## Supplementary material for "Single-cell dissection of schizophrenia reveals neurodevelopmental-synaptic axis and transcriptional resilience": TableS7af_Pseudobulk_mean_Ex-L5 (part 1 of 3)

### Sheet: Sheet1
Gene	CON1	CON2	CON3	CON4	CON5	CON6	CON7	CON8	CON9	CON10	CON11	CON12	CON13	CON14	CON15	CON16	CON17	CON18	CON19	CON20	CON21	CON22	CON23	CON24	SZ1	SZ2	SZ3	SZ4	SZ5	SZ6	SZ7	SZ8	SZ9	SZ10	SZ11	SZ12	SZ13	SZ14	SZ15	SZ16	SZ17	SZ18	SZ19	SZ20	SZ21	SZ22	SZ23	SZ24
SAMD11	0.0042806	0	0	0.00329246	0	0	0.00406349	0.000880755	0.00218906	0	0	0	0	0	0.00344907	0.00430716	0	0.00144192	0.0019126	0.00165335	0.00231223	0.000843846	0.0098505	0	0	0.0017545	0	0.00645805	0.00114433	0.00235535	0	0.0017665	0.00198692	0	0	0.002704	0	0	0	0.00135402	0	0	0	0.00357029	0.00170051	0.0018122	0.00714144	0.00356931
NOC2L	0.137889	0.198084	0.216525	0.24207	0.155146	0.139156	0.459522	0.305572	0.307417	0.210443	0.227975	0.191642	0.191565	0.385976	0.189317	0.27614	0.093388	0.283315	0.332874	0.176137	0.173374	0.25689	0.152051	0.30064	0.275911	0.201908	0	0.187794	0.175857	0.159058	0.296295	0.26143	0.22112	0.19752	0.0827106	0.189352	0.278461	0.273486	0	0.192383	0.102853	0.143473	0.222011	0.228652	0.266581	0.266302	0.27648	0.235318
KLHL17	0.0441098	0.0943568	0.0662041	0.0760522	0.0822998	0.082602	0.146354	0.0818697	0.102608	0.0979131	0.0690475	0.0539141	0.0948655	0.0879273	0.071338	0.107082	0	0.0828696	0.0830961	0.0843287	0.0833883	0.0472179	0.0126385	0.0634086	0.0571729	0.0716234	0	0.0786913	0.0517663	0.089509	0.116492	0.0613812	0.0813745	0.148253	0.0624714	0.0554378	0.15212	0.0828549	0	0.0630731	0.0866511	0.0346078	0.0767287	0.076753	0.0907591	0.0620758	0.121688	0.0453664
PLEKHN1	0.00640407	0.00482059	0.000390724	0.00352621	0	0	0	0.0010631	0.000947578	0	0	0	0	0	0.00508558	0.00216376	0	0	0	0.00229819	0.00181745	0.000893912	0	0	0.00115799	0	0	0	0	0.00151258	0	0	0.0015163	0	0	0	0.00306694	0.00132533	0	0	0	0	0	0.00972732	0	0	0	0.0397013
PERM1	0	0.00608728	0.000416304	0.0026126	0.00248899	0.00915526	0	0.0027311	0.0031266	0.0035399	0	0	0	0.00732592	0.00128341	0.0021699	0	0	0.00336047	0	0.00112594	0.00281434	0.0137129	0.00668578	0.00139634	0.00354501	0	0	0.0045276	0	0	0.00486302	0	0	0	0.00219972	0	0	0	0.00186306	0	0	0	0	0	0	0	0
HES4	0.09038	0.121247	0.12606	0.324207	0.207412	0.059616	0.202548	0.202339	0.332728	0.0890015	0.0939199	0.0890065	0.110705	0.29152	0.1853	0.372338	0.0813644	0.368314	0.210066	0.209323	0.255727	0.220582	0.0854718	0.215661	0.13608	0.185266	0	0.0895828	0.126417	0.0604932	0.124979	0.196721	0.142968	0.0277217	0.0857103	0.102271	0.178021	0.0604591	0	0.138877	0.105147	0.0809805	0.0792558	0.0809507	0.120419	0.246947	0.231171	0.0843793
ISG15	0.0136773	0.0161063	0.0230005	0.0125034	0.0327024	0.0260517	0.0996469	0.0223514	0.0374191	0.00452634	0.0122394	0.0145439	0.0201539	0.0173224	0.0254372	0.011067	0	0.0183579	0.0164441	0.0201868	0.0288821	0.0339169	0.0187242	0.0135009	0.0155427	0.0237454	0	0.0209434	0.0260438	0.0115236	0.0120909	0.0201024	0.0286759	0.0724805	0.0242088	0.0216463	0.0212417	0.0104305	0	0.0208661	0.00723166	0.0386008	0.0279161	0.0237961	0.0206004	0.0211151	0.00967496	0.110368
AGRN	0.290877	0.254614	0.216186	0.308994	0.412671	0.44282	0.296268	0.352164	0.460523	0.350671	0.354579	0.293108	0.369201	0.279893	0.575199	0.416324	0	0.465317	0.255365	0.377487	0.478109	0.236919	0.18343	0.397866	0.355675	0.392737	0	0.249244	0.175422	0.273257	0.256728	0.38441	0.352113	0.351359	0.119692	0.270551	0.448914	0.223047	0	0.26702	0.305223	0.160181	0.144647	0.332693	0.32382	0.214435	0.418983	0.328951
C1orf159	0.584435	0.580797	0.606421	0.442029	0.473908	0.461289	0.593169	0.533901	0.646469	0.573733	0.548252	0.57861	0.609675	0.476553	0.773209	0.482746	0.531524	0.607923	0.533954	0.612401	0.55848	0.645329	0.677793	0.664443	0.52431	0.656669	0	0.377197	0.435023	0.480791	0.512638	0.5884	0.594136	0.740723	0.42951	0.61819	0.583012	0.623551	0	0.603174	0.651997	0.486748	0.5492	0.455205	0.56563	0.842841	0.787336	0.800961
TTLL10	0	0	0.00601934	0.00582071	0.00235545	0	0.0024227	0.00233881	0.0037753	0	0.000831594	0	0.00233276	0.00533925	0.00609125	0.00417366	0	0.00977003	0.00114524	0.00498624	0.00451402	0.00550035	0.00613429	0.00179588	0.000670209	0	0	0	0.0115553	0.000978847	0.00600581	0.00487476	0.00062789	0	0	0.005174	0.00849582	0.00711039	0	0	0.00632407	0.010949	0.00176863	0	0.00402461	0	0.002221	0.0546616
TNFRSF18	0.00301123	0.00807469	0.00472719	0.00940819	0.0115971	0	0.00609231	0.010176	0.00633999	0.0264057	0.0104323	0.0021299	0.0177043	0.0114072	0.022711	0.00341215	0	0.0180585	0.0018597	0.0162584	0.00679547	0.00837868	0.00613429	0.00311705	0.00307065	0.00592045	0	0	0.00651565	0.00351017	0	0.017404	0.0144078	0	0.0109793	0.0017067	0.00222113	0.0083767	0	0.00456392	0	0	0.0103076	0	0.00653942	0.0313159	0.023509	0
TNFRSF4	0	0.00583214	0.00641257	0.00231073	0.00491994	0.00848488	0.00771838	0.00494388	0.00769122	0.00347949	0.00489085	0.00362188	0.00276816	0.00489248	0.00295279	0.0141097	0	0.00861486	0.00871304	0.00602333	0.0150817	0.00498743	0	0.00247645	0.0041617	0	0	0	0.0041925	0	0.00839154	0.0162171	0.0092331	0	0.0114837	0.00495445	0.00447122	0.0043161	0	0.00262493	0.00399741	0	0.0232253	0.0157643	0.00538013	0.00565915	0.00243906	0.00491767
SDF4	0.486477	0.384444	0.525472	0.461269	0.405481	0.44283	0.577437	0.530724	0.521337	0.463096	0.308501	0.27107	0.433026	0.519711	0.368225	0.440171	0.0813644	0.444589	0.497186	0.405934	0.396946	0.513586	0.153142	0.546008	0.396229	0.325205	0	0.300756	0.421711	0.419661	0.412405	0.492862	0.458996	0.492166	0.179709	0.327295	0.363425	0.418901	0	0.583277	0.474632	0.34845	0.379433	0.469461	0.375221	0.478423	0.508374	0.332065
B3GALT6	0.0231518	0.0508938	0.0703379	0.0439376	0.0609992	0.0323439	0.0537188	0.0739401	0.0538017	0.040307	0.0782593	0.0502395	0.0553484	0.063065	0.0404484	0.0566482	0	0.0477224	0.115765	0.0299561	0.066264	0.0536497	0.0166343	0.0832831	0.0879521	0.0764477	0	0.0434015	0.065832	0.0294148	0.101516	0.0820916	0.0528857	0.103236	0.0250628	0.0376461	0.0542029	0.0820229	0	0.0399875	0.0279163	0.0325904	0.0511984	0.0246293	0.0583449	0.0750126	0.0268975	0.0627502
C1QTNF12	0.00747325	0.015087	0.00585711	0.00809228	0.0107763	0	0.0024227	0.0157346	0.0074171	0	0.00733271	0	0.0110195	0.0136038	0.0170449	0.0030805	0	0.0124463	0.00865074	0.00446723	0.00711375	0.00690721	0.0193311	0	0.0058322	0.00649758	0	0.0116708	0.0180378	0.00176915	0	0.0336306	0.0110324	0.042532	0.0038784	0.00958184	0.016969	0.00686764	0	0.00322893	0.0113336	0.00605488	0.00803241	0.0156668	0	0.00998715	0.0112478	0.00483829
UBE2J2	0.203399	0.17289	0.268106	0.176718	0.216423	0.168434	0.385392	0.267581	0.300605	0.239936	0.213586	0.175055	0.281259	0.434432	0.290293	0.265152	0.116005	0.22649	0.287999	0.250762	0.252585	0.340476	0.178236	0.310574	0.254002	0.196561	0	0.204801	0.198626	0.165076	0.304089	0.394073	0.306461	0.245684	0.1605	0.185663	0.33007	0.27593	0	0.212306	0.207327	0.262597	0.261368	0.162577	0.279728	0.382862	0.34595	0.513332
SCNN1D	0.132447	0.106577	0.0768826	0.0458212	0.106978	0.105327	0.120184	0.127913	0.163098	0.0641554	0.059831	0.0493994	0.125921	0.121437	0.154627	0.102795	0	0.0774409	0.0643416	0.120542	0.105653	0.1105	0.129712	0.0804883	0.0909253	0.116534	0	0.0931304	0.0613635	0.0883953	0.0980345	0.109783	0.133014	0.1123	0.0724966	0.115947	0.0752756	0.0880749	0	0.0653298	0.153989	0.0745181	0.0851008	0.0865798	0.0991399	0.0338742	0.130537	0.0835659
ACAP3	0.930373	1.01259	0.814205	0.803446	0.981651	0.877696	0.999806	1.08265	1.2434	0.829275	0.929254	0.865794	1.21993	0.944565	1.33114	1.02592	0.885732	1.08456	0.904155	1.2582	1.06542	0.868975	0.752755	0.924357	0.940654	0.943453	0	0.79013	0.66265	0.926937	1.08919	0.988312	1.08491	1.11799	0.594762	0.961289	0.947959	0.873027	0	1.00533	1.1882	0.871765	0.790863	1.07325	1.07318	0.618357	1.32462	0.70448
PUSL1	0.0334871	0.0246734	0.026025	0.0333962	0.0142123	0.00660446	0.0266742	0.0358531	0.0519945	0.021734	0.0209361	0.0186943	0.0220589	0.0609721	0.0378028	0.0474356	0	0.060775	0.0458614	0.026773	0.0542199	0.0378911	0.0276624	0.049336	0.0169171	0.0336303	0	0.025428	0.0273447	0.0265141	0.00704271	0.0415872	0.0250046	0.0295311	0.0119426	0.014558	0.0243196	0.0414965	0	0.0244505	0.0231413	0.0211655	0.0400857	0.0258006	0.0293608	0.0267639	0.0269151	0.0112468
INTS11	0.392807	0.33889	0.378194	0.274915	0.265401	0.312492	0.570091	0.422529	0.380764	0.350452	0.246615	0.26018	0.352962	0.44055	0.39712	0.378725	0.49046	0.334979	0.389425	0.304048	0.322905	0.410755	0.11154	0.363981	0.364851	0.266973	0	0.413018	0.336855	0.270096	0.384626	0.487935	0.35191	0.377376	0.131825	0.250792	0.392592	0.457289	0	0.356057	0.342452	0.261329	0.405307	0.314895	0.401636	0.391961	0.327511	0.378488
CPTP	0.0424369	0.04637	0.0707444	0.0364197	0.0411134	0.048152	0.106234	0.0746542	0.0428065	0.0614424	0.0641049	0.0385548	0.0806737	0.0555565	0.0339734	0.0587107	0.166517	0.0247358	0.0840601	0.0379038	0.0703286	0.0688123	0.0336198	0.0536047	0.0786615	0.0427769	0	0.0311298	0.0348583	0.047293	0.0726177	0.0876905	0.0545989	0	0.0363602	0.0435098	0.0857931	0.0691796	0	0.0857684	0.0360436	0.0568293	0.0775286	0.0625808	0.0733475	0.0597873	0.0177455	0.0397262
TAS1R3	0	0	0.000934923	0.00421199	0.00164448	0.00577384	0.00385277	0	0.00104717	0	0	0	0	0	0	0	0	0	0.000808877	0	0.0013203	0.00061052	0	0	0	0	0	0.0073674	0	0	0	0	0.00528779	0	0	0	0.00104712	0.00321887	0	0	0	0	0.00344619	0.00226956	0.00642101	0	0	0.00910532
DVL1	0.149807	0.16959	0.191069	0.152965	0.145443	0.117209	0.326453	0.243389	0.211207	0.139145	0.143687	0.0826215	0.249757	0.227508	0.173852	0.171712	0.226848	0.119526	0.226582	0.193496	0.170708	0.165101	0.116027	0.13331	0.183649	0.13838	0	0.1904	0.157752	0.157095	0.229197	0.252909	0.200724	0.183727	0.0905814	0.109231	0.248869	0.242418	0	0.191456	0.165425	0.159728	0.230217	0.148877	0.210637	0.263187	0.186469	0.0612513
MXRA8	0	0	0.00366468	0.00233377	0.00272759	0	0.00713852	0.00264555	0.00918813	0	0.00385083	0.0023884	0	0.01048	0.00215806	0.00461529	0	0.00222328	0.00690643	0.00721947	0.00736395	0.00329166	0	0.00633415	0.000920461	0.00787215	0	0.0044716	0.00494624	0.00271292	0	0.00415292	0.00400182	0	0	0	0.00419981	0.00101909	0	0.00287776	0.0115876	0	0.00274881	0	0.00621745	0	0.0047804	0.0225605
AURKAIP1	0.0866581	0.126418	0.121555	0.123739	0.119513	0.112285	0.208442	0.180438	0.152762	0.0548921	0.100781	0.0625172	0.122097	0.274125	0.132605	0.149796	0.119218	0.106098	0.256259	0.08598	0.173324	0.140529	0.0343141	0.153978	0.202909	0.0677771	0	0.054021	0.139727	0.0905597	0.136129	0.150661	0.102094	0.0830802	0.0590669	0.090022	0.115694	0.158621	0	0.101014	0.10295	0.0552013	0.168469	0.106076	0.147496	0.17817	0.071793	0.129773
CCNL2	0.508513	0.492439	0.484561	0.436785	0.467353	0.48427	0.592789	0.660524	0.546356	0.449947	0.461619	0.43708	0.578779	0.758737	0.591554	0.587574	0	0.555098	0.580777	0.438698	0.499561	0.608823	0.234719	0.57858	0.523052	0.440432	0	0.496296	0.463132	0.419022	0.646476	0.656577	0.565025	0.341909	0.356136	0.443386	0.431636	0.549823	0	0.551352	0.389561	0.609721	0.638842	0.375215	0.488216	0.520891	0.446781	0.353937
MRPL20	0.168923	0.164192	0.229834	0.217307	0.205789	0.1631	0.370548	0.288994	0.211697	0.144378	0.164568	0.131465	0.153014	0.338031	0.244343	0.229426	0.394681	0.180204	0.375245	0.211234	0.228314	0.205278	0.145333	0.233541	0.162775	0.163137	0	0.161892	0.237268	0.136879	0.223588	0.21515	0.214886	0.194996	0.0877134	0.149405	0.232027	0.229574	0	0.214228	0.208035	0.146417	0.213981	0.177284	0.18545	0.263156	0.195133	0.219014
ANKRD65	0.02472	0.0114792	0.0468036	0.0348204	0.0430549	0.0118091	0.0297013	0.0518639	0.0155069	0.00964664	0.0184685	0.0212889	0.0151124	0.0745268	0.0368273	0.0136518	0	0.0179302	0.0720509	0.0249091	0.0415714	0.0394363	0.0219905	0.00557405	0.0579014	0.0181512	0	0.0132586	0.0285906	0.0175043	0.0194074	0.0391063	0.0266696	0.0241055	0.00237113	0.00483044	0.018755	0.0226687	0	0.0119148	0.00291484	0.0310036	0.0339898	0.0205096	0.0425397	0.0343392	0	0.012181
TMEM88B	0	0	0	0	0	0	0	0	0	0	0	0	0	0	0	0	0	0	0	0	0	0.00100709	0	0	0	0	0	0	0	0	0	0	0.000664674	0	0	0	0	0	0	0	0	0	0	0	0	0	0	0
VWA1	0.0150504	0.0133914	0.0281293	0.00755775	0.00923975	0.00765528	0.0205446	0.0444769	0.0148435	0.0108767	0.00746607	0.00652202	0.024456	0.0438441	0.0145649	0.00585989	0	0.011971	0.0240287	0.0217243	0.0142055	0.0204698	0.0137129	0.0197626	0.0395631	0.0249594	0	0.0209715	0.0243702	0.0137395	0.0338401	0.023252	0.0238519	0	0	0.0167453	0.0189622	0.0158121	0	0.0194354	0.00700169	0.00597841	0.0212524	0.00819762	0.0117826	0.0112414	0.0060283	0.0229684
ATAD3C	0.0155543	0.020226	0.0170668	0.0368313	0.0248708	0.00221848	0.0480834	0.0445264	0.0182116	0.00966755	0.0166113	0.014613	0.0169877	0.0354896	0.0445472	0.00530186	0	0.0355128	0.0197322	0.0115701	0.0339256	0.0348551	0.0131879	0.0349152	0.0084221	0.0165654	0	0.0419481	0.0189622	0.0248011	0.0207359	0.0399477	0.0319351	0.0134186	0.00775582	0.0227666	0.0385179	0.0463643	0	0.0170394	0.0219049	0.0200689	0.00738666	0.0138981	0.0351042	0.0164825	0.024452	0.112578
ATAD3B	0.191263	0.25771	0.22169	0.206506	0.20148	0.170388	0.202238	0.211333	0.363044	0.183401	0.105364	0.171968	0.214655	0.332296	0.25937	0.270621	0.357375	0.21496	0.174334	0.253484	0.261947	0.26706	0.0823623	0.239622	0.163063	0.208482	0	0.15782	0.207014	0.164743	0.231213	0.339427	0.27277	0.23406	0.161137	0.203577	0.196113	0.200265	0	0.221574	0.323969	0.210127	0.112276	0.17583	0.146124	0.186099	0.336322	0.250154
ATAD3A	0.139148	0.195994	0.180565	0.133338	0.145993	0.151782	0.203137	0.221758	0.251967	0.152048	0.123465	0.1297	0.185568	0.283069	0.232559	0.204179	0.093388	0.225669	0.20119	0.19823	0.236645	0.208389	0.0694052	0.223385	0.150687	0.130044	0	0.0843839	0.119294	0.133241	0.191353	0.221941	0.19239	0.10122	0.0513155	0.24764	0.199129	0.189335	0	0.221602	0.167237	0.122176	0.184261	0.110481	0.141539	0.239966	0.242378	0.114821
TMEM240	0.0281882	0.0303607	0.0430606	0.0492218	0.0331292	0.0295992	0.052327	0.0583081	0.0757274	0.0120107	0.041528	0.0172543	0.0311293	0.149759	0.0480533	0.0860265	0	0.115263	0.0550855	0.0414292	0.0662934	0.0679807	0.00847945	0.0464063	0.0292115	0.0156613	0	0.0091864	0.137784	0.0285645	0.0216049	0.220482	0.0379872	0.0266001	0.0303987	0.0286152	0.0368813	0.0383087	0	0.038624	0.0456341	0.0498845	0.0890299	0.0208413	0.0179499	0.0829901	0.0591522	0.0271184
SSU72	0.270984	0.194786	0.341919	0.294179	0.202687	0.270949	0.700613	0.476385	0.310122	0.191874	0.240764	0.269133	0.271044	0.543749	0.296196	0.32132	0.31353	0.257242	0.471995	0.237034	0.334271	0.340628	0.215145	0.317277	0.358095	0.229221	0	0.227308	0.329535	0.230394	0.36114	0.414457	0.298516	0.0980095	0.166983	0.19687	0.35056	0.320669	0	0.252594	0.248377	0.271286	0.461725	0.269373	0.361606	0.357357	0.2047	0.3773
FNDC10	0.102585	0.0713844	0.0836051	0.0530103	0.0623251	0.0682825	0.0471533	0.0799719	0.0581936	0.0351894	0.078329	0.0504332	0.115077	0.0789949	0.0623539	0.0497657	0	0.0515426	0.0769653	0.0622913	0.0912414	0.0539508	0.0566039	0.102289	0.0901827	0.057222	0	0.082373	0.0538027	0.0502226	0.13381	0.0829397	0.0558422	0.0448395	0.0547377	0.0678825	0.0449195	0.0649744	0	0.0379112	0.0211825	0.0565096	0.109997	0.0245378	0.0716287	0.0355788	0.0253838	0.0176856
MIB2	0.358946	0.357065	0.325732	0.281926	0.308979	0.264527	0.382127	0.492943	0.523346	0.298031	0.298136	0.329888	0.444293	0.424458	0.510721	0.29505	0.115942	0.334795	0.365962	0.360961	0.332152	0.402149	0.303378	0.346803	0.33797	0.387039	0	0.3646	0.315972	0.308401	0.510647	0.473281	0.464194	0.338875	0.24478	0.365304	0.441552	0.388813	0	0.385176	0.476239	0.270169	0.348674	0.399216	0.372667	0.322374	0.383042	0.336008
MMP23B	0.0201681	0.0247247	0.019185	0.0181053	0.0271161	0.025393	0.0718928	0.038398	0.0425049	0.00686291	0.0222148	0.0331621	0.0211224	0.0370053	0.0429169	0.0540954	0	0.0491429	0.0256881	0.0126184	0.0263492	0.022384	0	0.0187976	0.030961	0.0396786	0	0.0311534	0.0256054	0.0228214	0.015916	0.0417504	0.0367381	0.035689	0.0161339	0.0469569	0.0275126	0.0352731	0	0.0270123	0.0241153	0.00657247	0.0108245	0.03155	0.0260273	0.00406602	0.0132141	0.0383099
CDK11B	0.237077	0.236463	0.265467	0.190339	0.196452	0.118332	0.3638	0.273478	0.286121	0.146589	0.237121	0.229435	0.311516	0.394272	0.338825	0.257752	0.0896992	0.418106	0.240128	0.196575	0.207794	0.332709	0.166779	0.209893	0.152409	0.153969	0	0.227828	0.267482	0.205818	0.287105	0.346427	0.230133	0.255185	0.148053	0.37728	0.29732	0.267218	0	0.271091	0.312704	0.197353	0.299487	0.175194	0.233421	0.334114	0.247607	0.507384
SLC35E2B	0.198913	0.1388	0.222237	0.194979	0.194861	0.109357	0.210772	0.280461	0.245688	0.194457	0.186189	0.174779	0.172558	0.393147	0.295554	0.313866	0.105833	0.282724	0.241527	0.271054	0.219117	0.353812	0.212885	0.321526	0.181573	0.126169	0	0.156704	0.160253	0.20145	0.171315	0.317374	0.242745	0.341796	0.0962155	0.200158	0.230569	0.211953	0	0.180965	0.174574	0.179665	0.226328	0.17289	0.152791	0.272912	0.27815	0.187309
CDK11A	0.133518	0.0783385	0.237715	0.0950657	0.0951503	0.0304215	0.17524	0.112502	0.182545	0.0725863	0.0943518	0.110055	0.13214	0.296659	0.173361	0.142777	0.0606843	0.252841	0.103908	0.0535194	0.091466	0.233315	0.104273	0.0362597	0.035966	0.07273	0	0.0703476	0.148579	0.0636679	0.275428	0.167805	0.115504	0.118465	0.0804117	0.237492	0.198757	0.143235	0	0.155111	0.165111	0.159527	0.140721	0.0594643	0.0518151	0.202893	0.116962	0.324343
SLC35E2A	0.21544	0.172654	0.25106	0.271843	0.198473	0.127248	0.175556	0.278955	0.304142	0.122039	0.194634	0.181138	0.160678	0.337989	0.294855	0.202108	0	0.29937	0.251504	0.138885	0.153043	0.330969	0.137136	0.0593586	0.0881545	0.176614	0	0.166992	0.298077	0.186774	0.272449	0.328817	0.300604	0.205771	0.144698	0.32893	0.2567	0.230567	0	0.233283	0.231758	0.218025	0.266839	0.142107	0.151425	0.290192	0.175035	0.128234
NADK	0.133825	0.160269	0.160127	0.189242	0.138278	0.141409	0.232678	0.230127	0.226394	0.178183	0.1237	0.144746	0.167811	0.270879	0.211278	0.177325	0.115942	0.199161	0.198331	0.128355	0.196194	0.190086	0.175302	0.238802	0.135484	0.128909	0	0.144139	0.121918	0.136053	0.258458	0.209294	0.190157	0.0787935	0.0802952	0.173929	0.204914	0.172714	0	0.193704	0.16839	0.10628	0.149394	0.124118	0.117664	0.249249	0.223881	0.245474
GNB1	0.953897	1.18846	1.30079	1.15475	1.11083	1.00673	1.52416	1.42821	1.29157	1.17191	1.07146	1.20658	1.20813	1.35625	1.25805	1.26828	0.396799	1.18153	1.43331	1.18499	1.25619	1.36411	1.11173	1.35675	1.25935	1.0739	0	0.986586	1.32438	0.901627	1.23728	1.51676	1.2959	1.19907	1.02944	1.21857	1.32949	1.32369	0	1.08824	1.14335	1.13964	1.22482	0.965028	1.24777	1.5703	1.40484	1.55593
CALML6	0	0.00441325	0.00419654	0.00424314	0.00209297	0.0137363	0.00379793	0.00526243	0.0045342	0.0122853	0.0104276	0.00351842	0	0	0.0156688	0	0	0.00394285	0.00196595	0.00430605	0.0058264	0.0023425	0	0	0.00571962	0.00986834	0	0.00480021	0	0.0125701	0.00856812	0.00473943	0.00185278	0	0.0164339	0	0.00415556	0.00336965	0	0.00387959	0.00846709	0.00579405	0	0.020188	0.00477782	0.010846	0.00182323	0.00715639
TMEM52	0	0.00095446	0.00155458	0.00151313	0.00139478	0	0.0119224	0.00183231	0.00426685	0.00329258	0.00503598	0.0110882	0.00181066	0	0.00572687	0.0121924	0	0.011765	0.00265072	0	0.00682655	0.0061219	0	0.00441449	0.00823186	0	0	0.00344742	0	0.00455903	0.0181414	0.00638939	0.00575358	0	0	0.00586298	0.0069494	0.00452895	0	0.00324064	0.00959665	0.0192089	0.0127835	0	0	0	0	0.00486149
CFAP74	0.0947275	0.0765831	0.115784	0.105202	0.0701597	0.0574738	0.103498	0.106797	0.122148	0.055477	0.0731187	0.100032	0.0893202	0.12331	0.161847	0.135595	0	0.106702	0.102432	0.128594	0.111607	0.15037	0.0262762	0.154378	0.0601873	0.054357	0	0.0474669	0.0892268	0.1153	0.12494	0.134901	0.117605	0.151581	0.0631437	0.105877	0.176557	0.0749275	0	0.0363531	0.0929797	0.0896315	0.102435	0.0872122	0.0882381	0.208786	0.0980072	0.13377
GABRD	0.315274	0.253349	0.300575	0.21492	0.248577	0.232475	0.32826	0.390484	0.391792	0.217405	0.265473	0.195582	0.349382	0.377682	0.340237	0.335391	0.141134	0.468489	0.395379	0.343221	0.346327	0.323475	0.188244	0.337778	0.372069	0.292839	0	0.206454	0.266367	0.278034	0.346558	0.425789	0.299238	0.408009	0.181896	0.223105	0.257408	0.20365	0	0.293272	0.308087	0.24788	0.354671	0.240738	0.364436	0.585197	0.279081	0.11752
PRKCZ	0.67659	0.703404	0.811765	0.588505	0.64702	0.613775	1.09405	0.907667	0.937891	0.72898	0.6659	0.65491	0.754277	0.853903	1.00121	0.832968	0.896559	0.826473	0.822442	0.77457	0.77249	1.12369	0.7502	1.03585	0.686165	0.571354	0	0.587053	0.748205	0.599105	0.901325	1.07444	0.977412	0.861572	0.638363	0.859464	0.912084	0.838638	0	0.740006	0.775902	0.900148	0.83689	0.562001	0.84983	1.1689	1.08823	1.4076
FAAP20	0.0945235	0.0682225	0.115683	0.129919	0.0887348	0.0693161	0.166132	0.0943911	0.117574	0.0887187	0.0824559	0.0773772	0.101145	0.16607	0.137865	0.126765	0	0.130928	0.124018	0.0955525	0.11571	0.0887057	0.056286	0.158328	0.107874	0.056709	0	0.110698	0.0833421	0.110893	0.150312	0.0977663	0.0914449	0.0951051	0.040428	0.103854	0.170379	0.120812	0	0.0727464	0.0621307	0.0710931	0.222666	0.0887157	0.0666253	0.0660186	0.0709265	0.11138
SKI	0.4772	0.555978	0.602378	0.483634	0.505289	0.300258	0.81131	0.619704	0.706044	0.603915	0.500109	0.519573	0.482658	0.662766	0.759396	0.630801	0.62276	0.778392	0.564561	0.544667	0.651467	0.861451	0.650409	0.823236	0.414149	0.382434	0	0.45725	0.479245	0.473291	0.721603	0.67602	0.601397	0.806563	0.419048	0.690222	0.553655	0.606058	0	0.602178	0.653979	0.420547	0.523771	0.439402	0.552429	0.905538	0.85752	1.61194
MORN1	0.153438	0.144525	0.155935	0.180699	0.161426	0.142176	0.139407	0.219012	0.199635	0.140126	0.182504	0.124888	0.136569	0.203671	0.246484	0.18671	0	0.207494	0.189039	0.167529	0.19893	0.252295	0.07436	0.267581	0.0958924	0.114724	0	0.0876966	0.151371	0.118915	0.156266	0.270075	0.199619	0.202847	0.0714052	0.171162	0.155374	0.173416	0	0.137105	0.173616	0.110235	0.204283	0.0508919	0.100996	0.159814	0.211764	0.203002
RER1	0.172563	0.214089	0.275598	0.212701	0.183611	0.206889	0.334374	0.354689	0.285169	0.210763	0.203777	0.160382	0.24424	0.271488	0.216376	0.272194	0	0.206391	0.387868	0.214462	0.231903	0.329178	0.155608	0.332699	0.221819	0.167878	0	0.277168	0.261724	0.179234	0.274151	0.377741	0.233688	0.177949	0.130114	0.162649	0.311599	0.265361	0	0.212022	0.114817	0.263548	0.359862	0.183229	0.226659	0.326204	0.219989	0.129957
PEX10	0.0446181	0.0574138	0.085526	0.0854222	0.0637375	0.0686543	0.0824987	0.0994306	0.112014	0.0356759	0.0679496	0.0680941	0.0723096	0.163385	0.105226	0.134955	0.141134	0.102817	0.13508	0.057876	0.109065	0.0961954	0.019097	0.158837	0.0472738	0.0276274	0	0.0251059	0.0625349	0.0513484	0.0317577	0.101986	0.0661698	0.189366	0.033779	0.0546249	0.10274	0.0731176	0	0.0318887	0.0792144	0.0804582	0.154944	0.0181864	0.0310133	0.0999211	0.0853471	0.167671
PLCH2	0.0404647	0.0282437	0.0385256	0.0692567	0.0473853	0.1111	0.014787	0.0853046	0.0828656	0.109489	0.0708734	0.0506876	0.0842061	0.118613	0.0714057	0.130509	0	0.105373	0.0509812	0.0874415	0.08143	0.0305676	0.0290935	0.0471348	0.0553078	0.054796	0	0.0231255	0.0300069	0.0469527	0.0488092	0.123502	0.0641828	0.0116524	0.0121923	0.0601914	0.054597	0.0334915	0	0.0692484	0.120104	0.039353	0.0277915	0.039948	0.0323731	0.1155	0.0887231	0.0733283
PANK4	0.0645299	0.0653403	0.0782819	0.0497677	0.0410835	0.036535	0.127067	0.112379	0.0893882	0.0354267	0.051097	0.0282163	0.0629134	0.129667	0.0912703	0.079638	0	0.0557015	0.101048	0.0672785	0.0675063	0.115148	0.0430707	0.0828076	0.0507517	0.051585	0	0.031858	0.0832707	0.0441328	0.0509512	0.184041	0.101345	0.0165886	0.0436287	0.0573208	0.143828	0.0942719	0	0.0740066	0.0688437	0.0817064	0.120355	0.0459694	0.0721936	0.114573	0.0905127	0.0406361
HES5	0.0113978	0.00376584	0.00660695	0.0078459	0.00633462	0.00513147	0.00273211	0.0115587	0.0082158	0.00363863	0.00235047	0.00221814	0.00377221	0.0176969	0.0034143	0.0180133	0	0.00273946	0.0106448	0	0.00670539	0.00701763	0	0.00479346	0.00336503	0.00618749	0	0	0.00423977	0.0012334	0.0103159	0.00745486	0.00374862	0	0	0.00230906	0.0150536	0.00600834	0	0.00545116	0.00548026	0	0.00880337	0	0.00137164	0	0.00645872	0.0184204
TNFRSF14	0.0566863	0.0379125	0.0467763	0.0533052	0.0446312	0.0172147	0.0544311	0.050029	0.0665602	0.0581749	0.0425329	0.0235276	0.0438219	0.112782	0.0624577	0.0292983	0	0.0828498	0.043718	0.0519652	0.0538643	0.0456741	0.013337	0.0523684	0.0319287	0.0512332	0	0.0210883	0.0376016	0.0478656	0.0723089	0.0542883	0.0541878	0	0.0221114	0.0175016	0.0486265	0.0579236	0	0.0374131	0.0694341	0.00744405	0.0610167	0.0223566	0.0188146	0.0216862	0.046314	0.00927338
MMEL1	0	0	0.00311781	0.00352503	0.00344185	0	0	0	0.00183153	0	0	0.00237198	0	0	0	0.00361316	0	0	0.00368706	0.00545648	0.00106991	0.00325457	0	0.00523901	0.001608	0.00156807	0	0	0.00508786	0.0043035	0	0.00390141	0.000807082	0.0212458	0	0	0.00165915	0	0	0	0	0.00597841	0	0	0.00258515	0.00193818	0	0.0517343
TTC34	0.0611466	0.0150577	0.0188816	0.0139946	0.0380723	0.0317899	0.00819773	0.0265754	0.066346	0.0205159	0.0204903	0.0311189	0.0496162	0.031892	0.037478	0.0474418	0.112735	0.0504371	0.022886	0.0360703	0.023585	0.0316967	0.0748627	0.0629302	0.0172207	0.0294526	0	0.043231	0.00932946	0.0275626	0.0257126	0.0152865	0.0324641	0	0.0673517	0.0210019	0.0210004	0.0158571	0	0.00528725	0.0340596	0.0169245	0.0398473	0.00916538	0.00779459	0.0172424	0.0461678	0.0935985
PRDM16	0.00132918	0.0139199	0.0135068	0.0122339	0.0141566	0.0110209	0.0153714	0.0207592	0.0144876	0.0144259	0.00542845	0.0167212	0.0125313	0.00978539	0.00870745	0.00570368	0	0.00643931	0.0155841	0.0170335	0.0206875	0.0156663	0	0.020121	0.0104253	0.00651746	0	0.00371478	0.00904649	0.00942503	0	0.0212214	0.0159051	0.0213206	0.0172641	0.0122344	0.0160569	0.0063105	0	0.00421577	0	0	0.010533	0.00336071	0.00265212	0.00996131	0.0104492	0.0982277
ARHGEF16	0	0.00241554	0.00156072	0.00240647	0	0	0	0.00336547	0.00143418	0	0	0.0140272	0.0067406	0.00533631	0.00667019	0	0	0.00182108	0.000982864	0	0	0.000325087	0.0154464	0.00964244	0.00462965	0	0	0.00433961	0.00189707	0	0	0.00169007	0.00309614	0	0	0	0.00198837	0.010234	0	0	0.00442459	0	0	0	0	0	0	0.00409264
MEGF6	0.0324482	0.021527	0.0239914	0.0177515	0.0125782	0.00887045	0.0322172	0.0376825	0.0409449	0.0143838	0.017622	0.00860122	0.0213747	0.0503215	0.0470389	0.0197174	0	0.0559926	0.0185707	0.0324608	0.0324562	0.0298745	0.0196623	0.0425747	0.0256618	0.013451	0	0.0284946	0.0252186	0.0202266	0.019985	0.0424088	0.0324121	0	0.00956987	0.0254428	0.022243	0.0405098	0	0.0126822	0.0287767	0.0534162	0.0467026	0.0361121	0.0240772	0.0299035	0.0235956	0.14194
TPRG1L	0.135082	0.220362	0.320916	0.166849	0.158191	0.192657	0.474088	0.341332	0.173312	0.183868	0.174761	0.166613	0.148243	0.259085	0.154415	0.138327	0.154072	0.108284	0.481852	0.12589	0.237898	0.256506	0.1182	0.190151	0.308378	0.152583	0	0.175016	0.309275	0.12036	0.273141	0.264383	0.238827	0.238832	0.0881349	0.131265	0.300655	0.265279	0	0.165687	0.0769952	0.185234	0.328689	0.235607	0.399834	0.400039	0.0720444	0.272471
WRAP73	0.0694184	0.0854586	0.100693	0.130821	0.138274	0.080003	0.165169	0.135136	0.148728	0.0835333	0.0794066	0.0527235	0.114971	0.170758	0.132713	0.13964	0.0627749	0.175933	0.156468	0.109396	0.126472	0.154036	0.0328831	0.141904	0.0655039	0.0733653	0	0.0408941	0.131932	0.0740084	0.0757137	0.183803	0.132413	0.0528565	0.0480422	0.0625446	0.0965841	0.117791	0	0.0936797	0.0953355	0.110181	0.158831	0.0444225	0.0566578	0.105173	0.162777	0.0702422
TP73	0.00534545	0.00596566	0.00917524	0.00865298	0.00481669	0.00364683	0	0.0065117	0.00379242	0.00498279	0.00222019	0	0	0.00593544	0.00308108	0.00341215	0	0.00316835	0.00659266	0	0	0.00513285	0	0.010305	0.00397573	0.00342322	0	0	0.0151959	0.00539865	0	0.0020726	0.0048889	0	0	0.00140975	0.00411095	0	0	0.001817	0	0	0.00294708	0	0.00430514	0.00531726	0	0.336815
CCDC27	0	0	0.00280517	0.00322917	0.00181513	0	0.00296798	0.00376611	0.00195221	0	0.00264598	0	0	0	0.00186762	0.00253813	0	0.00467679	0.00187279	0	0.00160459	0.00229078	0	0.00906354	0	0	0	0	0.00600195	0.00334839	0	0.00990272	0.000786289	0	0	0.00140355	0.00581223	0.00129023	0	0	0	0.0103676	0.0041075	0	0	0	0	0.0193186
SMIM1	0	0	0.000598702	0.00306905	0	0	0	0.00405972	0	0	0.00163361	0	0	0	0.00129084	0	0	0.00389735	0	0.00141486	0	0.00108296	0	0.00300008	0.00115122	0.00349507	0	0.00512109	0	0	0	0	0.00196191	0	0	0	0.00284353	0.00096565	0	0.00375477	0	0	0.0044688	0.00494192	0	0.00210238	0	0
LRRC47	0.0957466	0.130847	0.176047	0.113749	0.129982	0.178139	0.311955	0.270373	0.202781	0.107992	0.138342	0.126175	0.135204	0.305408	0.176052	0.146198	0.112735	0.12802	0.252122	0.148354	0.212168	0.205213	0.0347745	0.148548	0.170554	0.107316	0	0.150614	0.181525	0.110359	0.175369	0.237367	0.182833	0.115204	0.0930429	0.127584	0.203695	0.170088	0	0.120298	0.118038	0.11615	0.211359	0.0704213	0.202452	0.197227	0.143801	0.0971416
CEP104	0.395146	0.407602	0.456625	0.337782	0.331408	0.234954	0.477712	0.5246	0.479967	0.403471	0.385095	0.350495	0.389302	0.70916	0.484616	0.503246	0.229292	0.517581	0.405948	0.400698	0.392498	0.651268	0.332722	0.555812	0.347079	0.364569	0	0.251772	0.32385	0.317282	0.479135	0.604898	0.478978	0.382758	0.322784	0.425854	0.485695	0.580086	0	0.431044	0.4185	0.437046	0.565868	0.244738	0.403154	0.511294	0.563979	0.482126
DFFB	0.288375	0.229243	0.312483	0.223103	0.191171	0.180354	0.304155	0.227877	0.252464	0.238474	0.218192	0.196841	0.181027	0.295266	0.276898	0.19996	0	0.235029	0.207015	0.201019	0.1822	0.325748	0.124177	0.44042	0.208142	0.167141	0	0.157625	0.200681	0.226845	0.24894	0.279474	0.255806	0.471333	0.135882	0.245625	0.287285	0.284101	0	0.270821	0.189109	0.198648	0.317678	0.15585	0.244616	0.178044	0.225184	0.250987
C1orf174	0.0288494	0.0362969	0.0707575	0.0329761	0.051003	0.0292725	0.0629207	0.0790042	0.0563723	0.0495833	0.0596539	0.0487405	0.0416082	0.0852422	0.0477216	0.0600698	0.093388	0.0363182	0.0993754	0.0373278	0.0657182	0.0769156	0	0.0868485	0.057744	0.050533	0	0.0343812	0.0572469	0.0253274	0.0730353	0.0878004	0.0678706	0	0.026326	0.0250616	0.0695496	0.0691898	0	0.0357535	0.0317169	0.0523031	0.0902206	0.0356789	0.08627	0.0977312	0.036075	0.0315478
AJAP1	0.729569	0.754328	0.973761	0.727227	0.8333	0.664734	1.28858	0.987816	1.01747	0.894036	0.910688	0.848018	0.822007	1.0265	1.15154	0.903822	1.34628	0.948431	0.902285	0.880207	0.92094	1.1861	1.04813	1.21049	0.638886	0.689706	0	0.680374	0.583997	0.690822	1.0139	0.978902	1.0854	1.27594	0.687162	0.94607	1.26873	1.23103	0	0.886969	0.990394	0.683636	0.809685	0.907727	0.996652	1.33521	1.20799	1.85187
NPHP4	0.453559	0.435053	0.539167	0.447033	0.504518	0.288983	0.428843	0.571238	0.698283	0.470577	0.500451	0.493159	0.525724	0.638318	0.690468	0.637886	0.277975	0.702747	0.516317	0.530195	0.614279	0.659733	0.463074	0.77422	0.363756	0.427189	0	0.339578	0.442546	0.383721	0.422121	0.648547	0.576306	0.568956	0.420902	0.565412	0.567385	0.481959	0	0.529879	0.457361	0.433137	0.452618	0.291474	0.357731	0.576229	0.811191	0.464189
KCNAB2	0.732697	0.719039	1.02332	0.612736	0.802496	0.685169	1.14238	1.11768	0.968634	0.820889	0.781188	0.808085	0.866619	0.910371	1.03489	0.891968	0.518398	0.86603	1.07119	0.724385	0.873153	1.0703	0.73781	0.98584	0.697166	0.584405	0	0.569237	0.744462	0.657721	0.897959	1.18103	0.972759	0.632431	0.660407	0.917766	1.08459	1.01641	0	0.775173	1.00008	0.86964	0.776048	0.609225	0.866849	1.24306	1.07472	1.51829
CHD5	1.53777	1.6159	1.45978	1.23056	1.36622	1.20943	1.46443	1.33709	1.44591	1.20405	1.42923	1.37935	1.55443	1.28653	1.47775	1.09006	0.848468	1.19946	1.20845	1.39437	1.28561	1.4132	1.33715	1.40695	1.42895	1.60592	0	1.13425	1.18124	1.17381	1.46326	1.35984	1.42315	1.46573	1.2143	1.51213	1.22272	1.22538	0	1.28393	1.61752	1.1336	1.21921	1.24218	1.19298	1.63048	1.6758	1.40261
RPL22	0.192128	0.182706	0.309887	0.2327	0.190639	0.191238	0.37395	0.383224	0.249855	0.1998	0.194562	0.192817	0.177192	0.27105	0.235268	0.209267	0.105833	0.181901	0.323275	0.191243	0.223111	0.291841	0.0944879	0.281608	0.268196	0.146165	0	0.223874	0.244025	0.169249	0.290335	0.243682	0.228138	0.183514	0.146679	0.223856	0.313698	0.295003	0	0.15213	0.1677	0.225733	0.306028	0.163151	0.316733	0.236051	0.141633	0.202726
RNF207	0.159955	0.148625	0.156728	0.168134	0.185285	0.166887	0.111141	0.213187	0.264758	0.135229	0.128589	0.152967	0.13777	0.2748	0.178917	0.240126	0	0.208983	0.192125	0.160899	0.212607	0.175093	0.015698	0.260631	0.115191	0.0571581	0	0.0899585	0.150992	0.183821	0.218869	0.184251	0.203555	0.084469	0.0975286	0.160813	0.153732	0.204652	0	0.136102	0.170283	0.0927071	0.199922	0.0895217	0.0942877	0.0394287	0.220235	0.151128
ICMT	0.103896	0.100499	0.110895	0.0887388	0.0681321	0.0630572	0.100799	0.108925	0.093343	0.0780094	0.0687516	0.0801948	0.0728792	0.14623	0.0686689	0.108131	0	0.076387	0.153006	0.0471643	0.0833183	0.0875584	0.00875298	0.0776042	0.086978	0.0484894	0	0.0572852	0.100147	0.0485947	0.0704742	0.15519	0.0812189	0.14398	0.0251065	0.0674287	0.125386	0.0924735	0	0.100927	0.0429554	0.0517072	0.0977262	0.0676851	0.0735824	0.0591156	0.0272757	0.118046
GPR153	0.00273442	0.0053217	0.00513648	0.0179431	0.00685592	0.00384682	0.0102743	0.0103882	0.00664501	0.00533018	0.000925429	0.00433465	0.0176529	0.00489593	0.00516416	0.00729043	0	0.00236065	0.00512874	0	0.00329054	0.0062973	0.0242455	0.0114691	0.00401032	0.0070536	0	0	0.00600163	0.010299	0	0.00900772	0.00800678	0	0	0.002428	0.00359357	0	0	0.0117309	0.00380107	0.00857892	0.0116132	0.0111731	0.00633344	0.020968	0.00595444	0.195034
ACOT7	0.467083	0.548637	0.566981	0.525248	0.471446	0.423368	0.952302	0.733607	0.71052	0.53778	0.399077	0.454124	0.583827	0.671108	0.686322	0.593819	0.672259	0.4564	0.652743	0.47846	0.497987	0.654957	0.612167	0.674992	0.604609	0.473194	0	0.345922	0.375756	0.369233	0.678795	0.617857	0.6258	0.575034	0.338356	0.637097	0.587237	0.605174	0	0.464491	0.663698	0.453926	0.506032	0.761914	0.579677	0.577039	0.78382	1.19711
HES2	0.00169174	0.00403875	0.00681874	0.0156492	0.00494347	0	0.00807204	0	0.0043777	0.00424729	0.00165275	0	0.00304539	0.0104754	0.00406384	0.0104647	0	0.0138508	0	0.00536644	0.00246584	0.00935723	0	0.0158533	0.00728212	0.00706153	0	0.00243968	0.00898458	0.0070473	0	0.00615336	0.00644285	0	0	0.00489037	0.00799453	0.00429947	0	0	0.00477519	0.0064877	0.00839021	0	0.00397079	0	0.00551961	0.0444029
ESPN	0.00257752	0.0159732	0.0112722	0.0153021	0.0109846	0.00597095	0.00279745	0.0127526	0.00964754	0.00656451	0.00755545	0.00426131	0.0061458	0.0203453	0.00968273	0.0151683	0	0.0149587	0.00697603	0.00595864	0.00678616	0.00755632	0	0.00342891	0.00513357	0.00660126	0	0.0150065	0.0188502	0.0103308	0.0147092	0.00906766	0.0081773	0	0	0	0.010004	0.00440473	0	0.00717331	0.00687832	0	0.0129725	0	0.00213864	0.0027231	0.00562382	0.0534681
TNFRSF25	0.415143	0.421197	0.453089	0.561727	0.420584	0.491672	0.577275	0.513493	0.599036	0.382363	0.317341	0.312884	0.545935	0.470085	0.677839	0.453192	0.0896992	0.441328	0.399251	0.490475	0.592239	0.389788	0.125724	0.394356	0.448172	0.356313	0	0.647757	0.533891	0.479533	0.393222	0.551128	0.506677	0.59803	0.188588	0.379344	0.542204	0.538883	0	0.532598	0.396957	0.421229	0.428486	0.466078	0.400236	0.232836	0.51089	0.291531
PLEKHG5	0.216034	0.295092	0.335137	0.271284	0.308105	0.244865	0.142103	0.339171	0.398624	0.300339	0.254818	0.276098	0.355876	0.54817	0.477317	0.359793	0.266807	0.435333	0.327277	0.34741	0.425603	0.375304	0.307325	0.396163	0.236125	0.257315	0	0.106377	0.234575	0.224099	0.254264	0.349245	0.324455	0.308384	0.163257	0.335555	0.215148	0.24026	0	0.289051	0.34521	0.223191	0.264038	0.165606	0.155618	0.223754	0.472389	0.338654
NOL9	0.289261	0.333683	0.335017	0.293673	0.2948	0.276713	0.215096	0.384483	0.447476	0.333119	0.25804	0.313582	0.275251	0.614414	0.484949	0.441744	0	0.493512	0.376373	0.398755	0.359456	0.480183	0.197711	0.541258	0.246066	0.289913	0	0.167752	0.258118	0.264672	0.372248	0.396636	0.339579	0.24455	0.203966	0.321661	0.292632	0.278268	0	0.280487	0.332444	0.156393	0.443673	0.173485	0.241071	0.384436	0.457535	0.344922
TAS1R1	0.0129821	0.0191926	0.0132475	0.0203083	0.0106597	0.0031779	0.0115455	0.0254967	0.0212544	0.00175917	0.0193029	0.0187771	0.00793697	0.0497924	0.0217158	0.0270082	0	0.00976454	0.0104068	0.0143353	0.0250265	0.0166036	0.0112465	0.0259077	0.00520834	0.00613864	0	0	0.0146838	0.012946	0	0.0399624	0.0124889	0.0331871	0.00919962	0.017457	0.0221071	0.0125781	0	0.0181693	0.0170709	0.0141647	0.0356148	0.00675012	0.00462973	0.0139455	0.0120025	0.0860364
ZBTB48	0.0906251	0.0862052	0.115553	0.116595	0.0991208	0.0594764	0.0693849	0.156237	0.201824	0.115175	0.0849176	0.0860544	0.178639	0.332593	0.193337	0.260419	0	0.211104	0.121868	0.127918	0.145064	0.150997	0.0848678	0.231566	0.0848059	0.0610299	0	0.0471731	0.0535472	0.0631268	0.103618	0.150075	0.117158	0.0419677	0.0387967	0.125958	0.118682	0.114375	0	0.130527	0.111394	0.0822995	0.158191	0.074896	0.0398402	0.137045	0.245869	0.058904
KLHL21	0.0870712	0.107719	0.251087	0.129105	0.150366	0.140115	0.377989	0.272036	0.186927	0.17793	0.126976	0.129109	0.14967	0.141355	0.133456	0.150678	0	0.142558	0.199868	0.140407	0.195855	0.211154	0.214355	0.209734	0.171421	0.127718	0	0.201878	0.127773	0.120979	0.301576	0.210776	0.176109	0.184489	0.113105	0.0989953	0.358746	0.284135	0	0.17291	0.0881601	0.106643	0.179179	0.176139	0.236255	0.242795	0.104642	0.286722
PHF13	0.0584713	0.041716	0.0688066	0.0401782	0.0332915	0.0459919	0.105695	0.0697157	0.0567533	0.0600978	0.0405011	0.0339076	0.0379236	0.0504573	0.0509513	0.0297306	0	0.0302473	0.0655337	0.0199655	0.038653	0.0749283	0.0212177	0.0371552	0.0842701	0.0348428	0	0.0239304	0.0532665	0.0345622	0.0724467	0.094217	0.0480718	0.0175328	0.0432997	0.0163057	0.115023	0.0562495	0	0.0588782	0.0409978	0.0301225	0.074761	0.0677471	0.0824695	0.121843	0.040098	0.127218
THAP3	0.0222752	0.0520049	0.0693109	0.0578809	0.0499087	0.0194087	0.155579	0.0793144	0.0623979	0.0636166	0.0433243	0.0637865	0.0587561	0.0919287	0.0782126	0.072298	0	0.0328567	0.086331	0.0471036	0.0606088	0.0778291	0.0457106	0.0555383	0.0601583	0.0248322	0	0.0498512	0.0944927	0.0505187	0.0818396	0.0915174	0.0811077	0.0639409	0.0335038	0.0472415	0.0877672	0.0752036	0	0.0435142	0.0457328	0.0848022	0.0799751	0.0408838	0.0814102	0.100537	0.0693856	0.173542
DNAJC11	0.500988	0.47228	0.50208	0.371429	0.363941	0.407963	0.336905	0.582252	0.551072	0.44863	0.444979	0.422185	0.540074	0.827882	0.61201	0.593723	0.141134	0.617503	0.487358	0.549344	0.519903	0.683991	0.440796	0.594698	0.371813	0.476364	0	0.315069	0.496675	0.390657	0.506208	0.71021	0.571957	0.593356	0.425009	0.500586	0.489033	0.4459	0	0.415284	0.442505	0.406607	0.556226	0.244406	0.320328	0.613992	0.596624	0.284607
CAMTA1	2.32554	2.31741	2.34511	2.11416	2.15676	2.21296	2.30705	2.29278	2.32559	2.35349	2.43786	2.38645	2.29914	2.34256	2.48455	2.21723	2.11005	2.29721	2.33073	2.26928	2.24231	2.45146	2.10875	2.33477	2.30599	2.22338	0	2.18312	2.19233	2.15474	2.38535	2.2866	2.45809	2.4852	2.15391	2.41009	2.3809	2.31929	0	2.36215	2.27004	2.29188	2.17163	1.94167	2.32874	2.407	2.4072	2.57278
VAMP3	0.117788	0.0852339	0.141245	0.107673	0.128887	0.13433	0.165524	0.146819	0.116183	0.123433	0.09028	0.0905913	0.0697486	0.128242	0.0993765	0.119048	0.181616	0.132244	0.166872	0.0748415	0.151488	0.170144	0.0316588	0.145205	0.0903153	0.100209	0	0.0756726	0.123304	0.127136	0.0888445	0.125942	0.0928736	0.0720654	0.0342617	0.0865717	0.139987	0.115397	0	0.111111	0.0930541	0.097554	0.149629	0.0888479	0.0938441	0.0884262	0.110357	0.100445
PER3	0.694608	0.584489	0.714855	0.284313	0.607359	0.651064	1.01449	0.770343	0.622694	0.557897	0.739362	0.851759	0.426014	0.474536	0.866207	0.471736	0.540411	0.671278	0.580156	0.306665	0.807901	0.926745	0.3487	0.877927	0.44725	0.576365	0	0.464107	0.527442	0.568645	0.738716	0.711907	0.862651	0.522645	0.505464	0.618779	0.80717	0.771708	0	0.574631	0.372587	0.702808	0.706138	0.444799	0.582769	0.338145	0.312727	1.83979
UTS2	0	0.00383843	0.00566336	0.0104815	0.00629984	0.00977607	0.00875145	0.00171094	0.00595912	0	0.00229452	0	0	0.00493664	0.00368359	0.00710753	0	0.00162836	0.0130876	0.0065475	0.00190018	0.00750704	0	0.011581	0.00137027	0.00461284	0	0.00344742	0.00905176	0.00156604	0	0.00884723	0.00446743	0	0	0	0.00102847	0	0	0.000938134	0	0	0.0170657	0	0	0.00872392	0.00270007	0.00856462
TNFRSF9	0.0102383	0.00159353	0.00642895	0.00400252	0.00824873	0	0.00504922	0.00400634	0.00499875	0.00178661	0.0029981	0	0.0031402	0	0.00364573	0.00766522	0	0.00623821	0.00368068	0.00317154	0.000842931	0.00381497	0	0.00808913	0.00120298	0	0	0.0068104	0.00940481	0.0043692	0	0.00801086	0.00399869	0	0	0	0.0029958	0.0027475	0	0.00139892	0	0	0	0	0.00619805	0.00216033	0.00668944	0.0225646
PARK7	0.188754	0.25847	0.296087	0.262456	0.180262	0.151916	0.586609	0.411103	0.319871	0.167038	0.186567	0.223409	0.205321	0.334346	0.239724	0.322679	0.274175	0.288929	0.520235	0.197775	0.315065	0.330182	0.0940135	0.299188	0.251717	0.194668	0	0.172015	0.325974	0.183646	0.251066	0.353062	0.249475	0.138893	0.121932	0.180205	0.302422	0.267771	0	0.226785	0.218031	0.217849	0.392098	0.11964	0.28738	0.315867	0.185442	0.166464
ERRFI1	0.24556	0.180097	0.255891	0.234501	0.210519	0.244957	0.323825	0.289188	0.292927	0.303056	0.22681	0.228938	0.158379	0.257046	0.232032	0.184159	0	0.263821	0.289391	0.204499	0.241745	0.325117	0.0992627	0.232134	0.218219	0.20683	0	0.236288	0.328723	0.185281	0.241803	0.360509	0.202719	0.0952603	0.117116	0.228756	0.31206	0.20724	0	0.239889	0.151685	0.212616	0.160167	0.202512	0.178453	0.197431	0.189581	0.475621
SLC45A1	0.202193	0.15272	0.22891	0.158238	0.161768	0.108077	0.150314	0.206828	0.225869	0.162013	0.18245	0.139874	0.209437	0.189059	0.260797	0.240875	0	0.184813	0.254789	0.180128	0.18478	0.23682	0.132195	0.216435	0.190966	0.136092	0	0.110339	0.154936	0.0906235	0.15035	0.304474	0.134772	0.148246	0.0659521	0.16296	0.157468	0.147707	0	0.178568	0.187512	0.0996327	0.183953	0.0805931	0.122003	0.204215	0.235563	0.102473
RERE	1.94743	2.05696	2.14555	2.04309	2.04273	2.04759	2.10286	2.16721	2.0906	2.02291	1.91184	2.03714	1.91795	2.17121	2.09958	1.97972	1.89416	1.98103	1.96673	1.9709	2.06833	2.11213	1.65023	2.12204	1.94913	1.71585	0	1.96268	2.12856	2.10452	2.145	2.16602	2.20229	2.18909	1.8338	1.96437	2.17845	2.1437	0	1.98426	1.89426	2.05391	2.13836	1.77518	2.15163	1.86425	2.12552	2.21275
ENO1	0.315337	0.305142	0.448951	0.247364	0.357443	0.365656	0.964664	0.670801	0.458411	0.3365	0.341669	0.330958	0.450754	0.474283	0.356178	0.326625	0.220142	0.353507	0.767046	0.262856	0.399843	0.447239	0.166132	0.440912	0.625448	0.251548	0	0.324529	0.359485	0.262717	0.536197	0.561798	0.412357	0.35557	0.24621	0.282105	0.463582	0.476546	0	0.336971	0.240529	0.358845	0.421224	0.422611	0.627237	0.637805	0.287525	0.242207
CA6	0.0076187	0.0125558	0.0126717	0.00916542	0.00865304	0.00310306	0.00718878	0.00322015	0.00467908	0	0.00450782	0.00701114	0.0082141	0.0104406	0.0084036	0.00950017	0	0	0.0115946	0.00733022	0.00127491	0.00767823	0	0.00179588	0.00213227	0.00370886	0	0	0.0117053	0.00514533	0.00620193	0.007536	0.00398457	0	0.00858069	0.0017054	0.00297271	0.00593701	0	0.00147016	0	0	0.00193585	0	0.00288277	0.00485327	0.00382213	0.0118406
SLC2A7	0	0.00095446	0.00559587	0.00527745	0.0071845	0.00221848	0	0.00314505	0.00193984	0	0.00205341	0	0	0	0.00356293	0	0	0	0.00611421	0	0.000748975	0.00189253	0	0	0.00660006	0.00187391	0	0.0105356	0.00436042	0.00742827	0	0.00414764	0.00380941	0	0	0	0.00183453	0.0012791	0	0	0.00629928	0	0	0	0.00271073	0	0.00372512	0.00731069
SLC2A5	0.0196654	0.0188683	0.0126447	0.0194486	0.0301989	0.0121841	0.038399	0.0138376	0.033096	0.00506898	0.0123561	0.0153578	0.0139152	0.0351775	0.0294028	0.0222209	0	0.0358459	0.0135283	0.0119422	0.0158756	0.0275721	0.0160735	0.0109016	0.0129158	0.014235	0	0.0135689	0.0284141	0.00755258	0	0.0199483	0.0126039	0.0213206	0.00225983	0.00829941	0.0211803	0.0114829	0	0.00929275	0.0175017	0.0040065	0.00322036	0.0032635	0.00852531	0.012884	0.0141443	0.0838399
GPR157	0.00776104	0.00247979	0.0171514	0.0131192	0.00825411	0.00860933	0	0.0154986	0.01356	0.015547	0.00113744	0.0247016	0.00925123	0.00822401	0.0297547	0.022497	0	0.0267135	0.0194138	0.0193242	0.0254735	0.0150959	0.0161734	0.0212793	0.00677989	0.00481845	0	0.00983177	0.0162771	0.00632255	0	0.0342083	0.0125434	0	0.0106013	0.00141949	0.0122071	0.0219817	0	0.0321797	0.00700829	0.0146984	0.0123745	0.00839639	0.00393066	0.00519629	0.00199225	0.0329183
H6PD	0.227096	0.194185	0.183835	0.135308	0.125773	0.17778	0.19511	0.21486	0.208584	0.145317	0.149036	0.203373	0.212576	0.350577	0.284116	0.200853	0	0.220411	0.137857	0.143159	0.138789	0.279104	0.177596	0.280318	0.108321	0.128978	0	0.0720566	0.0846588	0.168323	0.279035	0.16273	0.294069	0.244058	0.112746	0.225136	0.175499	0.214902	0	0.168239	0.126943	0.195385	0.209767	0.0982769	0.120401	0.130448	0.248472	0.286618
SPSB1	0.0668784	0.0487602	0.0847131	0.0573059	0.0435569	0.0740919	0.0715393	0.0902263	0.111622	0.0728578	0.0831589	0.043255	0.0850475	0.0881377	0.112059	0.108284	0.0627749	0.127141	0.0809494	0.0741509	0.0741306	0.164473	0.10433	0.0854427	0.0384224	0.0543772	0	0.067049	0.0496471	0.0494406	0.0919872	0.150903	0.0718721	0.0786008	0.0423447	0.0732808	0.0608033	0.072511	0	0.115634	0.0617381	0.0383581	0.0684749	0.0425581	0.0690538	0.150536	0.148602	0.441496
SLC25A33	0.131729	0.1657	0.178596	0.172667	0.163422	0.168217	0.150779	0.200595	0.192242	0.191541	0.144933	0.113352	0.153258	0.27077	0.255751	0.176877	0.0919171	0.192789	0.1711	0.201885	0.151627	0.202058	0.103406	0.224967	0.128341	0.0804816	0	0.0884652	0.132054	0.109372	0.155774	0.158425	0.141201	0.129663	0.114085	0.149493	0.1402	0.163611	0	0.168066	0.164693	0.109857	0.185826	0.121991	0.110692	0.122762	0.159147	0.296928
TMEM201	0.0614805	0.0831135	0.104895	0.0492421	0.070466	0.0961916	0.102872	0.107526	0.0903317	0.0858587	0.0698985	0.0591122	0.0941947	0.103478	0.0878869	0.0793388	0.0627749	0.0943147	0.115719	0.0828801	0.101477	0.0869325	0.0181536	0.104663	0.093186	0.0497619	0	0.0657453	0.0622662	0.0615327	0.119197	0.129405	0.073158	0.148239	0.0428563	0.0828926	0.107583	0.118034	0	0.068748	0.0621235	0.0519119	0.100133	0.0683985	0.0641381	0.131403	0.0538261	0.117117
PIK3CD	0.11886	0.0680337	0.127628	0.121379	0.130151	0.0888848	0.0673912	0.095971	0.15996	0.102294	0.0871926	0.0645132	0.0780778	0.179842	0.19374	0.146305	0.119218	0.185033	0.0936618	0.142154	0.100998	0.137127	0.119006	0.135668	0.11936	0.119065	0	0.133918	0.109809	0.0871236	0.122585	0.147437	0.0941582	0.0871214	0.100888	0.0860989	0.217518	0.165406	0	0.137387	0.142755	0.0788559	0.136459	0.0793731	0.139457	0.0996622	0.184094	0.759142
CLSTN1	1.49268	1.54474	1.83441	1.38153	1.29808	1.55015	2.28212	1.98288	1.59937	1.60604	1.53791	1.53915	1.6639	1.7863	1.65999	1.48707	1.19033	1.57841	1.98967	1.53059	1.70353	1.7517	1.324	1.60269	1.74567	1.48507	0	1.6149	1.78243	1.38256	1.75525	1.94341	1.71544	1.72125	1.38389	1.55371	1.95098	1.84325	0	1.59427	1.37585	1.51397	1.87573	1.43655	1.86488	2.28847	1.39418	1.51393
CTNNBIP1	0.207255	0.373013	0.352519	0.30572	0.302491	0.240981	0.245256	0.340019	0.438893	0.292303	0.212882	0.371922	0.306567	0.430679	0.405386	0.335118	0.41504	0.338987	0.332957	0.364159	0.30352	0.366835	0.328065	0.466113	0.213737	0.1987	0	0.176273	0.163996	0.241513	0.307272	0.287898	0.321235	0.251337	0.22555	0.392159	0.20381	0.369576	0	0.255562	0.345469	0.18565	0.348085	0.284452	0.257686	0.437242	0.500605	0.533276
LZIC	0.0941912	0.172025	0.2143	0.191499	0.159122	0.109463	0.236293	0.214087	0.180628	0.149631	0.124008	0.121688	0.172618	0.21258	0.203812	0.213694	0	0.185131	0.201419	0.174275	0.184644	0.210037	0.105645	0.233075	0.154026	0.115561	0	0.108659	0.213259	0.137251	0.160954	0.223021	0.173105	0.231939	0.138275	0.160303	0.164587	0.19072	0	0.122749	0.125892	0.157964	0.193983	0.141757	0.130396	0.181434	0.14791	0.444345
NMNAT1	0.166469	0.210719	0.246178	0.239945	0.153735	0.150101	0.116104	0.227173	0.350267	0.259275	0.166781	0.185392	0.276106	0.303452	0.249169	0.259489	0.407493	0.280166	0.23035	0.232757	0.236442	0.209128	0.343329	0.280287	0.153679	0.190704	0	0.130366	0.187965	0.178684	0.237309	0.149637	0.245585	0.24628	0.0879613	0.26419	0.217521	0.253612	0	0.23783	0.256635	0.111236	0.187322	0.146105	0.109865	0.196572	0.240785	0.298167
RBP7	0.00430716	0.0119093	0.0177186	0.0136927	0.0104661	0.00330169	0.0113222	0.00766219	0.0223946	0.00305402	0.00167693	0.0111392	0.00327571	0	0.0094393	0.00847978	0	0.00528736	0.00892382	0.00532916	0.0117671	0.0101847	0	0.0229928	0.00526565	0.0200553	0	0.00774301	0.0165306	0	0.0312158	0.0104823	0.00877149	0.0277217	0.0103844	0.0157433	0.0146548	0.0156096	0	0	0.00900069	0.00683021	0.00507694	0	0.00260811	0.00760488	0.00479532	0.0538154
UBE4B	1.23554	1.23096	1.17959	0.990845	1.10549	1.02266	1.12918	1.30013	1.29343	1.18901	1.15055	1.26001	1.2396	1.55644	1.45634	1.25793	1.32009	1.30163	1.18038	1.24425	1.242	1.52459	0.996615	1.24429	1.11723	1.0591	0	0.913494	1.23331	1.11556	1.26468	1.4205	1.39601	1.36407	1.2469	1.34345	1.30484	1.29831	0	1.17629	1.2151	1.37087	1.4369	0.983994	1.17331	1.25217	1.25254	1.02415
KIF1B	2.08537	2.06546	2.14762	1.97516	2.02696	2.00368	2.09757	2.11446	2.16153	1.91739	2.09561	2.05734	2.01265	2.34371	2.24303	2.14072	1.16298	2.31941	2.10205	2.18738	2.16655	2.2818	1.81217	2.19617	2.06589	2.01378	0	1.84498	2.19609	1.87637	1.91358	2.40588	2.13681	1.88121	1.97937	2.1059	2.10679	2.09392	0	1.94516	2.04868	2.10718	2.27902	1.78907	2.07567	2.38701	2.063	1.98101
PGD	0.155783	0.0934581	0.159661	0.101256	0.0754859	0.127319	0.221581	0.183445	0.169467	0.162718	0.128734	0.147314	0.139472	0.211856	0.183336	0.0931538	0.116005	0.180851	0.191194	0.100215	0.139734	0.174324	0.152047	0.154351	0.186685	0.15037	0	0.0742542	0.156426	0.108371	0.218244	0.149187	0.151535	0.195231	0.11138	0.113567	0.197998	0.210695	0	0.125367	0.0830376	0.156419	0.160583	0.097142	0.118617	0.110887	0.101665	0.117002
CENPS-CORT	0.0218494	0.0217488	0.0219898	0.0247038	0.00641524	0.0169703	0.021769	0.0148093	0.0263629	0.0335724	0.00375305	0.0226839	0.0122341	0.0243941	0.0223019	0.0376438	0	0.0147757	0.0109096	0.0180182	0.016214	0.0407608	0.0396937	0.0270395	0.00742844	0.0118089	0	0.00990591	0.020093	0.00903366	0.00788152	0.0260232	0.0256624	0.0263983	0.00246101	0.011207	0.0251798	0.0276089	0	0.0302789	0.0104434	0.0187641	0.0235828	0.00317784	0.0215557	0.01471	0.0243258	0.0400664
DFFA	0.173489	0.185028	0.28615	0.125315	0.151742	0.145777	0.457508	0.248769	0.258412	0.281918	0.170372	0.187419	0.225596	0.289917	0.251933	0.242721	0.0606843	0.202872	0.224889	0.179812	0.19707	0.283365	0.249308	0.262954	0.153112	0.114053	0	0.123303	0.153196	0.149869	0.199397	0.247403	0.257895	0.398087	0.115081	0.245923	0.319691	0.309642	0	0.215571	0.184085	0.234228	0.259182	0.205945	0.2064	0.217364	0.239271	0.592436
PEX14	0.557247	0.581554	0.644137	0.533813	0.486622	0.410754	0.435902	0.623079	0.677726	0.549558	0.499775	0.657533	0.526376	0.767245	0.667964	0.61279	0.341491	0.594872	0.59731	0.618403	0.619144	0.730346	0.462183	0.693241	0.514513	0.4395	0	0.437117	0.50076	0.521459	0.516121	0.70198	0.645604	0.75874	0.565918	0.583147	0.57654	0.560988	0	0.550942	0.552096	0.591535	0.677095	0.347618	0.510806	0.613964	0.652562	0.468222
CASZ1	0.0187552	0.0162284	0.0415188	0.0329586	0.0444489	0.00675208	0.018468	0.0275749	0.0372146	0.0035399	0.0144424	0.0202178	0.00351744	0.0843783	0.0247379	0.0709743	0	0.0208423	0.0173487	0.0163542	0.0141624	0.0520919	0.0064445	0.0597925	0.0297692	0.0191378	0	0.00371478	0.0156982	0.0214347	0.0487029	0.0312733	0.0239926	0.0113956	0.0127194	0.0177195	0.0290846	0.00946497	0	0.0259613	0.0198359	0.031913	0.00890589	0.0122771	0.0151081	0.0332296	0.0347388	0.127739
C1orf127	0.00301123	0.00959778	0.00500711	0.00115148	0.00235437	0	0.00459607	0.00721402	0.00234245	0	0.00239844	0	0	0	0	0.00880366	0	0.00524008	0.00174266	0.00165475	0.00302543	0.00456828	0	0.00191574	0.00042988	0	0	0	0.0047049	0.00191768	0	0.00553372	0.000753956	0.014746	0	0.00280383	0.00374237	0	0	0	0	0	0.00430704	0	0	0.00401355	0.00655174	0.0120054
TARDBP	0.00169174	0.00263031	0.00114519	0.00254582	0	0	0.00730679	0.00353385	0.0021038	0.00363863	0.00179345	0	0	0	0	0	0	0	0.00833859	0	0.0107223	0.00242509	0	0.00379387	0	0	0	0	0.00277242	0.00355458	0	0.00165578	0	0	0	0	0	0.00191975	0	0.00136417	0	0	0.01065	0	0.00206813	0.00694248	0.00384288	0.00323984
MASP2	0.00629139	0.0197908	0.0893575	0.164672	0.0644534	0.0343794	0.0296973	0.0857566	0.0818103	0.038924	0.027222	0.0349527	0.0195229	0.359	0.0701045	0.263359	0	0.118746	0.155755	0.0150562	0.0970506	0.121723	0.00694504	0.16615	0.0131612	0.00915438	0	0.017288	0.116488	0.0497907	0	0.142387	0.0213143	0.0165886	0.00523373	0.0424404	0.0685349	0.0768974	0	0.0582726	0.0477471	0.0115403	0.276585	0.00225053	0.03395	0.0874435	0.0562846	0.268637
SRM	0.153181	0.158788	0.27986	0.204201	0.148768	0.214932	0.400494	0.310214	0.220552	0.165994	0.189	0.165984	0.235689	0.397956	0.250492	0.28727	0.0627749	0.256417	0.366293	0.176626	0.262481	0.269702	0.127039	0.303864	0.249251	0.141719	0	0.172131	0.212783	0.132074	0.303979	0.29536	0.191442	0.276971	0.102251	0.111412	0.285224	0.339742	0	0.252641	0.180594	0.258134	0.406476	0.120131	0.281432	0.229445	0.158198	0.372847
EXOSC10	0.282572	0.275982	0.264153	0.224153	0.244877	0.222006	0.274537	0.293578	0.320201	0.296837	0.278397	0.340449	0.267526	0.410208	0.397064	0.389871	0	0.402061	0.308128	0.279775	0.279552	0.452319	0.238363	0.359299	0.191603	0.241484	0	0.192717	0.279077	0.22746	0.327423	0.410386	0.287282	0.351095	0.304167	0.333401	0.327457	0.347996	0	0.315606	0.346322	0.364428	0.333267	0.134087	0.154201	0.288786	0.350888	0.143609
MTOR	0.555594	0.672731	0.636975	0.573127	0.51663	0.596892	0.436879	0.653778	0.716249	0.65271	0.591805	0.613726	0.582671	0.754521	0.785855	0.66451	0.450715	0.701384	0.637691	0.701392	0.682122	0.740314	0.484963	0.723989	0.500817	0.542112	0	0.383954	0.537204	0.512382	0.498052	0.748684	0.689356	0.593062	0.397871	0.692986	0.569887	0.559686	0	0.601001	0.622372	0.715891	0.712715	0.383275	0.471682	0.710994	0.762666	0.510894
ANGPTL7	0	0.00150389	0.0129513	0.0124222	0.00164448	0.00516797	0	0.0167923	0.0107273	0.0114822	0.00201814	0.00188561	0	0.0258348	0.0059029	0.0103243	0	0.00674611	0.0157534	0.00964319	0.00853524	0.0089076	0	0.014257	0.00183045	0.00178666	0	0.00380126	0.0188558	0.00667834	0	0.0145425	0.00795289	0	0	0.00374597	0.00679826	0.0078918	0	0.00153047	0	0.00681201	0.0243625	0	0.0103144	0.0168591	0.00450597	0.0258199
UBIAD1	0.0624581	0.0682689	0.0832331	0.0607912	0.0630944	0.0425793	0.0683463	0.069337	0.0960213	0.0576868	0.0556735	0.0614701	0.0721843	0.184494	0.103308	0.0999732	0.0966825	0.0789125	0.0967786	0.0795482	0.0816223	0.119747	0.0660876	0.138817	0.0523178	0.0653151	0	0.041417	0.0626023	0.0442158	0.0641199	0.0614074	0.104495	0.0856026	0.0322857	0.0950401	0.0853928	0.0823423	0	0.075436	0.0697116	0.0217283	0.0684089	0.0226701	0.0553304	0.0794882	0.0790907	0.0490816
DISP3	0.0435476	0.0260583	0.033367	0.0345193	0.0391808	0.0321526	0.030372	0.0353217	0.0302418	0.0111294	0.0310574	0.0211765	0.0153967	0.0577643	0.0343186	0.01787	0	0.0277595	0.0212435	0.0363301	0.0313815	0.0621533	0.0158396	0.045598	0.0613162	0.0406732	0	0.0314766	0.0298084	0.0586002	0.019733	0.0295965	0.0379982	0	0.0102224	0.0160493	0.0298265	0.033239	0	0.0344392	0.0233344	0.0481478	0.0226699	0.0160215	0.0237167	0.0899645	0.050041	0.0934915
FBXO2	0.118692	0.170592	0.192021	0.137478	0.128591	0.152455	0.40394	0.22805	0.183819	0.0826136	0.0998399	0.0765448	0.152462	0.254708	0.156102	0.144264	0.412826	0.0951047	0.234035	0.102259	0.147361	0.206755	0.0775972	0.164191	0.164329	0.103859	0	0.114358	0.224533	0.0956655	0.207039	0.246959	0.150047	0.193571	0.130466	0.0912388	0.256319	0.215593	0	0.126336	0.158516	0.12247	0.275663	0.137955	0.185199	0.126989	0.0842342	0.18173
FBXO44	0.403864	0.352863	0.45276	0.393648	0.356525	0.465846	0.673059	0.517025	0.513276	0.259488	0.347647	0.249184	0.41733	0.609344	0.401099	0.461184	0.432392	0.325337	0.603371	0.382235	0.398767	0.41691	0.178768	0.385972	0.471623	0.363279	0	0.338009	0.433101	0.33346	0.656255	0.635962	0.483423	0.231144	0.23928	0.24249	0.510711	0.48559	0	0.365193	0.290941	0.32395	0.598081	0.482318	0.50203	0.436364	0.301387	0.328878
FBXO6	0.0292933	0.0179241	0.0273833	0.0320926	0.0146688	0.0189486	0.0206824	0.0380439	0.0431892	0.0244988	0.0109465	0.00286524	0.015152	0.0681541	0.0286878	0.0409721	0	0.0591964	0.0447926	0.022669	0.035149	0.0442184	0	0.0262413	0.0137685	0.0155383	0	0.0116023	0.0371554	0.0169863	0.0639334	0.0500411	0.0338042	0	0.00452464	0.031991	0.0228419	0.0300205	0	0.0141852	0.0196915	0.00463227	0.0456621	0.00621224	0.0298811	0.0356104	0.0178436	0.0500985
MAD2L2	0.041533	0.020608	0.0205847	0.0263782	0.019351	0.0275552	0.0411883	0.0409822	0.0237903	0.0135017	0.00736588	0.010616	0.0205731	0.0382356	0.0142339	0.0153198	0	0.01766	0.0250341	0.0204711	0.023874	0.0284737	0.0160219	0.0244667	0.0146924	0.011018	0	0.014158	0.0431139	0.0209452	0.0170263	0.0558971	0.0258816	0.0212458	0.0111184	0.0143438	0.0212789	0.0163909	0	0.0186508	0.0222873	0.0267262	0.03949	0.0121672	0.0166571	0.0209531	0.0348391	0.0315859
DRAXIN	0.00138685	0.000926983	0.0135408	0.0193941	0.00642578	0	0.00781762	0.00857289	0.00602754	0.00488831	0.00374606	0	0.00957712	0.0140212	0.00860821	0.012508	0	0.00507083	0.00341567	0.00760433	0.0074968	0.0061916	0.0160649	0.00694424	0.0081179	0.0120201	0	0	0.0119038	0.00752465	0	0.00715298	0.0100415	0	0.00321639	0.0065463	0.00723383	0.0109034	0	0.0148725	0.00582881	0.00679662	0.00634318	0	0	0.00300546	0.00640724	0.03068
AGTRAP	0	0.00822541	0.00464031	0.0010528	0	0.00266339	0	0.00330504	0.00338125	0	0	0	0	0	0.00334552	0.00453854	0	0	0.0059764	0.00623548	0.00473875	0.00767331	0	0.00384953	0.00149456	0.00224953	0	0	0.00338553	0.00364781	0	0.00400699	0.00621286	0	0	0.00852988	0	0.00336824	0	0.00450847	0	0	0.00961512	0	0.00120329	0.0104811	0.00331146	0.00596861
C1orf167	0.00436214	0.00631296	0.010471	0.019705	0.0129326	0	0.00907765	0.0043982	0.00635603	0.00560759	0	0.001829	0	0	0.00382988	0.00674635	0	0.00728279	0.00491794	0.00135972	0.00384839	0.00604611	0	0.0128955	0.00807214	0.00712132	0	0.00450789	0.0202479	0.00501546	0.015418	0.00755309	0.00408975	0.0266001	0.00523373	0.00333213	0.00664984	0.00750332	0	0.00294903	0.00141169	0.00870313	0	0	0.00468969	0.00956132	0.0082738	0.0194377
MTHFR	0.208105	0.203702	0.206393	0.161594	0.190711	0.200697	0.203629	0.263425	0.247745	0.221153	0.197507	0.200488	0.208493	0.203783	0.345586	0.159515	0.303203	0.208372	0.229169	0.231654	0.227758	0.307047	0.156696	0.22398	0.152217	0.204261	0	0.158287	0.168566	0.204441	0.262276	0.253704	0.254885	0.244867	0.14969	0.23651	0.226402	0.22061	0	0.252543	0.264848	0.189517	0.185968	0.222648	0.189953	0.306861	0.252296	0.214004
CLCN6	0.115237	0.104419	0.122003	0.1113	0.141999	0.0785197	0.165066	0.149615	0.196708	0.106956	0.160566	0.122415	0.132249	0.25016	0.214052	0.211588	0.242197	0.229936	0.117897	0.13251	0.164408	0.209208	0.0759819	0.171691	0.0915592	0.0564664	0	0.083191	0.140103	0.102756	0.146015	0.203107	0.148504	0.169563	0.0750518	0.174855	0.16491	0.162956	0	0.141011	0.178495	0.168631	0.147366	0.0876166	0.0985828	0.176092	0.197312	0.252547
NPPA	0.00619103	0.00134048	0.00287046	0.00645865	0.00478812	0.00503047	0.0229787	0.00446603	0.00638185	0	0.00688167	0.00567606	0.00603761	0.00378097	0.0036239	0	0	0.0166518	0.00785818	0	0.0151722	0.00260048	0	0.0131655	0.00359486	0.00730111	0	0	0.00344202	0.00372107	0.0228828	0.0036315	0.00135506	0	0	0.00493905	0	0.00823987	0	0.0019063	0.00192856	0.00597841	0.00648911	0	0	0.011098	0.00457718	0.0312032
NPPB	0	0	0.000311896	0.00163105	0	0	0.00335393	0	0.00177672	0	0	0	0	0	0.00130455	0	0	0	0	0	0	0.00316489	0	0.0055668	0.000911848	0	0	0.00549957	0	0.00151195	0	0.00457817	0.000607635	0	0	0	0.00143479	0.00331651	0	0	0	0	0	0	0	0	0.00360699	0
KIAA2013	0.150654	0.163725	0.168025	0.134095	0.125277	0.118626	0.186355	0.218259	0.18473	0.142463	0.0988589	0.0853958	0.144153	0.23755	0.164498	0.17107	0	0.125966	0.240558	0.143338	0.167996	0.204065	0.10169	0.169698	0.134371	0.0982757	0	0.12371	0.120738	0.128468	0.192233	0.252424	0.133069	0.0393038	0.0777286	0.17127	0.18049	0.159024	0	0.165289	0.148405	0.108088	0.180106	0.0474467	0.143335	0.247652	0.160766	0.146096
PLOD1	0.0775609	0.0927567	0.118358	0.0618903	0.102065	0.0982987	0.325777	0.119845	0.0743881	0.121302	0.0500082	0.0374028	0.133414	0.110905	0.065025	0.0475183	0.371042	0.0740234	0.0800105	0.10495	0.0643107	0.107984	0.0574291	0.0812632	0.0930539	0.0416067	0	0.0714901	0.0736699	0.0853407	0.125876	0.0730021	0.115118	0.0567662	0.0733987	0.0995368	0.149863	0.17246	0	0.124199	0.0882697	0.0647737	0.0897824	0.128245	0.145064	0.0583581	0.104755	0.566369
MFN2	0.170565	0.231362	0.341608	0.229576	0.287379	0.19388	0.459306	0.427511	0.39827	0.288952	0.265493	0.310274	0.32138	0.347264	0.365465	0.363548	0	0.256476	0.440264	0.27222	0.326867	0.374222	0.130854	0.30266	0.270095	0.216313	0	0.141487	0.279039	0.184909	0.229827	0.370305	0.312102	0.163582	0.145391	0.254729	0.281051	0.326236	0	0.219998	0.272574	0.241651	0.339737	0.194341	0.256972	0.412443	0.359201	0.626772
MIIP	0.0329649	0.0542462	0.0548068	0.0837887	0.0861221	0.0535325	0.0904394	0.097024	0.0937277	0.07658	0.031674	0.0477777	0.0860306	0.0916251	0.103097	0.147562	0	0.104118	0.0686381	0.0501984	0.0827658	0.0715661	0.020429	0.0827894	0.0793235	0.0445598	0	0.0356712	0.0621873	0.0336603	0.106617	0.0778426	0.0612886	0.121393	0.0206652	0.0621952	0.0777039	0.056004	0	0.0627128	0.0634162	0.040755	0.130794	0.0800218	0.0513089	0.0530942	0.116184	0.0608611
TNFRSF8	0.00610082	0.0194435	0.020247	0.0244694	0.0145408	0.012322	0.00633038	0.00535546	0.0127523	0.0121937	0.00488186	0.0169584	0.00689364	0.0151537	0.0110367	0.0207075	0	0.0155571	0.0158189	0.00484993	0.0117681	0.0144592	0.0234289	0.0106572	0.0107843	0.00713068	0	0.015031	0.0130023	0.019472	0.00694284	0.0217923	0.00648314	0	0	0.00862778	0.0102442	0.00793406	0	0.00241055	0.0178177	0.0206916	0.0238772	0.00847644	0.00980036	0.0129123	0.00879407	0.184391
TNFRSF1B	0.00192886	0	0.00869996	0.0149121	0.00332066	0.00368781	0.00416213	0.00297264	0.00573817	0	0	0.00369565	0	0.0193967	0	0	0	0.00305838	0.00169759	0.00149334	0.00761691	0.00578629	0	0.01003	0.00368685	0.00409379	0	0.00433961	0.012738	0.00967234	0.00801234	0.00535137	0.00612922	0	0	0.00467549	0.00146413	0.00255079	0	0.00262048	0.00209598	0	0.00514338	0	0	0.0131792	0.0021713	0.0067856
VPS13D	1.27352	1.29014	1.23869	1.1629	1.09015	1.19013	1.09124	1.2849	1.31017	1.21052	1.33555	1.27281	1.2123	1.57816	1.42875	1.33768	0.516911	1.29983	1.31442	1.32579	1.25812	1.42883	1.10403	1.2629	1.1046	1.21945	0	1.03626	1.2965	1.10457	1.06301	1.66236	1.31605	1.40317	1.18221	1.29034	1.28214	1.2042	0	1.2793	1.16977	1.34291	1.29695	0.933337	1.15194	2.12918	1.27164	1.30099
DHRS3	0.104482	0.0742849	0.0830861	0.0795432	0.0160895	0.0298977	0.184069	0.0531759	0.065301	0.0306338	0.0696786	0.0778176	0.0185642	0.164358	0.076503	0.0690397	0	0.0535359	0.1064	0.0456164	0.0422092	0.0988519	0.107182	0.0576194	0.0377632	0.123806	0	0.0617249	0.0755087	0.0536246	0.123561	0.117178	0.104928	0.0788701	0.0696955	0.0266841	0.113572	0.0775281	0	0.118723	0.0724376	0.0463261	0.0686054	0.0567687	0.102151	0.0697221	0.0191828	0.268954
AADACL4	0	0.000812528	0.00236538	0.0012431	0	0	0	0	0.00207289	0	0	0.00229545	0	0	0.002482	0	0	0	0.00202755	0	0.00136515	0.00157868	0	0	0.00150455	0	0	0	0.00169868	0.00173016	0	0.00284309	0	0	0.00776208	0	0.00306133	0.00152596	0	0	0	0	0	0	0	0.0017366	0	0.0442914
AADACL3	0	0.000825886	0.000967488	0.00119306	0.00131162	0	0	0	0	0	0	0.00195792	0	0	0	0	0	0	0	0	0	0	0	0	0	0	0	0	0.00335142	0	0	0	0	0	0	0	0.00143479	0	0	0	0	0	0	0	0	0.00589951	0.00330418	0.00515585
C1orf158	0	0.00470645	0.00477142	0.0088824	0	0.00801276	0	0	0	0	0	0.00281439	0	0	0.000761258	0.00239454	0	0.00296993	0	0.00144859	0.00143168	0.00132552	0	0.00477854	0.000543282	0	0	0	0.00278985	0.00358138	0	0.00287375	0	0	0	0	0	0.000908635	0	0	0	0	0	0	0.00180651	0	0	0.00350188
PRAMEF20	0.00293401	0	0.00134615	0.00415346	0.00120689	0	0	0	0	0	0.00165037	0	0	0	0.00222752	0	0	0	0	0	0	0.000357704	0	0	0.000925709	0.00170616	0	0.00293002	0.00514589	0	0	0	0	0	0	0	0.0012579	0	0	0	0.00259008	0	0	0	0	0	0	0
LRRC38	0.0159764	0.0051639	0.0111983	0.0186808	0.00665565	0.0110379	0.00276011	0.00511866	0.0102147	0.00481477	0.00474861	0.00417584	0.0105458	0.0102572	0.00637933	0.00581958	0	0.0105518	0.00441764	0.00504585	0.00274797	0.0109435	0	0.00815185	0.00606738	0.00292056	0	0	0.0158079	0.0047065	0.0113136	0.00835219	0.00361095	0	0.0052113	0	0.00793406	0.0104444	0	0	0.00851447	0	0.0162987	0	0.0039983	0.0083891	0.00748469	0.02598
PDPN	0.0178629	0.00145469	0.0221585	0.0362042	0.0295545	0.0141929	0.0113101	0.024082	0.0160588	0.00881808	0.0275341	0.0108869	0.0220474	0.029361	0.0363652	0.0109837	0	0.0303588	0.0219372	0.0285475	0.0059696	0.0466788	0.0368703	0.0165966	0.0150502	0.0322506	0	0.0265238	0.0149588	0.0204535	0.0156106	0.0317127	0.0163931	0	0.0168957	0.00581628	0.0259759	0.0222878	0	0.0109205	0.00533943	0.0271234	0.0245047	0.0164019	0.0218586	0.00935639	0.0146026	0.0198326
PRDM2	1.22993	1.1474	1.34078	1.34212	1.18768	1.29636	1.55257	1.44573	1.44634	1.34188	1.31407	1.15104	1.1739	1.42974	1.50667	1.44974	0.333945	1.44989	1.47595	1.31501	1.37878	1.57385	0.889586	1.51625	1.26873	1.09598	0	1.08506	1.72961	1.157	1.2494	1.83684	1.3945	1.45029	1.05732	1.25568	1.60028	1.27706	0	1.287	1.24038	1.54576	1.40279	1.12194	1.41532	1.42524	1.37045	1.62859
KAZN	3.44701	3.09938	2.95199	2.98675	3.23762	3.33114	2.82977	3.14877	3.16913	3.01246	2.91771	3.17358	3.02349	3.1556	3.328	3.12571	3.3273	3.27828	2.8257	3.23387	2.99938	3.0368	3.05199	3.44812	3.0585	2.9294	0	3.00394	2.93682	3.18998	3.1529	3.06467	3.17742	2.7337	3.25914	3.10055	2.79934	3.17377	0	3.15698	3.20053	3.23	3.22925	2.84948	2.57834	2.47201	3.01161	2.5869
TMEM51	0.0159017	0.00399491	0.0204544	0.0230674	0.01268	0.00951286	0.152412	0.00675389	0.0133791	0.00949586	0.00504843	0.00829578	0.00998687	0.0118848	0.0134133	0.0272728	0	0.0173044	0.00704331	0.0168844	0.00910148	0.0197806	0.0249113	0.0112178	0.0216522	0.00278418	0	0.0136753	0.0191434	0.00367989	0	0.0103744	0.0182235	0	0.00406002	0.0127374	0.0175196	0.00954496	0	0.0189095	0.0167845	0.00626014	0.0123783	0.0163407	0.0114581	0.0119475	0.0235174	0.674847
FHAD1	0.0731414	0.0659508	0.155659	0.167031	0.103181	0.100094	0.11032	0.093425	0.14245	0.0754162	0.137575	0.0604103	0.123562	0.23339	0.170216	0.310111	0	0.137556	0.0888341	0.0997452	0.23291	0.1658	0.068304	0.339414	0.0514234	0.0874878	0	0.0563503	0.134795	0.0611897	0.044106	0.175388	0.0662011	0.137046	0.0238285	0.128582	0.0896589	0.0594939	0	0.0944765	0.169592	0.126343	0.168474	0.0320862	0.0614246	0.309861	0.2284	0.508579
EFHD2	0.480972	0.498863	0.599225	0.590124	0.621781	0.580511	0.740941	0.771037	0.802667	0.605337	0.701646	0.584989	0.903375	0.793103	0.585963	0.792455	0.314499	0.558287	0.786785	0.582333	0.727152	0.592534	0.290787	0.746438	0.63576	0.364332	0	0.582226	0.454265	0.515739	0.500961	0.824685	0.544642	0.524439	0.244524	0.592183	0.563867	0.627085	0	0.457813	0.605136	0.471023	0.673298	0.39345	0.669246	1.23933	0.57862	0.374832
CTRC	0	0	0.000581272	0.00800994	0	0	0	0.00300782	0.00488881	0	0.0038224	0.00336569	0.00332028	0.0058775	0.00791567	0.00578377	0	0.005014	0.00227328	0.00335228	0.00123224	0.00239503	0	0	0	0	0	0	0.00208652	0.00469272	0.00627659	0.00221142	0.00441498	0	0	0.00789045	0.00230169	0.00262818	0	0.00201198	0.0068384	0	0.00541104	0	0.00218161	0.00239747	0	0.0902136
CELA2A	0.0719282	0.0616951	0.0813583	0.0138901	0.0193754	0.0800459	0.00182448	0	0.00572869	0.00417065	0.00411372	0	0	0	0	0.00362311	0	0	0.00217456	0.00283462	0.000825202	0.00758603	0	0.00785418	0.0691717	0.0525428	0	0.0430601	0.0438619	0.0336468	0.00665005	0.0121747	0	0	0	0.00310275	0	0	0	0	0	0	0.00630064	0	0	0.00331667	0	0.0609308
CELA2B	0.0133995	0.013967	0.0364775	0.059229	0.0416449	0	0.0330723	0.0204741	0.0529853	0.00740466	0.00554345	0.0161093	0	0.0437314	0.010625	0.0512746	0	0.029627	0.0436238	0.00478144	0.0306064	0.0469197	0	0.0904181	0.00540988	0.00592807	0	0.0100735	0.0578914	0.0180423	0	0.111853	0.0236537	0	0	0.0130582	0.021897	0.00970227	0	0.0015907	0.00320532	0	0.0497467	0	0.0102038	0.0369272	0.0254512	0.135016
CASP9	0.0883524	0.119297	0.131367	0.13142	0.110311	0.164022	0.146284	0.127872	0.202306	0.176597	0.124263	0.0741857	0.139803	0.164921	0.185426	0.130438	0.177343	0.145088	0.111213	0.140417	0.156252	0.188806	0.179282	0.188166	0.132367	0.103563	0	0.0805573	0.0851316	0.104582	0.0840204	0.14084	0.151893	0.108984	0.0592526	0.148207	0.146154	0.166949	0	0.113414	0.16049	0.0521053	0.104483	0.113156	0.0988257	0.12531	0.178453	0.171084
DNAJC16	0.384714	0.390996	0.463152	0.374934	0.408459	0.391087	0.382172	0.522337	0.435745	0.414354	0.358457	0.391814	0.450032	0.504826	0.419221	0.435298	0.327727	0.378997	0.495404	0.400954	0.408344	0.533228	0.247759	0.506358	0.387847	0.348117	0	0.337874	0.457397	0.341312	0.330753	0.501029	0.46276	0.398558	0.402618	0.356566	0.373957	0.387607	0	0.376659	0.273042	0.422113	0.500692	0.283643	0.352565	0.462611	0.339268	0.299543
AGMAT	0.0168985	0.0148631	0.0207396	0.0346124	0.0170404	0.0182815	0.00941804	0.0166222	0.0286753	0.00931662	0.0158616	0.0184782	0.0154075	0.0344379	0.0194713	0.0263297	0	0.0215583	0.0165579	0.0174212	0.0215453	0.0212978	0	0.0408333	0.0069	0.00728254	0	0.0153789	0.00645249	0.0231885	0.00620193	0.0138224	0.0168272	0	0.00608686	0.024086	0.0165462	0.0146558	0	0.0108268	0.0210131	0.00862487	0.0221367	0.0044622	0.00702379	0.0163777	0.0200043	0.0885193
DDI2	0.41419	0.388795	0.429314	0.305824	0.318307	0.369367	0.288202	0.430324	0.454102	0.323819	0.371812	0.361818	0.337534	0.585994	0.447001	0.374107	0.247904	0.4475	0.39152	0.367762	0.416238	0.540824	0.237549	0.508601	0.317705	0.30376	0	0.202493	0.328759	0.30297	0.357006	0.480651	0.413125	0.385177	0.366853	0.462173	0.337212	0.370376	0	0.358478	0.319295	0.438283	0.42324	0.17653	0.371859	0.698727	0.406413	0.198298
PLEKHM2	0.3404	0.454286	0.509957	0.411253	0.390859	0.316321	0.521293	0.523808	0.593482	0.410883	0.385496	0.373461	0.420563	0.602372	0.612254	0.609522	0.0896992	0.517069	0.494714	0.461238	0.508802	0.629825	0.418262	0.688853	0.37406	0.361951	0	0.321512	0.461506	0.276871	0.421302	0.675429	0.466799	0.530868	0.337	0.492218	0.473478	0.509067	0	0.453382	0.424516	0.518203	0.537401	0.359148	0.405699	0.796412	0.597994	0.452644
SLC25A34	0.0596947	0.071973	0.0590488	0.0592145	0.0468522	0.0378343	0.0644918	0.109085	0.0798945	0.0699812	0.0279168	0.0423896	0.0608515	0.0632811	0.08611	0.0361393	0.112735	0.043857	0.0464378	0.0631242	0.0600155	0.0775051	0.0116776	0.061637	0.0596936	0.0325744	0	0.0602592	0.0502573	0.0515942	0.0473028	0.0622069	0.0785557	0.0911346	0.014213	0.0489177	0.0603185	0.064803	0	0.10137	0.0553113	0.044524	0.0632413	0.0824565	0.107894	0.128738	0.0669625	0.0784184
TMEM82	0	0.00423348	0.00224392	0	0	0	0	0	0.00209339	0	0	0.00353792	0	0	0.0009376	0	0	0	0	0.00245188	0	0	0	0	0	0	0	0	0.00285195	0	0	0.00164153	0	0	0	0.0017067	0.00106829	0	0	0	0	0	0	0	0	0	0	0.0256796
FBLIM1	0.0180617	0.00779077	0.0160432	0.0227753	0.00747555	0.00439053	0.01373	0.00666434	0.010185	0.00882163	0.00685026	0.00696292	0.0101512	0.0368111	0.0161289	0.0232842	0	0.0248646	0.0107857	0.00599782	0.00988057	0.0212416	0	0.0352454	0.00413577	0.00249204	0	0.00514166	0.0202852	0.00340566	0	0.017645	0.00850119	0	0.00475317	0.00287596	0.00859539	0.0146618	0	0.0153053	0.00778996	0.00971895	0.0186993	0	0.00475381	0.0216242	0.0132305	0.0682736
UQCRHL	0.0111167	0.0104251	0.0523631	0.0545507	0.0243337	0.0299972	0.127276	0.0954941	0.0327801	0.0241606	0.0201548	0.0167039	0.0344272	0.0582987	0.0304942	0.0267828	0	0.0222344	0.120652	0.0198123	0.043162	0.0493082	0.0378551	0.0474481	0.0348286	0.00419778	0	0.0421201	0.0558682	0.0205232	0.0178253	0.0642442	0.037204	0.0241055	0.0165802	0.0116943	0.0841024	0.064228	0	0.0222247	0.0119406	0.0376086	0.080827	0.0210444	0.0522554	0.059495	0.0163469	0.152503
SPEN	0.570246	0.60929	0.798208	0.615691	0.63681	0.619895	1.01789	0.72843	0.704906	0.646665	0.613621	0.641414	0.684296	0.726408	0.731709	0.601387	0.456134	0.494322	0.821389	0.591756	0.647584	0.755165	0.467167	0.806424	0.60765	0.45804	0	0.519825	0.610458	0.48103	0.655484	0.776093	0.629245	0.666396	0.480765	0.66773	0.865596	0.779609	0	0.626265	0.659319	0.559595	0.717647	0.514951	0.731424	0.809867	0.57406	0.794803
ZBTB17	0.0970821	0.110518	0.124498	0.0907589	0.0683161	0.0927021	0.14925	0.171544	0.173607	0.0990198	0.111022	0.076983	0.130402	0.161641	0.161612	0.142066	0	0.124647	0.149034	0.128355	0.103662	0.145641	0.130027	0.187458	0.103544	0.0896863	0	0.0891087	0.0936885	0.0855681	0.11696	0.168486	0.109131	0.156821	0.064022	0.170121	0.14735	0.111678	0	0.0894344	0.115066	0.0977441	0.13414	0.108861	0.103669	0.150145	0.15639	0.138951
SRARP	0	0.00159702	0.00121298	0	0	0	0	0	0.000695907	0	0	0	0	0	0.000658907	0	0	0	0	0	0	0	0	0	0.000670209	0	0	0	0	0.00253465	0	0	0.000607635	0	0	0	0	0	0	0	0	0	0	0	0	0	0	0.00492621
HSPB7	0	0	0	0	0	0	0	0	0	0	0	0	0	0	0	0	0	0	0	0	0	0.000900931	0	0	0.00170751	0.00163588	0	0	0	0	0	0	0	0	0.00188332	0	0	0	0	0	0	0	0	0	0	0	0	0
CLCNKA	0	0	0.000232815	0	0	0	0	0.00135126	0	0	0	0	0	0	0.000730416	0	0	0	0	0	0	0	0	0	0.00235057	0	0	0	0	0	0	0	0	0	0	0	0	0	0	0	0	0	0	0	0	0	0	0
CLCNKB	0	0	0	0	0	0	0	0	0.000523375	0	0.000976902	0	0	0	0.000730416	0	0	0.00209342	0	0	0	0	0	0	0	0	0	0	0	0	0	0	0	0	0	0	0	0.000757179	0	0	0	0	0	0	0	0	0	0.00346093
FAM131C	0.00592465	0.0075942	0.0115168	0.00839379	0.00503867	0.00513025	0.0200596	0.013531	0.00930539	0	0.00512975	0	0.00474713	0.0149876	0.00555711	0.00489689	0	0.00270945	0.00939753	0.00255381	0.00682935	0.0132427	0.0112465	0.006899	0.014131	0.00438978	0	0.0124791	0.0156625	0.00383111	0.0181189	0.0102466	0.0155881	0	0	0.0167005	0.0173419	0.0181313	0	0.019392	0.00395155	0.0080243	0.0146496	0.00396258	0.016269	0.0170826	0.00803911	0
EPHA2	0.00273442	0.00113322	0.00354819	0.00921663	0.00194019	0.00286678	0	0.00429764	0.000725384	0	0	0	0	0.0058775	0.00274653	0.00323103	0	0	0	0.00200764	0	0.00181363	0	0.00488916	0.0052588	0	0	0	0.0086487	0	0	0.00169007	0	0	0	0.00387601	0.00105636	0	0	0	0	0	0	0	0	0	0.00193221	0.00671175
ARHGEF19	0	0	0.000268912	0.00155324	0.000985743	0	0	0	0.000760462	0	0	0	0.0023212	0	0.00178979	0	0	0.00799617	0	0	0.00190429	0.000412053	0	0	0.000496808	0	0	0.00362344	0	0	0	0	0.00162691	0	0	0	0.00295212	0	0	0	0	0	0	0	0.00201206	0	0.00194885	0.07035
CPLANE2	0.00602901	0.00216839	0.0107739	0.00634755	0.00789198	0.00363307	0.00711002	0.00772392	0.0105735	0.00587986	0.00154557	0.00347922	0.0100483	0.0130649	0.00990349	0.0172519	0	0.011221	0.00624956	0.0110842	0.0141899	0.012537	0	0.0218067	0.00401254	0.00571589	0	0	0.00885259	0.00488582	0	0.00498293	0.00316512	0.0237359	0	0.00189938	0.00612901	0.0124612	0	0.00997814	0.00357474	0.0200448	0.0121049	0.00491046	0.00252785	0.0121393	0.00893129	0.0610937
FBXO42	0.95269	0.90291	1.05983	0.848769	0.864581	0.857681	1.17656	1.0445	1.05846	1.09004	0.802232	0.918695	0.97544	1.13182	1.0827	0.993205	0.840811	1.00843	1.02931	0.990468	0.992804	1.14716	1.08982	1.04761	0.859199	0.958162	0	0.831229	1.00181	0.88761	1.10851	1.00506	1.27659	1.127	1.07796	1.0066	1.19932	1.15765	0	0.975079	0.931483	1.08554	1.0477	0.970912	0.948306	0.895632	1.00589	1.26899
SZRD1	0.138161	0.163987	0.163845	0.118962	0.120019	0.108473	0.102199	0.170831	0.203186	0.134931	0.115884	0.103634	0.135891	0.104036	0.170337	0.158373	0.216161	0.159288	0.136225	0.151088	0.18262	0.16444	0.100945	0.17282	0.0765437	0.1302	0	0.0904244	0.101143	0.122494	0.141603	0.226892	0.140942	0.200742	0.054809	0.172769	0.165151	0.145772	0	0.0979278	0.123382	0.125295	0.137262	0.098789	0.0766174	0.156804	0.197871	0.17304
SPATA21	0.0105484	0.0158152	0.0540305	0.0755418	0.0399455	0.0126134	0.0319313	0.0243649	0.0346123	0.0185335	0.0179736	0.0201292	0.00908437	0.0975355	0.00993712	0.049211	0	0.0365876	0.0246597	0.00907959	0.0281584	0.0399744	0.0211824	0.0534508	0.00794824	0.0163354	0	0.0214837	0.0303711	0.0422749	0.043244	0.066856	0.0230155	0.0116524	0.0160643	0.0125115	0.0178055	0.0175223	0	0.0303561	0.0125546	0.00813724	0.0333685	0.00349802	0.0205195	0.0381545	0.0258694	0.0762654
NECAP2	0.065903	0.0699926	0.140239	0.110461	0.111022	0.0527479	0.0901554	0.141412	0.156718	0.107945	0.0688022	0.077995	0.0863372	0.236831	0.134645	0.168805	0.0606843	0.146251	0.157801	0.103798	0.127917	0.171253	0.016358	0.204753	0.0895531	0.0833456	0	0.0700667	0.14143	0.0785709	0.0547705	0.212214	0.0911367	0.0998873	0.0525395	0.0890582	0.12528	0.111644	0	0.0802689	0.113967	0.0966684	0.234365	0.0273285	0.0964083	0.0878666	0.11721	0.41642
NBPF1	0.203535	0.223107	0.354888	0.264493	0.268253	0.170553	0.457855	0.22702	0.431821	0.280871	0.244516	0.166127	0.250043	0.165446	0.423392	0.249172	0.28892	0.143177	0.169132	0.249772	0.24359	0.439953	0.228733	0.404289	0.268539	0.211694	0	0.176283	0.164161	0.194348	0.256014	0.2817	0.18957	0.355104	0.245015	0.384082	0.444566	0.441833	0	0.32701	0.296139	0.199787	0.214442	0.226113	0.308016	0.142317	0.384159	0.34899
CROCC	0.325051	0.477253	0.468998	0.455914	0.505898	0.335546	0.767097	0.429943	0.590893	0.593015	0.375937	0.401897	0.516965	0.639771	0.69353	0.601317	0.646917	0.433331	0.429884	0.465007	0.397913	0.546682	0.398735	0.744608	0.418288	0.47865	0	0.358996	0.362791	0.37564	0.526753	0.617546	0.456432	0.797664	0.338084	0.489924	0.59821	0.56366	0	0.500695	0.522694	0.41607	0.581034	0.35741	0.586158	0.53334	0.63746	1.23591
ATP13A2	0.422021	0.486737	0.704908	0.498908	0.506992	0.481801	0.826384	0.800111	0.763235	0.519812	0.505484	0.50353	0.669575	0.949648	0.769749	0.820216	0.381353	0.674553	0.719218	0.643685	0.72982	0.740854	0.396006	0.727252	0.463752	0.410592	0	0.381778	0.496935	0.42645	0.70486	0.91331	0.633735	0.564954	0.343763	0.599447	0.777814	0.828935	0	0.750355	0.633607	0.561658	0.794907	0.435092	0.510955	0.737406	0.84472	0.445119
SDHB	0.305054	0.2993	0.377571	0.291476	0.329683	0.265846	0.352145	0.409418	0.455916	0.347113	0.271949	0.309759	0.331244	0.646157	0.409459	0.411498	0.310104	0.352811	0.399997	0.323354	0.35924	0.410584	0.264282	0.447619	0.268345	0.274389	0	0.218764	0.364823	0.2729	0.310955	0.459941	0.395907	0.295815	0.320272	0.327056	0.42035	0.370029	0	0.273561	0.305824	0.301663	0.472818	0.209399	0.269638	0.325651	0.355806	0.268925
PADI2	0.0612159	0.0366426	0.0356518	0.0211047	0.0286531	0.0339977	0.026261	0.0422221	0.0460972	0.0255952	0.0127009	0.0165245	0.0387761	0.0219202	0.0549001	0.0204513	0	0.0413945	0.0294353	0.0233738	0.0221569	0.0584469	0.0197216	0.0446683	0.0304442	0.0276455	0	0.0366481	0.0394277	0.039423	0.0694718	0.0149626	0.0428834	0.0321995	0.0353876	0.025734	0.0185356	0.0326337	0	0.0244065	0.0258122	0.0394944	0.0593241	0.010926	0.0321023	0.0333629	0.0347553	0.0420606
PADI1	0	0	0.00315089	0.00105753	0	0.00235385	0.00225405	0	0.00155738	0	0	0	0	0	0.00109683	0	0	0.0064843	0	0	0	0	0	0	0	0	0	0	0.00249706	0	0	0.00328378	0	0	0	0.00158379	0.00138342	0.000930032	0	0	0.00157304	0	0.00351685	0	0	0	0	0
PADI3	0.00697916	0.00309216	0.00168939	0.00690558	0.0020067	0.0038362	0	0.00233457	0.00165403	0	0.000707719	0	0	0.00606336	0	0.00856608	0	0	0.00288207	0	0.00076226	0.00113803	0.00727021	0	0.00129081	0.00381128	0	0	0.00160898	0.00239837	0.00665005	0	0.00307147	0.0245668	0.00482363	0.0016695	0	0.00497651	0	0	0	0	0	0	0	0.00210238	0.00399781	0.0183699
PADI4	0.0167947	0.0131873	0.0164423	0.0282241	0.00860585	0.00452368	0.00290971	0.0139635	0.011538	0.00418473	0.0114797	0.00296866	0.00603711	0.016979	0.0160057	0.0220332	0.122773	0.0157256	0.00876328	0.00875273	0.0114008	0.00908778	0	0.00534492	0.0178707	0.0195045	0	0.00898375	0.0297198	0.00400916	0.0189435	0.0345235	0.00708619	0	0.00253187	0.00220605	0.01513	0.0069507	0	0.011678	0.0116746	0	0.02623	0	0.00247811	0.0122153	0.0164194	0.0607376
PADI6	0	0.00156023	0.00550096	0.00562444	0.00697268	0	0	0.00297978	0.00291155	0	0	0.00536686	0	0.00560576	0.00290528	0	0	0.00272163	0.00216545	0.00430271	0.00304062	0.00178105	0	0	0.00441001	0.00259163	0	0.00360436	0.00433783	0.00136343	0	0.0102333	0.00073015	0	0	0	0.00610917	0.00132604	0	0.00245595	0	0	0.00355448	0.00762028	0	0	0.00401018	0.00304669
RCC2	0.0970436	0.109688	0.16325	0.116003	0.106702	0.124619	0.388475	0.134068	0.146002	0.113904	0.0865123	0.108893	0.131892	0.126982	0.121131	0.137439	0.235223	0.0728087	0.132419	0.097974	0.095479	0.152861	0.125254	0.128149	0.126052	0.0603502	0	0.120174	0.08726	0.0836589	0.153774	0.135333	0.11922	0.123683	0.0704982	0.10896	0.214043	0.20403	0	0.135615	0.131293	0.102981	0.126125	0.133545	0.197346	0.120708	0.120055	0.429476
ARHGEF10L	0.193498	0.281791	0.230106	0.161805	0.185972	0.128472	0.194911	0.297198	0.31162	0.209013	0.172237	0.213216	0.258572	0.296121	0.354346	0.299523	0.0896992	0.279895	0.244221	0.258206	0.222506	0.391895	0.163612	0.31418	0.168587	0.12335	0	0.148589	0.149532	0.231546	0.227724	0.26914	0.325826	0.328506	0.199172	0.339767	0.213165	0.264023	0	0.223906	0.272927	0.189332	0.287963	0.10256	0.229296	0.326596	0.429627	0.415004
ACTL8	0.00321042	0.00104015	0.0111178	0.00779553	0.00546714	0.0043536	0.0103295	0.0107379	0.00718632	0	0.00379976	0	0.00512947	0.030393	0.00993699	0.00438564	0	0.00744096	0.0119831	0.00641477	0.0123532	0.00789498	0	0.00393682	0.00522029	0.00176078	0	0.00909994	0.00886738	0.00590704	0	0.0103997	0.00618684	0	0	0	0.00662178	0.00931941	0	0.00501902	0.0081135	0	0.00328624	0.00482332	0.00298866	0.00997386	0.0082718	0.0114911
IGSF21	0.928201	1.31779	1.42785	1.23442	1.2616	0.929622	1.32636	1.47043	1.64391	1.31898	1.25243	1.53997	1.43388	1.3269	1.40811	1.48857	0.676989	1.31459	1.27837	1.32769	1.35699	1.483	1.55156	1.57401	1.23379	1.07762	0	1.00426	0.968832	0.946992	1.26576	1.32228	1.50229	1.74156	1.15846	1.6979	1.42731	1.36782	0	1.21582	1.48848	1.31469	1.12177	0.919783	1.02359	1.55101	1.85345	1.18075
KLHDC7A	0	0	0.000557642	0	0	0	0	0	0.00285584	0	0	0	0	0	0	0	0	0	0.00201264	0	0.00109456	0	0	0	0.00120447	0	0	0	0	0	0	0	0.0014425	0	0	0	0	0	0	0	0	0	0	0	0	0.00802978	0	0.004328
PAX7	0.0195	0.0290791	0.0181878	0.0168608	0.0164839	0.0234342	0.0210058	0.0139817	0.0198642	0.0111408	0.0103486	0.0263072	0.0152008	0.0432173	0.026285	0.00988923	0	0.0176632	0.0272607	0.00676515	0.022423	0.0377465	0.0339574	0.0176266	0.0104122	0.0135262	0	0.00362639	0.0231578	0.0216985	0.0290768	0.0316587	0.0113215	0.014746	0	0.00861615	0.0234647	0.0125675	0	0.019105	0.0174602	0.0287241	0.00599542	0.00463337	0.0121266	0.013534	0.0222564	0.0731603
IFFO2	0.0760639	0.0540607	0.0709667	0.0573601	0.0482226	0.0214182	0.0484587	0.101647	0.110546	0.0831587	0.0794451	0.0854377	0.0724364	0.144104	0.11038	0.0975749	0.0627749	0.0887706	0.0718829	0.078001	0.0835894	0.128065	0.036502	0.121726	0.0361188	0.0648284	0	0.022222	0.0579825	0.0661665	0.0879333	0.136257	0.0894476	0.0775508	0.0531302	0.10539	0.0763007	0.076448	0	0.0840162	0.0918223	0.113886	0.101181	0.0626818	0.042819	0.0790107	0.152682	0.190911
UBR4	0.4876	0.593436	0.667127	0.516496	0.56399	0.455355	0.862415	0.728953	0.67269	0.618848	0.557695	0.564624	0.564408	0.744683	0.733069	0.589832	0.323127	0.564598	0.632887	0.589934	0.665996	0.808578	0.341741	0.740981	0.61791	0.4546	0	0.42113	0.623216	0.51315	0.48636	0.83861	0.640565	0.676873	0.427327	0.59594	0.723454	0.677163	0	0.589538	0.555603	0.528875	0.715189	0.431022	0.573121	0.785569	0.709848	0.468046
EMC1	0.192587	0.160536	0.191585	0.174001	0.133591	0.114371	0.217192	0.224335	0.226805	0.208821	0.172177	0.171015	0.128324	0.25018	0.180629	0.183557	0.0627749	0.165271	0.246653	0.164034	0.188756	0.255568	0.0627916	0.2133	0.121056	0.121301	0	0.137815	0.169594	0.1261	0.142691	0.272562	0.178044	0.245015	0.0825622	0.180818	0.160834	0.183314	0	0.158296	0.143646	0.0943383	0.24193	0.066617	0.161406	0.269944	0.158462	0.121646
MRTO4	0.129675	0.110515	0.140032	0.10743	0.0826147	0.10747	0.104724	0.161748	0.173585	0.0990366	0.139708	0.0894297	0.0801926	0.292979	0.178594	0.188469	0.0606843	0.166367	0.218332	0.131963	0.168966	0.217311	0.0755402	0.240625	0.0828935	0.106585	0	0.0354809	0.0962146	0.093647	0.13198	0.165898	0.167664	0.117738	0.0915831	0.119491	0.11628	0.122373	0	0.165462	0.15727	0.14336	0.239811	0.0553416	0.0817692	0.162264	0.14222	0.194073
AKR7A3	0.0180723	0.0130068	0.00701831	0.00425289	0.00953062	0.0076778	0.00881402	0.0138793	0.0211887	0.00923724	0.0128919	0.00335721	0.0226712	0.016652	0.0260931	0.00709203	0	0.0081732	0.00773638	0.00527794	0.0131495	0.0166252	0	0.024278	0.0159184	0.00132662	0	0.0161168	0.00351708	0.00671462	0.0208086	0.016641	0.0165717	0.022239	0	0.0100302	0.0235851	0.033221	0	0.00421011	0.00660989	0.0120249	0.00604401	0.00769875	0.0121318	0.0022744	0.0143459	0.0288282
AKR7A2	0.0977708	0.104467	0.0906587	0.0497852	0.060486	0.071881	0.117479	0.132263	0.123362	0.0629496	0.0948005	0.09775	0.0813128	0.192867	0.118533	0.0929683	0.0606843	0.124414	0.130667	0.10892	0.0984787	0.141747	0.10507	0.152379	0.0577139	0.0580188	0	0.0661022	0.0629071	0.0601478	0.101746	0.151343	0.0817051	0.0590723	0.0582008	0.11208	0.0912255	0.09888	0	0.0902133	0.073597	0.0654865	0.113751	0.0919601	0.0876855	0.0816278	0.0931216	0.0840145
CAPZB	0.698333	0.765579	0.855471	0.707246	0.762609	0.627008	1.07263	0.974847	1.13276	0.894831	0.90071	0.93111	0.91384	1.03198	0.992243	0.936656	0.455653	0.938989	0.860493	0.893139	0.834486	1.01159	0.781979	1.01565	0.886673	0.672169	0	0.722665	0.837717	0.662324	0.929399	1.09807	1.01422	1.1138	0.70404	0.885208	1.00277	0.99141	0	0.833662	0.853691	0.799367	0.864541	0.762205	0.843486	1.07038	1.1859	1.39105
NBL1	0.206675	0.199216	0.330406	0.22423	0.221777	0.269368	0.620748	0.343772	0.235559	0.18218	0.2212	0.125874	0.261752	0.285933	0.183569	0.255556	0.259905	0.150154	0.479149	0.229625	0.372026	0.213887	0.22882	0.277668	0.430809	0.24489	0	0.238247	0.21748	0.108371	0.272739	0.386982	0.216081	0.106133	0.11942	0.153218	0.365609	0.316136	0	0.217508	0.0954352	0.111666	0.300281	0.353238	0.347984	0.246862	0.0908333	0.267526
HTR6	0.00523042	0.0011755	0.00709854	0.00144166	0.0132846	0.0043474	0.0059164	0.00807373	0.004768	0.00364002	0	0.00775039	0.00240613	0	0.0076191	0.00506104	0	0.0134692	0.005883	0.0187145	0.0013568	0.0101871	0	0.0130415	0.00552743	0	0	0.0114478	0.00262454	0.00307513	0.010602	0.00159921	0.0039939	0	0.0118388	0.0109353	0.00328274	0.00535525	0	0.00250814	0.00657134	0	0.00303392	0	0	0.0139279	0.00867172	0.0414564
TMCO4	0.00406485	0.0277696	0.0348582	0.0521605	0.0221254	0.011203	0.0243042	0.0169551	0.0407566	0.0108913	0.00943702	0.0165886	0.00992045	0.0438103	0.0192566	0.0261162	0	0.018984	0.0177956	0.0236404	0.0286272	0.0488124	0	0.0533149	0.0158823	0.0134386	0	0.00399899	0.0464383	0.0160484	0.0170222	0.061725	0.0187889	0.0113956	0.00475317	0.0154432	0.0117531	0.0153015	0	0.0227639	0.0118863	0.00681201	0.0364829	0.0080301	0.0114842	0.0412283	0.021901	0.0871369
OTUD3	0.341116	0.349684	0.397577	0.335089	0.331569	0.353795	0.294954	0.520991	0.385726	0.302754	0.324502	0.272235	0.294903	0.488732	0.355581	0.359424	0.157367	0.362355	0.456465	0.288586	0.40171	0.666444	0.207399	0.41923	0.281307	0.295035	0	0.33847	0.48478	0.344462	0.254856	0.666897	0.321373	0.456488	0.181886	0.35592	0.406007	0.336175	0	0.369398	0.27867	0.281789	0.43893	0.25014	0.290584	0.337757	0.294034	0.360879
PLA2G5	0.0020371	0.00229798	0.00796331	0.0126404	0.0123927	0.0204645	0	0.00424422	0.00783519	0.00958098	0.00132044	0	0	0	0.00489776	0.0130652	0	0.00166766	0.00062726	0.00322413	0.00843157	0.00639324	0	0.00606718	0.00470097	0.00267747	0	0	0.00909519	0.00213069	0	0.0103631	0.00465703	0.0113956	0.00191473	0.00713119	0.000981608	0	0	0.00249432	0	0	0.00794218	0	0	0.00451522	0.017941	0.0272238
PLA2G2D	0	0	0.00189505	0.00211688	0	0	0	0	0	0	0	0	0	0	0	0	0	0	0	0	0	0	0	0	0	0	0	0	0.000917028	0	0	0	0	0	0	0	0	0	0	0	0.00157304	0	0	0	0.0016258	0	0	0
PLA2G2F	0	0	0	0	0	0	0	0	0.000943161	0	0	0	0	0	0	0	0	0	0	0	0	0	0	0	0	0	0	0	0.00260037	0	0	0	0	0	0	0	0	0	0	0	0	0	0	0	0	0	0	0.00546052
PLA2G2C	0.00464207	0	0.00260424	0.00530609	0.00217053	0.00787427	0	0.00244691	0.00349961	0	0.002219	0	0.00835514	0.0329715	0.00376137	0.0021148	0	0	0	0.00406373	0	0.00352375	0	0	0	0	0	0.00602959	0.00518921	0.00482461	0.00836436	0.00179911	0.00114367	0	0.00351674	0.00239841	0.00267577	0.00115043	0	0	0	0	0.00631722	0	0.00310962	0	0.00226066	0.0279575
UBXN10	0.00719112	0.00171741	0.00428612	0.0016051	0.00281734	0.00466807	0.00405401	0.0113384	0.0064409	0.00243034	0.00399763	0.00283169	0.00156949	0	0.00693875	0.00271085	0	0.00261141	0.00177768	0.00414176	0.00306374	0.00783686	0	0.01266	0.00516847	0	0	0	0.0055126	0.00266324	0.0244787	0.0105663	0.00276373	0	0.00954421	0.0104536	0.007518	0.00344418	0	0.00439572	0.00327415	0	0.0114847	0.00308102	0.00950284	0	0	0.0330789
VWA5B1	0.0109733	0.00150389	0.00538828	0.00702244	0.00862292	0	0	0.00239728	0.00625003	0.00293054	0.0020554	0	0	0.00600731	0.00216175	0	0	0.00276493	0.0015816	0.00139017	0.00276441	0.00253785	0	0.00221723	0.00334163	0	0	0	0.00743568	0.00851317	0	0	0.00099688	0	0	0	0.00449882	0.00168372	0	0	0	0	0	0.0036001	0.00224787	0.00288117	0	0.00387644
CAMK2N1	0.590712	0.621161	0.728471	0.780614	0.639824	0.649248	1.46945	1.07019	0.762687	0.673243	0.684853	0.632095	0.837259	0.815304	0.535046	0.741622	0.750221	0.517012	1.10817	0.498183	0.644288	0.737184	0.418827	0.972193	0.882024	0.584833	0	0.637711	0.722632	0.520145	0.842596	0.627149	0.722614	0.848866	0.498576	0.488926	0.982255	0.887641	0	0.594644	0.500534	0.734761	0.785438	0.652043	0.996305	0.532568	0.56311	0.900582
MUL1	0.0556088	0.0721625	0.0922877	0.0697524	0.0658159	0.0753972	0.0803896	0.111139	0.0843342	0.0486315	0.0497727	0.0730439	0.0629593	0.133613	0.0651838	0.0818691	0.166517	0.0454916	0.124439	0.0911411	0.0902427	0.0827548	0.0337094	0.0794508	0.0889119	0.0781268	0	0.0258954	0.0788449	0.0466493	0.0755833	0.103702	0.0841527	0.022239	0.0393788	0.037948	0.0903238	0.0922117	0	0.0482756	0.05148	0.0825028	0.132661	0.0703093	0.0898758	0.0713253	0.0423817	0.0513936
FAM43B	0.0606508	0.0655607	0.134633	0.078914	0.0537733	0.104818	0.291112	0.178937	0.0925223	0.120112	0.0861051	0.044524	0.11055	0.0973978	0.0406034	0.071025	0.141134	0.029098	0.198986	0.0675572	0.0966861	0.10524	0.0313548	0.0713621	0.183217	0.0937777	0	0.0828379	0.101289	0.0364621	0.137581	0.106883	0.0614136	0.0543826	0.046395	0.055818	0.178108	0.141482	0	0.124613	0.0288898	0.100416	0.0786692	0.0764468	0.126608	0.0487316	0.0417724	0.136908
CDA	0.00894891	0.00310069	0.00770646	0.0137794	0.00949206	0.0026714	0.0125753	0.00358458	0.0103805	0.00311055	0.00174828	0.0093417	0.00234498	0.00527248	0.00237838	0.0158655	0	0.0105437	0.00784461	0.00763954	0.00622282	0.00931215	0	0.00575791	0.0115284	0.00351629	0	0	0.0159203	0.00320417	0.00446905	0.00609993	0.0044044	0	0.00413169	0.0108685	0.00437153	0.00929921	0	0.0152075	0.00143571	0.00453348	0	0.00302614	0.00605224	0.00451522	0.0115898	0.513208
PINK1	0.291585	0.271139	0.435721	0.265502	0.231804	0.304682	0.714149	0.516817	0.399402	0.267809	0.321989	0.246641	0.340237	0.486416	0.428742	0.424333	0.0627749	0.354231	0.601449	0.35818	0.402334	0.476111	0.15242	0.476545	0.446657	0.272658	0	0.263278	0.396613	0.229564	0.33741	0.533127	0.337504	0.243471	0.148693	0.273093	0.46228	0.394885	0	0.333461	0.280853	0.260206	0.407563	0.198387	0.380076	0.533204	0.311522	0.237133
DDOST	0.115452	0.129075	0.166924	0.142265	0.109131	0.110723	0.207274	0.191396	0.225639	0.0920232	0.115322	0.152123	0.116814	0.299857	0.16363	0.225402	0.156163	0.168938	0.217493	0.151666	0.179607	0.234241	0.0715915	0.234231	0.122413	0.0826731	0	0.0975852	0.206436	0.126759	0.119622	0.267221	0.147997	0.169401	0.0778059	0.123095	0.139606	0.16283	0	0.0962867	0.112409	0.0593851	0.224904	0.0917754	0.12357	0.155776	0.169589	0.510814
KIF17	0.171809	0.153676	0.242334	0.210956	0.171392	0.198496	0.24778	0.274084	0.274473	0.247738	0.178167	0.11457	0.194444	0.400236	0.262122	0.331511	0.112735	0.272712	0.303132	0.201891	0.235683	0.296273	0.245902	0.263244	0.162134	0.114869	0	0.140849	0.138467	0.174765	0.138678	0.285525	0.237409	0.200967	0.080685	0.235211	0.251188	0.289413	0	0.135203	0.18913	0.226542	0.272862	0.179926	0.26232	0.296699	0.250244	0.330104
SH2D5	0.0489174	0.0804835	0.0709986	0.0691195	0.0861499	0.0416283	0.0694348	0.139064	0.135133	0.0717073	0.0411721	0.0931353	0.0573347	0.108286	0.0598955	0.0928004	0	0.117183	0.104658	0.0884119	0.111406	0.101445	0.0137147	0.111512	0.0802439	0.0595558	0	0.0699484	0.0642764	0.0389849	0.0209064	0.137122	0.0772849	0.0248143	0.0444439	0.0721494	0.0499673	0.0512998	0	0.0625852	0.0392801	0.0670712	0.119676	0.0319119	0.0608115	0.214649	0.0866641	0.0475468
HP1BP3	0.852046	0.973507	1.02351	0.988006	0.922559	1.05743	1.66727	1.13863	0.990436	1.04444	0.945255	0.858406	0.934496	0.992707	0.897595	0.910274	1.03097	0.872486	1.10322	0.831414	0.885535	1.04727	0.78275	1.03929	1.10283	0.791953	0	1.02493	0.853981	1.03083	1.16616	0.99989	1.05755	1.13198	0.70174	0.953001	1.37119	1.20644	0	0.764787	0.727185	0.868427	0.885768	1.14054	1.19355	0.99535	0.809385	1.34133
EIF4G3	2.30206	2.34497	2.3981	2.51884	2.46686	2.40272	2.30007	2.36489	2.47128	2.37249	2.47543	2.46789	2.41635	2.60866	2.50278	2.53086	1.78567	2.53108	2.41119	2.45097	2.55012	2.37985	2.16775	2.46538	2.47675	2.37781	0	2.19678	2.48803	2.28133	2.24105	2.42225	2.41987	2.34475	2.22261	2.4268	2.39631	2.347	0	2.2898	2.27809	2.44694	2.45254	2.22006	2.26264	2.56449	2.34915	1.97919
ECE1	0.308715	0.301148	0.421634	0.326482	0.307008	0.231298	0.508417	0.380876	0.451523	0.414992	0.322582	0.41495	0.346435	0.420873	0.557434	0.427349	0.402998	0.506179	0.392657	0.488587	0.300845	0.645055	0.403557	0.443642	0.292647	0.278637	0	0.293653	0.269728	0.320101	0.465814	0.435432	0.527036	0.457455	0.40162	0.351313	0.459792	0.548932	0	0.406483	0.437849	0.462891	0.442811	0.307897	0.515923	0.358527	0.485482	0.950435
NBPF3	0.262792	0.175831	0.214629	0.143047	0.207813	0.176938	0.201489	0.239831	0.18808	0.208813	0.203189	0.212945	0.181333	0.134836	0.222763	0.16864	0.17878	0.145374	0.151429	0.192538	0.170262	0.271851	0.0681284	0.232632	0.204299	0.182565	0	0.133869	0.123797	0.129296	0.155293	0.246251	0.188265	0.226561	0.180995	0.208602	0.187231	0.277557	0	0.227391	0.138242	0.187276	0.142616	0.131188	0.236667	0.124906	0.219937	0.11057
ALPL	0.0163035	0.00388267	0.0101314	0.0245394	0.0160512	0.0194964	0.017208	0.0103608	0.0263998	0.0237577	0.0107969	0.0209794	0.0655477	0.0219162	0.0211038	0.0238302	0	0.0177711	0.0223589	0.0140914	0.0164064	0.0111376	0.0120193	0.0533804	0.0145496	0.0058186	0	0	0.0187654	0.0130042	0	0.0170097	0.0112341	0	0	0.0289019	0.00695579	0.0104361	0	0.00668693	0.0162318	0	0.0159639	0.00370955	0	0.00929322	0.164585	0.0240974
RAP1GAP	1.16987	1.18679	1.42662	1.35358	1.52829	1.304	1.43295	1.50785	1.71041	1.04451	1.20969	1.10211	1.3866	1.99404	1.55714	1.64531	0.688551	1.72604	1.50429	1.51345	1.57848	1.44889	0.944534	1.49529	1.20575	0.944535	0	1.37774	1.26278	1.27108	1.41677	1.89544	1.32035	1.21549	0.829591	1.19765	1.43035	1.48227	0	1.25317	1.43906	1.34279	1.63841	0.899801	1.46265	2.05393	1.58796	0.825774
USP48	0.966753	0.907454	0.899987	0.791747	0.744649	0.800814	0.90242	0.930606	0.830787	0.849695	0.832152	0.955748	0.854259	1.09622	0.948514	0.870139	0.296185	0.874323	0.941117	0.835264	0.928761	1.13651	0.565359	0.949578	0.804888	0.747656	0	0.751163	1.06493	0.788891	0.917694	1.09474	0.983496	0.839202	0.921583	0.90323	0.982661	0.84098	0	0.723685	0.726943	0.888322	1.00343	0.689409	0.852759	0.978309	0.794033	0.656501
LDLRAD2	0.0112723	0.0051409	0.00724431	0.0153929	0.0175376	0	0.00335234	0.0168813	0.00881562	0.00939167	0.00522264	0.00296866	0.00930508	0.0051185	0.00710063	0	0	0.0137559	0.00410413	0.00854076	0.00806685	0.0105588	0	0.0053213	0.00343654	0.010083	0	0.0102898	0.00536156	0.00290814	0.0221811	0.0140417	0.00892131	0	0	0.00978278	0.00220218	0.00722648	0	0	0.00671987	0.0131491	0.00652553	0	0.00597196	0.00302647	0.00660807	0.0216333
HSPG2	0.0323827	0.0177727	0.0286473	0.0310667	0.0143829	0.0228491	0.00836281	0.0197289	0.0184089	0.018711	0.0269261	0.0259266	0.0165324	0.0253207	0.0394558	0.0229029	0.141134	0.0456322	0.00837031	0.0174104	0.0255508	0.0423294	0	0.026845	0.0112092	0.00664716	0	0	0.029862	0.0113007	0.050477	0.0354408	0.0204375	0	0.0110754	0.0128259	0.0185711	0.0186474	0	0.024487	0.00695406	0.0101182	0.0241976	0.0103417	0.00263842	0.122054	0.0211244	0.120031
CELA3B	0.0022699	0	0.00762497	0.0185941	0.00298208	0.00697961	0.00353123	0.00545583	0.00275409	0.00364002	0.00185345	0.00419036	0	0.00823855	0.00222073	0.00847565	0	0	0.00487038	0	0.00231432	0.00533309	0	0.00772447	0.0013909	0.00569082	0	0.00362344	0.00898291	0.00932007	0	0.00301134	0.00303256	0	0.00175108	0	0.00825121	0.000930032	0	0.00860928	0	0.00982418	0	0	0.00325677	0.00931761	0.0071394	0.0117799
CELA3A	0.00244647	0	0.00713003	0.00912792	0.00936102	0	0	0.00273455	0.00123056	0	0.00142695	0.00158461	0.00499254	0.00702291	0	0	0	0	0.00206323	0.00451673	0.00282248	0.00218956	0	0.00221723	0.00142693	0	0	0	0.00676719	0	0	0.00239181	0	0	0	0.00252855	0.001271	0.00254398	0	0	0.00468542	0	0	0	0	0.00286568	0	0.00404791
CDC42	0.483989	0.480027	0.612049	0.70029	0.677867	0.588482	0.585026	0.651634	0.599295	0.606246	0.55049	0.597246	0.420223	0.654294	0.595332	0.751294	0.248596	0.557233	0.818458	0.553389	0.667935	0.646921	0.422418	0.722047	0.593885	0.494219	0	0.526593	0.693598	0.485175	0.497547	0.676794	0.564666	0.460792	0.30028	0.552746	0.554911	0.611533	0	0.44599	0.513515	0.381662	0.684336	0.45844	0.582303	0.711886	0.532298	0.441201
WNT4	0.0252952	0.00872758	0.0256635	0.0385209	0.0473492	0.032059	0.0536059	0.0644449	0.0385408	0.0356302	0.0139996	0.0122425	0.0402742	0.0569449	0.0364703	0.0626233	0	0.048291	0.0322612	0.0578463	0.023557	0.0351617	0.0337895	0.070139	0.0162321	0.0342869	0	0	0.0115267	0.023061	0.0695231	0.0115683	0.035787	0.0949171	0.032708	0.0273405	0.0567841	0.0908005	0	0.037247	0.0365191	0.0132301	0.0685118	0.0520415	0.0152167	0.0106847	0.0712254	0.156648
ZBTB40	0.142563	0.190679	0.228676	0.175416	0.155745	0.187192	0.311677	0.180762	0.20711	0.17832	0.194799	0.162291	0.173176	0.188185	0.154176	0.193392	0	0.184988	0.197017	0.173657	0.178885	0.193818	0.085184	0.279459	0.157443	0.101909	0	0.213844	0.135257	0.189877	0.28956	0.16266	0.193848	0.254677	0.0918605	0.176959	0.271946	0.304252	0	0.180768	0.162638	0.164344	0.171094	0.124922	0.215858	0.233656	0.239204	0.251711
EPHA8	0.0331443	0.0133018	0.0214587	0.00871722	0.0423815	0.0170049	0.0366049	0.0349964	0.0317661	0.0308227	0.00764261	0.0232634	0.0235496	0.0262938	0.0172506	0.0308186	0	0.0344999	0.0223794	0.0331656	0.0280997	0.0139178	0	0.0241208	0.0205338	0.0168604	0	0.0433882	0.0248343	0.0491402	0.0616454	0.0216759	0.011937	0	0.0105896	0.00854659	0.0167496	0.0736531	0	0.0192909	0.0135065	0.0156748	0.0267141	0.0234383	0.0235077	0.0165426	0.044828	0.0786301
C1QA	0	0.00264038	0.00116342	0.00295664	0	0.00280023	0.0201453	0.0150098	0.0199734	0	0.00374017	0.0146131	0.00497563	0	0	0	0	0.00355528	0.00108552	0	0	0.00613379	0	0.00179588	0.00101146	0	0	0.0111094	0	0.00551338	0.0406966	0.00607311	0.0212608	0	0.00482363	0.0118923	0.0035376	0.011571	0	0.00961061	0.003498	0.00761175	0.00979134	0.00447647	0.00365953	0.00299147	0.002041	0.0132226
C1QC	0	0	0.00201041	0.00314496	0	0	0.00268864	0.00662879	0.00922555	0	0.00239844	0	0.00865949	0.0192943	0.00428494	0	0	0	0.000899405	0.00527225	0	0.00702703	0	0.00700312	0.00175933	0	0	0	0.00229482	0	0.0131206	0.0146149	0.0113051	0	0	0	0.00198637	0.00256276	0	0	0.0130043	0.00862487	0.00574804	0.00425567	0.00188624	0.00511796	0.00864979	0.0123961
C1QB	0	0.00537768	0.00199882	0.0158454	0.0132472	0.00728511	0.0360726	0.0282763	0.0236499	0.0108571	0.00657929	0	0.00493053	0.00998792	0.00666103	0.0032411	0	0.0050491	0.000664027	0.00246692	0.00480642	0.007964	0	0.0133073	0.00415218	0	0	0.00309957	0.00530685	0.00540914	0.0385271	0.0486652	0.0291427	0	0.0234972	0.00379079	0.0136721	0.0142612	0	0	0.010759	0.00857892	0.00333839	0.00847114	0.00352237	0.0104386	0.00299158	0.00387748
EPHB2	0.472879	0.653461	0.692584	0.507826	0.616255	0.382712	0.878372	0.753212	0.786261	0.652457	0.604006	0.739694	0.747193	0.657991	0.910925	0.724384	0.944081	0.730533	0.6302	0.743288	0.70167	0.788723	0.646798	0.899172	0.479193	0.498265	0	0.385845	0.327181	0.493971	0.537808	0.61831	0.775217	0.990512	0.2888	0.816773	0.614779	0.772982	0	0.657583	0.776275	0.577764	0.557431	0.504307	0.513903	0.926874	1.02629	1.39355
LACTBL1	0	0	0.00127358	0	0	0	0.00504593	0.00140096	0.000660249	0	0.00144992	0	0	0	0.00113181	0.00205091	0	0.00543424	0.00079606	0	0	0.000252181	0	0.00184603	0.000923119	0.00625097	0	0	0.00100799	0	0	0	0	0	0	0	0.00144143	0	0	0	0	0	0	0	0.000858596	0	0	0.0108701
TEX46	0.0384508	0.0120287	0.0218128	0.0208496	0.0180831	0.00616899	0.020573	0.0233884	0.0217006	0.0218858	0.0149548	0.0252083	0.0238253	0.0286938	0.0263255	0.00801547	0	0.00960019	0.0128421	0.016709	0.024575	0.0217147	0	0.0122428	0.0128527	0.012871	0	0.0232345	0.0283603	0.0139659	0.0399665	0.0146823	0.0271633	0.0519679	0	0.017297	0.0198521	0.0297334	0	0.0179139	0.0220107	0.0182053	0.0256153	0.0173653	0.0284545	0.0167002	0.0040914	0.0455622
KDM1A	0.655924	0.679353	0.724815	0.656601	0.612611	0.670257	0.714249	0.802774	0.753594	0.625463	0.640111	0.656265	0.577564	0.894689	0.698781	0.736746	0.332766	0.707172	0.716726	0.697738	0.692453	0.94617	0.289247	0.836935	0.607276	0.566416	0	0.636412	0.824907	0.668074	0.511108	0.914802	0.673185	0.667311	0.640151	0.692941	0.717312	0.700231	0	0.63028	0.55538	0.648552	0.805733	0.436676	0.680781	0.778729	0.615668	0.66147
LUZP1	0.873461	0.892731	0.963645	0.886794	0.831907	0.878162	1.03979	0.989451	1.0825	1.01918	0.885256	0.935797	0.874053	1.03243	1.10302	1.00149	0.42362	0.977786	0.911525	0.867972	0.989367	1.14536	0.793059	1.04895	0.757921	0.840495	0	0.715411	0.868923	0.815429	0.870722	1.1033	0.932634	0.957022	0.763172	1.00614	1.17639	1.04684	0	0.917274	1.01641	0.882586	0.947792	0.726742	0.821941	0.841158	1.02484	1.63608
HTR1D	0.00500964	0.00144504	0.0117128	0.0051749	0.00667892	0.00847239	0.0514008	0.018418	0.0107863	0.00353596	0.00998651	0.0137743	0.0148715	0.0285939	0.00844267	0	0	0.00421088	0.0324422	0.0106776	0.00514262	0.0172378	0.00651714	0.00503866	0.0169133	0.00954408	0	0.00596387	0.012632	0.0103113	0.00497601	0.0130787	0.0150557	0	0	0.00660688	0.0200283	0.0363285	0	0.0156049	0.00849614	0	0.0139221	0	0.0212111	0.019959	0	0.0218848
HNRNPR	0.401159	0.421572	0.478706	0.394146	0.398967	0.427025	0.601474	0.560643	0.443412	0.419235	0.473711	0.482548	0.390303	0.529618	0.41086	0.395736	0.187198	0.427127	0.606467	0.356367	0.453081	0.632721	0.219466	0.529234	0.577705	0.396644	0	0.32978	0.490486	0.360922	0.381866	0.520644	0.41983	0.347484	0.330745	0.4928	0.44216	0.48749	0	0.360639	0.281471	0.364267	0.490044	0.408281	0.534767	0.708005	0.402463	0.57587
ZNF436	0.0672748	0.0514222	0.0705215	0.0458184	0.053069	0.053352	0.129003	0.0477424	0.0467996	0.0579344	0.0562366	0.0404992	0.0485645	0.0820182	0.0412291	0.0334268	0	0.0343359	0.0998427	0.0279182	0.040841	0.0590587	0.0233285	0.0556561	0.126748	0.0728528	0	0.0459464	0.0612375	0.0422893	0.060734	0.0867086	0.0432273	0	0.0207866	0.0636153	0.0629763	0.0747791	0	0.0432103	0.0189583	0.0477596	0.0450647	0.0433874	0.101236	0.0709051	0.0249244	0.129154
TCEA3	0.0114015	0.0152837	0.0385613	0.026616	0.0182694	0.00897533	0.0663259	0.0204397	0.0206094	0.0209334	0.00788905	0.0273829	0.0310899	0.00577471	0.0217098	0.0132573	0	0.0328277	0.010464	0.0158956	0.0233226	0.0250445	0.0144202	0.0345966	0.015599	0.0184973	0	0.026232	0.0386391	0.0191612	0.00971209	0.0538901	0.0328997	0.0348523	0.0144076	0.0303074	0.0346224	0.020329	0	0.0415237	0.0191884	0.0321878	0.0189823	0.0231673	0.00867114	0.0248329	0.0265052	0.249764
ASAP3	0.045691	0.0466188	0.0604649	0.0310335	0.0558653	0.00384469	0.166564	0.046315	0.0510129	0.0300033	0.046693	0.0354342	0.0800558	0.102388	0.0578537	0.0461847	0	0.0872103	0.0502578	0.0290117	0.0452903	0.0330086	0	0.0417559	0.0490976	0.046693	0	0.0417177	0.0434445	0.0556553	0.0265755	0.070428	0.0880362	0.113789	0.0527759	0.0463958	0.0583308	0.0192158	0	0.119601	0.0281354	0.0205945	0.0415812	0.0887063	0.0308954	0.0235557	0.10653	0.315536
E2F2	0	0.00484829	0.000982382	0.00361555	0	0.0031779	0.0028632	0	0.00139997	0	0.00260507	0.00286745	0	0	0.00317939	0.00205332	0	0	0	0.00441522	0	0.00198197	0	0.00191574	0	0	0	0	0.00101084	0.00149417	0	0	0.000753577	0	0	0.0041678	0	0.00152596	0	0	0	0.0181397	0	0	0	0	0	0.0053567
ID3	0	0.00246787	0.00174314	0.00198766	0	0	0.00648607	0.00658216	0.00169927	0	0.00201952	0	0	0	0.00354614	0	0	0	0	0	0	0.00187251	0	0	0.00364565	0.00434514	0	0	0.00526134	0.00149827	0	0.00401902	0.00738461	0	0	0	0.00387934	0.00320825	0	0.00351635	0	0	0	0	0	0	0	0.00416854
RPL11	0.138031	0.129486	0.242552	0.330112	0.260208	0.168784	0.403403	0.613005	0.209466	0.106722	0.096208	0.126985	0.142835	0.450539	0.249668	0.326152	0.119218	0.31664	0.45306	0.149381	0.335564	0.265993	0.0367918	0.361341	0.129829	0.103745	0	0.161538	0.277724	0.113926	0.185812	0.375841	0.17358	0.159633	0.0739849	0.151461	0.354348	0.298585	0	0.122648	0.170214	0.157584	0.402129	0.121293	0.239128	0.267487	0.0736217	0.136446
ELOA	0.0566767	0.0754443	0.167599	0.106906	0.0864797	0.132994	0.257603	0.167618	0.14311	0.129166	0.131765	0.114132	0.11038	0.197504	0.178377	0.144429	0.152474	0.105652	0.141243	0.117156	0.145288	0.204451	0.0514964	0.201452	0.122359	0.0546777	0	0.104209	0.119948	0.112382	0.128036	0.161544	0.148723	0.0973429	0.11471	0.129835	0.15267	0.180624	0	0.148792	0.103825	0.0699425	0.175442	0.134369	0.144001	0.167192	0.174432	0.608525
PITHD1	0.254441	0.222757	0.349467	0.277626	0.227798	0.23041	0.614659	0.435976	0.273623	0.226461	0.232197	0.250522	0.200677	0.428259	0.234727	0.35166	0.123459	0.246286	0.541866	0.201131	0.301852	0.350261	0.180793	0.33971	0.317519	0.208839	0	0.195269	0.380815	0.165683	0.229302	0.421204	0.30117	0.187052	0.147204	0.136386	0.320745	0.313403	0	0.204537	0.142326	0.261362	0.410898	0.151818	0.353081	0.428038	0.197983	0.471091
LYPLA2	0.0600024	0.0869837	0.0769769	0.135984	0.109593	0.0865972	0.0941905	0.129978	0.122974	0.0686225	0.120331	0.0664976	0.1083	0.0942961	0.0844629	0.076252	0	0.0809193	0.135173	0.135135	0.11151	0.0640156	0.0167535	0.141727	0.152694	0.0760916	0	0.0888977	0.0538488	0.0847031	0.0981155	0.1003	0.0765226	0	0.037724	0.0775925	0.114863	0.0972057	0	0.0739564	0.0752072	0.0526823	0.12234	0.0635823	0.120897	0.0793307	0.0778458	0.0669112
GALE	0.0364946	0.0826813	0.107201	0.0951496	0.0580388	0.0864606	0.0903528	0.12298	0.108232	0.0773592	0.0433143	0.0544889	0.068637	0.146679	0.127639	0.15495	0.0896992	0.0981189	0.100857	0.0948614	0.103992	0.113949	0.0601701	0.122406	0.0678556	0.0407425	0	0.0582657	0.0814183	0.0605716	0.0827936	0.15492	0.102046	0.0824898	0.0310846	0.0630457	0.100669	0.128087	0	0.113153	0.0620643	0.0968	0.163533	0.0579403	0.0690551	0.112788	0.119755	0.081163
HMGCL	0.098073	0.081835	0.111979	0.117882	0.0871904	0.0810474	0.0436221	0.137655	0.117604	0.0848377	0.111146	0.085346	0.0990878	0.187092	0.183764	0.100251	0	0.163491	0.0987665	0.123711	0.121022	0.206031	0.041409	0.12522	0.0646091	0.0864112	0	0.0668051	0.120359	0.096516	0.126633	0.18464	0.10021	0.15926	0.0932801	0.100873	0.0632834	0.10162	0	0.11112	0.0676762	0.105403	0.174987	0.0402448	0.0600358	0.105035	0.149904	0.0824345
FUCA1	0.0701372	0.0730643	0.105692	0.0863508	0.0840233	0.0647736	0.063095	0.121696	0.110367	0.0833814	0.067504	0.115969	0.0752599	0.168545	0.0842251	0.122808	0	0.0887784	0.134183	0.0908516	0.099331	0.143178	0.0598453	0.160106	0.0687885	0.0656298	0	0.0244837	0.113902	0.0664269	0.0805914	0.127078	0.104714	0.117576	0.088497	0.0710535	0.0882041	0.0723787	0	0.0840656	0.0479609	0.0890174	0.194926	0.0322065	0.0626615	0.124378	0.0608109	0.0987363
CNR2	0.00977235	0.010569	0.00713697	0.0190024	0.0233538	0.00251089	0.00346646	0.00535647	0.00633567	0.00189864	0.0130356	0.00547606	0.00791391	0.0155944	0.0127247	0.0162397	0	0.00848299	0.0032503	0.00477091	0.0201459	0.0187001	0	0.0177223	0.00901061	0.00569357	0	0.00333932	0.0155617	0.00742723	0	0.024681	0.00833619	0	0.00801638	0.00789554	0.00535124	0.00543654	0	0.00711444	0.00578019	0.00578369	0.00205335	0	0.00407179	0.011834	0.0152126	0.0456828
PNRC2	0.101157	0.0518339	0.120891	0.0926628	0.0866005	0.127785	0.270079	0.138054	0.0844388	0.104569	0.099511	0.089888	0.0628936	0.132591	0.0895275	0.104731	0	0.0578859	0.167669	0.0436612	0.103773	0.141646	0.0715674	0.0795035	0.11054	0.109205	0	0.079333	0.128957	0.063064	0.0879973	0.161692	0.0977841	0.120308	0.0573003	0.0963531	0.169149	0.138996	0	0.0541059	0.0548862	0.0907776	0.0978724	0.0937965	0.120992	0.163687	0.0571638	0.0863967
SRSF10	0.534694	0.561319	0.63391	0.677729	0.485072	0.509832	0.890894	0.700451	0.602894	0.54914	0.550478	0.505959	0.457477	0.909493	0.611611	0.718497	0.258307	0.675106	0.782627	0.523364	0.638873	0.827296	0.311188	0.716912	0.48073	0.530506	0	0.408685	0.659127	0.481083	0.558541	0.968265	0.544402	0.597931	0.358343	0.520817	0.717802	0.654358	0	0.505447	0.387522	0.559827	0.945556	0.455678	0.555003	0.647474	0.491848	0.44062
MYOM3	0.00898936	0.00804901	0.00822792	0.0105064	0.00321369	0.00307432	0.00332433	0.0026706	0.00333196	0.0018646	0	0	0.00185549	0.0135235	0.00439787	0.00429954	0	0.00382545	0.00328236	0.00213983	0.00153881	0.00457268	0	0.00191145	0.00256695	0.00798384	0	0.0057456	0.00998581	0.0031283	0	0	0	0	0	0	0	0	0	0.00190404	0.00115996	0	0	0.00437759	0.000988596	0.00236196	0.00362018	0.0487622
IL22RA1	0.00418709	0.000982206	0.000898395	0.00484935	0	0	0.00497648	0	0	0	0	0	0	0.00666492	0	0.00543838	0	0.00469886	0.00148289	0	0.00262397	0	0	0	0.00259113	0	0	0	0.0132647	0.00214073	0	0	0.0011708	0	0	0	0	0	0	0	0	0	0.00255148	0	0	0.00244361	0	0.045178
IFNLR1	0.109923	0.0982727	0.0666201	0.0517627	0.0194946	0.066756	0.0461517	0.0610588	0.0522125	0.02733	0.0566435	0.0445209	0.0695988	0.103475	0.0745328	0.0288692	0.132324	0.0830897	0.0575533	0.0732733	0.055289	0.0853855	0.062722	0.017388	0.0281981	0.0298397	0	0.0490567	0.0171888	0.0416319	0.100207	0.0722421	0.107843	0.0774641	0.0553638	0.0774248	0.0678475	0.0814671	0	0.0950397	0.0471517	0.0430578	0.112701	0.0448044	0.0665931	0.0310337	0.0230237	0.073513
GRHL3	0	0.00183874	0.000980567	0.00821921	0.00342084	0	0.004223	0.00370519	0.0117678	0.00443452	0	0.00138736	0.00329505	0.00361193	0.00273794	0.00283047	0	0.00325216	0.0026256	0.00373452	0.0111503	0.00920547	0	0.0101799	0.00149727	0	0	0.00483612	0.00435934	0.00628257	0	0.0111515	0.00223681	0.0116524	0	0	0.00108389	0.00261389	0	0.00812713	0	0.00747697	0.00692981	0	0.00231594	0	0.00261453	0.0923484
STPG1	0.157182	0.203278	0.208337	0.174349	0.137087	0.135933	0.211174	0.279611	0.217099	0.167053	0.194151	0.173916	0.23897	0.265631	0.189858	0.171049	0.221838	0.161089	0.209658	0.126728	0.184616	0.305767	0.0791166	0.169811	0.178076	0.19218	0	0.142118	0.156187	0.17372	0.178663	0.202761	0.245158	0.179825	0.0963342	0.150546	0.222244	0.266908	0	0.180764	0.163885	0.173792	0.208158	0.105199	0.235347	0.185964	0.19588	0.10975
NIPAL3	0.467802	0.439151	0.540227	0.444217	0.436052	0.411528	0.641825	0.58928	0.609482	0.500969	0.488056	0.449462	0.445456	0.561298	0.582917	0.514379	0.325136	0.476781	0.638856	0.495967	0.518336	0.648462	0.245364	0.528439	0.3937	0.385061	0	0.301155	0.443561	0.336702	0.458523	0.608365	0.576786	0.62612	0.321457	0.596126	0.594673	0.555192	0	0.513876	0.556556	0.389913	0.541403	0.362851	0.423097	0.720822	0.537021	0.801657
RCAN3	0.044561	0.0283865	0.0420107	0.0771305	0.0647228	0.0581605	0.00480959	0.0330503	0.0514675	0.0607986	0.0446936	0.044511	0.0404568	0.0399963	0.0257098	0.0696506	0	0.0568079	0.045815	0.0351915	0.0597718	0.0556647	0.0580189	0.0483252	0.0538192	0.0473796	0	0.035549	0.0427505	0.0412534	0.00886552	0.0636789	0.026579	0.0446887	0.00687621	0.0436566	0.024183	0.0359528	0	0.04236	0.0372114	0	0.0263958	0.0148973	0.0424084	0.0408996	0.0404796	0.100298
NCMAP	0.00660025	0.0157853	0.0196646	0.032138	0.0163884	0.00487195	0.0129661	0.0119459	0.0152137	0	0.00967128	0.00521059	0.0158305	0.0320665	0.0107723	0.0341697	0	0.0220112	0.00837402	0.00459518	0.0102888	0.0169729	0.00694504	0.039973	0.0120991	0.00725823	0	0.0168901	0.0213702	0.013304	0.0120909	0.00682498	0.0164036	0.0541616	0.00496853	0.0159292	0.00673959	0.0172166	0	0.0188653	0.0102695	0.0182478	0.016188	0.00806821	0.00615652	0.0086273	0.00905805	0.045828
SRRM1	0.593106	0.740989	0.66256	0.576166	0.541209	0.58096	0.542742	0.657802	0.590452	0.635873	0.61358	0.478172	0.58606	0.636109	0.623256	0.569826	0.351719	0.468114	0.685142	0.538435	0.602453	0.740705	0.433547	0.637077	0.526964	0.672308	0	0.526305	0.748325	0.566045	0.596312	0.594833	0.668489	0.70631	0.487345	0.623504	0.546747	0.681738	0	0.599647	0.531583	0.569853	0.693286	0.442106	0.495141	0.665594	0.585614	0.480384
CLIC4	0.0259241	0.0187701	0.0507972	0.0423179	0.0397254	0.0376214	0.0517351	0.0200494	0.0436166	0.0201521	0.0211411	0.00829693	0.0261202	0.0493593	0.0219481	0.0365107	0	0.0231813	0.0248577	0.0272063	0.0298905	0.0596698	0.0527685	0.0268392	0.0330887	0.0297393	0	0.019704	0.0491086	0.0387049	0.0553526	0.0381598	0.0430121	0.0973759	0.0254724	0.0307718	0.024871	0.0342571	0	0.0129777	0.0120361	0.0436296	0.0393507	0.0384535	0.0283903	0.0394865	0.0477599	0.139862
RUNX3	0.00670135	0.00207556	0.000933813	0	0.00120689	0	0	0	0	0	0	0	0	0	0	0	0	0	0	0	0.0018079	0.00183153	0	0	0	0	0	0.00452745	0	0	0.00620193	0	0	0	0	0	0	0	0	0	0	0	0	0	0	0	0.00451304	0
SYF2	0.0931935	0.147441	0.182801	0.16146	0.110795	0.182072	0.177002	0.223878	0.170774	0.112779	0.166616	0.141756	0.109883	0.250138	0.110561	0.176264	0.367547	0.100815	0.284638	0.113627	0.159161	0.209334	0.0457712	0.185909	0.143333	0.0934825	0	0.0892377	0.159809	0.0827177	0.10742	0.208754	0.149921	0.169143	0.0563307	0.0877143	0.182639	0.17035	0	0.148237	0.0714564	0.160587	0.227794	0.111303	0.120605	0.208798	0.105554	0.240074
RSRP1	0.955124	1.16574	1.19232	1.53212	1.25755	1.15628	0.92119	1.39579	1.56045	1.19533	1.03038	0.940174	1.03927	1.59281	1.31803	1.57618	0.846762	1.28834	1.42114	1.0955	1.10407	1.5675	0.700049	1.46551	0.869418	0.881267	0	0.957845	1.21206	1.34371	1.39237	1.51969	1.31983	1.37339	0.858821	1.18938	1.24891	1.30664	0	1.00832	1.22531	0.954861	1.37469	0.758558	0.916091	0.888819	1.33434	1.37711
RHD	0.0234642	0.0383341	0.0186874	0.216751	0.0964527	0.0425092	0.00331302	0.0668611	0.153566	0.0314352	0.014317	0.0187064	0.0145526	0.134673	0.0498014	0.126287	0	0.139814	0.116268	0.03535	0.0184707	0.20756	0.0322925	0.134583	0.01052	0.0169052	0	0.0174423	0.113045	0.0903151	0.0240829	0.233053	0.0508053	0.0975702	0.0137832	0.0733762	0.0452469	0.0453481	0	0.00297998	0.0427182	0.0449491	0.128321	0.00719274	0.0457775	0.0157511	0.110526	0.0542927
TMEM50A	0.294387	0.351464	0.422954	0.334453	0.27713	0.282832	0.354775	0.44042	0.358214	0.326599	0.289099	0.312867	0.335727	0.54143	0.255782	0.34522	0.0966825	0.316157	0.456553	0.277675	0.357557	0.395114	0.197001	0.373119	0.391621	0.236934	0	0.296766	0.378044	0.221598	0.226226	0.400222	0.320506	0.316217	0.221903	0.305813	0.403525	0.386331	0	0.316456	0.13428	0.321245	0.353523	0.216509	0.330049	0.481137	0.198549	0.132031
RHCE	0.0271071	0.0464579	0.0555437	0.0478814	0.0588548	0.0187386	0.0456401	0.0561123	0.0608165	0.0272082	0.0310609	0.0419661	0.047213	0.0769709	0.0822699	0.0900823	0.0606843	0.061316	0.0396713	0.0433721	0.060922	0.0744785	0.0312905	0.107838	0.023165	0.0546997	0	0.0136416	0.0467407	0.0495872	0.0167392	0.0737013	0.0439502	0.0792935	0.0181043	0.0571681	0.0370911	0.0366678	0	0.0583546	0.0423656	0.0231555	0.0215336	0.0199029	0.0273339	0.0558357	0.078813	0.109747
MACO1	0.78872	0.796131	0.888776	0.683759	0.624069	0.832477	0.897656	0.929993	0.789016	0.756911	0.828558	0.722689	0.693293	0.966312	0.923763	0.728566	0.428181	0.804784	0.805703	0.722541	0.849288	0.948875	0.436052	0.865898	0.740607	0.832092	0	0.674786	0.881345	0.773832	0.784851	0.925897	0.908295	0.872728	0.723954	0.762596	0.950762	0.86932	0	0.75464	0.54091	0.749383	0.933827	0.600636	0.813358	0.885632	0.741693	0.885562
LDLRAP1	0.00281859	0.00377414	0.00436426	0.00948749	0.010086	0	0.00948614	0.0124515	0.00400465	0.00972122	0.00178691	0	0.00407814	0.00691519	0.00625054	0	0	0.00429703	0.00205705	0.00202643	0.0038667	0.00436681	0.017052	0.00575036	0.00555391	0	0	0.00716454	0.00662222	0.0037328	0.00694284	0.0141033	0.0057345	0.014746	0.00932583	0	0.00365582	0.00531268	0	0.00774737	0	0.00781774	0.00279482	0	0	0.00256274	0.00377877	0.0124517
MAN1C1	0.804556	0.642276	0.835991	0.647635	0.61405	0.598284	0.847335	0.977738	0.822926	0.73845	0.635438	0.80866	0.584986	0.886043	0.861565	0.694548	0.357246	0.837296	0.77493	0.620165	0.704123	1.10174	0.742875	0.838608	0.573306	0.577717	0	0.722085	0.61712	0.751748	0.863555	0.900354	0.997068	1.11701	0.696516	0.752064	1.0418	0.934553	0	0.822409	0.659924	1.01584	0.887924	0.639998	0.72146	0.567415	0.6286	1.01973
SELENON	0.0510983	0.0469752	0.0685881	0.0484314	0.0464666	0.0368886	0.0382218	0.0818306	0.0882179	0.0558826	0.0483903	0.0644763	0.0462646	0.155604	0.0887566	0.0824724	0.132324	0.0695705	0.0612004	0.0386567	0.0568276	0.128595	0.06361	0.130504	0.0186429	0.0303205	0	0.0323706	0.0484905	0.0233843	0.0655548	0.0958006	0.0679874	0.0467754	0.0308155	0.0436252	0.068457	0.0772881	0	0.066719	0.065086	0.0965558	0.0825341	0.0178515	0.0155147	0.0575892	0.102375	0.104621
AL020996.2	0	0.00381622	0.00187821	0.00381014	0.00342474	0	0	0.00337241	0.00388739	0	0	0	0.00169844	0	0	0.0021724	0	0.00180456	0.00500898	0.00418518	0.00638593	0.00200582	0	0.00472462	0.000855578	0	0	0	0.00155662	0.00427996	0.0096094	0	0.00154516	0	0	0	0.00279668	0.00717525	0	0.00276864	0	0.00578369	0.00177629	0	0.00229606	0.00496576	0	0
MTFR1L	0.173086	0.189115	0.242973	0.191463	0.205112	0.167488	0.335821	0.334273	0.243084	0.178148	0.178436	0.161772	0.214804	0.241823	0.205387	0.177913	0	0.19519	0.311413	0.201354	0.220648	0.253739	0.0840033	0.230033	0.229236	0.167622	0	0.205715	0.191652	0.210689	0.240905	0.289082	0.216523	0.0777792	0.131572	0.135421	0.210365	0.213852	0	0.170987	0.141266	0.236032	0.288721	0.191613	0.217006	0.204562	0.128021	0.16843
AUNIP	0.0361779	0.0455148	0.0550135	0.0703064	0.0438585	0.0449118	0.0473219	0.0483798	0.0793965	0.0526467	0.0293634	0.0338383	0.0262968	0.0962291	0.0499159	0.109271	0	0.0802927	0.0746705	0.0432909	0.0713634	0.0844974	0.0363516	0.0778827	0.036478	0.0321948	0	0.022488	0.0640414	0.0442643	0.0160034	0.122859	0.0358597	0.025071	0.0107877	0.0530804	0.0539425	0.0344371	0	0.0478568	0.0290674	0.0134815	0.0646926	0.0202386	0.0135606	0.0910477	0.0796169	0.126835
PAQR7	0.123637	0.123203	0.084474	0.0723349	0.117139	0.0655723	0.0613198	0.10529	0.125769	0.0523673	0.0772606	0.0724496	0.103743	0.205207	0.160584	0.126568	0	0.185824	0.101118	0.210032	0.156069	0.184758	0.047834	0.143727	0.0563644	0.0906189	0	0.0565781	0.0769725	0.0698152	0.0559012	0.0990229	0.086257	0.0848167	0.0409153	0.122137	0.0430456	0.0452725	0	0.0581117	0.104619	0.0769847	0.146591	0.052996	0.0554217	0.0651845	0.140597	0.0285097
STMN1	0.77577	0.713168	1.05347	1.00478	0.981816	1.10285	1.64922	1.39325	0.825622	0.769294	1.06241	0.857697	0.789854	1.18301	0.739112	1.03692	0.094524	0.884966	1.67983	0.698454	1.04755	1.01718	0.547548	1.06406	1.51387	0.850275	0	0.824059	1.18846	0.563746	0.94449	1.05358	0.877902	0.489662	0.548067	0.603458	1.1073	1.02235	0	0.724621	0.588963	0.686804	1.30505	0.739076	1.3006	1.08095	0.529829	0.592139
PAFAH2	0.0616954	0.0707233	0.0814736	0.091225	0.0715297	0.0400493	0.0883382	0.0765818	0.123539	0.10052	0.0649485	0.054918	0.0881359	0.0780645	0.176009	0.105145	0.0627749	0.105262	0.0736915	0.0877441	0.105185	0.103817	0.0684722	0.126283	0.0603998	0.0523432	0	0.0462493	0.066072	0.0694088	0.0689874	0.063057	0.104899	0.128838	0.0605435	0.0992066	0.0722629	0.119361	0	0.0585618	0.0629377	0.0726194	0.1189	0.044161	0.0684388	0.117852	0.126307	0.212205
EXTL1	0.290478	0.348231	0.367201	0.372777	0.467342	0.375561	0.546367	0.541755	0.570773	0.426561	0.278414	0.244734	0.466019	0.294696	0.4533	0.488316	0.210529	0.333918	0.420155	0.42951	0.426775	0.303126	0.288764	0.399209	0.343623	0.290581	0	0.316479	0.281588	0.29748	0.349376	0.396784	0.419403	0.298848	0.142585	0.395378	0.422679	0.363987	0	0.31233	0.454587	0.200279	0.355582	0.464582	0.384539	0.105621	0.67623	0.520401
SLC30A2	0.00716925	0.000680348	0.00862634	0.0191055	0.0212753	0.00154207	0.00204643	0.00324705	0.0117792	0.00740703	0.00229488	0	0.00251846	0.0228594	0.0114257	0.0335691	0	0.013174	0.00825513	0.00180367	0.0126468	0.0138361	0	0.0288047	0.00177015	0.00265189	0	0	0.00320278	0.00159663	0.0146447	0.0168732	0.005152	0	0	0.00822078	0.00633812	0.00956703	0	0.00128253	0.00466485	0	0.0253305	0	0	0	0.00397117	0.0237515
TRIM63	0.00458833	0.00156647	0.00550642	0.00395829	0.0157554	0.00280023	0	0.00115088	0.00240131	0	0.00191774	0	0	0.00361193	0.00249479	0	0	0.00233221	0.00187594	0.00350318	0.00136574	0.00260203	0	0	0.00275381	0.000848672	0	0	0.0121938	0.00554884	0	0.0174456	0.00128901	0	0	0	0.00291574	0	0	0	0.00195463	0	0	0	0	0.00443988	0	0.0200466
PDIK1L	0.171734	0.204853	0.198879	0.158318	0.17641	0.172739	0.189054	0.227079	0.180334	0.192863	0.195811	0.161704	0.173718	0.243082	0.160337	0.177705	0.244215	0.178179	0.205714	0.128168	0.164616	0.225679	0.103678	0.19452	0.126309	0.115909	0	0.120592	0.155199	0.0918246	0.129807	0.15572	0.154223	0.189535	0.0895019	0.226083	0.19482	0.21729	0	0.143205	0.146019	0.14238	0.201791	0.0895586	0.16593	0.125251	0.10934	0.104858
FAM110D	0.0143657	0.000934478	0.00581192	0.0117821	0.0216613	0.00476545	0.0180399	0.00263553	0.022259	0.0191032	0	0.0014659	0	0.00863402	0.00729466	0.0166037	0	0.00200808	0.0063074	0.00893909	0.00579258	0.0148506	0	0.0182318	0.0028442	0	0	0.0136261	0.00334626	0.00911411	0	0.0241808	0.0109314	0	0	0.0025276	0.00106782	0.00956692	0	0.0214445	0.00922385	0	0.0151328	0.00372493	0.00606549	0.00356841	0.0053621	0.0151145
C1orf232	0	0	0.00145338	0.00215376	0.00101636	0.00718384	0	0	0.000716266	0	0	0	0.00347329	0	0	0	0	0	0	0.00105625	0	0.000428392	0	0.00271748	0	0.0030489	0	0	0.00541026	0	0.0076741	0.00159921	0.00311481	0	0	0	0.00297111	0.00152596	0	0.00456392	0	0	0.00302044	0	0	0.00241728	0.0021713	0.0043171
AL391650.1	0	0	0	0.00303118	0	0	0	0	0	0	0.00151528	0	0	0	0	0.00265996	0	0	0	0	0	0	0	0	0	0	0	0	0.00211549	0	0	0	0	0	0	0	0	0.00160776	0	0	0	0	0.00334994	0	0	0	0	0
ZNF593	0.0320682	0.0247241	0.03605	0.0346753	0.030377	0.0271684	0.0795801	0.0440216	0.0452868	0.0124941	0.0171554	0.00807254	0.0163692	0.0443748	0.0232082	0.0366797	0.0896992	0.0138059	0.0607436	0.0197588	0.0330898	0.045694	0.0262593	0.0243134	0.0319791	0.0165303	0	0.00901457	0.0308777	0.0254293	0.0226759	0.044457	0.0192858	0.0420074	0.00851367	0.0160963	0.019803	0.0223478	0	0.024487	0.0296394	0.0107291	0.0521936	0.0306177	0.0431895	0.0499816	0.0145943	0.0367341
CNKSR1	0.0366122	0.050014	0.0533807	0.0589058	0.0517526	0.0276924	0.117913	0.0553319	0.0934975	0.0481466	0.0715568	0.0715835	0.0679997	0.115386	0.0779835	0.0778763	0	0.0833196	0.0629957	0.0864105	0.0764161	0.0542127	0.0205892	0.0525488	0.0655669	0.0305734	0	0.0598768	0.0597016	0.0524406	0.111614	0.0835799	0.0850503	0.133778	0.0481401	0.0515974	0.0627454	0.0854196	0	0.0912998	0.0704496	0.0357648	0.0519175	0.0643571	0.0677861	0.0629102	0.117391	0.177354
CATSPER4	0.00742997	0	0.00478068	0.0055789	0.012644	0.00295505	0.00513108	0.000747597	0.00250853	0	0	0.00129736	0	0	0.000873052	0	0	0.00471314	0	0.00165475	0	0.00334814	0	0	0.000971475	0	0	0.00508551	0.00581809	0.0020259	0	0.00257509	0.0046402	0	0	0.00739414	0	0	0	0	0	0	0	0.00349802	0.00425107	0.00269657	0	0.0480396
CEP85	0.185077	0.231923	0.212917	0.161519	0.181537	0.205818	0.143156	0.236594	0.248093	0.240904	0.167819	0.182358	0.206331	0.208669	0.215344	0.214958	0.17878	0.245353	0.172901	0.182839	0.257056	0.252696	0.0690282	0.280567	0.111468	0.188092	0	0.140013	0.127328	0.153966	0.167169	0.20973	0.18919	0.158775	0.128325	0.201733	0.156278	0.187206	0	0.165719	0.157655	0.108046	0.212215	0.15094	0.150086	0.253974	0.273602	0.168328
SH3BGRL3	0.0615349	0.0815542	0.141704	0.155487	0.109042	0.118838	0.43281	0.216461	0.118965	0.115082	0.151427	0.0957719	0.183379	0.139008	0.0650884	0.20331	0.112735	0.0932466	0.359312	0.0828523	0.131382	0.0978805	0.0511213	0.145347	0.225268	0.108664	0	0.108973	0.130127	0.0594625	0.0831362	0.136915	0.0944832	0.0595491	0.0485438	0.0568738	0.119242	0.138613	0	0.138024	0.0880138	0.0664501	0.100525	0.145037	0.172373	0.552049	0.0402217	0.0672393
UBXN11	0.0979249	0.0611085	0.114183	0.137552	0.112208	0.0743712	0.128787	0.171858	0.163677	0.0686656	0.107052	0.0851521	0.115944	0.22225	0.135968	0.217745	0	0.198289	0.154464	0.0911078	0.157061	0.172472	0.0594361	0.226016	0.100208	0.0635774	0	0.0745707	0.131824	0.0775045	0.0797071	0.106154	0.120942	0.103428	0.0405839	0.104523	0.0772549	0.124153	0	0.0955646	0.104756	0.0509362	0.188965	0.0744371	0.0604963	0.199203	0.135235	0.0886799
CD52	0.00138685	0.00275436	0.00164665	0.00351997	0.00266141	0	0	0	0.00345542	0	0	0	0.00177799	0.00817499	0	0	0	0	0.00505899	0.00199826	0.00230129	0.00390096	0	0.00936667	0	0	0	0	0.00383012	0.0035986	0	0.00244715	0.000608698	0	0	0.00316787	0.00138262	0.0105512	0	0.00210963	0	0	0.00343936	0.00762953	0.0012659	0.00804235	0.00750275	0.0179151
CRYBG2	0	0.00395157	0.00745592	0.00716469	0.015471	0.00933489	0	0.00471327	0.001535	0	0	0.00765877	0.00173037	0	0.00340852	0.0044706	0	0.00654332	0.00228896	0.00756043	0	0.00635803	0	0.00971542	0.00609097	0.00452771	0	0.0138687	0.00874362	0.0114277	0	0.0023608	0.00203199	0	0.0068182	0.00140355	0.00725913	0.00335805	0	0	0.00825089	0.0072106	0.00774594	0	0	0.00525766	0.00453606	0.0136644
ZNF683	0	0	0.000528431	0	0	0	0	0	0.00171607	0	0	0	0	0	0	0	0	0.00236065	0	0.00127537	0.000808008	0.000545516	0	0	0	0	0	0	0.00396843	0	0.0107013	0	0	0	0	0	0	0	0	0	0	0.00626014	0	0	0	0	0.00309664	0
LIN28A	0.00226506	0	0.00372178	0.00470457	0.00470174	0	0	0.00331813	0.0064857	0	0	0	0	0	0.000980765	0.00422081	0	0	0	0.00175823	0	0.00269028	0	0.00250913	0	0.00299819	0	0	0.00727183	0	0	0.00237548	0	0	0	0.00189884	0	0	0	0	0	0	0.00272245	0.00479934	0	0	0	0.00459485
DHDDS	0.356736	0.379087	0.41768	0.42085	0.347134	0.270481	0.244318	0.438269	0.550741	0.324528	0.374164	0.299272	0.359969	0.788703	0.541723	0.670317	0.156163	0.722784	0.451974	0.414644	0.477453	0.557785	0.28669	0.600072	0.26986	0.300259	0	0.169216	0.252084	0.276908	0.242356	0.563661	0.366645	0.437304	0.208415	0.472012	0.309446	0.325529	0	0.40453	0.482274	0.296038	0.561123	0.155917	0.204971	0.456631	0.619124	0.169976
HMGN2	0.214802	0.210286	0.199706	0.215627	0.14419	0.245709	0.237755	0.350716	0.200128	0.172036	0.199902	0.186761	0.164081	0.266225	0.18631	0.260962	0	0.241619	0.280635	0.196292	0.220451	0.288912	0.0479092	0.287166	0.255822	0.228478	0	0.150002	0.291558	0.176416	0.144937	0.23086	0.183434	0.129602	0.144557	0.120831	0.119207	0.193224	0	0.138639	0.138139	0.12772	0.332099	0.181254	0.232837	0.142398	0.149079	0.115513
RPS6KA1	0.0621454	0.0396536	0.0421639	0.0296785	0.0227339	0.0301909	0.0506085	0.0642427	0.0621651	0.0570368	0.0330969	0.0297673	0.0292362	0.082619	0.0699177	0.0308481	0	0.0362694	0.0379488	0.0514449	0.0416343	0.0908005	0.0425889	0.0528887	0.038856	0.0382523	0	0.047766	0.0251924	0.0381688	0.0288767	0.0674672	0.066622	0.167455	0.0410492	0.0351229	0.0777263	0.0576979	0	0.070748	0.036112	0.0444264	0.0678444	0.0324286	0.0457945	0.0205818	0.0502624	0.0915922
ARID1A	0.715887	0.771465	0.769497	0.737538	0.777778	0.651486	0.612347	0.88491	0.877521	0.744627	0.611897	0.600203	0.723835	0.772182	0.779117	0.753272	0.699038	0.725312	0.74694	0.770698	0.740909	0.901334	0.601579	0.796309	0.60914	0.697603	0	0.471679	0.543631	0.640235	0.693763	0.881955	0.704516	0.840938	0.447484	0.835943	0.703209	0.805042	0	0.762204	0.768384	0.385843	0.660219	0.527161	0.601743	0.856995	0.794334	0.605977
PIGV	0.0319891	0.0301234	0.0480908	0.0535983	0.0576234	0.0399986	0.04951	0.0594904	0.0590521	0.062104	0.062957	0.0252169	0.0428708	0.0653283	0.0405756	0.0843253	0	0.0614264	0.0525644	0.0472999	0.0419489	0.0480321	0.0288849	0.0708078	0.0358256	0.0328709	0	0.0508207	0.0430521	0.039126	0.0431959	0.0517184	0.0423125	0.0326414	0.0256828	0.0405569	0.0533183	0.0484192	0	0.0418877	0.0249812	0.0389519	0.0296789	0.0415526	0.0311492	0.0790636	0.0229238	0.0785952
ZDHHC18	0.201793	0.192888	0.279744	0.299145	0.206036	0.269293	0.562824	0.36022	0.371947	0.252117	0.220054	0.229839	0.270298	0.435614	0.288856	0.427269	0.168608	0.316159	0.281471	0.23418	0.278707	0.334741	0.116762	0.41232	0.225632	0.168246	0	0.190724	0.220969	0.202493	0.257373	0.378018	0.279215	0.287062	0.203644	0.234421	0.388335	0.398426	0	0.280777	0.245166	0.163254	0.339885	0.220151	0.311406	0.428428	0.32268	0.904309
SFN	0.00536131	0	0.000998683	0	0	0	0.00311374	0	0	0	0	0.00225589	0	0	0	0	0	0	0	0	0	0.000403162	0	0	0	0	0	0	0	0	0	0	0	0	0	0	0	0	0	0	0	0.00578369	0	0.0046298	0	0.00296977	0	0.0583339
GPN2	0.116341	0.103811	0.145908	0.0923835	0.110706	0.0969531	0.196204	0.15714	0.167076	0.165225	0.101976	0.098381	0.14874	0.206189	0.201051	0.146862	0.211251	0.139829	0.155715	0.131552	0.161923	0.213111	0.0929076	0.181651	0.100143	0.114043	0	0.101496	0.0951976	0.084571	0.122365	0.167442	0.128225	0.0603493	0.0514278	0.138698	0.169634	0.17143	0	0.135243	0.158084	0.0754991	0.104181	0.0930493	0.169397	0.156245	0.147797	0.268046
GPATCH3	0.035219	0.0597029	0.0492817	0.0541274	0.0338992	0.0400476	0.025413	0.0799726	0.0740951	0.0461059	0.0376893	0.0277645	0.0474527	0.10034	0.0621815	0.064298	0.0627749	0.0707424	0.069801	0.0600077	0.0688546	0.0726855	0.0243665	0.0570599	0.0537679	0.0525124	0	0.02508	0.0508224	0.034056	0.0385494	0.0796383	0.0489706	0.035689	0.0387656	0.0449974	0.0491602	0.0497686	0	0.0481054	0.0500267	0.0277712	0.0467418	0.00708126	0.023548	0.0520866	0.0540414	0.0647375
NUDC	0.22293	0.198487	0.306456	0.237145	0.208034	0.204977	0.738065	0.405376	0.307734	0.219999	0.243015	0.216142	0.239583	0.485258	0.293889	0.286874	0.274026	0.278985	0.442071	0.233355	0.255003	0.340632	0.247423	0.372915	0.315434	0.188735	0	0.191162	0.260063	0.185182	0.39951	0.302351	0.276996	0.265734	0.193815	0.184644	0.354858	0.353478	0	0.243857	0.206146	0.274935	0.405088	0.279005	0.276975	0.353801	0.22008	0.862921
KDF1	0	0.00939839	0.00671233	0.012237	0.00934313	0	0	0.00430402	0.0040102	0.00422733	0.00197364	0.00276401	0.00550197	0.00606336	0.00358671	0	0	0	0.00976852	0	0.00806313	0.00411782	0	0	0	0.00299819	0	0.00860905	0.00938255	0.00863599	0.015883	0.00294308	0.00977067	0	0	0.00726395	0.00642441	0.0217407	0	0.0088529	0.00141169	0.0167797	0.00262329	0.00818214	0	0	0	0.126398
TRNP1	0.0485332	0.111672	0.161321	0.0843204	0.0600288	0.0961249	0.233599	0.206031	0.117132	0.0680386	0.0911949	0.0658682	0.11948	0.182094	0.135508	0.0949674	0.0627749	0.0884398	0.164095	0.0388689	0.0962888	0.211999	0.0231785	0.124692	0.0879435	0.0844954	0	0.0813973	0.0933089	0.0675634	0.214344	0.252124	0.139477	0.135024	0.0928488	0.109862	0.185539	0.179561	0	0.124117	0.0604009	0.189982	0.15196	0.120297	0.112965	0.242909	0.118997	0.24279
TENT5B	0	0.00253508	0.00354796	0	0.00912418	0	0.00977468	0.00469988	0.0050204	0.00847451	0.00605082	0	0	0.0122273	0.00171711	0	0	0.00532056	0.00497141	0	0	0.00810325	0	0.00256762	0.00366555	0	0	0	0.0100609	0.00305568	0.013352	0.0332947	0.00364642	0	0.00352653	0.00705618	0.00465838	0.00225996	0	0.00201198	0	0.0064877	0.00957026	0	0.00108819	0.00619982	0.00210108	0.0373385
SLC9A1	0.195691	0.206643	0.201916	0.152545	0.124127	0.120877	0.156259	0.202585	0.232617	0.288385	0.168754	0.151496	0.183368	0.24769	0.250154	0.203345	0.112735	0.24353	0.205224	0.305721	0.204202	0.250618	0.161941	0.257659	0.128455	0.114952	0	0.151435	0.121841	0.132451	0.237101	0.208636	0.196987	0.164231	0.111974	0.181297	0.169017	0.204972	0	0.131766	0.221552	0.146338	0.194245	0.148349	0.165356	0.318329	0.321967	0.294497
WDTC1	0.259313	0.378542	0.385592	0.301877	0.292594	0.286079	0.330493	0.405426	0.370126	0.333882	0.246391	0.219449	0.35643	0.328348	0.401342	0.346681	0.628005	0.390637	0.325929	0.407125	0.324411	0.386351	0.277334	0.397473	0.2664	0.248964	0	0.301267	0.19979	0.310398	0.361104	0.425047	0.363789	0.401385	0.263024	0.306992	0.376433	0.42452	0	0.279447	0.284918	0.293862	0.323457	0.239757	0.366613	0.421926	0.44955	0.324881
TMEM222	0.214722	0.248621	0.271086	0.227117	0.154392	0.19705	0.294238	0.332323	0.266166	0.190302	0.224117	0.169133	0.311624	0.271452	0.257676	0.26846	0.0919171	0.206512	0.375884	0.169792	0.26959	0.250396	0.125822	0.256879	0.245873	0.194512	0	0.173042	0.214452	0.15737	0.282171	0.23543	0.262048	0.305401	0.154632	0.230175	0.290792	0.289931	0	0.228688	0.183173	0.23122	0.224459	0.245085	0.244949	0.273615	0.196275	0.269457
SYTL1	0.00243569	0.00652482	0.00700056	0.00487145	0.00485877	0.00451806	0.00795635	0.0185464	0.0082531	0	0.00392064	0.00195792	0.0119114	0.0211763	0.00794258	0.00778098	0	0.00378846	0.00869071	0	0.00115103	0.00860777	0	0.00539777	0.00438958	0.0061936	0	0.00733629	0.0118776	0.00424926	0.009266	0.0102839	0.0151014	0	0	0.00516175	0.00624389	0.00432596	0	0.00304667	0.00195463	0.00578369	0.0115183	0	0.00125869	0.00230842	0.00155807	0.0629728
MAP3K6	0.0128621	0.0212138	0.00963699	0.0191696	0.0099698	0.0207092	0.0275692	0.0116436	0.0125911	0.0079326	0.0129225	0.0122553	0.016614	0	0.0235512	0.00481182	0	0.0114813	0.0105155	0.0176486	0.0105971	0.00953627	0.0173548	0.0152994	0.0102019	0.0258481	0	0.00371478	0.0130172	0.012851	0.0371649	0.020355	0.0141342	0	0.00452464	0.00265958	0.0204177	0.0268145	0	0.0129234	0.0140352	0.0152024	0	0.0319493	0.0138707	0.0156613	0.00192154	0.00421481
FCN3	0	0	0.00175716	0.00125868	0.00145919	0	0	0.00112016	0.0025182	0	0	0	0	0	0.00284467	0.00380847	0	0	0.003198	0.00263279	0.00176366	0.000386744	0	0.00458618	0.00374252	0	0	0	0.00289919	0.00270609	0	0.00891031	0.00175702	0	0	0	0	0	0	0.00256699	0	0	0	0	0	0.00795685	0	0.0286034
CD164L2	0	0	0.00132344	0.00252435	0.00170776	0	0.0037341	0.00132049	0.0027262	0.00501857	0	0	0	0	0.00196915	0.00373107	0	0	0	0.0110823	0.00344648	0.00272355	0	0	0.00308707	0.00619544	0	0	0	0	0	0.0121044	0.00197732	0	0	0.00237081	0	0	0	0	0	0	0	0	0	0.0349507	0.00501052	0.00709585
GPR3	0.00678177	0.00970229	0.00625257	0.0114353	0.0192538	0.00964297	0.00433348	0.0102768	0.0279863	0.0151964	0.00762755	0.0137397	0.0245199	0.00531525	0.0212229	0.0140757	0	0.00745227	0.0170087	0.0142904	0.0361355	0.00224098	0	0.00816782	0.0047198	0.00638186	0	0	0.0124939	0	0	0.0281894	0.00455988	0	0.00497846	0.0137607	0.00254172	0.00792649	0	0.0125739	0.0182203	0	0.0121421	0.0179684	0	0.0878665	0.0115614	0.0260561
WASF2	0.354736	0.384902	0.421365	0.3454	0.309554	0.28909	0.311757	0.425373	0.391857	0.379943	0.299763	0.372967	0.364304	0.432094	0.373465	0.320984	0.154516	0.329436	0.35925	0.34104	0.339634	0.488939	0.236159	0.406831	0.285146	0.35022	0	0.324496	0.277796	0.321398	0.475188	0.416482	0.409075	0.542919	0.243405	0.423218	0.378929	0.39549	0	0.395103	0.349755	0.306106	0.390283	0.211975	0.338986	0.521843	0.415826	0.557142
AHDC1	0.425144	0.500014	0.583644	0.373232	0.464619	0.428187	0.721639	0.66657	0.677804	0.543065	0.493803	0.410954	0.604206	0.508746	0.597344	0.535509	0.346316	0.577439	0.508384	0.559571	0.536294	0.662706	0.425172	0.734823	0.481544	0.433831	0	0.424918	0.296489	0.36995	0.554556	0.612535	0.568473	0.477375	0.284365	0.633052	0.664421	0.653472	0	0.509718	0.579957	0.346818	0.52817	0.454259	0.585972	0.897843	0.731586	1.07325
FGR	0.00485421	0	0.00360389	0.00587484	0.00519795	0	0.00336834	0.00204827	0.0022831	0	0	0.00286745	0.00531878	0	0.00203831	0.00790873	0	0.00275019	0.00268126	0.00338524	0.00289906	0.00968953	0	0.00221136	0.00328255	0.00440733	0	0.00539645	0.00581389	0.0043756	0	0.00731707	0	0	0	0	0.0013524	0.00367772	0	0.00167986	0.0045935	0.00642922	0.0133857	0	0.00270039	0.00655304	0	0
IFI6	0.0699787	0.0461845	0.0731612	0.0491527	0.0277822	0.0330899	0.354634	0.117784	0.0740938	0.0734308	0.0477289	0.0615396	0.105144	0.0776488	0.0566123	0.0592451	0	0.0619598	0.112561	0.0672304	0.0683378	0.0914941	0.0162085	0.0782287	0.0672172	0.0759543	0	0.0588513	0.0794828	0.10031	0.0486783	0.108289	0.0800935	0.0447587	0.0249949	0.0214953	0.0395588	0.0576913	0	0.0599325	0.0315204	0.0679203	0.173196	0.0463432	0.0448126	0.0551358	0.0353145	0.0743119
FAM76A	0.302967	0.260381	0.3047	0.32666	0.319926	0.295162	0.15656	0.300323	0.33126	0.304196	0.253895	0.303799	0.26982	0.455558	0.385471	0.33855	0.0896992	0.378256	0.353067	0.282073	0.401249	0.390049	0.160713	0.524979	0.257585	0.219157	0	0.242783	0.292685	0.279778	0.283415	0.257895	0.33127	0.272376	0.17036	0.313658	0.214083	0.262787	0	0.261877	0.281965	0.28383	0.422568	0.172984	0.186786	0.172758	0.236633	0.150626
STX12	0.917807	0.852392	0.9615	0.86431	0.781238	0.783281	1.00811	0.974253	1.02961	0.801573	0.799484	0.816095	0.74033	1.18771	0.926231	0.996516	0.186441	1.17494	1.01214	0.87595	0.899406	1.12646	0.66267	1.08741	0.912733	0.766685	0	0.693884	1.0232	0.648898	0.816713	1.05423	0.870545	0.811322	0.764447	0.895493	0.974064	1.00845	0	0.937338	0.783211	0.872587	1.05342	0.622865	0.927658	0.936506	0.899939	0.745174
PPP1R8	0.201234	0.175769	0.18285	0.155241	0.137611	0.161581	0.208129	0.198706	0.191578	0.195842	0.191421	0.147014	0.188505	0.17717	0.187559	0.182042	0.116005	0.162756	0.196282	0.16536	0.172987	0.211255	0.13327	0.183843	0.143359	0.148616	0	0.147279	0.117437	0.131891	0.17742	0.202323	0.144288	0.166686	0.108191	0.178844	0.183382	0.173721	0	0.163836	0.131859	0.111924	0.168434	0.129193	0.131935	0.184021	0.174138	0.0915293
THEMIS2	0.0788041	0.0921428	0.0822717	0.0672451	0.0822051	0.12938	0.102666	0.137223	0.119299	0.0856077	0.0701137	0.0811959	0.113225	0.0854063	0.104663	0.14711	0	0.108281	0.145758	0.0985252	0.0974383	0.123911	0.0593538	0.122257	0.0563797	0.0495897	0	0.0304888	0.0479535	0.0834173	0.0685414	0.140554	0.0703708	0.128933	0.0498359	0.132426	0.0901587	0.0686974	0	0.0991401	0.120564	0.0534364	0.135535	0.0366046	0.0724663	0.0657454	0.131343	0.0504758
RPA2	0.144832	0.167157	0.219617	0.130467	0.140079	0.193528	0.254354	0.227716	0.190048	0.129851	0.126224	0.106209	0.161327	0.182707	0.17702	0.154437	0.139747	0.159276	0.247823	0.148014	0.166107	0.208637	0.0311844	0.223346	0.160683	0.110095	0	0.118296	0.148343	0.15144	0.121946	0.179026	0.167638	0.191179	0.16268	0.150169	0.172196	0.176722	0	0.143258	0.121463	0.164281	0.186871	0.0839572	0.140773	0.178659	0.14912	0.133374
SMPDL3B	0.0926816	0.0548661	0.115478	0.0781243	0.0406145	0.0712195	0.0964762	0.150228	0.153047	0.113455	0.0905155	0.149943	0.128118	0.197712	0.0940935	0.138815	0	0.136988	0.154395	0.132016	0.0881961	0.150353	0.0989526	0.152826	0.046352	0.0773299	0	0.0156568	0.0415787	0.0763212	0.0558925	0.0799114	0.0763796	0.163969	0.0421159	0.112146	0.115866	0.113328	0	0.102133	0.169674	0.0869157	0.0904938	0.0352202	0.08328	0.062047	0.2986	0.0367216
XKR8	0.0715556	0.0448239	0.0656537	0.0409308	0.0510338	0.0504789	0.137978	0.0911804	0.0753755	0.150118	0.0491167	0.0916747	0.0982793	0.0744948	0.0812946	0.0553747	0	0.0644588	0.0993187	0.110358	0.0600394	0.0723169	0.0441867	0.0594739	0.0636399	0.0581427	0	0.0782268	0.0525252	0.0852747	0.10018	0.0433206	0.0809407	0.140587	0.0792657	0.065427	0.144212	0.094997	0	0.0565203	0.0825431	0.0759413	0.0403849	0.069252	0.125375	0.0166898	0.227824	0.0625427
EYA3	0.67853	0.77701	0.773718	0.765192	0.751958	0.692997	0.87257	0.785064	0.765582	0.864523	0.700511	0.711452	0.753636	0.978535	0.768954	0.80349	0.685301	0.804165	0.78635	0.689277	0.754257	0.786824	0.548532	0.80269	0.739086	0.570486	0	0.684934	0.678928	0.776272	0.725224	0.738065	0.840856	0.948972	0.547488	0.668142	0.760048	0.835957	0	0.729635	0.678997	0.622379	0.775079	0.656983	0.686674	0.74527	0.786176	0.810754
PTAFR	0.00180491	0.0148869	0.0240539	0.0369083	0.0224374	0.00841524	0.00725124	0.0233951	0.0180015	0.0116399	0.0010431	0.0105914	0.0103092	0.0257623	0.0182597	0.0260491	0	0.0254121	0.0123903	0.00904941	0.0226606	0.0183922	0	0.0248425	0.0126815	0.0076688	0	0.0176707	0.0412755	0.00368567	0.00559343	0.0296304	0.00859945	0.0175328	0.00495657	0.00512638	0.0117074	0.0111975	0	0.0104746	0.0193835	0.00814515	0.0378744	0.00562011	0.0125122	0.0188771	0.030972	0.20139
DNAJC8	0.210886	0.255025	0.298267	0.228256	0.191334	0.265476	0.349321	0.362685	0.278033	0.19225	0.240302	0.216923	0.169303	0.384246	0.258092	0.244774	0.0627749	0.247678	0.406231	0.238532	0.294177	0.322231	0.173422	0.295765	0.271602	0.215692	0	0.179025	0.288395	0.19391	0.249477	0.387233	0.246288	0.275763	0.242248	0.202447	0.306529	0.28199	0	0.204966	0.153268	0.192841	0.33578	0.185737	0.278845	0.286222	0.188666	0.253935
ATP5IF1	0.311163	0.29443	0.518629	0.59909	0.445865	0.408893	0.877895	0.661958	0.434228	0.323847	0.343087	0.304812	0.373937	0.534584	0.335416	0.441353	0.174752	0.355326	0.691962	0.278381	0.426806	0.405968	0.287232	0.497444	0.494854	0.29697	0	0.365612	0.613753	0.382621	0.41594	0.540607	0.373872	0.245462	0.17524	0.211578	0.424731	0.464397	0	0.327751	0.286148	0.336706	0.609754	0.323452	0.421837	0.48786	0.290478	0.378833
SESN2	0.0699591	0.0313832	0.0755828	0.0658285	0.0395654	0.0650292	0.398169	0.103098	0.0845156	0.0693639	0.0711705	0.0385563	0.0536812	0.0783293	0.0617655	0.039111	0.152474	0.0355568	0.0740435	0.0670167	0.0429006	0.273625	0.0594304	0.0389813	0.0527663	0.0678978	0	0.0553957	0.0526565	0.032679	0.0952533	0.0919635	0.0734832	0.0689616	0.055365	0.0376277	0.110223	0.104887	0	0.0744503	0.0631838	0.0355472	0.053781	0.127136	0.083363	0.262279	0.0703422	0.624234
MED18	0	0.0112484	0.0207246	0.0168412	0.0167616	0	0.0238575	0.0373303	0.0249856	0.0137002	0.0119523	0.0249932	0.0145864	0.0406191	0.0206119	0.0228679	0	0.00175542	0.0311569	0.0214344	0.00925944	0.0204062	0	0.0193766	0.00830662	0.00907578	0	0	0.0151779	0.00500594	0.00759115	0.0190126	0.0232917	0.1047	0.00525142	0.0107709	0.0244049	0.0111435	0	0.0115184	0.0110957	0.0182487	0.00767991	0.00662868	0.00482585	0.01337	0.0161501	0.0384183
PHACTR4	0.802572	0.882941	0.96279	0.773372	0.784285	0.742636	0.86619	0.952491	0.952978	0.796668	0.804162	0.924921	0.84021	1.04154	0.93889	0.866941	0.615797	0.868155	0.809314	0.778976	0.792485	1.0246	0.834789	0.805098	0.811073	0.792575	0	0.493579	0.703708	0.740423	0.936298	0.852295	0.973311	0.80103	0.882021	0.944501	0.920554	0.934618	0	0.733221	0.792647	0.806569	0.777171	0.680612	0.677187	0.806104	0.813844	0.647577
RCC1	0.120115	0.207034	0.23875	0.301445	0.233612	0.158378	0.388359	0.302565	0.245182	0.198593	0.124164	0.137559	0.0957964	0.308596	0.183902	0.179434	0.23588	0.165374	0.293209	0.100552	0.176182	0.26332	0.0947024	0.210465	0.165747	0.108981	0	0.137973	0.327458	0.143839	0.293768	0.307135	0.211216	0.164074	0.123257	0.144702	0.280361	0.254885	0	0.143267	0.150185	0.188959	0.30897	0.186699	0.241446	0.165799	0.148759	0.414171
TRNAU1AP	0.532026	0.463012	0.548359	0.470699	0.403509	0.407843	0.645322	0.582163	0.651815	0.470248	0.337964	0.474167	0.500699	0.829338	0.640269	0.583149	0.435415	0.564019	0.537327	0.534557	0.452274	0.665691	0.529584	0.57263	0.362861	0.442011	0	0.275693	0.462013	0.454327	0.564098	0.656017	0.55907	0.441801	0.523443	0.559168	0.574309	0.595758	0	0.552916	0.514844	0.391183	0.654804	0.345379	0.425736	0.624454	0.554695	0.606061
TAF12	0.178145	0.156586	0.223704	0.171974	0.161266	0.148364	0.153425	0.162866	0.206369	0.182576	0.10649	0.149421	0.169078	0.270011	0.213337	0.220026	0.114569	0.170448	0.185515	0.170007	0.176439	0.224421	0.156161	0.189146	0.141225	0.166832	0	0.0994796	0.117302	0.134686	0.154536	0.139532	0.185362	0.207614	0.12086	0.174068	0.185515	0.160311	0	0.142466	0.145692	0.0942268	0.168333	0.08486	0.144018	0.159144	0.250995	0.421833
RAB42	0	0	0.000932213	0.00232694	0.00273204	0	0	0.000671295	0.00110068	0	0.00427132	0	0	0	0	0	0	0.00194018	0	0	0.0011708	0.00052275	0.00912602	0.00612594	0	0	0	0.00465039	0.000972947	0	0.0101481	0.00528843	0.00227844	0	0	0.00169993	0	0.00329415	0	0	0	0	0.00474985	0	0	0.00230828	0	0.0063427
GMEB1	0.192494	0.215378	0.195549	0.178589	0.0949588	0.0879639	0.189354	0.198611	0.199963	0.158326	0.187727	0.16048	0.196361	0.291417	0.239135	0.20614	0.152498	0.249711	0.260384	0.21148	0.197348	0.220979	0.221814	0.241598	0.114882	0.154941	0	0.0814214	0.183802	0.114926	0.128406	0.258099	0.212937	0.238411	0.113209	0.1939	0.181986	0.186709	0	0.130681	0.162878	0.223697	0.185968	0.13224	0.159759	0.241963	0.273031	0.341107
YTHDF2	0.368139	0.322484	0.369275	0.249121	0.239269	0.281804	0.471333	0.423362	0.327349	0.330818	0.327322	0.269029	0.269248	0.276963	0.327916	0.26643	0.302306	0.222189	0.366725	0.301621	0.307383	0.380753	0.314405	0.331565	0.315401	0.323348	0	0.258824	0.288059	0.25013	0.332213	0.334358	0.293275	0.207666	0.237417	0.349264	0.367533	0.344642	0	0.287188	0.29973	0.172619	0.272366	0.243077	0.269122	0.415044	0.241537	0.503584
OPRD1	0.22548	0.239161	0.334133	0.379068	0.251721	0.255875	0.287329	0.297143	0.487188	0.304995	0.271075	0.187679	0.299249	0.39154	0.413662	0.350088	0.266912	0.442054	0.263813	0.365625	0.269243	0.359859	0.365969	0.391083	0.205343	0.319291	0	0.229455	0.16204	0.224865	0.509744	0.380573	0.293315	0.354834	0.15113	0.358893	0.63792	0.421518	0	0.25833	0.366915	0.19325	0.261888	0.372212	0.212137	0.3748	0.420816	0.720969
EPB41	0.635092	0.282578	0.409888	0.356302	0.358237	0.482119	0.376055	0.426518	0.389247	0.374383	0.221111	0.306646	0.32003	0.452065	0.748362	0.332381	0.202522	0.571596	0.404492	0.343	0.405743	0.582856	0.346809	0.34823	0.437352	0.365941	0	0.42445	0.443457	0.46659	0.675282	0.494945	0.529021	0.490102	0.372173	0.303255	0.545197	0.543909	0	0.449568	0.284554	0.550988	0.656104	0.413145	0.387753	0.309068	0.215843	1.00709
TMEM200B	0	0	0.0010437	0	0.00247024	0	0.00443448	0.00319561	0.000560631	0.00388322	0.00197242	0	0	0	0	0.00204544	0	0.00465059	0	0.00158704	0	0.00196364	0.00706623	0.00748261	0.00221214	0	0	0	0.00345461	0	0	0	0.000814931	0	0	0	0	0	0	0.0105514	0	0	0	0	0	0.00516979	0	0
SRSF4	0.635841	0.680982	0.711371	0.607002	0.581561	0.505142	0.879895	0.801165	0.710074	0.566638	0.69207	0.738972	0.815352	1.01886	0.887245	0.740007	0.529841	0.731909	0.7356	0.784885	0.820337	0.697085	0.535711	0.837987	0.636399	0.54327	0	0.429988	0.506411	0.577546	0.822837	0.664541	0.795383	0.924524	0.514558	0.842991	0.715891	0.766217	0	0.557575	0.650669	0.70088	0.768919	0.62395	0.60894	0.811853	0.652932	0.889469
MECR	0.226504	0.219789	0.330757	0.262756	0.286967	0.210811	0.234266	0.376847	0.450375	0.34429	0.315231	0.234079	0.365522	0.506895	0.443275	0.464179	0.105833	0.35705	0.380958	0.307635	0.332	0.419817	0.200017	0.49768	0.24713	0.181725	0	0.109624	0.218591	0.249078	0.273867	0.384675	0.347285	0.212553	0.166325	0.378511	0.281032	0.353214	0	0.301606	0.332083	0.199857	0.307013	0.193569	0.191073	0.3366	0.449054	0.294512
PTPRU	0.274412	0.368664	0.381728	0.284788	0.347162	0.349622	0.602112	0.586592	0.440521	0.361368	0.372996	0.351331	0.469835	0.323057	0.403176	0.288121	0.159457	0.399019	0.354021	0.425942	0.410835	0.492762	0.195859	0.499018	0.424118	0.296639	0	0.30768	0.307858	0.399455	0.552048	0.499538	0.464187	0.463554	0.260779	0.433549	0.545504	0.512426	0	0.406463	0.355792	0.37515	0.499867	0.363767	0.363373	0.256375	0.618552	0.7795
MATN1	0.00720699	0.000772192	0.0138703	0.0177709	0.0156423	0.00366696	0.0242196	0.0136272	0.0070633	0.00967701	0	0.0028649	0.0110606	0.0102937	0.00587024	0.0156085	0	0.00228003	0.012986	0.00549088	0.00850588	0.00845814	0	0.00582781	0.00886993	0.00939427	0	0	0.0111768	0.00541324	0.0156108	0.0123051	0.00588795	0	0	0.00145445	0.0101306	0.0115851	0	0.00843454	0.00565051	0	0.00521834	0.00534435	0.00391286	0.0127369	0.00751861	0.0053567
LAPTM5	0.00409851	0.00863975	0.00555927	0.00719017	0.00164731	0	0.0209935	0.00576452	0.00696672	0.00364316	0.0127059	0.00247296	0.0031282	0.0038548	0.0119737	0.0209766	0	0.00160564	0.00702308	0.00393936	0.00188974	0.00832792	0.0221015	0.00775459	0.00270097	0.00321626	0	0.00580961	0.00969132	0.00703207	0.0167131	0.0177726	0.0127056	0	0.0163516	0.0054043	0.00201553	0.009293	0	0.00392217	0.00336872	0.00821845	0.00634696	0	0.00127757	0.0205641	0.00281948	0.00964792
SDC3	0.270088	0.303508	0.36184	0.142854	0.251345	0.164084	0.283833	0.475184	0.350484	0.320428	0.253724	0.162429	0.168758	0.343301	0.384137	0.277305	0.409612	0.27227	0.421955	0.237618	0.265261	0.369094	0.132856	0.329327	0.375011	0.275631	0	0.300769	0.284749	0.186415	0.254945	0.411999	0.354579	0.272094	0.131346	0.312917	0.387354	0.513155	0	0.349903	0.287848	0.184019	0.251843	0.16099	0.307312	0.626887	0.321335	0.583008
PUM1	1.12766	1.10006	1.21085	1.01464	0.991471	1.14747	1.4737	1.27125	1.03784	1.15236	1.09586	1.14161	1.02401	1.2651	1.05622	1.03753	1.32761	1.04175	1.2245	1.02413	1.18041	1.20736	0.813861	1.02861	1.27192	1.07392	0	1.15137	1.10725	1.04247	1.19628	1.15477	1.21314	1.28092	0.829515	1.03599	1.19036	1.26703	0	0.918591	0.873815	1.12229	1.16328	0.935813	1.35652	1.18258	0.905235	0.751417
NKAIN1	0.155654	0.110357	0.179218	0.150368	0.158073	0.0992172	0.0685956	0.0861093	0.180325	0.0816979	0.119866	0.0900908	0.128946	0.218711	0.216753	0.0943263	0.229007	0.241433	0.138846	0.215108	0.149584	0.220839	0.322917	0.160289	0.122482	0.152224	0	0.146621	0.100996	0.136157	0.200568	0.139503	0.213344	0.0321995	0.133581	0.104743	0.0760419	0.249824	0	0.159103	0.0827447	0.0722964	0.0876904	0.10141	0.138197	0.184343	0.142152	0.254985
SNRNP40	0.288392	0.308162	0.327397	0.252702	0.284216	0.250356	0.262145	0.349997	0.324841	0.304227	0.310189	0.263676	0.285522	0.565188	0.368458	0.430463	0.548501	0.415501	0.347868	0.246753	0.384579	0.42653	0.168885	0.420481	0.295823	0.230825	0	0.266036	0.336978	0.233031	0.210512	0.381798	0.331794	0.408469	0.255048	0.298755	0.342561	0.283183	0	0.251521	0.256736	0.355	0.378512	0.197769	0.244162	0.306805	0.269203	0.696759
ZCCHC17	0.507073	0.494129	0.60783	0.500508	0.512765	0.481299	0.542923	0.581296	0.599697	0.473397	0.467242	0.47237	0.411257	0.819478	0.536052	0.664761	0	0.581499	0.666018	0.466461	0.594162	0.740677	0.306818	0.747365	0.478753	0.458183	0	0.338733	0.591717	0.446824	0.365406	0.694249	0.489216	0.430788	0.454027	0.514592	0.479207	0.525409	0	0.420408	0.445749	0.384597	0.640585	0.370191	0.581647	0.724367	0.532801	0.780761
FABP3	0.0648771	0.0635844	0.106165	0.0873347	0.0495184	0.0449085	0.231344	0.153378	0.113692	0.109626	0.0909238	0.0679881	0.110387	0.114041	0.0969861	0.145338	0	0.108672	0.186924	0.0853375	0.0935089	0.144999	0.0570017	0.119737	0.139878	0.095458	0	0.0805883	0.131012	0.0679961	0.0702319	0.163483	0.0935796	0.130618	0.0591078	0.068101	0.153434	0.0973114	0	0.103847	0.0909202	0.0570429	0.127695	0.128403	0.156216	0.218949	0.0812732	0.181548
SERINC2	0.0251498	0.0214148	0.00978203	0.00314426	0.00538845	0.00913028	0.00817474	0.00817287	0.0155294	0.0194947	0.0108429	0.0185782	0.00747465	0.007212	0.0193264	0.010543	0	0.0236768	0.0101441	0.0102492	0.00965858	0.0219639	0.0131629	0.0219023	0.00652857	0	0	0.00610636	0.0122001	0.012877	0.0076741	0.00806617	0.0179495	0	0.00685448	0.0265029	0.00967451	0.00382764	0	0.0116286	0.012567	0.00720958	0.00202698	0.00358445	0.00917728	0.0679762	0.0151125	0.0358259
TINAGL1	0	0.00170842	0	0	0	0	0	0.00126722	0	0	0	0	0	0	0	0	0	0	0	0.00114127	0	0.000811422	0	0.00226455	0	0	0	0	0.00101084	0	0	0	0.000907997	0	0	0	0	0.00118087	0	0.00128521	0	0	0	0	0	0.00217258	0	0
HCRTR1	0	0.00610176	0.00624523	0.00630985	0.00602619	0.00235385	0	0.00195309	0.00987145	0.0035399	0	0.00786239	0.00241596	0.00436496	0.00438746	0.0062818	0	0.0112762	0.00511192	0.0048342	0.0064478	0.00171994	0	0.00350907	0.00551728	0	0	0.00510374	0.00238889	0.0060975	0.00766285	0.00638288	0.00380258	0	0.00729249	0	0.00276362	0.0109618	0	0.00516374	0	0	0.0022745	0	0.0106031	0.00390601	0.0160285	0.00532568
PEF1	0.085571	0.0757268	0.128038	0.0916636	0.0605866	0.100792	0.359382	0.189755	0.101544	0.0930583	0.141137	0.123707	0.107376	0.180049	0.0890608	0.0880181	0.105833	0.0738128	0.267338	0.0895064	0.158147	0.131509	0.0616126	0.0950345	0.225036	0.0860747	0	0.0803099	0.112681	0.0547778	0.116786	0.135786	0.110776	0.049937	0.0980768	0.0947846	0.127812	0.124336	0	0.104378	0.0558982	0.0976913	0.138209	0.103229	0.189854	0.184836	0.06906	0.145247
COL16A1	0.149425	0.243318	0.184903	0.303955	0.222944	0.16615	0.299499	0.310509	0.381798	0.177342	0.193616	0.22451	0.354847	0.495293	0.287407	0.501376	0	0.296329	0.266278	0.255514	0.280816	0.245732	0.154235	0.364013	0.217982	0.161269	0	0.215135	0.140588	0.17259	0.107675	0.255198	0.242672	0.251059	0.0957088	0.25821	0.134889	0.193831	0	0.106294	0.345932	0.177451	0.261545	0.150422	0.202501	0.611313	0.487185	0.264754
ADGRB2	0.547318	0.581243	0.693016	0.567025	0.741363	0.550863	0.724531	0.799522	0.808105	0.531584	0.478741	0.507736	0.703257	0.81654	0.694128	0.757298	0.41851	0.665747	0.771439	0.725868	0.808765	0.587526	0.393967	0.714214	0.691222	0.53202	0	0.439377	0.604563	0.386914	0.507405	0.941946	0.617515	0.528315	0.321144	0.589404	0.618954	0.527718	0	0.64026	0.621016	0.392134	0.572281	0.50705	0.561881	1.54285	0.738116	0.32975
SPOCD1	0.00338118	0.00418069	0.0105949	0.0110151	0.00558032	0.00466807	0.00363537	0.00209825	0.00188392	0.00920637	0.00126711	0.00448669	0	0.018954	0.011418	0.00553735	0	0	0.0017923	0.00429797	0.00581827	0.0095369	0	0.0246046	0.00498807	0	0	0	0.0105056	0.0059975	0.00577333	0.00445603	0.0114784	0	0.00890364	0.00421904	0.00967521	0.0050269	0	0.00394725	0.00520636	0	0	0.00786623	0.00666305	0.028277	0.00675335	0.0207953
PTP4A2	0.0858228	0.140488	0.158248	0.109773	0.106023	0.129775	0.260053	0.124901	0.141069	0.114843	0.105511	0.07303	0.0959943	0.135633	0.124676	0.107075	0	0.0885907	0.134022	0.109939	0.106437	0.158388	0.088163	0.183085	0.090297	0.0775745	0	0.121592	0.17569	0.085105	0.0943987	0.147208	0.115045	0.136585	0.0886602	0.145577	0.170556	0.176272	0	0.137457	0.118795	0.0974788	0.0955131	0.118347	0.184652	0.169571	0.140461	0.183096
KHDRBS1	0.666247	0.608229	0.660448	0.513549	0.588278	0.541842	0.938838	0.663371	0.673423	0.643305	0.644868	0.657186	0.660928	0.726954	0.670613	0.540469	0.499976	0.59342	0.642529	0.600966	0.612808	0.677589	0.751235	0.676805	0.75563	0.539396	0	0.514548	0.619613	0.493042	0.453284	0.755557	0.657868	0.599523	0.545442	0.596136	0.703195	0.681976	0	0.566261	0.591204	0.72129	0.621886	0.641823	0.698592	0.673633	0.638374	1.18157
TMEM39B	0.240275	0.311449	0.266877	0.208242	0.231953	0.138787	0.259789	0.221202	0.319994	0.268293	0.174597	0.183827	0.279786	0.380592	0.341288	0.341292	0	0.301591	0.220317	0.300141	0.230268	0.29299	0.204537	0.34576	0.224703	0.239554	0	0.137559	0.185548	0.161217	0.198442	0.303912	0.242875	0.238952	0.117517	0.319072	0.251102	0.243547	0	0.264314	0.287774	0.121933	0.185668	0.17222	0.154545	0.30922	0.366595	0.51767
KPNA6	0.566698	0.634086	0.813774	0.714587	0.68088	0.548452	0.859441	0.939971	0.811734	0.776272	0.643065	0.733369	0.673303	0.854655	0.805805	0.76752	0.562471	0.604054	0.938506	0.787567	0.815359	0.878155	0.55502	0.766357	0.596057	0.587077	0	0.531007	0.889524	0.474371	0.732895	1.01971	0.837444	0.744102	0.58931	0.679243	1.0221	0.868381	0	0.710598	0.634421	0.599103	0.777337	0.481656	0.619757	0.876857	0.662347	0.766649
TXLNA	0.165902	0.131715	0.191864	0.16563	0.150789	0.13141	0.274748	0.188761	0.213687	0.184884	0.143448	0.112744	0.184374	0.174315	0.159485	0.145097	0.207922	0.14826	0.198594	0.156302	0.186538	0.221664	0.135994	0.222972	0.159871	0.122763	0	0.129888	0.137387	0.154063	0.233292	0.192783	0.174073	0.127613	0.0885909	0.137604	0.214794	0.21633	0	0.180326	0.0855645	0.13155	0.136387	0.135591	0.235179	0.202175	0.240301	0.412175
CCDC28B	0.0245895	0.0163163	0.0380935	0.051922	0.0328256	0.0127982	0.0592521	0.0437329	0.0390578	0.0318908	0.0283788	0.0364956	0.0398306	0.0883087	0.0320256	0.0694508	0	0.0423855	0.0458224	0.0381876	0.0437231	0.051397	0.0175742	0.0563971	0.0322798	0.00954375	0	0.0165531	0.0317822	0.0395318	0.0473503	0.0667133	0.0272427	0.0752374	0.014845	0.0367167	0.036384	0.03783	0	0.0424581	0.0281973	0.0602041	0.0436241	0.037037	0.0215971	0.0354844	0.0362323	0.0594461
IQCC	0.0251309	0.0114128	0.0166703	0.0202128	0.0240073	0.0194919	0.00572484	0.0278377	0.0382309	0.021333	0.0145847	0.0156389	0.0154019	0.0321184	0.0221444	0.0346251	0	0.0190365	0.0229005	0.0187148	0.0210109	0.0169517	0.0297156	0.0529123	0.0156089	0.0187347	0	0.0105712	0.0176803	0.00997354	0	0.0385315	0.0265505	0.0372787	0.00893141	0.0191962	0.0152089	0.00696603	0	0.00285785	0.0118177	0	0.0275215	0.0111739	0.0177649	0.0148145	0.0225398	0.00433523
DCDC2B	0.023289	0.0143117	0.0439282	0.0634041	0.0227698	0.012764	0.0157469	0.0315323	0.0483061	0.00604009	0.0214586	0.00566441	0.00968054	0.105078	0.0224691	0.0908943	0	0.0800803	0.0390309	0.0342216	0.0569843	0.0682014	0	0.075954	0.00544898	0.00267093	0	0.0106846	0.0458147	0.0263049	0.00784197	0.0645361	0.0254608	0.0372787	0	0.0264749	0.0210824	0.00577356	0	0.0196146	0.0242797	0.00410743	0.12742	0	0.0111223	0.0751107	0.0483095	0.00792491
TMEM234	0.0936512	0.0792354	0.077844	0.0962652	0.0776748	0.0523346	0.0598582	0.0952873	0.15016	0.0922595	0.0636278	0.0778315	0.0947858	0.181752	0.121091	0.185607	0	0.118987	0.142051	0.0907862	0.0956245	0.110759	0.0261088	0.181535	0.0580097	0.046447	0	0.0491252	0.066107	0.0845705	0.0514574	0.10256	0.0973712	0.0709701	0.0471497	0.100035	0.0704889	0.103392	0	0.0680619	0.135918	0.0620231	0.0806939	0.0307074	0.0593358	0.120264	0.0836227	0.0642652
EIF3I	0.0493642	0.0813335	0.110399	0.0805926	0.0692389	0.120859	0.246577	0.155837	0.104405	0.0940679	0.087041	0.0543195	0.0974763	0.16918	0.104164	0.0993365	0.141134	0.118852	0.245277	0.0758671	0.0947598	0.131067	0.0271188	0.152128	0.116013	0.0428459	0	0.0816118	0.102688	0.0828073	0.14113	0.152237	0.117414	0.105362	0.0303642	0.0632824	0.131472	0.122437	0	0.0921096	0.0880728	0.0882954	0.117477	0.0789448	0.104134	0.128308	0.0678872	0.132465
FAM167B	0	0.000902603	0	0.00316321	0	0.00606892	0	0.00145386	0.000755985	0	0	0	0	0	0	0	0	0	0	0	0.0034313	0	0	0	0.00574055	0	0	0	0	0	0	0	0	0	0	0.00324545	0	0	0	0	0	0	0	0	0.000858596	0	0.00360699	0
LCK	0.0128266	0.0202612	0.0145314	0.0314393	0.00931169	0.00300914	0.00710416	0.00612097	0.00304087	0	0	0.00347478	0.011199	0.0150195	0.00250192	0.00929062	0	0	0.00509599	0.00254541	0.00168011	0.00528157	0	0.0226567	0.00600469	0.00613846	0	0.00331543	0.0216652	0.0165731	0	0.00739591	0.00322148	0	0.0038784	0.00283765	0.00156194	0.0028382	0	0.00478982	0.00702115	0	0.00485611	0	0.00128794	0.00581617	0.00583439	0.092198
HDAC1	0.03511	0.0339219	0.0429868	0.0359623	0.0447758	0.0206972	0.0623504	0.053512	0.0464032	0.0249084	0.0202633	0.0258915	0.0353893	0.0338555	0.0471469	0.0170331	0	0.0738942	0.0448507	0.0645339	0.0389405	0.0525152	0.106582	0.0484872	0.0693404	0.0251081	0	0.0203019	0.0586646	0.0396589	0.0240668	0.0364908	0.0596958	0.0757366	0.0227251	0.0438356	0.0480454	0.0227774	0	0.0185152	0.0357062	0.0434932	0.0587975	0.01425	0.0159976	0.0497614	0.0287581	0.121754
MARCKSL1	0.0515691	0.0455728	0.091169	0.0637015	0.0750456	0.0766976	0.172705	0.140579	0.0739869	0.0609495	0.0954602	0.0893544	0.0524725	0.0998747	0.07491	0.0371762	0.105833	0.0463205	0.16528	0.0470438	0.102008	0.0798291	0.101854	0.0656899	0.180538	0.138707	0	0.0795183	0.076	0.0352385	0.0827716	0.0791969	0.072793	0.0405808	0.0259448	0.0500907	0.132226	0.0978363	0	0.0571674	0.0325806	0.0712326	0.100289	0.0465065	0.106635	0.0865329	0.056349	0.125507
TSSK3	0.0511305	0.0392743	0.0418759	0.0287956	0.0263759	0.0227134	0.0217856	0.04707	0.0317902	0.0399117	0.0314008	0.0412237	0.0522384	0.0500263	0.0519917	0.0549352	0.116005	0.0383795	0.0289311	0.0466365	0.0304739	0.0698713	0.0314557	0.0627249	0.0221151	0.0407203	0	0.0284036	0.0353961	0.0594517	0.00737739	0.042084	0.0426575	0.0452545	0.0542528	0.0606279	0.0196663	0.0381751	0	0.0224825	0.0226994	0.00578369	0.0618446	0.0354719	0.0567453	0.0281869	0.0546396	0.0548318
FAM229A	0.026454	0.0294118	0.0322442	0.0155527	0.0333772	0.0579513	0.123231	0.0492108	0.0299025	0.033416	0.0220569	0.0199088	0.0318371	0.0229815	0.0349626	0.014734	0	0.0237498	0.0196979	0.0312045	0.0435097	0.030433	0	0.0385657	0.0276001	0.0173923	0	0.0418931	0.027547	0.0375528	0.0971703	0.0671347	0.0503319	0.0113956	0.0281299	0.0237163	0.0700869	0.076773	0	0.0359732	0.00877078	0.0200924	0.0418671	0.0348455	0.0666821	0.0335621	0.0145787	0.0355664
BSDC1	0.48272	0.533026	0.513488	0.33891	0.369162	0.394108	0.697232	0.591814	0.568685	0.563303	0.541265	0.536141	0.609362	0.629929	0.664035	0.421887	0.679608	0.467199	0.555887	0.582247	0.530828	0.723067	0.58012	0.617688	0.477241	0.480693	0	0.329779	0.423292	0.337754	0.680409	0.691055	0.621535	0.946581	0.522345	0.610225	0.690757	0.632811	0	0.531118	0.549092	0.604732	0.50732	0.446983	0.636265	0.677351	0.475344	0.889195
AL033529.1	0.0169205	0.0329179	0.0502475	0.0541949	0.0323254	0.0410663	0.098827	0.0243286	0.0403365	0.0242745	0.011375	0.0267716	0.0148259	0.0459189	0.0233631	0.0476811	0.0627749	0.0242523	0.0259573	0.0186938	0.0338697	0.0424618	0.026969	0.0583235	0.0144284	0.0251252	0	0.0190875	0.0558127	0.0182569	0.0246105	0.0517164	0.0234576	0	0.0343549	0.0142662	0.0525551	0.0467558	0	0.0330837	0.033762	0.00796214	0.0249227	0.0267015	0.0329064	0.0355443	0.0304586	0.372985
ZBTB8A	0.0219126	0.0356115	0.0810014	0.0869053	0.0349519	0.0236427	0.0530103	0.0547314	0.0732322	0.0347103	0.0358932	0.0421161	0.0232849	0.0888871	0.0489174	0.0708194	0	0.0451069	0.0892666	0.0355758	0.0531374	0.085639	0.0126514	0.135262	0.0306706	0.0187855	0	0.0144908	0.0697056	0.0249566	0.0313591	0.10809	0.0330043	0.0714469	0.0259512	0.0222206	0.0649129	0.0482653	0	0.0452569	0.0204194	0.0494665	0.0977842	0.0102548	0.0449429	0.0691095	0.0313328	0.0964
ZBTB8OS	0.974332	0.967973	0.946552	0.907506	0.894244	0.82975	0.93535	0.831417	1.01167	0.880979	0.719021	0.969399	0.857312	1.17936	1.10621	0.936197	0.706595	0.927934	0.860562	0.956188	0.982565	1.04736	1.00283	0.952077	0.802132	1.01735	0	0.860237	0.912244	0.879955	0.863638	1.08924	1.1107	0.99332	0.940815	0.982628	0.91042	0.890263	0	0.860179	0.933038	0.858709	0.990444	0.810373	0.824751	0.757338	0.936189	1.32642
RBBP4	0.481243	0.451252	0.549252	0.499141	0.403696	0.53365	0.62514	0.597857	0.58073	0.466886	0.47091	0.516506	0.452313	0.623566	0.52653	0.563585	0.320829	0.603877	0.622794	0.480662	0.54423	0.649608	0.454887	0.671382	0.528233	0.43771	0	0.471089	0.548409	0.395286	0.416613	0.681923	0.570659	0.593198	0.396804	0.413605	0.558897	0.540135	0	0.438312	0.347369	0.486956	0.535747	0.381094	0.56352	0.609221	0.451422	0.734307
SYNC	0.0538962	0.066345	0.158711	0.406694	0.245877	0.156202	0.150488	0.141672	0.152172	0.0900026	0.0861773	0.076365	0.0513197	0.240149	0.0826691	0.148589	0.141134	0.170732	0.273063	0.0981994	0.19045	0.245912	0.0642718	0.230213	0.0691901	0.068734	0	0.175013	0.346071	0.160405	0.0592657	0.24595	0.0994078	0.228118	0.0484373	0.0835326	0.0976588	0.12592	0	0.0692899	0.0746115	0.0333374	0.32677	0.0353805	0.121752	0.213099	0.127894	0.17456
KIAA1522	0.077717	0.0842117	0.109057	0.0594613	0.0657018	0.0659934	0.214461	0.160693	0.113706	0.0951312	0.0753672	0.0765971	0.107821	0.24506	0.127093	0.122014	0.144139	0.117627	0.125178	0.0927337	0.0961671	0.201761	0.0984082	0.124495	0.0682746	0.0598932	0	0.0472726	0.092217	0.0796652	0.102763	0.255744	0.136722	0.0676892	0.0564987	0.0860383	0.184512	0.114957	0	0.0921004	0.0372852	0.0931261	0.14599	0.0410742	0.124089	0.328292	0.0738009	0.26555
YARS	0.44302	0.363279	0.482887	0.38837	0.395828	0.382919	1.03585	0.530709	0.470358	0.491615	0.425163	0.417139	0.419157	0.655471	0.599877	0.497873	0.0896992	0.740652	0.540649	0.410851	0.540191	0.928716	0.319589	0.575028	0.397285	0.398999	0	0.291901	0.550334	0.345628	0.46334	0.714995	0.58384	0.459873	0.324084	0.448302	0.508604	0.494009	0	0.454927	0.384307	0.477748	0.61239	0.328771	0.440886	0.820836	0.429344	0.87715
S100PBP	0.362271	0.363453	0.342422	0.256094	0.323471	0.403571	0.335115	0.452052	0.316382	0.26437	0.342908	0.376764	0.333149	0.48423	0.319888	0.281569	0.168608	0.350826	0.307043	0.273866	0.37629	0.394742	0.242336	0.392918	0.25718	0.215089	0	0.29971	0.347333	0.405362	0.490335	0.428222	0.420327	0.332504	0.37662	0.297237	0.409729	0.399523	0	0.442452	0.251535	0.314814	0.613079	0.18138	0.274536	0.222822	0.306042	0.360344
FNDC5	0.0490297	0.0199748	0.0348897	0.0489177	0.0331206	0.0351694	0.0416541	0.0827119	0.0567574	0.0368485	0.040754	0.0374902	0.0658033	0.0551926	0.0709833	0.0321416	0	0.0967284	0.0734435	0.0356436	0.0654216	0.0477999	0.051107	0.0941163	0.0536318	0.0241549	0	0.0226649	0.0343897	0.0300419	0.0782499	0.0360414	0.0524364	0.023048	0.00723479	0.0305675	0.0454702	0.0395113	0	0.0434654	0.0331887	0.0279834	0.0605942	0.0308373	0.0177406	0.0426888	0.0771592	0.0367998
HPCA	0.205973	0.11287	0.265963	0.200238	0.133012	0.243317	0.543838	0.447369	0.195712	0.297854	0.333592	0.189341	0.305315	0.313972	0.147512	0.195719	0	0.274176	0.617918	0.171129	0.246936	0.256031	0.0948076	0.260655	0.428108	0.216288	0	0.289518	0.194451	0.07777	0.230359	0.20526	0.248646	0.139447	0.112483	0.120868	0.292318	0.251247	0	0.217985	0.0896995	0.229119	0.318906	0.293728	0.290929	0.392667	0.0803142	0.258904
TMEM54	0.0140832	0.00732509	0.0188007	0.0230153	0.0383733	0.0077548	0.0748955	0.0507728	0.0288817	0.0107461	0.0123541	0.0014659	0.0259375	0.0267306	0.0128965	0.035378	0	0.0241979	0.0417977	0.0180205	0.0138157	0.0124893	0.0263681	0.0383028	0.0217465	0.0185385	0	0.00924703	0.027665	0.0151445	0.0188698	0.0371935	0.0314304	0.0245668	0.0107329	0.00926759	0.0319054	0.0355007	0	0.0287196	0.0117629	0.00862487	0.0379663	0.0438687	0.0339875	0.0169899	0.0109648	0.0374137
RNF19B	0.134903	0.10744	0.1494	0.115809	0.0926238	0.0712924	0.112388	0.146555	0.160563	0.122332	0.0921044	0.0853951	0.109431	0.142628	0.1624	0.170233	0	0.0991677	0.12102	0.160157	0.133629	0.162506	0.0269827	0.149267	0.102061	0.0887518	0	0.069345	0.10982	0.0878626	0.138819	0.129302	0.107108	0.130288	0.0760666	0.192382	0.100264	0.142789	0	0.118173	0.12961	0.0313906	0.128925	0.08978	0.0809307	0.148244	0.136709	0.13049
AK2	0.161201	0.176924	0.192634	0.210951	0.200608	0.183977	0.177272	0.241138	0.262435	0.157563	0.186638	0.195433	0.146799	0.325624	0.23897	0.274818	0.175509	0.22487	0.225361	0.212815	0.236418	0.251849	0.114033	0.313543	0.179661	0.15968	0	0.108061	0.171101	0.208529	0.102994	0.221639	0.221266	0.266535	0.0932822	0.276718	0.159092	0.175632	0	0.143641	0.159247	0.197806	0.259238	0.0847949	0.139835	0.210118	0.18263	0.248041
AZIN2	0.333987	0.330197	0.399326	0.290278	0.375723	0.353496	0.560512	0.389353	0.411156	0.326103	0.332256	0.325308	0.341088	0.334459	0.340853	0.413031	0	0.349408	0.367748	0.349102	0.385248	0.410747	0.218497	0.44872	0.357534	0.253582	0	0.218211	0.270886	0.26723	0.293091	0.357845	0.339043	0.311393	0.203005	0.330409	0.374772	0.377428	0	0.317914	0.340568	0.236973	0.311532	0.377863	0.387713	0.299701	0.41435	0.725566
TRIM62	0.0231113	0.0462468	0.042598	0.0366774	0.0380727	0.0322657	0.0259752	0.0440616	0.0568973	0.0265377	0.040339	0.0326424	0.0223265	0.0278607	0.0470112	0.0411977	0	0.0558088	0.028062	0.0337391	0.027631	0.0645984	0.035836	0.0787787	0.0299987	0.0154267	0	0.0214159	0.0330589	0.0195431	0.131191	0.0489328	0.0335313	0.0512016	0.0327811	0.0300296	0.0632514	0.0573805	0	0.041952	0.0260029	0.0425974	0.0882475	0.0142706	0.0308699	0.0346205	0.0477999	0.147117
ZNF362	0.295948	0.275389	0.324754	0.199972	0.232855	0.20295	0.275645	0.337772	0.320424	0.275151	0.260336	0.27941	0.315669	0.32756	0.345871	0.278028	0	0.280725	0.2789	0.28323	0.26159	0.428973	0.156618	0.405113	0.205573	0.192948	0	0.187802	0.219083	0.22044	0.385862	0.348868	0.362097	0.37687	0.172724	0.320808	0.346166	0.359689	0	0.274836	0.249325	0.310573	0.309939	0.207251	0.370821	0.278029	0.375136	0.378362
A3GALT2	0	0.0100599	0.0180838	0.025132	0.0159096	0	0.014888	0.00939921	0.0134772	0.00716604	0.0174817	0.0197013	0.00601036	0.0502654	0.0285291	0.0363516	0	0.0198639	0.00401768	0.00625727	0.0216827	0.0192169	0.0145397	0.00679758	0.0105199	0.00182914	0	0.00800648	0.0159619	0.0234981	0.00973501	0.0120972	0.0122445	0	0.00904241	0.00614508	0.00450445	0.00624711	0	0.0117289	0.018257	0.0167544	0.00640011	0.01843	0.00935518	0.0379322	0.0206289	0.0996672
PHC2	0.662546	0.661671	0.633324	0.552576	0.503116	0.639225	0.566418	0.689699	0.736659	0.686531	0.692705	0.65162	0.645301	0.733176	0.706079	0.736913	0.546097	0.594169	0.774353	0.602662	0.670525	0.766737	0.71992	0.760144	0.586035	0.513282	0	0.496371	0.465902	0.627233	0.615084	0.863755	0.677711	0.478327	0.374841	0.673682	0.588747	0.700277	0	0.700451	0.679061	0.557914	0.627188	0.472846	0.521487	0.758733	0.719822	0.770615
ZSCAN20	0.0149119	0.0271136	0.0377656	0.0331379	0.0399014	0.0140124	0.0515603	0.0360113	0.0334796	0.040087	0.0302323	0.0357316	0.0383343	0.00883072	0.0370475	0.0145052	0	0.0168438	0.0312766	0.0446084	0.0357067	0.0395457	0.0570072	0.0321299	0.0243076	0.0120123	0	0.00952235	0.0072896	0.0443376	0.0233856	0.0271736	0.0265614	0.0670291	0	0.0415844	0.029219	0.0401226	0	0.0175109	0.0334351	0.0348216	0.0252583	0.0239911	0.0190391	0.0407797	0.0341607	0.0995853
CSMD2	1.82389	1.82221	1.84533	1.8964	1.97684	1.72389	2.31667	1.98396	2.11143	2.03434	1.81261	1.8758	1.85818	1.88304	1.69232	1.9776	1.83446	1.87447	1.83727	2.02522	1.60829	1.92275	2.01428	1.94293	1.90351	1.82286	0	1.7599	1.59975	1.85141	2.18037	1.65651	1.99566	1.97561	1.8928	1.98866	2.0896	2.21168	0	2.08069	2.04268	2.11675	1.68576	1.97755	1.7492	2.24828	2.42807	2.37746
C1orf94	0	0	0.00968865	0.0124654	0.0118487	0.00211023	0	0.00309063	0.00275618	0.0019861	0	0	0	0	0.00259677	0.00320163	0	0.00862596	0.00296069	0.00541621	0.00365323	0.0168525	0	0.00646591	0.00168099	0.00287041	0	0	0.00582365	0.00715372	0	0.010052	0.00143023	0	0.00903954	0.00185382	0.00122768	0.0027155	0	0.00919496	0.00238009	0.00626014	0.0113187	0	0.00786749	0.00596378	0.00376573	0.0643688
SMIM12	0.274921	0.3638	0.385139	0.419117	0.319987	0.431561	0.533208	0.456147	0.453667	0.431793	0.346488	0.312504	0.377805	0.385868	0.464557	0.366645	0.727009	0.416336	0.44659	0.420488	0.443404	0.661609	0.289944	0.533022	0.370158	0.311384	0	0.338913	0.378379	0.384696	0.320299	0.518688	0.482648	0.391026	0.362267	0.402678	0.442297	0.431977	0	0.377859	0.343977	0.358924	0.441191	0.350704	0.482817	0.453804	0.570624	1.50648
GJB5	0.00239828	0.00159519	0.0085431	0.00465585	0	0	0.0109455	0.00525544	0.00263854	0.00498279	0	0.00206682	0.00620603	0	0.00246579	0.00241687	0	0	0.00855074	0.00203072	0.000969901	0.00330143	0	0.00353911	0.00435544	0.00335797	0	0	0.00190489	0	0.00446905	0.00277235	0.00244475	0	0.00589645	0	0.00677625	0.00960731	0	0.00919987	0.00541821	0	0.0100782	0	0.00265848	0.00517892	0	0
GJB4	0	0.00117712	0.00175368	0	0.00108828	0	0	0	0	0	0	0	0	0	0.00185669	0	0	0	0	0	0	0.00197942	0	0	0	0	0	0	0	0	0	0	0	0	0	0	0.00168613	0	0	0	0	0	0	0	0	0	0	0.00366013
GJB3	0	0.0030766	0.000219699	0.00393688	0.00125066	0.00485505	0	0	0.00152008	0	0	0	0	0.00447314	0	0.00793997	0	0	0	0	0.00076226	0.00326666	0	0	0	0	0	0	0.00143466	0	0	0	0.00166543	0	0	0	0	0	0	0	0	0	0	0	0	0	0	0
GJA4	0	0	0	0.0011732	0	0	0	0	0	0	0	0	0	0	0	0	0	0	0	0	0.00130132	0.00154623	0	0	0	0	0	0	0.00149717	0	0	0	0	0	0	0	0	0	0	0	0	0	0	0	0	0	0	0
DLGAP3	0.465249	0.544343	0.596859	0.603589	0.596811	0.40779	0.71851	0.706954	0.873322	0.714712	0.623112	0.603845	0.797352	0.694028	0.789379	0.660828	0.560518	0.825189	0.558298	0.766396	0.630359	0.703565	0.568089	0.796554	0.528238	0.43258	0	0.378865	0.270935	0.479685	0.40843	0.653555	0.626547	0.599519	0.312206	0.816777	0.477429	0.406663	0	0.477001	0.620128	0.241393	0.420915	0.39712	0.333293	0.738518	1.09485	1.05417
AC114490.3	0.0517421	0.056121	0.0381179	0.0352762	0.043654	0.0557216	0.00956817	0.052747	0.0745675	0.0196221	0.0435693	0.0482418	0.0601629	0.0941836	0.103001	0.0462496	0	0.122521	0.0458511	0.0510762	0.0671862	0.132747	0.0312751	0.121638	0.0286837	0.0442269	0	0.0292106	0.0611877	0.0426253	0.0209675	0.143889	0.0718667	0.0266001	0.0667514	0.0543491	0.019586	0.0312064	0	0.0629012	0.0491677	0.0514473	0.120802	0.0032635	0.0262642	0.0352666	0.0347493	0.038091
AC114490.2	0	0.00156953	0.000419781	0	0	0	0.00336834	0.00127653	0.000519746	0	0	0	0	0	0.00263677	0	0	0	0.0026043	0	0.000948106	0	0	0	0	0.00325803	0	0	0.0024597	0	0.009266	0	0.00136286	0	0	0	0	0	0	0	0.00259008	0	0	0	0	0	0	0.00326574
ZMYM6	0.00184245	0	0.00177556	0.00115148	0.00202307	0	0.00277676	0.00362042	0.00106754	0	0	0	0.00479644	0	0.00177652	0.00328793	0	0.00384421	0.005479	0.011108	0.00392807	0.00325545	0	0.00173966	0.00129548	0.00518139	0	0	0.0019352	0.0014439	0	0.00226861	0.00112009	0	0	0	0.00154118	0	0	0	0	0	0.00934631	0.00163307	0.00141588	0	0.00793037	0
ZMYM1	0.150828	0.170666	0.159653	0.144349	0.157796	0.085573	0.143983	0.15254	0.14298	0.170764	0.0968174	0.12689	0.135894	0.142252	0.128406	0.178135	0.112735	0.112161	0.122316	0.129934	0.157621	0.184573	0.0950117	0.209838	0.142192	0.117652	0	0.162198	0.141304	0.164005	0.134061	0.109738	0.145854	0.124768	0.100678	0.128415	0.153277	0.169203	0	0.150147	0.0938971	0.100717	0.169132	0.0946623	0.136991	0.0908159	0.125695	0.159246
SFPQ	0.951861	1.12356	1.1308	1.02727	1.00246	1.01636	1.17313	1.20015	1.06372	1.05858	1.1411	0.993865	0.900535	1.23207	1.1085	1.08239	0.488838	1.04242	1.17145	1.0787	1.18281	1.01869	0.796894	1.19772	0.997156	0.958204	0	0.714374	0.872406	0.99059	0.518763	0.855779	0.986114	1.17452	0.623516	1.12222	0.983127	0.971024	0	0.775543	0.92906	0.758779	0.849553	0.935342	0.804708	1.06175	1.0069	1.39682
ZMYM4	1.03393	1.11371	1.15756	1.14562	1.05621	1.12158	1.30842	1.22817	1.14426	1.08887	1.20723	1.10295	1.07597	1.36145	1.14401	1.15212	0.769687	1.19025	1.17155	1.14243	1.13524	1.21139	0.828295	1.18606	1.19677	1.05025	0	0.884016	0.896186	1.05404	1.00591	1.08985	1.20705	1.1219	0.900196	1.07742	1.2733	1.20762	0	0.932062	0.959273	1.14085	1.09629	0.941865	1.15931	1.10239	1.0827	1.30499
KIAA0319L	1.05701	0.947936	1.04734	0.904281	0.837324	0.743578	0.72146	1.08911	1.11397	0.912125	1.00891	0.9706	1.09036	1.37269	1.17518	1.08592	0.815384	1.0596	1.1006	1.06298	0.995421	1.26127	0.661427	1.13454	0.786233	0.836736	0	0.673586	0.841385	0.861031	0.955436	1.15262	1.03486	0.936339	0.722199	1.04264	0.919501	0.969471	0	0.929474	0.913079	0.946255	1.12866	0.544859	0.750959	1.06845	1.09704	0.603731
NCDN	0.429768	0.348446	0.504868	0.250172	0.305904	0.402087	1.36453	0.779654	0.380399	0.514264	0.620232	0.417469	0.696269	0.425359	0.414861	0.254967	0.450029	0.203829	0.868471	0.27349	0.526144	0.510073	0.293192	0.269015	0.73704	0.405927	0	0.507586	0.410854	0.351488	1.09575	0.552657	0.563082	0.646329	0.332628	0.323814	0.697524	0.690367	0	0.55326	0.209201	0.689085	0.554981	0.720686	0.967853	0.751474	0.192865	0.690941
TFAP2E	0.209997	0.171387	0.197586	0.144097	0.172	0.139405	0.163462	0.180605	0.27535	0.137968	0.152114	0.213966	0.160029	0.363974	0.383488	0.21295	0.255097	0.264657	0.139765	0.253712	0.207917	0.372435	0.130994	0.340037	0.102364	0.130879	0	0.0756863	0.180768	0.107299	0.129251	0.419501	0.249547	0.161369	0.115529	0.216969	0.230948	0.1915	0	0.2017	0.202819	0.26138	0.287203	0.0634123	0.139058	0.252375	0.317527	0.257026
PSMB2	0.327362	0.299349	0.407231	0.308581	0.298354	0.35141	0.430743	0.355109	0.286246	0.309507	0.345677	0.266962	0.271645	0.41338	0.250128	0.315347	0.159457	0.257815	0.451448	0.306017	0.314862	0.385905	0.236193	0.328679	0.356286	0.246725	0	0.278828	0.426338	0.242629	0.326747	0.38524	0.336533	0.399787	0.23954	0.257389	0.306643	0.288409	0	0.246741	0.196562	0.435869	0.358832	0.229314	0.295201	0.502519	0.21425	0.250702
C1orf216	0.159056	0.161233	0.249509	0.19265	0.197169	0.143099	0.458085	0.307394	0.253694	0.170443	0.177954	0.135311	0.182012	0.333785	0.177534	0.268478	0.0966825	0.241113	0.440832	0.174959	0.256377	0.289798	0.133902	0.298045	0.242455	0.13717	0	0.197044	0.24956	0.132735	0.274221	0.350104	0.240529	0.13483	0.106146	0.128425	0.26257	0.214755	0	0.169231	0.121192	0.21623	0.362844	0.168781	0.254906	0.320832	0.16669	0.168892
CLSPN	0.0663165	0.0195765	0.0467783	0.0440226	0.0261689	0.0377561	0.0425082	0.0362921	0.0415733	0.0343043	0.042567	0.0161194	0.0135596	0.0616696	0.0525219	0.0379194	0	0.0311772	0.0560591	0.0321955	0.0494656	0.0482648	0.0362947	0.0624731	0.021722	0.0310961	0	0.0114391	0.02239	0.0329539	0.0245659	0.0301507	0.0360465	0.0339227	0.0143638	0.020235	0.0534643	0.0403144	0	0.0110695	0.0325907	0.0165206	0.0693572	0.0385053	0.0403352	0.0300333	0.0408125	0.0996961
AGO4	0.813107	0.640579	0.80866	0.769683	0.73198	0.622112	0.454819	0.754118	0.816101	0.59454	0.706382	0.612586	0.705051	1.13078	0.842781	0.885126	0.337148	0.936641	0.796177	0.787286	0.794791	0.961254	0.431947	0.938748	0.546512	0.601452	0	0.480392	0.695761	0.61757	0.698272	1.03468	0.71463	0.557757	0.62248	0.747179	0.822631	0.706542	0	0.572837	0.537291	0.590146	1.02227	0.416795	0.565611	0.720959	0.625711	0.299887
AGO1	0.44783	0.527759	0.558526	0.478325	0.502266	0.425412	0.549895	0.574966	0.618574	0.450247	0.45878	0.411706	0.411696	0.577889	0.59145	0.510333	0.202522	0.599055	0.475983	0.586083	0.518058	0.672857	0.281864	0.691598	0.416509	0.350037	0	0.354882	0.328169	0.434557	0.543176	0.654574	0.472078	0.543125	0.318635	0.540869	0.495585	0.470113	0	0.451574	0.389047	0.309972	0.476446	0.26667	0.400762	0.533779	0.616113	0.63465
AGO3	1.19909	1.16256	1.27672	1.15787	1.10457	1.06311	1.4607	1.21629	1.25399	1.16651	1.17381	1.18533	1.21189	1.36211	1.23054	1.23163	0.943487	1.31073	1.2014	1.24807	1.22766	1.2876	0.908645	1.34735	1.1975	1.00514	0	0.969983	1.10661	1.11967	1.06324	1.29747	1.30471	1.32823	0.963088	1.21578	1.33513	1.21955	0	1.13107	1.05238	1.04206	1.10245	1.03523	1.14901	1.28132	1.26004	1.59563
TEKT2	0.013466	0.0046744	0.00356384	0.00863464	0.00537074	0.00554536	0.00775563	0.0113449	0.00639593	0.00391807	0.00525651	0	0.00568771	0.00411249	0.00880738	0.0235597	0	0.0169787	0.00540403	0.0109517	0.00921804	0.00459685	0	0.00187196	0.015809	0.0169454	0	0.00749861	0.00290428	0.00418513	0.0139423	0.00474461	0.0051869	0	0.00552768	0.00245247	0.00841385	0.0110877	0	0.00845403	0.00342279	0	0.00762932	0	0.0016258	0	0.00863093	0
ADPRHL2	0.129235	0.0604105	0.087012	0.0628575	0.0495103	0.0802752	0.170749	0.128708	0.106619	0.0877228	0.0726633	0.0885752	0.102927	0.164703	0.104788	0.0737649	0.0813644	0.0633167	0.104793	0.0724158	0.084452	0.0979871	0.0325516	0.13908	0.0876889	0.0849699	0	0.0414937	0.0516046	0.0477963	0.0775372	0.112317	0.0784446	0.121626	0.0425629	0.0807192	0.114337	0.0895442	0	0.115883	0.0860139	0.0770531	0.0907707	0.0501938	0.0976939	0.0658076	0.100216	0.140033
COL8A2	0.00268482	0.00304839	0.00419471	0.00649511	0.011355	0.00390086	0	0.001463	0.00846281	0	0.00482835	0.00210972	0.00680658	0.0372647	0.0027831	0.0141514	0	0.00494403	0.00728004	0.00245707	0.00671093	0.0057637	0.00989089	0.00474879	0.0039951	0.00748371	0	0	0.00914389	0	0	0.0074072	0.00408138	0	0.00514431	0.00212224	0.0121812	0.00222748	0	0	0.00181416	0	0.0055987	0.00311778	0	0.00940864	0.00882655	0.042607
TRAPPC3	0.23201	0.168249	0.242078	0.24859	0.191269	0.194082	0.231933	0.249532	0.232459	0.153059	0.156669	0.139162	0.162596	0.335285	0.226864	0.254081	0.0627749	0.215318	0.328585	0.190465	0.267608	0.270453	0.144084	0.24107	0.186088	0.151054	0	0.166985	0.298938	0.20122	0.222287	0.278802	0.218352	0.125117	0.121941	0.200544	0.238665	0.238425	0	0.158395	0.175309	0.116112	0.327326	0.118851	0.220288	0.166239	0.185611	0.172955
MAP7D1	0.221718	0.214454	0.391559	0.215263	0.24977	0.295148	0.469311	0.395488	0.333905	0.240331	0.24772	0.203527	0.223568	0.412304	0.314643	0.297884	0.589965	0.276129	0.447248	0.237394	0.27715	0.325107	0.180183	0.275342	0.320538	0.250319	0	0.231607	0.242878	0.1392	0.361649	0.343387	0.297049	0.333239	0.121763	0.200301	0.35463	0.373215	0	0.255252	0.215917	0.226474	0.338517	0.25301	0.311782	0.527227	0.319655	0.241797
THRAP3	0.659006	0.706878	0.732985	0.714598	0.6573	0.658087	0.63438	0.734226	0.77209	0.637491	0.602551	0.638184	0.591488	0.927191	0.707964	0.805353	0.629672	0.744087	0.834112	0.708513	0.747526	0.800079	0.55107	0.839497	0.60382	0.497901	0	0.513714	0.649535	0.647364	0.476048	0.678545	0.656372	1.02709	0.542264	0.723718	0.647531	0.661709	0	0.546887	0.645171	0.459228	0.728863	0.452463	0.586915	0.81617	0.782134	0.783909
SH3D21	0.0271994	0.0481001	0.0437439	0.0454779	0.0517112	0.0355492	0.046673	0.0737253	0.110147	0.0767618	0.0274543	0.0322249	0.0588075	0.118647	0.0523348	0.0725188	0	0.073697	0.0610913	0.0765395	0.0653924	0.0642365	0.0447905	0.107013	0.0259087	0.0113259	0	0.0448862	0.0467033	0.0419176	0.0433017	0.102463	0.0367523	0.0697725	0.0652564	0.088042	0.0619596	0.0686936	0	0.0622133	0.075791	0.018713	0.0926121	0.0283654	0.0316334	0.0729767	0.123538	0.0741878
EVA1B	0	0	0.00077069	0.00156282	0	0	0	0	0.000511483	0	0.00123109	0	0	0	0.0008073	0.00337779	0	0.00243068	0.000921635	0	0	0.00133753	0	0.00746598	0	0	0	0	0.00109758	0.00374318	0	0.00278499	0.00164273	0.0245579	0	0.00160683	0	0.00383768	0	0	0	0	0	0	0	0	0	0.00411145
STK40	0.230573	0.388576	0.34016	0.300546	0.389057	0.249924	0.553349	0.350663	0.61683	0.408948	0.329529	0.355829	0.398339	0.487389	0.667551	0.552814	0.0627749	0.586639	0.337993	0.38837	0.456817	0.45977	0.456864	0.655674	0.243975	0.216739	0	0.0959429	0.257678	0.229514	0.366796	0.497983	0.346749	0.421301	0.243354	0.477074	0.425911	0.302819	0	0.303588	0.52437	0.165074	0.287216	0.255175	0.260996	0.746601	0.617986	0.79176
LSM10	0.0563538	0.0588119	0.114159	0.13817	0.0846705	0.0739354	0.169588	0.170671	0.123242	0.0555271	0.0685871	0.0365422	0.0793874	0.193012	0.0900942	0.145821	0	0.118399	0.168263	0.0535151	0.096162	0.115313	0.0272631	0.158624	0.0652965	0.0537104	0	0.0841469	0.121878	0.0438169	0.0488518	0.133208	0.0803395	0.0778299	0.0234124	0.0717413	0.152348	0.105561	0	0.0704835	0.0514994	0.0437399	0.133752	0.0281634	0.0616586	0.141762	0.0929709	0.0895525
OSCP1	0.166651	0.182508	0.168835	0.130621	0.116563	0.102615	0.159211	0.215931	0.191824	0.137883	0.184131	0.164961	0.182821	0.319127	0.196886	0.134216	0.578731	0.16033	0.189221	0.194489	0.166239	0.205109	0.173535	0.202653	0.155164	0.133173	0	0.118419	0.154142	0.159274	0.176426	0.213945	0.209257	0.275805	0.118408	0.207477	0.14986	0.191123	0	0.153215	0.162887	0.143005	0.159303	0.0588811	0.153542	0.174913	0.126859	0.271527
MRPS15	0.0537012	0.0803362	0.103542	0.118544	0.060121	0.0376667	0.19169	0.153042	0.140212	0.0866314	0.0846761	0.112703	0.112908	0.233659	0.101416	0.165108	0	0.100917	0.148687	0.110886	0.110404	0.143189	0.0366413	0.18795	0.0855092	0.0542369	0	0.0615795	0.0988416	0.0573287	0.0937598	0.192655	0.101799	0.0959901	0.0524279	0.0495146	0.152936	0.144083	0	0.0789486	0.102507	0.088587	0.162084	0.0471386	0.101168	0.143232	0.0848759	0.121405
CSF3R	0	0.00150389	0.00726925	0.00780471	0.00957672	0.00583925	0.00636221	0.00502918	0.00823688	0	0.00156433	0.00212198	0.0149574	0.00994937	0.0109924	0.0031248	0	0.01028	0	0.0120543	0.00564794	0.00252719	0.0144746	0.0036538	0.0100258	0	0	0	0.010165	0.00153666	0	0.0222755	0.0110292	0.0175328	0	0.0034131	0.00311598	0.0126445	0	0	0.00355782	0	0.00536786	0	0.00514511	0.00156728	0.00937323	0.015205
GRIK3	1.24968	1.51454	1.35311	1.28759	1.63422	1.33608	1.43519	1.53197	1.86778	1.50342	1.43811	1.54606	1.60394	1.37269	1.62814	1.63592	1.57195	1.60335	1.33809	1.52273	1.61851	1.62027	1.67875	1.84004	1.28722	1.13271	0	1.04737	0.892075	1.18038	1.49759	1.6486	1.53945	1.7415	1.21438	1.85862	1.42751	1.54921	0	1.39435	1.70777	1.20491	1.08935	1.28404	1.30167	1.95434	2.22628	1.80741
ZC3H12A	0	0	0	0.00143951	0.00219079	0	0	0.00104543	0	0	0	0	0	0	0	0	0	0	0.00336958	0.00143218	0	0.00101172	0	0	0.000754129	0.00342322	0	0	0.00357833	0.00152356	0.00620193	0	0.00117519	0	0	0	0	0.00135775	0	0.00308972	0.00159414	0	0.00236733	0	0	0	0.00255022	0.00786368
MEAF6	0.230255	0.229222	0.345352	0.308708	0.298693	0.308153	0.483728	0.390965	0.312108	0.276236	0.326193	0.304165	0.322575	0.446362	0.318858	0.451394	0.579673	0.276324	0.488521	0.221463	0.343166	0.457615	0.153357	0.413812	0.365434	0.266311	0	0.268749	0.43605	0.212755	0.285759	0.427658	0.31953	0.331368	0.220354	0.28468	0.389875	0.33619	0	0.270859	0.220238	0.225831	0.411966	0.327344	0.393981	0.548463	0.263934	0.246912
SNIP1	0.0919462	0.086556	0.116907	0.0997022	0.103417	0.0812496	0.112629	0.118586	0.116299	0.0848291	0.054966	0.0846255	0.0856352	0.157876	0.0833855	0.124987	0.238157	0.108982	0.148038	0.102227	0.11626	0.190969	0.0738015	0.196668	0.100974	0.076254	0	0.0612037	0.111529	0.0640704	0.0403436	0.117167	0.0942019	0.0708895	0.0520868	0.0732851	0.10106	0.0952928	0	0.0927885	0.065595	0.110567	0.138043	0.0798074	0.101085	0.122955	0.0864282	0.207943
DNALI1	0.0224643	0.0137213	0.033792	0.0301005	0.0269689	0.0358733	0.0552624	0.0324572	0.0232907	0.0343157	0.00570835	0.0220939	0.0116984	0.0455144	0.0318119	0.0192404	0	0.0253353	0.0276736	0.0221166	0.0128851	0.0292713	0.0220041	0.0113736	0.0250904	0.00817723	0	0.0161579	0.0152533	0.02617	0.0276118	0.008752	0.0240335	0.0175328	0.00478772	0.0293694	0.0311936	0.0130571	0	0.019878	0.0132072	0.0199852	0.0250079	0.0514561	0.0120326	0.0102398	0.0122625	0.0463655
GNL2	0.11608	0.0796512	0.1151	0.0971347	0.0643386	0.0629374	0.0938504	0.108391	0.109087	0.0822138	0.127001	0.0994185	0.0648574	0.14326	0.126892	0.153136	0	0.111027	0.0959226	0.103587	0.0989484	0.118209	0.0879695	0.163386	0.0700275	0.0751646	0	0.0478672	0.0892733	0.0639545	0.0540469	0.104105	0.0833538	0.0557852	0.0387088	0.142798	0.102366	0.10324	0	0.107777	0.0947725	0.0980164	0.102578	0.0461625	0.0762801	0.0721506	0.104709	0.103299
RSPO1	0.00330286	0.0166435	0.00285091	0.00892175	0.01909	0.0170345	0	0.00787474	0.0166943	0.00954917	0.00692509	0.0019779	0.0185282	0	0.0138129	0.0153942	0	0.0198206	0.00607631	0.0134741	0.0162566	0.0106112	0.0295374	0.0142121	0.0195901	0.00164506	0	0.00510374	0.0085244	0.00686543	0.0113031	0.0302485	0.00522172	0	0.0113464	0.00528589	0.0114394	0.0081237	0	0.00650025	0.0210437	0	0.00409595	0	0.00554851	0.00612079	0.0106992	0.00618382
C1orf109	0.159301	0.0710849	0.141608	0.124667	0.0919053	0.115858	0.13671	0.162388	0.107169	0.126598	0.0921243	0.0512019	0.079227	0.166677	0.104373	0.122524	0.197369	0.109918	0.160627	0.0709711	0.109043	0.139987	0.0653307	0.154333	0.0706711	0.0573987	0	0.0910619	0.0548958	0.0699506	0.126472	0.166378	0.0887567	0.0676824	0.0328873	0.108081	0.132669	0.118345	0	0.104554	0.0745038	0.0823794	0.13241	0.0411824	0.0753631	0.176975	0.0842481	0.0738156
CDCA8	0.00637491	0.00715936	0.0330924	0.0372682	0.018811	0.0182854	0.00861677	0.0212758	0.0193087	0.0282964	0.0068779	0.003171	0	0.00543814	0.015798	0.0268879	0	0.0236478	0.0217313	0.00790283	0.0200845	0.0357732	0	0.0341045	0.00908123	0.0176684	0	0.0127418	0.0188473	0.0142753	0	0.0315044	0.0203664	0.0301407	0.00962564	0.0121988	0.0142866	0.0206284	0	0.01138	0.0135042	0.0418165	0.0161774	0.00347378	0.00590687	0.0153843	0.0204469	0.0120246
EPHA10	0.131643	0.219611	0.248883	0.213185	0.194315	0.186251	0.180394	0.272761	0.240145	0.18034	0.162943	0.17369	0.182824	0.285302	0.338709	0.24437	0.185548	0.292683	0.172841	0.265239	0.22834	0.350761	0.183536	0.277228	0.196931	0.192802	0	0.104358	0.183124	0.178774	0.140666	0.357334	0.215873	0.277713	0.126975	0.189145	0.17734	0.153888	0	0.260032	0.166557	0.0925096	0.316019	0.113067	0.183445	0.117396	0.317979	0.358956
MANEAL	0.0903342	0.104499	0.140791	0.0834979	0.101454	0.0606617	0.117647	0.134202	0.103154	0.0860557	0.0997859	0.0939706	0.107482	0.131895	0.0775334	0.0647207	0	0.0620608	0.18603	0.0869397	0.116345	0.106192	0.0186665	0.122929	0.111843	0.0704032	0	0.121722	0.0901611	0.0538829	0.167238	0.115813	0.0716873	0.0314208	0.0166352	0.0714249	0.127126	0.157393	0	0.0767696	0.0609943	0.0491082	0.112389	0.0713339	0.0969243	0.115339	0.0912117	0.132464
YRDC	0.0236767	0.0236984	0.0535085	0.0476641	0.0225282	0.0156734	0.0762914	0.0678492	0.0504889	0.0583372	0.0310096	0.0283692	0.0277824	0.0419561	0.0333177	0.0449092	0	0.0259155	0.106612	0.0194917	0.0577917	0.0432345	0.0416481	0.0552384	0.0498514	0.0245291	0	0.0161045	0.0190334	0.0199088	0.039715	0.0654113	0.0330263	0.0842851	0.0100365	0.0311016	0.0448185	0.0446837	0	0.0247099	0.0218218	0.0448476	0.0462715	0.0255013	0.0354419	0.0349509	0.0280356	0.0805148
C1orf122	0.0952965	0.0784134	0.220316	0.324025	0.20947	0.131767	0.314827	0.332365	0.267579	0.154439	0.107141	0.092714	0.149524	0.383314	0.138261	0.340022	0.33786	0.235347	0.310676	0.140356	0.23007	0.193418	0.0576382	0.240007	0.155612	0.0964084	0	0.0806222	0.278163	0.114074	0.164505	0.270138	0.140739	0.0424563	0.0526639	0.0793532	0.210101	0.190629	0	0.146876	0.132608	0.060109	0.360137	0.111717	0.103906	0.162434	0.162969	0.118191
MTF1	0.210884	0.226955	0.265036	0.198255	0.233213	0.19036	0.352174	0.269161	0.286923	0.189206	0.238898	0.170164	0.231844	0.316094	0.296614	0.25362	0	0.195511	0.256691	0.275224	0.30212	0.285404	0.156079	0.311919	0.163027	0.202936	0	0.116114	0.150336	0.180025	0.301583	0.251187	0.230348	0.241459	0.115492	0.307943	0.301593	0.35277	0	0.218651	0.217782	0.165082	0.240862	0.182905	0.196243	0.261151	0.289733	0.602727
INPP5B	0.454178	0.616348	0.690865	0.466411	0.377803	0.453841	0.510924	0.596743	0.683242	0.526056	0.536756	0.516435	0.513064	0.93209	0.64082	0.663379	0.247066	0.751977	0.650409	0.641128	0.593458	0.887626	0.4505	0.69471	0.387309	0.454343	0	0.374862	0.551359	0.493446	0.471166	0.84466	0.766161	0.578463	0.534671	0.657545	0.568455	0.520959	0	0.49456	0.663395	0.653275	0.798561	0.338759	0.439181	0.747129	0.744481	0.743153
SF3A3	0.150901	0.132061	0.243641	0.199205	0.170955	0.130828	0.289672	0.279437	0.259532	0.147842	0.229334	0.174294	0.244834	0.389022	0.227239	0.261132	0.0813644	0.239711	0.270724	0.194998	0.267237	0.312873	0.0922396	0.343902	0.201215	0.158511	0	0.142432	0.270544	0.168201	0.191662	0.30659	0.230766	0.294749	0.156108	0.141812	0.25431	0.236733	0	0.183163	0.185178	0.244803	0.279718	0.135301	0.158498	0.228615	0.181443	0.353188
FHL3	0.00511133	0.00783404	0.0184242	0.022306	0.00753563	0.00363828	0.00946352	0.0139568	0.0163632	0.00307066	0.0165207	0.0206241	0.0143461	0.036473	0.013981	0.0360976	0	0.0217768	0.0369094	0.0205699	0.0185082	0.0210097	0	0.0229065	0.0163426	0.0135831	0	0	0.00771312	0.00546522	0.0141871	0.0138654	0.00112224	0.0301407	0.00715433	0.00944977	0.0164004	0.00760441	0	0.00986293	0.0127759	0.00896022	0.00950023	0.0179831	0.00629608	0.00972947	0.0196601	0.0205409
UTP11	0.0706662	0.0485104	0.101784	0.0777635	0.0633683	0.096326	0.114876	0.117002	0.0893934	0.076374	0.0733028	0.0418138	0.0472901	0.102616	0.0625923	0.0808937	0.0627749	0.0568215	0.113366	0.0541812	0.0868148	0.0918843	0.0237834	0.116819	0.0891902	0.0667013	0	0.0508566	0.0841982	0.0669291	0.0607439	0.0591165	0.0802494	0	0.00478772	0.0572668	0.105691	0.0504228	0	0.069498	0.0489449	0.0773541	0.0617887	0.056419	0.0773914	0.0697089	0.0509123	0.0467447
POU3F1	0	0	0.00477233	0.0012417	0	0.00370349	0.00557632	0.00118501	0.00307276	0.00329258	0	0.00200593	0.00285986	0	0.00112421	0.00605179	0	0.00237198	0	0.00112798	0.00144546	0.00417855	0	0	0.000660055	0.00511513	0	0	0	0.00191802	0.00776028	0.0042629	0.00357597	0.0113956	0.00521288	0	0.00740068	0.00137122	0	0	0	0	0.00409347	0	0.00550222	0.00514967	0.00472122	0.0148419
RRAGC	0.102118	0.120429	0.16545	0.0822814	0.0979274	0.130002	0.252825	0.198478	0.11452	0.077895	0.148579	0.138156	0.11755	0.158082	0.0917127	0.128757	0.105833	0.102228	0.195907	0.0899934	0.144224	0.167268	0.0252067	0.122218	0.149739	0.0856772	0	0.0688578	0.100025	0.087868	0.142664	0.139904	0.132008	0.0165886	0.078791	0.121303	0.140855	0.1942	0	0.0738133	0.0623447	0.0254363	0.126446	0.0884223	0.126064	0.172153	0.0911179	0.189277
MYCBP	0.00281859	0.000934478	0.00368249	0.0118571	0.00742638	0	0.00859378	0.00539758	0.00406759	0.00831745	0.000707719	0.00251297	0	0.00887747	0.00146543	0	0	0.00435002	0.00422171	0	0.0024481	0.00234125	0	0.00236765	0.00737295	0	0	0	0.00420263	0	0	0	0.00311469	0	0	0.00954546	0.0012813	0.00337483	0	0.00138549	0.00592087	0	0.00238949	0	0.000858596	0.011799	0.00295612	0.00424149
AL139260.3	0	0	0.00113431	0.00621574	0.00468141	0	0.00348792	0.00117931	0.00180882	0	0	0	0	0	0	0	0	0	0.0067195	0	0.00309795	0.00119252	0	0.0112452	0	0	0	0	0.00542055	0.00317669	0	0.00495978	0.000872854	0	0	0.00335664	0.00128772	0	0	0	0	0	0	0	0	0.00267629	0	0.00422602
RHBDL2	0.087608	0.0935693	0.248489	0.423489	0.2158	0.153375	0.184913	0.200625	0.23999	0.123714	0.0845615	0.132415	0.0603058	0.437702	0.102486	0.271652	0.116005	0.218261	0.325192	0.13377	0.226422	0.236242	0.0450224	0.449715	0.0484254	0.047683	0	0.133014	0.27903	0.17233	0.0794625	0.324603	0.15467	0.152176	0.0319098	0.10667	0.201416	0.150484	0	0.106306	0.0994688	0.0959374	0.316136	0.0262675	0.0939751	0.315224	0.180215	0.110719
AKIRIN1	0.275285	0.286429	0.377969	0.376707	0.408008	0.330769	0.472118	0.437366	0.440644	0.36033	0.361311	0.304964	0.333849	0.436575	0.382296	0.401626	0.0896992	0.362268	0.461135	0.256135	0.39388	0.379701	0.337244	0.413994	0.328377	0.285828	0	0.223009	0.449345	0.181594	0.400213	0.528105	0.343398	0.348569	0.169874	0.329026	0.402445	0.379143	0	0.349234	0.285217	0.233361	0.34495	0.251276	0.295122	0.545139	0.318908	0.503115
NDUFS5	0.161071	0.21762	0.321898	0.326952	0.257113	0.208344	0.665299	0.465836	0.26951	0.146182	0.175879	0.16332	0.215251	0.38841	0.237454	0.288101	0.119218	0.202792	0.50353	0.148285	0.264143	0.302166	0.18379	0.3319	0.283758	0.198852	0	0.176494	0.428971	0.185205	0.240751	0.355757	0.268192	0.130773	0.127008	0.161815	0.30992	0.291265	0	0.206656	0.223613	0.170517	0.359263	0.221569	0.287467	0.338106	0.139102	0.154523
MACF1	2.06365	2.19741	2.13071	2.1317	2.15954	1.91702	2.13168	2.11217	2.29253	2.11248	2.10985	2.20345	2.16782	2.31411	2.2979	2.23078	2.06167	2.23478	2.07366	2.26307	2.26462	2.24061	2.25307	2.27431	2.07121	2.02008	0	1.77691	2.02879	1.94029	2.04965	2.18356	2.16046	2.08378	2.0563	2.33404	2.00808	2.14872	0	2.03721	2.29108	1.91715	2.10103	1.86269	1.9531	2.10241	2.41556	2.34571
BMP8A	0.0449786	0.0317628	0.0425868	0.0283744	0.0216819	0.0114302	0.0440392	0.0535433	0.0330508	0.0238284	0.0322617	0.0191969	0.0190946	0.0517503	0.0333763	0.0520773	0	0.0650567	0.0364176	0.0320961	0.0261287	0.0582733	0.0435623	0.0321018	0.0250036	0.0228477	0	0.0226185	0.0181391	0.0334601	0.0166441	0.0624997	0.0309103	0.0616785	0.0182406	0.0238167	0.032175	0.0343146	0	0.054874	0.0230522	0.0350265	0.025582	0.0120632	0.0231007	0.0386067	0.0261796	0.226946
PABPC4	0.116609	0.0843066	0.128392	0.106484	0.0751709	0.137832	0.192933	0.16853	0.122984	0.134777	0.101102	0.0773597	0.106602	0.14144	0.111099	0.10562	0.141134	0.108159	0.165509	0.0927468	0.119979	0.15238	0.0788724	0.147568	0.116878	0.127448	0	0.0843357	0.0927178	0.0925996	0.227307	0.148852	0.100824	0.150404	0.0655976	0.0958174	0.140665	0.122717	0	0.109585	0.0579378	0.0993758	0.141013	0.0930558	0.149608	0.222284	0.0789402	0.160241
HEYL	0.00338118	0.00166695	0.000984401	0.00288446	0	0.00818958	0	0.00289264	0.00641822	0	0.00262459	0.0019779	0	0.00378097	0.00519035	0.0068896	0	0.00288056	0.00345667	0.00519407	0.00187619	0.00493135	0	0.00268866	0.00283304	0.000634216	0	0	0.00126089	0	0	0.00446487	0.00142892	0	0	0	0.00297373	0.00365433	0	0	0	0	0.00166784	0	0	0.00495108	0.00193221	0.251141
NT5C1A	0.0292031	0.0064069	0.0143976	0.0112959	0.0154834	0.00596965	0.017014	0.0083926	0.0450898	0.0220457	0.0109498	0.0208336	0.0198911	0.0425128	0.0151046	0.0199209	0	0.0378148	0.0181656	0.0208008	0.0133556	0.0441374	0	0.0128925	0.00697697	0.00621303	0	0.00508955	0.010757	0.0189057	0.0284135	0.0113249	0.0117914	0.0277217	0.0156392	0.0323521	0.0153552	0.0182631	0	0.0228008	0.0253112	0.0102787	0.0136592	0.00803847	0.0165492	0.0412081	0.0413686	0.25158
HPCAL4	0.36624	0.415649	0.543192	0.329345	0.350024	0.45814	0.896486	0.724538	0.35797	0.371744	0.379507	0.457511	0.383325	0.382536	0.332928	0.311573	0.389314	0.304068	0.686067	0.339254	0.455243	0.572204	0.234755	0.43109	0.580504	0.339706	0	0.471077	0.374496	0.306929	0.577085	0.509551	0.479994	0.528808	0.340692	0.410747	0.554036	0.621123	0	0.413828	0.22343	0.342989	0.525665	0.47364	0.718531	0.648919	0.300409	0.736282
PPIE	0.202041	0.236489	0.21365	0.213997	0.243777	0.251264	0.32302	0.220162	0.224543	0.196493	0.181088	0.227926	0.176548	0.346693	0.248732	0.204397	0.0966825	0.203429	0.24871	0.239436	0.234236	0.291263	0.194597	0.290395	0.191859	0.237168	0	0.166561	0.183921	0.252759	0.276479	0.225623	0.290041	0.197584	0.176975	0.275806	0.232438	0.291786	0	0.170236	0.174897	0.194669	0.236894	0.279088	0.254703	0.220762	0.303801	0.369505
BMP8B	0.00556374	0.00378879	0.00437369	0.0124505	0.00585836	0	0.0180834	0.00742096	0.00250701	0.00413373	0.00494685	0.00702414	0	0.00606336	0.00208672	0.00199927	0	0.00170268	0.00610425	0	0.0035908	0.00571832	0.0116584	0.00459907	0.00159779	0	0	0	0.00683408	0.0130778	0	0.00475046	0.0058712	0	0	0.00645854	0.00419934	0.00423278	0	0.00491131	0.0050755	0	0.0125225	0	0.0040321	0	0.0101241	0.0327749
TRIT1	0.414874	0.332368	0.399957	0.317721	0.384291	0.347579	0.441472	0.468037	0.441686	0.372389	0.338635	0.403527	0.313598	0.494508	0.394977	0.452022	0	0.411172	0.396493	0.396656	0.42814	0.53239	0.249716	0.519599	0.394231	0.298986	0	0.23374	0.35841	0.301575	0.374912	0.557457	0.36967	0.330658	0.312253	0.387614	0.437107	0.407059	0	0.321704	0.279797	0.417844	0.477629	0.225377	0.355235	0.487665	0.386912	0.423448
MYCL	0.0055762	0.0108519	0.014852	0.00121329	0.0167234	0.00643307	0.0249621	0.00947977	0.00623222	0.00273225	0.00420734	0.0151867	0.0113261	0	0.00319279	0	0	0.00180943	0.0187727	0.00176764	0.00654473	0.0154231	0	0.0112388	0.00983935	0.0037125	0	0.00491722	0.0157569	0.00328173	0.0278901	0.0127953	0.0063694	0	0	0.003649	0.0096424	0.0177151	0	0.00351928	0.00452994	0.0499512	0.0143233	0.0106315	0.0170815	0.0186478	0	0.0126925
MFSD2A	0.0238249	0.0407608	0.0398562	0.0290997	0.0366364	0.0225043	0.348823	0.0435121	0.0334644	0.0252804	0.0198881	0.0280625	0.0148198	0.0553909	0.0347164	0.030192	0	0.0229556	0.0502392	0.0239984	0.0554979	0.039428	0.0498875	0.0717538	0.0281461	0.0108673	0	0.0170756	0.0365353	0.019649	0.0465028	0.0519611	0.0402202	0	0.0103741	0.0392485	0.0186091	0.0205588	0	0.0289152	0.0408851	0.0232296	0.0370522	0.0762143	0.0171066	0.0916631	0.00496073	0.904587
CAP1	0.318402	0.309034	0.357185	0.243751	0.263574	0.251158	0.498114	0.420178	0.27523	0.297045	0.325203	0.309774	0.268095	0.345892	0.21486	0.268808	0.244215	0.230125	0.460354	0.212303	0.274517	0.34779	0.252335	0.375018	0.453952	0.240146	0	0.31729	0.302258	0.18559	0.308467	0.306307	0.29811	0.106887	0.146887	0.25407	0.291742	0.355094	0	0.232559	0.22082	0.191736	0.288032	0.234196	0.267645	0.464076	0.205691	0.449951
PPT1	0.231651	0.286314	0.325419	0.283747	0.278254	0.259824	0.397198	0.390952	0.311973	0.228216	0.265666	0.198541	0.23067	0.403683	0.26561	0.322498	0.141134	0.335849	0.481031	0.264601	0.329766	0.369782	0.0592624	0.373951	0.25364	0.188565	0	0.173255	0.302961	0.207065	0.290373	0.345762	0.282003	0.352816	0.215984	0.261244	0.324012	0.346372	0	0.244612	0.161733	0.229717	0.401939	0.166659	0.231438	0.240566	0.254779	0.127283
RLF	0.925436	0.857185	0.941945	0.878593	0.758641	0.909896	0.997893	1.0236	0.997706	0.883273	0.899357	0.892739	0.834264	1.06162	0.944314	0.964779	0.540266	1.02619	0.944536	0.886513	0.97114	1.07274	0.764541	1.07592	0.948994	0.803999	0	0.719172	1.02257	0.785243	0.871995	1.10028	0.892356	0.892575	0.890527	0.948748	0.913123	0.91246	0	0.934974	0.888132	0.763884	1.15293	0.727874	0.913374	1.06948	0.929803	1.12658
TMCO2	0.017691	0	0.0027779	0.00768392	0.00175916	0	0	0.00442177	0.00326104	0	0	0	0	0	0.00240269	0.00319479	0.132324	0	0.00200402	0	0.000899926	0.00639781	0	0.0129523	0	0.00318292	0	0	0.00397089	0.00870079	0	0.00236654	0.00219379	0.0116524	0	0.00395595	0.00773716	0.00715863	0	0	0.00634283	0	0	0.00509752	0	0.00627076	0.00249516	0.0348722
ZMPSTE24	0.219383	0.187456	0.226838	0.240904	0.215962	0.217364	0.269611	0.240389	0.278483	0.179676	0.2374	0.205913	0.210782	0.228893	0.275084	0.263848	0.331205	0.214712	0.27132	0.225446	0.24705	0.257233	0.126043	0.309541	0.22088	0.216094	0	0.121876	0.217518	0.177592	0.215342	0.240561	0.239407	0.194067	0.190083	0.1952	0.256407	0.253578	0	0.166079	0.168595	0.142341	0.230389	0.16748	0.204071	0.305739	0.242601	0.323689
COL9A2	0.0199472	0.0116133	0.00959328	0.0175687	0.0158057	0.00356629	0.0352515	0.0192797	0.0173928	0.0019861	0.0128757	0.00266887	0.0064938	0.0285426	0.0220181	0.0193968	0	0.015418	0.0157481	0.0118252	0.0175372	0.0193458	0	0.0204975	0.012621	0.00613275	0	0.0157803	0.0190137	0.0135135	0.00554024	0.0187849	0.0205639	0	0.00320619	0.00426111	0.0122231	0.0163	0	0.00318057	0.010029	0.00851169	0.022046	0.00621342	0.00300883	0.0141011	0.0221366	0.0188964
SMAP2	0.520692	0.667437	0.634556	0.527226	0.539733	0.541448	0.731484	0.686314	0.659641	0.691206	0.665947	0.626963	0.511915	0.505939	0.646793	0.537834	0.911893	0.54495	0.685108	0.567268	0.693153	0.808034	0.438233	0.709043	0.664568	0.426846	0	0.47616	0.669655	0.520206	0.581479	0.731921	0.526229	0.746579	0.550037	0.624789	0.637569	0.619902	0	0.601449	0.47826	0.580811	0.589045	0.430297	0.591227	0.671183	0.6357	0.730816
ZFP69B	0.0553509	0.0629439	0.0891538	0.0688879	0.0747165	0.0691792	0.109188	0.0709339	0.110687	0.0940897	0.0728084	0.0735592	0.0535642	0.132302	0.102177	0.125298	0	0.116838	0.0973857	0.0739022	0.100595	0.175382	0.0389573	0.0991733	0.0692956	0.0753404	0	0.0183444	0.0528935	0.0345437	0.0268259	0.122592	0.0763112	0.0586882	0.0541903	0.130432	0.0984545	0.0848908	0	0.0941334	0.090577	0.0529977	0.0658192	0.0606115	0.0807099	0.10117	0.109722	0.203334
ZFP69	0.0180646	0.00625968	0.0320583	0.0513942	0.0296037	0.0135705	0.02096	0.0214502	0.0196139	0.00527929	0.00935301	0.0101031	0.00236288	0.0193973	0.0128251	0.0453348	0	0.0458611	0.0231572	0.00912512	0.0342324	0.0319777	0.0492933	0.0590388	0.0117929	0.0248315	0	0.00921843	0.0248034	0.0117423	0.0166619	0.0276783	0.00655156	0.0222704	0.0106606	0.0170894	0.0194211	0.0100882	0	0.00806377	0.0122515	0	0.0344812	0	0.00400288	0.0209731	0.0375819	0.0436409
EXO5	0.0584376	0.014682	0.0292858	0.0307648	0.0250512	0.0301994	0.0317179	0.0410737	0.0306561	0.0244588	0.0286079	0.0230826	0.0329448	0.0746082	0.0246098	0.0151641	0	0.0347401	0.0326197	0.0336874	0.0318765	0.0415925	0.0181755	0.019498	0.00640421	0.0281218	0	0.00883813	0.0166764	0.0107635	0.026418	0.0302559	0.0200542	0.0245668	0.00835104	0.0278505	0.0178937	0.023234	0	0.0225102	0.00960105	0.00796214	0.0394167	0.00647487	0.0175003	0.0261008	0.0371782	0.0589406
ZNF684	0.060814	0.0421059	0.0519514	0.045685	0.0416847	0.0403501	0.0157887	0.0401853	0.0643269	0.0117136	0.0490433	0.049048	0.0243753	0.0731464	0.0602379	0.0690802	0	0.0723572	0.0567213	0.0296915	0.0437321	0.0711688	0.0395036	0.0926773	0.0341017	0.045459	0	0.0315901	0.0613365	0.0291487	0.0292996	0.0720869	0.0384777	0.0733293	0.0138294	0.0321697	0.0369992	0.0396058	0	0.0200589	0.0321562	0.0272193	0.0921371	0.0051651	0.0297972	0.0164484	0.06301	0.0668069
RIMS3	0.402622	0.335928	0.43847	0.312451	0.322356	0.330954	0.639663	0.555079	0.416755	0.355259	0.320941	0.304729	0.324443	0.323913	0.334811	0.297291	0.235658	0.361085	0.526803	0.3098	0.396334	0.51233	0.214173	0.415907	0.371202	0.313568	0	0.377367	0.392658	0.3216	0.517153	0.552085	0.470128	0.382249	0.231245	0.289759	0.537645	0.473125	0	0.332701	0.219296	0.427703	0.572018	0.338613	0.48797	0.415053	0.21152	0.409719
NFYC	0.456256	0.447185	0.548794	0.46434	0.475015	0.531234	0.599193	0.516816	0.563113	0.598751	0.525482	0.397766	0.499735	0.5885	0.555397	0.484159	0.202522	0.451599	0.566807	0.561672	0.490728	0.602435	0.402898	0.531427	0.47189	0.48983	0	0.45906	0.354019	0.48227	0.471249	0.450165	0.535799	0.554834	0.431827	0.491835	0.509336	0.455991	0	0.395212	0.397582	0.366785	0.460192	0.481782	0.504464	0.476389	0.535687	0.521523
KCNQ4	0.0268628	0.0516688	0.0347877	0.0442754	0.0370188	0.0110866	0.0665881	0.0471193	0.0417106	0.0240616	0.0363828	0.0366701	0.0309985	0.0767091	0.0439494	0.0249078	0	0.0694774	0.0499267	0.0616192	0.0380669	0.0612832	0.0274854	0.0290795	0.0260015	0.0224567	0	0.0142012	0.0373931	0.0381794	0.0632051	0.0685147	0.0425647	0.0134186	0.0163391	0.0409355	0.0549966	0.0343711	0	0.0338754	0.0389079	0.037851	0.0354781	0.0181622	0.0191106	0.0178636	0.0496792	0.0758365
CITED4	0.00691684	0.00095446	0.0220357	0.0114892	0.00766194	0.00439053	0.0543509	0.019493	0.020089	0.00300493	0.0103292	0.0145989	0.0177852	0.0364831	0.0202227	0.0111169	0	0.00437042	0.0401059	0.0141213	0.0147954	0.0423696	0	0.0205198	0.0354078	0.0137492	0	0.0252388	0.0166294	0.0200741	0.0286982	0.0414905	0.0105223	0.0134186	0	0.00507466	0.0223178	0.0264453	0	0.0318054	0.00489852	0	0.0376159	0.00736596	0.028029	0.0282534	0.00405123	0.0257291
CTPS1	0.133697	0.167568	0.193268	0.183354	0.145412	0.154584	0.281666	0.157427	0.211874	0.180858	0.18616	0.087135	0.123972	0.230032	0.174348	0.143139	0.139747	0.138524	0.141284	0.154597	0.14365	0.260744	0.0558351	0.171243	0.154991	0.119543	0	0.169553	0.14281	0.108709	0.204603	0.159377	0.249371	0.189376	0.0802293	0.140247	0.226062	0.21302	0	0.147701	0.120918	0.101273	0.188384	0.0892921	0.113068	0.184245	0.187367	0.0504661
SLFNL1	0.0195743	0.0136037	0.0367175	0.0381834	0.0184998	0.00853807	0.0960269	0.0625114	0.0550366	0.0229305	0.0176116	0.0304494	0.0294585	0.0769577	0.0390198	0.035603	0	0.0370273	0.0326026	0.0281421	0.047345	0.0850726	0.00637471	0.0638788	0.0221001	0.00739037	0	0.0119257	0.0228772	0.0117147	0.0239495	0.0743416	0.0384738	0.022239	0.0114736	0.0247931	0.0683574	0.0514483	0	0.0385702	0.0356268	0.00585906	0.0478273	0.0431166	0.0579733	0.0501627	0.0336432	0.0936456
SCMH1	1.77114	1.73731	1.63997	1.53302	1.60184	1.57265	1.09571	1.65635	1.65309	1.63027	1.63031	1.81914	1.74587	1.80719	1.69506	1.63657	1.58661	1.69023	1.55644	1.54725	1.59527	1.9018	1.57771	1.79163	1.68311	1.61056	0	1.41169	1.52925	1.4489	1.70168	1.66343	1.80181	1.69877	1.79951	1.76298	1.48793	1.6746	0	1.58954	1.4986	1.53745	1.7205	1.41696	1.49418	1.72249	1.65329	1.1703
FOXO6	0.0464626	0.072168	0.0573175	0.0250807	0.0477236	0.0350194	0.0978734	0.0866164	0.116945	0.0549972	0.0496639	0.0514681	0.122113	0.0388884	0.0939471	0.0739959	0	0.076622	0.0768708	0.0512611	0.0641176	0.0761895	0.0806959	0.131932	0.081702	0.0326869	0	0.0551922	0.0253688	0.0342084	0.0548649	0.0732696	0.0484908	0.162749	0.0365672	0.0845859	0.101528	0.115875	0	0.0415028	0.0785782	0.0449938	0.055687	0.0513113	0.0656455	0.105248	0.18107	0.152978
HIVEP3	2.21366	2.12426	2.2458	1.97825	2.1406	1.94404	2.29554	2.36629	2.43811	2.28934	2.26144	2.24247	2.34384	2.29607	2.485	2.20385	2.09599	2.26104	2.09122	2.20466	2.24605	2.42469	2.11398	2.52814	1.95695	1.89312	0	1.92586	1.76779	2.09501	2.37735	2.08573	2.58814	2.41475	2.1801	2.50137	2.29499	2.54151	0	2.27482	2.24505	2.36757	2.29726	1.96494	2.06232	2.24713	2.71969	2.44105
FOXJ3	1.09349	1.02747	1.08415	1.13497	1.13589	1.05147	1.13178	1.18156	1.15561	1.09409	1.08733	1.13273	0.984436	1.25555	1.06028	1.10826	0.535383	1.12261	1.10838	0.97405	1.08559	1.19929	0.74247	1.14579	1.14439	0.993082	0	1.02074	1.08126	1.02237	0.936429	1.1268	1.03795	1.05684	0.873064	1.09211	1.02442	1.0526	0	0.976522	0.855968	0.978791	1.08417	0.833291	0.990031	1.37398	1.03427	1.10304
RIMKLA	0.323984	0.378233	0.461002	0.303831	0.410649	0.347381	0.260726	0.48494	0.470569	0.408727	0.397201	0.3212	0.327059	0.482463	0.439494	0.371947	0.157367	0.296521	0.430071	0.371167	0.420392	0.508914	0.228265	0.556858	0.309195	0.29264	0	0.202201	0.255772	0.290441	0.434194	0.44899	0.362583	0.497968	0.224736	0.492764	0.340621	0.407273	0	0.347997	0.327089	0.246041	0.381174	0.238741	0.275949	0.371704	0.434168	0.23448
ZMYND12	0.00923489	0.00735976	0.0264593	0.0321207	0.0123731	0.0319235	0.0195132	0.024208	0.0354226	0.0225212	0.0140216	0.0200843	0.0203967	0.0356715	0.0274164	0.0328084	0	0.0175479	0.0207437	0.0239703	0.0147934	0.0379634	0.0170668	0.0599951	0.0101784	0.0227168	0	0.00371478	0.0412124	0.00830354	0.0068607	0.0374755	0.0237427	0.0241055	0.036751	0.0202466	0.0215727	0.0291612	0	0.0215316	0.0102798	0.0206511	0.0303809	0.00285551	0.0212651	0.00576256	0.0229169	0.035256
PPCS	0.0997513	0.0878382	0.084669	0.0865918	0.0730063	0.0690749	0.112626	0.119706	0.127703	0.0833896	0.0876759	0.0643551	0.0715849	0.094736	0.123093	0.138947	0	0.0977378	0.159279	0.0920541	0.113118	0.115382	0.0882514	0.125399	0.0696531	0.129136	0	0.0616675	0.0600708	0.0650131	0.0885678	0.110854	0.0681673	0.0546985	0.0224929	0.095923	0.0684239	0.0939908	0	0.0586772	0.0833731	0.0673161	0.107902	0.0742084	0.0383628	0.0781974	0.0698058	0.0563462
CCDC30	1.2904	1.21326	1.14985	0.974332	1.02647	1.07663	1.14074	1.11452	1.17688	1.27138	1.18422	1.20633	1.28527	1.09849	1.32626	1.04463	0.508145	1.08515	1.06338	1.1152	1.13959	1.31357	1.06251	1.18806	1.14718	1.18307	0	0.954652	0.9457	1.14948	1.05052	0.929043	1.28038	1.40887	1.13003	1.20597	1.20185	1.21948	0	1.21258	1.26324	1.27351	1.07937	1.01314	1.09585	0.715092	1.12417	1.48456
PPIH	0.167398	0.155706	0.171955	0.161027	0.14465	0.140787	0.150162	0.225303	0.222037	0.198656	0.178581	0.180444	0.174862	0.328427	0.216724	0.196634	0	0.212428	0.22271	0.210128	0.207543	0.185775	0.0691723	0.235134	0.15273	0.163725	0	0.144417	0.157795	0.12113	0.176419	0.230574	0.201843	0.135506	0.108989	0.193571	0.146232	0.182123	0	0.111889	0.116065	0.122378	0.217019	0.10659	0.143477	0.217805	0.168175	0.139342
YBX1	0.155617	0.168537	0.22485	0.163548	0.165336	0.17766	0.372479	0.221698	0.19185	0.181213	0.170566	0.164727	0.148869	0.241387	0.187587	0.182056	0.0627749	0.186627	0.239675	0.151762	0.214009	0.24547	0.114534	0.306847	0.173337	0.130186	0	0.113688	0.186004	0.109529	0.163404	0.267466	0.146074	0.119493	0.131807	0.169768	0.21647	0.212916	0	0.205339	0.181622	0.132886	0.197367	0.137488	0.17942	0.271325	0.193403	0.305134
CLDN19	0	0	0.00226626	0	0.00315522	0	0	0.000798565	0.00197152	0	0	0	0	0	0.00105868	0.00325301	0	0.00192692	0.00138726	0	0	0.000934451	0	0	0	0	0	0.0118669	0.0014988	0	0	0	0	0	0	0.00212224	0.00131998	0	0	0.00194642	0.00189453	0	0	0.00509752	0.00157244	0	0	0.0245358
P3H1	0.104208	0.177136	0.180314	0.10294	0.127811	0.0868529	0.24521	0.16014	0.199103	0.148834	0.152066	0.104792	0.210797	0.237294	0.177339	0.234424	0.114569	0.159784	0.155789	0.123173	0.169889	0.203361	0.126503	0.192436	0.137126	0.110019	0	0.113631	0.144526	0.0899122	0.175296	0.258725	0.160834	0.100146	0.0986648	0.168387	0.232605	0.178263	0	0.172849	0.206772	0.0878599	0.188714	0.143973	0.159931	0.203698	0.186992	0.137801
AC098484.3	0.013065	0.0400814	0.0215192	0.0199531	0.0265211	0.0158525	0.031515	0.0246803	0.0280491	0.0293566	0.0359763	0.0139441	0.0274639	0.0239826	0.035208	0.0268376	0	0.0313649	0.0365243	0.0185705	0.0211217	0.051761	0.0200653	0.043658	0.0137113	0.0122583	0	0.0176917	0.0264916	0.0144345	0.0262172	0.0382767	0.030753	0.0134186	0.0143515	0.0193415	0.0361751	0.0393656	0	0.0300409	0.00923234	0.037618	0.0206831	0.0132312	0.0319299	0.019121	0.0193922	0.107396
TMEM269	0.0257825	0.00493791	0.0129984	0.0350612	0.0293992	0.00522989	0.0102565	0.0165594	0.0147569	0.00566654	0.0115404	0.0143126	0.00401835	0.0150517	0.0058171	0.0189064	0	0.0108585	0.0126206	0.0079434	0.0096301	0.0143	0	0.0136157	0.00506932	0	0	0.00390582	0.0257853	0.0103083	0.0187085	0.0382508	0.0119465	0	0.00537897	0.00804561	0.00699425	0.00783464	0	0.00275737	0.00798123	0	0.0379069	0	0.00535188	0.0171775	0.0126768	0.148541
SVBP	0.0635657	0.0660675	0.109822	0.139018	0.0722237	0.0869586	0.27582	0.194685	0.134987	0.0898323	0.104274	0.0755881	0.117643	0.216709	0.1045	0.108478	0.116005	0.117334	0.199824	0.0710993	0.123298	0.122497	0.0899673	0.136565	0.0779251	0.0737052	0	0.0518493	0.102045	0.0788316	0.112719	0.14526	0.100367	0.140355	0.0595916	0.0962787	0.184615	0.167196	0	0.133993	0.0476952	0.0944595	0.161354	0.0947087	0.1331	0.0849512	0.133978	0.180147
ERMAP	0.059017	0.0659182	0.0866182	0.0958952	0.0704398	0.0730358	0.0698734	0.0862542	0.108433	0.098064	0.0775134	0.0658789	0.0695937	0.0568199	0.0880805	0.0843045	0	0.0574882	0.0695168	0.0810977	0.0935492	0.0871914	0.0829021	0.135073	0.0469222	0.0627304	0	0.0242712	0.0390226	0.0644834	0.0459947	0.0596763	0.0911354	0.0805374	0.0174467	0.0850729	0.0754132	0.0753338	0	0.0450216	0.063358	0.0956669	0.0417713	0.0639058	0.0481511	0.062689	0.107247	0.191457
ZNF691	0.0205069	0.0220604	0.0259928	0.0250369	0.00794657	0.00872176	0.0121173	0.0259401	0.0271504	0.0119074	0.0305661	0.0268185	0.0340324	0.0277294	0.0406959	0.0172068	0	0.0208518	0.0328186	0.0249987	0.0286977	0.027077	0	0.0407533	0.0132468	0.00996626	0	0.00998958	0.00589326	0.0163236	0.0225047	0.0293644	0.0295834	0.0134186	0.0200487	0.0320753	0.0175997	0.0108934	0	0.0334927	0.0316571	0.0187941	0.0281301	0.00244978	0.00964635	0.00494832	0.024937	0.0102948
SLC2A1	0.0333838	0.0537155	0.0453025	0.0437041	0.0405224	0.0290261	0.0329772	0.0961022	0.0484038	0.0375994	0.0307889	0.0131515	0.0559773	0.0580298	0.025555	0.0199965	0	0.0325012	0.0489935	0.0393463	0.0574391	0.0600118	0.0105381	0.0633715	0.031267	0.0225362	0	0.0262986	0.0363172	0.0207674	0.0257298	0.0668478	0.0345511	0.0237359	0.0270532	0.03665	0.0496962	0.0353357	0	0.0321196	0.0126966	0.0146751	0.0497039	0.0397609	0.0348962	0.0472715	0.0227418	0.0800921
FAM183A	0	0	0.00123105	0.00208597	0	0	0	0.00306353	0.00081955	0	0	0	0	0	0.00109079	0	0	0	0.000657828	0.00186963	0	0.00393675	0	0	0	0	0	0.0049627	0.00122644	0	0	0	0.000785533	0	0	0.00145445	0	0	0	0	0	0	0	0	0	0	0	0
EBNA1BP2	0.0459717	0.0654114	0.102646	0.0930637	0.071989	0.087686	0.1224	0.109526	0.0878502	0.0895023	0.0786418	0.0664457	0.0707526	0.128655	0.106032	0.118627	0.093388	0.10532	0.111678	0.062345	0.101611	0.129678	0.024031	0.125227	0.0735261	0.0535151	0	0.0330844	0.0965052	0.0458375	0.0607508	0.111258	0.0736124	0.056305	0.0355334	0.0468241	0.104121	0.0753847	0	0.0846838	0.0914612	0.0528035	0.111563	0.0291751	0.054322	0.0995236	0.0774728	0.101773
CFAP57	0.0135419	0.0477214	0.0591912	0.0750411	0.0509932	0.0168674	0.0340717	0.0580244	0.0682146	0.0645481	0.0354475	0.0392142	0.0297598	0.0554773	0.0541854	0.0889939	0	0.0824317	0.0430057	0.0430596	0.0525986	0.0628274	0.0245849	0.0957066	0.03701	0.0364191	0	0.0199779	0.0656876	0.0542716	0.0274352	0.0504667	0.0443451	0.145276	0.020237	0.0540296	0.0410908	0.0208275	0	0.0301415	0.052901	0.0274552	0.0314949	0.0209876	0.0250574	0.0285008	0.0709355	0.0608177
TMEM125	0	0.00504723	0.00677559	0	0.00734435	0	0.0128108	0.00220676	0.00710383	0	0.00220655	0	0.00185549	0	0.0026958	0.00387438	0	0.0016968	0.00749884	0.00566866	0.00721991	0.00196609	0	0.00314283	0.00165397	0	0	0.0098611	0.00941962	0.00941989	0	0.00404909	0.00497162	0	0	0.00522743	0.00140387	0.00212002	0	0	0	0	0.00782196	0	0.00804372	0.0109871	0.00249516	0
TIE1	0	0.00354365	0.00641259	0.00475536	0.00120561	0.00554836	0.00398096	0.00465599	0.00715131	0.0020971	0	0.00143364	0	0.0270019	0.00655309	0.0113399	0	0.00611642	0.00275498	0.00504803	0	0.00797518	0	0.0110318	0.00335385	0	0	0.00759897	0.00715079	0.00354651	0	0.00395184	0.00498681	0	0	0.00398451	0	0.00152261	0	0.00427552	0.00612591	0.00579405	0	0	0.00618661	0.00427953	0.00210325	0.0114224
MPL	0.00536131	0.00561607	0.00358179	0.00610003	0.00523899	0.00199469	0.00244271	0.00246081	0.00228563	0.00707075	0.00105932	0.00206355	0	0.0135349	0.00457795	0.00216338	0	0.0108736	0.00223482	0.00277186	0.00578247	0.00274333	0	0.00789629	0.00194003	0.00977551	0	0	0.00110929	0	0.00446905	0.00170564	0	0	0	0.00173385	0.00332469	0	0	0.00336238	0.00141169	0	0.00500184	0	0	0.00172958	0.00585465	0.0121137
CDC20	0	0	0.000747066	0	0	0	0	0	0.00125989	0	0	0	0	0	0.00123978	0	0	0	0.00201314	0	0	0.000526732	0	0.00206629	0.0011342	0	0	0	0.00251404	0	0	0.00279918	0	0	0	0	0.00126475	0.0012751	0	0	0	0	0	0.00497384	0	0	0	0
ELOVL1	0.0317584	0.042782	0.0430869	0.0540282	0.0549964	0.0331165	0.0279351	0.0683915	0.061434	0.0479292	0.0419465	0.0195473	0.0739644	0.0303767	0.0543371	0.0406573	0	0.0542022	0.0606879	0.0575203	0.0600294	0.0608617	0.00637471	0.0377656	0.0653127	0.0257445	0	0.0677791	0.0240359	0.0536213	0.046244	0.0767339	0.056502	0	0.00779994	0.0288417	0.0577955	0.0550662	0	0.0597192	0.0353843	0.0376363	0.0518871	0.071214	0.047499	0.0407994	0.0539596	0.0561207
MED8	0.0639403	0.0634694	0.0913372	0.0916725	0.0611947	0.109147	0.128145	0.123007	0.153157	0.0962121	0.0875996	0.0590677	0.0845377	0.237467	0.125683	0.212739	0.0627749	0.165854	0.148189	0.109482	0.128234	0.152645	0.0432163	0.179296	0.0777378	0.0803166	0	0.0673369	0.0808387	0.0611565	0.0509099	0.15015	0.0775478	0.0765146	0.0339766	0.101143	0.0873081	0.0769327	0	0.0666268	0.0800089	0.042148	0.0980883	0.0181361	0.0536305	0.15574	0.10889	0.0731535
SZT2	0.366342	0.304821	0.294828	0.215078	0.191049	0.180124	0.216115	0.309742	0.361069	0.253135	0.235577	0.269073	0.336797	0.469798	0.409758	0.281801	0.132324	0.389378	0.263264	0.285737	0.265062	0.400868	0.225903	0.30394	0.216369	0.255778	0	0.176074	0.224809	0.226673	0.290126	0.333522	0.350222	0.274396	0.242112	0.331258	0.299476	0.264064	0	0.319573	0.330637	0.340948	0.34548	0.160567	0.200683	0.322301	0.391202	0.22831
HYI	0.0319501	0.0298104	0.0192523	0.0178406	0.0292188	0.0160217	0.0685199	0.0504237	0.0438856	0.0229831	0.0129515	0.00467811	0.0141167	0.0778159	0.0243073	0.0383087	0	0.0400596	0.0151094	0.0222813	0.0256805	0.0306414	0.0331849	0.0270929	0.022988	0.0531807	0	0.0169958	0.0163201	0.00796495	0.0512948	0.0600881	0.044234	0	0.0201469	0.0138118	0.0206847	0.0174012	0	0.0219893	0.0347321	0.0040065	0.0227392	0.0082103	0.0384572	0.0297069	0.0288207	0.0278455
PTPRF	0.228133	0.316526	0.516001	0.247149	0.343663	0.297835	0.498889	0.476215	0.396552	0.368934	0.354571	0.368821	0.361827	0.418688	0.33082	0.358855	0.256289	0.31409	0.381397	0.313172	0.387945	0.482136	0.175547	0.481927	0.348771	0.241577	0	0.357869	0.249641	0.214443	0.388728	0.490581	0.401146	0.322304	0.309884	0.407551	0.428532	0.44471	0	0.317664	0.379663	0.312843	0.312757	0.21959	0.433132	1.10408	0.343697	0.548936
AL451062.3	0	0	0.00041146	0.00158235	0	0	0.00691889	0.00387205	0.000968383	0	0	0	0	0	0.00105755	0	0	0.00486046	0	0	0.00106777	0.000426216	0	0	0.00119817	0	0	0	0	0	0	0.0037985	0	0	0	0	0.00125037	0	0	0	0	0	0	0	0	0.00189663	0	0
ST3GAL3	0.0594944	0.0633617	0.0620423	0.0431326	0.0335997	0.0412714	0.070174	0.0853718	0.0309965	0.0212336	0.0352695	0.0498093	0.0591688	0.0491874	0.0322867	0.0610275	0	0.02615	0.0600392	0.052543	0.0555859	0.0696499	0.0312226	0.0183656	0.0959907	0.0595089	0	0.0655484	0.0646833	0.0383848	0.101191	0.0708074	0.0546768	0	0.0480494	0.0203451	0.0321216	0.0632823	0	0.0540347	0.0179736	0.0560576	0.0877284	0.0455639	0.0623522	0.0384825	0.0173242	0.0248206
ARTN	0	0.00617644	0.00679157	0.00499178	0.00929003	0.0031779	0.0173647	0.0222544	0.00849101	0.0108583	0.00788367	0	0.00612913	0.0227843	0.00618247	0.0022635	0	0	0.0164784	0.00733655	0.00903427	0.00671347	0	0.00876809	0.00535965	0	0	0.00388352	0.00344953	0.00483315	0	0.00590365	0.00679134	0.014746	0	0.00290629	0.00539796	0.0056881	0	0.0098266	0	0.00989973	0.0229972	0	0.0229556	0.0125449	0.00255681	0
IPO13	0.161462	0.122249	0.136691	0.0888704	0.11016	0.191696	0.214793	0.16322	0.168018	0.146918	0.126241	0.103327	0.169494	0.071978	0.159273	0.109675	0	0.109608	0.176383	0.148261	0.128182	0.127461	0.0620928	0.0968604	0.157073	0.0613795	0	0.106476	0.0920797	0.0919817	0.153792	0.145372	0.141717	0.128653	0.0461391	0.129845	0.152852	0.163194	0	0.116191	0.112605	0.0217827	0.148305	0.0894216	0.109964	0.144219	0.135547	0.200752
DPH2	0.0821842	0.0662824	0.0693568	0.0749914	0.0600689	0.060111	0.0777451	0.108938	0.0801887	0.0550199	0.0296606	0.0418502	0.0467735	0.0547324	0.0729074	0.0831767	0	0.0488788	0.102267	0.0805442	0.0854809	0.0500797	0.0358585	0.0364682	0.0485521	0.0294585	0	0.0343904	0.0481239	0.0631676	0.0243415	0.083266	0.0563091	0.0556302	0.010411	0.069845	0.055592	0.0625342	0	0.0370907	0.0423079	0.0262006	0.0637167	0.0231509	0.0616428	0.0588339	0.0752532	0.0110237
ATP6V0B	0.266898	0.333584	0.426819	0.471202	0.384348	0.425593	0.927837	0.633857	0.471914	0.269161	0.349987	0.231241	0.44858	0.563059	0.312708	0.392823	0.245059	0.380617	0.704125	0.304541	0.444119	0.361959	0.32955	0.380432	0.555731	0.353568	0	0.423181	0.557102	0.334888	0.638196	0.577978	0.423724	0.248851	0.210525	0.230676	0.451337	0.439754	0	0.307479	0.289659	0.311164	0.595291	0.533366	0.389179	0.408422	0.219836	0.419589
B4GALT2	0.0798923	0.0935861	0.0878587	0.0368454	0.0631301	0.117598	0.1751	0.131193	0.116932	0.119123	0.103318	0.0766359	0.107572	0.062691	0.101368	0.087025	0	0.0847721	0.090837	0.11602	0.104196	0.0934334	0.130776	0.0918612	0.113505	0.103544	0	0.0242519	0.0669632	0.0902429	0.140079	0.112781	0.120403	0.0576063	0.0685917	0.105572	0.125764	0.118835	0	0.13017	0.0763633	0.102655	0.0772103	0.068672	0.115659	0.0806129	0.115714	0.215257
CCDC24	0.157301	0.224572	0.251789	0.233547	0.231279	0.117504	0.175536	0.360399	0.4049	0.218766	0.206574	0.212792	0.334074	0.446818	0.313638	0.423035	0	0.316623	0.287288	0.206229	0.230093	0.311203	0.167225	0.413493	0.181921	0.265362	0	0.211055	0.209919	0.232248	0.247982	0.245453	0.331996	0.209026	0.137758	0.253112	0.22985	0.342802	0	0.250317	0.262193	0.200254	0.345142	0.206282	0.161512	0.0683085	0.335524	0.215388
SLC6A9	0.026996	0.023905	0.0338668	0.0512184	0.0323658	0.023806	0.102984	0.0368284	0.0559259	0.00944032	0.0325095	0.018947	0.0273174	0.0293663	0.0336476	0.0759328	0.119218	0.0385769	0.0262172	0.0274686	0.0297562	0.124943	0	0.0271007	0.0100318	0.0111587	0	0.0343449	0.0405535	0.0155288	0.0261962	0.0491899	0.0344238	0.0394983	0.00632339	0.0369059	0.0540211	0.0327282	0	0.0369902	0.00785377	0.00771271	0.0603179	0.0220095	0.0118122	0.0909351	0.0352194	0.272924
KLF17	0	0	0.00153978	0.00209022	0	0.00422061	0	0	0.00045269	0	0	0	0	0	0	0.00380048	0	0.00268136	0	0	0.00076226	0.00381269	0	0	0	0	0	0	0.000951647	0.00295675	0	0	0.00310122	0	0	0.00502663	0.00219423	0.00111206	0	0.00169196	0	0.00821845	0.00200087	0	0	0	0.00193404	0
DMAP1	0.147988	0.158672	0.133721	0.111845	0.124726	0.111226	0.260726	0.177326	0.191633	0.146759	0.157756	0.149194	0.164781	0.261342	0.208832	0.134	0.197369	0.155804	0.20772	0.195563	0.12382	0.164879	0.153676	0.143538	0.200466	0.193182	0	0.105582	0.0856045	0.103245	0.235757	0.128521	0.171705	0.205065	0.108884	0.147914	0.17918	0.174361	0	0.176246	0.13869	0.0962965	0.152533	0.212228	0.19361	0.152162	0.10701	0.234401
ERI3	0.621969	0.762345	0.789011	0.606494	0.670663	0.54267	0.954971	0.840673	0.85927	0.699189	0.718519	0.727538	0.699744	0.731048	0.887291	0.725921	0.353913	0.765839	0.78374	0.853889	0.757615	0.953054	0.588539	0.967417	0.680228	0.680128	0	0.630449	0.588753	0.639333	0.798979	0.799369	0.875153	0.914199	0.47047	0.877358	0.728002	0.70953	0	0.659039	0.734391	0.641555	0.678261	0.564423	0.809899	0.802391	0.996598	0.8193
RNF220	0.440952	0.445678	0.638759	0.46586	0.659367	0.471045	0.666415	0.476325	0.450052	0.573266	0.509083	0.517437	0.601806	0.436244	0.526727	0.383199	0.839728	0.538392	0.581735	0.542226	0.589085	0.505432	0.906606	0.635677	0.781705	0.504888	0	0.489398	0.420436	0.291121	0.507957	0.490147	0.532204	0.300892	0.41774	0.433659	0.903176	0.552384	0	0.45449	0.400042	0.403395	0.671333	0.555594	0.830571	0.420242	0.709504	0.353146
TMEM53	0.0858864	0.105214	0.11638	0.130833	0.0869728	0.0286859	0.0604111	0.1059	0.116385	0.0824455	0.0713089	0.0681952	0.0805368	0.0745208	0.148724	0.114644	0	0.123465	0.0975287	0.121096	0.114791	0.156349	0.110883	0.136803	0.0901382	0.0666981	0	0.089291	0.0806857	0.0946956	0.0809824	0.110687	0.112973	0.0281407	0.064582	0.0655102	0.076233	0.0779398	0	0.0630539	0.085617	0.0942086	0.11022	0.0159089	0.0674682	0.0538913	0.125238	0.153403
ARMH1	0.164051	0.271739	0.293865	0.27045	0.249156	0.210858	0.272446	0.346887	0.501719	0.275208	0.271041	0.30931	0.292217	0.298532	0.562623	0.353224	0.0627749	0.324733	0.226618	0.394001	0.304994	0.394077	0.294729	0.392028	0.225427	0.280196	0	0.237719	0.235264	0.314924	0.327448	0.40279	0.386	0.380238	0.293465	0.42146	0.2693	0.391594	0	0.221799	0.32867	0.218207	0.29149	0.2849	0.266083	0.174547	0.375921	0.444812
KIF2C	0.0319685	0.0140706	0.0216158	0.0384473	0.0230631	0.023186	0.0139866	0.0144933	0.0207169	0.0122767	0.00424714	0.00994101	0.0164353	0.0487491	0.0176597	0.0252487	0	0.0308432	0.0097273	0.0104004	0.0210778	0.0219096	0.00762744	0.0501115	0.0107165	0.00808722	0	0.0222432	0.0431848	0.024094	0.00942651	0.0221213	0.0263295	0.0301407	0.00339914	0.0142586	0.0209511	0.0198229	0	0.010473	0.0192655	0.0406465	0.0152761	0.00813679	0.00166349	0.0300967	0.0129311	0.124456
RPS8	0.176984	0.206185	0.358412	0.363698	0.302803	0.201844	0.426453	0.595255	0.300936	0.147971	0.154439	0.17955	0.253881	0.634472	0.337904	0.432377	0.116005	0.417814	0.50244	0.247684	0.362574	0.320032	0.0909337	0.382305	0.270593	0.201605	0	0.146441	0.384276	0.19644	0.221272	0.45913	0.27167	0.199765	0.08197	0.180202	0.326298	0.348533	0	0.242214	0.210525	0.277182	0.547645	0.130361	0.292223	0.373922	0.163892	0.157
BEST4	0.0055762	0.0100594	0.00931667	0.00788321	0.0187134	0.00352983	0.00848875	0.00773295	0.0095113	0.00468678	0.00658677	0.00594001	0.0111952	0.0219444	0.017641	0.0213981	0	0.0302701	0.011036	0.0169328	0.00876037	0.00932453	0	0.0105406	0.00691279	0	0	0	0.00748191	0.00147781	0.018808	0.00956469	0.00700952	0	0.0024887	0.00318218	0.00458886	0.00134906	0	0.0055873	0.0221221	0	0.00742462	0.0033165	0	0.0403551	0.0156398	0.00974087
PLK3	0.00693202	0.0245372	0.0180494	0.0363657	0.0483722	0.0115807	0.0223573	0.0230766	0.0416685	0.0237439	0.0108961	0.00911658	0.030874	0.0441907	0.0231397	0.0259057	0	0.0305638	0.0271956	0.0168328	0.0304417	0.0184276	0.00997119	0.0477228	0.0202013	0.0026526	0	0.0149047	0.0272896	0.00864606	0.0278739	0.0397101	0.00746185	0.014746	0.00479908	0.0121009	0.0193039	0.0115706	0	0.0280788	0.0250892	0.00747697	0.0395599	0.0124028	0.00486164	0.117699	0.0308808	0.0376717
BTBD19	0.0195423	0.00700074	0.0168444	0.0169543	0.0334624	0.0132898	0.0206608	0.0343557	0.0475315	0.0110954	0.025262	0.0200062	0.0109723	0.0726257	0.0508758	0.0568131	0	0.03159	0.00941216	0.0313004	0.0358751	0.0375218	0.0374256	0.0338826	0.00921404	0.0150134	0	0.00869733	0.0221164	0.0234576	0.0320497	0.0407279	0.0349524	0	0.027265	0.0411676	0.0578499	0.050295	0	0.0100724	0.0373046	0.0389791	0.0398455	0.0125165	0.00807388	0.057964	0.0305227	0.0585681
PTCH2	0.259924	0.306561	0.440918	0.431334	0.334492	0.256153	0.363966	0.506772	0.673642	0.304154	0.304134	0.300243	0.451815	0.768929	0.590835	0.733742	0.0606843	0.726939	0.424288	0.521832	0.41255	0.513027	0.32359	0.921002	0.269914	0.251504	0	0.180036	0.330707	0.300903	0.345085	0.438316	0.377185	0.34738	0.18054	0.355765	0.440678	0.494448	0	0.351262	0.458124	0.353253	0.516397	0.211724	0.267533	0.465941	0.611837	0.484468
EIF2B3	0.599407	0.503437	0.583254	0.523773	0.485785	0.475888	0.583944	0.516862	0.6317	0.514861	0.483936	0.547184	0.558817	0.676619	0.620621	0.57407	0.629918	0.593968	0.54142	0.567085	0.589876	0.597141	0.596009	0.679865	0.457195	0.457825	0	0.356835	0.374029	0.460245	0.529206	0.49824	0.603334	0.645987	0.397708	0.580576	0.543591	0.608471	0	0.518828	0.58215	0.514747	0.514578	0.4006	0.418497	0.597266	0.69641	0.7259
HECTD3	0.0753304	0.0564418	0.079349	0.0656378	0.125491	0.0597891	0.0936074	0.092185	0.107474	0.0600396	0.0838692	0.0671148	0.100076	0.143404	0.113287	0.104249	0.112735	0.113305	0.0886195	0.115047	0.0923863	0.0828146	0.0235316	0.0699642	0.0871343	0.0581114	0	0.0561155	0.0668218	0.0745784	0.100429	0.0987169	0.0774265	0.0906275	0.0273162	0.0817247	0.0943115	0.0925861	0	0.0425064	0.0632133	0.0374456	0.0709709	0.0690492	0.0633949	0.0908319	0.086714	0.0676163
UROD	0.0494114	0.11276	0.112251	0.0886567	0.0865602	0.09175	0.148667	0.149929	0.115016	0.0809789	0.0697793	0.0478412	0.104644	0.178327	0.100435	0.125231	0	0.188592	0.147758	0.0944674	0.105653	0.101799	0.0330474	0.105128	0.0858747	0.086961	0	0.0947191	0.112757	0.08796	0.0941525	0.132483	0.0894777	0.112703	0.0545214	0.0567305	0.107749	0.106262	0	0.0580489	0.145851	0.0848656	0.100492	0.0899472	0.0988756	0.0730944	0.073905	0.0715142
ZSWIM5	0.912353	0.858048	0.931973	0.975714	0.929902	0.842338	0.825894	0.883272	1.11139	0.963926	0.948777	0.758195	0.920849	0.915571	0.97472	0.991257	0.52357	0.871382	0.849128	0.981734	0.833454	1.09941	0.749664	1.04702	0.903005	0.896716	0	0.746487	0.671363	0.813407	0.982432	0.947729	0.831428	1.06594	0.760729	0.934697	0.886755	0.937518	0	0.894381	0.897631	0.657253	0.772183	0.729832	0.808092	0.931163	1.14648	0.845964
HPDL	0	0	0	0	0	0	0	0	0	0	0	0	0	0	0	0	0	0	0	0	0	0.000431661	0	0	0	0	0	0	0	0	0	0	0	0	0.00951459	0	0	0	0	0	0	0	0.00289378	0	0	0	0	0.00480445
MUTYH	0.0557225	0.0578816	0.0807475	0.0707992	0.0531706	0.0378435	0.0456313	0.069473	0.0962147	0.0550949	0.024935	0.0373239	0.0523731	0.16041	0.101358	0.101956	0	0.11453	0.0738563	0.0682024	0.0865889	0.0970372	0.0419527	0.11508	0.0399	0.0480746	0	0.0276603	0.0748855	0.0712575	0.0624007	0.111153	0.0780901	0.0861178	0.0254304	0.0559109	0.0787148	0.0705221	0	0.0670211	0.0483371	0.0290632	0.118135	0.0309713	0.0488086	0.0642024	0.0962903	0.062158
TOE1	0.0168787	0.0369165	0.0435345	0.0392061	0.0357207	0.0274814	0.0516594	0.049738	0.0476617	0.0394541	0.030977	0.0239594	0.0356479	0.0589878	0.056697	0.0537977	0	0.0584935	0.0634183	0.0336593	0.0448294	0.052729	0.0152405	0.0396418	0.0213444	0.01588	0	0.0106591	0.0280305	0.0319487	0.0365567	0.0370483	0.0297996	0.014746	0.00522395	0.0262573	0.0375811	0.036094	0	0.0293339	0.016152	0.0163119	0.0496957	0.0312809	0.0230196	0.0398375	0.0212054	0.0672411
TESK2	0.148133	0.117152	0.14968	0.135369	0.109334	0.0602161	0.10952	0.127897	0.1219	0.128654	0.0955775	0.0880998	0.0613541	0.0548405	0.121706	0.07186	0.0966825	0.109422	0.0899653	0.128778	0.0911425	0.198762	0.0556299	0.170302	0.099418	0.0970711	0	0.127189	0.167499	0.128235	0.127118	0.10978	0.133137	0.0677612	0.0769267	0.100163	0.10373	0.0759975	0	0.0752462	0.0955706	0.0460181	0.151656	0.0959221	0.0840316	0.104543	0.0822155	0.413153
CCDC163	0.003503	0	0.0093799	0.0121935	0.0115854	0.0106086	0.00797025	0.00261347	0.00726505	0.00311993	0	0.00633005	0	0.00444104	0.000947931	0	0	0	0.0103464	0.00146923	0.0108618	0.000829116	0	0.00436592	0.0103723	0	0	0.0113211	0.00580664	0.00311006	0	0	0.000853284	0.0696389	0	0	0.00692005	0.00403269	0	0.00902991	0.0016333	0.00657247	0.0323279	0.0273924	0	0	0.00935749	0.0113656
MMACHC	0.0389327	0.0348505	0.0596612	0.0342489	0.0440884	0.0367404	0.0693837	0.0552211	0.0760436	0.0349054	0.0376572	0.0374643	0.0384796	0.0964038	0.0494784	0.0656923	0	0.0597934	0.0776383	0.0358255	0.042263	0.0562703	0.0422375	0.0726473	0.0294828	0.0360529	0	0.0438598	0.0227585	0.0231069	0.0107013	0.0489924	0.0508895	0.0919474	0.0130052	0.0404976	0.0444488	0.0653394	0	0.0513546	0.0357039	0.00821845	0.0349858	0.0351401	0.0271977	0.0400308	0.0582784	0.0742833
PRDX1	0.143229	0.116484	0.217297	0.169807	0.128297	0.13155	0.490005	0.338685	0.163585	0.151895	0.1779	0.119661	0.216959	0.201963	0.142906	0.157513	0.175253	0.062411	0.366488	0.0906635	0.176362	0.200225	0.149008	0.210525	0.225329	0.129479	0	0.183498	0.224055	0.130891	0.170981	0.211933	0.190444	0.157551	0.08945	0.0995254	0.242472	0.232349	0	0.109708	0.101186	0.172127	0.283819	0.163519	0.217211	0.232503	0.0721199	0.23378
AKR1A1	0.0758406	0.120846	0.12635	0.102529	0.10687	0.104061	0.10131	0.120447	0.181481	0.110227	0.0872712	0.0856348	0.167359	0.213209	0.150249	0.176201	0	0.154935	0.149665	0.130727	0.122682	0.148921	0.0823833	0.205285	0.0855575	0.0678977	0	0.0974447	0.0990266	0.0826813	0.103827	0.14111	0.103562	0.0327163	0.0843154	0.125809	0.104746	0.127552	0	0.0778534	0.128182	0.0866381	0.13669	0.0644749	0.0394997	0.117486	0.161548	0.133097
NASP	0.484317	0.545492	0.539685	0.491393	0.478389	0.469005	0.422123	0.605192	0.647712	0.50216	0.45025	0.453452	0.444267	0.767451	0.725623	0.663278	0.154516	0.548028	0.579969	0.551043	0.611617	0.745366	0.39339	0.73321	0.471427	0.504509	0	0.298003	0.464953	0.415212	0.357126	0.611961	0.498164	0.571687	0.366922	0.555894	0.504331	0.513281	0	0.552966	0.541507	0.457137	0.670803	0.338723	0.414511	0.493882	0.598486	0.328083
CCDC17	0	0.00212679	0.00130506	0	0.0010603	0	0	0.00804667	0.00322357	0.00215647	0.00170556	0.00158461	0	0	0	0.00204476	0	0	0	0	0.00271445	0.000936636	0	0.00236765	0.00324608	0	0	0	0	0.00350473	0	0.00507029	0.00403579	0	0.0032521	0.00216115	0.00318018	0.0013913	0	0.00361249	0.00327415	0	0.00313251	0	0.00146781	0	0	0.00321793
GPBP1L1	0.566133	0.619347	0.6438	0.53408	0.54361	0.561457	0.7939	0.68914	0.650338	0.63686	0.589209	0.546588	0.678977	0.529939	0.618389	0.595228	0.424199	0.564536	0.613177	0.507102	0.544382	0.643256	0.483069	0.677638	0.602131	0.572633	0	0.489	0.431024	0.509097	0.617943	0.632973	0.636829	0.855163	0.543518	0.555375	0.704171	0.766346	0	0.574553	0.505305	0.463084	0.486478	0.547622	0.588389	0.548652	0.58359	0.508942
TMEM69	0.0830936	0.106196	0.144283	0.10097	0.125253	0.134459	0.134826	0.174818	0.155814	0.090495	0.110432	0.113422	0.132764	0.137951	0.116571	0.105783	0.211251	0.083222	0.162539	0.10064	0.11573	0.149923	0.0902238	0.103358	0.116459	0.087186	0	0.162034	0.0933393	0.123549	0.110757	0.115432	0.137307	0.183677	0.0647054	0.110487	0.14824	0.161824	0	0.09628	0.102163	0.116288	0.0940272	0.0858396	0.117161	0.163073	0.122619	0.160626
IPP	0.145494	0.0780049	0.143193	0.136826	0.0747164	0.121428	0.100872	0.162065	0.126663	0.126392	0.102776	0.126632	0.143622	0.174539	0.180272	0.168268	0	0.187093	0.131725	0.125275	0.14816	0.195356	0.103227	0.139597	0.0780364	0.128029	0	0.0534717	0.148075	0.0918911	0.155377	0.135277	0.134071	0.112086	0.119478	0.118094	0.090217	0.0907993	0	0.0686542	0.0768565	0.100007	0.230579	0.0594996	0.0565147	0.124833	0.132592	0.118184
MAST2	0.473281	0.618913	0.569942	0.563862	0.588416	0.491271	0.606106	0.582477	0.636865	0.658525	0.488616	0.545437	0.476649	0.512844	0.56491	0.702969	0.202522	0.449758	0.477717	0.550708	0.544727	0.581381	0.458021	0.714207	0.539174	0.443591	0	0.395378	0.407224	0.428656	0.514041	0.50836	0.562148	0.535212	0.327835	0.593042	0.526836	0.582521	0	0.641932	0.494554	0.483655	0.48785	0.420855	0.504771	0.605036	0.730368	0.945746
PIK3R3	0.0295587	0.0305225	0.0524588	0.0205398	0.0157051	0.0267578	0.0420953	0.0542739	0.0244827	0.0242907	0.0362682	0.01276	0.0198879	0.033487	0.0517354	0.0299521	0	0.031939	0.0775753	0.0360573	0.0552085	0.038083	0.0279333	0.0179485	0.0431217	0.0243265	0	0.00710007	0.0479227	0.0176814	0.0316621	0.0557914	0.0453169	0.064738	0.015212	0.0109079	0.041084	0.034333	0	0.0207773	0.0111073	0.059828	0.0361192	0.0181757	0.0404087	0.0692933	0.0287659	0.0325808
AL358075.4	0.0179188	0.0234215	0.015523	0.0236423	0.0175042	0.0106159	0.0180484	0.0133835	0.0221213	0.0100912	0.00401282	0.0143533	0.0171288	0.0184206	0.024672	0.0272741	0	0.0218549	0.0170896	0.0127028	0.0076495	0.0203972	0	0.0204375	0.00873526	0.0127507	0	0.00889962	0.0164272	0.0136452	0.00724734	0.0223212	0.0128616	0	0.00877611	0.0137063	0.0206118	0.0246742	0	0.00388563	0.0168784	0.0236894	0.0103897	0.00491046	0.00326173	0.0200561	0.0121961	0.171557
TSPAN1	0	0.0125091	0.0116721	0.0154537	0.00604731	0.0142743	0.0203511	0.00920292	0.0183514	0	0.00478922	0	0.00861046	0.0125762	0.0227816	0.0113174	0	0.0103972	0.0102927	0.00979304	0.0116639	0.010495	0	0	0.0108165	0.000634216	0	0	0.00698482	0.00638891	0	0	0.0187595	0	0	0.00739218	0.0199341	0.0279399	0	0.00223625	0.00352861	0.0127556	0.0125645	0	0.0087887	0.00305452	0.0136924	0.0672783
POMGNT1	0.209995	0.257989	0.305973	0.355638	0.279493	0.203366	0.296708	0.341966	0.388314	0.17243	0.234432	0.269169	0.256749	0.515806	0.312142	0.441271	0.0813644	0.365999	0.353241	0.314051	0.332572	0.356734	0.147207	0.426102	0.27596	0.190631	0	0.129118	0.324237	0.254138	0.308222	0.430696	0.346409	0.341491	0.0957295	0.211823	0.292465	0.280973	0	0.267008	0.240943	0.249682	0.41383	0.259891	0.195122	0.267829	0.354104	0.151979
LURAP1	0.229746	0.198226	0.249367	0.199484	0.157055	0.130266	0.0944395	0.262832	0.331506	0.269694	0.192484	0.300139	0.22801	0.47849	0.344919	0.364383	0.21729	0.370375	0.233716	0.271037	0.241181	0.424352	0.240849	0.387906	0.127974	0.238906	0	0.0807894	0.221239	0.120036	0.176862	0.357395	0.242559	0.250963	0.185931	0.253471	0.205011	0.125789	0	0.218486	0.299286	0.211369	0.258891	0.08136	0.178282	0.289564	0.38308	0.185079
RAD54L	0.0252382	0.026123	0.0426702	0.0495342	0.0299289	0.00578023	0.0733655	0.049722	0.0735482	0.0618454	0.0230348	0.0310518	0.0304517	0.0902708	0.0693484	0.0884614	0.0627749	0.0650148	0.0400337	0.0320806	0.031439	0.0801402	0.011466	0.0563495	0.0414951	0.0242974	0	0.0943893	0.0232968	0.0259924	0.0133498	0.0345812	0.0580973	0.0595047	0.02554	0.0431533	0.057115	0.023125	0	0.0457254	0.0220424	0.0272855	0.0518701	0.0138653	0.0670692	0.0729133	0.111146	0.124535
LRRC41	0.368035	0.365535	0.39446	0.309069	0.309102	0.284383	0.507758	0.455396	0.484688	0.309215	0.33448	0.340445	0.4648	0.427906	0.466149	0.423228	0	0.396069	0.413322	0.364335	0.317433	0.457337	0.288022	0.454487	0.319344	0.233331	0	0.241246	0.324782	0.329729	0.403212	0.448598	0.381328	0.349382	0.264916	0.402902	0.473764	0.468764	0	0.400135	0.373215	0.209592	0.385751	0.247758	0.310113	0.559219	0.508018	0.830812
UQCRH	0.376725	0.448859	0.622899	0.594667	0.470057	0.44772	0.972568	0.864249	0.48708	0.317062	0.454073	0.38852	0.427099	0.763195	0.451538	0.483747	0.34033	0.423645	0.893725	0.350087	0.523308	0.591022	0.254653	0.583435	0.551418	0.300421	0	0.415631	0.790471	0.34873	0.635272	0.670541	0.486509	0.415477	0.246007	0.322169	0.64406	0.599026	0	0.4308	0.348311	0.48206	0.734726	0.30151	0.585421	0.64952	0.282443	0.343812
NSUN4	0.286849	0.225921	0.221439	0.201652	0.156054	0.158155	0.184116	0.268766	0.255964	0.188544	0.196998	0.196728	0.215852	0.364233	0.273392	0.200831	0	0.204733	0.256679	0.213302	0.22796	0.297798	0.275436	0.232175	0.189481	0.20989	0	0.113696	0.205091	0.17361	0.179235	0.313321	0.249884	0.27012	0.0713554	0.220487	0.207417	0.227805	0	0.218909	0.198565	0.199758	0.301193	0.116767	0.177054	0.33083	0.196085	0.14747
FAAH	0.420752	0.245106	0.231308	0.239233	0.175269	0.260101	0.276857	0.386933	0.353224	0.210468	0.299629	0.246454	0.249283	0.347839	0.341448	0.227705	0.094524	0.278859	0.299429	0.237205	0.284578	0.345262	0.096461	0.258019	0.318114	0.311344	0	0.229511	0.2196	0.337698	0.268289	0.321428	0.374297	0.180606	0.183629	0.233312	0.222595	0.259451	0	0.213129	0.323335	0.161174	0.402795	0.224566	0.201352	0.248212	0.264624	0.0919642
KNCN	0	0	0.00835445	0.00878808	0.0100194	0.00613837	0.00764663	0.00718797	0.00599261	0.00598455	0.0127304	0.00980185	0.0122424	0.0220839	0.00556592	0.0117785	0	0.00779716	0.0184781	0.00290911	0.0108287	0.00661596	0	0.0184489	0.0102945	0.00980342	0	0.00293002	0.00217421	0	0	0	0.00102951	0	0.00455648	0.00445402	0.00111514	0.0106854	0	0.00343089	0.00486161	0	0.00325688	0.00259422	0.0120162	0.00903038	0.00169876	0.0218054
MKNK1	0.556478	0.552602	0.632475	0.559108	0.45561	0.595864	0.725251	0.705876	0.619843	0.5847	0.498192	0.460679	0.534816	0.655325	0.612552	0.510109	0.204824	0.471762	0.56603	0.476951	0.497963	0.700049	0.261726	0.67563	0.504946	0.473004	0	0.601629	0.563066	0.520936	0.701423	0.651818	0.733234	0.659913	0.456077	0.494061	0.746388	0.810959	0	0.640477	0.448913	0.550571	0.693936	0.438952	0.493101	0.372496	0.517545	0.513521
ATPAF1	0.635896	0.536636	0.619289	0.429206	0.481248	0.562341	0.558838	0.614188	0.531623	0.486553	0.569898	0.580972	0.575402	0.565623	0.561198	0.546593	0.207625	0.566368	0.59021	0.53211	0.475857	0.743252	0.449836	0.57768	0.515082	0.456377	0	0.441569	0.610837	0.43821	0.544943	0.718148	0.520825	0.445352	0.525795	0.499484	0.488857	0.458254	0	0.47544	0.392362	0.540159	0.711729	0.315762	0.4759	0.552751	0.473956	0.350298
TEX38	0.0042806	0	0.000602365	0.0025356	0.00534061	0	0	0.00102054	0	0	0	0	0	0.0124068	0	0	0	0.00273775	0.00165367	0.00137664	0.00264897	0.00116699	0	0.00206629	0.00101864	0.00388117	0	0	0.00102694	0	0	0	0.000813895	0	0	0	0	0	0	0	0.00136732	0	0	0	0	0.00152819	0.00152169	0
EFCAB14	0.291015	0.24026	0.294651	0.280999	0.246953	0.281314	0.286001	0.304133	0.242813	0.226572	0.286209	0.237091	0.239007	0.275073	0.25578	0.194007	0.232937	0.199216	0.282388	0.222198	0.243505	0.291934	0.168946	0.252686	0.25057	0.226968	0	0.192454	0.239494	0.200754	0.160424	0.221365	0.210204	0.38273	0.0556029	0.220426	0.210484	0.286679	0	0.210545	0.163473	0.131109	0.2541	0.162133	0.231276	0.283835	0.181701	0.340724
CYP4B1	0.0041943	0.00504723	0.00397293	0.00793955	0	0.0022026	0.0024227	0.00505451	0.00252201	0.0101101	0	0	0.0026259	0.00577471	0.0027317	0	0	0.00323075	0.00129495	0.00169346	0.00244011	0.00292311	0	0.00859946	0.000821215	0	0	0.00362639	0.00490537	0.00258991	0	0.00284309	0	0	0	0	0.00281798	0.00156703	0	0.00253216	0	0.0133845	0.00744563	0	0	0.00241167	0	0.00724745
CYP4A11	0	0.00387566	0.00171918	0.0035699	0	0.00438211	0	0.00127613	0.00562772	0	0.00267649	0.00624273	0.00205589	0	0.00914585	0	0	0.00638099	0.00233127	0.00277864	0.0054115	0.00312739	0	0	0.000954672	0	0	0	0	0.00287754	0.00830317	0.00243216	0.00180327	0	0	0.00738436	0.00258997	0	0	0.00456392	0.00342414	0	0.00583696	0	0	0	0.00173513	0
CYP4X1	0.38287	0.342132	0.408929	0.504244	0.456642	0.475455	0.354222	0.566008	0.488076	0.462876	0.490048	0.43885	0.409798	0.80542	0.482603	0.629637	0.0896992	0.591779	0.541791	0.400769	0.48923	0.653469	0.193189	0.646373	0.414226	0.321483	0	0.363076	0.501264	0.393744	0.359592	0.518003	0.474378	0.415848	0.322282	0.420098	0.368468	0.424609	0	0.326829	0.325443	0.333667	0.609806	0.240402	0.313864	0.362926	0.489644	0.198054
CYP4Z1	0.115186	0.144175	0.224448	0.219629	0.161845	0.205199	0.214559	0.207121	0.245756	0.245202	0.242195	0.214075	0.192477	0.095232	0.147863	0.127521	0.0606843	0.193153	0.192722	0.197882	0.17615	0.199685	0.0785567	0.250917	0.173121	0.209335	0	0.111366	0.115936	0.23035	0.118152	0.107835	0.188954	0.209148	0.0862475	0.20229	0.167589	0.193699	0	0.176518	0.132612	0.0823452	0.120751	0.190306	0.150727	0.127628	0.216668	0.234447
CYP4A22	0.00284143	0.00185222	0.000402798	0.00599128	0.00144294	0	0.0040546	0.00366317	0.00872716	0	0.00207574	0.00758404	0	0	0.00258367	0	0	0.00243068	0.00223957	0.00539151	0.00398529	0.00690791	0	0.00583692	0	0.00388679	0	0.00528866	0.00137996	0.000836136	0	0.00816528	0.00356433	0	0.00196078	0.00565461	0	0.00568233	0	0.00844807	0	0	0.00318067	0	0.0067448	0.00194813	0.00335255	0.0135884
TAL1	0.00184762	0.00250028	0.00153223	0.0022981	0.00519788	0	0	0.00130692	0.0024692	0	0	0	0	0	0.00260939	0	0	0	0.0011302	0	0	0	0	0	0	0	0	0	0.00257886	0	0	0	0	0	0	0	0.00227847	0	0	0	0	0	0	0	0	0.00200712	0	0
STIL	0.110103	0.069841	0.0727492	0.0662976	0.058821	0.0676758	0.044367	0.0898682	0.0986278	0.0925555	0.0600804	0.0536409	0.0831397	0.0942686	0.100649	0.0944683	0	0.13082	0.0842651	0.0720266	0.106953	0.10955	0.0731164	0.117522	0.0713297	0.0724403	0	0.0576024	0.0901359	0.0651347	0.0381745	0.0942923	0.0877562	0.163715	0.0649055	0.0835512	0.0783785	0.0890638	0	0.0629904	0.0473025	0.0589646	0.0805247	0.0608997	0.0394301	0.0707078	0.0769887	0.0859535
CMPK1	0.250775	0.25947	0.361608	0.267794	0.236349	0.30446	0.44992	0.404449	0.288816	0.37434	0.332004	0.203026	0.260391	0.376301	0.229925	0.275097	0.155208	0.23302	0.431035	0.204055	0.326022	0.354761	0.180175	0.352173	0.322285	0.293677	0	0.289224	0.280143	0.266277	0.296819	0.33084	0.306795	0.216888	0.184967	0.298412	0.34709	0.353657	0	0.252806	0.253724	0.194646	0.287579	0.187516	0.345709	0.304216	0.204836	0.385783
FOXE3	0	0.00173645	0.00229085	0.00125921	0.00337826	0	0.00235937	0.00219703	0.00391776	0	0	0.00195792	0.00249122	0.0139606	0.00360231	0.00549649	0	0.00250201	0	0	0.00354512	0.00142622	0	0	0.00222749	0	0	0.00522578	0.00155074	0	0	0.0030591	0.000497655	0	0	0	0	0	0	0	0	0	0.00262329	0	0	0	0	0
FOXD2	0	0	0	0	0.00202089	0	0	0	0	0	0	0	0	0	0	0	0	0	0	0	0	0.000418738	0	0	0	0	0	0	0	0	0	0	0	0	0	0	0	0	0	0	0	0	0	0	0	0	0	0
TRABD2B	0	0.00751308	0.0156543	0.022904	0.0103469	0.00631924	0.00255351	0.00713369	0.00791565	0.00909652	0.0121078	0.0133218	0.0181302	0.0266039	0.0130925	0.020561	0	0.0281501	0.010387	0.00886721	0.0164028	0.0171612	0.00613429	0.0251098	0.00932815	0.0106337	0	0.0118353	0.00648018	0.0133869	0.0163889	0.0108153	0.00754265	0	0	0.0097681	0.00493158	0.01479	0	0.0212194	0.00995266	0.0203314	0.00705723	0.00431162	0.00289197	0.0105099	0.0320628	0.0148026
SLC5A9	0	0	0.00159011	0.00854031	0.0046202	0	0.00477989	0.00275162	0.00535207	0	0.00126952	0	0	0.0156594	0.00116354	0.0044706	0	0	0	0	0.00598	0.00495277	0	0.00194784	0	0	0	0.00544163	0.00135292	0.00232464	0.00802609	0.00674422	0.00180482	0	0.0095764	0.00287109	0.00238074	0.00277643	0	0.00220439	0	0.00622983	0.0051399	0	0.00462163	0.00241447	0	0
SPATA6	0.286346	0.351452	0.343652	0.403206	0.31011	0.298924	0.298299	0.386489	0.376278	0.379338	0.316254	0.25277	0.254928	0.469545	0.396939	0.252075	0.114569	0.354503	0.352469	0.28674	0.385192	0.576342	0.185317	0.426772	0.291956	0.293965	0	0.347226	0.506678	0.335837	0.30331	0.547032	0.329229	0.486836	0.365812	0.261649	0.336333	0.334336	0	0.542465	0.212707	0.333948	0.35575	0.287802	0.415823	0.317737	0.325616	0.403541
AGBL4	3.62764	3.52101	3.37183	3.36798	3.38535	3.40043	3.03143	3.29365	3.38585	3.54703	3.59603	3.58918	3.60267	3.44706	3.53193	3.44801	3.07586	3.53294	3.28699	3.5171	3.43189	3.54754	3.5653	3.39892	3.34676	3.53951	0	3.29966	3.34857	3.2985	3.28014	3.24695	3.31531	3.58282	3.54362	3.65789	3.14201	3.24908	0	3.53871	3.61376	3.32383	3.16539	3.27406	3.32873	3.81966	3.50606	3.14007
ELAVL4	1.19467	1.36928	1.41113	1.1986	1.26471	1.36037	1.50836	1.39345	1.32994	1.37619	1.39093	1.24629	1.22306	1.18723	1.25297	1.14077	1.12615	0.843328	1.50005	1.19575	1.39476	1.26601	1.1931	1.24595	1.43519	1.37732	0	1.36602	1.18904	1.08394	1.27864	1.39978	1.26443	1.14524	1.12393	1.29662	1.31835	1.27547	0	1.17721	0.974447	1.02804	1.04793	1.25111	1.41489	1.61288	1.1143	0.769023
DMRTA2	0.00889272	0.0030163	0.00323699	0	0	0.00266339	0.0137166	0.00255253	0.00409226	0	0.000886229	0.00138736	0.00809993	0	0.0028422	0.00259925	0	0	0.00363956	0	0.00172112	0.00252714	0.00918351	0.0103454	0.00411926	0.00447672	0	0.00914464	0.00367939	0.00145271	0.00446905	0.00472319	0.00463457	0	0	0.00296909	0.0101282	0.00626329	0	0.0125635	0	0	0.00730508	0	0.00190331	0	0	0.0319255
FAF1	2.06465	2.0417	1.99931	1.88239	1.93855	1.95795	1.77283	2.00216	1.95718	2.03263	1.96685	2.08726	2.04819	2.11072	2.02263	1.97362	1.7117	2.16336	1.97685	1.96358	2.00504	2.08116	1.8563	2.01126	2.03096	1.91754	0	1.79476	2.08096	1.88766	1.91555	1.87836	2.07163	1.89659	1.96657	2.00248	1.89807	1.90448	0	1.91027	1.85771	2.12163	1.98958	1.74166	1.78066	1.98676	1.96167	1.70572
CDKN2C	0.00579722	0.00612779	0.014026	0.010232	0.0161117	0.0039102	0.0178988	0.00741893	0.0116639	0.00727589	0.0119152	0.00579546	0	0.00520853	0.0117474	0.00893033	0	0.00932412	0.00631971	0.0057729	0.00411608	0.00879036	0	0.00645778	0.0071496	0.00178666	0	0	0.00718623	0.0137752	0	0.0143677	0.00422418	0	0.00354887	0.00703043	0.0121267	0.00677631	0	0.0145341	0.00731017	0	0.005918	0	0.00557419	0.00464577	0.0109996	0.00878821
C1orf185	0	0.00421078	0.00548097	0.00743361	0.00457253	0.00298185	0.00788619	0.00261246	0.00489908	0.00263834	0	0	0.00596197	0	0.00350276	0.0047747	0	0.00663526	0.00403125	0.00232252	0.00227215	0.00469639	0.0114026	0.00488613	0.00314465	0.00383453	0	0	0.00856065	0.00415854	0	0	0.00309954	0	0	0.00168447	0.00401607	0	0	0	0.00886815	0	0.00409347	0.00207444	0	0.00323032	0.00552893	0.00716138
RNF11	0.770188	0.698712	0.797095	0.528702	0.650673	0.786495	1.01876	0.864382	0.616993	0.724669	0.81037	0.696361	0.659476	0.599435	0.604319	0.623983	0.466749	0.528319	0.97199	0.636634	0.670049	0.712508	0.514428	0.634267	0.970632	0.77936	0	0.787101	0.672254	0.499644	0.604285	0.710737	0.731758	0.595598	0.517083	0.638808	0.762189	0.811283	0	0.591176	0.452749	0.470911	0.671913	0.586473	1.058	0.869555	0.531532	0.75665
TTC39A	0.0998437	0.112093	0.120524	0.0830138	0.0933288	0.0515569	0.112553	0.143277	0.128855	0.0908696	0.0667621	0.0866762	0.0874765	0.16254	0.10112	0.1109	0	0.104922	0.0997128	0.0790903	0.102382	0.145626	0.0432658	0.17046	0.0695107	0.0664931	0	0.0313493	0.0917958	0.124715	0.0855467	0.114119	0.116492	0.190893	0.121331	0.0695058	0.112882	0.132646	0	0.147754	0.0789234	0.0794288	0.121982	0.0627948	0.119972	0.0656139	0.124216	0.110928
EPS15	0.82884	0.772726	1.01975	0.912557	0.799753	0.995237	0.989173	1.05613	0.827582	0.939617	0.981945	0.990495	0.799204	0.965294	0.929813	0.93275	0.699927	0.911619	1.12653	0.802832	0.905383	1.15393	0.589932	0.976499	0.903935	0.752137	0	0.739343	1.14908	0.886689	0.836539	1.13842	0.926477	0.917671	0.879183	0.800298	0.897277	0.859408	0	0.93264	0.644876	0.990126	1.12141	0.604186	1.03348	0.868584	0.805603	0.639459
OSBPL9	0.887222	0.871951	0.901641	0.873494	0.866756	1.06498	0.937369	0.927858	0.906479	1.02986	0.931729	1.01076	0.796233	0.960474	1.02371	0.871536	0.499493	1.05022	0.908486	0.915392	0.949867	1.07807	0.630124	0.910709	0.966458	0.833007	0	0.794038	1.07932	0.894899	0.796583	0.949411	1.00749	1.06688	0.901706	0.955007	1.00973	0.86079	0	0.8476	0.725783	0.986561	0.910131	0.73669	0.908668	0.883189	0.813906	0.793964
NRDC	0.989516	1.03255	1.23222	1.10163	1.07124	0.906567	1.22495	1.29375	1.21706	1.11324	1.08184	1.01313	0.964559	1.47902	1.23141	1.3296	0.765276	1.25601	1.18173	0.979403	1.15597	1.4611	0.663302	1.44478	1.11039	0.966475	0	0.797078	1.25388	0.854884	0.992243	1.50711	1.15037	1.19082	0.810253	1.05495	1.33398	1.27195	0	1.12008	1.03414	1.13459	1.20899	0.812338	1.18552	1.36839	1.22596	1.22902
RAB3B	0.151353	0.2516	0.301893	0.17928	0.304369	0.319896	0.222418	0.272547	0.297262	0.273815	0.220093	0.267378	0.160094	0.249049	0.3562	0.238278	0.239711	0.21231	0.302924	0.286333	0.33818	0.328613	0.220534	0.208139	0.361782	0.149313	0	0.202468	0.181999	0.12067	0.1033	0.238077	0.236497	0.219654	0.152636	0.300096	0.250119	0.348726	0	0.295496	0.197936	0.156398	0.190677	0.190084	0.50486	0.261467	0.260752	0.0878148
TXNDC12	0.27713	0.244455	0.255334	0.185011	0.206689	0.206077	0.278213	0.270653	0.284662	0.204164	0.204442	0.17366	0.256051	0.319685	0.298096	0.254216	0.093388	0.228371	0.271373	0.210693	0.23227	0.415252	0.112756	0.279022	0.20946	0.208823	0	0.227995	0.278154	0.182603	0.290497	0.37878	0.295796	0.209432	0.180326	0.212323	0.267838	0.242873	0	0.237451	0.168696	0.296812	0.306462	0.157144	0.270928	0.278613	0.254313	0.277226
BTF3L4	0.434594	0.357015	0.458241	0.429896	0.372313	0.462261	0.466112	0.521647	0.439327	0.406281	0.413899	0.363181	0.390713	0.482521	0.477188	0.386081	0.521551	0.476478	0.595999	0.40083	0.432357	0.560703	0.302354	0.489324	0.439871	0.351909	0	0.331814	0.53333	0.326795	0.419818	0.54767	0.417655	0.535849	0.44753	0.404143	0.385124	0.36288	0	0.371287	0.313624	0.34316	0.526748	0.288831	0.397184	0.483476	0.313179	0.245429
ZFYVE9	1.12457	1.19546	1.23002	1.11103	1.0817	1.06901	1.29876	1.20822	1.22138	1.18548	1.13619	1.2526	1.08621	1.36258	1.35527	1.2956	0.95951	1.1862	1.23936	1.19155	1.16237	1.33094	0.986139	1.35304	1.10179	1.01901	0	1.00521	1.20019	1.04205	1.24057	1.33554	1.25705	1.21466	1.16392	1.26385	1.22553	1.19917	0	1.20496	1.17767	1.23876	1.32314	1.09192	1.13566	1.34352	1.21659	1.52585
CC2D1B	0.0715067	0.0951224	0.0953594	0.109667	0.0679556	0.116346	0.0603104	0.114789	0.128373	0.0770935	0.0877458	0.0641539	0.109607	0.130717	0.128125	0.0840237	0	0.0995994	0.108853	0.116284	0.105962	0.118362	0.024363	0.110643	0.0805356	0.0925647	0	0.0581826	0.101876	0.0776488	0.0790556	0.12194	0.104416	0.0274657	0.0311131	0.109201	0.0802339	0.106781	0	0.0837617	0.0978746	0.0704097	0.107028	0.0442215	0.0773099	0.0943682	0.114961	0.0520649
ORC1	0.0148605	0.0165046	0.0184259	0.0168908	0.0154037	0.0138221	0.0222739	0.0106276	0.0109472	0.0158115	0.00264639	0.00474187	0.00844099	0.0204446	0.0103954	0.0148961	0	0.00909564	0.00551484	0.0115267	0.00463918	0.0146909	0	0.0134572	0.00855715	0.0100035	0	0.013947	0.018983	0.0118751	0.0188913	0.0219166	0.00772137	0.0266001	0.00763487	0.0179389	0.0167708	0.0086705	0	0.00902556	0.0147246	0	0.00654141	0	0.0021637	0.015393	0.00904914	0.0309074
PRPF38A	0.112785	0.10561	0.159498	0.143355	0.153125	0.126405	0.230051	0.206453	0.150062	0.158064	0.147088	0.127492	0.155707	0.195039	0.112081	0.148302	0.114569	0.112392	0.201048	0.0866333	0.141072	0.206928	0.108975	0.201844	0.131961	0.111516	0	0.10785	0.174759	0.0946348	0.145762	0.165174	0.163688	0.116699	0.110708	0.131886	0.180085	0.175354	0	0.137807	0.110451	0.158522	0.135193	0.0991655	0.155374	0.157158	0.111681	0.268479
TUT4	1.1569	1.10275	1.20903	1.06724	1.07369	1.16335	1.37377	1.23117	1.11126	1.10946	1.18046	1.08206	1.20608	1.36922	1.15959	1.18478	0.977948	1.11405	1.20173	1.03414	1.11443	1.37193	0.655565	1.20138	1.1534	1.02176	0	0.824901	1.39853	1.02389	1.13139	1.38083	1.13804	1.14788	1.14134	1.04782	1.22372	1.28894	0	1.2345	1.05046	1.09181	1.37228	0.978817	1.14146	1.17569	1.08932	1.10252
GPX7	0.0200544	0.0220215	0.0250793	0.0245002	0.0182159	0.0166078	0.0484245	0.0379547	0.0367029	0.0144599	0.0288245	0.0153293	0.0222407	0.0427555	0.024163	0.0356811	0	0.0246724	0.0389487	0.0228406	0.013232	0.046461	0.048493	0.0505842	0.00772933	0.00902385	0	0.0142755	0.00704679	0.00753571	0.0210954	0.0203337	0.0156738	0.0237359	0.00205668	0.0279463	0.0332345	0.0382621	0	0.0205214	0.0204917	0.00746606	0.0341248	0.00521288	0.0199558	0.0292198	0.0170002	0.0359759
SHISAL2A	0.0245672	0.0143652	0.0181967	0.01908	0.0326022	0.0185421	0.00686598	0.011539	0.0172025	0.0101505	0.00659491	0.00596948	0	0	0.0110996	0.012502	0	0.0247871	0.0139637	0.0057157	0.00632071	0.017651	0.0193221	0.0163834	0.00582209	0.0101537	0	0.00369418	0.0139668	0.00712619	0	0.0120093	0.00483929	0	0.0108689	0.0123823	0.00491713	0.00627931	0	0.0172819	0.0118847	0	0.0293618	0	0.0153322	0.00699353	0.0138121	0.118629
COA7	0.0350764	0.0472238	0.0777493	0.0720536	0.0410906	0.030423	0.104963	0.102839	0.0650742	0.0475889	0.0569231	0.0559101	0.0422284	0.0961422	0.0471353	0.037326	0	0.0490459	0.0981613	0.0567772	0.0741714	0.0983627	0	0.0869352	0.0666966	0.0442464	0	0.00617354	0.0545983	0.0215054	0.0655325	0.0779461	0.0611813	0.0394258	0.021171	0.0477549	0.0890484	0.0692694	0	0.05773	0.0399951	0.0141692	0.052269	0.0158307	0.0589483	0.0696678	0.046015	0.0663188
ZYG11B	0.8294	0.806609	0.981445	0.823531	0.774423	0.818563	1.14305	1.01174	0.831648	0.800934	0.864177	0.851296	0.763593	0.832752	0.809501	0.906157	0.651688	0.751944	1.03712	0.781345	0.883487	0.941844	0.657348	0.875484	1.01802	0.847865	0	0.77185	0.876817	0.696267	0.988322	0.911942	0.877027	0.915839	0.61861	0.679959	0.920237	0.970788	0	0.771124	0.654013	0.772538	0.84805	0.692889	0.997701	0.884803	0.704796	0.821553
ZYG11A	0.0116055	0.0120844	0.0116994	0.0282557	0.0101652	0.00654421	0.00599357	0.0156338	0.0109695	0	0.0027649	0.00513313	0.00476987	0.0696605	0.0130094	0.0257711	0	0.0152976	0.00949919	0.00601361	0.00915371	0.0189378	0.0152405	0.0335508	0.00518031	0	0	0.00344742	0.0160594	0.0169956	0	0.0163252	0.00685841	0.0113956	0.00624925	0.00274107	0.00358895	0.00154392	0	0.0102704	0.00806267	0.0182007	0.0045458	0.00600265	0.0015163	0.0116594	0.0144305	0.0287519
ECHDC2	0.471911	0.486877	0.415686	0.307704	0.334055	0.369691	0.196303	0.527127	0.439283	0.317064	0.306294	0.410984	0.415698	0.577621	0.551016	0.365537	0.0606843	0.479494	0.346682	0.403157	0.367241	0.500656	0.264917	0.303693	0.304348	0.253413	0	0.381779	0.328484	0.349881	0.385594	0.388738	0.475622	0.449024	0.309095	0.332755	0.281078	0.431547	0	0.356204	0.389777	0.440777	0.490308	0.22941	0.244005	0.253298	0.344381	0.250768
SCP2	0.732654	0.642681	0.688042	0.60568	0.521663	0.667792	0.603457	0.752756	0.669932	0.687352	0.716311	0.568338	0.631451	0.763934	0.689923	0.61415	0.144139	0.631996	0.665123	0.623972	0.622724	0.918693	0.38304	0.71651	0.611224	0.520026	0	0.492755	0.658707	0.5805	0.677972	0.7448	0.771529	0.660139	0.600253	0.639115	0.697863	0.68502	0	0.57911	0.53928	0.594803	0.750051	0.459454	0.609755	0.535611	0.616393	0.542415
PODN	0	0.0137715	0.00426298	0.0180384	0.00842144	0.0119003	0.0518093	0.0148874	0.0176533	0.00409814	0.0165237	0.00944632	0.0101079	0.00817664	0.000851834	0.00827235	0	0.0128491	0.00779266	0.00520011	0.00836863	0.00413622	0.00613429	0.00697554	0.0060103	0.0231126	0	0.011298	0.00814913	0.0164643	0.00704271	0.00323834	0.00987453	0	0.00321639	0.00134782	0.0176756	0.0452567	0	0.00398062	0.00847489	0	0.0367377	0.016283	0	0	0.0132135	0.10025
SLC1A7	0.00707631	0.00120827	0.00146047	0.00279339	0	0	0.00405401	0.00116469	0	0	0	0	0	0	0.0017267	0	0	0	0	0	0	0.00132596	0	0	0.00175808	0	0	0	0	0.00133501	0	0	0.00129897	0	0	0	0.00104712	0	0	0	0	0	0.00510371	0	0	0.00289436	0	0.0298953
CPT2	0.0144343	0.0185517	0.0197217	0.0158048	0	0.00501876	0.00432602	0.0239962	0.0222845	0.0227879	0.0107394	0.00768027	0.0122383	0.0100755	0.020418	0.0280895	0	0.0292899	0.0311663	0.0171847	0.0315255	0.0529748	0	0.041613	0.0169904	0.0104468	0	0	0.0275483	0.0187913	0	0.021155	0.0122133	0	0.0132641	0.00969717	0.0213194	0.00407314	0	0.00834945	0.00939133	0.00425918	0.0334526	0.0136369	0.00509415	0.0177541	0.0499683	0.0373687
MAGOH	0.101487	0.0925648	0.188316	0.172499	0.101631	0.133686	0.230939	0.188263	0.19101	0.154641	0.130129	0.0872829	0.122199	0.206973	0.137284	0.165452	0	0.15172	0.210535	0.125615	0.149635	0.209706	0.11405	0.210359	0.104847	0.0910941	0	0.0959285	0.136374	0.0981843	0.110297	0.156566	0.189759	0.172538	0.0805425	0.121716	0.187969	0.187532	0	0.121384	0.115258	0.0996766	0.142874	0.105018	0.140877	0.193747	0.128275	0.429127
LRP8	0.576194	0.746857	0.756938	0.814021	1.00546	0.744913	0.705557	0.910857	1.03379	1.00116	0.875017	0.90875	0.893676	0.822208	0.866155	1.01836	0.499488	0.82989	0.870655	0.883576	0.910347	0.757198	0.867771	0.968824	0.851014	0.71771	0	0.594805	0.575597	0.563946	0.67818	0.868658	0.712177	0.864938	0.564178	0.968972	0.716603	0.661413	0	0.719991	0.986805	0.588982	0.592476	0.637233	0.635113	0.957519	1.30144	0.953841
DMRTB1	0.00415075	0	0	0	0	0	0	0	0	0	0	0	0	0	0	0	0	0	0	0	0	0	0	0	0.00117367	0	0	0	0	0.00217599	0	0	0.000577283	0	0	0	0.00144696	0	0	0	0	0	0	0	0	0	0	0
GLIS1	0.981259	0.951419	0.990448	0.959688	1.01704	0.8583	1.26353	1.0954	1.19048	1.05007	0.942956	0.946923	0.973968	1.03819	1.24124	1.07016	0.937189	1.17501	0.902232	1.03506	1.00199	1.33772	0.812397	1.25886	0.788271	0.721074	0	0.9469	0.89336	1.05192	1.10196	1.0378	1.20021	1.22053	0.702712	1.11824	1.17159	1.17001	0	1.05761	1.03693	0.853436	0.936627	0.887316	0.971665	1.3582	1.34768	1.9598
NDC1	0.178165	0.228519	0.263895	0.235919	0.218141	0.162533	0.231491	0.269936	0.285764	0.219015	0.198659	0.255414	0.208541	0.29313	0.241405	0.222445	0.114569	0.261685	0.23111	0.253041	0.286832	0.286719	0.0903512	0.266296	0.234836	0.192557	0	0.153496	0.223166	0.157315	0.178963	0.273978	0.251916	0.190987	0.18409	0.262798	0.245543	0.198857	0	0.154661	0.214987	0.191555	0.212753	0.159434	0.180462	0.186917	0.252394	0.246541
YIPF1	0.103829	0.170978	0.176299	0.184251	0.16831	0.134879	0.136763	0.19668	0.243301	0.164222	0.141539	0.172952	0.145681	0.232035	0.226469	0.16405	0.114569	0.17261	0.213264	0.189028	0.232668	0.197992	0.115405	0.192272	0.175371	0.135857	0	0.135075	0.168889	0.126384	0.111794	0.204667	0.182401	0.170594	0.0953875	0.184426	0.17157	0.173356	0	0.142603	0.160452	0.163358	0.140396	0.193846	0.113775	0.206653	0.180902	0.32712
DIO1	0.0170095	0.00150473	0.0271933	0.0306241	0.0232329	0.00281412	0.0264406	0.0237131	0.018607	0.00769328	0.00260507	0.00812987	0.00234498	0.034135	0.0081323	0.0213854	0	0.0269567	0.01857	0.011588	0.0264778	0.0375324	0	0.0697386	0.00513962	0.00197206	0	0.00522364	0.0321284	0.0173314	0	0.0836469	0.00963834	0.0134186	0	0.00852025	0.0270805	0.00963785	0	0.0213206	0.0109072	0.0198609	0.0511627	0.0150634	0.0192122	0.031294	0.0285839	0.09849
HSPB11	0.423103	0.427271	0.502766	0.407961	0.346981	0.387509	0.488323	0.536223	0.443364	0.430367	0.367018	0.421568	0.447577	0.567252	0.397872	0.472459	0.219997	0.414863	0.452877	0.360116	0.436719	0.596283	0.220178	0.569097	0.426701	0.329932	0	0.290186	0.527763	0.352313	0.280188	0.649917	0.390727	0.499961	0.423741	0.41602	0.398172	0.43422	0	0.427908	0.333479	0.601176	0.597375	0.25956	0.401303	0.519616	0.398826	0.499774
LRRC42	0.0780433	0.103401	0.159878	0.118664	0.0910144	0.123955	0.157734	0.151392	0.200375	0.144599	0.0943508	0.103755	0.100002	0.164342	0.128852	0.166488	0	0.141155	0.202145	0.113778	0.166595	0.174779	0.0592565	0.241346	0.088671	0.060918	0	0.0275461	0.151965	0.107637	0.0939292	0.180954	0.129163	0.190392	0.0542389	0.143382	0.120852	0.122369	0	0.118627	0.099025	0.121485	0.18731	0.0894865	0.0930515	0.27025	0.190326	0.105583
LDLRAD1	0	0	0.00297223	0.00144477	0	0	0.0130248	0	0	0	0	0	0.00320015	0	0	0	0	0	0	0.00203556	0	0.000909568	0	0.00314283	0	0	0	0	0	0	0	0	0	0	0	0	0	0	0	0	0	0	0	0	0.0030547	0	0	0.00369019
TMEM59	0.503069	0.521011	0.655282	0.494879	0.576491	0.531526	0.8641	0.79211	0.548019	0.493418	0.452765	0.445398	0.468869	0.698402	0.538744	0.551068	0.094524	0.465	0.814916	0.392322	0.592627	0.68293	0.397902	0.653933	0.514831	0.366818	0	0.460169	0.734584	0.517239	0.50491	0.768824	0.563308	0.487194	0.293676	0.46697	0.717226	0.633668	0	0.499458	0.415428	0.573602	0.731477	0.370093	0.557776	0.725845	0.372597	0.406262
TCEANC2	0.0688196	0.0810792	0.103992	0.0873462	0.103068	0.087388	0.101987	0.0948054	0.116278	0.142761	0.0926844	0.0682809	0.0596608	0.124772	0.113695	0.0974911	0	0.125806	0.100882	0.100587	0.0824046	0.133003	0.0982447	0.165833	0.0884626	0.0732543	0	0.0869437	0.103798	0.0889295	0.0740924	0.102234	0.105745	0.12235	0.100612	0.10044	0.0665845	0.0722483	0	0.118512	0.0810583	0.104965	0.0841071	0.04175	0.103252	0.0765155	0.083302	0.146128
AL357673.1	0.00772942	0.00756453	0.0125169	0.0164864	0.0078751	0.00960609	0.00444806	0.0128319	0.010599	0.0119057	0.0211372	0.006738	0.00845643	0.034915	0.0186958	0.0185259	0	0.00943141	0.0128276	0.0109733	0.0133002	0.0247744	0.0160735	0.0165475	0.0127993	0.00250148	0	0.0123941	0.012101	0.00863668	0.0230799	0.0260936	0.018009	0	0.0124742	0.00581203	0.0062559	0.00978093	0	0.00705747	0.0246379	0.00607413	0	0.00489288	0	0.0485131	0.00936076	0.018846
MRPL37	0.0890364	0.143489	0.179588	0.0763848	0.127979	0.148204	0.141072	0.199609	0.16457	0.125431	0.103347	0.11748	0.118689	0.135043	0.166615	0.118433	0.093388	0.122623	0.155362	0.116036	0.107092	0.194628	0.0174779	0.188013	0.164879	0.126027	0	0.0953906	0.129026	0.0838366	0.113805	0.203331	0.143908	0.124113	0.0579287	0.120496	0.112084	0.125784	0	0.109078	0.111477	0.115637	0.127056	0.0816225	0.159501	0.16315	0.125382	0.142444
SSBP3	1.1409	1.11896	1.28883	1.02435	1.15662	0.974902	1.41048	1.35107	1.40849	1.33275	1.29179	1.26383	1.29765	1.15272	1.24739	1.41841	1.47181	1.30237	1.23924	1.17309	1.10601	1.47194	0.974654	1.43677	1.27121	1.03504	0	1.13602	0.996127	1.01141	1.34641	1.63108	1.32101	1.00869	1.09463	1.4153	1.41314	1.45152	0	1.22454	1.41263	1.17731	1.17147	0.929583	1.25755	1.81908	1.65562	1.425
ACOT11	0.496287	0.506098	0.590879	0.561825	0.468823	0.373977	0.424812	0.585655	0.626795	0.522837	0.487153	0.585242	0.542617	0.738306	0.888643	0.611704	0.580438	0.4976	0.404997	0.675961	0.488433	0.717048	0.59195	0.671491	0.509071	0.394175	0	0.331597	0.264194	0.688864	0.710976	0.621149	0.71049	0.274101	0.59174	0.677858	0.753582	0.896939	0	0.562072	0.670376	0.363495	0.496007	0.315465	0.580258	0.281304	0.706523	0.746103
FAM151A	0	0.00135237	0.0336004	0.0746422	0.0411071	0.0157128	0.00835194	0.0143583	0.0181862	0.0116144	0.0101409	0.00434295	0.00211577	0.0456184	0.00867843	0.0417589	0	0.0175829	0.0241313	0.0107314	0.0289343	0.0344769	0	0.0336971	0.0120123	0.00797211	0	0.00950576	0.0399237	0.0170107	0.00833588	0.0465735	0.0149816	0	0	0.0130242	0.0321023	0.0169005	0	0.00873183	0.00972553	0	0.0516263	0.00655951	0.0112412	0.00621738	0.0374797	0.00971896
MROH7-TTC4	0.0967062	0.0866068	0.0820468	0.0826391	0.0786912	0.055825	0.02952	0.0818778	0.115027	0.087074	0.0786806	0.113117	0.141694	0.127397	0.169445	0.0729527	0.093388	0.0782718	0.049623	0.12063	0.0710389	0.139929	0.102963	0.0738459	0.081907	0.0697048	0	0.0893377	0.0388091	0.112079	0.0953051	0.122942	0.128872	0	0.100895	0.0970751	0.112321	0.131174	0	0.0852309	0.109002	0.0668041	0.0670188	0.0486256	0.0978694	0.0592678	0.134408	0.0752387
TTC4	0.0189016	0.00931908	0.0167286	0.0174759	0.018913	0.0128097	0.0317432	0.0281568	0.0127623	0.0093275	0.012532	0.0120228	0.016975	0.0309527	0.015033	0.0153334	0	0.00226787	0.0220726	0.00996169	0.018107	0.0128197	0.015172	0.0131996	0.0206743	0.0189367	0	0.0105232	0.0113043	0.0320335	0	0.00645899	0.0310027	0	0.0191473	0.0103794	0.0211571	0.0244248	0	0.0213418	0.0169511	0.00967868	0.015786	0.0153463	0.0418786	0.0109015	0.0148586	0.0184626
PARS2	0.0218718	0.01226	0.0184805	0.0141007	0.0161523	0.00654905	0.0213467	0.0250121	0.0126831	0.0260538	0.0137466	0.00509774	0.0102637	0.0219385	0.0153637	0.0219214	0	0.0145781	0.0182897	0.00910669	0.0134474	0.0221306	0	0.0328081	0.0161718	0.0192513	0	0.00562591	0.0119921	0.00949346	0	0.0104594	0.00684997	0	0.00581833	0.0152713	0.00950111	0.0141284	0	0.00352307	0.01459	0.0142131	0.0202845	0.00770559	0.00517286	0.00817789	0.0177312	0.0186673
TTC22	0.0347498	0.0124644	0.011318	0.0102955	0.0167391	0.00974008	0.0237516	0.01017	0.0189389	0.0184	0.00805854	0.0167659	0.00919112	0.0161635	0.0187925	0.010751	0	0.0188158	0.0178282	0.0105777	0.0125661	0.018982	0.00762744	0.0280959	0.0105744	0.00381591	0	0.00369418	0.0160804	0.0170422	0.027374	0.00961101	0.0287089	0.0237359	0.00341984	0.0154145	0.0146695	0.0136411	0	0.013902	0.0195743	0.0243409	0.00637917	0.00830445	0.0206146	0.0172023	0.0120546	0.0391304
LEXM	0	0.0010186	0.00974775	0.00486047	0.00521369	0	0.00275106	0.00310438	0.008053	0	0.00553574	0.00281439	0	0.0213661	0.0103094	0.0110053	0	0.0131496	0.00702488	0.00258239	0.0126393	0.00874841	0	0.00936421	0.00861515	0.00454248	0	0	0.00372555	0.00343408	0	0.0170855	0.00954922	0	0	0.0106196	0.00217556	0.00139011	0	0.00268212	0.0121187	0	0	0	0.00760025	0.00684886	0.00756348	0.0386998
DHCR24	0.141385	0.243138	0.242495	0.224148	0.25049	0.218945	0.294676	0.332824	0.257103	0.161203	0.181168	0.179279	0.182998	0.219735	0.216348	0.233468	0.123459	0.142352	0.388496	0.237543	0.267741	0.255306	0.179668	0.321483	0.289637	0.171048	0	0.222343	0.292425	0.129375	0.171839	0.289938	0.225256	0.0831398	0.113711	0.179547	0.286541	0.217784	0	0.153104	0.18954	0.12903	0.239731	0.228011	0.283072	0.298923	0.231389	0.223497
TMEM61	0.00383048	0.00249746	0.00436707	0.00275509	0.00365884	0.00585358	0	0.00467806	0.0062088	0	0.00203913	0	0	0.0117747	0.00200799	0	0	0.00723889	0.00533595	0	0.00441969	0.00707682	0.0289803	0.00511883	0.00574016	0	0	0	0.00255618	0.00137313	0	0.0018571	0.00367519	0	0	0	0	0.00417279	0	0.00256157	0.00168021	0.0101278	0.00562749	0.00370591	0.00104264	0.00530592	0.00726817	0
BSND	0	0	0	0	0	0	0	0	0.000745085	0	0	0.0023493	0	0	0.001022	0	0	0.00237198	0	0	0	0.000593964	0	0	0	0	0	0	0.000997797	0	0	0	0.00342864	0	0	0.00351509	0	0	0	0	0	0	0.001808	0	0	0	0	0
PCSK9	0	0.00296599	0.00199558	0.0043082	0.00202089	0	0	0.0012473	0.000934552	0	0.0040095	0	0	0	0.0019373	0	0	0	0	0	0.00160768	0.00449704	0	0.00200203	0	0	0	0	0.0043604	0.0050375	0	0	0.00397727	0	0.00659011	0	0	0.00190547	0	0.00286634	0	0	0	0	0	0	0.00243906	0.00272356
USP24	0.951117	0.860238	0.887794	0.839063	0.823042	0.934212	0.967525	0.948715	0.829457	0.882806	0.856518	0.869743	0.845916	1.00747	0.788599	0.811565	0.505187	0.85345	0.875013	0.844876	0.842847	1.0581	0.539943	0.930664	0.961352	0.830444	0	0.820893	1.12517	0.83011	0.654821	1.04478	0.961183	0.828902	0.786874	0.843797	0.914133	0.872291	0	0.776728	0.668971	0.961542	0.926522	0.677423	0.937212	0.856978	0.811446	1.04337
AC119674.2	0.00615711	0.00171741	0.0050423	0.00251011	0.00773187	0	0.00994308	0.00126188	0.00478262	0	0	0.00200593	0.00429706	0	0.00248514	0	0	0	0.00332155	0.00280506	0.00403082	0.00327973	0	0.00247645	0.00370546	0	0	0	0.00928466	0.00130949	0	0	0.00469969	0	0	0.00159461	0	0.00138485	0	0	0.00147352	0	0.00302044	0	0	0	0	0.00849919
PLPP3	0.0497148	0.063947	0.0417227	0.0469308	0.0508137	0.0641383	0.04642	0.0552578	0.0621813	0.0188975	0.0328515	0.0386419	0.0567035	0.0656972	0.0802691	0.048773	0.156092	0.0869058	0.0448821	0.0416167	0.0467751	0.0620596	0	0.0636173	0.0319365	0.0471952	0	0.0741712	0.0574216	0.0447102	0.0587462	0.0259787	0.0316136	0.0884803	0.0919334	0.0459328	0.0350299	0.0606951	0	0.0494953	0.0440346	0.0231324	0.0516769	0.0639753	0.0389077	0.0434315	0.0652495	0.124919
PRKAA2	1.06534	1.01245	1.08638	1.01274	1.17051	1.14111	0.863503	1.09054	1.0412	0.966056	1.17607	0.90099	0.877878	1.19174	1.01395	0.987779	0.35499	1.07658	1.08814	1.00835	1.17033	1.11212	0.475155	1.25289	0.93703	1.08606	0	0.766781	0.945719	1.00155	0.782967	1.05406	0.902847	0.972552	0.682384	1.04048	0.788608	0.93165	0	0.839208	0.681181	0.634997	1.0973	0.810967	0.946339	0.726726	0.854887	0.782651
FYB2	0.0217344	0.0095082	0.00688565	0.0176104	0.011401	0.0188743	0.00879241	0.00494959	0.0192442	0.00181979	0.00885881	0.00206355	0.0166584	0.00493664	0.016965	0.00613849	0	0.0180205	0.018806	0.00657024	0.00863539	0.00964342	0	0.0565448	0.00877435	0.00163113	0	0.00275398	0.017778	0.00911757	0.00490777	0.00990644	0.0184357	0	0.00414419	0.00822984	0.00618375	0.00613132	0	0.00404269	0.00401714	0.0426387	0.0139061	0.00314213	0.00394118	0.00522994	0.00397023	0.00350188
C8A	0.00411577	0	0.00185037	0.00477221	0	0.00531924	0	0	0	0.00973768	0.00264105	0	0.00275779	0	0	0.00341215	0	0	0	0	0	0.000644658	0	0	0	0	0	0	0.00215597	0	0	0.00155868	0.000990983	0	0	0	0	0	0	0	0	0	0	0	0.00180651	0.00527187	0	0.00515585
C8B	0	0	0.000521677	0.00423646	0.00639121	0.0037443	0.00281401	0.00246081	0	0	0	0	0	0.00558826	0	0	0	0	0	0	0	0.000464961	0	0	0	0	0	0	0	0	0	0	0.00101693	0	0	0	0.00137231	0	0	0	0	0	0	0	0	0	0	0.00855671
DAB1	1.81956	1.7453	1.79185	1.65865	1.673	1.82757	1.79232	1.89874	2.1251	1.77194	1.41433	1.31226	1.58263	1.55501	1.22674	1.38508	1.66752	1.55682	1.74649	1.5508	1.23601	1.89289	1.64176	2.10952	1.95646	1.98033	0	1.11641	1.42626	2.14177	1.41195	1.38247	2.12703	1.92108	1.95622	1.60207	1.72473	1.53232	0	2.01375	1.53916	1.83048	1.51504	1.69368	1.55976	1.16121	1.68588	1.26737
TACSTD2	0	0	0	0	0	0.0097993	0	0	0	0	0	0	0	0	0.00112421	0	0	0	0.00157679	0	0.00168306	0	0	0	0.00230178	0	0	0	0	0	0	0	0	0	0	0	0	0	0	0	0	0	0	0	0	0	0	0
MYSM1	0.773815	0.797268	0.769622	0.786319	0.691933	0.918634	0.76058	0.875198	0.719619	0.717911	0.723604	0.735792	0.555298	0.924242	0.612173	0.663681	0.237527	0.879643	0.777609	0.674097	0.921219	0.820155	0.557226	0.742669	0.694231	0.641203	0	0.551075	0.732791	0.696035	0.680606	1.0293	0.677193	0.534637	0.478997	0.720986	0.695109	0.633715	0	0.707454	0.564165	0.789771	0.756981	0.540631	0.68725	0.729972	0.603469	0.600932
JUN	0.228582	0.145709	0.333887	0.158428	0.0681976	0.117826	0.583154	0.283625	0.178227	0.128772	0.230508	0.149082	0.140124	0.323032	0.177448	0.131652	0	0.176508	0.579634	0.0945189	0.218454	0.469555	0.160535	0.149657	0.270724	0.161268	0	0.147204	0.251222	0.111007	0.175177	0.371893	0.235988	0.163652	0.11006	0.160027	0.386709	0.283999	0	0.233244	0.0659258	0.213691	0.130318	0.187342	0.421209	0.51571	0.0701553	0.247398
FGGY	0.254215	0.318066	0.294675	0.324341	0.324509	0.258348	0.188345	0.302531	0.383932	0.282622	0.402	0.379694	0.290087	0.286765	0.368168	0.366013	0.154072	0.411624	0.29965	0.308339	0.358385	0.384902	0.237149	0.51246	0.264467	0.327128	0	0.220877	0.353663	0.279412	0.26068	0.287467	0.342431	0.387687	0.32272	0.39951	0.214949	0.333059	0	0.250169	0.352265	0.267732	0.292693	0.11211	0.176339	0.300374	0.432293	0.211588
HOOK1	0.695278	0.612933	0.727381	0.560554	0.543647	0.615605	0.688175	0.672449	0.496108	0.528397	0.528793	0.554923	0.43411	0.563997	0.394844	0.51891	0.44409	0.39923	0.656225	0.398073	0.612011	0.84575	0.285591	0.53599	0.60633	0.58236	0	0.69349	0.800577	0.481418	0.535565	0.748119	0.633094	0.434419	0.663536	0.542345	0.607687	0.667376	0	0.564155	0.408714	0.599256	0.551034	0.544496	0.730821	0.729199	0.439516	0.533008
CYP2J2	0.00583561	0.00567179	0.00168942	0.00461355	0.00611881	0.00235385	0.00733058	0.0036599	0.00670484	0.00379018	0.0110617	0.00281439	0.0019572	0.0038548	0.00402168	0	0	0	0.00184295	0.0012951	0	0.00450415	0	0	0.0069054	0.00798827	0	0	0.00264397	0.00446457	0.0113031	0.00729607	0.00861195	0	0	0.0108871	0.00309623	0.00185147	0	0.00288043	0.00271092	0	0	0.00814021	0.00367493	0	0	0.00624985
C1orf87	0.00545155	0.0049341	0.00376975	0.00810562	0.00895438	0	0	0.00403928	0.00605945	0.00617787	0.00666885	0.0021299	0.0105292	0.0139132	0.00165273	0.00487589	0	0.00160564	0.00289098	0.0148991	0.00308522	0.00509247	0.0168359	0.00877416	0.00471557	0.00582204	0	0	0.00583938	0.00761835	0	0.0105009	0.0127558	0.0618366	0.00361095	0.00265958	0	0.0104822	0	0.0146353	0	0.0286386	0	0.00898505	0.00159049	0.00553529	0.0120633	0.00390103
NFIA	2.55366	2.25149	2.37174	2.53829	2.39946	2.7082	2.36667	2.2309	2.42455	2.38749	2.33604	2.26068	2.08646	2.14226	2.23778	2.40661	2.28972	2.3998	2.37692	2.40511	2.28888	2.21846	2.27276	2.299	2.45978	2.49252	0	2.56411	2.60797	2.4576	2.47911	2.26833	2.38718	2.2838	2.34037	2.09235	2.71948	2.45245	0	2.11856	2.18683	2.71507	2.35997	2.58789	2.45108	2.70498	1.97	2.48913
TM2D1	0.411295	0.430625	0.521459	0.557683	0.49823	0.419574	0.412844	0.586784	0.496154	0.478713	0.474243	0.464614	0.445403	0.749846	0.452031	0.570785	0.260144	0.567726	0.583697	0.425773	0.501507	0.571063	0.224269	0.591206	0.435087	0.387058	0	0.368909	0.496296	0.379023	0.428839	0.647549	0.464257	0.466404	0.363128	0.391462	0.513607	0.444487	0	0.44294	0.291891	0.47031	0.579147	0.33131	0.421598	0.541844	0.403232	0.25181
PATJ	1.27846	1.32979	1.23317	1.1148	1.09927	1.01735	1.0245	1.30368	1.28681	1.13907	1.07361	1.27208	1.22134	1.35018	1.4564	1.22757	0.918042	1.39372	1.05439	1.32563	1.25231	1.36495	0.891304	1.27497	1.13238	1.14191	0	1.07852	1.34793	1.01331	1.15625	1.42693	1.31154	1.19573	1.28512	1.24699	1.11432	1.04998	0	1.06672	1.07079	1.24685	1.31607	0.94946	1.04258	1.40594	1.29395	1.21397
L1TD1	0	0.0053962	0.0210819	0.00650646	0.0100297	0.00360028	0.00277676	0.00475054	0.00723655	0.00175917	0.00864694	0.0073836	0.00228618	0.0318897	0.00990624	0.00911344	0	0.00388459	0.0142371	0.00723061	0.00529573	0.00869431	0	0.011768	0.0201537	0.0100194	0	0.0054428	0.00448842	0.00427078	0	0.00180767	0.00982114	0.042532	0.00989486	0.00693503	0.0088238	0.00275716	0	0.0156754	0	0	0.00200087	0	0.00474007	0.0120022	0.0070232	0.0219649
KANK4	0.032568	0.0209949	0.0412	0.0400822	0.0282744	0.0206673	0.0262962	0.0297388	0.0339197	0.0332772	0.0225274	0.0125338	0.042356	0.033846	0.0996748	0.0220742	0	0.0487305	0.0445608	0.042055	0.0293877	0.0413893	0.00762744	0.062727	0.034926	0.0288376	0	0.0147588	0.0213298	0.0248744	0.0440016	0.0475809	0.0316045	0.0201753	0.0167102	0.0219328	0.0520281	0.033466	0	0.0266392	0.0310556	0.0300411	0.0169517	0.0379315	0.016169	0.0555977	0.0180494	0.234463
USP1	0.168902	0.15837	0.209894	0.138448	0.138042	0.147941	0.137033	0.199728	0.141375	0.159429	0.151665	0.125912	0.135286	0.14035	0.0928813	0.138125	0	0.107705	0.262483	0.106051	0.156969	0.21647	0.0864536	0.175457	0.158906	0.101079	0	0.0894754	0.189035	0.0986389	0.138466	0.236991	0.116848	0.155886	0.0644021	0.123843	0.236017	0.202241	0	0.141586	0.0500061	0.124408	0.20905	0.10947	0.172484	0.187092	0.0749771	0.185524
DOCK7	0.861999	0.873501	1.00091	0.929028	0.911113	0.95302	0.866096	0.938605	0.928425	0.926743	0.9855	0.931385	0.909791	1.06521	0.932183	1.08195	1.25153	1.0311	0.984101	0.987781	0.903366	1.10289	0.649723	1.11833	1.01586	0.868691	0	0.808976	1.0297	0.883926	0.659283	0.988203	0.936915	1.05502	0.986613	0.880924	1.15361	1.01031	0	0.841745	0.691583	0.774688	0.9825	0.845343	1.03567	0.986403	0.97104	0.832166
ANGPTL3	0	0	0	0	0	0	0	0	0	0	0.00181994	0	0	0	0	0	0	0.0025854	0	0.00193282	0	0.00102309	0	0	0	0	0	0	0.00659642	0	0	0	0.0010282	0	0	0	0	0	0	0	0	0	0.00303392	0	0	0	0	0
ATG4C	0.399963	0.396908	0.598406	0.508776	0.502256	0.458644	0.49485	0.589869	0.481002	0.511566	0.427697	0.387782	0.326745	0.48462	0.496122	0.417211	0.319883	0.404335	0.618058	0.460297	0.426479	0.691227	0.347628	0.573768	0.515691	0.425677	0	0.501876	0.722718	0.550167	0.352463	0.641914	0.579939	0.631628	0.620591	0.433588	0.644422	0.569473	0	0.585048	0.24277	0.528196	0.669332	0.394289	0.540116	0.343702	0.327216	0.37033
ALG6	0.272619	0.278576	0.305933	0.233215	0.229211	0.329168	0.140415	0.319573	0.249756	0.264126	0.282524	0.223961	0.201634	0.233976	0.228756	0.30294	0	0.313165	0.345291	0.248518	0.230067	0.42488	0.157709	0.374841	0.176282	0.22106	0	0.18915	0.261081	0.219632	0.187877	0.293427	0.26538	0.231717	0.140472	0.31694	0.185118	0.131641	0	0.241274	0.211837	0.221434	0.280554	0.11967	0.138636	0.233359	0.316755	0.115286
ITGB3BP	0.276377	0.339753	0.296341	0.464662	0.343594	0.240035	0.585474	0.340979	0.412056	0.222644	0.211187	0.324012	0.188475	0.582865	0.36182	0.293976	0.396799	0.218193	0.337753	0.21609	0.349858	0.418867	0.27634	0.35389	0.377151	0.21048	0	0.386679	0.353669	0.365993	0.285959	0.319598	0.262392	0.415228	0.424026	0.235291	0.330182	0.514348	0	0.166201	0.167755	0.220339	0.540924	0.402147	0.443683	0.2856	0.225647	0.871725
EFCAB7	0.54485	0.483064	0.577368	0.485577	0.491474	0.479302	0.716345	0.589122	0.472676	0.47044	0.575622	0.517016	0.486333	0.660809	0.52114	0.583618	0.468123	0.531005	0.592411	0.368823	0.58944	0.652775	0.281809	0.556622	0.546719	0.354579	0	0.481017	0.481757	0.456593	0.434188	0.559267	0.495058	0.633288	0.376516	0.503908	0.525254	0.572733	0	0.492552	0.332429	0.380859	0.619298	0.439989	0.600873	0.444653	0.393688	0.426844
PGM1	0.191625	0.114457	0.158381	0.0968468	0.130769	0.135905	0.139396	0.168541	0.187274	0.124529	0.128826	0.134807	0.113149	0.111384	0.145247	0.165631	0.0606843	0.158805	0.180315	0.121218	0.146343	0.202029	0.128049	0.205033	0.140657	0.122873	0	0.0704611	0.124212	0.134595	0.12325	0.161756	0.157032	0.238371	0.113851	0.12631	0.13215	0.162851	0	0.176671	0.104574	0.0741887	0.139184	0.120185	0.106453	0.179938	0.108804	0.11374
ROR1	0.833202	0.273029	0.293146	0.154305	0.0904536	0.405809	0.410255	0.208923	0.190183	0.17074	0.188631	0.235004	0.0888897	0.197406	0.169293	0.0789265	0.195099	0.105437	0.22382	0.166705	0.164832	0.470624	0.0643074	0.0703758	0.125487	0.146474	0	0.616093	0.15851	0.445018	0.823278	0.0818457	0.291869	0.350388	0.32001	0.20753	0.303166	0.328927	0	0.330737	0.0750572	0.689843	0.445538	0.253292	0.226632	0.0964167	0.0342755	0.345294
UBE2U	0.00707054	0.00303113	0.00818769	0.00736656	0.00636754	0.00872248	0.00432602	0.00454565	0.00166674	0.00259055	0.00222572	0.00259957	0.00262349	0.00723625	0.00397107	0	0	0.00381263	0.00164733	0.00305318	0.00341881	0.00209278	0	0.00307209	0.0040393	0	0	0	0.0150015	0.00292332	0	0.0038533	0.00158846	0	0.0037871	0.00105116	0.00178289	0.00123698	0	0.0032235	0.00285868	0.00626014	0.00284067	0	0	0.00564456	0.00803082	0
CACHD1	0.350853	0.307773	0.318356	0.265856	0.23955	0.267342	0.310114	0.257087	0.396622	0.259312	0.210455	0.273582	0.230257	0.328418	0.267218	0.283227	0.194466	0.283855	0.349529	0.291637	0.219319	0.401525	0.112804	0.210772	0.300211	0.244913	0	0.364404	0.285473	0.367125	0.401739	0.24571	0.279231	0.261758	0.230446	0.234379	0.240478	0.361906	0	0.308042	0.274848	0.322381	0.364913	0.269882	0.214577	0.730197	0.157827	0.373773
RAVER2	0.237823	0.225378	0.293304	0.258903	0.22741	0.282775	0.242014	0.293569	0.297302	0.266036	0.205533	0.223229	0.215263	0.249791	0.229201	0.244033	0.245262	0.199186	0.285166	0.21158	0.188814	0.416224	0.163271	0.350714	0.242519	0.222945	0	0.254392	0.215477	0.261632	0.220077	0.205147	0.311854	0.187073	0.295912	0.199484	0.167393	0.31152	0	0.291056	0.170278	0.273665	0.24511	0.192143	0.253014	0.293611	0.209539	0.276612
JAK1	0.530967	0.543599	0.615067	0.430091	0.549771	0.528053	0.486722	0.534237	0.585289	0.438507	0.526029	0.499564	0.434658	0.618877	0.620507	0.480481	0.113101	0.526656	0.530644	0.479177	0.604696	0.762894	0.255002	0.590538	0.435533	0.500946	0	0.340198	0.364768	0.460794	0.500168	0.641912	0.476591	0.306221	0.433916	0.562674	0.487579	0.5119	0	0.408626	0.427236	0.294028	0.479665	0.289724	0.382323	0.672557	0.553257	0.4009
AK4	0.305566	0.401377	0.397113	0.301364	0.467329	0.354947	0.525889	0.533543	0.416334	0.395945	0.302317	0.414431	0.379458	0.332334	0.298219	0.340186	0.456227	0.380036	0.488215	0.25345	0.325163	0.432224	0.241343	0.593091	0.386573	0.236437	0	0.343459	0.244755	0.340147	0.287833	0.391563	0.434362	0.283046	0.348991	0.392272	0.306329	0.407171	0	0.283725	0.340612	0.285894	0.326943	0.256296	0.385538	0.590465	0.337801	0.293065
DNAJC6	1.56446	1.67028	1.67875	1.5461	1.67127	1.71217	1.84297	1.69832	1.62226	1.58335	1.6222	1.60332	1.44831	1.58149	1.61156	1.56358	1.38229	1.45563	1.76091	1.56543	1.74407	1.62515	1.28054	1.78584	1.701	1.40849	0	1.56612	1.50119	1.55636	1.59955	1.64847	1.58925	1.16049	1.51671	1.68641	1.45361	1.53311	0	1.29067	1.37167	1.48581	1.59123	1.59111	1.66871	1.68032	1.43656	1.4697
LEPR	0.414119	0.316126	0.332392	0.22726	0.331156	0.263287	0.199068	0.272846	0.258618	0.381798	0.198	0.208607	0.264985	0.200646	0.219715	0.200168	0.239954	0.144916	0.21731	0.240616	0.236685	0.631863	0.233646	0.257177	0.352919	0.292912	0	0.244465	0.418206	0.313939	0.304427	0.482732	0.350046	0.266939	0.3389	0.239993	0.295561	0.289273	0	0.416088	0.182726	0.253946	0.258521	0.302468	0.45602	0.379528	0.32629	0.357197
PDE4B	2.37269	2.37646	2.38192	2.55215	2.55036	2.78594	2.12858	2.32537	2.63592	2.76242	2.58134	2.58459	2.40541	2.34937	2.67921	2.76078	1.83061	2.54499	2.396	2.48525	2.78249	2.46052	2.63532	2.72724	2.55256	2.58101	0	2.33421	2.45607	2.34175	2.1293	2.30891	2.22944	2.32805	2.54591	2.72222	2.47952	2.21705	0	2.34184	2.49476	2.26052	2.1298	2.47621	2.37136	2.17401	2.75391	2.31378
SGIP1	2.09927	2.16431	2.03661	2.0851	2.31705	2.33072	1.93419	2.04655	2.11465	2.15742	2.04961	2.27489	2.20491	1.81856	2.06413	2.04007	2.09788	1.87344	1.98652	2.07445	2.19316	2.00849	2.08895	2.11267	2.2991	2.07738	0	2.00158	2.12405	2.16359	1.83977	1.96799	2.00876	2.16766	2.08676	2.24391	1.84456	1.95539	0	1.86869	1.82039	2.05009	1.87953	2.20504	2.04586	1.73369	2.11076	2.09981
TCTEX1D1	0.0570404	0.047894	0.0541407	0.0653757	0.037255	0.0619914	0.010618	0.0695055	0.0543836	0.0396566	0.0524327	0.0396764	0.0336867	0.0657215	0.0932528	0.112031	0	0.0773236	0.0738649	0.0781376	0.0757511	0.0712209	0.0160649	0.0393515	0.0402659	0.0305118	0	0.0210216	0.0326714	0.0531464	0.0149134	0.0119204	0.0378866	0.046353	0.0198541	0.041055	0.0167659	0.0253184	0	0.0339939	0.0298551	0.036449	0.0294495	0.0276268	0.0178805	0.0279821	0.0376457	0.0222015
INSL5	0.00920614	0.00260749	0.00515287	0.00344352	0.00628617	0	0	0.00673335	0.0100537	0.0192631	0.00657309	0	0.0122966	0	0.00805995	0.0101631	0	0.00446036	0.0124178	0.0125931	0.0101376	0.00636989	0	0.00614786	0.00712436	0.0030161	0	0	0.00103763	0.0105926	0	0.00264335	0.00633346	0	0	0.00219972	0.00670778	0.0126237	0	0.00414705	0.0101975	0.00681201	0.0106247	0.00557292	0.00957941	0.00276606	0.00482469	0.0181939
WDR78	0.64769	0.558443	0.543084	0.482433	0.489476	0.645485	0.329993	0.631046	0.576179	0.565104	0.652386	0.601841	0.550168	0.47725	0.591917	0.548864	0.433319	0.551642	0.468731	0.524503	0.54615	0.656838	0.447128	0.623899	0.600889	0.596251	0	0.423284	0.325223	0.459856	0.345399	0.460121	0.582402	0.389572	0.439571	0.567159	0.444878	0.611915	0	0.622429	0.445784	0.436974	0.533999	0.441258	0.410994	0.451372	0.542681	0.767187
MIER1	0.556772	0.558024	0.667895	0.538683	0.575563	0.55702	0.76792	0.70889	0.570023	0.554277	0.562996	0.599243	0.545812	0.590784	0.568886	0.557821	0.0919171	0.578672	0.684258	0.434264	0.532334	0.701778	0.32632	0.688882	0.671481	0.533564	0	0.485487	0.668959	0.56607	0.416439	0.695868	0.579869	0.440059	0.446058	0.52356	0.665694	0.654626	0	0.533188	0.339897	0.54971	0.684308	0.46042	0.712717	0.592402	0.492415	0.626775
SLC35D1	0.497105	0.40147	0.415752	0.467514	0.544641	0.544613	0.396906	0.445269	0.459113	0.402973	0.495752	0.401204	0.428374	0.534431	0.478316	0.435375	0	0.364002	0.455219	0.433376	0.496197	0.513607	0.3306	0.592515	0.458732	0.428488	0	0.511554	0.450277	0.438329	0.382617	0.422276	0.373832	0.439428	0.34996	0.426022	0.412687	0.475499	0	0.400985	0.413142	0.375579	0.398489	0.352078	0.334593	0.574681	0.443412	0.266019
C1orf141	0.0233537	0.0137411	0.0238396	0.0394818	0.0167313	0.00281412	0.0127757	0.00356974	0.00983041	0.0156463	0.0146867	0.0203952	0.0126543	0.0180742	0.0193338	0.0253788	0	0.0198515	0.0115707	0.0115958	0.0192186	0.0147379	0.0262594	0.00907702	0.0201386	0.0189205	0	0.0145848	0.0221992	0.0185576	0.00651311	0.0079983	0.0101259	0	0.0129833	0.0115099	0.00467366	0.0149269	0	0.0132018	0.019037	0.0241264	0.00682373	0	0.0150592	0.0170256	0.0294707	0.032597
IL23R	0.00372129	0.00788303	0.0165348	0.0221409	0.0120235	0	0.00407471	0.00620663	0.00338611	0.00370523	0.00252137	0	0	0	0.00685187	0.0122388	0	0.00909777	0.0077093	0.00216915	0.00683054	0.00930588	0	0	0.00695469	0.0189525	0	0.00953024	0.0217512	0.0112908	0	0.0144238	0.00734772	0	0.00223201	0.00945405	0.00529662	0.00519575	0	0.00737452	0	0	0.00567365	0	0.00303346	0.0103382	0.00663011	0.0226763
IL12RB2	0.29889	0.283538	0.342984	0.350698	0.325436	0.218416	0.441481	0.284485	0.388448	0.424207	0.256841	0.46539	0.332563	0.379319	0.374134	0.426062	0.220402	0.271	0.298789	0.309915	0.279199	0.343655	0.239603	0.456695	0.28122	0.226176	0	0.189358	0.295475	0.283148	0.165785	0.365945	0.297573	0.352291	0.246386	0.351017	0.167494	0.26838	0	0.288587	0.349291	0.250214	0.271155	0.228173	0.37896	0.321772	0.469796	0.213692
SERBP1	0.200439	0.255395	0.340953	0.30004	0.230354	0.324173	0.532291	0.420182	0.314307	0.335007	0.307361	0.319179	0.25629	0.317439	0.268771	0.341928	0.0966825	0.238372	0.497562	0.268616	0.384677	0.390794	0.219743	0.41054	0.324246	0.23573	0	0.226659	0.390324	0.223032	0.370693	0.501043	0.297793	0.432047	0.173229	0.248703	0.443805	0.309878	0	0.281584	0.226745	0.211404	0.331656	0.275117	0.374847	0.410312	0.274696	0.273219
GADD45A	0.0561442	0.0682092	0.0796586	0.0698725	0.0496487	0.0407568	0.0700409	0.112468	0.0835977	0.0625023	0.0348837	0.0613655	0.0431704	0.0823109	0.0657247	0.0889211	0	0.0616163	0.177599	0.0289661	0.0916782	0.0831056	0.0581213	0.122136	0.0639179	0.0369603	0	0.0295189	0.0647355	0.0202169	0.0327497	0.144335	0.0193124	0	0.0188287	0.047615	0.0429787	0.0416739	0	0.0759127	0.077558	0.0312161	0.106777	0.018126	0.0435515	0.26936	0.067441	0.0428475
GNG12	0.0357599	0.0428149	0.0228825	0.0141742	0.0224992	0.00912238	0.0345762	0.0263231	0.0158411	0.0228786	0.0285974	0.0265911	0.0205752	0.0173451	0.0176579	0.0204798	0	0.00822458	0.0448929	0.00859484	0.0116943	0.017035	0.0189557	0.0311559	0.0218095	0.0318712	0	0.00793466	0.0156934	0.0537569	0.0211879	0.0266359	0.0251898	0	0.00524649	0.0126288	0.0267789	0.0301918	0	0.021532	0.0334166	0.0079988	0.0515671	0.0184323	0.0210287	0.050601	0.0179281	0.0211824
DIRAS3	0.0854326	0.0826384	0.0782721	0.0428574	0.0644421	0.074795	0.152652	0.112613	0.0574016	0.131738	0.134451	0.100744	0.100594	0.0661943	0.0485431	0.0823789	0	0.0919805	0.102354	0.0636882	0.0771025	0.129892	0.0245655	0.103754	0.0989023	0.0684266	0	0.0327413	0.0541609	0.0502867	0.119656	0.104083	0.0674495	0.0597716	0.0445661	0.0856016	0.0705544	0.0940207	0	0.0874756	0.0402022	0.053271	0.150741	0.0375549	0.0589565	0.0818985	0.0826172	0.0609208
WLS	0.535836	0.55069	0.430253	0.39908	0.472643	0.520922	0.5452	0.556056	0.48711	0.667535	0.585189	0.635613	0.702834	0.544593	0.423296	0.518005	0.105833	0.336427	0.627242	0.523769	0.440872	0.636356	0.3719	0.711856	0.461702	0.298008	0	0.258311	0.323766	0.544056	0.44969	0.558856	0.528076	0.627027	0.456291	0.581745	0.282607	0.261296	0	0.470934	0.581711	0.366467	0.626864	0.283307	0.405311	0.270995	0.752476	0.451127
RPE65	0	0.00190048	0.00367796	0.00535742	0.00706432	0	0.00526531	0	0.00355331	0.00231131	0	0	0	0.0160099	0	0.00642635	0	0.00320482	0.00364508	0	0.00617253	0.00448863	0	0.0107895	0.00197952	0	0	0	0.00517406	0.00190804	0	0.0107201	0.00246269	0	0	0	0.00238751	0.00232559	0	0.00163321	0.00362326	0	0.0107011	0	0	0	0.00320921	0.00272356
DEPDC1	0	0	0.00525096	0.00667582	0.00938264	0.00962646	0	0.00492039	0.00744587	0.013993	0.00447467	0.00139285	0	0	0.00749962	0.00374707	0	0.00149876	0.00544839	0.00495916	0.00259046	0.0112294	0	0.0139364	0.00403926	0.00535755	0	0.00581502	0.00568338	0.00471318	0.0180505	0.00462947	0.00527321	0	0	0.00248206	0.00269664	0.00679068	0	0.00333492	0.003632	0	0.00621758	0.00437759	0.00180249	0	0.00445763	0.00409264
LRRC7	3.47225	3.25271	3.32681	3.379	3.25589	3.46286	3.19668	3.32866	3.23243	3.39122	3.54626	3.39531	3.33416	3.35441	3.23952	3.37415	2.75847	3.51735	3.36458	3.32602	3.35298	3.3544	3.21134	3.31947	3.57936	3.47367	0	3.28546	3.41525	3.29401	3.16971	3.38654	3.22886	3.29893	3.4043	3.23162	3.34868	3.10777	0	3.29112	3.13537	3.42454	3.36644	3.32872	3.32524	3.59938	3.23893	3.0929
LRRC40	0.353255	0.332525	0.472467	0.465957	0.447781	0.50162	0.425114	0.457691	0.419051	0.39411	0.399278	0.396809	0.375632	0.518739	0.3663	0.427784	0.34159	0.447897	0.462807	0.322868	0.425859	0.515417	0.289166	0.598504	0.41333	0.311609	0	0.32381	0.530904	0.392489	0.280207	0.586675	0.353705	0.320541	0.27885	0.417361	0.4169	0.403652	0	0.345997	0.288998	0.365066	0.496833	0.329104	0.433456	0.357655	0.354521	0.308679
SRSF11	1.61476	1.60671	1.60752	1.54152	1.56065	1.61064	1.36502	1.71447	1.48641	1.33925	1.53958	1.41123	1.47168	1.87883	1.57123	1.6092	1.60634	1.62036	1.69749	1.25313	1.56379	1.72592	1.41054	1.60765	1.44792	1.44694	0	1.27389	1.55247	1.40868	1.33625	1.74928	1.37136	1.11974	1.17398	1.38589	1.51911	1.51412	0	1.42499	1.39818	1.19626	1.82255	1.12996	1.10528	1.41912	1.25138	0.949735
ANKRD13C	1.04701	0.982031	1.0753	0.965994	0.929577	1.06737	0.84817	1.06714	1.04047	1.00784	0.955677	1.0201	0.990732	1.27035	0.96351	1.12926	0.851542	1.01719	1.03107	0.950984	1.13987	1.19876	0.822299	1.10847	1.04841	0.863612	0	0.923853	1.23289	0.945272	0.858648	1.27616	1.05128	0.947699	1.03333	0.962533	1.00683	0.967959	0	0.926336	0.793716	1.07924	1.2129	0.793339	1.01759	1.05292	0.905226	0.507244
HHLA3	0.0794321	0.0616913	0.107535	0.061977	0.087699	0.0483057	0.0875556	0.11223	0.108562	0.110294	0.106406	0.0667609	0.0803833	0.0462436	0.0873596	0.0821506	0	0.060354	0.0886186	0.0505856	0.0862973	0.134925	0.079617	0.126047	0.0782296	0.0817362	0	0.0685787	0.105019	0.081873	0.0355744	0.0713948	0.113522	0.169687	0.0399188	0.074689	0.0883684	0.112645	0	0.0670074	0.039009	0.0544463	0.0653731	0.0380758	0.109074	0.0513334	0.0896277	0.0818752
CTH	0.0909837	0.056872	0.079261	0.0809681	0.0564378	0.0959841	0.0685719	0.105124	0.0876876	0.0757666	0.078265	0.0687642	0.077009	0.0941546	0.0622577	0.0671028	0.0896992	0.0642793	0.0887725	0.0621493	0.118284	0.133694	0.0390433	0.105221	0.0716654	0.0550876	0	0.0853037	0.101342	0.0975787	0.0403977	0.0808585	0.0673769	0.103096	0.0577573	0.0449574	0.0779992	0.0650737	0	0.0868249	0.0435827	0.0793381	0.106099	0.0498148	0.0542365	0.0506521	0.0250357	0.117159
PTGER3	0.0113502	0.020855	0.0253678	0.0278992	0.0186024	0.0147321	0.0536605	0.0264305	0.0219329	0.0171061	0.0235295	0.0177988	0.0398437	0.00974546	0.0149014	0.0314051	0	0.0170263	0.0160909	0.0117784	0.021644	0.0117393	0	0.0472336	0.0327774	0.036482	0	0.0160135	0.0335015	0.0301765	0	0.0248479	0.0399937	0.0558485	0.0181161	0.0223946	0.00944579	0.0331363	0	0.0479274	0.0285169	0	0.0160193	0.0104664	0.0122442	0.00567654	0.0379059	0.122934
ZRANB2	1.53721	1.48834	1.55168	1.49089	1.31712	1.43391	1.76378	1.5472	1.32233	1.36036	1.43722	1.31613	1.36644	1.58478	1.22175	1.266	0.942679	1.25402	1.53496	1.12006	1.26063	1.55486	0.859723	1.35378	1.36463	1.30434	0	1.33341	1.57339	1.38297	1.3936	1.58638	1.40755	1.55913	1.07486	1.39112	1.53574	1.51842	0	1.32204	1.01206	1.37499	1.59986	1.15675	1.33466	1.20567	1.10593	1.45905
NEGR1	4.15119	4.01406	4.06039	3.88948	3.91539	4.15927	3.98524	3.8962	3.78897	4.07818	3.98835	4.04047	3.93471	3.73391	3.68394	3.83365	4.07874	3.80252	3.90117	3.85249	3.9287	3.62698	4.012	3.84323	4.15226	4.18426	0	4.1735	3.83437	4.18653	4.19918	3.61043	3.85378	4.00613	4.00804	3.77176	4.12103	4.13267	0	3.88692	3.67261	4.11369	3.86929	4.23779	3.93993	3.46179	3.66805	3.85581
LRRIQ3	0.0490918	0.0388182	0.0674827	0.0743114	0.0416827	0.0933329	0.076739	0.0495472	0.0892194	0.121207	0.059982	0.0824439	0.0695239	0.0476951	0.0394107	0.0545435	0.0896992	0.0462561	0.0879293	0.0260719	0.0758905	0.072766	0.0205545	0.111005	0.0818637	0.034914	0	0.0556083	0.0742913	0.0480185	0.0733142	0.0707315	0.0780755	0.0301407	0.0927887	0.0637027	0.0677279	0.116962	0	0.0579965	0.056013	0.0134061	0.074024	0.0455011	0.080341	0.0439421	0.0527896	0.213498
FPGT-TNNI3K	0.018664	0.00353439	0.00918886	0.00388704	0	0.00563382	0.00738201	0.0020301	0.00271474	0.0117042	0.00156433	0.00352853	0.00758079	0	0.00971613	0	0	0	0.00393131	0.00349161	0.00109475	0.00509329	0	0.00984338	0.00574401	0.00713724	0	0	0.00369856	0.00514352	0	0.00235766	0.00311615	0	0.00802892	0	0.00398342	0.00461739	0	0.00211994	0.00168021	0	0.00640942	0	0.00380883	0	0.00281948	0.00672305
TNNI3K	0.0325672	0.0113208	0.0240343	0.00584997	0.0185171	0.0164777	0.0218742	0.0241396	0.0274069	0.0151978	0.00650416	0.020218	0.0365377	0.0126489	0.0149256	0.00770479	0	0.0270984	0.0124017	0.0219304	0.0198935	0.0256128	0.0112465	0.0109684	0.0192723	0.00927711	0	0.0306111	0.0211868	0.0137199	0.0468867	0.0210957	0.025072	0	0.0139624	0.00693699	0.0233997	0.0171681	0	0.0154667	0.0220061	0.0156167	0.0296765	0.0112905	0.0285421	0.00628682	0.00931339	0
LRRC53	0.0158745	0.0219911	0.0249209	0.0146908	0.00682845	0.0117349	0.0263248	0.00765771	0.0165046	0.0107171	0.01135	0.00531677	0.00194336	0.0289586	0.0148654	0.018322	0	0.0184429	0.0170311	0.0043936	0.0199206	0.0211233	0	0.0144731	0.0162129	0.00758548	0	0.0216809	0.0267147	0.0136729	0.00886552	0.0164333	0.00694292	0.0313346	0.0118319	0.0102067	0.0132283	0.016856	0	0.0186414	0.0283849	0.0122714	0.0251668	0	0.0125665	0.0369575	0.00933266	0.0686064
ERICH3	0.893636	0.906783	0.923785	0.871344	0.739261	0.845821	0.765949	0.927128	0.840429	0.880306	1.04744	0.928708	0.869496	0.834863	0.911809	0.902292	0.739399	0.951862	1.04484	0.937424	0.915444	1.03061	0.655243	1.03389	0.935194	0.932072	0	0.654042	0.756699	0.805112	0.726779	0.666013	0.874884	0.726403	0.694572	0.877962	0.811036	0.926346	0	0.611482	0.814852	0.850043	0.930301	0.73615	0.828549	0.803923	0.652693	0.589936
CRYZ	0.046879	0.0581201	0.0440108	0.0585829	0.0366012	0.0769588	0.223442	0.0584376	0.0451877	0.0576214	0.0362219	0.0376653	0.0515279	0.012297	0.0382851	0.0553225	0	0.00613543	0.0390418	0.0132305	0.0408421	0.0261659	0.0226564	0.0260456	0.0792896	0.0694299	0	0.10687	0.0242958	0.0405241	0.0505933	0.0499725	0.0499561	0.0492254	0.0308197	0.0268404	0.08321	0.106264	0	0.0815345	0.0159409	0.0613075	0.0168335	0.131024	0.131704	0.0107645	0.0390446	0.159843
TYW3	0.152503	0.243143	0.33538	0.251925	0.225171	0.313368	0.59446	0.36127	0.255587	0.216243	0.318431	0.244372	0.224145	0.2895	0.283571	0.265184	0.211135	0.15583	0.365465	0.213396	0.242452	0.348494	0.140734	0.414127	0.308827	0.23984	0	0.26718	0.261264	0.256848	0.37027	0.35831	0.274915	0.334854	0.219423	0.220074	0.444277	0.360858	0	0.213051	0.161067	0.318118	0.231508	0.223882	0.35954	0.21123	0.218573	0.679467
SLC44A5	1.04012	0.882205	1.24519	1.41486	1.37447	1.51453	0.925138	0.987348	1.43977	1.13039	1.14631	1.00713	1.0975	0.914998	1.33698	1.27722	1.11615	1.29555	1.11701	1.42271	1.2166	1.15548	1.51376	1.22436	1.39623	1.48763	0	0.860026	1.20254	0.988912	0.960614	1.02674	1.19141	1.17783	1.15237	1.30865	1.2744	1.17198	0	1.18109	1.01876	1.05985	0.926055	1.43574	1.1608	0.71977	1.65585	1.55874
ACADM	0.490425	0.405917	0.557636	0.490733	0.431679	0.443495	0.537493	0.586544	0.585692	0.555338	0.482452	0.432019	0.504182	0.810807	0.523239	0.617431	0.116005	0.60637	0.537145	0.500543	0.51065	0.69364	0.223331	0.630228	0.421923	0.439665	0	0.315717	0.444457	0.391773	0.463023	0.636546	0.496489	0.645192	0.333615	0.418766	0.543921	0.570147	0	0.404193	0.361635	0.390518	0.648282	0.291878	0.445567	0.449033	0.385104	0.302879
RABGGTB	0.0947033	0.0718575	0.114826	0.141756	0.095778	0.0682584	0.13607	0.167834	0.11952	0.0956985	0.0928115	0.0753358	0.105224	0.138296	0.0899741	0.102288	0.141134	0.109244	0.192132	0.083914	0.122504	0.126399	0.0358262	0.118672	0.108385	0.0714185	0	0.0541785	0.0831773	0.0779865	0.0714884	0.146826	0.0967727	0.0165886	0.053499	0.0521206	0.0923436	0.0831488	0	0.069503	0.0685467	0.074336	0.122701	0.0532931	0.135741	0.112378	0.0622755	0.0461836
MSH4	0.119505	0.306218	0.356314	0.266882	0.305172	0.265937	0.893272	0.308684	0.227217	0.568271	0.61574	0.357704	0.245486	0.213307	0.299149	0.220186	1.08742	0.236174	0.39846	0.251918	0.2035	0.290417	0.380699	0.352545	0.374971	0.21685	0	0.150592	0.194669	0.409066	0.18455	0.196814	0.497545	0.530361	0.276916	0.340723	0.616799	0.586233	0	0.602709	0.302159	0.211435	0.106112	0.691346	0.432159	0.246728	0.758752	0.741438
ASB17	0.00362161	0.00183874	0.0214504	0.0196037	0	0.00492937	0.0629487	0.0139765	0.0160477	0.027305	0.00808838	0.0139511	0.0130271	0.0296104	0.00829279	0.012011	0	0.00849643	0.0197458	0.00526657	0.0203214	0.00809396	0.00989089	0.0256644	0.0081279	0.003405	0	0.0129441	0.0161236	0.0244772	0	0.00661136	0.0130127	0.0428535	0.00829074	0.00882938	0.0468218	0.0322632	0	0.00892656	0.0114694	0	0	0.0264015	0.0284822	0.0163596	0.0246795	0.0214203
ST6GALNAC3	0.67802	0.648593	0.707561	0.598871	0.656731	0.701083	0.599701	0.709988	0.66134	0.838417	0.716505	0.76631	0.759202	0.542178	0.594911	0.674114	0.204652	0.694894	0.627926	0.781136	0.620633	0.707783	0.545967	0.750449	0.625056	0.616956	0	0.600262	0.653766	0.914675	0.620916	0.466807	0.740184	0.785011	0.585195	0.832427	0.550162	0.631351	0	0.674055	0.597519	0.636344	0.710159	0.548405	0.540485	0.272383	0.832396	0.492663
ST6GALNAC5	0.467993	0.591251	0.620285	0.478678	0.479555	0.344232	0.466986	0.637996	0.430075	0.624271	0.428047	0.602729	0.713031	0.406943	0.332805	0.471281	0.375934	0.285033	0.379016	0.477667	0.400924	0.363224	0.386542	0.547574	0.470647	0.402698	0	0.425622	0.38068	0.501651	0.592879	0.379037	0.458949	0.424295	0.529158	0.537826	0.225232	0.373375	0	0.578445	0.46284	0.380034	0.329839	0.24786	0.279499	0.249808	0.556563	0.300138
PIGK	0.441091	0.431079	0.530634	0.43953	0.400658	0.422233	0.47017	0.512624	0.467317	0.56702	0.503976	0.435591	0.340501	0.540454	0.444886	0.398431	0.244908	0.469257	0.551777	0.373439	0.481815	0.499334	0.213994	0.492811	0.540717	0.387349	0	0.294535	0.413072	0.411833	0.500402	0.551657	0.472869	0.319496	0.340503	0.410115	0.48178	0.429459	0	0.462871	0.337287	0.464536	0.364714	0.348224	0.454157	0.479332	0.384792	0.359218
AK5	2.39637	2.47112	2.4544	2.44843	2.38349	2.39247	2.54001	2.45282	2.51776	2.44972	2.55349	2.61467	2.51471	2.48048	2.45095	2.38845	1.81306	2.50232	2.46529	2.37486	2.55488	2.39244	2.22356	2.57151	2.44323	2.41459	0	2.4497	2.24304	2.37133	2.47745	2.53583	2.56415	2.52305	2.34932	2.48996	2.72308	2.5503	0	2.3873	2.46136	2.67924	2.21588	2.30789	2.38247	2.77465	2.5327	2.26712
AC118549.1	0.966477	0.944947	1.04004	1.0024	1.00646	0.928408	0.822378	1.07145	0.985884	0.923311	1.08263	1.03357	0.856195	1.17973	0.9928	1.03924	0.812355	1.12256	1.05389	1.00426	1.12011	1.11136	0.758521	1.10421	0.923588	0.895509	0	0.932305	0.937646	1.03556	0.881638	1.01815	0.981717	0.885402	0.786015	0.903151	0.958731	0.973013	0	0.805953	0.766177	0.823444	1.02633	0.679979	0.805649	0.969997	0.910109	0.549685
USP33	1.4096	1.18993	1.3938	1.23443	1.17661	1.24931	1.26922	1.35092	1.23151	1.18059	1.23952	1.26902	1.10252	1.49166	1.27763	1.22917	0.64322	1.21497	1.42376	1.17972	1.27254	1.62791	0.905671	1.28249	1.21063	1.10966	0	1.00793	1.60602	1.03287	1.09554	1.77155	1.36607	1.25394	1.31311	1.12764	1.3302	1.41001	0	1.38944	1.03165	1.31618	1.63723	0.980851	1.15533	1.22501	1.15267	0.921496
MIGA1	0.813848	0.814069	0.960886	0.877141	0.856486	0.89714	0.871805	0.979647	0.878206	0.803487	0.910312	0.84822	0.85711	0.889355	0.814478	0.857278	0.684799	0.854576	1.02862	0.864564	0.885322	1.0726	0.660157	0.904198	0.892997	0.790385	0	0.758688	1.01851	0.738316	0.676688	0.999065	0.899868	0.844061	0.845215	0.8977	0.921084	0.958779	0	0.790085	0.630125	0.84643	1.01637	0.6188	0.889551	0.977726	0.759781	0.790431
NEXN	0.171487	0.112386	0.178768	0.196513	0.126472	0.121229	0.184823	0.161186	0.138632	0.126221	0.155066	0.131015	0.0764148	0.304012	0.148284	0.14412	0.141134	0.173909	0.202654	0.0867239	0.153873	0.238128	0.0752171	0.203139	0.103503	0.0883805	0	0.117771	0.131596	0.129001	0.148747	0.218585	0.172567	0.0545077	0.121447	0.110709	0.175437	0.162487	0	0.154475	0.129496	0.0821533	0.257968	0.13272	0.118592	0.168566	0.187262	0.255414
FUBP1	0.439259	0.541144	0.497258	0.440906	0.494169	0.559144	0.72711	0.532109	0.465447	0.576826	0.474903	0.464763	0.403837	0.575017	0.391916	0.394169	0.511624	0.435725	0.541691	0.449943	0.467221	0.572136	0.29818	0.492444	0.578416	0.435865	0	0.455687	0.678262	0.448428	0.432852	0.649206	0.519478	0.53712	0.412012	0.409788	0.567107	0.540117	0	0.390426	0.397799	0.584012	0.55041	0.396219	0.537721	0.434943	0.448471	0.661067
DNAJB4	0.00364131	0	0.0022865	0.0042883	0.00163563	0	0.00747491	0.0146052	0.0111863	0.00530321	0.00308486	0	0	0	0.00433502	0.00287702	0	0	0.00563186	0.00333987	0.00401688	0.00882816	0	0.00412953	0.00156457	0	0	0	0	0	0	0.016523	0.00711213	0	0	0.00676191	0.00594063	0.00164717	0	0	0.00237336	0	0.00551603	0	0.00498685	0.00785275	0.010496	0.00771584
GIPC2	0.328406	0.247084	0.416522	0.364416	0.320534	0.473307	0.931798	0.33206	0.296833	0.337593	0.329293	0.281978	0.262706	0.325968	0.212939	0.254938	0.313317	0.204402	0.354613	0.232865	0.30576	0.301382	0.145353	0.210686	0.43495	0.266769	0	0.306418	0.305741	0.31593	0.364419	0.285794	0.33349	0.412316	0.204403	0.315393	0.590269	0.511157	0	0.352273	0.201945	0.29376	0.267839	0.498413	0.48651	0.331835	0.178442	1.22626
PTGFR	0.00364131	0.012153	0.0162499	0.0202791	0.0111082	0.00364874	0.00683604	0.0143277	0.0136941	0.00420803	0.00534773	0.0136906	0.0136577	0.047894	0.00201759	0.0126835	0	0.00501111	0.0257093	0.0216007	0.00722624	0.0116594	0.0111897	0.0161899	0.00967601	0.00317145	0	0.0173309	0.0136911	0.0154313	0.00972458	0.0121968	0.00680872	0.0281407	0	0.0121741	0.00660402	0.00877247	0	0.00262917	0.0210188	0.00556191	0.00622165	0.00647156	0.0100342	0.0110971	0.0172936	0.0238763
IFI44L	0	0	0	0.00223907	0.00133096	0	0.00694833	0.00301985	0.00371503	0.00536936	0.00274371	0.00143976	0	0	0	0	0	0	0.00275231	0	0	0.00107731	0	0	0.000744048	0	0	0.00483612	0.00186477	0.0105939	0.00918426	0	0.00400894	0	0	0.00359082	0.00221981	0.00190547	0	0.0032018	0.0035247	0.0101047	0.00354499	0	0	0.00419909	0	0
IFI44	0	0.00818282	0.00239597	0.00118652	0.00627584	0	0.00623663	0.00505936	0.00201826	0	0.00079317	0	0.00306101	0	0.000981571	0	0	0.00745756	0.00615781	0.00141486	0	0.00349323	0	0	0	0	0	0	0.00541827	0.00503071	0	0.00428384	0.00358729	0	0	0.00557935	0	0	0	0	0	0.00814515	0	0	0.00243068	0.00542567	0	0
ADGRL4	0.00521446	0.00363038	0.00948431	0.0104692	0.0172319	0	0	0.000509413	0.00556072	0.00837477	0.00340476	0	0	0	0.00702331	0.00976288	0	0.0135861	0.00539505	0.00185974	0.00171291	0.0078849	0	0.00997804	0.005551	0.00211097	0	0	0.00749884	0.00151363	0	0.00234943	0.00299132	0	0	0.0156942	0.00114454	0.00168372	0	0.00384953	0	0	0	0	0.00166055	0.00361443	0.00491008	0.0126797
ADGRL2	0.664501	0.779809	0.882909	0.917981	0.876703	0.999767	1.47894	0.737418	0.671573	0.826061	1.15308	0.801211	0.904253	0.727224	0.614436	1.07412	0.624603	0.634015	0.869026	0.932103	1.16749	0.604423	0.986889	0.674316	1.26904	0.747191	0	0.948847	1.04234	1.28232	0.748612	0.874809	0.777133	0.793479	0.775756	0.95668	0.862227	0.925417	0	0.98888	0.729275	0.422377	0.817603	0.915753	1.20659	0.777619	1.23912	1.59594
TTLL7	1.85949	1.67966	1.90446	1.82594	1.7098	1.81202	1.83029	1.89049	1.802	1.72406	1.91909	1.77096	1.71592	2.02781	1.86003	1.83302	1.71502	1.87477	1.88322	1.69851	1.88078	1.95839	1.35161	1.91174	1.94754	1.86923	0	1.62047	1.92087	1.75455	1.56874	1.90074	1.79279	1.51413	1.6982	1.66389	1.80164	1.86197	0	1.61606	1.45288	1.66975	1.8436	1.82038	1.85678	1.75846	1.62064	1.53745
PRKACB	1.82374	1.67706	1.94469	1.74202	1.6774	1.99348	2.21387	1.95501	1.58133	1.94168	2.01856	1.83633	1.8346	1.49626	1.5528	1.57073	1.45883	1.62501	1.99587	1.51644	1.79205	1.85936	1.50792	1.63665	2.11427	1.82469	0	1.96836	1.9155	1.72583	1.91073	1.75263	1.71418	1.93834	1.80822	1.58759	2.02483	1.95674	0	1.72713	1.25953	1.86428	1.7092	1.86362	2.11978	1.7407	1.3895	1.74312
SAMD13	0.0711411	0.0659226	0.0722168	0.0863899	0.0469052	0.0827464	0.0654927	0.0687012	0.0975955	0.0739322	0.0440545	0.0374791	0.0631694	0.0277274	0.0640121	0.0574904	0.112735	0.0545	0.0967512	0.0709339	0.0763739	0.0663207	0.069116	0.0870359	0.064495	0.0497924	0	0.0320499	0.0613664	0.0847036	0.0719284	0.0635259	0.0533339	0.0754688	0.0728951	0.0603898	0.131755	0.096033	0	0.0653272	0.0622913	0.06031	0.0418229	0.05145	0.105184	0.037809	0.0446969	0.0289826
DNASE2B	0	0.00740742	0.00525892	0.0061206	0	0	0.0258079	0.00147812	0.0110775	0.00513859	0.00439309	0.00675712	0	0.00745781	0.00690619	0	0	0.0055653	0.00134675	0	0.0023915	0.00612877	0	0.00535252	0.00804824	0	0	0	0.0114904	0.00460188	0	0.0106452	0.00647868	0	0.0273814	0.00438483	0.0150253	0.00839755	0	0.0127249	0.00312131	0	0.00205335	0.0174097	0.0101558	0.00157547	0.00279032	0
RPF1	0.100898	0.124244	0.122218	0.121816	0.109124	0.0857153	0.164677	0.123757	0.0987409	0.0778719	0.11423	0.102435	0.0630242	0.148238	0.107008	0.114341	0.237816	0.0662768	0.161895	0.118055	0.0986667	0.105561	0.0652646	0.129648	0.105824	0.0844001	0	0.111336	0.126978	0.101808	0.0987802	0.0965436	0.0949613	0.154738	0.0590787	0.0863905	0.135945	0.111121	0	0.0746949	0.0522246	0.0628951	0.108938	0.107451	0.0908491	0.104742	0.109361	0.0654297
GNG5	0.019373	0.0163941	0.0154257	0.0160099	0.0231614	0.0202212	0.0410601	0.020326	0.00617794	0.00346559	0.0126758	0.00844949	0.0256555	0.00871244	0.0179273	0.0126566	0.093388	0.017703	0.0118326	0.0136363	0.0139088	0.0180373	0	0.032592	0.011686	0.0168674	0	0.0178783	0.0187954	0.011484	0.0235504	0.0213262	0.019679	0	0.0127112	0.00436449	0.0141433	0.014751	0	0.0280174	0.00843787	0.0147923	0.0152529	0.00163307	0.0127313	0.0376628	0.0124136	0.0301141
SPATA1	0.0247906	0.0424445	0.0598664	0.109554	0.0433853	0.0401651	0.00995062	0.0395548	0.052427	0.0497457	0.0361122	0.0497249	0.0227364	0.0498236	0.0426543	0.0936715	0	0.0817018	0.0680657	0.0268229	0.0603124	0.07794	0.0112465	0.116883	0.0269617	0.0254506	0	0.0165832	0.0747484	0.0443158	0.0396558	0.0625713	0.0321404	0.0492254	0.0189725	0.0461885	0.0223297	0.0474481	0	0.0376277	0.0434557	0.027565	0.113008	0.0200187	0.0124413	0.12884	0.0939561	0.088362
CTBS	0.0986307	0.0692385	0.0963532	0.0772472	0.0718898	0.120109	0.0638572	0.090679	0.0815885	0.0798106	0.108039	0.0552321	0.0828713	0.0294765	0.069484	0.0632362	0	0.0579943	0.088569	0.0929281	0.0841065	0.107124	0.0361421	0.085297	0.0754699	0.0879825	0	0.0912078	0.0674819	0.080278	0.0468689	0.0719009	0.0615376	0.0881997	0.0805189	0.059465	0.0567459	0.120549	0	0.0526609	0.0480254	0.0427371	0.105134	0.0640855	0.0765334	0.122943	0.0533407	0.0835864
SSX2IP	0.942024	0.858044	1.02653	0.844515	0.899068	1.15591	1.03217	1.05155	0.912771	0.891351	1.14482	0.836004	0.813859	0.915531	0.900325	0.817643	0.467684	0.944281	1.23893	0.936257	0.979797	1.07474	0.570492	0.992276	0.99311	0.938562	0	0.822129	0.892282	0.902059	0.878093	0.996989	0.990883	1.20572	0.733362	0.831536	0.894117	0.979303	0	0.918083	0.738353	0.751881	1.0085	0.686587	1.10479	0.861968	0.712988	0.623519
LPAR3	0	0.00582851	0.00616428	0.00586758	0.00181513	0	0.00277622	0.00527719	0.00802808	0.00872422	0.00214938	0.00218517	0	0.00404667	0.00735486	0.0104419	0	0.00728791	0.00194991	0.00481682	0.00184785	0.00573402	0	0.00532848	0.0017169	0.000634216	0	0.00491722	0.0156618	0.00430841	0	0.0048689	0.0037387	0	0.00408304	0.00469191	0.00256815	0.00123532	0	0.00687507	0.00390292	0.0205123	0	0.00384685	0.00317685	0.00636098	0.00369531	0.0118112
MCOLN2	0.00132918	0.00992221	0.0155689	0.0070862	0.00309914	0	0	0.0197395	0.00563216	0.0042099	0	0	0.0110239	0	0.00246414	0	0	0.00235347	0.000808877	0.00264002	0.00445522	0.0225854	0	0.00682283	0.00755783	0.0118566	0	0	0.0100704	0.00989421	0.00743665	0.00659698	0.00753093	0	0	0	0.00436832	0	0	0.00389881	0	0	0.00781149	0.00301064	0.0011636	0.0066784	0.00279032	0
WDR63	0.0140804	0.0335857	0.0473091	0.0403677	0.0300449	0.0225058	0.0307724	0.0268832	0.0238697	0.0286135	0.0288189	0.00974038	0.0393533	0.0313818	0.0188646	0.0327441	0	0.0105373	0.0265377	0.0119382	0.0187191	0.0307882	0.0240475	0.0368242	0.0156732	0.0178041	0	0.0279211	0.0374245	0.0366062	0.0198743	0.0222932	0.035278	0.0237359	0.0235359	0.0187635	0.0127459	0.0237465	0	0.0287804	0.0253972	0.00896022	0.0156782	0.0101777	0.0183216	0.0229102	0.0196044	0.0891515
MCOLN3	0	0.00176173	0.00241596	0.00238762	0	0	0	0.00130138	0.00175076	0	0	0	0.00420847	0	0.00292493	0	0	0	0	0.00141486	0	0.00446889	0	0	0.00132299	0	0	0.00564738	0.00539401	0	0	0	0.00411929	0	0	0	0.00106829	0	0	0.0036675	0.00187294	0	0	0	0	0.00276606	0.00874244	0.0244846
SYDE2	0.0575538	0.100388	0.0958466	0.057176	0.0921267	0.0414308	0.0901793	0.0835776	0.0744064	0.0907737	0.0965833	0.0666792	0.0487987	0.0707072	0.0800128	0.0592487	0.0896992	0.0436316	0.10034	0.0946471	0.0486568	0.117299	0.0451135	0.066921	0.0989466	0.0836666	0	0.0510343	0.0405102	0.0665083	0.0466223	0.106578	0.0761341	0.16479	0.0605867	0.0780199	0.0707788	0.10607	0	0.105069	0.0681983	0.0706743	0.101725	0.047769	0.0719741	0.109867	0.0609038	0.232555
C1orf52	0.240936	0.315149	0.398749	0.370688	0.26312	0.331884	0.447452	0.454717	0.3319	0.313337	0.389485	0.325141	0.275024	0.568661	0.277284	0.4802	0.166517	0.359974	0.561856	0.329478	0.380966	0.450486	0.192904	0.510632	0.319073	0.234813	0	0.322983	0.34301	0.281136	0.171936	0.389567	0.309004	0.230137	0.11912	0.261856	0.37757	0.376714	0	0.323775	0.205769	0.215103	0.388685	0.229762	0.345041	0.570626	0.308773	0.529597
BCL10	0.0788055	0.114873	0.12808	0.0919965	0.112864	0.0814736	0.0904068	0.137111	0.0961237	0.115676	0.131998	0.116467	0.0731373	0.1257	0.0715759	0.0864787	0	0.0609035	0.169498	0.057945	0.0961694	0.119948	0.0395761	0.0943693	0.0912357	0.0814106	0	0.0853169	0.0692767	0.0539911	0.105069	0.0936387	0.0934239	0	0.0338323	0.0895125	0.0717986	0.103607	0	0.107417	0.0532675	0.0688917	0.0952821	0.0739743	0.0955297	0.141566	0.0732674	0.144072
DDAH1	1.56478	1.59042	1.68023	1.60916	1.33193	1.68321	1.49875	1.66322	1.5918	1.64578	1.5252	1.55404	1.43602	1.50649	1.49131	1.49148	0.90259	1.39942	1.73362	1.33032	1.70068	1.50215	1.62231	1.44127	1.49606	1.39379	0	1.66066	1.25164	1.42054	1.6541	1.30247	1.58751	1.5714	1.40573	1.51436	1.33224	1.57003	0	1.54297	1.40531	1.52959	1.24784	1.46713	1.29015	1.49259	1.30772	1.13089
ZNHIT6	0.562928	0.533668	0.560125	0.482593	0.435016	0.463209	0.513842	0.50397	0.490452	0.518143	0.560763	0.490902	0.394713	0.478496	0.469552	0.546492	0.331142	0.487654	0.530362	0.461639	0.548456	0.633808	0.29894	0.628906	0.569153	0.511179	0	0.45467	0.642182	0.489115	0.575368	0.599246	0.503553	0.47017	0.388737	0.496567	0.484273	0.440576	0	0.544666	0.37965	0.39283	0.410355	0.446942	0.364989	0.635155	0.473408	0.416027
COL24A1	0.783406	0.680864	0.764769	0.841302	0.64505	0.585979	0.526928	0.744131	0.779784	0.820681	1.22513	0.882889	0.931501	1.18359	0.897382	1.27309	0.213182	0.854516	0.99904	0.860339	1.00166	0.856811	0.573014	0.772472	0.653818	0.719133	0	0.348931	0.665494	0.55753	0.264711	0.826805	0.652409	1.02946	0.563072	0.939181	0.786371	0.262282	0	0.663031	0.844622	0.818965	0.488407	0.616864	0.518114	0.843432	1.45427	0.55008
ODF2L	0.993878	0.983603	1.03953	0.893846	0.934701	0.924912	0.966972	1.01852	0.850885	0.998777	0.993955	0.891721	0.962778	1.03367	0.921521	0.926446	0.751853	0.920199	0.964146	0.764935	1.00012	1.02992	0.565867	1.00488	0.890075	0.88909	0	0.769226	0.971639	0.920185	0.921413	0.971032	0.884157	0.754741	0.685312	0.937252	0.974763	0.965169	0	0.905716	0.773986	0.821666	1.00862	0.635654	0.881248	0.983665	0.875514	0.698561
CLCA2	0	0.00156054	0.0060294	0.00605053	0.0037183	0	0	0.00252149	0.00248351	0	0.000831594	0	0.0035853	0.00379644	0.00192385	0.0026711	0	0.00356569	0.00595665	0.00798991	0.00400393	0.00567402	0	0.0174588	0.000496808	0	0	0	0.00440166	0.00372934	0	0.00974331	0.00130355	0	0	0	0.00261859	0	0	0	0.00102906	0	0.00751956	0	0	0	0	0.011857
CLCA1	0.00581454	0.00120827	0.00884476	0.00647107	0.00265661	0.00899343	0.00461852	0.00179654	0.00704398	0.00690433	0.00189832	0	0	0.00894077	0.00498523	0.0117615	0	0.00887756	0.00709144	0	0.00787195	0.0057069	0	0.0228703	0.000844243	0	0	0	0.0102103	0.00343805	0	0.0121907	0	0	0	0.00758724	0.0016419	0.00160865	0	0.00548283	0.00419747	0	0.00260996	0.00414752	0	0.012156	0.00945941	0
CLCA4	0.00209495	0.00351508	0.00664875	0.0100649	0.00745755	0	0.00242968	0.00450735	0.00826858	0	0.0057901	0	0	0.00476428	0.00157774	0	0	0	0.00199438	0.00239172	0.00452838	0.0024116	0	0	0.00314605	0	0	0.00640383	0.0137997	0.00996305	0	0.00346169	0.00608703	0	0	0	0.00137231	0.00160776	0	0.00154549	0.00146553	0	0.00636554	0	0	0.00462999	0	0
SH3GLB1	0.433474	0.471885	0.567752	0.461281	0.475825	0.503131	0.683983	0.514657	0.534749	0.539625	0.493312	0.490706	0.41603	0.577859	0.392746	0.523977	0.291138	0.443942	0.564905	0.458437	0.499755	0.634899	0.34343	0.626758	0.505514	0.449909	0	0.477212	0.47398	0.458095	0.444188	0.609837	0.465336	0.585054	0.291065	0.475502	0.552591	0.550614	0	0.431371	0.309879	0.469731	0.513763	0.410236	0.590008	0.635302	0.437126	0.460378
SELENOF	0.450598	0.42279	0.505949	0.457096	0.411191	0.517875	0.442567	0.580675	0.58297	0.482985	0.503598	0.452951	0.421333	0.582057	0.434915	0.48287	0.17878	0.460581	0.585578	0.42649	0.499327	0.50888	0.320058	0.585789	0.451992	0.427286	0	0.396334	0.498741	0.396645	0.430547	0.519555	0.434771	0.51843	0.288937	0.385212	0.431833	0.431335	0	0.408022	0.229224	0.334668	0.515747	0.32749	0.390476	0.483959	0.326144	0.307429
HS2ST1	0.527956	0.551647	0.700348	0.615765	0.596184	0.517215	0.585413	0.58783	0.716474	0.746655	0.606324	0.551728	0.552279	0.6999	0.590387	0.832113	0.61708	0.680394	0.604174	0.682684	0.674619	0.71478	0.544292	0.762674	0.582635	0.47268	0	0.499165	0.471377	0.611979	0.536924	0.718088	0.571901	0.49361	0.420035	0.619976	0.527094	0.588178	0	0.544388	0.522006	0.43549	0.632191	0.500587	0.453528	0.60284	0.73332	1.09062
AC093155.3	0.0219767	0.0343804	0.0124775	0.00951279	0.0148535	0.00286678	0.0171307	0.0124733	0.017886	0.027979	0.0209889	0.0115203	0.00836877	0.0240552	0.0272094	0.0132498	0	0.0171023	0.0193441	0.0238975	0.0262953	0.0207037	0.0147412	0.0155561	0.0146439	0.0143596	0	0.0244008	0.0169377	0.0109771	0.0275159	0.0246958	0.0122715	0.0321995	0.022991	0.0207505	0.0172761	0.022733	0	0.0157045	0.0222768	0	0.0177525	0.0138882	0.011932	0.0188363	0.0160995	0
LMO4	0.948008	0.92913	1.22014	1.20753	1.09383	1.05899	1.29342	1.22404	1.19937	0.961236	1.1094	0.999009	1.0317	1.20205	0.855241	1.17187	0.344361	0.790733	1.3596	0.983471	1.03955	1.16664	0.601455	1.23127	1.37823	1.21504	0	1.02624	1.21298	0.907939	1.31895	1.46595	1.11107	1.04305	0.66988	0.884537	1.25608	1.07931	0	1.06052	0.861733	1.0268	1.44545	0.904308	1.15472	0.991119	1.0248	0.965895
PKN2	1.04687	1.01312	1.09675	1.13091	1.04419	1.171	1.09043	1.10402	1.15303	1.12036	0.994848	1.07415	1.11653	1.30296	1.05422	1.20484	0.82959	1.13836	1.0929	1.02155	1.03358	1.17707	0.812007	1.24877	1.08976	0.973742	0	0.802234	1.09989	1.0194	1.09233	1.09646	1.10327	1.42257	0.877703	1.0845	1.21314	1.08718	0	1.14763	0.934576	1.09051	1.19204	0.910971	0.992591	0.896721	1.10089	0.985132
GTF2B	0.212755	0.202746	0.270836	0.237742	0.205526	0.217584	0.238565	0.307784	0.306037	0.276125	0.155685	0.186184	0.18682	0.306046	0.244082	0.23858	0	0.256986	0.273107	0.228808	0.270698	0.317643	0.192901	0.301048	0.186681	0.185388	0	0.218482	0.25922	0.208549	0.195765	0.325692	0.19535	0.235229	0.2196	0.224519	0.259279	0.261817	0	0.2469	0.237717	0.253797	0.351149	0.212384	0.211383	0.272078	0.244657	0.113012
KYAT3	0.344781	0.276774	0.331653	0.313468	0.260526	0.29796	0.173182	0.329878	0.301623	0.277008	0.375746	0.262202	0.31508	0.333242	0.368676	0.300782	0.294439	0.361073	0.351384	0.338732	0.357023	0.445115	0.187314	0.340413	0.266093	0.289372	0	0.271968	0.335574	0.234473	0.218234	0.445057	0.311237	0.170953	0.346266	0.334076	0.30685	0.292102	0	0.337466	0.219158	0.249888	0.330769	0.144452	0.216278	0.251048	0.285393	0.0905407
GBP3	0	0	0.00188388	0.011055	0.00137842	0.00364683	0.00311374	0.00684665	0.00211643	0	0.000739549	0	0	0.00702291	0.00410466	0.00303781	0	0	0.00109089	0.00271519	0.00427947	0.00672634	0	0.00897314	0.00117367	0.0022242	0	0.00723255	0.00761826	0.00149827	0	0.00237548	0.00154777	0	0	0	0.00289683	0.00150858	0	0	0.00217422	0	0	0	0	0.00190828	0.00242377	0
GBP1	0	0.000982206	0.00321133	0.0126455	0.00265526	0	0	0.00295349	0.00344276	0.00211236	0	0.00138736	0	0	0	0	0	0.00227945	0.00480264	0	0.000808008	0.00258483	0	0.00882535	0.000651643	0	0	0	0.00319605	0.00460964	0.00933405	0.00199522	0.00106175	0.0266001	0	0.00205827	0	0	0	0	0.0103	0	0.00783236	0	0.00144034	0	0	0
GBP2	0.0219071	0.0155275	0.0111048	0.00765882	0.00705519	0	0.022305	0.00977414	0.0227597	0.00438986	0.00457429	0.0038142	0	0.00751246	0.00269467	0.0193676	0	0.00631573	0.00322351	0.00321536	0.009153	0.0113006	0.0507175	0.00983671	0.00756473	0.00441069	0	0.0190045	0.00314698	0.0033694	0.00788152	0.011144	0.00189031	0	0	0.0153988	0.0150863	0.0200406	0	0	0.00502658	0.00938329	0.0195395	0.0073986	0.00682384	0.02323	0.00570532	0.00761293
GBP7	0	0.00365409	0.00203103	0.00389938	0.0057546	0	0	0.00242482	0.0049262	0.00612656	0	0	0	0.00606336	0	0	0	0.0106834	0.00375334	0.00154131	0.00616034	0.00554384	0	0.0154859	0	0	0	0.0044716	0.00226642	0	0	0.00216953	0.00153552	0	0	0	0.00226004	0.00504307	0	0.00286787	0	0	0	0	0	0.00476231	0	0
GBP4	0.00337523	0.00504388	0.00994817	0.014148	0.00968703	0.0139825	0.00643528	0.00936173	0.0102765	0.00311055	0.0151237	0.00417076	0.00630037	0.0288206	0.0149272	0.0153708	0	0.0118002	0.00691247	0.00939293	0.00390057	0.0119811	0.0207722	0.024177	0.013553	0	0	0.0192123	0.00680333	0.0128102	0.0184706	0.0118538	0.00569307	0	0.0110898	0.00655328	0.00953667	0.0100268	0	0.0145405	0.0115313	0	0.0292099	0	0.00730609	0.00846958	0.0176448	0.00433896
GBP5	0	0	0.00138315	0	0	0	0.00480853	0.00247976	0.0017703	0.00296451	0	0	0	0	0	0	0	0	0	0	0	0.000944191	0	0.00822592	0	0	0	0	0.00187335	0	0	0.00621775	0.00182213	0	0	0.00169993	0	0.00240782	0	0.000934014	0	0	0.00280096	0	0.00239438	0	0	0
GBP6	0	0.00289145	0.00333989	0.00502397	0.00855215	0	0	0	0.0035168	0.00508739	0	0.00712466	0.00469995	0	0.00215943	0.00491844	0	0.00215426	0.00312331	0.00205243	0.00293124	0.0138943	0	0.0249465	0.00343859	0	0	0	0.00627267	0	0	0.00536785	0.00295453	0	0	0.00479543	0.00126475	0	0	0.00253216	0	0	0.0036521	0	0	0.00210958	0.00192154	0
LRRC8B	0.834593	1.10444	1.05589	1.16545	1.14077	1.27522	0.990686	1.12078	1.22267	1.04843	1.12656	1.07856	1.04465	1.00415	1.20823	1.29271	0.503832	1.31181	1.20585	1.19334	1.31202	1.17577	0.917616	1.31527	1.07766	0.899254	0	0.82889	1.16235	0.889086	0.805887	1.30851	0.998132	1.10229	0.949555	1.1682	1.01343	0.975822	0	0.907161	1.03963	0.984449	0.934144	0.723643	1.05328	1.37024	1.12689	0.835195
AC093423.3	0.059394	0.0336246	0.0450316	0.0212093	0.0187659	0.0264212	0	0.0221134	0.030498	0.0216177	0.0116021	0.043914	0.0560479	0.0471404	0.0279593	0.0330437	0	0.064753	0.0541947	0.0363041	0.0251695	0.0589678	0.0098505	0.0380861	0.0221916	0.0308591	0	0.0278556	0.027184	0.0160004	0.00446905	0.0936261	0.0146286	0.0197685	0.0208812	0.0410383	0.0295849	0.0206323	0	0.015027	0.0347681	0.03241	0.0291709	0.00302614	0.017852	0.0779177	0.0326658	0.0168062
LRRC8D	0.0572699	0.0898642	0.1031	0.0704278	0.0501416	0.112828	0.151656	0.131454	0.0811411	0.0715821	0.107684	0.0571483	0.0867918	0.0614292	0.0432048	0.0720315	0	0.0566142	0.128595	0.0781358	0.105573	0.116373	0.0391969	0.0884871	0.101723	0.0769454	0	0.0948247	0.0825634	0.0516086	0.0855471	0.138866	0.0738209	0.108543	0.0275854	0.0749918	0.0907535	0.0643734	0	0.0718282	0.0519959	0.0324478	0.0920493	0.0648571	0.0779272	0.104274	0.0542052	0.131823
ZNF326	0.469256	0.430739	0.550633	0.467635	0.472986	0.434723	0.297588	0.515953	0.471123	0.538614	0.513247	0.403522	0.429292	0.664285	0.52038	0.556474	0.195933	0.553466	0.547473	0.479378	0.524658	0.572265	0.28818	0.607973	0.489626	0.443042	0	0.287277	0.479791	0.424891	0.351156	0.538718	0.445185	0.521	0.31017	0.460008	0.468512	0.423347	0	0.355934	0.379812	0.501111	0.502159	0.247514	0.37892	0.544404	0.442911	0.448267
BARHL2	0	0	0	0	0.00160543	0	0	0	0	0	0	0	0	0	0	0	0	0	0	0	0	0.00135474	0	0	0	0	0	0	0	0	0	0	0	0	0	0	0	0	0	0	0	0	0	0	0	0	0	0
ZNF644	0.927305	0.953521	0.921042	0.866797	0.917011	0.858003	0.83061	0.893021	0.845496	0.797979	0.879832	0.897234	0.834567	0.920171	0.889916	0.834995	1.11057	0.830484	0.953741	0.888766	0.932332	1.01505	0.526753	0.982513	0.881791	0.786345	0	0.81294	1.01496	0.839455	0.689367	0.970043	0.888183	0.920823	0.806198	0.861692	0.85916	0.80267	0	0.760083	0.65191	0.637117	0.791522	0.742062	0.75768	0.943595	0.801476	1.04648
HFM1	0.141763	0.0955627	0.124247	0.142727	0.128011	0.128524	0.145983	0.168868	0.111535	0.145714	0.10651	0.094716	0.103897	0.103842	0.0963096	0.071542	0	0.0826096	0.118299	0.0867409	0.127385	0.0999109	0.0511934	0.0700776	0.0750269	0.106435	0	0.0828414	0.0941868	0.14274	0.167285	0.075195	0.0764129	0.0384819	0.0999434	0.0690783	0.0751426	0.094771	0	0.123357	0.0856823	0.0918716	0.101767	0.109213	0.0498722	0.0945948	0.0628705	0.101551
CDC7	0.18309	0.179306	0.230723	0.141429	0.187218	0.191911	0.16108	0.225398	0.294212	0.167914	0.209897	0.183454	0.279583	0.270791	0.312953	0.264908	0.159457	0.2303	0.262256	0.243455	0.210152	0.234826	0.170431	0.284907	0.222522	0.210535	0	0.126481	0.19047	0.125707	0.152912	0.332477	0.22624	0.12221	0.218717	0.199628	0.220274	0.175688	0	0.218008	0.219159	0.129135	0.216655	0.0764727	0.171462	0.154891	0.236407	0.053936
TGFBR3	0.0490467	0.0297934	0.061676	0.0547653	0.0539852	0.0201898	0.040488	0.0423014	0.0397027	0.0309238	0.0274964	0.0133196	0.00996055	0.0672862	0.0397156	0.0487286	0	0.0403041	0.0269564	0.0336824	0.0212954	0.0462181	0.0775137	0.0780211	0.0471396	0.0617669	0	0.0499499	0.0652197	0.0642508	0.00862716	0.0487679	0.0561779	0.0113956	0.0351141	0.0273889	0.0468735	0.0512178	0	0.0379907	0.0308196	0.0277547	0.0242033	0.0278457	0.0163078	0.024382	0.0446931	0.144938
BRDT	0.0167506	0.0194951	0.0234623	0.0325857	0.0303531	0.0117931	0.0163815	0.0202788	0.0225553	0.0154869	0.00787429	0.0136971	0.00928742	0.0550273	0.0272501	0.0459077	0	0.0243443	0.0160385	0.0233311	0.0159419	0.0231353	0.0145397	0.0223114	0.0156684	0.0281058	0	0.00931778	0.0259996	0.0201261	0.0255056	0.0188335	0.0180625	0	0.00702555	0.0122398	0.025517	0.0149802	0	0.00576791	0.0295907	0.00453348	0.0495244	0.00657049	0.00741163	0.0217607	0.041467	0.0670802
EPHX4	0.271717	0.175502	0.31563	0.209688	0.123777	0.274086	0.236564	0.341549	0.217949	0.192445	0.249777	0.214969	0.1553	0.406259	0.248669	0.253372	0.197369	0.158021	0.315764	0.176193	0.257393	0.397302	0.196617	0.218084	0.197893	0.184068	0	0.281105	0.267939	0.209878	0.286199	0.311407	0.302201	0.23805	0.267499	0.160617	0.302917	0.274571	0	0.237617	0.156784	0.457354	0.360605	0.216222	0.339851	0.212486	0.102955	0.0624081
SETSIP	0.00132918	0.0117468	0.00130452	0	0.00230685	0	0.0038497	0.00619177	0	0.00403999	0.00133509	0.00371451	0.00149271	0	0	0.00478124	0	0	0.00835874	0.00167145	0.00436941	0.00262559	0	0.0036538	0.00513616	0	0	0.00309957	0.00163079	0.00146928	0	0.00634732	0.00211665	0	0	0.00977247	0.00138462	0.00143584	0	0	0	0	0	0	0.00268076	0.00359741	0.00263681	0.00532568
BTBD8	0.942672	0.881625	1.03321	0.870953	0.838915	0.889848	1.1078	1.01236	0.848802	0.91621	0.942922	0.809736	0.868845	0.825015	0.879008	0.816978	0.800517	0.819008	1.15047	0.670491	0.93952	1.03802	0.674184	0.899124	1.02598	0.953921	0	0.777172	1.0567	0.723619	0.972531	0.957889	0.888259	1.0355	0.787369	0.863226	1.03554	1.01143	0	0.966625	0.653233	0.846248	0.940752	0.79121	0.996483	0.851266	0.580964	0.762381
C1orf146	0.0131431	0.020935	0.0168768	0.0193201	0.0177024	0	0.0140011	0.0227545	0.0204938	0.0165897	0.0223928	0.0348913	0.0138476	0.0239324	0.0144648	0.0196074	0	0.0298438	0.0280161	0.0299349	0.0211701	0.0249981	0.015275	0.0176176	0.00721403	0.0129716	0	0.0221991	0.0175659	0.0132262	0.0191222	0.0394367	0.0228386	0	0.0123655	0.0241781	0.0133917	0.0202418	0	0.0198194	0.00232559	0.0099454	0.0348347	0.00783012	0.0106709	0.0125231	0.0107195	0.0590728
GLMN	0.585307	0.591654	0.680136	0.595938	0.587677	0.572684	0.460502	0.641805	0.683409	0.51181	0.603533	0.496831	0.520808	0.994556	0.667368	0.757596	0.190071	0.838203	0.658866	0.620848	0.647575	0.810399	0.230355	0.716639	0.521265	0.403696	0	0.275748	0.672287	0.503871	0.391381	0.834428	0.584873	0.627686	0.286933	0.589778	0.593343	0.608892	0	0.546583	0.52375	0.589065	0.817465	0.355234	0.446429	0.597854	0.598627	0.327161
RPAP2	1.35682	1.1965	1.20879	0.907524	0.893623	0.952352	1.12996	1.14698	1.16805	1.19002	1.20242	1.02204	1.09292	1.36612	1.25768	1.18749	0.802105	1.20356	1.06752	1.08551	1.14579	1.48903	0.95072	1.32308	1.07563	1.03781	0	0.897483	0.977872	0.946375	1.00352	1.34046	1.19657	1.17485	1.14319	1.22108	1.12554	1.16527	0	1.27777	1.10323	1.24315	1.26923	0.842763	1.07976	1.24322	1.1405	1.12163
GFI1	0.0068025	0.0015488	0.00126346	0.00106255	0.00276236	0	0	0	0.000845465	0	0.00159742	0	0	0	0	0	0	0.00302002	0	0	0	0.000763006	0	0.00246273	0	0.0026877	0	0	0	0	0	0	0	0	0	0	0.00112206	0	0	0	0	0	0	0	0	0	0	0
EVI5	1.20602	1.12777	1.15874	0.969311	1.03568	1.15814	1.12049	1.0808	1.03121	1.06153	1.09116	0.971152	0.95941	1.16008	1.09542	1.03627	0.564545	1.15097	1.06704	0.998778	1.13289	1.1531	0.798551	0.963137	1.03696	1.01177	0	0.913045	0.940069	1.18692	1.08642	0.974121	1.02335	1.21954	0.894898	0.930396	1.11267	1.03726	0	1.10055	0.886707	1.04157	1.00677	0.968631	0.86371	0.815668	0.871839	1.0567
RPL5	0.270317	0.252098	0.450863	0.37316	0.293861	0.298602	0.427426	0.626265	0.339807	0.198508	0.246224	0.223724	0.228834	0.656941	0.306767	0.51959	0.112735	0.409592	0.526724	0.251917	0.337576	0.465576	0.108568	0.478028	0.302359	0.213016	0	0.211726	0.431577	0.258679	0.173032	0.399879	0.306193	0.212104	0.132247	0.266443	0.345879	0.418532	0	0.271106	0.296428	0.287204	0.510354	0.210332	0.278596	0.431255	0.231192	0.169484
MTF2	0.725643	0.719136	0.807568	0.800123	0.90541	0.782843	0.535095	0.829778	0.827395	0.675899	0.762274	0.713377	0.623545	0.962189	0.842426	0.928229	0.212688	0.808268	0.813194	0.644822	0.840382	1.01553	0.347353	0.905224	0.716267	0.669469	0	0.640714	0.925968	0.724035	0.406946	1.05553	0.646734	0.701283	0.515817	0.72248	0.571251	0.592043	0	0.677956	0.68775	0.580527	0.94147	0.434956	0.651147	0.801589	0.751814	0.494809
TMED5	0.119312	0.145208	0.220509	0.163697	0.149917	0.125376	0.457138	0.221373	0.158042	0.145543	0.138708	0.128048	0.13044	0.260855	0.121561	0.195977	0.0606843	0.136109	0.250875	0.113911	0.131419	0.192456	0.0585498	0.242716	0.14148	0.105848	0	0.140909	0.220248	0.137611	0.129979	0.20575	0.162383	0.19464	0.133947	0.145594	0.263029	0.261903	0	0.169295	0.112923	0.179239	0.221389	0.163648	0.186282	0.188228	0.152148	0.327885
CCDC18	0.163649	0.149102	0.195727	0.201462	0.12971	0.176553	0.414485	0.18801	0.219593	0.205529	0.188442	0.140097	0.160639	0.220983	0.169723	0.166008	0.173419	0.187121	0.215704	0.156882	0.161914	0.258078	0.0712054	0.293403	0.13714	0.135202	0	0.099999	0.223943	0.157057	0.0919947	0.235373	0.177194	0.0970231	0.135271	0.206798	0.266533	0.26046	0	0.13988	0.165045	0.204409	0.247207	0.212381	0.117284	0.103628	0.161772	0.712748
DR1	0.203388	0.148	0.191165	0.130816	0.132229	0.156259	0.211242	0.202419	0.154758	0.171137	0.195587	0.160667	0.131745	0.168716	0.140332	0.115475	0.0966825	0.116781	0.212675	0.108574	0.188487	0.225034	0.0702812	0.195559	0.190506	0.108373	0	0.124093	0.153294	0.123995	0.177012	0.157039	0.144023	0.1031	0.0627968	0.119496	0.119889	0.129995	0	0.127277	0.0996655	0.160716	0.173674	0.108764	0.176417	0.228421	0.0973666	0.146025
FNBP1L	0.628889	0.797229	0.94506	1.04602	1.15462	0.890471	1.06068	0.830129	1.06346	1.0516	0.776366	0.863654	0.66913	0.667017	0.755761	1.04799	1.01466	0.729888	0.912045	0.772523	0.802431	0.862205	0.908727	1.03083	1.00115	0.635038	0	0.8548	0.944172	0.631056	0.569073	0.961794	0.691425	0.661819	0.984122	0.881152	0.964819	0.985359	0	0.854479	0.868509	0.581698	0.742755	0.85959	0.898181	1.29089	0.907934	0.928091
BCAR3	0.406971	0.325283	0.369038	0.281108	0.248541	0.263156	0.225021	0.292248	0.401192	0.200009	0.201811	0.371875	0.240723	0.418596	0.391427	0.368637	0.368289	0.296597	0.307783	0.321835	0.321112	0.56827	0.267881	0.446595	0.179689	0.228281	0	0.254861	0.300811	0.219757	0.190143	0.503064	0.319546	0.18331	0.376228	0.303325	0.282826	0.342943	0	0.193504	0.160034	0.280867	0.4384	0.207334	0.202677	0.394413	0.349425	0.299355
DNTTIP2	0.0875653	0.104991	0.125233	0.0818011	0.057827	0.0951654	0.234692	0.138294	0.113911	0.101333	0.107198	0.0937683	0.0829185	0.0945961	0.0801005	0.13556	0	0.082116	0.126304	0.0778838	0.0874382	0.131528	0.0277399	0.114493	0.0841385	0.081054	0	0.0517573	0.108592	0.0638559	0.12941	0.110504	0.0627508	0.0862952	0.0505618	0.106579	0.0784248	0.113102	0	0.0725188	0.0708359	0.0530735	0.0904328	0.109592	0.0731527	0.173877	0.0770589	0.225554
GCLM	0.389429	0.248681	0.361033	0.282788	0.289075	0.277812	0.325186	0.375919	0.328188	0.292029	0.36548	0.324206	0.248577	0.480462	0.320303	0.307451	0.093388	0.282666	0.392183	0.267759	0.373177	0.467041	0.178606	0.449866	0.260443	0.24494	0	0.224888	0.240311	0.246957	0.272948	0.380685	0.297894	0.220872	0.234843	0.235823	0.354047	0.351797	0	0.268651	0.22494	0.31283	0.417116	0.213125	0.312397	0.410916	0.271159	0.233854
ABCA4	0.00734716	0.00210379	0.00811902	0.0219189	0.0112918	0.00199469	0.0125973	0.0132667	0.0111859	0.00969226	0.00604973	0.00555037	0.00511572	0.0171882	0.00796465	0	0	0.00881527	0.00570354	0.00805507	0.00782996	0.0104756	0	0.0266002	0.000845704	0.00593619	0	0.00397258	0.0167811	0.00390868	0.00476056	0.0156471	0.00601165	0	0.0126944	0.00652574	0.00823563	0.00377137	0	0.000991062	0.00645196	0.00320688	0	0.00960008	0.00258515	0.00884515	0.00626105	0.0299222
ARHGAP29	0.110801	0.045133	0.116359	0.111918	0.107568	0.140007	0.0682045	0.0873371	0.109884	0.0577519	0.124104	0.0594749	0.0535062	0.140487	0.127504	0.12005	0	0.177869	0.156529	0.108036	0.0942156	0.180623	0.0733699	0.0902295	0.0838447	0.114651	0	0.0703327	0.11702	0.0659366	0.039732	0.176732	0.0912607	0.176274	0.079542	0.0666898	0.14592	0.085491	0	0.137108	0.0649511	0.107327	0.0955091	0.0956368	0.0446425	0.0582447	0.0652907	0.194479
ABCD3	0.416342	0.375675	0.441168	0.433995	0.452819	0.462408	0.444949	0.455219	0.384522	0.468439	0.407455	0.335599	0.320893	0.322818	0.380374	0.329559	0	0.376352	0.433826	0.392339	0.376495	0.423845	0.306094	0.401779	0.468338	0.369322	0	0.333959	0.359135	0.351629	0.293553	0.389263	0.372791	0.374396	0.237925	0.397057	0.425742	0.377564	0	0.392675	0.237708	0.280807	0.299621	0.515181	0.353041	0.398791	0.366725	0.47396
F3	0	0.0041554	0.00710407	0.0150377	0.0136073	0.00713789	0.0417134	0.0334832	0.0321557	0.00897316	0.00416201	0.0152825	0.0171892	0.00533631	0.00209864	0.00683682	0	0.0180523	0.0200262	0.0176232	0.00814184	0.0287228	0.0179535	0.0134241	0.00575603	0.00839554	0	0.00370806	0.0111255	0.0128505	0.040164	0.0294059	0.0263372	0	0.00882508	0.00869396	0.00831015	0.0110746	0	0.00979483	0.0143001	0.00783716	0.0106207	0.0040665	0.00270039	0.0195454	0.0101273	0.0198341
SLC44A3	0.0371007	0.012057	0.039919	0.044878	0.0670805	0.0433364	0.039403	0.040342	0.044374	0.0124662	0.048452	0.0296413	0.03962	0.0280912	0.0337381	0.0700393	0	0.0210857	0.0377149	0.0329497	0.0274833	0.0781663	0	0.0594439	0.041283	0.0378706	0	0.014869	0.0365976	0.0340787	0.0289459	0.0487926	0.049682	0.0674038	0.033319	0.0326762	0.0444627	0.0568457	0	0.0284005	0.032811	0.0291202	0.0882975	0.0462962	0.0227551	0.0399807	0.0539036	0.0500619
CNN3	0.330683	0.355827	0.373	0.396434	0.457	0.47543	0.718692	0.395855	0.40432	0.375153	0.344925	0.311131	0.347172	0.188053	0.396622	0.319796	0	0.246662	0.38051	0.348376	0.338467	0.304612	0.183384	0.457049	0.414225	0.260974	0	0.379345	0.406039	0.462272	0.56127	0.351168	0.44227	0.408448	0.206729	0.471665	0.519105	0.41236	0	0.317854	0.290718	0.426112	0.309694	0.424046	0.356874	0.201538	0.432008	0.747762
ALG14	0.447181	0.368974	0.378677	0.38621	0.269484	0.356741	0.329407	0.416365	0.409795	0.416049	0.355533	0.381925	0.370522	0.48493	0.439792	0.45551	0.558019	0.471022	0.397658	0.419783	0.429351	0.604037	0.262857	0.42678	0.376196	0.385426	0	0.313682	0.350043	0.361939	0.205887	0.33101	0.412839	0.625232	0.227466	0.399822	0.351302	0.284478	0	0.23321	0.310369	0.231645	0.405801	0.303002	0.216222	0.449123	0.351659	0.592919
PTBP2	1.04304	1.14173	1.19875	1.13308	1.21096	1.11251	1.2532	1.16814	1.15912	1.22382	1.12246	1.27473	1.18125	1.19394	1.12299	1.36345	0.870604	1.12067	1.20377	1.11882	1.19429	1.24834	0.903043	1.30035	1.36701	1.01852	0	0.954969	1.15474	1.11461	1.08865	1.2105	1.1417	1.07772	1.0068	1.16998	1.14452	1.17728	0	1.10129	0.892596	0.90227	1.32333	1.00082	1.0718	1.29082	1.19252	0.997775
DPYD	2.62765	2.44969	2.4664	2.45396	2.35211	2.5237	2.35205	2.35279	2.41496	2.40436	2.5358	2.57445	2.53205	2.37829	2.38007	2.49137	2.62852	2.57518	2.3583	2.43856	2.47438	2.41445	2.66737	2.49335	2.76028	2.69198	0	2.73455	2.46586	2.4628	2.55711	2.25269	2.43419	2.21156	2.67031	2.35781	2.4143	2.53138	0	2.45109	2.03943	2.46176	2.53141	2.45742	2.40956	2.42033	2.36508	2.53375
SNX7	0.358482	0.314292	0.471857	0.434651	0.40048	0.469134	0.351908	0.396447	0.442167	0.456009	0.463787	0.329934	0.320032	0.405365	0.364376	0.414531	0.185548	0.364234	0.48161	0.404045	0.319139	0.530373	0.315274	0.517898	0.55469	0.414624	0	0.453345	0.38001	0.446738	0.48295	0.311657	0.426615	0.41743	0.375521	0.334948	0.430619	0.490427	0	0.432376	0.292432	0.445619	0.405605	0.332583	0.392528	0.192832	0.248836	0.257656
PLPPR5	0.758862	0.740899	0.879449	0.741058	0.76103	0.724626	1.29688	0.942631	0.824525	0.857923	0.714725	0.741986	0.68937	0.660594	0.724484	0.784188	0.602246	0.619372	0.82246	0.715319	0.750922	0.92587	0.619038	0.862493	1.04322	0.763691	0	0.751741	0.823338	0.715945	0.757892	0.860666	0.846194	0.789798	0.833576	0.768781	0.777792	0.88005	0	0.764847	0.540808	0.748908	0.773734	0.961535	0.812302	0.698999	0.80383	1.30056
PLPPR4	1.28945	1.24578	1.46776	1.23575	1.2831	1.38816	1.30048	1.50664	1.20193	1.41643	1.3885	1.30445	1.23386	1.2741	1.20853	1.36825	0.866568	1.31098	1.60039	1.2497	1.37816	1.49176	1.01332	1.48397	1.50891	1.35127	0	1.18221	1.42217	1.05234	1.03824	1.37926	1.18972	1.0301	1.33659	1.24716	1.18865	1.31112	0	1.36777	1.02378	1.24382	1.35077	0.996921	1.40538	1.66868	1.21583	0.777866
PALMD	0.0607108	0.0459799	0.0429943	0.0681968	0.100685	0.0237971	0.0529319	0.0482016	0.0898949	0.0677897	0.04988	0.037478	0.0938931	0.0126958	0.0424204	0.114087	0.274299	0.0299491	0.0891556	0.0548028	0.0683019	0.0422848	0.0944094	0.219633	0.203773	0.0764242	0	0.0463825	0.0445776	0.0561478	0	0.0604982	0.039076	0	0.0215581	0.0437536	0.0251613	0.0520208	0	0.0388176	0.0540122	0.0316338	0.0402296	0.041115	0.0777393	0.0454838	0.163051	0.00353455
FRRS1	0.0124287	0.00176173	0.0109683	0.0169576	0.0293205	0.0106234	0	0.0120855	0.00855149	0.0089942	0.0246862	0.00285454	0	0.0279308	0.0112852	0.00493708	0	0.0105096	0.0063785	0.00496861	0.0134291	0.0171365	0.0105381	0.0125305	0.00619244	0.00151598	0	0	0.0153628	0.0149438	0.00600581	0.00879853	0.0154104	0	0.00567741	0.00450544	0.00849295	0.00392783	0	0.00768639	0.0126427	0.00683113	0.0121811	0.0197034	0.00707637	0.0139885	0.0143949	0.0318554
AGL	0.593643	0.464113	0.555669	0.414254	0.463411	0.461638	0.235473	0.561405	0.450095	0.39873	0.555561	0.387108	0.462457	0.66151	0.51764	0.478533	0.211251	0.54331	0.580528	0.425706	0.576479	0.649425	0.272413	0.574638	0.452118	0.485054	0	0.422542	0.54878	0.397324	0.448211	0.670862	0.466321	0.394603	0.385731	0.454176	0.471904	0.458954	0	0.417256	0.347112	0.49803	0.606983	0.270279	0.420068	0.333175	0.434824	0.227454
AC118553.2	0.00817683	0.00600311	0.00800085	0.00177951	0.00500444	0.0055683	0.00983621	0.00613362	0.00542547	0.0107069	0.00398067	0.00710202	0.00343152	0.00823855	0.00620991	0.0134685	0	0.00703374	0.00566304	0.00291264	0.00725636	0.0150796	0	0.00480494	0.0103182	0.00545766	0	0.0172855	0.00542879	0.00612961	0	0.0177017	0.00971718	0	0	0.0110754	0.0149459	0.012649	0	0.00404405	0.00181243	0.0238285	0.00469057	0.0159596	0.0126823	0.00380989	0.00209243	0
MFSD14A	0.0190468	0.00769287	0.0257	0.0137142	0.0124425	0.0155999	0.00972714	0.0200185	0.0214098	0	0.0136523	0.00232873	0.0221319	0.0324931	0.0182773	0.03235	0	0.00455207	0.024705	0.00332096	0.0218201	0.0167103	0.0522041	0.0246174	0.0221734	0.0245847	0	0.0268963	0.0251161	0.00485642	0.0173586	0.0229777	0.023445	0	0	0.0105095	0.0217647	0.0132984	0	0.0161929	0.011236	0.0281605	0.0141991	0.0123814	0.029917	0.0165832	0.012628	0.0115153
SASS6	0.0830151	0.0797274	0.0940819	0.0949469	0.0670469	0.0555016	0.0815116	0.102525	0.0978788	0.0743822	0.0825935	0.0313249	0.113043	0.205646	0.0946736	0.0839735	0	0.119619	0.095194	0.0684991	0.11752	0.107248	0.0547292	0.134644	0.0842654	0.0656409	0	0.092455	0.144407	0.0765877	0.0808191	0.106483	0.0799732	0.0552475	0.0500261	0.0655895	0.123745	0.134603	0	0.0705626	0.0683523	0.0840849	0.11563	0.0285454	0.0796981	0.0567398	0.108352	0.0906669
TRMT13	0.204121	0.249752	0.3	0.253278	0.245963	0.220626	0.319762	0.290193	0.294541	0.316618	0.246748	0.224641	0.23081	0.368587	0.244177	0.304767	0.0966825	0.241701	0.304619	0.230404	0.27261	0.333571	0.0861733	0.312346	0.251433	0.19332	0	0.213315	0.272122	0.229115	0.104411	0.308723	0.266998	0.324442	0.153242	0.216379	0.327461	0.32498	0	0.16643	0.131549	0.133247	0.26737	0.192202	0.251318	0.149564	0.239563	0.226773
LRRC39	0.348033	0.185322	0.263808	0.287164	0.208487	0.415179	0.10954	0.301314	0.279973	0.183731	0.315152	0.187716	0.182329	0.375499	0.565158	0.270883	0.0627749	0.459068	0.363704	0.265046	0.359233	0.54645	0.108541	0.340555	0.206484	0.229345	0	0.307902	0.336485	0.285505	0.189182	0.447638	0.291189	0.280604	0.144216	0.169431	0.305673	0.255404	0	0.259778	0.222799	0.286145	0.409529	0.096005	0.290686	0.133941	0.134525	0.179312
DBT	0.337778	0.279352	0.422357	0.320714	0.285161	0.349703	0.403401	0.409971	0.319721	0.377614	0.341937	0.319249	0.299194	0.356577	0.310547	0.298375	0	0.319919	0.435961	0.329251	0.367403	0.48346	0.329608	0.391646	0.325053	0.310506	0	0.263409	0.288731	0.328082	0.365341	0.431656	0.348139	0.267135	0.177541	0.270221	0.379632	0.422638	0	0.289119	0.217916	0.245202	0.371797	0.266848	0.395071	0.356994	0.246034	0.323861
RTCA	0.305264	0.229046	0.306391	0.303547	0.250317	0.267743	0.296798	0.362398	0.272643	0.312953	0.273441	0.254497	0.226072	0.475737	0.316568	0.388371	0.266389	0.4424	0.371211	0.265439	0.327353	0.356985	0.0535431	0.306061	0.291941	0.271161	0	0.197091	0.393673	0.236409	0.240499	0.421661	0.312538	0.130946	0.213171	0.229819	0.275825	0.246046	0	0.200067	0.175978	0.214716	0.634993	0.164379	0.228444	0.278956	0.207267	0.178729
CDC14A	0.31197	0.167115	0.28093	0.404306	0.316844	0.416868	0.0964797	0.244913	0.158169	0.247628	0.269389	0.23864	0.179739	0.203059	0.461671	0.192038	0	0.334087	0.352045	0.322337	0.245964	0.292267	0.078275	0.241393	0.25994	0.297713	0	0.294101	0.213791	0.200077	0.144975	0.464642	0.304906	0.231774	0.167117	0.126027	0.54062	0.223884	0	0.214574	0.124606	0.330176	0.546884	0.13791	0.278383	0.0462765	0.253706	0.51423
GPR88	0.0253041	0.00245676	0.0312366	0.011517	0.0109691	0.0220598	0.0207726	0.0401729	0.0169057	0.0262788	0.0211781	0.0168618	0.0119665	0.0180891	0.0120405	0.0123442	0	0.0280247	0.0441692	0.0185726	0.0168266	0.0207903	0	0.016088	0.0278755	0.0162289	0	0.00433961	0.0235255	0.0072936	0.0403026	0.0213053	0.0213868	0.0237359	0.0110551	0.00846531	0.0445954	0.0332648	0	0.0114106	0.00235409	0.0199306	0.018411	0.0152917	0.0137497	0.00218931	0.00174307	0.0121057
VCAM1	0	0	0	0.00206775	0.0015035	0	0	0	0	0	0	0	0	0	0	0	0	0	0	0	0	0	0	0	0	0	0	0	0	0	0	0	0	0	0	0	0	0	0	0	0	0	0	0	0	0	0	0
EXTL2	0.202861	0.20942	0.334452	0.253261	0.234806	0.30474	0.178337	0.297616	0.277704	0.258573	0.295181	0.223696	0.23006	0.186149	0.271419	0.252162	0	0.207975	0.378191	0.239229	0.313066	0.265897	0.14463	0.284134	0.281578	0.224464	0	0.228744	0.231233	0.201041	0.202014	0.283067	0.214631	0.233653	0.177173	0.220475	0.329398	0.264073	0	0.238441	0.158443	0.109105	0.298033	0.161181	0.232388	0.181249	0.214939	0.100471
SLC30A7	0.464048	0.407986	0.576092	0.543507	0.547208	0.62988	0.429884	0.556804	0.49893	0.534416	0.568183	0.530835	0.453218	0.582448	0.526487	0.496718	0.366459	0.567847	0.560909	0.488451	0.522752	0.693235	0.255726	0.618013	0.587966	0.481671	0	0.404871	0.610731	0.473519	0.295525	0.636448	0.519383	0.374422	0.371208	0.386689	0.520736	0.467761	0	0.505907	0.303878	0.615693	0.515721	0.468032	0.476966	0.533693	0.381094	0.482438
DPH5	0.149846	0.145941	0.236508	0.162197	0.148401	0.190399	0.165552	0.223273	0.175214	0.248553	0.160219	0.172505	0.125532	0.218058	0.15874	0.170516	0	0.161359	0.201125	0.104624	0.175549	0.262342	0.113656	0.18365	0.161406	0.119567	0	0.165965	0.191168	0.167618	0.0909493	0.202853	0.153125	0.280108	0.145075	0.142728	0.160818	0.19804	0	0.172278	0.104367	0.223145	0.166656	0.165996	0.178502	0.159616	0.171816	0.0775265
S1PR1	0	0.00287326	0.0051915	0.00529702	0.00137842	0.0132841	0.00669512	0.00183748	0.00267292	0.00172086	0.0017218	0	0	0	0.000798495	0	0	0.00169632	0.00409133	0.00202217	0.00252389	0.000840778	0	0	0.00279231	0	0	0.00371478	0	0.00525238	0.0122248	0	0.0018782	0	0.00466945	0	0	0.00158964	0	0.00308972	0	0.00862487	0.00392203	0	0	0.00611952	0	0.00353455
OLFM3	2.49395	2.59383	2.65392	2.63225	2.50754	2.76429	2.51557	2.53146	2.46294	2.86568	2.70394	2.59848	2.88595	2.51474	2.41458	2.53353	2.1947	2.36374	2.61616	2.5127	2.60973	2.45038	2.72656	2.43627	2.72294	2.67711	0	2.59351	2.27915	2.67019	2.51201	2.5236	2.52326	2.82956	2.50338	2.60284	2.49103	2.32302	0	2.54696	2.23342	2.46911	2.40969	2.68014	2.49743	2.01716	2.70138	2.25651
COL11A1	0.516331	0.439447	0.523875	0.603006	0.472108	0.762544	0.488244	0.667293	0.610067	0.62211	0.850879	0.671626	0.620224	0.529009	0.74645	0.684187	0.191517	0.873096	0.67592	0.63686	0.604622	0.602871	0.343919	0.616018	0.56271	0.604004	0	0.322735	0.452959	0.562999	0.340559	0.761823	0.619181	0.887028	0.471865	0.652591	0.479625	0.193144	0	0.751387	0.515188	0.542866	0.553422	0.385278	0.450094	0.503378	0.716753	0.360311
RNPC3	1.25732	1.09143	1.03148	1.09244	0.884949	1.08698	1.2364	0.947083	1.03537	0.9551	1.10311	0.790009	1.1125	1.34311	0.951485	0.90779	1.13648	0.856708	0.929206	0.804873	0.834945	1.0813	0.646925	1.06865	0.985963	1.06396	0	0.768533	1.1115	1.02433	0.883909	1.17004	1.02032	1.06699	0.878894	0.934831	1.25756	1.04719	0	0.901023	0.891137	1.11912	0.95523	0.918243	0.974422	0.807586	1.01828	0.751131
AMY2B	0.687822	0.584381	0.668788	0.619294	0.4966	0.715633	0.353981	0.655523	0.60714	0.494451	0.700551	0.517204	0.587578	0.643389	0.575111	0.506552	0.58546	0.614037	0.561719	0.512283	0.665575	0.695758	0.421329	0.612842	0.461113	0.456209	0	0.420073	0.537399	0.68585	0.460955	0.777363	0.591719	0.503052	0.340573	0.513562	0.663849	0.588339	0	0.642995	0.373586	0.602803	0.696823	0.361226	0.410539	0.573745	0.564139	0.28758
AMY2A	0.0275685	0.0119934	0.0158847	0.0355685	0.0317124	0.0263804	0	0.0144288	0.0448328	0.0067512	0.0388812	0.0218243	0.0239644	0.0475527	0.0231149	0.0423807	0	0.054092	0.0107765	0.0218136	0.0479078	0.0319661	0	0.0363857	0.019484	0.00759015	0	0.00450789	0.00652264	0.0199077	0	0.0359927	0.0227137	0	0.00590407	0.00474046	0.0149862	0.00889234	0	0.019626	0.0180419	0.0302408	0.018508	0	0.00981199	0.0301857	0.0447248	0.00473243
PRMT6	0.0173812	0.0117173	0.0211702	0.0220326	0.00988397	0.0194123	0.0260198	0.024015	0.0113115	0.0234219	0.0267789	0.00422704	0.0198371	0.0121237	0.00776599	0.00449505	0.116005	0.00673381	0.0310734	0.00399815	0.0123186	0.0166771	0	0.00696822	0.0303291	0.0321945	0	0.0130719	0.0217784	0.0158489	0.0182036	0.0115492	0.011868	0	0.0155573	0.014887	0.0153698	0.01127	0	0.00652023	0.00163672	0.0181381	0.0182541	0.0200859	0.0261334	0.0331597	0.00589542	0.0117945
NTNG1	0.0804037	0.0860309	0.0624847	0.0835635	0.0966698	0.0704224	0.078466	0.0896369	0.0673659	0.0258557	0.0648677	0.0344875	0.0701329	0.0813756	0.0799852	0.0750179	0	0.0818077	0.0770583	0.0533546	0.0601807	0.07179	0.0390772	0.0555644	0.0741005	0.117205	0	0.109971	0.0695427	0.131521	0.081989	0.103496	0.0772481	0.0813098	0.0534028	0.0127998	0.0783633	0.0504006	0	0.102182	0.0418787	0.0741479	0.0947389	0.0549024	0.0564195	0.0490089	0.0478261	0.248758
VAV3	0.0252519	0.0218506	0.0306555	0.0522861	0.028614	0.0257728	0.00725247	0.0226032	0.0187445	0.0128485	0.0195356	0.0156185	0.0144732	0.0484948	0.0104541	0.0103581	0	0.0258187	0.0169603	0.0128023	0.0102886	0.0225205	0.0860403	0.0240506	0.027503	0.0305781	0	0.0150008	0.0267599	0.0198438	0.0183443	0.0351454	0.0224135	0	0.0288601	0.00617064	0.0147637	0.0224602	0	0.00684025	0.0151741	0.00846701	0.0262229	0.0204166	0.0198047	0.0201152	0.0170167	0.0392082
SLC25A24	0.231363	0.173034	0.239033	0.168073	0.153954	0.211533	0.161672	0.176162	0.239909	0.202051	0.25306	0.275401	0.260589	0.22464	0.148568	0.161131	0	0.158756	0.185884	0.167832	0.210287	0.237309	0.162025	0.170797	0.185876	0.153553	0	0.140145	0.121533	0.131754	0.118682	0.160165	0.184425	0.279322	0.174774	0.229134	0.202555	0.211962	0	0.164129	0.198695	0.127651	0.185251	0.111334	0.162143	0.164452	0.224994	0.130619
FAM102B	0.539344	0.674779	0.792459	0.68541	0.694372	0.713027	0.560106	0.783571	0.814819	0.745453	0.75845	0.694965	0.809738	0.741801	0.740412	0.847386	0.279107	0.648148	0.766975	0.650518	0.648476	0.829617	0.562827	0.722642	0.845009	0.68776	0	0.629848	0.588911	0.496157	0.651454	0.768304	0.739839	0.725311	0.64863	0.763167	0.675472	0.749075	0	0.674556	0.643927	0.609458	0.694664	0.459514	0.736927	0.588847	0.842527	0.340653
HENMT1	0.0386818	0.06106	0.094934	0.0744618	0.0894655	0.0745726	0.143417	0.0750491	0.0950637	0.0476587	0.0900385	0.0830519	0.0701548	0.0915762	0.0513609	0.0822388	0	0.0729681	0.102597	0.0775452	0.0770894	0.102701	0.0394635	0.0911888	0.090285	0.0842819	0	0.0744898	0.0770615	0.0667768	0.0794025	0.0701098	0.0546429	0.0175328	0.0309932	0.0395734	0.0950654	0.0623353	0	0.0518214	0.0843532	0.0444262	0.0561797	0.0613755	0.0705248	0.0436532	0.0370332	0.0392085
PRPF38B	0.457142	0.403469	0.388998	0.33057	0.350172	0.441121	0.484109	0.447505	0.398692	0.380967	0.497955	0.317421	0.594981	0.435473	0.42525	0.347188	0.123459	0.376578	0.401175	0.35558	0.375927	0.425858	0.652379	0.432576	0.367262	0.462222	0	0.281092	0.304466	0.370489	0.497315	0.338443	0.367878	0.461172	0.282944	0.357538	0.44842	0.4559	0	0.431722	0.415085	0.33552	0.346478	0.348549	0.187589	0.351126	0.301024	0.384048
FNDC7	0.00386718	0.0180201	0.00494415	0.00403333	0.00482627	0.00601918	0.0103136	0.00645266	0.00332209	0.00551044	0.00473575	0	0	0.00436496	0.00665193	0.0026124	0	0.00454448	0.00264701	0.00420025	0.007981	0.00354403	0	0.00396401	0.000844243	0.00342337	0	0	0.00326888	0.00150903	0.00830317	0.00651647	0.00200853	0	0	0.00846579	0.0034283	0.00221163	0	0.00510153	0	0	0.00338378	0	0.00240147	0.00189663	0.0133243	0.0146876
STXBP3	0.414883	0.326538	0.491177	0.395122	0.438449	0.413838	0.362729	0.434669	0.434903	0.362571	0.393374	0.287408	0.405558	0.439671	0.338722	0.450528	0.175253	0.428568	0.372766	0.336932	0.334251	0.452925	0.161073	0.519452	0.40775	0.31962	0	0.429799	0.455873	0.406931	0.313911	0.466658	0.402856	0.373259	0.292655	0.335926	0.391235	0.425868	0	0.347979	0.308317	0.365814	0.405466	0.212785	0.335538	0.274235	0.394481	0.360716
AKNAD1	0.00711349	0.00614787	0.0101311	0.0117092	0.00909362	0	0.00555472	0.0139159	0.00993041	0	0.0110954	0.00749552	0.00725551	0.0239702	0.00861795	0.0195288	0	0.013733	0.0210602	0.0026254	0.013252	0.0097182	0	0.0248562	0.00807504	0.00442367	0	0	0.00937394	0.0110124	0	0.018078	0.010566	0	0	0.00325032	0.00708669	0.00439137	0	0.0056411	0.0184252	0.0169245	0.00889098	0	0.0100698	0	0.0104872	0.0248255
GPSM2	0.0480615	0.0738769	0.145529	0.279783	0.148563	0.0985256	0.226931	0.165846	0.163484	0.0777314	0.0611259	0.0732767	0.0667992	0.220296	0.0651655	0.1696	0.0606843	0.145294	0.136944	0.0505353	0.140016	0.223536	0.0396611	0.243586	0.0604491	0.0323995	0	0.0579395	0.228946	0.101306	0.0779507	0.239508	0.0946974	0.0654118	0.0378204	0.0804536	0.127987	0.118855	0	0.0828937	0.067951	0.0582248	0.323999	0.0506881	0.0347983	0.127503	0.117237	0.124797
WDR47	0.589236	0.547648	0.70019	0.563213	0.584369	0.714986	0.79067	0.765318	0.644666	0.715719	0.650722	0.675494	0.519291	0.62768	0.562506	0.593769	0.261041	0.601717	0.832305	0.576261	0.637837	0.729506	0.368443	0.63635	0.653844	0.475045	0	0.608296	0.666614	0.497527	0.553954	0.828081	0.566512	0.601185	0.501041	0.628336	0.737169	0.695044	0	0.591406	0.489966	0.510671	0.751735	0.442155	0.81462	0.742266	0.609123	0.600271
TAF13	0.083944	0.129804	0.192322	0.138798	0.126238	0.077971	0.235469	0.201617	0.134252	0.14728	0.0968648	0.129652	0.121882	0.146847	0.107714	0.171044	0	0.0659767	0.247101	0.115086	0.16356	0.159187	0.0627406	0.168328	0.135534	0.0919369	0	0.0677459	0.17006	0.0890956	0.106457	0.165537	0.111022	0.100858	0.0940466	0.119689	0.169933	0.167723	0	0.124661	0.0845403	0.0850887	0.144238	0.078547	0.17236	0.201991	0.0652803	0.205773
TMEM167B	0.11823	0.152539	0.21347	0.135468	0.134647	0.116882	0.281671	0.283932	0.153639	0.119196	0.164717	0.125361	0.117234	0.213174	0.135705	0.199416	0.199221	0.126703	0.267722	0.101446	0.137007	0.241663	0.0504796	0.22346	0.167942	0.113689	0	0.173466	0.192515	0.114404	0.184849	0.263864	0.156406	0.152085	0.0842241	0.094605	0.184762	0.226185	0	0.154487	0.0723667	0.213961	0.23056	0.109093	0.170558	0.211766	0.103467	0.141771
C1orf194	0.0238133	0.0132448	0.0344415	0.0299672	0.0186034	0.00685099	0.0237997	0.0276725	0.0221006	0.0197183	0.0086948	0.0381397	0.0142967	0.0415586	0.0356007	0.0230398	0	0.0366954	0.0229952	0.0103582	0.0268589	0.0258692	0.0126284	0.0267992	0.0214486	0.0124445	0	0	0.0163568	0.00564527	0.014477	0.0441051	0.0147159	0.0985725	0.003808	0.0145771	0.0127399	0.00859493	0	0.0146598	0.0176081	0.0231722	0.0367273	0.0137952	0.0160624	0.0210251	0.0176839	0.0201452
KIAA1324	0.908551	0.926002	0.911688	0.793605	0.743405	0.640498	0.820638	1.01268	1.03478	0.874905	0.728807	0.871997	0.962924	1.00034	1.08341	0.952395	0.578907	1.12374	0.847051	0.935028	0.896927	1.14999	0.810699	1.09303	0.734952	0.688661	0	0.630464	0.589327	0.750069	0.738848	0.933178	0.93	0.894119	0.61845	1.02128	0.854855	0.906137	0	0.864552	0.997053	0.74715	0.803917	0.583257	0.868532	1.13172	1.04151	0.836501
SARS	0.308001	0.344331	0.407769	0.374069	0.326554	0.305221	0.597471	0.476171	0.410231	0.299487	0.332899	0.359299	0.352699	0.66824	0.385473	0.471775	0.268641	0.487928	0.650748	0.357251	0.453229	0.659473	0.202939	0.388581	0.352663	0.270474	0	0.207606	0.549637	0.26829	0.412542	0.563648	0.404753	0.267413	0.270155	0.327615	0.380734	0.378895	0	0.325502	0.224688	0.369252	0.618071	0.316783	0.295375	0.750351	0.360876	0.421307
CELSR2	0.319052	0.464136	0.649421	0.385454	0.382793	0.350501	0.571746	0.6063	0.426543	0.42433	0.367686	0.318444	0.468192	0.571974	0.461033	0.409783	0.114569	0.461061	0.700096	0.432	0.588209	0.582963	0.261896	0.407551	0.430153	0.36732	0	0.328558	0.548951	0.305932	0.43842	0.708332	0.474347	0.50729	0.252499	0.354984	0.665722	0.650784	0	0.45981	0.310353	0.421524	0.648161	0.261244	0.574608	0.942425	0.317043	0.433343
PSRC1	0.211375	0.218939	0.254582	0.147788	0.162305	0.143943	0.25858	0.389606	0.253986	0.141829	0.110469	0.176757	0.189914	0.50835	0.188324	0.33758	0.094524	0.277473	0.336337	0.157422	0.202629	0.374024	0.0336866	0.263055	0.125745	0.107096	0	0.107771	0.299937	0.15498	0.276434	0.452622	0.320544	0.121215	0.089966	0.107445	0.229595	0.225684	0	0.263944	0.212349	0.202517	0.551474	0.123021	0.185807	0.384042	0.112464	0.0445996
MYBPHL	0.0348666	0.0445197	0.0295495	0.0186995	0.015801	0.0377755	0.0586466	0.0535336	0.0229375	0.0239563	0.0317466	0.083474	0.0135686	0.0521768	0.0419419	0.0298521	0.0896992	0.0133421	0.0499461	0.024589	0.0342323	0.145018	0.0584582	0.0332145	0.0206703	0.00431962	0	0.0152017	0.0165247	0.0138367	0.0132993	0.0751686	0.0578233	0.0277217	0.03226	0.0744094	0.0331329	0.0470031	0	0.0753731	0.0373985	0.0680045	0.0384418	0.0117798	0.0414784	0.205697	0.0235743	0.0722112
SORT1	1.16698	1.14988	1.36094	0.959271	0.832703	0.853707	1.17967	1.45017	0.99177	1.23743	1.05658	1.31428	0.997246	1.42833	0.930267	0.963609	0.569185	0.965179	1.36521	0.793267	1.10777	1.52734	0.889936	1.09068	1.01674	0.87759	0	1.08247	1.47632	1.01455	1.27245	1.53368	1.32344	1.21898	1.17709	1.0228	1.12233	1.15166	0	1.35259	0.965087	1.37365	1.30157	0.821311	1.09346	1.75905	0.843771	0.784161
PSMA5	0.243132	0.197796	0.279748	0.209417	0.213089	0.196196	0.187993	0.327396	0.274367	0.216628	0.253248	0.20105	0.204286	0.342874	0.254091	0.300304	0.139747	0.320715	0.304951	0.209472	0.284634	0.355489	0.0332101	0.338148	0.192564	0.187568	0	0.102014	0.288936	0.14429	0.198096	0.436487	0.245284	0.205708	0.179561	0.205986	0.219631	0.184704	0	0.23237	0.168066	0.239109	0.367518	0.128891	0.17314	0.29103	0.259272	0.140948
SYPL2	0	0.00257504	0.000396836	0.0032532	0.00562391	0	0	0.00122165	0.00285366	0	0	0.0065499	0.00156195	0	0	0.0035594	0	0.00171427	0.00123023	0.001864	0.00132722	0.00228689	0	0	0.00352016	0	0	0	0.000863697	0	0	0	0	0	0	0	0	0	0	0.00087514	0.00116127	0	0	0.00370955	0	0.00424428	0.00247809	0.012882
ATXN7L2	0.0352757	0.0434273	0.0506584	0.0286768	0.0428125	0.042637	0.05964	0.0852301	0.0750529	0.0479909	0.0564954	0.0366471	0.083809	0.0531889	0.082547	0.0609957	0	0.0480969	0.0656383	0.0812296	0.054461	0.0513973	0	0.0477908	0.0649834	0.052943	0	0.0618407	0.0476793	0.0476624	0.066172	0.0748638	0.0583786	0	0.0240747	0.0426011	0.0823579	0.06325	0	0.0543365	0.0423011	0.0310618	0.0276228	0.0439582	0.0648779	0.0497564	0.105677	0.0480841
CYB561D1	0.0490294	0.0573628	0.133807	0.1759	0.0965431	0.103308	0.14169	0.190209	0.232202	0.0847389	0.107892	0.101376	0.109774	0.238664	0.149898	0.269378	0.093388	0.193771	0.169554	0.129412	0.136333	0.242728	0.0709574	0.303464	0.0879337	0.082627	0	0.115049	0.106858	0.104009	0.126671	0.211665	0.138655	0.135482	0.0452623	0.104263	0.181726	0.12418	0	0.110496	0.101408	0.095003	0.15981	0.142419	0.11295	0.10871	0.268161	0.223037
AMIGO1	0.0888311	0.0800735	0.179071	0.0956224	0.0860449	0.107812	0.193704	0.190027	0.1088	0.118555	0.106835	0.0897435	0.133265	0.124922	0.0917893	0.108568	0	0.0740124	0.198485	0.0810521	0.153045	0.12923	0.0166724	0.108573	0.184449	0.0750471	0	0.12993	0.134962	0.0690902	0.153044	0.193486	0.13004	0.0197685	0.0455118	0.076293	0.145256	0.193752	0	0.122632	0.0460611	0.0671372	0.134209	0.0770265	0.11705	0.124639	0.0360746	0.0657594
GPR61	0.0842296	0.0769947	0.0943146	0.119649	0.0935742	0.0950636	0.0509293	0.104682	0.15312	0.101212	0.123843	0.0954938	0.110382	0.160313	0.131193	0.108534	0.202516	0.151527	0.123738	0.10567	0.101995	0.139611	0.0292277	0.145666	0.101479	0.0902626	0	0.0401437	0.0531605	0.0489372	0.0416958	0.0927067	0.0913099	0.0914976	0.0720162	0.124229	0.0879042	0.0707058	0	0.0706536	0.06767	0.0271764	0.107236	0.0599554	0.0775232	0.1038	0.141222	0.0099658
GNAI3	0.539807	0.533321	0.567211	0.560459	0.611471	0.579866	0.561371	0.509811	0.605839	0.557964	0.512888	0.533853	0.418222	0.513743	0.576255	0.567192	0.178047	0.580171	0.511955	0.542191	0.625793	0.606986	0.322626	0.609934	0.509732	0.428433	0	0.565506	0.439247	0.499079	0.38893	0.585652	0.485647	0.536334	0.361212	0.603397	0.561997	0.539782	0	0.444814	0.428131	0.324066	0.475598	0.43599	0.436891	0.48671	0.666979	0.639891
GNAT2	0.0067839	0.00314562	0.0048344	0.00869529	0.00518998	0	0.00727212	0.00658613	0.0109549	0	0.00224247	0.00232873	0.00459171	0	0.00344865	0.00417366	0	0.00355683	0.0149153	0.0036354	0.00936072	0.0148676	0	0.0116877	0	0	0	0	0.0034767	0.00149991	0	0.0164941	0.00404492	0	0	0.00164703	0.00581695	0.00312434	0	0	0.0126141	0.0064877	0	0.00372052	0.00495859	0.00203318	0.0112306	0
AMPD2	0.223666	0.188267	0.201598	0.131654	0.196287	0.236444	0.519119	0.275157	0.184282	0.108731	0.208734	0.147027	0.192571	0.21057	0.193039	0.126534	0	0.153384	0.280668	0.164923	0.253066	0.186103	0.0654128	0.178181	0.280095	0.156178	0	0.222277	0.156205	0.185049	0.377346	0.219916	0.229507	0.148491	0.0886384	0.147777	0.324039	0.305314	0	0.150807	0.16384	0.172865	0.272404	0.192326	0.262537	0.261883	0.170715	0.155669
GSTM4	0.0697267	0.0421238	0.0388726	0.0243223	0.0330826	0.0238238	0.112209	0.0685622	0.0367048	0.0129962	0.019303	0.0160124	0.050485	0.0659429	0.0330955	0.0301518	0	0.0276231	0.0572229	0.0194012	0.0307932	0.0695803	0.0144405	0.0276135	0.0452936	0.0226209	0	0.0240232	0.0483547	0.0193903	0.0841287	0.0772222	0.0532506	0.0245579	0.0307126	0.0311863	0.0514384	0.0599236	0	0.0301786	0.037571	0.0111818	0.0481751	0.03747	0.0435843	0.0219669	0.0150763	0.0526684
GSTM2	0.0218538	0.0184084	0.0225146	0.0123545	0.0187403	0.0195609	0.137309	0.0249083	0.0205249	0.0479618	0.0176197	0.0289697	0.00654501	0.0217876	0.0234623	0.0283858	0	0.019865	0.0356593	0.021469	0.0149006	0.0392077	0.0262626	0.0423824	0.0234782	0.00667937	0	0.0143373	0.0210416	0.0211713	0.0174629	0.0392313	0.0448523	0.0241055	0.0119564	0.0162515	0.028668	0.0231513	0	0.0431194	0.0302773	0.0283385	0.0292298	0.0275646	0.0790846	0.0159356	0.0277678	0.126538
GSTM5	0	0	0.00165248	0.00276233	0	0.00520287	0	0.00929841	0	0	0	0	0	0	0.00332755	0	0	0	0.00417221	0	0.00199808	0.00422026	0	0.0024109	0	0.00401498	0	0	0.00295115	0.0013007	0	0	0.000725793	0	0.00732618	0	0.00526918	0.00154342	0	0.00847036	0	0.00463227	0	0	0.0106957	0.00274593	0	0.00678033
GSTM3	0.110013	0.123221	0.143418	0.0982841	0.0946468	0.0992686	0.263621	0.330009	0.150191	0.138151	0.147861	0.0841442	0.129362	0.23123	0.0805897	0.148074	0.236564	0.117855	0.222778	0.0967994	0.162872	0.20897	0.0837373	0.164817	0.119507	0.048481	0	0.10274	0.0855417	0.106943	0.274698	0.165423	0.166001	0.0770719	0.0816905	0.0991066	0.174706	0.20244	0	0.168886	0.134767	0.180388	0.185848	0.0990738	0.140012	0.181303	0.0724429	0.249639
EPS8L3	0	0	0.00135419	0	0.00141184	0	0	0	0	0	0	0	0	0	0.00128873	0	0	0	0	0	0	0.00124854	0	0	0.00224819	0	0	0	0	0	0	0.00248407	0	0	0	0	0	0	0	0	0	0	0	0	0	0	0	0
CSF1	0	0.0067033	0.00689541	0.00190918	0	0	0.00320022	0.00194257	0.00324688	0	0	0	0	0	0.00202955	0	0	0	0.000783698	0	0.00137107	0.000291264	0	0.00820622	0	0.00297441	0	0	0	0	0.0185456	0.00197719	0.00347765	0	0	0	0.00263266	0.00290872	0	0	0.00375102	0.00453348	0.00992452	0	0	0	0.00199831	0
AHCYL1	0.588495	0.465782	0.527395	0.478024	0.554189	0.463567	0.661059	0.573173	0.519606	0.4573	0.444719	0.463257	0.381703	0.408092	0.43103	0.460762	0.246967	0.387863	0.55394	0.444911	0.509022	0.607096	0.233123	0.454052	0.510124	0.437443	0	0.475949	0.676742	0.490645	0.462996	0.72564	0.470271	0.408391	0.385098	0.428914	0.47163	0.453387	0	0.399926	0.383875	0.581656	0.511646	0.429745	0.403048	0.585334	0.361712	0.682891
STRIP1	0.173419	0.186771	0.234242	0.180088	0.219517	0.130222	0.311351	0.246523	0.272167	0.189379	0.293522	0.138355	0.213043	0.209128	0.242378	0.200449	0.154072	0.155901	0.272614	0.207211	0.228738	0.271906	0.125936	0.232037	0.208965	0.135781	0	0.124121	0.183099	0.159406	0.232304	0.296346	0.213857	0.314504	0.126896	0.185614	0.335702	0.254114	0	0.150248	0.204552	0.152298	0.218769	0.176844	0.203706	0.299655	0.253365	0.311032
ALX3	0	0	0.000260082	0.00136593	0	0	0	0.000940482	0	0	0	0	0	0	0	0.00387822	0	0	0.00208401	0	0	0.0024036	0	0.00945675	0.000866714	0	0	0	0.0012727	0	0	0	0	0	0	0	0	0	0	0	0	0	0	0	0	0	0	0.00574877
UBL4B	0	0	0	0	0	0	0	0	0	0.0125954	0	0	0	0	0	0	0	0	0	0	0	0.000268365	0	0	0	0	0	0	0.00154433	0	0	0	0.000789332	0	0	0	0	0	0	0	0	0	0	0	0	0	0	0
SLC6A17	0.580903	0.743215	0.669731	0.577879	0.72518	0.627524	0.706285	0.717384	0.766008	0.709346	0.665601	0.637053	0.682692	0.593383	0.811973	0.689668	0.220402	0.557862	0.815488	0.776705	0.841148	0.697966	0.407619	0.786601	0.714708	0.590453	0	0.62431	0.866396	0.444434	0.614344	0.939737	0.617167	0.709022	0.441214	0.703885	0.673135	0.661156	0	0.630059	0.603602	0.397109	0.676553	0.633681	0.748074	1.41915	0.754888	0.834453
KCNC4	0.20462	0.182438	0.216246	0.13077	0.182256	0.149955	0.267227	0.231805	0.179923	0.126188	0.180223	0.183203	0.176319	0.214272	0.169196	0.172052	0.132324	0.182251	0.172856	0.195732	0.17344	0.252269	0.0918315	0.291063	0.20405	0.106213	0	0.179485	0.184617	0.162016	0.221878	0.333329	0.202028	0.220134	0.190948	0.167393	0.252482	0.269646	0	0.198992	0.115727	0.166648	0.288198	0.123988	0.240503	0.0959406	0.181326	0.267509
RBM15	0.0724189	0.0839967	0.0879613	0.0889996	0.0766269	0.125759	0.164664	0.101789	0.0750266	0.0693696	0.114641	0.0771553	0.0462735	0.0975405	0.0786879	0.0743048	0	0.0575753	0.113664	0.0758069	0.0782179	0.126547	0.086136	0.123384	0.105044	0.0604053	0	0.103654	0.0845113	0.0623033	0.088502	0.124719	0.0890175	0.0379854	0.0733627	0.0669904	0.112285	0.101001	0	0.0752867	0.0706702	0.0905059	0.0828033	0.0530679	0.0681965	0.136295	0.0580413	0.125371
SLC16A4	0.0163322	0.0400738	0.0918615	0.161157	0.08065	0.0301414	0.143915	0.0649699	0.0990346	0.0532908	0.044133	0.0260819	0.0360621	0.153448	0.0417272	0.122417	0.301553	0.100994	0.0724016	0.0294778	0.0655206	0.103903	0	0.145379	0.0461804	0.0192563	0	0.053807	0.101508	0.0650284	0.0321903	0.122787	0.052905	0.149384	0.0269883	0.064382	0.0859478	0.0554204	0	0.0424049	0.0298688	0.0347997	0.0819395	0.0590282	0.0832274	0.0974452	0.0587124	0.161831
LAMTOR5	0.124342	0.0814235	0.204223	0.134975	0.114392	0.112445	0.323522	0.271907	0.135794	0.107116	0.0900943	0.10474	0.108885	0.304937	0.106772	0.167222	0	0.117337	0.352497	0.0847819	0.143433	0.146674	0.0333736	0.155576	0.140856	0.0928626	0	0.0838044	0.233266	0.0673811	0.12653	0.188208	0.113762	0.044414	0.0357942	0.0968997	0.232893	0.174936	0	0.0680646	0.101031	0.145672	0.242929	0.106027	0.169563	0.147397	0.0641129	0.102998
PROK1	0	0	0.00112067	0	0.0091124	0	0	0	0.00197792	0	0	0	0	0	0.0018184	0	0	0	0	0.000721517	0	0.000943656	0	0	0	0	0	0.00583675	0	0	0	0	0.00103893	0	0	0	0	0.00154179	0	0	0	0	0	0	0	0	0	0
KCNA2	0.268227	0.264529	0.407451	0.26494	0.22678	0.319224	0.504081	0.462754	0.304519	0.289056	0.279715	0.247041	0.220221	0.346773	0.250854	0.178931	0.200583	0.183155	0.54851	0.266734	0.394658	0.437431	0.257272	0.253937	0.29981	0.254909	0	0.326306	0.345811	0.191874	0.380073	0.465207	0.345298	0.273065	0.182414	0.296627	0.410378	0.310211	0	0.260388	0.140769	0.183407	0.329759	0.183376	0.340957	0.260453	0.216616	0.73817
KCNA3	0	0.00229478	0.0016236	0	0	0.00325732	0.0123207	0.00395761	0.00310563	0	0	0.0023493	0	0	0	0.00221148	0	0.00196107	0	0	0	0.00071422	0	0	0.000534207	0.0014473	0	0.00439641	0	0	0	0.00354312	0.000712188	0	0	0.00105116	0	0	0	0	0	0	0	0	0	0.00228382	0	0.00416854
CD53	0.0140801	0.0113797	0.0281581	0.0298789	0.0227997	0.0162484	0.0233704	0.0232477	0.0230286	0.00550088	0.013628	0.00679445	0.0255994	0.00938252	0.0176963	0.00376523	0	0.0127423	0.028462	0.0119819	0.0152834	0.0299149	0.034667	0.00516511	0.00583486	0.0155359	0	0.0255891	0.0208082	0.0138273	0.0244629	0.0413857	0.0198652	0	0.00494007	0.0124432	0.0203962	0.00894694	0	0.00617298	0.0194047	0.0284404	0.021388	0.00493917	0.00640718	0.0493587	0.00690539	0.0158076
LRIF1	0.140081	0.147529	0.214517	0.195638	0.108928	0.180102	0.384146	0.183272	0.198376	0.197579	0.18438	0.104067	0.159833	0.234728	0.168833	0.185909	0	0.154958	0.208647	0.0953938	0.193512	0.258837	0.158357	0.224906	0.190791	0.150057	0	0.159606	0.161283	0.102583	0.0988934	0.205221	0.151272	0.123765	0.0864272	0.127463	0.278694	0.182805	0	0.152553	0.0941458	0.134929	0.148722	0.143947	0.161935	0.239761	0.150449	0.363031
DRAM2	0.251861	0.216699	0.207845	0.153655	0.139536	0.206453	0.124027	0.165188	0.210482	0.159947	0.178216	0.17715	0.208081	0.300191	0.196122	0.159609	0.0606843	0.160436	0.185409	0.169673	0.22111	0.237781	0.109706	0.21238	0.197238	0.18106	0	0.151695	0.165399	0.178636	0.179569	0.250903	0.200852	0.209443	0.109198	0.174228	0.174406	0.188705	0	0.193698	0.17831	0.159742	0.170673	0.178122	0.124708	0.198935	0.135091	0.187974
CEPT1	0.389208	0.353552	0.437871	0.490992	0.398545	0.445083	0.441888	0.407447	0.408419	0.370361	0.37444	0.38292	0.305521	0.660929	0.374928	0.508455	0.444317	0.44616	0.479089	0.327515	0.460242	0.432231	0.248959	0.499965	0.383556	0.306851	0	0.379034	0.330541	0.399773	0.372643	0.413736	0.331315	0.373065	0.17362	0.274923	0.409223	0.427541	0	0.35355	0.259609	0.246233	0.407413	0.335951	0.34887	0.328552	0.293801	0.249517
DENND2D	0	0	0.000312278	0	0	0	0	0.00106132	0.000482348	0	0	0	0	0	0.0020771	0	0	0	0.00302828	0	0	0	0.0112465	0	0	0	0	0	0.00250826	0	0	0.00354312	0.00135358	0	0	0	0	0.0015266	0	0.00202445	0.00320532	0	0	0.0060665	0	0	0	0
CHI3L2	0.003503	0.0012484	0.00251485	0.0059866	0.0107977	0	0.0109113	0.00735339	0.00984871	0	0.00149817	0.0091751	0.00646101	0.0141121	0.00192722	0.00397721	0	0.00560498	0.00389714	0.00107163	0	0.00488796	0	0	0.00293415	0	0	0	0.0031609	0	0.0191101	0.00856314	0	0	0	0	0.00194884	0	0	0.00300211	0.00548455	0	0.00821878	0.00382334	0	0.00263126	0	0.0154199
CHIA	0	0	0.00283559	0.003637	0	0	0.00481022	0.00324389	0.00411352	0	0	0	0.00247738	0	0.00329426	0.00301419	0	0	0.00189138	0.0016874	0	0.00262584	0	0.00538452	0.00288838	0.0134798	0	0.00369418	0.000951647	0.000836136	0.00786433	0.00477198	0.00090003	0	0.00704572	0.00443503	0.00264426	0	0	0.00333202	0	0	0.00338378	0	0	0	0	0
PIFO	0.0181563	0.0110336	0.00456101	0.00145784	0.00133952	0.00783633	0.00432602	0.00842723	0.00313954	0.00631634	0.00737048	0	0.00708137	0.00378097	0.0039037	0.0172169	0	0.00207288	0.00496063	0.00275223	0.00188479	0.00567961	0	0	0.0028617	0	0	0	0.00641111	0.00590153	0	0.00241585	0.00212321	0	0	0.00622748	0.00402728	0.0049294	0	0	0.00466138	0.00523182	0.0115448	0.00768422	0.0014797	0	0.00405123	0
OVGP1	0.159032	0.12458	0.128674	0.126001	0.116618	0.138543	0.163728	0.170531	0.176492	0.109926	0.15408	0.104289	0.183991	0.145923	0.218622	0.0698829	0.0966825	0.121758	0.130313	0.105541	0.144808	0.197926	0.019838	0.174684	0.113753	0.104419	0	0.0719339	0.118869	0.110828	0.202204	0.199156	0.156504	0.0816778	0.0920287	0.17266	0.103221	0.136364	0	0.16099	0.0765954	0.14186	0.178399	0.0701157	0.0817521	0.0925735	0.0942911	0.158693
WDR77	0.0391791	0.0563148	0.0591805	0.0601086	0.0654486	0.0414233	0.0431171	0.0654969	0.0789844	0.0453368	0.101545	0.0546728	0.0695413	0.103663	0.0705947	0.101988	0	0.0536311	0.0954333	0.0741476	0.0823675	0.0913122	0.0298237	0.0937783	0.0669411	0.069664	0	0.0406374	0.0504099	0.0587128	0.080545	0.0683196	0.0650878	0.0865041	0.0222388	0.0880625	0.036918	0.0572083	0	0.060185	0.0552639	0.0335157	0.0840763	0.0394455	0.0347863	0.0966165	0.074661	0.0398643
ATP5PB	0.23773	0.205525	0.353412	0.245594	0.213088	0.28385	0.539605	0.453801	0.280894	0.203071	0.285791	0.20678	0.247412	0.252661	0.259673	0.324962	0.245059	0.259832	0.463183	0.196056	0.315195	0.333268	0.208495	0.29448	0.306918	0.153708	0	0.135769	0.289083	0.168881	0.318424	0.399	0.273515	0.139003	0.17412	0.205774	0.35581	0.299512	0	0.190107	0.199361	0.269907	0.347243	0.177951	0.244103	0.365072	0.152341	0.148641
C1orf162	0.0371424	0.0558377	0.0413167	0.0432315	0.0466002	0.0656309	0.0937528	0.0653355	0.0453752	0.0239087	0.0378639	0.0374964	0.0503065	0.0494369	0.0415732	0.0451214	0	0.0555303	0.0405406	0.0325203	0.0541295	0.0449443	0.0237677	0.0491133	0.0347062	0.044634	0	0.0275531	0.0486106	0.0725715	0.0465817	0.0663124	0.0708284	0.0898431	0.0426023	0.0510131	0.0743315	0.0495975	0	0.0653084	0.0424927	0.0260629	0.0279226	0.0553086	0.0599864	0.0589853	0.0395204	0.0621064
TMIGD3	0.0100624	0.00634073	0.016427	0.0307188	0.0182275	0.0144035	0.014964	0.0155532	0.018833	0.00579286	0.00809844	0.01495	0.00727014	0.0206385	0.00595189	0.0127324	0	0.0103367	0.0279399	0.0118703	0.0194087	0.0194179	0	0.0274249	0.0150254	0.0125625	0	0.0145941	0.0193893	0.010752	0	0.0293761	0.0110416	0.0165886	0.00339914	0.00876628	0.0128363	0.00699283	0	0.000880412	0.0195241	0	0.0337853	0.0189529	0.0247395	0.012813	0.0171052	0.0318506
RAP1A	0.638356	0.629442	0.749624	0.609176	0.593569	0.641782	0.745062	0.665227	0.705156	0.730839	0.670984	0.594842	0.611228	0.753417	0.625888	0.610971	0.310425	0.576055	0.668666	0.597126	0.689807	0.765776	0.408957	0.733069	0.670939	0.635151	0	0.539014	0.53134	0.644755	0.622425	0.6197	0.623545	0.676035	0.505734	0.576053	0.668072	0.670601	0	0.554229	0.501524	0.617913	0.66237	0.575291	0.534672	0.631371	0.710531	0.748383
INKA2	0.140048	0.123186	0.155844	0.213608	0.184351	0.1417	0.152499	0.126724	0.158621	0.0951359	0.123426	0.107872	0.157054	0.187949	0.104738	0.130034	0.112735	0.110016	0.138708	0.104955	0.170982	0.139556	0.113495	0.20048	0.105684	0.10646	0	0.0630924	0.120846	0.108725	0.0417881	0.15939	0.121987	0.117442	0.0661737	0.122456	0.0700406	0.0759652	0	0.133771	0.116217	0.0723545	0.10047	0.0603515	0.0615278	0.0847108	0.185755	0.419425
DDX20	0.073444	0.0657573	0.105275	0.0983061	0.110978	0.095458	0.120819	0.0927034	0.0857922	0.0633349	0.0910671	0.0526112	0.0600068	0.167711	0.0900329	0.123831	0	0.110593	0.121142	0.0613111	0.123044	0.113065	0.0251436	0.152087	0.080901	0.0407042	0	0.0473175	0.135673	0.0625203	0.0612151	0.194826	0.0997973	0.115579	0.043837	0.0606721	0.0967977	0.120357	0	0.0844311	0.079891	0.0275691	0.149987	0.0531426	0.0419932	0.0759639	0.0770984	0.0748459
KCND3	1.29523	1.43699	1.46497	1.13097	1.1348	1.07372	1.58997	1.68071	1.47079	1.53282	1.4514	1.65935	1.36214	1.46662	1.47251	1.32664	0.851159	1.16073	1.36027	1.20102	1.30335	1.66896	1.4429	1.6036	0.999732	1.07052	0	1.11643	0.959474	1.28871	1.67676	1.47051	1.64037	1.65764	1.28426	1.62607	1.42712	1.56826	0	1.39685	1.57271	1.36901	1.31689	1.15203	1.19462	1.72836	1.41726	1.88533
CTTNBP2NL	0.346931	0.520955	0.435147	0.429885	0.481269	0.452246	0.387933	0.423232	0.491313	0.459934	0.38815	0.348492	0.413343	0.332721	0.463986	0.451939	0.183087	0.412489	0.420907	0.430775	0.520279	0.472714	0.285518	0.510466	0.37776	0.304485	0	0.327402	0.532029	0.28806	0.313601	0.551615	0.320958	0.365908	0.290359	0.43231	0.423777	0.365493	0	0.446198	0.37586	0.289325	0.459944	0.310322	0.459852	0.526386	0.428776	0.634541
WNT2B	0.138234	0.112433	0.215229	0.197332	0.129466	0.103617	0.227037	0.175845	0.134647	0.160773	0.104273	0.108404	0.120561	0.203054	0.151875	0.155374	0	0.171183	0.18545	0.120961	0.15763	0.1932	0.0773052	0.152992	0.09482	0.0896044	0	0.155212	0.169351	0.0908222	0.0774739	0.263102	0.091026	0.134844	0.102994	0.126571	0.252827	0.162492	0	0.160792	0.144993	0.102546	0.195459	0.0602948	0.16329	0.257296	0.131567	0.570745
ST7L	0.537484	0.541635	0.60943	0.461968	0.454483	0.460725	0.700558	0.573122	0.533235	0.564075	0.554509	0.533173	0.466428	0.629263	0.54422	0.576694	0.310811	0.590136	0.550019	0.486178	0.554315	0.665554	0.405464	0.597318	0.522695	0.488601	0	0.405055	0.506035	0.503073	0.510152	0.657746	0.518729	0.437135	0.398611	0.60495	0.613271	0.60546	0	0.520055	0.399229	0.516657	0.456289	0.50708	0.502915	0.466902	0.51202	0.55394
CAPZA1	0.515852	0.511414	0.530179	0.626437	0.569701	0.583	0.51191	0.599552	0.588691	0.52746	0.521484	0.454855	0.442652	0.73212	0.536607	0.587639	0.528614	0.574598	0.631952	0.544637	0.60466	0.617678	0.314936	0.630134	0.540198	0.464655	0	0.424174	0.695563	0.481533	0.424108	0.672859	0.464067	0.409915	0.393121	0.454449	0.505814	0.497591	0	0.447547	0.343171	0.374992	0.634126	0.408049	0.508858	0.749418	0.436779	0.321106
MOV10	0.0367273	0.10511	0.0842533	0.056005	0.0787476	0.108236	0.109403	0.0577449	0.0952882	0.114384	0.0669608	0.0780637	0.0662256	0.0710815	0.0999645	0.0885381	0.0606843	0.0920164	0.0647231	0.102311	0.0845252	0.0945111	0.0536281	0.100897	0.0848092	0.0936862	0	0.0734489	0.0367479	0.0732368	0.136381	0.109721	0.101307	0.0488674	0.0736449	0.0834348	0.133489	0.15829	0	0.0863124	0.146044	0.0784708	0.0419017	0.102213	0.0751365	0.124783	0.0858309	0.0801905
RHOC	0.01517	0.0122557	0.0200108	0.014643	0.00519968	0.0116877	0.0146754	0.0248284	0.0181578	0.0209215	0.012169	0.00881923	0.0110018	0.0544536	0.0160833	0.0208013	0	0.0458489	0.0386792	0.0256953	0.0214429	0.015028	0	0.0133407	0.0171904	0.00736533	0	0.00850415	0.0119729	0.0180886	0.0332048	0.0176202	0.0177099	0	0.00510175	0.00388419	0.0128395	0.0121808	0	0.0173767	0.0133059	0.0332996	0.0122361	0.0466804	0.025884	0.0122728	0.00990785	0.015499
AL603832.3	0.00557486	0.0011755	0.000310596	0.00178554	0	0	0	0.00107149	0	0	0	0	0.0047291	0	0	0.00565791	0	0.00226787	0	0	0	0.000990275	0	0	0	0.00106321	0	0	0	0.00181926	0	0.00516416	0	0	0	0	0	0	0	0	0	0	0	0	0	0	0	0.0287354
PPM1J	0	0	0	0	0	0	0	0.0019647	0.000673555	0	0	0	0	0	0	0	0	0	0	0	0	0.00051535	0	0	0	0	0	0	0	0	0	0	0	0	0	0	0	0	0	0	0	0	0	0	0	0	0	0.00880356
SLC16A1	0.130529	0.153285	0.212706	0.189642	0.172271	0.158722	0.172768	0.230643	0.18567	0.170029	0.169516	0.121758	0.0776895	0.254183	0.167993	0.198231	0	0.214495	0.206812	0.117811	0.193828	0.289401	0.108383	0.271405	0.108821	0.139174	0	0.134642	0.241989	0.150006	0.191536	0.29573	0.160567	0.186639	0.123497	0.125466	0.190864	0.217369	0	0.209726	0.136449	0.193542	0.296521	0.0693245	0.133853	0.217431	0.189533	0.158085
LRIG2	0.411021	0.385087	0.417163	0.377841	0.365475	0.3966	0.504241	0.47452	0.446633	0.384384	0.380436	0.392479	0.3031	0.600076	0.422552	0.414991	0.551898	0.480378	0.425983	0.442622	0.413792	0.500708	0.133343	0.486378	0.341691	0.296044	0	0.310115	0.316298	0.356866	0.391771	0.480959	0.400303	0.185557	0.279589	0.391188	0.391688	0.44451	0	0.383396	0.287343	0.373402	0.47327	0.235614	0.344681	0.438573	0.371173	0.599545
MAGI3	1.24046	1.0525	1.16178	0.951964	0.935612	1.18317	1.44387	1.04606	1.03693	1.21013	1.02329	0.979039	1.11151	0.993964	1.16574	0.862342	0.895551	0.831278	1.07221	0.923601	1.09736	1.27557	0.829044	1.13819	1.22889	0.990688	0	1.09801	1.31954	1.14091	1.0481	1.22228	1.19118	1.19608	1.2889	1.15771	1.12929	1.14375	0	1.2485	0.965745	1.32872	1.16564	1.02861	1.13975	0.868883	0.923915	1.76412
PHTF1	1.05866	0.880496	1.00227	0.942905	0.913586	0.817903	0.858391	1.00743	1.13153	0.864666	0.905821	0.856169	0.827859	1.34466	1.13918	1.03843	0.417956	1.08983	0.958536	0.910888	1.01451	1.07748	0.479416	1.1465	0.83165	0.854036	0	0.628199	0.808611	0.819161	0.66213	1.14087	1.07946	0.99528	0.623695	0.958363	1.05332	1.14472	0	0.957506	0.995714	0.958488	1.15521	0.67314	0.737444	0.989115	1.03987	0.738902
RSBN1	0.39556	0.38686	0.501141	0.480671	0.437152	0.52028	0.651133	0.567976	0.434564	0.452107	0.424403	0.429805	0.382936	0.504635	0.360728	0.342651	0.295107	0.31782	0.479551	0.329381	0.500216	0.59092	0.228181	0.396748	0.41225	0.356805	0	0.506078	0.5368	0.39308	0.385893	0.571465	0.481329	0.520987	0.346565	0.379545	0.497575	0.44312	0	0.371006	0.261751	0.499468	0.52203	0.357966	0.493954	0.646701	0.314034	0.484673
PTPN22	0.0196999	0.0444692	0.0770882	0.0555622	0.0602812	0.0365753	0.0442481	0.0199423	0.0469601	0.0614038	0.0502102	0.0364072	0.0533667	0.0437237	0.0690939	0.0882662	0	0.0646446	0.0344665	0.0378033	0.0579689	0.0792523	0.00626176	0.0926148	0.041879	0.0563504	0	0.0399994	0.0522486	0.0313131	0.0432546	0.0870078	0.0382764	0	0.0256815	0.0237231	0.0426973	0.0392458	0	0.0365029	0.0698747	0.0435268	0.104518	0.00534435	0.0422672	0.05338	0.0344676	0.298186
BCL2L15	0.0472449	0.0288374	0.0183984	0.0206653	0.0252291	0.0213649	0.00992797	0.0163463	0.0468262	0.00741906	0.028317	0.0236957	0.0238994	0.061869	0.0589023	0.0297684	0	0.0354275	0.0281804	0.0251128	0.0413957	0.0366496	0.00626176	0.0473387	0.0130441	0.0258806	0	0	0.0187876	0.0241695	0.0148238	0.0459349	0.0336688	0	0.0249004	0.0320922	0.0178449	0.0230784	0	0.0298066	0.0124418	0.034683	0.0326337	0.00583227	0.00865714	0.0214655	0.026132	0.0356779
AP4B1	0.210645	0.175534	0.169042	0.158432	0.1848	0.18412	0.172068	0.200964	0.225388	0.224932	0.153174	0.172966	0.117003	0.271123	0.239447	0.216102	0.254316	0.255302	0.225987	0.138202	0.205525	0.300312	0.113052	0.23073	0.148973	0.156176	0	0.0859061	0.149416	0.172732	0.0844793	0.208493	0.213917	0.151687	0.0802385	0.198106	0.138955	0.129513	0	0.163366	0.154569	0.0759784	0.176281	0.104986	0.145123	0.0803567	0.220765	0.0710356
DCLRE1B	0.0172528	0.00797769	0.0200361	0.00866391	0.00436608	0.0261105	0.0225632	0.0317366	0.0141313	0.00911412	0.0129197	0.0106229	0.00904889	0.0243404	0.00719521	0.0190096	0	0.00930647	0.0129148	0.00273419	0.0113949	0.0212583	0	0.020294	0.0175643	0.00548903	0	0.0124776	0.0129518	0.0113219	0.0244882	0.0235324	0.0199438	0	0.00406002	0.0054626	0.0268964	0.0220279	0	0.00756751	0	0.0163967	0.00536955	0.00286306	0.0121778	0.0204878	0.00392648	0.0176745
HIPK1	0.346369	0.323193	0.428669	0.323753	0.389288	0.434446	0.395265	0.460669	0.291493	0.363393	0.372898	0.377034	0.248228	0.340734	0.316507	0.265505	0	0.260148	0.464468	0.291968	0.416982	0.456509	0.220073	0.36538	0.332883	0.363373	0	0.36603	0.49589	0.300287	0.411835	0.495915	0.35065	0.392625	0.290224	0.312144	0.436822	0.392804	0	0.364205	0.205163	0.352697	0.412329	0.219466	0.442959	0.477997	0.187461	0.556303
OLFML3	0.013039	0	0.00218124	0.0071921	0.00692919	0.00376251	0.00204643	0.00131266	0.00321323	0	0.000739549	0.00188561	0.00508931	0.0112357	0.00418032	0.00839908	0	0	0.00244834	0.00179423	0.00463964	0.00561449	0	0.00940638	0.00601051	0.00573579	0	0	0.00660222	0.00297864	0	0.00505377	0	0	0	0.00239284	0	0.0049678	0	0.00565179	0	0	0	0	0.00190331	0.00235513	0.00505003	0.00473243
SYT6	0.186877	0.121355	0.154179	0.121759	0.162217	0.0967719	0.279975	0.210396	0.191184	0.196103	0.219707	0.206718	0.226743	0.205903	0.185967	0.204974	0	0.14759	0.197305	0.152232	0.203504	0.234321	0.0886227	0.265811	0.213994	0.122378	0	0.0827647	0.13872	0.152641	0.132964	0.183181	0.208233	0.192796	0.119683	0.232964	0.0874642	0.146417	0	0.188601	0.226344	0.174348	0.215466	0.140052	0.227413	0.262073	0.366262	0.24481
TRIM33	1.24183	1.21246	1.15171	1.0456	1.2166	1.17383	1.06582	1.13819	1.10184	1.05861	1.21842	1.10445	1.12104	1.16836	1.1974	1.21712	0.919474	1.24969	1.1592	1.11855	1.26683	1.24814	0.561429	1.19089	1.13372	1.14982	0	0.957848	1.14675	1.05568	0.869225	1.3723	1.13952	1.06914	1.0268	1.04368	1.02877	1.0345	0	1.09784	1.03312	1.07049	1.17537	0.86695	1.0178	1.1576	1.02693	1.22976
BCAS2	0.207823	0.170088	0.205781	0.168903	0.155959	0.131367	0.298926	0.255726	0.192492	0.104482	0.210578	0.145763	0.214039	0.270452	0.214702	0.203804	0	0.196533	0.309401	0.137572	0.231046	0.23398	0.0380309	0.256162	0.230683	0.153573	0	0.131105	0.16658	0.139539	0.192738	0.200267	0.17127	0.248349	0.0770776	0.174594	0.18088	0.213023	0	0.158526	0.163008	0.114048	0.266254	0.127852	0.174103	0.225981	0.139669	0.159961
DENND2C	0.0320194	0.0263458	0.0497961	0.0229321	0.020745	0.0102526	0.0199336	0.00855221	0.0226189	0.026681	0.0314194	0.0283066	0.0688341	0.0445433	0.0176031	0.0378205	0	0.0488881	0.0458919	0.039574	0.0316161	0.0279735	0.0308368	0.0294508	0.0255929	0.0214906	0	0	0.0379121	0.0242807	0.0173306	0.0413124	0.0357336	0.077454	0.0146336	0.0088106	0.0220283	0.012994	0	0.0322416	0.0163677	0.0214501	0.0819261	0.0122871	0.0109126	0.0307312	0.0220605	0.0251487
AMPD1	0	0.00262713	0.00568267	0.00649063	0.00225857	0	0	0.0105669	0.00421537	0.010595	0	0.00390805	0	0.00865458	0.00273363	0.0164512	0	0.00231434	0.00373963	0	0.00855487	0.00242271	0	0.00743083	0.00357644	0.00151598	0	0	0.0100034	0.00251974	0	0.00439227	0.00337535	0	0	0.00159461	0.00515002	0.0031398	0	0.00140965	0	0	0.0159299	0.00225053	0	0.00346726	0.00193404	0.00827962
NRAS	0.0622864	0.065593	0.0766288	0.0528766	0.0630134	0.0830971	0.0944424	0.0903535	0.0622175	0.0605388	0.0691524	0.063505	0.0852613	0.0648825	0.0600124	0.0718235	0	0.0686296	0.110113	0.0545264	0.0682936	0.0755701	0.0851418	0.083427	0.114687	0.0685342	0	0.0383308	0.0485899	0.037913	0.0840733	0.0584808	0.0682131	0.0670291	0.0389544	0.0464826	0.0586393	0.097518	0	0.0300404	0.0473375	0.0488459	0.0532267	0.0681982	0.105482	0.0602258	0.0537582	0.131651
CSDE1	0.757837	0.744598	0.845903	0.651199	0.637821	0.864632	0.833289	0.91931	0.633571	0.782434	0.834991	0.703534	0.62659	0.694451	0.690912	0.640358	0.296958	0.652847	1.0081	0.642	0.780954	0.90274	0.495772	0.676049	0.853204	0.697123	0	0.727159	0.822881	0.670921	0.68715	0.827689	0.768149	0.647044	0.523494	0.680858	0.691291	0.756422	0	0.649425	0.48618	0.686182	0.772128	0.571388	0.873333	0.91704	0.607172	0.486893
SIKE1	0.199905	0.155493	0.170843	0.143205	0.152627	0.185939	0.224562	0.206371	0.150566	0.176152	0.175568	0.118699	0.139832	0.149385	0.116368	0.135288	0.0813644	0.106279	0.192422	0.124717	0.177885	0.19324	0.0893445	0.215546	0.196428	0.140202	0	0.156601	0.142062	0.136961	0.139511	0.141713	0.131202	0.135241	0.0693954	0.11197	0.161018	0.124281	0	0.15412	0.102927	0.115824	0.15049	0.124158	0.140452	0.137952	0.124207	0.139767
SYCP1	0.00544948	0.00496949	0.00763752	0.0129095	0.019062	0.00628334	0.00459607	0.00385158	0.00788801	0.00443452	0.0117741	0.0111044	0.00881403	0.0200203	0.00809987	0.00381403	0.116005	0.00948047	0.00345319	0.00515927	0.00587177	0.014393	0.0132005	0.0116523	0.00110879	0.00645986	0	0	0.0146149	0.0122152	0	0.0142812	0.00338831	0.0559506	0	0.00587774	0.00932897	0.00954763	0	0.00139733	0.0084357	0	0.00404517	0	0.00644578	0.009445	0.00332412	0.0144437
TSPAN2	0.101723	0.131263	0.0795137	0.0343976	0.0641911	0.0495264	0.0643233	0.12271	0.0523479	0.0616896	0.0913814	0.080509	0.125128	0.115175	0.0671405	0.0489419	0	0.045015	0.111714	0.0817408	0.0341281	0.159637	0.0635107	0.189527	0.078839	0.0814306	0	0.0648486	0.0698981	0.0720838	0.0772093	0.0992076	0.118793	0.0648054	0.121458	0.0686696	0.0969101	0.112213	0	0.100355	0.0777195	0.0858808	0.110968	0.0297836	0.0977597	0.0733496	0.119188	0.0263332
NGF	0.0113178	0.0143413	0.0171974	0.00445766	0.0152865	0.0108303	0.0149221	0.00415396	0.018466	0.012442	0.0146275	0.00950228	0.0236865	0	0.00489006	0.0389517	0	0.0032356	0.0143816	0.0146487	0.0147823	0.0186544	0	0.0406014	0.0180842	0	0	0.00784935	0.0208101	0.0162396	0	0.0163546	0.0147638	0	0.00713237	0.00264638	0.00524161	0.0280358	0	0.0156508	0.0213802	0	0.0111025	0.0112163	0.017133	0.00867331	0.0464147	0.0971229
VANGL1	0.0170079	0.0189341	0.0312641	0.0268121	0.0160139	0.018801	0.0137588	0.0200961	0.0405674	0.0106021	0.0218772	0.0162477	0.0280461	0.0164697	0.0281952	0.04901	0	0.0226679	0.0296165	0.0265554	0.0238969	0.0336277	0	0.0630707	0.0199093	0.0235959	0	0.0323898	0.00943003	0.0207206	0.0233089	0.0180677	0.0337031	0.037573	0.00495726	0.0499229	0.0221302	0.0275567	0	0.0211931	0.0119838	0	0.0300246	0.00472837	0.0135472	0.0224869	0.0459567	0.0458396
CASQ2	0.00569103	0.0064549	0.0130337	0.00482384	0.0118446	0	0.00385873	0.00252411	0.00857696	0.00305402	0.00438617	0.0164697	0.00246369	0.0141385	0.00131546	0.00760042	0	0.0154491	0.00816743	0.00595774	0.00935756	0.0144125	0.00847945	0.00682772	0.00456712	0.00259163	0	0	0.00541259	0.0114245	0	0.00817077	0.0060864	0	0	0.0176935	0.0043858	0.00123677	0	0.00240111	0	0.00578951	0.00507157	0	0.00357117	0.0122336	0.00683369	0.0195155
NHLH2	0.0134859	0.0274868	0.0448954	0.0177914	0.0278072	0.0263612	0.0506242	0.0299578	0.040039	0.0430861	0.021321	0.0278277	0.00854403	0.0232176	0.016898	0.0257231	0	0.0347604	0.0450224	0.0191839	0.0249681	0.041568	0.0389356	0.0305576	0.0338851	0.0182979	0	0.0390565	0.0430945	0.0158878	0.0392441	0.0361308	0.0286758	0	0.0367549	0.032126	0.0721044	0.0603799	0	0.0299947	0.0159682	0.0281248	0.020165	0.0198455	0.0503464	0.0296911	0.027557	0.0259515
SLC22A15	0.651243	0.693491	0.5827	0.453328	0.544806	0.531543	0.428327	0.60231	0.698611	0.694972	0.641668	0.791612	0.661781	0.462178	0.652702	0.58035	0.5479	0.464386	0.509784	0.489392	0.630577	0.697407	0.632863	0.765688	0.589635	0.615733	0	0.485367	0.397867	0.449417	0.609317	0.516465	0.606362	0.452355	0.581768	0.907784	0.557259	0.591483	0	0.616226	0.638898	0.638129	0.439707	0.384217	0.439649	0.631394	0.685745	0.417072
MAB21L3	0.00713799	0.00182959	0.010395	0.00954164	0.00691461	0.00631889	0.0131121	0.0105501	0.00749231	0.0227456	0.00141655	0.00486961	0.00423603	0.0037714	0.00626682	0.00286813	0	0.00875824	0.00575629	0.00517504	0.00433867	0.00416215	0	0.0274499	0.00929028	0.0158551	0	0.013058	0.00173104	0.0024409	0	0.016927	0.00703392	0	0	0.00846637	0.00833635	0.0193505	0	0.00245509	0	0.00846701	0.00484052	0.021632	0.00246607	0.0155174	0.00596831	0.1099
ATP1A1	0.954518	1.05713	1.40762	1.0253	0.871915	1.12743	1.60714	1.53722	1.13381	1.0105	1.04402	0.917077	0.98748	1.56301	1.09863	0.989397	0.436516	1.01132	1.67782	0.932242	1.16338	1.19004	0.802224	1.08431	1.16545	0.771446	0	0.879037	1.45667	0.927356	1.20977	1.38037	1.28704	0.903969	0.74938	0.831143	1.37915	1.23977	0	1.17423	0.734898	1.22429	1.50175	0.826607	1.08526	1.09997	0.733348	0.741293
CD58	0.0148111	0.0127365	0.00829473	0.0105218	0.0119321	0.0188888	0.0178193	0.0149706	0.00630953	0.00594749	0.00697054	0.0120151	0.012936	0.0132562	0.0103595	0.0157603	0	0.0042293	0.020394	0.00466137	0.00291147	0.00776269	0.0104026	0.0104027	0.00879288	0	0	0	0.0133565	0.0120988	0.0173601	0.00231733	0.0136936	0	0.00466945	0.00366952	0.0132173	0.0100636	0	0.00288441	0.00769637	0	0.00901137	0.00323332	0.00921758	0.0109095	0.00902893	0.0391354
IGSF3	0.0123114	0.00802048	0.0173638	0.0209897	0.0185354	0.0252935	0.0677593	0.0237553	0.0177525	0.011936	0.0108552	0.00448669	0.00224173	0.0240357	0.00674037	0.0157237	0	0.0116517	0.010918	0.0181173	0.00550621	0.0155129	0.0227326	0.00435166	0.0141619	0.0217165	0	0.043572	0.0192621	0.0152652	0.0193805	0.0223708	0.0255837	0.0468282	0.0175682	0.010497	0.0305251	0.0214434	0	0.0143952	0.00996357	0.0106107	0	0.0334534	0.0267877	0.00860364	0.0155406	0.111647
CD2	0	0	0.00141907	0	0	0	0	0	0.000824755	0	0	0	0.00357534	0	0	0	0	0	0	0	0	0.000803916	0	0	0	0	0	0	0.00103851	0.00258159	0	0	0.000939183	0	0	0	0	0	0	0	0	0	0	0	0	0	0	0
PTGFRN	0.0559642	0.0507597	0.0544005	0.0266285	0.0374939	0.0638108	0.0437898	0.0532984	0.0640936	0.0653678	0.0500606	0.0479619	0.0624517	0.0408344	0.0396128	0.0525513	0.105833	0.055937	0.0597045	0.050424	0.0198495	0.0546277	0.0718896	0.0616933	0.0351073	0.0395751	0	0.0116865	0.0298042	0.033495	0.081778	0.035958	0.0561369	0	0.0251387	0.0382497	0.0261929	0.0480175	0	0.0346613	0.0503012	0.0210768	0.0482844	0.0466408	0.0433346	0.041644	0.042222	0.0436558
CD101	0	0.00528746	0.008421	0.0140686	0.00676616	0	0	0.00322795	0.00760427	0.00572377	0.0075076	0.00999651	0	0.0103298	0.00351092	0.0108104	0	0.00559457	0.0173271	0.00959739	0.00528008	0.00838166	0.0200653	0	0.00381538	0.00603449	0	0	0.00851302	0.00257513	0	0.00448686	0.00469811	0	0.00343959	0.00122963	0.003575	0.0043027	0	0.00273286	0.00764352	0	0.0204647	0.00875518	0.00635725	0.00210379	0.00367144	0.0155316
TTF2	0.213187	0.233659	0.252173	0.31088	0.306998	0.119094	0.0931523	0.117069	0.148068	0.0910843	0.0802008	0.093349	0.0724549	0.0922928	0.157471	0.204274	0	0.226649	0.0781797	0.0981555	0.113645	0.161168	0.0979185	0.145885	0.209272	0.148895	0	0.16625	0.294563	0.186427	0.0731688	0.184049	0.163565	0.129439	0.0772538	0.118963	0.0900975	0.123063	0	0.138772	0.182988	0.131586	0.106237	0.0665199	0.12908	0.0961193	0.155441	0.798999
TRIM45	0.0297607	0.0167626	0.029178	0.0239557	0.0245763	0.0274788	0.0170307	0.0414028	0.0359641	0.0290448	0.0107643	0.033397	0.0346917	0.0263372	0.0447161	0.0366875	0.114569	0.0251669	0.0404716	0.0277937	0.024012	0.0529665	0	0.0346994	0.0239102	0.0105503	0	0.00527006	0.0260233	0.0207919	0.0158703	0.0276941	0.0355122	0	0	0.0240953	0.00375779	0.037929	0	0.0389051	0.0274038	0.0207298	0.0380187	0.00982379	0.0207979	0.0124354	0.0298277	0.0077688
VTCN1	0.00542036	0.00643277	0.00947614	0.0148055	0.00823384	0.00244898	0.0103987	0.00219064	0.0047516	0.002011	0.00526161	0	0.0018163	0.00544854	0.00670199	0.0205512	0	0.0105157	0.00997711	0	0.00353344	0.00781962	0	0.00632842	0.00267582	0	0	0	0.0130852	0.00650322	0	0.0143379	0.00518499	0	0	0	0.00148142	0.00291761	0	0.00109406	0.00656668	0.00681201	0.00271132	0	0	0.0109895	0.00192154	0.016365
MAN1A2	1.18002	1.21404	1.24192	1.1419	1.11301	1.2011	1.47019	1.2315	1.13544	1.26538	1.2698	1.2137	1.23209	1.20228	1.05858	1.10532	1.01508	0.978766	1.14599	1.02034	1.13217	1.13492	0.830091	1.16948	1.31954	1.10889	0	1.04311	0.943172	1.09623	1.10033	1.05653	1.11879	1.034	1.04205	1.15658	1.35541	1.28516	0	1.13693	1.04879	1.09171	1.06565	1.19384	1.11085	1.14519	1.05749	1.39876
TENT5C	0.003503	0.00128507	0.00148297	0.00421119	0.0011528	0.00307432	0.0024227	0	0.000499738	0.00325086	0.00284142	0	0	0	0.0017161	0	0	0	0.00322318	0.00286022	0	0.00177161	0	0.00393923	0	0	0	0	0.00575947	0.00505524	0	0	0	0	0	0	0	0	0	0.00143483	0.00514123	0	0	0	0.00282224	0	0	0.0230875
GDAP2	0.436648	0.33135	0.420621	0.347813	0.369646	0.420676	0.310264	0.417317	0.358765	0.465554	0.411262	0.417024	0.282175	0.359428	0.311076	0.356456	0.122773	0.399323	0.407229	0.314349	0.433111	0.439733	0.19537	0.422205	0.443848	0.339171	0	0.223351	0.303624	0.3159	0.348305	0.349745	0.350595	0.449084	0.266608	0.475956	0.375349	0.394846	0	0.394159	0.243379	0.291764	0.370238	0.304649	0.31281	0.377937	0.330077	0.406552
WDR3	0.188221	0.159711	0.188823	0.149495	0.154031	0.201926	0.190077	0.207911	0.189979	0.162612	0.197332	0.100945	0.126805	0.223019	0.167401	0.150513	0.226848	0.152716	0.206038	0.116639	0.175341	0.237592	0.0963187	0.18444	0.164903	0.20605	0	0.0876941	0.143468	0.12637	0.110581	0.159833	0.135698	0.28535	0.110267	0.155264	0.188071	0.181171	0	0.137407	0.12493	0.159624	0.178056	0.0772489	0.118965	0.134019	0.146336	0.0960982
SPAG17	0.0541915	0.0205853	0.0338044	0.0541307	0.0605024	0.0347484	0.0305799	0.0545403	0.0226443	0.020047	0.0215179	0.0258992	0.0162585	0.0517123	0.0358228	0.0549651	0	0.0331162	0.043324	0.0443035	0.0381508	0.0332747	0.0250475	0.0548596	0.0565174	0.0201522	0	0.0386032	0.0399524	0.0876377	0.0547553	0.024798	0.0399188	0.014746	0.00836991	0.0134512	0.022323	0.0514973	0	0.0568353	0.0287062	0	0.0644212	0.0203594	0.014636	0.0116803	0.0310113	0.0851207
TBX15	0	0.00324054	0.00208094	0	0.00600591	0	0.00311374	0.00386664	0.00164287	0.00798859	0.00664778	0.0134935	0	0.00489248	0.0032826	0.00871293	0	0.00898444	0.00763443	0.00586265	0.00716674	0.00641382	0	0.0117903	0.00329559	0.00276089	0	0.00477584	0.00836185	0.00292724	0.00971209	0	0.00373677	0.042532	0.00606114	0	0.00119741	0.00218461	0	0.00422445	0.00271004	0	0.0119409	0	0.00185418	0.00174684	0.00242377	0.00459485
WARS2	0.193882	0.214882	0.201909	0.182355	0.115869	0.203489	0.140443	0.221715	0.188983	0.149809	0.215088	0.204537	0.212294	0.257681	0.242273	0.187601	0	0.194637	0.186313	0.159703	0.188549	0.228731	0.130527	0.212937	0.16057	0.198698	0	0.162042	0.142117	0.177197	0.203197	0.12841	0.182804	0.148849	0.0984636	0.157559	0.147501	0.211271	0	0.147506	0.140783	0.160301	0.166029	0.0350783	0.107356	0.184344	0.198342	0.0657981
HAO2	0	0	0.00306093	0	0	0	0	0	0.00155051	0	0	0.00289787	0	0.00571115	0.00455738	0	0	0	0.00343279	0	0.00641539	0.00288031	0.0105381	0	0	0	0	0	0	0	0	0.00248407	0.00225174	0	0	0	0.00285037	0	0	0	0	0	0.0041075	0	0.00244618	0	0	0.0100344
HSD3B2	0	0.00250028	0.000934923	0	0	0	0	0	0.00106005	0	0	0.0050897	0	0	0	0	0	0	0	0	0	0	0	0	0	0	0	0	0	0	0.00856812	0	0	0	0	0	0	0	0	0	0	0	0	0	0	0	0	0
HSD3B1	0	0	0.000526267	0.00130912	0.0083437	0	0	0	0.00102963	0	0.00152775	0	0	0	0	0	0	0	0	0	0.00176068	0.000875408	0	0	0	0	0	0	0	0	0	0.007914	0	0	0	0.00316787	0	0	0	0	0.00486583	0.0152024	0	0	0	0	0	0
ZNF697	0.0703489	0.0688266	0.0891052	0.0452796	0.0901747	0.124497	0.0404389	0.0602	0.0853894	0.0959767	0.0648444	0.0524147	0.0463034	0.111878	0.0772594	0.0843615	0.093388	0.0834163	0.0740138	0.0883514	0.0549404	0.123028	0.0144405	0.126219	0.0517474	0.055547	0	0.0428298	0.0322557	0.0586691	0.0582915	0.124886	0.0532057	0.0649898	0.0457879	0.0498796	0.0335984	0.0630758	0	0.0779706	0.0536213	0.0731157	0.0376147	0.0258215	0.0629617	0.0781914	0.0913567	0.104799
PHGDH	0.0109679	0.0125806	0.0185657	0.0275109	0.00991411	0.0174216	0.0167163	0.0241837	0.0231567	0.00592233	0.0176652	0.0239686	0.00525938	0.0142267	0.024157	0.0280989	0	0.0266618	0.0196294	0.0206523	0.0165675	0.102023	0.0106108	0.0221297	0.0194211	0.0173227	0	0.0145834	0.0264138	0.0209913	0.00886552	0.025729	0.0109017	0.022239	0.0162095	0.0117331	0.0121371	0.0297066	0	0.00777897	0.0209062	0.0356123	0.0336126	0.00783618	0.0100669	0.0210607	0.0258975	0.0747798
HMGCS2	0	0.00156054	0.00274536	0	0.000804364	0	0	0	0.0027652	0	0.00101151	0	0.00851569	0	0	0.00430716	0	0	0.000891637	0	0	0.00201657	0	0	0	0	0	0	0	0	0.00651311	0.00224723	0.00143796	0	0.00351674	0	0	0.00244323	0	0	0	0.010949	0	0	0	0	0	0.00457565
NOTCH2	0.0220713	0.00325828	0.03897	0.0237084	0.0333329	0.0112182	0.0335136	0.0363513	0.0226411	0.0155319	0.00288983	0.00643889	0.0123992	0.0162025	0.0115985	0.0116503	0	0.0232688	0.0223811	0.0234639	0.0149083	0.0343988	0.00875298	0.0189629	0.0175147	0.0112243	0	0.0457789	0.0307183	0.0308228	0.0329706	0.0399292	0.0345059	0	0.0357232	0.0095138	0.0135238	0.0225219	0	0.0145087	0.0286888	0	0.031092	0.0168425	0.0178704	0.00470342	0.0216899	0.0729592
SEC22B	0.299947	0.280392	0.317367	0.315636	0.26631	0.312039	0.474438	0.427408	0.24306	0.305614	0.253514	0.226721	0.214	0.34271	0.216159	0.282827	0.168608	0.175803	0.420508	0.206587	0.298961	0.340506	0.0978933	0.299908	0.309634	0.217706	0	0.427521	0.369656	0.318188	0.306286	0.267614	0.290778	0.279504	0.207001	0.193005	0.32929	0.35647	0	0.31631	0.159169	0.304301	0.338277	0.258731	0.27834	0.261333	0.144495	0.301774
NBPF26	0.0486273	0.0287216	0.072713	0.0260979	0.0325517	0.0528335	0.0305371	0.0594067	0.0516791	0.00870736	0.0177431	0	0.0440739	0.0313717	0.0155162	0.031333	0.112735	0.0311715	0.0546996	0.0423854	0.0304855	0.0913754	0.0200653	0.0433418	0.0276007	0.0169026	0	0.00918715	0.0546841	0.0221419	0.054651	0.0345952	0.07859	0.0490424	0	0.0457208	0.0405766	0.0856375	0	0.0529971	0.00525582	0.0706887	0.0348655	0.0154271	0.0316111	0.0274285	0.0543309	0.0590517
FCGR1B	0	0	0	0.00104629	0	0	0	0	0.0015096	0	0	0	0.00156949	0	0.00133924	0	0	0	0	0	0	0.00178881	0	0.00390188	0	0	0	0	0	0	0	0.00220544	0.00145473	0	0	0	0	0.00262298	0	0.00651137	0	0	0	0	0	0	0.00312856	0
FAM72B	0.00346347	0	0.00122929	0.00264948	0	0	0	0.00135679	0.00137981	0	0.00334348	0	0	0	0.000998816	0.00318544	0	0.00701063	0.00353391	0	0	0.00202174	0	0.00790305	0.00283906	0	0	0	0	0	0	0.00163895	0	0	0	0.00267318	0	0.00266814	0	0.0018202	0.00699251	0	0.00356771	0	0	0.00269657	0.00176122	0.0173286
SRGAP2C	0.318936	0.4806	0.402998	0.478586	0.533921	0.375951	0.423452	0.484042	0.622377	0.551819	0.392325	0.494727	0.499366	0.455041	0.452863	0.585996	0.533712	0.496049	0.478222	0.436667	0.465395	0.530304	0.360078	0.693354	0.379233	0.307831	0	0.395206	0.357012	0.400043	0.381096	0.535774	0.449765	0.29757	0.336252	0.533169	0.422829	0.418156	0	0.442999	0.539068	0.35963	0.420482	0.325479	0.416017	0.475149	0.705215	0.445672
FAM72C	0	0	0.000471118	0.00129355	0	0	0.00256472	0	0	0	0	0	0	0	0.00420285	0	0	0	0.0019171	0	0	0.000566215	0	0	0	0	0	0	0.00292737	0	0	0	0.00117519	0	0	0	0.00249834	0.00101818	0	0	0	0	0.00332187	0	0	0	0	0.00870123
NBPF15	0.1766	0.211035	0.287918	0.245589	0.303743	0.162817	0.224598	0.305594	0.269992	0.33941	0.272573	0.266521	0.303195	0.346124	0.231547	0.322615	0.186382	0.349829	0.129268	0.234772	0.269434	0.336459	0.139718	0.325432	0.169552	0.0926554	0	0.181993	0.226094	0.229423	0.271806	0.351268	0.251756	0.204735	0.171514	0.330458	0.260836	0.330523	0	0.249574	0.183008	0.201183	0.24331	0.172324	0.199745	0.205801	0.445524	0.199061
SRGAP2B	0.344556	0.3799	0.422083	0.458168	0.564135	0.399124	0.391044	0.466699	0.594501	0.428303	0.351407	0.456599	0.436346	0.603281	0.524605	0.56082	0.303884	0.426719	0.282461	0.422933	0.545885	0.579263	0.0742032	0.564572	0.338133	0.31904	0	0.366035	0.377188	0.35569	0.347741	0.485554	0.453363	0.483863	0.400459	0.563622	0.364495	0.444982	0	0.392454	0.50434	0.377765	0.458381	0.302599	0.38278	0.430338	0.743603	0.38131
FAM72D	0.00292651	0	0.00197617	0.00320621	0.00193224	0.00959641	0	0.00398746	0.00746667	0	0.00388938	0.00146834	0	0.0144007	0.00213064	0	0	0	0.000913893	0	0.00421173	0.00331808	0	0	0.00278038	0	0	0	0.002933	0	0	0	0.00131261	0	0	0	0.00220098	0.00154342	0	0	0.00866561	0	0.00340364	0.0105337	0	0.00249874	0.00551384	0.00347652
NBPF20	0.11586	0.0920823	0.107356	0.131127	0.10573	0.126986	0.147006	0.108613	0.116639	0.0781198	0.111092	0.0818502	0.0499339	0.110181	0.122854	0.103031	0	0.0682823	0.111285	0.0820114	0.124772	0.136275	0.0211078	0.1275	0.0680218	0.0711707	0	0.056555	0.129892	0.117918	0.0515813	0.115511	0.125277	0.168011	0.0660675	0.113148	0.11433	0.134644	0	0.117532	0.0890845	0.076995	0.114925	0.0517418	0.0934107	0.127913	0.166646	0.179721
GPR89A	0.161293	0.226557	0.240309	0.216075	0.196398	0.19184	0.455884	0.297635	0.27865	0.302662	0.19187	0.284979	0.22345	0.35728	0.289165	0.282712	0.0627749	0.241422	0.264677	0.241495	0.282677	0.354386	0.208087	0.279646	0.209836	0.14715	0	0.151334	0.273	0.192885	0.156165	0.309066	0.25715	0.282201	0.239671	0.28497	0.389052	0.30493	0	0.316859	0.159101	0.324791	0.323038	0.189773	0.213146	0.280355	0.209648	0.820733
PDZK1	0.030714	0.0277377	0.0839566	0.208405	0.142123	0.041998	0.0408165	0.0682258	0.0742692	0.0482823	0.0358938	0.0334274	0.0132509	0.135584	0.0409471	0.0932216	0	0.101028	0.115318	0.0396128	0.0993951	0.144763	0	0.162897	0.0159971	0.0105933	0	0.0436243	0.150652	0.110239	0.0210636	0.204547	0.038779	0.103719	0.0191578	0.0248813	0.0333066	0.02229	0	0.0297641	0.0382984	0.0115679	0.242449	0.00518809	0.012967	0.0729151	0.080048	0.167221
CD160	0.00541533	0.000650123	0.00700298	0.0232772	0.013265	0.0139547	0.00786207	0.0155631	0.0157447	0.00560759	0.00282866	0.00496644	0	0.00395473	0.000730416	0.00484632	0	0.0140858	0.00677815	0.00442755	0.0146594	0.0145426	0	0.0107438	0.00396835	0.00287041	0	0	0.00479793	0.00660106	0.00926037	0.0256644	0.00145473	0	0	0.00374597	0.0011994	0.00303795	0	0.00106417	0.00143702	0.00783716	0.015897	0	0.00262651	0.0142269	0.011638	0.19903
RNF115	1.11262	1.0388	1.09738	0.949886	0.883729	0.938556	0.946387	1.09809	0.953202	0.836627	0.973472	0.929986	0.946128	1.23647	1.13577	0.911142	0.95182	1.0294	1.0391	1.15117	1.06209	1.16424	0.719236	1.09621	0.960947	0.821338	0	0.886005	1.06373	0.993604	0.831906	1.22101	1.08541	0.994484	0.944197	0.947491	0.959756	1.00783	0	0.974154	0.875871	0.983454	1.17537	0.825909	0.946979	1.04203	0.851253	0.794787
POLR3C	0.211757	0.193698	0.190095	0.161351	0.157216	0.150553	0.122527	0.212163	0.198199	0.147979	0.191816	0.194601	0.154137	0.292629	0.219684	0.187389	0.236564	0.170462	0.197762	0.20033	0.191491	0.252133	0.158222	0.201678	0.119854	0.152184	0	0.114206	0.144768	0.14232	0.213213	0.26447	0.159271	0.138881	0.0994694	0.204871	0.150094	0.202217	0	0.160027	0.141366	0.168158	0.221227	0.129362	0.144604	0.170982	0.194527	0.200943
NUDT17	0.0118358	0.00909029	0.0198443	0.0326131	0.02165	0.0104246	0.0833765	0.0179343	0.0203689	0.0166766	0.017241	0.0131459	0.020235	0.0257924	0.0307776	0.0241426	0	0.0160221	0.00960775	0.00741065	0.0105336	0.0204395	0	0.0160507	0.0127731	0.00487731	0	0.0200271	0.0129216	0.0148106	0.0241877	0.0291677	0.021457	0.0245668	0.00659011	0.00801248	0.02839	0.0307591	0	0.0206963	0.0202705	0.00657247	0.0103081	0.0205663	0.0319398	0.0165062	0.0164438	0.0401686
PIAS3	0.0785402	0.0567239	0.0633659	0.062012	0.0693294	0.0812599	0.0872614	0.0940717	0.0648735	0.0310483	0.0509245	0.0415427	0.0685514	0.0336997	0.0955449	0.0500735	0	0.0604036	0.100176	0.065191	0.068282	0.0715136	0	0.0637785	0.0713127	0.0567053	0	0.0754061	0.0674483	0.0601288	0.0537266	0.048502	0.0656036	0.0403246	0.0442997	0.0465991	0.0584482	0.0598131	0	0.0522839	0.037213	0.0751581	0.107717	0.0589059	0.0583576	0.0871225	0.0428893	0.0252798
ANKRD35	0.124913	0.122607	0.110732	0.0815911	0.0749481	0.07782	0.0858703	0.115651	0.125407	0.0876992	0.117995	0.08765	0.0852535	0.155234	0.118874	0.063565	0.152474	0.101362	0.105694	0.087179	0.0822038	0.155476	0.0338692	0.0843072	0.0816625	0.068971	0	0.0687407	0.0664018	0.125464	0.0748166	0.0818195	0.114474	0.112832	0.0885497	0.0864111	0.069071	0.137683	0	0.11463	0.134852	0.108719	0.155617	0.0703571	0.101043	0.0441319	0.056229	0.170829
ITGA10	0.0100491	0.0372964	0.0410014	0.0403058	0.0282716	0.0225125	0.158066	0.0320655	0.0439495	0.043612	0.026412	0.0242651	0.0144746	0.0651075	0.030918	0.0557953	0	0.0269303	0.0426052	0.031697	0.0225915	0.0239249	0.023272	0.024021	0.0194211	0.0202774	0	0.0294952	0.0306011	0.0311639	0.0154344	0.0215791	0.0378985	0.022239	0.0311995	0.0456726	0.148935	0.102323	0	0.0321716	0.0327695	0.0311641	0.0326307	0.0485315	0.0510318	0.0737945	0.0653637	0.263193
PEX11B	0.123999	0.136034	0.16846	0.166166	0.141802	0.153458	0.183134	0.223553	0.190034	0.123558	0.13098	0.142071	0.108236	0.303481	0.205776	0.194963	0	0.183874	0.255253	0.160909	0.168372	0.218185	0.0501072	0.233546	0.121062	0.100947	0	0.123369	0.185856	0.128661	0.0706575	0.275065	0.151292	0.0966471	0.096344	0.118267	0.131129	0.149309	0	0.108837	0.109237	0.116378	0.197883	0.0635062	0.169753	0.218112	0.112351	0.168489
RBM8A	0.0936755	0.125378	0.157599	0.119242	0.0890518	0.115615	0.28188	0.245631	0.142145	0.11415	0.126065	0.137599	0.0872315	0.162767	0.127559	0.116573	0	0.0930243	0.242809	0.0884538	0.141794	0.188571	0.038973	0.153363	0.132202	0.0794576	0	0.0885453	0.159184	0.0967603	0.1881	0.183157	0.0982568	0.134621	0.0820089	0.093869	0.180242	0.172503	0	0.0873925	0.111921	0.0674819	0.142189	0.0806095	0.186317	0.235898	0.0882988	0.205596
AC243547.3	0	0	0.0027578	0	0.00153948	0	0.00346646	0.0015324	0.000809852	0	0	0	0	0	0	0	0	0	0.00179258	0	0	0.00136488	0	0	0.00253021	0	0	0	0	0.00150903	0	0	0.000716096	0	0	0	0	0	0	0.00153738	0	0	0.00629151	0	0	0	0	0
LIX1L	0.134519	0.0962998	0.105029	0.0898766	0.0825579	0.095215	0.0666437	0.1105	0.10751	0.104802	0.119069	0.0798444	0.134782	0.175243	0.120633	0.107761	0	0.163813	0.0930063	0.117876	0.0952222	0.134908	0.109079	0.16775	0.103054	0.0911673	0	0.0877569	0.106702	0.0860462	0.1582	0.13996	0.103641	0.106588	0.0751466	0.0857392	0.048505	0.0977613	0	0.0785926	0.0671352	0.132771	0.129486	0.0732402	0.08911	0.123911	0.0959176	0.120706
ANKRD34A	0.0531592	0.0542334	0.131526	0.0592162	0.0434743	0.0894564	0.14609	0.142454	0.0590201	0.0467888	0.0734776	0.0387262	0.0250091	0.0758076	0.0527693	0.0399141	0	0.0361324	0.167195	0.0454095	0.0741681	0.0702646	0	0.0496019	0.114853	0.0747816	0	0.122985	0.0851446	0.0543048	0.0495326	0.107949	0.0738355	0.0479092	0.0182948	0.0508269	0.108344	0.092495	0	0.0679088	0.00373155	0.02862	0.0408122	0.0459442	0.116595	0.144617	0.0325039	0.0693683
POLR3GL	0.025683	0.0255792	0.0490213	0.0398256	0.0200792	0.0488767	0.0431133	0.0829581	0.0613719	0.0190015	0.038943	0.0268577	0.0316573	0.0553623	0.0372707	0.0345048	0	0.0490714	0.0834965	0.0289615	0.0490966	0.0714882	0	0.0475113	0.0370382	0.0380755	0	0.0234302	0.0390165	0.0218576	0.0380548	0.0491268	0.0281539	0.0134186	0.0285092	0.0232766	0.0355401	0.0568051	0	0.0239568	0.020812	0.032785	0.0776343	0.022699	0.0608055	0.0541781	0.0364043	0.0345211
TXNIP	0.0898894	0.031359	0.0616613	0.0141244	0.0178742	0.0624772	0.0549547	0.0625896	0.0184382	0.0231222	0.0378938	0.0434428	0.0102056	0.024341	0.0249077	0.0160366	0	0.0139443	0.0580409	0.0126546	0.0323463	0.116827	0.0420843	0.0196212	0.0226056	0.0498532	0	0.0630185	0.0461226	0.033803	0.0930776	0.0204105	0.0478278	0	0.0306478	0.0223874	0.0367684	0.0638176	0	0.0421337	0.003632	0.0724297	0.0989962	0.0267	0.0786183	0.0514196	0.00899573	0.0248012
HJV	0.013625	0.00721085	0.0141507	0.0113377	0.0102606	0	0.0088845	0.00332197	0.0105479	0.00245043	0.00844321	0.00397678	0.0135939	0.00379644	0.00765621	0.00914813	0.0606843	0.00728045	0.00974721	0.0147383	0.0101432	0.0128324	0	0.00922237	0.00861952	0.0116006	0	0.0147547	0.0117865	0.00903553	0.00743197	0.0335641	0.00567675	0	0.0055053	0	0.00486284	0.0154645	0	0.0252803	0.00762164	0.00622983	0.00433356	0.00757127	0.00500632	0.0155643	0.0113546	0.0535638
NBPF10	0	0	0.00107022	0	0	0	0.00182448	0.00283294	0	0	0	0.00123523	0	0	0.000905253	0	0	0	0	0.00163444	0.00327095	0.00212085	0	0.00313121	0	0	0	0	0.00116074	0.00239612	0	0	0.00110252	0	0	0	0	0	0	0	0	0	0	0	0	0	0	0
NBPF12	0.405018	0.292898	0.396574	0.363298	0.463496	0.257064	0.384754	0.507138	0.417919	0.329895	0.464863	0.322321	0.355676	0.58351	0.542189	0.379745	0.345402	0.477713	0.354099	0.321559	0.385415	0.72986	0.253103	0.490486	0.20736	0.333242	0	0.212267	0.330577	0.374682	0.245651	0.56697	0.400476	0.43714	0.228106	0.37229	0.370058	0.502188	0	0.397994	0.246636	0.400752	0.371136	0.182031	0.255576	0.334724	0.344174	0.328485
PRKAB2	0.178273	0.195372	0.227474	0.166877	0.304734	0.211946	0.21681	0.282257	0.242494	0.19169	0.168148	0.216312	0.178047	0.206221	0.204381	0.239807	0.105833	0.205937	0.222125	0.158198	0.196772	0.276689	0.0854512	0.180641	0.149647	0.209638	0	0.180773	0.239694	0.171695	0.185209	0.284375	0.203075	0.200305	0.121907	0.185992	0.194584	0.236059	0	0.168387	0.143309	0.189236	0.198067	0.133856	0.252152	0.252558	0.128392	0.165536
FMO5	0.0307812	0.0262247	0.112927	0.227128	0.160628	0.0493507	0.0888697	0.0765802	0.076462	0.043903	0.0337032	0.058344	0.0391376	0.149504	0.0481419	0.154254	0	0.122295	0.169811	0.0445512	0.12697	0.136522	0.0116584	0.142694	0.0544514	0.0141021	0	0.0653218	0.17722	0.111474	0.0580767	0.1529	0.0547653	0.0873778	0.0236759	0.0333694	0.0793557	0.0625933	0	0.0650624	0.0673822	0.0681649	0.1805	0.0182284	0.0353151	0.0999346	0.055791	0.0724194
CHD1L	0.400989	0.398296	0.415696	0.387494	0.527335	0.422723	0.386551	0.489985	0.465867	0.415455	0.378738	0.38634	0.396377	0.533453	0.431132	0.38904	0.270697	0.390351	0.454873	0.418978	0.474805	0.425084	0.153688	0.529325	0.406977	0.266932	0	0.345297	0.276088	0.361216	0.444491	0.468385	0.443545	0.340988	0.299274	0.401226	0.396495	0.470849	0	0.352942	0.282084	0.265943	0.409992	0.354658	0.303116	0.409438	0.470396	0.327469
BCL9	0.246668	0.253338	0.255513	0.203165	0.329918	0.232862	0.147158	0.219142	0.247218	0.206398	0.222215	0.196208	0.258722	0.166824	0.223063	0.221212	0.0627749	0.206404	0.231327	0.186183	0.182925	0.273878	0.143751	0.285348	0.26234	0.194703	0	0.254175	0.205273	0.24402	0.319611	0.201599	0.270109	0.301277	0.122219	0.259191	0.245499	0.245514	0	0.209925	0.159696	0.217586	0.276999	0.190138	0.219661	0.259338	0.312204	0.250911
ACP6	0.197061	0.217182	0.24923	0.139339	0.234943	0.187755	0.203369	0.263593	0.222323	0.220109	0.129672	0.173731	0.158886	0.226205	0.241178	0.184157	0	0.169179	0.208579	0.173789	0.228614	0.330623	0.0890272	0.20487	0.192581	0.14296	0	0.222738	0.210497	0.255181	0.193882	0.269925	0.276719	0.361841	0.210372	0.223256	0.180454	0.297562	0	0.311271	0.139911	0.160966	0.268279	0.117301	0.207266	0.0447886	0.220133	0.260087
GJA5	0	0.00459664	0.000591338	0.00118446	0.0086427	0	0	0	0.00129791	0	0	0	0	0.00489248	0.00100344	0.00264112	0	0	0	0	0	0.000347665	0	0	0.00287044	0	0	0	0.0034521	0.00276585	0	0	0	0	0	0	0	0	0	0	0	0	0	0	0	0.00285035	0.00761365	0.00401389
GPR89B	0.204255	0.238521	0.276883	0.261117	0.318858	0.230548	0.685543	0.262753	0.291401	0.280794	0.266503	0.243069	0.250568	0.317973	0.313597	0.274462	0	0.256764	0.280779	0.242708	0.277933	0.395828	0.144075	0.317001	0.263466	0.207035	0	0.171677	0.251105	0.238879	0.264429	0.258803	0.334667	0.31518	0.255	0.261191	0.475846	0.372713	0	0.328394	0.255542	0.244495	0.356762	0.373716	0.325184	0.27357	0.305043	1.01769
NBPF11	0.178996	0.168456	0.164841	0.188202	0.277079	0.162845	0.257341	0.252933	0.248706	0.189252	0.262126	0.20751	0.275692	0.366612	0.325843	0.240581	0.186441	0.316661	0.195002	0.251252	0.256215	0.351129	0.124439	0.294121	0.119733	0.0953803	0	0.095731	0.206952	0.278548	0.121668	0.324677	0.259571	0.386385	0.0903918	0.159555	0.291637	0.270402	0	0.230792	0.129437	0.247588	0.245293	0.0731303	0.141033	0.218744	0.239307	0.232264
PPIAL4G	0.0377839	0.0469153	0.0210458	0.0206308	0.0499032	0.0164781	0.0153625	0.0249498	0.0248158	0.0512583	0.0129059	0.0275387	0.0439571	0.0252065	0.0301483	0.0211555	0.105833	0.00843942	0.00468792	0.0336656	0.0243923	0.0309445	0.0347018	0.0369696	0.0256015	0.0333714	0	0.010407	0.00903659	0.0263294	0.00497601	0.0121674	0.0340612	0	0.017672	0.020704	0.0415307	0.0359824	0	0.0122564	0.0301179	0.037875	0.0410559	0.0386908	0.0242975	0.0196134	0.0180781	0.0354084
NBPF14	0.016004	0	0.0116863	0.00649402	0.0260514	0	0.00923807	0.0136347	0.00677009	0.0134789	0.00514605	0	0.0223066	0.0108391	0.0037986	0.00516603	0	0.00325431	0.0076846	0.00559607	0.00853024	0.0232284	0	0.0166321	0.00865707	0.00728357	0	0.0113351	0.010924	0.0111139	0.0330129	0.0238269	0.0151937	0	0.0132669	0.00858414	0.0148438	0.0105483	0	0.0119465	0	0	0.00258482	0.00734775	0.00771271	0.00443295	0.0106088	0.0318541
NUDT4B	0	0	0.00118268	0.00417853	0.00169949	0	0.0104257	0.0076714	0.00118194	0	0	0.00459569	0	0.0246423	0.0014025	0.00898376	0	0.00344845	0.00702547	0	0.00220238	0.0135401	0	0.0150486	0.00136522	0	0	0.00408998	0.0096982	0.00160678	0	0.00618772	0.00568194	0	0	0	0.00105344	0.003611	0	0.00921816	0	0	0.0138988	0.00365641	0.00141588	0.0118794	0.00193221	0.0199724
PDE4DIP	2.63685	2.39747	2.57411	2.37937	2.45187	2.54011	2.37099	2.55522	2.4728	2.31443	2.4924	2.16456	2.32022	2.6011	2.46872	2.33567	1.87541	2.43914	2.52877	2.58138	2.5038	2.70376	2.19345	2.50223	2.48137	2.38495	0	2.43929	2.61874	2.57992	2.47403	2.52477	2.567	2.37887	2.18673	2.53548	2.54071	2.52595	0	2.33314	2.08606	2.43608	2.45626	2.45681	2.43388	3.22458	2.39203	2.73692
NBPF9	0.174106	0.214545	0.210455	0.228091	0.167639	0.139582	0.27755	0.220665	0.256076	0.300208	0.195434	0.18915	0.194439	0.291825	0.239176	0.187507	0.094524	0.176918	0.216926	0.202504	0.198467	0.32866	0.135745	0.342018	0.125367	0.158406	0	0.134724	0.14387	0.188615	0.174486	0.212829	0.25365	0.245497	0.129922	0.20891	0.232441	0.308265	0	0.312249	0.153879	0.25166	0.196965	0.149642	0.183369	0.181915	0.291389	0.216033
NBPF19	0.0862731	0.0583674	0.0982666	0.0557468	0.0847992	0.0658885	0.0622294	0.0656157	0.0672889	0.0904978	0.0397975	0.0429571	0.0533558	0.173736	0.05971	0.0358038	0.116005	0.0665043	0.0779521	0.0469062	0.0381786	0.0552456	0	0.0438249	0.0674707	0.0688688	0	0.0554948	0.0650482	0.0623213	0.10946	0.0548033	0.0922612	0.0463685	0.0656219	0.0741594	0.0561934	0.0547946	0	0.0715076	0.0291378	0.0450464	0.085545	0.0317534	0.0974135	0.0130854	0.0550566	0.195229
FCGR1A	0	0	0.000700725	0.00111909	0.000804364	0	0.00348792	0.00838303	0.00198163	0	0	0.00213046	0.00476829	0.00732138	0.00100513	0	0	0	0	0.00320472	0.00166198	0.00270482	0	0	0.0011634	0.00394062	0	0.00615659	0.00282108	0.00272765	0.0180153	0.00241465	0.00293545	0	0	0	0	0.00302803	0	0.00968158	0.00371756	0	0	0	0.00156075	0	0	0.0209892
HIST2H2BF	0.02069	0.000970729	0.015731	0.0369853	0.0152586	0.0264998	0.0585508	0.0173933	0.0172515	0.0216547	0.01361	0.0142443	0.0184808	0.00849256	0.00758593	0.0160194	0	0.00906251	0.0219098	0.0116211	0.0186129	0.0277209	0	0.0332207	0.0163991	0.0108335	0	0.0198923	0.0435778	0.0332621	0.00554024	0.0162988	0.0247318	0	0	0.0051357	0.0286511	0.00947853	0	0.0227996	0.00892417	0.0157528	0.0139379	0.0142314	0.00863341	0.0221897	0.018087	0.127616
HIST2H4A	0	0	0	0	0	0	0	0	0	0	0	0	0	0	0.000866926	0	0	0	0	0	0	0	0	0	0	0	0	0	0	0	0	0	0	0	0	0	0	0	0	0	0	0	0	0	0	0	0	0
HIST2H4B	0	0	0	0	0	0	0.00439699	0	0.00065498	0	0.00274371	0	0	0	0	0	0	0	0.00145361	0	0	0	0	0	0	0	0	0	0	0	0	0	0	0	0	0	0.00198298	0	0	0	0	0	0	0	0	0	0	0
HIST2H2BE	0	0.00128252	0.00302601	0.0012892	0.00538601	0.00569887	0.014976	0.00416989	0.00796535	0.0107088	0.00167502	0.00414309	0.00361351	0	0.00360887	0	0	0.00253934	0.00198574	0	0.00228814	0.00346223	0	0.00269647	0.00167588	0.00566311	0	0.00802651	0.00876557	0.00913722	0.00743665	0.0107974	0.00685568	0.0245579	0.00882947	0.00302078	0.00751062	0.00255062	0	0	0	0	0	0.00931431	0.0221351	0.00398989	0.00193221	0.0236487
HIST2H2AC	0	0	0.000367954	0.00136742	0	0	0.0021334	0	0	0	0	0	0	0	0	0.00444644	0	0	0.00136932	0	0	0.00186617	0	0.0121142	0.00135823	0.00447672	0	0	0	0.00211178	0	0	0	0	0	0.00245247	0	0.00115043	0	0	0	0	0	0	0.00114358	0	0	0.00473243
BOLA1	0.0229985	0.0187958	0.0407369	0.0397968	0.0361101	0.0260357	0.0759494	0.0419837	0.0516222	0.0226226	0.0191556	0.01725	0.0173681	0.0506206	0.0211759	0.0566874	0	0.0274383	0.0423853	0.0309727	0.0259798	0.0468672	0.00762744	0.0686169	0.0357118	0.0130055	0	0.0305095	0.0421076	0.0361146	0.0268537	0.0650906	0.0215768	0.0134186	0.00711925	0.0259884	0.0341047	0.0291189	0	0.0251045	0.013562	0.031114	0.0363892	0.0311557	0.0138982	0.0236135	0.0305637	0.055705
SV2A	0.668265	0.64961	0.814754	0.579864	0.5252	0.734151	0.948382	0.957737	0.665753	0.711513	0.824512	0.62452	0.804418	0.719654	0.691226	0.582537	0.531453	0.516428	0.98057	0.541354	0.699049	0.83476	0.574358	0.668353	0.931859	0.536248	0	0.679675	0.702766	0.494255	0.885317	0.917379	0.733071	0.458388	0.42228	0.537243	0.726772	0.859384	0	0.754485	0.438593	0.649931	0.76039	0.476218	0.825503	0.965257	0.486382	0.737452
SF3B4	0.0480889	0.0506428	0.0631841	0.0454684	0.0274789	0.0540556	0.153687	0.0567131	0.0526792	0.0696937	0.0483151	0.0469931	0.0621255	0.0395817	0.0445459	0.0226247	0	0.0442714	0.10734	0.0346764	0.051525	0.0472639	0.00727021	0.050237	0.100508	0.0192642	0	0.0664042	0.0397875	0.0455141	0.0781488	0.0352227	0.0544547	0.0768464	0.0244415	0.0385252	0.0526776	0.0673139	0	0.0357668	0.026995	0.0376796	0.0579357	0.0374131	0.0842235	0.0458698	0.0543657	0.106374
MTMR11	0.0228144	0.00863389	0.0269098	0.0288885	0.0307269	0.0489	0.0317704	0.0325455	0.0212239	0.0119659	0.0342669	0.0093186	0.0349346	0.0261251	0.02862	0.0652064	0	0.0361309	0.024184	0.0107781	0.0181576	0.0201321	0.020042	0.0172155	0.0199269	0.0237406	0	0.0163583	0.0199306	0.0283082	0.0349773	0.0487365	0.0171374	0.0313346	0.00442781	0.00773135	0.0271966	0.0301568	0	0.0173431	0.0188326	0	0.0419945	0.0236538	0.0238768	0.0170083	0.0339711	0.0847093
OTUD7B	0.299996	0.293286	0.338836	0.218342	0.267333	0.274798	0.230082	0.33406	0.328646	0.296241	0.271495	0.264768	0.280759	0.410882	0.365721	0.316329	0.275247	0.29981	0.307744	0.284967	0.283678	0.41906	0.176542	0.322395	0.216233	0.254296	0	0.22572	0.218046	0.266308	0.318041	0.311327	0.293621	0.262671	0.239712	0.316416	0.309364	0.299326	0	0.274779	0.275126	0.291161	0.353465	0.267269	0.234173	0.307474	0.296885	0.335603
VPS45	0.860001	0.76289	0.876797	0.841277	0.685998	0.851662	0.771902	0.863261	0.862991	0.829074	0.819373	0.862511	0.868325	0.987979	0.920546	0.784665	0.54463	0.8052	0.870336	0.763733	0.88155	0.967354	0.661815	0.87645	0.862444	0.79785	0	0.662802	0.85068	0.772181	0.788939	0.912726	0.893321	0.814944	0.811552	0.880248	0.804779	0.851604	0	0.821562	0.748172	0.86887	1.03234	0.640558	0.753948	0.799274	0.763857	0.528178
PLEKHO1	0.200885	0.193482	0.209372	0.0960282	0.140732	0.151122	0.223162	0.267849	0.212384	0.2209	0.192491	0.153195	0.266426	0.349414	0.209141	0.152082	0.152474	0.149431	0.187676	0.146474	0.199726	0.22408	0.122021	0.202305	0.182124	0.145169	0	0.130155	0.141801	0.162662	0.243481	0.290806	0.176178	0.23918	0.116846	0.164758	0.279106	0.261161	0	0.233577	0.200126	0.150376	0.233948	0.112704	0.174513	0.491145	0.195207	0.327778
ANP32E	0.0876808	0.0859972	0.129879	0.103327	0.119016	0.0790138	0.122081	0.161467	0.124806	0.124374	0.0977986	0.110307	0.116446	0.134627	0.0924093	0.0946739	0.105833	0.0735042	0.15324	0.0759898	0.0983402	0.172901	0.0584115	0.159549	0.165575	0.0654449	0	0.123849	0.175916	0.0792471	0.13078	0.141873	0.113521	0.137703	0.142746	0.101004	0.0713836	0.0755507	0	0.114867	0.0764752	0.0821663	0.138275	0.0798112	0.152937	0.156847	0.0546478	0.224201
CA14	0	0	0.000310722	0.00712193	0.0010603	0	0.00913365	0.00350669	0.00149732	0.00329258	0.0010044	0	0.00458082	0.00560576	0	0	0	0	0.00150388	0	0.00317503	0.00372093	0	0.00269647	0	0	0	0	0.00380793	0.000942303	0.00743665	0.00239181	0.00155922	0	0	0	0.0011672	0.00140318	0	0.00291447	0.00146553	0	0.00451736	0	0.00139289	0.0018122	0.00272203	0.00351986
APH1A	0.070743	0.0935201	0.0789146	0.0733112	0.087533	0.084967	0.0785767	0.149721	0.121286	0.0626435	0.0606197	0.0757369	0.11982	0.126034	0.0835334	0.080714	0	0.112771	0.13287	0.083911	0.114501	0.0989241	0.0513589	0.0924639	0.0934654	0.0759201	0	0.0409336	0.0858917	0.0516554	0.0984415	0.150941	0.090393	0.0513315	0.02698	0.0926653	0.0752915	0.0562822	0	0.0604947	0.0394693	0.0630484	0.168139	0.0505413	0.0973029	0.114086	0.0565829	0.0385887
C1orf54	0.023231	0.0562682	0.0440891	0.0484063	0.0609593	0.0215562	0.0380752	0.0477209	0.0625318	0.0538804	0.0385907	0.0485666	0.0468204	0.0743524	0.0373212	0.0483611	0	0.0810441	0.039727	0.0569928	0.0605009	0.0809946	0.0970806	0.104177	0.0223343	0.0499791	0	0.0234615	0.0364538	0.0401829	0.0334787	0.0922467	0.0307187	0.0237359	0.0215073	0.0617885	0.0541083	0.0355927	0	0.0467972	0.0631121	0.0519219	0.0480737	0.0200062	0.0133888	0.0816639	0.0418936	0.123009
CIART	0.0260703	0.0489861	0.0476478	0.0145695	0.0460278	0.0846965	0.130471	0.0475763	0.0536622	0.0379588	0.044617	0.0567493	0.0109975	0.0327647	0.0756466	0.0643408	0	0.0716895	0.0836764	0.0118022	0.109142	0.0630045	0.00637471	0.104608	0.0383281	0.0420863	0	0.00538158	0.0595166	0.0239745	0.0492454	0.0530291	0.0482534	0	0	0.0337817	0.0485228	0.0429022	0	0.0179955	0.0226792	0.0316357	0.0531064	0.0261392	0.0336029	0.0151803	0.0234904	0.0210445
MRPS21	0.306954	0.31212	0.398102	0.428433	0.349958	0.361521	0.430047	0.556058	0.42254	0.249412	0.275368	0.278069	0.359482	0.590217	0.338936	0.449067	0.45464	0.412837	0.576496	0.277667	0.447964	0.448123	0.175238	0.446322	0.351041	0.214091	0	0.271315	0.45289	0.26516	0.382923	0.536202	0.311977	0.259935	0.195918	0.227612	0.399886	0.374808	0	0.294011	0.330144	0.227911	0.504027	0.158174	0.333595	0.363479	0.261551	0.231128
PRPF3	0.297053	0.294633	0.300405	0.274484	0.24407	0.245895	0.35014	0.349998	0.368166	0.249214	0.262898	0.264979	0.330965	0.470011	0.391664	0.364787	0.203909	0.326371	0.301999	0.314246	0.304706	0.444164	0.15502	0.423886	0.241134	0.217083	0	0.135018	0.264935	0.240257	0.347636	0.421997	0.316864	0.300786	0.196202	0.271069	0.336136	0.338863	0	0.32239	0.283259	0.195132	0.376949	0.166393	0.25852	0.351352	0.265927	0.357034
RPRD2	1.49651	1.53572	1.40834	1.37976	1.32161	1.39642	1.3212	1.40183	1.34637	1.31625	1.26329	1.40652	1.46679	1.51927	1.45267	1.37598	1.08912	1.37599	1.36567	1.40112	1.43412	1.55148	1.22501	1.2995	1.32834	1.38338	0	1.12417	1.34914	1.31035	1.40979	1.52919	1.49126	1.33501	1.37003	1.36148	1.37975	1.39887	0	1.27782	1.26853	1.36057	1.55429	1.32839	1.2823	1.40333	1.29645	0.880167
TARS2	0.155908	0.149052	0.186532	0.157947	0.101076	0.0957877	0.171633	0.230137	0.23858	0.179396	0.159382	0.194548	0.166004	0.344671	0.299187	0.198865	0.221838	0.310709	0.182762	0.216391	0.210182	0.332475	0.212071	0.290654	0.135446	0.151183	0	0.0853842	0.161465	0.129963	0.202052	0.232291	0.219907	0.319057	0.170677	0.159203	0.171817	0.179088	0	0.217016	0.196546	0.122397	0.265555	0.0899108	0.0958392	0.143536	0.278592	0.334396
ECM1	0.0763321	0.106087	0.0760083	0.0560479	0.0776844	0.0685141	0.127805	0.115835	0.0969292	0.0965499	0.057693	0.0434896	0.0403504	0.122853	0.069096	0.0911684	0	0.0553957	0.0569238	0.0941871	0.0820702	0.0491555	0.0327425	0.08129	0.0643187	0.0623822	0	0.0567798	0.10356	0.070847	0.0921884	0.0746133	0.0955162	0.0678638	0.0172247	0.0571329	0.0789874	0.0868799	0	0.0307446	0.128426	0.0446044	0.0843079	0.0807781	0.089477	0.0414241	0.0414211	0.0674174
ADAMTSL4	0.0114752	0.00755741	0.0070036	0.0246653	0.0108218	0	0.00958145	0.0195847	0.0135688	0.0082783	0.00366569	0.0104354	0.013744	0.0117403	0.0111568	0.0221229	0	0.00896953	0.023882	0.0174196	0.0205498	0.0144985	0	0.0318417	0.00909374	0	0	0.00362344	0.00583156	0.00693626	0.00607792	0.00673309	0.0189941	0	0.00439845	0.0027853	0.00138878	0.00628817	0	0.00650672	0.00647341	0	0.00931279	0.0130439	0.00296222	0.00890958	0.0483982	0.023431
MCL1	0.091559	0.0874907	0.0965202	0.0562277	0.0637367	0.0930856	0.176583	0.111464	0.084405	0.0924683	0.0758372	0.0613019	0.0787928	0.0765383	0.0669929	0.0921983	0	0.0598493	0.133932	0.0726501	0.104472	0.103859	0.0162085	0.0913272	0.120561	0.0883515	0	0.0777485	0.0720219	0.0610701	0.114706	0.118749	0.0835535	0.0197685	0.0367451	0.065991	0.103138	0.092071	0	0.0679231	0.071725	0.0546199	0.0695247	0.101015	0.117595	0.169713	0.0675411	0.468082
ENSA	1.28819	1.15314	1.16252	0.863613	0.820513	0.838286	1.11821	1.30112	1.13128	1.03715	0.94231	1.03433	1.00216	1.25638	1.20409	1.07609	1.0533	0.988375	1.25263	0.974378	1.06329	1.61828	0.978982	1.19448	1.04198	1.10601	0	0.99358	1.0369	0.856085	1.1962	1.67646	1.23049	1.03128	1.18001	1.09535	1.2781	1.05368	0	1.28534	0.969426	1.20681	1.20424	0.874131	1.13945	1.38825	1.00217	1.34084
GOLPH3L	0.189265	0.246711	0.232545	0.191625	0.174049	0.17398	0.376024	0.264103	0.196253	0.25573	0.174874	0.141146	0.251479	0.303036	0.218946	0.159576	0.216161	0.186629	0.236216	0.166792	0.210331	0.231618	0.145797	0.192959	0.208775	0.230768	0	0.184551	0.142008	0.183982	0.130877	0.161741	0.221701	0.224393	0.138089	0.244157	0.242581	0.278711	0	0.215639	0.154608	0.194554	0.176117	0.19362	0.234988	0.149362	0.179759	0.232807
HORMAD1	0.0149482	0.0181729	0.0313597	0.0354668	0.0217926	0.0330416	0.0302217	0.0286746	0.030466	0.0162918	0.0235773	0.0244403	0.0196304	0.0186433	0.0178984	0.013528	0	0.0207404	0.0151131	0.0131103	0.030176	0.0247173	0.0458405	0.028094	0.0382643	0.00783393	0	0.00434104	0.0167995	0.00943526	0.0160658	0.0251112	0.00982709	0.0336346	0.0152733	0.0390403	0.0382588	0.0374558	0	0.0122386	0.0324375	0.0187449	0.0182456	0.00489693	0.0147559	0.0494363	0.0254183	0.0563709
CTSS	0.113563	0.090196	0.0825645	0.147722	0.082708	0.0940001	0.0860149	0.114207	0.150216	0.0862932	0.112126	0.0936305	0.120293	0.0994018	0.123425	0.116141	0.132324	0.119245	0.0598031	0.0922032	0.11536	0.127667	0.0352917	0.129701	0.0997249	0.104177	0	0.0426696	0.0963115	0.0859995	0.0777991	0.178674	0.10726	0.151518	0.0707198	0.148943	0.15569	0.124585	0	0.0995717	0.065487	0.0356617	0.0720986	0.0549792	0.104972	0.186229	0.124309	0.13637
CTSK	0.0394987	0.0333591	0.0419455	0.0470634	0.0370319	0.0664707	0.0938236	0.0492972	0.0581264	0.0173936	0.0391653	0.0307621	0.0315261	0.0543673	0.0409814	0.0298459	0	0.0606337	0.0475635	0.0463693	0.0606895	0.0550405	0.00651714	0.0654439	0.0478439	0.0238731	0	0.0406695	0.027274	0.0296476	0.0452478	0.0709323	0.0455791	0.0116524	0.026866	0.0681575	0.0661912	0.0417333	0	0.0205759	0.043291	0.0585732	0.0532653	0.0260092	0.048772	0.0640548	0.0332454	0.0402496
ARNT	0.388374	0.5099	0.544293	0.455492	0.520761	0.486947	0.486933	0.501423	0.528029	0.474277	0.39636	0.420093	0.415187	0.555116	0.523333	0.524021	0.178047	0.497064	0.481015	0.472873	0.488642	0.595251	0.259862	0.524253	0.461461	0.471686	0	0.434787	0.465224	0.501612	0.350102	0.654054	0.501877	0.542512	0.368672	0.443888	0.468048	0.507021	0	0.427117	0.424409	0.388396	0.508465	0.327726	0.497274	0.452137	0.543231	0.307622
CTXND2	0.010485	0.00790123	0.01299	0.0222152	0.0233379	0.00496475	0.00311374	0.00206251	0.0123768	0	0	0.00456313	0.0071221	0.0108086	0.00740148	0.0069959	0	0.00809604	0.00836737	0.00265572	0.00339643	0.00494882	0	0.00503853	0.00673582	0.00415839	0	0.011427	0.0151905	0.010039	0	0.0175275	0.00538365	0	0	0	0.00331598	0.00563509	0	0	0.0073506	0.0072106	0.0133322	0	0.00190525	0	0.00725844	0.00820691
SETDB1	0.296527	0.349955	0.359478	0.314392	0.279058	0.218063	0.236679	0.377294	0.377951	0.249506	0.317305	0.261292	0.420123	0.481481	0.489376	0.442538	0.0919171	0.454587	0.328543	0.379856	0.344587	0.498122	0.140382	0.420012	0.253789	0.266352	0	0.184337	0.287669	0.243063	0.269576	0.433388	0.339709	0.429467	0.246402	0.360609	0.330935	0.361796	0	0.390232	0.266806	0.395352	0.395484	0.142616	0.216428	0.378346	0.29512	0.171603
CERS2	0.0599713	0.0685672	0.0889253	0.0551034	0.0764704	0.0729292	0.13449	0.104363	0.0954112	0.0494219	0.0615096	0.0587057	0.0925029	0.13829	0.0631412	0.129165	0	0.0756477	0.105926	0.0840381	0.0845655	0.0881911	0.0324765	0.115782	0.0625797	0.00470378	0	0.060864	0.0636463	0.0676345	0.101067	0.122947	0.0700572	0.022239	0.0199806	0.0496249	0.113653	0.0862313	0	0.0621722	0.0560808	0.050053	0.0759606	0.0265929	0.0767198	0.0749811	0.0707302	0.0468313
ANXA9	0	0.00304736	0.00541696	0.0083538	0.00516791	0.00685352	0.00665733	0.00430546	0.00412698	0.0078028	0.00643944	0.00159521	0	0.00756666	0.00176631	0.00774996	0	0.00165099	0.00426008	0.00377517	0.00673551	0.00609369	0	0.008002	0.00147717	0.00246385	0	0	0.00905569	0	0	0.00365598	0.00114636	0	0.00354887	0	0.00217695	0.00507267	0	0.00336018	0	0	0.0110991	0	0.00213864	0.00203318	0.00199225	0.0133516
MINDY1	0.00180491	0.00847774	0.010919	0.0106772	0.00778657	0.00272626	0.012148	0.0127017	0.00897456	0.00726687	0.00728017	0.00239399	0.00285205	0.041471	0.00842993	0.00156117	0.141134	0.00295379	0.00254234	0.00106996	0.00491732	0.00697957	0	0.0075049	0.00777192	0.0065821	0	0	0.00974333	0.00707421	0.010602	0.0119655	0.00780148	0	0	0	0.00596754	0.00206176	0	0.00821704	0.00125285	0	0.006275	0.00393419	0.00743917	0.00897373	0.0120797	0.0916474
PRUNE1	0.181295	0.16791	0.187699	0.170462	0.131643	0.121687	0.212398	0.166489	0.192737	0.149282	0.146945	0.162165	0.131464	0.199962	0.197767	0.237553	0	0.16494	0.193466	0.201303	0.1695	0.201011	0.0741922	0.210684	0.178288	0.133802	0	0.137391	0.161577	0.117662	0.183445	0.171204	0.182338	0.106489	0.123966	0.112909	0.173329	0.176227	0	0.158398	0.132569	0.121788	0.170696	0.126328	0.195431	0.225239	0.17686	0.32267
BNIPL	0.0292618	0.0322504	0.0300541	0.0271532	0.0280469	0.0237298	0.0569275	0.0208863	0.0353985	0.0263871	0.0116733	0.00553775	0.0203732	0.0424308	0.0308607	0.0369121	0.141134	0.0232637	0.024627	0.0276788	0.0318688	0.0314675	0.0306678	0.0277883	0.0172578	0.00789017	0	0.00916722	0.0269873	0.0230352	0.0079376	0.0452744	0.0223893	0.0585697	0.0181503	0.0350761	0.0405351	0.0250995	0	0.0161176	0.0132081	0	0.0169436	0.0129578	0.0451046	0.0484149	0.0418649	0.328169
C1orf56	0.0349767	0.0399485	0.0980561	0.360351	0.200796	0.073354	0.117086	0.0756192	0.070416	0.0226464	0.0495272	0.0119844	0.059245	0.238677	0.0625603	0.243999	0	0.189465	0.252894	0.0598805	0.148429	0.116739	0.0196623	0.19239	0.0556517	0.0326701	0	0.0392181	0.238892	0.0897617	0.0309227	0.140666	0.0426619	0.0345144	0.00579931	0.043501	0.108019	0.108403	0	0.0785033	0.051191	0.0425213	0.25955	0.0264742	0.0642491	0.102371	0.0693732	0.0396167
CDC42SE1	0.237036	0.295712	0.368937	0.680706	0.559843	0.398459	0.393333	0.37142	0.491354	0.370154	0.259806	0.275175	0.295907	0.455975	0.362533	0.483341	0	0.405876	0.553545	0.397471	0.434059	0.361869	0.423401	0.538407	0.295524	0.251196	0	0.281302	0.466567	0.366641	0.305479	0.391212	0.321727	0.267283	0.146704	0.291734	0.307738	0.32977	0	0.241672	0.273771	0.128006	0.509187	0.283351	0.274077	0.336018	0.37048	0.529961
MLLT11	0.298427	0.362566	0.516799	0.374065	0.386594	0.371652	0.934884	0.619653	0.422311	0.370039	0.41264	0.299994	0.306651	0.480575	0.31844	0.428368	0.197369	0.246898	0.743303	0.245547	0.455853	0.372667	0.173265	0.420999	0.538671	0.341057	0	0.298464	0.454491	0.245877	0.367657	0.532498	0.343362	0.431706	0.262597	0.27218	0.489675	0.554791	0	0.331148	0.209224	0.370244	0.464874	0.358174	0.583593	0.511646	0.2051	0.539598
GABPB2	0.567507	0.600318	0.46162	0.402971	0.380559	0.408568	0.33181	0.470585	0.394831	0.615031	0.277405	0.495632	0.484569	0.502379	0.615986	0.441538	0.313973	0.410934	0.464818	0.512619	0.440431	0.542518	0.499489	0.486161	0.380134	0.462903	0	0.415036	0.398638	0.444911	0.401646	0.38449	0.590139	0.499381	0.417473	0.447773	0.40969	0.537409	0	0.352866	0.455058	0.415043	0.401932	0.415082	0.484926	0.299951	0.372443	0.604216
SEMA6C	0.16636	0.21391	0.265226	0.189412	0.227993	0.240797	0.26833	0.282636	0.254929	0.162228	0.197691	0.144589	0.200416	0.186629	0.251909	0.279574	0.173419	0.164394	0.287931	0.215104	0.186822	0.256686	0.0838983	0.238841	0.214326	0.152192	0	0.203881	0.144346	0.156115	0.288482	0.298956	0.252147	0.234333	0.0958318	0.189126	0.28504	0.262138	0	0.259789	0.230476	0.23887	0.243221	0.17803	0.262817	0.106521	0.234474	0.303964
SCNM1	0.029243	0.0497131	0.117653	0.197301	0.081192	0.0441678	0.0927852	0.127013	0.163054	0.0604728	0.0615179	0.05451	0.0516824	0.288411	0.106359	0.191256	0	0.164834	0.190799	0.0640087	0.0899121	0.134942	0.0341402	0.192743	0.0491782	0.0202616	0	0.0653085	0.0953557	0.0522825	0.0543252	0.214799	0.0578201	0.0663397	0.0160106	0.0663432	0.100947	0.1077	0	0.0610281	0.0556927	0.0765362	0.217448	0.0456271	0.0632034	0.179915	0.0880649	0.0325556
LYSMD1	0.0230011	0.0153931	0.0415766	0.0315298	0.0331087	0.0519257	0.0212808	0.0490498	0.0395676	0.0323799	0.0237256	0.0411826	0.0230903	0.0684286	0.0390549	0.0458722	0	0.032549	0.077983	0.0201901	0.0362095	0.051221	0.0187205	0.0446449	0.0409325	0.0466874	0	0.00979739	0.036179	0.0181555	0.0283951	0.0333214	0.0247867	0.0222704	0.0124515	0.0396014	0.0350623	0.0300463	0	0.0312611	0.0330484	0.0040065	0.0537568	0.0370426	0.0475916	0.0400582	0.0483722	0.0338452
VPS72	0.136896	0.0912559	0.105323	0.0872072	0.0662113	0.0658791	0.223128	0.123023	0.104507	0.159536	0.102611	0.0994702	0.0974022	0.0958614	0.10323	0.0993634	0	0.0911365	0.136876	0.0674298	0.107052	0.134191	0.106428	0.14988	0.14541	0.0734146	0	0.0833628	0.0913822	0.0773958	0.120078	0.112917	0.124802	0.149086	0.0968662	0.0739082	0.108761	0.139379	0	0.10105	0.084525	0.0943053	0.101506	0.102472	0.125208	0.115114	0.0532835	0.0708738
PIP5K1A	1.0486	0.975787	1.02203	0.957265	0.728494	0.809149	0.739	1.06704	1.05823	0.943161	0.795529	0.919843	0.737959	1.39799	1.11573	1.03351	0.771729	1.15352	1.04287	0.928353	0.990958	1.37738	1.13323	1.22567	0.668868	0.907832	0	0.755589	1.00668	0.887609	0.93777	1.28846	1.11709	1.02207	0.960512	0.902441	0.849217	0.955167	0	1.02893	0.956407	1.0752	1.32304	0.573178	0.72693	1.24004	1.00343	0.420564
PSMD4	0.297815	0.324041	0.436617	0.343341	0.336858	0.243543	0.515912	0.489803	0.425496	0.368132	0.27289	0.290573	0.336014	0.547937	0.433645	0.43786	0.315886	0.38883	0.491841	0.289413	0.398001	0.481801	0.241919	0.485799	0.302368	0.218903	0	0.205814	0.367239	0.284557	0.531872	0.480398	0.41993	0.397884	0.339256	0.31835	0.520453	0.514437	0	0.449479	0.302204	0.338667	0.524543	0.341536	0.45433	0.35863	0.297616	0.202717
ZNF687	0.0221083	0.0258554	0.0457956	0.0367971	0.0242322	0.0522098	0.0415339	0.0514984	0.0266998	0.0162628	0.0245426	0.0224987	0.0258351	0.0224856	0.0264292	0.0303484	0	0.0223047	0.0642461	0.0193483	0.0349661	0.0616504	0	0.0357384	0.0459968	0.0231351	0	0.054477	0.0300834	0.0235684	0.0413438	0.0426831	0.0320118	0.0134186	0.0100564	0.0104631	0.0271704	0.053632	0	0.0426868	0.0261162	0.0498052	0.0179982	0.0324952	0.0368092	0.048153	0.0210092	0.00383057
PI4KB	0.341242	0.335307	0.365393	0.352451	0.275594	0.27348	0.527652	0.409631	0.406042	0.288792	0.320437	0.332477	0.37165	0.481029	0.3964	0.268772	0.401278	0.320078	0.392057	0.332373	0.335586	0.421195	0.400038	0.413862	0.310924	0.266223	0	0.329497	0.292996	0.279893	0.491893	0.431878	0.358667	0.294295	0.255082	0.37073	0.396921	0.376477	0	0.357163	0.333572	0.317004	0.352803	0.335558	0.367203	0.505322	0.318733	0.410555
RFX5	0.00936031	0.0209048	0.037041	0.0155077	0.0182434	0.0225702	0.0337533	0.0380642	0.0341111	0.0205196	0.0208866	0.0154584	0.0210933	0.0283755	0.0221663	0.0196103	0	0.0414454	0.0435682	0.021221	0.0312122	0.0213538	0.0128918	0.0232103	0.0170876	0.0200835	0	0.0148471	0.019751	0.00886507	0.0315424	0.040283	0.0213615	0	0.00698291	0.0073006	0.0450579	0.0482874	0	0.0246592	0.0190552	0.0212193	0.0383106	0.0100117	0.0204227	0.0156673	0.0212586	0.0438254
SELENBP1	0.00338118	0.00536193	0.00249216	0.00239676	0.00660675	0.00850252	0.007635	0.00549166	0.00132965	0	0.00292445	0	0	0	0	0	0	0.00171427	0	0.00404048	0.00182872	0.000984747	0	0.00212137	0.00100726	0	0	0	0.00121761	0.00210035	0.00801234	0.00610582	0.00548593	0	0	0	0.00496153	0	0	0	0	0	0	0	0	0.00312795	0.00580348	0.0076047
PSMB4	0.133644	0.10581	0.150121	0.13437	0.125405	0.130008	0.351283	0.171724	0.149047	0.0758274	0.099236	0.0899972	0.13886	0.160264	0.117977	0.0684995	0	0.106741	0.164967	0.0840805	0.116737	0.12988	0.0981446	0.104407	0.185972	0.1082	0	0.138103	0.134387	0.110779	0.174693	0.148777	0.149857	0.114612	0.057973	0.0785645	0.136632	0.173379	0	0.120872	0.0789808	0.0747055	0.143012	0.133798	0.125779	0.124983	0.0519439	0.0537673
POGZ	1.46166	1.45142	1.42367	1.33919	1.363	1.39872	1.47993	1.50438	1.4981	1.41499	1.33754	1.38452	1.35405	1.5069	1.4892	1.43598	0.647234	1.46499	1.35977	1.38719	1.46288	1.54828	0.994876	1.44157	1.36056	1.34346	0	1.25874	1.32323	1.33029	1.44724	1.54862	1.47373	1.72427	1.1925	1.37947	1.46414	1.45877	0	1.45959	1.23385	1.50903	1.43564	1.10156	1.3978	1.2268	1.33886	1.01346
CGN	0.0359192	0.0261209	0.0291449	0.0185938	0.0227151	0.0334123	0.0881015	0.0422154	0.0291886	0.0307814	0.0088284	0.0205231	0.0200859	0.00978029	0.0199956	0.0523988	0	0.0150995	0.0137882	0.0286553	0.00597397	0.035506	0.0160735	0.0126331	0.0140015	0.0148385	0	0.0126862	0.0221978	0.0246371	0.0722632	0.0265665	0.0340761	0	0	0.0219926	0.0327165	0.0667948	0	0.0381485	0.0205028	0.0207092	0.0287909	0.0251875	0.0248101	0.0282828	0.0401461	0.0755104
TUFT1	0.110518	0.0984404	0.0964923	0.0682413	0.0873531	0.080673	0.0901919	0.104497	0.0972309	0.0771763	0.0591104	0.0757114	0.0788719	0.144689	0.115687	0.0722317	0.122773	0.0935585	0.11253	0.0502833	0.10192	0.15692	0.0450721	0.102239	0.080961	0.0534362	0	0.0343307	0.0675384	0.0862767	0.140614	0.110331	0.0768879	0.028241	0.0644813	0.0607078	0.0906821	0.125822	0	0.113157	0.074919	0.0887275	0.0764894	0.0697984	0.123818	0.0926221	0.0785317	0.356777
SNX27	0.543257	0.599914	0.694583	0.602941	0.662012	0.680294	0.822611	0.756931	0.61619	0.667792	0.611998	0.593531	0.510844	0.649899	0.561853	0.604605	0.643716	0.516044	0.7164	0.620977	0.620061	0.713595	0.278225	0.58297	0.612455	0.562374	0	0.689798	0.720309	0.548393	0.487418	0.796215	0.678107	0.5875	0.452874	0.548125	0.745003	0.670935	0	0.585185	0.409875	0.578224	0.65729	0.393606	0.693295	0.668087	0.520162	0.680497
CELF3	0.280868	0.343289	0.304201	0.24703	0.322725	0.311934	0.29977	0.388679	0.417553	0.261068	0.327033	0.284235	0.357843	0.22964	0.404214	0.329197	0	0.33419	0.394365	0.359314	0.353448	0.332512	0.116769	0.392194	0.409014	0.276795	0	0.389599	0.309803	0.185935	0.364116	0.409763	0.361609	0.33872	0.105771	0.278599	0.308773	0.30326	0	0.273774	0.264801	0.284112	0.220709	0.190046	0.380592	0.577272	0.327152	0.183172
RIIAD1	0.0121435	0.0272358	0.0273652	0.0260462	0.030062	0.00503047	0.0332828	0.0383565	0.0428965	0.00793464	0.0219894	0.020907	0.0153259	0.0554895	0.032393	0.0228393	0	0.0328805	0.0455696	0.0179633	0.0190061	0.0675835	0.011553	0.0809564	0.00984447	0.0181504	0	0.00708805	0.0297887	0.0117534	0.028259	0.0385982	0.0278369	0.0237359	0.0128594	0.0219923	0.0238022	0.0176223	0	0.0347619	0.0143714	0.0129825	0.0404836	0.0118826	0.0136879	0.035417	0.0313364	0.0848086
MRPL9	0.101706	0.0488159	0.0936908	0.0647216	0.0458853	0.0861649	0.125289	0.15237	0.0873347	0.0499558	0.0696635	0.0698633	0.0749693	0.176655	0.0905969	0.0674473	0.105833	0.100413	0.143471	0.0647762	0.0840717	0.0910163	0.0925074	0.116237	0.101194	0.0916885	0	0.0685354	0.0733634	0.041555	0.0796637	0.121966	0.0721674	0.0940194	0.0321412	0.0334071	0.114939	0.106807	0	0.0812172	0.0376613	0.0594568	0.120496	0.0982439	0.0893212	0.147566	0.0517638	0.068561
OAZ3	0.00552417	0.00149759	0.00257169	0.0090433	0.012406	0.00625719	0.0200768	0.00188653	0.0014471	0.002011	0.00171801	0.0090385	0	0.0192643	0.00299551	0.0139154	0	0.00501279	0.0112326	0.0060795	0.00333011	0.00774565	0	0.0103671	0.00323374	0.00276361	0	0.0142371	0.00597723	0.00800531	0.0184013	0.0131881	0.00195958	0	0	0	0.00520849	0.00154	0	0.00564942	0.00890178	0.00574451	0.00267609	0	0.0114919	0.0140711	0.00152169	0.00532568
TDRKH	0.106748	0.121708	0.14131	0.14155	0.135368	0.100385	0.0912188	0.113421	0.17761	0.141878	0.115259	0.126286	0.0900282	0.167609	0.128574	0.157329	0.199221	0.125257	0.143816	0.107571	0.160744	0.188984	0.0536515	0.186706	0.134295	0.117981	0	0.100657	0.122541	0.0746472	0.0790627	0.143727	0.110379	0.138593	0.0532897	0.159095	0.122835	0.122604	0	0.089936	0.111641	0.0598472	0.099361	0.0908084	0.114409	0.163241	0.129946	0.14665
LINGO4	0.0020371	0	0.00655709	0.00320943	0.00411252	0	0	0.00353012	0.000583535	0.00337877	0.00152546	0	0.00320015	0.00436496	0.00375924	0.00247686	0	0	0.000982864	0.00272331	0.00557303	0.00269355	0	0.00198642	0.00245348	0.00325693	0	0.00648727	0	0	0.0068607	0.00234886	0.00339176	0	0	0.00429222	0.00593216	0.00596938	0	0.00263683	0.00196341	0	0	0	0	0.00175049	0.00209243	0.0121066
RORC	0	0.00279031	0.00656389	0.00121329	0.00238621	0	0.00542075	0.00499138	0.00841003	0	0.00213686	0.00431173	0.00255379	0	0.0100581	0.00908687	0	0.012054	0.00186942	0.00147324	0.00456364	0.00256387	0	0.0120208	0.00150341	0.00168876	0	0	0.00165923	0.00159545	0	0.0078929	0.00292559	0	0	0.007657	0.0128702	0.00871097	0	0.00158158	0.00192856	0	0.00576041	0.00285551	0.00662774	0.00325247	0	0
C2CD4D	0.0113992	0.0027879	0.00632406	0.011588	0.00441948	0	0.00849137	0.0205484	0.00828054	0.0129609	0.00476437	0.00751877	0.0103015	0.0309014	0.00440234	0.0137304	0.094524	0.00529704	0.0180077	0.00528386	0.00699211	0.00434397	0	0.00474716	0.0158546	0.00595274	0	0.0115623	0.00382753	0.00120198	0	0.00851131	0.0108425	0	0.00256988	0	0.015282	0.0102987	0	0.0091339	0.00473775	0.0258279	0.00755749	0.00900578	0.00460578	0.0166939	0.0064313	0.00789027
THEM5	0	0	0.00192746	0.0042839	0	0	0	0	0.00491157	0.00723395	0.00365256	0.00304523	0	0	0.00147337	0.00606487	0	0.00390731	0.00141654	0.00198179	0.00136515	0.0021319	0	0.00751835	0.00237436	0.00366546	0	0	0.000812531	0.00211562	0	0	0	0	0	0.000865273	0	0.00164009	0	0.00106417	0.0136469	0	0.00255221	0.00552806	0.00204503	0.00201519	0.00210325	0
THEM4	0.199314	0.204677	0.228504	0.223278	0.229473	0.214842	0.360425	0.220217	0.307263	0.180402	0.312287	0.168086	0.315219	0.274563	0.315553	0.245012	0.249157	0.341924	0.24721	0.242854	0.227216	0.294671	0.264705	0.317447	0.189801	0.197883	0	0.198012	0.10605	0.183899	0.225669	0.177556	0.257389	0.226008	0.0979671	0.242955	0.267828	0.344129	0	0.253424	0.181022	0.204014	0.256578	0.191666	0.234467	0.217669	0.196541	0.173533
S100A10	0	0.00193523	0.00637962	0.0109499	0.00978345	0.00499412	0	0.00600715	0.00441012	0	0	0	0	0.00499645	0	0.00936382	0	0.0051891	0	0	0.003461	0.00327099	0	0.0134888	0.00380007	0	0	0	0.006171	0.00189716	0.00446905	0.00432764	0.00597943	0.014746	0	0	0	0.00168196	0	0	0.00237336	0	0.0044391	0	0.0021637	0.00187283	0	0.00321793
S100A11	0.00581787	0.0012167	0.00103505	0.00414788	0.00543106	0	0.0102316	0.00156754	0.00266156	0	0	0	0.00476987	0	0.0009902	0	0	0.00220628	0	0.00250821	0	0.0020631	0	0	0	0.00289977	0	0	0.0048541	0.00351657	0	0.00173188	0.00937275	0	0	0	0	0.00565975	0	0.00361048	0.00147352	0	0.00845679	0	0.00483153	0.00366097	0	0.00398819
TCHH	0.0142733	0.00610988	0.00769977	0.00110278	0.00560613	0.00292451	0.00286234	0.0042541	0.00711902	0	0.0121551	0.00359548	0.00354776	0.0100993	0.011074	0.00149297	0	0.00472169	0.00468518	0.00953527	0.00294623	0.0102117	0.0064445	0.020483	0.00623213	0.0169256	0	0.016044	0.00114019	0.00975819	0.019279	0.00280326	0.0103446	0.0175328	0.00602102	0.0117967	0.00232062	0.0179277	0	0.00216097	0.0109557	0.00861296	0.0109944	0.0150823	0.00367705	0.00748316	0.00776457	0.0620506
HRNR	0	0.00347232	0.00285356	0.0146141	0.0134824	0.00405265	0.00601297	0.000782552	0.0114753	0.0076446	0.00305281	0.003611	0	0.010489	0.00162767	0.0184247	0	0.00829575	0.00536615	0.0172701	0.00742956	0.00881774	0	0.0126522	0.00110912	0	0	0	0.00913549	0.00871167	0	0.00584862	0.000712188	0	0	0	0.000849343	0	0	0.00145228	0	0.00679662	0.0166035	0	0.00281778	0.00216381	0.00483316	0.00348044
FLG	0	0	0.00335399	0.00699325	0.00699097	0	0	0	0.00818302	0.00376502	0	0	0	0	0	0.0132448	0	0.00560997	0.00729846	0	0.00187619	0.00630409	0	0.0124049	0.000994292	0	0	0	0.005924	0.00850194	0.00918426	0	0.000736424	0.0494768	0	0	0	0	0	0	0	0	0	0	0	0.00899541	0.00399335	0.00304135
FLG2	0	0.00169934	0.00251605	0.0125034	0.00894518	0	0	0.00186887	0.00235683	0	0	0	0	0.0103072	0	0.00535534	0	0.00226787	0.00304571	0	0.00259119	0.0020309	0.0176909	0.0187273	0	0	0	0	0	0.00131198	0	0	0	0	0	0	0	0.00157296	0	0	0	0.00776604	0.00644573	0	0	0.0108604	0.00173513	0
LCE5A	0	0.0010186	0	0	0	0	0	0.000857204	0	0	0	0	0	0	0	0	0	0	0	0	0	0	0	0	0.00150707	0	0	0	0	0	0	0	0	0	0	0	0.00173524	0	0	0	0	0	0	0	0	0	0	0
SMCP	0	0	0.00188493	0	0.00309914	0	0	0	0	0	0	0	0	0	0	0.00694828	0	0	0	0	0	0.000422491	0	0	0	0	0	0	0	0	0	0	0	0	0	0	0	0.00169515	0	0	0	0	0.002313	0	0	0	0	0
SPRR2G	0	0	0	0	0.00451589	0	0	0.00130138	0	0	0	0	0	0	0	0	0	0	0.00167641	0.00154131	0	0.000580285	0	0	0.00103785	0	0	0	0.00158353	0	0	0	0	0	0	0	0	0	0	0	0	0	0	0.00675184	0	0	0.00278437	0
LOR	0.00643207	0.00669529	0.0218657	0.0315202	0.0223937	0.00377681	0.0188446	0.042652	0.0408181	0.00582677	0.00719962	0.0066931	0.0105112	0.06945	0.00742936	0.0827212	0	0.0174666	0.0235044	0.0144896	0.0184637	0.0162504	0.0145191	0.0510266	0.0155404	0.00370054	0	0.00837646	0.0407392	0.020638	0	0.0236597	0.00916862	0	0.00522395	0.00523606	0.0149483	0.00581789	0	0.014993	0.0149375	0	0.0223262	0.00971084	0.00108819	0	0.0285172	0
PGLYRP4	0	0	0.0014717	0	0	0	0	0.00174998	0	0	0	0	0	0.00899362	0	0	0	0	0	0	0	0	0	0	0	0	0	0	0.00116376	0	0	0.00268412	0	0	0	0	0	0	0	0	0	0	0	0	0	0	0.00427486	0
S100A9	0	0	0	0	0	0	0	0.001463	0.0013813	0	0	0	0	0	0	0	0	0	0	0	0	0.00207047	0	0	0	0	0	0	0	0	0	0.00191681	0.00153021	0	0	0	0	0	0	0	0	0	0	0	0.00483153	0	0.00174307	0
S100A12	0	0.00278219	0.00108055	0.00540804	0.0024919	0.00282421	0	0.00117735	0.00386678	0	0.00348313	0.00353273	0	0	0.0026174	0.00199927	0	0.00253934	0.00205182	0.00223506	0.00143168	0.00283575	0	0.0114782	0	0	0	0	0.00458675	0.0013007	0	0.00726037	0.00220812	0	0	0	0	0.00288426	0	0.00394603	0.00220109	0	0.00381201	0	0.00239438	0	0	0.0149347
S100A8	0	0	0.00113372	0	0	0	0	0.00350652	0.00526641	0	0	0	0	0	0	0.00764486	0	0	0	0	0.00144051	0.000359047	0	0.00311705	0	0	0	0	0	0	0	0.00541724	0.000602575	0	0	0	0	0	0	0	0	0	0	0	0	0	0	0
S100A7	0	0.00141052	0	0	0.00419071	0	0.0126895	0.00341985	0.00164117	0.0053477	0.00206967	0	0	0.00544793	0	0.00286813	0.112735	0	0	0	0.00163951	0	0	0	0.0015915	0	0	0	0	0.00316063	0	0.0023608	0.00388532	0	0	0	0	0	0	0	0	0	0	0	0.00623832	0	0	0.00651551
S100A6	0.0514582	0.0475444	0.0949492	0.0865005	0.0985402	0.108158	0.155564	0.123973	0.100355	0.0413959	0.0718487	0.0385309	0.0957094	0.133802	0.0768966	0.168088	0	0.0684372	0.147846	0.0539331	0.114825	0.0831496	0.0910045	0.119778	0.0766796	0.0562115	0	0.0692582	0.120095	0.0834565	0.0768146	0.137582	0.0538158	0.0398032	0.0216343	0.0356214	0.101616	0.115727	0	0.0813962	0.114584	0.0770303	0.120274	0.0466255	0.0918041	0.083734	0.0463941	0.0647481
S100A5	0	0	0	0	0	0	0	0	0	0	0	0	0	0	0	0	0	0	0	0	0	0.000311894	0	0	0	0	0	0	0	0	0	0.00375203	0	0	0	0	0	0	0	0	0	0	0	0	0	0	0	0
S100A4	0	0	0.000504691	0	0	0	0	0	0	0	0	0	0	0	0.00298418	0	0	0	0	0	0	0.000469773	0	0	0	0	0	0	0	0	0	0.00269011	0	0	0	0	0	0.00169515	0	0	0	0	0	0.00245313	0	0	0	0
S100A2	0	0.00191192	0.000364022	0.00119306	0.00187549	0	0.00421145	0	0.00129342	0	0	0	0	0	0	0	0	0.002154	0	0	0.00172717	0.00109034	0	0.00200203	0.00137549	0	0	0	0	0.00138506	0	0.00204564	0	0	0	0	0.0010732	0.00303563	0	0.00274833	0	0	0	0	0	0	0.00130646	0.00321793
S100A16	0	0	0.000960565	0	0.00111863	0	0	0.00242929	0.00144868	0	0	0	0.00361622	0	0.000706031	0	0	0	0	0	0	0	0	0.00519798	0	0	0	0	0.00249836	0	0	0	0	0	0	0	0.00283588	0	0	0.00678467	0	0	0.00322036	0.00472837	0	0.0025247	0.0034143	0
S100A14	0	0	0	0	0	0	0.00182448	0	0.00071326	0	0	0.00100664	0	0	0.00110848	0	0	0	0	0	0.00131414	0	0	0	0.00166504	0	0	0	0	0.00169668	0	0	0	0	0	0.00290629	0	0	0	0	0	0	0	0	0	0	0	0
S100A13	0.00592465	0.00366985	0.0102904	0.0136253	0.00813645	0	0.00478904	0.0207446	0.0151814	0.00858138	0.0317389	0.0051305	0.0162853	0.00560576	0.00664949	0.01131	0	0.00764276	0.0102844	0.0152805	0.011924	0.00933018	0	0.00812223	0.00872423	0	0	0	0.0207806	0.00920653	0	0.01027	0.00959264	0	0	0.00395866	0.00754921	0.0143865	0	0.00501449	0.0166254	0.0199793	0.00877547	0.00809852	0.00979328	0.00950582	0.00162187	0.00486149
S100A1	0.0037913	0.00398718	0.000751135	0.0156008	0.0186925	0.00554247	0	0.00281388	0.00697927	0.00894659	0.00957555	0.00832005	0.00494424	0.00484672	0.00599195	0.0074149	0	0	0.0120481	0.00445073	0.00907184	0.00428939	0.020885	0.0143082	0.0018	0.00154012	0	0	0.0135319	0.01134	0	0.0119667	0.00792868	0	0	0.00688304	0.00241337	0.0065052	0	0	0.00847589	0	0.0202181	0.00561214	0.00564603	0.00399274	0.00726762	0.00574877
CHTOP	0.191867	0.193255	0.192844	0.171186	0.157058	0.208379	0.330981	0.278811	0.228285	0.126851	0.237169	0.152467	0.208212	0.317841	0.248957	0.21929	0.105833	0.204853	0.262455	0.205594	0.194246	0.215182	0.0913906	0.270951	0.198533	0.197649	0	0.160359	0.135573	0.172176	0.210841	0.187061	0.191033	0.234684	0.124171	0.195256	0.18905	0.203857	0	0.157738	0.151993	0.0768875	0.150044	0.195684	0.201277	0.16909	0.211659	0.158089
SNAPIN	0.0293484	0.0269517	0.081463	0.0764268	0.0677173	0.0286834	0.0703421	0.129206	0.0884086	0.0306271	0.0285294	0.0131849	0.034411	0.128359	0.0542758	0.0666373	0.195262	0.0589053	0.111626	0.0652589	0.0828114	0.070335	0.0218263	0.0684773	0.0555133	0.0269627	0	0.0399196	0.0906998	0.0343464	0.0703362	0.0877761	0.0602458	0.0113956	0.0250355	0.0151608	0.0498596	0.0700291	0	0.0553271	0.0294833	0.0301085	0.131714	0.0300057	0.0576132	0.0440112	0.0339011	0.0247939
ILF2	0.0699955	0.0799603	0.126876	0.090338	0.06882	0.0808928	0.24308	0.169653	0.110915	0.0798384	0.0685211	0.0659922	0.108032	0.130527	0.0794721	0.147917	0	0.127629	0.199741	0.0780487	0.114984	0.124777	0.0604984	0.0824838	0.107831	0.05788	0	0.0793348	0.0944013	0.0787154	0.198917	0.176861	0.126006	0.0931654	0.0499264	0.0519663	0.118234	0.127773	0	0.0932028	0.0646941	0.108057	0.0993505	0.0697019	0.102981	0.187446	0.0841701	0.119666
NPR1	0	0.00113322	0.000588962	0.000843577	0.00183395	0	0	0	0	0	0	0	0	0	0	0	0	0	0.000994655	0	0	0.000792167	0	0	0	0	0	0	0	0.00288216	0	0.00265351	0.000986141	0	0	0	0	0	0	0	0	0	0.00220934	0	0	0.0121727	0.00312856	0
INTS3	0.35393	0.388284	0.465345	0.501737	0.456874	0.405279	0.551084	0.556887	0.602287	0.426209	0.422964	0.435727	0.476892	0.568274	0.669234	0.508872	0.0627749	0.585115	0.483782	0.560167	0.498743	0.622663	0.329915	0.603174	0.338679	0.354128	0	0.3563	0.44697	0.384916	0.505805	0.587229	0.576971	0.463966	0.357754	0.580693	0.580601	0.507933	0	0.409189	0.438504	0.496868	0.493606	0.374653	0.384336	0.358008	0.662864	0.542396
SLC27A3	0.0456897	0.0401932	0.0522067	0.0354269	0.0434272	0.0247387	0.0225847	0.0709209	0.0415641	0.0354576	0.0184468	0.0186709	0.0348433	0.0923159	0.0840117	0.0921426	0.105833	0.0569231	0.0253366	0.060242	0.0660016	0.0519609	0.0231244	0.0667588	0.0364463	0.0270563	0	0.00918789	0.0297913	0.028498	0.0421153	0.0728376	0.0513346	0.042532	0.0158837	0.0353791	0.0245222	0.0387147	0	0.0376396	0.0233526	0.0269364	0.071811	0.0162261	0.0508811	0.0959856	0.0640259	0.0164921
GATAD2B	1.25386	1.15219	1.25233	1.14252	0.99689	1.07092	1.15558	1.20888	1.26006	1.13692	1.07715	1.16494	1.08577	1.26833	1.24869	1.26771	0.535553	1.24561	1.20656	1.18765	1.20089	1.26743	1.14976	1.3048	1.00506	1.16013	0	0.876481	0.916246	0.964029	1.1935	1.2097	1.14241	1.26133	0.906977	1.30885	1.14645	1.10545	0	1.02809	1.13663	0.887292	1.15913	0.859651	0.936068	1.45175	1.29014	0.924903
DENND4B	0.172948	0.237714	0.252269	0.205273	0.22927	0.167869	0.356327	0.361181	0.330008	0.287667	0.184313	0.145809	0.310983	0.350218	0.338031	0.254326	0.132324	0.226375	0.254976	0.265006	0.287214	0.282245	0.179202	0.297795	0.201923	0.130374	0	0.227905	0.231315	0.221	0.371997	0.291789	0.30893	0.398276	0.162461	0.208584	0.364424	0.365418	0	0.247208	0.211887	0.236346	0.281018	0.167964	0.237596	0.27687	0.322891	0.281011
CRTC2	0.05191	0.0969489	0.106865	0.0767726	0.0757513	0.0819803	0.215716	0.140185	0.123346	0.0707891	0.0680376	0.0340386	0.123224	0.0821768	0.140362	0.106132	0	0.122247	0.118199	0.110573	0.103298	0.0987566	0.0127718	0.112155	0.104434	0.0782859	0	0.0721031	0.0900564	0.0702507	0.102294	0.182863	0.11847	0.0564975	0.00690387	0.0857463	0.127181	0.132209	0	0.0868018	0.08227	0.045289	0.157497	0.0639684	0.106224	0.113707	0.090808	0.148153
SLC39A1	0.0255589	0.0208432	0.0205409	0.0233511	0.0171795	0.00309658	0.0245004	0.0372754	0.0178187	0.00934462	0.0191669	0.0104849	0.0320859	0.037541	0.0192764	0.0233885	0	0.015973	0.0294141	0.0202551	0.0239998	0.0313417	0	0.0250033	0.0256513	0.019017	0	0.0131396	0.0166746	0.0181649	0.0110612	0.0384642	0.0239081	0	0.0292858	0.00878559	0.0199354	0.0356494	0	0.0148117	0.0207053	0.0150487	0.0341275	0.014086	0.0271328	0.0159224	0.0122216	0.085371
CREB3L4	0.012377	0.00549536	0.00687593	0.00851264	0.00163563	0	0.00698483	0.00501421	0.00567211	0	0.00853334	0.00368564	0.002314	0.00444104	0.000873052	0.00348466	0	0.00563828	0.010993	0.000864656	0.00931361	0.00512743	0	0.00644163	0.0023462	0.00568441	0	0.00360436	0.00340835	0.00699418	0	0.00241495	0.00789133	0.014746	0.014743	0.00208538	0.00847105	0.00492858	0	0.00282222	0	0	0.0132288	0	0.00723441	0.0112646	0	0.0225439
JTB	0.18226	0.143769	0.185981	0.242283	0.199146	0.0925178	0.390059	0.350466	0.269594	0.132999	0.1331	0.115646	0.191607	0.449339	0.205161	0.293802	0.105833	0.246838	0.33406	0.170305	0.223699	0.192629	0.0877872	0.226841	0.124446	0.110709	0	0.110143	0.250103	0.127737	0.268101	0.277563	0.185373	0.168197	0.0448592	0.145794	0.228166	0.232066	0	0.133443	0.137581	0.0815758	0.365014	0.166301	0.171564	0.213329	0.174895	0.238154
RAB13	0	0.000939814	0.000985614	0.00513436	0.00304944	0	0.00993084	0.00196896	0	0	0	0	0.00520499	0	0.00137928	0	0	0	0	0	0	0.00153511	0	0	0	0	0	0	0.00302762	0.00159381	0	0	0	0	0	0.0016945	0	0	0	0	0	0	0	0.00592139	0.00462163	0.00570784	0.00255681	0
RPS27	0.103839	0.121755	0.186233	0.336759	0.273639	0.13588	0.201158	0.281826	0.115711	0.0698957	0.0457478	0.0379489	0.056807	0.175268	0.12204	0.0824314	0.112735	0.0673071	0.312051	0.12786	0.326852	0.109503	0.0375208	0.149014	0.0681038	0.0891135	0	0.106155	0.270628	0.123302	0.111707	0.154574	0.0585194	0.0638773	0.0226996	0.0564973	0.141717	0.11241	0	0.0333642	0.091086	0.0479225	0.335809	0.0631475	0.186708	0.15369	0.0321169	0.0528299
NUP210L	0.03656	0.0422723	0.143118	0.205914	0.125821	0.0704932	0.269197	0.10249	0.105314	0.0600852	0.0499776	0.0496108	0.0486341	0.15823	0.0450802	0.190999	0	0.101994	0.101236	0.0576999	0.111588	0.106889	0.0294535	0.123765	0.0535213	0.0422348	0	0.103572	0.226655	0.0887143	0.0211161	0.123066	0.0983189	0.183242	0.051087	0.0842731	0.134341	0.139421	0	0.0541406	0.0492928	0.0724748	0.140263	0.0708437	0.0717604	0.139116	0.11183	0.551212
TPM3	0.324522	0.396949	0.517481	0.536376	0.53354	0.472774	0.580195	0.673546	0.652144	0.546309	0.424171	0.512187	0.540005	0.742794	0.533168	0.616077	0.540265	0.486498	0.686491	0.472294	0.593245	0.500393	0.344346	0.763272	0.432893	0.328096	0	0.350432	0.434113	0.360551	0.477662	0.688587	0.444153	0.566785	0.222646	0.633997	0.517398	0.487445	0	0.621773	0.464251	0.407396	0.535932	0.383295	0.435698	0.712829	0.578606	0.642585
C1orf189	0.00257752	0.00780205	0.00552575	0.00420994	0.000804647	0	0.0150249	0.0107381	0.0047331	0.00488831	0.00976005	0.00386339	0.0019572	0.0222687	0.00238751	0.00522045	0	0.00617801	0.00340634	0.00331623	0.00649017	0.00950626	0.0384955	0.0145572	0.00117613	0.00179243	0	0	0.00676558	0.00133114	0.0197613	0.010363	0.00301139	0.0277217	0	0.00144893	0.00238823	0.00130318	0	0.01163	0.00810491	0.00578951	0.0055984	0	0	0.0102839	0.00362489	0.0771944
C1orf43	0.238919	0.293416	0.371901	0.274098	0.235481	0.217062	0.520525	0.446742	0.360742	0.243409	0.208851	0.236763	0.284112	0.454938	0.332855	0.419543	0.187198	0.315097	0.42387	0.253235	0.336739	0.349205	0.162332	0.373783	0.212116	0.158524	0	0.131035	0.252525	0.178002	0.288454	0.347925	0.311161	0.316132	0.140769	0.283829	0.393639	0.38191	0	0.213251	0.269448	0.230169	0.398321	0.194225	0.26343	0.287586	0.242319	0.333848
UBAP2L	0.322972	0.399517	0.379476	0.341925	0.3683	0.397754	0.449881	0.464826	0.392376	0.315988	0.430488	0.38561	0.327605	0.456276	0.356831	0.358965	0	0.404042	0.485334	0.367517	0.380802	0.479302	0.258749	0.441064	0.362216	0.296578	0	0.332207	0.360388	0.310641	0.333424	0.48663	0.340309	0.29838	0.22688	0.379641	0.342183	0.379348	0	0.312787	0.299923	0.347863	0.383596	0.221851	0.353261	0.476766	0.361713	0.294743
HAX1	0.0989202	0.103881	0.172382	0.161108	0.127226	0.15824	0.264255	0.226589	0.205383	0.106768	0.110306	0.102309	0.122952	0.350082	0.154881	0.267521	0	0.200833	0.275922	0.118863	0.178763	0.252471	0.0699056	0.268988	0.115771	0.107606	0	0.0724378	0.167005	0.119724	0.112697	0.196776	0.0918611	0.0595505	0.0641767	0.0842973	0.123064	0.114592	0	0.120071	0.0878584	0.0906344	0.202739	0.0911838	0.0778789	0.180135	0.171037	0.274355
AQP10	0	0	0	0.00582733	0.00422516	0.00499412	0.00577777	0	0.00521449	0	0	0	0.00471144	0	0.00266419	0.00309696	0	0	0	0	0.00311701	0.00130737	0	0	0.00119576	0.00198611	0	0.00757432	0.00454502	0	0	0.00243216	0.00129946	0	0	0.00517643	0.00126475	0.00154392	0	0	0	0	0.00246738	0.00370955	0.00267976	0	0	0.00707511
ATP8B2	0.459824	0.431674	0.440119	0.356307	0.367427	0.265924	0.349452	0.410806	0.560353	0.361164	0.392177	0.246599	0.504157	0.585389	0.689539	0.504979	0.0627749	0.810041	0.439974	0.56477	0.401855	0.603621	0.246223	0.522457	0.3457	0.427169	0	0.22231	0.281553	0.350323	0.337704	0.485956	0.451471	0.601262	0.228036	0.456138	0.472589	0.401122	0	0.390918	0.427948	0.39689	0.428449	0.277027	0.352102	0.393255	0.620657	0.516925
IL6R	0.0876343	0.0806052	0.061423	0.0706107	0.0357717	0.0701722	0.0291092	0.0556066	0.0692065	0.0452197	0.0583097	0.0497236	0.0344571	0.0750311	0.0899662	0.132682	0.112735	0.0685494	0.0556963	0.0594794	0.0954437	0.122176	0.0430363	0.080161	0.0537788	0.0524786	0	0.0252868	0.0788115	0.0308674	0.0152598	0.156835	0.0413535	0.0347392	0.0735443	0.0614187	0.0321779	0.0403143	0	0.0624836	0.0819831	0.036663	0.0648881	0.0183781	0.069453	0.213993	0.07708	0.0850776
SHE	0.00405033	0.00923615	0.0102687	0.0115549	0.00850724	0.00822634	0	0.00419064	0.00671272	0	0.00433304	0.00190568	0.00182394	0.0054993	0.00529232	0	0	0.00905318	0.0080599	0.00716834	0.00874776	0.00754209	0	0.00686189	0.000953603	0	0	0.00498385	0.0136337	0.0025996	0.0079376	0.00152053	0.0121954	0.0134186	0	0.00846579	0.00213677	0.00299782	0	0.00240644	0.00463048	0	0.00256603	0.0047801	0	0.00175621	0.00382356	0.0114212
TDRD10	0.00453065	0.00285029	0.0156395	0.0256005	0.0102448	0	0.0128391	0.000696139	0.00862591	0	0	0	0	0.0132203	0.00516895	0.00413118	0	0.0103479	0.0055685	0.0047074	0.00502529	0.00688356	0	0.0122718	0.00973398	0.00856932	0	0	0.0129094	0.0114929	0	0.0173666	0.0118588	0	0.00685448	0.00564481	0.00457423	0.00499894	0	0.00147563	0.00538157	0	0.00493662	0	0.000858596	0.0207768	0.0123848	0.0275411
UBE2Q1	0.13579	0.172934	0.243989	0.108515	0.101016	0.199083	0.458785	0.309107	0.182605	0.174713	0.188888	0.142572	0.15409	0.145364	0.114641	0.0949377	0.202522	0.0877092	0.314847	0.118422	0.149841	0.176507	0.011553	0.129129	0.304314	0.162796	0	0.146887	0.149364	0.105847	0.231987	0.237738	0.207929	0.15638	0.128222	0.0919309	0.268817	0.206391	0	0.134997	0.0612614	0.182041	0.181096	0.210482	0.254235	0.181121	0.0775002	0.192862
CHRNB2	0.0649405	0.0745188	0.106778	0.0614787	0.054665	0.0659931	0.0915477	0.131049	0.0689786	0.0509332	0.0778706	0.0587759	0.0855421	0.112294	0.0892164	0.0613656	0.225712	0.0765101	0.156686	0.0729181	0.101349	0.119644	0.0388647	0.0903657	0.126173	0.0810618	0	0.0984431	0.0753917	0.0386095	0.139616	0.118421	0.08106	0.033666	0.030713	0.0469609	0.128746	0.117729	0	0.0853835	0.0456896	0.0982396	0.0938565	0.0635277	0.0917079	0.121859	0.0292045	0.0468917
ADAR	0.599221	0.576889	0.629591	0.516595	0.480197	0.445318	0.792861	0.766543	0.636382	0.569464	0.624573	0.602752	0.511425	0.682016	0.659883	0.515603	0.093388	0.635455	0.740974	0.611161	0.666878	0.773769	0.374934	0.728805	0.518927	0.450898	0	0.490112	0.58357	0.445903	0.645478	0.727591	0.610037	0.696295	0.41349	0.566	0.660479	0.664346	0	0.493363	0.51119	0.487545	0.580303	0.395061	0.701771	0.800239	0.461083	0.501697
KCNN3	0.186592	0.231993	0.372925	0.262259	0.34801	0.278029	0.312383	0.369711	0.451925	0.310897	0.290106	0.30276	0.366342	0.361195	0.36413	0.395607	0.238028	0.391366	0.295877	0.370977	0.270507	0.507437	0.394682	0.416141	0.246543	0.264443	0	0.171734	0.219337	0.203018	0.304184	0.278495	0.364912	0.235747	0.308101	0.395771	0.334561	0.36837	0	0.339769	0.29304	0.277484	0.341629	0.229145	0.276586	0.238524	0.535669	0.97978
PMVK	0.0499069	0.0536332	0.0856028	0.0670024	0.0777569	0.0640078	0.25964	0.136642	0.122108	0.0455957	0.0629756	0.0431612	0.0681713	0.177976	0.128983	0.124223	0	0.17118	0.163599	0.0749878	0.0986331	0.118862	0.0609093	0.164061	0.0804329	0.060822	0	0.0592889	0.0507642	0.0377738	0.108534	0.0772126	0.1035	0.078811	0.0383612	0.0594847	0.0603982	0.0907294	0	0.056779	0.0770744	0.0524313	0.136395	0.0990389	0.084507	0.131061	0.0953521	0.525633
PBXIP1	0.0409733	0.0443103	0.043746	0.0286743	0.0330281	0.0287405	0.0625108	0.033527	0.0507589	0.0318453	0.0176088	0.0261625	0.0258832	0.0295026	0.0282016	0.0323928	0.0896992	0.0343524	0.0410104	0.02396	0.0254322	0.0124593	0.0639323	0.0690774	0.0413631	0.0224491	0	0.058226	0.0234973	0.0323689	0.132732	0.0219778	0.0278053	0.0372787	0.0199885	0.0235908	0.0745438	0.104136	0	0.0222799	0.0394323	0.0386725	0.0239361	0.0633188	0.0288042	0.0124889	0.033685	0.159413
PYGO2	0.0906926	0.103758	0.110184	0.0824283	0.124113	0.0816369	0.226463	0.13885	0.108468	0.138868	0.103452	0.0656262	0.117416	0.0768185	0.0958015	0.0843901	0	0.0516402	0.128	0.102662	0.102128	0.0970157	0.0352567	0.11819	0.166686	0.060621	0	0.110748	0.0817012	0.0762275	0.115661	0.116392	0.0905627	0.112395	0.0657685	0.0877548	0.131919	0.174091	0	0.086248	0.0674293	0.135959	0.0895589	0.126205	0.138326	0.097773	0.0806359	0.210846
SHC1	0	0.00440803	0.0049986	0.00589175	0.00448143	0.00836873	0.00329987	0.0100341	0.0127696	0.00952247	0.00730263	0	0.0046442	0.00539693	0.00559408	0.0126443	0	0.0163805	0.00266535	0	0.00805457	0.0112081	0	0.0162766	0.00200851	0.00300559	0	0.0104302	0.00272181	0	0	0.0119174	0.00999362	0	0	0.0184213	0.00324191	0.00523979	0	0.00717891	0.00299755	0.00554466	0.0183593	0	0.00840817	0.0108493	0.0202573	0.0267599
CKS1B	0.0152912	0.00533322	0.00604623	0.00928296	0.00820287	0.021784	0.0171813	0.016326	0.0175879	0	0.00297331	0.00734863	0.0073831	0.0196339	0.0106529	0.0170837	0	0.00269203	0.0169584	0.00641811	0.00909927	0.00888282	0	0.0166432	0.00651994	0	0	0.0158342	0.0128134	0.00122807	0.00615344	0.0387994	0.00826529	0	0	0.00126379	0.0101654	0.0141618	0	0	0.00183006	0.00597841	0.0413593	0.0114488	0.00311565	0.0214487	0.00569654	0.0805175
FLAD1	0.102595	0.10538	0.140865	0.111862	0.100411	0.0917094	0.166008	0.136151	0.169493	0.105552	0.0749646	0.0703738	0.104903	0.224817	0.143541	0.187824	0.0606843	0.13788	0.165034	0.117224	0.119542	0.138361	0.0730011	0.160864	0.0947628	0.106502	0	0.0938198	0.135007	0.093223	0.162987	0.15632	0.119698	0.124582	0.0646395	0.117822	0.136192	0.149784	0	0.10002	0.0949087	0.0940421	0.148809	0.0589075	0.115491	0.28386	0.168059	0.341847
ZBTB7B	0	0.0039445	0.00626317	0.00677706	0.00179745	0.00458944	0.00391445	0.00630643	0.00882508	0	0.00289174	0.00341068	0	0	0.000821949	0.0047084	0	0.0015826	0.00134521	0	0.00248811	0.00357189	0	0.002879	0.00278903	0.00182948	0	0	0	0.00175858	0	0.00628114	0.0031231	0	0	0.00363275	0.000902816	0.00448688	0	0	0.00220712	0	0	0	0	0.00405986	0.00735838	0.0630542
DCST2	0.00807408	0.00488876	0.00775809	0.013518	0.00794987	0.00726567	0.0114507	0.00861661	0.0115559	0.00617395	0.00213154	0.00483183	0.00812846	0	0.00676988	0.00857189	0	0.00433843	0.013608	0.00745454	0.00285733	0.0107768	0.0188171	0.021025	0.0107394	0.00938345	0	0.0134475	0.0141642	0.00527162	0.0127722	0.00478354	0.000866677	0	0	0.00685377	0.00578719	0.00360151	0	0.00849374	0.00679519	0	0	0	0.00439576	0.00218931	0.00411149	0.0297469
DCST1	0.00926724	0.00686914	0.00909396	0.00477398	0.0140812	0.00759523	0	0.00225237	0.00268909	0.00408531	0	0.00208297	0.00360473	0.00495574	0.00438419	0	0	0.00380659	0.0010654	0.00327667	0.00353614	0.00233261	0	0	0.00455962	0.00821888	0	0	0.00103537	0.0120587	0	0.00453914	0.00220673	0	0	0.00863479	0.00566879	0.00121551	0	0.00251669	0	0	0.00991148	0	0	0.00217258	0.00210325	0.165481
ADAM15	0.134872	0.149846	0.13944	0.124115	0.0977091	0.159303	0.134166	0.179957	0.161083	0.102213	0.136037	0.091796	0.181037	0.146831	0.160923	0.129619	0	0.128316	0.119242	0.152521	0.110393	0.118817	0.0581901	0.124395	0.147491	0.131383	0	0.145932	0.108412	0.0756974	0.181607	0.148713	0.144826	0.131162	0.0654496	0.119256	0.0978352	0.156083	0	0.133555	0.0907024	0.10629	0.187605	0.15512	0.135172	0.111995	0.195839	0.0926697
AL691442.1	0	0	0	0	0	0	0	0	0.00118599	0	0	0	0	0	0	0	0	0	0	0	0	0	0	0	0	0	0	0	0	0	0	0	0.00179477	0	0	0	0	0.00132604	0	0	0	0	0.00227421	0	0	0.00295563	0	0.0110354
EFNA3	0.0460803	0.0540963	0.106742	0.0594966	0.0530848	0.0425181	0.141163	0.166584	0.102443	0.0654761	0.0611947	0.0360315	0.101618	0.0933584	0.0562723	0.0988226	0	0.0332078	0.113912	0.0641063	0.0856887	0.0627183	0.0824822	0.0768958	0.126262	0.0344774	0	0.0469684	0.0651708	0.0223869	0.117732	0.136857	0.0750571	0	0.0256704	0.0378561	0.127806	0.105464	0	0.0755917	0.0346645	0.0342028	0.0626792	0.087717	0.0921739	0.361596	0.0319779	0.0743638
EFNA1	0.0246293	0.0201787	0.0215094	0.0044218	0.0195373	0.00606013	0.044035	0.0244476	0.0177838	0.00527221	0.0122905	0.00507176	0.0117826	0.0256168	0.0172918	0.00932069	0	0.00793865	0.0108188	0.0065187	0.00895385	0.033448	0	0.0095362	0.0116386	0.014406	0	0.0252	0.0112037	0.0270914	0.00683116	0.013019	0.0143332	0	0.00494007	0.0063095	0.0160695	0.0230123	0	0.0152649	0.00666068	0.00923412	0.00731895	0.0178664	0.0553078	0.019072	0.007937	0.0233037
SLC50A1	0.0328043	0.0368536	0.048757	0.0532101	0.0473277	0.0455635	0.0548644	0.0532339	0.0604103	0.0340671	0.040255	0.03119	0.0285811	0.0401841	0.0659105	0.11785	0	0.076973	0.0555589	0.0402451	0.0455188	0.0769545	0.0179535	0.0800391	0.0286658	0.0452382	0	0.0207628	0.0351086	0.0391756	0.0595272	0.049362	0.0428082	0.0197685	0.00543548	0.0372135	0.0608927	0.0496611	0	0.0297736	0.0521768	0.0171903	0.0454745	0.0159034	0.0339956	0.087521	0.0783532	0.0400351
DPM3	0.0625324	0.0549045	0.0939895	0.172276	0.100229	0.0894216	0.080857	0.110454	0.105988	0.0292242	0.0457546	0.0286495	0.0629421	0.161238	0.0737786	0.0963866	0.0627749	0.0728517	0.204815	0.070023	0.11166	0.0681255	0.0332977	0.0850769	0.0865979	0.0449529	0	0.0922274	0.134249	0.0789184	0.102665	0.126657	0.0517244	0.122345	0.025424	0.0529127	0.0381962	0.0522432	0	0.0476663	0.0345937	0.0559054	0.177599	0.0886053	0.0695797	0.0602281	0.0609314	0.0470595
KRTCAP2	0	0.00218375	0.00697281	0.00615411	0.00786912	0.00988945	0.0150352	0.0114413	0.0086071	0	0.00181994	0	0.00171714	0.00462692	0.0121633	0.0078629	0	0.00716674	0.00948556	0.00517345	0.00879442	0.0118144	0	0.0083961	0.00944377	0	0	0	0.00275148	0.00521409	0.00694284	0.00496809	0.00425787	0	0	0	0.00281527	0.0104469	0	0.00142302	0.00280899	0.0106969	0.00853854	0	0	0.0152005	0.00691762	0.00704975
AL713999.1	0.00926664	0.0231468	0.0487162	0.0926173	0.0498976	0.0135039	0.0181087	0.0482752	0.073089	0.0200851	0.0162867	0.0102864	0.00541664	0.0828181	0.0156493	0.103309	0	0.0545153	0.0745395	0.0384872	0.050372	0.0599926	0	0.1076	0.00704021	0.0146247	0	0.0143076	0.0469866	0.0191176	0.0126912	0.0761879	0.0215715	0.0301407	0.00720714	0.0266655	0.0216809	0.0307549	0	0.0156427	0.0238599	0.0140948	0.103705	0	0.00919036	0.0505934	0.0775375	0.0151438
TRIM46	0.167767	0.189952	0.227484	0.244957	0.268364	0.181972	0.210949	0.268215	0.365098	0.189571	0.183318	0.163422	0.326095	0.313935	0.319667	0.361703	0.0627749	0.285193	0.232656	0.30097	0.303768	0.292154	0.138716	0.353906	0.197887	0.16249	0	0.132244	0.14036	0.194557	0.179324	0.360861	0.203516	0.141145	0.115706	0.238693	0.213639	0.200834	0	0.206035	0.200173	0.113524	0.289325	0.148519	0.215102	0.196863	0.417522	0.196278
MUC1	0	0	0.0027536	0	0	0	0	0	0	0	0	0	0	0	0	0.00186624	0	0	0	0	0	0	0	0	0	0	0	0	0	0	0	0	0	0	0	0	0	0	0	0	0	0	0	0	0	0	0.00198971	0
THBS3	0.0681922	0.102358	0.0540117	0.0825957	0.109073	0.0439403	0.0542856	0.141321	0.160957	0.0860952	0.0417461	0.0963705	0.123788	0.116044	0.151627	0.0839418	0.0606843	0.11925	0.0931168	0.10419	0.161838	0.127721	0.0842581	0.173556	0.0644586	0.0676849	0	0.0214253	0.0683777	0.0801297	0.0904343	0.128639	0.0915748	0.106115	0.0655183	0.127321	0.0770943	0.0724573	0	0.0513993	0.111198	0.0128535	0.132103	0.0659677	0.0743998	0.0479703	0.146114	0.0658768
MTX1	0.0483324	0.0286494	0.0519372	0.0368779	0.0282328	0.0671363	0.0732159	0.0585184	0.0394273	0.026156	0.0449337	0.0467644	0.0478354	0.108753	0.0481279	0.0267586	0	0.0478261	0.0821411	0.0474577	0.0526197	0.0437276	0	0.0521325	0.0809924	0.032221	0	0.0340015	0.0494854	0.0403936	0.0465679	0.0486274	0.0367721	0.0328982	0.0230954	0.0261807	0.0464204	0.0550219	0	0.0228835	0.0249479	0.0342694	0.053681	0.0499612	0.0567815	0.0397651	0.0182688	0.0332258
GBA	0.144469	0.26506	0.181342	0.213998	0.197341	0.213862	0.198731	0.23685	0.298063	0.207088	0.214511	0.386361	0.275982	0.241779	0.29416	0.238902	0.26529	0.235356	0.228736	0.309259	0.26385	0.194873	0.218853	0.218173	0.220981	0.299999	0	0.129048	0.166955	0.228521	0.193959	0.226766	0.239379	0.139532	0.215051	0.215674	0.165687	0.28605	0	0.192397	0.260539	0.0588267	0.162143	0.251	0.154745	0.152574	0.224082	0.266743
FAM189B	0.125976	0.150176	0.172022	0.120551	0.15976	0.142266	0.118367	0.193287	0.269589	0.143146	0.127801	0.113308	0.179009	0.264885	0.211864	0.217519	0	0.164925	0.15215	0.166383	0.137762	0.188205	0.0678802	0.266617	0.135584	0.10901	0	0.0981161	0.119175	0.135384	0.180851	0.227243	0.187942	0.122567	0.0785499	0.172167	0.193039	0.281299	0	0.201433	0.193773	0.130009	0.227703	0.124156	0.141611	0.151299	0.202266	0.21889
SCAMP3	0.0995758	0.107528	0.152435	0.149824	0.0849596	0.116435	0.258807	0.16036	0.201346	0.140155	0.125979	0.143739	0.164437	0.307316	0.186845	0.192247	0.141134	0.192148	0.208137	0.160688	0.168554	0.194097	0.0737187	0.215289	0.148318	0.100524	0	0.0963146	0.0959587	0.0735849	0.200217	0.172657	0.144876	0.0808043	0.101753	0.138884	0.210376	0.178583	0	0.175925	0.135319	0.123887	0.139359	0.151239	0.158926	0.100695	0.132746	0.475576
CLK2	0.106277	0.136396	0.143182	0.112648	0.104551	0.0636736	0.144718	0.151917	0.254706	0.138676	0.0993102	0.0574065	0.158005	0.225451	0.202396	0.202665	0	0.172965	0.150445	0.154373	0.165848	0.17884	0.079213	0.239669	0.118777	0.131953	0	0.0551498	0.0862003	0.108148	0.088809	0.183592	0.137181	0.0621398	0.0502961	0.129549	0.163792	0.170289	0	0.147183	0.118324	0.135821	0.116217	0.157571	0.128521	0.197438	0.21313	0.177757
HCN3	0.0634746	0.0711175	0.0600824	0.0367488	0.0811423	0.123005	0.0810845	0.066832	0.0877406	0.0867214	0.0626287	0.0768459	0.0516825	0.0877498	0.0869161	0.0855694	0.119218	0.100883	0.0646147	0.0779375	0.050186	0.068249	0.0240656	0.0783278	0.0717573	0.0713174	0	0.0722664	0.0578505	0.0624533	0.0732026	0.0656141	0.05656	0	0.0317544	0.0322129	0.0688675	0.0790087	0	0.0608008	0.03736	0.0527919	0.0611154	0.036849	0.0943926	0.162254	0.0719629	0.089442
PKLR	0.00823112	0.00683199	0.00532687	0.011382	0.00499571	0	0	0.00553816	0.001892	0	0.000790983	0.00133412	0.00720262	0.00477782	0.00173453	0.00312317	0	0.00434964	0	0	0.00649376	0.00336033	0.0210925	0.00373574	0.0062909	0	0	0	0.00935657	0.00681603	0	0.0117022	0.00106136	0	0	0.00500159	0.00296376	0.00227594	0	0.00962132	0.00380752	0.00578369	0.00278262	0	0.00547941	0.00376566	0.00169876	0.110939
FDPS	0.301448	0.350067	0.322522	0.291899	0.317733	0.218077	0.394089	0.404051	0.463666	0.251576	0.203626	0.261153	0.296337	0.573159	0.515931	0.504765	0.328427	0.347892	0.41781	0.315052	0.373665	0.463869	0.239353	0.494452	0.217928	0.179864	0	0.191036	0.312838	0.29099	0.271867	0.486747	0.372385	0.319581	0.169418	0.32253	0.366512	0.375485	0	0.329472	0.395574	0.327691	0.434827	0.187651	0.25305	0.320896	0.419369	0.232809
RUSC1	0.212821	0.280853	0.34386	0.233016	0.30826	0.241391	0.608147	0.398287	0.343572	0.207462	0.22903	0.204013	0.274112	0.307002	0.262949	0.262531	0.320236	0.27158	0.457066	0.263059	0.325654	0.320235	0.113128	0.239455	0.338876	0.205162	0	0.202498	0.292242	0.266964	0.282854	0.397178	0.314497	0.328771	0.115147	0.186574	0.399227	0.408226	0	0.230974	0.20637	0.270604	0.359048	0.296689	0.423823	0.211194	0.174288	0.437312
ASH1L	2.03486	1.95043	1.93538	1.76562	1.77377	1.77005	1.86646	1.8015	1.79953	1.79087	1.7132	1.77869	1.91705	1.80777	1.90449	1.7954	1.55939	1.78981	1.86464	1.88347	1.80604	1.93016	1.72852	1.83728	1.79611	1.89196	0	1.47732	1.75038	1.66276	1.79035	1.88132	1.88087	1.86325	1.67119	1.91676	1.903	1.87126	0	1.74968	1.84389	1.82908	1.86239	1.57683	1.83906	2.02554	1.74441	1.87014
MSTO1	0.0734113	0.0718787	0.0715591	0.0628764	0.0676657	0.0393815	0.0422329	0.0933411	0.0922658	0.0717276	0.0730405	0.0758222	0.0955048	0.130112	0.117603	0.0733987	0.549825	0.110107	0.100133	0.10335	0.106601	0.0851893	0	0.114506	0.0860393	0.0616599	0	0.0286476	0.0388259	0.0604763	0.060555	0.0580911	0.0796165	0.0497757	0.0255373	0.0769532	0.0644475	0.0625534	0	0.0725867	0.113113	0.0878028	0.0511607	0.0519656	0.0497187	0.0441063	0.0893187	0.0677129
YY1AP1	0.361392	0.394743	0.474183	0.398446	0.449798	0.357284	0.53966	0.508818	0.583337	0.358038	0.42576	0.42013	0.457685	0.618205	0.537779	0.567862	0	0.543562	0.502755	0.407207	0.500746	0.572073	0.311525	0.582275	0.358369	0.373528	0	0.286878	0.525054	0.366407	0.346076	0.642481	0.481618	0.408054	0.30786	0.444287	0.496738	0.525335	0	0.365092	0.362629	0.300976	0.572433	0.332517	0.450405	0.613446	0.472333	0.364651
DAP3	0.494725	0.648107	0.735095	0.644221	0.655027	0.585282	0.638192	0.712501	0.852543	0.692548	0.565458	0.601108	0.74131	0.884103	0.846094	0.734273	0.756768	0.755675	0.704956	0.701837	0.747804	0.750219	0.684455	0.850945	0.609911	0.583114	0	0.40934	0.591404	0.514316	0.607012	0.755685	0.718343	0.458406	0.553348	0.630952	0.760556	0.753478	0	0.65243	0.618742	0.54712	0.714681	0.468678	0.550927	0.538842	0.775904	0.469208
GON4L	0.717299	0.648332	0.678382	0.589083	0.511292	0.51821	0.748378	0.743581	0.816011	0.651047	0.700102	0.767647	0.664986	0.975547	0.906524	0.772817	0.270731	0.710556	0.612165	0.625417	0.619738	0.842771	0.646827	0.817976	0.499311	0.584688	0	0.343147	0.516495	0.48114	0.711787	0.786972	0.734244	0.829938	0.564848	0.83623	0.695472	0.684897	0	0.630136	0.84151	0.653014	0.658411	0.401215	0.447466	0.747809	0.814273	0.675007
SYT11	1.09444	1.03831	1.29332	0.986544	0.989352	0.961659	1.37417	1.4656	0.984029	1.09741	1.14984	1.07413	0.955156	0.97909	0.989883	0.886213	0.876096	0.920521	1.62976	1.01487	1.27595	1.17196	0.818219	1.14122	1.28239	1.01502	0	0.858586	1.2631	0.708666	1.19729	1.15246	1.00841	0.88089	0.746168	0.980228	1.10303	1.14	0	0.853354	0.582038	0.808776	1.294	0.887266	1.0967	1.37825	0.68734	1.00354
RIT1	0.0331671	0.0491097	0.0650041	0.0642062	0.0601408	0.0448941	0.0643931	0.0600257	0.0405547	0.102695	0.0265124	0.0291231	0.0653229	0.0589954	0.0560995	0.0665798	0	0.0326735	0.0603733	0.0384677	0.054641	0.0650986	0.0256908	0.0555413	0.0455553	0.0737726	0	0.0273023	0.0407374	0.0373725	0.0380537	0.0681646	0.0568515	0.014746	0.0279376	0.0522151	0.0554576	0.0688482	0	0.0535413	0.0396609	0.0564761	0.0808613	0.0373438	0.0455968	0.0605744	0.0405538	0.0860426
KHDC4	0.360232	0.318209	0.386132	0.464138	0.355002	0.291908	0.443542	0.408903	0.440901	0.257064	0.339898	0.364418	0.351592	0.717898	0.444181	0.513256	0.324591	0.584086	0.441503	0.391841	0.423781	0.467059	0.199612	0.489537	0.296073	0.269792	0	0.189843	0.369533	0.329205	0.353012	0.521056	0.364608	0.296801	0.232956	0.263458	0.403542	0.367167	0	0.270547	0.350211	0.297531	0.496763	0.181128	0.211338	0.477875	0.312936	0.559236
ARHGEF2	0.35084	0.346587	0.446428	0.357686	0.289662	0.369974	0.410648	0.492165	0.614241	0.391008	0.488136	0.402291	0.418807	0.629699	0.591134	0.662359	0	0.673923	0.562477	0.511592	0.487473	0.597461	0.302596	0.668248	0.411063	0.407793	0	0.28363	0.323278	0.192563	0.297046	0.710948	0.406773	0.400955	0.220984	0.427901	0.659789	0.475458	0	0.284269	0.421553	0.356351	0.566493	0.256156	0.503848	0.461703	0.592985	0.723873
SSR2	0.0929614	0.0893849	0.165176	0.133276	0.104746	0.110682	0.237174	0.239478	0.167501	0.123357	0.0937522	0.094063	0.134424	0.244006	0.155523	0.180305	0	0.136359	0.274262	0.127322	0.150013	0.177586	0.0511548	0.168114	0.103531	0.0900076	0	0.122088	0.116473	0.0873143	0.147902	0.225958	0.13787	0.12334	0.0255598	0.115855	0.185856	0.147135	0	0.123999	0.13269	0.0654094	0.208	0.0649037	0.0822106	0.162954	0.133221	0.11731
UBQLN4	0.121907	0.0969611	0.116265	0.0733676	0.0584883	0.0622712	0.2105	0.127497	0.119446	0.082959	0.0759004	0.0722233	0.0865912	0.117004	0.068897	0.0720651	0	0.0786554	0.145238	0.096081	0.095073	0.122708	0.0675109	0.0866042	0.161093	0.0991453	0	0.0798562	0.0747408	0.0773029	0.190849	0.100164	0.0999651	0.118749	0.0673527	0.0658789	0.134128	0.109627	0	0.107426	0.0596835	0.103189	0.097394	0.196106	0.140039	0.105654	0.0730743	0.229695
LAMTOR2	0.0515101	0.0377387	0.0632127	0.10802	0.0456183	0.0251852	0.11468	0.0932338	0.0811072	0.0447925	0.0260464	0.0210462	0.0524135	0.125689	0.0594648	0.0646481	0	0.0566677	0.106861	0.0402175	0.0683595	0.0763743	0.0349089	0.0765939	0.0564241	0.0275394	0	0.027962	0.0901137	0.0616951	0.0260474	0.116233	0.0505408	0	0.0260512	0.036411	0.0640731	0.0467451	0	0.0344426	0.044083	0.0416135	0.092614	0.0538774	0.0619025	0.0717792	0.058192	0.0548444
RAB25	0.00538497	0	0.00444411	0.00172405	0.00980427	0	0	0	0.00217948	0.00384154	0	0	0.00271306	0.00683705	0.00126134	0	0	0.00212314	0.0021265	0	0.00109176	0.00247329	0	0	0.00111119	0.000940581	0	0	0.00394142	0.000993615	0	0.0067522	0.00201334	0.0165886	0.00681576	0.00289931	0.00232391	0.00386083	0	0	0	0.0191754	0	0	0.00314416	0.0027231	0.00355905	0.0122274
MEX3A	0	0.00509269	0.00487771	0.00393226	0.00305285	0.00368781	0.0254421	0.00600292	0.00570174	0.00336923	0.0018664	0	0.00861176	0	0.00518052	0.00620585	0	0.0068779	0.0018597	0	0	0.00963315	0	0.00710474	0.00433242	0	0	0	0.00564252	0.00199603	0	0.00741932	0.00763452	0	0.00951459	0.00305543	0.0232311	0.00627588	0	0.00958055	0.00748196	0	0.00365872	0.0035377	0.0113412	0.00196678	0.00978105	0.0722557
LMNA	0.130647	0.123049	0.214145	0.164596	0.175725	0.116466	0.322147	0.213614	0.257963	0.172191	0.151014	0.124276	0.176807	0.246406	0.214729	0.16164	0.288487	0.19247	0.158044	0.175892	0.154087	0.238698	0.191657	0.235031	0.142311	0.14358	0	0.132684	0.136908	0.163219	0.249048	0.236239	0.224488	0.281992	0.117103	0.188731	0.365162	0.20642	0	0.204959	0.193251	0.0881168	0.212007	0.133827	0.212036	0.19519	0.295894	0.757171
SEMA4A	0.226757	0.328342	0.319345	0.37043	0.39185	0.229918	0.457082	0.316475	0.530768	0.307513	0.308836	0.311905	0.386277	0.405395	0.512122	0.501573	0.248329	0.462399	0.345952	0.377425	0.385191	0.291656	0.383116	0.680582	0.337353	0.251228	0	0.20416	0.25855	0.267945	0.417294	0.362552	0.351651	0.2356	0.275963	0.40428	0.388042	0.482365	0	0.299185	0.55824	0.171443	0.357124	0.252437	0.365829	1.16909	0.550392	0.817216
SLC25A44	0.120875	0.126836	0.184255	0.161781	0.123567	0.129844	0.154433	0.226628	0.230858	0.133631	0.13048	0.139368	0.0979323	0.205625	0.173265	0.237241	0.093388	0.242522	0.236397	0.182368	0.220299	0.222109	0.105087	0.308506	0.110834	0.0971868	0	0.093048	0.188999	0.127191	0.106985	0.238536	0.164088	0.107146	0.0677089	0.172128	0.187224	0.166911	0	0.121651	0.0839255	0.108253	0.16989	0.0696542	0.0992102	0.401953	0.189501	0.193646
PMF1-BGLAP	0.00242733	0.0109056	0.0092214	0.00954082	0.00209247	0	0.00202829	0.0109886	0.0146412	0.015475	0.0139354	0.00561263	0.0134614	0.0127425	0.00740768	0	0	0.0167866	0.0129055	0.00397517	0.00211023	0.0158623	0.00727021	0.00339931	0.0010857	0	0	0	0.00477337	0.00447495	0	0.0112374	0.00453323	0.0222704	0	0.0203073	0.00690003	0.0046285	0	0.00345638	0	0	0.0156696	0	0.0113689	0.0219079	0.0105118	0.0120487
PAQR6	0.0035669	0.0334799	0.0168526	0.0174221	0.0202387	0.0292827	0.0159713	0.0273249	0.0409263	0.013085	0.00842236	0.0110064	0.0186507	0.0105092	0.0285777	0.0358758	0	0.0126305	0.0286792	0.024503	0.0165796	0.0312208	0.0361938	0.0232611	0.0139946	0.00976276	0	0.0174523	0.0201985	0.0120306	0	0.0210654	0.0267201	0	0.0116103	0.0205612	0.015763	0.023374	0	0.0202534	0.0232835	0.0190162	0.0217941	0	0.0151383	0.0613417	0.0295616	0.0457464
SMG5	0.207222	0.24568	0.38222	0.25399	0.308442	0.193351	0.456621	0.400339	0.432104	0.325997	0.288179	0.215711	0.316942	0.539787	0.483591	0.452378	0.105833	0.533102	0.35412	0.342026	0.382762	0.45351	0.23417	0.444809	0.233246	0.226419	0	0.228065	0.283364	0.178514	0.441112	0.59736	0.352229	0.472977	0.193891	0.291621	0.42683	0.366849	0	0.30872	0.378441	0.308386	0.480648	0.252206	0.319337	0.691517	0.440033	0.604921
TMEM79	0.0177474	0.0271652	0.0282951	0.0356225	0.0328447	0.0207186	0.0792836	0.0369293	0.0478994	0.018498	0.011067	0.0160513	0.0276289	0.0278955	0.0302476	0.0452697	0	0.0208629	0.0375778	0.0277515	0.0290071	0.0331137	0.0241013	0.0425237	0.0189208	0.0284253	0	0.0231749	0.00959841	0.0308481	0.0296377	0.0210667	0.0276692	0.0165886	0.00175108	0.0204698	0.0292804	0.0263319	0	0.0235331	0.0416726	0.00578951	0.0409161	0.0381214	0.0321396	0.0202456	0.0281953	0.0716641
GLMP	0.0670275	0.0446622	0.059521	0.0397003	0.0294702	0.0507665	0.0308502	0.0540791	0.0500426	0.0208692	0.0524626	0.0335883	0.0450285	0.0573927	0.0562297	0.0669688	0	0.0387389	0.0697663	0.0426773	0.0532554	0.046647	0.0396362	0.0539678	0.0384087	0.0568466	0	0.00350975	0.0364368	0.0312042	0.0414071	0.0725524	0.0427117	0.0237359	0.0291798	0.0462052	0.0311902	0.0530397	0	0.0207126	0.0262926	0.034771	0.0679471	0.0323537	0.0140289	0.0189584	0.0381945	0.0893621
CCT3	0.245666	0.274003	0.470262	0.361442	0.289723	0.242944	0.952333	0.569538	0.434486	0.408824	0.286168	0.249311	0.27191	0.529223	0.28837	0.385594	0.093388	0.29805	0.568045	0.270551	0.366671	0.406465	0.222055	0.412747	0.40888	0.265201	0	0.242515	0.365963	0.24611	0.275727	0.478328	0.338719	0.274853	0.159085	0.249629	0.558883	0.504074	0	0.30696	0.25619	0.214166	0.409039	0.411275	0.439658	0.414245	0.282865	1.10994
TSACC	0.00735161	0.00791697	0.0102187	0.0238144	0.0141187	0.0295867	0.0456309	0.0137956	0.0181089	0.00488702	0.00685266	0.0118865	0	0.0157086	0.0096401	0.00281496	0	0.00795711	0.0123923	0.00584279	0.0068777	0.0101022	0	0.0347424	0.0052974	0.00132662	0	0.00812197	0.0209767	0.0126491	0.0167006	0.0227166	0.00934325	0.0197685	0.00256988	0.00643278	0.014183	0.0028722	0	0.00788954	0.0119421	0.0117313	0.021408	0.0126948	0.00252785	0.00656815	0.0158689	0.0710732
RHBG	0	0	0.000791583	0	0.005681	0.00312852	0	0.00134426	0	0	0	0	0	0	0	0	0	0	0.00148477	0	0.000712528	0.000943182	0	0	0	0	0	0	0.00186887	0.00651753	0	0.0112362	0.00165046	0	0	0.00318277	0.00178966	0	0	0	0	0	0	0	0	0.00260414	0	0.0142589
C1orf61	0.215705	0.270972	0.267474	0.353283	0.329465	0.192465	0.345234	0.411371	0.489975	0.327938	0.225881	0.283675	0.307487	0.249139	0.379705	0.413775	0.202434	0.310856	0.358107	0.262328	0.36646	0.310433	0.332123	0.553407	0.290089	0.175491	0	0.188549	0.258173	0.194011	0.274107	0.372754	0.300946	0.40082	0.162971	0.376419	0.210435	0.19723	0	0.233438	0.253187	0.159377	0.199483	0.175834	0.229989	0.431889	0.44389	0.552888
MEF2D	0.320932	0.373866	0.493482	0.346493	0.401986	0.411185	0.602907	0.625511	0.528099	0.456734	0.457609	0.369855	0.426572	0.407726	0.513386	0.366022	0.183087	0.458048	0.585785	0.366306	0.533874	0.529519	0.324165	0.509724	0.503189	0.363404	0	0.410726	0.389284	0.311205	0.49741	0.599586	0.452387	0.507502	0.240656	0.465119	0.549797	0.469745	0	0.394008	0.388292	0.4142	0.446304	0.370247	0.459408	0.603743	0.419084	0.697694
IQGAP3	0.0200622	0.0352641	0.0301432	0.0230553	0.00574225	0.0161412	0.0144207	0.0432667	0.0152484	0.00819809	0.0248637	0.0464966	0.0192262	0.0135228	0.0120376	0.0217144	0	0.0248632	0.0155531	0.0407239	0.0307882	0.0474406	0	0.026414	0.00951374	0.00857146	0	0	0.0267988	0.0167331	0.0120909	0.0185981	0.0248094	0.0241055	0.00716941	0.0223937	0.00943816	0.0127395	0	0.00803855	0.00891602	0.0161978	0.023781	0.00765536	0.00869042	0.0399712	0.0131448	0.0642627
TTC24	0	0	0.000436799	0.00270923	0.00388136	0.00837626	0	0.00105134	0.000473719	0	0	0.00276401	0	0	0.00386827	0	0	0.00230358	0.00147207	0.00351933	0.00267239	0.00342223	0	0.00880984	0	0	0	0	0	0	0	0.00191105	0.000895067	0	0	0	0.00479904	0	0	0	0.00154044	0	0	0	0	0.00723144	0	0
NAXE	0.0247422	0.0413236	0.0475834	0.0539536	0.0434363	0.0247568	0.0836991	0.0519947	0.0565389	0.0186858	0.0409995	0.0232834	0.0356252	0.0420151	0.0349092	0.0587352	0.132324	0.0346616	0.0800576	0.0383761	0.0611522	0.050379	0.0442383	0.0587348	0.0779603	0.0262801	0	0.0363129	0.047339	0.0268051	0.0528816	0.0540736	0.037528	0	0.00762059	0.0149763	0.0524933	0.0544444	0	0.0192502	0.0382607	0.0314884	0.0665627	0.0409318	0.0362535	0.0595094	0.0426898	0.029626
GPATCH4	0.0826756	0.05283	0.0856927	0.0944996	0.0870874	0.028103	0.0991953	0.118342	0.11262	0.0709706	0.0445584	0.0296613	0.0574756	0.138537	0.0772589	0.136447	0	0.0835613	0.124927	0.0508039	0.0787561	0.108344	0.0795534	0.150661	0.0387239	0.058822	0	0.00613386	0.0705196	0.0292409	0.0324624	0.0964625	0.0521341	0.0410142	0.0411829	0.0668861	0.0533588	0.0800909	0	0.0722791	0.071468	0.031787	0.103961	0.0573773	0.0736017	0.0861345	0.0652671	0.105253
HAPLN2	0.0962764	0.0606122	0.0602404	0.0757817	0.0646251	0.0512027	0.0550375	0.112783	0.0729577	0.0392826	0.0514286	0.043807	0.06413	0.173002	0.0768219	0.0479401	0.0896992	0.0654247	0.0604922	0.039038	0.0832056	0.114174	0.0639634	0.0667124	0.051856	0.0671236	0	0.0499686	0.0830514	0.0833257	0.145022	0.136613	0.0983961	0.0301407	0.0219828	0.0397118	0.0747645	0.0582735	0	0.0678017	0.067732	0.0866255	0.106306	0.0299217	0.0508212	0.03037	0.0582667	0.0493528
BCAN	0.115411	0.0776128	0.0937896	0.0995789	0.0777048	0.108593	0.260768	0.194245	0.0994411	0.0815152	0.0718258	0.0554332	0.0858877	0.141085	0.117582	0.102546	0.0627749	0.0835232	0.16686	0.0812688	0.12127	0.110645	0.0482852	0.0636624	0.0701961	0.0700541	0	0.0813834	0.140594	0.112059	0.208512	0.173136	0.130807	0.143353	0.040451	0.0564048	0.212514	0.165101	0	0.079343	0.0797576	0.101331	0.22024	0.11618	0.121707	0.124329	0.0729822	0.142173
NES	0	0.00600645	0.010569	0.00443932	0.00423459	0.0115471	0.0726379	0.0085866	0.00570111	0.00785361	0.00395031	0.0211742	0.00875011	0.00808719	0.0191785	0.0102461	0	0.00780266	0.0142334	0.00516577	0.0104554	0.0170523	0	0.0144116	0.0182378	0.0107558	0	0.0107685	0.00972899	0.00737951	0.0210533	0.0189754	0.0099234	0	0	0.011112	0.00364505	0.0327673	0	0.0191196	0.00930649	0.0195419	0.0429751	0.0230532	0.0366696	0.0145364	0.00513127	0.0223499
CRABP2	0.0477343	0.037015	0.0270349	0.0205858	0.0273183	0.0233529	0.05779	0.0351814	0.0375712	0.0122198	0.0348272	0.0405514	0.0431309	0.0396654	0.0362061	0.0337941	0	0.0453046	0.031784	0.0181366	0.034426	0.0232107	0	0.0122062	0.0183767	0.00892686	0	0.00730197	0.0245064	0.0297233	0.0590262	0.0324731	0.0336106	0	0.0102227	0.0224677	0.0291018	0.0313244	0	0.00690146	0.0186881	0.0273723	0.0183889	0.0182125	0.0333941	0.0550359	0.0148249	0.0559563
ISG20L2	0.121602	0.167151	0.187225	0.169673	0.162364	0.0799159	0.131015	0.162889	0.233128	0.163031	0.143962	0.139093	0.168188	0.268762	0.245855	0.231958	0.0813644	0.191593	0.174088	0.164118	0.214622	0.28429	0.0939829	0.289926	0.101835	0.169579	0	0.113225	0.123654	0.144572	0.156528	0.238881	0.179953	0.184759	0.107085	0.24937	0.187814	0.183644	0	0.109674	0.213957	0.186529	0.170671	0.0746694	0.114641	0.209976	0.262214	0.284827
RRNAD1	0.0557983	0.0827948	0.0935796	0.0737176	0.0514928	0.0865363	0.10819	0.100382	0.0811351	0.0551643	0.0527966	0.0436972	0.0574366	0.138979	0.112411	0.0702008	0	0.0686488	0.0637079	0.0726097	0.0668525	0.100902	0.0577268	0.050211	0.0526016	0.0494321	0	0.0744079	0.0813369	0.0652913	0.0842645	0.101197	0.0944432	0.0253791	0.0384934	0.0665785	0.115601	0.103512	0	0.0601471	0.0527884	0.0605294	0.0611267	0.0477799	0.0667619	0.0467455	0.0578516	0.0990552
MRPL24	0.0287958	0.0675616	0.0825476	0.0808339	0.064348	0.04786	0.0804478	0.123372	0.099067	0.057596	0.0445344	0.0473479	0.0706381	0.185541	0.069943	0.144847	0	0.082536	0.10113	0.0603531	0.07417	0.0803201	0.0267065	0.12338	0.0733556	0.0510156	0	0.0520116	0.0533801	0.0490047	0.020556	0.0693127	0.0536975	0.05048	0.0248934	0.0364394	0.0559122	0.0777397	0	0.0562488	0.0587102	0.0354167	0.0924245	0.0397157	0.0429085	0.055914	0.0597165	0.0693156
HDGF	0.195793	0.191774	0.271367	0.20369	0.176418	0.179177	0.393807	0.278372	0.222739	0.195046	0.1947	0.137389	0.226604	0.232898	0.204338	0.181615	0.347958	0.16002	0.260493	0.183158	0.206573	0.228363	0.0974937	0.23231	0.208704	0.13105	0	0.18708	0.214668	0.14896	0.248904	0.245529	0.214688	0.162504	0.128093	0.194216	0.242917	0.231103	0	0.196688	0.154361	0.16256	0.213763	0.163012	0.246236	0.29253	0.235072	0.296267
PRCC	0.224058	0.236023	0.283538	0.210361	0.185791	0.215829	0.282609	0.286022	0.28042	0.233924	0.285426	0.206882	0.255358	0.294052	0.256504	0.291228	0.33962	0.270451	0.320316	0.254359	0.273332	0.36047	0.13618	0.376895	0.25047	0.242614	0	0.155658	0.291614	0.188135	0.247939	0.30597	0.303002	0.214491	0.18478	0.279685	0.276884	0.230308	0	0.234803	0.237307	0.195114	0.329537	0.16378	0.23327	0.331375	0.282643	0.224929
SH2D2A	0	0.00365961	0.000502469	0.00181949	0	0	0	0	0	0.00231131	0	0	0	0	0	0	0	0.00154004	0.000878107	0	0	0	0	0.00590462	0	0	0	0	0	0	0	0	0.000801314	0	0	0	0	0.00139355	0	0	0	0	0	0	0	0	0	0.0068705
NTRK1	0.00721349	0.0150381	0.00325125	0.00978168	0.00592144	0.00734702	0.00391445	0.0104074	0.0208489	0.00415969	0.0182336	0.00351878	0.0193741	0.0130977	0.0307304	0.0238037	0	0.0271062	0.0145569	0.0174058	0.0221444	0.0153492	0.0215731	0.00837456	0.00698505	0.00225309	0	0.00450789	0.00365279	0.00938165	0.0123194	0.0209251	0.011828	0.0281407	0	0.0122875	0.00437408	0.00974954	0	0.00678084	0.0111163	0.0110833	0.0113359	0.00729596	0	0.0178492	0.0271853	0.03136
INSRR	0	0.000772192	0.00472823	0.00941108	0	0	0	0.00359486	0.00766137	0	0.00253715	0.00453669	0	0.0212838	0.00280816	0.00587222	0	0.0018509	0.00847993	0.00199955	0.00109138	0.00416521	0	0.0214638	0	0.00225309	0	0	0.00518542	0	0	0.00553565	0.0017621	0	0.00592963	0.0052082	0.00100029	0.0010492	0	0	0.00545925	0	0.0114272	0	0	0.0129762	0	0
PEAR1	0	0	0.000536557	0	0.00212614	0	0	0	0.000586066	0	0	0	0	0.00277333	0.00096531	0	0	0	0	0	0.00111521	0	0	0	0	0	0	0	0.00177012	0	0	0	0.00123962	0	0	0	0.00148897	0.00191055	0	0	0	0	0	0	0	0	0	0
LRRC71	0	0	0.000814851	0	0.00131162	0.00529867	0	0	0.00044413	0	0	0	0	0	0.00137203	0	0	0	0.00144857	0	0	0	0	0	0	0	0	0	0.00346718	0	0	0.00193088	0.00106175	0	0	0	0	0	0	0	0	0	0	0	0	0	0	0
ARHGEF11	0.947828	1.00095	1.04024	0.918366	0.971087	0.798425	1.21372	1.02243	1.241	1.07225	0.957638	0.875753	1.01352	1.05671	1.11216	1.07982	1.08549	0.948304	1.01218	1.05824	1.05087	1.30624	0.943229	1.16107	0.98642	0.807228	0	0.846704	0.878711	0.894566	1.02263	1.1464	1.12046	1.0781	0.745839	1.13892	1.11791	1.06458	0	1.01541	1.00887	1.07794	0.870362	0.955044	1.00122	1.23845	1.3088	1.81947
ETV3L	0.00457012	0.00510993	0.00576328	0.00681128	0.00189401	0.00346817	0.00704353	0.0117379	0.00354156	0.00286641	0.00287753	0.00622881	0.0144064	0.00543814	0.00618756	0	0	0.0155844	0.0218141	0.00760024	0.00437462	0.0103096	0	0.014187	0.00567802	0.00957828	0	0.0067249	0.00464234	0.00342175	0.027699	0.00528452	0.0116269	0	0	0.00972884	0.00420434	0.00548471	0	0.00241014	0.00209598	0	0.0114064	0.0189056	0.00197702	0.00489929	0	0.0348897
ETV3	0.136316	0.145669	0.172836	0.0912884	0.0996153	0.0888074	0.101014	0.183015	0.133661	0.150956	0.0854485	0.101057	0.07709	0.192454	0.108207	0.145532	0	0.121521	0.17028	0.102151	0.109584	0.171548	0.0197168	0.156651	0.12443	0.0968204	0	0.123503	0.187927	0.0731508	0.117818	0.157884	0.111185	0.149998	0.0736544	0.117137	0.117416	0.160464	0	0.134654	0.0953682	0.0777879	0.104412	0.0586416	0.0922243	0.282329	0.121055	0.203433
FCRL5	0	0	0.0028718	0.00357404	0.00315886	0	0	0.00126321	0	0.00462973	0.00156889	0	0	0	0.00102043	0.0103137	0	0.00341303	0	0.00114127	0	0.00183147	0	0	0	0.00242529	0	0	0.00318853	0.00382136	0	0	0	0	0	0	0.00125451	0	0	0	0	0.00971895	0	0	0	0.00257971	0	0
FCRL4	0	0	0.00073394	0.00161781	0	0	0	0	0	0	0	0.00373532	0	0	0.00128382	0	0	0.00420373	0.00213255	0.00290299	0	0.000586884	0	0	0	0	0	0	0.0021048	0.00205394	0	0	0	0	0	0	0	0	0	0	0	0	0	0	0	0	0.00272185	0
FCRL3	0.00600412	0.00230373	0.0011163	0.00180427	0	0	0	0	0.000667229	0	0.00185345	0	0	0	0.0009902	0.00497657	0	0	0	0	0.00262397	0.00051784	0	0.00285301	0.000758295	0	0	0	0.0026811	0	0	0	0	0	0	0.00140975	0	0.00206648	0	0	0	0	0.00518013	0	0	0	0	0.00844856
FCRL2	0	0	0.00223391	0	0.00139478	0	0	0.00219925	0.00126904	0	0	0	0.00293926	0	0.00096422	0.00151326	0	0	0	0	0	0.00136027	0	0	0.000926799	0.00505648	0	0	0.00119576	0.00110642	0	0	0.00182844	0	0	0	0	0	0	0	0	0.00626014	0.0025389	0	0	0	0	0
FCRL1	0	0.00194663	0.00100714	0.00150015	0.00755509	0.00513025	0	0	0.00154447	0	0	0	0	0	0.000917255	0	0	0	0.00218359	0	0	0	0	0.00541632	0.00556197	0	0	0.00454799	0.00526439	0.00122036	0	0.00236395	0	0	0.00271074	0.00185382	0.00284426	0.00191539	0	0.00633498	0.00138848	0	0.0076524	0	0.000858596	0	0	0
CD5L	0.00648022	0.00166695	0.00284093	0.00230339	0	0	0.00276011	0	0.00437144	0	0	0.0014521	0	0.0043802	0.00368885	0.0045707	0	0	0.00191485	0.001091	0	0.0022059	0	0.00316657	0.00570655	0	0	0.00915656	0.00622195	0.0016653	0	0.00287375	0.00108137	0	0	0	0.00488993	0	0	0.000880412	0	0	0.00176863	0	0.00213864	0.00175621	0	0.00693566
KIRREL1	0.0138143	0.0143919	0.0196134	0.00988181	0.0121099	0.0166269	0.00412073	0.00182835	0.00610942	0.00392618	0.00246973	0.0108778	0.00278913	0.0251478	0.0115643	0.0136833	0	0.00327073	0.0106139	0.00987429	0.00273167	0.0157413	0	0.00350907	0.0121112	0.00422957	0	0.00359708	0.0128993	0.00871332	0	0.0171721	0.00272834	0	0.0112206	0.00622748	0.00639623	0.00480444	0	0.0155684	0.0104593	0	0.00788241	0	0.0195798	0.218867	0.00267264	0.0267046
CD1D	0	0	0.00108681	0	0	0	0	0.00173596	0	0	0	0	0	0	0	0	0	0	0.00166007	0	0	0.000500838	0	0	0	0	0	0	0	0	0	0	0.000801314	0	0	0	0	0	0	0	0	0	0	0	0	0	0	0
OR10K1	0	0	0.00125174	0	0	0	0	0	0	0	0	0.003171	0	0.00361193	0	0.00685442	0	0	0	0	0	0.0012577	0	0	0.000626327	0	0	0	0.00230916	0	0	0	0	0	0	0	0	0.0015699	0	0.0015907	0	0	0	0	0	0.00184336	0.00295612	0
OR10R2	0	0	0	0.00279662	0.00178107	0	0	0	0.000918564	0	0	0	0	0	0	0	0	0	0.00197634	0	0	0.000848806	0	0.00511656	0	0	0	0	0.00284783	0	0	0.00395869	0.00141733	0	0	0	0	0	0	0	0	0	0.0028036	0	0	0	0	0
SPTA1	0	0	0.000806484	0	0	0	0	0	0.000989768	0	0	0	0	0.00565828	0	0	0	0	0	0	0	0.000808635	0.0179479	0	0.00247858	0	0	0	0.00285682	0	0	0	0.00206312	0	0	0	0.00206678	0	0	0	0	0	0	0	0	0	0	0
OR6N1	0	0	0.00166113	0.0050025	0.00571181	0	0.00504593	0	0.00157959	0	0.00112998	0.0033929	0	0	0.00110313	0.0032411	0	0	0.00208709	0	0	0.000987514	0	0	0	0	0	0	0.00339274	0.00267615	0	0	0.00172919	0	0	0.000865273	0	0	0	0	0.00131175	0	0	0	0	0.00175621	0.00337338	0
MNDA	0.00239828	0	0.00147209	0.0015966	0.00247586	0	0	0.00120316	0.00113241	0	0.00381981	0.00158461	0	0	0	0	0	0	0	0	0	0.000370826	0	0.00173966	0	0	0	0.00911223	0	0	0	0	0.000857372	0	0	0	0.00161781	0	0	0	0	0	0	0	0	0.00269404	0	0
PYHIN1	0.0203551	0.0106444	0.0103505	0.0166322	0.00358466	0.00580058	0.00277676	0.00338423	0.00256513	0.00530835	0.00623123	0.0104766	0.00304539	0.0124293	0.00448635	0.017106	0	0.00535038	0.00487225	0.00677959	0.00229416	0.00931892	0.0170668	0.00768269	0.0050084	0.0197404	0	0	0.00484195	0.0074658	0	0.00826181	0.00181876	0	0	0.0111836	0.00541171	0.0135492	0	0.00452372	0.0108644	0	0.00193666	0	0	0.00469897	0.00745704	0.0167471
IFI16	0.00799595	0.0176273	0.0120232	0.0086004	0.0213911	0.0152943	0.00417278	0.00611077	0.0157142	0.00589037	0.0153047	0.0144543	0.0426128	0	0.0209633	0.00932977	0.141134	0.00803923	0.0136672	0.0115483	0.00624327	0.0149904	0.05363	0.0109673	0.0177337	0.0126489	0	0.00407735	0.00687053	0.0118468	0.0253222	0.0137608	0.00613976	0	0.0269546	0.00682384	0.0147532	0.00728036	0	0.0191256	0.00442885	0.0117313	0.0118474	0.0145031	0.00855509	0.0169775	0.00177178	0.0286806
AIM2	0.0142457	0.00500164	0.00386903	0.00359198	0.0146235	0.00733458	0.00806738	0.00853882	0.000977248	0	0	0.00674375	0.00431876	0.0119786	0.0111822	0.00544802	0	0.00540448	0.00369259	0.00173099	0.00476376	0.00519252	0	0.00599707	0.00346977	0	0	0	0.00442488	0.00640426	0	0.00222829	0.00463571	0.0394983	0	0.00514254	0.00730798	0	0	0.00311104	0	0.00622983	0	0.00382724	0.00606324	0.00188635	0.00320921	0.0189723
CADM3	0.446918	0.374924	0.516267	0.27256	0.306591	0.287684	0.650504	0.590152	0.367345	0.28261	0.3654	0.36318	0.375221	0.409828	0.327226	0.36155	0.46807	0.317112	0.575998	0.359542	0.351796	0.516722	0.206742	0.467667	0.499891	0.321493	0	0.368516	0.36959	0.307025	0.669166	0.530318	0.384573	0.50812	0.265488	0.316833	0.540567	0.605397	0	0.37816	0.248201	0.354931	0.55069	0.321802	0.529834	0.680072	0.252861	0.35307
ACKR1	0.0158341	0.0210212	0.0242628	0.0273027	0.0353759	0.0189461	0.101884	0.0247965	0.0404931	0.0162858	0.0186362	0.0188748	0.0205945	0	0.0192682	0.0120763	0	0.0102052	0.0305851	0.0329682	0.0332747	0.0356793	0.0138311	0.0219453	0.0267918	0.0132649	0	0.016262	0.0255224	0.0204058	0.0562258	0.072475	0.0341735	0	0.029035	0.0260657	0.0708771	0.0423701	0	0.0279	0.0171555	0.0614965	0.0170306	0.0538814	0.0817612	0.0442204	0.00482982	0.0804139
FCER1A	0	0	0.0023991	0.00117444	0	0	0	0	0	0	0	0	0	0	0	0.00259925	0	0	0	0	0	0	0	0	0	0	0	0	0.00133437	0	0	0	0	0	0	0	0	0	0	0	0	0	0	0	0	0	0	0
DUSP23	0.0227846	0.0148249	0.013619	0.0285598	0.0111661	0.00384682	0.0266481	0.0301345	0.0178386	0.0165235	0.00857378	0.00606821	0.010424	0.0207583	0.0216451	0.0278996	0	0.00460076	0.0527897	0.00875297	0.0166672	0.00916285	0	0.0239941	0.035249	0.00197206	0	0.00397258	0.00876873	0.00559456	0	0.0153642	0.00819534	0.0175328	0.00246101	0.0108319	0.0218183	0.011409	0	0.0259463	0.00116563	0	0.02401	0.0283045	0.0220128	0.0189714	0.0148311	0.0236794
FCRL6	0	0	0.000365046	0	0	0	0	0	0	0	0	0	0	0	0.00180186	0	0	0	0	0	0.00203968	0	0	0	0.000884516	0	0	0	0	0	0	0.00676292	0.00229737	0	0	0.0027571	0	0.00494448	0	0	0	0	0	0.00283724	0	0.00725722	0	0.00813045
SLAMF8	0	0	0.00100306	0	0	0.00339017	0	0	0.00381846	0	0	0	0	0	0	0	0	0	0	0	0	0.00252143	0	0	0	0	0	0	0	0	0	0.00455004	0	0	0	0	0	0	0	0	0	0	0	0	0	0.0033832	0	0
AL590560.2	0.0239958	0.0448154	0.0196745	0.040202	0.0567619	0.0444936	0.0661441	0.0627889	0.0990533	0.0817237	0.0475402	0.0299246	0.0476575	0.0760189	0.0423735	0.111715	0	0.0603963	0.026664	0.0386137	0.0239722	0.0996163	0.0391384	0.0554886	0.0249802	0.0156427	0	0.0258047	0.0564954	0.0571456	0.0684715	0.0298007	0.0738087	0.109328	0.0416833	0.0317389	0.045963	0.0855115	0	0.0972783	0.089754	0.0343832	0.0536732	0.0107281	0.0564286	0.018711	0.0447845	0.0475499
CFAP45	0	0.00258053	0.00240606	0.00920853	0.00239867	0	0	0.00278701	0.0016437	0	0	0.00456779	0	0	0.0011564	0.00577371	0	0.00560813	0.00254511	0	0.00172717	0.00144647	0.0136347	0	0	0.00318292	0	0	0.00583503	0	0	0.0022864	0.00140377	0	0	0	0.00295655	0.00217123	0	0.00310461	0.00299066	0	0.00278827	0	0.00232697	0.00201012	0	0.0041512
TAGLN2	0.00756987	0.00760879	0.00952768	0.00525386	0.00170951	0.00832269	0.00353123	0.00754422	0.00231934	0	0.00379665	0.00217946	0.00217958	0	0.0078449	0.00543939	0	0.00827859	0.0154397	0.00713312	0.0080013	0.00852467	0	0.00607239	0.0145577	0.010893	0	0.00293002	0	0	0	0.0059562	0.00204058	0	0.00534083	0.0025876	0.00610165	0.00273636	0	0.00162929	0	0	0	0.00987386	0.0209679	0	0.00130646	0
IGSF9	0	0	0.000385115	0.00157309	0	0	0	0	0.00117582	0	0.00128171	0.0023884	0	0	0	0	0	0	0.00174266	0	0	0.00110261	0	0	0	0	0	0	0	0.00293789	0	0	0	0	0	0	0	0.00145952	0	0	0	0	0	0	0	0	0	0
KCNJ10	0.0111829	0.0106006	0.0142838	0.0158692	0.0224884	0.00581469	0.0224543	0.0127523	0.0185678	0	0.0088163	0.00765289	0.00513096	0.00315849	0.0102812	0.0153428	0.0813644	0	0.00760364	0.0134797	0.0115249	0.0148078	0.00706623	0.0130079	0.0145143	0.0146634	0	0.0245092	0.0102643	0.0216837	0.0274313	0.0359122	0.0171611	0	0.00246101	0.0163206	0.0157374	0.0196206	0	0.013196	0.00342414	0	0.0110731	0.0032635	0	0.00914529	0.00900149	0.162579
KCNJ9	0.360957	0.292019	0.45447	0.336378	0.367936	0.324545	0.504503	0.568648	0.421731	0.410178	0.337059	0.268596	0.388	0.257301	0.455553	0.302191	0.152474	0.392812	0.558735	0.271574	0.469709	0.447538	0.178695	0.448761	0.372926	0.262133	0	0.415736	0.425789	0.279859	0.41243	0.568596	0.397637	0.478302	0.148152	0.30979	0.574808	0.388327	0	0.352982	0.262041	0.263078	0.417334	0.274175	0.381668	0.305077	0.27639	0.233861
IGSF8	0.368263	0.440936	0.575107	0.561054	0.56914	0.398958	0.694677	0.820581	0.643322	0.395843	0.428159	0.376778	0.672258	0.832437	0.660887	0.496223	0.0966825	0.766733	0.826895	0.485575	0.768893	0.525239	0.209032	0.703938	0.629151	0.364107	0	0.388108	0.597797	0.444753	0.579117	0.723727	0.61657	0.274067	0.164248	0.378862	0.521559	0.668243	0	0.408101	0.29332	0.365789	0.627719	0.37027	0.455642	0.312551	0.430897	0.205186
ATP1A2	0.100324	0.0569401	0.0620924	0.0458929	0.0664672	0.0662882	0.0788626	0.109726	0.0813248	0.057284	0.0508286	0.0354283	0.0666336	0.073257	0.0458589	0.0354637	0.0813644	0.0261254	0.0467816	0.046729	0.0572335	0.0731423	0.0251958	0.0561537	0.0591676	0.0381874	0	0.0925045	0.0834006	0.0806804	0.11482	0.111171	0.112078	0.0274657	0.0551341	0.0160215	0.029272	0.0438318	0	0.0223827	0.0264569	0.0722274	0.0409053	0.0732639	0.0579544	0.0676602	0.0408203	0.12843
ATP1A4	0.00426524	0	0.0136327	0.0241818	0.009154	0.0102719	0.00258604	0.0204455	0.0276315	0.00628149	0.0110007	0.00493427	0.00146615	0.00997607	0.00722611	0.0252185	0	0.0171097	0.0079492	0.023027	0.00871879	0.00855908	0	0.0108121	0.00500248	0.00197206	0	0	0.0200564	0.0134357	0.0096094	0.00680169	0.00933458	0.022239	0.00678444	0.0112172	0.00852954	0.0114874	0	0.00169196	0.0075274	0.0102886	0.0252257	0	0.00361304	0.00836534	0.0146064	0.0430856
CASQ1	0.0123206	0.00976494	0.0270844	0.0245885	0.027783	0.0237603	0.0292538	0.0410539	0.0266278	0.0112719	0.0136593	0.0219144	0.0155213	0.0412918	0.0196579	0.0355017	0	0.030604	0.0304828	0.0214022	0.0203765	0.0119942	0	0.0348662	0.0317996	0.0182687	0	0.0298613	0.0176781	0.0350222	0.0460548	0.0262754	0.0243007	0	0.00709002	0.0184024	0.0265826	0.0341437	0	0.00251669	0.015275	0.0309257	0.019125	0.0325922	0.0337787	0.0213911	0.0253133	0.0422266
PEA15	0.321241	0.296612	0.405397	0.215091	0.246476	0.301367	1.15676	0.738272	0.317375	0.28349	0.333942	0.28343	0.474516	0.227384	0.257494	0.287756	0.515929	0.246946	0.652056	0.271728	0.33195	0.407528	0.11253	0.410848	0.619492	0.263259	0	0.309932	0.287397	0.190541	0.584316	0.38315	0.381553	0.24283	0.20485	0.221968	0.556245	0.604784	0	0.210547	0.165787	0.233641	0.353835	0.495268	0.656659	0.719984	0.165404	0.567188
DCAF8	0.256874	0.239418	0.275256	0.189278	0.221159	0.256099	0.237594	0.32861	0.248333	0.157056	0.224321	0.162016	0.15925	0.265413	0.23611	0.22684	0	0.193416	0.331301	0.198637	0.324006	0.254121	0.141564	0.224173	0.241853	0.149192	0	0.15202	0.275279	0.19119	0.223635	0.379771	0.238561	0.132473	0.121437	0.187118	0.209995	0.231675	0	0.115993	0.13662	0.203237	0.272167	0.122733	0.278888	0.152161	0.113174	0.119854
AL139011.2	0.129551	0.15347	0.155129	0.0900417	0.0998284	0.0667716	0.287307	0.155888	0.138178	0.209472	0.100175	0.127017	0.147273	0.102026	0.175432	0.112026	0.112735	0.109512	0.109553	0.0690821	0.0810492	0.206502	0.120509	0.120875	0.11949	0.0907549	0	0.0851926	0.081179	0.127635	0.1961	0.136132	0.177326	0.199251	0.123071	0.176608	0.186026	0.195117	0	0.181587	0.0934151	0.114509	0.114986	0.135309	0.177241	0.131763	0.110726	0.519186
PEX19	0	0.00222679	0.00149026	0.00303891	0.00274127	0	0.00953047	0.000841131	0	0	0	0	0	0	0.00515637	0.00363872	0	0	0.00201422	0	0.00174879	0.0027311	0	0.00190746	0	0.0014473	0	0	0	0	0	0	0	0	0.00246101	0	0.00123251	0	0	0.00262493	0.00182246	0	0	0	0	0	0	0.0483577
COPA	0.714494	0.679068	0.801375	0.617319	0.711837	0.606512	1.17241	0.949054	0.742301	0.626102	0.693585	0.652365	0.792064	0.863322	0.678527	0.755031	0.688157	0.671047	0.852804	0.629333	0.80469	0.920657	0.311591	0.81784	0.76531	0.6414	0	0.592844	0.769957	0.615191	0.726242	0.852426	0.693906	0.705683	0.622942	0.672429	0.822856	0.914722	0	0.688425	0.533945	0.679674	0.898229	0.62848	0.704681	0.858101	0.694468	1.63866
NCSTN	0.0585495	0.0819949	0.115742	0.117203	0.0880505	0.091786	0.163536	0.167214	0.150351	0.133387	0.0970026	0.0505681	0.138432	0.180935	0.128377	0.130956	0	0.137478	0.165431	0.102758	0.103026	0.156121	0.0266746	0.169833	0.155935	0.0667997	0	0.0809447	0.123528	0.0669895	0.158901	0.153133	0.160926	0.0518767	0.0365917	0.0800108	0.126795	0.149899	0	0.0980253	0.0768696	0.0984771	0.137815	0.0897341	0.128296	0.0920087	0.10583	0.106736
NHLH1	0.011341	0.00748613	0.011455	0.010373	0.00650218	0.00890402	0.0881388	0.0166889	0.0109977	0.00554697	0.00960073	0.00704322	0.013296	0.00495574	0.0105367	0.00814286	0	0.00636713	0.011213	0.00675185	0.017286	0.0142701	0	0.0222217	0.00663422	0.00510893	0	0	0.00889811	0.0119666	0.00554024	0.00905962	0.00714577	0.0245579	0.00223201	0.00335187	0.0338039	0.0279712	0	0.0137882	0.00362617	0	0	0.0242544	0.00980695	0.0141236	0.00829415	0.0904516
VANGL2	0.0552234	0.0842344	0.0931667	0.0955887	0.122084	0.0649946	0.088201	0.124204	0.111682	0.0545527	0.0406135	0.0879902	0.116667	0.0570016	0.0914862	0.0557101	0.0896992	0.0810995	0.0986387	0.126995	0.0763858	0.117504	0.0496473	0.152001	0.10996	0.0616836	0	0.0643887	0.0783182	0.057664	0.0950811	0.0988886	0.0787897	0.0515712	0.0389677	0.0649596	0.0623941	0.110758	0	0.0671107	0.0761031	0.0152139	0.134261	0.0284366	0.08626	0.0429098	0.0967154	0.15398
SLAMF6	0	0	0.00279634	0.00159025	0	0	0	0	0	0	0	0	0	0	0.0015103	0	0	0	0	0	0.000998851	0.00115879	0	0	0	0	0	0	0.00164844	0.00455795	0	0.00159638	0	0	0	0	0	0	0	0	0	0	0	0	0	0	0	0
CD84	0.0059308	0.00696986	0.00507829	0.00873955	0.00471636	0	0.00550832	0.00998348	0.00572508	0.00340255	0.00529708	0	0.00845097	0	0.0113355	0.00480819	0	0.00135159	0.00622789	0.000721517	0	0.00473924	0.0219067	0.0024109	0.00130355	0.00324271	0	0.00615813	0.0055375	0.00703179	0.00476056	0	0.00511908	0	0.00552768	0.00400177	0.00840756	0.0132495	0	0.00193363	0	0.00948627	0	0	0	0	0.00155807	0.0458736
SLAMF1	0	0	0.00133391	0	0	0	0	0.00216741	0	0	0.00222046	0	0	0.00607485	0.00213579	0.00198906	0	0	0.00124043	0.00188675	0	0	0	0.00887143	0	0	0	0	0	0.00227121	0	0	0.00242182	0	0	0	0	0	0	0	0	0	0	0	0	0.00184336	0	0
CD48	0	0.00877721	0.00761214	0.00473353	0.00488624	0.00753485	0	0	0.00146606	0	0.0010044	0.00241221	0	0	0	0	0	0	0.00108552	0.00448143	0	0.000738957	0	0.00505755	0.00416048	0.00581124	0	0.00625828	0.00316751	0.00579364	0	0	0.00205069	0.028241	0	0	0.00448961	0.00191539	0	0	0	0	0.00228221	0.00472588	0.00158932	0	0	0.0101541
SLAMF7	0	0	0.000719016	0.00351241	0	0	0.00348188	0.00159443	0	0	0	0	0	0	0	0	0	0.00325153	0.00173375	0.00281933	0	0.00202438	0	0	0.000541125	0	0	0	0	0.00181926	0	0	0	0	0	0	0	0	0	0	0	0	0	0	0	0	0	0
LY9	0	0.00372804	0.00316911	0.0118314	0.00634185	0.00178276	0	0.000829994	0.00214553	0	0	0	0	0	0.00251718	0.00434797	0	0.00346882	0.00613382	0	0.00302407	0.00347756	0.0145191	0.00745675	0.0016025	0	0	0.00512109	0.00395398	0.00238495	0	0.00884099	0.00229076	0	0	0.00182216	0.00122466	0.00119293	0	0.00298124	0.00262521	0	0	0	0.00313383	0.00497158	0.00233673	0.0280592
CD244	0.012393	0.0115839	0.0161697	0.0201558	0.0157505	0.00952814	0.00868825	0.0223155	0.0327625	0.00645463	0.0107972	0.0120875	0.00199037	0.0383702	0.0302135	0.0458985	0	0.0141739	0.0122066	0.0046644	0.0081227	0.0367514	0.0120329	0.0285493	0.011981	0.00880548	0	0.00615446	0.015735	0.0179842	0.00476056	0.0214089	0.0173779	0	0.00674489	0.0177678	0.010296	0.0018705	0	0	0.0152208	0.00539813	0.00238949	0.00496826	0.0192795	0.0557767	0.00792784	0.00434733
F11R	0.0386855	0.0126994	0.0256801	0.0245141	0.0235285	0.0205021	0.0427252	0.0204201	0.0384409	0.002011	0.0156994	0.00826469	0.0232081	0.0196615	0.0174289	0.0135966	0	0.0301387	0.0110122	0.0269817	0.0362917	0.0364714	0	0.033784	0.0328295	0.0111894	0	0.0114122	0.0163399	0.0139827	0.00942651	0.0178481	0.019273	0.0222704	0	0.0253175	0.0150156	0.0224372	0	0.0116157	0.00907221	0.0138138	0.0435296	0.0182158	0.0311276	0.0150203	0.0180323	0.0281133
USF1	0.0301465	0.1013	0.0771066	0.0674693	0.0494659	0.0944981	0.0647255	0.116331	0.142496	0.0552371	0.0582446	0.073495	0.0444492	0.126563	0.103164	0.109129	0	0.108113	0.0964061	0.0938933	0.111498	0.114979	0	0.0824635	0.153513	0.0316672	0	0.0498243	0.0623483	0.0968242	0.0702559	0.14883	0.0834307	0.076138	0.0516109	0.0740736	0.0795073	0.0715644	0	0.0542831	0.0615675	0.0702435	0.0847411	0.0381845	0.162417	0.0648317	0.0758438	0.0798386
ARHGAP30	0.0146027	0.00960431	0.00890757	0.0105716	0.0170298	0.00178276	0.0115913	0.00510361	0.00473595	0	0.00499017	0	0.00512134	0.00798187	0.00927583	0.0114529	0	0.00631729	0.00910118	0.00808625	0.00177629	0.00538552	0	0.00965414	0.00378945	0.00385652	0	0.00681149	0.0153269	0.00374361	0.00973501	0.00883166	0.000392592	0	0.00225983	0.00264638	0.00150101	0.00282975	0	0.00245767	0	0	0.00314033	0	0.0027013	0.00570128	0.00248021	0.106721
NECTIN4	0	0	0.00442663	0.00381917	0	0.00422061	0	0	0.000557423	0	0	0	0	0	0	0.00495915	0	0	0	0	0.00288901	0.000369233	0	0	0.000920129	0	0	0	0.00116074	0.00149417	0	0.00224723	0.000601693	0	0	0.00245563	0	0.00206648	0	0	0	0	0	0	0	0.00488343	0	0.0597828
KLHDC9	0.0527817	0.0531193	0.0969709	0.0921874	0.0765926	0.0560613	0.0617452	0.127359	0.0945776	0.0446552	0.0605325	0.0515319	0.058189	0.161174	0.0837408	0.11986	0	0.0829736	0.12136	0.0576618	0.0900015	0.090813	0.0312464	0.123041	0.0822383	0.0295241	0	0.0240678	0.11649	0.0536173	0.0558732	0.123412	0.0609624	0.0736358	0.0130943	0.0384155	0.039931	0.0804766	0	0.0674802	0.0514202	0.051967	0.150723	0.0497455	0.07211	0.0357055	0.0615	0.0147431
PFDN2	0.204783	0.209557	0.317441	0.24552	0.228355	0.182233	0.497764	0.406745	0.251768	0.21031	0.225479	0.198675	0.239028	0.300053	0.234878	0.246468	0.210529	0.209564	0.444041	0.160371	0.279721	0.282737	0.152536	0.286167	0.287783	0.237907	0	0.228394	0.290409	0.182664	0.232087	0.288319	0.212198	0.20902	0.13518	0.211749	0.327126	0.307077	0	0.277125	0.251191	0.20481	0.259608	0.176683	0.351821	0.515489	0.179626	0.277092
NIT1	0.094767	0.125117	0.174187	0.290395	0.151327	0.176867	0.184096	0.17077	0.202195	0.108832	0.0896496	0.0772444	0.137342	0.260862	0.13534	0.246913	0.208918	0.164739	0.240959	0.129879	0.155831	0.181573	0.0528823	0.209615	0.0957107	0.0948563	0	0.0882271	0.203518	0.109144	0.136066	0.221694	0.14068	0.117755	0.0257932	0.115514	0.110075	0.152093	0	0.134973	0.117771	0.0657662	0.226027	0.0985441	0.0845267	0.178263	0.150447	0.156524
DEDD	0.0571755	0.0441837	0.0772496	0.098361	0.0634618	0.0618559	0.120178	0.0906471	0.0918182	0.0622542	0.0680685	0.0411521	0.0610077	0.0787487	0.0751083	0.0745444	0	0.0768379	0.100001	0.0788738	0.0566018	0.0977778	0.0341396	0.0912774	0.0488188	0.0204174	0	0.0639476	0.0696364	0.0521346	0.0394848	0.0907712	0.0544999	0.0954561	0.023708	0.0648984	0.0681075	0.060549	0	0.0697568	0.061544	0.0683443	0.0802988	0.0414814	0.0579124	0.0934997	0.0615942	0.0672585
UFC1	0.0653352	0.0906418	0.110937	0.132053	0.0899067	0.0554925	0.241323	0.193454	0.133087	0.0718088	0.0891713	0.0655468	0.0795978	0.17149	0.113137	0.151924	0.139747	0.128898	0.193354	0.0551065	0.131628	0.130078	0.0628892	0.148294	0.0861711	0.0438344	0	0.036419	0.162722	0.049209	0.102614	0.152229	0.0971002	0.10957	0.021672	0.0826913	0.154167	0.124612	0	0.071765	0.078903	0.114565	0.136887	0.068495	0.0930278	0.140484	0.113234	0.172766
USP21	0.0463388	0.0360689	0.0405763	0.0353849	0.0408164	0.0291744	0.14924	0.0632043	0.0484859	0.0213017	0.0263739	0.021519	0.0569945	0.0308016	0.0295426	0.0305738	0	0.0355285	0.0636587	0.0501514	0.0518362	0.0438219	0.0330333	0.030718	0.0457851	0.0518411	0	0.040182	0.0354014	0.0290561	0.0862123	0.0689832	0.0400901	0.0524099	0.021231	0.0344289	0.0615046	0.058772	0	0.0282436	0.017124	0.032562	0.0385591	0.0200661	0.0294434	0.0260728	0.0304478	0.06378
PPOX	0.0777874	0.0685517	0.100255	0.130441	0.11038	0.0986994	0.168581	0.133783	0.133171	0.070662	0.0797811	0.0775904	0.109118	0.111526	0.13691	0.134952	0.200431	0.138317	0.111889	0.0799034	0.0779977	0.139876	0.0331884	0.148774	0.106462	0.061794	0	0.0618262	0.0916328	0.122111	0.118882	0.17696	0.101265	0.0898489	0.0664277	0.0545725	0.103477	0.0843394	0	0.0697984	0.065312	0.0826535	0.156624	0.0757683	0.0586321	0.119551	0.0665098	0.132823
B4GALT3	0.0587385	0.0540512	0.0935995	0.0903448	0.0940756	0.0701509	0.158621	0.123813	0.0992585	0.113953	0.0536872	0.0535161	0.0622987	0.165053	0.0809688	0.122047	0	0.115384	0.115707	0.0829923	0.126172	0.0655067	0.0529962	0.0839206	0.0997727	0.0252196	0	0.0472244	0.0861857	0.0663479	0.0892243	0.10021	0.085145	0.0511668	0.0149355	0.0537087	0.133289	0.11262	0	0.0510761	0.0822736	0.0454746	0.0907419	0.0638681	0.0675731	0.0935425	0.0696929	0.0727077
ADAMTS4	0.0267456	0.0160772	0.0166009	0.0375441	0.0296561	0.0181785	0.0098095	0.0145776	0.0321328	0.0246279	0.0411426	0.012911	0.0213723	0.00571115	0.0234037	0.0712995	0	0.0301641	0.0190281	0.023622	0.0325141	0.0092852	0.0392038	0.0140137	0.034833	0.0279885	0	0.0108188	0.0114135	0.0106332	0.0105195	0.0177471	0.00322431	0	0.00960325	0.0182303	0.0109124	0.00693012	0	0.0124671	0.00815045	0	0.01486	0.0039046	0.00137164	0.00386094	0.0927559	0.0434211
NDUFS2	0.235187	0.264043	0.352935	0.263797	0.253619	0.21183	0.569057	0.485463	0.438838	0.221791	0.209029	0.213236	0.289643	0.611227	0.309619	0.45214	0	0.360288	0.497629	0.255736	0.332236	0.428218	0.110469	0.438504	0.266171	0.201466	0	0.228087	0.365109	0.209951	0.309049	0.770545	0.413905	0.273657	0.174044	0.243217	0.429627	0.412383	0	0.260333	0.200522	0.25356	0.632229	0.22987	0.304829	0.306089	0.294923	0.208448
FCER1G	0	0.00125381	0.00160091	0	0.00183395	0	0	0.00534484	0.00646532	0.00291252	0.00609783	0.00417584	0	0	0	0	0	0.00244676	0.0030741	0	0.00241402	0.00700366	0	0	0.00449619	0	0	0.00320604	0.00217799	0.00146124	0.0122771	0.00880129	0.00519627	0	0	0	0.00450441	0.00289775	0	0	0	0.00982418	0	0	0.00407498	0.00460726	0.00670593	0.00309121
TOMM40L	0.100744	0.084221	0.0709843	0.0516717	0.072994	0.0577936	0.0600324	0.0951611	0.0922771	0.0767462	0.0781511	0.0723308	0.0686565	0.0415462	0.0898571	0.0796885	0.119218	0.0365992	0.109427	0.0523059	0.0775686	0.0750257	0.0160735	0.10599	0.0663157	0.0657597	0	0.0538752	0.0771586	0.0297391	0.0571586	0.0916197	0.081251	0.0637778	0.0413976	0.0964618	0.0587342	0.0895651	0	0.0584251	0.0581788	0.065076	0.0822182	0.0544375	0.0628555	0.0775038	0.0953819	0.164928
NR1I3	0.00392584	0.0067114	0.00486079	0.0024843	0.00207753	0	0.0101132	0.00419123	0.0120253	0.00740223	0.00315091	0.00980514	0.00274183	0.0230217	0.000998816	0.00248115	0	0.0090711	0.00451276	0.00765148	0.00495974	0.00999966	0	0.00588253	0.00248917	0.0011518	0	0	0.0106363	0.00152633	0.00926037	0.0204246	0.00631173	0	0	0.00120733	0.00347719	0.00378998	0	0.00296314	0.00368409	0.00607413	0.0106692	0	0.00168584	0.00288117	0.00450258	0.0257109
PCP4L1	0.0327454	0.0245524	0.0420455	0.0340255	0.0608623	0.0455446	0.0232091	0.0402944	0.0147994	0.0184024	0.0341961	0.039578	0.0194961	0.0707827	0.0351273	0.0603812	0	0.0516734	0.0619616	0.0351843	0.0421811	0.0241932	0	0.0349866	0.0489797	0.0418433	0	0.0437339	0.0578169	0.052031	0.022381	0.0254619	0.0381345	0.0245579	0.0155071	0.0287777	0.0216984	0.0392042	0	0.0392259	0.0200827	0.00939134	0.0608775	0.0262332	0.0278405	0.0187671	0.0735396	0.309804
MPZ	0.0136966	0.0222459	0.0324879	0.0402062	0.017563	0.0388922	0.0407426	0.0358119	0.0412102	0.0272441	0.0116767	0.00943944	0.0249904	0.0165761	0.0179355	0.0226856	0	0.0131547	0.029277	0.0263084	0.0294153	0.0352381	0.0179535	0.0254928	0.0291681	0.0172204	0	0.0225585	0.0462534	0.0299106	0.0422143	0.034468	0.0249956	0.0441572	0.0177572	0.0127413	0.0188842	0.030721	0	0.0253015	0.0117687	0.0211554	0.0458715	0.015738	0.0500874	0.0335537	0.0133403	0.0592911
SDHC	0.436699	0.416162	0.553681	0.426018	0.376546	0.495099	0.471848	0.582102	0.479347	0.449854	0.466762	0.467204	0.474018	0.630012	0.531882	0.427004	0.257589	0.492733	0.665382	0.493863	0.511312	0.66702	0.28023	0.553832	0.559125	0.381291	0	0.386908	0.552068	0.416317	0.51521	0.616776	0.524533	0.505841	0.40852	0.389075	0.440033	0.4302	0	0.429447	0.366319	0.480231	0.544353	0.315081	0.470045	0.459885	0.417569	0.540093
CFAP126	0	0	0.00242139	0.0063505	0.00244481	0	0.00227997	0.000999459	0.00128177	0	0	0	0.00292016	0.00379644	0	0.00726691	0	0	0.00422545	0.00245707	0.00187534	0.00633381	0	0.00653588	0.00417208	0.00115821	0	0	0.00692073	0.00237416	0	0.00406375	0.00133092	0.0237359	0	0.00404813	0	0.00189076	0	0.00208992	0.0016375	0	0.00628617	0.00592139	0	0.0114804	0	0.0053567
FCGR2A	0.0109182	0.00712976	0.00158174	0.00565182	0.0013053	0.00333619	0.0100132	0.00739315	0.00598874	0	0.00232932	0	0.00549305	0	0.00102693	0.00250157	0	0	0	0	0	0.00277746	0	0.00293373	0.00231443	0	0	0	0.00602468	0	0	0.0117708	0.00565627	0	0.00703318	0	0.00156194	0.00130318	0	0.00167388	0.00548879	0	0	0	0.00286766	0	0.00664548	0.0239335
HSPA6	0.00337523	0	0	0.0011413	0	0	0.0436181	0.00661041	0.00592179	0	0.00284289	0	0	0	0	0	0	0	0	0	0	0.00581675	0.0191736	0.00271983	0.0391528	0	0	0	0.0031287	0.00259426	0.0259908	0.00231431	0.00384517	0	0	0	0	0.00154342	0	0	0	0	0	0.00477627	0.00224444	0.00203318	0.00562903	0.0981735
FCGR3A	0	0	0.000506042	0.00471883	0.00138548	0	0.00419932	0.00563947	0.00648776	0	0	0.0014659	0.00240124	0	0	0	0	0.00165444	0	0	0.00140631	0.00183484	0	0.00212137	0.00073988	0	0	0	0.00423065	0.00464834	0.00753649	0.00384775	0.0127571	0	0	0.002464	0	0	0	0	0	0	0	0	0	0.00443478	0.00210108	0.00304669
FCGR2B	0	0.00303938	0.00073394	0.00215548	0.00157822	0	0	0	0	0	0.0026288	0	0	0	0.00106598	0	0	0	0.00147207	0	0	0	0	0	0.00100418	0	0	0.00615659	0.00102669	0	0	0	0.00121969	0	0	0	0	0	0	0	0	0	0	0	0	0	0	0.00631196
FCRLA	0	0	0	0	0	0	0	0	0	0	0	0	0	0	0	0	0	0	0	0	0	0	0	0	0	0	0	0	0	0	0	0	0	0	0	0	0	0	0	0	0	0	0	0	0	0	0	0
FCRLB	0.0140171	0.00575254	0.00877508	0.0076243	0.00879951	0.00472976	0.00525336	0.00669381	0.00637223	0	0.00219026	0.00540647	0.00788914	0.0223322	0.00219486	0.00198906	0	0.00814945	0.0220856	0.00414523	0.0132323	0.0162808	0	0.00861881	0.0127496	0.00249204	0	0	0.00431106	0	0	0.0151137	0.00324412	0	0.00750995	0	0.0138249	0.00909275	0	0.00824994	0.00854932	0.0238035	0.0224324	0	0.0053051	0.00652498	0.00193404	0.00987172
DUSP12	0.0818087	0.0535574	0.116481	0.114998	0.121218	0.136829	0.209905	0.151626	0.157295	0.112295	0.0906692	0.091363	0.067244	0.216257	0.11441	0.191409	0.238157	0.116618	0.157279	0.0822292	0.15145	0.144084	0.0657332	0.148549	0.0965681	0.0681286	0	0.0996902	0.135953	0.0781857	0.11579	0.15485	0.0954186	0.0963824	0.0536658	0.0749011	0.143066	0.148386	0	0.0661911	0.0713377	0.0434916	0.153605	0.154878	0.106082	0.10549	0.0942564	0.0315083
ATF6	0.9177	0.800852	0.868148	0.79655	0.880978	0.899274	0.882928	0.887941	0.813723	0.904923	0.906671	0.891726	0.780318	0.842157	0.846384	0.957319	0.950895	0.961775	0.929354	0.9165	0.937118	1.10133	0.677051	0.940398	0.949177	0.848756	0	0.836648	1.04847	0.762015	0.673863	0.950044	0.937181	0.885213	0.845627	0.804528	0.872945	0.859501	0	0.853184	0.63795	0.987146	0.898082	0.745598	0.858255	0.993956	0.726142	0.781712
OLFML2B	0.193687	0.175717	0.251793	0.363904	0.304275	0.203982	0.245584	0.209128	0.531314	0.291488	0.307646	0.216612	0.321492	0.263907	0.388529	0.510399	0.119218	0.568147	0.278337	0.36374	0.356005	0.262496	0.143042	0.460402	0.307305	0.247699	0	0.184413	0.185534	0.121816	0.205401	0.356171	0.193131	0.314205	0.122418	0.271907	0.411316	0.253093	0	0.215507	0.239137	0.153322	0.189124	0.160731	0.177877	0.291623	0.579696	0.291894
NOS1AP	1.8002	1.89354	2.01241	2.00597	2.04441	1.81662	1.75999	1.98913	2.11806	1.87356	1.8342	2.03219	1.69464	2.11778	1.9992	2.04971	1.68868	2.09247	1.91144	1.9314	2.00153	2.12495	1.81577	2.18917	1.73502	1.73365	0	1.66438	1.9047	2.00682	1.77819	1.94042	1.98963	1.94475	1.75876	2.04351	1.86233	2.03222	0	1.78627	1.92178	1.95361	1.99521	1.64317	1.94768	1.97795	2.15499	1.77636
C1orf226	0.0596477	0.0722871	0.0457739	0.0634483	0.0833317	0.0500943	0.164624	0.0996672	0.104338	0.0509563	0.0563283	0.0343709	0.051554	0.0562947	0.0928228	0.0678221	0	0.0717422	0.0798348	0.0967154	0.0753512	0.0780467	0.0385854	0.0877832	0.0716412	0.0380289	0	0.105075	0.0358129	0.075576	0.0539519	0.0666001	0.0994094	0.014746	0.0107256	0.0665163	0.0790843	0.0965649	0	0.0217009	0.0464065	0.0487552	0.0767519	0.0869828	0.0662886	0.0323572	0.0896186	0.0711541
SH2D1B	0.147597	0.108858	0.127637	0.11066	0.0994237	0.111734	0.143823	0.161807	0.128747	0.107313	0.138008	0.170082	0.0896561	0.259478	0.0480999	0.0860707	0	0.0317999	0.164338	0.0866721	0.168509	0.193382	0.0612828	0.115938	0.0443264	0.0760905	0	0.0667632	0.0871597	0.138041	0.058273	0.106527	0.108582	0.171204	0.0880103	0.151862	0.0304911	0.0948507	0	0.118846	0.15912	0.287616	0.145252	0.0469817	0.0742819	0.128331	0.0858252	0.0197449
UHMK1	0.417831	0.447913	0.612429	0.42493	0.449079	0.456003	0.719597	0.667754	0.450036	0.455658	0.489272	0.538593	0.351138	0.532874	0.320605	0.463452	0.335233	0.383576	0.70144	0.381786	0.556182	0.611372	0.214535	0.473336	0.606105	0.429222	0	0.449009	0.703149	0.403722	0.431943	0.629708	0.519931	0.478436	0.328099	0.393321	0.466723	0.480827	0	0.421885	0.321586	0.538498	0.507897	0.279637	0.564265	0.625783	0.337497	0.381775
UAP1	0.185121	0.238872	0.252295	0.17808	0.210227	0.249665	0.272335	0.289564	0.257172	0.213297	0.225961	0.201215	0.221901	0.201652	0.170521	0.210273	0	0.245478	0.2997	0.194856	0.21483	0.26683	0.113389	0.335573	0.238043	0.198073	0	0.141577	0.237375	0.17495	0.157737	0.297983	0.172806	0.290477	0.117185	0.163974	0.191408	0.237777	0	0.179567	0.189043	0.194956	0.258184	0.148152	0.227503	0.284774	0.201634	0.123851
DDR2	0.491176	0.282874	0.152522	0.281563	0.163568	0.320115	0.396126	0.26497	0.268012	0.20454	0.49785	0.417127	0.189702	0.403188	0.400925	0.257422	0.184223	0.46145	0.396957	0.265417	0.334546	0.591335	0.297505	0.212096	0.219522	0.247109	0	0.326382	0.449197	0.285647	0.112705	0.250015	0.383881	0.476609	0.135785	0.368054	0.348581	0.157444	0	0.250396	0.381909	0.46975	0.270847	0.292164	0.164213	0.258231	0.29695	1.35037
HSD17B7	0.202595	0.247397	0.266521	0.15929	0.135081	0.122832	0.182466	0.144628	0.167962	0.160921	0.131008	0.104241	0.137777	0.217914	0.182252	0.120088	0	0.148891	0.164744	0.136226	0.153084	0.20702	0.0136347	0.199108	0.166684	0.15228	0	0.0955978	0.212481	0.128548	0.120122	0.196044	0.160993	0.0871934	0.118688	0.112562	0.148345	0.178932	0	0.151883	0.130106	0.0653593	0.196555	0.173255	0.178068	0.102243	0.154559	0.15919
CCDC190	0.00256165	0.00863321	0.015033	0.0361509	0.0390828	0.0065233	0.00348188	0.00855223	0.0171689	0.00392618	0.00631289	0.00361581	0.00985417	0.00820259	0.009693	0.0246711	0	0.037668	0.023586	0.000891405	0.0160895	0.0164314	0	0.0277838	0.00668323	0.00173459	0	0.0167255	0.016652	0.00174108	0.0194974	0.0284026	0.0120449	0	0.00895493	0.0163412	0.0203136	0.0128129	0	0.00729226	0.00157304	0.0191076	0.0125723	0.0109989	0	0.0188898	0.0165527	0.028255
RGS4	0.566097	0.535767	0.820311	0.813396	0.776724	0.937577	1.18737	0.909462	0.606557	0.709703	0.68622	0.529689	0.706865	0.703947	0.409344	0.554411	0.173419	0.416274	1.18794	0.517849	0.661647	0.681434	0.260648	0.579405	0.950624	0.688654	0	0.76542	1.02728	0.432473	0.497045	0.874971	0.603092	0.512909	0.337724	0.485087	0.854071	0.641998	0	0.48967	0.320207	0.370272	0.639769	0.589735	0.788266	1.1809	0.175029	0.450705
RGS5	0.0691083	0.0950505	0.0884185	0.0700161	0.0636784	0.0734159	0.143579	0.107101	0.0973842	0.115816	0.0627182	0.06593	0.0793583	0.0612479	0.0976496	0.0709451	0	0.0443862	0.0714501	0.0885098	0.0935721	0.0845503	0.088417	0.102795	0.0937805	0.0574815	0	0.051732	0.076581	0.100713	0.0570122	0.0582801	0.0910061	0.0610359	0.0436301	0.0601895	0.104252	0.148927	0	0.0689606	0.0543825	0.0441159	0.0518679	0.136052	0.0841765	0.0722315	0.0541445	0.271194
NUF2	0.0120897	0.0162046	0.0434508	0.0831382	0.055582	0.0267809	0.0212958	0.0493463	0.0461412	0.0159473	0.0120034	0.00775793	0.0149683	0.0553293	0.0183436	0.0526509	0	0.0304085	0.0624812	0.0200425	0.0437341	0.0443555	0.0314113	0.0882458	0.024528	0.00529713	0	0.012796	0.0618273	0.0252932	0.0285602	0.05501	0.0272563	0.0380932	0.0143853	0.0294207	0.0196688	0.0251432	0	0.0201631	0.00939746	0.0102886	0.0536298	0.00483443	0.015733	0.0374092	0.0223144	0.0166482
PBX1	2.37001	2.53496	2.59078	2.67691	2.69303	2.67637	2.60885	2.73187	2.61759	2.68951	2.56221	2.55671	2.40267	2.50192	2.38129	2.45424	2.3179	2.2832	2.67175	2.57934	2.54101	2.62509	2.35686	2.59405	2.43575	2.40871	0	2.71899	2.60704	2.68737	2.71504	2.52595	2.67189	2.97667	2.53551	2.65293	2.71201	2.67445	0	2.6295	2.40104	2.62852	2.61723	2.48195	2.75341	2.26555	2.60258	2.39297
LMX1A	0	0.00136853	0.00445132	0.00376384	0.00146219	0.00291548	0.00557621	0	0.00325149	0	0	0.00188561	0	0	0	0.00216376	0	0	0	0.00378401	0	0.000653378	0	0.00506728	0.000400301	0	0	0.00331543	0.00867216	0.00106246	0	0.00484352	0	0	0.00608686	0	0.000849343	0	0	0	0	0	0.0032807	0	0	0	0	0.0414142
RXRG	0.0160081	0.0178871	0.0151086	0.00728809	0.0178202	0.0123986	0.0214171	0.0141631	0.0148182	0.00402106	0.0145374	0.0110251	0.0023212	0	0.00921385	0.00756641	0.0896992	0.013506	0.0132967	0.0112408	0.0105117	0.0194299	0.0161752	0.0144644	0.0132095	0.0032774	0	0.0267855	0.00884563	0.0141875	0.023629	0.0159939	0.0125961	0	0.0161074	0.00208538	0.0151213	0.0120432	0	0.00963922	0.014917	0	0.0379277	0.00836558	0.0302419	0	0.00900398	0.0635429
LRRC52	0	0	0.00198385	0.00100279	0	0	0	0	0.00258415	0	0	0	0	0.0054993	0.00155499	0.0038196	0	0	0	0	0	0.000486661	0	0	0	0.00325418	0	0	0	0.00134708	0	0	0.0010282	0	0	0	0	0	0	0	0	0	0.00339302	0	0.00248418	0	0	0
MGST3	0.678923	0.622766	0.787379	0.742558	0.744363	0.639719	0.998897	0.957388	0.903088	0.716454	0.78454	0.714653	0.631478	1.02505	0.760363	0.83066	0.555351	0.722399	0.931294	0.673931	0.762044	1.08196	0.458736	0.883646	0.71403	0.560426	0	0.5561	0.918629	0.638058	0.664709	1.16359	0.80555	0.717044	0.614197	0.710293	0.804571	0.811867	0	0.724232	0.626734	0.78476	0.984299	0.552813	0.843593	0.855335	0.707084	0.665019
ALDH9A1	0.0867917	0.0697989	0.0801667	0.0651	0.061347	0.0782445	0.092362	0.0712387	0.0636816	0.0458362	0.0660957	0.0456339	0.0488358	0.0776376	0.0427141	0.0704688	0.116005	0.0638413	0.086366	0.0544751	0.0516124	0.0708033	0.0324687	0.0453852	0.0838389	0.0564522	0	0.065432	0.0747824	0.0663413	0.0301834	0.070314	0.0855689	0.0610147	0.0391828	0.051167	0.064656	0.0649365	0	0.0620479	0.0223308	0.0636399	0.0340611	0.0819751	0.0760421	0.0635736	0.047555	0.130944
TMCO1	0.295105	0.274285	0.393057	0.321489	0.263044	0.351077	0.357213	0.375435	0.343414	0.301745	0.336992	0.24097	0.264032	0.582826	0.340673	0.377711	0.116005	0.384277	0.479408	0.302675	0.385128	0.387574	0.215493	0.459402	0.270426	0.256872	0	0.219522	0.29229	0.293294	0.263695	0.332724	0.307484	0.263674	0.147895	0.248699	0.329947	0.369618	0	0.298366	0.23083	0.271727	0.389383	0.199144	0.331755	0.35493	0.296088	0.358495
UCK2	0.277163	0.382664	0.362489	0.320422	0.429537	0.254691	0.346466	0.367569	0.458232	0.408053	0.341186	0.299121	0.30263	0.378442	0.379673	0.370593	0.116932	0.389148	0.332959	0.386701	0.370988	0.42503	0.321621	0.46473	0.292902	0.202678	0	0.32028	0.165205	0.255485	0.29665	0.333262	0.372567	0.281733	0.177508	0.403267	0.292815	0.380173	0	0.287675	0.395939	0.157317	0.220372	0.220787	0.270028	0.468699	0.454306	0.542289
FAM78B	0.566134	0.393619	0.435863	0.33945	0.419156	0.409963	0.385828	0.47549	0.552437	0.415577	0.46488	0.454695	0.421571	0.541033	0.579624	0.525868	0.212688	0.588724	0.461789	0.480408	0.426874	0.656743	0.328026	0.547108	0.349169	0.37012	0	0.302806	0.213519	0.346215	0.31769	0.463362	0.491138	0.506233	0.358893	0.546959	0.382553	0.320941	0	0.427203	0.465281	0.435167	0.456955	0.324165	0.309285	0.450742	0.529817	0.291321
POGK	0.192395	0.153627	0.23611	0.145851	0.152619	0.181624	0.250616	0.267141	0.215349	0.182684	0.1748	0.197752	0.198815	0.374403	0.202126	0.190942	0.0896992	0.206429	0.208136	0.169494	0.167688	0.334437	0.133846	0.35746	0.126462	0.146813	0	0.142085	0.175784	0.145161	0.228317	0.296241	0.222546	0.274697	0.127416	0.164177	0.239033	0.258306	0	0.177898	0.150749	0.253895	0.256149	0.155415	0.15951	0.145536	0.176927	0.106589
TADA1	0.116707	0.123108	0.140732	0.0984718	0.110681	0.0978844	0.172918	0.160135	0.141036	0.0895321	0.116057	0.0937704	0.0902148	0.155637	0.122015	0.104244	0.123459	0.126734	0.159696	0.102905	0.130691	0.17802	0.0619601	0.169643	0.11191	0.109859	0	0.0926764	0.106043	0.104929	0.0896167	0.18189	0.120017	0.111721	0.0999315	0.112494	0.143015	0.113606	0	0.072407	0.0909513	0.0934885	0.144721	0.0677657	0.150321	0.0952245	0.0635051	0.0931517
ILDR2	0.995719	1.35789	1.29883	1.25165	1.32734	1.18084	1.53185	1.31983	1.43332	1.45582	1.21244	1.34685	1.10871	1.1091	1.09438	1.25061	0.692865	1.05848	1.38708	1.13795	1.27773	1.35294	1.03218	1.38005	1.16673	1.03189	0	1.17642	1.05286	1.01708	1.11408	1.20063	1.25376	1.32062	1.04927	1.52833	1.27167	1.27029	0	1.28328	1.20487	1.19178	1.12916	1.21169	1.16202	1.17454	1.51408	1.49142
MAEL	0.112779	0.205865	0.176991	0.131926	0.0937978	0.199565	0.0604457	0.0749277	0.205491	0.148592	0.141894	0.154711	0.1523	0.294968	0.195221	0.134282	0	0.222508	0.0951572	0.2142	0.128049	0.349951	0.0782093	0.123678	0.147529	0.210272	0	0.135573	0.130272	0.0513384	0.0694327	0.250644	0.105976	0.0922566	0.123184	0.214973	0.0641864	0.0990662	0	0.10153	0.186903	0.0955374	0.182498	0.0830915	0.0725281	0.120629	0.236937	0.139992
GPA33	0.0145519	0.0345438	0.0329545	0.0524245	0.0240883	0.0403709	0.0404587	0.0250193	0.0439375	0.0140001	0.0255592	0.0405077	0.0392105	0.0703016	0.0481407	0.0736465	0	0.0315115	0.0290821	0.0364528	0.0295291	0.0165972	0.0131629	0.0419051	0.0193613	0.0210377	0	0.00432886	0.0302999	0.0218572	0	0.0198888	0.0222709	0	0.0218777	0.0299195	0.00958122	0.0196408	0	0.0182447	0.0388652	0	0.0183358	0.00858375	0.0051336	0.0366058	0.0272834	0.104328
DUSP27	0.0101029	0.00688138	0.0197678	0.0379324	0.0295003	0.00341535	0.00255716	0.00911465	0.0345538	0.0250352	0.00735379	0.0246095	0.0251134	0.029198	0.0205602	0.057021	0	0.017839	0.0448434	0.015739	0.0273376	0.0139977	0.0169978	0.0505565	0.03404	0.00993318	0	0.0158263	0.00958773	0.00613461	0	0.00861258	0.00770178	0	0	0.0268632	0.00826381	0.00679931	0	0.0036317	0.0203303	0.0161533	0.00272245	0.00926321	0.0130056	0.0210535	0.0354802	0.00580354
POU2F1	1.6261	1.68828	1.70315	1.73321	1.87751	1.60079	1.39157	1.70454	1.78543	1.69556	1.68658	1.84398	1.80429	1.61124	1.66067	1.84643	1.73028	1.75297	1.67293	1.79156	1.75749	1.68389	1.31692	1.77067	1.74711	1.64349	0	1.56421	1.52988	1.60732	1.50966	1.76841	1.64805	1.76925	1.48857	1.76749	1.51237	1.57503	0	1.53325	1.56218	1.42015	1.63634	1.36585	1.57999	1.76828	1.77825	1.44548
CD247	0.184303	0.185373	0.198389	0.101562	0.175411	0.0942276	0.241933	0.180828	0.195711	0.122639	0.0971739	0.138768	0.0949677	0.179832	0.186372	0.106271	0.21469	0.13106	0.0846714	0.154538	0.112782	0.250943	0.058454	0.195549	0.0993964	0.0835306	0	0.14197	0.186326	0.117292	0.127983	0.183282	0.153911	0.148577	0.0942721	0.11522	0.231012	0.190282	0	0.205232	0.113729	0.124098	0.108086	0.171601	0.146532	0.0946474	0.22527	0.457528
CREG1	0.247607	0.275256	0.31563	0.305204	0.282022	0.185913	0.342247	0.382051	0.387132	0.293416	0.220916	0.207613	0.299545	0.581374	0.293443	0.430963	0.24558	0.399583	0.340813	0.226602	0.338752	0.420741	0.144172	0.529487	0.213959	0.219827	0	0.153071	0.240542	0.232377	0.218313	0.342667	0.277244	0.213347	0.0946158	0.298917	0.267061	0.292717	0	0.175136	0.23177	0.218499	0.393619	0.141451	0.159816	0.244408	0.229341	0.15352
RCSD1	0.0207225	0.0299378	0.0376709	0.0455461	0.0414824	0.00601918	0.0116023	0.0430894	0.0517245	0.0156719	0.0271899	0.0194283	0.0934516	0.0655128	0.0637786	0.0870228	0	0.0601166	0.0345157	0.0708573	0.0386581	0.0500912	0.0215331	0.108157	0.0278514	0.00256738	0	0.00350975	0.0318608	0.0545622	0.0159322	0.0264249	0.0359996	0.0912997	0.015753	0.0494832	0.0171369	0.0177757	0	0.0222338	0.0449813	0.00922643	0.0413745	0.00413731	0.0160289	0.00800845	0.0679769	0.0389506
MPZL1	0.4223	0.270891	0.391912	0.361013	0.401267	0.32668	0.47065	0.41578	0.455571	0.353941	0.437158	0.285892	0.435937	0.335534	0.336294	0.345039	0.134578	0.292933	0.413716	0.3548	0.387771	0.444754	0.229946	0.525904	0.370575	0.292187	0	0.266364	0.327967	0.358564	0.401127	0.468058	0.384022	0.460637	0.287743	0.417218	0.412614	0.425914	0	0.485004	0.362082	0.270187	0.304319	0.378346	0.348644	0.467302	0.472988	0.553378
ADCY10	0.119073	0.102558	0.114313	0.107444	0.105239	0.123876	0.434639	0.0980743	0.128139	0.144602	0.0953044	0.0590422	0.0652635	0.0770543	0.10513	0.0815803	0.0813644	0.0797203	0.074222	0.0722812	0.088029	0.223592	0.0352424	0.175186	0.102261	0.0817707	0	0.142287	0.147057	0.154409	0.129345	0.204817	0.145957	0.15889	0.139977	0.0875954	0.274576	0.161117	0	0.128393	0.0663632	0.0787643	0.095491	0.211917	0.213105	0.19148	0.0889474	1.05635
MPC2	0.169174	0.129333	0.228558	0.188119	0.17804	0.16939	0.403464	0.296103	0.21437	0.168608	0.215192	0.214871	0.185903	0.298676	0.14185	0.18616	0.0813644	0.113567	0.332836	0.119387	0.203827	0.270394	0.129813	0.226072	0.243922	0.171992	0	0.191535	0.284117	0.117281	0.158669	0.273185	0.210038	0.110848	0.129434	0.156549	0.204351	0.206484	0	0.156211	0.122953	0.204953	0.307247	0.154991	0.213143	0.366473	0.139115	0.120755
DCAF6	1.4128	1.37391	1.48269	1.49551	1.33612	1.50768	1.5652	1.52031	1.482	1.45561	1.56106	1.3223	1.27499	1.50828	1.41584	1.50642	0.909666	1.51857	1.51296	1.40443	1.45649	1.47887	1.07354	1.44062	1.40472	1.38966	0	1.17993	1.61606	1.43237	1.24548	1.53651	1.45221	1.30908	1.19561	1.31337	1.57371	1.40441	0	1.29789	1.12725	1.36441	1.4989	1.23484	1.36156	1.58978	1.227	1.0434
GPR161	0.0609269	0.088568	0.128327	0.104441	0.0958269	0.0706414	0.0930516	0.148835	0.116417	0.106423	0.127117	0.148723	0.140043	0.17072	0.108237	0.147029	0	0.0496447	0.10108	0.120874	0.129529	0.138093	0.0215237	0.131414	0.0659914	0.0679598	0	0.0576624	0.104637	0.109257	0.0506252	0.137539	0.0806058	0.160582	0.052958	0.143955	0.0643212	0.0481367	0	0.197264	0.0880208	0.0955541	0.115939	0.0385174	0.0888026	0.130722	0.188708	0.0454979
TIPRL	0.452256	0.473932	0.567957	0.488297	0.479106	0.488057	0.622545	0.61804	0.520987	0.526365	0.509669	0.506684	0.455247	0.678443	0.445642	0.627345	0.134578	0.510406	0.635568	0.40955	0.561664	0.718137	0.26227	0.616143	0.494604	0.413469	0	0.356095	0.577892	0.367582	0.495722	0.680453	0.472763	0.356345	0.333377	0.460214	0.549052	0.553578	0	0.443818	0.373023	0.539047	0.586208	0.405328	0.577697	0.634727	0.460219	0.455773
SFT2D2	0.100726	0.0628882	0.0877015	0.0520115	0.0724492	0.0489182	0.0890923	0.123564	0.0552968	0.0664217	0.0656379	0.0789898	0.078803	0.0537278	0.0517881	0.0466558	0	0.0482814	0.0884597	0.0526875	0.0303289	0.140859	0.0276342	0.0716768	0.0566453	0.0383307	0	0.0706346	0.083101	0.069691	0.064079	0.125321	0.073606	0.0960521	0.0834857	0.0671346	0.0526902	0.079761	0	0.132847	0.0844096	0.0531541	0.0884784	0.0135678	0.102725	0.19736	0.0878454	0.053478
TBX19	0.0341025	0.0219231	0.0248022	0.0206069	0.0265268	0.0169857	0.0235276	0.0305507	0.027379	0.0129382	0.0144761	0.0217558	0.00546509	0.0200642	0.0121737	0.026376	0	0.0357106	0.00839995	0.0179339	0.0200805	0.0298669	0.00994681	0.0237741	0.0124598	0.00650202	0	0.0101673	0.0288397	0.0182729	0	0.0389983	0.0140163	0	0	0.0238079	0.0213541	0.0123894	0	0.022386	0.0257816	0.010949	0.037119	0.00950159	0.0156246	0.0321101	0.022733	0.0545138
XCL1	0	0	0.00296056	0	0	0	0	0	0	0	0	0	0	0	0	0	0.141134	0	0.00137139	0	0.00516024	0	0	0	0	0	0	0	0	0	0	0	0.0027946	0	0	0	0.00750387	0.00190244	0	0	0	0	0	0	0	0.00190828	0	0
DPT	0.113754	0.0769765	0.0638988	0.0396623	0.0711133	0.0437105	0.0450097	0.0949246	0.0615044	0.0477638	0.0922832	0.0729595	0.0826453	0.135478	0.100014	0.0553253	0	0.0694193	0.0488892	0.0888712	0.067934	0.100829	0.0267861	0.091808	0.0613556	0.0769553	0	0.0821245	0.0444191	0.0792528	0.0797704	0.0924339	0.0884914	0.0658341	0.0676117	0.092622	0.031754	0.04453	0	0.0710117	0.04741	0.121269	0.0971164	0.0451322	0.0613844	0.00646095	0.0793237	0.0281499
ATP1B1	1.44645	1.41883	1.77837	1.53229	1.46303	1.58065	2.01545	1.95817	1.40375	1.33919	1.50202	1.29662	1.37735	1.80901	1.29857	1.57129	1.1567	1.34767	2.10784	1.15359	1.58282	1.54471	1.02352	1.54	1.67493	1.19372	0	1.65755	1.89548	1.24231	1.4534	1.8108	1.50349	1.27544	1.05835	1.09519	1.88957	1.89112	0	1.55305	1.08107	1.45278	1.90597	1.09008	1.91234	1.96122	0.890311	1.18236
NME7	0.987929	1.03735	1.08636	1.02265	1.05918	1.0954	1.0478	1.09975	1.08019	1.10031	1.10922	0.995591	0.967165	1.10073	1.11102	1.14837	1.25942	1.06975	1.1147	1.0162	1.13851	1.19131	0.81094	1.15776	1.06955	1.03357	0	0.835964	0.908958	1.10061	0.962288	1.05393	1.07673	1.28006	0.955417	1.05319	1.15873	1.14023	0	0.952894	0.960702	0.960929	1.01524	0.857275	1.02934	0.921736	1.09265	0.81422
BLZF1	0.332092	0.296056	0.376143	0.277593	0.265562	0.292538	0.486472	0.358843	0.285495	0.339213	0.367243	0.257481	0.322602	0.27248	0.294268	0.272705	0.141134	0.253124	0.363223	0.255867	0.277147	0.414342	0.178734	0.311676	0.340952	0.349439	0	0.309446	0.232731	0.323701	0.360279	0.29256	0.370192	0.371981	0.230801	0.214079	0.400626	0.411579	0	0.293659	0.186501	0.316034	0.30702	0.233963	0.346785	0.282837	0.255252	0.393008
CCDC181	0.219978	0.18345	0.19858	0.123253	0.157148	0.145714	0.350052	0.206426	0.162636	0.174408	0.181364	0.16613	0.17357	0.154364	0.131984	0.169777	0.0966825	0.107513	0.236678	0.116467	0.19432	0.181672	0.150909	0.180933	0.186517	0.146945	0	0.140584	0.157837	0.151472	0.211829	0.165429	0.186291	0.149375	0.119957	0.139605	0.19237	0.235253	0	0.1923	0.123376	0.126942	0.168983	0.17015	0.2029	0.187265	0.11078	0.12571
SLC19A2	0.171562	0.148568	0.144955	0.12983	0.135185	0.0969992	0.143318	0.148762	0.148774	0.156375	0.126335	0.144016	0.138195	0.137751	0.126607	0.124033	0.116005	0.16834	0.135417	0.117042	0.145243	0.196155	0.0891579	0.174808	0.123911	0.0969418	0	0.12042	0.180633	0.094446	0.115075	0.182363	0.121956	0.188969	0.0652841	0.128929	0.132829	0.134553	0	0.145843	0.106467	0.0877744	0.13252	0.081753	0.109082	0.118003	0.0923342	0.103739
F5	0.0117396	0.00558089	0.0264086	0.0719662	0.0385472	0	0.00256472	0.0270915	0.0371485	0.0111269	0.00496635	0.0228296	0.00257814	0.120614	0.0101323	0.0753992	0	0.0716818	0.0374077	0.0141422	0.0556599	0.10183	0	0.103493	0.0069325	0	0	0.0124619	0.100842	0.0179713	0	0.116758	0.0121973	0	0.0118247	0.0179958	0.00627753	0.0115301	0	0.012525	0.00817912	0.0226143	0.116333	0	0.00114358	0.0136162	0.0352234	0.0137622
SELP	0	0.00450669	0.00920442	0.0154965	0.011749	0.00559628	0	0.0114994	0.00547986	0	0	0.00409039	0	0.0263991	0	0.0227089	0	0.0109801	0.00950178	0.00176062	0.0151912	0.037509	0	0.0384832	0.00239209	0	0	0	0.0442872	0.0026991	0	0.0302852	0.000786841	0	0.00200845	0	0	0.00336965	0	0.00264125	0.00116563	0.00926176	0.0203491	0	0	0.00419142	0.00326476	0
C1orf112	0.40254	0.245821	0.240617	0.22242	0.213101	0.221261	0.067735	0.230804	0.198306	0.134301	0.171898	0.21449	0.183528	0.328661	0.282912	0.261972	0.297525	0.315797	0.240646	0.199446	0.359955	0.467477	0.095904	0.281019	0.148685	0.1791	0	0.0574051	0.3218	0.149603	0.110263	0.46181	0.146248	0.0911861	0.339734	0.155698	0.11752	0.115561	0	0.233837	0.116855	0.115734	0.364042	0.0560323	0.0821502	0.191137	0.134108	0.0550999
SELL	0	0.00181177	0.000998079	0.00588365	0.00757182	0.00741063	0	0.000956135	0.00336391	0	0.0040389	0.00146834	0	0	0.00096422	0.00228788	0	0.00485762	0.00388048	0.0026254	0.0033562	0.0154599	0	0.00896853	0	0	0	0	0.0153798	0.00242233	0	0.0134335	0.00259639	0.0212458	0	0	0.00134594	0	0	0.00261059	0	0	0.0265176	0	0	0	0.00168772	0
SELE	0.00824073	0.00517652	0.00639372	0.00425326	0.0070021	0	0	0.00700448	0.00332987	0.0040926	0.000988412	0.00329243	0.00233276	0.0172764	0.000718294	0.0190534	0	0.0153002	0.00409071	0.00318486	0.00929065	0.0302383	0	0.0218421	0.00131535	0	0	0.00753901	0.0166772	0.00530443	0	0.0321351	0.0029028	0	0	0	0.00555748	0.00285239	0	0.0032216	0	0.00589448	0.00570229	0	0	0.00341471	0.00193404	0
METTL18	0.00773553	0.0105393	0.0194685	0.0115472	0.00294897	0.0102297	0.0460042	0.0200734	0.00744064	0.0088773	0.0102557	0.00622756	0.00724647	0.013139	0.00636378	0.00641251	0	0.00557402	0.0315332	0.00598808	0.0100722	0.0121713	0	0.0110008	0.0056223	0	0	0.0100741	0.0163046	0.00885964	0.00759115	0.0227804	0.00597019	0	0.00698291	0.00135482	0.0132832	0.0190958	0	0.00986227	0.00951022	0.00948627	0.0146121	0	0.0118508	0.00872182	0.00409083	0.00356931
SCYL3	0.296957	0.245334	0.303924	0.243547	0.184314	0.172784	0.166242	0.252129	0.264088	0.187121	0.307564	0.223637	0.225131	0.288328	0.273074	0.249845	0.0896992	0.270732	0.272179	0.271795	0.255845	0.273484	0.204295	0.311638	0.184154	0.276562	0	0.141989	0.215036	0.205462	0.208108	0.266397	0.26281	0.227299	0.146983	0.270017	0.257075	0.242445	0	0.218481	0.163132	0.212248	0.233506	0.114071	0.130336	0.216959	0.248623	0.0510214
KIFAP3	1.65887	1.44914	1.59741	1.6632	1.57941	1.75589	1.67196	1.65001	1.49962	1.66481	1.68799	1.55259	1.46396	1.55736	1.48957	1.62396	1.66334	1.58207	1.73197	1.39294	1.62745	1.6748	1.28012	1.60452	1.75408	1.53273	0	1.5902	1.78197	1.47295	1.42298	1.65966	1.44592	1.57641	1.51808	1.39533	1.61486	1.78915	0	1.43406	1.17677	1.63308	1.67952	1.68227	1.67682	1.58634	1.36215	1.3885
METTL11B	0.00306485	0	0.00242355	0.00466615	0	0	0	0	0.00411686	0.00975277	0.00508288	0	0	0	0.00192557	0	0	0.0112122	0	0	0.00499197	0.000461947	0	0.0049623	0.00405671	0	0	0	0.00700627	0	0	0	0.000678878	0	0	0	0.00226552	0	0	0.00299306	0.00900925	0.0161978	0	0	0.00272602	0.00264093	0.002221	0
GORAB	0.132262	0.107035	0.139197	0.116566	0.111394	0.111781	0.116361	0.127211	0.121338	0.184672	0.122914	0.131808	0.106453	0.172261	0.13022	0.140132	0	0.141648	0.152853	0.123059	0.158534	0.186841	0.0801525	0.150437	0.109689	0.099366	0	0.0936979	0.101151	0.0930802	0.0613563	0.11183	0.0899363	0.107233	0.0924931	0.107131	0.14076	0.139068	0	0.0776234	0.0625561	0.0836372	0.119193	0.0961289	0.113354	0.139043	0.1034	0.123191
PRRX1	0.650957	0.262852	0.478548	0.593327	0.300486	0.681098	0.279041	0.512717	0.473965	0.688943	0.67583	0.28048	0.467898	0.458462	0.558438	0.299321	0.516274	0.409329	0.871424	0.551816	0.586237	0.435798	0.691731	0.442319	0.534289	0.42631	0	0.548504	0.383354	0.308135	0.518648	0.540128	0.30996	0.724468	0.207678	0.663933	0.463629	0.424333	0	0.298022	0.306665	0.41182	0.302927	0.59832	0.579901	0.538931	0.294594	0.338338
MROH9	0.00993008	0	0.0107878	0.014157	0.0147571	0	0	0.0113052	0.00817232	0	0.00682321	0.00635631	0.00346212	0.0295833	0.00412278	0.00969677	0	0.00180943	0.0153603	0.00976462	0.0152801	0.0106379	0	0.00762813	0.00250165	0	0	0	0.0104261	0.00570913	0.00701461	0.0127072	0.00667205	0	0	0.00439295	0.0056693	0.00116831	0	0.00352269	0.0029828	0	0.00682437	0.00404348	0.00465917	0.00968409	0.00723018	0.0147321
FMO3	0.00175392	0	0.00213589	0.00114115	0.00191904	0.00335492	0	0	0	0.0019861	0.00232899	0	0	0	0.000759095	0	0	0.00270737	0	0	0	0	0	0	0.000440025	0.0032774	0	0	0.00210567	0	0	0.00240303	0.00227294	0	0	0	0.00140828	0	0	0	0	0	0.00566518	0.00226956	0	0	0.00314883	0
FMO2	0	0	0.00064125	0	0.00351913	0	0	0.00308813	0	0	0	0.00329304	0	0	0	0.00141716	0	0	0	0	0	0.00131637	0	0	0	0	0	0	0.00135599	0	0	0.00161692	0.00134549	0	0	0	0	0.00327345	0	0.00346722	0	0.0108451	0.00336807	0	0	0.00200712	0	0
FMO1	0	0.0016806	0.00208783	0.00424871	0.00762535	0	0	0.00573163	0.00272163	0	0.00262329	0	0.00347329	0.00571115	0.00294281	0.00210535	0	0.00363524	0.00635353	0.00199955	0.00521791	0.00223042	0	0	0.00455376	0	0	0	0.0075711	0.00287192	0.0121113	0.00622799	0.00458405	0	0	0	0.00124218	0	0	0	0.00586139	0	0	0	0	0.00838429	0.00361999	0.00720266
FMO4	0.0250605	0	0.00856235	0.0066423	0.00616988	0	0.0053954	0.00725696	0.00255712	0.0103366	0.00436753	0.00206577	0.0031402	0.00593544	0.00621019	0.00248115	0	0.00814962	0.00756481	0.00420792	0.00209427	0.0116723	0	0.00603586	0.00858049	0.00675594	0	0	0.0115058	0.00281656	0.0122771	0.004899	0.00697051	0	0.00606114	0.00394958	0.00799869	0.00459234	0	0	0.016084	0.0133845	0	0.00356425	0.00275904	0.0195918	0.002041	0.00368861
PRRC2C	1.24479	1.26384	1.09723	0.997383	0.990947	1.07042	1.14485	1.09455	1.10881	1.20372	1.27522	1.07739	1.29633	1.14596	1.1595	1.11263	0.9067	1.06203	1.11572	1.08257	1.05163	1.30368	1.51164	1.15443	1.17413	1.25463	0	0.859303	1.02807	1.01451	1.14352	1.10186	1.04623	1.15001	1.19222	1.16388	1.14399	1.17556	0	1.23704	1.32748	0.982427	1.04346	0.996392	0.972047	1.12856	1.10668	1.37651
MYOCOS	0.0300567	0.0237566	0.0177968	0.0233781	0.014153	0.00616172	0.0373414	0.011469	0.0208494	0.0149261	0.0187341	0.0119649	0.0152962	0.00577471	0.0226949	0.00508283	0.0627749	0.00520652	0.011178	0.0165246	0.0102752	0.0186074	0.0252669	0.0167304	0.0080225	0.0310597	0	0.0196979	0.0179752	0.0197164	0.0314595	0.0150976	0.00765322	0.0547074	0.012876	0.0179148	0.0162741	0.0151498	0	0.0175011	0.0332921	0.00681201	0.0223889	0.0328724	0.0104044	0.00201519	0.0178215	0.259512
MYOC	0.00301123	0	0.00333364	0.00194491	0.00157822	0	0.00312609	0.00159486	0.00113948	0	0	0	0	0	0	0.003029	0	0.00468481	0.00515432	0	0.0012189	0.00277819	0.00626176	0	0	0.0022242	0	0	0.00493845	0.002442	0	0	0.000678878	0	0.00564492	0.00845018	0.0039437	0.00393789	0	0	0	0	0.00314539	0	0.00194908	0.00232446	0	0.0135886
VAMP4	0.213446	0.198786	0.254586	0.225145	0.203718	0.275637	0.346584	0.290758	0.168148	0.209048	0.221569	0.267213	0.204028	0.216305	0.156398	0.192258	0	0.23106	0.274703	0.140435	0.246901	0.271703	0.0635258	0.241081	0.281265	0.146451	0	0.198688	0.279082	0.183514	0.217429	0.297808	0.235827	0.205493	0.180658	0.163396	0.268799	0.22351	0	0.199897	0.10578	0.192113	0.268369	0.151816	0.27093	0.367209	0.131879	0.233111
DNM3	1.85527	2.00687	1.97095	1.83357	2.03617	2.0242	2.3679	1.92893	1.88987	1.93139	1.6911	1.93765	1.81773	1.80735	1.79355	1.80746	2.16162	1.73689	1.97094	1.87622	1.82484	1.96732	1.91481	1.71956	2.04692	1.98413	0	1.95596	2.13741	1.96702	1.8795	1.8593	2.00795	1.94506	2.13461	1.79884	2.01761	2.02516	0	1.90324	1.73655	1.96438	1.88956	2.04637	2.12942	2.17887	1.62637	2.89055
PIGC	0.210057	0.136181	0.184744	0.220333	0.163091	0.154057	0.213689	0.233359	0.254519	0.104231	0.157706	0.141893	0.102826	0.254351	0.181167	0.190858	0.119218	0.226437	0.242538	0.179337	0.199611	0.267592	0.0583129	0.253179	0.0935587	0.127993	0	0.0721115	0.176107	0.125306	0.0907569	0.221011	0.13834	0.267269	0.0586334	0.144814	0.131596	0.174985	0	0.184454	0.14034	0.0933825	0.27642	0.071099	0.104375	0.169098	0.20367	0.161973
C1orf105	0.0108648	0.00429519	0.00840266	0.0145641	0.0101127	0.0150557	0.00338287	0.00767315	0.00893031	0.00175917	0.00791849	0.00479204	0.0160733	0.0037714	0.00571373	0.00337731	0	0.0129962	0.00760882	0.00369709	0.00467531	0.00732948	0.0200653	0.0198	0.00804545	0.00268623	0	0.00800861	0.0115175	0.00316106	0	0.00637856	0.0056917	0.0248143	0.00624925	0.0101374	0.00957017	0.0066082	0	0.00842663	0.0134771	0	0.00621655	0	0.00493952	0.0105955	0.0100036	0.0140869
SUCO	0.433438	0.41953	0.504466	0.432081	0.457262	0.474981	0.490527	0.517807	0.419935	0.477801	0.440381	0.431472	0.407111	0.527165	0.380702	0.450273	0.0966825	0.414445	0.467187	0.398285	0.444848	0.583211	0.200986	0.510778	0.407913	0.347502	0	0.28969	0.541308	0.401569	0.317227	0.520167	0.434607	0.416583	0.3167	0.385329	0.494712	0.514403	0	0.381504	0.326714	0.442708	0.413679	0.384424	0.362269	0.371287	0.359554	0.653826
TNFSF18	0.0173929	0.00940168	0.0190246	0.00125066	0.0202987	0.00870737	0.00908068	0.0152539	0.0109534	0	0.0091366	0.00709774	0.00924392	0.00444104	0.00729951	0.00307396	0	0.00646507	0.018299	0.0144901	0.00280187	0.0244322	0	0.00247645	0.0141336	0.00921115	0	0.00388352	0.0113044	0.0153715	0.0316829	0.0211269	0.0109531	0	0.026773	0.00640086	0.0109001	0.00304555	0	0.00882367	0.00607425	0.00771271	0.0133452	0	0.019522	0.00852496	0.00644029	0.00343426
TNFSF4	0.0738805	0.025305	0.0451508	0.0412018	0.0291741	0.0314885	0.0445719	0.0430554	0.0439076	0.0340793	0.0396855	0.0383718	0.038667	0.02339	0.0266101	0.0352083	0	0.0352148	0.0338753	0.0232435	0.0380962	0.0710793	0.055655	0.0260217	0.0280467	0.0380631	0	0.0479249	0.0547428	0.0402686	0.0398681	0.0510947	0.0435219	0.0588788	0.0169281	0.058033	0.039885	0.0519728	0	0.035668	0.0161289	0.0452198	0.0370971	0.0387465	0.0527903	0.0160779	0.0310564	0.0483954
PRDX6	0.184945	0.179745	0.303034	0.261433	0.191285	0.173728	0.85608	0.314562	0.209429	0.242468	0.233064	0.222487	0.182453	0.252701	0.17509	0.156217	0.114569	0.180952	0.325146	0.164881	0.174882	0.276845	0.192752	0.205486	0.28875	0.175493	0	0.231076	0.18156	0.233286	0.264165	0.242449	0.271775	0.191034	0.0967617	0.173742	0.407143	0.355254	0	0.257047	0.123526	0.247259	0.210069	0.453416	0.348798	0.175744	0.160844	0.9019
SLC9C2	0.275524	0.182024	0.138842	0.167961	0.107663	0.133857	0.136101	0.221468	0.162673	0.279336	0.301912	0.269745	0.293314	0.24902	0.237868	0.196848	0.220532	0.128209	0.125744	0.158668	0.153998	0.131099	0.150216	0.141538	0.198119	0.127342	0	0.0834572	0.0901144	0.208047	0.169817	0.145332	0.17022	0.173518	0.153727	0.158352	0.206455	0.169677	0	0.139601	0.13019	0.211364	0.110806	0.127391	0.154476	0.067648	0.164855	0.285117
ANKRD45	0.0670159	0.0702541	0.0743808	0.104515	0.0604396	0.0418129	0.045831	0.0747902	0.0792219	0.0642974	0.107929	0.0763646	0.094314	0.0659601	0.0927726	0.0844782	0	0.0904671	0.0786219	0.0781292	0.0525883	0.0556473	0.0605018	0.107733	0.0787747	0.0524393	0	0.0588315	0.0423688	0.0669283	0.106276	0.0478414	0.0822256	0.164799	0.0592082	0.0703447	0.104181	0.101727	0	0.0502676	0.0505358	0.0547905	0.0515604	0.0824872	0.106068	0.0154529	0.0922467	0.101915
KLHL20	0.361441	0.412588	0.447938	0.283864	0.318469	0.364343	0.365611	0.413476	0.41765	0.420582	0.485818	0.415528	0.461436	0.50195	0.46139	0.353505	0.205539	0.368408	0.370515	0.374075	0.332516	0.433635	0.286008	0.45371	0.341155	0.321268	0	0.223806	0.230907	0.350728	0.397802	0.305828	0.377456	0.380492	0.232328	0.45449	0.383399	0.403077	0	0.415602	0.304255	0.252254	0.307213	0.231099	0.272176	0.293511	0.346385	0.402916
CENPL	0.038096	0.0363193	0.0408531	0.0393216	0.0291389	0.0251231	0.0756611	0.0224506	0.0515403	0.0151721	0.0323622	0.0195121	0.0322103	0.0300817	0.038817	0.0388639	0	0.0442492	0.0296678	0.00867022	0.0372036	0.0393087	0.0152405	0.0576736	0.0145134	0.0140049	0	0.0438266	0.0286072	0.0376736	0.0151594	0.0390247	0.0290665	0.0205832	0.0150653	0.0258668	0.0634255	0.0376841	0	0.0338058	0.0230886	0.064796	0.0226463	0.0253636	0.00465165	0.0383345	0.020691	0.127205
DARS2	0.0334906	0.0406616	0.0840365	0.132046	0.106827	0.061146	0.0659645	0.0673261	0.086748	0.0476484	0.0471005	0.0636784	0.0229684	0.114288	0.0610562	0.105908	0	0.12211	0.0703225	0.0608934	0.0677124	0.0735941	0.0221204	0.0992304	0.052322	0.0646117	0	0.03647	0.09493	0.0594049	0.0217057	0.0625236	0.0673112	0.0266001	0.0548449	0.0758909	0.0840245	0.078306	0	0.0492171	0.0353452	0.0759714	0.0990885	0.038088	0.0446251	0.0501319	0.055784	0.0836924
ZBTB37	0.124751	0.10929	0.109877	0.157957	0.129521	0.147547	0.123532	0.169828	0.166798	0.158906	0.102029	0.133945	0.0962545	0.114118	0.120018	0.110377	0.287069	0.109043	0.137645	0.121209	0.146518	0.148796	0.0980499	0.175546	0.138548	0.112928	0	0.0778584	0.102735	0.0824457	0.0809308	0.110131	0.114635	0.185927	0.0753379	0.177691	0.153523	0.11946	0	0.145034	0.0750382	0.0847973	0.0946638	0.104052	0.0988852	0.0832894	0.131876	0.184043
SERPINC1	0.0035669	0.00884288	0.00405495	0.00392595	0	0	0.0162868	0.00217071	0.00271812	0.00522899	0	0.00257649	0	0.0037567	0.000760439	0	0	0.00160564	0.00193763	0.00614136	0.00197291	0.00213044	0	0	0.00254167	0	0	0	0	0.00159545	0	0.0051858	0.00349349	0	0	0	0.00137797	0	0	0.00112451	0.00425021	0	0	0	0.0031089	0.00217258	0	0
RC3H1	0.941847	0.848946	0.944041	0.910983	0.799262	0.858025	0.960981	0.87399	0.948013	0.875606	0.862535	0.817439	0.77415	1.23762	0.86624	1.03748	0.731371	0.848152	0.956472	0.833916	0.927585	1.01328	0.533862	1.06116	0.758362	0.754532	0	0.615367	0.745005	0.780278	0.86688	0.928249	0.800695	0.654721	0.687696	0.837375	0.871311	0.918232	0	0.78762	0.73595	0.802133	1.00981	0.777164	0.823238	0.836046	0.901981	0.90514
RABGAP1L	2.42811	2.56701	2.59758	2.61229	2.50565	2.52029	2.35814	2.53545	2.60056	2.56824	2.684	2.58616	2.72092	2.58217	2.54761	2.68353	2.54846	2.6995	2.57736	2.56943	2.5696	2.42637	2.54222	2.66513	2.61163	2.48338	0	2.3901	2.38744	2.53973	2.6115	2.41677	2.58973	2.66079	2.41329	2.47486	2.61789	2.62191	0	2.4716	2.4184	2.46982	2.56293	2.38604	2.48931	2.55606	2.57311	2.09139
CACYBP	0.19221	0.195325	0.272478	0.247612	0.208833	0.19529	1.01285	0.423171	0.21289	0.229771	0.237579	0.18275	0.128008	0.352107	0.166834	0.176399	0.535341	0.128792	0.416781	0.138989	0.233394	0.294778	0.0803572	0.278702	0.466341	0.19457	0	0.238278	0.264625	0.144301	0.279703	0.325536	0.229399	0.218643	0.190785	0.165401	0.417833	0.34953	0	0.1736	0.107146	0.207276	0.352736	0.351845	0.440673	0.29061	0.120872	1.239
MRPS14	0.109859	0.102845	0.129396	0.109623	0.0657397	0.0800255	0.122798	0.196747	0.108667	0.0899031	0.119255	0.0880257	0.119329	0.15239	0.122468	0.125021	0.142049	0.0592717	0.149908	0.0634119	0.127599	0.180007	0.0585897	0.102081	0.116551	0.105144	0	0.126734	0.135578	0.0830484	0.150141	0.148015	0.133217	0.0953619	0.0884342	0.090558	0.147835	0.149995	0	0.0856009	0.0574042	0.202999	0.123923	0.061967	0.104072	0.178753	0.095575	0.0655796
TNN	0.0169118	0.0422051	0.0222291	0.0248159	0.0287416	0.0267034	0.0191352	0.0233686	0.0542199	0.0452216	0.0876336	0.0467002	0.0245428	0.0579619	0.0424587	0.05413	0	0.11032	0.0307023	0.0457312	0.0472831	0.0574629	0.0105761	0.0198879	0.0442803	0.018313	0	0	0.0326996	0.0279775	0.00870343	0.034428	0.0439145	0.0549015	0.0112383	0.0535035	0.0481911	0.0131217	0	0.0251216	0.0178447	0.00320688	0.0142021	0.00720939	0.012774	0.0161649	0.0228362	0.153299
KIAA0040	0	0	0.00260621	0.00116186	0	0	0	0.00280123	0	0	0.000837849	0	0	0	0	0	0	0	0	0	0.00229592	0.00046097	0	0	0.00387035	0	0	0.00440307	0	0.00250941	0.0121113	0	0	0	0	0	0	0	0	0	0	0	0	0	0	0	0	0.0186151
TNR	1.33836	1.57683	1.57126	1.75861	1.5891	1.37084	1.56495	1.65404	1.78406	1.71835	1.65905	1.66466	1.70339	1.5782	1.54304	1.84032	1.12981	1.25173	1.4506	1.56178	1.65	1.46154	1.44894	1.89846	1.46137	1.35781	0	1.24822	1.31967	1.45243	1.41004	1.56112	1.55868	1.76889	1.34503	1.9607	1.31375	1.36596	0	1.50941	1.86517	1.25417	1.33868	1.17139	1.1416	1.85832	2.09388	1.42105
COP1	1.6125	1.61145	1.57753	1.5163	1.51658	1.48667	1.49537	1.53179	1.56434	1.62066	1.65508	1.57014	1.67379	1.76135	1.56306	1.67262	1.48304	1.65191	1.56461	1.4969	1.56901	1.69777	1.35337	1.71055	1.68922	1.54231	0	1.36966	1.67102	1.43617	1.48241	1.73489	1.60773	1.76268	1.65179	1.54647	1.56982	1.56146	0	1.59282	1.43055	1.5894	1.70661	1.32799	1.38251	1.74395	1.61848	1.36953
PAPPA2	0.153071	0.202396	0.240239	0.38041	0.359506	0.193121	0.154682	0.200553	0.37099	0.256599	0.198918	0.175357	0.179074	0.247656	0.385058	0.343071	0.203909	0.254086	0.274718	0.235803	0.387832	0.259796	0.118172	0.500683	0.172188	0.176015	0	0.132865	0.256747	0.249375	0.130976	0.24042	0.193569	0.495928	0.136825	0.333202	0.0980119	0.143164	0	0.187554	0.188037	0.0943907	0.373057	0.0939046	0.162596	0.268191	0.620763	0.327828
ASTN1	1.71718	1.80225	1.79556	1.82553	1.7901	1.67425	1.52284	1.7991	1.77532	1.76947	1.75232	1.71416	1.63246	1.81622	1.68826	1.73109	1.22365	1.79876	1.75439	1.93149	1.763	1.85911	1.67874	1.86988	1.72892	1.69417	0	1.68571	1.7804	1.88596	1.56024	1.7869	1.81022	1.73442	1.59922	1.78291	1.7182	1.81234	0	1.61841	1.64706	1.59605	1.75036	1.45846	1.67752	1.63364	1.88394	1.7026
BRINP2	1.51174	1.46816	1.61214	1.46952	1.36765	1.43604	1.41169	1.59998	1.64325	1.41302	1.50497	1.53362	1.3197	1.51554	1.72983	1.40784	2.18947	1.46628	1.51935	1.41757	1.59017	1.62939	1.82636	1.68717	1.47253	1.60456	0	1.4778	1.66832	1.37155	1.67161	1.61944	1.66149	1.48369	1.87346	1.52174	1.7646	1.75913	0	1.42865	1.42548	1.60801	1.45883	1.39719	1.5049	1.75168	1.41635	1.28667
SEC16B	0.135857	0.2191	0.220001	0.144438	0.198478	0.19441	0.238467	0.20335	0.224926	0.181131	0.129695	0.176079	0.126743	0.252214	0.195432	0.171946	0.0966825	0.106348	0.197232	0.176014	0.204925	0.286685	0.0666836	0.280687	0.142361	0.113221	0	0.132688	0.207568	0.228075	0.161897	0.245541	0.217306	0.194023	0.112909	0.119585	0.166553	0.204819	0	0.122058	0.196554	0.191161	0.158832	0.135837	0.203368	0.142722	0.187906	0.0572997
RASAL2	2.15461	2.24231	2.34938	2.19928	2.29163	2.43786	2.28599	2.31988	2.2638	2.35188	2.26911	2.4218	2.18301	2.26992	2.22269	2.24126	2.24644	2.00047	2.33473	2.05488	2.40625	2.24942	2.08371	2.365	2.3114	2.15862	0	2.23501	2.21492	2.18017	2.10756	2.16704	2.30438	2.18207	2.17574	2.2387	2.22749	2.34611	0	2.15443	2.05025	2.27823	2.15614	2.33521	2.26248	2.11058	2.21587	2.05007
CLEC20A	0.0174096	0.0201744	0.0806803	0.166874	0.0917717	0.0534709	0.0582401	0.0861364	0.0656338	0.0347425	0.0265778	0.0283451	0.032639	0.188629	0.0322888	0.169061	0.0966825	0.0785599	0.147884	0.0245339	0.100209	0.100607	0.0174658	0.155147	0.0158022	0.0101274	0	0.0332429	0.14452	0.0564655	0.0317968	0.1328	0.0285197	0.0519769	0.00553873	0.0298848	0.0782872	0.0844359	0	0.0410136	0.0271097	0.0377426	0.232142	0.0104405	0.0411711	0.0497099	0.0555335	0.0273912
TEX35	0	0	0.00625049	0.00997181	0.000804647	0	0.0162256	0.00704026	0.00616859	0	0.00264201	0.00729491	0	0.00410629	0.00314672	0.00743051	0	0	0.00573484	0	0.00702326	0.000529741	0	0.00425861	0.00490053	0.00182964	0	0	0.00642952	0.00372988	0	0.00237548	0.00374729	0	0	0.00185052	0	0.00277511	0	0	0.00779791	0	0.00200087	0	0	0.0126468	0.0017068	0.00946675
RALGPS2	1.06629	0.999965	1.1818	1.183	1.25693	1.20491	1.33814	1.09826	1.25405	1.194	1.06523	1.12622	1.07774	1.10147	0.983032	1.19985	1.16179	1.0047	1.06355	0.942422	0.984133	1.19303	0.896622	1.33741	1.38272	1.21222	0	1.23376	1.16994	1.05286	1.3487	1.06564	1.11075	1.04367	1.20157	1.19501	1.37443	1.40252	0	1.12775	0.976211	1.04397	1.20811	1.28381	1.25252	1.168	1.18577	1.55521
ANGPTL1	0.0320708	0.0473296	0.220493	0.445774	0.225719	0.115331	0.230934	0.169448	0.224174	0.0852012	0.0558377	0.0802435	0.059283	0.416248	0.0620714	0.307672	0	0.178064	0.254432	0.0619483	0.125329	0.163744	0.0098505	0.321599	0.0792118	0.0257229	0	0.0515382	0.362915	0.0900158	0.0432605	0.272781	0.0816194	0.11682	0.0230393	0.0553373	0.238138	0.256475	0	0.10297	0.0576674	0.142179	0.42637	0.039908	0.0807605	0.157427	0.0744502	0.0761029
FAM20B	0.398576	0.399881	0.450872	0.405141	0.389069	0.375008	0.512232	0.463062	0.482081	0.435112	0.450297	0.294943	0.366649	0.354613	0.436371	0.369615	0.114569	0.404872	0.472462	0.394756	0.473051	0.490814	0.221781	0.473284	0.416282	0.404913	0	0.295679	0.297439	0.369326	0.359561	0.41238	0.45494	0.566143	0.281166	0.387474	0.41862	0.447736	0	0.351072	0.325385	0.287788	0.443015	0.300967	0.356594	0.493125	0.392253	0.424681
TOR3A	0.0380698	0.0752636	0.0907744	0.0534866	0.0717178	0.0320559	0.11294	0.12092	0.111778	0.0493957	0.0490689	0.041169	0.0721699	0.090065	0.0910738	0.105897	0	0.118916	0.0746146	0.0748541	0.0846028	0.115578	0.0544592	0.155441	0.047688	0.0368049	0	0.0382074	0.0551667	0.0470262	0.110313	0.131659	0.0914211	0.0458874	0.0441763	0.0778972	0.0712407	0.0809496	0	0.0536023	0.0911125	0.0837888	0.108624	0.0392007	0.053359	0.0817652	0.138521	0.10854
ABL2	0.929388	0.935351	0.935097	0.904859	0.867261	0.824687	0.949217	1.03088	1.00757	0.957428	0.842118	0.908471	0.905506	1.0446	0.966243	0.990716	0.329557	1.066	0.981531	0.977126	0.950333	1.02585	0.989012	1.04334	0.879555	0.849526	0	0.747818	0.731927	0.88382	0.903142	0.933389	0.992049	0.913504	0.801653	1.00237	0.921424	1.01669	0	0.837658	0.864749	0.695818	0.989579	0.733494	0.759407	0.97122	1.08823	0.941606
SOAT1	0.111444	0.144576	0.13858	0.112139	0.13511	0.138639	0.267041	0.147863	0.162838	0.102673	0.126651	0.0981149	0.127155	0.163721	0.140711	0.144217	0.093388	0.133473	0.152133	0.146313	0.132952	0.140222	0.0566987	0.139964	0.153706	0.0896735	0	0.105821	0.089712	0.0963528	0.136168	0.169336	0.119566	0.110721	0.0833731	0.12578	0.16889	0.170177	0	0.123426	0.0816989	0.0930378	0.111808	0.145143	0.121089	0.107263	0.111318	0.317409
AXDND1	0.015633	0.044857	0.0411327	0.0535484	0.0409729	0.0292298	0.0164584	0.0312894	0.0302949	0.0290837	0.0258854	0.014263	0.0122399	0.0272064	0.0313936	0.0398328	0	0.0359639	0.0354236	0.0161989	0.0168532	0.0431454	0	0.0325507	0.0176066	0.0182805	0	0.0302395	0.0560227	0.0455911	0.0358757	0.0320562	0.0174261	0.0116524	0.00765822	0.0315612	0.0100187	0.0149461	0	0.0162017	0.0272751	0.0210969	0.0335038	0.0157437	0.0273298	0.0234597	0.0278643	0.105749
NPHS2	0.00581201	0	0.00180357	0.00525164	0.00503055	0	0	0.00119514	0.00269782	0	0.000858923	0.00139019	0	0	0	0.00281595	0	0.00477182	0	0.00158704	0.000842931	0.00430399	0	0.00879429	0.00700168	0	0	0	0.00305577	0.00237645	0	0	0.000929289	0	0	0	0.000837608	0	0	0	0	0	0	0.00241388	0.00162265	0.00188211	0	0.00620218
TDRD5	0.101919	0.146161	0.18793	0.0939585	0.183746	0.115733	0.0769563	0.0521679	0.0869925	0.101738	0.162553	0.0609651	0.0727627	0.159965	0.0859293	0.12554	0.141134	0.202079	0.0902862	0.118895	0.0837744	0.335537	0.0926093	0.255793	0.0902108	0.18558	0	0.0790898	0.0672388	0.0988471	0.0645998	0.131455	0.0917108	0.0420996	0.128755	0.121916	0.211653	0.0978671	0	0.234514	0.163554	0.199316	0.193302	0.0510881	0.0576215	0.0807554	0.128725	0.206943
FAM163A	0.0422711	0.0220252	0.0761096	0.0447441	0.0076381	0.0142147	0.0524043	0.0589472	0.0444929	0.0432236	0.0343731	0.0764327	0.0121981	0.0712017	0.0653576	0.076097	0.114569	0.0143793	0.0305528	0.00606131	0.00974997	0.0718725	0.0675209	0.154369	0.0261611	0.0589915	0	0.0184127	0.0367447	0.0408084	0.0370781	0.0925832	0.166327	0.157855	0.020876	0.1642	0.0408219	0.0142431	0	0.0159768	0.0158516	0.0600799	0.0295419	0.0276944	0.0300503	0.00926032	0.0384541	0.0281738
TOR1AIP2	0.544816	0.463845	0.575338	0.528508	0.442198	0.564988	0.673944	0.564369	0.544374	0.485748	0.577221	0.466893	0.4009	0.615091	0.479491	0.513368	0.253796	0.515043	0.607263	0.455186	0.557334	0.615595	0.278703	0.625329	0.497014	0.483824	0	0.442981	0.368688	0.443588	0.379939	0.491998	0.477363	0.647229	0.345854	0.499316	0.574153	0.599526	0	0.491135	0.335137	0.472549	0.563937	0.456434	0.472392	0.50841	0.415118	0.552768
TOR1AIP1	0.203966	0.210482	0.278355	0.191973	0.164888	0.215385	0.390097	0.283692	0.206077	0.192844	0.191006	0.173907	0.237691	0.283835	0.17241	0.196469	0.298501	0.203201	0.303069	0.147514	0.20592	0.330653	0.162454	0.23968	0.211938	0.174078	0	0.185736	0.257149	0.174498	0.265205	0.298193	0.27238	0.149367	0.153684	0.171492	0.287872	0.269339	0	0.192244	0.137686	0.283308	0.257414	0.175979	0.218172	0.22856	0.143642	0.274559
CEP350	0.994103	0.98469	1.0478	0.839274	0.859133	0.884694	1.0844	0.953111	0.959945	0.970217	0.953657	0.995737	0.961034	1.11919	0.951035	1.01942	0.828668	0.903458	0.982301	0.899438	0.974369	1.04568	0.720021	0.983548	1.00429	0.874478	0	0.843282	0.897079	0.846365	0.859228	0.983452	0.963667	1.14768	0.767347	0.886909	1.10426	1.00286	0	1.01762	0.867032	0.858552	1.05552	0.762362	0.898377	0.947495	0.729168	1.15412
QSOX1	0.26878	0.241034	0.38007	0.281638	0.285531	0.236867	0.406588	0.45403	0.456166	0.363618	0.35469	0.342525	0.40618	0.426854	0.37405	0.314823	0.207259	0.354109	0.373828	0.346855	0.329482	0.466957	0.363859	0.411266	0.286768	0.306705	0	0.260824	0.327934	0.246378	0.384739	0.510171	0.348358	0.270583	0.222258	0.344254	0.374029	0.329335	0	0.424084	0.315762	0.25547	0.339329	0.217214	0.285089	0.509448	0.444874	0.636361
LHX4	0.0124452	0.00308667	0.0280898	0.0195937	0.00690748	0.0082988	0.0230309	0.0135514	0.0171968	0	0.00168796	0	0	0.0203953	0.00471745	0.00171445	0	0.0179247	0.0236427	0.00197767	0.0192077	0.0195892	0	0.0221231	0.00773655	0.0190276	0	0	0.0129031	0.0124056	0	0.0129912	0.0125108	0	0.00726901	0.00617755	0.0128345	0.0132764	0	0.0192965	0.00703454	0	0.0257227	0.00341777	0.00688568	0.0254807	0.0155958	0.196515
ACBD6	1.32036	1.34966	1.38979	1.30481	1.25956	1.33345	1.32955	1.37319	1.29463	1.29066	1.26445	1.37792	1.2334	1.31322	1.29716	1.32687	1.31432	1.3712	1.32268	1.27703	1.38281	1.4734	0.970333	1.42775	1.41581	1.15218	0	1.23922	1.30066	1.30862	1.1964	1.34936	1.36468	1.42953	1.09509	1.2942	1.34227	1.36782	0	1.17052	1.02367	1.23803	1.31222	1.22414	1.32947	1.47797	1.21676	1.36539
XPR1	0.797702	0.930322	1.01125	0.889043	0.917198	0.956287	0.935732	0.922973	0.934666	0.949108	0.895014	0.994205	0.875649	0.964967	0.923173	0.783376	0.643136	0.823526	0.961519	0.875328	0.966683	0.944611	0.635605	0.962528	0.960533	0.718241	0	0.859388	0.892667	0.896547	0.885555	1.00667	0.973868	1.02724	0.725502	0.887817	1.04969	0.989781	0	0.877643	0.776058	1.02814	0.846265	0.747445	0.987429	1.01844	0.936923	0.689564
KIAA1614	0.0208985	0.0296468	0.0292891	0.0423946	0.0486198	0.0168392	0.0547877	0.0524634	0.0405791	0.0354862	0.0508609	0.0552504	0.0620852	0.0509934	0.053844	0.0335811	0.0627749	0.064066	0.0349815	0.0128669	0.0156203	0.0560934	0	0.0705995	0.0363049	0.0181563	0	0.00823776	0.0266282	0.0445066	0.0396301	0.0460763	0.0832899	0.0348523	0.0590696	0.0400892	0.0370888	0.0330091	0	0.0469672	0.0319963	0.050294	0.040704	0.0458116	0.0491758	0.0389674	0.074217	0.118229
STX6	0.299692	0.399121	0.403142	0.413129	0.416908	0.396881	0.425458	0.43991	0.550877	0.359351	0.38467	0.337299	0.327007	0.508532	0.465115	0.487717	0.528873	0.499922	0.423575	0.403261	0.417937	0.504738	0.243939	0.644705	0.34389	0.265607	0	0.23902	0.263384	0.349396	0.269736	0.47938	0.297106	0.458305	0.287624	0.393032	0.389039	0.358575	0	0.364765	0.302558	0.30105	0.438986	0.215326	0.261819	0.425468	0.470072	0.814756
MR1	0.0484639	0.0685879	0.0550758	0.0571382	0.0557244	0.048145	0.0769671	0.0809767	0.0914329	0.055679	0.0548195	0.0418872	0.0620438	0.0732098	0.0661315	0.0760489	0	0.0529177	0.0725327	0.0571621	0.0677484	0.078409	0.0398184	0.115375	0.0374115	0.0370152	0	0.0453369	0.0384634	0.0492654	0.0337546	0.0722205	0.0589255	0.102599	0.0131613	0.0473884	0.0330811	0.0627382	0	0.0360077	0.0364661	0.0372173	0.0328479	0.0453392	0.0315181	0.0274935	0.0678879	0.171098
IER5	0.0940917	0.0991093	0.14076	0.0853508	0.0502784	0.0844136	0.381697	0.169119	0.0855615	0.0827021	0.0899473	0.0512791	0.0896638	0.112225	0.062142	0.058928	0	0.0475981	0.22144	0.0584183	0.105444	0.133846	0.0696279	0.104678	0.137431	0.0766567	0	0.0820125	0.184214	0.0548524	0.129538	0.24584	0.11386	0.0631618	0.040087	0.0685886	0.17409	0.0921971	0	0.0758379	0.0346009	0.0459276	0.0809376	0.0857292	0.117228	0.0808905	0.0368644	0.682925
CACNA1E	1.95797	2.10773	2.13314	2.01808	2.17679	1.929	2.06313	2.16196	2.21558	2.01176	2.02051	2.10429	1.90552	2.07929	2.18185	2.03212	1.88608	2.18004	2.11968	2.12106	2.1289	2.20022	1.85428	2.22792	1.91576	1.90994	0	1.83202	1.84313	2.06006	2.02934	2.02143	2.18749	2.29104	1.89849	2.19633	2.34043	2.22746	0	1.86328	2.04303	1.929	2.09727	1.80276	2.10017	2.16306	2.19115	1.65218
ZNF648	0	0.00552843	0.00155584	0	0.00262281	0	0.00289963	0.00215176	0.00164934	0	0.00221174	0	0	0	0.00183193	0.00161965	0	0.0101935	0.0015103	0.0029662	0	0.00141405	0	0	0.00127797	0	0	0.00440307	0	0.00168398	0	0	0.00069996	0	0	0	0	0.00373947	0	0	0.00180956	0	0	0	0.00338094	0	0.0020053	0.00304669
GLUL	0.119828	0.0827149	0.16594	0.0675964	0.0898588	0.139632	0.287923	0.178247	0.104587	0.0574011	0.0605172	0.0553595	0.105655	0.0935744	0.0698245	0.0376937	0.260352	0.0218951	0.166777	0.0576951	0.0756801	0.155264	0.179241	0.0900827	0.11376	0.100115	0	0.157075	0.100941	0.139074	0.238549	0.180206	0.150027	0.129203	0.0899436	0.0427362	0.109705	0.160416	0	0.133524	0.0405168	0.121759	0.189106	0.100622	0.159194	0.134577	0.078518	0.0912537
RGSL1	0.026007	0.0150378	0.0206044	0.0319428	0.00808786	0.0120802	0.0293305	0.0123029	0.0107805	0.007591	0.0103589	0.00630796	0	0.0111143	0.011968	0.00322537	0	0.021572	0.0150693	0.00130099	0.0108847	0.0314337	0	0.0196038	0.00432518	0	0	0.00376788	0.0371612	0.0133625	0	0.0479117	0.0133098	0.0253791	0.0402681	0.00395928	0.0136995	0.00800155	0	0.0163197	0.0139704	0.0194439	0.0206076	0	0.0122388	0.00661179	0.00215782	0.0472394
RNASEL	0.0573825	0.0431835	0.0357878	0.0322734	0.0307457	0.0219757	0.0472708	0.0444826	0.0267753	0.0284549	0.0651853	0.0163983	0.0465041	0.031833	0.0286914	0.0298562	0	0.0368977	0.0519318	0.0190208	0.0280861	0.088266	0.0365058	0.0661869	0.0223507	0.0255977	0	0.0327075	0.0442387	0.0258044	0.0271952	0.0270338	0.0305851	0.0222704	0.015805	0.0223011	0.0251197	0.0604601	0	0.0190076	0.032906	0.0544018	0.0359543	0.00382646	0.0381589	0.0404381	0.0181056	0.0219014
RGS16	0	0.00772098	0.000432661	0	0	0	0.0171158	0	0.00186795	0	0	0	0	0	0.000759191	0	0	0.00243068	0	0	0.00255139	0.00340687	0	0.00191145	0.0010963	0	0	0	0.0013966	0	0	0.00892356	0.00191001	0	0.00231295	0	0.00264013	0.00349666	0	0	0	0.00657247	0.00388874	0	0.00196269	0.00857747	0	0.0134862
RGS8	0	0	0.00255273	0.00129564	0	0	0	0.00299283	0.00377051	0	0.004168	0	0.00524487	0	0.00165108	0	0.132324	0	0	0.00607642	0	0.000384353	0	0.00328538	0.00312285	0	0	0	0.00109758	0.00212983	0.0123194	0.00511821	0.00128317	0	0	0	0.00111514	0	0	0.00360898	0.00912724	0.00870313	0	0.00566788	0	0.00503226	0	0.00373365
NPL	0.12896	0.0940394	0.126828	0.116623	0.118095	0.133331	0.0725388	0.117653	0.141451	0.095845	0.106633	0.0904841	0.0769618	0.129522	0.10771	0.157261	0	0.147712	0.0788684	0.121247	0.105034	0.143689	0.100124	0.117451	0.0899395	0.103023	0	0.0795947	0.102178	0.100308	0.101036	0.11115	0.113953	0.0609519	0.0602594	0.134124	0.0639549	0.0903858	0	0.0864215	0.0706724	0.0993199	0.112235	0.0348395	0.0721266	0.0570878	0.100685	0.155832
DHX9	0.530106	0.558078	0.613543	0.493251	0.47813	0.58032	0.820131	0.686748	0.511621	0.594176	0.572466	0.462636	0.507396	0.634905	0.5097	0.534257	0.610497	0.536866	0.634583	0.426852	0.547159	0.652149	0.203071	0.63841	0.567126	0.482521	0	0.534805	0.565793	0.477085	0.515874	0.649151	0.557782	0.452754	0.340381	0.539527	0.686166	0.639082	0	0.510456	0.39892	0.546907	0.58148	0.377448	0.53477	0.600923	0.44849	0.426576
SHCBP1L	0.0248266	0.0177536	0.0316101	0.0298441	0.0123885	0.0125581	0.0364634	0.0363653	0.0207226	0.0219255	0.0203015	0.0190884	0.0123784	0.0319058	0.0259013	0.0243799	0	0.0173432	0.042429	0.0241936	0.0191455	0.0400966	0	0.0227116	0.0266389	0.012145	0	0.0132702	0.0374314	0.0493927	0.0324323	0.0345114	0.082246	0	0.0279385	0.0148063	0.0350714	0.0351931	0	0.0235084	0.0163737	0.0339372	0.0310793	0.00518809	0.00828627	0.0190809	0.00308104	0.141472
LAMC1	0.543524	0.726778	0.734562	0.688118	0.62696	0.708362	0.552724	0.693734	0.669893	0.664656	0.640576	0.595872	0.481101	0.674043	0.658763	0.627083	0.428373	0.629378	0.698198	0.629861	0.664899	0.707136	0.587607	0.743528	0.516141	0.534947	0	0.485988	0.373671	0.608998	0.706718	0.721037	0.648437	0.640953	0.470375	0.631895	0.866654	0.754758	0	0.491093	0.588385	0.568077	0.531737	0.557776	0.574103	0.718612	0.528315	0.439476
LAMC2	0.0108614	0.00772901	0.0130372	0.0155107	0.0142986	0.00543585	0.00235937	0.0116786	0.00345445	0.00158122	0.00903906	0.0065273	0.00375433	0.0144598	0.00408053	0.00670957	0	0.0104815	0.00507304	0	0.00908373	0.0100829	0	0.0205501	0.00484576	0	0	0.00473351	0.00912567	0.0037739	0	0.00873922	0.0100308	0	0	0.00226582	0.00187879	0.00716518	0	0.00361651	0.00187685	0	0.0136227	0	0.00324283	0.00847878	0.00914848	0.0479519
NMNAT2	1.74921	1.72383	1.84342	1.58846	1.72146	1.49679	1.84064	1.87916	1.91041	1.7772	1.73859	1.72164	1.73182	1.83827	1.95508	1.77013	1.43029	1.74864	1.77006	1.73052	1.78452	2.16584	1.62245	1.88537	1.59695	1.49685	0	1.54911	1.72039	1.54956	1.962	1.94428	1.92426	1.87191	1.82026	1.89058	1.82766	1.89956	0	1.807	1.78986	2.04979	1.7252	1.58249	1.81929	1.80965	2.11024	2.45333
SMG7	0.571746	0.590262	0.677851	0.706107	0.703031	0.738886	0.655588	0.680964	0.63477	0.68653	0.619497	0.462651	0.556157	0.692378	0.591172	0.671941	0.122773	0.691915	0.670219	0.636804	0.708609	0.683682	0.242177	0.691786	0.626795	0.591403	0	0.619199	0.652832	0.601826	0.492823	0.697549	0.616841	0.711152	0.388569	0.593187	0.596277	0.658739	0	0.492201	0.475406	0.565125	0.562081	0.532391	0.586432	0.785647	0.623838	0.777731
NCF2	0	0.00451159	0.00825068	0.0105607	0.00291793	0	0.00432602	0.00749134	0.0100938	0.00700423	0.00178691	0.0041555	0.00288779	0.0177088	0.0071776	0.0171131	0	0.0049171	0.00493907	0.00341141	0.00284085	0.0092505	0	0.0241922	0.000760648	0.00115821	0	0	0.00345005	0.00263695	0.00683116	0.00520639	0.0034075	0	0	0.00443692	0.00155818	0.00282186	0	0	0.00433513	0	0	0.00207444	0	0.00508457	0.00485502	0.0103038
ARPC5	0.170319	0.197935	0.264677	0.289176	0.194844	0.268745	0.430404	0.35857	0.269267	0.215178	0.260115	0.263491	0.213358	0.349281	0.196458	0.26057	0	0.238779	0.431164	0.179826	0.254323	0.320175	0.222797	0.283035	0.284932	0.186336	0	0.215347	0.286926	0.131252	0.248831	0.347411	0.228135	0.143564	0.139971	0.193337	0.310805	0.3014	0	0.207457	0.153036	0.128687	0.298298	0.196645	0.312045	0.470624	0.134767	0.4061
RGL1	1.39419	1.42858	1.33788	1.33936	1.35046	1.4646	1.44385	1.4333	1.37977	1.3071	1.34443	1.36659	1.19195	1.21503	1.33441	1.28623	1.2939	1.27862	1.3757	1.29971	1.35538	1.60212	1.23735	1.40136	1.2039	1.21482	0	1.53265	1.53319	1.36177	1.482	1.28579	1.47485	1.65269	1.22602	1.42154	1.4312	1.3883	0	1.39209	1.25085	1.39929	1.44976	1.40283	1.30737	1.33065	1.26836	1.76234
APOBEC4	0	0.00206673	0.0142295	0.0572917	0.0170448	0.00356583	0.00683861	0.0136442	0.0181913	0.00178661	0.00351946	0.00509199	0	0.0235529	0.00380203	0.0243103	0	0.0136563	0.0311304	0.00374236	0.0101983	0.0234863	0	0.0403764	0	0	0	0	0.0563932	0.0136588	0	0.018999	0.00823714	0.0266001	0	0.00134782	0.00715478	0.00282178	0	0.0016234	0.00939171	0	0.0368926	0	0	0.0154947	0.00994833	0
COLGALT2	0.657563	0.571027	0.566664	0.496458	0.528687	0.64223	0.739578	0.611334	0.626031	0.437229	0.503801	0.47561	0.44152	0.608263	0.548068	0.481359	0.707679	0.393148	0.599453	0.476811	0.52927	0.630158	0.463295	0.54922	0.552482	0.516299	0	0.569647	0.599263	0.587588	0.571527	0.613654	0.570409	0.492823	0.546858	0.490203	0.770044	0.703857	0	0.473008	0.51072	0.633128	0.646897	0.572215	0.618642	0.426014	0.435813	0.82807
TSEN15	0.491236	0.356161	0.423324	0.362442	0.328711	0.392395	0.421064	0.424688	0.377516	0.365616	0.470565	0.40269	0.298514	0.390047	0.397437	0.351851	0.577517	0.324786	0.395691	0.369218	0.388287	0.734353	0.20242	0.419884	0.36174	0.328184	0	0.326544	0.476153	0.325296	0.327126	0.600001	0.436507	0.356882	0.538366	0.377179	0.438684	0.384865	0	0.429579	0.213427	0.442565	0.361163	0.337531	0.381611	0.340783	0.272605	0.929329
C1orf21	1.16262	1.15007	1.29255	1.17149	1.29302	1.17027	1.24874	1.27786	1.29485	1.244	1.25701	1.21076	1.0413	1.25035	1.26654	1.35062	1.5433	1.17536	1.29794	1.29903	1.27976	1.41862	1.22997	1.44651	1.29321	1.0834	0	1.25374	1.18234	1.10355	1.23863	1.20675	1.20933	1.19724	1.14589	1.2851	1.35234	1.29914	0	1.11656	1.1327	1.22394	1.21836	1.091	1.32893	1.30719	1.3833	1.37687
EDEM3	0.486095	0.52019	0.627767	0.564504	0.578718	0.604961	0.677904	0.623007	0.594434	0.617172	0.5635	0.463694	0.507861	0.607757	0.453082	0.561287	0.490008	0.476246	0.654596	0.438942	0.604863	0.662414	0.366056	0.633912	0.584468	0.500999	0	0.423614	0.631441	0.479467	0.583042	0.64534	0.513381	0.646201	0.447145	0.488194	0.634069	0.543259	0	0.541299	0.35558	0.477423	0.508423	0.508548	0.515976	0.629599	0.494426	0.721232
RNF2	0.284221	0.302892	0.317274	0.322176	0.324379	0.325719	0.49449	0.285853	0.341914	0.298749	0.289318	0.301072	0.185269	0.249919	0.236507	0.325599	0.0606843	0.311439	0.344224	0.307352	0.296044	0.352821	0.12186	0.349493	0.349335	0.337897	0	0.249987	0.230843	0.329176	0.244229	0.297073	0.26065	0.252717	0.135468	0.306347	0.331047	0.287413	0	0.263141	0.236388	0.187198	0.250445	0.284154	0.33029	0.304338	0.299502	0.656474
TRMT1L	0.222472	0.244829	0.322531	0.240281	0.239983	0.255885	0.349271	0.322275	0.242585	0.317386	0.277747	0.291658	0.234266	0.298236	0.225993	0.18771	0.300028	0.211797	0.306867	0.184275	0.250298	0.324564	0.151807	0.252958	0.304597	0.285204	0	0.264385	0.344536	0.258419	0.258193	0.325645	0.285011	0.252227	0.233894	0.235514	0.279042	0.318615	0	0.263967	0.160441	0.345941	0.235895	0.221623	0.332124	0.194805	0.1485	0.25691
SWT1	0.308951	0.306627	0.384393	0.304777	0.374965	0.247416	0.39426	0.305847	0.354048	0.283297	0.309507	0.342693	0.256492	0.390996	0.388117	0.357421	0.205539	0.331696	0.318807	0.355899	0.327712	0.406771	0.256155	0.402731	0.375382	0.252465	0	0.152628	0.270043	0.298381	0.272141	0.332801	0.323774	0.215466	0.308925	0.361264	0.412891	0.418552	0	0.287605	0.225325	0.311946	0.31747	0.307154	0.406362	0.299107	0.317905	0.387745
IVNS1ABP	0.20675	0.175796	0.283114	0.245799	0.312147	0.305966	0.414392	0.237471	0.260591	0.238067	0.275922	0.219312	0.210333	0.354828	0.308287	0.322153	0.093388	0.297735	0.268586	0.330833	0.289992	0.270378	0.115338	0.372093	0.390919	0.204987	0	0.194993	0.28809	0.246999	0.203263	0.253333	0.207118	0.13554	0.158027	0.246107	0.259377	0.276587	0	0.221802	0.147546	0.127273	0.271907	0.26148	0.279238	0.215713	0.231537	0.286436
HMCN1	0.0118392	0.027087	0.0240783	0.0358513	0.0258099	0.00577741	0.0115345	0.0273531	0.0229323	0.0318752	0.0210363	0.00854216	0.00725737	0.0404236	0.0209442	0.0227584	0	0.0190525	0.00788147	0.0150639	0.0200466	0.0229554	0	0.0331865	0.0143767	0.00242529	0	0.00906724	0.0406998	0.0187329	0.00778344	0.0501691	0.023174	0.0222704	0.00972087	0.0248503	0.0143197	0.0150165	0	0.0216059	0.0181746	0.0219831	0.0293352	0.0135559	0.00751731	0.032088	0.0109864	0.0362923
PRG4	0	0	0.00201911	0	0.00163864	0.0027653	0.00450266	0	0	0	0	0	0	0.0100665	0	0.00450209	0	0	0.00332571	0	0	0.00164041	0	0	0.00164878	0	0	0	0.000863697	0.00110642	0	0	0.000860093	0	0	0	0	0	0	0	0	0	0	0	0.00230032	0	0	0
TPR	0.651476	0.578615	0.560413	0.374242	0.376646	0.415889	0.575868	0.526179	0.45086	0.464519	0.534909	0.4404	0.427911	0.646312	0.480376	0.495251	0.278936	0.477373	0.539601	0.407819	0.485879	0.630053	0.389297	0.584985	0.534925	0.507784	0	0.342704	0.494771	0.410615	0.40676	0.520245	0.447909	0.574643	0.353969	0.516649	0.521103	0.52978	0	0.523329	0.440644	0.368689	0.458998	0.369912	0.494976	0.542081	0.47681	0.506833
ODR4	0.596481	0.537045	0.631068	0.55743	0.47636	0.580579	0.530741	0.561397	0.528081	0.564112	0.630198	0.597798	0.546134	0.680684	0.584692	0.506046	0.278676	0.626801	0.606381	0.497869	0.570174	0.662828	0.28344	0.630564	0.606671	0.656241	0	0.4751	0.486423	0.439307	0.465656	0.600562	0.498289	0.46985	0.422527	0.461226	0.532553	0.586343	0	0.493853	0.426024	0.485174	0.57549	0.485869	0.448522	0.488772	0.494461	0.318599
PDC	0.00576562	0.00892662	0.0554539	0.165245	0.0621413	0.00821498	0.0209273	0.0464108	0.0816895	0.0351436	0.0108392	0.00937028	0.00308355	0.256095	0.0169807	0.156954	0	0.0898239	0.120621	0.0294405	0.0681137	0.114245	0	0.165628	0.00491335	0.0053164	0	0.00890527	0.0917967	0.0365208	0	0.104245	0.0172454	0.0300072	0	0.0156227	0.0503054	0.0181053	0	0.0258889	0.0363556	0.011684	0.207189	0.00655316	0.00575359	0.0824822	0.0614303	0.0212678
PTGS2	0.0328841	0.0409889	0.0418209	0.0461715	0.0199145	0.0498034	0.0457975	0.0408994	0.0426276	0.0210863	0.0791969	0.023653	0.0223326	0.0218784	0.0274431	0.0218099	0	0.0306683	0.0414486	0.0430931	0.0281006	0.0766612	0.0145191	0.0248731	0.0584315	0.0661401	0	0.0666361	0.162169	0.0171218	0.0311024	0.0479228	0.0355481	0.0391181	0.0230816	0.0146026	0.0781102	0.0359053	0	0.027699	0.01785	0.0146205	0.0273728	0.0481406	0.0931158	0.0641578	0.0070783	0.0157752
PLA2G4A	0.0351396	0.0276244	0.0356458	0.0365087	0.0390114	0.0508035	0.0196466	0.0152931	0.0374218	0.0148167	0.0667886	0.014436	0.00738175	0.0171385	0.0205297	0.0348209	0	0.0488823	0.0275361	0.0437988	0.0199697	0.037507	0.00918351	0.0116588	0.0313195	0.0323294	0	0.0191065	0.0351235	0.0138804	0.0148307	0.0290296	0.0176744	0	0.0263595	0.011278	0.0339519	0.0133019	0	0.0306583	0.0066767	0	0.0128904	0.0114404	0.0319624	0.0285197	0.0183155	0.0123419
BRINP3	1.54581	1.3517	1.56791	1.81527	1.70099	1.80233	1.55703	1.42441	1.71301	1.68421	1.53072	1.39089	1.3973	1.2701	1.51141	1.65729	2.40094	1.51405	1.45982	1.65077	1.4695	1.32199	1.75043	1.63331	2.05939	1.97057	0	1.78808	1.48565	1.49581	1.29297	1.46925	1.41893	1.30846	1.56974	1.3745	1.92923	1.74854	0	1.53524	1.40079	1.4496	1.38639	2.0929	1.80049	1.38693	1.73955	2.07376
RGS18	0	0	0.000431126	0.000980591	0	0	0	0	0.000690047	0	0	0.0019779	0.00512134	0	0	0	0	0.00150333	0.00300429	0	0.00140334	0.00055286	0	0	0	0	0	0	0.00114959	0.00205194	0	0	0	0	0	0	0	0	0	0	0	0	0	0	0	0.00175049	0	0.00658997
RGS21	0.0102942	0.00120039	0.00333094	0.00389328	0.0109773	0	0	0	0.00245215	0	0	0	0	0.00378097	0	0.0129169	0	0.00912748	0.00553715	0	0.00141308	0.00359306	0	0	0.00385617	0	0	0	0.00342094	0	0	0.00272047	0	0	0	0	0.00154955	0	0	0.00222367	0.00352003	0.00821845	0.00210583	0	0	0	0	0.0042766
RGS1	0	0	0.00105846	0.00209778	0	0.00580058	0	0.00619632	0.00306639	0	0.00186864	0	0.00260536	0	0	0.00196408	0	0.00478427	0.00478481	0	0	0.0025532	0	0.00337274	0.000715082	0.00687156	0	0	0.00351233	0.00179669	0.00600581	0	0.00828921	0	0	0	0	0.00131924	0	0	0	0	0	0	0	0	0.00169876	0
RGS13	0	0	0.0035776	0.00246142	0.00461268	0.00485505	0	0.0052173	0.00382914	0.00408531	0	0	0	0	0.00172559	0	0	0	0.00323354	0	0	0.00420533	0	0.00279991	0.0013983	0	0	0	0.0022346	0.00510146	0	0.00852024	0.00164628	0	0	0	0	0.00226362	0	0.00193156	0.00204158	0	0.00228221	0	0	0.00170213	0.00851648	0
AL136454.1	0.0117587	0.00609065	0.0115204	0.0266159	0.0382252	0	0.0630882	0.116638	0.0406706	0.0224921	0.013117	0.0109781	0.0247165	0.161439	0.0493244	0.0292227	0	0.0354888	0.0872007	0.0324602	0.0853761	0.0203918	0	0.0483329	0.00832247	0.00366028	0	0.0191603	0.0110609	0.00143333	0.0242449	0.0675904	0.0199759	0.0610359	0.0122577	0.0217899	0.0606434	0.0443885	0	0.00916094	0.0143555	0.0251337	0.101703	0.0186922	0.0376145	0.0314636	0.00279032	0.0107753
RGS2	0.0685797	0.0337903	0.0793296	0.0471221	0.0222596	0.0686377	0.316706	0.0956543	0.048022	0.0385951	0.0492027	0.0489076	0.0697234	0.0856864	0.0452331	0.0300201	0.0813644	0.0326854	0.122393	0.0318685	0.0574996	0.0612452	0.0933108	0.0402653	0.120058	0.0485386	0	0.0422684	0.142059	0.0206909	0.0675898	0.0849127	0.0626357	0.0523796	0.030814	0.0295837	0.114144	0.101769	0	0.0901909	0.0239293	0.043999	0.0587373	0.0775182	0.089855	0.209538	0.00625078	0.123127
UCHL5	0.398327	0.32759	0.39966	0.362347	0.3276	0.338927	0.447287	0.403187	0.337637	0.310773	0.420682	0.352325	0.286903	0.394546	0.292434	0.392462	0.112735	0.319628	0.451746	0.261059	0.389814	0.451389	0.167899	0.427102	0.323975	0.315881	0	0.310252	0.421054	0.309759	0.237388	0.369917	0.297893	0.210819	0.32311	0.283692	0.348649	0.375317	0	0.26631	0.180817	0.33171	0.343999	0.274453	0.366538	0.343316	0.235416	0.253025
GLRX2	0.141234	0.14855	0.241004	0.161886	0.131299	0.137854	0.297769	0.31154	0.188079	0.143367	0.150135	0.163982	0.149562	0.248025	0.119454	0.261901	0	0.13796	0.293857	0.118192	0.176325	0.197982	0.0603165	0.202634	0.217045	0.130484	0	0.0674624	0.175366	0.0968599	0.201296	0.161836	0.131136	0.150166	0.0896767	0.146623	0.226192	0.205275	0	0.165277	0.116036	0.135239	0.198462	0.111215	0.178697	0.209913	0.0993859	0.144055
CDC73	0.914768	0.879267	0.968434	1.00066	0.938758	0.957094	0.935656	0.964939	0.865571	0.875768	0.898852	1.01767	0.836548	0.988267	0.857921	1.00048	0.737305	0.901417	0.964375	0.877473	0.96632	0.948086	0.653705	0.999409	1.00502	0.827065	0	0.758857	1.06001	0.995513	0.739125	0.853774	0.992421	0.852384	0.860897	0.829436	0.957417	0.929298	0	0.721373	0.693545	0.947186	0.928233	0.783198	0.887479	0.968552	0.708036	0.673399
B3GALT2	0.43223	0.544268	0.929147	0.761171	0.580609	0.631223	1.02037	0.903219	0.607311	0.678992	0.730327	0.592297	0.700652	0.61761	0.39874	0.668508	0.499953	0.346759	1.09848	0.545029	0.787303	0.609526	0.362481	0.697933	0.848339	0.579871	0	0.616761	0.875143	0.366124	0.535611	0.769437	0.487007	0.638935	0.392647	0.463811	0.828939	0.804956	0	0.608694	0.282557	0.481141	0.910698	0.613715	0.920552	0.715039	0.346539	0.630854
KCNT2	1.43892	0.960332	1.04381	1.08155	0.913834	1.26181	1.19511	0.910183	0.97852	1.11036	1.15332	0.93515	0.767607	0.963612	1.18171	1.11792	0.999781	1.38994	1.03128	0.873907	1.02386	1.38319	1.2127	0.961549	1.29984	1.30718	0	1.13043	1.15531	0.901324	0.862609	0.919765	1.11307	1.09766	1.11321	0.78857	1.2663	1.00448	0	0.987549	0.777578	1.11386	1.04265	1.22145	1.13602	0.942623	0.81033	1.48692
CFH	0.0348109	0	0.0173044	0.0303963	0.016499	0.0125136	0.0186172	0.0132895	0.0365597	0.049346	0.0528591	0.00781347	0.00546225	0.0544265	0.0224733	0.0648731	0	0.0495803	0.0165286	0.0200538	0.0109281	0.0118216	0.0179535	0.0432163	0.0255966	0.00851124	0	0.0288837	0.033156	0.0254514	0	0.0104096	0.0103062	0	0.0188413	0.0145406	0.0478387	0.0340818	0	0.00732937	0.0105338	0.00982109	0.0207335	0.00999533	0.0123215	0.00295563	0.0318477	0.00849016
CFHR3	0.00544948	0.00173645	0.00117627	0.00390656	0.00322296	0	0	0	0.00108322	0	0	0.00100664	0	0	0	0	0	0	0	0.00165581	0	0	0	0	0	0	0	0	0.00290403	0	0	0	0.00084835	0	0	0	0.00172216	0.0010583	0	0	0.00209754	0	0	0	0	0	0	0.00605883
CFHR5	0.00293401	0.00349582	0.00337154	0.00644794	0	0	0.00204643	0	0.00169313	0	0.00446558	0.00930509	0.00423603	0	0.00193264	0	0	0.0027616	0.00540214	0.00258782	0	0.00303619	0	0.00191574	0.00112738	0.00300559	0	0	0.000863697	0	0	0	0.000710111	0	0	0	0	0	0	0.00240644	0	0	0	0	0	0	0	0
F13B	0	0	0	0	0	0	0	0.00134064	0	0	0	0	0	0.0051185	0.00129084	0	0	0	0	0	0	0.00100264	0	0	0	0	0	0	0	0	0	0	0	0	0.00832941	0	0	0	0	0	0	0	0	0	0	0	0	0
ASPM	0.0237115	0.0205312	0.0338401	0.0471647	0.0202059	0.0265164	0.0706444	0.0292172	0.0277403	0.00931861	0.0209413	0.0234828	0.00937496	0.0340026	0.0183296	0.0408801	0	0.0110912	0.0642376	0.0166231	0.0282015	0.0438406	0.00994681	0.0268877	0.0129061	0.011425	0	0.0407267	0.0389639	0.0239931	0.0123397	0.0386403	0.0208471	0.0581995	0.0170142	0.0235416	0.048759	0.037974	0	0.0250797	0.0111965	0.0238644	0.0704882	0.00324149	0.00929121	0.0194073	0.0151557	0.0236652
ZBTB41	0.335533	0.363281	0.442368	0.450461	0.364618	0.467659	0.485407	0.478888	0.360106	0.483937	0.519129	0.406589	0.359674	0.259743	0.308052	0.331891	0.404045	0.400803	0.45274	0.324783	0.42586	0.454274	0.252409	0.449848	0.474442	0.351185	0	0.483261	0.516289	0.382464	0.447413	0.426145	0.352932	0.533454	0.371391	0.327804	0.454122	0.450809	0	0.335112	0.249831	0.266142	0.372843	0.403576	0.476192	0.38763	0.228277	0.358624
CRB1	0.557859	0.465389	0.468147	0.405966	0.355534	0.479895	0.163279	0.49232	0.542865	0.367312	0.530292	0.473246	0.392136	0.402377	0.567176	0.412004	0.0606843	0.495808	0.422365	0.419117	0.544627	0.540276	0.344491	0.490941	0.408837	0.440806	0	0.385407	0.368021	0.468902	0.191623	0.42895	0.419909	0.371296	0.413707	0.464893	0.249497	0.378137	0	0.385299	0.405384	0.371688	0.423989	0.253969	0.193637	0.279416	0.433908	0.28727
DENND1B	0.756566	0.714247	0.82663	0.822431	0.830802	0.760049	0.874741	0.813657	0.744659	0.825077	0.759955	0.765227	0.809034	0.79983	0.753772	0.854891	0.396579	0.857923	0.835945	0.78733	0.782114	0.801929	0.554855	0.866722	0.923716	0.64601	0	0.725841	0.823937	0.756359	0.668468	0.716277	0.744675	0.787997	0.591394	0.729186	0.753818	0.809646	0	0.72468	0.590292	0.767644	0.738172	0.750269	0.740191	0.549705	0.755203	0.965922
C1orf53	0.00420853	0.00875921	0.0183328	0.0250598	0.0293442	0.0200586	0.0427972	0.0334065	0.0280363	0.0194709	0.0198742	0.00100664	0.0137625	0.0600923	0.0133773	0.0280285	0	0.0139075	0.0397956	0.00600239	0.0126136	0.0290808	0	0.0341695	0.0250759	0.00518838	0	0.00630894	0.0189937	0.0151162	0.0106222	0.0207484	0.0139164	0	0.00246101	0.00593387	0.0334849	0.0268791	0	0.0147242	0.00730363	0.0175458	0.0148561	0.0342796	0.021247	0.0196155	0.00752274	0.0131855
NEK7	0.385914	0.345748	0.374415	0.268584	0.305962	0.340545	0.465124	0.40157	0.217177	0.354483	0.305486	0.298768	0.237132	0.33666	0.278778	0.267078	0.123459	0.258677	0.347967	0.293201	0.217165	0.400519	0.106106	0.33797	0.354432	0.239441	0	0.410655	0.319706	0.50753	0.602772	0.373712	0.395575	0.226503	0.25992	0.241628	0.442653	0.516907	0	0.29329	0.221515	0.34036	0.458429	0.262278	0.490508	0.435454	0.240582	0.424435
PTPRC	0	0.0088097	0.00808384	0.0233555	0.0141894	0.0228244	0.0351751	0.00309094	0.0086896	0.00242407	0.00169278	0.00452359	0.00516128	0.0182181	0.00375562	0.020701	0	0.00572734	0.00590232	0.00661622	0.00559079	0.0116373	0	0.00701924	0.00581437	0.00924548	0	0.0151914	0.0138513	0.0113815	0	0.00440222	0.0158724	0	0.00351674	0.00451044	0.00481637	0.00520684	0	0.00534543	0.0193466	0	0.0105667	0.00766849	0.00438515	0.00340369	0.0055994	0.0110736
NR5A2	0.00239557	0.00938409	0.0130281	0.0167206	0.00894904	0	0.00889284	0.00531677	0.00648108	0.00966849	0	0.00167268	0	0.00732138	0.00679665	0.0118251	0	0.00941864	0.00530084	0.00501877	0.00395284	0.00678955	0	0.0201747	0.0080172	0.00442144	0	0	0.0101299	0.00316895	0	0.00404215	0.0094094	0	0.00893077	0.0148187	0.00883638	0.00753258	0	0.00796954	0.00412447	0	0.0153225	0	0.00438056	0.0062457	0.00530416	0
ZNF281	0.173569	0.137294	0.242596	0.122528	0.156817	0.215781	0.318053	0.21372	0.127706	0.155257	0.160509	0.135831	0.155262	0.16787	0.122835	0.110589	0.0813644	0.0614182	0.289422	0.0977934	0.145962	0.168378	0.0942834	0.1412	0.153411	0.151459	0	0.174821	0.163825	0.134572	0.158373	0.174727	0.102727	0.0992321	0.115999	0.0930672	0.228887	0.233395	0	0.164756	0.0629211	0.14013	0.13219	0.158531	0.209403	0.230259	0.040294	0.367025
KIF14	0.0227689	0.025105	0.0226089	0.0286625	0.0282768	0.0168064	0.0693199	0.0228209	0.0264746	0.0425037	0.0121809	0.0131436	0.00198492	0.0411251	0.0274168	0.0245964	0	0.0125647	0.0266359	0.00568348	0.0120827	0.0340168	0	0.0420559	0.00656642	0.00954573	0	0.0214746	0.0281854	0.0182051	0.00942651	0.0302147	0.0218634	0	0.010588	0.0118186	0.0558387	0.0417012	0	0.00801158	0.0181882	0	0.0334582	0.0309512	0.0141156	0	0.0192256	0.227631
DDX59	0.112235	0.118438	0.0994178	0.0917762	0.0863106	0.124173	0.0777528	0.115778	0.0851028	0.0944756	0.120319	0.111863	0.0902108	0.124799	0.103778	0.0842289	0	0.128928	0.124591	0.0923026	0.0813218	0.128265	0.0873141	0.122196	0.0663483	0.0717087	0	0.10277	0.0629337	0.0935537	0.0734116	0.0889313	0.109558	0.0565367	0.0573306	0.105208	0.0903337	0.0746754	0	0.0659451	0.067601	0.0587708	0.0828044	0.0895048	0.0816982	0.061828	0.0672795	0.0683887
CAMSAP2	1.52371	1.4476	1.57209	1.42529	1.39152	1.45056	1.778	1.52179	1.43294	1.45475	1.52801	1.3829	1.3849	1.54315	1.50039	1.37768	0.502821	1.51939	1.61675	1.40021	1.5249	1.67744	0.981318	1.53438	1.58452	1.37706	0	1.42501	1.60942	1.45096	1.38828	1.56243	1.53553	1.44277	1.2143	1.3865	1.59979	1.58158	0	1.36207	1.16188	1.4643	1.38704	1.2715	1.59428	1.49949	1.27365	1.46286
INAVA	0	0.00206849	0.00358503	0.00739621	0.00144156	0	0.00348188	0.00378405	0.00257567	0	0.00183182	0	0.00351042	0.0041032	0.00545307	0	0	0	0	0	0.00204207	0.000443937	0	0	0.000869433	0	0	0	0.00455075	0.00316048	0	0.0062018	0.00186427	0	0	0	0.00342348	0.00262248	0	0	0.00154044	0	0.00610476	0	0.00180022	0	0	0
KIF21B	0.279155	0.225159	0.387553	0.315339	0.354708	0.254149	0.497298	0.416324	0.5586	0.361912	0.442406	0.287344	0.482667	0.344456	0.477823	0.47788	0	0.496265	0.337069	0.474197	0.378938	0.412219	0.328572	0.500536	0.398266	0.336951	0	0.255961	0.217939	0.215544	0.411411	0.442447	0.361096	0.48358	0.185084	0.469256	0.541497	0.482801	0	0.304813	0.358234	0.249688	0.335506	0.320265	0.39874	0.180549	0.680724	0.705661
CACNA1S	0.0105607	0.0069714	0.0174176	0.0326056	0.0161099	0.00859553	0.0164085	0.0194992	0.0255362	0.00964926	0.00289002	0.0137221	0.00412687	0.0233075	0.0253734	0.0320343	0	0.0266731	0.0157034	0.0110513	0.0115884	0.0124145	0.0327788	0.0189016	0.0176489	0.00607917	0	0.00486436	0.0296664	0.00706626	0	0.00467718	0.00780332	0	0.00343959	0.0116723	0.0310614	0.0133087	0	0.011647	0.00925173	0.00320688	0.0192194	0.0108903	0.00745857	0.00962898	0.00514939	0.0685371
ASCL5	0	0.0012071	0.0015295	0.00949872	0.00376684	0.00154207	0.00208869	0.00800972	0.00542739	0.00796425	0	0	0	0.0107765	0	0.0111651	0	0.00918722	0.00445457	0	0.00363541	0.00514985	0	0.00409395	0.00475508	0	0	0	0.0111245	0	0	0.00798909	0.00128197	0	0	0.00116809	0	0.00439125	0	0.00394725	0.00317517	0	0.0118423	0	0.00367815	0.00355986	0.00529315	0.0220306
TMEM9	0.25713	0.301059	0.293691	0.201424	0.23211	0.292467	0.457262	0.404261	0.272228	0.18089	0.260325	0.235231	0.333561	0.289774	0.220376	0.195378	0.0813644	0.168612	0.408341	0.200936	0.270523	0.268154	0.0968226	0.257241	0.365191	0.252651	0	0.302154	0.23929	0.204404	0.322536	0.30074	0.27494	0.220401	0.158074	0.164964	0.329162	0.33518	0	0.228529	0.161029	0.238682	0.342347	0.186864	0.306785	0.309002	0.159468	0.184358
IGFN1	0	0	0.00297417	0.00183648	0.00146219	0.00368781	0.00510011	0	0.00290454	0	0	0	0.00185566	0	0.00282688	0	0	0.00171427	0	0	0	0.000745073	0	0.00454285	0.000781088	0.00363014	0	0.00301957	0.00189018	0.00151363	0	0	0	0	0.00590916	0	0	0.00362752	0	0	0	0.0069586	0	0	0	0	0	0.00343426
PKP1	0	0.00462228	0.00160311	0	0	0	0.00329987	0.00157109	0	0	0	0	0	0	0.000625017	0	0	0	0.00187432	0	0	0	0	0	0.000724786	0	0	0.00407987	0	0	0.00825314	0.00157374	0.00348044	0	0	0	0	0	0	0	0	0	0	0	0	0	0	0
TNNT2	0.0258039	0.0217484	0.0325098	0.0159273	0.0198322	0.0184942	0.0534118	0.0563259	0.0389487	0	0.0102566	0.0182685	0.0272273	0.0421	0.0232406	0.00544894	0	0.0278628	0.0137832	0.00398175	0.0326604	0.0295183	0.00727021	0.00193699	0.0294402	0.0517414	0	0.00309957	0.021772	0.021519	0.0512145	0.0403505	0.0537662	0	0.0118254	0.0105807	0.00571197	0.0100208	0	0.0393809	0.0271606	0.0489136	0.0180419	0.00431162	0.0181271	0.00630812	0.00434965	0.0238283
LAD1	0.00163127	0	0.00180547	0.00334343	0	0	0	0	0	0	0	0	0	0	0.000996565	0	0	0	0	0	0	0.000475576	0	0	0	0	0	0	0	0	0	0	0.00223866	0	0	0	0.00300321	0	0	0	0	0	0	0	0	0	0	0.0218529
TNNI1	0	0	0.00190031	0.00159349	0	0	0.00458456	0	0.00216608	0.00352224	0.00339151	0.00173584	0.0033107	0.0148859	0.0022638	0	0	0.00210892	0.00248764	0.00164932	0.000750501	0.00185194	0	0.0049623	0.00104157	0	0	0	0.00233847	0.00403314	0	0	0.00248908	0	0.00360201	0.00114097	0.00155818	0.00126217	0	0	0	0	0	0.00899401	0	0	0.00440687	0.119906
PHLDA3	0.0416307	0.0620286	0.0755112	0.0830719	0.0611724	0.0491865	0.228107	0.131842	0.105938	0.0631901	0.0407174	0.0521782	0.0463129	0.142816	0.0711649	0.115197	0.114569	0.0816277	0.149005	0.0508391	0.0930327	0.0783678	0.0230352	0.101143	0.0747332	0.0456343	0	0.0627563	0.0825752	0.0380589	0.0402867	0.119436	0.0756728	0.129617	0.0410768	0.0415963	0.110714	0.110232	0	0.0964049	0.0436484	0.0312086	0.116385	0.0475269	0.0794032	0.0490424	0.0583459	0.117895
CSRP1	0.0488581	0.0379332	0.0612542	0.0537757	0.0341428	0.0239643	0.0916691	0.0820226	0.0450111	0.0492703	0.0434621	0.016849	0.0431336	0.0857005	0.0719035	0.031911	0	0.0353583	0.0767498	0.0265516	0.0474879	0.0473113	0.0697377	0.0414969	0.0506164	0.0467975	0	0.0127015	0.0422189	0.0368156	0.118764	0.0561275	0.056216	0.0631739	0.0559161	0.03294	0.0378415	0.0519206	0	0.0136239	0.0164456	0.0418203	0.0697597	0.0343325	0.0510425	0.0372808	0.0290271	0.0371689
NAV1	0.947694	1.1237	1.22206	1.17948	1.2395	1.12313	1.07906	1.22346	1.44165	1.1659	1.05777	1.13031	1.22157	1.09758	1.32531	1.23983	0.828841	1.04245	1.10254	1.24635	1.07342	1.22197	1.22824	1.4322	1.00386	0.994783	0	0.991748	0.756065	1.08548	1.09782	1.25219	1.18671	1.10309	1.0127	1.16732	1.25516	1.32403	0	1.26339	1.27092	0.956746	1.17138	1.04691	0.983695	1.0012	1.45664	1.58758
IPO9	0.743046	0.728042	0.795327	0.666513	0.600052	0.662682	1.01029	0.886758	0.832119	0.729705	0.776642	0.764471	0.777261	1.02344	0.940011	0.735416	0.720372	0.823328	0.833692	0.750224	0.790861	1.01999	0.516609	0.867691	0.654304	0.555676	0	0.461823	0.682064	0.64293	0.796608	1.0363	0.852013	0.891881	0.630041	0.827506	0.954756	0.882849	0	0.726514	0.611841	0.728067	0.752854	0.562307	0.712573	0.980797	0.774364	0.679506
SHISA4	0.0940637	0.0816392	0.112368	0.0945981	0.070228	0.0728988	0.218416	0.177426	0.121519	0.0654146	0.0934033	0.0457492	0.125168	0.137354	0.0852579	0.122548	0	0.0743291	0.221402	0.0936036	0.136782	0.0977781	0.0360046	0.160091	0.135639	0.105532	0	0.0618317	0.0906376	0.0445181	0.101618	0.147077	0.0994042	0.0116524	0.0367414	0.0482164	0.114605	0.111123	0	0.0916407	0.0632148	0.0295744	0.170941	0.100166	0.10913	0.165936	0.0276041	0.0746295
LMOD1	0.0244011	0.0206754	0.0175624	0.0244375	0.0104553	0.00438211	0.00289963	0.00466232	0.0163965	0.0050463	0.0026345	0.00364536	0.00241596	0.0302941	0.0122591	0.0298549	0	0.0138967	0.00719443	0.0061391	0.00941408	0.0130618	0	0.0257154	0.00782477	0.0100063	0	0	0.0293369	0.00649271	0.0100084	0.0157548	0.0126711	0	0.00537897	0.00407161	0.00846668	0.00131052	0	0.00405151	0.017488	0.00425918	0.0149391	0.00226956	0.00315695	0.0060453	0.0147363	0.085544
TIMM17A	0.150327	0.155964	0.203108	0.219474	0.182553	0.203502	0.18566	0.282338	0.253066	0.159972	0.142368	0.179481	0.172854	0.277589	0.202338	0.263235	0	0.173313	0.305783	0.1766	0.192077	0.189754	0.141096	0.200621	0.158861	0.113751	0	0.0730542	0.215517	0.0934094	0.165567	0.286266	0.179292	0.113841	0.109456	0.146403	0.181998	0.153416	0	0.111187	0.135983	0.102702	0.315961	0.0993031	0.148455	0.230549	0.0996846	0.105595
RNPEP	0.2125	0.172883	0.21221	0.216078	0.151813	0.145374	0.168772	0.237544	0.277589	0.226971	0.150711	0.182348	0.249293	0.34901	0.262639	0.237226	0.114569	0.266604	0.205725	0.278215	0.238973	0.318634	0.126438	0.227346	0.17014	0.183801	0	0.148315	0.189595	0.161619	0.212716	0.34954	0.224159	0.198505	0.158222	0.20157	0.223468	0.180355	0	0.173104	0.217383	0.141991	0.320528	0.116955	0.178867	0.181407	0.259932	0.122954
ELF3	0.00518412	0	0.00430607	0	0	0	0.00432602	0.00209349	0.00595153	0.00437487	0.00508288	0.00242612	0.0118844	0.0167719	0.00893648	0.00647323	0	0.00823914	0.00786309	0.00147769	0.00640681	0.00212916	0	0.00294881	0.00393277	0.00272737	0	0	0.00121656	0.00666538	0	0.00183468	0.00155901	0.0233472	0	0.00505771	0.00283045	0.00469617	0	0.00510596	0.00402342	0	0.00269217	0	0	0.0050418	0.0101456	0.0205494
GPR37L1	0.00725383	0.00549686	0.00976126	0.0219341	0.0131253	0.0200362	0.0222441	0.0147028	0.0141786	0.0229761	0.0183744	0.0134386	0.0194036	0.0147897	0.0106689	0.00954039	0	0.00827389	0.0110823	0.00855107	0.0157739	0.0156845	0	0.0102968	0.01365	0.010618	0	0.0122512	0.0256432	0.020325	0.0394042	0.0185279	0.01748	0	0.0133346	0.0103547	0.0136878	0.0180455	0	0.0081906	0.00965043	0	0.022755	0.00763699	0.0232517	0.0138553	0.0180959	0.0429932
ARL8A	0.271348	0.239494	0.36244	0.268661	0.226318	0.268823	0.522952	0.462542	0.278843	0.335626	0.372035	0.339012	0.313147	0.374518	0.250959	0.320982	0	0.219013	0.435163	0.254941	0.310428	0.327504	0.271015	0.34034	0.485535	0.331003	0	0.23023	0.277839	0.143712	0.324908	0.371083	0.280121	0.35042	0.208091	0.217417	0.392358	0.396366	0	0.316601	0.201169	0.247443	0.330376	0.247297	0.463266	0.371088	0.203794	0.357957
PTPN7	0.00735274	0.00293375	0.020527	0.0468134	0.0807056	0.0115455	0.0021334	0.0350893	0.026556	0.014525	0.00634493	0.00167525	0.00850446	0.0478293	0.0249405	0.0348064	0	0.0454603	0.0500576	0.0214959	0.0315737	0.0186759	0	0.0607627	0.010865	0.00910599	0	0.00355877	0.0256142	0.0154647	0.00694284	0.0131844	0.0089996	0	0	0.00820441	0.00118288	0.003368	0	0.00465891	0.00538447	0	0.0262065	0	0.00137164	0.00771445	0.0178208	0.00618382
LGR6	0.074005	0.0195926	0.0228458	0.0320821	0.0561146	0.00700398	0.0153542	0.0234756	0.0499301	0.0793681	0.0446361	0.0927844	0.0680405	0.0808755	0.0333209	0.068257	0	0.0511563	0.0352361	0.015424	0.0260139	0.0622186	0.00847945	0.0590433	0.0332072	0.00182914	0	0.0189504	0.0213651	0.0166998	0.0152154	0.0321664	0.0267816	0	0.0447556	0.0385867	0.0343047	0.0365957	0	0.0584171	0.0387208	0.00463227	0.0349207	0.00452217	0.0376746	0.444758	0.0819385	0.0236386
UBE2T	0.0590289	0.0704809	0.082244	0.109961	0.0639695	0.0842003	0.168913	0.133451	0.08123	0.0470487	0.0730529	0.0597967	0.0875519	0.136489	0.0562739	0.10173	0	0.0585979	0.172036	0.0604512	0.0880936	0.0808336	0.0327398	0.0999476	0.085452	0.0622605	0	0.0521616	0.0763569	0.0625989	0.0342157	0.111375	0.0688942	0.0688117	0.0332805	0.0528512	0.0648395	0.0576612	0	0.079598	0.0471872	0.0475439	0.110824	0.0582597	0.0803749	0.0614024	0.0689123	0.0567402
PPP1R12B	1.86472	1.72946	1.77257	1.61375	1.67418	1.68775	1.62141	1.75715	1.675	1.70833	1.70296	1.70837	1.61166	1.75596	1.84893	1.63198	1.42094	1.73991	1.75065	1.76723	1.7873	1.91007	1.33379	1.80765	1.77832	1.59117	0	1.58672	1.99732	1.73488	1.64636	1.90553	1.82045	1.67966	1.61378	1.65097	1.7181	1.7034	0	1.70263	1.41721	1.8649	1.83442	1.58227	1.79894	2.1893	1.5929	1.54389
SYT2	0.0257141	0.0402891	0.0796028	0.1385	0.0845157	0.0403914	0.0694824	0.0633995	0.0752251	0.059959	0.0152811	0.0321362	0.0136191	0.1177	0.0415202	0.123365	0	0.106695	0.0606833	0.0517808	0.0940612	0.115975	0.00651714	0.163565	0.01771	0.0218167	0	0.0158222	0.0600303	0.0625297	0.0316553	0.177181	0.0499461	0.0212458	0.00673419	0.0424394	0.0398526	0.0404456	0	0.0356046	0.0545177	0.0133838	0.138653	0.00980125	0.0202127	0.211986	0.0718863	0.108056
KDM5B	0.731634	0.704365	0.841931	0.843837	0.800135	0.790517	0.92057	0.916516	0.943364	0.75336	0.69727	0.735549	0.743545	1.00199	0.822645	0.915168	0.105833	0.748977	0.919425	0.72482	0.803777	0.953089	0.629679	0.917144	0.762804	0.619996	0	0.579008	0.837674	0.651657	0.717271	1.00119	0.770037	0.779727	0.65793	0.781165	0.90475	0.877384	0	0.729879	0.655531	0.615558	0.897187	0.722602	0.816896	1.19426	0.810921	0.951664
RABIF	0.117232	0.110618	0.132962	0.112287	0.0628154	0.0751916	0.185909	0.142989	0.139767	0.0975006	0.10679	0.0933247	0.0764528	0.183248	0.106543	0.13695	0.0627749	0.0676458	0.13489	0.065005	0.117974	0.125012	0.0635965	0.129435	0.0662488	0.0566757	0	0.0873848	0.102359	0.0898567	0.127739	0.143503	0.0854875	0.115931	0.0698526	0.0740291	0.193757	0.152962	0	0.102019	0.0865431	0.0722521	0.114415	0.12853	0.0745523	0.101253	0.103073	0.208655
KLHL12	0.249655	0.195649	0.29122	0.200797	0.197921	0.212656	0.299439	0.279093	0.197605	0.2419	0.213591	0.190708	0.224785	0.223591	0.176765	0.220491	0.0813644	0.198235	0.289658	0.173774	0.199745	0.23365	0.117289	0.200719	0.225847	0.176775	0	0.160697	0.182627	0.199469	0.134034	0.19132	0.226405	0.36364	0.162909	0.143231	0.23924	0.272224	0	0.146862	0.153305	0.156027	0.14439	0.178663	0.2589	0.140145	0.173195	0.174838
ADIPOR1	0.137574	0.157156	0.186249	0.119666	0.130629	0.115575	0.28763	0.26293	0.184218	0.143539	0.195705	0.142782	0.199619	0.200716	0.207516	0.218035	0	0.17278	0.26311	0.159064	0.189387	0.211793	0.172301	0.214851	0.197041	0.138718	0	0.108905	0.156975	0.116842	0.243058	0.257403	0.169954	0.232875	0.0728784	0.138364	0.193982	0.231833	0	0.16274	0.129446	0.147102	0.255824	0.106959	0.203965	0.166655	0.133781	0.128624
CYB5R1	0.0750869	0.122714	0.140918	0.112805	0.109545	0.0717892	0.115495	0.151349	0.17804	0.111486	0.122754	0.107784	0.123865	0.178942	0.16473	0.172333	0.0966825	0.146217	0.143088	0.121734	0.160784	0.187169	0.0631997	0.191281	0.104322	0.13122	0	0.0503079	0.090497	0.108705	0.161075	0.164865	0.142787	0.0882427	0.0783734	0.132592	0.136151	0.192833	0	0.102988	0.0966328	0.0730697	0.147025	0.0833571	0.0883225	0.0837873	0.123111	0.0620237
TMEM183A	0.109039	0.0864895	0.153332	0.125603	0.092162	0.0937881	0.191385	0.206558	0.132856	0.103507	0.137298	0.150177	0.0949357	0.16578	0.0922673	0.154974	0.379363	0.102069	0.243682	0.140952	0.146535	0.126988	0.0470122	0.133327	0.1306	0.0858543	0	0.124891	0.157155	0.0917387	0.0956648	0.152431	0.105532	0.0777124	0.104757	0.118999	0.143097	0.126737	0	0.096074	0.0990645	0.0221772	0.153891	0.0787837	0.142294	0.244568	0.0647947	0.113861
PPFIA4	0.650626	0.44156	0.565318	0.377185	0.405566	0.39009	0.731819	0.564121	0.580082	0.525044	0.516364	0.442986	0.414201	0.599047	0.739922	0.353513	0.440543	0.575357	0.550367	0.475378	0.481024	0.81576	0.472163	0.563125	0.355573	0.493528	0	0.488533	0.401748	0.402267	0.609817	0.838777	0.64388	0.573948	0.669709	0.466798	0.749311	0.650143	0	0.607932	0.56891	0.542467	0.547814	0.517297	0.69991	0.840756	0.447284	0.735398
MYOG	0	0	0.000283157	0	0.00158437	0	0	0.00106846	0.00194856	0	0.00198699	0	0	0	0	0	0	0	0.00371053	0.00123439	0	0.000573314	0	0	0	0	0	0	0	0.00185331	0	0.00346505	0	0	0	0	0	0.00189491	0	0	0	0	0.0037312	0	0	0.00502953	0	0
ADORA1	0.263886	0.374551	0.386928	0.333663	0.396215	0.199549	0.341583	0.396523	0.558762	0.378952	0.317237	0.279457	0.298513	0.263909	0.481165	0.355379	0.404016	0.396471	0.461672	0.364477	0.411237	0.436302	0.275821	0.511367	0.305984	0.274194	0	0.146236	0.251424	0.22998	0.395189	0.425323	0.322341	0.131312	0.217473	0.457256	0.342847	0.320609	0	0.33229	0.422868	0.150997	0.331182	0.204646	0.318562	0.292547	0.67925	0.556106
MYBPH	0	0	0.000969329	0	0	0	0	0	0.00181256	0	0	0	0	0	0	0	0	0	0.0015103	0	0	0.00161745	0.0170668	0	0.00245585	0	0	0	0	0	0	0.00175041	0	0	0	0	0	0	0	0.00170784	0	0	0	0	0	0.00340369	0	0
CHI3L1	0.00565032	0.0469059	0.0272434	0.0816854	0.040265	0.0177358	0.0753549	0.0529696	0.136178	0.0373266	0.0296611	0.0401192	0.0969146	0.132181	0.0436506	0.0654772	0	0.0790475	0.0487197	0.0600145	0.0446042	0.0904891	0.0133198	0.0345624	0.0306102	0.0400537	0	0.0533051	0.0255319	0.0211733	0.0616464	0.0733975	0.0414166	0.0549015	0.0408657	0.0142826	0.0107762	0.022484	0	0.0343049	0.0450213	0.0243752	0.0315582	0.0203351	0.0755519	0.0604386	0.0451573	0.0189439
CHIT1	0.0324267	0.0184737	0.0246679	0.0376913	0.0215093	0.00915023	0.0186059	0.00952742	0.0177755	0.0129177	0.0162049	0.00765703	0.00946714	0.0900044	0.00714624	0.0170161	0	0.0211241	0.0213662	0.00933221	0.0122798	0.0316254	0.0279003	0.0360462	0.010733	0.00170616	0	0.0044716	0.024981	0.0162681	0.00856812	0.0165327	0.015867	0	0.0182135	0.00973116	0.0129419	0.0369855	0	0.0112956	0.0123178	0.0221856	0.046254	0	0.0090115	0.00670383	0.0160383	0.047062
BTG2	0.0287211	0.0569835	0.0607623	0.0435613	0.0318296	0.050273	0.051369	0.0600059	0.0412522	0.0441013	0.011202	0.04264	0.0338323	0.0456878	0.0364391	0.0396045	0	0.0397456	0.0706857	0.0346809	0.0511543	0.0945404	0.011093	0.0694905	0.0246409	0.0128444	0	0.0408182	0.135787	0.0257838	0.0489247	0.0562957	0.034822	0.014746	0.0308955	0.0361929	0.0279784	0.0312314	0	0.0623386	0.0366565	0.0473212	0.0555292	0.0343759	0.0465717	0.104836	0.020356	0.0713706
FMOD	0	0.00124485	0.00388916	0.00246234	0.00314745	0	0.0087779	0.00099347	0.00218098	0.00603803	0.00554902	0.00141319	0.0127662	0	0.00467609	0	0	0.0018509	0.00489645	0.00143585	0.00482164	0.00224764	0	0.00503864	0.00757036	0	0	0	0.00333096	0.00126598	0	0.00378063	0	0	0	0.0025876	0.00194495	0.00264305	0	0	0	0	0.00585346	0	0.00340269	0	0.00256053	0
PRELP	0.0364713	0.0331594	0.0447485	0.00733963	0.026097	0.0364532	0.0905737	0.072839	0.0384538	0.0600854	0.0392224	0.0501266	0.0458587	0.0236077	0.0142614	0.0294474	0	0.0061658	0.059881	0.0113024	0.0319043	0.0378634	0.00694504	0.0438407	0.0218946	0.011005	0	0.013472	0.0261004	0.0201568	0.109006	0.0318038	0.038801	0.0241055	0.00865816	0.0104878	0.0638158	0.0901332	0	0.062522	0.0257877	0.0214915	0.0792193	0	0.104358	0.0301286	0.00801304	0.0269834
OPTC	0.00310887	0	0.00329956	0	0.00707504	0	0	0	0	0	0	0	0	0	0	0	0	0.0027212	0	0	0.00279471	0.00269213	0	0	0	0.0046137	0	0	0.00688712	0	0	0.00573246	0.00201191	0	0	0	0.00104932	0	0	0	0	0	0	0	0	0	0	0.0131349
ATP2B4	1.28202	1.44466	1.41406	1.12136	1.37486	1.21656	1.53393	1.53598	1.51435	1.37163	1.3079	1.31323	1.39953	1.26687	1.4343	1.18646	1.66621	1.38559	1.42121	1.30874	1.15918	1.31102	1.13771	1.49148	1.43928	1.131	0	1.34474	1.23157	1.26284	1.35518	1.37913	1.33538	1.60723	1.09315	1.43314	1.48752	1.66523	0	1.27067	1.25545	1.23526	1.36695	1.22167	1.52607	1.26647	1.34606	0.942404
LAX1	0	0.00780126	0.00420002	0	0.00597388	0.0062579	0	0	0.00096348	0	0	0	0	0	0.000973253	0.00161965	0	0	0.0023751	0	0.00348544	0.00144196	0	0.00488613	0.00136352	0	0	0.00800341	0.00414539	0.00215442	0.00743665	0	0.00161767	0	0	0.0018717	0	0.00154392	0	0	0	0	0	0	0.00150022	0.00345731	0	0.00358532
SNRPE	0.089766	0.0742005	0.136488	0.149591	0.081354	0.0848455	0.130659	0.157273	0.115916	0.0798545	0.0592304	0.0517998	0.0525256	0.116112	0.081156	0.104367	0	0.0958644	0.151764	0.0563219	0.110397	0.14143	0	0.12009	0.0749056	0.057916	0	0.031247	0.129446	0.0698901	0.0398769	0.12908	0.0873587	0.0134186	0.0381878	0.0656577	0.10537	0.102232	0	0.0654407	0.0578594	0.028721	0.19212	0.0674134	0.0614134	0.104678	0.0699372	0.152009
SOX13	0.0203888	0.00967143	0.0286049	0.0175367	0.0211419	0.0410264	0.00563692	0.0263866	0.0239787	0.00725491	0.0160995	0.0158038	0.0238209	0.054998	0.0347726	0.0143847	0	0.0454142	0.0194078	0.0112589	0.00991695	0.0617843	0.0270657	0.00684569	0.0169509	0.00353915	0	0.0138068	0.0198546	0.0198916	0.0248531	0.0202959	0.0263128	0	0.0530976	0.00534893	0.0303851	0.0210492	0	0.0148623	0.00697343	0	0.02136	0.0125846	0.0287926	0.0346249	0.0107327	0.0698323
ETNK2	0.0511104	0.0574534	0.0403107	0.0384015	0.0555905	0.0275825	0.0495172	0.0526707	0.0551611	0.0297853	0.0375558	0.0342743	0.0573579	0.0556388	0.0498449	0.0890919	0	0.0474362	0.0496388	0.0541236	0.0390522	0.0688179	0.0586482	0.0503453	0.050348	0.0297422	0	0.0457949	0.040781	0.0368148	0.0473104	0.0831084	0.0553956	0.0331871	0.0246728	0.0376934	0.071403	0.0531664	0	0.0763237	0.0482818	0.0432003	0.059433	0.0202389	0.0706971	0.0344749	0.0601418	0.0952371
REN	0	0.0130979	0.0149606	0.0437609	0.0329026	0.0193691	0.0139428	0.0264945	0.0141237	0.00559987	0.0126572	0.0108355	0	0.0307104	0.0208995	0.0443362	0	0.0272718	0.018414	0.0131256	0.0129031	0.0474222	0	0.019773	0.00630464	0.0115879	0	0	0.027949	0.0091775	0.00933405	0.0364255	0.0101391	0.0175328	0.00627045	0.0138757	0.010209	0.0155197	0	0.00668927	0.00242093	0.00967868	0.0434261	0	0.00480202	0.0224376	0.0248825	0.231803
KISS1	0	0	0.000474103	0.0020127	0.00284347	0	0	0.0024665	0.00120639	0	0	0	0.00240613	0.00536466	0.000821949	0.00141716	0	0.00576509	0.00299333	0.00165212	0.0022813	0.00195447	0	0.00230264	0.000855578	0.00173459	0	0.0111956	0	0	0	0.00347877	0.00193138	0	0	0	0	0	0	0	0	0	0.0042334	0.00479226	0	0.00265386	0	0.16192
GOLT1A	0.0403083	0.0333155	0.0265443	0.0318986	0.0364409	0.0281026	0.0532591	0.0494742	0.0525393	0.0400297	0.0415173	0.0236007	0.0405987	0.0243437	0.0510569	0.0321656	0.134578	0.0713208	0.0202615	0.0305023	0.0305279	0.0544237	0.00875298	0.0528533	0.0224808	0.0138615	0	0.0190688	0.00759427	0.0189994	0.0218259	0.0172548	0.0278393	0.0732322	0.00355972	0.0379161	0.0326236	0.0297281	0	0.0294525	0.0519876	0.0130519	0.0271278	0.0483508	0.0184171	0.0349584	0.0741324	0.520833
PLEKHA6	1.20096	1.36948	1.28188	1.21481	1.33333	1.06059	1.3702	1.51686	1.63535	1.25773	1.36649	1.28535	1.43391	1.54545	1.63138	1.3821	0.477199	1.68381	1.32462	1.45768	1.42124	1.50923	1.11782	1.54645	1.10403	1.02245	0	1.01759	0.996369	1.16286	1.3863	1.46364	1.48311	1.60307	0.986095	1.4606	1.42811	1.46868	0	1.25165	1.4027	1.05118	1.23333	1.10842	1.25893	1.49176	1.72835	1.86479
PPP1R15B	0.0558481	0.0997261	0.159782	0.0896131	0.0770531	0.0921498	0.276874	0.165952	0.101781	0.0903849	0.0820006	0.101577	0.0830582	0.117798	0.0728753	0.0795612	0.139747	0.0835729	0.186074	0.0492683	0.0956145	0.15136	0.0583441	0.134767	0.0834806	0.0631229	0	0.0744466	0.127239	0.0793184	0.103571	0.134098	0.0953489	0.10598	0.100905	0.0603756	0.169558	0.155615	0	0.0897962	0.0536402	0.0449647	0.139046	0.0928775	0.126672	0.140857	0.0568991	0.402783
PIK3C2B	0.221553	0.261977	0.361348	0.273501	0.334912	0.122935	0.335934	0.353932	0.43176	0.30456	0.290895	0.231263	0.340587	0.414746	0.446916	0.365651	0.253868	0.333591	0.280146	0.292358	0.265633	0.506405	0.370983	0.527096	0.268662	0.237203	0	0.125397	0.208233	0.258958	0.31804	0.376165	0.327142	0.430809	0.297999	0.496982	0.327433	0.396646	0	0.357219	0.362596	0.231116	0.366662	0.221164	0.40493	0.269416	0.549069	0.413632
MDM4	0.686871	0.617778	0.742092	0.766396	0.717231	0.732654	0.61313	0.659061	0.691628	0.66185	0.546102	0.525014	0.556238	0.895228	0.652496	0.771986	0.599327	0.645274	0.676612	0.676249	0.669361	0.723391	0.408601	0.647357	0.643515	0.731289	0	0.572261	0.775574	0.669002	0.597055	0.812317	0.713156	0.851521	0.590843	0.622788	0.66811	0.724347	0	0.613315	0.568788	0.476596	0.826234	0.665751	0.564433	0.743814	0.661931	0.561267
LRRN2	0.721323	0.888813	0.940265	0.793542	0.928517	0.655628	0.861298	0.991069	1.31013	0.980342	0.963227	1.10041	1.1864	1.10153	1.18485	1.1472	0.428846	1.09073	0.83204	0.985533	1.03	1.1227	0.964269	1.39793	0.812787	0.711764	0	0.537137	0.600823	0.681538	0.929698	1.08971	1.03831	1.13959	0.662573	1.26032	0.831569	0.927976	0	0.856486	1.08835	0.667708	1.03623	0.649445	0.728122	1.30347	1.62264	1.34675
NFASC	1.32346	1.41722	1.53205	1.43736	1.56404	1.37476	1.66247	1.68303	1.84618	1.49304	1.52783	1.55121	1.58561	1.64052	1.74943	1.63382	1.33641	1.71248	1.45416	1.63817	1.58756	1.75285	1.43235	1.81085	1.23743	1.14426	0	1.215	1.32404	1.39181	1.67522	1.75721	1.64489	1.56575	1.30917	1.68866	1.81758	1.65696	0	1.50033	1.7103	1.40777	1.39237	1.15241	1.4568	1.92546	1.90928	1.95876
CNTN2	0.195863	0.259353	0.308271	0.210656	0.240486	0.301748	0.507589	0.362464	0.261016	0.251763	0.227122	0.224851	0.34056	0.258047	0.285619	0.198909	0.599141	0.200421	0.316173	0.162375	0.31779	0.225608	0.240562	0.328145	0.247151	0.179001	0	0.207551	0.186565	0.23824	0.320668	0.239181	0.303819	0.221089	0.109943	0.238673	0.301459	0.418739	0	0.207405	0.211491	0.205548	0.239239	0.330022	0.278726	0.0927037	0.228153	0.723466
TMEM81	0.0336739	0.00828003	0.0443864	0.00666331	0.0171176	0.026068	0.0631581	0.0328706	0.0195247	0.0201324	0.0145072	0.0128752	0.0147032	0.016281	0.021408	0.0124925	0.0606843	0.00843289	0.0389745	0.0137517	0.0143073	0.0256171	0	0.0225494	0.0363006	0.0148457	0	0.0229626	0.0235667	0.011041	0.0413207	0.0380257	0.0152255	0.0468371	0	0.0153701	0.0583097	0.0285932	0	0.0294979	0.00422115	0.042631	0.0263754	0.030483	0.033357	0.0241471	0.011489	0.0249311
RBBP5	0.252708	0.234969	0.310216	0.289981	0.197327	0.18965	0.354297	0.347419	0.279798	0.230026	0.233605	0.251694	0.261748	0.431788	0.267674	0.32588	0.242614	0.359587	0.412721	0.258994	0.28391	0.414345	0.102934	0.331665	0.221119	0.230604	0	0.236627	0.312869	0.211704	0.254087	0.352222	0.293012	0.427665	0.144445	0.231296	0.342409	0.328458	0	0.280077	0.173517	0.299788	0.42297	0.174938	0.248239	0.252544	0.261286	0.376722
DSTYK	0.453596	0.48429	0.599326	0.420076	0.379542	0.410955	0.695887	0.702318	0.506224	0.475473	0.494959	0.42745	0.495242	0.518773	0.511492	0.52814	0.238731	0.544027	0.587031	0.518037	0.449143	0.677043	0.27695	0.495615	0.448359	0.388893	0	0.377596	0.518621	0.342722	0.616344	0.700219	0.558045	0.449471	0.323339	0.435001	0.647824	0.686748	0	0.448415	0.298445	0.434338	0.605456	0.33893	0.507384	0.495811	0.420819	0.692237
TMCC2	0.0686861	0.132596	0.120052	0.103044	0.0868955	0.104518	0.159379	0.127085	0.127398	0.102525	0.0820834	0.0645801	0.0927924	0.116747	0.121509	0.0847431	0.376807	0.102371	0.11185	0.0874904	0.0971868	0.130705	0.144939	0.100916	0.0955674	0.0715802	0	0.0950007	0.0816779	0.0686031	0.182116	0.155643	0.11391	0.0359535	0.0499357	0.103389	0.227497	0.174005	0	0.0992836	0.137376	0.0820945	0.122087	0.101661	0.198369	0.0896308	0.108217	0.169241
NUAK2	0	0.00244148	0.00277582	0.00431886	0	0	0	0.00816921	0.00378484	0	0.00620233	0	0.00235844	0.00732592	0.0082458	0.00307475	0	0.00221777	0.00468669	0.0026254	0.00198744	0.00329858	0	0.00412282	0.00472639	0.00198611	0	0.00362344	0.00409712	0	0.0076741	0.00187687	0.00391396	0	0	0	0.00379236	0.00231162	0	0	0	0	0	0	0.00332421	0	0.00726548	0.00716677
KLHDC8A	0.00429346	0.00892845	0.00944449	0.00901179	0.0067048	0.00305867	0.002583	0.0049312	0.00892699	0.00337877	0.00132813	0.00676781	0	0.0041032	0.00493219	0.00540121	0	0.00400916	0.0116156	0	0.00692856	0.00817981	0	0.00668235	0.00673352	0.00873108	0	0.0254872	0.0125179	0.00852802	0.0149899	0.00873396	0.010673	0	0.00271074	0.0122721	0.0111446	0.00873906	0	0.00352243	0	0.00880623	0.00446528	0	0.0113462	0.00438831	0	0
LEMD1	0.0637002	0.0561698	0.0381952	0.0276923	0.0488341	0.0277286	0.0282069	0.0248367	0.0326839	0.0291756	0.0422421	0.0473611	0.0459301	0.0986344	0.0633633	0.0465793	0	0.056305	0.0276109	0.0531403	0.0378999	0.0724473	0.0406811	0.0654748	0.0228969	0.0254704	0	0.0228941	0.0263382	0.0116082	0.027811	0.0514492	0.0537623	0.0134186	0.017848	0.0245084	0.0303321	0.0588302	0	0.0370472	0.0379362	0.0199983	0.0297073	0.00664924	0.0283487	0.0315656	0.0303006	0.103861
CDK18	0.0906712	0.0871034	0.129083	0.0649353	0.0643959	0.105625	0.15768	0.133449	0.105951	0.145102	0.0708526	0.0915704	0.101025	0.128897	0.167884	0.0985195	0	0.16247	0.113125	0.105015	0.0597282	0.134087	0.114078	0.0761579	0.121466	0.128383	0	0.0589756	0.0968069	0.114548	0.119295	0.0930718	0.151284	0.0699333	0.0518729	0.0698125	0.163988	0.104932	0	0.117103	0.0862116	0.16244	0.144756	0.117307	0.105137	0.0225255	0.11644	0.263875
MFSD4A	0.327435	0.311222	0.420328	0.329434	0.43747	0.27323	0.459539	0.5909	0.549708	0.348151	0.427287	0.370427	0.471005	0.442951	0.442878	0.485535	0.252482	0.537215	0.617114	0.38843	0.473375	0.470116	0.286446	0.534511	0.379627	0.287723	0	0.14198	0.328145	0.27061	0.381044	0.452007	0.381383	0.457785	0.252633	0.412154	0.589426	0.413176	0	0.442947	0.370577	0.327971	0.423054	0.30333	0.361594	0.40176	0.456176	0.422502
ELK4	0.17893	0.18314	0.230735	0.189315	0.174168	0.228495	0.272528	0.208906	0.21527	0.205538	0.222383	0.155262	0.153448	0.360841	0.172263	0.201114	0.0966825	0.193187	0.265805	0.18082	0.237821	0.269696	0.193265	0.247078	0.168458	0.145073	0	0.174424	0.227416	0.173498	0.158114	0.249352	0.177246	0.211943	0.109326	0.172888	0.23729	0.176796	0	0.178568	0.086582	0.123802	0.270324	0.0931272	0.163759	0.200117	0.120822	0.223058
SLC45A3	0.00604316	0.00866901	0.00340987	0	0.00535727	0	0.0111451	0.00466928	0.00522213	0.00317294	0.00165037	0.00789065	0	0.00761079	0.00390008	0.00202953	0	0.00385088	0	0.00809894	0.00260374	0.00133294	0	0.00508763	0.000739933	0.00208633	0	0.00440307	0.00129027	0.00712002	0	0.00629384	0.00191983	0	0	0.00116809	0.00494592	0.000998844	0	0	0	0	0.00280184	0	0.0108041	0.00749181	0.00343793	0.0159339
NUCKS1	1.00555	1.01081	1.13499	0.87718	0.851199	1.18055	1.20856	1.23635	0.852056	0.952762	1.15877	1.05761	1.11602	1.00512	0.843624	0.799315	0.516017	0.843791	1.34195	0.845688	0.980716	1.13308	0.655392	0.997175	1.33765	0.967284	0	1.1937	1.25661	0.870835	1.08229	1.10027	1.10146	0.979325	0.862735	0.866959	1.12107	1.18683	0	0.925138	0.659565	1.02131	1.08077	0.831987	1.22996	1.17826	0.624587	0.889896
RAB29	0.0129893	0.0317809	0.0490665	0.0377722	0.0478483	0.0372098	0.118406	0.0867447	0.0575873	0.0287491	0.05435	0.0479427	0.0525361	0.0832315	0.0569933	0.0562403	0	0.0635458	0.0887794	0.0499839	0.0591729	0.0698173	0.0200876	0.0692996	0.0330532	0.0256666	0	0.0513169	0.0311856	0.0268661	0.0430924	0.0692604	0.0490394	0.0443352	0.00567741	0.0352057	0.0836655	0.0938039	0	0.0456998	0.0383021	0.0286968	0.0679092	0.00496547	0.0504122	0.044183	0.0380883	0.240008
SLC41A1	0.0746331	0.0682516	0.0975596	0.064689	0.0478811	0.0511862	0.158873	0.143072	0.0712517	0.059195	0.074048	0.0706256	0.058892	0.0747653	0.0725191	0.0299142	0	0.0738332	0.124308	0.0453514	0.0666155	0.131441	0.034067	0.0840942	0.0532928	0.0475333	0	0.0289065	0.0547641	0.0568964	0.067205	0.110225	0.0946841	0.0989895	0.0473329	0.0818341	0.10719	0.129964	0	0.0782288	0.0791112	0.0559335	0.0853536	0.0434238	0.0724455	0.160629	0.0777936	0.465373
PM20D1	0.00275828	0.0104003	0.0633779	0.0658262	0.00757868	0.02588	0.0157421	0.0328628	0.0465498	0.0173281	0.0184228	0.00297746	0.0325252	0.0432813	0.027925	0.0592125	0	0.0448794	0.0330296	0.0213096	0.0219433	0.0607237	0	0.0555072	0.00844478	0.00553982	0	0.0129838	0.0322099	0	0.00766285	0.0115016	0.0385137	0.0689921	0.0153503	0.0144581	0.00870803	0.00958911	0	0.0202615	0.0160287	0.0110712	0.111392	0	0.00477656	0.100576	0.0101317	0.0122148
SLC26A9	0.00384243	0.00516951	0.0026458	0.00160002	0.00275136	0	0.00227997	0.00313567	0	0.00391807	0	0	0	0.0054633	0.00101565	0.00506898	0	0	0	0.000891405	0	0.00463008	0	0.00310539	0	0	0	0.00645805	0.0010201	0	0	0	0.000867434	0.0301407	0	0	0.0029106	0	0	0	0	0	0.0132065	0	0	0	0	0.00537167
RAB7B	0	0	0.00559099	0	0	0	0	0.00268076	0.00100467	0	0	0	0.0019572	0.00395473	0.00324265	0	0	0.00207193	0	0	0.000927483	0.0079979	0	0.00700492	0.00254376	0.00106321	0	0	0.00603319	0.00137278	0	0	0.00346927	0	0	0	0	0.00179361	0	0.00251624	0	0	0.0186992	0	0	0	0.00263681	0.0103778
CTSE	0	0	0.000948137	0	0.00190465	0	0	0	0	0	0	0	0	0	0	0	0	0.0015826	0	0	0.00157573	0	0	0	0	0	0	0	0	0	0	0	0	0	0	0	0	0	0	0	0	0	0	0	0	0	0	0
RHEX	0.027243	0.0136366	0.0203709	0.0190019	0.00388202	0.00664155	0.00851762	0.00218195	0.00314406	0.00411731	0.00507262	0.00795673	0.00395757	0.00620273	0.0155694	0.00949242	0	0.0169778	0.00289503	0.00359286	0.00833697	0.0124886	0	0.00723272	0.0062711	0.00638521	0	0.00837646	0.00448708	0.00293813	0.0201191	0.00317179	0.00393665	0	0	0.00826125	0.00433506	0.00141472	0	0.0249574	0.0133799	0.00999392	0.0149692	0	0.00192616	0.00210958	0.00308104	0.0336991
AVPR1B	0	0	0	0	0	0	0	0	0	0	0	0	0	0.00483758	0	0	0	0	0	0	0	0	0	0	0	0	0	0	0	0	0	0	0	0	0	0	0	0	0	0	0	0	0	0	0	0	0	0.00597882
FAM72A	0	0.00608947	0.00232083	0.0026811	0	0.00286678	0	0.00237295	0.00409533	0.00259055	0	0.00298453	0	0.00533925	0.00221595	0.00464146	0	0.011998	0	0	0.00209535	0.00275382	0	0.0122297	0	0	0	0	0.00128298	0.00270116	0	0.00225293	0.000642857	0	0	0	0	0.00108834	0	0.00105969	0.00771407	0	0.00457173	0	0.00209444	0.00249874	0.010293	0.0228217
SRGAP2	0.699527	0.82397	0.822306	0.912292	0.905342	0.785149	0.908576	0.970832	1.10276	0.866906	0.796527	0.822384	0.898157	0.871656	0.869251	1.03892	0.615977	0.937905	0.910948	0.85014	0.917086	0.956808	0.69892	1.17752	0.854217	0.596287	0	0.658828	0.721037	0.71328	0.836303	0.896925	0.890865	0.913584	0.588185	1.01741	0.939356	0.950038	0	0.800565	0.87003	0.730523	0.86491	0.663049	0.903934	0.829241	1.19541	0.777872
IKBKE	0.0431171	0.0355858	0.0708546	0.0736138	0.0651046	0.0440901	0.0763823	0.0670762	0.0917721	0.0702078	0.0376791	0.067894	0.0661807	0.0716393	0.0530878	0.0651498	0	0.0713029	0.0814566	0.0419991	0.0830387	0.0268838	0.0664703	0.0565965	0.04562	0.0199005	0	0.0192214	0.0268217	0.0288489	0.0622337	0.0475616	0.041917	0	0.00670695	0.0949028	0.0449829	0.0862933	0	0.0588402	0.0723852	0.0497235	0.0182655	0.041678	0.0262418	0.00602547	0.133358	0.054625
RASSF5	0.178678	0.277833	0.341765	0.246752	0.372542	0.312881	0.35515	0.340488	0.44682	0.342993	0.257418	0.287629	0.306739	0.336382	0.509306	0.297659	0.22874	0.369335	0.402336	0.28763	0.354931	0.402922	0.251001	0.542555	0.307507	0.167266	0	0.1884	0.18581	0.183166	0.322045	0.404597	0.290936	0.335105	0.132343	0.41508	0.293678	0.231104	0	0.266935	0.359886	0.170124	0.267449	0.195802	0.315222	0.221637	0.48963	0.442072
EIF2D	0.128594	0.165075	0.167243	0.134866	0.118958	0.177813	0.178742	0.202724	0.183902	0.125076	0.14597	0.0863682	0.158205	0.229298	0.186916	0.167923	0	0.221178	0.193823	0.139889	0.163632	0.243489	0.0930029	0.231229	0.127381	0.0858444	0	0.105786	0.17539	0.161322	0.194775	0.167432	0.191143	0.21386	0.126422	0.151454	0.180707	0.138407	0	0.129877	0.118754	0.24398	0.165428	0.100643	0.116299	0.117221	0.19843	0.211851
DYRK3	0.0736653	0.148484	0.123152	0.126066	0.129094	0.0739677	0.174848	0.120069	0.130977	0.160777	0.0514006	0.102148	0.0966538	0.0810287	0.105068	0.106256	0.0627749	0.0480591	0.118514	0.0747778	0.137906	0.113316	0.0256667	0.169302	0.172604	0.0806506	0	0.102408	0.128924	0.0718093	0.160017	0.14324	0.0934945	0.0318277	0.0832266	0.102376	0.138423	0.095955	0	0.121611	0.0771538	0.0343929	0.0964461	0.160385	0.156837	0.242989	0.111861	0.723832
MAPKAPK2	0.156547	0.159621	0.18199	0.125959	0.171939	0.13542	0.190251	0.15505	0.207502	0.168819	0.150805	0.120417	0.154931	0.263133	0.218674	0.158828	0.144854	0.135057	0.18887	0.160551	0.191013	0.227474	0.17127	0.230934	0.139599	0.107896	0	0.0570361	0.12255	0.123247	0.178942	0.257463	0.209196	0.218523	0.129946	0.165286	0.196381	0.222543	0	0.16616	0.15045	0.147766	0.221409	0.150609	0.174089	0.130167	0.202563	0.812465
IL10	0	0	0.00288535	0	0.00181167	0	0.00255716	0.00271411	0	0	0.00114049	0	0	0	0	0.00165153	0	0	0	0	0	0.00178753	0	0	0	0	0	0	0.00178449	0	0	0.00191681	0.00135464	0	0.00175108	0.00185052	0	0	0	0	0	0	0.00403546	0	0	0.00249874	0	0.004328
IL19	0.00228045	0	0.00348337	0.00543308	0.00309057	0	0	0.00437977	0.0053535	0	0.0011381	0	0.00185549	0	0.00574424	0.0110313	0	0.00411016	0	0.00400554	0.00197269	0.00450296	0	0.00293373	0.00127282	0	0	0	0.00501248	0.00389671	0	0.0113655	0.00482553	0	0	0.00295618	0.00276257	0.000931027	0	0.00283151	0.00285868	0.00880623	0	0	0	0.0064792	0	0.0277477
FCMR	0	0.00404726	0.00180919	0	0.00474529	0	0	0.00156962	0.00534955	0	0	0.00225589	0	0	0.00143068	0.00275247	0	0.00229587	0.00313833	0	0.00457636	0.00692503	0	0.009958	0	0	0	0.00455196	0.00754897	0.00445738	0	0.00200579	0.00206678	0	0	0.00134562	0.00134657	0	0	0.00240644	0	0	0.0044391	0.00527927	0.00382208	0.00497879	0	0.00472561
PIGR	0	0.00449005	0	0.00144621	0	0	0	0.0031396	0	0	0	0	0	0.00493664	0	0	0	0	0	0	0	0.000565751	0	0.00760362	0.00109962	0	0	0	0.000990434	0	0	0	0	0	0	0	0	0.00178165	0	0	0	0	0	0	0	0	0	0
FCAMR	0	0	0.000755541	0	0.00143115	0	0	0	0.000910221	0	0	0	0	0	0	0	0	0	0	0	0	0	0	0	0.00216739	0	0	0	0	0	0	0	0.000712301	0	0	0	0	0	0	0	0	0	0	0	0	0	0	0
C1orf116	0	0	0.00542265	0	0	0	0	0.000963434	0.00352229	0	0	0	0.00520499	0.00667331	0.00368075	0	0	0.00237261	0.00486844	0.00148301	0.00262514	0.00210023	0	0	0.00460288	0.00106321	0	0.00615813	0	0	0.00862716	0.00187956	0.00155474	0	0.00237113	0	0.00138878	0	0	0	0.00328616	0	0	0	0.0030625	0	0	0.0326321
PFKFB2	0.0648094	0.126346	0.13698	0.143719	0.148009	0.113286	0.101552	0.146481	0.177461	0.146076	0.12966	0.128141	0.0971319	0.172102	0.153065	0.158789	0	0.120545	0.161422	0.121598	0.168852	0.16485	0.0961459	0.191705	0.132711	0.0615773	0	0.0956948	0.166077	0.110103	0.0749102	0.171922	0.131662	0.134636	0.0573143	0.125504	0.121107	0.127801	0	0.0827709	0.0841176	0.115977	0.111993	0.0604769	0.0624275	0.10238	0.108823	0.0975692
YOD1	0.103668	0.0696657	0.140863	0.066238	0.0798411	0.107328	0.139476	0.0941773	0.0707527	0.0713323	0.069484	0.0991661	0.0804728	0.0485426	0.0395903	0.0650516	0.0627749	0.0333598	0.123158	0.0658778	0.0985194	0.0959573	0.0319044	0.0909415	0.099815	0.0605653	0	0.077551	0.114989	0.0527577	0.0413921	0.0988542	0.0550053	0.0116524	0.0646743	0.0617335	0.168526	0.111169	0	0.0975788	0.0545964	0.133993	0.0963183	0.0541621	0.177313	0.0945514	0.0347059	0.133498
C4BPB	0.00749246	0.00185222	0.00578436	0.00782317	0.00598719	0	0	0	0.00429231	0	0.00204477	0	0	0.0118007	0	0.00400274	0	0.00220248	0.00566555	0	0.0011809	0.00249121	0	0	0	0	0	0	0.00405436	0.00205675	0	0.00226205	0	0	0.00420667	0	0.00108122	0.00257286	0	0	0	0	0	0	0	0	0.00173513	0.0120127
C4BPA	0	0.00387326	0.0181916	0.0298088	0.0145651	0	0.00654111	0.0122071	0.0100852	0.00444633	0.0030897	0.00593618	0.00146615	0.0182587	0.00204706	0.0263358	0	0.00580148	0.0135485	0.00423574	0.00496749	0.0182983	0	0.0171582	0.00498825	0.0015595	0	0.00583675	0.0312473	0.0163922	0	0.020803	0.0106829	0	0	0.00121696	0.00562515	0.0081072	0	0	0.0143403	0	0.0155373	0.0151802	0.00657475	0.00874616	0.00820872	0.013101
CD55	0.224553	0.241618	0.207674	0.0889697	0.247981	0.151376	0.22474	0.173662	0.200325	0.151165	0.143656	0.183591	0.134669	0.208867	0.105685	0.188366	0.434611	0.0941498	0.210881	0.173536	0.180461	0.25322	0.0930435	0.21681	0.194608	0.147934	0	0.150338	0.0799089	0.1142	0.156236	0.094698	0.112299	0.176462	0.126043	0.189597	0.100476	0.143981	0	0.130852	0.134335	0.0714161	0.220735	0.0909223	0.164939	0.203319	0.145195	0.297756
CR2	0.0186087	0.00512966	0.0092578	0.00185834	0.00876389	0.0102146	0	0.00849752	0.00598901	0.00379018	0	0	0.00234498	0.019009	0.00565613	0.0105508	0	0	0.00140065	0.00394711	0.00349714	0.0208176	0	0.00226455	0.00211137	0.00578218	0	0	0.014347	0.00574653	0.0106885	0.014508	0.000475504	0	0	0.00911905	0	0.00283425	0	0.00687197	0.00360169	0.0108451	0.0197099	0	0.0011636	0.00831726	0.00627805	0.0120806
CR1	0.0196501	0.00716173	0.0171899	0.0140263	0.0156974	0.00588631	0.0086403	0.00442677	0.0049658	0	0.0090888	0.00813111	0.00306101	0.00543814	0.00833182	0.0146435	0	0.00901658	0.00434778	0.00531769	0.0168354	0.0117523	0	0.0175982	0.0127381	0.0055814	0	0.0168778	0.0152422	0.0126605	0.0079376	0.00518921	0.00442889	0.0113956	0.0196355	0	0.00612102	0.00527624	0	0.00542181	0	0.0131491	0.0122424	0.0047801	0	0.00806776	0.0043714	0.0312151
CR1L	0.0124651	0.0207918	0.0222937	0.0546574	0.0398642	0	0.0105784	0.0279994	0.0276081	0.00584604	0.0110841	0.0123271	0.00777932	0.0791442	0.0271676	0.0429197	0	0.0247857	0.0172351	0.0135586	0.0230338	0.0361681	0	0.0539723	0.00784564	0.0122999	0	0.00390582	0.0432945	0.0302245	0	0.0456722	0.0222694	0.0425664	0.00426829	0.0239286	0.0154209	0.0209788	0	0.0117201	0.0203619	0.0172096	0.0468889	0.0060665	0.00504573	0.0186853	0.0276515	0.0255946
CD46	0.482072	0.516587	0.607531	0.657847	0.505012	0.516598	0.611922	0.708163	0.6319	0.50576	0.564233	0.555114	0.516422	0.746322	0.5556	0.722951	0.237527	0.574001	0.652253	0.400956	0.624742	0.715848	0.308191	0.715472	0.548045	0.471329	0	0.3316	0.614125	0.484685	0.474367	0.85889	0.532795	0.527581	0.388418	0.459748	0.50962	0.583464	0	0.487	0.408038	0.413853	0.727387	0.29299	0.460034	0.546664	0.439166	0.532441
CD34	0.00287118	0	0.00621122	0.00181949	0.00492972	0	0	0	0.000724392	0	0.002219	0	0.00273956	0.00867649	0.00107483	0.0035594	0	0.00496157	0.00279018	0	0.00284657	0.000897554	0	0	0.000946448	0.00712134	0	0	0.00286742	0	0	0	0.00153292	0	0	0.00169993	0	0	0	0.00087514	0	0	0	0.00473961	0	0.00190828	0	0.00644594
PLXNA2	1.08663	1.34567	1.34417	1.16622	1.33531	1.07884	1.46466	1.16982	1.49499	1.29136	1.08134	1.21148	1.08722	1.28867	1.35155	1.39922	1.15816	1.12916	1.12342	1.156	1.36981	1.23879	1.5219	1.5763	0.961028	0.914495	0	1.0331	0.900537	0.933475	1.16325	1.37524	1.29953	1.27628	0.910845	1.58077	1.53405	1.33711	0	1.1409	1.49823	1.35154	1.02585	1.20522	1.17332	2.06223	1.42655	1.67684
CAMK1G	0.180572	0.23465	0.183642	0.101573	0.160475	0.145874	0.221509	0.249244	0.194027	0.155962	0.144417	0.200571	0.113026	0.0688655	0.203282	0.106647	0.433159	0.10399	0.223151	0.0641064	0.210238	0.239774	0.109048	0.22217	0.120761	0.0762496	0	0.181751	0.217693	0.0994239	0.226851	0.20851	0.186319	0.0799813	0.168234	0.180974	0.125011	0.168091	0	0.209522	0.114579	0.113198	0.169195	0.0952711	0.200567	0.187767	0.0918434	0.0895769
LAMB3	0.00839334	0.0166177	0.0217585	0.0252231	0.0189847	0.0110416	0.0350131	0.0298602	0.0324767	0.0048291	0.020929	0.0314577	0.0159093	0.0179483	0.0325856	0.0265962	0	0.0509561	0.0195139	0.0229366	0.0331115	0.0325114	0.0105761	0.0588826	0.0174941	0.0286851	0	0.0380012	0.0360045	0.0342123	0.0170231	0.0192252	0.022662	0	0.0289013	0.0149558	0.0194956	0.0303609	0	0.0133823	0.0153853	0.0286931	0.0334795	0.0191456	0.0286478	0.0921001	0.0141391	0.0296135
G0S2	0.00202791	0	0.00297005	0.00248384	0.00265788	0.0037443	0	0.00273375	0.00441146	0	0.00685625	0	0.00216581	0.00902362	0.00393298	0	0	0	0.010041	0.00191649	0.0029563	0.00315105	0	0.00800703	0.00333046	0	0	0.0120472	0.000954918	0.0036041	0	0	0.00582763	0	0	0.00156258	0.00504374	0.00131052	0	0.00819704	0	0.0166384	0.00810353	0.00599189	0	0.0025247	0	0.0164416
HSD11B1	0.00697232	0.00477212	0.0403763	0.0901652	0.0602518	0.0396592	0.0123724	0.046618	0.0575549	0.00989091	0.00816973	0.0117502	0.0115885	0.089772	0.0126346	0.0869023	0	0.0596347	0.0477124	0.0204469	0.0547377	0.099767	0.0154453	0.143469	0.0120044	0.00734973	0	0.0221401	0.0918078	0.0335811	0.0252145	0.0841876	0.0103997	0.014746	0.0101898	0.00333226	0.0110949	0.0168932	0	0.0263981	0.00977225	0.0328176	0.119171	0.0128855	0.0105621	0.0278328	0.0215793	0.0180946
TRAF3IP3	0.00385567	0.00123436	0.00622758	0.011111	0.0134237	0.00719078	0	0.00133316	0.0128539	0.00787311	0	0.00381172	0	0.0279123	0.00598166	0.00843021	0	0.00866482	0.00518956	0.00447135	0.0037924	0.016314	0	0.00840728	0	0	0	0	0.0124484	0.00335287	0.0101481	0.00659008	0.00205582	0.014746	0	0	0.00123019	0	0	0	0.00236501	0	0.0200062	0	0.0056641	0.00912862	0.002041	0.00336635
C1orf74	0.00885765	0.00302409	0.0131057	0.0101832	0.0015615	0.0154748	0.00780887	0.0132797	0.0187795	0.00863772	0.00544964	0.00889395	0.00441329	0.0167105	0.00863615	0.0147548	0	0.0100939	0.0273145	0.00416971	0.0138532	0.0222489	0	0.0204326	0.0104529	0.00195137	0	0.0130739	0.0137474	0.00674037	0	0.00916863	0.0063824	0	0	0.0103958	0.00870909	0.00331514	0	0.00159538	0.00910852	0.010038	0.0136845	0	0.00893233	0.00189663	0.00326827	0.0143957
IRF6	0	0	0.000552277	0	0	0	0	0	0	0	0.00174828	0	0	0	0.0011546	0.00205521	0	0	0	0	0	0	0	0	0.00108066	0	0	0	0	0	0	0	0	0	0	0	0	0	0	0	0	0	0	0	0	0	0	0
UTP25	0.136642	0.146499	0.16158	0.109253	0.137939	0.128795	0.147166	0.171253	0.1472	0.157895	0.180748	0.140593	0.151376	0.235707	0.13504	0.164388	0.157367	0.150179	0.202892	0.160775	0.156832	0.18651	0.048588	0.186108	0.15303	0.112204	0	0.131179	0.0927706	0.117494	0.0848496	0.203212	0.139688	0.106143	0.106835	0.16199	0.166702	0.183677	0	0.163635	0.0658525	0.170108	0.193846	0.0549424	0.136314	0.174696	0.102471	0.136706
SYT14	1.6848	1.62324	1.65441	1.58533	1.52397	1.61355	1.5321	1.53654	1.51221	1.58606	1.68874	1.56428	1.53003	1.68848	1.55374	1.45849	0.977038	1.6213	1.60963	1.50465	1.51834	1.66415	1.19773	1.71394	1.61081	1.47018	0	1.40644	1.4318	1.559	1.55553	1.44344	1.52948	1.61741	1.40493	1.63215	1.45409	1.63023	0	1.43453	1.34331	1.38084	1.63968	1.54664	1.36341	1.30702	1.25097	1.63429
SERTAD4	0.0619389	0.0604124	0.0829541	0.0466309	0.0405866	0.104584	0.0619584	0.0845006	0.0606666	0.0345056	0.0788941	0.0778115	0.0649998	0.0653229	0.0656495	0.0595213	0	0.054636	0.0903528	0.0463488	0.0693224	0.0438411	0.00637471	0.0484404	0.071913	0.0422306	0	0.0658185	0.0284463	0.0368935	0.0548594	0.0764623	0.0412603	0.118896	0.0251557	0.0574643	0.0662108	0.0458199	0	0.0589126	0.0244169	0.0328587	0.0289833	0.0293169	0.107306	0.0402134	0.031632	0.0628878
HHAT	0.0812714	0.0904598	0.0922335	0.0682873	0.0662531	0.0473228	0.0711001	0.0458674	0.0617697	0.093016	0.0796021	0.0732819	0.0889089	0.116181	0.0702982	0.0514081	0	0.105942	0.0577806	0.0595794	0.0515163	0.110596	0.020042	0.0612514	0.0531986	0.105141	0	0.0933394	0.0684528	0.100342	0.101564	0.0538411	0.0817124	0.0848785	0.0341539	0.0610096	0.054239	0.0436996	0	0.03075	0.0591237	0.0821376	0.077179	0.035437	0.0632918	0.0338337	0.0233307	0.248952
KCNH1	0.421316	0.53422	0.480679	0.455456	0.46514	0.375895	0.332797	0.398127	0.498142	0.51319	0.482231	0.457771	0.337706	0.469484	0.569161	0.477456	0.0606843	0.662199	0.480109	0.60649	0.502918	0.604932	0.399584	0.642492	0.33915	0.547722	0	0.301392	0.357782	0.449964	0.270289	0.47584	0.472214	0.183042	0.390015	0.463282	0.335039	0.445356	0	0.363068	0.491156	0.446172	0.378121	0.344095	0.525761	0.560449	0.439915	0.328071
AC092017.3	0	0	0.00448625	0.0148807	0.00728509	0.00258028	0.00500956	0.00184112	0.0032275	0	0.00179571	0	0.00288779	0.0109784	0.00181411	0.00306376	0	0.00169934	0.0044263	0	0.00133084	0.00408709	0.0120193	0	0.00269461	0.00776431	0	0.0100734	0.00866859	0.0118831	0	0.00191364	0.00271493	0	0	0	0	0	0	0.00154126	0.00371099	0	0	0.00546636	0	0.00527845	0	0.006574
RCOR3	0.851811	0.841163	0.830537	0.759951	0.809206	0.823822	0.586914	0.861297	0.840201	0.769655	0.852039	0.855032	0.888437	1.19713	0.806919	0.873469	0.222381	0.982164	0.946386	0.776036	0.8843	1.01761	0.697617	0.871986	0.799467	0.712154	0	0.690374	0.782322	0.724596	0.727024	0.96187	0.718956	0.74565	0.704516	0.803434	0.655049	0.717092	0	0.732285	0.66345	0.704712	0.958325	0.586182	0.633414	0.842843	0.670283	0.562986
TRAF5	0.0297459	0.0284641	0.0496669	0.0329433	0.0423793	0.0530353	0.0763598	0.033302	0.0378309	0.0236687	0.01514	0.038309	0.0230357	0.0465288	0.033545	0.0516376	0	0.0409152	0.051698	0.0418244	0.031957	0.0652735	0.0385292	0.0370299	0.0478591	0.0142938	0	0.035129	0.0366073	0.0282239	0.0136533	0.0335248	0.0456032	0	0.0544508	0.0422511	0.0219266	0.0777754	0	0.0755937	0.0166774	0	0.0383983	0.038077	0.0348694	0.0253669	0.0226282	0.0737309
RD3	0	0	0	0	0	0	0	0	0	0	0.00115572	0	0	0	0	0	0	0	0.00133954	0	0	0	0	0	0	0	0	0	0	0.0024759	0	0	0	0	0	0	0	0	0	0	0	0	0	0	0	0	0	0
SLC30A1	0.0475407	0.037319	0.0723969	0.0624	0.0658036	0.0890539	0.135997	0.0925401	0.0674715	0.0660864	0.0395067	0.0431687	0.0329767	0.0288548	0.0373874	0.0501924	0	0.0245058	0.0969571	0.0421606	0.0748047	0.0644189	0.0407323	0.0610126	0.0397175	0.0395827	0	0.0509212	0.0794811	0.0404268	0.0731248	0.0628441	0.0619755	0.064361	0.0240732	0.0416373	0.0691187	0.0601514	0	0.0452946	0.0444439	0.0328497	0.060712	0.0464763	0.0739586	0.100745	0.0257032	0.12589
NEK2	0.00499435	0.007567	0.00145675	0.0031305	0.00261786	0.00290113	0.00744394	0.00947819	0.0029696	0.010147	0.00306533	0.00383307	0	0.00361193	0.00384151	0.00149297	0	0.00681076	0.0111046	0.00476763	0.008207	0.00101592	0	0.00424879	0.000504862	0	0	0	0.00167757	0	0.0068607	0	0.00359047	0	0	0.00145445	0.00521921	0.00807498	0	0.00463666	0	0	0	0.00244978	0	0	0	0.00353455
LPGAT1	0.82558	0.83493	0.92466	0.804135	0.801033	0.903734	0.836167	0.9864	0.868189	0.782859	0.929018	0.80268	0.755188	1.05437	0.835767	0.988117	0.627389	0.940893	1.00849	0.822592	0.851754	1.01074	0.435412	1.02026	0.868856	0.740139	0	0.578022	0.775194	0.737113	0.568086	0.919027	0.769394	0.724106	0.597927	0.818226	0.759662	0.867827	0	0.701296	0.692989	0.767452	0.861194	0.476307	0.743761	0.979809	0.838733	0.702058
INTS7	0.341998	0.37657	0.361774	0.289126	0.301922	0.312282	0.47543	0.332576	0.336445	0.339719	0.330365	0.230233	0.260739	0.325485	0.279029	0.261431	0.231748	0.308561	0.269063	0.339744	0.242056	0.348783	0.229228	0.399088	0.354994	0.229295	0	0.281461	0.241969	0.255992	0.35517	0.223515	0.385667	0.445634	0.238503	0.336171	0.399812	0.38282	0	0.25499	0.260579	0.379155	0.262885	0.269148	0.259174	0.218599	0.323529	0.238869
DTL	0	0.00670547	0.00778881	0.0142871	0.00375341	0.00603589	0	0.00695006	0.00281873	0.00751324	0.0115848	0.00427493	0.00323025	0	0.00858075	0.00296553	0	0.00392037	0.0107983	0.00877419	0.00701849	0.00625836	0.0160735	0.0216906	0.00406159	0	0	0.0133358	0.00676672	0.00429303	0.00651311	0.00648459	0.00191955	0	0.00779757	0.00696647	0.00578466	0.00108834	0	0.00363712	0	0	0.00759273	0	0.00734895	0	0	0.024941
PPP2R5A	0.155278	0.215779	0.243579	0.23756	0.238084	0.22938	0.229088	0.260593	0.268997	0.210428	0.280744	0.285131	0.185711	0.316507	0.21014	0.249426	0.152474	0.211083	0.227053	0.27575	0.196622	0.279686	0.136113	0.262216	0.282878	0.252756	0	0.150979	0.374482	0.184707	0.190278	0.398523	0.19969	0.313956	0.205729	0.217328	0.208994	0.226668	0	0.275163	0.175373	0.266256	0.261986	0.146757	0.298443	0.162255	0.227884	0.150852
NENF	0.17713	0.137256	0.184902	0.189991	0.168976	0.121785	0.2761	0.273962	0.224396	0.150355	0.132253	0.140615	0.204041	0.275971	0.19758	0.256324	0.0627749	0.180413	0.25184	0.144825	0.225137	0.214012	0.117875	0.193023	0.193491	0.142545	0	0.0949415	0.172236	0.119795	0.20981	0.194721	0.161314	0.17251	0.0502783	0.131692	0.165926	0.244966	0	0.144475	0.136707	0.114728	0.28522	0.138369	0.19506	0.203186	0.105907	0.130539
ATF3	0.00132918	0.0101067	0.0145346	0.0295511	0.0246025	0.0096402	0.0538769	0.0331572	0.0127515	0.0226167	0.0113534	0.00960723	0.0146884	0.0331689	0.0194659	0.0182264	0	0.0273936	0.0297764	0.00982855	0.0246983	0.0417346	0	0.0205954	0.0230565	0.00619107	0	0.0100876	0.0286131	0.00754053	0.0245314	0.0162264	0.0196157	0.014746	0.00867126	0.00314343	0.0232384	0.0140728	0	0.0162994	0.0156471	0.0329199	0.039564	0.00635396	0.0171944	0.0492177	0.0348302	0.0868785
BATF3	0.0374997	0.0340082	0.0267732	0.0446328	0.0356152	0.0176156	0.0374983	0.0641033	0.0600891	0.0174509	0.0314423	0.0528422	0.0417314	0.0807535	0.0370022	0.0489039	0	0.0715246	0.0369887	0.0267251	0.0379902	0.100649	0	0.054784	0.0260559	0.0307847	0	0.00275398	0.0429136	0.0342273	0.0295224	0.0942546	0.0443592	0.0113956	0.0123805	0.0381219	0.0265538	0.00828381	0	0.0370574	0.0266905	0.032378	0.019102	0.0244574	0.0127675	0.0448281	0.0665662	0.0469624
NSL1	0.565539	0.595357	0.762203	0.584148	0.528833	0.531068	0.737072	0.703878	0.594666	0.557995	0.652524	0.617012	0.477691	0.695082	0.506625	0.650426	0.580162	0.538578	0.632824	0.501058	0.559512	0.86363	0.394795	0.684005	0.573473	0.455649	0	0.412872	0.711606	0.576014	0.529598	0.75212	0.686653	0.833057	0.552547	0.547248	0.707761	0.694965	0	0.551317	0.500167	0.7148	0.625143	0.471087	0.598155	0.876278	0.526324	0.537505
TATDN3	0.387467	0.404154	0.46067	0.332541	0.288375	0.285365	0.306463	0.492359	0.46183	0.39807	0.358597	0.376035	0.428185	0.732019	0.492079	0.522178	0.126609	0.45897	0.542345	0.310619	0.424536	0.639364	0.23325	0.584288	0.368199	0.373259	0	0.266706	0.417735	0.279758	0.45695	0.623498	0.383106	0.440379	0.297898	0.366877	0.34084	0.424211	0	0.332274	0.361149	0.324772	0.594573	0.255579	0.300699	0.555679	0.341428	0.278173
SPATA45	0.00175392	0.0149385	0.0156217	0.0260415	0.00341274	0.00966599	0.00769705	0.0185951	0.0283717	0.00597613	0.00342777	0.0231504	0.0130014	0.0245775	0.0105148	0.0191776	0	0.00353156	0.0153747	0.0173678	0.0153136	0.0261895	0.0131629	0.0249816	0.00480046	0.0140746	0	0.00376308	0.00897294	0.00939653	0.0177297	0.0102737	0.00804997	0	0.0154335	0.00604401	0.0120197	0.0119681	0	0	0.0183166	0	0.00995362	0	0	0.00441207	0.0224411	0.0288631
FLVCR1	0.409939	0.379597	0.402265	0.391284	0.34832	0.379636	0.287698	0.448979	0.429385	0.41642	0.313302	0.353619	0.349123	0.51691	0.425962	0.449118	0.529067	0.448507	0.423172	0.323751	0.454615	0.556684	0.185194	0.481607	0.335757	0.319202	0	0.242272	0.463669	0.332917	0.279648	0.614958	0.384453	0.425213	0.306089	0.357545	0.335338	0.352589	0	0.402429	0.309743	0.466301	0.517187	0.309126	0.317695	0.448043	0.392578	0.4477
VASH2	0.10799	0.115304	0.183385	0.0506095	0.0889939	0.0743708	0.23457	0.185877	0.0864396	0.125213	0.0726398	0.143604	0.0952983	0.194096	0.0836782	0.0532402	0	0.0466406	0.151399	0.0875661	0.0943626	0.242744	0.190969	0.152976	0.0659997	0.041963	0	0.0470355	0.0799198	0.0877843	0.101551	0.15268	0.132466	0.163818	0.0745418	0.129446	0.079173	0.160605	0	0.136952	0.0818182	0.179045	0.1401	0.0587473	0.137895	0.115792	0.110406	0.205751
ANGEL2	0.44122	0.44658	0.540167	0.426353	0.387236	0.427455	0.494129	0.610186	0.408615	0.396782	0.468915	0.41149	0.325551	0.645312	0.425213	0.517665	0.41516	0.518961	0.621533	0.402914	0.538233	0.660736	0.199152	0.642851	0.392414	0.29885	0	0.376615	0.467526	0.345073	0.353403	0.695861	0.461558	0.485086	0.304635	0.423094	0.412429	0.449097	0	0.439823	0.263177	0.43962	0.60795	0.274585	0.388676	0.424316	0.31348	0.245561
RPS6KC1	1.73102	1.77103	1.91438	1.75119	1.66668	1.99708	1.78986	1.84869	1.72499	1.87786	1.74439	1.97966	1.75897	1.87597	1.61016	1.65545	0.868766	1.39011	1.81917	1.48144	1.83048	1.87892	1.5052	1.96275	1.82789	1.73513	0	1.58624	1.94371	1.70948	1.76355	1.83342	1.83703	1.81815	1.90039	1.7266	1.67129	1.66833	0	1.92089	1.68913	1.82455	1.94441	1.53469	1.66903	1.75511	1.42945	1.69791
PROX1	0.0134691	0.0101118	0.00729835	0.0188637	0.0187026	0	0.028324	0.0128499	0.0145046	0.00231131	0.0023073	0.0104802	0.00462381	0	0.00394282	0.00772011	0	0.0111647	0.00460041	0.00410449	0.00667655	0.0128555	0.027074	0.0110806	0.00593501	0.00990079	0	0.0282476	0.0118553	0.0244617	0	0.00802318	0.0110809	0.0241055	0.0111434	0.0017067	0.00824803	0.00677677	0	0.0104736	0.0170149	0.00846701	0.00535508	0.00539778	0.00262651	0.0152817	0.00822593	0.0191855
SMYD2	0.320554	0.273073	0.27494	0.267464	0.246641	0.200395	0.22593	0.30649	0.342122	0.294493	0.236203	0.219046	0.27384	0.30256	0.253325	0.255285	0.0606843	0.208096	0.214695	0.245548	0.272041	0.248822	0.184151	0.320031	0.258992	0.235376	0	0.261419	0.17739	0.278794	0.317031	0.168745	0.293119	0.189884	0.225666	0.211104	0.239407	0.296466	0	0.190005	0.18166	0.176161	0.207511	0.16146	0.207097	0.502512	0.256526	0.256221
PTPN14	0.276399	0.187139	0.251411	0.34364	0.206265	0.233443	0.262417	0.295316	0.226141	0.296588	0.133515	0.337941	0.229607	0.293738	0.211771	0.22094	0.0606843	0.159833	0.314656	0.181113	0.272795	0.287304	0.118911	0.215894	0.269908	0.190061	0	0.170128	0.325395	0.155267	0.148592	0.232124	0.224073	0.205967	0.247428	0.205713	0.197433	0.151523	0	0.311405	0.171562	0.229853	0.244649	0.0879322	0.317192	0.194455	0.260338	0.264773
CENPF	0.0208463	0.0079266	0.0108761	0.00270419	0.00530294	0.00697771	0.0172109	0.0187308	0.00808788	0.0165793	0.00358618	0.0126537	0.0112768	0	0.00856647	0.00597496	0	0.00160564	0.00376268	0.00463837	0.00937705	0.00742228	0.00727021	0.00819507	0.0116476	0.00378985	0	0	0.011121	0.00585967	0.0146832	0.00814953	0.00685735	0.0213206	0.00915162	0	0.010983	0.0217126	0	0.0103567	0.0184937	0.0191978	0.00595809	0.00398375	0.00743043	0.00452364	0.00494317	0.00686765
KCNK2	0.650594	0.848152	0.907289	0.816218	0.904044	0.834994	0.681775	0.699533	0.863567	0.777215	0.617196	0.841546	0.714868	0.670325	0.710395	0.905754	1.30989	0.551545	0.749791	0.781603	0.70447	0.856212	0.914299	1.0018	1.03848	0.901514	0	0.761517	0.489145	0.639251	0.63098	0.553689	0.772216	0.484277	0.911316	0.805643	0.809639	1.00107	0	0.763016	0.562051	0.510696	0.524756	0.799132	1.00815	1.48484	0.72724	0.555626
KCTD3	0.76134	0.661535	0.616511	0.503592	0.596199	0.621092	0.499066	0.648838	0.504439	0.623086	0.667016	0.643692	0.575889	0.648316	0.569376	0.507383	0.585122	0.56618	0.608773	0.572707	0.616601	0.725994	0.398391	0.560491	0.647573	0.654022	0	0.522736	0.561901	0.602322	0.620405	0.634236	0.603176	0.55162	0.51037	0.583646	0.519859	0.544243	0	0.559997	0.444118	0.539167	0.572406	0.489059	0.560552	0.655676	0.481868	0.357208
USH2A	0.140653	0.0848021	0.184542	0.160886	0.131336	0.12779	0.173634	0.147789	0.149513	0.154694	0.147411	0.119383	0.116598	0.219164	0.133384	0.183467	0	0.173523	0.185843	0.132358	0.176099	0.229978	0.0687309	0.200609	0.134154	0.140684	0	0.128736	0.173886	0.128301	0.136512	0.294272	0.157	0.105196	0.120285	0.0983375	0.22529	0.149154	0	0.199285	0.0766793	0.114714	0.16833	0.127595	0.133964	0.10972	0.15557	0.227478
ESRRG	1.4911	1.41516	1.59001	1.76694	1.63456	1.66893	1.22175	1.43415	1.6051	1.66843	1.71557	1.47143	1.36084	1.62909	1.43817	1.4994	1.025	1.41968	1.66626	1.60172	1.45937	1.26848	1.623	1.60667	1.55239	1.66842	0	1.3074	1.4736	1.39807	1.49983	1.29248	1.53181	1.72955	1.31322	1.42261	1.59561	1.42828	0	1.4149	1.47581	1.19097	1.20924	1.74957	1.31194	0.802831	1.42297	1.76014
GPATCH2	0.891935	0.604817	0.698275	0.757995	0.678012	0.736617	0.396161	0.747656	0.84261	0.709853	0.900918	0.750978	0.695593	1.04875	0.847422	0.948118	0.447075	0.858184	0.767715	0.737068	0.798866	0.976338	0.593481	0.89916	0.653394	0.734004	0	0.351672	0.702146	0.568909	0.349687	0.99117	0.625683	0.571203	0.667156	0.737053	0.516824	0.509279	0	0.674722	0.735794	0.574966	0.808869	0.396347	0.389266	1.06256	0.741235	0.271484
SPATA17	0.049787	0.0647941	0.054491	0.0514683	0.0391477	0.0337021	0.0275522	0.041858	0.0305938	0.0390068	0.03281	0.0219838	0.0255447	0.0478885	0.0355253	0.044273	0	0.0757206	0.0419961	0.0349214	0.0399848	0.0745743	0.00727021	0.0416411	0.0525787	0.0564402	0	0.0635315	0.0709075	0.0422167	0.0204558	0.0376287	0.061985	0.0780355	0.0322373	0.0157401	0.036154	0.0304758	0	0.0352663	0.0185005	0.0784479	0.0927745	0.0225827	0.0335265	0.0440885	0.0163279	0.0387589
RRP15	0.206112	0.244369	0.387166	0.502141	0.339295	0.309052	0.297833	0.330783	0.281833	0.296526	0.318339	0.238037	0.291058	0.362368	0.296046	0.398185	0.0606843	0.268618	0.416634	0.207261	0.402299	0.378442	0.182153	0.302687	0.291042	0.287822	0	0.261192	0.381495	0.264657	0.242648	0.417222	0.304524	0.318482	0.23665	0.33278	0.327649	0.378404	0	0.26434	0.212131	0.250548	0.381576	0.21581	0.25507	0.33905	0.303611	0.43123
TGFB2	0.0984919	0.0657629	0.0722454	0.0959188	0.0842768	0.0662605	0.0312303	0.0739817	0.102905	0.0476558	0.0736016	0.0465159	0.0499928	0.0663748	0.0865597	0.0817181	0.093388	0.0503565	0.0583205	0.0814559	0.0614119	0.0556476	0.0126284	0.0753101	0.0345124	0.0289807	0	0.0552297	0.0393261	0.0857532	0.0427258	0.0666091	0.060501	0.0536201	0.0230272	0.0901031	0.0456154	0.0338115	0	0.0507412	0.0975988	0.0199942	0.0624539	0.0189754	0.00842343	0.123385	0.1087	0.10165
LYPLAL1	0.475416	0.44328	0.503058	0.449606	0.511905	0.534354	0.445122	0.481057	0.421963	0.541967	0.485437	0.38336	0.411093	0.424043	0.445419	0.577271	0.469138	0.49073	0.554477	0.376787	0.459981	0.497894	0.224364	0.485874	0.507243	0.390716	0	0.35171	0.439278	0.454122	0.367336	0.393438	0.388735	0.353511	0.322147	0.452592	0.341916	0.469892	0	0.389349	0.346249	0.278384	0.423323	0.408004	0.340462	0.363532	0.384478	0.336086
ZC3H11B	0.0513459	0.0508617	0.0465838	0.0205359	0.0294257	0.0398201	0.0636928	0.0463471	0.0334823	0.0502699	0.075329	0.0584322	0.0351132	0.0185813	0.038732	0.0343444	0	0.0210952	0.0405605	0.0239769	0.0300607	0.0329163	0.0544721	0.0213157	0.0655651	0.0813543	0	0.0249101	0.0187791	0.0124076	0.0401362	0.0243849	0.0339447	0.0717931	0.0459831	0.0608544	0.0668176	0.0459276	0	0.0429449	0.0535358	0.00862487	0.0416871	0.089034	0.0481375	0.0327335	0.0469454	0.10393
SLC30A10	0.327103	0.335202	0.378219	0.328878	0.316083	0.324431	0.437681	0.369389	0.324218	0.210692	0.202334	0.233323	0.301527	0.259544	0.192516	0.301999	0.422023	0.22705	0.312779	0.29657	0.265426	0.323429	0.328253	0.322106	0.458942	0.407656	0	0.270574	0.290193	0.274125	0.464115	0.287589	0.279364	0.174291	0.174535	0.235504	0.24802	0.312866	0	0.191625	0.21029	0.195758	0.284875	0.302419	0.252618	0.212949	0.182127	0.350041
EPRS	0.454245	0.487447	0.513009	0.421434	0.450327	0.490939	0.690404	0.563154	0.382641	0.415683	0.424594	0.419011	0.415381	0.50179	0.435733	0.408048	0.316362	0.470167	0.54259	0.37906	0.486679	0.659875	0.290243	0.483214	0.446293	0.346942	0	0.377513	0.485666	0.464396	0.382799	0.546032	0.530332	0.514838	0.334148	0.343446	0.461522	0.532551	0	0.38368	0.313715	0.43423	0.491678	0.406394	0.484598	0.655005	0.367765	0.477439
BPNT1	0.135679	0.133843	0.174887	0.193867	0.108921	0.153582	0.110778	0.171887	0.194	0.123173	0.128246	0.117403	0.172491	0.260747	0.174236	0.223432	0	0.1907	0.2109	0.119921	0.174815	0.184176	0.0504129	0.214792	0.105922	0.119521	0	0.0834145	0.118919	0.10708	0.107496	0.145103	0.147223	0.0736396	0.0536109	0.116622	0.132315	0.163183	0	0.0837742	0.0842073	0.0843752	0.16457	0.0548835	0.0780656	0.148987	0.175429	0.0620344
IARS2	0.238165	0.250805	0.34694	0.308561	0.267898	0.247394	0.292838	0.338765	0.274138	0.268084	0.249357	0.266115	0.235094	0.454939	0.280284	0.383298	0.303168	0.364124	0.4051	0.268077	0.326367	0.358148	0.128748	0.422209	0.265619	0.214367	0	0.124824	0.289634	0.213136	0.175683	0.326249	0.264731	0.207051	0.143447	0.209096	0.245443	0.266707	0	0.173465	0.165695	0.226554	0.470032	0.157454	0.198863	0.29188	0.261575	0.145855
RAB3GAP2	0.776571	1.03851	1.04731	0.899531	0.984629	1.0256	1.00621	1.07352	1.01658	0.96134	0.983188	0.975449	0.926706	0.981229	0.904564	0.933946	0.559194	0.808826	1.07056	0.859998	1.04903	1.09994	0.425413	1.02011	1.01708	0.794322	0	0.772135	1.13245	0.930527	0.873565	1.25739	0.976337	0.82096	0.823348	0.895253	1.07062	1.03816	0	0.940023	0.738952	1.01947	1.00809	0.631345	1.00753	1.1405	0.920999	0.879155
MARK1	1.40434	1.45634	1.45673	1.34426	1.49321	1.4435	1.50961	1.45555	1.52338	1.51212	1.55854	1.53727	1.60729	1.3787	1.4246	1.52684	1.39533	1.37607	1.39434	1.31415	1.46557	1.49089	1.24125	1.63709	1.48626	1.37398	0	1.23263	1.33208	1.2192	1.31077	1.5046	1.35041	1.46539	1.38688	1.48283	1.36305	1.5284	0	1.42065	1.24497	1.21907	1.40022	1.35018	1.33762	1.61096	1.50998	1.29552
C1orf115	0.227779	0.185816	0.286568	0.123996	0.160615	0.153006	0.402109	0.394218	0.23695	0.211603	0.21493	0.188445	0.224341	0.23714	0.182033	0.248675	0.335279	0.147345	0.383546	0.168735	0.184566	0.292584	0.0976692	0.242583	0.31744	0.210219	0	0.227146	0.189808	0.156919	0.301249	0.319715	0.210061	0.177485	0.158234	0.171157	0.274576	0.302018	0	0.183412	0.126657	0.201353	0.337065	0.164153	0.37943	0.302056	0.0865582	0.316159
MARC2	0.295098	0.346887	0.309603	0.273368	0.311314	0.309338	0.307666	0.487645	0.418434	0.323823	0.340483	0.388282	0.384077	0.372179	0.383668	0.360497	0.0606843	0.375052	0.284825	0.306176	0.292029	0.423579	0.156473	0.381441	0.297687	0.288429	0	0.205425	0.218826	0.284648	0.327517	0.427701	0.371865	0.333005	0.224209	0.322436	0.272848	0.330295	0	0.289398	0.267297	0.304456	0.380234	0.216294	0.306314	0.196492	0.373487	0.199767
MARC1	0.111663	0.116834	0.156808	0.107523	0.137297	0.0789011	0.165255	0.153098	0.163307	0.14671	0.113265	0.11476	0.142047	0.192184	0.146661	0.125823	0	0.151286	0.143566	0.14788	0.132552	0.207964	0.0669661	0.206557	0.10632	0.0744136	0	0.0523831	0.0691769	0.124558	0.141836	0.126834	0.150125	0.284428	0.049313	0.217586	0.11813	0.205206	0	0.0830267	0.108916	0.109935	0.0966338	0.1115	0.119043	0.0977948	0.117804	0.228551
HLX	0.0145919	0.0020131	0.00257234	0.00316042	0	0	0.00450266	0.00466234	0.00270918	0.00809542	0.000858923	0	0.00289032	0	0.00454679	0.00481182	0	0.00249707	0.00157753	0.00242549	0.00300895	0.00325472	0	0	0.00404883	0.00183598	0	0.0127911	0	0.00228175	0	0.00232756	0.00635967	0.014746	0.00573961	0	0.00581498	0.00165355	0	0.00112196	0.00242093	0.00776604	0.00340032	0	0.00339733	0.00475037	0	0.00343426
DUSP10	0.0100959	0.0099478	0.00662749	0.0111922	0.00807234	0.00346817	0.00886518	0.00436778	0.0051932	0.00817324	0	0.00347674	0.00428158	0.0129317	0.0079144	0.00571779	0	0.00406105	0.00145922	0.00503236	0.00625215	0.0202361	0.011466	0.0106611	0.0172384	0.00422957	0	0.00787987	0.00752271	0.010109	0.02604	0.0090872	0.0110248	0	0.0174019	0.0130269	0.00221981	0.00121601	0	0.0255383	0.00756083	0.00578369	0.0123488	0.00997341	0.0194538	0.00160575	0.00767165	0.0822991
HHIPL2	0.00226506	0	0.00226773	0.00584706	0.00217071	0	0	0.00367993	0.00460662	0	0	0.0014521	0.00491835	0	0.00417995	0.0178996	0	0.00178341	0.0030814	0.00167217	0.00522838	0.00425511	0	0.00288921	0.00076503	0.00325058	0	0.005779	0	0.00385092	0	0.00388885	0.00240346	0	0	0	0.00677187	0.00280553	0	0	0.00200572	0	0.0132776	0.00771837	0	0	0	0.105416
TAF1A	0.0551014	0.0568736	0.0841988	0.0616896	0.0821218	0.0732811	0.0994931	0.0893862	0.0476607	0.0459379	0.0656117	0.0627932	0.0537381	0.0809084	0.0798511	0.0874536	0	0.0768292	0.0889965	0.0393858	0.086295	0.103709	0.0160735	0.0844783	0.0404344	0.0288457	0	0.0435199	0.0692329	0.0477442	0.0286997	0.0655161	0.0561893	0.09173	0.02956	0.0742513	0.0643483	0.0758891	0	0.0608115	0.0332926	0.0254641	0.105615	0.0211446	0.0721775	0.0457281	0.0669272	0.118455
MIA3	0.585085	0.575864	0.610793	0.483296	0.452262	0.480673	0.789023	0.641559	0.618836	0.565339	0.562605	0.616978	0.511545	0.569925	0.540463	0.586884	0.273372	0.480579	0.633437	0.462649	0.592383	0.719274	0.374786	0.62614	0.56977	0.537144	0	0.41008	0.525846	0.398278	0.547606	0.682225	0.517202	0.574659	0.459099	0.577247	0.729945	0.64964	0	0.546257	0.534728	0.452308	0.526851	0.55648	0.576657	0.752653	0.460158	1.21341
AIDA	0.147645	0.147211	0.206238	0.158699	0.179183	0.18747	0.139663	0.181258	0.163511	0.161618	0.135978	0.141017	0.160454	0.104985	0.153735	0.150758	0.267746	0.142559	0.171069	0.15075	0.153543	0.215423	0.102157	0.241122	0.203317	0.154276	0	0.14429	0.177172	0.139735	0.215064	0.214924	0.162814	0.0800186	0.167058	0.158406	0.160487	0.187728	0	0.157975	0.136473	0.186843	0.209218	0.115633	0.18782	0.255927	0.156043	0.114467
BROX	0.161932	0.187677	0.270319	0.186675	0.198389	0.221496	0.418543	0.279453	0.217803	0.217365	0.222332	0.172994	0.145796	0.330827	0.14246	0.214733	0.303203	0.214353	0.277987	0.18025	0.225535	0.263406	0.0700519	0.259354	0.198709	0.186559	0	0.150109	0.165302	0.182457	0.173261	0.21878	0.206208	0.132662	0.120765	0.202835	0.247125	0.253317	0	0.15349	0.133092	0.129718	0.228566	0.135338	0.244904	0.289243	0.12226	0.312134
FAM177B	0.0263709	0.0183686	0.0134999	0.0115299	0.00708126	0.0239845	0.0530074	0.0183915	0.0137039	0.0144168	0.0081404	0.00487003	0.0317526	0	0.011142	0.00975841	0	0.00150333	0.013986	0.00411758	0.00926823	0.0149225	0	0.0124135	0.0265914	0.0162879	0	0.0289029	0.0117335	0.0125779	0.017505	0.0203079	0.02739	0.0113956	0.00685263	0	0.0146815	0.013206	0	0.00776708	0.0101545	0.00683021	0.0259341	0.0133035	0.0290371	0.0117624	0	0.0604147
DISP1	0.0149601	0.0133224	0.0181432	0.0141273	0.0111591	0	0.00667978	0.00633322	0.0152409	0.0125959	0.00987725	0.0142207	0.0138947	0.0104738	0.0122031	0.0125761	0	0.00197029	0.0142007	0.00582936	0.0108519	0.0152017	0	0.0194487	0.0171609	0.0181465	0	0.00535209	0.0099423	0.0153808	0.0180557	0.0215858	0.0156125	0.0237359	0.0172617	0.00879249	0.0135631	0.0154665	0	0.0029741	0.00363403	0.0064877	0.0246672	0.00761384	0.0320101	0.00649213	0.0104499	0.0129716
TLR5	0.0210278	0.0175808	0.023803	0.0223212	0.0199517	0.0149319	0.0223806	0.0133125	0.0223831	0.0326633	0.0205165	0.00917204	0.011994	0.0240883	0.0159069	0.029859	0	0.0188475	0.023092	0.0297201	0.0242282	0.0213577	0.0247676	0.0347494	0.00701425	0.0221829	0	0.0507313	0.0144515	0.0155483	0.0245424	0.0159483	0.0206847	0	0.00256988	0.0206815	0.0194049	0.0330857	0	0.0366733	0.00515986	0.0277607	0.0387986	0.0145345	0.0109494	0.0051887	0.0193768	0
SUSD4	1.34162	1.14835	1.18435	1.20459	1.11213	1.0552	1.01437	1.22248	1.40326	1.29207	1.29941	1.20795	1.29816	1.41669	1.24897	1.47175	0.410902	1.38523	1.14264	1.20035	1.14945	1.43833	1.06666	1.3492	0.967347	1.14638	0	1.12122	0.950874	1.02358	1.20218	1.44184	1.13237	1.08412	1.1151	1.26909	1.07037	1.00702	0	1.17526	1.61674	0.869237	1.25729	0.817321	0.940892	0.968534	1.43781	1.03717
CAPN8	0.0260251	0.0421988	0.113238	0.0757345	0.0302695	0.053555	0.117005	0.0746771	0.0737811	0.0245327	0.0993115	0.0419406	0.031699	0.062201	0.0482557	0.0982287	0	0.0516859	0.0527044	0.134262	0.0612725	0.0514745	0.057465	0.0948586	0.0300869	0.07715	0	0.118341	0.0424302	0.101702	0.103295	0.0643513	0.084801	0.0165886	0.0476208	0.050378	0.136281	0.0951076	0	0.0284678	0.0452159	0.0695264	0.0829689	0.0358601	0.0777992	0.0169864	0.0522477	0.097538
CAPN2	0.109287	0.14883	0.132698	0.0765114	0.104623	0.0786504	0.20239	0.17508	0.149084	0.103672	0.108341	0.147514	0.167303	0.164579	0.132706	0.108685	0	0.115586	0.139918	0.125183	0.107317	0.183945	0.130409	0.185923	0.105515	0.0654673	0	0.0867053	0.0822825	0.136409	0.249197	0.149273	0.155136	0.171913	0.115428	0.154695	0.148533	0.136304	0	0.134481	0.111546	0.153184	0.130465	0.0943874	0.102697	0.0722887	0.134337	0.158375
TP53BP2	0.0683905	0.0746912	0.0829744	0.0407458	0.0789528	0.106364	0.105142	0.0856442	0.0847987	0.0340355	0.0455278	0.0571574	0.0478366	0.121629	0.065229	0.0671959	0	0.0458337	0.0597792	0.0478008	0.0479305	0.0842428	0.0819963	0.0732033	0.0595982	0.0376965	0	0.0656546	0.0588892	0.0733607	0.0733754	0.0528788	0.0781808	0	0.0307245	0.04407	0.0710867	0.136942	0	0.0624432	0.0387622	0.0766288	0.0910999	0.0590237	0.0631665	0.134666	0.0631295	0.181055
FBXO28	0.594628	0.580416	0.691091	0.619745	0.600512	0.502506	0.872155	0.626914	0.759616	0.665266	0.674374	0.541977	0.743169	0.809651	0.801671	0.693562	0.547924	0.640593	0.697242	0.613117	0.650107	0.840762	0.666675	0.83822	0.580611	0.528499	0	0.555398	0.541524	0.594875	0.680159	0.769727	0.682967	0.789509	0.581406	0.731529	0.708708	0.751063	0	0.61333	0.659006	0.579592	0.702049	0.642338	0.534378	0.678659	0.762748	0.550414
DEGS1	0.152862	0.18147	0.288736	0.210134	0.157238	0.127636	0.32413	0.350389	0.235748	0.18454	0.156581	0.116658	0.167607	0.429362	0.153316	0.223269	0.213182	0.215627	0.387491	0.160293	0.233683	0.271293	0.145855	0.307656	0.170008	0.12643	0	0.0809914	0.232204	0.102488	0.168873	0.334062	0.164101	0.180844	0.0873595	0.152752	0.28453	0.248428	0	0.215544	0.113246	0.177245	0.323827	0.137518	0.121817	0.327957	0.147944	0.310692
NVL	0.61791	0.582712	0.55648	0.475723	0.453452	0.41629	0.41821	0.519015	0.597824	0.532156	0.507978	0.534664	0.550499	0.654832	0.656154	0.570394	0.122773	0.503956	0.524837	0.628271	0.582884	0.64166	0.481486	0.619729	0.566802	0.51707	0	0.371948	0.437901	0.483159	0.63933	0.510809	0.638323	0.5978	0.474809	0.567253	0.505651	0.480744	0	0.48806	0.550696	0.454226	0.594229	0.345095	0.369551	0.48349	0.538295	0.527469
CNIH4	0.212212	0.234623	0.291058	0.26675	0.167672	0.175207	0.285989	0.25926	0.291235	0.215159	0.190425	0.135473	0.148582	0.273511	0.213728	0.295267	0.122773	0.218005	0.282919	0.212083	0.203366	0.322033	0.155627	0.28796	0.191966	0.173949	0	0.18125	0.24232	0.190695	0.175056	0.363263	0.207973	0.196349	0.144572	0.171379	0.272913	0.247545	0	0.212511	0.157618	0.154181	0.281858	0.143957	0.20042	0.299095	0.161704	0.279497
WDR26	0.411726	0.595356	0.658761	0.642949	0.601553	0.701499	0.799311	0.701351	0.575438	0.582983	0.605583	0.575804	0.601595	0.612686	0.531664	0.601648	0.668793	0.602026	0.699863	0.491264	0.661927	0.697368	0.340469	0.664538	0.669119	0.498902	0	0.490219	0.671588	0.58336	0.572592	0.674981	0.586841	0.590913	0.451552	0.550001	0.724586	0.693459	0	0.539619	0.493891	0.524675	0.592577	0.40691	0.594873	0.756965	0.564304	0.841327
CNIH3	0.720954	0.749985	0.834061	0.751546	0.771544	0.767479	0.64854	0.850303	0.90349	0.916663	0.881711	0.856773	0.994743	0.957153	0.790295	0.92374	0.75385	0.904194	0.794327	0.931145	0.774662	1.00941	0.599774	1.05088	0.738765	0.629516	0	0.720933	0.678967	0.808658	0.789095	0.904697	0.919714	0.974054	0.694506	0.840017	0.721204	0.857976	0	0.653192	0.815885	1.071	0.871352	0.583208	0.659615	0.672409	1.02139	1.05263
DNAH14	1.08742	0.858484	0.929356	0.962179	0.946108	0.979623	0.609819	0.920974	1.00572	0.914298	1.1662	0.839619	0.904452	1.10606	1.20905	0.985724	0.559978	1.22244	0.933879	0.969528	0.896039	1.07458	0.78947	1.24838	0.92768	1.02271	0	0.839675	0.712771	0.993537	0.797834	0.997354	0.880817	0.764459	0.823085	0.943626	1.02574	1.04901	0	1.08245	0.937397	0.850883	0.82882	0.738361	0.711237	0.886842	1.048	0.764612
LBR	0.149908	0.12284	0.163232	0.127346	0.152147	0.172541	0.176123	0.166138	0.128575	0.113388	0.122878	0.125426	0.106007	0.203521	0.123441	0.131619	0	0.153455	0.18092	0.0983986	0.107807	0.228422	0.0603555	0.142412	0.116019	0.113566	0	0.151092	0.144194	0.12084	0.104744	0.194711	0.128155	0.192915	0.0666882	0.130669	0.173502	0.152991	0	0.142942	0.0648604	0.082231	0.17594	0.121661	0.162752	0.184179	0.145263	0.200623
ENAH	0.890559	0.859032	0.970937	1.01978	0.994406	0.94423	0.970629	0.950733	1.0262	1.01668	0.841792	0.91435	0.829631	0.924214	0.890919	1.02132	0.416919	0.96519	1.11171	0.820206	1.00424	1.1064	0.669483	1.08798	1.03103	0.79757	0	0.804825	0.910541	0.807423	0.609791	0.952904	0.923036	0.933942	0.682153	0.89442	0.878232	0.788781	0	0.825938	0.657482	0.531419	0.905719	0.745615	0.884634	1.22287	0.890976	1.02388
SRP9	0.228223	0.230569	0.309177	0.181688	0.164314	0.263074	0.546818	0.466769	0.217029	0.220185	0.262035	0.224008	0.203917	0.30728	0.193419	0.248163	0.114569	0.190384	0.476732	0.140326	0.23239	0.288831	0.0955261	0.272981	0.328257	0.208199	0	0.152993	0.256366	0.124742	0.204902	0.290146	0.239483	0.128589	0.172937	0.157328	0.271663	0.298352	0	0.195673	0.129492	0.292558	0.338071	0.191395	0.478361	0.358478	0.0946241	0.231041
EPHX1	0.0465446	0.0420135	0.055082	0.0616471	0.0388181	0.0433831	0.132258	0.0657159	0.063019	0.0340815	0.00819621	0.0263906	0.0370674	0.0201308	0.0605324	0.0339625	0	0.0522503	0.0391213	0.0341367	0.0301574	0.0696075	0.0356233	0.0270448	0.0420853	0.0336458	0	0.0482967	0.0512872	0.0201262	0.0521756	0.0537981	0.0525692	0.0134186	0.0406862	0.027914	0.037365	0.0482928	0	0.0509884	0.0413118	0.0692438	0.0378003	0.0158517	0.0553335	0.0328396	0.0674966	0.1044
TMEM63A	0.0108836	0.0212331	0.00849259	0.013358	0.013288	0.00339017	0.0145593	0.0184304	0.0103129	0.0019861	0.00673153	0.00590456	0.00964659	0.00737713	0.013324	0.00257909	0	0.00709742	0.0121455	0.00511851	0.0038969	0.00889697	0.0203732	0.0144425	0.0154008	0.0149458	0	0.00783141	0.0242886	0.00624745	0	0.0172478	0.0093351	0	0.00355972	0.00685497	0.00974957	0.00621135	0	0.00112196	0.00303053	0	0.00957461	0.00301673	0.00773695	0.0147147	0.0118539	0.0933616
LEFTY1	0.0248774	0.00732257	0.0212055	0.00837269	0.0130078	0.00458944	0.0371746	0.0173567	0.0227785	0.0151284	0.0233221	0.0225074	0.0159009	0.0293993	0.0210496	0.0382044	0	0.0373224	0.0247735	0.0122642	0.0124436	0.0321552	0.0316197	0.0157217	0.0234419	0.0123948	0	0.0303936	0.00384563	0.0156283	0.0231928	0.0200135	0.0283149	0.0222704	0.00776208	0.00814181	0.00440773	0.017565	0	0.0181304	0.0111457	0.00662171	0.015279	0.0222817	0.0104754	0.0290175	0.0208514	0.0263885
AL117348.2	0.0705159	0.100314	0.091274	0.0453881	0.0422553	0.0363331	0.078863	0.100623	0.116729	0.0943614	0.0736966	0.0898786	0.0615217	0.0934248	0.151757	0.105229	0.0627749	0.0991239	0.0808897	0.0645272	0.0714666	0.143678	0.190894	0.0861448	0.0559989	0.0532662	0	0.0235798	0.0395036	0.0643669	0.0598943	0.0919451	0.110673	0.162055	0.0644386	0.116317	0.0401104	0.0567411	0	0.0690806	0.0667918	0.0462725	0.0848335	0.0448065	0.0359743	0.0933188	0.172137	0.110598
LEFTY2	0.00184245	0	0.00139839	0.00129033	0	0	0	0.0014287	0	0.00184838	0	0	0.00278522	0	0.00126134	0.00195985	0	0	0	0	0	0.00150594	0	0	0	0	0	0	0.000832572	0	0	0.00361005	0.000763693	0	0	0.00251854	0	0	0	0	0	0	0.0108817	0	0.00189533	0	0	0
SDE2	0.023521	0.0657046	0.0657756	0.042465	0.0602112	0.058561	0.0818288	0.0914246	0.0544799	0.0456367	0.0637825	0.0481311	0.0496303	0.061733	0.043826	0.0562555	0.116005	0.0393405	0.069258	0.0292112	0.0460696	0.0792886	0.0627338	0.0671868	0.0610512	0.0581347	0	0.0615252	0.05977	0.0347489	0.0500846	0.058978	0.0521527	0.100254	0.0303391	0.0864622	0.0476262	0.0879232	0	0.0425272	0.0207329	0.0314022	0.0507653	0.0300055	0.0685549	0.0756858	0.0416222	0.083311
H3F3A	0.0379267	0.0511461	0.0667071	0.0504987	0.046815	0.0276467	0.117568	0.101742	0.0800413	0.0569569	0.0461657	0.0590931	0.0328681	0.0573696	0.0604452	0.0717191	0.0627749	0.0357128	0.0784069	0.0436133	0.0647601	0.11146	0.033358	0.0843966	0.0444593	0.0235595	0	0.036037	0.0484398	0.0392877	0.0244628	0.0964054	0.0470098	0.0397718	0.029392	0.0626523	0.103821	0.100742	0	0.0617687	0.0458919	0.0476758	0.0920942	0.0471602	0.0683412	0.0838102	0.0518659	0.169326
ACBD3	0.332267	0.325674	0.402025	0.343268	0.362837	0.276708	0.401457	0.446607	0.495707	0.385729	0.347404	0.331057	0.398451	0.511933	0.431121	0.441969	0.105833	0.445131	0.445069	0.373736	0.455578	0.507966	0.390719	0.49597	0.333816	0.319287	0	0.240136	0.351176	0.299059	0.314058	0.441208	0.391244	0.460682	0.223077	0.42106	0.390512	0.465707	0	0.38092	0.414603	0.268203	0.411962	0.241133	0.317225	0.423776	0.43359	0.3174
MIXL1	0	0	0.000318794	0	0	0	0	0	0.00160835	0	0	0.0057851	0	0	0	0	0	0	0.00215298	0	0	0.00180636	0	0	0	0	0	0	0	0	0	0	0	0	0	0	0	0	0	0	0	0.00601955	0	0	0	0	0	0
LIN9	0.104419	0.115234	0.146936	0.134572	0.137164	0.109639	0.221168	0.152103	0.14218	0.120695	0.0968905	0.106853	0.112367	0.125782	0.11448	0.153402	0.0896992	0.098578	0.130346	0.0863744	0.121078	0.195941	0.0664273	0.170969	0.0882502	0.111824	0	0.0985339	0.14413	0.142882	0.145822	0.19163	0.166221	0.245551	0.0944857	0.16768	0.187068	0.174259	0	0.133356	0.107639	0.11226	0.206465	0.110736	0.14964	0.0781395	0.0883043	0.297941
PARP1	0.204037	0.197549	0.277096	0.193051	0.160507	0.177183	0.428764	0.348154	0.318738	0.223201	0.297626	0.241849	0.28556	0.332442	0.27293	0.238474	0.395964	0.285696	0.353972	0.183733	0.228945	0.375465	0.187157	0.388935	0.262379	0.180893	0	0.141258	0.279227	0.144932	0.278019	0.395587	0.288496	0.480048	0.19933	0.335766	0.310961	0.320829	0	0.305671	0.236726	0.295801	0.248014	0.147715	0.207808	0.313414	0.32992	0.4179
STUM	0.321384	0.236233	0.418935	0.311481	0.371984	0.299485	0.327086	0.444377	0.540421	0.387102	0.473649	0.333786	0.432777	0.398426	0.471765	0.472981	0.105833	0.645727	0.334426	0.546807	0.351877	0.388625	0.256798	0.659426	0.349105	0.294016	0	0.288925	0.174655	0.255651	0.278074	0.343153	0.566756	0.459443	0.222564	0.423175	0.242707	0.382162	0	0.342968	0.488187	0.419596	0.414166	0.128925	0.289626	0.392702	0.634154	0.354099
ITPKB	0.0766568	0.0288303	0.0527725	0.0486811	0.0664015	0.0294366	0.0222244	0.153342	0.0901044	0.0215409	0.0484304	0.0174342	0.0506951	0.0746705	0.0808046	0.0265502	0	0.0928779	0.0715795	0.0443451	0.0833273	0.0963572	0.0377156	0.036386	0.105024	0.0390874	0	0.0717785	0.0521267	0.077738	0.0961576	0.030834	0.0727126	0.0522462	0.0329931	0.0573639	0.0585561	0.0613769	0	0.0613799	0.0601074	0.0806544	0.0677267	0.0637791	0.0380613	0.017514	0.0284173	0.179429
PSEN2	0.0696419	0.0536415	0.0656525	0.0438343	0.0395791	0.0296878	0.0319905	0.0806538	0.0701354	0.042919	0.04061	0.048066	0.0569133	0.0992804	0.0586323	0.0765776	0	0.0558061	0.0518758	0.0400278	0.0662728	0.105427	0.0173441	0.0737744	0.0650776	0.0586106	0	0.025342	0.0353305	0.0312306	0.051191	0.0743042	0.0589755	0.0326414	0.0431335	0.0664379	0.0455589	0.0378777	0	0.0440997	0.0408094	0.054234	0.0850136	0.0150727	0.0339873	0.0564003	0.0523417	0.0235747
COQ8A	0.209092	0.345946	0.351924	0.259821	0.247045	0.280984	0.407101	0.436403	0.487016	0.273648	0.388683	0.305947	0.372815	0.471015	0.389066	0.337631	0.0627749	0.330314	0.366304	0.346218	0.361835	0.465569	0.17771	0.434831	0.296432	0.276502	0	0.21648	0.176622	0.313944	0.380057	0.331504	0.391107	0.326114	0.226088	0.348049	0.371337	0.415917	0	0.368034	0.2925	0.209582	0.326727	0.272445	0.30328	0.266784	0.418423	0.300641
CDC42BPA	2.35119	2.21358	2.23214	2.11727	2.03708	2.20636	2.28756	2.2097	2.01075	2.28591	2.4022	2.21051	2.26694	2.2847	2.24528	2.18909	1.98392	2.3835	2.21792	2.15685	2.16145	2.39062	1.83684	2.2551	2.31051	2.24081	0	2.1177	2.22923	2.11122	2.23955	2.20654	2.21175	2.41272	2.17279	2.10492	2.3677	2.2119	0	2.08704	1.97751	2.30456	2.21523	2.169	2.22454	2.20961	2.03535	2.50582
ZNF678	0.247071	0.177214	0.178205	0.177073	0.161877	0.216106	0.0998678	0.213608	0.160223	0.191118	0.179758	0.21396	0.177915	0.184456	0.18673	0.168275	0	0.187093	0.208997	0.195442	0.179264	0.236563	0.134961	0.209596	0.168351	0.157917	0	0.121059	0.162008	0.213569	0.212389	0.141866	0.189464	0.11554	0.15072	0.230685	0.162367	0.200925	0	0.216317	0.124884	0.184153	0.202809	0.12665	0.143878	0.112427	0.217657	0.0766835
SNAP47	0.173823	0.232973	0.264909	0.253074	0.229333	0.185683	0.335348	0.341978	0.284177	0.25264	0.230943	0.195099	0.221058	0.322937	0.264187	0.314679	0	0.229733	0.394176	0.25634	0.266917	0.319046	0.198391	0.348264	0.233057	0.16553	0	0.170766	0.171594	0.179053	0.334929	0.315981	0.222957	0.296823	0.104161	0.224395	0.289615	0.250136	0	0.192008	0.202173	0.150205	0.34511	0.176857	0.220481	0.304353	0.277148	0.281338
JMJD4	0.0617329	0.0585178	0.0711467	0.0659919	0.0405424	0.0844124	0.0480937	0.0864158	0.0965527	0.0427378	0.0516511	0.0373826	0.0632769	0.10279	0.0927888	0.074341	0	0.070663	0.104618	0.0655327	0.0780908	0.0805382	0.0723086	0.0789618	0.0332025	0.0546999	0	0.0470731	0.0496798	0.0515551	0.0608063	0.0515055	0.0730073	0.0810774	0.0150991	0.0501211	0.0601265	0.0690332	0	0.0539395	0.043609	0.0276991	0.0522161	0.0589361	0.038394	0.0829078	0.0756039	0.112489
PRSS38	0.00169877	0.00211367	0.00713734	0.00784564	0.00394843	0.0060792	0.00664778	0.0036249	0.00523012	0.00216166	0.00280987	0.0014659	0.00185549	0.00499645	0.00468175	0.0100781	0	0.00789627	0.00566203	0.00328042	0.00808882	0.00649799	0	0.0079693	0.00275779	0.00368651	0	0	0.00900168	0.00201391	0	0.0165258	0.0020523	0	0	0.0122495	0.00671768	0.00456754	0	0	0.00346405	0.00781774	0.0239629	0	0.00835185	0.00837124	0.00766155	0.296642
WNT9A	0.0141629	0.0444188	0.0413132	0.0554429	0.0682261	0.0653832	0.0273744	0.0401558	0.0896657	0.0339977	0.0486444	0.0473019	0.0371675	0.0673639	0.0631719	0.0541827	0.112735	0.0843103	0.0441893	0.0323093	0.0400665	0.0563336	0.0673292	0.0781953	0.0479966	0.0534993	0	0.0316494	0.011035	0.0456081	0.072061	0.0462864	0.0342813	0	0.036872	0.0389956	0.0424322	0.0697912	0	0.0563422	0.0489137	0.0407165	0.0430267	0.0355245	0.0245689	0.0335739	0.0697835	0.135514
WNT3A	0	0.0017672	0.00580083	0.0105071	0.0121177	0	0.00331302	0.00435085	0.00462346	0.00307066	0	0	0	0.00477782	0.00207136	0	0	0.00482169	0.00123023	0.00262126	0.00659726	0.00284815	0	0.00789516	0.00187449	0.00559768	0	0.00400323	0.00648524	0.00299408	0	0	0.00255186	0	0.0052113	0.00369761	0	0.00390812	0	0	0.0017317	0	0	0	0.00154701	0	0.00524154	0.0301455
ARF1	0.504586	0.528452	0.757281	0.425743	0.388804	0.529618	1.11536	0.875365	0.528755	0.603046	0.619774	0.45593	0.625717	0.671796	0.493497	0.543833	0.396686	0.382522	0.946416	0.414721	0.579102	0.706664	0.289511	0.521956	0.813976	0.464172	0	0.591847	0.67666	0.330588	0.63579	0.787449	0.597414	0.65447	0.35185	0.357377	0.729479	0.829439	0	0.568754	0.327055	0.528637	0.729948	0.484174	0.815355	0.997726	0.326712	0.847384
C1orf35	0.151871	0.19691	0.213032	0.224193	0.18708	0.0934225	0.355369	0.221495	0.261789	0.13062	0.133136	0.128355	0.145047	0.371246	0.204825	0.28895	0.139747	0.202691	0.240671	0.203095	0.242231	0.258406	0.0953859	0.29812	0.139759	0.127842	0	0.136165	0.223075	0.149359	0.216445	0.361799	0.206778	0.269304	0.0605512	0.156418	0.220963	0.211403	0	0.158363	0.176779	0.233484	0.32343	0.0860931	0.205388	0.282104	0.228986	0.197475
MRPL55	0.0980849	0.0848968	0.128893	0.0924728	0.114183	0.0720725	0.0993393	0.123871	0.123451	0.0644522	0.0768933	0.0852953	0.107317	0.207439	0.095427	0.148596	0	0.134713	0.150315	0.0945022	0.116734	0.141381	0.0529887	0.106663	0.151549	0.0890937	0	0.0626963	0.128006	0.0782977	0.0832378	0.163733	0.0840453	0.0567848	0.0322711	0.0618852	0.0562024	0.0528989	0	0.0763511	0.0945843	0.0912464	0.141512	0.0673016	0.0509136	0.216202	0.0653227	0.0625299
GUK1	0.300078	0.296453	0.516221	0.695724	0.495978	0.35383	0.767563	0.746278	0.644155	0.321701	0.303694	0.283403	0.414065	0.840098	0.529106	0.720942	0.302481	0.569463	0.885486	0.480811	0.749327	0.479455	0.145333	0.762555	0.471254	0.295611	0	0.42456	0.720459	0.275552	0.502004	0.863906	0.425676	0.352075	0.198554	0.285973	0.569839	0.46161	0	0.463576	0.455437	0.290261	0.766784	0.485076	0.53551	0.947596	0.254019	0.35608
GJC2	0.00660071	0.00963624	0.0165596	0.0105188	0.00637971	0	0.0592261	0.0140008	0.0150613	0.0206372	0.00814091	0.00743875	0.0123477	0.0146537	0.0191057	0.0125565	0	0.0129078	0.00539799	0.00762527	0.0105909	0.0116679	0.0236451	0.015007	0.0137759	0.0111377	0	0	0.00584249	0.00447666	0.0166533	0.0134516	0.0160612	0	0	0.0113072	0.015819	0.0158676	0	0.01393	0.0110482	0	0	0.0295161	0.024037	0.0222188	0.00417374	0.0617984
IBA57	0.0157159	0.0522087	0.0474543	0.0347515	0.0503967	0.00933903	0.0608353	0.0793207	0.0786522	0.0778009	0.0423372	0.0486378	0.0412846	0.0811584	0.102321	0.061833	0.0606843	0.0622326	0.0447748	0.0456287	0.057568	0.0818943	0.0572417	0.080461	0.0292228	0.0539239	0	0.0255328	0.0398555	0.0433392	0.056373	0.0529575	0.0556424	0.0884109	0.0179035	0.0455925	0.0726717	0.0748353	0	0.0568634	0.0703664	0.0533874	0.0390102	0.0381488	0.0666551	0.0913016	0.118097	0.199008
OBSCN	0.0357322	0.0325285	0.0421376	0.0593926	0.0485029	0.0233786	0.0313454	0.072424	0.0565645	0.101156	0.0535596	0.0398466	0.0354792	0.0740787	0.092583	0.0705166	0	0.118866	0.0414779	0.0622103	0.0556384	0.0876732	0.0573291	0.102754	0.0516731	0.0940209	0	0.0342496	0.0423379	0.0445565	0.059391	0.102216	0.0514579	0.0393741	0.0245344	0.0567447	0.0415561	0.0372293	0	0.0468233	0.0327603	0.0214372	0.0777168	0.0290952	0.015159	0.061627	0.126206	0.159317
TRIM11	0.147136	0.130096	0.146713	0.175465	0.172217	0.120036	0.246504	0.21211	0.227763	0.113623	0.16217	0.132827	0.199335	0.221996	0.218923	0.149179	0	0.170155	0.142945	0.165196	0.177784	0.222004	0.0981847	0.213772	0.138371	0.110226	0	0.122409	0.105003	0.17515	0.164775	0.197396	0.171445	0.235311	0.109197	0.17753	0.247756	0.131931	0	0.156696	0.175457	0.197341	0.173248	0.142849	0.131	0.233946	0.280119	0.305406
TRIM17	0.052622	0.0684037	0.0985588	0.215483	0.157991	0.0553403	0.0585495	0.142383	0.15844	0.0948979	0.096467	0.0725409	0.148007	0.242403	0.10034	0.210644	0	0.169097	0.141446	0.133767	0.139328	0.111763	0.0809178	0.190816	0.0562495	0.0833538	0	0.0436436	0.10691	0.0677657	0.0590437	0.120887	0.0895403	0.0537432	0.0362745	0.130934	0.105199	0.0759173	0	0.0849972	0.0763331	0.0376603	0.102782	0.0316196	0.0783819	0.120353	0.205206	0.14351
HIST3H2A	0.0234379	0.00581782	0.0489515	0.0643729	0.0236791	0.0330184	0.162152	0.0546405	0.0596128	0.0310106	0.0265575	0.022806	0.0219256	0.0351021	0.0200536	0.0541043	0	0.0306896	0.0651891	0.0221613	0.0521966	0.0443742	0	0.0501776	0.0305206	0.00154012	0	0.0299202	0.0538385	0.0212597	0.0307088	0.0780499	0.0309914	0.0357579	0.0129744	0.0152685	0.0553371	0.0656399	0	0.0110145	0.0160241	0.0240567	0.0780533	0.0445026	0.0296113	0.042231	0.0231391	0.0295997
HIST3H2BB	0	0.00632706	0.0164583	0.010902	0.00607904	0.00576625	0.0320981	0.0267713	0.0220637	0.0113123	0.0123137	0.00665708	0.0121455	0.0496037	0.00856354	0.0151753	0	0.0170237	0.0153122	0.0148013	0.020245	0.0254444	0.00875298	0.0283365	0.00338229	0	0	0.0133136	0.0169328	0.00267197	0.0178583	0.0226644	0.012358	0.0165886	0	0.00752319	0.0210243	0.015534	0	0.000846136	0.00515905	0	0.0189952	0.0113895	0.00298156	0.0215084	0.0183352	0.0568107
RNF187	0.248833	0.162107	0.300738	0.158397	0.151432	0.215399	0.597813	0.451835	0.234685	0.159961	0.199489	0.227736	0.220378	0.326822	0.203058	0.185883	0.0627749	0.116064	0.544404	0.172827	0.282193	0.299575	0.180299	0.249366	0.402161	0.241465	0	0.214521	0.267057	0.109771	0.318666	0.313582	0.26869	0.202616	0.158894	0.13544	0.263716	0.266907	0	0.241737	0.122538	0.234285	0.280424	0.289284	0.465978	0.303383	0.0746379	0.327021
RHOU	0.0264534	0.0264035	0.0434889	0.0325099	0.0406145	0.0316553	0.0617958	0.033331	0.0713682	0.0489983	0.0424459	0.012406	0.0736827	0.0385909	0.0640271	0.0503314	0	0.0332158	0.039578	0.0261062	0.0539891	0.047568	0.0330349	0.0969819	0.0706724	0.0382332	0	0.0312157	0.0359378	0.0485465	0.0287998	0.0340492	0.0343956	0.0277217	0.0161525	0.0289335	0.0246511	0.0463964	0	0.0328901	0.0080424	0.0122082	0.076097	0.0323475	0.03444	0.0533131	0.0530431	0.122938
RAB4A	0.192191	0.20152	0.307064	0.239196	0.212594	0.263301	0.339826	0.322992	0.280473	0.227579	0.269534	0.263081	0.176998	0.352018	0.275914	0.32328	0.271435	0.231418	0.359971	0.187495	0.274386	0.430025	0.200837	0.324094	0.240849	0.205758	0	0.138961	0.28428	0.166822	0.26183	0.314588	0.28514	0.159266	0.240423	0.242549	0.343698	0.300272	0	0.240551	0.21408	0.349005	0.39759	0.12902	0.298546	0.272866	0.182506	0.258411
CCSAP	0.437342	0.448051	0.588345	0.524166	0.518982	0.480249	0.768719	0.645532	0.467227	0.45381	0.55901	0.498167	0.47743	0.548498	0.454459	0.5716	0.56906	0.582715	0.707617	0.400055	0.506169	0.771783	0.354934	0.626704	0.52794	0.432995	0	0.470157	0.78359	0.370914	0.503739	0.679791	0.444622	0.608871	0.339423	0.453198	0.590249	0.520971	0	0.429606	0.327181	0.538026	0.547225	0.390935	0.672664	0.959042	0.377151	0.796186
ACTA1	0.0126336	0.000772192	0.00361473	0.00514097	0	0.00606892	0.00255351	0.00852311	0.00834668	0.0103515	0.00671601	0	0.0125957	0.00981014	0.0068517	0.00198906	0	0.00230358	0.015047	0.00453036	0.00555575	0.00953324	0	0	0.00253767	0.00575841	0	0.00722285	0.00524312	0.00641332	0.00497601	0.00924184	0.00939627	0	0	0.0052648	0.00662696	0.0102544	0	0.00478394	0.00335605	0.00320688	0.00553115	0.00718455	0.0119172	0.0125491	0	0.0349773
NUP133	0.490258	0.564423	0.620919	0.49396	0.482896	0.520129	0.504856	0.605529	0.54254	0.442499	0.509798	0.518748	0.487263	0.904128	0.57541	0.660707	0.453705	0.678698	0.653793	0.594484	0.65726	0.718235	0.272486	0.661528	0.512346	0.485966	0	0.432277	0.623212	0.40673	0.429323	0.800674	0.527762	0.477644	0.459542	0.512542	0.506513	0.580637	0	0.445016	0.439211	0.658994	0.756237	0.295152	0.418847	0.608587	0.538064	0.327057
ABCB10	0.199174	0.235629	0.311269	0.250051	0.26258	0.255122	0.17595	0.338854	0.348388	0.297071	0.294165	0.362833	0.291637	0.483354	0.285265	0.394251	0.266807	0.35422	0.331943	0.265617	0.311638	0.435924	0.254863	0.397516	0.216649	0.227766	0	0.201992	0.227261	0.223534	0.249907	0.392247	0.290207	0.177346	0.176767	0.318722	0.221289	0.260802	0	0.192799	0.208173	0.210153	0.316592	0.147438	0.231064	0.286778	0.307805	0.121449
TAF5L	0.144447	0.143229	0.17017	0.110625	0.133852	0.14323	0.135958	0.188677	0.206428	0.169557	0.179737	0.15717	0.176266	0.176731	0.188165	0.114072	0.0966825	0.149003	0.175229	0.174033	0.140194	0.178212	0.149462	0.169016	0.101911	0.114175	0	0.131582	0.1013	0.115875	0.158722	0.167989	0.142316	0.140092	0.0633768	0.188165	0.131818	0.188069	0	0.132949	0.106578	0.117386	0.161368	0.121019	0.0999823	0.150489	0.180267	0.170436
URB2	0.0557291	0.0608195	0.0780534	0.0927697	0.0611562	0.0701837	0.0801534	0.0832364	0.0990327	0.119476	0.101399	0.0721299	0.0598497	0.142769	0.0964529	0.146061	0	0.125894	0.107582	0.0713797	0.0944735	0.119548	0.0199995	0.143387	0.0602141	0.0452449	0	0.0208701	0.0560975	0.0590853	0.0641793	0.10932	0.0825746	0.014746	0.0393116	0.116198	0.0815835	0.0730222	0	0.076432	0.0589396	0.0315608	0.112973	0.0248456	0.0369341	0.048359	0.102169	0.1301
GALNT2	0.248298	0.324535	0.404867	0.335123	0.353039	0.328719	0.361706	0.480268	0.466049	0.475177	0.302665	0.30825	0.338557	0.401239	0.416252	0.422447	0.248289	0.357145	0.381973	0.429236	0.326482	0.480704	0.310556	0.51005	0.35002	0.209144	0	0.199439	0.324498	0.349558	0.262278	0.529696	0.396477	0.335189	0.308317	0.413382	0.380839	0.440579	0	0.355024	0.277661	0.376923	0.387832	0.250823	0.35488	0.490792	0.478681	0.759842
PGBD5	1.087	0.940588	1.20166	1.11131	1.03947	0.991384	1.11002	1.24162	1.43901	1.29856	1.25201	1.12997	1.06581	1.3357	1.36312	1.3463	0.372589	1.41754	1.17666	1.18712	1.24025	1.34824	0.970928	1.38515	0.866465	0.965286	0	1.01032	1.02269	1.00958	1.26419	1.43117	1.17867	1.23942	0.915362	1.29088	1.30176	1.20697	0	1.1074	1.24596	1.02812	1.04476	0.853412	1.13561	1.18982	1.50166	1.3792
COG2	0.345504	0.212914	0.350421	0.260124	0.190978	0.321263	0.288065	0.366952	0.305707	0.274309	0.316587	0.252803	0.238646	0.400697	0.274498	0.274302	0	0.353045	0.333287	0.24455	0.281391	0.388619	0.204781	0.289324	0.251281	0.243083	0	0.22085	0.381836	0.281242	0.254298	0.40868	0.347622	0.354813	0.260117	0.259417	0.352563	0.31325	0	0.269358	0.176586	0.331514	0.309684	0.306008	0.364321	0.218124	0.239878	0.176505
AGT	0.0172405	0.006041	0.00989759	0.00829143	0.0121182	0.00609253	0.0148048	0.0253413	0.0188674	0.00872111	0.0032611	0.0100448	0.0106173	0.0128194	0.00409591	0.00460447	0	0.00562411	0.0117147	0.00783798	0.00603566	0.0110901	0.0552386	0.0132593	0.0130017	0.00771289	0	0.0117369	0.00726383	0.0199666	0.0573157	0.0264144	0.0129337	0	0.011399	0.00760425	0.0172113	0.00446984	0	0.00143539	0	0.00631469	0.0194176	0.00489658	0.0114207	0.0205834	0.00776433	0.0358716
CAPN9	0.0118743	0.00419114	0.00412083	0.00635437	0.00278512	0.0139875	0.00461852	0.0134695	0.00286154	0	0.00788125	0.00590821	0.00489442	0	0.0017335	0.00999609	0	0.0265167	0.000994655	0	0.0034056	0.00196405	0.0176909	0.0151365	0.00401739	0.00175847	0	0.00400323	0.00743569	0.0045513	0.00577333	0.0105713	0.00744311	0	0.00413169	0.00826124	0.00314858	0.000944149	0	0.00332536	0	0	0.00640132	0	0.00580715	0.00206777	0.00482588	0.0217916
C1orf198	0.0752747	0.0290775	0.0531419	0.032916	0.055918	0.0482516	0.0433026	0.0742634	0.0406538	0.0820516	0.0639168	0.0256155	0.0309424	0.0578073	0.0360715	0.0562196	0	0.0278766	0.0496295	0.0338925	0.0384831	0.0710718	0.084913	0.0766222	0.0596854	0.0425443	0	0.0354958	0.0463134	0.0410156	0.0603154	0.0753122	0.0591171	0	0.0480599	0.0583713	0.0513524	0.0500054	0	0.0511984	0.0593316	0.0165109	0.0604169	0.0181465	0.0607586	0.0925687	0.0650683	0.070074
TTC13	0.621364	0.507178	0.610848	0.56265	0.632529	0.547945	0.392987	0.714237	0.666242	0.549931	0.504047	0.476331	0.522197	0.884901	0.597092	0.700237	0.189384	0.685176	0.653259	0.603588	0.629882	0.778718	0.279532	0.83668	0.523774	0.468146	0	0.322395	0.604148	0.514814	0.509967	0.712253	0.62165	0.573974	0.471808	0.578327	0.49278	0.565903	0	0.546003	0.52452	0.667123	0.667614	0.326734	0.456308	0.578547	0.6416	0.415461
ARV1	0.190576	0.214438	0.26562	0.273319	0.254093	0.259162	0.332311	0.30058	0.298553	0.254309	0.216591	0.1962	0.147513	0.313144	0.216174	0.231741	0	0.210708	0.317188	0.183689	0.272732	0.285394	0.161463	0.205216	0.211178	0.183873	0	0.188986	0.239382	0.161453	0.1681	0.260648	0.199535	0.215374	0.115388	0.169126	0.25133	0.224261	0	0.194926	0.152203	0.155526	0.212982	0.145711	0.181623	0.262164	0.181736	0.205049
FAM89A	0.0122555	0.00319859	0.00088819	0.00577444	0.00598835	0	0	0.00842916	0.00243682	0.0023375	0	0	0	0	0.00338471	0	0	0.00419397	0.00141946	0	0.00136515	0.00167477	0	0	0.00152225	0.0011518	0	0	0.00300982	0.00646574	0	0	0.002006	0	0	0	0.00161726	0	0	0.00163632	0	0	0.00663401	0	0.00272602	0	0.00978256	0.0048911
TRIM67	0	0.008542	0.0100137	0.0151313	0.0136985	0.00955938	0.00772596	0.0113606	0.0132468	0.0178525	0.00328312	0.00668138	0.00742286	0.00491173	0.00702349	0.014307	0	0.00787732	0.00426035	0.00201607	0.0125521	0.00983314	0	0.0197953	0.00810886	0.0109912	0	0	0.00671505	0.00863037	0.00476056	0.0186238	0.0123141	0.0494768	0.00537897	0.0377698	0.00191601	0.0141075	0	0.0149044	0.0121325	0.0040065	0.0235763	0	0.00233662	0.0159419	0.0256527	0.0515701
C1orf131	0.138711	0.111408	0.172195	0.20601	0.140257	0.135874	0.170464	0.172141	0.161012	0.132208	0.103695	0.0626019	0.107211	0.263318	0.172331	0.157938	0	0.145366	0.166103	0.1173	0.170987	0.228157	0.0528408	0.222291	0.0776751	0.0920914	0	0.0407835	0.23823	0.106309	0.101129	0.212456	0.153517	0.161794	0.051075	0.114924	0.138988	0.130343	0	0.127115	0.117663	0.0743581	0.183046	0.0473869	0.104652	0.125587	0.144854	0.0829231
GNPAT	0.218546	0.25898	0.310343	0.238703	0.22861	0.231116	0.321269	0.368885	0.322523	0.177095	0.257238	0.231208	0.256948	0.374945	0.335584	0.335225	0.0627749	0.336233	0.296854	0.222739	0.304613	0.383268	0.112726	0.331156	0.277631	0.246599	0	0.184201	0.261182	0.191196	0.19589	0.378946	0.316883	0.301599	0.196645	0.287891	0.366196	0.349764	0	0.263883	0.192277	0.304584	0.292181	0.212934	0.220889	0.31523	0.284341	0.12494
EXOC8	0.0645011	0.0405818	0.0829615	0.0535192	0.0551214	0.0702058	0.129703	0.0889804	0.0331629	0.0474951	0.0730664	0.0486797	0.0769167	0.074968	0.034334	0.037295	0	0.019301	0.153208	0.0211897	0.0473768	0.0865311	0.0491348	0.038664	0.0603555	0.0617315	0	0.0624388	0.0939337	0.0404581	0.0602711	0.0747071	0.0615487	0	0.0667341	0.0392325	0.0949282	0.0834255	0	0.0557989	0.0136713	0.0668404	0.0492121	0.0206433	0.0811662	0.0827048	0.0224845	0.098554
SPRTN	0.0951091	0.0652144	0.0903787	0.0959271	0.0925142	0.0827016	0.0609386	0.10143	0.106923	0.0346323	0.0797488	0.0532492	0.0458022	0.230851	0.0802082	0.144854	0.200583	0.106716	0.107968	0.0769279	0.0991345	0.134353	0.0408642	0.143695	0.0409886	0.0576675	0	0.0590732	0.0786375	0.0491487	0.0747911	0.144193	0.0652409	0.0281407	0.068125	0.064497	0.071317	0.0551328	0	0.0882241	0.0635875	0.0269568	0.162272	0.011978	0.0342727	0.0827935	0.0801788	0.108199
EGLN1	0.536011	0.548545	0.634556	0.533988	0.56302	0.553029	0.676734	0.606818	0.553478	0.556377	0.573135	0.51416	0.480864	0.637428	0.560278	0.59865	0.657084	0.507586	0.647483	0.499925	0.561392	0.70008	0.33835	0.675513	0.493871	0.43084	0	0.482094	0.517206	0.511457	0.420238	0.653123	0.517652	0.618643	0.423463	0.506914	0.619292	0.64276	0	0.491643	0.365463	0.395622	0.641705	0.485984	0.573642	0.551126	0.508022	0.796289
TSNAX-DISC1	0.0381682	0.0413763	0.0416291	0.0337296	0.0389071	0.0304894	0.0171184	0.0416822	0.0280655	0.0303809	0.0279851	0.0339484	0.0431369	0.0247882	0.026548	0.0586665	0	0.0492889	0.0272785	0.0352171	0.0245318	0.0496257	0.00694504	0.0394607	0.0250345	0.0284598	0	0.00649073	0.0451787	0.014721	0.0322993	0.0361174	0.0208832	0.0212458	0.036555	0.0222712	0.0310241	0.0310308	0	0.0302221	0.0165069	0.0117725	0.03943	0.0298461	0.0241945	0.0341318	0.0334952	0.0620057
DISC1	0.019378	0.0325978	0.0394505	0.0674217	0.0476652	0.0316437	0.0550729	0.0382123	0.0437249	0.0324236	0.0206261	0.0306027	0.0191041	0.0517618	0.0308797	0.0357304	0	0.0370306	0.0408258	0.0326445	0.0298038	0.0536692	0.0106757	0.0484367	0.0172961	0.0324114	0	0.0410453	0.072295	0.0832201	0.0425638	0.0412895	0.0578365	0	0.0330653	0.0128466	0.0367042	0.0471161	0	0.0267049	0.0219916	0.0411225	0.069813	0.0127067	0.0430592	0.0201168	0.0336615	0.122305
SIPA1L2	0.22715	0.302636	0.338722	0.170119	0.28908	0.208311	0.369997	0.321807	0.301521	0.380275	0.228063	0.298799	0.280827	0.21778	0.201379	0.350204	0.105833	0.184153	0.29237	0.217919	0.348162	0.318773	0.174297	0.321464	0.239215	0.263912	0	0.26394	0.254629	0.306652	0.231653	0.30627	0.361124	0.245985	0.275021	0.268558	0.22809	0.318406	0	0.262447	0.256012	0.367577	0.22347	0.240333	0.358966	0.306228	0.339537	0.352595
MAP10	0.0642016	0.0367468	0.0380524	0.024673	0.0143288	0.0195682	0.00847919	0.0504784	0.0306613	0.0288865	0.0636607	0.0261207	0.0539772	0.0846028	0.0352478	0.0609605	0	0.0326731	0.0740341	0.0169078	0.0481708	0.0617084	0.0203678	0.0710345	0.0196056	0.029125	0	0.023629	0.0167863	0.0252099	0.0408748	0.065858	0.0321983	0.0277217	0.0302643	0.0189126	0.0194438	0.0285865	0	0.0462804	0.0298196	0.0221487	0.0583213	0.0221221	0.0419145	0.0296951	0.0412642	0.0365961
NTPCR	0.222279	0.190234	0.2083	0.132468	0.210567	0.127339	0.251589	0.282373	0.271538	0.269577	0.209763	0.273613	0.209923	0.219425	0.228892	0.226309	0.323127	0.124585	0.245268	0.190348	0.190187	0.267792	0.0901377	0.24974	0.210779	0.203073	0	0.129735	0.131172	0.197437	0.251744	0.194262	0.24755	0.477416	0.165809	0.240914	0.307619	0.353058	0	0.218168	0.179134	0.162215	0.270285	0.189874	0.252316	0.208461	0.183052	0.214563
PCNX2	1.94518	1.82797	1.84786	1.79743	1.77509	1.85277	1.69113	1.83701	1.90759	1.88333	1.96021	1.85956	1.85108	1.93957	1.98415	1.93642	2.15115	1.93931	1.73882	1.8751	1.85547	2.00554	1.81211	1.92478	1.74591	1.75639	0	1.60524	1.8244	1.68728	1.86941	1.96533	1.86236	1.94092	1.81969	1.87505	1.83028	1.78963	0	1.91492	1.87379	1.91773	1.76147	1.71481	1.73171	1.91834	1.89973	1.67734
MAP3K21	0.551456	0.473853	0.544148	0.389504	0.443586	0.444912	0.655202	0.602967	0.568466	0.66068	0.46408	0.569157	0.543014	0.552117	0.577324	0.531968	0.150384	0.561235	0.548236	0.445243	0.442766	0.671914	0.289195	0.627032	0.464732	0.424294	0	0.412474	0.39853	0.506782	0.5822	0.635646	0.541126	0.590358	0.402183	0.483642	0.633634	0.629987	0	0.541082	0.405219	0.509113	0.540638	0.386026	0.459298	0.658051	0.556237	0.415031
KCNK1	0.846431	1.20921	1.08878	0.998283	1.24011	1.0061	1.48385	1.25227	1.29497	1.18425	0.987472	0.963489	1.19041	1.05387	1.30414	1.18508	0.924317	1.09921	1.19566	1.17225	1.2411	1.03352	0.789062	1.54652	1.09909	0.836148	0	0.784998	0.960301	0.863842	0.915533	1.2525	0.912703	1.14326	0.637233	1.33817	1.14294	1.05459	0	0.926287	1.12994	0.779519	0.934009	0.965139	1.09801	1.85198	1.29773	1.15486
SLC35F3	1.58556	1.71824	1.76597	1.37055	1.72409	1.48205	1.64738	1.68312	1.81021	1.72693	1.63101	1.76788	1.80047	2.0176	1.63782	1.98876	1.16125	1.67084	1.5906	1.79134	1.68507	1.81498	1.68555	2.02434	1.57904	1.70335	0	1.26028	1.23693	1.58796	1.59071	1.70337	1.64758	1.7156	1.73998	1.95372	1.37026	1.50823	0	1.68757	1.88232	1.2318	1.6614	1.15652	1.68046	2.40352	2.33581	1.31804
COA6	0.176461	0.197855	0.220169	0.19836	0.18877	0.152197	0.256167	0.299017	0.242434	0.149559	0.186905	0.201191	0.207895	0.350115	0.277873	0.259435	0.0627749	0.201354	0.25486	0.187096	0.263955	0.287333	0.0831288	0.33311	0.162727	0.130598	0	0.0917604	0.138628	0.132034	0.209218	0.248803	0.232834	0.154133	0.193112	0.22749	0.245873	0.226476	0	0.194604	0.197643	0.118045	0.195399	0.0897523	0.146647	0.468676	0.286761	0.0750991
TARBP1	1.73834	1.67328	1.5682	1.62785	1.7463	1.79296	0.846559	1.7286	1.80306	1.50219	1.87526	1.58839	1.77941	1.85613	1.81476	1.63664	0.653667	1.78452	1.66572	1.674	1.84185	1.86526	1.14139	1.95121	1.54745	1.60406	0	1.26725	1.49829	1.55362	1.33123	1.76035	1.5179	1.47965	1.23866	1.73379	1.12086	1.31466	0	1.4183	1.46004	1.46244	1.73739	0.947183	1.0691	1.32748	1.59641	0.775207
IRF2BP2	0.177902	0.266583	0.32826	0.212107	0.277897	0.424021	0.656267	0.454113	0.211995	0.339869	0.264051	0.244516	0.247505	0.102823	0.171841	0.155858	0.418226	0.0854969	0.431947	0.156714	0.234155	0.266764	0.211451	0.207062	0.400049	0.221775	0	0.391399	0.332555	0.192508	0.453929	0.292386	0.299166	0.246318	0.157675	0.226793	0.463184	0.425464	0	0.275635	0.0781548	0.141992	0.20524	0.286388	0.391605	0.348323	0.121466	0.48739
TOMM20	0.780705	0.769624	1.03574	0.754807	0.762033	0.914203	1.28302	1.225	0.679999	0.733308	0.844942	0.807015	0.636083	0.739596	0.546496	0.650274	0.363725	0.529003	1.34065	0.604334	0.840714	0.92681	0.273978	0.865133	0.970319	0.795892	0	0.83824	1.06611	0.532573	0.729791	1.05593	0.835511	0.668139	0.547325	0.647345	0.92013	1.00732	0	0.584856	0.40205	0.657254	0.887299	0.537515	1.13378	1.13442	0.303475	0.590855
RBM34	0.00242733	0.00434476	0.00670233	0	0.00396912	0.0115209	0.00384917	0.0139707	0.00787066	0.00428933	0.00272986	0.00654099	0.00703648	0	0.00424875	0	0	0	0.0130458	0	0.00495384	0.00690164	0	0	0.00699354	0.0101562	0	0.00456872	0.00353522	0	0.0164224	0.00517524	0.00891746	0.0237359	0.00850043	0.00278328	0	0.00842326	0	0.00866001	0.00131175	0.010949	0.0070517	0.00495852	0.00476635	0.00903837	0.00483303	0.00715639
ARID4B	1.57006	1.49718	1.44179	1.41605	1.31992	1.37906	1.4345	1.40173	1.41711	1.41951	1.44357	1.50102	1.40791	1.59501	1.42822	1.44788	1.00378	1.44618	1.43735	1.41177	1.44583	1.5969	1.09539	1.48013	1.49512	1.41526	0	1.2022	1.61253	1.31045	1.202	1.5772	1.53232	1.60364	1.42988	1.46418	1.38694	1.41496	0	1.31496	1.35666	1.58349	1.50538	1.18728	1.37753	1.55684	1.37677	1.7383
GGPS1	0	0	0.000991031	0	0.0047427	0.00178276	0	0.00110294	0.0016951	0	0	0	0	0	0	0	0	0.00167643	0	0.00288821	0.000750501	0.00157148	0	0	0	0	0	0	0.0017758	0	0	0	0.00178936	0	0	0	0.00266601	0	0	0	0	0	0.00317722	0	0	0.00296977	0.00308104	0
TBCE	0.226736	0.281006	0.301967	0.274742	0.238027	0.166813	0.269384	0.216449	0.333232	0.273139	0.280113	0.297847	0.207745	0.26612	0.383188	0.308293	0.349844	0.191999	0.167368	0.261196	0.32386	0.361114	0.32415	0.310647	0.170379	0.206298	0	0.22055	0.187549	0.270003	0.242139	0.215774	0.359014	0.239538	0.323398	0.398428	0.415732	0.359704	0	0.230605	0.313317	0.205043	0.198216	0.261923	0.225818	0.299378	0.383699	0.545225
B3GALNT2	0.369272	0.371176	0.465495	0.406416	0.360012	0.314404	0.503741	0.46906	0.501995	0.454275	0.423349	0.411042	0.405988	0.756054	0.575349	0.581376	0.267746	0.747998	0.442263	0.445352	0.486392	0.678779	0.296311	0.620132	0.320752	0.316102	0	0.235404	0.338373	0.310073	0.36619	0.537086	0.457854	0.457482	0.307023	0.373305	0.395283	0.411215	0	0.372817	0.353413	0.472677	0.547826	0.288243	0.342009	0.793359	0.441494	0.570537
GNG4	0.0194629	0.0290255	0.0359642	0.0655669	0.0372459	0.0217232	0.0251724	0.0390857	0.0213148	0.0138687	0.00967593	0.0338856	0.00931373	0.0327458	0.0293426	0.03987	0	0.0453102	0.0261699	0.0221441	0.0207053	0.0367336	0.0476771	0.0255632	0.0232505	0.0219709	0	0.0369565	0.0622917	0.0479033	0.0161539	0.038174	0.0356508	0.041793	0.0125718	0.0259459	0.023122	0.0250257	0	0.026498	0.0204693	0.0293618	0.0303975	0.0299709	0.00832484	0.0310944	0.0389225	0.0646892
LYST	1.1778	1.1079	1.1476	1.08934	1.07498	1.08953	1.09751	1.16213	1.10862	1.1763	1.11852	1.07071	1.14041	1.20371	1.13114	1.06692	0.422476	1.0828	1.07135	1.15932	1.12355	1.22467	0.580489	1.11514	1.12083	1.00451	0	0.924596	1.12443	1.00904	0.993167	1.24965	1.16434	1.06298	0.956634	1.1564	1.05445	1.08174	0	1.07479	0.964604	1.13149	1.19813	0.85931	1.1239	1.12588	1.13881	1.08443
NID1	0.0124874	0.005711	0.0176988	0.0247749	0.00800635	0	0.00692495	0.0143277	0.0110623	0.00617824	0.00632275	0.0154974	0	0.0227143	0.00772748	0.00683194	0.0896992	0.0193953	0.00905892	0.00504229	0.0123047	0.0127089	0	0.00538419	0.0149314	0.00459381	0	0.00694369	0.0210115	0.00677079	0.0079376	0.0270788	0.0067952	0.0212458	0.0169825	0.00467969	0.00724335	0.00371513	0	0.00124786	0.00317825	0	0.0372915	0.00477627	0.00510646	0.0119616	0.00755939	0.0693651
GPR137B	0.254494	0.323296	0.393227	0.313436	0.332697	0.239943	0.430042	0.346764	0.317105	0.304296	0.180673	0.317021	0.246593	0.358848	0.238238	0.272756	0.297328	0.310854	0.338024	0.300176	0.220278	0.508909	0.250614	0.367255	0.252295	0.160392	0	0.323832	0.264646	0.266854	0.187231	0.3968	0.275381	0.237771	0.316947	0.255265	0.273025	0.339767	0	0.310911	0.197848	0.225753	0.331807	0.183911	0.386084	0.398779	0.306374	0.806979
ERO1B	0.499837	0.515442	0.662248	0.617124	0.550317	0.580033	0.836399	0.520707	0.523275	0.509709	0.455021	0.448033	0.420548	0.642791	0.515588	0.53331	0.30101	0.513851	0.594822	0.401003	0.513979	0.764293	0.259772	0.546948	0.595739	0.416252	0	0.39061	0.657808	0.529233	0.440065	0.716379	0.500121	0.566609	0.488705	0.435103	0.780616	0.72572	0	0.556234	0.373348	0.588372	0.731798	0.48816	0.597352	0.565594	0.503074	0.996576
EDARADD	0.0352801	0.039941	0.0775882	0.065654	0.0713775	0.0405402	0.0412004	0.0347771	0.0440693	0.0409712	0.0267434	0.0305956	0.0349319	0.0869434	0.0327885	0.0501772	0.112735	0.0708758	0.0328659	0.0291712	0.0229802	0.0409216	0.0191736	0.040749	0.0332343	0.0214425	0	0.00946038	0.0575285	0.0234444	0.021057	0.0544231	0.0326825	0.0212458	0.00709002	0.0512024	0.0326048	0.0339217	0	0.0184155	0.0359145	0	0.0641619	0.0256423	0.0234401	0.0452434	0.0365691	0.121897
LGALS8	0.289173	0.291772	0.3555	0.240992	0.249876	0.283874	0.33109	0.373693	0.313236	0.233832	0.299667	0.286187	0.301187	0.31627	0.282359	0.222792	0.352671	0.199215	0.356773	0.214825	0.298011	0.422435	0.223039	0.282577	0.324126	0.190535	0	0.293758	0.294134	0.301797	0.351472	0.444301	0.310363	0.226686	0.197524	0.257985	0.348373	0.336183	0	0.29453	0.216428	0.163371	0.214156	0.171188	0.367691	0.353832	0.209583	0.147282
HEATR1	0.362383	0.348446	0.380032	0.36601	0.370861	0.396515	0.374154	0.406136	0.365474	0.37068	0.355442	0.281366	0.31783	0.548568	0.359676	0.40321	0.249157	0.397875	0.364684	0.353202	0.360774	0.463337	0.173747	0.433557	0.336615	0.321843	0	0.267957	0.331165	0.309227	0.209187	0.435001	0.344969	0.470633	0.249722	0.397284	0.285166	0.369262	0	0.328875	0.327567	0.352391	0.399	0.197381	0.258324	0.251313	0.310165	0.170631
ACTN2	0.670201	0.606683	0.767905	0.682368	0.68889	0.830107	0.832099	0.873708	0.888155	0.765438	0.875955	0.632971	0.660017	0.875198	0.802908	0.8119	0.163476	0.92795	0.798411	0.684116	0.728674	0.915701	0.4488	0.894449	0.777971	0.647681	0	0.622979	0.720282	0.588341	0.821079	0.885476	0.74409	0.807552	0.531965	0.783603	1.05363	0.773216	0	0.692787	0.746724	0.885017	0.727105	0.62218	0.653318	0.931964	0.810846	0.810051
MTR	1.09419	0.993627	0.978368	0.831643	0.8399	0.835306	0.418513	0.958011	1.00235	0.948573	0.997658	1.03715	0.877265	1.1766	0.952686	1.00251	0.205539	1.07301	0.946334	0.90367	1.00732	1.32332	0.696693	1.04458	0.876841	0.958124	0	0.503913	0.888053	0.764997	0.728797	1.14769	0.850526	0.832518	0.843529	0.995729	0.666481	0.750287	0	0.812534	0.790503	0.929524	0.926685	0.526374	0.665458	0.936966	0.88618	0.581447
RYR2	3.80338	3.59444	3.62425	3.64673	3.49873	3.65701	3.7115	3.7302	3.59794	3.73278	3.76626	3.73093	3.66682	3.87712	3.61764	3.61433	2.49411	3.74485	3.64297	3.5991	3.68608	3.74801	3.28174	3.56893	3.57855	3.59474	0	3.50452	3.83692	3.77793	3.73596	3.7491	3.81002	3.77375	3.41229	3.66038	3.6417	3.59874	0	3.6534	3.62453	3.96453	3.79229	3.49436	3.31721	4.01571	3.58227	3.62036
MTRNR2L11	0.00330286	0	0.00227114	0	0	0	0.00768509	0	0.00067431	0	0	0	0.00447719	0	0	0	0	0	0	0	0	0	0	0	0.00516169	0.00197206	0	0	0	0	0	0	0	0	0	0	0.00178289	0	0	0	0.00346195	0	0	0.00524741	0	0	0	0
CHRM3	3.01108	2.77422	2.86067	3.00423	2.72683	3.0316	2.91818	2.9791	2.99628	2.96043	2.85437	2.79561	2.86962	2.67367	2.973	2.99903	2.51041	3.07257	2.85433	2.99158	2.83868	2.75959	2.89863	2.99539	2.9751	3.03559	0	3.15288	2.79007	3.0642	2.95544	2.73874	2.85118	3.17	2.80356	2.99238	3.21118	3.06952	0	2.81601	2.69141	3.06904	2.78221	2.99406	2.88195	2.74038	2.88984	3.0731
FMN2	2.58859	2.49788	2.51806	2.51323	2.54598	2.54261	2.46659	2.50298	2.53993	2.46898	2.60412	2.54653	2.55721	2.74545	2.71683	2.6806	2.31117	2.70837	2.52768	2.75095	2.56448	2.61645	2.5489	2.57556	2.62774	2.65315	0	2.5123	2.81984	2.52126	2.36094	2.78066	2.61123	2.46419	2.72616	2.54031	2.63491	2.52076	0	2.45127	2.46447	2.64149	2.64914	2.41246	2.62471	2.31364	2.70701	2.53322
GREM2	0.230349	0.318168	0.257775	0.222477	0.208687	0.156479	0.407453	0.33153	0.243475	0.42409	0.267689	0.366577	0.403179	0.201852	0.232298	0.233502	0.0606843	0.15143	0.295269	0.267298	0.27495	0.288559	0.193102	0.302159	0.280595	0.158708	0	0.133712	0.258138	0.345385	0.247754	0.23773	0.296004	0.458024	0.211765	0.27819	0.171711	0.231872	0	0.266325	0.209001	0.22926	0.276601	0.16112	0.283402	0.472111	0.379422	0.210898
RGS7	3.6188	3.6439	3.54692	3.53905	3.64259	3.56403	3.255	3.44379	3.63987	3.54851	3.59269	3.66873	3.58529	3.74594	3.82691	3.64787	3.63815	3.8027	3.52378	3.72399	3.73467	3.52363	3.79551	3.62882	3.58048	3.77707	0	3.43372	3.65507	3.44386	3.44993	3.5957	3.52127	3.43045	3.85624	3.64457	3.51923	3.5008	0	3.4316	3.60636	3.60857	3.53386	3.46471	3.64737	3.67064	3.65907	3.02477
FH	0.124043	0.0892244	0.13102	0.0947089	0.0836481	0.10153	0.110839	0.146594	0.0940802	0.0972172	0.123203	0.0994607	0.101747	0.195434	0.123932	0.189284	0	0.139755	0.13725	0.0852393	0.129102	0.138474	0.0655708	0.124861	0.101611	0.0773384	0	0.0474102	0.105775	0.10535	0.0693221	0.105089	0.0973599	0.0420074	0.0241884	0.0543486	0.0964852	0.115625	0	0.119303	0.0915612	0.0943629	0.127026	0.0325412	0.0646818	0.125952	0.0899661	0.0766739
KMO	0.0109926	0.0256159	0.0398374	0.0730256	0.0331483	0.072973	0.0112812	0.0176886	0.0256866	0.0183191	0.0318691	0.0222487	0.0440219	0.053551	0.0456296	0.0742658	0	0.0535063	0.0429909	0.0299577	0.0491959	0.0132496	0.0160735	0.0481124	0.0315266	0.00759835	0	0.00490225	0.0343124	0.0109962	0.0182378	0.0392404	0.0114288	0	0.0175649	0.0318854	0.0151664	0.0112756	0	0.0162551	0.0266151	0.0236282	0.0372192	0.0300576	0.00301778	0.0128328	0.0201581	0.00740712
OPN3	0.325294	0.287101	0.346723	0.184252	0.192627	0.301776	0.306279	0.364206	0.238749	0.264526	0.339456	0.296123	0.185123	0.24432	0.190756	0.298035	0.205704	0.129705	0.367574	0.219485	0.300192	0.311268	0.156399	0.244112	0.27752	0.310868	0	0.224723	0.227877	0.198392	0.224695	0.339693	0.280053	0.212795	0.203358	0.219515	0.293226	0.248453	0	0.303206	0.163898	0.289789	0.243423	0.172653	0.335308	0.251257	0.152105	0.0950368
WDR64	0.0221145	0.0202922	0.0324955	0.0342002	0.0316256	0.0208464	0.0127157	0.0110453	0.0197295	0.00904633	0.0123088	0.0239317	0.014735	0.0182183	0.0121477	0.0507768	0	0.0195679	0.0185175	0.0123009	0.034744	0.0235158	0.0214926	0.031313	0.0198442	0.0338404	0	0.0164371	0.0325971	0.0213478	0	0.0300887	0.0161887	0.022239	0.00626514	0.0154447	0.0266842	0.0200284	0	0.0183134	0.00899234	0.0226541	0.0261023	0.00832333	0.00867418	0.0216595	0.014606	0.0146887
EXO1	0	0.0109468	0.0165453	0.0131891	0.00270356	0.00734182	0.0303502	0.00799729	0.00932523	0.00216166	0.00811056	0.00373157	0.0172338	0.0321451	0.0108781	0.0255697	0	0.0130951	0.0116583	0.0163298	0.0109333	0.0114079	0	0.0161041	0.0105696	0.0207092	0	0.00550676	0.0120141	0.00473235	0.00839912	0.0108179	0.0116069	0.0245668	0.00993083	0.00881567	0.0119548	0.0194532	0	0.00734402	0.00416341	0.0121447	0.00568504	0	0.0102022	0.0112735	0.00972171	0.0282987
MAP1LC3C	0	0.00209096	0.000296081	0.00461985	0.00185525	0	0.00549961	0	0.000501727	0	0	0	0.00255151	0	0.00103316	0.00171445	0	0	0.00145922	0	0	0	0.00762744	0.00215042	0	0	0	0	0.00146663	0	0	0	0	0	0	0	0.00261465	0.00161959	0	0	0	0	0	0	0	0.00306458	0	0.0108622
PLD5	0.126814	0.113075	0.110997	0.125193	0.091378	0.0651173	0.0813529	0.0973467	0.126531	0.0623992	0.0357735	0.0803182	0.0205674	0.0942045	0.0759781	0.157849	0.329268	0.110104	0.0676111	0.0603352	0.0802353	0.0982233	0.126265	0.0842301	0.097473	0.101341	0	0.108979	0.148636	0.106473	0.137003	0.124196	0.0772258	0.185626	0.0766048	0.081456	0.115447	0.159024	0	0.0924589	0.104151	0.0567227	0.11601	0.0584805	0.0648934	0.0859796	0.0766107	0.166648
CEP170	1.13574	1.07419	1.15364	0.956164	1.07943	1.03819	1.21129	1.08496	1.00495	1.06736	1.10017	1.07295	1.06798	1.13098	1.008	1.01466	0.802463	1.08849	1.08199	0.962137	1.06914	1.21063	0.712819	1.13426	1.12342	0.881971	0	0.958658	1.018	0.994162	1.01177	1.17228	1.02559	1.21151	0.962713	1.06391	0.967134	1.05924	0	0.9479	0.790372	1.04284	1.1109	0.815986	1.0192	1.25025	0.855778	0.777499
SDCCAG8	1.29173	1.29636	1.31571	1.17981	1.12088	1.25188	1.30556	1.29949	1.26311	1.34382	1.3488	1.29139	1.32008	1.44795	1.33963	1.27447	1.26578	1.35078	1.34894	1.2687	1.28457	1.43642	1.28384	1.38968	1.22513	1.12138	0	1.26841	1.07589	1.19244	1.30903	1.15928	1.37112	1.73376	1.25551	1.24911	1.28346	1.29083	0	1.14534	1.06086	1.38639	1.18811	1.14983	1.21137	1.11829	1.23242	1.38297
AKT3	2.55624	2.63407	2.60569	2.47876	2.55312	2.60183	2.54449	2.57486	2.45324	2.54984	2.54447	2.60387	2.5534	2.66634	2.56826	2.58932	2.11968	2.59722	2.57891	2.56125	2.59823	2.64346	2.31586	2.60408	2.72185	2.52337	0	2.51552	2.71488	2.55887	2.49601	2.74463	2.57087	2.46315	2.62015	2.54029	2.53713	2.46962	0	2.37665	2.31772	2.69647	2.72874	2.41729	2.63587	2.57048	2.34845	2.40484
ZBTB18	0.443052	0.46034	0.525325	0.362481	0.420661	0.651018	0.878028	0.628517	0.35538	0.538114	0.598867	0.449122	0.536587	0.207715	0.304928	0.2869	0.0919171	0.283253	0.557065	0.314389	0.391635	0.393561	0.218584	0.39871	0.765936	0.491732	0	0.741697	0.476197	0.415991	0.687026	0.470379	0.458831	0.560712	0.280461	0.429135	0.618082	0.637248	0	0.393437	0.245542	0.452534	0.319245	0.441637	0.669995	0.433709	0.223711	0.476271
C1orf100	0.00823665	0.00258053	0.0214552	0.0201574	0.0107671	0	0.0200154	0.0109203	0.018815	0	0.0021166	0.00633365	0.00799004	0.0586634	0.00778721	0.0170668	0	0.0152526	0.0148208	0.0117414	0.0125917	0.017764	0	0.0327845	0.00947758	0.00569495	0	0	0.0175199	0.0135326	0	0.0129759	0.00338161	0.0165886	0.00200845	0.00635045	0.00497451	0.00677414	0	0.00603418	0.00546941	0	0.0243234	0.00259216	0.0101637	0.0316643	0.00575899	0.0219514
ADSS	0.41753	0.421228	0.392171	0.348352	0.327429	0.431999	0.313528	0.43016	0.416581	0.424751	0.501983	0.498668	0.377502	0.464196	0.397011	0.453023	0.204268	0.501676	0.496807	0.445542	0.475187	0.623128	0.23355	0.480586	0.394908	0.347774	0	0.266232	0.492439	0.346357	0.301096	0.551411	0.367787	0.389132	0.405058	0.519955	0.449778	0.381083	0	0.393991	0.284166	0.324956	0.53048	0.238234	0.352826	0.415552	0.422848	0.284789
CATSPERE	0.335045	0.261091	0.292981	0.272815	0.273713	0.274199	0.223081	0.233707	0.313136	0.254241	0.314295	0.290863	0.227597	0.336768	0.312141	0.33748	0.114569	0.32947	0.226964	0.269592	0.33075	0.306928	0.199249	0.474954	0.221861	0.291047	0	0.192358	0.219317	0.255609	0.136146	0.303538	0.242836	0.308725	0.257571	0.268317	0.21124	0.244655	0	0.167908	0.247222	0.121454	0.347687	0.148699	0.201707	0.176359	0.348331	0.50585
DESI2	0.248104	0.321395	0.375071	0.305679	0.359709	0.378484	0.40626	0.403243	0.364968	0.395911	0.314555	0.351492	0.274286	0.295309	0.302354	0.340653	0.422404	0.361384	0.341255	0.247465	0.404531	0.424412	0.254467	0.330797	0.288876	0.222331	0	0.284775	0.481243	0.260292	0.341229	0.440359	0.362746	0.4106	0.301198	0.350968	0.322865	0.344212	0	0.294571	0.239037	0.283063	0.320525	0.183794	0.325553	0.350692	0.32894	0.443052
AL451007.3	0.00256165	0.00388505	0.000442915	0.00859162	0.00750506	0	0.00719725	0.0157714	0.00999235	0.00551063	0.00185687	0	0.00726803	0.0215455	0.00787979	0.0148382	0	0.0179022	0.00907755	0.00435387	0.00666158	0.0178341	0	0.00436765	0	0	0	0	0.00487369	0.0122404	0.00826339	0.0191475	0.00446822	0	0	0.0113116	0.00408702	0.00409125	0	0.0124239	0.00280899	0.029735	0.0202854	0	0	0	0	0.02444
COX20	0.117045	0.112876	0.1776	0.182624	0.175565	0.102827	0.164933	0.221561	0.137078	0.11274	0.0832829	0.128304	0.0889102	0.187843	0.11588	0.163343	0.114569	0.113651	0.155485	0.126013	0.149563	0.171367	0.0776619	0.225268	0.127192	0.0919176	0	0.158354	0.183629	0.105093	0.132744	0.185289	0.129898	0.264023	0.058954	0.137736	0.164431	0.161942	0	0.0982344	0.078539	0.0990575	0.186828	0.106226	0.12059	0.135818	0.118691	0.0728963
HNRNPU	1.26187	1.16181	1.14151	1.00286	1.10719	1.08673	1.54068	1.1831	1.01607	1.07513	1.05609	1.09987	1.05047	1.02225	0.936728	0.936641	0.42909	0.899224	1.20181	0.93924	1.08464	1.40912	0.731641	1.11104	1.18819	1.08752	0	0.960737	1.37538	1.01838	0.9316	1.28865	1.01784	0.831404	1.0751	0.914482	1.0726	1.03605	0	0.979522	0.794506	1.02411	1.08967	0.978749	1.15135	1.32006	0.956818	2.43339
EFCAB2	0.665996	0.584526	0.524385	0.423076	0.455338	0.399917	0.639832	0.604465	0.629361	0.567347	0.449607	0.558613	0.524744	0.534693	0.611674	0.547366	0.330074	0.463973	0.429228	0.457348	0.572069	0.569041	0.524131	0.851533	0.492859	0.436336	0	0.501101	0.413358	0.518018	0.605342	0.428603	0.627117	0.441347	0.391947	0.581673	0.63121	0.689635	0	0.37136	0.495656	0.648546	0.55707	0.461018	0.440316	0.571304	0.586752	1.13073
KIF26B	0.244428	0.237311	0.303277	0.260969	0.238476	0.191763	0.246925	0.317429	0.264366	0.298276	0.178042	0.179806	0.195003	0.268875	0.195293	0.285447	0.200583	0.29008	0.20808	0.202423	0.266713	0.32308	0.186019	0.347549	0.172024	0.183387	0	0.190108	0.290897	0.276392	0.257941	0.329597	0.289096	0.116743	0.192687	0.225088	0.22662	0.261408	0	0.189793	0.190379	0.405215	0.346906	0.12112	0.187192	0.682342	0.305585	0.589017
SMYD3	2.87145	2.83185	2.75364	2.69079	2.78851	2.78244	2.52783	2.8049	2.72261	2.75286	2.68376	2.7443	2.63449	2.76604	2.69041	2.61502	2.21947	2.77833	2.72793	2.73053	2.69462	2.90046	2.53197	2.84008	2.68202	2.70867	0	2.6999	2.83963	2.86379	2.71085	2.61078	2.91051	2.86855	2.80883	2.72551	2.70496	2.84464	0	2.8591	2.6397	2.77067	2.84474	2.64261	2.71735	2.69596	2.70803	2.51109
TFB2M	0.144047	0.0948711	0.113279	0.115713	0.107913	0.121765	0.117968	0.147782	0.129471	0.0963142	0.11239	0.106243	0.0946612	0.121554	0.149357	0.113405	0	0.138029	0.12353	0.0884183	0.117983	0.144974	0.0339337	0.146212	0.0877642	0.108977	0	0.0962582	0.145199	0.102284	0.102062	0.139338	0.134014	0.0965594	0.0733262	0.0632266	0.112384	0.113636	0	0.102864	0.087735	0.0698266	0.133159	0.104164	0.107832	0.0937667	0.0935563	0.0915232
CNST	0.90407	0.707959	1.00671	0.715292	0.668491	0.821728	1.03106	0.98114	0.698706	0.784375	0.864139	0.821126	0.62778	1.02593	0.820449	0.677094	0.565154	0.746302	1.00616	0.636588	0.756206	1.08954	0.46654	0.843958	0.771849	0.779025	0	0.942523	1.19972	0.72818	0.960823	1.24998	0.914567	0.639491	0.712278	0.606956	1.26543	0.984677	0	0.828095	0.489614	1.04032	1.15238	0.611227	0.9981	1.16236	0.583195	0.815715
SCCPDH	0.291872	0.284637	0.393088	0.282522	0.29984	0.226774	0.336232	0.48347	0.375997	0.363144	0.297026	0.281776	0.241235	0.555441	0.303423	0.404136	0.425735	0.351098	0.405948	0.294298	0.294796	0.458473	0.188896	0.396285	0.301696	0.209227	0	0.215621	0.259427	0.255235	0.32598	0.444669	0.355238	0.449599	0.246417	0.305773	0.3772	0.408619	0	0.285225	0.188847	0.293355	0.39177	0.242486	0.319512	0.433609	0.294526	0.197775
AHCTF1	0.869736	0.807227	0.936723	0.846777	0.771662	0.83269	1.13618	0.890866	0.782244	0.786587	0.906675	0.801466	0.668783	0.907924	0.780578	0.839001	0.759491	0.802999	0.946925	0.737467	0.878818	0.958862	0.506042	0.926771	0.78202	0.735109	0	0.795343	1.08433	0.762411	0.813686	0.972341	0.841184	0.744808	0.657821	0.836864	0.952327	0.901173	0	0.763959	0.573163	0.785145	1.03983	0.754348	0.850346	1.12956	0.66116	1.37974
ZNF670-ZNF695	0.0817546	0.107436	0.101927	0.0939458	0.0686732	0.0900593	0.150204	0.0992414	0.104431	0.0675494	0.059785	0.0756206	0.067515	0.0940584	0.120125	0.0580792	0.105833	0.0943575	0.0793171	0.0661575	0.0843653	0.176113	0.0875457	0.0713925	0.08197	0.059778	0	0.0643932	0.072915	0.0639411	0.11529	0.240111	0.108472	0.174155	0.144371	0.0992774	0.118843	0.07288	0	0.120757	0.061762	0.0601722	0.0800292	0.0547235	0.0740049	0.125689	0.0594781	0.195683
ZNF669	0.00736179	0.0192923	0.0316354	0.0198778	0.00825231	0	0.0530221	0.0217896	0.0439431	0.0393613	0.0236733	0.00662413	0.0372489	0.0737555	0.0280493	0.0614252	0	0.0176436	0.0353379	0.0166614	0.0234161	0.0577584	0	0.0300494	0.0140249	0.00237469	0	0	0.0308451	0.0148987	0.0303052	0.0711379	0.0200458	0.0637778	0.0032521	0.0245558	0.0436564	0.037461	0	0.0246592	0.0213504	0.0118429	0.0305903	0.0151301	0.00573916	0.0283474	0.0311941	0.0786762
ZNF124	0.310619	0.237726	0.260442	0.272101	0.240815	0.261304	0.443677	0.315024	0.338504	0.344519	0.259581	0.254273	0.217273	0.362654	0.297426	0.20957	0.171064	0.222819	0.223122	0.245009	0.231877	0.395473	0.0596688	0.336556	0.192007	0.199151	0	0.276587	0.166007	0.24449	0.209662	0.307101	0.269293	0.235324	0.246288	0.280023	0.322839	0.226823	0	0.252663	0.209426	0.275536	0.324713	0.300153	0.306532	0.239857	0.233743	0.742362
ZNF496	0.210113	0.226938	0.207794	0.167926	0.209321	0.193826	0.121543	0.233252	0.27937	0.297609	0.219739	0.260029	0.234674	0.229225	0.335427	0.27601	0.274026	0.292541	0.216654	0.317757	0.276648	0.309053	0.162859	0.256886	0.204943	0.222428	0	0.11874	0.126682	0.212113	0.215493	0.253245	0.245542	0.273629	0.232253	0.284222	0.138639	0.185643	0	0.204471	0.23551	0.172361	0.182229	0.173603	0.135704	0.283095	0.356069	0.404719
NLRP3	0.0784553	0.0259571	0.0127457	0.0217229	0.0353552	0.0506558	0.00708331	0.0291194	0.0368145	0.030967	0.0257922	0.0289262	0.0274724	0.0566598	0.048545	0.0271635	0	0.0579908	0.02019	0.0336889	0.0538678	0.0508137	0.00762744	0.0353317	0.0164858	0.0347206	0	0.018809	0.0153887	0.0208146	0.0370616	0.0548201	0.0205654	0.0116524	0.0312006	0.0299727	0.0172146	0.0189419	0	0.0232655	0.0272148	0.0317259	0.0427892	0.00653367	0.00799987	0.022828	0.0394954	0.0723543
OR2B11	0.00383048	0	0.00184302	0.00458232	0	0.00307432	0.00242968	0	0	0	0	0.00157932	0	0.00468781	0.00259709	0	0	0	0	0.00147324	0	0.00149278	0	0	0.00133417	0	0	0	0	0.00124365	0.00795108	0.00161023	0	0	0	0	0.0013524	0	0	0	0.00174953	0	0.00542254	0	0	0	0.00567357	0.0107671
GCSAML	0	0.00156464	0.0083311	0.00871527	0.0104359	0.00938465	0.00512873	0.00342151	0.0118383	0.00830016	0.0100238	0.0014521	0	0.00491173	0.00755564	0.0141098	0	0.00399075	0.00677968	0.0126161	0.00712639	0.00474026	0	0.0160124	0.00562445	0.00328712	0	0.00484792	0.0132079	0.00299671	0	0.0123459	0.00421598	0	0	0.0118421	0.0118657	0.00789381	0	0.00348275	0.0016375	0	0.00297028	0	0.0051411	0	0.00698648	0.0114355
TRIM58	0.0291879	0.0420623	0.0770424	0.0400903	0.0337499	0.0469977	0.0679505	0.0515028	0.0635926	0.0445849	0.0278911	0.102143	0.0395923	0.0355923	0.0342988	0.102502	0.0627749	0.0729587	0.0542162	0.143986	0.040605	0.066403	0.0446364	0.0673627	0.060125	0.047608	0	0.00301957	0.0219963	0.0380478	0.02347	0.0641453	0.0702129	0.0388099	0.0242129	0.0716153	0.0701009	0.0430607	0	0.019969	0.0554241	0.0385532	0.0501337	0.0296442	0.0335262	0.0388305	0.13402	0.098799
OR2T8	0	0	0.00230376	0.00177465	0.00121335	0.00376251	0	0	0.00111152	0.00362546	0	0.00547897	0.00686101	0	0.00507428	0	0	0	0	0.00179928	0	0.00068864	0	0	0.00379997	0	0	0	0	0	0	0	0.0010986	0	0	0	0.0030552	0	0	0	0	0	0	0	0.00502748	0	0	0
OR2AJ1	0.0139796	0.0195492	0.0217352	0.0107226	0.0112415	0.0136977	0.00853648	0.012989	0.0135186	0.0100547	0.00269031	0.0213904	0.0110476	0.0127774	0.00186357	0.022646	0	0.0100095	0.018518	0.039555	0.0146212	0.0338441	0	0.0133067	0.0151839	0.000848672	0	0.0126498	0.00589411	0.0164847	0.0204504	0.00604804	0.0160674	0	0.013801	0.0199566	0.0121827	0.0102661	0	0.00592179	0.0228014	0.0181373	0.00949873	0.0104377	0.0142082	0.00152819	0.0319492	0.0213459
OR2L8	0.00287118	0.00385423	0.00283972	0.00233774	0.00568169	0	0.00595713	0.0128272	0.00886564	0.0103583	0.0117696	0.0105393	0.00827458	0.014663	0	0.00230082	0	0.011092	0.00638887	0.0043969	0	0.0117784	0	0.0214124	0.000496808	0.00472164	0	0	0	0.00857145	0.0129595	0.00456132	0.00715791	0	0	0.00303162	0.00254307	0.0029198	0	0.00482467	0.00373305	0.00896022	0.00351685	0.00327966	0.00605949	0	0.0113115	0.0159678
OR2AK2	0	0.00273141	0.000596207	0	0.00711711	0.00178276	0.00521858	0.00183746	0.00203523	0.00802627	0.00609308	0.0133465	0.0029859	0	0	0.0109343	0	0.00365362	0.00619119	0.00204914	0.00109138	0.00452065	0	0	0.00348458	0.00697515	0	0.00369418	0	0.00229518	0.00614242	0.00236395	0.00633015	0	0	0	0.00302452	0.00218965	0	0	0	0	0.00282357	0.0100307	0.00641416	0	0.00564765	0.00537235
OR2L5	0.0930788	0.13738	0.0536827	0.0289767	0.105703	0.0906826	0.154758	0.130676	0.0719504	0.186578	0.144233	0.221282	0.125517	0.0863429	0.00397834	0.0963644	0.157367	0.0814807	0.12827	0.112006	0.0410687	0.127475	0.0733767	0.122061	0.117603	0.0731273	0	0.110878	0.0268765	0.111251	0.201348	0.103477	0.134952	0.153402	0.0761043	0.0509756	0.0573062	0.0479518	0	0.0777086	0.0776226	0.0465945	0.0928259	0.11797	0.177356	0.042792	0.141925	0.221038
OR2L2	0.0984828	0.144343	0.0402922	0.028747	0.0947527	0.134562	0.139235	0.0939425	0.0548661	0.203062	0.111581	0.181262	0.0742356	0.0683863	0.0131874	0.0697286	0.0606843	0.0576182	0.112212	0.105669	0.0368892	0.123902	0.0572527	0.102438	0.104953	0.127156	0	0.0863275	0.0330552	0.0972369	0.0487146	0.078344	0.15458	0.0459101	0.0619591	0.0380497	0.0481835	0.0330584	0	0.0918854	0.0812671	0.0354668	0.12652	0.11962	0.180728	0.0380253	0.151497	0.121836
OR2L3	0.166859	0.187672	0.0764318	0.0741345	0.159902	0.144982	0.204702	0.191848	0.161452	0.253231	0.17438	0.253778	0.142297	0.13012	0.0125223	0.172386	0	0.100397	0.214782	0.159027	0.0769886	0.228814	0.0936675	0.20118	0.163869	0.147099	0	0.163893	0.0622772	0.150923	0.0706518	0.155467	0.221529	0.268564	0.0409281	0.0694882	0.057625	0.0656351	0	0.182559	0.142334	0.0882768	0.145429	0.21411	0.239164	0.0710039	0.224485	0.290518
OR2L13	0.0388723	0.0465498	0.0132433	0.0054649	0.0306168	0.0366195	0.0673083	0.0550132	0.0300497	0.0371023	0.037131	0.0573343	0.0490669	0.0250299	0.002394	0.014245	0	0.0278463	0.0680644	0.0352945	0.0192462	0.0391842	0.0418817	0.0276997	0.0678505	0.0507309	0	0.0421614	0.0221234	0.0351935	0.0344766	0.015147	0.0457301	0.0266001	0.00837724	0.0191907	0.0138848	0.0149414	0	0.0221973	0.0298223	0.0139728	0.0417742	0.0265615	0.0790836	0.0085771	0.0218925	0.0424427
OR2M2	0.0172743	0.0401943	0.0111319	0.00845143	0.0185497	0.0429983	0.0127973	0.0189521	0.0156948	0.0580812	0.019488	0.0590822	0.0137481	0.0324582	0.00106962	0.00461293	0	0.00438131	0.0290581	0.0163827	0.000677349	0.0213659	0.0207792	0.0202801	0.0177164	0.0334888	0	0.0804005	0.00740951	0.0262963	0.00713273	0.0165294	0.0245308	0.0116524	0	0.00648719	0.00419839	0.00646216	0	0.0235518	0.010323	0.0142561	0.0214819	0.0238715	0.0371443	0.00169584	0.0237909	0.0179272
OR2M3	0.075369	0.0516661	0.0166759	0.0115448	0.0342181	0.0754238	0.0151705	0.0401487	0.0324079	0.0589173	0.0318571	0.0692554	0.0175113	0.0307751	0.00162928	0.0336333	0	0.0250383	0.0665179	0.0411523	0.0286049	0.0564388	0.0539107	0.0411004	0.052768	0.0540771	0	0.0408751	0.012561	0.0420542	0.0407964	0.0408948	0.0459874	0.0949943	0.0062629	0.0108017	0.0123219	0.00772634	0	0.046355	0.0160621	0.0402309	0.0619584	0.0169726	0.0377677	0.00650155	0.0328719	0.0781502
OR2M4	0.0865425	0.0868402	0.0300176	0.0261351	0.065619	0.0726764	0.0301056	0.0645034	0.0366058	0.0997372	0.0692313	0.139741	0.0481007	0.0679388	0.00417189	0.0654651	0	0.0454234	0.0969016	0.0500378	0.0338075	0.113833	0.0443175	0.0530084	0.0904084	0.0900593	0	0.0724512	0.023756	0.0741777	0.0582646	0.05642	0.0855027	0.0116524	0.0579399	0.0236004	0.0106885	0.0206315	0	0.112635	0.0429133	0.0307685	0.127269	0.055617	0.0645076	0.0157931	0.0820678	0.0533201
OR2T33	0	0.00163279	0.00151411	0	0	0.00498397	0	0.00283157	0	0	0	0.00364508	0	0	0.0026376	0	0	0	0	0	0	0.00219433	0	0	0.00110682	0	0	0	0	0	0	0	0.00416061	0	0	0	0.00100237	0.00116831	0	0	0	0	0	0	0	0	0.00433935	0
OR2T12	0.0346627	0.023746	0.0246682	0.0126868	0.0143677	0.0233681	0.0098747	0.0181735	0.0138467	0.00587143	0.0270564	0.0248023	0.0157218	0.0297609	0.0334539	0.0103007	0	0.0130792	0.0107488	0.0177512	0.0112639	0.0315239	0.0360508	0.0158938	0.011465	0.032943	0	0.00404736	0.018921	0.0299882	0.0238237	0.0258695	0.0206537	0	0.0313108	0.0399194	0.0165338	0.0122409	0	0.0241328	0.027143	0.0250158	0.0315173	0.00563704	0.0111339	0.0200528	0.0235291	0.00693457
OR2T6	0.0304445	0.0197389	0.00342056	0.0071853	0.0177318	0.021364	0.00919833	0.0247603	0.00649936	0.0248161	0.00629797	0.0348391	0.0216976	0.0226513	0	0.0178375	0	0.0103847	0.0144501	0.0112428	0.0127381	0.0368073	0	0.011125	0.0217652	0.0327616	0	0	0.0147803	0.0195235	0	0.0344574	0.0217798	0.014746	0.00466945	0.008752	0.00551477	0.00473707	0	0.0225162	0.00723784	0.00989973	0.0360353	0.0105657	0.0207836	0.00230842	0.0230981	0.0250607
OR2T1	0	0.00243768	0.000489227	0	0	0	0	0	0	0.00263834	0.00312969	0.00650048	0	0	0	0	0	0.00314289	0	0.00189509	0	0.00513986	0	0.00260147	0	0	0	0	0	0.00309863	0	0	0.00202507	0	0	0	0	0	0	0	0	0	0	0	0	0	0	0.00957626
OR2T2	0	0	0.00129646	0	0	0	0	0.00191946	0	0.0023375	0	0	0	0	0	0	0	0.00361619	0.00330905	0.00211207	0.00162734	0.000791505	0	0	0.00244169	0	0	0	0.00120443	0.00122036	0	0	0.00148249	0	0.00257794	0	0.00134254	0	0	0.00322893	0.0034359	0	0	0	0.00172214	0.00266655	0	0
OR2G6	0.0257818	0.0138554	0.0118526	0.0033464	0.0019677	0.00974181	0	0.0130521	0.0032925	0.00326502	0.011819	0.0174129	0.0187224	0.00931762	0.00772688	0.012483	0	0.0165792	0.0110241	0.012791	0.0111657	0.0203143	0	0.0105048	0.00709003	0.00607996	0	0.00488647	0.00116488	0.00607895	0	0.0128004	0.0121104	0.0245668	0.0056231	0.00144893	0.0026328	0	0	0.00847535	0.0114277	0.00463227	0.010905	0	0.00104264	0.0054407	0.0124114	0
OR2T29	0	0	0.00060589	0	0	0	0	0	0.00131237	0	0	0.00583337	0	0	0	0	0	0	0.00135998	0	0.0015869	0.00038608	0	0	0	0	0	0	0	0	0.0138648	0	0.000800313	0	0	0	0	0	0	0	0	0	0	0	0	0	0.00233673	0
OR2T10	0.00679859	0.007045	0.00399257	0.00129014	0.00827889	0.0130914	0	0.0057649	0.00168234	0.00643796	0.00400466	0.0143979	0.0067701	0.0166739	0.00472142	0.00499978	0	0.0123762	0.00497638	0.00239172	0.0148156	0.0112846	0	0	0.0113891	0.00897775	0	0	0	0.00528439	0	0	0.00265251	0	0	0.00383941	0.00161781	0	0	0.00599636	0.00463225	0.0222673	0.00313251	0.00600265	0	0.00175621	0.010128	0
OR2T11	0.00245841	0.0131763	0.0131349	0	0.0140232	0.00828253	0.00795199	0.00661783	0.00481562	0.00535734	0.0123416	0.0189554	0.0138099	0	0.00785453	0.0156339	0	0.00867824	0.00612955	0.00144445	0.0173076	0.0121201	0.014789	0	0.0119864	0.00366869	0	0.00575352	0	0.00992926	0	0	0.00449762	0.0618455	0.013483	0.002428	0.00161781	0	0	0.0103453	0.00604394	0	0.0104057	0	0.0030901	0.00380291	0.017336	0.00398376
OR2T35	0	0	0	0	0	0.00356583	0	0	0	0	0	0	0	0	0	0	0	0	0	0	0	0	0.00626176	0	0	0	0	0	0	0.00137674	0	0	0.00141733	0	0	0	0	0	0	0	0	0	0.00303132	0	0	0	0	0
OR2T27	0.00512798	0.00437376	0.00284228	0	0	0	0.00897937	0	0	0.00992554	0	0.00490071	0.00273956	0	0	0	0	0	0	0.00205903	0.00498253	0.00267413	0	0	0.00341078	0.0042576	0	0	0	0	0	0.00429806	0.00137705	0	0.00524649	0.00363275	0.00155276	0	0	0	0.00249746	0	0	0	0	0	0	0
OR14I1	0.0191541	0.0108816	0.0264387	0.00832164	0.0243744	0.0211997	0.0208955	0.0170028	0.00901125	0.00946798	0.0122506	0.0329523	0.0409779	0	0.0154265	0.00730798	0	0.00843994	0.0094537	0.0199162	0.027287	0.0146133	0	0.0167396	0.021485	0.0181432	0	0.0106063	0.00888514	0.012832	0.00971209	0.0209437	0.0273164	0.0213206	0.0152009	0.0246679	0.00882328	0.00745349	0	0.0118261	0.00735134	0	0.0103047	0	0.0122016	0.018964	0.0123075	0.00404791
LYPD8	0.074669	0.0824984	0.104561	0.0539256	0.108288	0.109768	0.136941	0.104546	0.0697815	0.0684525	0.0690198	0.127229	0.101694	0.106849	0.0885159	0.0844272	0	0.0952905	0.090027	0.115537	0.128218	0.0890278	0.0495293	0.0874084	0.0772368	0.0718196	0	0.0416703	0.0501912	0.114538	0.0361238	0.0592565	0.100122	0.0600734	0.0417279	0.102969	0.0357767	0.057634	0	0.0573907	0.0931968	0.0183515	0.0575244	0.0295693	0.0755269	0.0543492	0.163157	0.0678984
SH3BP5L	0.117209	0.114947	0.109514	0.0868105	0.0852389	0.077729	0.17881	0.156923	0.103087	0.129051	0.0687559	0.0697238	0.0994742	0.0927209	0.0947814	0.0818704	0	0.0859042	0.123283	0.0745242	0.0916056	0.118684	0.0396866	0.0946179	0.122346	0.0839616	0	0.123148	0.100281	0.0764552	0.149888	0.10881	0.121333	0.113187	0.0468112	0.0984164	0.122188	0.12516	0	0.0716941	0.123408	0.109879	0.0830326	0.0637818	0.182672	0.128092	0.0892425	0.0809997
ZNF672	0.048284	0.0428385	0.0513289	0.0253035	0.0239127	0.0275364	0.0524508	0.0600011	0.0470574	0.0553539	0.0319588	0.0211086	0.0321831	0.0415675	0.0363222	0.0349095	0	0.0407824	0.0617079	0.0497075	0.0375937	0.0573651	0.0144985	0.0561489	0.0458553	0.0388813	0	0.0427512	0.0457004	0.0284781	0.00724734	0.0567824	0.0458929	0.0607465	0.00634972	0.0329735	0.0438146	0.0450883	0	0.0322514	0.0285359	0.0258195	0.0549667	0.0540649	0.0327702	0.0562529	0.0227727	0.0280539
ZNF692	0.204074	0.248609	0.213822	0.215834	0.278981	0.205791	0.345282	0.356865	0.330367	0.26869	0.199417	0.178374	0.341999	0.262329	0.322033	0.258071	0.270101	0.270849	0.262853	0.285471	0.266799	0.230593	0.134012	0.252974	0.275598	0.257394	0	0.322746	0.244138	0.331237	0.309984	0.272283	0.366968	0.247218	0.175628	0.271441	0.332849	0.291312	0	0.240417	0.320646	0.17497	0.20629	0.307589	0.35462	0.094045	0.351231	0.0926773
PGBD2	0.00202791	0.0285602	0.0262295	0.0191285	0.0203393	0.0179941	0.043402	0.0366028	0.025694	0.0202617	0.0146115	0.0244948	0.0556414	0.0867958	0.0369562	0.0540333	0	0.0358222	0.0448462	0.011731	0.038618	0.0562921	0.0120193	0.050971	0.0216918	0.00750123	0	0	0.0130346	0.0274824	0.0141902	0.0261335	0.0244917	0.014746	0.0219799	0.0372144	0.0320654	0.0236701	0	0.0244451	0.0101503	0.00425918	0.0282016	0.00560406	0.0140092	0.0094458	0.0150855	0.0188675
FAM110C	0.0386607	0.105557	0.0689393	0.0844116	0.046862	0.0344154	0.113463	0.107441	0.0979594	0.0904652	0.0569566	0.0734152	0.0795113	0.0323619	0.0851556	0.102886	0	0.0398723	0.0841078	0.0679888	0.0779813	0.0669904	0.0343915	0.0792382	0.106387	0.0586827	0	0.0813577	0.0447224	0.0474432	0.0868503	0.0892769	0.0760439	0.156536	0.0346881	0.0569265	0.0811322	0.0891425	0	0.0710916	0.0448711	0.0713431	0.0776691	0.0796341	0.0480514	0.0675564	0.0527167	0.132856
SH3YL1	0.65415	0.639856	0.627964	0.59095	0.638568	0.647626	0.799307	0.719284	0.663443	0.827996	0.761716	0.616056	0.645875	0.61739	0.636476	0.609514	0.582728	0.636228	0.617965	0.548676	0.651988	0.726593	0.396735	0.694142	0.650732	0.663728	0	0.532546	0.511299	0.656041	0.608769	0.621185	0.632844	0.740019	0.396772	0.676992	0.643755	0.734996	0	0.619833	0.504083	0.437016	0.506368	0.671187	0.639519	0.584751	0.596155	0.445269
ACP1	0.16143	0.179304	0.239363	0.197869	0.197553	0.17769	0.332323	0.312748	0.255669	0.208483	0.202291	0.178915	0.149399	0.367497	0.183833	0.257583	0.0627749	0.214925	0.335978	0.147526	0.224312	0.331292	0.097558	0.283502	0.185124	0.12598	0	0.096623	0.230522	0.136718	0.151868	0.324824	0.205019	0.168555	0.116705	0.165308	0.219074	0.211096	0	0.157588	0.106979	0.166329	0.279471	0.105396	0.217962	0.265295	0.150615	0.0854794
ALKAL2	0.0101203	0	0.00783732	0.0233721	0.00302638	0.00895765	0.00904863	0.00110811	0.00440227	0.00178661	0.00506701	0.00538567	0.00570968	0.00921946	0.0144911	0.0216394	0	0.00236065	0.00491676	0.00204477	0.00468699	0.00497555	0	0.0213869	0.0020973	0.0082505	0	0	0.000949339	0	0	0.0116767	0.00520302	0	0	0.00325088	0.00571916	0.00159786	0	0.00401212	0.00671556	0	0.00254284	0.00454199	0.00394114	0.00843724	0.0105897	0.00266155
TMEM18	0.0485151	0.0755633	0.0907182	0.0780006	0.040667	0.0570878	0.036858	0.0972014	0.071895	0.0501342	0.0512757	0.0380811	0.0712437	0.0998644	0.0605108	0.0712204	0	0.0678601	0.0901926	0.0564397	0.089655	0.115386	0.011466	0.129694	0.0462899	0.0511394	0	0.0276943	0.0736038	0.0732515	0.0451016	0.114176	0.0524733	0.0347392	0.0261063	0.0583112	0.04917	0.0591053	0	0.0508021	0.0459957	0.0546679	0.138558	0.0131177	0.0343714	0.105539	0.0637005	0.0366141
SNTG2	0.638261	0.758057	0.358533	0.345884	0.364324	0.776029	0.867647	0.994801	0.631466	0.371662	0.559876	0.696093	0.702079	0.620747	0.886614	0.216355	0.187912	0.325594	0.50365	0.252525	0.268204	0.695019	0.13176	0.559553	0.288808	0.361812	0	0.479719	0.303654	0.464195	0.708445	0.345	0.927335	0.704356	0.907263	0.464292	0.593761	0.735613	0	0.675584	0.741633	0.457514	0.743124	0.502365	0.339559	0.515256	0.516816	1.51285
TPO	0.0346385	0.0452225	0.0327093	0.0605443	0.0384519	0.0166455	0.0172511	0.0717012	0.0450403	0.0377566	0.0214185	0.0169396	0.0319415	0.122149	0.0454398	0.0629879	0	0.0691388	0.049349	0.024846	0.0615537	0.0694623	0.0242081	0.0443413	0.0115609	0.0251382	0	0.0187882	0.0704438	0.025341	0	0.0518813	0.0351476	0.0175328	0.0212717	0.0251518	0.0301638	0.0307107	0	0.0301467	0.067091	0.0821835	0.0773115	0.00437759	0.00944409	0.0117507	0.0229341	0.0333653
PXDN	0.0366775	0.0874773	0.0702789	0.0779491	0.119339	0.0385334	0.0962957	0.1742	0.11199	0.0800717	0.102102	0.127095	0.171053	0.109231	0.0819261	0.056712	0	0.0888932	0.0973408	0.0873384	0.150073	0.24513	0.0416543	0.176427	0.103355	0.01421	0	0.105919	0.0783096	0.0768225	0.0411065	0.0982021	0.100742	0.0855814	0.0825302	0.169185	0.0579664	0.0765505	0	0.0962138	0.124551	0.0226675	0.0838545	0.019375	0.0862424	0.351033	0.198793	0.0923498
MYT1L	2.87065	2.86314	2.91191	2.63798	2.91086	2.71349	3.35598	2.94386	2.96401	2.92862	2.82262	3.0255	3.04261	2.79225	3.06636	2.79243	3.17909	2.82108	2.79924	2.83938	2.87964	2.97874	3.05731	2.95291	2.7994	2.7927	0	2.7808	2.69887	2.72805	3.22388	2.83093	3.15835	3.06507	3.16504	3.15042	3.22936	3.13643	0	3.03823	2.97768	3.05911	2.85793	2.96967	3.03427	2.99574	3.20987	3.55433
EIPR1	0.46131	0.503416	0.606658	0.507136	0.525103	0.444783	0.566577	0.655747	0.771227	0.695076	0.547252	0.689443	0.572463	0.635487	0.637987	0.680988	0.383698	0.623331	0.621685	0.571503	0.596603	0.769747	0.414752	0.840653	0.517883	0.455528	0	0.344772	0.448102	0.434648	0.522673	0.673633	0.715197	0.978797	0.459602	0.656267	0.645739	0.572993	0	0.531019	0.498386	0.603854	0.505548	0.344373	0.53451	0.594191	0.740327	0.8518
TRAPPC12	0.633146	0.700248	0.781322	0.665613	0.60152	0.517892	0.816895	0.800818	0.901737	0.834543	0.70811	0.714963	0.865774	0.866278	0.857805	0.717702	0.441764	0.777306	0.723221	0.732083	0.748138	0.990499	0.479937	0.971941	0.674459	0.574001	0	0.561248	0.585463	0.642363	0.661047	0.886811	0.894212	0.956215	0.646909	0.879279	0.779847	0.747417	0	0.737523	0.753899	0.59563	0.764106	0.579504	0.626618	0.8098	0.909186	0.865136
ADI1	0.102377	0.113618	0.153107	0.140119	0.128737	0.150347	0.261795	0.199359	0.153028	0.113329	0.109801	0.105301	0.0760974	0.1449	0.149941	0.162679	0	0.144852	0.228504	0.105776	0.165486	0.218923	0.0766666	0.234984	0.109935	0.0873702	0	0.0846332	0.125928	0.129704	0.114326	0.19704	0.136905	0.0785238	0.0554235	0.114511	0.135749	0.165173	0	0.134022	0.0996171	0.107095	0.133981	0.074931	0.117481	0.111043	0.114299	0.207653
AC108488.2	0.122329	0.097239	0.104739	0.0806417	0.0886134	0.105856	0.103008	0.160741	0.10518	0.0775584	0.106008	0.110405	0.0666808	0.0988428	0.106865	0.0738129	0	0.1051	0.149362	0.0784019	0.114218	0.126073	0.0372606	0.102153	0.0838493	0.0750319	0	0.0544406	0.126518	0.0682006	0.0666677	0.112545	0.108612	0.177143	0.0520554	0.0627538	0.0829531	0.0911012	0	0.0681931	0.0337317	0.0863121	0.0965204	0.051432	0.0909948	0.123449	0.0838243	0.0598096
RNASEH1	0.0263982	0.0215785	0.0274263	0.0331946	0.0148532	0.00535081	0.0212376	0.0365038	0.0351458	0.0278063	0.0352385	0.024385	0.0220402	0.0803814	0.016983	0.0349998	0	0.0453566	0.0398226	0.00807273	0.024728	0.0570465	0	0.0660128	0.00508492	0.00409275	0	0.0298471	0.0217714	0.0177952	0.0175622	0.0591853	0.0197348	0.0331871	0.0144126	0.0250283	0.0143887	0.0169832	0	0.0193613	0.0194904	0.00948627	0.0219911	0.0168011	0.0162393	0.0241347	0.0606399	0.0409397
RPS7	0.1283	0.147596	0.304364	0.387983	0.267945	0.184914	0.439676	0.624741	0.341359	0.0903942	0.13267	0.132589	0.194844	0.658309	0.320723	0.447053	0.0606843	0.368701	0.493851	0.181198	0.351351	0.33362	0.0716129	0.343287	0.153594	0.123799	0	0.109952	0.382135	0.144347	0.188423	0.378954	0.250916	0.163236	0.100268	0.16964	0.394172	0.340177	0	0.192569	0.21322	0.138692	0.532167	0.0886158	0.243754	0.350834	0.172705	0.158386
COLEC11	0.0189303	0.0349743	0.0265132	0.0516686	0.0221307	0.0311451	0.0493475	0.167544	0.131353	0.0235187	0.0267541	0.0274629	0.0317219	0.0485032	0.0572599	0.108077	0.0627749	0.0646624	0.00512726	0.0668222	0.0381099	0.0499211	0.0244697	0.036223	0.0159187	0.0230264	0	0.030889	0.022688	0.0900634	0.0149122	0.0596546	0.0364091	0.0538766	0.0105785	0.0344535	0.00802941	0.0267594	0	0.0670136	0.0161424	0.0123739	0.0270989	0.0355322	0.00535923	0.0614355	0.0448742	0.0381306
ALLC	0.00209495	0.00992707	0.0133578	0.0273157	0.0128478	0.00323392	0	0.0523058	0.0356859	0.00992554	0.00846385	0.00806707	0.00834536	0.00850943	0.0153282	0.0674882	0	0.0139301	0.00525629	0.0128391	0.014401	0.01086	0	0.00764738	0.00241906	0.00684902	0	0.0134105	0.018893	0.0289327	0.00713273	0.0300989	0.0135254	0.0274657	0.00420667	0.0138224	0.0102777	0.00443992	0	0.0415862	0.0145948	0	0.0162778	0	0.0014797	0.0239804	0.00925279	0.0414024
DCDC2C	0.0183842	0.0148484	0.019839	0.0340574	0.0124563	0.0208734	0.00720804	0.0357432	0.042891	0.00723724	0.00954799	0.00241221	0.00939969	0.0158368	0.0168316	0.0320824	0.0627749	0.0206004	0.0126164	0.00429316	0.010851	0.0272982	0.0215331	0.0173572	0.0158683	0.0233263	0	0	0.00902007	0.0597622	0	0.023391	0.0124718	0.0337002	0.00843365	0.00573075	0.00467597	0.0059535	0	0.0363222	0.0208698	0.0182791	0.00638751	0.00745291	0.00434251	0.0152639	0.0104774	0.0193971
SOX11	0	0	0.000276093	0.00563562	0	0.00211023	0	0	0.00277248	0.00384154	0.00105932	0.0016131	0	0	0.002482	0	0	0	0.00342848	0	0.00113053	0.00209159	0	0	0	0	0	0.00484792	0.00160639	0.00237664	0	0.00195288	0.00351268	0	0	0	0.00190576	0.00283887	0	0.00414966	0.00354039	0	0.00260996	0	0.00166349	0	0.0146003	0
CMPK2	0.033431	0.0218144	0.038584	0.0193475	0.0227136	0.0243774	0.0224331	0.0397461	0.0241412	0.0245218	0.0175126	0.0070495	0.024483	0.0374599	0.0204731	0.0261945	0	0.0193725	0.0346209	0.0361415	0.0272059	0.0485365	0.0064445	0.0362451	0.0140408	0.022347	0	0.0381931	0.0239248	0.0317555	0.0235336	0.0286984	0.0183349	0	0.0127885	0.0145241	0.0108979	0.0183663	0	0.0273051	0.0132272	0.0179498	0.01792	0.00708344	0.0147203	0.00947753	0.0133592	0.0156926
RSAD2	0.141269	0.189782	0.122082	0.063399	0.0768427	0.0965028	0.0281254	0.141856	0.130128	0.0664142	0.126259	0.118896	0.102724	0.195332	0.0943049	0.089601	0	0.137368	0.136322	0.0938775	0.0962635	0.225137	0.0461571	0.157407	0.0952375	0.142911	0	0.085031	0.0527545	0.130155	0.0574508	0.10793	0.0806176	0.096584	0.0879682	0.129758	0.0559556	0.103326	0	0.155151	0.0748138	0.0591644	0.11831	0.0599255	0.0654508	0.0653853	0.106494	0.0592064
RNF144A	0.515524	0.656476	0.616085	0.421436	0.451595	0.595875	0.611501	0.551501	0.602399	0.577238	0.637043	0.59349	0.583683	0.764679	0.534627	0.62403	0.45918	0.478108	0.522763	0.574724	0.791509	0.808856	0.246085	0.68988	0.492293	0.471235	0	0.400598	0.502604	0.550539	0.597676	0.752725	0.662165	0.436406	0.574121	0.76954	0.42561	0.497782	0	0.619145	0.578103	0.709941	0.529984	0.477239	0.535323	0.525555	0.569991	0.569235
ID2	0.0987231	0.188714	0.219805	0.166585	0.115969	0.126764	0.35361	0.248599	0.160594	0.20729	0.1728	0.135501	0.169304	0.189123	0.0952546	0.167949	0	0.0932401	0.298949	0.108841	0.175192	0.159382	0.0399613	0.177386	0.230702	0.122415	0	0.118104	0.223139	0.110779	0.152738	0.32568	0.138824	0.120599	0.0684006	0.0787565	0.139321	0.091233	0	0.210038	0.100089	0.155861	0.14723	0.110861	0.190237	0.813835	0.0633197	0.0957636
KIDINS220	1.23586	1.21535	1.37171	1.19148	1.20635	1.3312	1.45761	1.46968	1.20726	1.29283	1.27237	1.1553	1.16716	1.27595	1.25779	1.21731	0.788778	1.17966	1.42938	1.14881	1.27557	1.40897	0.762084	1.2287	1.32514	1.16018	0	1.22697	1.38709	1.1725	1.26561	1.39689	1.32924	1.26123	1.06381	1.24977	1.4905	1.50342	0	1.26206	0.944931	1.27428	1.20497	1.03879	1.3827	1.46883	1.09416	1.13256
MBOAT2	1.56403	1.5721	1.72593	1.65585	1.64929	1.58026	1.62494	1.55044	1.71688	1.57045	1.71285	1.50507	1.41756	1.7646	1.64755	1.82157	1.31593	1.72662	1.47368	1.62252	1.48926	1.89109	1.06364	1.73865	1.55881	1.57116	0	1.43131	1.74681	1.59867	1.34	1.92435	1.68827	1.56444	1.59475	1.5783	1.7418	1.58942	0	1.60792	1.591	1.71794	1.62935	1.44572	1.60362	1.80342	1.64325	1.69718
ASAP2	0.823167	1.05864	1.14325	1.15017	1.1792	1.09144	1.14371	1.2021	1.42506	1.32789	1.11728	1.05281	1.06905	1.13057	1.42725	1.22083	0.529807	1.31869	1.09743	1.14784	1.38788	1.25686	0.865699	1.38845	1.08797	0.93848	0	0.885871	1.24882	0.844989	1.02175	1.47385	1.1384	1.32851	1.07871	1.31485	1.47655	1.03035	0	1.10127	1.26339	1.23033	0.860243	0.876641	1.10904	1.0726	1.58026	1.39566
ITGB1BP1	0.485981	0.539674	0.677764	0.565809	0.543688	0.444544	0.813604	0.621944	0.69671	0.613523	0.524629	0.491343	0.480342	0.905026	0.652338	0.725443	0.543529	0.595348	0.673303	0.497747	0.635141	0.809807	0.357265	0.95889	0.537708	0.383701	0	0.35882	0.556844	0.441438	0.322116	0.834557	0.603281	0.478597	0.456331	0.608206	0.635884	0.635017	0	0.504223	0.587075	0.492185	0.633166	0.456051	0.526128	0.505621	0.619438	1.05322
CPSF3	0.163727	0.176147	0.153075	0.111049	0.117156	0.0950763	0.109232	0.179134	0.163442	0.100743	0.139204	0.15774	0.143869	0.220194	0.189357	0.185206	0	0.150824	0.166139	0.138862	0.168989	0.213693	0.147353	0.208436	0.147151	0.0795911	0	0.0872713	0.142192	0.0936015	0.105711	0.192059	0.152206	0.0961997	0.0516195	0.181847	0.127797	0.129016	0	0.126479	0.111091	0.18109	0.14661	0.104239	0.0988711	0.103822	0.144877	0.300857
IAH1	0.227972	0.174448	0.274355	0.244748	0.168565	0.125555	0.220096	0.284464	0.224463	0.169886	0.211547	0.199188	0.207179	0.454612	0.218771	0.399352	0.126609	0.358742	0.362543	0.162469	0.247016	0.335806	0.112073	0.306083	0.157796	0.14703	0	0.138394	0.250774	0.172959	0.188133	0.420826	0.204179	0.182121	0.14172	0.121507	0.201375	0.209429	0	0.155617	0.16526	0.161384	0.378985	0.092174	0.18011	0.256106	0.166912	0.185732
ADAM17	0.59589	0.503938	0.579163	0.637388	0.512808	0.541293	0.456433	0.587865	0.527629	0.558213	0.549577	0.549367	0.511418	0.734908	0.652096	0.681985	0.357031	0.768206	0.567569	0.566963	0.624122	0.63179	0.388545	0.724805	0.458506	0.410375	0	0.300711	0.711081	0.483029	0.372556	0.911335	0.570279	0.358722	0.275591	0.498401	0.488047	0.412462	0	0.435008	0.483037	0.465122	0.676881	0.308758	0.425523	0.581728	0.577202	0.521469
YWHAQ	0.481172	0.468926	0.628234	0.5188	0.568233	0.487003	0.822922	0.696868	0.586117	0.642836	0.488612	0.501184	0.434284	0.572441	0.487012	0.597645	0.453915	0.476095	0.831965	0.455861	0.587185	0.637506	0.394735	0.699942	0.682629	0.399841	0	0.431628	0.63123	0.376856	0.413435	0.628629	0.505159	0.496533	0.432121	0.454298	0.563955	0.547291	0	0.445378	0.354581	0.379475	0.616907	0.438499	0.768589	0.771927	0.485205	0.502965
TAF1B	0.430935	0.435099	0.428519	0.416282	0.452247	0.408394	0.386857	0.46236	0.428199	0.459144	0.406421	0.421422	0.422596	0.517917	0.444145	0.46427	0.523153	0.449053	0.423432	0.351631	0.460952	0.484497	0.269294	0.588391	0.405242	0.394535	0	0.383223	0.35955	0.413394	0.348253	0.394045	0.414439	0.448088	0.278823	0.465239	0.336761	0.403378	0	0.36607	0.368964	0.354089	0.443434	0.300953	0.293402	0.457424	0.443518	0.260942
GRHL1	0.0859966	0.142774	0.185291	0.137978	0.154529	0.156225	0.180252	0.210097	0.259066	0.186284	0.16274	0.128857	0.158574	0.170968	0.163127	0.190388	0	0.130399	0.138954	0.13966	0.14318	0.16937	0.0902083	0.181458	0.15793	0.100056	0	0.170092	0.136729	0.177726	0.142006	0.195538	0.165244	0.0613156	0.0892731	0.159397	0.176529	0.221212	0	0.151482	0.134199	0.133189	0.155895	0.152195	0.140476	0.11966	0.161887	0.410724
KLF11	0.0197786	0.0331571	0.0336018	0.0131868	0.0200538	0.00928072	0.0368661	0.0376161	0.0291495	0.016966	0.0352126	0.0274252	0.0288252	0.0185615	0.0326536	0.0243064	0	0.0449914	0.0429762	0.0253932	0.0321039	0.0935603	0.011466	0.0454652	0.0268401	0.0206247	0	0.0224415	0.0197061	0.0366212	0.0156928	0.0443753	0.0228846	0.0362103	0.0275731	0.0175183	0.0555337	0.0382657	0	0.026653	0.0175328	0.015056	0.0396268	0.0148787	0.0494502	0.0606823	0.0185533	0.119102
CYS1	0.0480121	0.0465886	0.0502778	0.0398247	0.0284098	0.0464132	0.0144667	0.0460167	0.0568696	0.0572164	0.0401896	0.066882	0.0650637	0.0798005	0.0956608	0.036036	0	0.0618801	0.0455493	0.0522659	0.0523436	0.0871295	0.0144575	0.0917465	0.0362543	0.0499272	0	0.014489	0.0314388	0.0589216	0	0.0690756	0.0422691	0.0650004	0.0486877	0.0692287	0.0433272	0.0308494	0	0.0405327	0.0417017	0.0454008	0.0878883	0.0297551	0.0177612	0.0378983	0.0778267	0.0958342
RRM2	0	0	0	0.00185654	0.00321954	0	0.00273211	0.00100552	0.000601133	0	0.00101151	0.0014659	0	0	0.00221864	0	0	0	0.000790714	0.00425391	0.000390283	0.00230368	0	0.00210481	0	0	0	0	0	0	0	0	0.000588581	0	0	0.00265958	0.00109463	0	0	0	0	0	0	0	0	0	0	0
HPCAL1	0.778805	0.630904	0.927927	0.713302	0.658616	0.911133	1.17874	0.981082	0.882842	0.821257	0.873014	0.795404	0.621128	0.899096	0.859209	0.779358	0.465863	0.926724	1.09242	0.770814	0.766048	0.939629	0.611635	0.950811	1.12998	1.05671	0	0.994944	0.719689	0.537927	1.1575	0.916806	0.93894	0.810401	0.631111	0.679796	1.29066	1.16686	0	0.878177	0.671275	1.04376	0.937707	1.06601	1.21355	1.06273	0.676992	2.05857
ODC1	0.037881	0.0664587	0.111388	0.0812179	0.088674	0.0915309	0.154799	0.148804	0.107986	0.0534048	0.0739988	0.0670669	0.0614895	0.129296	0.0861108	0.127141	0.0627749	0.0978146	0.157728	0.0556059	0.111561	0.114191	0.0137873	0.149832	0.0937357	0.0371719	0	0.0369222	0.0618274	0.0683271	0.122281	0.102675	0.0745592	0.0533624	0.0240981	0.0566888	0.122142	0.112267	0	0.0668715	0.0418917	0.0454937	0.0989561	0.0343474	0.0683137	0.140662	0.0822651	0.157978
NOL10	0.827922	0.890626	0.889869	0.8766	0.843898	0.822327	0.606859	0.903341	0.910588	0.877205	0.792326	0.822197	0.799551	1.02346	0.91975	0.931388	0.403813	1.06202	0.81705	0.912047	0.914005	1.02679	0.550909	1.02719	0.81622	0.635026	0	0.584117	0.900419	0.790397	0.74451	0.955417	0.905339	0.856206	0.48887	0.891296	0.74913	0.733621	0	0.726273	0.68929	0.673837	0.802567	0.532793	0.624036	0.869911	0.910486	0.733604
ATP6V1C2	0.138023	0.0520475	0.0448709	0.0852139	0.108771	0.0655245	0.0463071	0.0785554	0.0675996	0.0870575	0.0707724	0.0572473	0.141846	0.0566402	0.0331742	0.122474	0	0.127862	0.118068	0.0490522	0.0802195	0.12659	0.00651714	0.0942133	0.0786674	0.0678958	0	0.0782877	0.124622	0.0437875	0.0862384	0.0593681	0.0703089	0.0353291	0.0365087	0.045935	0.0718505	0.0553769	0	0.0309151	0.10423	0.0767319	0.0742455	0.0682792	0.016831	0.0614592	0.0741899	0.095531
PDIA6	0.460482	0.517565	0.533519	0.571703	0.450351	0.467692	0.771975	0.625947	0.735522	0.604044	0.469747	0.78478	0.500624	1.06074	0.585858	0.633495	0.481115	0.617941	0.697199	0.511689	0.638002	0.786554	0.504764	0.751443	0.442564	0.352333	0	0.326156	0.71758	0.333364	0.36557	0.705141	0.527126	0.762527	0.465818	0.595357	0.578254	0.536675	0	0.468235	0.635216	0.547382	0.528447	0.477224	0.512581	1.07236	0.563584	1.35918
KCNF1	0.184505	0.202662	0.355303	0.205356	0.189611	0.186236	0.522029	0.403028	0.245417	0.224776	0.235562	0.222186	0.314959	0.377034	0.21306	0.260504	0.154072	0.220418	0.620527	0.228124	0.395181	0.338572	0.239912	0.322017	0.537556	0.221941	0	0.171188	0.345918	0.0771289	0.418591	0.437996	0.267501	0.28793	0.140245	0.144768	0.40677	0.282136	0	0.303083	0.135292	0.297777	0.368463	0.311257	0.437875	0.514969	0.115035	0.229433
C2orf50	0.0795245	0.0501333	0.0722576	0.0861965	0.0585127	0.0409339	0.0514813	0.0599177	0.132878	0.0709315	0.0501231	0.0738902	0.075565	0.0973995	0.121947	0.0981747	0	0.063902	0.0963075	0.0650758	0.0819943	0.100652	0.0497315	0.123557	0.0296069	0.0368081	0	0.0308975	0.0420638	0.0293196	0.0584706	0.0714979	0.0717169	0.0134186	0.0658762	0.122059	0.0735629	0.0614037	0	0.0525951	0.0931351	0.0523676	0.0666444	0.0502728	0.0525506	0.069381	0.098167	0.102489
ROCK2	1.66002	1.57963	1.71559	1.64348	1.70792	1.6414	1.60295	1.70667	1.66044	1.62754	1.73263	1.64384	1.73267	1.82952	1.71191	1.75916	0.434322	1.69357	1.73093	1.66917	1.76134	1.73242	1.29748	1.74118	1.83517	1.68224	0	1.53215	2.0612	1.42249	1.39374	2.00314	1.59667	1.72713	1.67935	1.66147	1.85846	1.52905	0	1.59922	1.5555	1.54572	1.68534	1.38081	1.91461	1.6665	1.71709	1.53329
E2F6	0.142715	0.134629	0.189874	0.171412	0.156723	0.100267	0.223352	0.18352	0.204852	0.154834	0.135009	0.128325	0.148983	0.254424	0.204427	0.141304	0.176689	0.141024	0.185668	0.107262	0.216639	0.226423	0.177048	0.219365	0.135658	0.13705	0	0.105346	0.124667	0.119455	0.175366	0.227791	0.125709	0.177397	0.089669	0.165951	0.153395	0.206464	0	0.148224	0.123564	0.088288	0.17522	0.0866287	0.136475	0.169954	0.167189	0.0925459
GREB1	0.405259	0.333522	0.371846	0.484536	0.381343	0.404107	0.313747	0.427843	0.626924	0.363487	0.453874	0.384041	0.375223	0.616809	0.639522	0.546695	0.0627749	0.589541	0.508634	0.556462	0.547234	0.53011	0.484767	0.651607	0.318725	0.345007	0	0.238079	0.322531	0.334639	0.377392	0.516549	0.454153	0.4984	0.235444	0.559912	0.374493	0.368716	0	0.322645	0.489279	0.396849	0.362499	0.228476	0.270552	0.462673	0.603981	0.444513
NTSR2	0	0.004618	0.00582688	0.00473004	0.0080677	0.0191972	0.020559	0.0058534	0.00731111	0.0131598	0.00389372	0.00447621	0	0.00544854	0.00374724	0.0145123	0.116005	0.0136933	0.00476486	0.00281925	0.00255661	0.0131553	0.0179702	0.0085598	0.0124491	0.00477819	0	0.00837646	0.00540318	0.0112941	0.0375153	0.0113575	0.0118712	0	0.00589645	0.00280383	0.00478814	0.0043199	0	0.0156008	0	0.00747697	0.00639855	0	0.00946034	0.00483568	0.00586115	0.0936436
LPIN1	0.767411	0.70459	0.686391	0.634696	0.673294	0.590327	0.889852	0.79317	0.865319	0.69332	0.611214	0.637296	0.67077	0.889941	0.916555	0.782507	0.488041	0.77904	0.67163	0.696192	0.636938	0.900498	0.472844	0.914935	0.571643	0.540728	0	0.538871	0.739124	0.574803	0.720187	0.894046	0.822288	0.575276	0.506966	0.693703	0.80701	0.787917	0	0.644686	0.612833	0.681762	0.81353	0.582812	0.780174	0.792024	0.636451	0.857569
TRIB2	0.0655564	0.140699	0.125456	0.171066	0.159212	0.181336	0.164927	0.157828	0.234651	0.225419	0.130314	0.142603	0.176869	0.113285	0.188295	0.219632	0	0.0806011	0.24103	0.176976	0.176969	0.11794	0.0894467	0.261034	0.200141	0.119553	0	0.111702	0.123087	0.0432804	0.0942846	0.164725	0.110483	0.0752184	0.0862675	0.220356	0.0875758	0.121031	0	0.116627	0.146969	0.0369016	0.0558742	0.101381	0.166034	0.207859	0.204048	0.111925
NBAS	1.32974	1.59034	1.48392	1.56534	1.48023	1.54143	1.69316	1.57526	1.51889	1.52371	1.45335	1.52635	1.26823	1.38494	1.4541	1.43238	1.1963	1.44766	1.45362	1.55375	1.58546	1.67843	0.937133	1.53751	1.44453	1.26391	0	1.32103	1.85932	1.48443	1.17469	1.62292	1.53778	1.62517	1.46036	1.49644	1.47892	1.5079	0	1.38474	1.33122	1.55616	1.64737	1.29637	1.49409	1.47704	1.3964	2.10211
DDX1	0.338389	0.440022	0.563993	0.427744	0.471099	0.514079	0.708384	0.551493	0.500964	0.46416	0.418013	0.484878	0.372681	0.55891	0.424665	0.46955	0.302481	0.417655	0.658433	0.432121	0.532011	0.560554	0.272698	0.460524	0.495679	0.387833	0	0.375153	0.637066	0.435813	0.351927	0.59906	0.490442	0.458733	0.364311	0.455282	0.491606	0.515177	0	0.429579	0.334112	0.487809	0.608583	0.344745	0.481526	0.53884	0.368261	0.231992
MYCN	0.0160988	0.0179616	0.0175951	0.0248674	0.0262851	0.0231665	0.0201586	0.0150317	0.0260151	0.00750155	0.0117991	0.0135638	0.0277918	0.0124676	0.0260937	0.0226041	0	0.0192717	0.0250677	0.0121128	0.0295676	0.0116003	0	0.0414871	0.025555	0.0109871	0	0	0.0134579	0.00857341	0.0178795	0.0114253	0.00323126	0.0277217	0.00354973	0.0095847	0.0131334	0.0164331	0	0.0225476	0.00592479	0.00796214	0.0139386	0.0192529	0.0267071	0.0110857	0.025662	0.0344339
FAM49A	1.2969	1.30071	1.36303	1.14049	1.42541	1.42513	1.45945	1.45528	1.35845	1.37295	1.29144	1.34192	1.30293	1.0966	1.36745	1.22606	0.858894	1.15672	1.44359	1.2961	1.26773	1.37214	1.05294	1.43787	1.53245	1.12236	0	1.31893	1.40402	1.27427	1.21529	1.43935	1.28267	1.29661	1.18407	1.36059	1.17855	1.24563	0	1.19323	1.20915	1.03466	1.18238	1.12785	1.50748	1.29385	1.44529	1.25276
RAD51AP2	0.0366912	0.0443842	0.049289	0.029172	0.0333839	0.0662224	0.0533656	0.05443	0.0587293	0.0831909	0.0711058	0.0551242	0.0489506	0.0364044	0.0417863	0.0339082	0	0.029494	0.040359	0.0284809	0.0346367	0.0490553	0.0309264	0.0477239	0.0476306	0.0759192	0	0.0271432	0.0433204	0.0278658	0.019172	0.0442529	0.0667809	0.108714	0.0644631	0.0578207	0.0566088	0.049088	0	0.0447908	0.0189808	0.0596859	0.0176114	0.0506024	0.043162	0.0491496	0.0302372	0.0296289
VSNL1	1.62287	1.78789	1.85674	1.58218	1.69513	1.77189	2.34304	2.24417	1.70831	1.75699	1.86123	1.91665	1.88135	1.7445	1.70834	1.58982	1.12908	1.53305	2.22743	1.65161	1.79434	1.81844	1.37935	1.72177	2.01527	1.69424	0	1.65717	1.7734	1.49389	1.71766	1.85985	1.86311	1.80788	1.60833	1.75693	1.80892	1.70287	0	1.43527	1.46126	1.78115	1.89808	1.60959	1.95574	1.89212	1.44241	1.41554
SMC6	0.651832	0.626655	0.710864	0.627337	0.608633	0.595439	0.777111	0.713182	0.750857	0.743081	0.659432	0.532618	0.655884	0.80265	0.549419	0.745751	0.661292	0.609123	0.696987	0.602534	0.613361	0.748121	0.506688	0.811043	0.765882	0.569465	0	0.508427	0.575366	0.541423	0.732008	0.685602	0.628356	0.657546	0.573095	0.657358	0.726468	0.775372	0	0.654488	0.483859	0.633285	0.619627	0.56965	0.517375	0.5812	0.606719	0.612096
GEN1	0.236507	0.193944	0.202866	0.194845	0.157161	0.216107	0.135491	0.193557	0.2179	0.209534	0.238664	0.145428	0.199689	0.234334	0.196546	0.222804	0	0.231114	0.235817	0.21663	0.240636	0.238284	0.164539	0.246587	0.19427	0.163243	0	0.0996303	0.136244	0.171842	0.0684214	0.186935	0.141161	0.0578316	0.103176	0.182895	0.211917	0.179264	0	0.171729	0.171251	0.14226	0.172671	0.0804748	0.114086	0.151694	0.185759	0.192424
KCNS3	0.0244549	0.021197	0.0163506	0.0258988	0.0207996	0.0187683	0.0205542	0.0212715	0.0205551	0.00612266	0.0173097	0.0333806	0.0122411	0.017895	0.0160019	0.0275423	0	0.013455	0.0126261	0.0240719	0.0117576	0.017054	0.0203886	0.0136571	0.0123445	0.0176694	0	0.0111981	0.0227303	0.0270286	0.015914	0.0239201	0.0268053	0	0.0132083	0.015962	0.0125533	0.0119258	0	0.0109817	0.030845	0.0174367	0.00701117	0.00346872	0.0219572	0.014625	0.0240406	0.0583182
RDH14	0.0730355	0.0538703	0.115895	0.0940372	0.0797215	0.0541939	0.170611	0.172541	0.126113	0.0472955	0.0678304	0.0550903	0.0853821	0.225454	0.0707644	0.1387	0	0.107642	0.202331	0.0894378	0.115966	0.148773	0.0434458	0.127198	0.0892895	0.0949604	0	0.0531377	0.09909	0.0401336	0.0558886	0.169042	0.0839251	0.140197	0.0421028	0.0612034	0.125543	0.089383	0	0.0741453	0.0565502	0.0711647	0.170657	0.0509366	0.0569162	0.132534	0.0471996	0.0546036
OSR1	0	0	0	0	0	0	0	0	0.000601133	0	0	0	0	0	0.000834004	0	0	0	0	0	0	0	0	0	0	0	0	0	0	0	0	0	0.00141121	0	0	0	0	0	0	0	0	0	0	0	0	0	0	0
TTC32	0.15028	0.0998399	0.120739	0.0782778	0.105814	0.0592364	0.14888	0.17035	0.0997279	0.0827451	0.097773	0.108394	0.0947971	0.134022	0.0724277	0.0976035	0	0.101005	0.126802	0.0830875	0.10019	0.157287	0.0493505	0.115329	0.0904289	0.10466	0	0.148302	0.107437	0.0984631	0.142425	0.18321	0.120898	0.0476735	0.116505	0.072749	0.154581	0.0983962	0	0.0917542	0.058933	0.166101	0.105072	0.121875	0.131816	0.117839	0.0562148	0.0612844
WDR35	0.338255	0.358638	0.445418	0.38231	0.417893	0.3956	0.588322	0.484326	0.46913	0.443096	0.46562	0.342256	0.406155	0.46037	0.450222	0.389164	0.387859	0.380278	0.427796	0.332081	0.463359	0.391169	0.31699	0.549067	0.401495	0.347849	0	0.285763	0.281742	0.275431	0.376106	0.275366	0.420632	0.510724	0.181295	0.4523	0.475134	0.447553	0	0.366091	0.25256	0.234479	0.31448	0.348976	0.282218	0.354298	0.412373	0.5673
MATN3	0	0	0.000520015	0.00275978	0	0	0	0	0.000588773	0	0	0	0	0.00533631	0	0.00149297	0	0	0	0	0.00128264	0.00272646	0	0.00179588	0.00347428	0	0	0	0.00208688	0.00423589	0	0.00847113	0.000690734	0	0	0.00633345	0	0.00357744	0	0	0	0	0.00279744	0	0	0.00188635	0	0.0578141
LAPTM4A	0.0781284	0.134157	0.210554	0.181443	0.162531	0.137603	0.271357	0.258951	0.147409	0.101424	0.107077	0.0963071	0.0936592	0.153406	0.120039	0.151529	0.0606843	0.0964648	0.295645	0.10992	0.143887	0.176616	0.0241428	0.151685	0.141895	0.10734	0	0.0858703	0.174519	0.0893121	0.148314	0.226884	0.12301	0.0760238	0.0691311	0.13497	0.166698	0.151366	0	0.098598	0.0798812	0.066285	0.213256	0.0689833	0.141841	0.16673	0.0488043	0.1759
SDC1	0	0	0	0	0	0	0	0.000934826	0.00160835	0	0	0	0	0.0041032	0	0.00257909	0	0.00225783	0	0	0.00119419	0.000902725	0	0.00534523	0.000626024	0	0	0.0044716	0	0	0	0	0.000718266	0	0	0	0	0	0	0	0	0	0	0	0	0.00232446	0	0.0281657
PUM2	1.03752	1.11766	1.23641	1.17012	1.17346	1.2826	1.30481	1.20874	1.05975	1.07698	1.12413	1.1757	1.00285	1.24058	1.0512	1.19986	0.56007	1.19611	1.25318	1.09924	1.17362	1.20715	0.92146	1.19284	1.24691	1.06902	0	1.21808	1.19008	1.12643	1.064	1.21999	1.16241	1.17277	0.971779	1.04323	1.15337	1.18479	0	0.9822	0.832445	1.00947	1.30728	1.03093	1.14965	1.16999	0.969624	1.26125
RHOB	0.163646	0.11756	0.221193	0.101289	0.10778	0.209892	0.370206	0.318298	0.14889	0.0915785	0.136003	0.134102	0.0917774	0.209994	0.122315	0.135251	0.218568	0.0909578	0.42658	0.108822	0.195988	0.208361	0.112557	0.154055	0.230541	0.140206	0	0.155534	0.221962	0.0958344	0.139929	0.20172	0.209454	0.112535	0.107397	0.091247	0.355364	0.263079	0	0.178222	0.0478173	0.176986	0.203388	0.258804	0.299226	0.197722	0.0546149	0.156719
HS1BP3	0.214036	0.11585	0.193044	0.143696	0.124078	0.167936	0.145673	0.239806	0.244573	0.202388	0.255817	0.202194	0.194686	0.344522	0.351078	0.253176	0	0.258307	0.179158	0.205274	0.202503	0.393513	0.24552	0.329078	0.123059	0.147971	0	0.14577	0.0786533	0.157249	0.106418	0.268068	0.224334	0.202409	0.0911379	0.272236	0.134415	0.175941	0	0.194128	0.239033	0.198209	0.207978	0.0946458	0.122101	0.267009	0.27104	0.253864
GDF7	0.0124253	0.00197525	0.0030069	0	0.00346493	0.00592013	0.00547147	0.00715474	0.00443292	0	0.00217645	0.00551017	0	0	0.00147318	0.00266346	0	0	0.00129495	0.00473544	0	0.00384694	0	0.00408422	0.00518065	0.0124514	0	0	0.00443852	0.00396058	0.00713273	0.00473746	0.00513621	0	0	0	0.00365217	0.00230315	0	0	0	0	0.00908415	0.00551559	0.00261131	0.00250509	0.00449712	0.0197051
LDAH	0.524588	0.453338	0.491748	0.450001	0.630061	0.412254	0.359866	0.558885	0.546332	0.594711	0.566025	0.457375	0.488318	0.579799	0.613153	0.593832	0.470679	0.604961	0.517929	0.527593	0.482134	0.652734	0.446862	0.584059	0.522237	0.468557	0	0.305735	0.400316	0.476616	0.362896	0.417771	0.586595	0.747858	0.379294	0.573894	0.435092	0.469057	0	0.515752	0.435821	0.375733	0.381019	0.357303	0.357243	0.502653	0.514428	0.206925
APOB	0	0.00460324	0.0100298	0.0104247	0.00515344	0.00671213	0	0.012164	0.00182118	0	0.00951326	0.00491777	0.00422637	0.00607485	0.00341549	0	0.114569	0	0.00353308	0	0.00353839	0.00338666	0	0.0159488	0.00796502	0.0083607	0	0.0105886	0.00366443	0.00408142	0.00490777	0.00325283	0.00471219	0	0.00983717	0.00495958	0.00213648	0.00855643	0	0.00153047	0.0139381	0	0.0108934	0.0104014	0.00729917	0.00357275	0.00788329	0.0271858
TDRD15	0	0	0.000634212	0	0.00195718	0.00400124	0	0	0	0	0	0	0.00195796	0	0	0	0	0	0	0	0.000956091	0.00223055	0	0	0.000797103	0	0	0.00605778	0	0	0	0	0	0	0	0	0	0	0	0	0	0	0	0	0	0	0	0
KLHL29	0.891698	1.06946	1.08752	0.953303	1.09654	0.890082	1.12326	1.11555	1.29132	1.00575	0.994719	1.08828	1.03002	1.02023	1.31925	1.07827	1.29846	1.08434	0.989107	1.00536	0.961744	1.34228	1.23167	1.30066	0.764493	0.770218	0	0.825191	0.673264	0.984235	1.2259	1.07152	1.16673	1.42675	0.849424	1.32378	1.33666	1.14825	0	1.0963	1.04971	0.994426	0.911557	0.810542	0.934599	1.01657	1.42518	1.4918
ATAD2B	0.54658	0.635763	0.589382	0.549283	0.567949	0.568337	0.461603	0.524461	0.524929	0.523765	0.52961	0.533601	0.479495	0.571143	0.529194	0.579018	0.236573	0.551274	0.53433	0.57609	0.600987	0.571352	0.315949	0.622171	0.564353	0.432977	0	0.357545	0.519499	0.542252	0.416481	0.527156	0.546894	0.544618	0.385322	0.53053	0.441711	0.514004	0	0.523883	0.449884	0.406235	0.479282	0.398031	0.400618	0.570554	0.531473	0.466925
UBXN2A	0.393067	0.491043	0.53593	0.44753	0.420479	0.312085	0.425174	0.439023	0.420965	0.468938	0.287834	0.326644	0.415416	0.527854	0.456834	0.335954	0.672142	0.394529	0.453804	0.297245	0.326561	0.570535	0.273073	0.424135	0.284409	0.369299	0	0.38118	0.374635	0.392491	0.585084	0.424213	0.467954	0.606484	0.310397	0.471965	0.451248	0.556005	0	0.495048	0.363976	0.310666	0.501951	0.374689	0.396419	0.386246	0.311689	0.811065
MFSD2B	0.00762681	0.0222706	0.031969	0.0571144	0.0359564	0.0121454	0.0637325	0.0290232	0.0388855	0.0177202	0.0110051	0.00744495	0.0292649	0.0622205	0.0206739	0.0680938	0	0.00915638	0.0301508	0.0247516	0.0216746	0.0513261	0.0137129	0.0493673	0.0155994	0.0183766	0	0.00881801	0.0299165	0.0185544	0.0372754	0.039053	0.0292137	0	0.0202761	0.0131762	0.0314541	0.052865	0	0.0184172	0.0118482	0.0320061	0.0306881	0.0105846	0.0458719	0.0134429	0.0403764	0.353536
WDCP	0.0372688	0.0438705	0.0480752	0.0492666	0.0336779	0.0495314	0.0480723	0.0646275	0.0449307	0.0267092	0.0356456	0.0368539	0.0468914	0.0624025	0.0295682	0.0697827	0.0627749	0.0455621	0.0731175	0.0378174	0.0458004	0.0465063	0	0.0578518	0.0390241	0.0339651	0	0.0316585	0.0103672	0.0309322	0.0169308	0.0340444	0.0241355	0.106092	0.0084828	0.0329406	0.0585946	0.0344097	0	0.0480394	0.0213292	0.0521365	0.0365613	0.0352133	0.0231743	0.0512909	0.0375149	0.0737771
FKBP1B	0.0332525	0.0724897	0.110582	0.11026	0.0919578	0.113048	0.15557	0.162313	0.0923047	0.10639	0.0836192	0.0687152	0.0934592	0.165755	0.0492299	0.102798	0	0.0527339	0.211653	0.0533973	0.100237	0.12041	0.0702996	0.0881541	0.11851	0.0528423	0	0.0434971	0.107065	0.0483183	0.0481638	0.105927	0.0741215	0.0411465	0.0360885	0.0607582	0.110475	0.087302	0	0.0965075	0.0588651	0.0686604	0.120097	0.0554769	0.102833	0.0969458	0.0244074	0.0675816
SF3B6	0.120825	0.0633878	0.147544	0.10309	0.0656015	0.0766641	0.209358	0.170876	0.123934	0.072328	0.0972109	0.0850689	0.145603	0.147989	0.0763506	0.117501	0.0896992	0.0536152	0.242978	0.0868615	0.100312	0.131182	0.114086	0.143216	0.129391	0.0854251	0	0.0864213	0.118944	0.0694455	0.131723	0.13081	0.109141	0.10475	0.0670098	0.0667958	0.120003	0.159783	0	0.0645924	0.0533847	0.0592223	0.170261	0.0987058	0.0891735	0.11453	0.0472817	0.0942638
FAM228B	0.618371	0.522855	0.482426	0.349851	0.370313	0.436323	0.452791	0.599106	0.54739	0.594831	0.652987	0.608774	0.662405	0.500765	0.658353	0.487834	0.605971	0.601212	0.477022	0.444877	0.494065	0.765792	0.541418	0.6242	0.380537	0.519774	0	0.392401	0.443505	0.446807	0.663464	0.617622	0.541929	0.649423	0.54844	0.533805	0.498383	0.572903	0	0.629805	0.611341	0.479272	0.543905	0.2446	0.357788	0.581505	0.593264	0.537826
TP53I3	0.00542983	0.0052709	0.0132579	0.013523	0.00705496	0.0125382	0.00876287	0.0117974	0.010583	0.0150978	0.0101216	0.0021299	0.00755645	0.0427139	0.00718889	0.0110397	0.139747	0.00393945	0.0141475	0.00330054	0.00595674	0.00913575	0.0312849	0.0149181	0.00648464	0.00115821	0	0.0231207	0.021409	0.0118875	0.0140765	0.0228954	0.0039825	0.0253791	0.00271074	0.00975279	0.00251788	0.00421352	0	0.00995166	0.0270819	0.00771271	0.00732904	0.0153407	0.00395981	0.0125516	0.00840059	0.0276453
PFN4	0.0140946	0.00141052	0.0205727	0.0424929	0.0146962	0.0119485	0.019213	0.0173601	0.0190452	0.0159816	0.00555878	0.0100808	0	0.0546464	0.0174969	0.0217655	0	0.0221739	0.0318515	0.0155045	0.0205113	0.0312755	0	0.049581	0.00182389	0.00822782	0	0	0.0312665	0.011632	0	0.0354249	0.00595501	0	0.00569132	0.00721522	0.0123271	0.00926938	0	0.0207031	0.0103746	0	0.0458757	0	0.00326864	0.0245529	0.0234051	0.0466291
AC008073.3	0.0991868	0.0757985	0.100232	0.0446824	0.0556831	0.0290651	0.0119565	0.0624053	0.0802399	0.0701075	0.105883	0.0678086	0.0828022	0.0870345	0.0974155	0.10518	0.114569	0.0926357	0.0590562	0.0684477	0.061896	0.102946	0.101253	0.105562	0.0589962	0.0587209	0	0.0350168	0.045651	0.0315931	0.121993	0.0676679	0.0688343	0.0614068	0.0898624	0.0768614	0.0434611	0.0543644	0	0.0436917	0.0516431	0.0863947	0.101922	0.0489422	0.0229151	0.0923063	0.0905422	0.00828346
FAM228A	0.0258598	0.027343	0.0332465	0.0289448	0.0393434	0.0320684	0.0310597	0.0395868	0.0407462	0.0311328	0.0375217	0.0342604	0.0238304	0.0283427	0.0275985	0.0238254	0	0.043627	0.0247947	0.0331513	0.0400647	0.0567678	0	0.0564781	0.030644	0.0151576	0	0.00966236	0.0475348	0.0202767	0.0328939	0.0442844	0.0338668	0	0.0205108	0.0467037	0.0245678	0.0222681	0	0.0134931	0.0362091	0.0238338	0.0311853	0.00591929	0.0140557	0.0391341	0.0467887	0.0239069
ITSN2	1.14921	1.14465	1.25168	0.971637	0.990722	0.978074	1.46493	1.18954	1.15573	1.1152	1.09914	1.00095	1.10027	1.23817	1.18253	1.13467	1.10828	1.07753	1.06189	1.11585	1.03514	1.28808	1.02634	1.27254	1.18647	1.0278	0	0.946268	1.05205	0.976765	1.06544	1.26273	1.16646	1.30091	1.09944	1.10559	1.26461	1.24939	0	1.05239	0.930933	1.08906	1.10565	1.03931	1.25881	1.43029	1.10165	1.72289
NCOA1	2.09583	2.07158	2.13098	1.98058	2.06206	1.9418	2.20494	2.16853	1.97699	1.98763	1.91323	2.12348	1.93363	2.19203	1.90773	1.94885	1.65727	1.86397	1.97692	1.96035	1.92283	2.1623	1.52319	2.07381	2.13164	1.95903	0	1.97871	2.01	2.03093	2.00296	2.12322	2.18087	1.93102	2.0219	1.93556	2.02792	2.31255	0	2.09047	1.78141	2.25484	2.26505	1.86105	2.16181	2.0894	1.92288	2.2933
PTRHD1	0.0323508	0.0177432	0.037737	0.0553711	0.0366411	0.0175617	0.0996058	0.0718641	0.0396105	0.0208318	0.0388199	0.0269506	0.0237807	0.0736598	0.0344924	0.0780243	0	0.0516428	0.0794426	0.0256262	0.0475529	0.0379476	0	0.067886	0.059124	0.0220508	0	0.0224209	0.0468839	0.0164388	0.0278938	0.078099	0.0422958	0.0134186	0.0262594	0.00368525	0.0480762	0.0402675	0	0.0180575	0.0284436	0.0387283	0.0810865	0.017217	0.0524786	0.0466073	0.00562009	0.0596108
CENPO	0.0868074	0.0618374	0.0727176	0.101623	0.0857861	0.0499593	0.0760535	0.0618715	0.0805361	0.0212418	0.0505018	0.0598138	0.0284923	0.0778695	0.0644289	0.0766897	0	0.0787418	0.110374	0.0731217	0.0739623	0.0613929	0.0104026	0.0748052	0.0218526	0.0308187	0	0.0597377	0.0393957	0.0855409	0.0678327	0.0697085	0.0524428	0.0213206	0.0273613	0.04581	0.0590924	0.0775948	0	0.0282039	0.0456031	0.0334311	0.0750954	0.0667512	0.0507451	0.0494547	0.0754344	0.0812217
ADCY3	0.383852	0.363345	0.510505	0.420622	0.410814	0.378705	0.675881	0.632575	0.697923	0.483434	0.419501	0.439426	0.472588	0.559022	0.626273	0.588832	0.186382	0.539148	0.531254	0.518635	0.560901	0.639738	0.438517	0.655947	0.390965	0.322794	0	0.302413	0.36386	0.301541	0.380534	0.691233	0.505981	0.366604	0.305169	0.584761	0.537034	0.606067	0	0.525193	0.563633	0.437553	0.532126	0.377137	0.479196	0.656348	0.702886	1.23804
DNAJC27	0.180955	0.19259	0.218395	0.149784	0.174273	0.179693	0.132908	0.22578	0.202508	0.246383	0.170807	0.169608	0.195087	0.187814	0.193127	0.209539	0.0813644	0.210775	0.235532	0.189779	0.198245	0.23929	0.100576	0.258701	0.186961	0.136346	0	0.123864	0.136424	0.164749	0.185381	0.1855	0.179222	0.188635	0.0972788	0.168019	0.153171	0.182884	0	0.146305	0.163616	0.0979085	0.142571	0.117751	0.155496	0.240703	0.12789	0.185821
EFR3B	0.467749	0.565119	0.535063	0.561803	0.580215	0.456696	0.385613	0.522341	0.728192	0.581254	0.385173	0.527098	0.554116	0.490873	0.602554	0.685592	0.354033	0.451098	0.488171	0.517933	0.565713	0.591801	0.555625	0.69959	0.44935	0.416673	0	0.414277	0.490221	0.397163	0.49389	0.71669	0.492099	0.571468	0.502421	0.75221	0.419307	0.498792	0	0.44454	0.659603	0.383291	0.511739	0.370782	0.461926	0.831442	0.648969	0.616442
POMC	0.00483453	0	0.00429282	0.00130177	0.00524777	0	0.0123342	0.00395445	0.0013198	0.0157689	0	0	0.00201947	0.00543814	0.00278409	0.0104621	0	0	0.00213823	0.00395422	0.000975065	0.0181652	0.0144985	0.0104224	0.00544541	0	0	0.00877776	0.00172368	0.00133841	0	0.00352726	0.00553567	0	0	0	0.00612219	0	0	0.00542602	0	0	0	0	0.00918572	0.00463016	0.0050611	0.00979173
DNMT3A	0.589588	0.712427	0.785862	0.658336	0.655855	0.532058	0.691202	0.823807	1.06044	0.798206	0.699935	0.733413	0.835796	0.974842	1.06588	0.940991	0.751703	0.976842	0.648464	0.848668	0.739925	0.979728	0.864552	1.09865	0.521889	0.572436	0	0.549437	0.432378	0.560557	0.787169	0.899961	0.8142	0.897079	0.606157	0.980564	0.810742	0.804391	0	0.685319	1.04249	0.691993	0.664931	0.673359	0.657213	1.65216	1.23222	1.03699
DTNB	1.31851	1.34164	1.33021	1.19492	1.1357	1.2165	1.19853	1.35705	1.39053	1.36515	1.22136	1.33908	1.30486	1.42442	1.50296	1.28367	0.986563	1.50951	1.17817	1.4101	1.2126	1.61149	1.14717	1.36158	1.25783	1.27747	0	1.11738	1.19909	1.19681	1.1106	1.37941	1.39414	1.10249	1.37958	1.33481	1.37347	1.26019	0	1.41789	1.16213	1.41584	1.43498	0.915475	1.19053	1.36454	1.30281	1.6709
ASXL2	0.648072	0.73797	0.860235	0.788491	0.85941	0.841071	0.79676	0.791345	0.8824	0.780879	0.73474	0.752605	0.704572	0.744878	0.767915	0.883047	0.679614	0.73807	0.835735	0.706993	0.880683	0.826259	0.638396	0.968537	0.814972	0.644305	0	0.68518	0.558927	0.65022	0.598951	0.776964	0.727452	0.715263	0.542473	0.782605	0.848741	0.798351	0	0.737619	0.626758	0.586657	0.758266	0.663327	0.655124	0.729593	0.931089	0.865128
KIF3C	0.800214	0.873547	1.00431	0.78937	0.797159	0.691294	1.20583	1.0688	1.00258	0.864044	0.719522	0.850106	0.864111	0.79565	0.979869	0.817646	0.859666	0.880843	1.1457	0.865039	0.968415	0.97739	0.932345	1.0016	0.900144	0.892715	0	0.801365	0.785567	0.630879	1.09962	1.07049	0.95832	1.06341	0.704235	0.893521	1.06584	0.967377	0	0.778412	0.816808	0.705864	0.973783	0.894541	1.09455	0.987387	1.03179	1.24051
RAB10	0.936543	0.968359	0.941271	0.808948	0.843822	0.913406	0.947073	0.992335	0.999678	0.918069	0.909943	0.995006	0.856509	0.964184	0.960148	0.899243	0.629393	0.853598	0.925793	0.910795	0.900742	0.99733	0.849871	1.01218	0.940011	0.870498	0	0.767275	0.767101	0.798581	0.928316	0.981622	1.01098	1.09166	0.852443	1.02513	0.953107	0.909211	0	0.888349	0.814014	0.68656	0.916589	0.775931	0.826544	0.97567	1.00105	0.787441
GAREM2	0.00851231	0.0035549	0.0118091	0.0080542	0.00795795	0.0107671	0.0183441	0.00850778	0.00564215	0.00919902	0.00954602	0	0.00588304	0.0454469	0.00834733	0.0112997	0	0.00420958	0.0127404	0.00281041	0.0107876	0.00365507	0	0.0081386	0.0161513	0.00324271	0	0.0191297	0.00794017	0.0152234	0.00833588	0.0102619	0.0141878	0.0113956	0.00321745	0.0113541	0.0170511	0.0112686	0	0.00889307	0.00916157	0	0.00543025	0	0.00308535	0.0230779	0.0183116	0.0129999
HADHA	0.347839	0.308763	0.359648	0.244622	0.231091	0.220328	0.293071	0.39658	0.356412	0.327463	0.300811	0.319967	0.28182	0.348404	0.341739	0.33559	0.0627749	0.315634	0.352987	0.281186	0.321688	0.356676	0.26306	0.422371	0.278685	0.248211	0	0.199232	0.254663	0.239948	0.326272	0.274318	0.390368	0.453762	0.167927	0.293572	0.3343	0.364567	0	0.257485	0.248169	0.253277	0.358953	0.230139	0.267964	0.329931	0.365083	0.163659
HADHB	0.33427	0.449687	0.430897	0.377058	0.370096	0.272623	0.425973	0.440172	0.482574	0.285406	0.347938	0.404908	0.415307	0.651824	0.482509	0.499807	0.0627749	0.494209	0.411818	0.44439	0.428817	0.588529	0.179476	0.456916	0.357271	0.265619	0	0.340326	0.431555	0.346042	0.350167	0.529235	0.482694	0.424401	0.408522	0.487946	0.387299	0.4186	0	0.401767	0.40082	0.362032	0.570919	0.234391	0.35629	0.467679	0.466315	0.343073
ADGRF3	0.0319355	0.0452057	0.0609039	0.0699366	0.0494606	0.0231939	0.175727	0.0500205	0.0684893	0.0713275	0.0585905	0.0449329	0.0618767	0.0482949	0.0593565	0.0569398	0	0.0338271	0.0636794	0.0362601	0.0527607	0.0804942	0	0.0398943	0.0363054	0.0333	0	0.0637615	0.0483471	0.0467644	0.044422	0.0488845	0.0438911	0.0213206	0.0136723	0.0366527	0.0630742	0.0940028	0	0.0462722	0.0286327	0.0251304	0.0323274	0.0649631	0.0362672	0.0345643	0.0472056	0.764942
SELENOI	0.410301	0.496558	0.6023	0.458578	0.429993	0.414791	0.651861	0.614079	0.556234	0.546167	0.476633	0.405585	0.416475	0.71307	0.520752	0.653223	0.361702	0.577118	0.677609	0.477462	0.54887	0.672066	0.318749	0.705954	0.544035	0.398192	0	0.380549	0.564981	0.328603	0.479693	0.678648	0.485678	0.38894	0.284364	0.473226	0.630805	0.555542	0	0.402018	0.373574	0.536697	0.564481	0.438616	0.685197	0.710952	0.467051	0.686157
DRC1	0.0901926	0.0977744	0.07764	0.0716487	0.075582	0.0457548	0.0451007	0.0927402	0.0925326	0.0720758	0.062645	0.0827088	0.106534	0.121781	0.104323	0.101268	0	0.111649	0.0807603	0.100129	0.0873066	0.124342	0.0169826	0.164843	0.0474243	0.0693454	0	0.0669757	0.073965	0.0701273	0.0160414	0.0652483	0.0840793	0.103077	0.047204	0.0718934	0.0612862	0.0939707	0	0.0474784	0.0556107	0.0572715	0.135296	0.0322128	0.0538835	0.0615422	0.0708776	0.0219358
OTOF	0.0413803	0.0199235	0.0237118	0.044672	0.0644191	0.018819	0.024239	0.0460975	0.053259	0.0241128	0.0423861	0.0698329	0.0495351	0.0250124	0.0689715	0.0778948	0	0.0890949	0.0314407	0.0567737	0.0598	0.0304707	0.0388244	0.163235	0.0646053	0.0296192	0	0.0500001	0.0259628	0.028212	0	0.0379666	0.0262643	0.0321995	0.0257304	0.0461317	0.0234686	0.0494568	0	0.026461	0.04767	0.0367779	0.0292713	0.0290357	0.0256362	0.0391766	0.144174	0.31856
CIB4	0.00952551	0.00772139	0.0128313	0.0139225	0.020809	0.0101413	0.0139443	0.0117067	0.0114147	0.0110117	0.00397337	0.019079	0.0145238	0.0126312	0.0202848	0.0195628	0	0.019	0.00626651	0.00863274	0.0181806	0.0256221	0	0.027236	0.00943015	0.0134435	0	0.0126371	0.00902638	0.0228918	0.0107664	0.0110523	0.0116842	0	0.00191473	0.00697346	0.00639482	0.0147145	0	0.00558313	0.0145476	0.0106969	0.0133161	0	0.0137463	0.0227139	0.0163575	0.110067
KCNK3	0.0280024	0.0345875	0.0679099	0.0319576	0.0624933	0.0502145	0.0717662	0.0725761	0.0718553	0.0515969	0.0444151	0.0432112	0.0192327	0.0611414	0.0549791	0.0604215	0.178047	0.0504403	0.0529742	0.0364817	0.0533052	0.0692419	0.114302	0.0629396	0.0620958	0.0319478	0	0.0235288	0.0259564	0.033646	0.0957646	0.0614797	0.0516953	0	0.0380123	0.0403597	0.0585313	0.102798	0	0.0538896	0.0628942	0.0195969	0.0593468	0.0492297	0.0641394	0.0588087	0.0971598	0.408927
CENPA	0.0263372	0.0399073	0.0460425	0.0414363	0.0410013	0.019103	0.0423724	0.0388674	0.0559087	0.0495666	0.0381918	0.0138714	0.0738209	0.0605309	0.0530762	0.0446339	0.114569	0.0406873	0.0598906	0.0424522	0.0552124	0.0618652	0.0320867	0.0918635	0.0276434	0.0374864	0	0.018774	0.0270627	0.0300838	0.0306037	0.0825521	0.0454151	0.0858501	0.0218382	0.0290645	0.0620633	0.0381155	0	0.0378015	0.0468346	0.014494	0.0370927	0.0420219	0.0419355	0.0776695	0.0640473	0.261348
DPYSL5	0.397667	0.486401	0.523109	0.589969	0.654926	0.369082	0.521565	0.510079	0.723913	0.594879	0.519541	0.483265	0.533793	0.511741	0.556265	0.72478	0.42007	0.691297	0.575882	0.498713	0.57146	0.513227	0.573223	0.8832	0.522713	0.373908	0	0.458406	0.355248	0.34011	0.48237	0.534975	0.49778	0.468392	0.300349	0.563682	0.423338	0.50083	0	0.4802	0.490301	0.285113	0.40515	0.398726	0.468191	0.502364	0.837467	0.541574
MAPRE3	0.534158	0.605424	0.711536	0.486433	0.552966	0.507779	0.979229	0.803512	0.670009	0.67624	0.660006	0.597473	0.684083	0.662046	0.683513	0.621452	0.36899	0.631995	0.839835	0.577769	0.622775	0.739696	0.671175	0.668363	0.854578	0.528489	0	0.49282	0.460265	0.403309	0.809432	0.712144	0.681701	0.622021	0.463479	0.544688	0.688033	0.751958	0	0.593832	0.61939	0.602519	0.652923	0.734419	0.774222	0.790621	0.623526	0.728937
TMEM214	0.0711438	0.0839	0.0927679	0.0682307	0.0724173	0.0511844	0.105412	0.0954233	0.0787993	0.109643	0.0510523	0.0418023	0.0645397	0.090522	0.0736113	0.0813067	0	0.046329	0.116998	0.0661738	0.0898925	0.0791868	0.0790952	0.0878397	0.0745977	0.0560992	0	0.0784156	0.0711417	0.0616762	0.111869	0.0548617	0.0821122	0	0.0460869	0.046128	0.0980917	0.100456	0	0.0882892	0.0760036	0.0648316	0.0634074	0.102526	0.102958	0.0842386	0.0691763	0.072106
AGBL5	0.061132	0.0615776	0.179258	0.264946	0.139604	0.0609676	0.16272	0.121899	0.161887	0.0600128	0.0623532	0.0468094	0.0284741	0.240943	0.0891345	0.208056	0	0.17184	0.164666	0.0554648	0.161269	0.177461	0.0312802	0.26231	0.0665555	0.0179585	0	0.0656326	0.117087	0.076206	0.0753792	0.192982	0.0868444	0.0552696	0.0344779	0.0602	0.121757	0.13101	0	0.0662027	0.120927	0.0600032	0.295503	0.0461433	0.0798077	0.17256	0.105365	0.189256
OST4	0.0282952	0.0615163	0.0955616	0.114807	0.0612772	0.0400682	0.20522	0.143285	0.0773913	0.049372	0.0485183	0.0299821	0.0470706	0.11493	0.052858	0.0668818	0	0.0385888	0.162554	0.0344832	0.101586	0.0667049	0.00706623	0.0808637	0.0926932	0.026528	0	0.0855445	0.141386	0.0430091	0.0278414	0.08897	0.0468995	0.0435044	0.00472071	0.0210195	0.0885278	0.092926	0	0.0350123	0.0526778	0.0211154	0.12672	0.0797779	0.0830974	0.0758511	0.0383566	0.0298624
EMILIN1	0.00381358	0.00145096	0.00455328	0.00380121	0.00196242	0	0.0147915	0.00514998	0.00421266	0.00311663	0.00467295	0	0	0	0.00437506	0.00403803	0	0.00399	0.00139021	0.00247279	0	0.00385159	0.0116776	0.0180881	0.00215383	0.00415839	0	0.00892897	0	0.0034127	0.00554024	0.00594087	0.000497655	0	0.00741187	0	0.00489293	0.00172609	0	0	0	0	0.00736427	0.00760288	0.00456965	0.0226186	0.00744272	0.00707511
KHK	0.0159714	0.0405511	0.0535684	0.0474809	0.06569	0.0192774	0.0590094	0.069052	0.0712984	0.030463	0.0292744	0.034385	0.0371246	0.0857313	0.0510596	0.0661893	0.094524	0.0504985	0.063973	0.0424788	0.049993	0.0924266	0.0264848	0.0673344	0.0297555	0.0316356	0	0.0337045	0.0304281	0.0378154	0.0505026	0.0713319	0.0500015	0.066964	0.0154444	0.024747	0.0539568	0.0521174	0	0.0531131	0.0225977	0.0239682	0.102239	0.0287962	0.0186132	0.0544765	0.0421913	0.0354293
CGREF1	0.154966	0.150957	0.211899	0.176957	0.198262	0.165235	0.231467	0.248069	0.270063	0.171634	0.160896	0.161249	0.186289	0.333589	0.226236	0.346369	0.141134	0.220551	0.248256	0.177402	0.199106	0.278255	0.12625	0.332827	0.176821	0.105303	0	0.127767	0.186425	0.0995737	0.212327	0.283402	0.233865	0.282209	0.109753	0.210685	0.247698	0.248543	0	0.173706	0.121803	0.148318	0.274063	0.132162	0.169895	0.268679	0.252882	0.269296
ABHD1	0.0156654	0.00820631	0.0104852	0.0205621	0.00841931	0.00281412	0.00754087	0.0154112	0.0156096	0.00406601	0.00545165	0	0.0125531	0.0171615	0.0141132	0.00650866	0	0.0193816	0.0155911	0.0137962	0.0183592	0.0199497	0.0157694	0.0317869	0.00808479	0.00956341	0	0	0.0117477	0.0119844	0.0233505	0.0153865	0.0167631	0	0.00223201	0.010441	0.00591916	0.0117151	0	0.0146824	0.0163463	0.0123928	0.0128885	0	0.00738512	0.00410949	0.0127364	0.035687
PREB	0.0308484	0.0548699	0.0704023	0.0561992	0.0826543	0.0604575	0.0769541	0.0685589	0.0831635	0.0698028	0.0722663	0.0629915	0.0741299	0.109878	0.0977586	0.046911	0	0.0741522	0.111044	0.0731906	0.0645177	0.0709255	0.0611837	0.0618861	0.0775756	0.0544014	0	0.079865	0.0659731	0.0486119	0.0872972	0.0719361	0.0798007	0.0993103	0.0128436	0.0633425	0.0798568	0.0713303	0	0.0643637	0.0457891	0.021885	0.0477403	0.0632081	0.0850791	0.174928	0.0507368	0.0477771
TCF23	0	0	0	0	0	0	0	0	0.000395767	0	0	0	0	0	0.00106598	0	0	0	0	0	0	0.00242459	0	0.00203461	0	0	0	0	0	0	0.0126045	0	0	0	0	0	0	0	0	0.00150593	0	0	0	0	0	0	0	0
SLC5A6	0.0694134	0.0624183	0.0632669	0.0764668	0.0496385	0.0472349	0.084517	0.101028	0.0891225	0.0509741	0.0420215	0.0244995	0.0577909	0.106879	0.101666	0.0417978	0.119218	0.0883234	0.0854846	0.0715581	0.0703555	0.0716217	0.0166343	0.0419906	0.0661928	0.06013	0	0.0350142	0.0739227	0.0506869	0.0504575	0.0973478	0.0986456	0.0921183	0.00977869	0.0436153	0.0968661	0.0716045	0	0.0697639	0.0550625	0.0968912	0.0652035	0.0867073	0.0543733	0.0644989	0.0730497	0.0515066
ATRAID	0.0373476	0.0281333	0.057472	0.0518209	0.0490514	0.041003	0.114036	0.0733076	0.0590915	0.0284819	0.0257174	0.029836	0.0398126	0.083764	0.0451451	0.0533712	0	0.0520154	0.0947546	0.0591332	0.0521579	0.073508	0.0180079	0.0549928	0.0709951	0.0380413	0	0.055404	0.0790268	0.0476645	0.0597549	0.0543609	0.0625219	0	0.0389348	0.0332852	0.0469056	0.0442832	0	0.0504114	0.0326787	0.031521	0.0930266	0.0709505	0.039725	0.035303	0.0188841	0.0215704
CAD	0.110692	0.109218	0.10682	0.0820645	0.0934085	0.103282	0.0585698	0.14363	0.138664	0.072124	0.0868903	0.105972	0.151927	0.275224	0.17913	0.142388	0	0.189518	0.104279	0.116224	0.128858	0.174626	0.0220312	0.154783	0.0792454	0.0796647	0	0.0713642	0.078112	0.0674477	0.107488	0.151933	0.121785	0.115213	0.0579906	0.110781	0.105005	0.0915715	0	0.138301	0.118005	0.122717	0.13612	0.0403296	0.102893	0.0614385	0.141866	0.123274
SLC30A3	0.0424141	0.0540929	0.066142	0.0802502	0.0560167	0.0484003	0.0695636	0.0837233	0.120203	0.125745	0.0627593	0.0366384	0.100636	0.086185	0.0878479	0.0795068	0.0627749	0.102982	0.0761372	0.0651924	0.0861022	0.0704592	0.087276	0.0794982	0.0907493	0.0982584	0	0.026946	0.0370555	0.028684	0.0523952	0.107224	0.0837433	0.0237359	0.0752081	0.0682525	0.074133	0.027938	0	0.0576625	0.0591897	0.0461387	0.0201893	0.063001	0.069379	0.0920142	0.0550818	0.375184
DNAJC5G	0.00720591	0.0156519	0.0101341	0.0198822	0.0127566	0.0188938	0.00752878	0.0195975	0.0252516	0.0202823	0.0106196	0.0065273	0.0135447	0.0300917	0.0330512	0.00812553	0	0.032788	0.0152659	0.0168917	0.0292504	0.0237394	0.0275818	0.0317785	0.0104448	0.0181362	0	0.00575352	0.0220206	0.00565015	0	0.012761	0.0168821	0	0.00872178	0.0245162	0.00650961	0.00961428	0	0.0211212	0.0363087	0	0.00600419	0.00843428	0.00672194	0.00903357	0.0261704	0.0786383
TRIM54	0.0116258	0.0134988	0.0182425	0.0278548	0.0215998	0.0185308	0.0307218	0.0290225	0.0336507	0.004702	0.00947869	0.0081602	0.0189462	0.0254605	0.0445176	0.0058094	0	0.0255013	0.0198046	0.0150883	0.0304964	0.0201651	0.0228686	0.0384122	0.012797	0.0411954	0	0.0174368	0.0163899	0.00709426	0.0285539	0.0189919	0.0416388	0	0.00613824	0.024035	0.0137791	0.011357	0	0.0177212	0.00727024	0.0264454	0.0229283	0.00632194	0.014219	0.0190646	0.0258525	0.0647398
UCN	0.11426	0.156326	0.102832	0.114365	0.169202	0.126223	0.133761	0.132675	0.154081	0.098514	0.0870301	0.071848	0.0944093	0.14744	0.137962	0.130276	0	0.108408	0.14508	0.172077	0.11527	0.151325	0.0160176	0.146814	0.125384	0.104493	0	0.161356	0.0955418	0.108665	0.119178	0.163093	0.176238	0.278223	0.0694001	0.10213	0.115884	0.0935893	0	0.0981724	0.116875	0.120661	0.169871	0.115797	0.17239	0.0505605	0.100972	0.0630897
MPV17	0.320285	0.280782	0.29138	0.247737	0.250096	0.146515	0.319866	0.342955	0.382968	0.336764	0.283332	0.313686	0.323232	0.431335	0.399478	0.323855	0.204824	0.324383	0.298105	0.327896	0.299287	0.480246	0.214443	0.407423	0.237681	0.177404	0	0.14279	0.25344	0.238927	0.344978	0.41372	0.407802	0.234064	0.238315	0.304895	0.292188	0.294339	0	0.244686	0.364157	0.260617	0.295626	0.155991	0.232603	0.259059	0.313868	0.310786
GTF3C2	0.333702	0.362731	0.349773	0.277012	0.235404	0.280637	0.270598	0.340617	0.362172	0.307111	0.269992	0.300086	0.378653	0.458617	0.421	0.380847	0	0.386749	0.326288	0.376128	0.334641	0.418584	0.266765	0.323591	0.219688	0.316158	0	0.15154	0.306905	0.256397	0.306288	0.416814	0.354322	0.314846	0.204769	0.367773	0.27058	0.275172	0	0.23864	0.31017	0.277793	0.404587	0.159446	0.206488	0.275464	0.326036	0.198249
EIF2B4	0.10413	0.0892962	0.142386	0.0870238	0.101051	0.055511	0.155116	0.121413	0.124184	0.0694711	0.0758321	0.0454987	0.127565	0.161779	0.13152	0.0826558	0	0.153881	0.127832	0.116374	0.121998	0.12877	0.0653632	0.141058	0.0832721	0.0912326	0	0.0332896	0.127622	0.06192	0.112555	0.139333	0.0949076	0.194258	0.0310864	0.0898665	0.0942826	0.107761	0	0.0665028	0.100299	0.120165	0.115975	0.0835978	0.090826	0.13996	0.143102	0.0796719
SNX17	0.104296	0.0757767	0.120732	0.0689042	0.0497494	0.0822424	0.237913	0.15967	0.105174	0.0858658	0.0751894	0.0855381	0.098618	0.156173	0.0825027	0.114563	0	0.102705	0.179676	0.0420185	0.145215	0.117758	0.0634333	0.125824	0.171116	0.0425595	0	0.104449	0.124052	0.0508212	0.1893	0.129357	0.106236	0.0960805	0.0480045	0.0419236	0.102312	0.100949	0	0.0695368	0.0282535	0.0846056	0.104762	0.113331	0.112967	0.106637	0.058269	0.113469
ZNF513	0.066949	0.0633209	0.0732271	0.0530155	0.0453031	0.0426423	0.100196	0.0685905	0.0538993	0.0195218	0.0426203	0.0350886	0.0619035	0.0698031	0.056085	0.0885934	0	0.0401422	0.0959886	0.056877	0.0800291	0.039964	0.075687	0.0698728	0.0614144	0.0262556	0	0.0637419	0.0546054	0.0397497	0.0758346	0.0672944	0.0613693	0.0512016	0.00378314	0.0273702	0.06442	0.084772	0	0.0698217	0.0456679	0.0374874	0.0664083	0.0460098	0.0440865	0.0663217	0.0438354	0.0208866
PPM1G	0.272394	0.241564	0.339321	0.284073	0.250993	0.213817	0.398171	0.325011	0.358053	0.254685	0.241241	0.220808	0.294128	0.473466	0.369245	0.339509	0.238778	0.283862	0.404623	0.273753	0.340073	0.341127	0.256452	0.372966	0.331867	0.257154	0	0.223982	0.234908	0.218996	0.347358	0.37302	0.291159	0.140198	0.17798	0.248841	0.343817	0.286753	0	0.333771	0.216843	0.263524	0.417864	0.212074	0.242447	0.296379	0.285211	0.409186
NRBP1	0.245669	0.258551	0.307543	0.211768	0.217759	0.190231	0.412967	0.353042	0.279704	0.210721	0.209888	0.253065	0.280092	0.310284	0.264892	0.171118	0.320273	0.192554	0.34377	0.268887	0.263632	0.370763	0.181763	0.295345	0.336733	0.202287	0	0.261034	0.249615	0.216823	0.515367	0.385511	0.266696	0.163627	0.179658	0.288991	0.321562	0.30875	0	0.249576	0.185611	0.219987	0.399643	0.228142	0.314907	0.307138	0.199547	0.365914
KRTCAP3	0.0035669	0.00741486	0.0164003	0.00685775	0.00443985	0.00688675	0.0159796	0.0108804	0.0210388	0.00753782	0.00686636	0.0125238	0.0149488	0.0476796	0.0105382	0.015793	0	0.00530665	0.0152508	0.00691805	0.0185509	0.017414	0	0.021396	0.0069548	0.014607	0	0.00670806	0.0113561	0.0138312	0	0.0342266	0.0131719	0	0.00460439	0.00856168	0.00416428	0.00596109	0	0.00682237	0.00989822	0	0.0152302	0.00649661	0.00610563	0.0040919	0.0132641	0.0481782
IFT172	0.777438	0.765117	0.750677	0.708287	0.692277	0.676506	0.811713	0.834112	0.838528	0.6642	0.68166	0.61239	0.634038	0.950932	0.962218	0.811689	0.691882	0.817278	0.653697	0.759186	0.834165	0.934995	0.366793	0.90581	0.579191	0.560374	0	0.619278	0.700801	0.666027	0.688612	0.937035	0.848099	0.900339	0.558496	0.771464	0.844686	0.759175	0	0.701216	0.651244	0.697831	0.817497	0.47402	0.692333	0.469139	0.814873	0.699486
FNDC4	0.131124	0.0994388	0.190024	0.178948	0.149911	0.13891	0.23035	0.25654	0.209957	0.120743	0.0977891	0.0795017	0.109228	0.284175	0.188911	0.297663	0.122773	0.21069	0.292924	0.140402	0.214447	0.197962	0.0761295	0.239213	0.155997	0.125147	0	0.119577	0.21035	0.0989291	0.144715	0.298974	0.126721	0.152373	0.0357772	0.113596	0.194495	0.168244	0	0.117573	0.103854	0.098193	0.213374	0.125392	0.14738	0.13848	0.132322	0.164818
GCKR	0.0596552	0.0194544	0.0261184	0.0366343	0.0197107	0.0144908	0.0142771	0.0259109	0.0401885	0.0149687	0.0232356	0.0209031	0.0139525	0.0477552	0.0615477	0.0581472	0	0.0539106	0.0339223	0.0453093	0.0489589	0.0364523	0.0269181	0.050145	0.0169479	0.055431	0	0.0410956	0.0368348	0.0300255	0.0141409	0.0401962	0.0237935	0.0590451	0.0310598	0.0415285	0.0196324	0.02762	0	0.0199254	0.0301137	0.0191232	0.0335444	0.0121928	0.0348519	0.00864249	0.0422733	0.0397368
C2orf16	0.0359576	0.0365051	0.0357384	0.0350407	0.038678	0.01586	0.0372366	0.0332237	0.043536	0.0387868	0.038103	0.0420903	0.0274435	0.0684388	0.0474952	0.027956	0	0.0451937	0.0346267	0.0190877	0.0426033	0.0537621	0.0464484	0.0512677	0.0259079	0.0195605	0	0.0303077	0.0317224	0.0398888	0.0163293	0.0521787	0.0235579	0.102877	0.0315061	0.0247871	0.0287435	0.0226674	0	0.0255927	0.0360359	0.0289727	0.031759	0.00404348	0.0248757	0.0113778	0.0480683	0.0268467
ZNF512	0.226169	0.276525	0.322547	0.248925	0.272646	0.274358	0.383247	0.355916	0.291608	0.300499	0.240662	0.236063	0.263218	0.289381	0.227783	0.296196	0.0813644	0.297696	0.38402	0.223009	0.271212	0.409334	0.190932	0.403898	0.239077	0.163011	0	0.212187	0.32219	0.26735	0.163435	0.322688	0.31888	0.297403	0.161106	0.247117	0.268649	0.279875	0	0.222307	0.170642	0.124659	0.288297	0.162365	0.264068	0.361306	0.258586	0.187318
CCDC121	0.0166418	0.00957694	0.017035	0.0138178	0.00563813	0	0.0245436	0.0100891	0.00965001	0	0.00883421	0.00709405	0.0133392	0.0145275	0.00734257	0.00371424	0	0.00242339	0.0107376	0.00262126	0.00505943	0.00442409	0	0.0152015	0.00740757	0.00933343	0	0.00615813	0.00164829	0.00310401	0.0240686	0.0115124	0.0139084	0.0406941	0.00449184	0.0103612	0.0207019	0.0239291	0	0.00647979	0.00181243	0	0.014171	0.0264782	0.0165052	0.0114961	0.00295612	0.213409
GPN1	0.0651324	0.0943866	0.10343	0.0841708	0.0814873	0.0783763	0.196512	0.123445	0.0978767	0.0432436	0.064928	0.0695055	0.0697021	0.14745	0.0874861	0.0593211	0.0896992	0.104876	0.100522	0.0672771	0.123887	0.116501	0.0353443	0.0862267	0.0725979	0.0739627	0	0.0834643	0.10165	0.0618194	0.0940742	0.0734456	0.0691554	0.0452545	0.0792801	0.0756355	0.118106	0.0567593	0	0.0881842	0.0420132	0.0494332	0.0826078	0.0747706	0.0743041	0.0920272	0.0554523	0.343593
SUPT7L	0.240976	0.271223	0.261784	0.225057	0.215254	0.24312	0.393304	0.366381	0.285741	0.305436	0.254496	0.247218	0.274654	0.360586	0.295854	0.313352	0.0627749	0.252099	0.35405	0.234843	0.290424	0.324721	0.0895591	0.236919	0.23924	0.173723	0	0.24276	0.262373	0.205554	0.238033	0.367017	0.286507	0.220396	0.130748	0.220093	0.309693	0.338362	0	0.253036	0.190541	0.184795	0.288386	0.232311	0.283233	0.284516	0.178494	0.224907
SLC4A1AP	0.296231	0.271372	0.30361	0.205857	0.241429	0.30086	0.400632	0.331986	0.276707	0.301732	0.248722	0.248086	0.236937	0.314465	0.305873	0.304929	0	0.27058	0.332259	0.261706	0.272015	0.386685	0.175357	0.331367	0.284958	0.238279	0	0.210552	0.283452	0.215016	0.259695	0.404761	0.272459	0.32984	0.230222	0.264298	0.344843	0.315283	0	0.245487	0.212787	0.250503	0.293518	0.177649	0.301441	0.353796	0.245765	0.71265
MRPL33	0.430519	0.427181	0.457971	0.485251	0.373809	0.375545	0.380996	0.486328	0.470882	0.433158	0.443216	0.327024	0.369727	0.574564	0.513896	0.51358	0.357246	0.489592	0.513208	0.441822	0.521591	0.499821	0.378208	0.541893	0.344443	0.372794	0	0.261412	0.382431	0.353689	0.311742	0.4296	0.479634	0.245607	0.278953	0.506661	0.395722	0.392428	0	0.318288	0.346629	0.33663	0.498587	0.314267	0.297219	0.31902	0.443746	0.421233
RBKS	0.190721	0.211581	0.266062	0.260359	0.224366	0.102478	0.143017	0.254561	0.251145	0.150037	0.166135	0.171974	0.189693	0.331356	0.224098	0.30018	0.139747	0.259992	0.263056	0.23476	0.224351	0.331848	0.0734827	0.355786	0.165823	0.167232	0	0.131077	0.280232	0.201245	0.110852	0.222163	0.231184	0.183836	0.131481	0.181821	0.154447	0.247456	0	0.182987	0.142059	0.163644	0.253176	0.116332	0.143008	0.184603	0.20839	0.261057
BABAM2	1.59081	1.56605	1.53332	1.43636	1.38385	1.38639	1.14383	1.52237	1.53916	1.56266	1.61834	1.57491	1.47139	1.72355	1.6666	1.48412	0.966713	1.69816	1.51126	1.53647	1.53111	1.76089	1.44804	1.70928	1.5084	1.41457	0	1.2351	1.68663	1.49797	1.37248	1.40618	1.7178	1.76785	1.52218	1.51651	1.22742	1.45846	0	1.32622	1.38591	1.63145	1.5731	1.19174	1.37529	1.21056	1.42916	0.88678
FOSL2	0.101616	0.0757623	0.0904981	0.0708664	0.0611952	0.0978173	0.0931157	0.116701	0.0582788	0.081362	0.0618937	0.0266063	0.0143899	0.0997187	0.0415193	0.0519092	0	0.0511096	0.13462	0.0424425	0.071287	0.120926	0.138	0.0405518	0.0404333	0.064637	0	0.109088	0.359208	0.0649995	0.117222	0.180105	0.108127	0.0263983	0.1049	0.0585791	0.0988034	0.077856	0	0.0870035	0.0593826	0.0694859	0.104973	0.0614481	0.0987539	0.186507	0.086703	0.18715
PLB1	0.0388382	0.0911551	0.0747909	0.0859977	0.0522496	0.0371952	0.0658727	0.0743956	0.10406	0.0699811	0.0825895	0.0566766	0.0592444	0.100809	0.100036	0.0831956	0	0.109884	0.0502187	0.0604952	0.0746291	0.0910521	0.0190855	0.115747	0.0456425	0.0389602	0	0.0718207	0.0574723	0.0673423	0.0612557	0.0864047	0.0589043	0.0858068	0.0286523	0.0581244	0.0691138	0.0855897	0	0.0630529	0.0668804	0.0714231	0.0510752	0.0464429	0.0619318	0.0477172	0.138651	0.207172
PPP1CB	0.414897	0.369136	0.353232	0.266477	0.305541	0.254792	0.334362	0.35074	0.384049	0.404794	0.375804	0.325642	0.282587	0.322067	0.364402	0.304725	0.387432	0.372931	0.331324	0.240478	0.345561	0.445609	0.348132	0.353434	0.377021	0.290557	0	0.255469	0.314214	0.317689	0.423038	0.32334	0.359029	0.358755	0.31262	0.343751	0.335686	0.415133	0	0.314739	0.365378	0.37465	0.329223	0.259879	0.319896	0.361563	0.339818	0.396828
SPDYA	0.0836664	0.0589717	0.160285	0.243254	0.15879	0.112611	0.161012	0.148093	0.174906	0.0917792	0.113722	0.0839104	0.0517228	0.3262	0.116909	0.249921	0.0813644	0.174688	0.195292	0.0830612	0.114102	0.174808	0.035329	0.217862	0.0646083	0.0541487	0	0.0302847	0.158763	0.107784	0.0446635	0.235519	0.0764675	0.0584493	0.0503457	0.0862843	0.186731	0.11371	0	0.0905308	0.0700674	0.103156	0.210256	0.0295993	0.0666084	0.122425	0.149419	0.129789
TRMT61B	0.628384	0.484478	0.50731	0.499214	0.458345	0.422026	0.402683	0.549077	0.521794	0.492687	0.38452	0.463627	0.380109	0.747347	0.546265	0.535334	0.112735	0.533476	0.545907	0.462824	0.449048	0.679161	0.357729	0.6002	0.392538	0.423468	0	0.316881	0.44955	0.435336	0.446902	0.53844	0.523135	0.465571	0.350055	0.462479	0.44298	0.487355	0	0.453429	0.370878	0.400454	0.637167	0.307259	0.359974	0.46414	0.44391	0.268815
WDR43	0.401341	0.391505	0.430694	0.332347	0.367776	0.377347	0.423233	0.404531	0.398943	0.357468	0.364484	0.377999	0.308536	0.445543	0.350456	0.359795	0.105833	0.373411	0.41599	0.360474	0.438712	0.524172	0.212035	0.462962	0.397576	0.338663	0	0.293949	0.349817	0.326748	0.269199	0.389089	0.333183	0.489102	0.337164	0.409526	0.301276	0.342507	0	0.312781	0.332955	0.371288	0.46354	0.225692	0.259393	0.364925	0.338112	0.241442
TOGARAM2	0.112094	0.25633	0.339524	0.291137	0.060724	0.284197	0.158821	0.105773	0.141586	0.0569948	0.255772	0.0650719	0.0675401	0.148802	0.347015	0.106933	0.300932	0.0951164	0.111275	0.124426	0.28577	0.0657695	0.169214	0.145878	0.345427	0.149887	0	0.14698	0.139015	0.407676	0.216243	0.132432	0.180052	0.41311	0.209217	0.0755522	0.146061	0.104824	0	0.515354	0.292114	0.491111	0.353145	0.0551898	0.287396	0.218292	0.174482	0.127993
CLIP4	0.806722	0.760386	0.771972	0.652712	0.640273	0.841546	0.770107	0.889431	0.705158	0.774973	0.727606	0.740024	0.679269	0.992479	0.75654	0.720789	0.431193	0.700252	0.756225	0.632541	0.712927	0.906877	0.354809	0.814169	0.750723	0.645852	0	0.702103	0.782868	0.766316	0.631544	0.906857	0.763215	0.911805	0.630313	0.651073	0.692156	0.734137	0	0.630362	0.474474	0.736274	0.849795	0.569756	0.666691	0.747122	0.533794	0.504954
ALK	0.208831	0.208311	0.27725	0.27168	0.200166	0.2354	0.118818	0.255481	0.256306	0.182786	0.162799	0.165271	0.130363	0.299514	0.235456	0.211548	0	0.168822	0.241948	0.229321	0.17882	0.362156	0.19859	0.279735	0.129905	0.217056	0	0.174275	0.235022	0.207459	0.152029	0.273253	0.207636	0.110962	0.195539	0.230114	0.154963	0.184011	0	0.19508	0.212804	0.150769	0.259193	0.0746151	0.132138	0.181694	0.204015	0.45332
YPEL5	0.299044	0.276868	0.382102	0.269899	0.267478	0.341077	0.62409	0.440734	0.287308	0.366269	0.356866	0.341499	0.246399	0.306413	0.253724	0.232306	0.142049	0.197433	0.481572	0.215949	0.276227	0.358457	0.12866	0.309164	0.443592	0.286965	0	0.352228	0.284442	0.261022	0.380543	0.351675	0.356764	0.326108	0.247294	0.292994	0.39069	0.401693	0	0.282326	0.153216	0.362717	0.314725	0.342791	0.45761	0.404674	0.196619	0.289094
LBH	0.0677572	0.092428	0.0470446	0.0661242	0.0610144	0.0447901	0.0276615	0.0529305	0.0740344	0.0748499	0.0275343	0.0374725	0.0225994	0.0216485	0.0526083	0.101657	0	0.0474155	0.0374338	0.0586436	0.0506257	0.0308528	0.00613429	0.0670139	0.0504428	0.0480182	0	0.0265405	0.0902215	0.0211661	0.00615344	0.0615776	0.042027	0.0134186	0.0492596	0.0523412	0.0323241	0.0336912	0	0.0531606	0.0362055	0.0730448	0.0298897	0.0203815	0.0228759	0.0573209	0.0417745	0.0893034
LCLAT1	0.899441	0.847194	0.864275	0.788787	0.807288	0.971841	0.595771	0.868541	0.794891	0.845002	0.839978	0.800804	0.710747	0.893793	0.863639	0.820065	0.624641	0.777086	0.835434	0.731672	0.892832	0.953124	0.607265	0.846608	0.868718	0.738244	0	0.702811	0.875088	0.880975	0.651606	0.816398	0.903804	0.941182	0.756431	0.81441	0.737816	0.808541	0	0.740195	0.597137	0.867377	0.754141	0.616509	0.678515	0.778772	0.806432	0.520111
CAPN13	0.0105546	0.0068818	0.00402313	0.00187261	0.00722676	0	0	0.00129155	0.00492616	0.0042099	0.00549394	0.00143364	0.0100704	0.00362043	0.00698026	0.00512387	0	0.00854286	0.00222353	0	0.00168306	0.00660239	0	0.00890392	0.0077251	0.0133194	0	0	0.0104733	0.00683183	0	0.0113095	0.00562842	0	0	0	0.00319015	0.00452646	0	0.00360449	0.00116298	0	0.00382228	0	0.00323767	0.00525063	0.00490372	0.0121043
GALNT14	0.449275	0.361015	0.471108	0.357623	0.366868	0.37566	0.401411	0.35579	0.493183	0.548723	0.45476	0.46437	0.360807	0.261842	0.586184	0.32739	0.249146	0.46474	0.317793	0.387195	0.357335	0.541226	0.335439	0.541905	0.359795	0.353193	0	0.298061	0.330328	0.329452	0.348538	0.386212	0.500203	0.402295	0.324699	0.614145	0.458243	0.454242	0	0.343822	0.347842	0.425511	0.379659	0.328651	0.386473	0.33586	0.60911	0.834511
CAPN14	0.144886	0.101269	0.134357	0.103297	0.104903	0.104541	0.0784687	0.122936	0.158589	0.137255	0.136241	0.0964223	0.0950267	0.109088	0.166082	0.152792	0	0.156834	0.0732761	0.116789	0.107392	0.167673	0.0775723	0.197654	0.0986692	0.0996984	0	0.0869969	0.0935375	0.0980514	0.100073	0.107507	0.146906	0.1241	0.112293	0.146952	0.120401	0.104024	0	0.0570956	0.0731485	0.147641	0.0828716	0.0959202	0.10353	0.0694238	0.161679	0.159637
EHD3	0.333057	0.301964	0.411684	0.231051	0.196495	0.236236	0.438451	0.449233	0.333419	0.357613	0.350133	0.266964	0.278951	0.413006	0.345179	0.29884	0.159457	0.320748	0.455327	0.228785	0.241693	0.490251	0.168353	0.299098	0.384541	0.375034	0	0.271632	0.250098	0.193605	0.373675	0.442144	0.390748	0.327443	0.166625	0.231161	0.407237	0.355039	0	0.277244	0.165163	0.322448	0.258392	0.289754	0.360227	0.572705	0.351577	0.394275
XDH	0.00483126	0	0.00651904	0.00630955	0.00153526	0	0	0.00126188	0.00880747	0	0.00466242	0	0.00346707	0.012994	0.00211297	0.00594581	0	0.0112936	0.00583843	0.00184642	0.00405164	0.00576695	0	0.00853826	0	0.00690176	0	0.00666548	0.00925596	0.00440536	0	0.0093872	0.00125184	0	0	0.00179813	0.00294557	0.00151532	0	0.00182226	0	0	0.0144219	0	0	0	0.00184821	0
SRD5A2	0.00853456	0.00127817	0.00276527	0.00649266	0.0103514	0	0.00319085	0.00521408	0.00425625	0.00215647	0.000858923	0.00232873	0.00247554	0	0.00555464	0.0021699	0	0	0.00257886	0	0.00726236	0.00442419	0.00613429	0.00673914	0.00529899	0.00371997	0	0	0.000942588	0.00491635	0	0.00557254	0.0019208	0	0	0.00606548	0.00193224	0.00096565	0	0.00330316	0.00174953	0.00626014	0.00619425	0	0	0	0.00346861	0.0078669
MEMO1	0.190729	0.21625	0.215909	0.263042	0.261356	0.273532	0.301426	0.261882	0.211272	0.254515	0.257661	0.295721	0.221241	0.210151	0.224691	0.177711	0.280881	0.177117	0.169572	0.197865	0.228156	0.228409	0.0894501	0.190976	0.276446	0.219362	0	0.184505	0.20974	0.273622	0.110456	0.256407	0.225237	0.270307	0.154388	0.185192	0.259922	0.306849	0	0.178221	0.120129	0.280364	0.216109	0.201161	0.252108	0.27183	0.147599	0.207013
DPY30	0.318875	0.218702	0.348897	0.29804	0.228902	0.271335	0.40349	0.426552	0.368567	0.372296	0.308584	0.273985	0.304827	0.406629	0.281928	0.373765	0.326423	0.335207	0.457584	0.27564	0.31786	0.39056	0.301192	0.39795	0.275058	0.233481	0	0.2237	0.227165	0.284281	0.348756	0.347409	0.346834	0.341771	0.186132	0.28377	0.35505	0.346526	0	0.27447	0.227478	0.200047	0.325617	0.20726	0.276965	0.261754	0.26999	0.128549
SPAST	0.546086	0.599597	0.661646	0.528787	0.515696	0.659171	0.588373	0.640934	0.601449	0.606482	0.527274	0.645898	0.66545	0.632042	0.582557	0.582976	0.353606	0.532265	0.583182	0.600179	0.568625	0.724715	0.589577	0.655953	0.623175	0.567569	0	0.535813	0.625532	0.54019	0.669871	0.623393	0.667928	0.646576	0.608751	0.556836	0.605483	0.628169	0	0.535321	0.532613	0.520644	0.612721	0.436173	0.595718	0.590488	0.637344	0.48198
SLC30A6	0.46722	0.364207	0.460189	0.403891	0.364896	0.37853	0.471675	0.468754	0.42612	0.39481	0.385337	0.393723	0.398136	0.635525	0.46984	0.414931	0.226219	0.409384	0.47114	0.300759	0.452404	0.616907	0.221883	0.571153	0.365973	0.369683	0	0.291845	0.480572	0.351847	0.343404	0.481344	0.437337	0.438494	0.42938	0.369459	0.461871	0.449538	0	0.421883	0.31737	0.340869	0.514473	0.311731	0.367197	0.426417	0.392727	0.462132
NLRC4	0.0144529	0.0123124	0.0546059	0.126188	0.0628348	0.0381605	0.0321744	0.0473336	0.0677717	0.0333028	0.0271768	0.0187732	0.0187199	0.13819	0.0347836	0.0849357	0	0.053465	0.0814976	0.0362995	0.0433749	0.10436	0	0.11317	0.0176926	0.026438	0	0.020261	0.0841334	0.049097	0.0318608	0.103784	0.0319016	0.0253791	0.0235606	0.00892388	0.0371621	0.0231519	0	0.0245831	0.0195065	0.0165403	0.103358	0.0180587	0.0154004	0.0546555	0.0571025	0.0537923
YIPF4	0.610584	0.61427	0.723569	0.540549	0.498744	0.507185	0.615566	0.786652	0.645962	0.627551	0.645896	0.618381	0.623467	0.849316	0.639283	0.693396	0.390645	0.668038	0.74252	0.584803	0.657804	0.780564	0.641443	0.704844	0.619058	0.521822	0	0.406498	0.632902	0.499839	0.568397	0.878584	0.687453	0.639398	0.606538	0.640851	0.765618	0.716737	0	0.664252	0.454985	0.629036	0.870685	0.431389	0.559694	0.897645	0.574815	0.774299
BIRC6	1.86937	1.79276	1.92776	1.91628	1.87204	1.76526	1.85512	1.88105	1.83444	1.83734	1.76978	1.86271	1.79943	2.01846	1.87311	1.95452	1.23748	2.01181	1.9127	1.9329	1.97459	1.98907	1.19256	1.85452	1.9033	1.67608	0	1.66772	2.10903	1.81038	1.66711	2.10964	1.84047	1.94493	1.5538	1.77143	1.87354	1.8793	0	1.78147	1.64682	1.77139	2.12971	1.53867	1.79891	1.93086	1.84194	2.18714
TTC27	0.404531	0.434574	0.452583	0.4426	0.348778	0.321883	0.444915	0.440081	0.396236	0.472647	0.339562	0.400882	0.337637	0.477075	0.3845	0.358539	0.154692	0.39444	0.419512	0.364144	0.433347	0.477752	0.260168	0.44317	0.464385	0.291038	0	0.313044	0.404621	0.397195	0.304822	0.239923	0.528133	0.595117	0.237427	0.406053	0.417315	0.462361	0	0.34145	0.303087	0.392564	0.354698	0.246695	0.422874	0.222685	0.432222	0.43701
LTBP1	0.22847	0.135241	0.166335	0.19642	0.116005	0.105115	0.0986319	0.139043	0.090604	0.0947316	0.0796587	0.086433	0.0724508	0.245352	0.135716	0.124759	0	0.10855	0.121771	0.0940556	0.110694	0.193323	0.0625372	0.169454	0.111011	0.100453	0	0.11058	0.15417	0.183677	0.14015	0.0939495	0.165913	0.022239	0.14542	0.10987	0.158599	0.152372	0	0.134161	0.0944136	0.307715	0.204723	0.07985	0.109844	0.161686	0.061961	0.184059
RASGRP3	0.0419231	0.054791	0.0765165	0.102111	0.0484087	0.0520932	0.0743073	0.0637858	0.061614	0.0432	0.0168637	0.0350282	0.0455211	0.121871	0.0546914	0.0986704	0	0.0803396	0.108908	0.0437951	0.0651852	0.103237	0.017052	0.159198	0.0375709	0.0420023	0	0.0437462	0.0941697	0.0497825	0.0138731	0.133155	0.0628736	0.0711982	0.0358583	0.0753268	0.0475296	0.0637587	0	0.0511416	0.0701808	0.0147575	0.0771994	0.0215014	0.0288274	0.0824021	0.0720478	0.164843
FAM98A	0.162738	0.189731	0.302147	0.262363	0.184655	0.260006	0.30975	0.341675	0.237921	0.176777	0.188281	0.168729	0.135408	0.351465	0.194742	0.369799	0.230833	0.219897	0.332098	0.164514	0.227299	0.292584	0.134901	0.367606	0.2355	0.166505	0	0.155083	0.324896	0.195556	0.162306	0.31617	0.191541	0.13715	0.137236	0.193494	0.270491	0.275188	0	0.194011	0.10315	0.150278	0.311071	0.138258	0.219991	0.297237	0.183567	0.199939
CRIM1	0.419505	0.566585	0.529875	0.528947	0.492921	0.470078	0.803557	0.556131	0.557753	0.458271	0.354859	0.504053	0.447385	0.372377	0.4506	0.631168	0.31875	0.336958	0.398253	0.431595	0.475443	0.540818	0.553578	0.549068	0.561959	0.393727	0	0.557456	0.422767	0.571616	0.501356	0.459474	0.469992	0.304989	0.51015	0.561351	0.477966	0.645883	0	0.61995	0.43778	0.491336	0.418152	0.477876	0.646752	0.631178	0.49709	0.823544
FEZ2	0.63994	0.72783	0.816716	0.839231	0.75081	0.660599	0.728244	0.838248	0.791814	0.655233	0.745034	0.593594	0.55889	0.894937	0.819361	0.867775	0.677957	0.755019	0.831558	0.647079	0.840782	0.913482	0.58422	0.910885	0.645716	0.745923	0	0.707551	0.799999	0.770767	0.593696	0.907965	0.695521	0.477071	0.688315	0.747797	0.730196	0.845315	0	0.720963	0.606736	0.700182	0.857123	0.547065	0.75156	0.786333	0.674621	0.402099
VIT	0.0097129	0.00332821	0.0164508	0.0191199	0.0197888	0.0116302	0.0196341	0.0117881	0.0102989	0.0190507	0.00479871	0.00807401	0.00690289	0.0170203	0.00749286	0.0154666	0	0.02754	0.0118447	0.00148357	0.00543187	0.0164132	0	0.020192	0.00971813	0.0130407	0	0.00572004	0.0197041	0.00986256	0	0.0177453	0.00522138	0.0266001	0.0119028	0.00218168	0.00580015	0.0041973	0	0.00616701	0.0108964	0.0152024	0.0287983	0.00476229	0.00977103	0.0110679	0.01024	0.0502319
STRN	0.502566	0.496787	0.552649	0.512327	0.435484	0.523199	0.474155	0.530795	0.590376	0.568052	0.509386	0.558575	0.514061	0.557136	0.532443	0.581423	0.5223	0.555732	0.500413	0.529324	0.51102	0.666474	0.291514	0.594027	0.542684	0.480907	0	0.524539	0.472235	0.458738	0.358858	0.651905	0.473304	0.550392	0.374821	0.553041	0.501359	0.508711	0	0.505004	0.455653	0.421767	0.53622	0.344677	0.465671	0.598822	0.475123	0.656132
HEATR5B	0.64845	0.61773	0.79022	0.705536	0.688217	0.660799	0.679902	0.806249	0.799503	0.732897	0.640684	0.682496	0.67445	1.07879	0.775409	0.837922	0.496081	0.859123	0.83555	0.701679	0.756216	0.918865	0.423844	0.851503	0.643283	0.590176	0	0.472105	0.590916	0.637804	0.628502	0.938245	0.750447	0.781507	0.506494	0.669192	0.756409	0.779267	0	0.631314	0.571952	0.61018	0.705486	0.43007	0.634452	0.705158	0.734724	0.670876
GPATCH11	0.140629	0.134209	0.208511	0.115057	0.0899832	0.122408	0.235338	0.222249	0.162454	0.167843	0.14926	0.129676	0.136513	0.206474	0.151642	0.179302	0	0.105789	0.200814	0.105951	0.146041	0.215812	0.0707038	0.234827	0.13249	0.118883	0	0.119672	0.139021	0.0998554	0.135386	0.234062	0.140296	0.144019	0.0934365	0.131882	0.175717	0.1921	0	0.16747	0.0942621	0.183843	0.193821	0.101357	0.1526	0.176563	0.131276	0.0694792
EIF2AK2	0.579663	0.61246	0.723315	0.487426	0.570443	0.474174	1.15287	0.733684	0.620726	0.631109	0.590587	0.575549	0.572537	0.752741	0.644854	0.610144	0.543876	0.600777	0.672377	0.503222	0.583862	0.734532	0.360098	0.686489	0.583398	0.434631	0	0.419425	0.51876	0.534678	0.618131	0.71402	0.70144	0.594486	0.364974	0.662057	0.769342	0.816125	0	0.571873	0.431423	0.496231	0.839201	0.601212	0.701457	0.540875	0.519798	1.09215
SULT6B1	0.00285655	0.00272332	0.00626139	0.00556976	0.00492717	0	0	0.00632811	0.00484731	0.00319546	0.0036	0	0.00251846	0	0.0032782	0.00617306	0	0.00406424	0.01123	0.00471576	0.00308066	0.00461636	0	0	0.00199912	0.00265403	0	0.00626467	0.00628187	0.00262209	0	0.00438546	0.000929289	0	0.00594379	0.00263584	0.00293722	0.00398149	0	0.0025817	0	0	0.00315328	0.00521288	0.00186995	0.00188635	0.00522272	0.0587559
CEBPZOS	0.311912	0.253634	0.39548	0.375477	0.247868	0.255251	0.378911	0.39453	0.286406	0.254729	0.214038	0.1912	0.234584	0.407252	0.281448	0.312121	0.506214	0.355849	0.397769	0.206018	0.297472	0.443718	0.120327	0.414838	0.24999	0.28945	0	0.157413	0.405354	0.217162	0.214359	0.359991	0.300966	0.361305	0.210144	0.223688	0.32338	0.294789	0	0.295735	0.206862	0.260914	0.369233	0.160856	0.289755	0.429706	0.188865	0.268384
CEBPZ	0.164811	0.198444	0.242489	0.228894	0.170366	0.173791	0.363697	0.267656	0.232401	0.183107	0.194633	0.191028	0.165617	0.332551	0.16195	0.225159	0	0.184792	0.296376	0.178586	0.233695	0.286591	0.0833093	0.276286	0.189736	0.138704	0	0.202775	0.242349	0.192028	0.156958	0.241626	0.163624	0.263052	0.147252	0.212583	0.224152	0.216823	0	0.185545	0.148114	0.0973756	0.252495	0.143001	0.190065	0.232506	0.148435	0.236989
NDUFAF7	0.521201	0.475771	0.531674	0.410253	0.395486	0.431144	0.437277	0.458237	0.457769	0.44267	0.426079	0.393221	0.391499	0.677966	0.436923	0.570127	0.271692	0.469376	0.526831	0.415581	0.529803	0.586085	0.206844	0.517385	0.434393	0.432971	0	0.323877	0.435514	0.392431	0.281557	0.568609	0.414977	0.481018	0.392158	0.460363	0.440141	0.396565	0	0.435346	0.363405	0.485227	0.541057	0.318437	0.398811	0.476873	0.445363	0.398006
PRKD3	0.0269261	0.0371039	0.152317	0.324964	0.15736	0.0745321	0.0780927	0.109816	0.102535	0.0703018	0.0312916	0.0509487	0.0226653	0.354666	0.0628978	0.298209	0	0.207703	0.247462	0.0823864	0.22714	0.245556	0	0.283427	0.0297829	0.028721	0	0.0759994	0.279227	0.145264	0.00788152	0.20254	0.0691643	0.184917	0.0131769	0.0643925	0.133098	0.078004	0	0.0862233	0.0458231	0.0657727	0.374704	0.0111577	0.0615743	0.192066	0.0690622	0.0630815
QPCT	0.0315475	0.0516782	0.080859	0.070117	0.0421991	0.0508225	0.0767344	0.0993172	0.0557689	0.0733565	0.0359697	0.0333983	0.0686541	0.163987	0.0429096	0.0662067	0	0.0525266	0.160057	0.046037	0.0649273	0.116366	0.0577708	0.0804553	0.0734147	0.0334622	0	0.03792	0.066972	0.0325792	0.0311949	0.0729473	0.0526685	0.0983919	0.0240793	0.0414037	0.0424979	0.072195	0	0.080778	0.0745364	0.048488	0.114352	0.0293707	0.0921098	0.176678	0.039296	0.153125
CDC42EP3	0.120666	0.101859	0.189116	0.115547	0.119944	0.126759	0.211228	0.211451	0.19167	0.125632	0.127377	0.111994	0.0810353	0.192043	0.11504	0.179111	0.142049	0.0676453	0.169737	0.0972022	0.163568	0.24384	0.0880029	0.250519	0.145595	0.129772	0	0.126802	0.103731	0.088684	0.169488	0.205823	0.151919	0.0819355	0.0949322	0.095356	0.215264	0.146738	0	0.172787	0.0870344	0.140987	0.252734	0.133431	0.21123	0.160078	0.0729065	0.762788
RMDN2	0.373656	0.323699	0.366476	0.322737	0.232518	0.372451	0.300336	0.351423	0.328413	0.372711	0.313298	0.367418	0.339882	0.473672	0.301526	0.372731	0.141134	0.350416	0.368123	0.361057	0.308412	0.453395	0.27504	0.340751	0.326194	0.326587	0	0.310847	0.203188	0.273531	0.315704	0.345399	0.297228	0.429611	0.281285	0.341873	0.296761	0.271398	0	0.328385	0.239527	0.343573	0.296093	0.280193	0.215244	0.235296	0.360106	0.301599
CYP1B1	0.00772819	0.0157994	0.0516438	0.0611971	0.0175764	0.0174594	0.010503	0.0181602	0.0225378	0.01089	0.0269194	0.00898394	0.0248439	0.0718766	0.022833	0.0182797	0	0.021805	0.0409798	0.00847777	0.0170038	0.0613204	0.00637471	0.0343646	0.0230296	0.0310938	0	0.0491575	0.0378798	0.0125254	0.0160137	0.0638685	0.0209944	0	0.0262867	0.0270862	0.0305824	0.0207373	0	0.0251478	0.0106632	0.0279132	0.0582728	0.011999	0.0287796	0.0273592	0.00901846	0.0452237
ATL2	0.53118	0.578747	0.596436	0.63169	0.599914	0.608267	0.45934	0.621366	0.611907	0.653241	0.515673	0.637438	0.450882	0.680775	0.60679	0.558867	0	0.617902	0.598227	0.490487	0.686418	0.743271	0.381586	0.681581	0.520994	0.459248	0	0.485173	0.750103	0.529448	0.389805	0.721713	0.586756	0.599003	0.431238	0.493765	0.570143	0.562104	0	0.509728	0.455053	0.517903	0.611889	0.422613	0.501022	0.630465	0.519542	0.345105
HNRNPLL	0.79957	0.855815	0.834638	0.761581	0.797896	0.911538	1.02625	0.734274	0.717469	0.81717	0.775596	0.728336	0.663342	0.736125	0.643412	0.755115	1.04757	0.848983	0.853237	0.627618	0.814417	0.724933	0.606466	0.750597	0.787593	0.682233	0	0.89101	0.726883	0.707903	0.759195	0.712548	0.636578	0.695907	0.606333	0.685541	0.958494	0.879202	0	0.626162	0.522729	0.660326	0.667418	0.817778	0.743308	0.526282	0.533764	0.867765
GALM	0.0225479	0.0104187	0.0564804	0.0784262	0.0584703	0.036512	0.0699775	0.0791988	0.0695266	0.0229067	0.0201446	0.0249121	0.0076862	0.079956	0.0288723	0.0569674	0	0.0527291	0.0908848	0.0145172	0.0608251	0.0736837	0	0.122593	0.0162223	0.0358934	0	0.0165433	0.117291	0.0551824	0.0282175	0.0722879	0.0307662	0.0266001	0.0281602	0.0230104	0.0391677	0.0972264	0	0.0380587	0.0316548	0.0335718	0.0662052	0.00384685	0.0169305	0.0877344	0.0232141	0.116756
SRSF7	0.36119	0.422789	0.728161	0.621314	0.473372	0.439526	0.979554	0.745709	0.689052	0.453385	0.466946	0.253024	0.387168	1.11338	0.551948	0.83699	0.322933	0.677763	0.751871	0.392478	0.592601	0.803796	0.232141	0.855617	0.391229	0.308481	0	0.39611	0.593031	0.468931	0.311146	0.851749	0.492469	0.70018	0.136268	0.312516	0.877039	0.771444	0	0.4366	0.464239	0.422686	0.892295	0.311817	0.408392	0.547449	0.455157	0.260884
GEMIN6	0.0396541	0.0281482	0.0672452	0.0724127	0.0389683	0.017802	0.113644	0.0485391	0.0476671	0.0625974	0.0293647	0.0119303	0.0308384	0.0623446	0.0440478	0.0379969	0	0.0260747	0.0783185	0.0265568	0.0405478	0.0514573	0.0352343	0.0578645	0.0610888	0.0198799	0	0.0523013	0.0650808	0.0363669	0.0351523	0.0481916	0.0492859	0.0599212	0.0115541	0.0245143	0.0549471	0.0542338	0	0.0330201	0.0203985	0.0180297	0.0508951	0.0483341	0.0603502	0.0420296	0.0281821	0.0639074
DHX57	0.568912	0.512652	0.568858	0.435659	0.393129	0.474047	0.485984	0.523049	0.576812	0.493887	0.497263	0.533613	0.551949	0.550014	0.731536	0.561998	0.467027	0.675787	0.538526	0.588853	0.552427	0.705537	0.378652	0.610772	0.467143	0.467129	0	0.353109	0.54704	0.443171	0.375864	0.585119	0.656387	0.576107	0.461214	0.60426	0.523169	0.590435	0	0.547644	0.549916	0.490562	0.571393	0.302135	0.409098	0.473097	0.57127	0.255929
MORN2	0.0443507	0.0318334	0.0659734	0.0634416	0.0569879	0.0509787	0.0810111	0.0721761	0.0623466	0.0599944	0.0381393	0.0479974	0.0487247	0.0767608	0.0515557	0.0570904	0.0606843	0.0676743	0.0888427	0.0461811	0.0574407	0.0677874	0.0098505	0.0677821	0.050388	0.0249461	0	0.0328355	0.0478377	0.0297198	0.0153639	0.0740055	0.0357971	0.0525803	0.0120774	0.0337598	0.029486	0.0395398	0	0.0430803	0.051789	0.0485928	0.0596066	0.0482758	0.0313633	0.0304765	0.0280979	0.0220094
ARHGEF33	0.148052	0.167866	0.173359	0.144348	0.13531	0.144664	0.230893	0.204595	0.226153	0.179802	0.137482	0.15639	0.137399	0.152854	0.154872	0.179964	0.0813644	0.123167	0.159338	0.148818	0.188921	0.209927	0.119512	0.184451	0.145207	0.125626	0	0.18181	0.147331	0.153909	0.106938	0.220484	0.176132	0.256489	0.100356	0.179878	0.218275	0.217886	0	0.121762	0.153633	0.174736	0.185845	0.138603	0.198545	0.161699	0.169366	0.16824
SOS1	1.65221	1.56461	1.62537	1.53204	1.58975	1.51595	2.03291	1.59173	1.67008	1.50271	1.61174	1.46557	1.54767	1.57227	1.59155	1.6479	1.22934	1.59316	1.53641	1.51863	1.60171	1.70922	1.30599	1.69806	1.61621	1.42604	0	1.33458	1.65589	1.50622	1.53852	1.70201	1.51301	1.66141	1.51058	1.58568	1.72638	1.68036	0	1.54173	1.4814	1.55206	1.73996	1.67114	1.67476	1.56521	1.64642	1.83734
CDKL4	0.0924447	0.0542154	0.0719182	0.0886639	0.0562609	0.0750034	0.0347592	0.0426514	0.0484082	0.0555864	0.0619191	0.0640595	0.0435861	0.0739535	0.0939925	0.124243	0	0.0431694	0.0558147	0.0604761	0.0487165	0.0960067	0.00694504	0.0930494	0.0493969	0.0651363	0	0.0440692	0.0505419	0.0651091	0.020819	0.0567439	0.101403	0.0273186	0.0485488	0.0612813	0.0552941	0.0861738	0	0.0733264	0.0637729	0.0574703	0.0669079	0.0384521	0.0408531	0.0550355	0.0601913	0.118877
MAP4K3	1.49303	1.50317	1.64139	1.59558	1.61288	1.61609	1.8179	1.63669	1.58508	1.55951	1.51801	1.62174	1.4709	1.67334	1.52917	1.64431	1.21484	1.62721	1.60592	1.48448	1.62974	1.80233	1.00193	1.61549	1.57882	1.39389	0	1.5513	2.01157	1.42653	1.32813	1.9229	1.62485	1.64057	1.5144	1.54065	1.77329	1.62454	0	1.55988	1.28084	1.75704	1.71273	1.52159	1.75458	1.76773	1.56501	1.83596
TMEM178A	1.20977	1.24444	1.17951	1.60842	1.69078	1.36879	1.66555	1.39066	1.53514	1.42155	1.44809	1.18724	1.2078	1.25935	1.41132	1.56296	0.658834	1.50662	1.32011	1.5205	1.39105	1.42063	0.917537	1.38856	1.61178	1.21775	0	1.40133	1.58577	1.2871	1.0588	1.66446	1.2979	1.45531	1.13242	1.40774	1.46421	1.323	0	1.15427	1.37846	1.14449	1.0379	1.14193	1.43854	1.57557	1.56933	1.79576
THUMPD2	0.762101	0.585377	0.704001	0.648145	0.562471	0.679074	0.617724	0.728162	0.701678	0.759082	0.626446	0.591917	0.556935	0.84404	0.696225	0.761628	0.721812	0.774511	0.75491	0.641584	0.635115	0.846636	0.502979	0.736548	0.649139	0.614028	0	0.468409	0.804467	0.569078	0.556901	0.723987	0.582555	0.654163	0.601418	0.652933	0.820997	0.683006	0	0.655817	0.471818	0.718123	0.752816	0.429449	0.734347	0.716114	0.479438	0.340288
SLC8A1	3.71295	3.71734	3.74774	3.80066	3.71667	3.83789	3.74772	3.74881	3.65209	3.92183	3.8063	3.8257	3.78096	3.56294	3.53977	3.75709	3.40758	3.44748	3.76733	3.66421	3.74915	3.55767	3.89667	3.61058	3.88859	3.77054	0	3.85705	3.80655	3.81688	3.76446	3.55479	3.70096	3.87042	3.74824	3.71299	3.74602	3.67217	0	3.71072	3.51228	3.83832	3.61031	3.89391	3.67633	3.58151	3.64188	3.62679
C2orf91	0	0.0015488	0.00542237	0.00340881	0.00294568	0	0	0.00211422	0.00171816	0.00541158	0	0	0.00294276	0.0123297	0.000911526	0.00151326	0	0.00221777	0.00301556	0	0.00367631	0.00598526	0	0.00187196	0.00358484	0.00173459	0	0	0.0029594	0.00186074	0	0.00475275	0	0	0.00420667	0.0038003	0	0	0	0.0016098	0.00389836	0	0.00301581	0.00818111	0	0.00856177	0.00386328	0.0153831
PKDCC	0.202548	0.188836	0.285502	0.320896	0.412409	0.215692	0.487085	0.390543	0.55011	0.387512	0.304935	0.257435	0.355022	0.31869	0.35905	0.431114	0.224241	0.392544	0.267882	0.368349	0.383256	0.335922	0.201084	0.419815	0.307753	0.244568	0	0.179519	0.203635	0.241262	0.27424	0.463973	0.296661	0.256157	0.113879	0.298894	0.381819	0.357084	0	0.306078	0.365367	0.11448	0.218193	0.252076	0.404401	0.44346	0.423422	0.310297
EML4	0.537424	0.669662	0.756446	0.818679	0.808217	0.761797	0.599842	0.69972	0.812014	0.743157	0.607325	0.627703	0.738719	0.991048	0.777343	0.974299	0.472469	0.67745	0.72844	0.68744	0.898526	0.7846	0.52311	0.940648	0.857157	0.716122	0	0.649882	0.804324	0.657828	0.571626	0.764686	0.625918	0.595419	0.70145	0.731167	0.715834	0.720961	0	0.717782	0.593457	0.500464	0.71358	0.629118	0.714339	0.418613	0.756718	0.675752
COX7A2L	0.623904	0.552977	0.656643	0.604378	0.500935	0.507084	0.557657	0.829141	0.629494	0.529951	0.587253	0.57318	0.502113	0.83576	0.664803	0.589399	0.281216	0.770895	0.739926	0.645797	0.635772	0.856316	0.329869	0.779376	0.614215	0.612769	0	0.512041	0.583281	0.52525	0.632244	0.744598	0.622895	0.459831	0.511338	0.642529	0.582934	0.57743	0	0.501404	0.558491	0.357784	0.72482	0.486499	0.611512	0.593468	0.610091	0.460603
KCNG3	0.150929	0.131851	0.179396	0.18785	0.150524	0.141954	0.0928344	0.179405	0.1667	0.154095	0.163957	0.113067	0.133781	0.166216	0.17835	0.208875	0	0.215828	0.169196	0.149922	0.164644	0.207528	0.107425	0.280081	0.107586	0.14594	0	0.163973	0.114495	0.149317	0.0889319	0.217664	0.120714	0.0586764	0.124019	0.132586	0.224734	0.192749	0	0.147417	0.109048	0.164966	0.161142	0.0805824	0.108896	0.0997742	0.144866	0.439187
MTA3	1.03908	1.15173	1.25988	1.18981	1.09912	1.05009	1.03276	1.28506	1.25342	1.26556	1.11206	1.17741	1.23209	1.35488	1.2948	1.23855	1.0246	1.3421	1.14777	1.32956	1.16486	1.29369	0.923299	1.36021	1.25938	1.086	0	1.09701	1.00043	1.20109	1.09233	1.07232	1.27914	1.43865	1.01326	1.23461	1.23986	1.24059	0	0.985628	1.15744	0.961366	1.22959	1.08189	1.09851	1.2695	1.28558	1.51054
OXER1	0	0	0.000405373	0.00118699	0.00212614	0	0.00678338	0	0.00120686	0	0	0	0	0	0	0	0	0	0	0	0	0.00107174	0	0	0.000801985	0	0	0	0	0	0	0	0	0	0	0	0.0025126	0	0	0	0	0	0	0	0	0	0	0
HAAO	0.0226661	0.0153991	0.0452906	0.08872	0.0762709	0.0424816	0.0278347	0.0459882	0.0444759	0.0341212	0.00730669	0.0152873	0.0158068	0.0899348	0.0316161	0.0619119	0	0.0444494	0.0774247	0.0445186	0.0364293	0.0724087	0	0.0583701	0.017674	0	0	0.00874585	0.038155	0.0438042	0.00926037	0.0585175	0.0217236	0.0222704	0	0.0247797	0.018922	0.0228954	0	0.0175972	0.0249821	0.0152749	0.0781846	0.00483443	0.0210857	0.0579421	0.0325466	0.0771149
ZFP36L2	0.0093674	0.0190536	0.0100712	0.0146339	0.0223825	0.00708875	0.0288835	0.0119942	0.0153796	0.00390396	0.0107097	0.012884	0.012675	0.0209875	0.012648	0.00719092	0.0896992	0.00809365	0.00668165	0.00648615	0.0142505	0.0181074	0.0278105	0.0360243	0.0127507	0.00925798	0	0.0331889	0.00894097	0.0123523	0.0155161	0.0346304	0.0216223	0	0.00802892	0.00612553	0.0101309	0.015951	0	0.0321017	0	0.0139878	0.0051983	0.00369937	0.0236399	0.0217901	0.0132677	0.0402905
THADA	0.814334	0.917628	0.947767	0.887309	0.821878	0.884436	0.728535	0.957895	0.931094	0.99092	1.00733	1.01461	0.854071	0.9446	1.07247	0.912178	0.55588	1.15825	0.956602	1.06478	0.985961	0.950981	0.708835	1.08349	0.981398	0.85479	0	0.698432	0.980727	0.933839	0.888134	0.760074	1.058	0.855562	0.765669	0.982848	0.793696	0.838875	0	0.733217	0.867638	0.891293	0.77352	0.701716	0.816695	0.681233	0.959057	0.691428
PLEKHH2	0.0518021	0.0292103	0.0751908	0.0693341	0.0554686	0.0708631	0.114143	0.167603	0.0693541	0.0715759	0.081598	0.245789	0.0422299	0.0718221	0.125018	0.114542	0.195532	0.111372	0.181678	0.131119	0.0414501	0.140312	0.0428556	0.295351	0.27515	0.0606012	0	0.142552	0.165301	0.122561	0.190692	0.1667	0.379937	0.138391	0.0333782	0.114347	0.0695291	0.119368	0	0.343343	0.0420736	0.0123567	0.297216	0.0353561	0.109073	0.0259115	0.0523982	0.0769736
C1GALT1C1L	0	0	0.00178131	0.00184509	0	0	0.00205679	0.00560169	0.00217459	0	0	0	0	0	0.00372013	0	0	0	0.00351547	0.00198051	0	0.00227953	0	0	0	0	0	0	0.00258347	0.00149724	0	0	0	0	0.00271074	0	0.00258481	0	0	0	0.00258366	0	0	0	0.00253803	0.00169584	0	0
DYNC2LI1	0.914253	0.760499	0.873973	0.867251	0.733923	0.642347	0.458902	0.95719	0.841164	0.7211	0.922339	0.741637	0.874602	1.12302	0.88751	0.924796	0.46601	0.94125	0.978574	0.768841	0.936827	1.09489	0.397427	0.948429	0.799473	0.755325	0	0.625597	0.814378	0.80277	0.560624	0.945114	0.843953	0.506337	0.566977	0.78746	0.592357	0.826787	0	0.866659	0.51337	0.659884	1.06164	0.538037	0.634489	0.49862	0.681447	0.306971
ABCG5	0.0349182	0.0341002	0.0529359	0.0306039	0.0445516	0.0277412	0.0122144	0.0517397	0.0477818	0.0299097	0.0275709	0.0570452	0.02726	0.0921012	0.032567	0.0364558	0	0.0599283	0.0581631	0.0433303	0.0386435	0.069143	0.00694504	0.064311	0.018485	0.0124364	0	0.00461735	0.0235404	0.0381529	0.0214564	0.0485962	0.0579897	0.0656399	0.0315662	0.0319514	0.0174831	0.0264802	0	0.0238039	0.0171187	0.0305735	0.0537703	0.00660706	0.0192987	0.0266051	0.0348744	0.0114308
ABCG8	0.0880265	0.0694748	0.0719996	0.0729115	0.0358162	0.04118	0.0676135	0.0916843	0.0715519	0.0458326	0.059354	0.111267	0.0544693	0.110842	0.0988992	0.0708286	0.0627749	0.100031	0.0801394	0.0805189	0.0659092	0.150966	0.0501221	0.0849695	0.0508669	0.0571414	0	0.0267835	0.0485878	0.0571885	0.0547509	0.0985398	0.135746	0.0570311	0.0491038	0.0642521	0.0416158	0.0665107	0	0.056918	0.0826104	0.10274	0.130508	0.05029	0.0696941	0.0464175	0.112537	0.142686
LRPPRC	0.716176	0.743615	0.837576	0.803471	0.783879	0.858379	1.0319	0.912506	0.778047	0.827621	0.76585	0.827431	0.592864	0.98668	0.703565	0.93178	0.583036	0.840456	0.961909	0.744442	0.894474	0.948663	0.446002	0.87219	0.824958	0.723491	0	0.595501	0.875401	0.781096	0.595347	0.901472	0.735072	0.800762	0.655887	0.690622	0.823973	0.718216	0	0.710535	0.537918	0.729424	0.925016	0.624093	0.858895	0.893832	0.674979	1.32589
PPM1B	0.920255	0.821303	1.01266	0.946871	0.959343	0.992397	1.11895	1.05586	1.04878	1.04094	1.01088	0.941738	0.924804	1.26928	1.02648	0.999202	0.425975	1.03461	1.11333	0.847112	1.00003	1.14909	0.482547	1.10717	0.952927	0.789468	0	0.694729	0.948944	0.818044	0.813099	1.20761	0.975353	1.0451	0.696645	0.860499	1.03802	0.973979	0	0.973023	0.820512	0.907783	1.089	0.72691	0.894109	0.955368	0.964225	0.817512
SLC3A1	0.0573099	0.0450568	0.115574	0.20725	0.113533	0.0662288	0.0453169	0.100811	0.100718	0.0378735	0.0436361	0.0671808	0.0294633	0.250754	0.0580641	0.165348	0	0.132673	0.151219	0.0610417	0.134225	0.197966	0.0126385	0.207143	0.0343432	0.0442788	0	0.0396775	0.200364	0.0523365	0.0286567	0.220822	0.0511792	0.191142	0.0413967	0.0727477	0.0550933	0.0435697	0	0.034118	0.043121	0.0302234	0.244362	0.0212379	0.0324517	0.158973	0.0826896	0.118066
PREPL	1.55318	1.46802	1.6895	1.48046	1.49109	1.8231	1.83663	1.83863	1.34031	1.52068	1.59345	1.46209	1.43155	1.76766	1.44931	1.51749	1.27462	1.44233	1.95571	1.3488	1.61252	1.68217	0.851531	1.43551	1.73675	1.55024	0	1.5993	1.94224	1.32004	1.42387	1.797	1.59555	1.37396	1.30299	1.37511	1.70326	1.61755	0	1.37668	1.04556	1.45824	1.77409	1.18967	1.80065	1.69593	1.03021	1.40545
CAMKMT	0.541962	0.678188	0.778823	0.805897	0.745718	0.774192	0.830973	0.618794	0.810064	0.853137	0.823305	0.788815	0.644907	0.709583	0.75644	0.655467	0.283449	0.695368	0.726785	0.656255	0.696986	0.608765	0.795528	0.756188	0.737244	0.626629	0	0.57038	0.713539	0.664225	0.756699	0.388928	0.786419	0.744044	0.529064	0.796712	0.769963	0.719578	0	0.445944	0.659374	0.664927	0.52922	0.709834	0.575589	0.483414	0.832886	1.22527
SIX3	0	0	0	0	0	0	0	0	0	0	0	0	0	0.00379644	0.00130455	0	0	0	0	0	0	0	0	0	0.000850823	0	0	0	0	0	0	0.00222449	0	0	0	0	0	0	0	0	0.00196341	0	0	0	0	0	0	0
SRBD1	0.218368	0.330687	0.258557	0.291075	0.229834	0.279505	0.137991	0.238375	0.246424	0.26673	0.305743	0.233986	0.261573	0.291098	0.28409	0.297593	0.222498	0.31068	0.241685	0.243434	0.303754	0.309849	0.175717	0.305763	0.281857	0.2788	0	0.21633	0.238132	0.257101	0.115635	0.185622	0.268795	0.29253	0.152156	0.343316	0.212226	0.224425	0	0.15522	0.226181	0.184191	0.190973	0.139816	0.195837	0.187643	0.237008	0.19174
PRKCE	2.61238	2.71701	2.84176	2.71891	2.6827	2.66348	2.57296	2.87858	2.84974	2.89276	2.79242	2.94356	2.55863	2.9176	2.8784	2.67001	2.70701	2.79908	2.79783	2.68375	2.89219	2.94609	2.95518	2.93354	2.53689	2.51873	0	2.6692	2.62909	2.58962	2.71661	2.82258	2.95369	2.76589	2.70465	2.94301	2.88445	2.78054	0	2.76359	2.83236	2.72697	2.6723	2.56777	2.64033	2.89886	2.86301	2.61328
EPAS1	0.00628483	0.00628067	0.0198528	0.0267104	0.0347765	0.01662	0.00412073	0.0330177	0.0236916	0.00977147	0.0113409	0.00208297	0.00238586	0.0496411	0.00878763	0.0386522	0	0.0288735	0.0166965	0.0236599	0.01948	0.0838881	0	0.0718159	0.000560175	0.00728444	0	0	0.0417037	0.0135127	0.00446905	0.0861529	0.0128926	0	0.00494007	0.00239905	0.00581266	0.00456108	0	0.0214753	0.0137464	0.00662171	0.0569479	0.00468276	0.00242179	0.00795276	0.0311957	0.026696
ATP6V1E2	0.225846	0.154732	0.219812	0.191557	0.135709	0.12464	0.16244	0.180589	0.185122	0.142394	0.163883	0.109752	0.0835761	0.285666	0.213331	0.120354	0	0.181408	0.261816	0.158042	0.228109	0.283361	0.068256	0.233948	0.121036	0.139217	0	0.0760859	0.244182	0.128835	0.10758	0.232523	0.181325	0.208047	0.174508	0.215842	0.0932743	0.119183	0	0.1662	0.148064	0.134975	0.274235	0.0917006	0.0763417	0.153499	0.127033	0.224548
RHOQ	0.2409	0.208037	0.220509	0.125708	0.101167	0.135855	0.194161	0.235823	0.150247	0.148511	0.163903	0.121152	0.115609	0.303053	0.166102	0.136001	0.329258	0.22029	0.187947	0.122853	0.131257	0.378727	0.0796727	0.12046	0.152559	0.150102	0	0.227375	0.293115	0.133919	0.106501	0.375291	0.189518	0.172259	0.234703	0.105636	0.235079	0.199803	0	0.224637	0.107662	0.228785	0.218641	0.107799	0.149444	0.64635	0.0988062	0.557727
PIGF	0.248345	0.175927	0.273754	0.213073	0.242235	0.236315	0.172578	0.316784	0.271874	0.253522	0.220625	0.244612	0.271019	0.286401	0.269069	0.314702	0.227303	0.239104	0.300081	0.223192	0.26117	0.299054	0.0446507	0.326157	0.212295	0.197313	0	0.138867	0.271295	0.164242	0.1943	0.239897	0.221773	0.200177	0.158525	0.183719	0.217848	0.204463	0	0.233602	0.118338	0.187173	0.263296	0.146812	0.205108	0.170689	0.158803	0.283874
CRIPT	0.0865516	0.080003	0.146926	0.147039	0.0933544	0.122747	0.217201	0.159401	0.132059	0.0752507	0.117413	0.0977215	0.0441551	0.162126	0.101395	0.0808557	0	0.0795414	0.184218	0.0979595	0.145783	0.179154	0.0481243	0.196231	0.103351	0.0699725	0	0.0983267	0.195425	0.0911358	0.0898429	0.158504	0.0802157	0.0677697	0.0638375	0.117888	0.124367	0.0993558	0	0.0795754	0.0730077	0.142634	0.15254	0.0603449	0.138602	0.139675	0.107281	0.327274
SOCS5	0.456637	0.542997	0.543028	0.508465	0.553055	0.578974	0.514744	0.532244	0.549148	0.642452	0.512816	0.512689	0.365436	0.342194	0.447692	0.570285	0.311956	0.459758	0.576641	0.515314	0.582446	0.469702	0.315644	0.552023	0.51756	0.454813	0	0.458506	0.422858	0.439571	0.377122	0.422165	0.454641	0.45015	0.342889	0.566451	0.533546	0.503745	0	0.408238	0.368409	0.383283	0.440517	0.41062	0.459328	0.482955	0.480206	0.47964
MCFD2	0.231748	0.261205	0.386632	0.350703	0.296228	0.215105	0.406777	0.438891	0.379784	0.271318	0.23529	0.256649	0.230224	0.508236	0.325075	0.386218	0.235223	0.354915	0.502513	0.298859	0.374514	0.430804	0.207278	0.483473	0.243128	0.213216	0	0.222151	0.341729	0.183509	0.202779	0.484684	0.278844	0.380738	0.160699	0.307234	0.346883	0.374387	0	0.262889	0.24073	0.202756	0.440069	0.114326	0.277941	0.406029	0.257876	0.456927
TTC7A	0.413991	0.395274	0.493779	0.476667	0.433105	0.260165	0.40064	0.53464	0.790283	0.416715	0.428298	0.416414	0.372779	0.903048	0.711576	0.834255	0.667846	0.748514	0.438709	0.513182	0.44575	0.712744	0.446249	0.852021	0.31857	0.418294	0	0.222132	0.310465	0.283349	0.533719	0.605581	0.437651	0.342759	0.313078	0.589189	0.497315	0.495543	0	0.440455	0.58246	0.438491	0.397255	0.261105	0.335482	0.664753	0.921991	0.733497
STPG4	0.00297351	0.0125709	0.023507	0.0465895	0.0374878	0.00346817	0.0135069	0.0208429	0.0250415	0.0151553	0.00876988	0.00656929	0.00352064	0.063068	0.0130171	0.0649859	0	0.0517348	0.0218615	0.0166794	0.0151916	0.0294809	0.0120329	0.0428411	0.00200758	0.00367295	0	0	0.00491211	0.0054262	0	0.0309533	0.0116504	0	0	0.0110338	0.0107798	0.0157837	0	0.0076508	0.0114885	0.00622983	0.0226669	0	0.00120786	0.0425747	0.0494434	0.0302449
AC073283.3	0.0283371	0.0278158	0.0305622	0.0278498	0.019342	0.0046706	0.0140901	0.0205651	0.0272179	0.0226536	0.0336616	0.00788136	0.0206998	0.0134698	0.0144523	0.0387639	0	0.0151813	0.0319822	0.040202	0.010372	0.0204356	0.0147178	0.0470551	0.0115024	0.0179212	0	0.0151387	0.010395	0.0219829	0.0331767	0.0142588	0.00832511	0.0494852	0.00926944	0.0389777	0.00689258	0.0182817	0	0.0199501	0.0147057	0	0.0057529	0.0135412	0.00807826	0.025678	0.0421234	0.0174441
CALM2	0	0.00693999	0.0170182	0.0166041	0.00372877	0.00291698	0.0533921	0.0395879	0.0152616	0.012806	0.0297328	0.00592493	0.0147057	0.0262566	0.00624617	0.00743779	0	0.00754274	0.106969	0.0066651	0.0394121	0.0245306	0	0.0181353	0.00714853	0.00318449	0	0	0.0243628	0	0.00843725	0.0192485	0.0110205	0	0.00352653	0.0075846	0.0190243	0.0139325	0	0.00140628	0.00247171	0	0.0538632	0	0.0325468	0.0312792	0.00929068	0.0168854
EPCAM	0.0134611	0.0219931	0.0258043	0.0464999	0.0364576	0.0139005	0.0483424	0.029206	0.0378862	0.0239647	0.0220574	0.0144664	0.0532818	0.0200948	0.0286178	0.0381909	0	0.0254702	0.0867719	0.0350081	0.0244467	0.0353431	0	0.121965	0.0174714	0.0164312	0	0.0153986	0.0680561	0.0248628	0.0171653	0.0420901	0.0143506	0	0.0438866	0.020198	0.0548065	0.0343127	0	0.0361699	0.0258081	0.00751242	0.0460384	0.0202472	0.043141	0.0404296	0.0377291	0.0510007
MSH2	0.761302	0.751839	0.799159	0.754905	0.729402	0.72435	0.677216	0.816004	0.817955	0.78353	0.710201	0.766309	0.666652	0.866739	0.801086	0.859599	0.187198	0.893074	0.805367	0.732043	0.797111	0.986796	0.480769	0.966881	0.679108	0.6964	0	0.677979	0.719323	0.700884	0.46804	0.857143	0.789908	0.644219	0.648147	0.805496	0.719675	0.678995	0	0.744892	0.653649	0.653683	0.871971	0.42112	0.665356	0.886022	0.710272	1.02744
KCNK12	0.186016	0.161298	0.18987	0.171983	0.215238	0.190001	0.390897	0.218213	0.319896	0.188622	0.200069	0.135443	0.180948	0.182233	0.255025	0.224849	0.229292	0.237194	0.231253	0.137	0.191951	0.259539	0.205434	0.335063	0.137677	0.165741	0	0.174142	0.13267	0.155478	0.303997	0.273774	0.181431	0.311905	0.120297	0.194326	0.387813	0.226434	0	0.221224	0.18069	0.196101	0.248858	0.146788	0.217293	0.313947	0.311097	0.729539
MSH6	0.204878	0.154829	0.224453	0.19346	0.163459	0.125195	0.206152	0.206543	0.182485	0.199101	0.186538	0.151543	0.140722	0.241664	0.128218	0.239985	0	0.150016	0.217796	0.142226	0.195208	0.270276	0.0404563	0.283724	0.146222	0.15417	0	0.129794	0.18794	0.130713	0.17299	0.295514	0.173217	0.187893	0.130669	0.139733	0.215403	0.204852	0	0.157124	0.108531	0.121373	0.221396	0.101706	0.138313	0.171947	0.151971	0.329857
FBXO11	1.39807	1.45782	1.45005	1.3817	1.3047	1.33159	1.61723	1.4483	1.43316	1.49262	1.41253	1.33394	1.41817	1.48336	1.46087	1.47671	1.41693	1.31925	1.43394	1.33955	1.3918	1.50356	1.33342	1.46563	1.4208	1.40376	0	1.26861	1.24092	1.21815	1.36406	1.47137	1.37658	1.42269	1.29175	1.48399	1.43218	1.48807	0	1.37582	1.15502	1.26406	1.35024	1.34142	1.38525	1.53838	1.4372	1.50377
FOXN2	0.211437	0.223211	0.229014	0.213969	0.242644	0.262763	0.263587	0.188455	0.218647	0.22925	0.214172	0.168642	0.192219	0.169742	0.227654	0.252524	0.200583	0.238504	0.272389	0.214214	0.186577	0.291143	0.206127	0.31015	0.208377	0.294933	0	0.160215	0.120108	0.212098	0.179484	0.195554	0.211706	0.0866284	0.0548865	0.171115	0.179307	0.173788	0	0.205007	0.134782	0.071708	0.174962	0.217458	0.161681	0.15362	0.148423	0.311058
PPP1R21	0.80771	0.890257	1.02964	0.871214	0.870307	0.868949	0.708447	1.0328	1.07233	0.837828	0.977366	0.819874	0.774856	1.39898	1.08351	1.09725	0.43887	0.961155	1.02093	0.82665	0.908494	1.26089	0.581645	1.16705	0.798654	0.798941	0	0.558076	1.03256	0.897942	0.903387	1.31709	1.01405	0.828401	0.736733	0.779521	1.18576	0.94313	0	0.839129	0.777399	1.02319	1.28857	0.604717	0.822623	0.846205	0.902291	0.467368
STON1	0	0	0.000818291	0	0	0	0	0	0	0	0	0	0	0	0	0	0	0.0014367	0	0	0.00206193	0.000934321	0	0	0	0	0	0	0	0	0	0	0	0	0	0	0	0.00115684	0	0	0	0	0.00504833	0	0	0.00217258	0	0
STON1-GTF2A1L	0.00287839	0.00503702	0.00901887	0.0129866	0.00839338	0.00385269	0.0107154	0.0145914	0.00531683	0.00951349	0.010528	0.0120681	0.00177799	0.035312	0.0158578	0.0101869	0	0.0149604	0.00912305	0.00454233	0.00921392	0.0127077	0	0.00406188	0.00838879	0	0	0.00440307	0.0116294	0.00366176	0	0.0258327	0.0137579	0	0.00808963	0.0102286	0.0142462	0.00959868	0	0.0168369	0.0157169	0.019173	0.00944562	0.0125374	0.00630374	0.0111033	0.0175942	0.0351279
AC073082.1	0.00745455	0	0.00792793	0.00745206	0.0115616	0.00339017	0.0031826	0.00135372	0.00352786	0.00557935	0.00112998	0	0.011482	0.00865458	0.0024463	0.00448199	0	0.00426292	0.00165367	0	0.00128929	0.00199656	0	0.00203461	0.00697209	0	0	0	0.00592678	0.00522009	0	0	0.000588581	0	0	0.00140355	0.00170028	0.00176488	0	0.00294903	0.0103654	0	0.00749853	0	0.0019004	0.0042287	0.00848999	0.0184574
FSHR	0.0278929	0.0165581	0.0152159	0.0115153	0.0128333	0.0257252	0.0122456	0.00433324	0.0153889	0.00340255	0.00835931	0.00355085	0.0223594	0.0416972	0.0186491	0.027915	0	0.00609226	0.0140768	0.00757039	0.0118901	0.0152606	0.0215237	0.0246848	0.018466	0.0325042	0	0.0167813	0.0111149	0.0211234	0.00972458	0.0212445	0.00883952	0	0	0.00686458	0.0155238	0.00523899	0	0.0230192	0.0156617	0.0170517	0.0209664	0	0.00470217	0.00831084	0.00709491	0.00954462
NRXN1	4.73376	4.55873	4.5911	4.50842	4.59389	4.74638	4.36655	4.4311	4.40218	4.54582	4.59938	4.59644	4.34709	4.45853	4.46086	4.49226	4.70491	4.58765	4.54041	4.54784	4.50145	4.46767	4.73997	4.50243	4.67199	4.76716	0	4.69843	4.58746	4.70448	4.51235	4.40741	4.49616	4.43276	4.76634	4.43604	4.51354	4.52544	0	4.48927	4.3036	4.59328	4.55557	4.73486	4.63058	4.3668	4.38133	4.2081
ASB3	0.248026	0.269159	0.382327	0.295128	0.32644	0.281569	0.290573	0.324714	0.268922	0.238822	0.283011	0.273323	0.230568	0.350405	0.243397	0.278183	0.177616	0.264103	0.359506	0.282924	0.347729	0.342861	0.165635	0.362069	0.233813	0.271423	0	0.261371	0.28863	0.286113	0.165212	0.42187	0.284598	0.277094	0.131003	0.265163	0.27681	0.26295	0	0.24437	0.303581	0.229675	0.297575	0.215538	0.253994	0.335051	0.308777	0.377411
CHAC2	0	0.0177926	0.0542558	0.0738986	0.0244003	0.023972	0.0312304	0.051995	0.0519278	0.0342269	0.0261009	0.0103377	0.0136138	0.162164	0.00910845	0.143752	0	0.0794305	0.0535	0.0216859	0.036007	0.0537568	0.00637471	0.078307	0.0173794	0.0143421	0	0	0.0766587	0.0254332	0.0105894	0.0464607	0.0198842	0.0222704	0.00536203	0.0260061	0.0374843	0.0395826	0	0.0295	0.0283919	0.0072106	0.0795331	0.0260322	0.0254466	0.0216836	0.0280525	0.0453839
ERLEC1	0.329589	0.314719	0.382553	0.354857	0.256561	0.3142	0.351995	0.424483	0.278034	0.219363	0.289639	0.243588	0.251533	0.541726	0.227022	0.319228	0.0966825	0.247029	0.505961	0.285761	0.336903	0.419271	0.151663	0.334753	0.363304	0.287999	0	0.304819	0.448579	0.204648	0.223579	0.446995	0.311265	0.26467	0.180447	0.186134	0.296145	0.296112	0	0.300486	0.146323	0.36304	0.40707	0.221739	0.291028	0.360676	0.196391	0.1503
PSME4	0.714438	0.823038	0.920612	0.90159	0.839179	0.858657	0.758068	0.730998	0.80729	0.916967	0.897418	0.792091	0.591085	0.958559	0.870981	0.968611	0.521659	0.782724	0.86257	0.736995	1.07468	0.927576	0.650587	0.926162	0.827351	0.666522	0	0.588561	1.23354	0.635728	0.539135	1.2034	0.762057	0.811121	0.787234	0.801945	0.921	0.725542	0	0.86025	0.831147	0.643469	0.730376	0.569694	0.743056	1.00024	0.864952	0.846679
ACYP2	1.4761	1.48617	1.39143	1.35168	1.2522	1.31221	1.3685	1.32962	1.45571	1.33745	1.26282	1.45586	1.41269	1.59552	1.3785	1.38387	0.813668	1.31341	1.39338	1.54772	1.44024	1.41133	1.10764	1.43842	1.21232	1.10779	0	1.18163	1.22126	1.38682	1.09074	1.22394	1.3864	1.49801	1.01571	1.28262	1.27484	1.32002	0	1.14798	1.22068	1.55157	1.30402	1.12288	1.10219	1.27169	1.31841	1.57941
TSPYL6	0	0	0.000488438	0	0.00279772	0.00221848	0	0.00138871	0.000593133	0.00181979	0	0	0	0	0	0.00746074	0	0.00186004	0.00421223	0.00184863	0	0.00203645	0	0.00682807	0	0.00424074	0	0	0.00180746	0.00209072	0.00577333	0.00628501	0.00127365	0	0	0.00400094	0	0	0	0	0.00209754	0	0	0	0	0	0	0
C2orf73	0.0331858	0.0492687	0.03877	0.0827707	0.0333029	0.0653659	0.0298725	0.0451402	0.060728	0.0372747	0.0354886	0.0705498	0.0104878	0.0287534	0.0520388	0.0300995	0.141134	0.0549055	0.0323702	0.0590098	0.0344306	0.0831616	0.0601323	0.0369426	0.0352716	0.0322294	0	0.0147245	0.0194858	0.0591595	0.00490777	0.0267513	0.0615646	0.0816639	0.0128175	0.0290349	0.0208845	0.0496087	0	0.0468703	0.0313684	0.0290076	0.0151055	0.0361364	0.0280496	0.0241004	0.0338603	0.0782065
SPTBN1	1.55311	1.69768	1.82388	1.65074	1.67551	1.65995	1.95873	1.87495	1.82323	1.76921	1.69974	1.6188	1.75192	1.67481	1.76071	1.64021	1.62004	1.58922	1.88033	1.70247	1.75507	1.87802	1.26646	1.85109	1.65273	1.39385	0	1.59386	1.55839	1.60687	1.83919	1.86515	1.84279	1.65933	1.39755	1.77693	1.80844	1.85449	0	1.57935	1.5997	1.62107	1.72197	1.5373	1.79381	1.78365	1.74378	1.91691
EML6	1.59708	1.56962	1.67442	1.54634	1.54381	1.58933	1.26552	1.70558	1.68403	1.69525	1.50336	1.63969	1.61268	1.54853	1.43244	1.80048	1.13865	1.38472	1.54849	1.69056	1.47536	1.78893	1.59206	1.6467	1.52998	1.55244	0	1.31885	1.68195	1.4994	1.3736	1.85371	1.66692	1.75126	1.77392	1.88437	1.40994	1.32005	0	1.81264	1.40453	1.46749	1.4893	1.21538	1.33916	1.20884	1.80022	1.03341
RTN4	1.9329	2.03886	2.19388	2.18895	2.09894	2.16639	2.46078	2.32038	1.82797	1.82249	1.91058	1.81478	1.82044	2.19806	1.80105	2.0148	1.52768	1.90512	2.43593	1.69101	2.03897	1.92592	1.33623	2.00479	2.14811	1.84477	0	1.99172	2.42939	1.86321	1.75211	2.13211	1.90466	1.81935	1.59815	1.82865	2.00106	2.02989	0	1.82148	1.68408	1.775	2.27268	1.84972	2.21641	1.96529	1.41759	1.80589
CLHC1	0.285766	0.280045	0.311614	0.314241	0.303221	0.168801	0.347487	0.220094	0.194356	0.306032	0.2685	0.260098	0.197545	0.285466	0.286492	0.254871	0.112735	0.347786	0.334097	0.266723	0.32359	0.300658	0.192897	0.323012	0.15059	0.185607	0	0.215831	0.263962	0.2607	0.289896	0.144184	0.345359	0.545149	0.138632	0.272183	0.246162	0.275142	0	0.158408	0.126781	0.314447	0.17191	0.193196	0.228658	0.23092	0.325502	0.287827
RPS27A	0.116663	0.217219	0.293869	0.518684	0.512851	0.208486	0.400217	0.710297	0.355217	0.0845182	0.0965739	0.118584	0.189232	0.656529	0.277143	0.561519	0.093388	0.504424	0.522844	0.232978	0.466491	0.320356	0.155234	0.370859	0.157864	0.103503	0	0.185447	0.46455	0.177347	0.197185	0.368396	0.205523	0.22849	0.0602465	0.192377	0.372197	0.272292	0	0.193483	0.341514	0.151173	0.621854	0.109498	0.274515	0.298633	0.114297	0.125223
MTIF2	0.155722	0.108153	0.154429	0.127079	0.112227	0.107443	0.156311	0.146439	0.1354	0.0960283	0.12832	0.106331	0.100538	0.226239	0.120346	0.158443	0	0.128646	0.160797	0.120384	0.131879	0.157089	0.146911	0.117871	0.107753	0.130125	0	0.0673915	0.0769052	0.0997982	0.13137	0.0927775	0.124003	0.092035	0.0529626	0.133307	0.127288	0.135773	0	0.118818	0.102614	0.0991979	0.133111	0.0820609	0.0707711	0.108763	0.109498	0.298908
CCDC88A	2.31199	2.13834	2.05386	1.98502	1.99916	2.05368	1.88195	2.04586	2.02975	2.13108	2.49784	2.16138	2.41397	2.2703	2.30145	2.04148	1.78496	2.27057	1.9889	2.15914	2.10103	2.26602	2.09054	2.20144	2.18688	2.43968	0	1.73996	1.96484	1.95003	1.93124	2.1808	2.04488	2.00599	2.28958	2.14901	1.94974	1.87887	0	2.01283	2.1711	1.79207	2.07716	1.82146	2.00554	1.93684	2.00988	1.85041
CFAP36	0.505148	0.515889	0.600428	0.650489	0.559734	0.559248	0.567475	0.76943	0.729607	0.587928	0.519799	0.553811	0.583248	0.922434	0.683766	0.683024	0.525656	0.746179	0.707707	0.557867	0.652273	0.865262	0.371375	0.798403	0.463681	0.472101	0	0.425424	0.721798	0.433451	0.489708	0.864364	0.648558	0.612415	0.454729	0.582382	0.628572	0.58717	0	0.640298	0.53931	0.594033	0.715071	0.290861	0.488693	0.630651	0.59776	0.582294
PPP4R3B	0.555818	0.571385	0.638198	0.551847	0.513695	0.540781	0.795159	0.688263	0.534496	0.571942	0.629208	0.551396	0.527915	0.766618	0.572852	0.620166	0.175888	0.708365	0.649935	0.538242	0.560546	0.728401	0.252324	0.637253	0.522134	0.502266	0	0.399526	0.620666	0.476898	0.420008	0.736341	0.561824	0.510276	0.467809	0.494568	0.652898	0.616463	0	0.433079	0.403231	0.556702	0.702885	0.388407	0.502361	0.698511	0.485164	0.42357
PNPT1	0.357038	0.369572	0.500021	0.411242	0.36169	0.350283	0.532167	0.491003	0.51582	0.417559	0.376468	0.375742	0.366969	0.61669	0.451625	0.47329	0.0896992	0.473307	0.48366	0.415468	0.48874	0.627111	0.18445	0.539743	0.376593	0.288554	0	0.280958	0.37972	0.303691	0.440061	0.527795	0.473481	0.548037	0.301319	0.364613	0.551545	0.527949	0	0.404109	0.309679	0.351037	0.486821	0.297708	0.302859	0.380913	0.447585	0.311705
EFEMP1	0	0.0113409	0.00686416	0.0143344	0.00447959	0.00770178	0.034093	0.0116325	0.0145408	0.00986285	0.009219	0	0.0139025	0.0198646	0.00380228	0.0136597	0	0.00508119	0.00877201	0.00369556	0.0097644	0.00780121	0.0299672	0.00455421	0.00799377	0.00406592	0	0.0292187	0.0202728	0.0128867	0.0166738	0.0136299	0.0108238	0	0.0252287	0.00189884	0.0050908	0.00927321	0	0.0157822	0.00598753	0	0.0203489	0.0112504	0.0212739	0.00715145	0.00789308	0.0370249
CCDC85A	0.699143	0.404298	0.577962	0.478939	0.398868	0.657226	0.526621	0.497793	0.433019	0.408838	0.517515	0.371232	0.298446	0.39489	0.687471	0.462043	0.6257	0.587118	0.493743	0.501672	0.403228	0.649231	0.311176	0.53093	0.618593	0.542937	0	0.461818	0.488964	0.642254	0.572719	0.321288	0.687301	0.60516	0.310891	0.353444	0.585926	0.651043	0	0.539482	0.382092	0.815469	0.577221	0.491957	0.452324	0.152071	0.508456	0.717354
VRK2	0.0250932	0.0363806	0.0280141	0.0421997	0.0325334	0.0263376	0.00547759	0.0216405	0.0217289	0.0110457	0.0152356	0.0197321	0.0429377	0.0238289	0.0363765	0.0180446	0	0.027967	0.0187044	0.0154939	0.0179888	0.0371597	0.0374885	0.0388741	0.0199897	0.031433	0	0.0203093	0.0302688	0.0229445	0.0418733	0.0322616	0.0233614	0	0.0162234	0.0442291	0.0333329	0.0213878	0	0.0282455	0.0201863	0.0221136	0.0303867	0.00554599	0.0112401	0.0363083	0.0214666	0.0490197
FANCL	0.739544	0.635996	0.709341	0.748762	0.710383	0.774398	1.09551	0.723387	0.625372	0.850531	0.719301	0.702068	0.67357	0.627166	0.687985	0.703822	0.250583	0.758173	0.706214	0.585078	0.714063	0.819225	0.471201	0.753281	0.811315	0.591605	0	0.653616	0.69418	0.666348	0.522734	0.626256	0.677158	0.54303	0.581321	0.639856	0.669162	0.777523	0	0.559862	0.435943	0.531058	0.713494	0.771793	0.766264	0.419024	0.528378	0.866331
BCL11A	1.64923	1.8413	1.76077	1.83976	2.01543	1.81637	1.53632	1.73768	1.98955	1.7992	1.6248	1.58784	1.71653	1.42166	1.90071	1.76775	1.79134	1.59225	1.79976	1.86603	1.8827	1.67296	1.49033	1.88	1.75737	1.51742	0	1.74316	1.43627	1.57912	1.50031	1.74059	1.72231	1.79105	1.57848	1.92197	1.82313	1.78403	0	1.54572	1.60584	1.57175	1.54815	1.66088	1.91937	1.75267	1.90326	0.921323
PAPOLG	0.276851	0.276766	0.40719	0.333597	0.338353	0.284662	0.424725	0.390263	0.356255	0.371136	0.290446	0.344201	0.320917	0.388595	0.331441	0.325413	0	0.276922	0.370124	0.322438	0.329786	0.45611	0.18385	0.415817	0.368961	0.331934	0	0.258156	0.409705	0.294931	0.450021	0.452159	0.363047	0.184801	0.28711	0.315434	0.435368	0.417346	0	0.320226	0.260227	0.293192	0.427215	0.192015	0.381567	0.379617	0.298476	0.244397
REL	0.212492	0.198935	0.337316	0.252044	0.23583	0.242407	0.307448	0.335784	0.301299	0.279864	0.268178	0.232851	0.253242	0.293661	0.300727	0.302701	0.0813644	0.261996	0.329496	0.217421	0.282113	0.422945	0.112765	0.399616	0.234422	0.207385	0	0.207141	0.266066	0.194804	0.259238	0.406837	0.252048	0.346585	0.206221	0.233167	0.32246	0.296572	0	0.303027	0.197614	0.184642	0.318601	0.168638	0.195315	0.395199	0.218273	0.580009
PUS10	0.250625	0.241922	0.352707	0.411031	0.325739	0.277339	0.289181	0.32828	0.351213	0.434925	0.345614	0.274174	0.319905	0.370674	0.285694	0.339807	0.0627749	0.335027	0.356837	0.275379	0.337993	0.428584	0.249538	0.37754	0.33715	0.261959	0	0.264368	0.334281	0.304039	0.212451	0.301841	0.348739	0.512901	0.245906	0.292239	0.259582	0.375011	0	0.226593	0.192041	0.282472	0.316551	0.264263	0.308671	0.261918	0.342238	0.195503
PEX13	0.304738	0.228159	0.2967	0.192277	0.201705	0.191601	0.400685	0.281551	0.30083	0.329847	0.315619	0.254661	0.243171	0.335621	0.283884	0.260428	0.364024	0.227846	0.261288	0.237697	0.23298	0.344109	0.131777	0.37871	0.19629	0.211297	0	0.158767	0.135191	0.213738	0.256484	0.216711	0.235027	0.298501	0.151111	0.393456	0.311262	0.306839	0	0.310531	0.208001	0.223942	0.218375	0.24881	0.247578	0.294318	0.322498	0.252971
KIAA1841	0.764181	0.78256	0.877312	0.749881	0.858665	0.748662	0.49468	0.844451	0.94584	0.8383	0.789363	0.897749	0.921094	0.882821	0.90813	0.956383	0.393394	0.887571	0.840761	0.780662	0.810031	0.886218	0.644083	0.97403	0.782627	0.732542	0	0.446013	0.634562	0.623798	0.723964	0.892498	0.80089	0.919671	0.684788	0.921703	0.773763	0.71114	0	0.812803	0.815782	0.727221	0.871294	0.520217	0.565712	0.727899	0.832859	0.446615
C2orf74	0.199741	0.176	0.245487	0.14987	0.110268	0.0921858	0.228994	0.335733	0.175845	0.180374	0.121975	0.231475	0.140973	0.219143	0.250486	0.162327	0.141134	0.163734	0.185409	0.166046	0.271337	0.240457	0.062296	0.326603	0.107335	0.197998	0	0.104027	0.107605	0.166345	0.15397	0.182593	0.150259	0.171297	0.112414	0.192889	0.269447	0.256794	0	0.129311	0.184093	0.188291	0.215721	0.100259	0.0829081	0.23524	0.207823	0.0769259
USP34	1.88826	1.71501	1.81944	1.7314	1.70682	1.78385	1.72852	1.7741	1.75572	1.72467	1.78111	1.78868	1.72708	1.97179	1.75936	1.84434	1.42669	1.87549	1.78512	1.71182	1.74897	1.94799	1.51654	1.74839	1.82047	1.65877	0	1.61594	2.02539	1.69431	1.62827	2.01997	1.84904	1.80079	1.7961	1.73731	1.85253	1.75944	0	1.63828	1.54324	2.10526	1.94615	1.43767	1.76229	1.95489	1.63777	1.72427
XPO1	0.847284	0.810921	1.01961	0.974126	0.892295	1.02151	1.67442	1.06362	1.00639	1.06953	0.760156	0.947244	1.02085	0.975719	0.919001	1.06575	0.860962	1.00123	1.02846	0.915653	0.910218	1.05128	0.696577	1.00576	0.990271	0.699697	0	0.816353	0.948016	0.821426	0.951353	1.08598	0.95577	1.09259	0.792448	0.969818	1.32097	1.21934	0	0.816342	0.807183	0.706877	0.957542	1.11878	1.15519	1.00511	0.970376	1.50593
FAM161A	0.377504	0.246669	0.22618	0.142792	0.122659	0.164743	0.230288	0.254998	0.168659	0.206353	0.198946	0.231462	0.211018	0.216116	0.210783	0.123384	0	0.192635	0.212817	0.164715	0.17657	0.320934	0.174826	0.226044	0.1992	0.208129	0	0.221069	0.149763	0.196641	0.303266	0.220137	0.211159	0.255568	0.200124	0.191487	0.245834	0.32011	0	0.174267	0.161658	0.264016	0.284477	0.131771	0.283055	0.18929	0.132557	0.757254
CCT4	0.244263	0.282951	0.374143	0.334035	0.320775	0.298319	0.831844	0.410501	0.382315	0.306311	0.280757	0.295178	0.292586	0.499398	0.328343	0.421717	0.166517	0.287561	0.468347	0.253098	0.366657	0.417917	0.181427	0.357376	0.358287	0.223742	0	0.281862	0.427517	0.278072	0.354105	0.380084	0.378515	0.304599	0.194395	0.261616	0.447631	0.373896	0	0.316203	0.276564	0.393383	0.47774	0.333679	0.382014	0.342231	0.315066	0.52388
COMMD1	1.09264	1.13733	1.18131	1.12014	1.05799	0.94176	1.34088	1.13744	1.11492	1.20418	1.03151	0.972199	1.03152	1.26857	1.15901	1.10381	1.0862	1.06954	1.1331	1.09408	1.09603	1.15538	0.888549	1.11285	1.06269	0.990733	0	0.940588	0.893279	1.12098	1.15659	1.01333	1.22368	1.11503	0.814664	1.12199	1.16371	1.16923	0	0.991504	0.970253	1.00714	1.117	0.957887	0.976702	1.08241	1.10741	1.27515
B3GNT2	0.102715	0.133451	0.179097	0.145367	0.17668	0.211157	0.165842	0.22581	0.155397	0.132052	0.180807	0.154115	0.105534	0.0776571	0.132152	0.106407	0	0.0824372	0.160088	0.15986	0.159867	0.167136	0.102893	0.217386	0.147792	0.186813	0	0.189324	0.259978	0.130714	0.116679	0.226842	0.118408	0.164212	0.0944251	0.140059	0.296192	0.182221	0	0.12102	0.112167	0.129622	0.138082	0.07848	0.189771	0.140052	0.125556	0.161955
TMEM17	0.0298879	0.0211445	0.0597585	0.0565787	0.0368576	0.0419818	0.0316826	0.091077	0.0474548	0.0368966	0.0318579	0.0343016	0.0493473	0.122166	0.0438517	0.0725869	0	0.0806089	0.0681514	0.0260598	0.0540994	0.0710928	0.017052	0.0822339	0.0288711	0.00979787	0	0.0154874	0.0414784	0.0226616	0.0357468	0.0473266	0.0300176	0.0326414	0.0255768	0.038717	0.0318371	0.0386556	0	0.016164	0.0246727	0.0507018	0.0821397	0.0129769	0.021291	0.0421992	0.012699	0.033726
EHBP1	2.1199	1.90268	1.93765	1.79001	1.79448	1.90184	1.87981	1.87705	1.85715	1.85076	1.90616	1.95309	1.97773	1.93652	1.92448	1.80344	1.70413	1.98071	1.92308	1.8839	1.80208	2.14703	1.78218	1.81087	1.95705	2.04818	0	1.87636	1.85928	1.83991	1.78305	1.95492	1.93804	1.90011	1.98815	1.84654	1.93975	1.89744	0	1.90701	1.85443	2.02961	1.93056	1.81163	1.88473	1.74301	1.78295	1.79294
OTX1	0	0.00733554	0.00730448	0.00202759	0.00484782	0.0124044	0.00877243	0.00297742	0.00701007	0	0.00120264	0	0	0	0.00413132	0	0.093388	0	0.0113876	0.00102925	0.00531548	0.0075504	0	0.00763657	0.0113768	0	0	0.00407987	0.00355221	0	0	0.00723814	0.0048428	0	0.00408304	0.00426463	0.006625	0.00926385	0	0.00421801	0	0	0.00801406	0.00334136	0.0107977	0.00501114	0.00795763	0
WDPCP	2.25235	1.81138	1.67076	1.60604	1.63652	1.58332	1.24841	1.79645	1.60986	1.77631	1.82001	1.84801	1.82632	1.92818	1.84822	1.74227	1.00371	1.90951	1.67977	1.70772	1.73164	2.04372	1.21321	1.8487	1.70175	1.63437	0	1.51212	1.88008	1.81718	1.69323	1.66804	1.78737	1.8333	1.69731	1.74295	1.41	1.61264	0	1.62883	1.54296	1.7726	2.04928	1.34646	1.51282	1.70118	1.63264	1.26313
MDH1	0.787873	0.634033	0.908511	0.761083	0.643975	0.706116	1.2429	1.17563	0.751295	0.700647	0.703858	0.631892	0.70228	1.12066	0.661828	0.838093	0.637512	0.677795	1.257	0.597878	0.820958	0.94611	0.375767	0.863611	0.925804	0.684325	0	0.617473	1.06062	0.662166	0.826705	1.02485	0.834362	0.599851	0.494923	0.456949	0.877555	0.79982	0	0.588206	0.492101	0.653336	1.13218	0.618412	0.964233	0.955758	0.417941	0.377951
UGP2	0.626119	0.579022	0.687346	0.643633	0.661055	0.544968	0.713026	0.90482	0.695093	0.665829	0.551306	0.552801	0.528855	0.808287	0.585209	0.791363	0.392849	0.57718	0.849034	0.577062	0.723005	0.770232	0.320545	0.7249	0.68674	0.458018	0	0.599022	0.735083	0.552653	0.578081	0.737234	0.580376	0.793189	0.39453	0.523454	0.691855	0.71079	0	0.482299	0.462026	0.475694	0.749897	0.543097	0.738537	0.830696	0.545736	0.386942
VPS54	0.922738	0.922518	0.889603	0.827956	0.764413	0.790658	0.678942	0.854609	0.906874	0.878622	0.82822	0.832283	0.882435	1.0768	0.930803	0.966003	0.607846	0.949652	0.890725	0.848309	0.919318	1.08778	0.493169	0.960174	0.841699	0.851166	0	0.621821	0.823695	0.77856	0.692843	1.00849	0.905376	0.869066	0.713764	0.887379	0.807746	0.875644	0	0.822933	0.752285	0.858424	0.898303	0.668841	0.725734	0.922073	0.884652	0.766827
PELI1	0.481944	0.495424	0.547133	0.584536	0.601514	0.648545	0.514915	0.565966	0.605176	0.623914	0.618856	0.531662	0.431475	0.448402	0.468753	0.582328	0.591847	0.569442	0.483641	0.466927	0.54307	0.658601	0.412374	0.696651	0.646294	0.468434	0	0.570627	0.546666	0.439978	0.54672	0.510549	0.510383	0.413312	0.349484	0.516256	0.559876	0.587331	0	0.473094	0.360474	0.514394	0.519206	0.328213	0.502374	0.568973	0.476199	0.217208
LGALSL	0.0835564	0.0845112	0.11289	0.0590129	0.0640575	0.11097	0.140004	0.141167	0.0942847	0.0921441	0.11845	0.0718142	0.0702297	0.128355	0.0797897	0.0594031	0	0.0659699	0.196177	0.0420244	0.0833289	0.133785	0.0284951	0.0952451	0.115513	0.0960216	0	0.0649535	0.0954204	0.0451993	0.0699887	0.111212	0.102604	0.0780647	0.0909628	0.0804631	0.125357	0.132768	0	0.0703989	0.0495828	0.0362666	0.101513	0.0687222	0.135123	0.153899	0.0648458	0.0576524
AFTPH	0.628053	0.668175	0.725457	0.626685	0.653353	0.749954	0.735791	0.771315	0.63005	0.755292	0.707716	0.566856	0.687028	0.622246	0.65882	0.646572	0.238731	0.60038	0.759815	0.551873	0.765917	0.709756	0.289944	0.719247	0.744143	0.57966	0	0.596465	0.610713	0.604621	0.627356	0.679785	0.609561	0.513636	0.341912	0.627474	0.736244	0.721119	0	0.619677	0.470685	0.436217	0.569272	0.490334	0.67548	0.680294	0.500186	0.542928
SERTAD2	0.411115	0.341924	0.484283	0.441907	0.356569	0.35555	0.282917	0.45219	0.464055	0.461557	0.46047	0.466417	0.362686	0.399711	0.43639	0.466883	0.491371	0.404287	0.387639	0.422283	0.4334	0.399732	0.38276	0.482258	0.401768	0.411101	0	0.339041	0.379262	0.351705	0.357149	0.470287	0.415361	0.388195	0.290667	0.41028	0.445372	0.452729	0	0.382505	0.309659	0.294701	0.375771	0.380137	0.426768	0.478145	0.396208	0.362138
SLC1A4	0.301141	0.338994	0.387058	0.309698	0.307456	0.286243	0.714043	0.433586	0.421633	0.350898	0.299755	0.362968	0.335179	0.487159	0.363962	0.433186	0.246967	0.296318	0.407751	0.36862	0.380065	0.673376	0.219083	0.45401	0.356319	0.287007	0	0.252953	0.375243	0.332009	0.409466	0.499322	0.391283	0.411217	0.26738	0.31938	0.347859	0.421293	0	0.328102	0.361502	0.323855	0.448091	0.275416	0.374112	0.502015	0.411494	0.593087
CEP68	0.517651	0.552137	0.583428	0.428626	0.417499	0.386978	0.386564	0.599846	0.709936	0.607622	0.589739	0.564159	0.55752	0.846641	0.66928	0.65011	0.215901	0.648677	0.620021	0.646249	0.505762	0.728912	0.530649	0.747692	0.371195	0.386071	0	0.337503	0.41442	0.446023	0.487074	0.787308	0.509633	0.449263	0.350579	0.613379	0.482511	0.544961	0	0.438602	0.527602	0.396527	0.728142	0.286758	0.442623	0.514736	0.721775	0.482693
RAB1A	0.5962	0.559397	0.736221	0.709832	0.625301	0.555761	0.725196	0.802405	0.74296	0.642387	0.625792	0.631444	0.522008	0.894334	0.672361	0.825824	0.706282	0.750074	0.78543	0.614735	0.702653	0.943876	0.603779	0.846961	0.699641	0.587417	0	0.509486	0.940177	0.525113	0.521182	1.00984	0.681196	0.819104	0.722534	0.599752	0.704849	0.653931	0	0.624137	0.578824	0.581381	0.926298	0.550346	0.690094	0.772151	0.651877	0.688712
ACTR2	0.885866	0.858527	1.13532	1.08321	0.981102	1.03284	0.919501	1.13538	1.05475	1.02846	1.11644	0.922045	0.879642	1.17597	0.919792	1.22048	0.535155	1.12544	1.29776	0.8464	1.13078	1.05723	0.63779	1.11115	0.939861	0.930334	0	0.715066	1.0085	0.785517	0.798639	1.1065	0.86003	0.819981	0.708899	0.934039	0.961864	0.896229	0	0.914378	0.778147	0.946964	0.995271	0.625192	0.849815	1.24686	0.813778	0.842126
SPRED2	0.487722	1.10119	0.873255	1.10478	1.21393	0.861523	0.919332	0.864811	1.31998	1.18513	0.788173	0.816374	1.06858	0.603079	1.48057	1.06711	0.389565	0.79222	1.16522	0.86115	1.28749	0.638969	0.9106	1.44618	0.878192	0.506891	0	0.686444	0.688267	0.519379	0.525336	0.84856	0.792616	0.944447	0.448498	1.15212	0.654515	0.780534	0	0.789971	1.03882	0.451417	0.548708	0.724	0.588729	0.768803	1.46497	1.17941
MEIS1	0.099644	0.088679	0.109512	0.0956565	0.0824549	0.0866782	0.0605608	0.0915934	0.102285	0.119656	0.0864737	0.138578	0.0690085	0.0607158	0.0930596	0.0811711	0	0.0691689	0.0893998	0.0922578	0.114782	0.12785	0.0936914	0.130986	0.0734476	0.108738	0	0.0810048	0.0570509	0.0886773	0.0815323	0.05847	0.121564	0.0222704	0.0399832	0.0900208	0.10612	0.0922392	0	0.0556307	0.0775026	0.180771	0.0411731	0.0682706	0.0501581	0.0591951	0.0476434	0.123787
ETAA1	0.123541	0.0943522	0.148244	0.0879767	0.0801793	0.0980094	0.0915473	0.127662	0.0941898	0.0751963	0.0901016	0.0593163	0.0664051	0.166151	0.0948076	0.0964279	0	0.0901002	0.112093	0.0986325	0.119803	0.121837	0.0120193	0.115384	0.0860925	0.0958674	0	0.0840551	0.118968	0.108101	0.119739	0.130369	0.110656	0.0939159	0.0878082	0.0660725	0.101221	0.0915946	0	0.091657	0.056822	0.055707	0.12375	0.0355434	0.0719055	0.0748169	0.0900891	0.0258918
C1D	0.490772	0.4546	0.496935	0.404304	0.312228	0.345703	0.489082	0.470112	0.412906	0.535044	0.435123	0.493665	0.348552	0.438245	0.40067	0.400562	0.229446	0.37591	0.575357	0.38583	0.466885	0.529327	0.395617	0.510525	0.389784	0.336788	0	0.368871	0.335378	0.38666	0.3962	0.438662	0.407592	0.438527	0.309259	0.370022	0.322878	0.414825	0	0.366589	0.28755	0.394778	0.37839	0.39517	0.411162	0.426896	0.358159	0.639489
WDR92	0.144529	0.182651	0.170629	0.135422	0.123722	0.0735753	0.163344	0.185716	0.22554	0.198904	0.16444	0.160484	0.191198	0.279994	0.215275	0.165999	0.134578	0.17674	0.184573	0.141878	0.149436	0.215998	0.188686	0.277074	0.143619	0.131507	0	0.122851	0.119087	0.103597	0.114998	0.191605	0.188063	0.0893286	0.123839	0.128409	0.15463	0.217399	0	0.190628	0.146762	0.160627	0.182104	0.0934603	0.153626	0.162006	0.183952	0.137137
AC017083.3	0.0229199	0.063156	0.0553637	0.0890658	0.0726643	0.0396041	0.0418081	0.0410459	0.0728085	0.0260062	0.0638825	0.0333608	0.0429881	0.121645	0.0429919	0.0847269	0	0.0678533	0.110823	0.0375554	0.0586344	0.0772649	0.00706623	0.0967024	0.0335905	0.0485845	0	0.0271821	0.0747801	0.0474262	0.0591649	0.09077	0.0329122	0.0494768	0.00225983	0.0423739	0.0264779	0.0421265	0	0.0623297	0.0260592	0.0229263	0.105692	0.0273165	0.0501822	0.0549007	0.0394368	0.0604916
PNO1	0.137119	0.131649	0.133613	0.0961899	0.095847	0.0820945	0.137442	0.143146	0.149159	0.0780246	0.130902	0.0983003	0.0928692	0.195095	0.0900673	0.161848	0.122773	0.158464	0.162375	0.107888	0.15676	0.160826	0.0322066	0.191434	0.0738245	0.0943662	0	0.0768985	0.148824	0.0797951	0.0949431	0.146335	0.101211	0.0591606	0.0639621	0.147858	0.129501	0.117428	0	0.122306	0.0768991	0.0858497	0.165309	0.0955104	0.108278	0.0995545	0.112444	0.21834
CNRIP1	0.475359	0.465563	0.737413	0.676688	0.588488	0.502899	0.909714	0.738567	0.534867	0.59796	0.650544	0.536333	0.419666	0.765424	0.50441	0.593373	0.561593	0.548502	0.866345	0.501274	0.666952	0.664837	0.251823	0.672282	0.580678	0.484379	0	0.580735	0.652881	0.521689	0.530927	0.708853	0.549872	0.36279	0.43449	0.498608	0.590299	0.693723	0	0.490473	0.344666	0.56642	0.870056	0.43093	0.701616	0.582863	0.441038	0.335613
PLEK	0.00389986	0.0101344	0.00851835	0.00835232	0.00334733	0.0171187	0.00574732	0.00451533	0.00587865	0.00439858	0.00715234	0	0	0	0.0022711	0.00764807	0	0.0177154	0.00651224	0.00776761	0.00907518	0.00674158	0	0.00271748	0.00487526	0	0	0.0101006	0.00958856	0.00532525	0	0.00791291	0.00245117	0	0	0	0.00512954	0.00439395	0	0	0.00860017	0	0.0223175	0.0102226	0.00690562	0.00651267	0.00529875	0.00715053
FBXO48	0.0185614	0.00925712	0.0252874	0.0276273	0.0185872	0.0206946	0.0192875	0.0299001	0.0161351	0.0112881	0.0201018	0.0174625	0.00289032	0.0112079	0.0093703	0.0132579	0	0.00375266	0.0254129	0.0097185	0.0223269	0.0232737	0	0.0224684	0.00925498	0.018275	0	0.024001	0.0194703	0.0113684	0.00683116	0.0254201	0.0152527	0	0	0.0097331	0.0205093	0.0224097	0	0.0089119	0.0158008	0.00896022	0.0388098	0.0098808	0.0166062	0.0287647	0.0149621	0.00404791
APLF	0.150044	0.246653	0.229952	0.262549	0.247974	0.218484	0.106056	0.214785	0.287384	0.30235	0.248544	0.214329	0.207592	0.202253	0.219016	0.322275	0	0.210585	0.172705	0.207704	0.237873	0.343477	0.210342	0.307164	0.215001	0.168253	0	0.140172	0.132527	0.14251	0.154254	0.196433	0.17442	0.423993	0.132703	0.292353	0.184239	0.13884	0	0.219116	0.224619	0.128203	0.118608	0.130441	0.122518	0.398089	0.330616	0.183783
PROKR1	0	0	0.00135744	0	0	0	0	0.000711399	0	0.005109	0	0	0	0	0	0	0	0	0	0	0.000998851	0.000615381	0	0.00654387	0.00217584	0	0	0	0	0	0	0	0	0	0	0	0.00125167	0	0	0	0	0	0	0	0	0	0	0
ARHGAP25	0.153043	0.097151	0.0944419	0.102548	0.106609	0.110388	0.0985078	0.0484652	0.211926	0.155302	0.172018	0.112337	0.184334	0.0553573	0.0911381	0.195995	0	0.0563101	0.116925	0.137035	0.155616	0.0765936	0.169578	0.168046	0.128278	0.0748116	0	0.0781959	0.0650433	0.0813193	0.0873537	0.096144	0.0924422	0	0.105706	0.259134	0.0699698	0.108148	0	0.107446	0.154378	0.0827741	0.0783408	0.0399744	0.114712	0.234004	0.214529	0.0558012
GKN2	0	0.00278278	0.00165497	0.00335058	0	0	0	0.00111312	0.00201368	0	0	0	0	0	0	0	0	0.0013836	0	0	0.00187619	0.00199382	0	0	0.000669166	0	0	0	0.00421879	0.00242457	0	0.00200579	0	0	0	0	0	0.00390382	0	0.00168902	0	0	0.00336222	0.00415591	0	0	0.004498	0.00614201
ANTXR1	1.11348	1.00367	0.944685	0.624436	0.75206	0.903132	0.950143	0.878793	0.884866	0.844591	1.10108	1.0624	0.993984	0.976347	1.08975	0.873844	0.844845	0.988292	0.880321	0.955237	0.842286	0.988864	0.968881	0.938471	0.888036	0.958696	0	0.729201	0.688223	0.972242	1.01635	0.863325	1.13227	1.13598	0.901619	1.22078	0.895315	0.956896	0	0.917916	0.887676	0.937337	1.03739	0.719256	0.885581	0.595182	1.24928	1.22884
GFPT1	0.525419	0.58185	0.631839	0.559268	0.540006	0.548158	0.686288	0.58588	0.620709	0.550353	0.567004	0.49767	0.502883	0.643885	0.613094	0.615639	0.502496	0.575098	0.590105	0.494722	0.641577	0.691707	0.316317	0.631336	0.556092	0.512272	0	0.478788	0.614244	0.489154	0.466728	0.637922	0.592719	0.511156	0.460833	0.597994	0.645863	0.657392	0	0.50269	0.574631	0.436628	0.545052	0.538832	0.605996	0.770012	0.629627	0.829097
NFU1	0.225031	0.262909	0.246808	0.251838	0.177183	0.153081	0.171691	0.280866	0.260575	0.212913	0.218864	0.253015	0.156322	0.240206	0.256239	0.301548	0	0.225968	0.242964	0.239013	0.285107	0.293353	0.180585	0.289586	0.193278	0.204093	0	0.151411	0.207485	0.249412	0.155404	0.244222	0.228593	0.189257	0.152583	0.20585	0.171227	0.225725	0	0.177551	0.242094	0.184997	0.283291	0.0934993	0.175546	0.244062	0.234243	0.263856
AAK1	1.67454	1.76131	1.85888	1.78025	1.77377	1.63563	1.96527	1.91088	1.89307	1.79615	1.69347	1.73089	1.65135	1.74223	1.7839	1.59182	1.16261	1.57055	1.97911	1.71841	1.9574	1.89362	1.47439	1.81322	1.65516	1.4675	0	1.65651	2.07356	1.68538	1.68324	2.09854	1.90227	1.94079	1.81608	1.91789	1.83501	1.78043	0	1.72102	1.64211	1.675	1.94608	1.58427	1.87653	1.91085	1.7985	2.05964
ANXA4	0.243319	0.2945	0.303925	0.246093	0.213042	0.228386	0.155129	0.268271	0.322545	0.18292	0.263579	0.376184	0.274562	0.543501	0.343521	0.265803	0.119218	0.315447	0.285874	0.286529	0.319142	0.353551	0.131194	0.333198	0.214438	0.174098	0	0.0854823	0.362828	0.228661	0.21041	0.339556	0.295922	0.441368	0.29781	0.268657	0.162817	0.123694	0	0.286581	0.205593	0.231881	0.289691	0.130717	0.175856	0.259714	0.277416	0.523781
GMCL1	0.677481	0.658901	0.696842	0.550252	0.517351	0.648788	0.522134	0.693389	0.647443	0.6163	0.594558	0.510627	0.534367	0.94942	0.599036	0.642589	0.376163	0.616185	0.726994	0.525984	0.754625	0.819311	0.338671	0.702278	0.499379	0.472528	0	0.414181	0.853	0.539578	0.540237	0.857949	0.584939	0.413102	0.598463	0.534651	0.550747	0.454821	0	0.553293	0.453525	0.618849	0.668743	0.486412	0.541299	0.546085	0.543466	0.529134
SNRNP27	0.0109831	0.0483124	0.0495293	0.0586256	0.0314496	0.0306249	0.0673631	0.0559252	0.0428155	0.0285243	0.0188647	0.0327555	0.0230211	0.0404207	0.0333846	0.0282135	0.114569	0.0321403	0.0634095	0.0210154	0.0312302	0.0453671	0.0455011	0.0660926	0.0247004	0.0159877	0	0.0214582	0.0495124	0.0373429	0.0214756	0.0529603	0.0374775	0.0458785	0.0173293	0.0373371	0.0339857	0.0266152	0	0.0227335	0.0314297	0.0133919	0.0675768	0.0283337	0.0329063	0.0391098	0.0393419	0.0549316
MXD1	0.420188	0.411443	0.504441	0.444405	0.516358	0.546459	0.859455	0.487386	0.472442	0.487778	0.472517	0.445337	0.381485	0.507142	0.431212	0.459737	0.716549	0.351158	0.475397	0.379726	0.490253	0.530382	0.297502	0.477727	0.541894	0.364599	0	0.421208	0.56741	0.459195	0.394323	0.561376	0.420532	0.483301	0.284416	0.456959	0.650567	0.59813	0	0.347902	0.270224	0.3758	0.483512	0.574243	0.689203	0.666638	0.296205	0.790849
ASPRV1	0	0.00697419	0.0129651	0.0104597	0.0195247	0.00996408	0.0375405	0.0036161	0.00715994	0.0193303	0.0178203	0.00996726	0.00275779	0.0059027	0.0053671	0.00559948	0	0.00521536	0.011593	0.00828009	0.00655717	0.00679212	0	0.0233879	0.0109231	0.00931368	0	0.00400323	0.00949057	0.0134725	0.0173127	0.00620116	0.0222333	0	0	0.0165811	0.02129	0.00837126	0	0.00287776	0.00942288	0.0144814	0	0.0195033	0.0110236	0.0110095	0.0106233	0.0558172
PCBP1	0.269966	0.211144	0.284376	0.174735	0.138934	0.334237	0.817634	0.437238	0.152895	0.294014	0.378455	0.253688	0.279815	0.140779	0.138938	0.0907743	0.122773	0.0917267	0.4396	0.139838	0.196326	0.227694	0.0808376	0.13805	0.527537	0.243106	0	0.331592	0.282239	0.1304	0.277907	0.268576	0.257852	0.135718	0.222546	0.106282	0.319262	0.337447	0	0.221634	0.0794741	0.203556	0.200321	0.302605	0.531998	0.40328	0.067727	0.285233
C2orf42	0.173559	0.166213	0.198563	0.204111	0.136688	0.105453	0.181835	0.202457	0.190438	0.172797	0.120106	0.154593	0.145067	0.33151	0.256295	0.224419	0.093388	0.225824	0.199051	0.193732	0.208442	0.208856	0.227155	0.173668	0.158879	0.191296	0	0.0878848	0.161152	0.109002	0.156683	0.178011	0.195683	0.450407	0.104824	0.210087	0.196013	0.164635	0	0.162696	0.153368	0.162746	0.170943	0.11549	0.114942	0.213111	0.180374	0.276062
TIA1	0.00281859	0	0.000317618	0.00265881	0	0	0	0.00194769	0.000726086	0	0	0	0	0	0	0	0	0	0.00127688	0	0	0.000668763	0	0	0	0	0	0	0	0	0	0.00269011	0.00132079	0	0	0.00555353	0.00178966	0	0	0	0	0	0	0	0	0.00214184	0.00702128	0
PCYOX1	0.26839	0.271251	0.469892	0.339469	0.248601	0.317835	0.640491	0.529584	0.306858	0.286893	0.331464	0.283685	0.218004	0.359028	0.238471	0.300137	0.157367	0.269863	0.636861	0.237012	0.352809	0.493084	0.182816	0.400385	0.367909	0.239264	0	0.249158	0.409071	0.244052	0.355226	0.50186	0.373413	0.353966	0.193046	0.24888	0.628883	0.560283	0	0.361048	0.140073	0.274032	0.488972	0.219948	0.398539	0.358371	0.188995	0.451045
SNRPG	0.0697962	0.0634158	0.0878138	0.103654	0.0969475	0.0746291	0.0940816	0.122011	0.0920815	0.0747274	0.0504698	0.0524069	0.0729458	0.112343	0.0534136	0.0891076	0	0.103438	0.136875	0.0813753	0.0887014	0.0942852	0.0300011	0.148142	0.0776825	0.0741731	0	0.0847301	0.0976469	0.0576398	0.0591224	0.0991002	0.0613749	0.0468057	0.0494717	0.0387295	0.0798725	0.0718028	0	0.0426964	0.0515899	0.0410346	0.113931	0.0553223	0.0480125	0.0716694	0.0482917	0.117528
FAM136A	0.0914725	0.0664525	0.135043	0.0840202	0.0840227	0.0774757	0.208755	0.168163	0.145422	0.0670695	0.0782317	0.0774841	0.092588	0.184135	0.124795	0.140557	0.233135	0.0896175	0.162863	0.074798	0.129589	0.174581	0.00626176	0.158701	0.103065	0.0709874	0	0.0580151	0.0731518	0.070381	0.0545521	0.136088	0.0908497	0.0447332	0.0633692	0.0947468	0.108797	0.145628	0	0.115487	0.100185	0.100254	0.152416	0.0792718	0.0751184	0.124273	0.0990068	0.153492
TGFA	0.0165095	0.0177273	0.0106058	0.0176288	0.00817069	0.0114867	0.00556594	0.00914555	0.00711697	0.0111698	0.012516	0	0.0211018	0.00851252	0.00797522	0.0115949	0	0.0112071	0.00458923	0.00821033	0.0142928	0.0162818	0.0287398	0.0163288	0.0104334	0.00786227	0	0.00700298	0.0150106	0.0123213	0.0181237	0.0177668	0.00860781	0.0175328	0.0148714	0.010103	0.0118839	0.0142187	0	0	0.00506094	0.00320688	0.0128418	0.0055523	0.00310962	0.0129796	0.0126754	0.0166991
ADD2	1.04344	1.05238	1.23294	1.00376	1.08768	0.95574	1.2833	1.25747	1.27745	1.16167	1.20408	1.15368	1.05595	1.4134	1.30206	1.20338	0.684828	1.22375	1.27648	1.21379	1.25451	1.36581	0.971481	1.36996	0.965225	0.917094	0	1.04747	1.01817	1.04532	1.2968	1.37471	1.2414	1.14407	1.04008	1.23226	1.2007	1.28151	0	1.2095	1.15883	1.17374	1.25124	0.952963	1.17481	1.11919	1.44759	1.31761
FIGLA	0.003503	0	0.00246841	0.00137278	0	0	0	0	0.00334122	0	0	0	0	0	0.00371028	0.0030459	0	0	0.0059348	0.0042977	0.00223918	0.00203727	0	0.00481325	0	0	0	0	0.000898516	0	0	0.00588906	0.00221967	0.0321995	0	0	0.00139608	0.0013656	0	0.00332124	0.00236501	0	0	0	0	0	0	0.00459485
CLEC4F	0.00851038	0	0.0072032	0.00113853	0.00175986	0	0	0.000696139	0.00452497	0	0	0.00202049	0.00705453	0	0.00956903	0	0	0.00325522	0.00420216	0.00232078	0.0055316	0.0115767	0	0	0.00174735	0	0	0	0.00409884	0	0.00497601	0.015217	0.00842051	0	0	0.00239841	0.00145239	0	0	0.0121062	0	0	0.015163	0	0	0.00435097	0	0
VAX2	0.00754362	0.00154182	0.00605286	0.023045	0.0129945	0	0	0.00432451	0.0134359	0	0.00356035	0.00649812	0.00830476	0.0184323	0.00744293	0.0216961	0	0.0117669	0.0125044	0.00381252	0.0191411	0.0221302	0	0.0133191	0.0011328	0.00137248	0	0.0148636	0.0194509	0.00167303	0	0.037711	0.00607558	0	0	0	0.00146413	0.00286696	0	0	0.00270023	0	0.0305102	0.00637943	0	0.008937	0.0122193	0.0125228
ATP6V1B1	0.002177	0.00300371	0.00150505	0	0.00216028	0	0.00286234	0.00118128	0.00275412	0	0.00297602	0.00232873	0	0.0207596	0.00282135	0.00808187	0	0.00920679	0	0	0.00470487	0.00546258	0	0.00603973	0	0	0	0	0	0	0	0	0	0	0	0	0.00139472	0.00140899	0	0	0	0	0.00350119	0	0	0.00420366	0	0
AC007040.2	0.283289	0.182063	0.231974	0.128234	0.107493	0.129965	0.164195	0.212395	0.218485	0.12267	0.240502	0.223049	0.221097	0.304324	0.337725	0.233227	0	0.20936	0.141353	0.133498	0.278378	0.424053	0.207782	0.318092	0.143807	0.247888	0	0.155368	0.13351	0.137097	0.165934	0.246573	0.171152	0.17128	0.138668	0.165468	0.117996	0.192593	0	0.361731	0.143038	0.147299	0.284979	0.104329	0.125911	0.241171	0.199795	0.5598
ANKRD53	0.00184762	0.0110906	0.0109661	0.015781	0.00315003	0	0.00318332	0.00382669	0.0131691	0.00252447	0.00165037	0.0100636	0.00204573	0.0130302	0.00681161	0.0384831	0	0.00197483	0.00238295	0	0.00572089	0.0219967	0	0.035698	0.00360094	0.00384392	0	0	0.0121932	0	0	0.0263916	0.00367251	0	0.00517853	0.00289931	0.00405819	0.0015472	0	0.00139892	0.00102906	0	0.038625	0	0.00166735	0.0108031	0.008068	0.0163085
NAGK	0.162663	0.204523	0.215807	0.157453	0.197944	0.169268	0.314313	0.293221	0.309496	0.169862	0.199939	0.224384	0.256382	0.296388	0.282768	0.228074	0.237816	0.309062	0.25259	0.209343	0.312346	0.282999	0.10002	0.351318	0.155955	0.13046	0	0.112873	0.15092	0.184757	0.266238	0.236478	0.235345	0.196226	0.149803	0.185807	0.245249	0.263619	0	0.160417	0.240186	0.166991	0.226815	0.206087	0.234493	0.194068	0.263065	0.220927
MCEE	0.283293	0.169489	0.243385	0.174564	0.162788	0.186801	0.229	0.275641	0.270297	0.235824	0.213589	0.22843	0.25808	0.327814	0.279086	0.25501	0.178047	0.263126	0.146183	0.22936	0.241095	0.303907	0.160016	0.330845	0.179808	0.183044	0	0.167324	0.157765	0.187046	0.129853	0.238978	0.271618	0.170057	0.128051	0.224233	0.169657	0.22676	0	0.205426	0.147967	0.223805	0.298831	0.191711	0.15085	0.193078	0.213127	0.29128
MPHOSPH10	0.19786	0.166993	0.228386	0.137429	0.153277	0.122354	0.347863	0.301871	0.228647	0.24402	0.19837	0.179646	0.203818	0.255602	0.200389	0.193138	0	0.186908	0.267951	0.108005	0.176035	0.30757	0.1292	0.274809	0.179852	0.128719	0	0.068383	0.140657	0.132255	0.150101	0.248744	0.21247	0.32793	0.173098	0.24909	0.199307	0.212399	0	0.274636	0.163286	0.168674	0.216257	0.109477	0.122293	0.200182	0.252402	0.378058
PAIP2B	0.067324	0.0530787	0.0839224	0.0326274	0.0725112	0.0495881	0.0562884	0.100902	0.0564774	0.0799797	0.0563316	0.0444846	0.0451065	0.0707504	0.0455321	0.0369731	0.0627749	0.0545849	0.0714797	0.0436553	0.0537138	0.0985285	0.0417202	0.0747093	0.0727972	0.0529003	0	0.0835765	0.0677469	0.0444138	0.0660513	0.0863252	0.0491451	0.0720631	0.0844998	0.0660527	0.10111	0.0815531	0	0.0733321	0.0335501	0.13982	0.10103	0.0465234	0.104985	0.0393148	0.0435962	0.107158
ZNF638	1.91292	1.87209	1.92353	1.6984	1.73405	1.77626	2.23605	1.85442	1.71902	1.83961	1.90596	1.78046	1.6965	1.92876	1.76943	1.61802	1.99428	1.66313	1.88158	1.7368	1.77992	2.09125	1.54056	1.78265	1.85262	1.8132	0	1.71777	1.98054	1.69266	1.84652	2.00637	1.87822	2.12331	1.80618	1.85889	2.04972	1.94418	0	1.8545	1.70188	1.95886	1.82808	1.8802	1.99372	1.97829	1.73263	2.35256
DYSF	0.45533	0.559432	0.620058	0.49035	0.461029	0.459847	0.405183	0.618872	0.652858	0.559885	0.455316	0.543052	0.525376	0.611938	0.824464	0.58875	0.175509	0.752297	0.455399	0.575347	0.611033	0.747868	0.500587	0.730921	0.505421	0.476176	0	0.242964	0.551887	0.489124	0.45044	0.590521	0.644966	0.311107	0.382405	0.55673	0.492923	0.498874	0	0.507	0.60053	0.575095	0.601416	0.450131	0.396844	0.306855	0.756639	0.415919
CYP26B1	0.031871	0.0531557	0.0914068	0.0545733	0.0805185	0.0879818	0.0699805	0.0940386	0.075187	0.145991	0.0587541	0.0765837	0.0434397	0.0456955	0.0397668	0.0409312	0	0.0278694	0.100208	0.0412562	0.11438	0.0653749	0.0191736	0.0750719	0.0637638	0.0858374	0	0.0216199	0.0468385	0.0242282	0.0369752	0.083488	0.0580706	0	0.0270316	0.0576123	0.0320908	0.0189749	0	0.0536433	0.0452836	0.0157193	0.0526073	0.0397519	0.0810123	0.13021	0.0497915	0.0259803
EXOC6B	2.17066	2.21901	2.19381	2.1807	2.24717	2.15263	2.22756	2.12351	2.11369	2.19401	2.18815	2.26238	2.17004	2.22562	2.11467	2.09146	2.26768	2.09668	2.09355	2.092	2.13838	2.19333	1.89494	2.26338	2.25641	1.99211	0	2.09447	2.19875	2.29172	2.12519	2.04205	2.23404	2.2515	2.16758	2.23671	2.13437	2.20276	0	2.14137	2.04144	2.17357	2.20009	2.00643	2.18548	2.05459	2.27449	2.43694
SPR	0.00711276	0.0154977	0.0085087	0.00536091	0.00406335	0	0.191327	0.0199724	0.0116628	0.00533185	0.0198859	0	0.0156019	0.00824454	0.00163331	0.00407394	0	0.00226787	0.0251335	0.00982161	0.00221417	0.00751293	0.0132005	0.00623316	0.0235067	0.00381977	0	0.00542416	0.00910684	0.0026253	0.0140867	0.00423212	0.0213366	0	0	0	0.0333694	0.015476	0	0.0151173	0.00396772	0.0191076	0.00708846	0.0588079	0.0272363	0.00592104	0	0.129271
EMX1	0.153502	0.142611	0.233056	0.173003	0.154899	0.16579	0.452437	0.291749	0.247882	0.172236	0.223869	0.171857	0.153375	0.278158	0.190707	0.261808	0.183087	0.246163	0.277045	0.179235	0.180127	0.314773	0.135144	0.234643	0.201295	0.1976	0	0.134672	0.168327	0.166097	0.191093	0.217266	0.232112	0.242268	0.133946	0.156555	0.312223	0.24881	0	0.176095	0.173738	0.188253	0.218679	0.169397	0.261844	0.231462	0.188537	0.537915
SFXN5	0.952763	0.920172	1.08336	0.890184	0.874843	0.8793	1.13348	1.06732	1.18065	1.08353	1.09769	0.954563	0.935462	1.00681	1.30286	1.05769	0.739458	1.19803	0.980362	1.14004	1.02949	1.31584	0.985938	1.24981	0.888762	0.915816	0	0.850851	1.04428	0.869593	1.00147	1.39648	1.16177	1.4067	0.96082	1.00365	1.28561	1.03982	0	1.02302	1.03239	1.07631	1.11664	0.840894	1.15189	0.622537	1.27817	1.60901
RAB11FIP5	0.0569992	0.0774134	0.0953229	0.101868	0.0945287	0.0388556	0.0598717	0.128756	0.157949	0.10208	0.117733	0.0953411	0.108522	0.119808	0.136307	0.148412	0	0.186622	0.0800699	0.104876	0.107881	0.175131	0.0820515	0.167484	0.0734949	0.0468609	0	0.0563198	0.0966359	0.0880592	0.103737	0.145584	0.113019	0.0318277	0.0945602	0.118352	0.108625	0.0830494	0	0.0759664	0.135024	0.0625889	0.114603	0.063407	0.0610447	0.0975788	0.210125	0.492788
NOTO	0	0	0.0010456	0.00130254	0	0	0	0.00166712	0	0	0.00168366	0.00274194	0	0.0143447	0	0.00296553	0	0.00140293	0.00285694	0	0.00175919	0.000677526	0	0	0	0.00408083	0	0	0	0	0	0	0.000687364	0	0	0.00670925	0.00292789	0	0	0	0.00263603	0	0.00314483	0	0	0.00489435	0	0
SMYD5	0.119017	0.101726	0.0849871	0.0645519	0.0703497	0.0653071	0.118881	0.173985	0.102123	0.0872465	0.0716379	0.0724597	0.090814	0.124752	0.0922693	0.0711365	0	0.0753806	0.108391	0.0758583	0.077798	0.129679	0.0542057	0.1204	0.0776898	0.0888531	0	0.120389	0.104208	0.0922526	0.162364	0.133433	0.10726	0.0751583	0.0411881	0.081628	0.0933914	0.107798	0	0.0853421	0.0609356	0.049712	0.111546	0.0972648	0.117731	0.0765416	0.108985	0.104681
PRADC1	0.0567129	0.0502498	0.0809535	0.0729163	0.072272	0.0600071	0.126352	0.106793	0.0980541	0.0714331	0.0413162	0.0382371	0.0424744	0.0971142	0.0579019	0.120736	0.0606843	0.0600574	0.0980042	0.0461596	0.100101	0.101114	0.0518391	0.119584	0.05109	0.0218551	0	0.0497488	0.0901944	0.0526838	0.0992924	0.110336	0.0509175	0.0443687	0.0447203	0.0455115	0.102831	0.0946977	0	0.0697513	0.0563808	0.0449795	0.0974245	0.0369199	0.058806	0.0685314	0.0491433	0.162617
CCT7	0.149665	0.119335	0.199901	0.170111	0.117923	0.21456	0.454362	0.290515	0.185991	0.156846	0.169115	0.113517	0.139926	0.223747	0.182149	0.165764	0	0.17082	0.333462	0.125765	0.195469	0.208641	0.0863216	0.190771	0.221308	0.086258	0	0.142601	0.227099	0.131097	0.187341	0.201538	0.196143	0.148879	0.04092	0.136544	0.243055	0.220085	0	0.11811	0.118756	0.0981994	0.275665	0.125482	0.191989	0.191988	0.133522	0.128159
FBXO41	0.299276	0.303287	0.458404	0.328889	0.400608	0.303235	0.560816	0.532625	0.506707	0.490064	0.440283	0.324041	0.474232	0.511797	0.498786	0.41043	0	0.530733	0.496354	0.346864	0.416778	0.539698	0.355201	0.615158	0.351287	0.285116	0	0.304019	0.329688	0.257335	0.411453	0.55883	0.41883	0.482639	0.270574	0.472241	0.509561	0.540453	0	0.445084	0.380756	0.390645	0.482271	0.299477	0.433127	0.476573	0.584949	0.517347
EGR4	0.00265054	0.0279226	0.0256466	0.0179866	0.0189066	0.0240449	0.0104872	0.0457023	0.0340073	0.0284709	0.0247588	0.011674	0.0459638	0.0038548	0.0130763	0.0415212	0	0.0116368	0.0282655	0.00774719	0.0365246	0.0228232	0.0385592	0.0282687	0.0386264	0.0261098	0	0.0142441	0.241243	0.00550931	0.00665748	0.135586	0.00897516	0	0.0414121	0.00305678	0.0108509	0.00673024	0	0.0526681	0.0223228	0.00597841	0.0126288	0.00856903	0.00516284	0.123717	0.0342778	0.00946344
ALMS1	0.856294	0.799085	0.780012	0.737559	0.749527	0.73045	0.612682	0.794172	0.848385	0.789324	0.935876	0.877138	0.799611	0.860494	0.889047	0.85336	0.235437	0.813112	0.664783	0.773091	0.781596	0.983081	0.706388	0.863988	0.790568	0.715544	0	0.626165	0.644432	0.696273	0.685348	0.742614	0.796446	0.696209	0.671435	0.882793	0.735017	0.758177	0	0.764265	0.763558	0.62415	0.71589	0.577971	0.559111	0.896126	0.888907	0.597106
TPRKB	0.0578375	0.0861951	0.117239	0.130173	0.0977405	0.0707115	0.192729	0.137767	0.120216	0.0846943	0.0698485	0.0600351	0.111887	0.191392	0.106751	0.137575	0.209417	0.0907713	0.137627	0.0799385	0.0909578	0.185447	0.0523334	0.13382	0.0879131	0.0707509	0	0.0420026	0.122082	0.0989293	0.0821577	0.164294	0.105852	0.0866853	0.0641659	0.0812663	0.120645	0.11361	0	0.0984424	0.0690443	0.0661858	0.166082	0.0720922	0.122288	0.119695	0.0741336	0.29114
DUSP11	0.185302	0.127965	0.181212	0.132298	0.146321	0.183636	0.236777	0.212788	0.19236	0.174764	0.158349	0.118648	0.158244	0.286384	0.137939	0.184448	0.093388	0.163616	0.225347	0.137705	0.158625	0.25158	0.0313576	0.262323	0.114871	0.0748735	0	0.12507	0.175464	0.121441	0.0798643	0.224177	0.126527	0.25014	0.115337	0.130856	0.180261	0.153863	0	0.0996384	0.108746	0.165583	0.212472	0.0796688	0.12437	0.165722	0.175555	0.166541
C2orf78	0.00293503	0.00348849	0.00461038	0.00403233	0.00407201	0.00533679	0.00235937	0.000914734	0.00188792	0.00504289	0.00224644	0	0	0	0	0.0047089	0	0.0055112	0	0.00591915	0.0011809	0.0032431	0	0.00406459	0.00552744	0.00265403	0	0	0.00598026	0.00298603	0	0	0	0	0	0	0	0	0	0.00222367	0	0	0.00639247	0	0	0.00218931	0	0.0077722
STAMBP	0.195459	0.216225	0.270612	0.233302	0.250746	0.192574	0.33504	0.284994	0.250874	0.231762	0.212624	0.248966	0.266857	0.331652	0.321783	0.255367	0.126609	0.24396	0.296324	0.227137	0.293362	0.328192	0.165538	0.334676	0.191848	0.178326	0	0.113711	0.291883	0.182526	0.268379	0.335155	0.280108	0.275618	0.167515	0.228184	0.332612	0.228787	0	0.187829	0.211798	0.256863	0.268189	0.13672	0.195842	0.178463	0.262042	0.312556
ACTG2	0.00896572	0.00652818	0.00515285	0.00605164	0.00385306	0.00244898	0.0093735	0.00410962	0.000840543	0.00296451	0.00344999	0	0	0	0.00175943	0.0118519	0	0.00221805	0.00100691	0.00127537	0	0.00121868	0	0.00261128	0.00101529	0	0	0.00537816	0.00613665	0.00216694	0	0.00515638	0.0023326	0	0	0	0.00140828	0.00340969	0	0.00124575	0.00653588	0.0080243	0.0042149	0	0.00159049	0.00266655	0	0.0345827
DGUOK	0.212693	0.252239	0.319707	0.214844	0.200492	0.277584	0.375734	0.378614	0.31361	0.254437	0.258043	0.24301	0.26919	0.433922	0.265906	0.286829	0.202516	0.287642	0.383611	0.258559	0.283642	0.433045	0.184595	0.432416	0.271455	0.204453	0	0.229025	0.239194	0.226172	0.267265	0.306144	0.317237	0.248056	0.21693	0.30637	0.260115	0.269968	0	0.241904	0.204307	0.302447	0.314178	0.204101	0.260514	0.298874	0.242171	0.241929
TET3	0.839438	0.941378	0.905008	0.949035	1.03577	0.647241	1.29966	0.877459	1.12834	1.07088	0.812458	0.744394	0.907037	1.0638	1.05413	0.933503	0.353057	0.940808	0.777701	0.9433	1.03481	1.09352	0.787606	1.04352	0.687744	0.70951	0	0.585996	0.851608	0.793864	0.721232	1.28028	0.834862	0.902098	0.539302	1.11248	0.86504	0.776592	0	1.00538	1.08786	0.553273	0.783044	0.776041	0.732909	1.51632	1.21578	1.4546
BOLA3	0.141999	0.118108	0.18028	0.200445	0.14955	0.143782	0.0830552	0.224977	0.219201	0.114343	0.160505	0.110107	0.182589	0.354129	0.241002	0.210566	0.141134	0.170267	0.247637	0.204844	0.218931	0.211682	0.097163	0.27364	0.0957625	0.183337	0	0.122459	0.24107	0.121272	0.0904324	0.287555	0.16218	0.225693	0.130838	0.144079	0.135247	0.168475	0	0.196022	0.167232	0.112902	0.299792	0.044322	0.106796	0.132346	0.113165	0.184939
MOB1A	0.135975	0.126638	0.166861	0.172566	0.147817	0.17448	0.32747	0.188338	0.156467	0.144516	0.142817	0.143407	0.12149	0.179689	0.135596	0.149944	0.112735	0.129251	0.198767	0.11523	0.125094	0.210525	0.0987865	0.148182	0.152604	0.116694	0	0.201429	0.211263	0.109702	0.189274	0.239781	0.137472	0.206582	0.0670079	0.121902	0.192793	0.207295	0	0.144753	0.115284	0.188713	0.179632	0.165284	0.209574	0.177246	0.127875	0.236702
MTHFD2	0.00996784	0.0109824	0.0323687	0.0205449	0.0185576	0.0234056	0.116665	0.0365184	0.0255737	0.0109528	0.0125378	0.00757663	0.0095664	0.0194739	0.0121235	0.0152053	0	0.0136239	0.0280041	0.00939015	0.0147874	0.153934	0.0303572	0.0162092	0.0118401	0.00715009	0	0.0441987	0.0196346	0.0161052	0.0332549	0.0290343	0.0398546	0	0.015998	0.00723188	0.0267561	0.0537284	0	0.0321774	0.0140108	0.0121836	0.0293965	0.0391983	0.0158005	0.0871067	0.0121105	0.26441
AC006030.1	0.104387	0.159771	0.127875	0.0860576	0.118454	0.0937529	0.248066	0.202051	0.126312	0.100987	0.108698	0.182183	0.0999667	0.17138	0.178365	0.0970016	0.093388	0.14033	0.093147	0.0957039	0.178124	0.266541	0.126132	0.103834	0.101381	0.119011	0	0.0957279	0.167121	0.121859	0.228237	0.325802	0.206718	0.134038	0.111312	0.14138	0.167013	0.155578	0	0.163208	0.102663	0.0942064	0.189382	0.0761812	0.158783	0.245818	0.143507	1.47878
DCTN1	0.0299073	0.0607517	0.0936523	0.0581244	0.0566146	0.0322658	0.0940306	0.105984	0.0850604	0.0909621	0.0529003	0.0524787	0.0207903	0.123382	0.0733904	0.0969259	0	0.105262	0.0877368	0.0329799	0.0997604	0.181206	0.047489	0.142826	0.0420006	0.0453541	0	0.0663963	0.093756	0.051354	0.0610985	0.109062	0.0610522	0.0946712	0.0691117	0.0978181	0.0623209	0.0862532	0	0.0533562	0.0969398	0.086023	0.115236	0.0350916	0.0294141	0.200778	0.145096	0.271319
AC005041.1	0.0106123	0.0104209	0.0328115	0.0790337	0.0423927	0.014114	0.0284539	0.029075	0.0297895	0.015199	0.0143324	0.0105658	0.0178651	0.0186691	0.0240812	0.023228	0	0.037511	0.0455857	0.0179893	0.0362212	0.0458416	0	0.0522209	0.00609146	0.0137172	0	0.0154046	0.0477563	0.0208793	0.0122248	0.0479412	0.00853933	0.0520898	0	0.0263838	0.0307472	0.0164269	0	0.0125795	0.0113997	0.0393225	0.0435323	0.00496547	0.0189555	0.0406759	0.0194373	0.0509973
WDR54	0.0828757	0.0483379	0.117081	0.103152	0.106276	0.0807366	0.0859884	0.114227	0.12766	0.0820719	0.0471874	0.0506546	0.0537646	0.243467	0.103887	0.170618	0	0.139365	0.132708	0.0765409	0.108849	0.165381	0.0648485	0.152505	0.0671058	0.0428138	0	0.0589709	0.131674	0.0802432	0.16696	0.176365	0.103643	0.0458785	0.0742059	0.0661038	0.121155	0.129926	0	0.0956963	0.0516735	0.104592	0.173153	0.032936	0.0812041	0.0553656	0.0855971	0.0403759
RTKN	0.00721349	0.000680348	0.0134097	0.00430214	0.00169949	0.00741573	0.0114948	0.0145323	0.0172476	0.00879955	0.00808769	0	0.00327571	0	0.0133	0.00738878	0	0.00582961	0.0102161	0.00412984	0.00618321	0.00910811	0.017052	0.0165545	0.0135986	0.00345719	0	0.00513856	0.00695113	0.000942858	0.0188822	0.00592007	0.0207059	0	0.00517853	0.0251344	0.0109803	0.00398787	0	0.00590613	0.00821625	0	0.00811336	0.00428744	0.0121878	0.00388023	0.0100499	0.0305185
INO80B	0	0	0.00266203	0.00120899	0	0	0	0.00490983	0.000489947	0.00513859	0	0.00200593	0	0	0	0.00499978	0	0	0.00217778	0	0.00109176	0.00407215	0	0.00841019	0	0	0	0	0.00155162	0	0	0.00164153	0.000561987	0	0	0	0	0.000864786	0	0	0	0	0.00250852	0	0.00159049	0	0.00173853	0.00952399
INO80B-WBP1	0.0061005	0	0.000891954	0	0	0	0.00513108	0.00304225	0.00316508	0	0	0	0	0	0	0	0	0	0	0	0	0.0013821	0	0	0.00132299	0	0	0	0.00347389	0	0	0.00265351	0.00224287	0	0	0.00474318	0	0	0	0.00153047	0.00187685	0	0	0	0.00359579	0.00230828	0.00488395	0
WBP1	0	0	0.000312278	0.00229375	0	0	0	0.00127613	0.00148775	0	0	0	0	0	0.00220334	0	0	0.00365979	0.00153674	0.00148357	0	0.00136504	0	0	0	0	0	0	0.00161273	0	0	0	0.00260397	0	0	0	0	0	0	0.00219219	0	0	0	0	0.0031032	0	0	0
MOGS	0.129336	0.0769386	0.160948	0.126108	0.116151	0.0663208	0.17519	0.203456	0.207081	0.158093	0.0830342	0.0676332	0.165596	0.476709	0.181808	0.31425	0	0.2404	0.213726	0.159848	0.214776	0.207909	0.0160219	0.272751	0.101947	0.121948	0	0.106445	0.0740625	0.0930034	0.109538	0.253331	0.121961	0.0867717	0.055051	0.105883	0.159403	0.145964	0	0.148665	0.114976	0.0768758	0.214556	0.0755476	0.0859705	0.167719	0.215798	0.104681
MRPL53	0	0.00309559	0.00041805	0.00269004	0.00403428	0.00422644	0.010195	0.00375127	0.00523148	0	0.00427	0.00146834	0.00240613	0	0.00289304	0.00787866	0	0.00186176	0.0049955	0	0.00163651	0.00151642	0	0.00187196	0.00198461	0.00475651	0	0	0.00246799	0.0033348	0	0.00383503	0.000867939	0	0	0	0	0.00148055	0	0	0	0	0.0029233	0	0.000858596	0.00438992	0	0.00881821
CCDC142	0.0448668	0.0466433	0.0716361	0.0570942	0.0474196	0.0484092	0.10544	0.130574	0.14585	0.119459	0.122264	0.10083	0.166466	0.192739	0.147543	0.117562	0.222023	0.117099	0.0898567	0.113766	0.0767339	0.142455	0.13364	0.120467	0.0303945	0.0495466	0	0.0422253	0.0389847	0.0524556	0.135634	0.0868617	0.105417	0.131786	0.0321179	0.0925229	0.132694	0.0989051	0	0.0986488	0.13598	0.0339728	0.0806282	0.0590161	0.0742739	0.0911274	0.159418	0.180603
TTC31	0.0799583	0.0634802	0.0553972	0.0579248	0.0563159	0.0505635	0.0598353	0.0670624	0.0811988	0.0447047	0.0563108	0.0702201	0.063571	0.0930762	0.0857341	0.0479387	0.273156	0.0899856	0.062343	0.0622812	0.0721728	0.0791153	0.0304012	0.067337	0.0478304	0.052148	0	0.0470727	0.070427	0.0649873	0.0580253	0.0993734	0.0653997	0.0134186	0.029539	0.0477237	0.0762393	0.0984555	0	0.0695984	0.0626948	0.0385356	0.0680123	0.0679883	0.0493431	0.0574336	0.086735	0.0782262
PCGF1	0.0167085	0.00902384	0.0206647	0.0130502	0.0124439	0.0220356	0.0743368	0.0277601	0.0258176	0.00326502	0.0101087	0.00601993	0.024311	0.0163892	0.0196649	0.00506511	0	0.00922668	0.0240133	0.00294539	0.0248655	0.0240902	0.0337416	0.0220793	0.0303743	0.00409975	0	0.0112631	0.0162699	0.0129345	0.00446905	0.0168882	0.0299128	0	0.00355972	0.0155702	0.0363033	0.0273215	0	0.0166748	0.00373545	0.00320688	0.0177545	0.0264886	0.014725	0.0174513	0.00947695	0.0109875
TLX2	0.0035669	0	0.00223136	0.00207589	0	0	0	0.0034673	0	0	0.00621505	0	0	0	0	0	0	0	0.00407366	0	0	0.00300679	0	0.00360561	0.00123049	0	0	0	0.00292244	0	0	0.00263362	0.00362013	0	0	0.00427003	0	0	0	0.00651999	0	0	0	0	0.00141482	0.00240935	0	0.00387644
DQX1	0.00658877	0.00120057	0.00734964	0.00949916	0.0064431	0.00251289	0.00788777	0.00621301	0.00811715	0.0035399	0.0044346	0.00327525	0	0.00533925	0.00844072	0.00903093	0	0.00728354	0.0106513	0.00413043	0.00741187	0.0112044	0.00613429	0.0119278	0.00623497	0.0038395	0	0	0.0102019	0.00370987	0	0.0119597	0.0024852	0.0113956	0.0114991	0.00922598	0.00659359	0.0133318	0	0.00394836	0.00204158	0.0140226	0.00488417	0.0114483	0.00157244	0	0.0083936	0.00492621
AUP1	0.195028	0.170025	0.181406	0.13694	0.184788	0.213876	0.321229	0.215607	0.212004	0.131149	0.109676	0.0989134	0.223867	0.333989	0.195495	0.163293	0.213688	0.103106	0.209181	0.147153	0.16885	0.118407	0.0846632	0.195289	0.22421	0.183369	0	0.204554	0.172545	0.139768	0.302647	0.23027	0.177879	0.207064	0.0845445	0.0983205	0.321674	0.242573	0	0.172831	0.136396	0.0876707	0.176477	0.235907	0.240484	0.107445	0.157372	0.141665
HTRA2	0.0655909	0.0602006	0.106226	0.0665377	0.0613843	0.0915969	0.133654	0.127122	0.107646	0.0422609	0.0501641	0.0689076	0.090956	0.12609	0.0751342	0.145769	0	0.0980599	0.125123	0.0402962	0.0757072	0.0941928	0.0439726	0.129024	0.0792983	0.0940816	0	0.0489965	0.0738466	0.0846777	0.0799271	0.120012	0.0876181	0.0591206	0.0227284	0.0587362	0.103989	0.0987458	0	0.0787405	0.0566344	0.00622983	0.104543	0.109843	0.108626	0.105407	0.0853102	0.0383199
LOXL3	0.0222259	0.00565398	0.0120569	0.0170604	0.010159	0.00972354	0.00791171	0.0146888	0.00984944	0.0111748	0.00401461	0.0115671	0.0083067	0.045155	0.0179181	0.0287312	0	0.0205117	0.0156646	0.0123815	0.0102099	0.0227555	0	0.0280581	0.0103314	0.00597712	0	0.00377429	0.0123048	0.00832361	0.00476056	0.0130861	0.0104391	0.0113956	0	0	0.0571496	0.0124789	0	0.015262	0	0.0200501	0.0312484	0.00483443	0.0163686	0.0110465	0.00633839	0.0317307
DOK1	0	0.00326151	0.00267082	0	0	0.00276826	0.00641338	0.00181755	0.00363826	0.00461173	0	0	0	0.00544793	0.0011834	0.00239454	0	0.00704282	0.00509502	0.00433276	0	0.00345571	0	0.00583996	0.00182895	0.00155304	0	0.00745308	0.00454031	0	0.00727072	0	0	0	0	0	0.00508276	0.00296106	0	0.00681788	0	0.00578951	0	0	0.00787681	0.00175621	0	0.0402329
M1AP	0.0407449	0.0349842	0.0492511	0.0688571	0.0426022	0.0672457	0.0271042	0.072183	0.0519912	0.0318947	0.0380845	0.0264634	0.0478941	0.0508312	0.105888	0.0515296	0	0.0547344	0.0624133	0.0504014	0.0633959	0.0630783	0.0227706	0.0686726	0.0374946	0.0277549	0	0.0442425	0.0430565	0.0506594	0.0342608	0.0472417	0.0633946	0.0463685	0.0379475	0.0596438	0.100253	0.0528373	0	0.0618302	0.0547202	0.0455194	0.0503022	0.0320358	0.0255885	0.0281946	0.0483173	0.0294162
SEMA4F	0.185487	0.271268	0.264074	0.232142	0.231116	0.204721	0.210425	0.319097	0.273856	0.189297	0.220542	0.187515	0.23432	0.319617	0.230793	0.205646	0.0627749	0.216537	0.269278	0.28928	0.227776	0.364605	0.0887796	0.315528	0.184877	0.161159	0	0.139396	0.205121	0.204771	0.211568	0.318625	0.23663	0.30517	0.140772	0.209755	0.20985	0.181473	0	0.224308	0.212612	0.200583	0.221905	0.0964171	0.235535	0.250476	0.307857	0.184124
HK2	0	0	0.00619407	0.0221079	0.00665875	0.00251577	0.0034571	0.00377346	0.00488694	0	0.00271459	0	0.00793648	0.019648	0.00434664	0	0	0.00421651	0.0103713	0.00672861	0.00356707	0.0122431	0	0.010504	0.00335826	0	0	0.016675	0.0146794	0.00692622	0	0.0192338	0.00328821	0	0	0.00491764	0.00112067	0.00748148	0	0.00143273	0	0.00631469	0.0141641	0	0	0.00544769	0.0051217	0.0152121
POLE4	0.0604846	0.0659896	0.110481	0.149451	0.0924152	0.0908543	0.149561	0.149296	0.135683	0.0774726	0.0649072	0.0627724	0.0474844	0.233102	0.0901727	0.133089	0	0.114459	0.18924	0.0528925	0.124052	0.120692	0.0717974	0.143942	0.0838198	0.0379236	0	0.0997127	0.0965548	0.0647659	0.0702947	0.0930613	0.074238	0.0241055	0	0.0690322	0.181812	0.146369	0	0.0846932	0.0607721	0.084911	0.13907	0.0617548	0.0737322	0.13759	0.0438476	0.0660388
TACR1	0.0428225	0.0404565	0.0747624	0.170367	0.110183	0.0221735	0.0254899	0.0445572	0.0708878	0.0212383	0.0427379	0.0262781	0.045488	0.103314	0.06678	0.0682286	0	0.087709	0.0978001	0.0551366	0.0586762	0.106625	0.0683735	0.151782	0.0396186	0.0423532	0	0.0411319	0.077918	0.0909077	0.0353748	0.0488402	0.0491702	0.0266001	0.0265188	0.0441734	0.0589484	0.0478679	0	0.0465227	0.0149727	0.0441881	0.080543	0.0215582	0.0588069	0.0743524	0.0375434	0.0661856
EVA1A	0.00243569	0.00998952	0.0107657	0.00838928	0.00633031	0.00461924	0	0.0146432	0.00703889	0.0187	0.000837167	0.00778305	0.00602403	0.0468436	0.0101447	0.0144151	0	0.0211097	0.0100578	0.013073	0.0178385	0.0176322	0	0.0444357	0.00574069	0	0	0.00879831	0.0172689	0.00964935	0.0239844	0.0344785	0.00600247	0	0	0.0116298	0.0221091	0.00717827	0	0.00544023	0.0100443	0.00453348	0.0311761	0	0.00408676	0.0496761	0.0133399	0.0098917
MRPL19	0.442548	0.299127	0.586018	0.484833	0.438854	0.462032	0.498026	0.625206	0.352075	0.447598	0.41211	0.39701	0.337917	0.71048	0.36662	0.459034	0	0.410322	0.645337	0.360408	0.477726	0.646724	0.122624	0.484133	0.421189	0.346839	0	0.325414	0.542912	0.371321	0.269934	0.643466	0.330404	0.211684	0.319606	0.348418	0.442842	0.461961	0	0.369778	0.257919	0.271518	0.589999	0.227119	0.350805	0.569777	0.241979	0.246989
GCFC2	0.619048	0.540335	0.722659	0.626817	0.478543	0.626373	0.786346	0.633852	0.531114	0.64994	0.604569	0.467112	0.573348	0.784503	0.510129	0.74716	0	0.578128	0.673686	0.542201	0.608978	0.82685	0.387883	0.657122	0.590565	0.449526	0	0.488879	0.58108	0.546177	0.40824	0.633604	0.615066	0.787623	0.413085	0.583099	0.632148	0.683557	0	0.63812	0.429421	0.480154	0.613568	0.478773	0.51933	0.593334	0.43805	0.582505
LRRTM4	4.69126	4.45521	4.45023	4.21863	4.14286	4.53362	4.02525	4.36336	4.06388	4.38649	4.50767	4.42961	4.50903	4.29873	4.13969	4.04166	3.91016	4.15692	4.26749	4.25626	4.35537	4.32922	4.22228	4.2126	4.45812	4.49903	0	4.40262	4.38494	4.65185	4.48183	4.23061	4.30735	4.32039	4.4022	4.35592	4.17624	4.16988	0	4.39471	4.024	4.46947	4.39419	4.40511	4.10642	3.12514	4.03855	3.57921
CTNNA2	2.72772	2.47732	2.66407	3.095	2.671	2.76161	2.55031	2.51699	2.68387	2.8371	2.83792	2.63169	2.4575	2.69355	2.66725	2.8387	2.14087	2.68825	2.6246	2.84377	2.63891	2.47551	2.91749	2.57576	2.76743	2.76326	0	2.77134	2.73356	2.84374	2.68956	2.47251	2.67782	2.60803	2.57346	2.58208	2.94654	2.68463	0	2.62168	2.64574	2.80846	2.48676	2.78052	2.43836	1.82744	2.76781	2.7789
LRRTM1	0.0927082	0.0943844	0.155898	0.125623	0.101275	0.12367	0.234675	0.196986	0.132935	0.12243	0.090886	0.108441	0.0822887	0.112473	0.108412	0.132019	0.154072	0.0929355	0.22577	0.0642545	0.135734	0.146245	0.0295609	0.107657	0.158046	0.0661596	0	0.0628422	0.133857	0.0564377	0.121292	0.18224	0.122157	0.0645272	0.055546	0.0508064	0.234498	0.199193	0	0.12026	0.048913	0.107539	0.186006	0.0698669	0.114609	0.129638	0.048298	0.261092
SUCLG1	0.457378	0.412542	0.489104	0.458002	0.406174	0.492574	0.575145	0.573917	0.471633	0.412933	0.435144	0.464768	0.311525	0.603665	0.43433	0.491143	0.166517	0.509859	0.568496	0.410193	0.451463	0.617838	0.282818	0.502842	0.449155	0.385465	0	0.42826	0.533641	0.47647	0.362942	0.534843	0.440799	0.435432	0.353924	0.376528	0.489498	0.488018	0	0.361019	0.292256	0.53647	0.529655	0.358625	0.392848	0.536735	0.340865	0.282076
DNAH6	1.08043	0.97381	0.98022	0.790246	0.694459	0.932951	0.962915	0.921703	0.790735	0.797783	0.893497	0.845799	0.858786	0.906703	0.915075	0.785719	0.634864	0.997615	0.853409	0.819807	0.813778	1.16889	0.615355	0.944814	0.71101	0.886561	0	1.02597	0.899581	1.02342	0.977096	0.759658	1.02404	0.754184	0.888785	0.884788	1.02558	0.990407	0	0.925734	0.709772	1.14467	1.05109	0.689927	0.730336	0.624776	0.69718	0.842746
TRABD2A	0.0766726	0.0645573	0.147185	0.113661	0.0745557	0.142219	0.0742504	0.117347	0.131203	0.0615809	0.124712	0.0889751	0.0489937	0.172535	0.13366	0.080702	0	0.143456	0.113957	0.148699	0.111722	0.205485	0.0870968	0.122173	0.0472732	0.0972528	0	0.0578512	0.0573533	0.0913163	0.0791175	0.0527671	0.153831	0	0.158883	0.144071	0.152719	0.114466	0	0.117444	0.104662	0.109997	0.101238	0.0621116	0.100001	0.0531248	0.0951212	0.12817
TMSB10	0.471633	0.408639	0.927178	1.00749	0.67645	0.841593	1.59757	1.2245	0.696925	0.474585	0.598941	0.432804	0.700932	0.929132	0.512883	0.694474	0.248329	0.661673	1.45234	0.595493	0.820375	0.72903	0.478847	0.738656	0.876334	0.452816	0	0.696462	1.1401	0.55574	0.854946	0.8556	0.707138	0.333946	0.312567	0.302246	1.02895	0.874122	0	0.671355	0.561977	0.71142	1.14093	0.715953	0.926051	0.945105	0.271497	0.464216
KCMF1	0.519917	0.583369	0.658353	0.575366	0.548267	0.53879	0.600442	0.644304	0.639942	0.571168	0.500769	0.583602	0.483259	0.736778	0.61297	0.667185	0.281086	0.636124	0.696636	0.500216	0.603921	0.713635	0.500258	0.759884	0.496063	0.456526	0	0.444262	0.483042	0.463466	0.660635	0.735789	0.551377	0.491558	0.402828	0.562522	0.540033	0.550477	0	0.496101	0.42227	0.443144	0.607487	0.353448	0.457041	0.762717	0.581785	0.529621
TCF7L1	0.0164926	0.0166496	0.0364026	0.0544474	0.0208414	0.0114435	0.0244196	0.0148993	0.022311	0.0181237	0.0156284	0.00575157	0.015025	0.00855541	0.0201101	0.0145038	0	0.0329852	0.0140721	0.0175404	0.013476	0.0228259	0.0200725	0.034052	0.00994507	0.00245773	0	0.00680134	0.033407	0.0261267	0.0117371	0.0488744	0.0148432	0.014746	0.0121445	0.00992063	0.0283583	0.0229316	0	0.0141247	0.0114107	0.0203141	0.0333951	0.00856624	0.00869718	0.00760977	0.0250748	0.066861
TGOLN2	0.363543	0.359651	0.515292	0.394081	0.42627	0.386971	0.818765	0.718368	0.445422	0.350846	0.339092	0.348615	0.298624	0.382743	0.376285	0.397981	0	0.293354	0.743685	0.300179	0.432509	0.6142	0.232245	0.538116	0.495313	0.346726	0	0.363551	0.551799	0.268347	0.471068	0.54382	0.447779	0.32049	0.201246	0.305908	0.597433	0.615842	0	0.417216	0.300442	0.356802	0.487145	0.264305	0.529996	0.632291	0.253892	0.695012
RETSAT	0.0694727	0.0724539	0.0964364	0.0704969	0.082821	0.0737454	0.0660787	0.11504	0.138603	0.0700535	0.0763826	0.054749	0.0649302	0.186457	0.137747	0.108015	0	0.105852	0.0911759	0.117553	0.0979921	0.102026	0.0309923	0.105965	0.0812359	0.041827	0	0.0234292	0.0764916	0.0599886	0.0696919	0.118907	0.0904159	0.0852733	0.0216046	0.100548	0.075218	0.0984841	0	0.081147	0.10367	0.0211871	0.07786	0.0238321	0.0435712	0.0698233	0.114425	0.0454023
ELMOD3	0.406645	0.339846	0.370914	0.319182	0.274089	0.226066	0.298855	0.400818	0.431588	0.352748	0.335462	0.306334	0.375564	0.612483	0.511076	0.424134	0.292615	0.463146	0.382638	0.363289	0.379047	0.469185	0.27229	0.450697	0.294765	0.332826	0	0.246448	0.369153	0.299702	0.380461	0.460455	0.41307	0.389852	0.264815	0.394375	0.330852	0.3741	0	0.270607	0.260859	0.425534	0.523448	0.324689	0.248214	0.29846	0.481446	0.243015
CAPG	0.00293401	0.00668518	0.00755634	0.0101477	0.00672186	0	0.00526953	0.00112866	0.00984154	0.00181979	0.00133509	0	0	0.00560576	0.00605182	0.00424544	0	0.00415933	0.00239451	0.0137012	0.00864109	0.00399843	0	0.0126011	0.00332914	0.00325418	0	0.00621402	0.00486087	0	0	0.00504086	0.00180258	0	0	0.000865273	0.00138636	0.00833121	0	0.00180142	0.00116127	0.0095359	0.0069673	0	0.00181725	0.00209709	0.00209243	0.0409312
SH2D6	0.00753684	0.00476069	0.0162002	0.0224263	0.0118088	0.00919388	0.00542242	0.017801	0.0377923	0.0144838	0.0145246	0.0222143	0.01329	0.0745394	0.0208927	0.0267411	0	0.0132787	0.0242777	0.0133148	0.0303811	0.033313	0.0126385	0.0317222	0.00542153	0.0263297	0	0	0.0108754	0.0135269	0.00577333	0.0227784	0.0166925	0	0.0107203	0.0129373	0.00239446	0.0178875	0	0.00456128	0.0149198	0.00870313	0.00900331	0.00259422	0.00345894	0.027671	0.00668243	0.0485523
MAT2A	0.42411	0.393069	0.458788	0.458097	0.561216	0.541998	0.849384	0.539365	0.433788	0.423978	0.324385	0.369493	0.354954	0.378557	0.291359	0.330867	0.105833	0.281124	0.495928	0.307141	0.390909	0.485113	0.184099	0.326831	0.42775	0.366456	0	0.563952	0.815896	0.43161	0.342113	0.500386	0.483641	0.343612	0.235207	0.357869	0.489805	0.423078	0	0.33677	0.234478	0.31892	0.465207	0.55028	0.450949	0.431054	0.250101	0.806616
GGCX	0.0983853	0.145011	0.160858	0.22618	0.147195	0.133536	0.164252	0.210903	0.209338	0.184089	0.164077	0.139614	0.0941428	0.186244	0.191879	0.209646	0	0.235759	0.213268	0.135479	0.177938	0.261045	0.0360797	0.281413	0.107604	0.104835	0	0.118807	0.346327	0.141452	0.107796	0.275614	0.158211	0.171262	0.0690567	0.134401	0.147654	0.164372	0	0.143997	0.134667	0.058222	0.283319	0.0641956	0.090572	0.264503	0.226994	0.129274
VAMP8	0.0284693	0.0298537	0.04213	0.060818	0.0324846	0.0340586	0.0465449	0.0363724	0.0605132	0.0319278	0.0284002	0.0124291	0.0381055	0.0307257	0.0512227	0.0547776	0	0.0742337	0.0674307	0.019978	0.0368765	0.0626292	0.0332043	0.0470429	0.022349	0.0435268	0	0.00243968	0.0396458	0.0322992	0.0393073	0.0338072	0.0375261	0.0784504	0.0169096	0.0393296	0.0492526	0.0444712	0	0.0427175	0.0429974	0.027361	0.0591945	0.0316537	0.0153569	0.00685988	0.0404097	0.298817
VAMP5	0.00897041	0.0110405	0.00431292	0.00366874	0.00125634	0.00833439	0.00480853	0.00454907	0.00516536	0.00489343	0.00503387	0	0	0.00361193	0.00435422	0	0	0.00261878	0.00213741	0	0.00299265	0.00097278	0	0.0035115	0	0.00957137	0	0	0.00531363	0.00496592	0.00620193	0.00505571	0	0	0	0	0.000971942	0.00119749	0	0.00301023	0	0	0.00268009	0	0	0	0	0.0144949
RNF181	0.0269073	0.0127269	0.0186513	0.0219517	0.0200289	0.0111085	0.0318336	0.0180816	0.0181258	0.0111049	0.00936527	0.0143626	0	0.0530392	0.0200275	0.0270235	0	0.0161797	0.0270552	0.00786537	0.023311	0.0169093	0	0.0167832	0.0194767	0.0108967	0	0	0.0224131	0.00852902	0.021889	0.0251632	0.00745594	0	0	0.0107063	0.0240777	0.0248084	0	0.0128092	0.0179544	0	0.0310648	0.0172083	0.015874	0.0235384	0.0139712	0.0131445
TMEM150A	0.0180737	0.0379454	0.03712	0.034191	0.0244867	0.0520265	0.0156482	0.0499531	0.0321308	0.0189694	0.0251993	0.0196541	0.0528366	0.085406	0.0547222	0.0737826	0	0.0336936	0.0428106	0.032305	0.054183	0.0352486	0	0.0520635	0.028331	0.0172833	0	0.0369402	0.0221394	0.025604	0.0187075	0.0639392	0.0513496	0.0116524	0.0294643	0.0233975	0.0226479	0.0550341	0	0.0404509	0.0228166	0.0262578	0.0639356	0.00722434	0.0255924	0.00685084	0.0178734	0.00612671
USP39	0.282479	0.17999	0.222676	0.214207	0.215236	0.158529	0.25805	0.232093	0.236677	0.150647	0.16177	0.186551	0.172905	0.350844	0.236469	0.237666	0.122773	0.202617	0.283974	0.21127	0.253888	0.289719	0.106016	0.318836	0.187378	0.128047	0	0.156865	0.268218	0.16808	0.209763	0.298775	0.233928	0.223382	0.167633	0.183457	0.231558	0.184819	0	0.217481	0.149044	0.135529	0.316291	0.106238	0.216394	0.222728	0.199441	0.327399
C2orf68	0.0184095	0.0115803	0.0240771	0.0230166	0.0187294	0.00372229	0.0185727	0.0326979	0.0444513	0.0277709	0.0304226	0.0320976	0.029558	0.0561633	0.055765	0.0417541	0	0.039954	0.0291546	0.0193167	0.03477	0.0496315	0	0.0519225	0.0189866	0.0122571	0	0.00359708	0.00814141	0.012532	0.0108027	0.0710911	0.0324618	0.022239	0.00979741	0.0245059	0.0422333	0.0257335	0	0.0464324	0.0192072	0.00662171	0.0466976	0.0118716	0.00697238	0.0306531	0.0410565	0.0720851
SFTPB	0.00333284	0.00256596	0.00158636	0.00895264	0.00123553	0.00280023	0.00244271	0	0.00242923	0	0	0	0	0	0.00389629	0.00306376	0	0	0.00338502	0	0.0034886	0.00141879	0	0.00612399	0	0	0	0	0.000905201	0.00110642	0	0.0148826	0	0	0	0	0.00420858	0.0017954	0	0	0.0088096	0	0.00851836	0	0	0.00230828	0.00478783	0.00514334
GNLY	0.00918962	0.00410094	0.0121189	0.0190582	0.00741136	0.00811534	0.0284661	0.0116915	0.0104646	0.00636238	0.00768061	0.00629548	0	0.0262044	0.023187	0	0	0.0114452	0.00555145	0.00875909	0.00909453	0.0122294	0	0.0134327	0.0067744	0.0175412	0	0.0168866	0.00870744	0.00572498	0.00811671	0.0174551	0.00378408	0	0.00231295	0.00466471	0.0129381	0.00795935	0	0.0171278	0.00169713	0.00410743	0.015379	0.00859779	0.00224821	0.0110361	0.00656202	0.1919
ATOH8	0	0.00651576	0.0109155	0.00467202	0.00713009	0	0.00331302	0.00284559	0.00377569	0	0.00152775	0.0021635	0	0	0.00289707	0.0026711	0	0	0.00218419	0	0.00322663	0.00859744	0.00613429	0.0197936	0.00211158	0.00234133	0	0.00404736	0.0138241	0.00605701	0.0101481	0.00461259	0.0105628	0	0	0	0.00727733	0.00703938	0	0.00594114	0.0066148	0	0.00535977	0	0.009036	0.0657702	0.00358641	0.0366507
ST3GAL5	0.456984	0.479403	0.56071	0.51332	0.474194	0.389042	0.71226	0.585461	0.56583	0.476194	0.410533	0.445542	0.496831	0.504921	0.493471	0.433603	0.511535	0.445104	0.596266	0.464763	0.568038	0.543443	0.378285	0.586411	0.486347	0.286425	0	0.269481	0.467616	0.44829	0.383315	0.563878	0.57021	0.508945	0.309741	0.521314	0.584674	0.518627	0	0.369752	0.481663	0.304806	0.578126	0.49021	0.523092	0.471228	0.484945	0.850328
POLR1A	0.345344	0.280247	0.347955	0.278925	0.341688	0.300283	0.322557	0.390187	0.47277	0.350636	0.360428	0.369487	0.362121	0.564251	0.52276	0.438173	0	0.501824	0.406054	0.395705	0.410744	0.469822	0.281931	0.504374	0.298589	0.327056	0	0.1715	0.259813	0.279205	0.318109	0.382188	0.411241	0.400342	0.202663	0.441819	0.310226	0.348148	0	0.310789	0.346418	0.390457	0.388286	0.240806	0.246158	0.413805	0.474068	0.320902
PTCD3	0.656347	0.614314	0.691249	0.574025	0.56955	0.545654	0.737951	0.742495	0.688343	0.606333	0.598952	0.669746	0.597813	0.817532	0.754216	0.657251	0.212472	0.683031	0.695789	0.635414	0.702484	0.885992	0.398433	0.712394	0.554355	0.527841	0	0.421178	0.672055	0.490449	0.563121	0.870982	0.745312	0.6797	0.517812	0.669581	0.746931	0.683834	0	0.628723	0.507985	0.672757	0.700701	0.471039	0.559281	0.728964	0.56887	0.596128
IMMT	0.403182	0.333387	0.456283	0.360232	0.387739	0.334536	0.473993	0.507646	0.477797	0.32315	0.404208	0.456458	0.406052	0.685398	0.488356	0.437879	0.401954	0.491216	0.473536	0.38321	0.488492	0.469623	0.220705	0.519044	0.394342	0.288881	0	0.245917	0.469907	0.319415	0.274281	0.594194	0.388767	0.36434	0.23535	0.350607	0.389536	0.395825	0	0.288834	0.36682	0.370545	0.550184	0.243582	0.36415	0.45161	0.385348	0.188346
MRPL35	0.186349	0.100793	0.177818	0.110077	0.101358	0.0810338	0.252556	0.195991	0.101968	0.109238	0.0825934	0.106294	0.0913813	0.133196	0.0825056	0.0940078	0	0.069373	0.255434	0.0611027	0.0778685	0.142355	0.0702397	0.0966811	0.103732	0.0635648	0	0.120103	0.16703	0.0833432	0.158635	0.149124	0.119479	0.106532	0.0633544	0.0504467	0.166883	0.153982	0	0.0936575	0.0394779	0.0551022	0.127809	0.0625649	0.124444	0.15723	0.0494978	0.100276
REEP1	0.886028	1.04409	0.98613	0.864785	1.04725	0.800645	0.927542	1.0485	1.2152	1.03162	1.07839	0.968447	1.07207	1.24825	1.11446	1.13846	0.938039	1.01158	1.02672	1.06123	1.0152	1.14836	0.898938	1.21862	0.981847	0.797691	0	0.809572	0.646604	0.807444	0.942735	0.97353	1.00267	1.09811	0.770687	1.15185	0.962746	1.03895	0	0.752326	1.03285	0.777725	0.812834	0.756981	1.07796	1.28877	1.38196	0.917165
KDM3A	0.150738	0.177077	0.248643	0.20797	0.221467	0.32351	0.320498	0.421071	0.22985	0.255417	0.169779	0.258193	0.17157	0.15759	0.139524	0.197943	0	0.139097	0.25962	0.199322	0.169844	0.256526	0.177423	0.195585	0.270337	0.145498	0	0.175609	0.174881	0.244172	0.234578	0.227182	0.179869	0.140937	0.196101	0.311317	0.305328	0.248431	0	0.21516	0.1781	0.186323	0.194839	0.215725	0.375486	0.350191	0.229966	0.335446
CHMP3	0.111676	0.103408	0.1766	0.116709	0.139831	0.175545	0.265279	0.264473	0.131433	0.119431	0.163012	0.132514	0.116889	0.200409	0.125569	0.128356	0	0.122202	0.261989	0.100041	0.142919	0.164731	0.0677711	0.173659	0.199177	0.101045	0	0.100153	0.168216	0.075304	0.177418	0.183738	0.136817	0.106437	0.102999	0.104944	0.187558	0.138578	0	0.107778	0.0570284	0.167254	0.106258	0.0746422	0.150438	0.261275	0.0289921	0.0705575
RNF103-CHMP3	0.233677	0.198324	0.196155	0.203064	0.225973	0.248859	0.238893	0.208061	0.228535	0.252124	0.22516	0.246976	0.25731	0.222161	0.223875	0.23926	0	0.235232	0.218175	0.203477	0.216217	0.330918	0.147603	0.302216	0.160265	0.252661	0	0.112056	0.137473	0.199786	0.13127	0.275445	0.190991	0.145578	0.276985	0.198884	0.21318	0.20487	0	0.263196	0.197084	0.131793	0.205665	0.14869	0.159118	0.241419	0.300235	0.765534
RMND5A	0.425289	0.388725	0.506581	0.396397	0.406519	0.506501	0.770617	0.594696	0.456202	0.443697	0.43883	0.395721	0.38073	0.51049	0.410266	0.366725	0.481669	0.33728	0.54965	0.378654	0.41352	0.625791	0.173659	0.529972	0.447957	0.358057	0	0.504201	0.401071	0.369875	0.466168	0.591036	0.446134	0.443361	0.357749	0.376066	0.624921	0.539539	0	0.389631	0.319055	0.432982	0.486648	0.364312	0.551627	0.618468	0.349362	0.591744
CD8A	0.0429692	0.0491607	0.0535802	0.0611202	0.0735945	0.096985	0.0353099	0.0656601	0.0995548	0.10822	0.0501268	0.0479401	0.0704187	0.0650282	0.084711	0.0893358	0	0.0766357	0.077274	0.079067	0.0657229	0.0502695	0	0.0907733	0.067469	0.0659463	0	0.0298978	0.0298955	0.0901313	0.0486281	0.0504735	0.077353	0.0945344	0.0411758	0.0575124	0.0716329	0.0568868	0	0.0408647	0.0662492	0.0619012	0.055711	0.0530288	0.0713883	0.0434474	0.101281	0.0995298
CD8B	0.0100203	0.00349582	0.00884074	0.010187	0.00283395	0.00350113	0	0.00508717	0.00774322	0.00172086	0.0036457	0	0	0.0107353	0.0093608	0.00816392	0	0.00550118	0.00242896	0.0012412	0.0106383	0.00398345	0	0.0136481	0.0044077	0	0	0	0.00524664	0.0027808	0	0.00462637	0.00607247	0	0	0.00237542	0.00606861	0.00853229	0	0.00145228	0	0	0.0126139	0	0	0.00594475	0.00130646	0.0297925
RGPD1	0.0189502	0.016643	0.0285127	0.0304839	0.0143293	0.0090912	0.012016	0.0230469	0.0241593	0.0177785	0.005469	0.009879	0.00838046	0.0401995	0.00910811	0.0166809	0	0.0181125	0.0281446	0.00936479	0.0423387	0.0448944	0	0.0363474	0.0167892	0.00156807	0	0.0132231	0.0357834	0.0126301	0.0146201	0.0532925	0.0260384	0.0345144	0.00931631	0.00744553	0.0172031	0.0144816	0	0.0210818	0.0089339	0.0198033	0.048232	0.00226956	0.00589924	0.0546251	0.036317	0.0776732
PLGLB1	0.313415	0.360435	0.418278	0.321905	0.28624	0.284481	0.479517	0.415164	0.372394	0.363341	0.322059	0.364367	0.423596	0.366655	0.446696	0.358595	0.252845	0.456791	0.410743	0.395697	0.346498	0.449421	0.224825	0.471105	0.29336	0.285641	0	0.312322	0.27162	0.306287	0.302717	0.44454	0.451152	0.341625	0.206303	0.343258	0.537542	0.552617	0	0.315686	0.299822	0.316304	0.34502	0.355909	0.298314	0.402966	0.349891	0.322443
PLGLB2	0	0.0105978	0.00872795	0.00257375	0.0106457	0	0.00943842	0.00913741	0.00707279	0.0129596	0.0029766	0.0118053	0.00722422	0	0.00443542	0.00786595	0	0.00901748	0.00606734	0.00422809	0.00650851	0.0111586	0	0.0140502	0.011943	0.00225309	0	0.00369418	0.0030068	0.00481751	0.0293214	0.00175041	0.00466474	0	0.0136001	0.0017067	0.00100871	0.00568518	0	0.00489675	0	0.0064877	0	0	0.00893975	0.00509172	0.00281948	0.0109068
RGPD2	0.0378988	0.00289523	0.0466271	0.00572199	0.0211255	0.00662574	0.0299492	0.0118548	0.0291875	0.0587653	0.0682853	0.0161414	0.0204073	0.0254881	0.0119812	0.0189823	0.094524	0.0273241	0.0477497	0.0102247	0.0652494	0.0173022	0	0.0215891	0.0128406	0.0278653	0	0.0157235	0.0315705	0.0103739	0.0398362	0.0373572	0.0399695	0	0.00273686	0.0016945	0.0365193	0.00710714	0	0.0044965	0.0147885	0.00578951	0.0304906	0.0351494	0.00833072	0.024485	0.0112474	0.0247413
KRCC1	0.27995	0.214982	0.279246	0.262884	0.203318	0.224374	0.246827	0.273136	0.304066	0.254169	0.274459	0.209321	0.2923	0.288685	0.300852	0.261225	0.267043	0.241671	0.291363	0.22864	0.265479	0.276632	0.184746	0.303879	0.203526	0.234836	0	0.194992	0.152572	0.230139	0.27443	0.193121	0.29492	0.305574	0.190307	0.230484	0.287134	0.340893	0	0.279679	0.211322	0.207643	0.178156	0.197686	0.183711	0.190789	0.199473	0.288714
SMYD1	0	0.0015488	0.00368824	0.0100126	0.00143237	0	0	0.00353149	0.00510047	0	0.00220655	0	0.00279227	0	0	0	0	0.00130802	0.00242546	0	0	0.00238084	0	0	0.0020865	0	0	0.00360436	0.00646352	0.00133501	0	0.0036899	0.00215319	0	0.00205668	0	0.00421762	0	0	0	0	0	0	0	0	0.00247331	0	0.00614201
FABP1	0.00672997	0.00384349	0.00142861	0	0	0	0	0	0.0028787	0.00687558	0	0	0	0	0	0	0	0.00595137	0.00569019	0.0020668	0.000390283	0.00324794	0	0	0.00109701	0	0	0	0.00231795	0.00170391	0	0.00189435	0	0	0.00385644	0.00283221	0	0.00347294	0	0.00340641	0	0	0	0	0	0	0.00130646	0
THNSL2	0.037819	0.0258968	0.0138618	0.027175	0.0440927	0.0322708	0.0144276	0.0067444	0.0921121	0.0298254	0.0346015	0.014259	0.0630936	0.01415	0.0644721	0.0143987	0	0.0209737	0.041919	0.0390566	0.0250717	0.0473617	0	0.0400816	0.0364711	0.00313858	0	0.0215076	0.0358124	0.0151146	0.029747	0.0315364	0.0449475	0	0.0138952	0.00927708	0.0236299	0.0290096	0	0.0382759	0.00748124	0.00453348	0.0118906	0.00725364	0.00757637	0.0051961	0.0534834	0.0702995
FOXI3	0	0	0.000722336	0	0	0	0	0	0	0	0	0	0	0	0	0	0	0	0	0	0	0	0	0	0	0	0	0.00376788	0	0	0	0	0	0	0	0	0	0	0	0	0	0	0	0	0	0	0	0
TEX37	0	0	0	0	0	0	0	0	0	0	0	0	0	0	0	0	0	0	0	0	0	0	0	0	0	0	0	0	0	0	0	0	0	0	0	0	0	0	0	0	0	0	0	0	0	0	0	0
EIF2AK3	0.469545	0.412366	0.318859	0.289041	0.299082	0.285243	0.327242	0.350928	0.353115	0.326979	0.315306	0.297285	0.29376	0.321484	0.368189	0.340864	0.112735	0.587815	0.403577	0.292549	0.365027	0.486949	0.251116	0.353247	0.355319	0.236006	0	0.244519	0.436177	0.258765	0.250583	0.32877	0.39982	0.495171	0.202643	0.273747	0.358735	0.287575	0	0.359937	0.221454	0.274315	0.306541	0.304911	0.229391	0.410464	0.255528	0.524664
RPIA	0.177636	0.218748	0.199287	0.159603	0.185596	0.197622	0.229986	0.223653	0.259875	0.201607	0.238918	0.152399	0.22028	0.234158	0.225361	0.233378	0.093388	0.204859	0.217543	0.171062	0.220159	0.230376	0.0696454	0.24369	0.166002	0.180221	0	0.156875	0.143754	0.190758	0.166139	0.180008	0.213356	0.158761	0.128974	0.209661	0.229613	0.203088	0	0.164965	0.141932	0.150802	0.230852	0.1445	0.173024	0.224067	0.238209	0.100762
AL845331.2	0.0505139	0.0333534	0.0188611	0.00746198	0.00933791	0.0355618	0.00774147	0.0157235	0.0148665	0.0205063	0.0138047	0.0329522	0.020211	0.0037567	0.048555	0.0296082	0	0.0191302	0.00671281	0.0418241	0.0229808	0.0473039	0.0138892	0.0378232	0.0143522	0.0271356	0	0.00815813	0.018051	0.00996609	0.0192849	0.0366074	0.0147908	0	0.0235104	0.0367116	0.0226639	0.0104529	0	0.0238952	0.0280747	0.0154635	0.0221671	0.0150844	0.0036365	0.0130703	0.0431454	0.0254212
TEKT4	0	0.00160228	0.00753049	0.0106657	0.00200608	0.0279662	0	0	0.00202599	0	0	0	0	0.00969914	0.0130849	0.00365277	0	0.00198309	0.00270016	0	0.0094971	0	0	0.00243111	0.0147781	0.00803644	0	0.00370806	0.00315631	0.00935396	0	0.00315033	0.00123067	0	0	0.00383941	0.00129572	0	0	0.0061393	0	0.00605488	0	0	0	0.00196678	0	0
MAL	0.0363789	0.0292387	0.028813	0.034388	0.0205539	0.0463799	0.0583546	0.043016	0.0421981	0.0193344	0.0158509	0.0146987	0.035673	0.0417439	0.0232928	0.019851	0	0.0191215	0.038019	0.0124737	0.0309615	0.0434807	0.0602531	0.0455626	0.0274818	0.0250376	0	0.0411366	0.0344694	0.0270357	0.037647	0.0411248	0.0374338	0	0.0256917	0.00961867	0.0199137	0.020893	0	0.0184026	0.0318641	0	0.0423265	0.0279674	0.0154155	0.0298655	0.0237991	0.153026
MRPS5	0.451641	0.548879	0.715007	0.825869	0.78363	0.582904	0.92236	0.83248	0.895301	0.762411	0.593471	0.679162	0.647415	0.909562	0.728748	0.73782	0.559895	0.743297	0.837885	0.779486	0.814472	0.81259	0.394604	0.8776	0.723068	0.598129	0	0.618454	0.756218	0.759787	0.522649	0.774313	0.746189	0.406642	0.397402	0.667387	0.77873	0.69222	0	0.743236	0.604902	0.584957	0.756034	0.760738	0.693744	0.684625	0.782324	0.610316
ZNF514	0.0290548	0.0623592	0.0802251	0.0963844	0.0981803	0.0529625	0.133773	0.0975421	0.112484	0.089077	0.0445618	0.0556997	0.0916758	0.125142	0.0792977	0.0917785	0	0.0927892	0.0752044	0.0657685	0.0817104	0.126281	0.125211	0.159824	0.0793889	0.0743042	0	0.064476	0.0999564	0.0620873	0.0563344	0.0934878	0.0803464	0.0567662	0.0758672	0.110739	0.0769137	0.0534095	0	0.0890135	0.0507711	0.0391361	0.092182	0.0652298	0.084469	0.0861471	0.0980836	0.0914548
ZNF2	0.0926334	0.0847679	0.122067	0.146839	0.127257	0.0836191	0.1075	0.134793	0.163728	0.0949899	0.100769	0.0761603	0.114779	0.208185	0.15029	0.169726	0.0627749	0.118392	0.134308	0.098151	0.117942	0.152618	0.144561	0.237025	0.0598567	0.0678358	0	0.0466277	0.0800805	0.0664363	0.0693115	0.144516	0.0863942	0.127423	0.0457297	0.0780172	0.086589	0.100255	0	0.0680287	0.109243	0.0674932	0.125681	0.0383969	0.061246	0.125554	0.136555	0.119381
AC092835.1	0.440857	0.328937	0.427534	0.397924	0.370428	0.390944	0.47715	0.387754	0.50863	0.450264	0.447995	0.435815	0.29177	0.501337	0.382841	0.469978	0.191207	0.383568	0.39216	0.34564	0.377572	0.675199	0.303492	0.464892	0.283697	0.285998	0	0.316036	0.34341	0.281914	0.36026	0.601128	0.408346	0.506834	0.365438	0.496341	0.451228	0.394811	0	0.494878	0.432916	0.308995	0.473329	0.281763	0.364578	0.569713	0.444189	0.795175
PROM2	0.0139843	0.0133234	0.0141956	0.0187091	0.0256473	0.0144573	0.0242583	0.0217752	0.0250915	0.00728318	0.0147789	0.014729	0.0403706	0.0155972	0.020069	0.0125189	0	0.0300432	0.0249223	0.0333904	0.0179168	0.0454373	0	0.0273074	0.0200323	0.00968981	0	0.00848434	0.0141131	0.0129136	0.0426051	0.049979	0.023774	0.0459749	0.0194513	0.0345517	0.0221497	0.0153615	0	0.0266575	0.0146945	0.00863877	0.00798271	0.0160589	0.00996084	0.0252044	0.0350636	0.0167377
KCNIP3	0.371775	0.554461	0.677657	0.690655	0.665744	0.711698	0.772539	0.802407	1.00473	0.750984	0.716334	0.659455	0.930045	0.647308	0.933382	0.945188	0.374269	0.782258	0.826764	0.668263	0.856654	0.723971	0.650458	0.867176	0.543846	0.448684	0	0.443368	0.369869	0.415378	0.530718	0.686341	0.638122	0.781315	0.285206	0.876618	0.697317	0.630248	0	0.561061	0.924236	0.501712	0.471537	0.527869	0.518278	0.810364	1.23149	1.54777
FAHD2A	0.384514	0.349129	0.322963	0.330363	0.335014	0.353173	0.372152	0.435513	0.434378	0.327154	0.340081	0.273565	0.368367	0.498268	0.465189	0.392172	0.094524	0.419429	0.351586	0.325883	0.356054	0.498855	0.166701	0.39064	0.272303	0.317539	0	0.337097	0.392138	0.342529	0.374094	0.506653	0.441773	0.34446	0.225572	0.321298	0.359194	0.370298	0	0.344431	0.361698	0.322744	0.426461	0.23038	0.269649	0.358835	0.406101	0.468053
ANKRD36C	1.94269	1.85498	1.58946	1.35212	1.54313	1.57337	1.21589	1.54882	1.51421	1.66498	1.73764	1.82563	1.594	1.52396	1.66314	1.48206	1.2212	1.5701	1.42784	1.63	1.62113	1.7121	1.41584	1.58869	1.74223	1.86601	0	1.34752	1.47878	1.57606	1.39578	1.52661	1.52611	1.55756	1.773	1.84427	1.41764	1.5659	0	1.65332	1.57285	1.54139	1.62668	1.38522	1.59708	1.47353	1.61124	1.44135
GPAT2	0.00321042	0.0114603	0.0112863	0.0219978	0.0107135	0.00943324	0.0123499	0.0157682	0.00940992	0.00508739	0.00459261	0.00184693	0.00793834	0.0183678	0.0232645	0.015166	0	0.0110206	0.0203508	0.0199371	0.0103305	0.00875571	0	0.0167171	0.00914765	0.00263628	0	0.0161353	0.0128292	0.0226791	0	0.0122555	0.0185839	0.0213206	0.0213718	0	0.0140265	0.0204242	0	0.0145065	0.0116701	0	0.0100939	0.00353639	0.00475557	0.00208256	0.0138595	0.0148703
ADRA2B	0	0	0	0	0	0	0	0	0	0	0.00126159	0	0	0	0	0	0	0	0	0	0	0.000316062	0	0	0	0	0	0	0	0	0	0	0	0	0	0	0	0	0	0	0	0	0	0	0	0	0.00494111	0.0135138
ASTL	0	0.00427415	0.00804148	0.0259362	0.0178783	0.0121289	0.00850495	0.00670053	0.0128822	0	0.00232932	0.00627722	0.00346707	0.0258195	0.0072534	0.0242721	0	0.0103977	0.00804058	0.00254189	0.012123	0.0133097	0	0.0341764	0.00706475	0.00316575	0	0.00793322	0.0164304	0.00364565	0.00724734	0.00558054	0.00448781	0	0	0.0101022	0.00547943	0.00669607	0	0.00222367	0.0124176	0	0.017131	0	0.0091799	0.00314274	0.0153656	0.211289
DUSP2	0.0263182	0.0296782	0.0796124	0.0622365	0.0390727	0.0227819	0.065936	0.0750052	0.084767	0.059504	0.0386613	0.0239986	0.0237856	0.162629	0.0461072	0.103731	0	0.0880516	0.107875	0.0271859	0.0977274	0.0824415	0.0106108	0.105149	0.0516388	0.0308046	0	0.0640834	0.0730783	0.0228898	0.0244689	0.115041	0.050902	0.119348	0.0168753	0.0282205	0.0595528	0.063753	0	0.0500137	0.0415717	0.00675267	0.109547	0.0276318	0.0304495	0.160594	0.0199459	0.076289
STARD7	0.294241	0.264294	0.346954	0.26316	0.256213	0.335608	0.422457	0.453193	0.296506	0.348079	0.30842	0.231007	0.227853	0.334881	0.286354	0.257425	0.200431	0.234841	0.46459	0.274825	0.357975	0.334276	0.290303	0.319663	0.341268	0.335481	0	0.292608	0.300486	0.235011	0.434737	0.4106	0.323803	0.223526	0.277339	0.253281	0.326393	0.316925	0	0.264773	0.161702	0.237851	0.289601	0.255357	0.349506	0.396393	0.211086	0.359713
TMEM127	0.207415	0.182748	0.251783	0.148026	0.135191	0.200712	0.24308	0.277468	0.211104	0.186031	0.1753	0.173512	0.192444	0.220203	0.188287	0.182358	0.123459	0.158368	0.281905	0.19214	0.22442	0.250898	0.123864	0.218995	0.212333	0.168359	0	0.190011	0.145115	0.12364	0.258724	0.241975	0.194066	0.202555	0.105016	0.175504	0.268771	0.252386	0	0.180603	0.101923	0.106632	0.222729	0.147748	0.192482	0.232824	0.143969	0.238078
CIAO1	0.276096	0.288744	0.358827	0.251635	0.213779	0.209776	0.399131	0.411473	0.478003	0.350612	0.318427	0.221996	0.288173	0.733377	0.413494	0.489249	0.134578	0.568389	0.436141	0.298344	0.366509	0.557427	0.122078	0.595371	0.189329	0.230112	0	0.127045	0.262609	0.19756	0.198525	0.519509	0.310472	0.189111	0.169884	0.356263	0.401326	0.303685	0	0.283269	0.357619	0.275342	0.419422	0.155815	0.213291	0.454866	0.393612	0.520349
SNRNP200	0.264517	0.259824	0.346201	0.249435	0.244989	0.201291	0.50759	0.401824	0.30908	0.285566	0.24853	0.251789	0.274272	0.470792	0.346139	0.26498	0.255097	0.292355	0.371078	0.256522	0.317872	0.386089	0.144054	0.291286	0.253174	0.203163	0	0.176773	0.323049	0.201227	0.331941	0.475113	0.312784	0.182546	0.18141	0.272102	0.390794	0.403126	0	0.291668	0.248423	0.250613	0.405501	0.156751	0.265798	0.355007	0.262805	0.381906
ITPRIPL1	0	0	0.002109	0.00431355	0.00181513	0	0.00338287	0.000914734	0.00437685	0	0	0	0	0.00863359	0	0	0	0.0107817	0.00135919	0.00144445	0.000750501	0.00215793	0	0	0.00150386	0	0	0	0.00348344	0	0.00607792	0	0	0	0	0	0.00148959	0.00239578	0	0.00281128	0	0	0.0036521	0	0	0	0.00250579	0
NCAPH	0	0.00856615	0.00705269	0.00962367	0.00430841	0	0.0062452	0.00620244	0.00595537	0.00418473	0.00641405	0.00596948	0.00288779	0.0240257	0.0022213	0.00637419	0	0.0119424	0.00936136	0	0.00938315	0.00575936	0	0.0083838	0.00444118	0.00156807	0	0.00526897	0.0107136	0.00425951	0	0.010784	0.00267204	0.0447587	0.00879743	0.00609922	0.00557584	0.00837329	0	0.00815403	0	0.0110116	0.0044421	0	0.00190525	0.00262701	0	0.00383057
NEURL3	0.0029123	0	0.00553642	0.00346655	0.00485334	0.00917702	0.0253378	0.00959513	0.00370902	0.00231131	0	0.00970806	0.0031402	0.0112465	0	0	0	0.00584835	0.00626394	0.00858695	0.00525953	0.00848133	0	0.00301608	0.00110129	0.0100218	0	0.00309957	0.00347776	0.00704494	0.00830317	0.00856072	0.0137488	0.0134186	0	0.00156303	0.00488299	0.0151827	0	0.00909192	0.00980782	0.0125323	0.00434435	0.00302567	0.00368043	0.00932593	0	0.0177628
ARID5A	0.0557454	0.0473158	0.0646145	0.0207043	0.0130945	0.0678883	0.0606321	0.0691283	0.0256402	0.0407483	0.0475844	0.0245739	0.0238055	0.0823295	0.0220389	0.0153273	0	0.0418212	0.0853821	0.0264749	0.0249482	0.0927218	0.0210031	0.0174972	0.0176348	0.0359394	0	0.0487383	0.0736821	0.0274713	0.0344928	0.0760594	0.0648764	0.0197685	0.0164969	0.0131896	0.0214691	0.0499728	0	0.092117	0.00809106	0.103405	0.0420015	0.0324634	0.0386428	0.0382574	0.00193404	0.0288286
KANSL3	0.525832	0.449951	0.520021	0.412761	0.475914	0.422089	0.370115	0.561177	0.587237	0.513447	0.528989	0.43365	0.414908	0.612983	0.596487	0.497746	0.220142	0.622094	0.459675	0.487226	0.544549	0.727688	0.268382	0.559713	0.389304	0.438378	0	0.355525	0.348264	0.473427	0.397874	0.537191	0.507291	0.389787	0.312737	0.554242	0.416828	0.475893	0	0.548909	0.463961	0.348948	0.450831	0.313185	0.370815	0.462432	0.547486	0.406442
FER1L5	0.0848814	0.105194	0.139275	0.149542	0.118369	0.101291	0.0863618	0.144589	0.212238	0.128095	0.0983142	0.150497	0.143313	0.203236	0.170208	0.155873	0	0.189059	0.145144	0.152699	0.164756	0.168583	0.120052	0.169479	0.0805254	0.117653	0	0.0541353	0.13927	0.143906	0.102405	0.123882	0.16001	0.154492	0.116943	0.181017	0.106701	0.144309	0	0.139985	0.14166	0.0884647	0.140341	0.089844	0.0702701	0.0454948	0.227933	0.268907
LMAN2L	0.267745	0.26533	0.27156	0.241637	0.193456	0.242239	0.535157	0.278718	0.32077	0.317246	0.188873	0.238794	0.218162	0.386775	0.330219	0.216338	0	0.267502	0.273081	0.252334	0.218459	0.320309	0.276748	0.322486	0.206879	0.183815	0	0.166541	0.188778	0.25307	0.306239	0.261513	0.297205	0.257045	0.17227	0.29822	0.298234	0.330663	0	0.252921	0.243582	0.252047	0.198429	0.322029	0.269357	0.256685	0.228741	0.597921
CNNM4	0.145751	0.195884	0.172629	0.151821	0.139349	0.128937	0.195455	0.202588	0.204222	0.142424	0.182981	0.139837	0.200331	0.288183	0.258207	0.197151	0.173419	0.257874	0.177349	0.192357	0.217131	0.202655	0.0965501	0.268515	0.131702	0.174093	0	0.0751158	0.0740149	0.0978879	0.166371	0.174598	0.152931	0.208446	0.0899213	0.167556	0.161975	0.173615	0	0.135065	0.152329	0.0662026	0.211728	0.0821024	0.144733	0.191161	0.206286	0.376596
CNNM3	0.04161	0.0437863	0.0414432	0.0553167	0.0292536	0.028499	0.0516714	0.0704162	0.0632896	0.020968	0.0465875	0.0286211	0.0441125	0.0500662	0.0524311	0.0735466	0.212688	0.0437123	0.0462231	0.0478287	0.0520097	0.0861522	0.0318042	0.0701177	0.0326777	0.0372316	0	0.0478172	0.0334114	0.0522988	0.0926016	0.057744	0.0611615	0.0915096	0.0303117	0.0890457	0.0418165	0.0523805	0	0.0249511	0.0364102	0.0395441	0.0697449	0.0270357	0.0632196	0.0452708	0.0604432	0.0714841
ANKRD23	0.230993	0.192063	0.26492	0.223559	0.195062	0.150504	0.452281	0.273265	0.358859	0.266401	0.208919	0.292853	0.250349	0.317485	0.355583	0.239767	0.200431	0.250666	0.212069	0.26107	0.269555	0.296557	0.225335	0.320845	0.163171	0.193369	0	0.125088	0.161322	0.206709	0.29962	0.386921	0.337324	0.270718	0.218421	0.340919	0.374715	0.353644	0	0.284854	0.378353	0.166821	0.308233	0.234532	0.265422	0.246329	0.373911	0.373682
SEMA4C	0.0981852	0.111993	0.163703	0.0833106	0.0925723	0.0954442	0.109844	0.152981	0.124505	0.0834624	0.0713232	0.0935808	0.0586211	0.155163	0.11189	0.0907984	0	0.160119	0.165342	0.141641	0.163551	0.183653	0.0557601	0.146902	0.0894482	0.123775	0	0.0761719	0.0944564	0.0559806	0.134481	0.232939	0.105036	0.0371546	0.0347353	0.106814	0.149796	0.10175	0	0.108625	0.0865974	0.091646	0.177854	0.060803	0.117121	0.232117	0.0719421	0.118468
FAM178B	0.132944	0.126997	0.130814	0.113721	0.0553458	0.0458074	0.172917	0.172012	0.1636	0.163579	0.102836	0.143317	0.101229	0.211776	0.188956	0.130372	0	0.170873	0.138507	0.097589	0.114084	0.249231	0.149824	0.177177	0.0644625	0.0710178	0	0.0406359	0.102407	0.113136	0.144113	0.148513	0.171335	0.253321	0.138799	0.100078	0.135954	0.153594	0	0.0857889	0.157334	0.145992	0.134305	0.130401	0.123944	0.193317	0.145389	1.03125
FAHD2B	0.209124	0.172562	0.136367	0.195055	0.163624	0.140097	0.0407182	0.201829	0.262541	0.174506	0.128753	0.113069	0.148708	0.408919	0.264252	0.298746	0.256874	0.288566	0.214351	0.157533	0.201157	0.26413	0.0747239	0.284762	0.108248	0.148536	0	0.0997277	0.173074	0.159993	0.157058	0.253533	0.185345	0.093408	0.0763289	0.156968	0.107526	0.129432	0	0.167888	0.132332	0.17339	0.243679	0.106418	0.0866691	0.162704	0.154356	0.0481738
ANKRD36	1.9509	1.94836	1.68035	1.39747	1.22595	1.59455	1.38177	1.39497	1.46035	1.71397	1.48617	1.79822	1.70551	1.45095	1.641	1.27349	1.66216	1.66671	1.52352	1.73963	1.53968	1.6193	1.27714	1.64122	1.78025	1.89407	0	1.42347	1.60953	1.75695	1.44775	1.40372	1.51475	1.72762	1.69117	1.84528	1.62782	1.63053	0	1.70201	1.69723	1.68865	1.51543	1.55918	1.52572	1.33371	1.6095	1.50201
ANKRD36B	0.748207	0.68421	0.604118	0.555662	1.01569	1.01262	0.752941	1.06361	0.832601	0.58479	1.12105	0.70078	0.670855	0.790141	0.631667	1.02328	0.297328	0.506574	0.809388	0.593333	0.884305	0.932629	0.396775	0.634474	0.646763	0.848407	0	0.685182	0.480735	0.576384	0.815694	0.906451	0.796077	0.705786	0.684535	0.735493	0.608528	0.861561	0	0.619594	0.560408	0.621379	0.840187	0.498217	0.890575	0.438716	0.593237	0.996981
COX5B	0.19913	0.120686	0.381618	0.371352	0.268328	0.185938	0.578197	0.378435	0.322683	0.149385	0.15851	0.115376	0.149661	0.506973	0.182607	0.357981	0.122773	0.256226	0.550054	0.195187	0.276341	0.309793	0.133931	0.3	0.308011	0.171757	0	0.23207	0.450702	0.201605	0.266436	0.388241	0.217782	0.290857	0.0715174	0.129156	0.316025	0.270426	0	0.255421	0.223052	0.218748	0.524554	0.208597	0.249873	0.356957	0.152163	0.183
ACTR1B	0.279485	0.267046	0.497117	0.523547	0.336689	0.341933	0.505969	0.518565	0.572747	0.374842	0.340968	0.230895	0.371384	0.868786	0.473053	0.662337	0.278936	0.578543	0.654773	0.341991	0.490119	0.667227	0.191789	0.626408	0.357541	0.225067	0	0.279849	0.483905	0.328186	0.303445	0.86661	0.485067	0.42412	0.185904	0.30738	0.659066	0.43527	0	0.343981	0.292268	0.378803	0.563044	0.283054	0.352822	0.4794	0.528151	0.129592
C2orf92	0.199105	0.190229	0.147842	0.110828	0.0909298	0.0689439	0.0677284	0.172045	0.171526	0.152433	0.165041	0.125605	0.160958	0.24136	0.206897	0.183186	0	0.219812	0.160933	0.144015	0.165447	0.250993	0.138459	0.250121	0.0998741	0.116938	0	0.0763578	0.116383	0.119644	0.154379	0.226317	0.171298	0.276876	0.143265	0.244191	0.121322	0.118344	0	0.136183	0.126147	0.192674	0.164653	0.0612691	0.103383	0.210642	0.156381	0.335055
ZAP70	0.0126827	0.00510192	0.00760374	0.00785645	0.0127553	0.00178276	0.0256046	0.00929149	0.00577579	0	0.0095756	0.00408186	0.00255738	0.00817643	0.00418192	0.0125335	0	0.0169749	0.0131245	0.00972293	0.00629564	0.017426	0	0.00269647	0.00500331	0.00670762	0	0	0.0113474	0.0134766	0.0156389	0.0134403	0.00987365	0	0.00506085	0.0160138	0.02475	0.0108438	0	0.00475167	0.00532801	0	0.00220934	0.00281515	0.0116607	0.00635496	0.00803913	0.0330219
TMEM131	1.20763	1.21462	1.2676	1.23846	1.13446	1.34206	1.32835	1.30879	1.20756	1.3102	1.37607	1.30585	1.28902	1.38388	1.2474	1.26253	0.847357	1.38126	1.25308	1.26639	1.32046	1.4434	0.90251	1.31615	1.31326	1.18579	0	1.18261	1.31418	1.15763	1.13593	1.31421	1.30123	1.35521	1.0896	1.34431	1.2965	1.30055	0	1.20532	1.07266	1.31201	1.29783	1.06018	1.20375	1.32211	1.23289	1.34251
VWA3B	0.0282541	0.0137957	0.0231043	0.026684	0.029307	0.01571	0.0221322	0.019455	0.0245533	0.0217077	0.0119365	0.0240226	0.0309688	0.0378991	0.0261992	0.0213208	0	0.0195369	0.0154814	0.0139475	0.0113947	0.0289043	0.0181536	0.0410438	0.0120249	0.0178542	0	0	0.0217609	0.0129092	0.00769672	0.0208519	0.0173939	0.0497047	0.013919	0.0345497	0.013288	0.0290098	0	0.0131638	0.0166904	0	0	0.00825839	0.0158103	0.0162128	0.0454572	0.0425281
CNGA3	0.00962154	0.0063772	0.0120876	0.00883118	0.00542774	0.00350113	0.0283385	0.0115876	0.00944678	0.00720819	0.0150249	0.0158255	0.0210633	0.0255201	0.0203724	0.0208661	0	0.00688936	0.0169363	0.0105809	0.00643199	0.0123082	0	0.0418357	0.0124189	0	0	0.020453	0.00382136	0.0182836	0.0102173	0.0195879	0.0156987	0	0.025692	0.0327268	0.0121837	0.0205201	0	0.0316626	0.0232802	0.019386	0.037233	0.00286769	0.0216279	0.00812721	0.0442784	0.0214391
INPP4A	1.35555	1.395	1.49486	1.26451	1.31228	1.36253	1.73475	1.51445	1.52799	1.45266	1.47579	1.46082	1.40316	1.46215	1.47508	1.43854	1.14836	1.45851	1.43429	1.37674	1.46999	1.57843	1.17415	1.61884	1.33718	1.23596	0	1.07017	1.39706	1.29292	1.45448	1.54931	1.529	1.56743	1.32763	1.50947	1.59813	1.51178	0	1.48973	1.28319	1.5653	1.37705	1.20143	1.51457	1.45537	1.62761	1.80078
COA5	0.110632	0.142537	0.156511	0.143376	0.100084	0.11986	0.234661	0.253555	0.147454	0.116653	0.128146	0.115181	0.12308	0.228863	0.12763	0.195994	0	0.118841	0.216183	0.124953	0.121207	0.211396	0.0507093	0.18237	0.128135	0.096709	0	0.178809	0.154484	0.0937979	0.160931	0.20505	0.152871	0.113319	0.0666658	0.101351	0.148233	0.150451	0	0.103703	0.0970444	0.102596	0.239687	0.0949586	0.155832	0.12205	0.0763265	0.0530914
UNC50	0.124778	0.131721	0.216638	0.245101	0.205425	0.176988	0.217828	0.313577	0.267527	0.181911	0.172558	0.190826	0.116549	0.28943	0.189782	0.283839	0.184223	0.261208	0.351966	0.164282	0.251658	0.360856	0.104627	0.322536	0.163499	0.147233	0	0.139625	0.293153	0.136297	0.141718	0.390852	0.185116	0.084824	0.110597	0.192924	0.194069	0.186942	0	0.150468	0.139038	0.130895	0.389046	0.10699	0.163785	0.232819	0.155834	0.0894258
MGAT4A	0.59333	0.660883	0.862676	0.674407	0.665958	0.773145	1.008	0.951568	0.681107	0.703752	0.716625	0.797903	0.702224	0.73033	0.692296	0.571778	0.628173	0.706616	0.793528	0.64119	0.831197	0.865569	0.380938	0.851758	0.663706	0.640081	0	0.774486	0.874791	0.737446	0.803194	0.825523	0.879078	0.953738	0.6229	0.801465	0.939195	0.877003	0	0.673651	0.48952	0.790813	0.925523	0.651692	0.828687	0.55282	0.551609	1.12526
KIAA1211L	1.77203	1.55088	1.92276	1.64179	1.44037	1.38485	1.4551	1.77687	1.68963	1.69924	1.70038	1.76303	1.43948	2.19011	1.76216	1.72156	1.26799	2.04788	1.91156	1.5745	1.69104	2.22002	1.66821	1.83707	1.39445	1.38625	0	1.46837	1.96134	1.64529	1.73049	2.09837	1.97308	1.83922	1.70707	1.62749	1.62512	1.60204	0	1.84202	1.59039	1.98183	1.86838	1.21224	1.62726	2.04136	1.72269	0.960883
TSGA10	1.08617	0.954919	0.9239	0.860705	0.748715	0.82929	1.21112	0.898131	0.870206	0.994276	0.968296	0.901639	0.85141	0.959449	0.894838	0.840033	0.918368	0.741827	0.987741	0.676199	0.814694	1.1604	0.716374	0.865086	0.776309	0.798787	0	0.927232	0.690326	0.858692	1.13264	0.808718	1.02216	1.15703	0.885203	0.916389	1.105	1.37167	0	0.972075	0.771342	0.943315	0.971102	0.877439	0.837434	0.854855	0.801075	1.57286
AC079447.1	1.06364	0.973311	0.984194	0.86369	0.716118	0.955239	1.17157	0.826587	0.919924	0.992292	0.987869	1.0881	1.00128	0.898138	1.0799	0.942255	0.54158	0.886544	0.740243	0.985037	0.969518	1.07029	0.693479	0.980769	0.86792	0.841351	0	0.840226	0.763776	0.945917	1.05791	1.02874	1.11149	1.20112	0.943005	1.11417	1.15394	1.12965	0	0.962804	0.910978	0.990177	0.942371	0.969468	1.05406	1.04026	0.870653	1.18827
MITD1	0.176889	0.134782	0.258512	0.303024	0.227496	0.15883	0.38825	0.238978	0.254993	0.231876	0.188239	0.170061	0.153564	0.289009	0.204421	0.258068	0.0606843	0.219367	0.236394	0.152623	0.2061	0.262488	0.0924692	0.297156	0.21173	0.143399	0	0.113574	0.220524	0.161085	0.183629	0.245318	0.201615	0.199971	0.0588206	0.179071	0.292799	0.267826	0	0.161885	0.124763	0.168769	0.223942	0.142175	0.170423	0.196412	0.193781	0.498
LYG2	0.0059954	0.0406201	0.109932	0.124937	0.0454914	0.0412294	0.0616162	0.0661871	0.0668715	0.0563247	0.0261309	0.0276331	0.0220957	0.130777	0.0506288	0.15331	0	0.0686603	0.0722026	0.0276865	0.0806536	0.0902455	0.00928497	0.145236	0.014754	0.00853711	0	0.0153145	0.123673	0.0475446	0.0603811	0.0962292	0.0438484	0.0824596	0	0.0321044	0.0853205	0.0680833	0	0.0301863	0.0422829	0.0693609	0.120699	0.00852618	0.0337742	0.116527	0.0610057	0.0660928
LYG1	0.0241209	0.0325536	0.0691099	0.0998613	0.0451047	0.0263864	0.0783795	0.0582196	0.0780662	0.040475	0.0290165	0.0137594	0.0262445	0.144271	0.0387954	0.0656475	0.0606843	0.0486439	0.0764701	0.023072	0.0684321	0.0895081	0.0330912	0.117216	0.0383224	0.0148938	0	0.0202913	0.0787981	0.052729	0.049313	0.0966301	0.038666	0.0625918	0.0267589	0.042372	0.0724844	0.0552568	0	0.0269315	0.043553	0.0261078	0.107528	0.0103378	0.0429547	0.0929346	0.0632608	0.0683493
TXNDC9	0.0617231	0.0819403	0.153474	0.18172	0.10732	0.131274	0.168666	0.160909	0.160748	0.119532	0.0949879	0.116927	0.0891942	0.272012	0.0937725	0.167917	0.0606843	0.151191	0.21362	0.123941	0.17076	0.1783	0.059435	0.203861	0.0921479	0.0487401	0	0.0828961	0.157805	0.0919501	0.129527	0.202967	0.0963756	0.124293	0.0401884	0.121542	0.153669	0.12037	0	0.0809305	0.0967285	0.112093	0.176044	0.0414102	0.0935343	0.1647	0.114148	0.129367
EIF5B	0.587259	0.495024	0.468773	0.475923	0.4846	0.405952	0.585965	0.579449	0.531353	0.444991	0.506915	0.398577	0.522206	0.602676	0.530243	0.405672	0.114569	0.458155	0.601407	0.475222	0.560335	0.565309	0.364738	0.583101	0.500373	0.46545	0	0.384565	0.441328	0.447295	0.410818	0.524634	0.469584	0.410148	0.435179	0.524059	0.46624	0.482338	0	0.484624	0.573004	0.355681	0.558586	0.37079	0.39351	0.537752	0.490471	0.825109
REV1	0.829299	0.776366	0.892838	0.744459	0.872023	0.830881	1.14528	0.915492	0.833803	0.887882	0.887096	0.853573	0.752011	0.882967	0.901588	0.721562	0.678575	0.782714	0.812776	0.76146	0.894458	1.02116	0.490865	0.980866	0.840352	0.721077	0	0.779923	0.815131	0.820766	0.861255	1.00186	0.950461	0.896214	0.681879	0.897057	1.04028	0.889398	0	0.691667	0.594898	0.855525	0.854862	0.749436	0.927252	0.749701	0.773488	0.962423
AFF3	2.95837	3.05866	2.97645	2.88311	2.7833	2.74972	2.98945	3.0497	2.94106	2.99754	2.88861	3.17865	2.94082	3.18427	2.93542	2.79095	2.63368	2.81007	2.97556	2.93656	2.8401	3.2142	2.99056	2.89782	2.82553	2.86306	0	2.90791	2.86644	2.96677	3.00287	2.97866	3.20202	3.18542	3.03717	3.04723	2.92624	2.94885	0	3.00602	2.99958	3.15436	2.96065	2.87165	2.97786	3.56214	3.05336	3.18099
LONRF2	1.28436	1.31534	1.43159	1.17169	1.14795	1.14393	1.60665	1.49323	1.19532	1.33094	1.30259	1.28939	1.21511	1.46539	1.25696	1.20025	0.80903	1.21649	1.52925	1.13988	1.33587	1.47369	0.881307	1.2882	1.29001	1.08521	0	1.22397	1.51406	1.05335	1.13643	1.64497	1.24884	1.1868	0.978207	1.24392	1.41859	1.32165	0	1.3669	1.02506	1.30982	1.30443	0.989716	1.38578	1.97964	1.00238	1.1973
CHST10	0.0571561	0.121291	0.11538	0.0806927	0.104601	0.135618	0.143866	0.136467	0.150823	0.109653	0.143748	0.0537446	0.134241	0.121435	0.132933	0.11055	0.222498	0.063791	0.148811	0.104643	0.123544	0.149989	0.0759897	0.148922	0.0949007	0.114928	0	0.0854912	0.102209	0.0748631	0.185771	0.139502	0.131638	0.0444146	0.0426575	0.147719	0.133779	0.143569	0	0.0849021	0.062398	0.126319	0.133662	0.0650195	0.139246	0.137146	0.133306	0.152863
NMS	0	0.00197525	0	0.00114733	0	0	0	0.00284126	0	0	0	0	0	0.0058775	0.000967186	0	0	0.00227799	0.00358831	0	0	0.00343393	0	0	0	0.00223704	0	0	0.00208631	0.00281814	0	0.00173705	0	0	0	0	0.000658726	0	0	0.00136417	0	0	0.00245364	0	0	0	0	0.00385044
PDCL3	0.0152369	0.013354	0.0191054	0.0161648	0.014118	0.0156747	0.0181335	0.0368175	0.0300161	0.00215647	0.021448	0.0142494	0.0188634	0.0411316	0.0209663	0.0151923	0	0.0297972	0.0375835	0.0122863	0.0243848	0.0271123	0	0.0292413	0.00621847	0.0107508	0	0.00848355	0.0161873	0.00781425	0	0.0310738	0.0267538	0.0245668	0.0148727	0.0102178	0.0227817	0.0224964	0	0.00597929	0.0159449	0.00948718	0.0313062	0.00742591	0.0130113	0.0250502	0.0126859	0.0228039
NPAS2	1.12775	1.1735	1.15527	1.38441	1.11793	1.08939	1.19598	1.29173	1.53647	1.34754	1.41092	1.19531	1.30128	1.60277	1.64475	1.61043	1.13597	1.67597	1.27546	1.70834	1.3203	1.5674	1.43535	1.51409	1.3253	1.319	0	1.06787	1.10003	0.851106	1.20996	1.57538	1.22992	1.61523	1.26795	1.4378	1.82484	1.36944	0	1.27386	1.51614	1.3292	1.04394	1.12579	1.35827	1.21111	1.82379	1.91473
RPL31	0.238793	0.221304	0.31397	0.327932	0.2925	0.223427	0.395383	0.527443	0.299131	0.192348	0.248454	0.294243	0.272317	0.311043	0.317535	0.269942	0.0896992	0.223191	0.333523	0.192136	0.327929	0.310949	0.136546	0.296764	0.191705	0.23894	0	0.205391	0.328999	0.235512	0.270371	0.310392	0.263999	0.428861	0.156697	0.292767	0.355148	0.338713	0	0.311664	0.200928	0.34035	0.338497	0.166348	0.311084	0.303908	0.191721	0.458775
TBC1D8	0.442557	0.649198	0.680522	0.579988	0.627031	0.560182	0.747577	0.657405	0.734362	0.63176	0.469834	0.68399	0.540556	0.681951	0.731441	0.785044	0.698711	0.702829	0.577859	0.689034	0.592301	0.706444	0.652903	0.686674	0.52979	0.494143	0	0.504668	0.47786	0.581393	0.640993	0.665574	0.65413	0.662406	0.578896	0.750824	0.683571	0.712008	0	0.570821	0.611183	0.479017	0.613188	0.420871	0.671687	1.11281	0.740966	1.53275
CNOT11	0.16049	0.136972	0.205909	0.139568	0.156624	0.126158	0.138083	0.212886	0.212032	0.101917	0.143884	0.102791	0.12742	0.238186	0.234821	0.206889	0	0.205164	0.17969	0.165216	0.206508	0.285256	0.10606	0.289483	0.101903	0.147415	0	0.105801	0.174791	0.128491	0.148023	0.303599	0.171637	0.157032	0.129891	0.176657	0.148775	0.186149	0	0.154196	0.098974	0.188505	0.196091	0.0740071	0.13129	0.166924	0.159953	0.0775102
RNF149	0.763947	0.652823	0.837934	0.76242	0.743503	0.622133	0.891864	0.89362	0.871422	0.776888	0.700109	0.737701	0.782659	1.11026	0.892831	0.89415	0.58502	0.835443	0.804023	0.713743	0.841116	0.994301	0.358858	0.910356	0.729187	0.534296	0	0.489518	0.780118	0.59308	0.729879	1.0821	0.792117	0.829552	0.677718	0.81646	0.796888	0.826773	0	0.776191	0.657058	0.641087	0.945184	0.528374	0.740701	1.04924	0.748783	0.909568
CREG2	0.454479	0.508272	0.6881	0.615648	0.576418	0.57034	0.842064	0.79003	0.625978	0.715451	0.636529	0.57821	0.555971	0.609104	0.462224	0.698561	0.189384	0.514531	0.828916	0.563326	0.624002	0.657109	0.321709	0.9212	0.685672	0.504295	0	0.388181	0.551898	0.391637	0.745059	0.717165	0.517141	0.646348	0.297493	0.656939	0.519544	0.505838	0	0.440752	0.461241	0.33758	0.67488	0.268627	0.463928	0.89587	0.432199	0.736686
RFX8	0.0932895	0.0537275	0.051113	0.0609965	0.0559263	0.0244555	0.0168449	0.0408878	0.0704197	0.00822872	0.049928	0.0508549	0.0625445	0.136428	0.128966	0.0898768	0.0627749	0.0743623	0.0427912	0.0551783	0.0698521	0.0923035	0.0447161	0.0504118	0.0386692	0.0433211	0	0.0364942	0.0506096	0.0361686	0.047254	0.0871465	0.0487806	0.0241055	0.0241793	0.0681978	0.0126757	0.058463	0	0.0793145	0.0629162	0.0462578	0.0891064	0.0543521	0.0192013	0.0674998	0.10932	0.0769311
MAP4K4	0.923034	1.03414	1.09246	1.13673	1.0878	1.04101	1.2683	1.129	1.2178	1.11344	1.08458	1.00057	1.08832	1.20041	1.12455	1.14127	0.942508	1.02576	1.09795	1.18002	1.0929	1.09753	0.698001	1.26503	1.13469	0.937875	0	1.0155	0.858115	1.08791	0.961111	1.14766	1.12148	1.20579	0.849578	1.24635	1.15134	1.1289	0	0.971101	1.09089	1.00797	0.963936	0.950889	1.11644	1.2905	1.22768	1.18542
IL1R2	0	0.00211112	0.00448886	0.00249353	0	0	0	0.00111312	0.00108773	0	0.0015366	0	0	0.00468781	0.000914591	0	0	0	0	0	0.0014706	0.000845154	0	0	0	0.00367295	0	0	0.0020854	0.00159663	0	0.00688353	0	0	0	0.00179813	0	0	0	0	0	0	0	0	0	0.00686911	0	0.0137552
IL1R1	0.00469045	0.00367883	0.0150432	0.0237995	0.0101009	0.00338363	0.0147328	0.0108075	0.0141976	0.0198531	0.00323358	0.0115478	0.00432716	0.0128352	0.00834553	0.0105354	0.094524	0.00587885	0.012605	0.0118359	0.00918047	0.0167808	0.0176909	0.0171693	0.00468397	0	0	0.00916534	0.0177009	0.00497432	0	0.0196379	0.0067449	0.0213206	0	0.0221847	0.00700958	0.00501861	0	0.0142606	0.00476341	0	0.0226526	0	0.00873165	0.00633434	0.0218319	0.0435049
IL1RL2	0.0971414	0.0919724	0.0793175	0.128706	0.123581	0.0660314	0.0973116	0.085644	0.14698	0.115237	0.0861291	0.0858147	0.0926374	0.14177	0.0837581	0.158836	0	0.106456	0.0953176	0.0882139	0.1291	0.156556	0.0743479	0.23564	0.0835967	0.0997378	0	0.0838038	0.0394953	0.0860012	0.0564205	0.0927471	0.0716256	0.102969	0.0311779	0.140821	0.0988022	0.0853584	0	0.107747	0.123171	0.0119719	0.0641426	0.0596852	0.0450983	0.210993	0.166974	0.0195159
IL18R1	0	0.012085	0.00695108	0.00888717	0.00787446	0.00310306	0	0.00120594	0.00282489	0	0.00257547	0.00209626	0	0	0.00983515	0.0116344	0	0.006482	0.00494757	0.0073421	0.0061785	0.0086278	0	0.0213524	0.00550737	0.00450544	0	0	0.0139712	0.00896896	0.0100307	0	0.00235322	0	0	0	0.00486736	0.00222561	0	0.00254089	0.00510458	0	0.00273326	0.00358988	0	0	0.00801312	0.0237031
IL18RAP	0	0.00233925	0.00268598	0.00295242	0	0	0.00497903	0.00120873	0.00134288	0	0	0	0.00618572	0	0.00312517	0.00299766	0	0.00612888	0	0	0.00681641	0.00308877	0	0	0.000930256	0	0	0.00243968	0.00288257	0.00610845	0	0	0	0	0	0.0025276	0.00371401	0.00162758	0	0	0	0	0.00271626	0	0	0.00189663	0	0
SLC9A4	0	0	0.00152119	0.00546054	0	0	0	0	0	0	0	0	0	0	0.00102043	0	0	0	0	0	0	0.00103586	0	0	0	0	0	0	0.00114034	0	0	0	0.000658371	0	0	0	0	0	0	0	0	0	0	0	0	0	0	0
SLC9A2	0.0147989	0.0126942	0.0289007	0.0510117	0.0185735	0.0161964	0.0233799	0.0232786	0.0254651	0.00406029	0.0143242	0.00834506	0.0188701	0.0374128	0.022972	0.0173782	0	0.0359466	0.0308273	0.0113656	0.0205449	0.05409	0.0513483	0.0358347	0.0103628	0.0127657	0	0.0113022	0.0408716	0.019246	0.0158686	0.0324411	0.021092	0.0357579	0.0116415	0.0191718	0.0171389	0.0177098	0	0.037384	0.0163661	0.0264397	0.0318314	0	0.0110647	0.016748	0.0382993	0.0491479
MFSD9	0.0311726	0.0391194	0.0539573	0.0712797	0.0514236	0.04406	0.0447401	0.0629575	0.0729685	0.0452724	0.0500643	0.055115	0.056401	0.0584555	0.0562795	0.0628643	0	0.0521062	0.0406062	0.0355377	0.0580709	0.0771818	0.0504885	0.0990784	0.0471233	0.0279594	0	0.0491754	0.0281597	0.0651902	0.0766244	0.0601204	0.053589	0.107543	0.0309001	0.0888873	0.0551676	0.0510737	0	0.054024	0.030141	0.0380814	0.0595452	0.028039	0.045178	0.037616	0.0490686	0.040172
TMEM182	0.0599044	0.0907465	0.0992932	0.132759	0.0982724	0.106682	0.198306	0.0990807	0.14927	0.148264	0.0896612	0.0645626	0.103484	0.12435	0.0933712	0.149203	0	0.144	0.0781325	0.10025	0.111333	0.0920691	0.0519142	0.109053	0.102616	0.0932316	0	0.100603	0.117432	0.140534	0.057264	0.0364515	0.146126	0.217431	0.0523639	0.126383	0.113405	0.140732	0	0.0909033	0.115404	0.0482625	0.0508819	0.0777956	0.0804282	0.0421769	0.13853	0.171351
POU3F3	0.0443815	0.0780257	0.0833836	0.041095	0.043737	0.0429062	0.124171	0.0800984	0.064283	0.0662297	0.0675224	0.0498508	0.0966883	0.0427104	0.0463351	0.0451965	0	0.0345794	0.0618987	0.0409978	0.0432241	0.0599495	0.0120193	0.0539291	0.0642194	0.0377716	0	0.0558259	0.0665488	0.054566	0.0914935	0.0863183	0.082955	0.101838	0.0671586	0.0816409	0.0602008	0.0753851	0	0.100069	0.0329445	0.0759398	0.064933	0.0260416	0.0460284	0.0358372	0.0798586	0.0967191
MRPS9	0.336517	0.359604	0.445946	0.435638	0.39439	0.36973	0.386355	0.507279	0.413955	0.325615	0.351295	0.305605	0.345373	0.404336	0.350364	0.442547	0.210529	0.393695	0.459225	0.324084	0.420026	0.462834	0.234072	0.464456	0.36322	0.310246	0	0.365308	0.346447	0.348606	0.221709	0.420542	0.370937	0.344917	0.27999	0.2779	0.396871	0.404946	0	0.332193	0.234018	0.368898	0.48218	0.293328	0.302593	0.301262	0.318508	0.229175
GPR45	0	0	0.000379738	0.00127228	0	0	0	0.00121929	0.00119083	0	0	0	0	0	0	0	0	0	0.000733042	0.00144445	0.00125612	0.00293629	0	0.0021825	0.002115	0	0	0	0.0015581	0	0	0	0	0	0	0	0	0	0	0	0	0	0	0	0	0	0	0
TGFBRAP1	0.244737	0.250404	0.267532	0.21429	0.192096	0.269832	0.263649	0.335604	0.335337	0.282326	0.261524	0.29829	0.264313	0.318686	0.260343	0.270292	0.094524	0.199681	0.294515	0.264399	0.293555	0.343551	0.132209	0.269421	0.179941	0.191121	0	0.198424	0.200058	0.232952	0.229435	0.358569	0.288084	0.398992	0.158376	0.326371	0.28249	0.272654	0	0.26701	0.236216	0.25969	0.226094	0.224245	0.23184	0.309037	0.273179	0.314036
C2orf49	0.0712272	0.102887	0.169482	0.113408	0.0924841	0.102915	0.247288	0.150608	0.110188	0.1045	0.114298	0.141754	0.0957241	0.126107	0.0949196	0.118983	0	0.0757805	0.217127	0.0964386	0.128778	0.206176	0.0823803	0.160985	0.0994108	0.0748222	0	0.0868216	0.162989	0.0866314	0.0652399	0.136178	0.114515	0.0443352	0.0671817	0.120092	0.164455	0.178181	0	0.122864	0.0662918	0.0795952	0.168428	0.0799746	0.120475	0.179092	0.112904	0.201295
FHL2	0.303104	0.523624	0.45882	0.468656	0.422467	0.244455	0.389248	0.417104	0.731916	0.540908	0.417855	0.336361	0.533329	0.611451	0.602203	0.653032	0	0.518435	0.511848	0.472174	0.500595	0.474675	0.366549	0.663908	0.403829	0.363812	0	0.25218	0.340608	0.310071	0.294165	0.733568	0.354268	0.504516	0.203082	0.64937	0.652538	0.428855	0	0.379743	0.523902	0.307774	0.369653	0.31363	0.277436	0.478639	0.590063	0.448998
NCK2	0.616167	0.576781	0.708105	0.643788	0.630423	0.664479	0.758375	0.792683	0.73774	0.737852	0.771263	0.637826	0.663614	0.700035	0.720347	0.779054	0.274176	0.740027	0.74061	0.639794	0.773783	0.785492	0.390504	0.798026	0.557188	0.48199	0	0.516189	0.505509	0.620852	0.727821	0.84292	0.773367	0.975383	0.43831	0.690378	0.740707	0.620655	0	0.655287	0.682079	0.643728	0.716917	0.45466	0.551037	0.732227	0.958045	0.632158
UXS1	0.560719	0.600044	0.606996	0.670414	0.655499	0.708094	0.690868	0.735012	0.861458	0.767323	0.770302	0.707492	0.645801	0.791011	0.875323	0.760482	0.0627749	0.91784	0.682195	0.678583	0.921556	0.846666	0.410548	0.895336	0.521957	0.402448	0	0.506222	0.853324	0.54981	0.641751	1.02158	0.769086	0.879959	0.425124	0.778512	0.935096	0.642504	0	0.658703	0.582703	0.83505	0.60772	0.410836	0.647695	0.914675	0.919956	0.633776
RGPD3	0.0265218	0.0160848	0.0357013	0.0314107	0.0261993	0.0332146	0.0501908	0.0249881	0.0329464	0.0199235	0.024358	0.0226076	0.0268495	0.0275461	0.0254363	0.0348499	0	0.0127741	0.0248846	0.0174513	0.023215	0.0379948	0.0407395	0.0344661	0.0214145	0.000634216	0	0.0290683	0.0295066	0.0252757	0.0250401	0.0356584	0.0356866	0.0165886	0.0183233	0.0321827	0.0473802	0.0267152	0	0.0136762	0.0165374	0.0254713	0.0311072	0.0279864	0.0397185	0.0380723	0.0207006	0.125762
CD8B2	0.00707638	0	0.00349649	0.00421085	0.0067601	0	0	0.0036499	0.00248084	0.00326502	0	0	0	0.00476428	0.00146764	0.0022483	0	0	0.00148647	0.00175823	0.00720784	0.00221126	0	0	0.00217483	0	0	0	0.000922815	0	0	0.00733802	0.000573663	0	0	0.00159461	0	0	0	0	0.0074074	0	0	0	0	0	0	0.0103875
ST6GAL2	0.634015	0.816489	0.802367	0.995537	0.890065	0.883259	0.569954	0.825214	1.06692	1.03467	0.922252	0.957759	0.956976	0.74815	0.791882	1.04661	0.116005	0.815893	0.871253	0.92048	1.03706	0.762093	0.668015	1.10395	0.875516	0.720019	0	0.460372	0.628229	0.739909	0.623652	0.897649	0.804273	0.955966	0.577023	1.09431	0.509165	0.482777	0	0.739372	0.794782	0.580968	0.661303	0.517075	0.559563	1.00564	1.25203	0.375634
RGPD4	0.00375981	0.0100297	0.0122457	0.0123807	0.0113481	0.012106	0.0107755	0.0086955	0.00786085	0.00245043	0.00541996	0.00929049	0.0101655	0.018184	0.0127909	0.00550812	0	0.0137816	0.0139135	0.00959834	0.00564838	0.0119369	0	0.0134609	0.00923528	0.0148574	0	0	0.0218986	0.0132732	0	0.0294609	0.0075206	0.0175328	0.00814306	0.0118918	0.00516684	0.00702632	0	0.00907193	0.00497631	0.00744405	0.0157623	0	0.00308976	0.00589983	0.00416961	0.0233679
SLC5A7	0	0	0.000907085	0	0.00185525	0	0	0	0.00302825	0	0	0	0	0	0	0.00586875	0	0	0	0	0.00391279	0.00281154	0	0	0.000451171	0	0	0	0	0	0.00497601	0	0.000561743	0	0	0	0.0020658	0.00267525	0	0	0	0	0	0	0	0	0	0.00339729
SULT1C2	0.0035669	0.00755097	0.00742781	0.00820284	0.00327059	0.00310306	0.00441742	0.00532907	0.00908469	0	0.00614757	0	0	0.00484672	0.00187494	0.016882	0	0	0	0	0.00828318	0.00572907	0	0.017346	0	0	0	0	0.0114036	0.00207707	0	0.00518601	0.000497655	0	0	0.00815967	0.0039683	0.00318496	0	0.0029991	0	0.00679662	0.00799052	0	0.00449208	0.00375971	0.00367032	0.00387748
SULT1C4	0	0	0.00540146	0.0137312	0	0.00350113	0.00406349	0.00598653	0.0135871	0.00608057	0	0.00213046	0	0.0127528	0.00416587	0.0259551	0	0.0129225	0.00790065	0.000878725	0.00739093	0.00230592	0	0.0283915	0	0	0	0	0.0142511	0.00140615	0	0.00613664	0.00231197	0	0	0.003868	0.00407706	0	0	0	0.00146553	0	0.00695571	0	0	0.0122905	0.00637672	0.00455856
GCC2	1.10401	1.01806	1.03232	0.748496	0.773438	0.877548	0.985243	1.11588	0.932072	0.993681	1.10533	1.0753	1.00648	1.20776	0.970846	0.988768	1.57037	0.990882	1.05887	0.815168	0.983311	1.10691	0.839668	1.05218	0.980035	0.985469	0	0.766777	0.976574	0.705508	0.942194	1.07649	0.936563	1.2343	1.13754	1.14287	1.0843	1.08275	0	1.10741	0.983872	0.906692	1.05198	0.771861	1.11557	1.33801	0.766498	1.07647
LIMS1	0.473936	0.491189	0.546693	0.417348	0.45872	0.416912	0.471124	0.449205	0.557033	0.492908	0.530007	0.474273	0.435157	0.658306	0.479316	0.470793	0.353912	0.430259	0.409986	0.509627	0.398225	0.603548	0.321551	0.489717	0.394847	0.398818	0	0.481245	0.52948	0.44486	0.387965	0.543936	0.527769	0.399481	0.552563	0.523391	0.528077	0.613284	0	0.60807	0.524531	0.525732	0.583319	0.333282	0.541792	0.853718	0.372638	0.726548
RANBP2	0.635825	0.728501	0.865456	0.766722	0.740296	0.759715	1.1484	0.907696	0.78303	0.833176	0.75152	0.706764	0.719464	0.915653	0.668387	0.870807	0.414784	0.698937	0.963477	0.649895	0.847695	0.897864	0.446793	0.776285	0.656614	0.642375	0	0.681851	1.07352	0.620706	0.65082	1.05838	0.791779	0.878948	0.653256	0.701144	0.948625	0.86729	0	0.726505	0.609226	0.619405	0.85205	0.717293	0.829183	1.04861	0.724115	0.955443
CCDC138	0.593088	0.523745	0.552052	0.436414	0.479249	0.464683	0.540704	0.53362	0.536637	0.485697	0.535112	0.469781	0.449208	0.611123	0.527718	0.53835	0.545096	0.392793	0.478673	0.394687	0.509229	0.503528	0.362966	0.523656	0.455695	0.376161	0	0.491183	0.428436	0.453225	0.463095	0.620664	0.548967	0.420209	0.427454	0.476908	0.54338	0.564735	0	0.520773	0.475239	0.414405	0.470765	0.404278	0.454564	0.527063	0.550135	0.451477
EDAR	0.0111608	0.00737391	0.00921804	0.0112357	0.0151532	0.00584693	0.00583478	0.00093721	0.0054655	0.00298877	0.00475958	0	0.00248136	0.00477782	0.00304204	0.00450209	0	0.0063136	0.00219666	0.00144206	0.00559579	0.00435847	0	0.00775582	0.0046703	0.00214683	0	0.0104671	0.00939511	0.00684674	0.0156117	0.00609276	0.00382463	0	0.00225983	0	0.00897308	0	0	0.00601344	0	0	0	0.00471594	0.00583688	0	0.00759077	0.00490689
SH3RF3	1.40389	1.32571	1.47099	1.35322	1.33752	1.00707	1.45445	1.38812	1.69269	1.49674	1.43703	1.63304	1.58375	1.63828	1.63517	1.50619	0.822303	1.6	1.50791	1.40811	1.50418	1.7332	1.62961	1.84216	1.1721	1.15635	0	0.901614	0.794486	1.24265	1.48177	1.6077	1.70738	1.39497	1.17367	1.77397	1.37078	1.47089	0	1.49806	1.6729	1.02868	1.28137	1.09627	1.38925	2.32218	1.95352	2.08606
SOWAHC	0.00340242	0.00847232	0.0250124	0.0114669	0.0224023	0.0130468	0.0553874	0.0380983	0.0154114	0.0208652	0.00975444	0.0260909	0.0104804	0.014045	0.0121863	0.0145175	0	0.00451968	0.0378536	0.0106997	0.0263949	0.0340839	0	0.0129404	0.0198996	0.0162242	0	0.0121363	0.018177	0.0145906	0.0256734	0.0238939	0.0151058	0	0.00766405	0.0241344	0.0590397	0.0364185	0	0.0270493	0.00451282	0.0118043	0.0160764	0.00336603	0.0524164	0.0302333	0.00967125	0.101923
RGPD5	0.0186717	0.0301955	0.0372719	0.0312715	0.0325245	0.0316562	0.0331986	0.0251078	0.0202906	0.0517768	0.0188741	0.0366366	0.0230349	0	0.0298849	0.0135858	0.0896992	0.00978989	0.0124372	0.0265642	0.0113487	0.0184259	0.0569232	0.0192023	0.0309119	0.0280659	0	0.0326129	0.0324752	0.0173559	0.0402	0.0249552	0.0259878	0.022239	0.0225489	0.0374306	0.0318492	0.0400611	0	0.0192171	0.0264206	0.00857892	0.00787241	0.0354502	0.0233944	0.0151085	0.0272646	0.0607796
AC013271.1	0.00338118	0	0.00496118	0.0146765	0.00190768	0	0	0.00344768	0.00768146	0	0.00239075	0	0	0.00495574	0.00363226	0.00677488	0	0	0.00391932	0.00257	0.00594811	0.00746748	0	0.00187967	0.000911848	0.00740478	0	0	0	0.00174871	0	0.00367994	0.00250751	0	0	0.00715856	0.00692366	0.00838545	0	0	0	0	0.0125745	0	0.00506163	0.00260414	0.00830908	0.0280312
MALL	0.0248121	0.00533539	0.00997817	0.0110818	0.00742893	0.0111164	0.00861083	0.0058788	0.0110215	0.00216166	0.0190158	0.0036051	0	0.00362043	0.0117793	0.0121446	0	0	0.0201101	0.00659736	0.00924809	0.0109901	0.00706623	0.0184415	0.00504544	0.0038412	0	0.00605556	0.00390773	0.0078342	0	0.00955632	0.00772834	0.0197685	0	0.00572831	0.0109499	0.0129486	0	0.00624063	0.00984683	0	0.0150917	0	0.0080903	0.0081167	0.0142477	0.0663128
NPHP1	0.4291	0.362956	0.352375	0.284232	0.269983	0.278866	0.751697	0.389517	0.353155	0.399651	0.341428	0.359835	0.330427	0.373451	0.368725	0.339679	0.372876	0.347719	0.368915	0.275743	0.373635	0.51143	0.214919	0.496793	0.312703	0.26557	0	0.19082	0.343836	0.359556	0.376548	0.421205	0.364599	0.308142	0.314943	0.401979	0.349052	0.378044	0	0.329426	0.243757	0.273925	0.39063	0.311109	0.340102	0.325104	0.343795	0.835931
AC112229.3	0.00467491	0.00128039	0.0059343	0.000915362	0.0119333	0.00885044	0.00821383	0.00308934	0.0128092	0.00543732	0.00231189	0	0.0035541	0	0.00661845	0	0	0.00600332	0.00231103	0.0104028	0.0024949	0.0076315	0	0.0217933	0.00509157	0	0	0	0	0.00647053	0.021153	0.00628944	0.00595044	0	0.00802892	0.00533013	0.00381478	0.00908	0	0.0101056	0.00326639	0	0.00976018	0.00315342	0.00565991	0.00909883	0.0121471	0.0442223
RGPD6	0.00375067	0.0058542	0.00774354	0.0143314	0.0138583	0	0.00417403	0.00613962	0.00521139	0	0.00491632	0.00345701	0	0.00593032	0.00402639	0.00832781	0.0896992	0.00130802	0.00288186	0	0.00111658	0.0050865	0	0.0024109	0.0042211	0	0	0.0105782	0.0206171	0.00513233	0	0.00255539	0.00610934	0.0237359	0.0186121	0.00135482	0.00507081	0.0101854	0	0.00237206	0.00439069	0.0236855	0	0	0	0.00859859	0.00184419	0.0139154
BUB1	0.0160836	0.00740181	0.0064599	0.00295373	0.00770604	0	0	0.00907637	0.00746885	0	0.00915846	0	0.00387929	0.0063675	0.00469957	0.0103871	0	0.0059445	0.00380748	0.00328915	0.00751319	0.00758368	0	0.00518302	0.000626289	0	0	0.00454481	0.00775028	0.0111126	0.014315	0.00990933	0.00543475	0	0	0.00985358	0	0.00486707	0	0.00188737	0.00508581	0	0.0106858	0	0	0	0.00448733	0.00537167
ACOXL	0.0233199	0.0284812	0.0484579	0.074821	0.06781	0.0212194	0.022628	0.0615728	0.0446612	0.0202018	0.0117612	0.0333568	0.0237499	0.111801	0.0313684	0.0927371	0	0.0411327	0.0268969	0.0234169	0.0452479	0.0694342	0	0.0631162	0.0348438	0.0175753	0	0.012551	0.0868957	0.0349477	0.00620193	0.0971958	0.0272832	0.0707017	0.0261139	0.0156477	0.0211759	0.0166266	0	0.0398454	0.0188185	0.00675267	0.053668	0.00472962	0.0147436	0.0478817	0.0225819	0.0897797
BCL2L11	0.0181719	0.0142558	0.0231063	0.01515	0.0223957	0.0136596	0.0299447	0.0269918	0.0246302	0.0331864	0.00927575	0.0120126	0.00182394	0.0126821	0.0151501	0.0213683	0.202516	0.00536133	0.0154503	0.0120505	0.0156784	0.0570673	0.00727021	0.0306053	0.0203005	0.0145373	0	0.0254176	0.0256131	0.00885069	0.013044	0.0460517	0.0225771	0	0.0028489	0.00800615	0.00584838	0.0381716	0	0.012841	0.00409901	0.00783716	0.0363987	0.0100979	0.0182783	0.0324743	0.0108311	0.201799
ANAPC1	0.540741	0.590524	0.675152	0.578009	0.584317	0.543776	0.658903	0.658402	0.64241	0.596214	0.568776	0.591271	0.516551	0.784411	0.586831	0.629603	0.516375	0.765689	0.690724	0.628814	0.623982	0.809985	0.357415	0.682225	0.550454	0.538406	0	0.529037	0.717278	0.547401	0.528261	0.717451	0.622623	0.620209	0.464314	0.633776	0.666731	0.59531	0	0.556397	0.454852	0.61262	0.747434	0.378993	0.520115	0.592177	0.617963	0.526652
MERTK	0.0504579	0.0286869	0.0533066	0.0606872	0.0425679	0.0224978	0.148357	0.105658	0.0630793	0.055895	0.0491092	0.0549765	0.0989584	0.0800265	0.0358104	0.0597197	0.139747	0.0374328	0.0420036	0.055734	0.0180878	0.0567654	0.0726566	0.040074	0.0283641	0.0433956	0	0.0311865	0.0654221	0.0515895	0.0749734	0.124961	0.0810822	0.0463685	0.0339125	0.0454067	0.017143	0.0476762	0	0.0529428	0.0257574	0.0473885	0.0975844	0.0102198	0.101336	0.0172416	0.0985786	0.0911196
TMEM87B	0.193647	0.190141	0.265486	0.21647	0.200281	0.17564	0.090364	0.212847	0.248305	0.183961	0.20111	0.215534	0.155176	0.274611	0.145182	0.285183	0.251891	0.175406	0.214425	0.167758	0.206066	0.242748	0.151738	0.254541	0.233356	0.172262	0	0.132412	0.19342	0.17165	0.241585	0.254725	0.174079	0.16181	0.170073	0.212742	0.201396	0.199472	0	0.219227	0.160639	0.166574	0.221208	0.118302	0.159329	0.253919	0.26929	0.212695
FBLN7	0.0779572	0.016276	0.0352626	0.0471237	0.0431392	0.0338561	0.0212471	0.0297137	0.0857785	0.0492852	0.0616744	0.0308027	0.0304983	0.0928832	0.0465394	0.0530623	0	0.0213343	0.047929	0.0621673	0.0504397	0.0763732	0.0431115	0.0218721	0.04752	0.0356281	0	0.0302566	0.059094	0.0183709	0.0222616	0.117909	0.0334358	0	0.0144592	0.0143496	0.0332205	0.0103214	0	0.0733977	0.146803	0.0398548	0.0438836	0.0110187	0.0417755	0.118519	0.112287	0.0914135
ZC3H8	0.485708	0.426097	0.519366	0.423582	0.413408	0.459753	0.538688	0.566467	0.51764	0.491479	0.495952	0.415832	0.430582	0.514555	0.457417	0.500016	0.330511	0.445906	0.497451	0.388916	0.465462	0.564385	0.214365	0.554701	0.411037	0.450268	0	0.271539	0.423017	0.378856	0.565297	0.544207	0.449485	0.51163	0.409775	0.409692	0.485341	0.499514	0	0.449881	0.436921	0.360514	0.569009	0.375517	0.341158	0.569281	0.44101	0.407903
ZC3H6	0.742285	0.63188	0.725856	0.605416	0.539237	0.584266	0.485676	0.716384	0.59651	0.612546	0.723538	0.589213	0.653987	0.846297	0.673434	0.543926	0.440035	0.559638	0.720699	0.575869	0.675686	0.933435	0.379269	0.716001	0.634199	0.657726	0	0.602476	0.922297	0.584085	0.535902	0.842767	0.720063	0.54793	0.719163	0.595183	0.671865	0.689191	0	0.539069	0.37504	0.810714	0.808817	0.381732	0.700284	0.657157	0.48808	0.317001
RGPD8	0.0802714	0.105991	0.132204	0.11168	0.0972634	0.108399	0.143633	0.145699	0.137931	0.111079	0.109256	0.0907531	0.106225	0.124486	0.150351	0.177494	0.190071	0.141204	0.103884	0.0947595	0.124457	0.198135	0.136356	0.200987	0.07357	0.0903686	0	0.0782711	0.112301	0.139993	0.12688	0.14977	0.146638	0.211176	0.115248	0.15376	0.128251	0.143085	0	0.192379	0.14143	0.106989	0.116646	0.0714756	0.0845208	0.0982914	0.15313	0.256778
TTL	0.612876	0.576711	0.647312	0.648778	0.577607	0.499539	0.593892	0.69043	0.711055	0.629814	0.710905	0.592567	0.587761	1.01963	0.69478	0.728374	0.366544	0.658155	0.695659	0.592533	0.674539	0.96542	0.406217	0.749781	0.508764	0.588199	0	0.387745	0.671496	0.588235	0.465424	0.918978	0.638697	0.445792	0.46233	0.622451	0.566207	0.564895	0	0.721656	0.587715	0.609121	0.755778	0.403118	0.455277	0.685264	0.760486	0.699348
POLR1B	0.124357	0.103878	0.1172	0.129543	0.109132	0.0855816	0.119885	0.117523	0.138302	0.114238	0.132773	0.102356	0.119432	0.219881	0.12166	0.129197	0	0.159764	0.174557	0.108219	0.145338	0.179904	0.077049	0.141402	0.090539	0.105764	0	0.0649628	0.099436	0.113717	0.0552334	0.135464	0.116861	0.178986	0.0772509	0.0842275	0.107484	0.123288	0	0.123056	0.0978395	0.0617111	0.175538	0.0809246	0.0766844	0.0805183	0.100068	0.146371
CHCHD5	0.0116417	0.00968724	0.0224616	0.0400551	0.0347293	0.0258606	0.048595	0.0572185	0.0405692	0.0308004	0.0254034	0.0104355	0.0350762	0.0605161	0.0233463	0.0305117	0	0.0248859	0.0427143	0.0184924	0.0496277	0.0396847	0.016833	0.0567584	0.0122277	0.00496034	0	0.0109125	0.0293142	0.0131243	0.0369483	0.0571765	0.0191751	0	0.00495657	0.0333354	0.040594	0.0398026	0	0.0307499	0.0136739	0.00578369	0.0471751	0.00724612	0.0205375	0.024294	0.0420778	0.0430021
SLC20A1	0.287016	0.245072	0.263017	0.263097	0.264845	0.304238	0.275897	0.299142	0.250642	0.193962	0.207028	0.20642	0.195665	0.308905	0.234497	0.277083	0.195532	0.23213	0.29542	0.256966	0.298524	0.302669	0.102355	0.278182	0.188661	0.170062	0	0.171888	0.239473	0.224895	0.201226	0.324099	0.220498	0.262131	0.150109	0.207941	0.191017	0.219679	0	0.189556	0.157325	0.175413	0.309253	0.171367	0.239575	0.273673	0.125168	0.198573
NT5DC4	0	0	0.000525443	0.00151352	0.00180281	0	0	0	0.000560631	0.00406601	0	0	0	0	0.000658907	0	0	0	0	0	0.0013203	0.00100316	0	0	0.000858874	0	0	0	0	0	0	0	0	0	0	0	0.00126353	0	0	0	0	0	0	0	0	0	0.00187691	0
CKAP2L	0	0.0011755	0.00739201	0.00215105	0.00242429	0	0.00945919	0.00721889	0.0033993	0.00582663	0.00748286	0.0088565	0	0.0148847	0.0113582	0.00886916	0	0.020715	0.00571331	0.00430126	0.00877894	0.00533574	0	0.00541139	0.00598102	0.00795957	0	0	0.0048185	0.00296112	0	0.00671973	0.00544488	0.0212458	0	0.00585029	0.0038601	0.00248962	0	0.00139826	0.00869885	0.0119917	0.0126936	0.00534435	0.00252521	0.00452651	0.00774749	0.00625928
IL1A	0	0	0	0	0	0	0	0	0	0	0	0	0	0	0	0	0	0	0	0	0	0.00151491	0	0.00173966	0	0	0	0.00837646	0	0	0	0	0	0	0	0	0	0	0	0	0	0	0	0	0	0	0	0
IL1B	0	0	0	0.00136635	0	0	0	0.00237593	0	0	0	0	0	0	0	0.00345101	0	0	0	0	0.00187619	0.000380301	0	0	0	0	0	0	0.00328475	0	0	0	0.00123067	0	0	0	0	0	0	0	0.00163781	0	0	0	0	0	0	0.00884075
IL36G	0	0	0	0	0	0	0	0	0	0	0	0	0	0	0	0	0	0	0	0	0.00123584	0	0	0	0.00198921	0	0	0	0	0	0	0.00287375	0	0	0	0	0	0	0	0	0	0	0	0	0	0	0	0
IL36B	0	0	0.00168686	0.00219224	0	0	0	0	0.00148649	0	0.00343148	0	0	0	0.00181123	0.00166333	0	0	0	0	0	0	0	0	0.004288	0	0	0	0	0.00366103	0	0	0.0019363	0	0	0	0	0.0015467	0	0.0041798	0	0	0	0	0	0.00839892	0	0.0111373
IL1RN	0	0	0.00178212	0.0046999	0.00142511	0	0	0	0	0.00267578	0	0.00277566	0	0.00640241	0	0	0	0	0.000966247	0.00298611	0.000998851	0.00280406	0	0.00460802	0.00117052	0.00336238	0	0	0.00130125	0	0	0	0	0	0	0	0.00130988	0	0	0	0.00274189	0	0	0	0	0.00216969	0	0.00819667
PSD4	0.0337731	0.030372	0.0315591	0.0331775	0.0360914	0.0150916	0.012336	0.0298809	0.0448563	0.0386187	0.0367899	0.0298152	0.0244903	0.0481106	0.0706339	0.031281	0	0.0705538	0.026765	0.0474572	0.0335096	0.0556225	0.0111897	0.0299986	0.0192808	0.0289532	0	0.0308735	0.0210367	0.0443721	0.0279016	0.0433086	0.0325769	0.0165886	0.00624925	0.0621076	0.020212	0.0363752	0	0.0210732	0.0362068	0.0128136	0.048324	0.0226754	0.00870889	0.0340445	0.0619693	0.0834354
PAX8	0.00209033	0.00895064	0.0180001	0.0413894	0.0046155	0.00758136	0.00938286	0.0229498	0.0147138	0.0170593	0.0151344	0.0192029	0.0155074	0.0362931	0.0119924	0.0313961	0	0.00825538	0.00580001	0.0145418	0.00284737	0.0177297	0	0.00805109	0.00768812	0	0	0	0.0120203	0.00319972	0	0.0306053	0.0139837	0	0	0.00733572	0.00425311	0.0143221	0	0.0231466	0.00907785	0	0.0185201	0.00486346	0	0.014633	0.00705885	0.012697
CBWD2	0.158483	0.177285	0.209743	0.19642	0.14312	0.209184	0.369623	0.319599	0.270423	0.304196	0.29555	0.211499	0.283947	0.333558	0.295958	0.187238	0.195099	0.22448	0.235851	0.163781	0.262309	0.359354	0.156464	0.262958	0.2167	0.138645	0	0.203253	0.224805	0.15626	0.255054	0.271373	0.193789	0.404258	0.169104	0.231203	0.279576	0.315373	0	0.214597	0.199944	0.202488	0.194051	0.210185	0.213511	0.23427	0.274682	0.339821
FOXD4L1	0	0	0.000549559	0	0	0	0.00432602	0	0	0	0.000927149	0	0	0	0.00112549	0	0	0	0.00135107	0	0.00104389	0.00138238	0	0	0.000805978	0	0	0	0.00160481	0	0	0	0	0	0	0	0.00438276	0.00690588	0	0.00123092	0.00290513	0	0	0	0.00168226	0	0	0
RABL2A	0.232057	0.24791	0.343635	0.296756	0.321984	0.211798	0.329789	0.416773	0.537192	0.3413	0.365757	0.343436	0.363534	0.533654	0.486527	0.481032	0.0606843	0.404493	0.456337	0.380134	0.45777	0.572733	0.240772	0.553394	0.21754	0.182849	0	0.205109	0.256576	0.244655	0.453177	0.570341	0.453768	0.435281	0.232803	0.390581	0.419419	0.469181	0	0.338305	0.321603	0.348034	0.431339	0.140219	0.215827	0.416239	0.522924	0.424277
SLC35F5	0.684049	0.58999	0.671344	0.536794	0.666565	0.708265	0.554997	0.764107	0.588471	0.646512	0.672467	0.577582	0.52747	0.667568	0.679494	0.671643	0.503143	0.589608	0.768196	0.513873	0.760552	0.853729	0.321058	0.648143	0.627236	0.494567	0	0.56187	0.643706	0.578356	0.52853	0.85793	0.648605	0.670108	0.535132	0.546376	0.595363	0.601051	0	0.63007	0.435377	0.667318	0.638901	0.369485	0.590603	0.779314	0.510667	0.832059
ACTR3	0.43041	0.492234	0.561517	0.495462	0.504491	0.562477	0.606824	0.576642	0.463252	0.444986	0.525031	0.548584	0.426914	0.53613	0.379609	0.438691	0.28684	0.404269	0.614625	0.417683	0.516525	0.529224	0.197336	0.483786	0.584126	0.44999	0	0.421462	0.59629	0.407713	0.428298	0.559849	0.497643	0.415583	0.32206	0.525752	0.534896	0.522273	0	0.431452	0.337715	0.362371	0.499798	0.3388	0.46504	0.72212	0.429504	0.515362
DPP10	4.76206	4.63285	4.69713	4.64549	4.67021	4.76323	4.63762	4.53087	4.60712	4.78046	4.71787	4.75113	4.70164	4.58589	4.77104	4.76848	4.80297	4.74321	4.59965	4.81005	4.72189	4.57731	5.00388	4.75842	4.77371	4.93008	0	4.69285	4.66149	4.70656	4.65912	4.63203	4.55103	4.65223	4.93375	4.76404	4.70958	4.60529	0	4.66362	4.6102	4.55521	4.52972	4.73664	4.71909	4.81105	4.64841	4.56591
DDX18	0.515139	0.398623	0.553214	0.665262	0.544182	0.355001	0.611927	0.553997	0.403535	0.307551	0.438616	0.333168	0.339276	0.577138	0.380173	0.380597	0.177343	0.38234	0.57644	0.317998	0.444359	0.455465	0.105469	0.468178	0.363989	0.258811	0	0.373641	0.549283	0.415054	0.420733	0.506035	0.373895	0.579353	0.168467	0.363897	0.506722	0.383106	0	0.379332	0.285827	0.283075	0.555893	0.203956	0.332093	0.41695	0.278071	0.339696
CCDC93	0.53595	0.609952	0.570689	0.543228	0.618319	0.474834	0.623112	0.6576	0.712954	0.514259	0.550831	0.586055	0.490758	0.630338	0.719516	0.629353	0.306416	0.600942	0.55553	0.645173	0.622102	0.876452	0.438456	0.709902	0.548026	0.571001	0	0.439294	0.528345	0.502298	0.676231	0.698652	0.593033	0.645753	0.429417	0.636384	0.617883	0.716578	0	0.571319	0.507174	0.552634	0.675212	0.384828	0.513898	0.614381	0.661367	0.786965
INSIG2	0.223383	0.227894	0.344765	0.241876	0.232994	0.288568	0.378099	0.385014	0.255664	0.294142	0.239798	0.242709	0.192897	0.398073	0.220794	0.252071	0.112735	0.205129	0.369475	0.240181	0.260519	0.342314	0.147378	0.28747	0.254906	0.258394	0	0.283036	0.315679	0.260759	0.205829	0.344466	0.252211	0.274585	0.172829	0.272796	0.327895	0.339167	0	0.252334	0.187509	0.292891	0.280774	0.210645	0.3324	0.275748	0.195747	0.243087
MARCO	0	0.00149898	0.000759513	0.00110441	0	0	0	0	0	0	0.00378728	0	0	0.0118072	0	0	0	0	0	0.0034629	0.00111521	0.000965309	0	0.00294881	0	0	0	0.00648727	0.0013466	0.00228175	0	0	0.00350972	0	0	0	0	0	0	0	0	0	0.00297677	0	0	0	0	0.00809513
C1QL2	0.00273442	0.00095446	0.00442029	0.00811757	0.00552879	0	0.0113255	0.010061	0.00953367	0.00238758	0.00361128	0.00210972	0.002314	0.0271368	0.00170966	0	0	0	0.0129405	0.00602333	0.00386824	0.00929071	0.00727021	0.00173966	0.00435205	0	0	0.0087427	0.00802069	0.00526141	0	0.0189522	0.0105556	0	0	0	0.00592189	0.00346867	0	0.00275165	0.0107895	0	0	0.00496547	0.0063064	0	0.0041035	0
STEAP3	0.00275828	0.00171741	0.00165631	0.00436498	0.00252579	0.00372229	0.00345286	0.00173983	0.00519559	0	0.00169747	0	0.00236482	0.0114291	0.0019428	0	0	0	0.00150388	0	0	0.00520111	0	0.00347327	0.00369305	0	0	0.00670806	0.00341445	0	0	0.00234434	0.00103893	0	0	0.00408749	0	0	0	0	0.00157707	0	0	0	0	0	0	0
C2orf76	0.143632	0.222781	0.165721	0.147555	0.164435	0.126853	0.142553	0.192054	0.14801	0.161493	0.147649	0.155625	0.0790671	0.370143	0.18393	0.144199	0.114569	0.206109	0.172365	0.0876259	0.188262	0.220586	0.153213	0.191141	0.132193	0.157935	0	0.0704307	0.164458	0.128741	0.144613	0.221253	0.17805	0.102564	0.13607	0.164898	0.145223	0.16542	0	0.1671	0.108117	0.135676	0.134533	0.10564	0.128847	0.166851	0.134523	0.175889
DBI	0.0704731	0.0636248	0.14542	0.0861364	0.0916487	0.045683	0.192364	0.232841	0.0922733	0.0761829	0.0554712	0.0333816	0.066142	0.219602	0.0742539	0.0952753	0.253868	0.0705771	0.251322	0.0500023	0.0896845	0.119273	0.0835991	0.096077	0.0613917	0.039608	0	0.0726556	0.107283	0.0331916	0.111894	0.128588	0.104931	0.0175328	0.0299725	0.0321202	0.121031	0.138038	0	0.0891411	0.0605617	0.0952555	0.133338	0.0676213	0.0931471	0.0781818	0.0384765	0.112892
TMEM37	0	0	0.00145818	0	0	0	0	0	0	0	0	0	0.00217958	0.00571115	0.000963676	0	0	0	0	0	0	0	0	0	0.00182389	0	0	0	0.0008849	0	0	0	0.000660249	0	0	0	0	0.00125968	0	0	0	0	0.00166784	0	0	0	0	0
SCTR	0	0.00359445	0.0073264	0.016742	0.00561389	0.00790474	0.00352372	0.00544548	0.00654159	0	0	0.0126112	0.00278913	0.0104483	0.00837241	0.00230082	0	0.00233221	0.00469664	0.00404817	0	0.00427744	0	0.00258615	0.00829464	0.00430775	0	0	0.0158609	0.00181926	0	0.00397294	0.00481711	0	0.00494007	0	0.00427672	0.00353762	0	0.0057764	0.0067854	0	0.00193666	0	0.00262987	0.00477378	0.00529986	0.00469492
CFAP221	0.630377	0.57775	0.553457	0.418098	0.481566	0.514668	0.269905	0.580761	0.642015	0.613748	0.600277	0.617953	0.548557	0.662391	0.713177	0.662958	0.094524	0.701319	0.496673	0.62897	0.633456	0.80652	0.385199	0.611461	0.468295	0.559174	0	0.270611	0.476408	0.427477	0.370551	0.492955	0.583445	0.807633	0.387791	0.597975	0.320983	0.448339	0	0.554619	0.510384	0.497574	0.528355	0.312134	0.375566	0.451844	0.571602	0.549094
TMEM177	0.0301921	0.0291201	0.0885551	0.0975605	0.0507611	0.0339976	0.0737181	0.0942074	0.0832382	0.0219429	0.0246205	0.0401723	0.038837	0.0664978	0.0394914	0.075767	0	0.0418117	0.112351	0.0344683	0.0754095	0.100749	0.0144746	0.0633762	0.0296545	0.0238808	0	0.0149877	0.0724838	0.0422459	0.00826339	0.0764195	0.0470457	0	0.00361095	0.03194	0.0759814	0.0593493	0	0.0215699	0.0477308	0.0401852	0.116998	0.0223157	0.0434251	0.0444818	0.0135199	0.0670989
PTPN4	1.69877	1.53011	1.64391	1.55698	1.45208	1.50292	1.67153	1.59352	1.51821	1.71607	1.69798	1.62489	1.53589	1.84462	1.66972	1.68912	1.12478	1.77543	1.59499	1.46507	1.56277	1.82954	1.11709	1.66878	1.6146	1.49347	0	1.30682	1.73698	1.51989	1.35484	1.79105	1.60323	1.66594	1.54436	1.56608	1.70976	1.53827	0	1.54214	1.42785	1.65653	1.7175	1.50177	1.61793	1.47647	1.47292	1.74466
EPB41L5	0.925383	0.832518	0.871196	0.788915	0.867254	0.911787	0.816077	0.843733	0.833229	0.839291	0.706451	0.864193	0.736181	0.797379	0.854488	0.827898	0.409612	0.846462	0.831039	0.795386	0.76212	1.01187	0.473284	0.911414	0.828092	0.801018	0	0.759807	0.989449	0.873572	0.656076	0.965539	0.848061	0.891851	0.634846	0.778742	0.884857	0.922524	0	0.857725	0.678052	0.797775	0.881449	0.637076	0.810078	0.54427	0.724642	0.825629
TMEM185B	0.0168286	0.00262475	0.0107089	0.00799604	0.0039331	0.0195009	0.0182436	0.00652735	0.00746498	0.00593636	0.00596771	0	0.0112048	0.00410629	0.00638667	0.00780076	0	0.00985148	0.00941411	0.0115617	0.00428732	0.00771853	0	0.010335	0.00887918	0.00378985	0	0	0.00815334	0.00195872	0	0.00758748	0.00578184	0	0	0.00658289	0.00801344	0.0147088	0	0.00998965	0	0	0.00762126	0.00384685	0.00549982	0.00517842	0	0.0122071
RALB	0.110634	0.145435	0.161419	0.116349	0.163356	0.108362	0.159223	0.267435	0.206481	0.0987776	0.148527	0.185896	0.100986	0.163679	0.189398	0.139839	0.166517	0.164151	0.190224	0.160634	0.145851	0.194207	0.0591292	0.244312	0.128189	0.0869621	0	0.0769894	0.0898551	0.106102	0.121491	0.205292	0.136159	0.117497	0.0524632	0.214105	0.168724	0.189631	0	0.108517	0.159447	0.0624975	0.119652	0.0902628	0.100626	0.17786	0.193697	0.152274
INHBB	0.00293503	0	0	0	0.0017212	0	0	0	0.00204743	0	0	0.0023493	0	0	0.00480726	0	0	0.00177973	0	0.00195116	0.00420803	0.00157525	0.0127718	0	0.00113052	0	0	0	0.00102082	0	0	0	0.00330758	0	0	0	0	0	0	0	0	0	0	0.00636129	0	0.00172958	0.00437838	0.0291475
GLI2	0.00959266	0.0247336	0.0242075	0.0324413	0.0317003	0.0320222	0.0195818	0.0239408	0.0255859	0.0170256	0.00833602	0.0119872	0.0142279	0.0648439	0.0257763	0.0401562	0.119218	0.0273054	0.0227996	0.0154625	0.0236225	0.0316336	0	0.0354663	0.0238556	0.0225709	0	0.00917564	0.0389928	0.0236745	0.011084	0.0181904	0.0271992	0.0393127	0.0243536	0.0302272	0.0246539	0.0116078	0	0.0159951	0.0184977	0.0309503	0.0322158	0.00763202	0.0150898	0.0264681	0.0244787	0.503349
TFCP2L1	0.0232024	0.0102372	0.0110041	0.0161791	0.0110298	0.00240521	0.01358	0.00528052	0.00469318	0.00747808	0.00302585	0	0	0	0.00151404	0.0081015	0	0.00408624	0.00121073	0	0.00446089	0.00360526	0	0.00994523	0.00651484	0.0110616	0	0	0.0138964	0.00369371	0	0.00925383	0.00145867	0	0	0.00355376	0.00263614	0.00782692	0	0	0.00221377	0	0.0054546	0	0.00373139	0.00440164	0.00714959	0.0187002
CLASP1	1.76263	1.81538	1.86835	1.74534	1.78518	1.78615	2.21869	1.91181	1.82205	1.85906	1.76623	1.81564	1.75758	1.74269	1.84546	1.69799	1.54117	1.67223	1.76479	1.79491	1.75188	1.95379	1.62482	1.81249	1.81984	1.5346	0	1.81163	1.89516	1.82869	1.79476	1.94285	1.91976	2.02619	1.78209	1.86037	2.01213	1.98613	0	1.79693	1.62584	1.93816	1.86175	1.84301	2.10016	1.82732	1.71326	2.31258
NIFK	0.0994682	0.105206	0.11189	0.118977	0.126742	0.123156	0.096379	0.131606	0.100923	0.0683872	0.0747528	0.0817769	0.0715922	0.184813	0.0982004	0.116857	0	0.102769	0.146752	0.0862681	0.109249	0.134845	0.0611913	0.156897	0.117577	0.0861989	0	0.0810516	0.108542	0.0682171	0.0618933	0.121364	0.0923935	0.0475945	0.059993	0.0736484	0.086373	0.0844434	0	0.0795672	0.119584	0.0185298	0.0935877	0.0601119	0.0710896	0.21832	0.0669213	0.147203
TSN	0.206457	0.28826	0.278875	0.186234	0.226268	0.221499	0.407844	0.413842	0.293288	0.240387	0.288013	0.224574	0.217338	0.374391	0.252945	0.253912	0.195532	0.249416	0.343812	0.275301	0.268643	0.360646	0.10176	0.359289	0.240922	0.225406	0	0.26079	0.248994	0.159507	0.235527	0.383563	0.287401	0.349781	0.155023	0.21535	0.285507	0.2828	0	0.204634	0.200061	0.189358	0.350038	0.184273	0.213687	0.319277	0.178932	0.195168
CNTNAP5	3.41294	3.34841	3.19772	3.01881	3.14475	3.21665	2.7873	3.01433	3.17899	3.2458	3.39552	3.35601	3.27898	3.05188	3.48846	2.88694	3.55401	3.54174	3.15042	3.34098	3.22191	3.25493	3.33815	3.17203	3.25192	3.3753	0	3.04912	3.07336	3.18649	3.0052	3.08438	3.22446	3.51272	3.34453	3.26737	3.16877	3.04826	0	3.14591	2.99922	3.1508	3.02619	3.2214	3.43305	2.35078	3.17724	3.00295
GYPC	0.0105201	0.00625946	0.0141091	0.00978075	0.00399499	0.00366696	0.024437	0.00923238	0.0224904	0.00729717	0.00475463	0.00129736	0.0100889	0	0.00781421	0.0100508	0	0.018854	0.0151219	0.027271	0.0140796	0.0107647	0	0.00669097	0.00920874	0.00663315	0	0.00450789	0.00952564	0.0127995	0.00683116	0.0118287	0.00775966	0	0.00335503	0.00345118	0.00356655	0.00654431	0	0.00831271	0.00417759	0.00683021	0.00249569	0.00472962	0.0127825	0.0628975	0.00678398	0.0492258
TEX51	0	0.00238904	0.00271956	0.00308767	0.00631483	0	0	0	0	0	0.0029495	0	0	0	0	0	0	0.00126284	0	0	0	0	0	0.00504645	0.00438855	0.00182964	0	0.00444724	0.0116369	0	0	0	0	0.0245668	0.00670755	0.00359082	0	0	0	0	0.00270385	0	0	0	0	0	0	0
BIN1	0.550634	0.536605	0.586039	0.497818	0.464156	0.603173	0.967858	0.752511	0.704608	0.591733	0.588878	0.604124	0.786725	0.56153	0.729976	0.533857	0.854689	0.539719	0.619007	0.582775	0.541885	0.645094	0.432747	0.609671	0.695883	0.5939	0	0.63608	0.535935	0.633674	0.926944	0.62659	0.765046	0.536791	0.484249	0.58907	0.671773	0.79728	0	0.59006	0.61494	0.636	0.489229	0.778732	0.696781	1.04205	0.623989	0.930157
CYP27C1	0	0.00834305	0.0109353	0.0228632	0.00389857	0.00466807	0.0141059	0.00546242	0.00527708	0.0160823	0.00630526	0	0.00282122	0.00922951	0.00655395	0.0153214	0	0.00489004	0.00476689	0.0156739	0.00438328	0.00775322	0.0144405	0.00775551	0.00906413	0.0147992	0	0.00744951	0.00602587	0.0136196	0.0188132	0.0141692	0.00825803	0	0	0.00140355	0.00631995	0.0166828	0	0.00470268	0.00209754	0.00675267	0.00818948	0.00414752	0.00306985	0.0102909	0	0.0477678
ERCC3	0.313814	0.373746	0.370946	0.292817	0.247834	0.273699	0.372472	0.370995	0.400567	0.392175	0.316009	0.31554	0.347928	0.514175	0.450526	0.37702	0.220142	0.32556	0.386418	0.342192	0.386216	0.479809	0.158788	0.474525	0.31744	0.308422	0	0.151879	0.282395	0.292133	0.377459	0.465594	0.350396	0.420312	0.213083	0.352699	0.400391	0.373435	0	0.265945	0.333432	0.278991	0.363328	0.24001	0.305682	0.407564	0.398606	0.289884
MAP3K2	0.833466	0.931953	0.964304	0.867097	0.839041	0.840238	0.876677	0.959308	0.890295	0.812813	0.928228	0.837898	0.837435	1.12844	0.904136	0.92676	0.358013	0.984709	0.949101	0.903545	0.951314	1.06934	0.53094	1.00507	0.857897	0.692814	0	0.6829	0.903215	0.791951	0.84843	0.98613	0.881006	0.928384	0.651906	0.836809	0.910838	0.849357	0	0.873291	0.652442	0.810231	0.939877	0.676538	0.798904	1.12491	0.812052	0.74157
PROC	0.00132918	0.00613148	0	0.00273918	0.00260664	0	0	0.000999459	0.000736063	0	0.00193974	0.00221814	0.00290218	0	0	0	0	0	0	0	0.00199515	0.00142245	0	0.0073099	0.00189881	0	0	0	0.00430706	0	0	0.00471764	0.00256185	0	0	0.00466146	0	0.00129467	0	0	0	0	0.00392294	0	0	0	0.00680411	0
IWS1	0.440159	0.4663	0.514153	0.393727	0.403099	0.34292	0.733228	0.491724	0.506135	0.528117	0.44523	0.479941	0.45923	0.480241	0.472373	0.42248	0.503634	0.374851	0.450649	0.37146	0.367003	0.660039	0.385577	0.598809	0.415712	0.413697	0	0.325456	0.409213	0.364973	0.495301	0.595089	0.486799	0.619887	0.427205	0.524362	0.543444	0.527622	0	0.571158	0.415355	0.353095	0.442264	0.385693	0.46068	0.508171	0.51517	0.915077
MYO7B	0	0.00608141	0.0102214	0.0179672	0.020737	0.00360028	0.00767487	0.0192261	0.00360697	0	0.0067869	0.00795728	0.00978694	0.0134249	0.0138377	0.0183735	0	0.00818727	0.00979383	0.00545486	0.015621	0.0112154	0	0.02547	0.00206233	0.00515263	0	0.00549957	0.0267464	0.0083637	0.00446905	0.00650144	0.00434884	0	0	0.00326271	0.00528273	0.00627821	0	0.0153381	0.00490345	0	0.00882672	0	0.0135465	0	0.00448733	0.0184839
LIMS2	0.00355923	0.00207556	0.00709714	0.0137207	0.0160999	0.00566223	0	0.0094134	0.0067295	0.0109966	0.000998767	0.00992444	0.00313669	0	0.00868367	0.00742977	0	0.0177883	0.00963269	0.0168392	0.0113515	0.00502138	0	0.0239902	0.00974472	0.0144044	0	0.013905	0.0119775	0.00546375	0.024888	0.0131455	0.0132204	0	0	0.00874801	0.00573173	0.00622298	0	0.00548055	0.0142734	0	0.0216586	0.0142998	0.0077853	0	0.0325511	0.00353455
GPR17	0	0.000889554	0.00449688	0.00362237	0.00544636	0.00377745	0.014339	0.00864808	0.007306	0	0	0	0	0.00593032	0.00378004	0	0	0	0.00143985	0	0	0.00037497	0	0	0.00191644	0	0	0	0.00132362	0.00532036	0.00809981	0.0057802	0.00764317	0	0	0	0.00363497	0	0	0	0.00183006	0	0.00923359	0.00353639	0.00225027	0.00257971	0.0051085	0.0071886
WDR33	0.852923	0.8013	0.82939	0.813594	0.742375	0.841399	0.943056	0.876721	0.754552	0.957459	0.734041	0.87071	0.742886	0.92445	0.789769	0.766195	0.397336	0.755063	0.807835	0.783213	0.811097	0.933919	0.61344	0.846162	0.740735	0.657036	0	0.739101	0.799832	0.835749	0.74835	0.96898	0.794598	0.811989	0.631284	0.75595	0.861784	0.802019	0	0.700844	0.614423	0.776767	0.897869	0.636522	0.739553	0.860129	0.73278	0.928596
SFT2D3	0.00415075	0.0324409	0.0320412	0.0407259	0.0218863	0.00312852	0.0629585	0.0290583	0.0426534	0.0243826	0.028302	0.0179726	0.0290987	0.0540886	0.0323295	0.0343976	0	0.0314023	0.0466948	0.0260483	0.0337666	0.0482384	0.0135604	0.0713746	0.0171945	0.0111875	0	0.0399736	0.0104508	0.0099959	0.0131249	0.0329076	0.0181739	0.0197685	0.0131269	0.0398089	0.026591	0.0315617	0	0.0315568	0.0200057	0.00523182	0.027706	0.0158092	0.00655024	0.011008	0.0211207	0.0272185
POLR2D	0.092168	0.1071	0.134574	0.0613024	0.0870459	0.0725505	0.126678	0.164964	0.111913	0.0923123	0.0920362	0.0549669	0.111085	0.11312	0.111405	0.104323	0.291514	0.144341	0.16184	0.108283	0.127402	0.156856	0.0472309	0.130469	0.0678536	0.0808328	0	0.0548057	0.109849	0.0862962	0.062758	0.157162	0.110158	0.226432	0.0506451	0.0944459	0.143412	0.172548	0	0.142267	0.105682	0.104401	0.155751	0.0538559	0.0887053	0.148643	0.107065	0.118247
AMMECR1L	0.125034	0.148881	0.169479	0.138456	0.168525	0.10216	0.173511	0.156405	0.176133	0.135902	0.11983	0.119465	0.108622	0.195297	0.167276	0.179626	0	0.115905	0.158944	0.167492	0.154316	0.174364	0.0626232	0.190451	0.103743	0.112387	0	0.0817558	0.0879551	0.0719576	0.109844	0.169884	0.137085	0.230905	0.100424	0.122196	0.158943	0.157207	0	0.137325	0.126721	0.106986	0.134435	0.108713	0.143412	0.205857	0.162699	0.155215
SAP130	0.441498	0.401394	0.40145	0.361559	0.394076	0.344532	0.396315	0.386815	0.449683	0.364905	0.345961	0.370985	0.423185	0.453697	0.434426	0.397489	0.53285	0.354409	0.383141	0.431857	0.377453	0.501661	0.404942	0.493489	0.401882	0.340331	0	0.201697	0.336212	0.283523	0.29957	0.493587	0.416813	0.355715	0.334322	0.506348	0.365984	0.41622	0	0.436695	0.40839	0.269409	0.349528	0.286208	0.318875	0.645473	0.517609	0.464845
UGGT1	0.512315	0.4675	0.557931	0.470016	0.487974	0.443566	0.460497	0.564383	0.520877	0.467265	0.458399	0.49076	0.421291	0.631364	0.491934	0.468932	0.0896992	0.472097	0.54992	0.484973	0.533999	0.605866	0.300317	0.575619	0.455821	0.395151	0	0.411065	0.469732	0.449817	0.439408	0.601133	0.544735	0.426642	0.338817	0.502935	0.607314	0.574045	0	0.445561	0.418419	0.41289	0.485847	0.374761	0.4502	0.501606	0.511645	0.433663
HS6ST1	0.18456	0.190048	0.278547	0.145411	0.199041	0.208466	0.383507	0.309195	0.287733	0.201352	0.217518	0.187857	0.200075	0.302491	0.326231	0.182569	0.155208	0.265036	0.246557	0.172567	0.197805	0.313152	0.179955	0.29467	0.179322	0.162331	0	0.191205	0.146048	0.161062	0.284123	0.34303	0.276243	0.201306	0.115813	0.190061	0.382642	0.337299	0	0.253579	0.204696	0.270619	0.282173	0.219172	0.200937	0.42481	0.248838	0.975317
RAB6C	0.00709663	0.00203781	0.00732719	0.00920581	0.00746553	0.0148995	0.0044524	0.00444788	0.00229118	0.0018646	0.00225841	0.00383172	0.00987993	0.0259268	0.00305577	0.00713181	0	0	0.00765831	0.00171645	0.00762789	0.00469454	0	0.00876145	0.00518448	0	0	0.00370806	0.00499191	0.00334334	0.00627659	0.00336097	0.00614847	0	0	0.00245563	0.00603773	0.00332881	0	0	0.00325304	0	0.00367596	0	0.00231374	0.00473022	0	0.00693528
POTEF	0.00589868	0.00763325	0.00087451	0	0.00843231	0.00385269	0.00510011	0.00433767	0.000491034	0.00239069	0	0	0.00360203	0	0.00476849	0	0	0	0.00463916	0.00187941	0	0.00186191	0	0.00538633	0.00260891	0.0171731	0	0	0.00116488	0.00316598	0	0	0	0	0.00413169	0.0025276	0.000658726	0	0	0	0.00189453	0	0.00208517	0	0.00700029	0	0.00393856	0.0206022
CCDC74B	0.0239696	0.0117993	0.0106271	0.0162395	0.0077775	0.0103945	0.0129568	0.0269785	0.0138911	0.0238679	0.0213035	0.0151976	0.0059394	0.0499034	0.0268883	0.0198746	0	0.00857096	0.0179193	0.00767172	0.0087839	0.0185378	0	0.017555	0.00617488	0.010045	0	0.0173436	0.0207851	0.00677739	0	0.0109857	0.0184085	0.0116524	0.00528219	0.0071502	0.0226277	0.0248682	0	0.00341419	0.00953966	0	0.0205191	0.00735545	0.0154392	0.0255336	0.0233639	0.0263108
SMPD4	0.402036	0.474931	0.389948	0.33738	0.371378	0.335323	0.679181	0.61041	0.560274	0.379969	0.404297	0.431373	0.388769	0.557027	0.513479	0.411548	0.144139	0.422332	0.43758	0.461806	0.439031	0.472173	0.270792	0.469771	0.336473	0.321844	0	0.45652	0.392765	0.391982	0.531806	0.650043	0.565166	0.552535	0.285387	0.387483	0.530934	0.540966	0	0.4072	0.364437	0.472517	0.412583	0.406384	0.458355	0.465533	0.514272	0.520543
MZT2B	0.195602	0.225643	0.288746	0.343164	0.307992	0.208224	0.599213	0.529795	0.369683	0.166912	0.193293	0.188998	0.245093	0.453745	0.368224	0.469685	0	0.422973	0.509532	0.324157	0.385423	0.368333	0.281555	0.362995	0.310916	0.152297	0	0.188293	0.362553	0.177852	0.217989	0.461184	0.294359	0.336295	0.138036	0.259724	0.411424	0.287207	0	0.255296	0.372538	0.28654	0.460119	0.239769	0.305027	0.385248	0.275191	0.334816
TUBA3E	0	0.00150473	0.00093297	0.00185933	0	0	0.00549961	0.00076703	0.000747749	0	0.00195733	0	0	0	0	0	0	0	0	0	0	0.00108042	0	0	0	0	0	0	0	0	0	0.00190588	0	0	0	0.00200881	0.00130005	0.00139117	0	0.000938134	0	0	0	0	0	0.0058523	0	0
CCDC115	0.0456711	0.0643013	0.100087	0.0344652	0.0654301	0.0918298	0.11552	0.105941	0.0583215	0.0463427	0.0769537	0.034487	0.080211	0.148236	0.0546497	0.0487507	0.116005	0.0353301	0.148946	0.0391433	0.0964154	0.0943961	0.0120193	0.0887087	0.116097	0.0464986	0	0.0514712	0.0760135	0.062835	0.0755298	0.0889167	0.0800777	0.0535201	0.0336845	0.0267913	0.113427	0.0655914	0	0.0387558	0.0394694	0.0468411	0.0649385	0.0762262	0.106978	0.0870601	0.0129101	0.0509854
IMP4	0.0456755	0.0539031	0.0956872	0.0991814	0.0758049	0.068275	0.195373	0.110871	0.106063	0.0364995	0.0439373	0.0596211	0.0740838	0.140927	0.0793737	0.115301	0	0.0928269	0.165156	0.0483007	0.0882058	0.0966626	0.0581282	0.0945229	0.102944	0.0454878	0	0.0833946	0.085798	0.0529682	0.101557	0.122423	0.0853769	0.0544385	0.0309922	0.0592086	0.0858004	0.0666444	0	0.0668672	0.0500818	0.0678292	0.129222	0.10639	0.0725673	0.120639	0.0402654	0.0727897
PTPN18	0.26402	0.25854	0.251054	0.253451	0.251564	0.214255	0.28547	0.33456	0.289315	0.302517	0.189218	0.202351	0.276543	0.320331	0.293875	0.24584	0.141134	0.249899	0.3341	0.257678	0.271136	0.369255	0.157807	0.335521	0.220688	0.224679	0	0.23236	0.286768	0.345092	0.242498	0.295878	0.302201	0.246718	0.147549	0.201205	0.257156	0.270751	0	0.223372	0.281565	0.30781	0.354581	0.180658	0.300361	0.180784	0.213151	0.168376
POTEI	0.00138685	0	0.000562274	0	0	0	0	0	0	0	0.000910285	0	0	0	0.00106962	0	0	0.00165867	0.00352125	0.00151959	0.00128264	0.00233573	0	0	0	0	0	0	0	0.00305153	0.010602	0	0.000607635	0	0	0	0.00169621	0.00227785	0	0.00147016	0	0	0.00236733	0.00832642	0	0	0.0059332	0
CFC1B	0	0	0	0	0	0	0	0	0	0	0	0	0	0	0.00103057	0	0	0	0	0	0.00136662	0	0	0	0	0.00132662	0	0	0	0	0	0	0	0	0	0	0	0	0	0	0	0	0	0	0	0	0	0
CFC1	0	0	0.00532134	0.00213353	0	0	0.0124196	0.00709244	0.0017969	0.00290151	0	0	0.00351042	0	0.00229596	0.00289047	0	0.00579412	0.00262486	0	0	0.00285412	0.0179702	0	0.00225474	0	0	0.00456872	0.00274161	0.00300092	0	0.00347962	0.00383196	0	0.00795757	0.00482924	0.00495546	0.00760943	0	0	0	0.0150395	0	0	0.00208618	0.00406449	0.00130646	0.00356931
POTEJ	0	0	0.000469331	0	0	0	0	0	0.00138858	0	0.0010044	0	0	0	0	0	0	0	0	0.00165475	0.00133084	0	0.0105381	0	0	0	0	0	0.00171272	0.00125578	0	0	0	0	0	0	0.00140387	0.00115043	0	0	0	0	0	0	0	0	0.00155807	0
AMER3	0.127509	0.139318	0.152078	0.0670682	0.07727	0.116414	0.123104	0.15827	0.162637	0.152171	0.181389	0.109473	0.152212	0.114541	0.142352	0.174969	0.255702	0.112875	0.209671	0.131539	0.11373	0.197286	0.120094	0.152673	0.114343	0.127369	0	0.181082	0.128721	0.111983	0.104741	0.196973	0.142307	0.117088	0.106332	0.13811	0.178817	0.13795	0	0.122514	0.13747	0.149234	0.124733	0.0752763	0.0938427	0.17116	0.114556	0.196854
ARHGEF4	0.840829	0.847679	0.947657	0.84537	0.863927	0.872785	1.10183	1.07362	1.0903	0.794775	0.83722	0.823004	0.997989	1.05346	0.998242	0.9408	0.867895	0.939249	0.975091	0.919919	0.920519	0.943974	0.763924	1.02065	0.820332	0.707818	0	0.948191	0.874093	0.849292	0.911079	1.23759	0.989266	0.77366	0.668375	0.797881	1.08997	1.09587	0	0.963432	0.905584	0.652972	1.07	0.83988	0.912576	0.935938	0.99876	0.895317
FAM168B	0.499294	0.524254	0.665466	0.470916	0.469025	0.536931	0.820497	0.686472	0.55352	0.55233	0.530562	0.589272	0.45275	0.619218	0.647605	0.496481	0.369548	0.526342	0.723232	0.497578	0.545588	0.730664	0.298551	0.587783	0.561648	0.544495	0	0.499015	0.69499	0.475096	0.598073	0.751008	0.603771	0.474673	0.48556	0.550447	0.718949	0.696311	0	0.481396	0.385443	0.572217	0.599783	0.503545	0.707368	0.699343	0.441324	0.779718
PLEKHB2	0.391868	0.427674	0.471983	0.427595	0.356016	0.568061	0.668061	0.646138	0.463786	0.533869	0.494818	0.402761	0.409034	0.522672	0.418894	0.414196	0.0813644	0.373814	0.655925	0.348437	0.488508	0.541288	0.283143	0.500036	0.609275	0.44108	0	0.490598	0.456093	0.279747	0.335787	0.449879	0.447217	0.394992	0.23802	0.373473	0.534826	0.478471	0	0.360983	0.303776	0.341155	0.396797	0.382314	0.654321	0.512241	0.398139	0.676032
RAB6D	0	0	0.00388405	0.0082506	0.00569282	0.00517524	0.0105544	0.00550815	0.00300558	0.00563856	0.00138859	0	0.00500425	0.00531525	0.000930524	0	0.0813644	0.00439288	0.00490297	0.00254386	0.00204691	0.00501435	0	0.00614099	0.0130684	0	0	0	0.00641291	0.00349391	0	0.00960963	0	0	0.00795835	0	0.0050808	0.0105022	0	0	0.00390292	0	0.00300098	0.00736708	0.00555022	0.00426487	0	0
MZT2A	0.246198	0.285056	0.323287	0.303225	0.286496	0.172161	0.495852	0.447153	0.397627	0.214682	0.266844	0.283025	0.299781	0.570372	0.436884	0.366608	0.211251	0.383548	0.422254	0.281787	0.342367	0.386912	0.341237	0.4572	0.269024	0.203174	0	0.188199	0.2671	0.194368	0.29161	0.346436	0.350458	0.310791	0.129806	0.306909	0.338742	0.299028	0	0.319592	0.398839	0.156248	0.421655	0.216719	0.256035	0.464426	0.383231	0.327505
TUBA3D	0.00631746	0.00953447	0.0352491	0.0216004	0.0017181	0.0116835	0.036142	0.0317188	0.0124919	0.0170403	0.00358524	0	0.00474128	0.0166453	0.0100115	0.014728	0	0.0142024	0.073719	0.00612519	0.00650934	0.0177571	0	0.0146085	0.0129082	0.00592557	0	0.0193696	0.00918177	0.00319898	0.0137299	0.00972145	0.0166163	0	0	0.0115163	0.0137425	0.0123058	0	0.0152774	0.0148005	0.0258258	0.0275137	0.00370955	0.0101734	0.00783119	0.00184821	0.00978653
CCDC74A	0.0195811	0.0171514	0.0404439	0.03454	0.0190429	0.021328	0.0277733	0.0687796	0.0698952	0.0258394	0.0372307	0.0407028	0.0400832	0.0790407	0.0588136	0.0805827	0	0.0366011	0.0611642	0.0326436	0.0625812	0.0377075	0.0206533	0.0489924	0.0313909	0.0130597	0	0.0200696	0.0390527	0.0337689	0.0369527	0.0303269	0.045961	0.037794	0.014099	0.0490804	0.0502605	0.0685119	0	0.0544911	0.0439039	0.0272213	0.0574763	0.02983	0.021834	0.0231294	0.0636326	0.0376358
ANKRD30BL	2.09214	2.00284	1.83961	2.00215	2.03543	2.14756	1.22103	1.53763	2.05522	2.09577	2.04025	1.9122	1.66531	1.90129	2.03225	2.13353	1.08894	1.62177	1.83312	2.11038	1.99848	2.05572	2.43757	1.42518	2.07423	2.13938	0	1.72836	1.61801	1.36696	1.19414	1.76664	1.29143	1.43303	2.01447	1.96047	1.94922	1.81764	0	2.07717	2.21375	1.78537	1.63633	2.06464	1.69587	1.96957	2.19943	1.71282
GPR39	0.0943966	0.0701454	0.0645913	0.0557788	0.0640354	0.0309007	0.0145871	0.0422657	0.0998584	0.106278	0.0713227	0.0695455	0.0490852	0.107554	0.0890252	0.0501801	0	0.0490034	0.0374869	0.0585103	0.109843	0.0736413	0.00875298	0.125619	0.0442982	0.0554314	0	0.036306	0.0488371	0.0967269	0.0257423	0.0532366	0.0241487	0.014746	0.0365785	0.082717	0.0180285	0.054699	0	0.099113	0.0708152	0.0501736	0.0549918	0.0102532	0.0173667	0.0516261	0.0619999	0.124177
LYPD1	0.0103257	0.0644971	0.0282908	0.0260417	0.0357417	0.0222027	0.0538113	0.0293734	0.0596864	0.0300598	0.0230059	0.0218395	0.0185282	0.0359278	0.0359338	0.0456813	0.0606843	0.0174703	0.0341029	0.0320837	0.0308621	0.0341053	0.0274776	0.0479882	0.0245582	0.0161743	0	0.0104479	0.00753294	0.00341341	0.00856812	0.0257112	0.0150445	0	0.0229815	0.0440109	0.0264741	0.0508485	0	0.0109332	0.0400426	0.00851169	0.0211327	0.0223315	0.0489146	0.144966	0.0260475	0.0261063
NCKAP5	0.12733	0.161919	0.151148	0.253441	0.194762	0.126498	0.116434	0.123504	0.237013	0.0922958	0.105167	0.155215	0.11871	0.154935	0.117276	0.178408	0.183087	0.146762	0.101574	0.12975	0.0998839	0.167165	0.257905	0.13502	0.14481	0.155791	0	0.0800066	0.21573	0.148121	0.15208	0.127916	0.0884991	0.110161	0.103923	0.0964113	0.0881374	0.0931389	0	0.0754176	0.158699	0.0678561	0.132452	0.079893	0.0982556	0.176359	0.146141	0.150331
MGAT5	0.757156	0.92403	0.897494	0.852193	0.833671	0.831222	0.776464	0.902436	1.03173	0.978061	0.794135	0.817438	0.755628	0.804095	0.924502	0.892587	0.516522	0.930791	0.784539	1.03138	0.916979	1.08519	0.622481	0.918906	0.817002	0.759503	0	0.824876	0.831013	0.874739	0.742004	1.06165	0.94524	0.897864	0.71802	0.911019	0.79468	0.737078	0	0.840608	0.839403	0.830426	0.710788	0.674686	0.853337	1.22195	1.12087	0.954788
TMEM163	0.509305	0.611463	0.740637	0.610691	0.675696	0.661374	0.401206	0.662236	0.802271	0.788687	0.695787	0.581263	0.582346	0.80543	0.7781	0.871657	0.841264	0.815731	0.689083	0.763982	0.655159	0.903601	0.725648	0.786066	0.563778	0.539266	0	0.515886	0.627082	0.707076	0.601627	0.771906	0.73855	0.682824	0.65795	0.711705	0.617512	0.62207	0	0.637108	0.655704	0.574282	0.723354	0.444454	0.757767	0.832896	0.864707	0.403501
ACMSD	0.00801515	0.0127163	0.0458865	0.215194	0.0773441	0.0280003	0.0311871	0.0664627	0.0631233	0.0197647	0.040405	0.0188196	0.00566526	0.0971704	0.0251407	0.130363	0	0.0919315	0.100374	0.0238169	0.0507376	0.0725808	0.00613429	0.124532	0.0129818	0.00106321	0	0.0345136	0.142608	0.0502754	0.019901	0.0619912	0.0226457	0	0	0.0302244	0.0489173	0.0278699	0	0.00905572	0.0125905	0.00683021	0.134303	0.0136599	0.0267361	0.128903	0.0436855	0.0243733
CCNT2	0.724432	0.651249	0.839179	0.742993	0.676653	0.713522	0.67393	0.769886	0.745694	0.679802	0.685498	0.727732	0.543813	0.961445	0.666137	0.820197	0.213158	0.708296	0.805992	0.578457	0.83128	0.899383	0.408306	0.849335	0.644129	0.598858	0	0.515109	0.740862	0.605958	0.476986	0.950297	0.635304	0.728225	0.572081	0.689971	0.730394	0.752179	0	0.612662	0.66178	0.684626	0.799529	0.51673	0.621099	0.766797	0.601017	0.395042
MAP3K19	0.0258854	0.0148713	0.0355787	0.0734228	0.0406802	0.0161815	0.0289259	0.0236797	0.0313167	0.00699696	0.0149856	0.0114491	0.0113876	0.0257699	0.0332854	0.0215303	0	0.0361343	0.0168989	0.0360446	0.032568	0.0509245	0	0.0462623	0.0246033	0.0211106	0	0.027451	0.0506373	0.0341273	0.00627659	0.048946	0.0157045	0.0394983	0	0.0164533	0.0192081	0.0134345	0	0.0143109	0.017797	0.0320108	0.0295326	0.00244978	0.00397096	0.0243293	0.0120078	0.0710369
RAB3GAP1	1.04059	1.00899	1.2249	1.19199	1.09986	1.24791	1.64639	1.2599	1.13319	1.1151	1.06566	1.10964	1.02542	1.24384	1.06542	1.15996	0.806733	1.07957	1.23607	0.9999	1.16742	1.4078	0.846696	1.20975	1.19477	1.01408	0	1.18491	1.43491	0.99071	1.1416	1.44271	1.20092	1.0584	1.05418	1.11303	1.25654	1.20393	0	1.04093	0.850179	1.1317	1.19221	1.10001	1.32334	1.35548	1.07853	1.32704
ZRANB3	0.977813	0.871209	0.864255	0.933059	0.829684	0.791541	0.688172	0.985985	0.969543	0.909255	0.960941	0.85059	0.874634	0.985866	1.05299	0.97319	0.850099	1.16409	0.963481	0.898534	0.963938	1.09854	0.533557	1.18557	0.758577	0.842901	0	0.756245	0.950879	0.727333	0.607811	0.938691	0.834972	0.805706	0.74561	0.882232	0.743601	0.759355	0	0.870837	0.771733	0.819098	1.03363	0.459381	0.598989	0.575222	0.907139	0.868713
R3HDM1	2.45706	2.54688	2.57571	2.55844	2.74159	2.75111	2.57933	2.46853	2.65714	2.63332	2.65825	2.5575	2.625	2.58199	2.79908	2.63162	2.2448	2.75327	2.47777	2.60919	2.76114	2.45372	2.65226	2.71244	2.69887	2.69167	0	2.40297	2.64085	2.35488	2.39186	2.69982	2.54538	2.68838	2.61678	2.55194	2.58526	2.52609	0	2.51765	2.43547	2.41738	2.50502	2.54088	2.64276	2.71428	2.72364	3.01922
UBXN4	0.937957	0.859588	0.961192	0.767305	0.696675	0.746546	0.872883	0.975359	0.883693	0.838426	0.914907	0.837144	0.866359	1.093	0.93803	0.918555	0.579345	0.866866	0.980806	0.745669	0.868779	1.00129	0.644558	1.00156	0.839714	0.843558	0	0.639582	0.80525	0.673593	0.883288	1.08737	0.833069	0.876651	0.701581	0.798532	0.939628	0.897984	0	0.909532	0.721718	0.827421	1.06012	0.625564	0.73201	1.03535	0.733275	0.619855
LCT	0.0203501	0.00358415	0.00906553	0.0131854	0.00908302	0.0170468	0.0152093	0.00150322	0.00807238	0	0.00232578	0	0.00224173	0.00536466	0.00700425	0.0087752	0	0.0167576	0.00423742	0	0.00512129	0.0109903	0	0.0151253	0.00501506	0.00751031	0	0	0.0114944	0.0060488	0	0.0153469	0.010852	0	0.00175108	0.00622775	0.00883175	0.00869988	0	0.0016234	0.00545821	0.00814515	0.0135566	0	0	0.00509191	0.00372401	0.0672859
MCM6	0.130454	0.109509	0.0985873	0.0644907	0.0780403	0.106029	0.122357	0.162082	0.0655318	0.0711019	0.0889194	0.117496	0.105554	0.069109	0.0846817	0.064621	0	0.0869044	0.117096	0.0543751	0.0629818	0.147897	0.0365343	0.0947743	0.115089	0.0964745	0	0.0637302	0.14039	0.0719845	0.0767576	0.143124	0.10084	0.157621	0.100655	0.0774908	0.111116	0.0987397	0	0.0640894	0.0347276	0.103458	0.191232	0.0507211	0.11996	0.0316714	0.0405894	0.107681
DARS	0.297101	0.36014	0.363814	0.285407	0.316593	0.371237	0.3632	0.479711	0.29395	0.286048	0.356969	0.404529	0.363482	0.407014	0.325896	0.356033	0.346224	0.311337	0.405659	0.296938	0.340145	0.440059	0.20495	0.330355	0.372586	0.344311	0	0.280284	0.280614	0.344769	0.271377	0.325923	0.371874	0.430011	0.309554	0.321431	0.255265	0.289798	0	0.316907	0.225258	0.287674	0.325831	0.193282	0.324441	0.310855	0.228732	0.592127
CXCR4	0	0.00580351	0.000539482	0.00201122	0.00185292	0	0.00775144	0.00486952	0.0024668	0	0	0	0	0	0.000987252	0.00202953	0	0	0.00171648	0.00299894	0.00280327	0.00169969	0	0.00342891	0	0.000634216	0	0	0.00581564	0	0	0	0.000727906	0	0	0	0.00188262	0.00525593	0	0	0	0	0	0	0.00387052	0	0	0
THSD7B	0.112584	0.301163	0.20604	0.153257	0.297063	0.176539	0.121165	0.122628	0.142655	0.161003	0.119901	0.167055	0.147238	0.108915	0.302782	0.156757	0.989433	0.174409	0.192447	0.236779	0.251625	0.156503	0.261701	0.33474	0.201752	0.202786	0	0.110888	0.175873	0.0882388	0.00871327	0.141555	0.130019	0.0165886	0.343974	0.208814	0.0655205	0.227411	0	0.103203	0.191942	0.0832657	0.0874198	0.157454	0.479894	0.205746	0.19994	0.0836425
HNMT	0.158306	0.141476	0.153216	0.135178	0.109445	0.163046	0.19454	0.158344	0.165837	0.132704	0.154461	0.199358	0.118086	0.160181	0.136212	0.231583	0	0.141574	0.205807	0.147678	0.179573	0.186975	0.213992	0.143104	0.126058	0.146434	0	0.104618	0.170544	0.171386	0.133758	0.135885	0.156318	0.224746	0.092615	0.178972	0.107493	0.147113	0	0.127683	0.173888	0.152943	0.092112	0.112421	0.151553	0.0922042	0.187048	0.062101
SPOPL	0.471397	0.581465	0.602589	0.551955	0.580006	0.578487	0.647024	0.571059	0.561201	0.621801	0.544066	0.488104	0.486823	0.451705	0.525702	0.505413	0.32137	0.409601	0.588178	0.46318	0.608305	0.545482	0.267725	0.612375	0.53774	0.490354	0	0.454206	0.477953	0.530169	0.391194	0.588897	0.525485	0.845482	0.356637	0.58164	0.55999	0.489173	0	0.553036	0.453521	0.471195	0.454857	0.47656	0.533677	0.48345	0.542333	0.973839
NXPH2	0.0679643	0.0988481	0.0787354	0.0860029	0.105013	0.112863	0.089908	0.0786881	0.102175	0.135922	0.110676	0.145034	0.0716203	0.0253974	0.0535125	0.165351	0	0.0323274	0.0821943	0.0907319	0.119853	0.0612176	0.0583225	0.0734825	0.0529168	0.0228949	0	0.0406297	0.0989012	0.0821902	0.0452447	0.0929793	0.0940868	0.19432	0.0114554	0.0667709	0.0448348	0.0638733	0	0.14467	0.128092	0.0981693	0.0359626	0.0813251	0.0449481	0.0854008	0.0748154	0.100394
LRP1B	5.04784	4.88477	4.92256	4.74144	4.7621	4.91215	4.84605	4.78034	4.69913	4.95662	4.95351	4.95807	4.98633	4.815	4.67125	4.76681	4.93732	4.78003	4.68116	4.73394	4.79605	4.65863	4.98761	4.67446	4.97419	5.04934	0	4.94084	4.95901	5.114	5.04892	4.70611	4.8837	4.93265	5.03542	4.82366	4.70719	4.80391	0	4.87755	4.71155	4.88007	4.94179	4.95936	4.74343	4.78711	4.79654	4.68505
KYNU	0	0.0142787	0.017948	0.0189615	0.0167404	0.011649	0.0198687	0.00793118	0.0110838	0.00175288	0.0060819	0.0121247	0.00209239	0.00499645	0.00662805	0.00244747	0	0.0219051	0.00836222	0.0289734	0.0103295	0.00657275	0	0.0134113	0.00370912	0.00439233	0	0	0.0104342	0.0145024	0.00757649	0.0136303	0.00426777	0	0.00660148	0.00523253	0.00155276	0.00879195	0	0.0077574	0.00997355	0.0142296	0.0267831	0	0.00721996	0.0152922	0.00822497	0.0231926
ARHGAP15	0.0884901	0.0390258	0.0724362	0.173498	0.109665	0.057939	0.0599343	0.0532701	0.0714211	0.0674008	0.0387205	0.0461459	0.0474894	0.0646174	0.0402885	0.157055	0	0.0998066	0.081276	0.0390334	0.0681161	0.0891083	0.0397534	0.223162	0.0436226	0.0430454	0	0.0299316	0.133866	0.0920855	0.015027	0.114172	0.0422854	0.0362833	0.0260944	0.0581295	0.0446463	0.0212417	0	0.040037	0.0359262	0.0138286	0.0861494	0.0242118	0.0325299	0.0350997	0.084381	0.0497345
GTDC1	1.87566	1.75797	1.83307	1.81098	1.82737	1.80742	1.75189	1.85156	1.7557	1.80155	1.83893	1.70037	1.67601	1.70292	1.8881	1.84009	1.75891	1.93766	1.7047	1.88497	2.00313	1.89258	1.28556	1.86654	1.91686	1.79939	0	1.69214	2.00485	1.8218	1.49618	1.83443	1.78214	1.79204	1.69805	1.79652	1.58484	1.70049	0	1.59752	1.57589	1.83246	1.66536	1.52232	1.72832	2.05498	1.76685	1.64984
ZEB2	1.33248	1.39266	1.53127	1.40543	1.45375	1.61154	1.48525	1.4429	1.40457	1.59069	1.45326	1.49489	1.58117	1.03414	1.2808	1.40829	1.20795	1.15404	1.52758	1.38999	1.33279	1.28266	1.53436	1.48143	1.49165	1.47654	0	1.38304	1.2232	1.58462	1.62784	1.44754	1.39406	1.55874	1.33231	1.39662	1.40754	1.51443	0	1.50508	1.35141	1.1975	1.35034	1.41139	1.4368	1.66798	1.49314	1.06506
ACVR2A	0.978925	0.983762	1.09587	1.19106	1.23324	1.34188	1.13925	1.05174	1.16693	1.07242	0.999405	1.0723	0.845927	0.982362	1.06413	1.02495	0.89599	1.05676	1.13238	0.966447	1.07319	1.02856	0.76904	1.18302	1.18488	1.01237	0	1.05976	1.07687	1.13785	0.952634	1.10632	1.00446	0.866205	0.873895	1.08267	1.09182	1.19726	0	0.959501	0.873129	0.941971	1.16875	0.951911	1.14526	0.886472	0.980083	1.31739
ORC4	0.624834	0.650802	0.795789	0.867336	0.88014	0.787266	0.934222	0.856242	0.670988	0.719845	0.716928	0.634987	0.584797	0.87419	0.693222	0.769589	0.557618	0.770049	0.835846	0.602501	0.865943	0.89678	0.372148	0.779732	0.669054	0.614935	0	0.698492	1.03871	0.75003	0.468447	0.950129	0.71138	0.686698	0.572041	0.634182	0.738787	0.862486	0	0.704802	0.555807	0.736534	0.968271	0.641451	0.793305	0.862915	0.644304	1.05147
MBD5	2.66613	2.4631	2.43699	2.45864	2.45356	2.55759	2.37565	2.41751	2.44617	2.51818	2.59191	2.49093	2.54288	2.4773	2.43203	2.42158	2.41508	2.58309	2.40432	2.38301	2.43455	2.55861	2.32132	2.42436	2.52123	2.46195	0	2.43193	2.31188	2.48903	2.38461	2.22088	2.44456	2.51925	2.39706	2.4741	2.33719	2.44223	0	2.35587	2.41599	2.3504	2.44824	2.4643	2.3701	2.35584	2.45431	2.37826
EPC2	0.737284	0.753495	0.753459	0.692925	0.689316	0.813906	0.823968	0.727077	0.735898	0.836035	0.753403	0.685967	0.741638	0.673053	0.701762	0.633767	0.803433	0.673242	0.719461	0.635325	0.789232	0.709639	0.689597	0.794067	0.704176	0.574114	0	0.651777	0.561399	0.67039	0.619523	0.625521	0.758414	0.551241	0.572725	0.804565	0.831001	0.775691	0	0.62786	0.62931	0.725437	0.497356	0.64722	0.597671	0.696751	0.722971	0.581755
KIF5C	1.7117	1.74864	1.82397	1.61212	1.71257	1.57017	1.90278	1.77579	1.7794	1.75888	1.6361	1.69691	1.78505	1.74319	1.89988	1.76358	1.15508	1.80385	1.8873	1.74974	1.82187	1.87523	1.6251	1.87154	1.76852	1.69024	0	1.44632	1.94377	1.43278	1.38771	1.94512	1.73353	1.78643	1.5275	1.76132	1.6979	1.63714	0	1.59895	1.7355	1.59018	1.60953	1.47224	1.78489	2.08635	1.83592	1.95446
LYPD6B	0.00503229	0.0244666	0.0320665	0.0279083	0.0139485	0.0350374	0.0151424	0.017004	0.0200319	0.022871	0.0106361	0.0283633	0.0130124	0.0146238	0.0192139	0.0256598	0	0.0156622	0.0134081	0.012969	0.00945546	0.0215523	0	0.0191469	0.0294561	0.0129233	0	0	0.025033	0.0251815	0.00476056	0.0249797	0.0198316	0	0.015286	0.00539072	0.0113469	0.00994955	0	0.0260013	0.0116295	0.00463227	0.0382874	0.0102253	0.00871268	0.00732192	0.0411628	0.106043
LYPD6	0.0109985	0.00814137	0.00450348	0.0109498	0.00516273	0	0	0.00224598	0.00338698	0.00645463	0	0.00594091	0.00727658	0.00920019	0.00268372	0.012635	0	0.00471265	0.0092493	0.00600497	0.00785893	0.00579788	0.0136347	0.00504216	0.00593741	0.00881638	0	0.00397258	0.015845	0.00723135	0	0.00426628	0.00485725	0	0.0146648	0	0.00833517	0.00374158	0	0	0.00532837	0	0.0063327	0	0.00222644	0.0120398	0	0.0114265
MMADHC	0.101491	0.118016	0.163046	0.131212	0.142847	0.127344	0.174646	0.160241	0.125667	0.100753	0.0957887	0.102524	0.109286	0.137608	0.0783127	0.164736	0	0.107105	0.186592	0.0833185	0.149883	0.132591	0.0570885	0.186233	0.153284	0.085761	0	0.0805406	0.14637	0.113586	0.160561	0.160664	0.0820527	0.196431	0.0580019	0.0839155	0.135348	0.140551	0	0.0955736	0.0461985	0.0688449	0.141353	0.105842	0.121695	0.101924	0.0596994	0.17272
RND3	0.00429409	0.00452482	0.012009	0.0296022	0.0184813	0.00251577	0.0147928	0.00711441	0.0105189	0.00277367	0.0129084	0.0065273	0.00327571	0.0231579	0.00477897	0.0120471	0	0.0188373	0.0139987	0.00947159	0.0197761	0.0106962	0.0198986	0.0129899	0.0131007	0.0118023	0	0.00901353	0.0205683	0.0167468	0.00887063	0.00856488	0.0143318	0.0222704	0	0.00215042	0.00509732	0.00989055	0	0.00163321	0.00837836	0	0.0166688	0.0128659	0.0146122	0.0149555	0.0107489	0.0444028
RBM43	0.00656689	0.0103759	0.0196968	0.00938543	0.0124323	0.0115149	0.00256472	0.0216979	0.00973751	0.00514812	0.00667613	0.00970809	0.00548909	0.00968413	0.0139345	0.00248115	0	0.0135973	0.0188361	0.00633172	0.00720321	0.0190642	0.0154464	0.0202355	0.0146328	0.0256001	0	0.020189	0.00849918	0.00818538	0.030229	0.010333	0.0151895	0	0.0110354	0.0156811	0.00942694	0.0338835	0	0.00711285	0.00351799	0.0383203	0.0219984	0	0.0194895	0.00643413	0.00204964	0.0221041
NMI	0	0	0.00306195	0.00356021	0.00351081	0.00366696	0.00433348	0.00386644	0.00175513	0	0.0013867	0	0	0.0153234	0.00334075	0	0	0	0.0026431	0.00448696	0.00123296	0.000519148	0	0.0060386	0.00526431	0	0	0	0.0161658	0.00108827	0.00856812	0.00697879	0.00180992	0	0	0.00326271	0	0.00249358	0	0.00416511	0.00295429	0	0.00556926	0	0	0	0.00248021	0.0135259
TNFAIP6	0.0200209	0.0212021	0.0187462	0.0217087	0.021245	0.0301631	0.00815161	0.00779319	0.00511985	0.0048143	0.00288778	0.00397678	0.0036028	0.00361193	0.00659835	0.033184	0	0.0139157	0.0037851	0.00823969	0.00853669	0.0108336	0.0137129	0.00766951	0.0220098	0.0115678	0	0.00884609	0.03984	0.0365957	0	0.00915429	0.0151292	0	0.0118926	0.00915629	0.00756382	0.00981641	0	0.0112161	0.0153412	0	0.00250852	0	0.00456272	0.0126894	0.0185572	0.0839443
RIF1	0.761085	0.675697	0.660938	0.529317	0.578993	0.555761	0.70519	0.643699	0.551924	0.581787	0.619577	0.679057	0.531245	0.606837	0.580446	0.548197	0.502973	0.571069	0.680287	0.491136	0.605312	0.738702	0.419265	0.635138	0.647198	0.647207	0	0.501426	0.629635	0.525727	0.532277	0.785534	0.584344	0.427169	0.581839	0.631403	0.732571	0.731917	0	0.559198	0.50292	0.538925	0.657696	0.55609	0.58925	0.799419	0.533193	0.935339
NEB	0.0576754	0.0539329	0.0643437	0.0757914	0.0581946	0.0784388	0.0618773	0.0727814	0.0547903	0.0367973	0.0638537	0.0658235	0.0285983	0.0898497	0.0630669	0.0889938	0	0.0560453	0.06623	0.0133196	0.062008	0.0812796	0.0550979	0.120983	0.0474212	0.0622703	0	0.0830431	0.0735633	0.0861402	0.0576356	0.0806602	0.0524696	0.0751847	0.0292439	0.0478645	0.083579	0.0688411	0	0.0642972	0.0522121	0.0872647	0.0718656	0.0743275	0.0433018	0.125714	0.0833997	0.412071
ARL5A	0.190293	0.215325	0.251118	0.182245	0.193314	0.245767	0.245532	0.239313	0.167151	0.231306	0.232451	0.239089	0.169531	0.173343	0.183184	0.18329	0.540165	0.143181	0.272101	0.165785	0.194705	0.259189	0.210083	0.21841	0.270392	0.230488	0	0.190268	0.182963	0.19208	0.179488	0.200104	0.198935	0.229619	0.187418	0.174466	0.258552	0.235918	0	0.177832	0.135868	0.197744	0.122792	0.229472	0.213038	0.237895	0.16572	0.346102
AC068547.1	0.00522229	0.00524902	0.00802035	0.0114557	0.00841764	0.00749625	0.0152061	0.00634234	0.00558366	0.0209442	0.00864898	0.00159521	0.00177799	0.0104865	0.00208671	0.00342763	0	0.00225015	0.00600918	0.00241663	0.00904671	0.00800506	0	0.00619041	0.0100861	0.00887923	0	0.00777476	0.00806987	0.00137674	0.0219317	0.0030208	0.00245813	0	0.00598754	0.0122146	0.00235874	0.00507495	0	0.00221916	0.0034359	0	0.00338378	0.00207746	0.00345574	0.00700433	0.019594	0.0179006
CACNB4	1.42378	1.64839	1.60558	1.64225	1.88394	1.68711	1.2431	1.60834	1.94224	1.80958	1.61777	1.61233	1.55796	1.46625	1.82818	1.85926	1.54667	1.66211	1.57467	1.79293	1.79017	1.70812	1.74372	1.92613	1.59368	1.57306	0	1.37734	1.3805	1.57239	1.38706	1.76104	1.6363	1.82907	1.62893	1.92521	1.68786	1.50374	0	1.56522	1.80709	1.30486	1.49343	1.65256	1.71731	1.65141	2.21351	1.63562
STAM2	0.491975	0.412861	0.53241	0.496631	0.450124	0.509446	0.443771	0.568075	0.479165	0.489723	0.49756	0.528201	0.441468	0.491402	0.511682	0.509746	0.288416	0.499566	0.48373	0.427653	0.51104	0.573024	0.3785	0.496574	0.480293	0.38612	0	0.490839	0.504793	0.41818	0.300356	0.594272	0.53044	0.524313	0.509652	0.427673	0.460306	0.482174	0	0.444995	0.400589	0.466407	0.480667	0.382862	0.451959	0.599234	0.492243	0.373614
FMNL2	2.42796	2.69332	2.66875	2.74786	2.89287	2.67464	2.4031	2.67566	2.76289	2.60149	2.587	2.58805	2.39646	2.68906	2.77915	2.82639	2.43124	2.82061	2.58875	2.82951	2.86603	2.64826	2.52013	2.8049	2.63281	2.57559	0	2.53746	2.91107	2.61028	2.3715	2.87371	2.66398	2.70751	2.58434	2.68348	2.78954	2.59214	0	2.44353	2.57467	2.65649	2.60305	2.50549	2.67477	2.8132	2.67847	2.35902
PRPF40A	0.792721	0.764881	0.745105	0.653706	0.626593	0.640449	0.714375	0.692006	0.623224	0.624671	0.707844	0.674755	0.630319	0.681792	0.603965	0.637509	0.350464	0.671585	0.732472	0.638094	0.66245	0.778713	0.387754	0.752072	0.68727	0.593437	0	0.514269	0.744337	0.583203	0.640647	0.766823	0.65394	0.627194	0.50254	0.644243	0.639199	0.679585	0	0.489372	0.493362	0.622506	0.688733	0.503932	0.566487	0.712886	0.5442	0.925931
ARL6IP6	0.31193	0.239313	0.265609	0.195259	0.258916	0.250097	0.277494	0.275184	0.266609	0.235571	0.234069	0.192786	0.279251	0.332937	0.250831	0.23278	0.352899	0.312033	0.282661	0.195475	0.272466	0.321143	0.105346	0.294997	0.269367	0.174038	0	0.220732	0.246195	0.290323	0.293725	0.310508	0.231834	0.273378	0.144888	0.290231	0.271396	0.305429	0	0.250848	0.109905	0.216078	0.252336	0.23289	0.204083	0.18135	0.184882	0.232873
RPRM	0.117096	0.143645	0.212192	0.121462	0.0922096	0.130723	0.562901	0.279667	0.148264	0.118926	0.13454	0.126042	0.229536	0.265032	0.118487	0.0865014	0	0.117409	0.342136	0.119885	0.163352	0.254741	0.0660465	0.214167	0.222183	0.104384	0	0.0745419	0.137632	0.12747	0.276186	0.272512	0.173221	0.132794	0.0767788	0.112677	0.413114	0.32043	0	0.181686	0.0343814	0.357862	0.519493	0.116631	0.308369	0.192498	0.0758187	0.0604081
GALNT13	1.35047	1.45988	1.35259	1.0598	1.27003	1.18185	1.79494	1.12706	1.32394	1.13572	1.12301	1.3375	1.16774	1.0278	1.33764	1.0655	2.31475	1.21313	1.05542	1.12546	1.21946	1.17546	1.22303	1.35669	1.40996	1.12076	0	1.0894	1.10833	1.25627	1.03192	0.881227	1.17625	1.09812	1.40372	1.22899	1.17586	1.40614	0	1.37245	0.929938	1.15794	1.05513	1.283	1.41777	1.13935	1.00843	2.59835
KCNJ3	1.83757	1.81474	2.01124	1.77364	1.76051	1.93701	2.15225	1.94213	1.64834	2.09087	1.95442	1.86072	1.71013	1.73961	1.87242	1.73684	1.52854	1.81283	1.94907	1.97077	1.68362	2.05353	1.81667	1.81983	2.13091	1.98433	0	1.97787	1.86595	1.9473	1.87704	1.71082	1.85033	1.91779	1.8854	1.77782	1.92519	1.96505	0	1.742	1.37548	1.70842	1.7844	1.96831	2.10155	1.46642	1.58927	2.04336
NR4A2	0.194496	0.314533	0.418978	0.43698	0.370243	0.390063	0.504517	0.378481	0.384266	0.442458	0.384567	0.310869	0.284329	0.224094	0.295108	0.251269	0.208918	0.215802	0.427492	0.277827	0.358248	0.229939	0.148116	0.303565	0.544881	0.334523	0	0.344877	0.581759	0.154653	0.290902	0.457965	0.247271	0.317403	0.167645	0.272115	0.534259	0.459759	0	0.400259	0.198437	0.210314	0.205775	0.322301	0.328425	0.171923	0.276034	0.323794
GPD2	0.6461	0.66304	0.764244	0.830179	0.893678	0.820192	0.727522	0.718517	0.809834	0.797579	0.67146	0.740551	0.6622	0.537209	0.656124	0.882372	0.438092	0.647392	0.711369	0.676393	0.784768	0.725502	0.451294	0.850878	0.945495	0.699807	0	0.66114	0.676906	0.525571	0.560314	0.726048	0.709598	0.56077	0.526467	0.718316	0.70663	0.741924	0	0.719434	0.599406	0.591148	0.671748	0.612711	0.692286	0.737723	0.716963	0.417508
GALNT5	0	0	0.00524746	0.00262465	0.00228525	0.00376251	0	0.00109096	0.00144548	0.00426199	0.0048822	0	0.00275779	0.00577471	0.000998733	0.00718914	0	0.00205958	0	0	0.00301057	0.00431571	0	0.00190392	0.00107507	0.00310691	0	0	0.00428428	0	0	0	0.000702087	0	0	0	0.00150101	0.00115043	0	0.00233178	0	0	0	0	0	0.00199306	0	0
ERMN	0.00744277	0.0283567	0.0272028	0.00978249	0.0127394	0	0	0.0249721	0.0134456	0.00660384	0.00496014	0.0196833	0.0130238	0.0084529	0.0195041	0.0179964	0	0.00596613	0.0216988	0.00360076	0.0167516	0.0267389	0.0661277	0.0363794	0.0162727	0.0422015	0	0.0134308	0.0204973	0.0123699	0.0302998	0.0197492	0.0251936	0	0.0044436	0.0163385	0.0072463	0.00803322	0	0.0118088	0.00306701	0	0.022023	0.00727072	0.0106637	0.0310197	0.0226845	0.0172753
CYTIP	0.00372129	0.00173645	0.00296809	0.0122294	0.00330407	0.00554761	0.00353611	0.00504396	0.0069417	0	0.00124638	0.00281439	0.00330174	0.00565828	0.00375638	0.00393019	0	0	0.000994655	0.0124787	0	0.00665311	0	0.00314283	0.0029881	0.00317509	0	0.00794571	0.00958577	0	0.00809981	0.00544303	0.00112195	0	0.00347606	0.00375973	0	0.00270483	0	0	0.00243606	0	0	0.00336071	0	0.0110928	0.002221	0.00459485
ACVR1C	0.0210644	0.0340417	0.0312862	0.0542809	0.0308666	0.0275765	0.0622212	0.0515203	0.0248803	0.00842685	0.0130273	0.0172186	0.0171884	0.0364843	0.0389437	0.0259568	0	0.0271189	0.0209451	0.0203911	0.0313264	0.0379852	0.0454969	0.0253673	0.0241744	0.013613	0	0.0409423	0.0502506	0.0436378	0.0474037	0.040551	0.034928	0.050065	0.0463262	0.0260784	0.025599	0.0219782	0	0.0234013	0.0118786	0.0251855	0.0502148	0.00786653	0.0257892	0.0534562	0.0249921	0.194698
ACVR1	0.164288	0.231459	0.307666	0.39976	0.313768	0.279729	0.188776	0.224035	0.411121	0.296919	0.307157	0.206182	0.245152	0.2464	0.338577	0.367622	0.245059	0.276731	0.251231	0.375366	0.302324	0.326271	0.276714	0.400566	0.264793	0.218267	0	0.172289	0.161435	0.188072	0.106135	0.294348	0.20461	0.258212	0.181214	0.316469	0.288812	0.19945	0	0.303555	0.293918	0.132911	0.160148	0.211333	0.220176	0.701315	0.47268	0.491857
UPP2	0.979472	1.15559	1.2896	1.21643	1.30703	1.25863	0.911085	1.1875	1.48865	1.38334	1.24817	1.27046	1.14255	1.09942	1.42846	1.20526	0.916111	1.17485	1.07447	1.23298	1.20035	1.32065	1.16247	1.43921	1.26054	1.24683	0	0.958647	1.03375	1.22419	0.927443	1.09439	1.30661	1.20914	1.17517	1.2931	1.03356	1.26578	0	1.34941	1.28468	1.17846	0.989444	1.27125	1.18118	0.749846	1.56041	1.32128
CCDC148	0.672761	0.608635	0.675635	0.630869	0.649557	0.643164	0.641952	0.760334	0.742459	0.818378	0.655697	0.704851	0.667086	0.543881	0.795701	0.769026	0.380827	0.709279	0.620021	0.754594	0.659236	0.883811	0.56381	0.927224	0.824551	0.628411	0	0.609986	0.538465	0.709533	0.59393	0.497675	0.75326	0.664703	0.572908	0.643146	0.616105	0.751567	0	0.560137	0.509065	0.525464	0.62895	0.537724	0.586595	0.470763	0.777708	1.14952
PKP4	2.16353	2.01402	2.23333	2.05911	2.17073	2.14171	2.29055	2.3002	2.16789	2.40436	2.14043	2.29229	2.11009	2.15714	2.04705	2.20296	2.41868	2.00017	2.19081	2.18796	2.13735	2.16301	2.07885	2.23094	2.33653	2.1817	0	2.15113	2.26528	2.24772	2.18842	2.16402	2.23255	2.19002	2.26728	2.08914	2.29805	2.36323	0	2.15403	1.87655	2.38326	2.36507	2.2672	2.17469	2.08832	1.93833	2.08177
DAPL1	0.0121183	0.0151262	0.0228111	0.0281239	0.0127951	0.0236844	0.0199784	0.0123955	0.0158458	0.0136003	0.00226785	0.00426536	0.00234498	0.00362043	0.0161831	0.0311816	0	0.0253116	0.00909145	0.00212057	0.00858318	0.020572	0.015172	0.0233702	0.0103538	0.0200271	0	0.0191779	0.0401396	0.00430638	0.00766285	0.0121202	0.011262	0	0.0267576	0.0130379	0.00943943	0.010863	0	0.00668006	0.00782554	0.00574451	0.016236	0.00207444	0.013082	0.0112057	0.00818636	0.0489143
TANC1	0.0342924	0.0369754	0.05079	0.0508279	0.0378735	0.0318541	0.0248329	0.040865	0.0330386	0.0174745	0.0232744	0.0162146	0.0130882	0.014085	0.030963	0.0606449	0	0.0239225	0.0464547	0.0198633	0.0271042	0.0756881	0.0226301	0.0471715	0.0331045	0.0225441	0	0.023227	0.0615244	0.0590724	0.0406326	0.062764	0.0222454	0.0433255	0.0324992	0.0286381	0.0261403	0.0360082	0	0.0548271	0.0147321	0.0527678	0.0537463	0.0245906	0.0185699	0.0687445	0.0268803	0.248628
WDSUB1	0.376674	0.457918	0.617869	0.548648	0.543516	0.63202	0.677053	0.588262	0.514934	0.549205	0.400445	0.517193	0.343893	0.521742	0.455864	0.535725	0.168608	0.53937	0.517403	0.426315	0.535331	0.667194	0.257106	0.671102	0.425579	0.428948	0	0.423123	0.549506	0.554742	0.380257	0.882386	0.544291	0.517821	0.365024	0.484822	0.614883	0.63974	0	0.523517	0.361913	0.429297	0.664456	0.333571	0.639461	0.457016	0.466153	0.744102
BAZ2B	1.3976	1.42639	1.47926	1.4102	1.35893	1.27666	1.70119	1.37181	1.35006	1.45144	1.36111	1.2984	1.30955	1.54364	1.31727	1.36255	0.909906	1.2553	1.37445	1.25596	1.23649	1.36762	1.20299	1.28567	1.39467	1.3324	0	1.40391	1.44413	1.18613	1.21831	1.4464	1.37764	1.49813	1.42806	1.26192	1.64359	1.48282	0	1.39933	1.29578	1.47029	1.17967	1.38594	1.43664	1.79423	1.1879	1.59079
MARCH7	0.75878	0.747694	0.833704	0.703792	0.75952	0.90061	0.640479	0.862848	0.784925	0.813809	0.774904	0.755545	0.690506	0.799207	0.722174	0.81459	0.579344	0.699432	0.901724	0.668205	0.785362	0.928499	0.470946	0.800161	0.764339	0.665565	0	0.658341	0.905023	0.70801	0.648396	0.867912	0.781169	0.812406	0.57839	0.740736	0.821737	0.828705	0	0.731754	0.632234	0.772988	0.787157	0.535493	0.665699	0.940899	0.703774	0.680831
CD302	0.0101291	0	0.00271212	0.00100011	0.00282147	0	0.00621401	0.00750339	0.00433133	0.00175288	0.00474346	0	0	0.00821821	0	0	0	0	0	0.00356718	0	0.00328886	0.0153427	0.00673915	0.00401373	0	0	0	0.00364047	0.00444627	0	0.00654981	0.00148282	0	0	0	0.00251879	0.0014569	0	0	0.00290513	0	0.00316065	0	0	0.00216381	0	0
