## Supplementary material for "Single-cell dissection of schizophrenia reveals neurodevelopmental-synaptic axis and transcriptional resilience": TableS7af_Pseudobulk_mean_Ex-L5 (part 2 of 3)

### Sheet: Sheet1 (continued)
Gene	CON1	CON2	CON3	CON4	CON5	CON6	CON7	CON8	CON9	CON10	CON11	CON12	CON13	CON14	CON15	CON16	CON17	CON18	CON19	CON20	CON21	CON22	CON23	CON24	SZ1	SZ2	SZ3	SZ4	SZ5	SZ6	SZ7	SZ8	SZ9	SZ10	SZ11	SZ12	SZ13	SZ14	SZ15	SZ16	SZ17	SZ18	SZ19	SZ20	SZ21	SZ22	SZ23	SZ24
LY75-CD302	0.00674098	0.00189753	0.00820298	0.000846809	0.00616023	0	0	0.0104128	0.00527501	0.00296451	0.00223479	0.00353792	0	0.0295435	0.00576095	0	0	0.00696297	0.00629072	0.00206457	0.005475	0.013362	0	0.00569915	0.000946448	0.00305657	0	0	0.0102377	0.0033659	0	0.0225232	0.00572444	0	0	0.00269699	0	0.00163161	0	0.00187215	0.00375574	0.0108809	0.0140235	0	0.00360566	0.0346229	0.00184821	0.0235296
PLA2R1	0.347756	0.342126	0.335207	0.280637	0.283424	0.330638	0.215215	0.319631	0.339887	0.367327	0.39679	0.236584	0.349351	0.343165	0.39562	0.309445	0.195099	0.338357	0.281238	0.324995	0.313654	0.45022	0.174658	0.327575	0.305484	0.348279	0	0.245257	0.257441	0.35415	0.342374	0.292462	0.353473	0.262422	0.262016	0.373463	0.421237	0.358396	0	0.321937	0.216505	0.359719	0.354136	0.252414	0.291738	0.12677	0.29926	0.284331
ITGB6	0.00405076	0.00678809	0.00919312	0.01476	0.0159978	0.0114075	0.00421145	0.00485669	0.00370853	0.00327687	0.00118655	0.00612891	0.00376206	0	0.0141417	0	0	0	0.00247913	0.00770881	0.0132973	0.00606213	0	0.00991204	0.00207902	0.00966115	0	0	0.0095929	0.00667731	0	0.0123064	0.00376529	0	0	0.017261	0.00572595	0.00777769	0	0.0055046	0.00212833	0	0.0132167	0.00938718	0.0157345	0	0.0122667	0.00469492
RBMS1	0.889945	0.995588	1.10179	0.990716	1.08841	1.15641	0.860928	0.968341	0.98974	0.996605	0.891352	1.03119	0.920496	0.978581	0.892429	0.867598	0.68118	0.731628	1.02749	0.967838	1.0096	0.964802	1.10762	0.964725	0.949465	0.859348	0	1.02454	0.77706	0.936408	0.989363	0.899203	0.978421	0.980943	0.887665	0.992378	0.945274	1.06243	0	0.93013	0.873337	0.895194	0.787607	1.22042	1.10089	1.02087	0.920316	1.15002
TANK	0.674421	0.618278	0.686016	0.46172	0.546717	0.557218	0.892797	0.652993	0.54893	0.716328	0.63321	0.668968	0.60766	0.59921	0.588363	0.567657	0.793309	0.55135	0.644849	0.573382	0.560429	0.700433	0.628617	0.554182	0.743388	0.601148	0	0.624736	0.57745	0.526242	0.673744	0.495732	0.584444	0.636082	0.714216	0.605049	0.620546	0.742532	0	0.672193	0.375932	0.585603	0.53067	0.693163	0.698296	0.545979	0.489635	0.964813
PSMD14	0.624362	0.666009	0.768194	0.669303	0.641816	0.783568	0.754848	0.762799	0.611045	0.751312	0.734095	0.791701	0.588211	0.791565	0.615866	0.676292	0.886076	0.628453	0.834816	0.644487	0.728131	0.812652	0.334155	0.744176	0.821101	0.613245	0	0.659998	0.728005	0.664472	0.653106	0.761004	0.6604	0.526558	0.631125	0.562431	0.765002	0.692003	0	0.592247	0.494037	0.724716	0.781439	0.702811	0.612364	0.816872	0.620474	0.39932
TBR1	0.132258	0.16893	0.170424	0.188534	0.155814	0.163752	0.138613	0.214499	0.191898	0.183071	0.168876	0.243879	0.133682	0.176275	0.157492	0.226639	0.0813644	0.234619	0.239955	0.214963	0.214773	0.277242	0.12647	0.248297	0.177713	0.154452	0	0.160834	0.238658	0.209232	0.213305	0.203927	0.246728	0.388248	0.235383	0.204427	0.198276	0.203377	0	0.163254	0.126294	0.190845	0.310738	0.100368	0.28814	0.208564	0.221492	0.0474337
SLC4A10	2.85833	2.69125	2.66257	2.61499	2.62916	2.68675	2.67521	2.66916	2.50622	2.68681	2.72674	2.76795	2.60807	2.77621	2.59022	2.63107	2.2161	2.84093	2.72204	2.65034	2.68229	2.82864	2.36901	2.59204	2.74795	2.73759	0	2.59981	2.78114	2.69674	2.51987	2.71702	2.63583	2.51618	2.67874	2.49733	2.62605	2.58111	0	2.49844	2.47175	2.71688	2.79514	2.5589	2.67222	2.64797	2.48302	2.42217
DPP4	0.556418	0.49404	0.575934	0.697609	0.652154	0.582919	0.488153	0.543511	0.616513	0.653389	0.517428	0.627318	0.356186	0.610135	0.587834	0.595362	0.724835	0.524163	0.684161	0.547007	0.576055	0.585476	0.425417	0.475915	0.569531	0.534234	0	0.582757	0.636478	0.508013	0.539989	0.645542	0.622949	0.476783	0.64102	0.603834	0.815023	0.691533	0	0.553632	0.482862	0.529929	0.529715	0.509096	0.677066	0.405364	0.491859	0.558964
FAP	0.0992814	0.0724869	0.136288	0.115894	0.0602062	0.138082	0.205092	0.0813294	0.0605633	0.116719	0.11771	0.0903269	0.120178	0.0746718	0.0917316	0.104505	0	0.118341	0.142757	0.0974026	0.101283	0.110084	0.040159	0.0452531	0.0825311	0.117917	0	0.155219	0.117351	0.115626	0.104912	0.146425	0.138618	0.191425	0.0669477	0.0841909	0.148497	0.0948368	0	0.10812	0.0791476	0.11887	0.0848981	0.0612572	0.141117	0.076433	0.0760346	0.106374
IFIH1	0.00764638	0.0185829	0.0185405	0.00431816	0.0033025	0.0124678	0.0442457	0.0272747	0.00818578	0.00958079	0.0197046	0.0285359	0.0274928	0.0124602	0.0171329	0.00533378	0	0.00487802	0.0207506	0.0188479	0.00922712	0.0254724	0.0145535	0.0213372	0.0184411	0.0120798	0	0	0.0151587	0.0263384	0	0.0306533	0.0218025	0.0349574	0.031477	0.00819872	0.0089453	0.0143124	0	0.00893301	0.00526905	0.0440438	0.00541115	0	0.0169124	0.00161852	0.0213651	0.010022
GCA	0.229561	0.237106	0.287582	0.318398	0.334938	0.362204	0.2424	0.323942	0.274944	0.203091	0.303032	0.247103	0.24842	0.261995	0.185869	0.266947	0.181993	0.250513	0.359703	0.248148	0.271837	0.423863	0.15264	0.303396	0.348064	0.312691	0	0.236744	0.455151	0.282172	0.22879	0.329763	0.240076	0.192567	0.222999	0.216638	0.285245	0.219271	0	0.20441	0.133001	0.260558	0.271596	0.187929	0.256038	0.224835	0.197966	0.135599
KCNH7	1.38003	1.78028	1.6343	1.52704	1.56253	1.80996	2.30523	1.65883	1.53628	1.82834	2.04151	1.7739	2.09769	1.45605	1.33665	1.68928	0.998809	1.55866	1.61005	1.78171	1.57951	1.5351	1.49003	1.90866	2.00198	1.83146	0	1.25564	1.57372	2.0717	1.41558	1.36649	1.82998	2.0065	1.62344	1.74255	1.12793	1.47758	0	1.69185	1.4828	1.10952	1.60632	1.41906	1.58908	1.08063	2.15203	1.51917
FIGN	0.349308	0.444183	0.395068	0.321753	0.331954	0.359059	0.389281	0.36455	0.289004	0.462411	0.341834	0.352599	0.32242	0.295909	0.240415	0.354217	0	0.195185	0.377099	0.342862	0.315234	0.298414	0.290281	0.371594	0.413072	0.26921	0	0.247534	0.415833	0.348962	0.322491	0.386318	0.385286	0.43653	0.288142	0.323898	0.222038	0.267666	0	0.303843	0.252836	0.353709	0.365928	0.292016	0.508754	0.141073	0.223938	0.192967
GRB14	0.0433739	0.0306696	0.0774517	0.0574847	0.0439865	0.0880796	0.124299	0.0894955	0.0620197	0.0411802	0.0522848	0.025455	0.0463419	0.0782738	0.0319046	0.0226175	0	0.0410826	0.120612	0.0279392	0.043699	0.131876	0.0923035	0.0531184	0.0602766	0.0606049	0	0.0620742	0.0585434	0.0813646	0.0637666	0.0657688	0.0751054	0.0468057	0.0393381	0.0581168	0.0733261	0.0540386	0	0.10964	0.049767	0.0571587	0.0885462	0.0374253	0.0312756	0.0394646	0.0427998	0.0551101
COBLL1	0.0193851	0.0304903	0.0251103	0.0636987	0.0301952	0.0295158	0.0138204	0.0259173	0.0163326	0.0137965	0.0160283	0.0275425	0.0140931	0.00593544	0.0174863	0.0178138	0	0.0188006	0.0100479	0.00885937	0.0195241	0.0161488	0.0160735	0.0163328	0.0263175	0.0261126	0	0.00993024	0.0379624	0.0108159	0.00795108	0.0421326	0.0123153	0	0.051203	0.0158716	0.00709033	0.0156094	0	0.0182619	0.0168511	0	0.0299901	0.0186868	0.00913616	0.015008	0.0199406	0.0213012
SLC38A11	0.0779394	0.0928172	0.100043	0.0752618	0.0508096	0.0481228	0.0587833	0.0949915	0.0375033	0.0325446	0.0251227	0.0211851	0.0527044	0.0752013	0.0393474	0.0378679	0	0.0314271	0.0604716	0.0444286	0.0348017	0.0984484	0.0863227	0.0147251	0.0517455	0.0778016	0	0.0733233	0.076028	0.0553681	0.0482707	0.139967	0.0791876	0.0274657	0.0300627	0.0323642	0.0477578	0.0772234	0	0.102318	0.0354478	0.0694428	0.0233789	0.030085	0.0559367	0.0291877	0.0154718	0.0700296
SCN3A	1.73859	1.61445	1.79509	1.81492	1.78203	1.77504	2.19684	1.64089	1.62283	1.70597	1.7839	1.57744	1.61668	1.64894	1.67133	1.64325	1.62324	1.72217	1.70114	1.61502	1.70132	1.67328	1.23936	1.68534	1.7783	1.73915	0	1.61595	1.64658	1.79262	1.4937	1.5894	1.60887	1.70294	1.40737	1.71884	1.87259	1.86657	0	1.57436	1.38271	1.63238	1.7879	1.76779	1.85115	1.50985	1.5591	2.33824
SCN2A	2.36915	2.22689	2.38348	2.14869	2.17281	2.32303	2.40115	2.33699	2.02469	2.17366	2.31059	2.23322	2.11528	2.28188	2.10765	2.021	1.93711	2.09988	2.36862	2.01926	2.26045	2.32058	1.74788	2.13326	2.28152	2.12859	0	2.129	2.24692	2.05843	2.10441	2.28975	2.13222	2.25635	2.0346	2.20234	2.2938	2.30177	0	2.10451	1.81255	2.10732	2.34173	1.99959	2.2746	2.2198	1.87822	2.04651
CSRNP3	2.17357	2.13009	2.2043	2.1025	2.06688	2.2452	2.13698	2.13601	1.951	2.07627	2.178	2.12362	2.01831	2.12909	1.91299	1.96072	1.93126	1.88856	2.20884	1.95296	2.04893	2.16758	1.98665	1.99713	2.22966	2.04409	0	2.20126	2.0185	2.14377	1.99369	1.8968	2.06772	2.0828	1.91415	2.03289	2.01905	2.04953	0	1.99148	1.73335	2.06271	2.14104	2.08728	2.16952	1.95931	1.8424	1.80965
GALNT3	0.0520759	0.053166	0.0575666	0.0819722	0.0443225	0.0791269	0.122141	0.0486192	0.0620823	0.0904761	0.0701239	0.0753625	0.0470584	0.0580624	0.0428901	0.0409553	0.152474	0.0469667	0.0672472	0.0257227	0.0698001	0.0525448	0.0152405	0.0336525	0.0383211	0.0307761	0	0.0694667	0.0981258	0.0739804	0.0144866	0.066365	0.0391653	0	0.037239	0.074394	0.068469	0.049502	0	0.0748661	0.0439763	0.0808287	0.0444122	0.0318134	0.0459583	0.112341	0.0588448	0.251743
TTC21B	0.97342	0.836391	0.933757	0.766922	0.74212	0.821129	0.982192	0.921675	0.835391	0.901183	0.902082	0.864809	0.799622	0.970836	0.796677	0.867288	0.716623	0.922392	0.867059	0.813343	0.930705	1.04348	0.63757	0.867094	0.797461	0.72402	0	0.744848	0.873501	0.815763	0.762602	1.05193	0.827723	0.749717	0.757506	0.843407	0.855976	0.855788	0	0.843027	0.6624	0.859076	0.93182	0.692654	0.781367	1.15165	0.647714	0.924779
SCN1A	1.16271	1.05337	1.07608	1.0036	0.875956	1.14935	1.40751	1.17394	0.871504	0.927161	1.19559	0.920023	0.888969	0.887903	1.14547	0.858353	0.877243	1.38823	0.967851	0.979107	1.09297	1.06746	0.645867	1.09279	1.00853	0.994729	0	0.992645	1.10777	1.28036	1.17117	1.21237	0.99535	1.16288	0.737136	0.738505	1.41025	0.973993	0	0.92131	0.712611	1.01706	1.20739	0.886913	1.16359	0.591098	0.513442	0.882201
SCN9A	0.22892	0.282133	0.329666	0.188816	0.290471	0.22561	0.381023	0.274118	0.326275	0.324656	0.26739	0.341032	0.304155	0.228566	0.190859	0.245275	0.824772	0.189734	0.236504	0.203686	0.166821	0.2867	0.18276	0.398839	0.481044	0.288802	0	0.249099	0.225326	0.405581	0.269285	0.188005	0.248079	0.148104	0.306193	0.324345	0.392631	0.490935	0	0.37081	0.22941	0.204169	0.463863	0.31645	0.38419	0.323068	0.420589	0.209772
SCN7A	0.0986671	0.0576379	0.101003	0.0694944	0.0219421	0.0874287	0.108561	0.112554	0.0339515	0.0407514	0.0370158	0.0427818	0.0429005	0.144332	0.0272821	0.0398756	0.122773	0.0485106	0.159553	0.0202362	0.023839	0.0747439	0.0486879	0.0513538	0.0818407	0.0616934	0	0.174469	0.069563	0.125284	0.149777	0.0446639	0.120959	0.0205832	0.0662353	0.059719	0.077746	0.148509	0	0.071133	0.026354	0.12392	0.128369	0.0759857	0.0617022	0.0289147	0.00652617	0.0940778
XIRP2	0.00889455	0.0148855	0.0336451	0.0689225	0.0304076	0.00606892	0.0258849	0.0364652	0.0465719	0.0245186	0.019122	0.0252971	0.013121	0.0644411	0.0418766	0.0575457	0.0627749	0.0622215	0.0166918	0.029999	0.0509167	0.0437473	0	0.050801	0.0166976	0.0281695	0	0.00346166	0.0347189	0.0240885	0.0156241	0.0623857	0.0301514	0.0197685	0.0224598	0.0238008	0.0384631	0.0337706	0	0.0178375	0.0278604	0.0125748	0.0369596	0.0182802	0.0177579	0.0878808	0.0365109	0.0338449
B3GALT1	0.0449158	0.102903	0.128998	0.106201	0.100055	0.165342	0.152179	0.138462	0.0644175	0.0899857	0.11078	0.0866604	0.0673345	0.0787294	0.0690935	0.0859919	0	0.0638505	0.174298	0.081074	0.100381	0.0974764	0.027211	0.101508	0.0841852	0.0612335	0	0.118681	0.158706	0.0875178	0.0539487	0.140182	0.105546	0.0394258	0.035789	0.093836	0.118637	0.133596	0	0.0993908	0.0395532	0.110275	0.128836	0.0610968	0.0864859	0.164046	0.0602464	0.0411592
STK39	1.1131	1.29933	1.28891	1.1625	1.31258	1.16914	0.904072	1.28922	1.31324	1.37513	1.23976	1.35469	1.12986	1.19148	1.19818	1.28442	0.562734	1.1237	1.23704	1.2742	1.20374	1.29795	1.03154	1.33142	1.36344	1.21429	0	0.964813	1.31363	1.15556	1.13437	1.14586	1.33771	1.09704	1.25438	1.34877	1.19452	1.15024	0	1.12533	1.15533	1.43323	1.27347	0.945182	1.18489	1.37405	1.32845	1.08196
CERS6	1.97553	1.89283	2.00406	2.04368	1.97368	2.11483	2.48925	1.9309	1.99547	2.04936	2.00561	2.01451	1.73331	2.02181	2.03452	1.95093	2.03761	2.12399	2.00347	2.06519	2.00486	2.09721	1.8737	1.97894	2.07811	2.08107	0	1.91801	2.14871	1.9303	1.93325	2.0622	2.09782	2.03276	1.97597	1.96701	2.28549	1.96584	0	1.90315	1.81981	2.37083	1.94015	2.20824	2.1407	1.8743	2.03153	2.71178
NOSTRIN	0.012013	0.0140173	0.0116459	0.0203381	0.00970381	0.0100297	0.00461386	0.011533	0.0113578	0.00916913	0.0218928	0.00238787	0.0040158	0.0138289	0.0100196	0.029467	0	0.00882429	0.00350039	0.0105937	0.0152145	0.010514	0.0126284	0.0140022	0.00260359	0.00674014	0	0.00516868	0.00884923	0.0081802	0	0.0106883	0.0233017	0.0175328	0.00674489	0.0128581	0.00725048	0.00513192	0	0.0156154	0	0.0144498	0.0124877	0	0	0.00718765	0.00982472	0.0785625
SPC25	0.0349066	0.0305856	0.0360985	0.0318377	0.0354994	0.0276095	0.0211105	0.030962	0.0360752	0.0109515	0.0373271	0.0159116	0.0383779	0.0288433	0.0346086	0.0805648	0	0.0274877	0.0479961	0.0485559	0.0315745	0.0389681	0.0227686	0.0519918	0.0392635	0.0280263	0	0.00943422	0.0387867	0.0429195	0.0388563	0.0458066	0.0285922	0.0372787	0.0170515	0.025077	0.0274193	0.0354344	0	0.0361613	0.0429054	0.021412	0.0307252	0.0271619	0.0144425	0.0503378	0.015335	0.0941434
G6PC2	0	0	0.000283157	0.00133659	0	0	0	0	0.00118407	0	0	0	0	0	0	0	0	0.00165099	0	0	0	0	0	0.00304382	0	0	0	0	0	0	0	0.00235966	0	0.0245579	0	0	0	0	0	0	0	0	0	0	0	0	0	0
ABCB11	0.0684995	0.0211348	0.0310305	0.0654074	0.0392703	0.0542205	0.0128399	0.0179004	0.0486227	0.0331463	0.108666	0.0251312	0.0647393	0.0708896	0.0410621	0.0327908	0	0.0237126	0.0668733	0.0438794	0.0644999	0.0806043	0.0715191	0.0653674	0.0505865	0.0534505	0	0.0126216	0.0316346	0.0325392	0.028285	0.071868	0.0486357	0.118634	0.0443117	0.0683658	0.0220268	0.0411469	0	0.038387	0.0362293	0.048432	0.0351215	0.00571175	0.0292167	0.0430672	0.034131	0.0437573
DHRS9	0	0.00471225	0.00350445	0.0122346	0.00297553	0.00960695	0.00691399	0.0128447	0.00523256	0.00515633	0.00591542	0.0163351	0.00419843	0.00483758	0.00156355	0.00737002	0	0.0046894	0.00950421	0.00185974	0.0106025	0.00793028	0	0.0119839	0.00249885	0.005369	0	0	0.0127512	0.0117328	0	0.0074219	0.00255328	0	0	0.00176269	0.00289352	0.00485493	0	0	0.00453338	0	0.009728	0	0.00162265	0.00295236	0.00787971	0.0117337
LRP2	0.0363096	0.0402824	0.0434962	0.0594899	0.0404349	0.0464389	0.0433587	0.039908	0.0503391	0.0109231	0.028927	0.0522887	0.0598063	0.0707118	0.0543134	0.0559669	0	0.0292629	0.0506522	0.0511852	0.0434323	0.044843	0.038806	0.0621871	0.0512639	0.0267442	0	0.019588	0.0491066	0.0606627	0.0599522	0.0383875	0.0447027	0	0.0218559	0.0584355	0.0335421	0.0286019	0	0.0307897	0.033626	0.022814	0.0262004	0.00779585	0.0370037	0.0596882	0.0535456	0.0479245
AC093899.2	0.00963609	0.00814353	0.0111611	0.0124084	0.0143293	0.0097897	0.016784	0.00604958	0.00858303	0.00917404	0.0147542	0.00158461	0.0109011	0.00790893	0.00855789	0.0115884	0	0.0113888	0.00662186	0.00405931	0.0122363	0.014861	0.00626176	0.00409826	0.00818928	0.00420289	0	0.0171785	0.0120174	0.00575157	0	0.00736425	0.0116885	0	0.0173547	0.0195565	0.00478972	0.0208515	0	0.0181951	0.00187294	0	0.00554519	0	0.00318971	0.0194332	0.00715815	0.0231387
KLHL41	0.00303157	0.00807734	0.00451245	0.0113579	0.0169441	0.0122056	0.0200238	0.0169923	0.0129322	0.0110152	0.00508353	0.0125094	0.00597428	0.00477782	0.00534775	0	0	0.00402747	0.00405831	0.00312115	0.00292648	0.00813556	0.00912602	0	0.00366922	0	0	0.00516868	0	0.0134896	0.0129061	0	0.00832378	0.0165886	0	0.00369748	0.00621568	0.00512873	0	0.0134993	0.00279473	0.01475	0.010702	0.00259216	0.00907861	0.0100422	0	0
FASTKD1	0.746006	0.734827	0.831784	0.762636	0.768386	0.762628	0.678895	0.802306	0.816378	0.728252	0.761193	0.705178	0.770188	0.887585	0.848495	0.823255	0.429171	0.764956	0.837666	0.742494	0.817698	0.943984	0.379143	0.71864	0.752268	0.624978	0	0.499582	0.724289	0.736079	0.651631	0.851385	0.813122	0.95727	0.525692	0.774401	0.806503	0.85006	0	0.756938	0.652128	0.653463	0.855517	0.640382	0.714417	0.666004	0.725466	0.405406
PPIG	0.907436	0.948011	0.935671	0.782226	0.873362	0.841816	1.01322	0.941728	0.802183	0.840123	0.910443	0.916053	0.880966	0.93157	0.871407	0.718741	0.687342	0.749414	0.973343	0.791487	0.922084	1.04025	0.791379	0.808306	0.869014	0.81762	0	0.809111	1.0503	0.763202	0.973547	1.0077	0.906928	0.861721	0.868981	0.831694	0.940386	0.913794	0	0.819307	0.785756	0.849346	0.891079	0.639217	0.808343	0.924036	0.741784	0.633821
CCDC173	0.115647	0.066466	0.055285	0.0377313	0.068093	0.0298503	0.0150765	0.0616173	0.0515009	0.0487758	0.0486234	0.0802788	0.0611787	0.0766825	0.0803445	0.0511083	0.0606843	0.0875317	0.0546474	0.0574415	0.094499	0.0824142	0.0305224	0.0616324	0.0363105	0.0670146	0	0.0198347	0.0532193	0.0520378	0.0168003	0.0672085	0.0529422	0.0669977	0.0304544	0.034224	0.0724552	0.0342273	0	0.0822829	0.0568159	0.0109729	0.071347	0.0253685	0.0151986	0.0428112	0.0450549	0.165944
KLHL23	0.708268	0.646247	0.720821	0.472313	0.517605	0.505295	0.688038	0.71288	0.657141	0.649094	0.741703	0.503046	0.590598	0.760332	0.759396	0.657981	0.303388	0.610844	0.593942	0.575222	0.667265	0.896386	0.411415	0.743369	0.589762	0.664525	0	0.477608	0.482346	0.467436	0.532746	0.88112	0.639254	0.763981	0.54217	0.725752	0.656693	0.655422	0	0.838544	0.578089	0.483965	0.774827	0.428834	0.494595	0.764628	0.705728	0.786503
SSB	0.255077	0.252786	0.378421	0.291497	0.234862	0.224241	0.703504	0.473371	0.334131	0.322936	0.320336	0.305707	0.232578	0.54214	0.291135	0.287752	0.093388	0.250472	0.4774	0.217545	0.333467	0.40161	0.103811	0.361532	0.312132	0.307583	0	0.221868	0.340923	0.162457	0.199985	0.43433	0.270778	0.304311	0.183164	0.238441	0.414213	0.393175	0	0.213555	0.20061	0.183481	0.315622	0.179339	0.319218	0.385385	0.269176	0.345174
METTL5	0.0751609	0.136649	0.201761	0.187019	0.151659	0.151557	0.269245	0.239847	0.180589	0.152096	0.153966	0.162285	0.131509	0.267608	0.184919	0.190499	0	0.177626	0.195595	0.127217	0.171654	0.234278	0.107862	0.255536	0.129454	0.115007	0	0.140053	0.232723	0.106463	0.240437	0.227092	0.187454	0.118633	0.201555	0.171306	0.232427	0.237191	0	0.188892	0.111859	0.214225	0.207488	0.144112	0.239962	0.137559	0.134807	0.181208
UBR3	1.9054	1.79963	1.84231	1.77581	1.76249	1.87011	1.53997	1.84418	1.75904	1.65985	1.76404	1.82375	1.71386	2.04105	1.79094	1.87754	1.13833	1.96926	1.89843	1.75798	1.91677	2.03362	1.38186	1.832	1.78266	1.62967	0	1.62775	2.11452	1.75419	1.52602	2.06293	1.81743	1.74171	1.7161	1.80134	1.82851	1.69517	0	1.76147	1.5132	1.96853	2.01153	1.439	1.72672	2.03404	1.74475	1.60708
MYO3B	0.0517587	0.0314455	0.0466159	0.0900561	0.0929577	0.0543626	0.0264804	0.0346754	0.0620035	0.0407942	0.037919	0.0216942	0.0178516	0.0465801	0.0340058	0.085415	0	0.0660656	0.03898	0.0405472	0.0364063	0.0500672	0.0261569	0.0542296	0.0311682	0.0405751	0	0.0238799	0.0815478	0.0471998	0.0359766	0.0419266	0.0322029	0.0116524	0.0458713	0.0637076	0.0257958	0.0436007	0	0.0454022	0.0646956	0.00857892	0.0734882	0.0240224	0.0363247	0.0339668	0.0676189	0.109448
SP5	0	0	0	0.00146669	0	0	0	0	0	0	0	0	0	0	0	0	0	0	0	0	0.000808008	0	0	0	0	0	0	0	0	0	0	0	0	0	0.0155762	0	0	0	0	0	0	0	0	0	0	0	0	0
ERICH2	0.00746667	0.0210473	0.0198038	0.0266628	0.0190515	0.01296	0.00774305	0.0416175	0.0277505	0.0219786	0.0269256	0.0414327	0.0278878	0.0280285	0.0136064	0.0200431	0	0.0157958	0.0239048	0.0154686	0.023128	0.0470844	0.00918351	0.0251071	0.00832257	0.017382	0	0.0194104	0.0293356	0.0178862	0.0214578	0.0226063	0.0221839	0	0.0147086	0.0177829	0.0248088	0.0200459	0	0.012801	0.0220466	0.0152197	0.0178324	0.0223982	0.0111588	0.0165904	0.0299547	0.0469705
GAD1	0.0746204	0.0309814	0.0463655	0.0770341	0.0419019	0.0519512	0.0881288	0.0916926	0.0768067	0.00371443	0.0568905	0.0220232	0.0424265	0.0227178	0.0451105	0.0495881	0	0.0569209	0.0309063	0.0640818	0.0601152	0.0349631	0.100475	0.0236053	0.051182	0.0600301	0	0.0717271	0.0866706	0.0688848	0.106763	0.107233	0.109225	0	0.0434881	0.0156337	0.0337149	0.0246895	0	0.0430973	0.0548833	0.0728912	0.0596586	0.0560375	0.0357091	0.0308571	0.0182276	0.0572192
GORASP2	0.215116	0.20918	0.288739	0.206721	0.196488	0.235949	0.350348	0.304528	0.243022	0.261331	0.2526	0.230538	0.159834	0.326121	0.225354	0.271317	0.168608	0.251229	0.325433	0.176382	0.239735	0.297384	0.142856	0.282782	0.242346	0.159396	0	0.241653	0.23633	0.194292	0.187046	0.285896	0.238485	0.211536	0.178259	0.172636	0.279033	0.297977	0	0.235109	0.213376	0.263249	0.226075	0.192477	0.241969	0.278817	0.210395	0.23642
TLK1	1.65724	1.55952	1.59611	1.61806	1.54372	1.62571	1.57	1.66596	1.58191	1.45678	1.60645	1.57276	1.57499	1.74871	1.49087	1.67502	1.34473	1.66679	1.61163	1.55399	1.61619	1.70548	1.13302	1.63164	1.5839	1.40711	0	1.32935	1.65413	1.61157	1.37474	1.73011	1.5863	1.58848	1.34757	1.58927	1.51489	1.48889	0	1.46676	1.445	1.64968	1.82573	1.29588	1.37947	1.50565	1.55736	1.0674
METTL8	0.342758	0.377549	0.409957	0.346258	0.337075	0.36103	0.403113	0.410349	0.454374	0.450605	0.390723	0.395261	0.357501	0.430882	0.414119	0.433085	0	0.41798	0.376492	0.387432	0.330803	0.512504	0.205391	0.506768	0.339533	0.293948	0	0.302149	0.255907	0.302612	0.34574	0.407831	0.394563	0.329571	0.234853	0.347689	0.399724	0.394962	0	0.476604	0.350372	0.393658	0.32345	0.27718	0.283559	0.287409	0.451482	0.546397
DCAF17	0.222278	0.205661	0.299519	0.24662	0.244703	0.238346	0.306757	0.259692	0.251973	0.190578	0.28163	0.156439	0.239035	0.21359	0.256399	0.284835	0.141134	0.226543	0.27622	0.245108	0.25898	0.243856	0.246194	0.241936	0.289388	0.187525	0	0.16777	0.208117	0.259173	0.216114	0.178566	0.243553	0.337278	0.121443	0.19101	0.261924	0.292357	0	0.198513	0.172126	0.0755815	0.225122	0.161621	0.228376	0.159836	0.247323	0.0966868
CYBRD1	0.010734	0.0111779	0.00998959	0.0155668	0.0260961	0.0451629	0.0176422	0.0223401	0.0233361	0.0074064	0.0151397	0.0177053	0.0031089	0.0087176	0.00983644	0.0251444	0	0.0130642	0.00198253	0.021764	0.0239788	0.016893	0.0150481	0.0413452	0.0100114	0.00401498	0	0.0182679	0.0263731	0.0139674	0	0.0291746	0.020353	0	0.0314361	0.0123686	0.026758	0.00903299	0	0.00680839	0.00838106	0	0.029892	0.00926587	0	0.0164838	0.0214222	0.0501867
DYNC1I2	0.686115	0.847106	0.959594	1.0289	0.942029	0.956217	1.36212	1.0409	1.08024	1.12656	0.999503	0.952306	0.883389	0.904724	0.897007	0.962066	0.411	0.7569	1.11402	0.907319	0.97869	0.876013	0.659915	1.0775	0.855947	0.859154	0	0.790272	0.831343	0.869935	0.79864	0.804991	0.891375	0.975678	0.650727	0.918111	1.06155	0.98773	0	0.883528	0.749386	0.560878	0.945917	1.0455	0.969965	0.989367	1.00276	0.977076
SLC25A12	1.58408	1.55584	1.74937	1.61351	1.48787	1.53294	1.59009	1.68742	1.67092	1.72932	1.62737	1.57412	1.58249	1.8963	1.67996	1.6646	1.82498	1.68024	1.68667	1.62905	1.62593	1.78039	1.53716	1.75219	1.53697	1.46622	0	1.36571	1.63204	1.54	1.70855	1.71412	1.66805	1.49307	1.4838	1.53813	1.65568	1.67521	0	1.56102	1.48103	1.74163	1.81683	1.48148	1.56133	1.40242	1.61471	1.46397
HAT1	0.22901	0.183888	0.373635	0.353183	0.210255	0.182207	0.272663	0.297936	0.235154	0.27107	0.178434	0.206039	0.183062	0.415279	0.232182	0.366519	0.112735	0.288723	0.372322	0.267997	0.299716	0.374796	0.110236	0.353508	0.169152	0.153574	0	0.172091	0.441829	0.249765	0.160218	0.280593	0.238079	0.250249	0.166497	0.207067	0.272094	0.265614	0	0.232578	0.177015	0.250167	0.476167	0.0879347	0.243646	0.228944	0.27927	0.250447
METAP1D	0.204123	0.15546	0.234448	0.192765	0.205776	0.110295	0.171325	0.224427	0.203596	0.167678	0.188733	0.164047	0.131486	0.308258	0.206366	0.251216	0.142049	0.280618	0.234627	0.197213	0.216187	0.248298	0.217001	0.275288	0.162791	0.144022	0	0.128213	0.181415	0.164998	0.166849	0.209248	0.209722	0.102585	0.101551	0.165522	0.129497	0.231872	0	0.144957	0.149741	0.15981	0.184505	0.154212	0.138331	0.0742612	0.175215	0.1125
DLX1	0	0.00322622	0.00188004	0.00350745	0.00391834	0	0.00432602	0.00399983	0.00954171	0.00363863	0.00327349	0.00396136	0.0044567	0	0.006697	0.00492346	0	0.0140292	0.012016	0	0.00381349	0.00394453	0.0106108	0	0.00182389	0.00408083	0	0.0157332	0.00273326	0.00715831	0.0150416	0.0071854	0.0142795	0	0	0	0	0.00688563	0	0.00454946	0.00645196	0.00613266	0.00528591	0	0	0.0028692	0	0
DLX2	0	0.00181406	0.000532945	0.0014729	0	0	0	0	0.00375136	0	0	0	0.00260162	0	0	0	0	0	0.00181812	0.00483276	0.00448018	0.00143703	0	0.00390188	0.000791427	0	0	0	0	0	0.00766285	0.00188153	0.00160318	0	0	0	0.00250927	0.00153238	0	0	0.00154044	0	0.00220934	0	0.00630748	0	0	0
ITGA6	0.192496	0.0538945	0.159796	0.0598092	0.0367714	0.0771759	0.246809	0.104902	0.0951164	0.0654479	0.0687194	0.0689138	0.0115604	0.0820047	0.0181673	0.0820088	0	0.0477548	0.138472	0.0407333	0.00844277	0.123806	0.0831347	0.0853152	0.0408334	0.0437209	0	0.127783	0.0997788	0.171422	0.145334	0.156289	0.104277	0	0.052211	0.0448501	0.0351082	0.235986	0	0.165822	0.0822496	0.192551	0.268615	0.0412341	0.0431834	0.300255	0.0303922	0.135163
PDK1	0.199711	0.220067	0.246803	0.184269	0.221052	0.306648	0.244545	0.423194	0.212338	0.226911	0.236822	0.286306	0.171589	0.271652	0.151785	0.172212	0.200357	0.190108	0.239121	0.195012	0.213593	0.297764	0.0664491	0.266638	0.23131	0.122796	0	0.204554	0.226595	0.203507	0.225181	0.284637	0.19656	0.232538	0.320303	0.252229	0.17114	0.210197	0	0.157007	0.184379	0.140917	0.22359	0.195984	0.387317	0.341481	0.174991	0.231173
RAPGEF4	2.22601	2.15462	2.16521	2.10523	2.16821	2.23291	2.11642	2.29653	2.22712	2.26831	2.2079	2.33424	2.29374	2.35176	2.07367	2.23136	0.860903	2.15728	2.25495	2.24585	2.30774	2.29148	1.78798	2.23368	2.11847	2.00834	0	2.21047	2.23139	2.24027	1.9076	2.24949	2.20343	2.31482	2.0463	2.3388	1.87064	1.9038	0	2.03994	2.11997	2.26372	2.23303	1.85347	2.15064	2.20955	2.1372	1.64126
MAP3K20	0.39657	0.251292	0.463392	0.211392	0.15007	0.297329	0.484715	0.376324	0.198012	0.242287	0.255033	0.342374	0.30851	0.300835	0.258042	0.239676	0.668886	0.272094	0.382939	0.235683	0.234599	0.450037	0.272303	0.277527	0.265629	0.234768	0	0.456558	0.204374	0.300686	0.423348	0.270804	0.450022	0.309062	0.295477	0.300245	0.442967	0.477061	0	0.272295	0.11389	0.363711	0.388204	0.211607	0.410648	0.240212	0.141989	0.376572
CDCA7	0	0.00130088	0.00547651	0.00146323	0	0.0103208	0.0117826	0	0.00500577	0	0	0.0039084	0	0.00889291	0.00542747	0.0233548	0	0.00901027	0.00318502	0.00627347	0.00146342	0.0109904	0.0135604	0.0269212	0.00629156	0.00637582	0	0.00376788	0.00223034	0.00235535	0.00825314	0.0183405	0	0	0	0.00305543	0.00404125	0.00346191	0	0	0.00574231	0	0.00549246	0	0.00405546	0.00247331	0	0
SP3	0.498983	0.508758	0.60211	0.593129	0.611656	0.638812	0.64339	0.6022	0.575425	0.533086	0.595912	0.483686	0.495643	0.701069	0.476255	0.578313	0.726697	0.565168	0.586799	0.52792	0.600028	0.59849	0.306683	0.667588	0.537504	0.462709	0	0.49622	0.491506	0.502462	0.467125	0.550019	0.46471	0.671362	0.294731	0.513559	0.608161	0.608992	0	0.453752	0.36562	0.364269	0.527072	0.472733	0.541173	0.642624	0.513903	0.551229
OLA1	1.16697	1.15525	1.20062	1.1494	1.03365	1.13163	1.13892	1.18772	1.1339	1.19556	1.15029	1.15796	1.00522	1.34724	1.10635	1.19617	0.856873	1.12244	1.23126	1.0651	1.16257	1.20827	0.943103	1.20404	1.24169	1.03862	0	0.974589	0.964517	1.03372	1.10996	1.14676	1.1381	1.08324	1.03247	1.09911	1.16565	1.18059	0	1.03688	0.912839	1.04453	1.18292	0.999225	1.05296	1.26083	1.02392	1.06548
SP9	0.00678923	0	0.00213901	0.00223746	0.00855929	0	0	0.00120594	0.00303869	0	0	0	0	0.0054633	0	0	0	0	0	0	0	0	0	0	0.000400301	0	0	0.00508551	0.00144038	0.00396386	0.0106885	0	0.00330922	0	0	0.00126379	0.00220779	0.000998844	0	0	0.00194927	0	0	0	0	0	0	0
CIR1	0.475597	0.523151	0.478999	0.359943	0.352977	0.419268	0.487428	0.48616	0.346173	0.355306	0.415629	0.426078	0.404876	0.560145	0.355294	0.361968	0.194099	0.41781	0.590184	0.397565	0.453725	0.542417	0.367204	0.4351	0.416868	0.286952	0	0.324151	0.443019	0.404776	0.369136	0.502121	0.383684	0.29288	0.290572	0.379542	0.410024	0.363186	0	0.333529	0.296599	0.373342	0.488795	0.215944	0.329546	0.471845	0.378957	0.486973
SCRN3	0.257515	0.127198	0.299563	0.259348	0.146597	0.188036	0.286541	0.327682	0.320222	0.250185	0.270551	0.188327	0.269216	0.410107	0.27948	0.337503	0.228606	0.318258	0.381194	0.174701	0.249445	0.278189	0.151198	0.412759	0.202657	0.162461	0	0.158922	0.157383	0.186411	0.0982756	0.284062	0.230792	0.283456	0.178661	0.197769	0.327352	0.354546	0	0.190925	0.155689	0.254853	0.391654	0.120277	0.217066	0.203024	0.214588	0.192901
GPR155	1.43836	1.20091	1.49607	1.10338	1.1534	1.13748	1.66736	1.62628	1.31008	1.23692	1.44846	1.29184	1.35197	1.42203	1.37387	1.20145	1.05654	1.44682	1.57679	1.25092	1.3654	1.60664	0.737913	1.47236	1.24611	0.959174	0	0.886769	1.2084	1.22558	1.30247	1.35407	1.44333	1.60119	0.851128	1.28262	1.44184	1.38348	0	1.30301	1.0086	1.265	1.67326	0.994186	1.28091	1.19807	1.13647	1.4833
WIPF1	0.225798	0.122865	0.222606	0.161838	0.240288	0.241039	0.210865	0.178526	0.24074	0.303145	0.188546	0.170817	0.239871	0.142644	0.179895	0.177754	0	0.130811	0.156018	0.180736	0.182824	0.190263	0.16499	0.166565	0.214249	0.180429	0	0.138252	0.117427	0.200421	0.223839	0.207721	0.189075	0.254156	0.145464	0.236241	0.203427	0.222203	0	0.307775	0.14749	0.157252	0.225167	0.167978	0.215939	0.150593	0.416443	0.395219
CHRNA1	0.00485618	0.00360064	0.0138227	0.0237657	0.00837727	0.00307432	0.0364063	0.0115026	0.0134801	0.0128685	0.0103896	0.0173349	0.0062492	0.0278953	0.0204539	0.0499151	0.132324	0.0155233	0.0215736	0.0128283	0.00552773	0.00901592	0	0.00793335	0.0052817	0	0	0.00885031	0.012393	0.0141521	0	0.0162603	0.00884619	0	0	0.00576786	0.0173975	0.0190915	0	0.0169561	0	0.0111263	0.0092585	0.0102948	0.00846756	0.0257467	0.00640777	0.0269771
CHN1	2.6572	2.62199	2.89533	2.77534	2.57596	2.83336	3.16097	3.04315	2.58175	2.78951	2.7742	2.76678	2.68177	2.63154	2.52722	2.48795	2.21413	2.33393	3.29338	2.5263	2.78371	2.71182	2.42017	2.48594	3.07345	2.77092	0	2.90007	3.15251	2.40219	2.82475	2.9841	2.83725	2.77742	2.82332	2.53559	3.06017	2.84925	0	2.71625	2.27809	3.06214	2.98018	2.82075	3.31579	2.77311	2.1718	2.2657
ATF2	0.737999	0.738699	0.890116	0.816855	0.816192	0.886294	1.39575	0.926868	0.727854	0.814547	0.891355	0.812795	0.687681	0.762712	0.696477	0.754962	1.07817	0.818229	0.861168	0.706433	0.853566	0.938128	0.421051	0.843407	0.973853	0.696186	0	0.782529	1.06728	0.746021	0.723426	0.931106	0.849734	0.826535	0.61713	0.706694	1.09436	1.00348	0	0.662427	0.466722	0.919104	0.82134	0.901926	1.05476	0.767558	0.668077	0.922774
ATP5MC3	0.135117	0.108507	0.290491	0.359816	0.171535	0.253927	0.629724	0.42562	0.287446	0.12152	0.169807	0.101025	0.166501	0.413986	0.181576	0.283211	0.219455	0.202111	0.481075	0.102483	0.245937	0.289175	0.139499	0.305387	0.288647	0.136338	0	0.189748	0.330712	0.132932	0.269353	0.366701	0.213748	0.0591206	0.116924	0.0593769	0.272795	0.218812	0	0.149799	0.133433	0.201987	0.402103	0.21353	0.329377	0.27832	0.115478	0.139596
LNPK	0.593614	0.509066	0.575342	0.537256	0.548716	0.528562	0.372352	0.624735	0.574648	0.530743	0.580293	0.558783	0.477212	0.744406	0.542709	0.663515	0.299932	0.613241	0.690222	0.512979	0.645743	0.691713	0.243084	0.649289	0.552783	0.47077	0	0.283226	0.571124	0.377652	0.338639	0.601579	0.530506	0.712974	0.2654	0.542142	0.44142	0.485579	0	0.47838	0.379826	0.336684	0.623553	0.374615	0.477086	0.578572	0.42267	0.34054
HOXD3	0	0	0	0	0	0	0	0	0	0	0.00138859	0	0	0	0	0	0	0	0	0	0	0	0	0	0	0	0	0	0	0	0	0	0	0	0	0	0	0	0	0	0	0	0	0	0	0	0	0
HOXD1	0	0	0	0	0	0	0.0113679	0	0	0	0	0	0	0	0	0.0035594	0	0	0	0	0	0.000381078	0	0	0	0.00363014	0	0	0	0	0	0	0	0	0	0	0.000955623	0.00107323	0	0	0	0	0	0	0	0	0	0
MTX2	0.774575	0.779301	0.993734	0.857155	0.861187	1.02012	1.09027	1.06447	0.829483	0.90553	0.859656	0.846967	0.671182	1.12347	0.825619	0.853982	0.633621	0.831292	1.06841	0.694055	0.914355	1.02402	0.482946	0.927472	0.960227	0.706149	0	0.901767	1.05799	0.886095	0.792363	1.01674	0.943904	0.859714	0.70226	0.720248	1.05822	0.929778	0	0.706624	0.656368	0.942331	0.985025	0.944928	0.970098	0.759088	0.632457	0.836233
HNRNPA3	0.521088	0.45131	0.667311	0.459314	0.52438	0.609111	0.958117	0.793784	0.52204	0.567107	0.635441	0.604812	0.546552	0.430534	0.449892	0.455879	0.453374	0.419087	0.843172	0.45692	0.602819	0.659498	0.33328	0.545256	0.754875	0.504594	0	0.588917	0.677585	0.503067	0.612483	0.684669	0.655533	0.75116	0.52179	0.519175	0.676552	0.643982	0	0.506566	0.37642	0.445497	0.559519	0.617261	0.796801	0.757925	0.351589	0.732989
NFE2L2	0.800371	0.769475	0.75641	0.648268	0.701682	0.693144	0.563631	0.737204	0.782243	0.821551	0.677827	0.748222	0.723726	0.765123	0.797441	0.737826	0.0627749	0.726279	0.754756	0.654704	0.852423	0.867128	0.587182	0.88232	0.694264	0.702539	0	0.695726	0.657064	0.774363	0.571001	0.761823	0.764201	0.827168	0.541544	0.673125	0.682571	0.851802	0	0.796062	0.704635	0.719822	0.736505	0.594294	0.637375	0.656894	0.713183	0.833269
AGPS	0.524841	0.528883	0.571546	0.52648	0.556463	0.587561	0.609336	0.589035	0.533598	0.541122	0.547006	0.616908	0.505508	0.632442	0.471955	0.648123	0.469708	0.609052	0.613773	0.524867	0.604003	0.714629	0.352879	0.58482	0.635729	0.430492	0	0.439215	0.492264	0.493365	0.515814	0.576792	0.579251	0.587037	0.347141	0.530984	0.650839	0.558889	0	0.498493	0.388019	0.437543	0.588646	0.459404	0.575771	0.678192	0.570986	0.604503
TTC30B	0.0131163	0.0219555	0.0146978	0.00589373	0.00482406	0.00420675	0.0120029	0.0237096	0.0146801	0.0173598	0.0117737	0.00188561	0.0124752	0.0283435	0.0107807	0.0103895	0	0.00492024	0.0188824	0.0141584	0.0153769	0.0140363	0	0.00957944	0.0157886	0.0112235	0	0.0168797	0.00336815	0.00960213	0.00788152	0.0203724	0.00690163	0	0.0109808	0.00371627	0.00529681	0.00680616	0	0.00531409	0.0141306	0	0.0123281	0.00312737	0.00432543	0.00730993	0.00443131	0.0261811
TTC30A	0.0287618	0.0156702	0.0238723	0.0145295	0.0260034	0.00565962	0.0190981	0.0361092	0.013363	0.0283718	0.0289526	0.0156065	0.0169055	0.0216919	0.0154486	0.00811869	0	0.00203464	0.0414787	0.0198563	0.0333525	0.0270353	0.00762744	0.0187509	0.0163589	0.0241713	0	0.0348516	0.0187438	0.0225881	0	0.0192613	0.0162493	0.0113956	0.0272113	0.0116803	0.0243708	0.0190357	0	0.013385	0.00713928	0.0212788	0.0392762	0.00207444	0.0225077	0.0304525	0.00192154	0.00383057
PDE11A	0	0	0.00034641	0.00231791	0	0	0	0.00554988	0.00176183	0	0	0	0	0.00447314	0	0.00341215	0	0	0	0.00418093	0	0.00395962	0	0.00184603	0	0	0	0	0	0.0028593	0	0	0.00239585	0	0	0.00377699	0.00145239	0.00106348	0	0	0	0	0.00776926	0	0	0	0	0.00565454
RBM45	0.241046	0.227372	0.286203	0.24551	0.291059	0.303102	0.147487	0.274551	0.255106	0.311869	0.251753	0.231864	0.218859	0.307903	0.213573	0.266234	0.204652	0.222469	0.272038	0.22947	0.301028	0.302212	0.104933	0.298791	0.224808	0.237455	0	0.238438	0.194532	0.220173	0.109418	0.247325	0.236164	0.177555	0.193698	0.307502	0.227351	0.252061	0	0.214119	0.190826	0.216077	0.236062	0.204564	0.262717	0.182359	0.182014	0.215093
OSBPL6	1.84227	1.89627	1.86103	1.87075	1.96707	1.94872	1.91383	1.7948	1.92275	1.90952	1.84706	1.87323	1.92535	1.88389	1.9401	1.87941	1.66763	1.92847	1.80285	1.82795	1.97267	1.90105	1.73865	1.87898	1.94246	1.77654	0	1.82361	1.76142	1.81773	1.71949	1.87837	1.83656	2.01008	1.65615	2.00639	1.90911	1.75381	0	1.84405	1.77148	1.73496	1.68269	1.87147	1.7685	1.96966	1.93796	2.24014
PRKRA	0.343187	0.360047	0.490949	0.420052	0.3994	0.344501	0.607533	0.522218	0.399309	0.363189	0.367961	0.336848	0.375782	0.51738	0.461468	0.572024	0.150384	0.353921	0.478328	0.279302	0.403375	0.527077	0.189877	0.518149	0.438428	0.283634	0	0.391655	0.441699	0.317292	0.35156	0.680148	0.430046	0.392085	0.238486	0.299562	0.484331	0.446241	0	0.358578	0.215847	0.348284	0.431479	0.295284	0.433204	0.452104	0.293398	0.368867
PJVK	0.115291	0.0635605	0.100432	0.0634633	0.0854742	0.0413298	0.104741	0.129487	0.0803564	0.0687832	0.0873248	0.0905926	0.0811873	0.176068	0.111167	0.0792371	0.0966825	0.136863	0.129788	0.0965072	0.113689	0.182782	0	0.1192	0.0681145	0.0450567	0	0.0439031	0.0540211	0.0733068	0.0830943	0.139725	0.110082	0.0820433	0.0675665	0.0845588	0.107663	0.123714	0	0.11441	0.0853901	0.0761517	0.122036	0.042372	0.0976714	0.125429	0.0855413	0.121268
FKBP7	0.0143379	0.00939371	0.0212994	0.0106191	0.0135372	0.00705088	0.0130955	0.0260793	0.0120658	0.0101491	0.0194906	0.0123968	0.0126395	0.0267792	0.0128772	0.00769133	0	0.0120378	0.0141361	0.00847212	0.0201612	0.0153978	0.0098505	0.0205776	0.0155558	0.0117712	0	0.00767218	0.0093951	0.0140234	0	0.023099	0.0122637	0	0.00918471	0.00277921	0.0245499	0.0236887	0	0.0124053	0.00846189	0.00523182	0.0169971	0.0175766	0.0116142	0.0117781	0.0128911	0.0210706
PLEKHA3	0.270152	0.257695	0.301469	0.254006	0.271801	0.34109	0.419008	0.34529	0.253778	0.235125	0.207304	0.254626	0.204834	0.275566	0.231634	0.324151	0.159457	0.22943	0.354804	0.182623	0.28812	0.361978	0.12489	0.280517	0.260853	0.244922	0	0.197526	0.291153	0.232965	0.303835	0.306737	0.281439	0.229564	0.168623	0.276436	0.285125	0.330467	0	0.238093	0.148127	0.207955	0.318988	0.253708	0.354232	0.291772	0.158323	0.611077
TTN	0.0443439	0.0508812	0.141067	0.371785	0.186429	0.0603868	0.255832	0.179632	0.178997	0.0982875	0.0844089	0.0808428	0.036392	0.238019	0.0378795	0.250341	0	0.102843	0.180401	0.0698994	0.149181	0.216161	0.0938982	0.253837	0.0531654	0.0491798	0	0.0422328	0.233782	0.1202	0.0714676	0.193349	0.0587565	0.104838	0.0502338	0.0437078	0.0837861	0.0705462	0	0.0518157	0.0719374	0.0928151	0.32579	0.0312864	0.0604663	0.196242	0.149577	0.107791
CCDC141	0.0202475	0.00935632	0.0174185	0.0996831	0.0238635	0.0135843	0.0409821	0.0130725	0.0282063	0.0219441	0.0155767	0.0076748	0.00899921	0.0686717	0.0361514	0.0510617	0	0.0564037	0.0632015	0.00494631	0.039848	0.0209574	0	0.0610247	0.00484891	0.0104408	0	0.004326	0.0622702	0.0161189	0.00724734	0.0512239	0.0408774	0.0321995	0	0.0106478	0.0285431	0.0303638	0	0.0122305	0.0130633	0.046736	0.0907976	0.00897232	0.0150266	0.0250717	0.0219679	0.0404064
SESTD1	0.91253	1.02302	1.12303	0.943873	0.946692	1.04133	1.13416	1.09491	0.855493	0.99898	1.07563	1.02793	0.839597	1.16612	0.790509	0.832821	0.155208	0.66054	1.09747	0.865487	0.887979	1.12282	0.498146	0.927881	0.988109	0.863598	0	0.812771	1.26989	0.896083	0.873291	1.28105	1.03873	0.956065	0.890069	0.987839	1.12267	0.984726	0	0.876861	0.597475	1.07462	1.08551	0.716139	1.0419	1.08026	0.740027	1.04872
ZNF385B	1.9266	2.13813	1.75265	1.56245	1.81992	1.82869	1.92468	2.14205	1.57867	1.92059	2.14686	2.09776	2.2829	2.26538	1.83878	1.96293	1.71249	1.8553	2.31916	1.76599	1.9866	2.1564	1.87971	1.82824	2.16682	1.92851	0	1.41884	2.26112	2.38406	1.87945	2.04402	2.11182	2.45381	2.30079	1.99421	1.58331	1.70873	0	2.15867	1.71814	1.88428	2.39748	1.76046	1.90304	1.30156	2.15155	1.18218
CWC22	0.370323	0.348425	0.478698	0.409104	0.397495	0.382169	0.470066	0.434559	0.405522	0.343918	0.411987	0.405572	0.387335	0.493116	0.356871	0.373481	0	0.398719	0.454465	0.332975	0.468853	0.486711	0.206898	0.456645	0.369366	0.309379	0	0.238564	0.559187	0.381793	0.247906	0.504862	0.358819	0.350974	0.270864	0.385198	0.375204	0.341671	0	0.303344	0.313589	0.4093	0.474492	0.25962	0.333485	0.40339	0.349868	0.558459
UBE2E3	0.71844	0.784075	1.03227	0.94171	0.86073	0.882596	1.05014	0.894458	0.805748	0.867199	0.888577	0.838396	0.757605	0.876853	0.698711	0.89862	0.44603	0.724552	1.04204	0.746253	0.87863	0.764859	0.659835	0.928005	1.10731	0.839782	0	0.903711	0.682875	0.81767	0.695478	0.717241	0.794537	0.897546	0.530831	0.82864	0.918229	0.934304	0	0.75667	0.587249	0.617852	0.777403	0.947866	0.850427	0.690138	0.780627	1.00651
ITGA4	0.00591203	0.00644149	0.00720743	0.007747	0.00468094	0.0107932	0.00504593	0.00619807	0.000686631	0.00211236	0.00347591	0.00948347	0.00406061	0.00378097	0.0124295	0.00445978	0	0.00744949	0.00559721	0.00493312	0.00247726	0.00569137	0	0.00543588	0.00462998	0.00182914	0	0.0130587	0.00426887	0.00998544	0	0	0.00386903	0	0.00399201	0	0.00154989	0.00526309	0	0.00325166	0.00421034	0.00320688	0	0	0.0173741	0	0.00926683	0.00457565
CERKL	0.00523747	0.0096865	0.0114185	0.0161183	0.00425796	0.0137695	0	0.00373381	0.0105196	0.00673198	0.00440529	0.00242159	0.0030696	0.0199163	0.00644803	0.0100394	0	0.0063335	0.00690988	0.00276685	0.00738011	0.00333665	0	0.0195782	0.00439571	0	0	0.0182614	0.0058337	0.00511287	0	0.0047832	0.00540892	0	0.00200845	0.00559649	0.00430855	0.00241524	0	0.0169414	0.00354572	0	0.0117666	0.00668367	0.00229657	0.0107791	0.00457617	0.00971968
PPP1R1C	0.0100377	0.0175877	0.021477	0.0582586	0.0222014	0.0130117	0.0185678	0.0146918	0.0169058	0.00740829	0.00831335	0.0057851	0.0031686	0.0373162	0.00941959	0.0312514	0	0.018981	0.0113152	0.00749163	0.0153702	0.0311409	0	0.0155423	0.00859909	0.0113209	0	0.0142827	0.0443765	0.0203102	0	0.0426877	0.0145552	0.0560869	0.0186989	0.00636454	0.00917559	0.00305528	0	0.0100383	0.0110987	0	0.017006	0.0114459	0.0114211	0.00841431	0.00728303	0.0353356
PDE1A	2.76062	2.74418	2.74042	2.96064	2.97839	2.80308	2.84492	2.59661	2.8143	2.99864	2.88682	2.70841	2.80762	2.56404	2.50698	2.95393	3.15089	2.63477	2.64325	2.84413	3.01366	2.46269	2.96468	2.71966	2.99825	2.8261	0	2.5437	2.55227	2.82809	2.58657	2.50822	2.68995	2.73543	2.45545	2.77111	2.55101	2.74771	0	2.46389	2.74487	2.43077	2.66968	2.67796	2.80729	2.89287	2.99693	2.5481
DNAJC10	0.512496	0.471183	0.552044	0.581719	0.621971	0.503595	0.347116	0.509278	0.588844	0.541282	0.566014	0.509903	0.434782	0.679382	0.531081	0.670745	0.314052	0.56775	0.628116	0.530671	0.622639	0.603551	0.297917	0.628137	0.580006	0.569486	0	0.330768	0.63227	0.449103	0.398521	0.619795	0.479102	0.281476	0.473158	0.477718	0.452099	0.456681	0	0.522336	0.384987	0.427115	0.58277	0.352956	0.381905	0.493771	0.471172	0.420487
FRZB	0.0364485	0.0162792	0.0203988	0.0165215	0.0250149	0.0248162	0.00532391	0.0151754	0.0164306	0.0215018	0.0111637	0.0111536	0.00618688	0.0209918	0.0259937	0.0163855	0.0627749	0.0223094	0.0143577	0.00698222	0.0132652	0.0236167	0	0.0264065	0.00750509	0.0179534	0	0.0380057	0.0247859	0.0166042	0.0210017	0.0730978	0.0109555	0	0.0257051	0.0285101	0.00716953	0.00922611	0	0.0151659	0.0200383	0.0145899	0.021326	0	0.00732102	0.0293454	0.0150451	0.205392
NCKAP1	1.2255	1.23043	1.44338	1.39359	1.41521	1.30645	1.56482	1.45662	1.21433	1.31958	1.33674	1.41885	1.17168	1.3066	1.17082	1.25478	1.4808	1.20855	1.5623	1.16121	1.40267	1.45172	0.834601	1.30515	1.48276	1.11815	0	1.32617	1.71417	1.26114	1.16936	1.62547	1.31362	1.44806	1.11696	1.20352	1.46394	1.36752	0	1.23922	1.01652	1.33148	1.33478	0.896173	1.43417	1.63994	1.08951	1.19141
DUSP19	0.0794599	0.103722	0.137077	0.117174	0.0820571	0.0922055	0.162615	0.150201	0.108556	0.183685	0.140469	0.0945963	0.0920181	0.118343	0.116846	0.195109	0	0.0986805	0.149371	0.0845855	0.147665	0.14453	0.0661043	0.185607	0.101793	0.0756967	0	0.104363	0.145497	0.116269	0.136327	0.142698	0.11607	0.0829605	0.0680285	0.116279	0.207091	0.155523	0	0.179425	0.0744194	0.171183	0.119168	0.0762063	0.116739	0.130437	0.0978893	0.126735
NUP35	0.13476	0.175416	0.163631	0.118087	0.111611	0.137466	0.102153	0.170534	0.15373	0.134883	0.189159	0.158624	0.104392	0.157216	0.220621	0.180186	0	0.175971	0.159066	0.110939	0.192432	0.267515	0.112983	0.192796	0.113042	0.115892	0	0.0868815	0.203021	0.137306	0.128837	0.211906	0.162149	0.130492	0.143077	0.150546	0.134666	0.180572	0	0.183982	0.109146	0.171582	0.210463	0.0823219	0.128227	0.151557	0.168214	0.0451664
ZNF804A	0.512778	0.564112	0.651127	0.46754	0.59853	0.443003	0.910283	0.523492	0.515221	0.691112	0.521061	0.772616	0.907886	0.434193	0.378539	0.528107	0.879974	0.31859	0.519658	0.469595	0.396749	0.479685	0.614591	0.571748	0.774646	0.452977	0	0.538612	0.399401	0.57989	0.545559	0.402872	0.417612	0.408987	0.589991	0.608051	0.387591	0.571568	0	0.579455	0.510299	0.600464	0.388742	0.443725	0.660774	0.41622	0.611691	0.556958
FSIP2	0.0720204	0.142896	0.0403407	0.125283	0.0553223	0.0287773	0.0069105	0.0499395	0.0406809	0.0382189	0.0338777	0.0282854	0.00449919	0.0910988	0.0233846	0.0588842	0	0.0526039	0.052129	0.0518676	0.0760326	0.0987652	0.0064445	0.110188	0.0396415	0.100699	0	0.00822217	0.0932812	0.0680316	0.020732	0.105341	0.0140391	0.0113956	0.0192988	0.0540456	0.02331	0.0438071	0	0.0878639	0.0371059	0.020514	0.135142	0.0221581	0.0249434	0.0674268	0.0534464	0.0256729
ZC3H15	0.512937	0.392909	0.519448	0.469811	0.427574	0.419877	0.620886	0.591946	0.476497	0.363269	0.37257	0.478847	0.386839	0.588048	0.422479	0.45519	0.446734	0.480409	0.655536	0.38268	0.503942	0.557095	0.231762	0.493634	0.530466	0.411968	0	0.358132	0.717548	0.36237	0.352268	0.571782	0.414779	0.474129	0.339008	0.377175	0.474648	0.41615	0	0.383143	0.333851	0.290969	0.567904	0.310154	0.449336	0.535421	0.359762	0.283656
ITGAV	0.310919	0.283902	0.319438	0.221634	0.294676	0.326041	0.429561	0.372638	0.296148	0.288415	0.226083	0.300811	0.367644	0.430953	0.258692	0.274846	0.0896992	0.223233	0.375726	0.282158	0.278349	0.407708	0.0883284	0.280486	0.320773	0.262436	0	0.286655	0.466929	0.280817	0.24555	0.362381	0.357813	0.507717	0.347419	0.228558	0.288061	0.303512	0	0.273959	0.295992	0.283124	0.361575	0.264176	0.393082	0.328794	0.238133	0.463885
FAM171B	1.295	1.23831	1.4748	1.31744	1.34225	1.44235	1.47229	1.53929	1.23451	1.30931	1.50439	1.30145	1.14817	1.38444	1.14413	1.46053	0.399873	1.32944	1.62853	1.23627	1.39863	1.32054	0.835669	1.38461	1.44497	1.33145	0	1.36168	1.41986	1.23658	1.15349	1.38879	1.2773	1.34971	0.939462	1.09955	1.247	1.28535	0	1.11498	0.82422	1.02274	1.47229	1.13049	1.46811	1.38301	1.03757	0.794862
ZSWIM2	0.0199905	0.00635117	0.00985956	0.00737449	0.00152136	0.0298924	0.00583683	0.00620218	0.0115986	0.0125756	0.0308473	0.0188902	0.0037068	0.0101642	0.0149241	0.0174711	0	0.00937441	0.0111752	0.00521866	0.0109988	0.00566237	0	0.012694	0.0110205	0.00927479	0	0.00605556	0.0165451	0.00582168	0.00867405	0.00726233	0.00342199	0	0.00321745	0.00975396	0	0.00676748	0	0.0129956	0.00242566	0.00453348	0.0112245	0.0163846	0.00198044	0.0105363	0	0.0111699
CALCRL	0.31843	0.375325	0.368968	0.285142	0.342236	0.385425	0.299368	0.312788	0.252784	0.398275	0.439071	0.534076	0.306249	0.45116	0.204539	0.309225	0.52917	0.196243	0.461615	0.340145	0.45843	0.399443	0.42001	0.330311	0.401055	0.217572	0	0.27856	0.328118	0.29086	0.226049	0.414191	0.296515	0.212978	0.352372	0.217714	0.162523	0.191125	0	0.306778	0.243693	0.378543	0.319282	0.209127	0.498701	0.221186	0.27717	0.0826309
TFPI	0.0374825	0	0.0162628	0.0189399	0.015263	0.0168734	0.0117045	0.0158675	0.0106279	0.0332802	0.033993	0.00605154	0	0.0376196	0.0245822	0.0213599	0	0.0397683	0.00681636	0.0134942	0.0185242	0.0206811	0	0.00887142	0.0247943	0.0241218	0	0.0269703	0.00994246	0.056784	0.0274684	0.0214144	0.0100129	0.0245579	0.00503727	0.0188442	0.00953655	0.0274167	0	0.00545979	0.0106604	0	0.01933	0.00466939	0.0203253	0.00325304	0.0148644	0.0152591
GULP1	0.183366	0.177008	0.105142	0.157146	0.126347	0.168521	0.175614	0.157113	0.0876321	0.0867645	0.138561	0.0601389	0.12028	0.0801043	0.0806658	0.0756219	0.317558	0.0916249	0.120552	0.0898606	0.0961217	0.0845603	0.133035	0.0552737	0.125448	0.178822	0	0.152641	0.147304	0.236647	0.119893	0.133582	0.166265	0.0923751	0.055938	0.0646597	0.0768842	0.082423	0	0.0938143	0.101713	0.0575453	0.149673	0.152659	0.225692	0.0865721	0.0806092	0.2405
DIRC1	0.00184245	0.00372162	0.00536183	0.0102032	0.0010603	0	0	0.00223455	0.00161642	0	0	0.00237198	0.00637811	0	0.00459724	0.0021699	0	0	0	0.0081565	0	0.00112752	0	0.00198642	0	0	0	0	0.00298754	0.00245345	0	0	0.00145995	0	0	0	0.00205061	0.000962071	0	0	0	0	0	0	0.007186	0.00240935	0.0017068	0.0139828
COL3A1	0	0.00174327	0.00180336	0	0.00353473	0	0	0	0	0	0	0	0	0	0	0	0	0	0	0	0	0	0	0	0	0	0	0	0	0	0	0	0	0	0	0	0	0	0	0	0	0	0	0	0	0	0.00514472	0
COL5A2	0.39511	0.606171	0.721904	0.327331	0.371275	0.256541	0.813436	0.717086	0.374701	0.411297	0.482577	0.587597	0.77172	0.511012	0.232098	0.365349	0	0.670992	0.558913	0.470653	0.337908	0.420014	0.289734	0.392401	0.45212	0.330137	0	0.270966	0.577382	0.783446	0.509585	0.448588	0.772415	0.877937	0.425597	0.478155	0.215029	0.445638	0	0.584172	0.300589	0.485801	0.790257	0.216839	0.375502	0.116907	0.555461	0.248657
WDR75	0.447811	0.338052	0.410577	0.377498	0.319259	0.328565	0.293335	0.428593	0.362437	0.355332	0.384509	0.312704	0.355063	0.575197	0.395392	0.429101	0.34041	0.43749	0.445039	0.337165	0.406033	0.526087	0.207486	0.386843	0.330129	0.260175	0	0.171223	0.377771	0.27219	0.194634	0.438508	0.395734	0.365168	0.307981	0.369819	0.31054	0.329319	0	0.31594	0.272539	0.380038	0.512527	0.201567	0.28158	0.265903	0.259992	0.189924
SLC40A1	0	0.00400372	0.00127972	0.00673387	0.00668697	0	0.00794328	0.00379813	0.0103711	0.00849851	0.00279473	0.00373532	0.00462298	0	0.00097254	0.00343382	0	0	0	0	0.00356886	0.00223711	0	0.00498099	0.00216079	0	0	0.00794522	0.000906913	0.00160869	0	0.00235595	0.0038742	0	0	0	0	0	0	0.00256699	0.0045935	0.010522	0.00271626	0	0.0080517	0	0	0.00377584
ASNSD1	0.118013	0.130049	0.193766	0.166295	0.147702	0.145187	0.291168	0.234135	0.201421	0.121791	0.164669	0.113784	0.179479	0.282826	0.130652	0.217799	0.119218	0.144744	0.334398	0.128248	0.190023	0.194883	0.0354479	0.205943	0.158275	0.134445	0	0.118812	0.132271	0.091711	0.126978	0.243713	0.146936	0.172508	0.075446	0.110382	0.266451	0.208318	0	0.123076	0.0961751	0.145533	0.265896	0.0984335	0.14773	0.18416	0.115853	0.206633
ANKAR	0.695912	0.629954	0.645111	0.62673	0.559946	0.574732	0.806281	0.655988	0.581986	0.570836	0.663571	0.61371	0.649598	0.789396	0.730763	0.706068	0.0966825	0.718417	0.584253	0.624604	0.636167	0.723663	0.296641	0.733723	0.549009	0.562923	0	0.353231	0.500974	0.61482	0.516983	0.690091	0.621064	0.515845	0.429698	0.607952	0.577486	0.697806	0	0.44337	0.478526	0.438777	0.710382	0.425133	0.491881	0.495288	0.595579	0.701483
OSGEPL1	0.0879271	0.0629277	0.0990956	0.141733	0.0545761	0.0825601	0.0883774	0.095858	0.0648408	0.0762606	0.0551437	0.0567868	0.0514623	0.174431	0.0907711	0.111917	0	0.107677	0.129044	0.0747929	0.0956907	0.121637	0	0.132323	0.0760616	0.0453506	0	0.0182746	0.1276	0.1011	0.0840468	0.133705	0.0820128	0.0502546	0.0421872	0.052052	0.0853401	0.0769043	0	0.0564405	0.0388995	0.0771838	0.123692	0.0311729	0.0907572	0.0665213	0.0627459	0.0361277
ORMDL1	0.378511	0.276793	0.445486	0.440677	0.375877	0.34581	0.49152	0.485891	0.515526	0.331597	0.362224	0.267212	0.324034	0.798945	0.381734	0.63325	0.122773	0.500273	0.556803	0.329415	0.505125	0.485954	0.134337	0.594859	0.319074	0.266541	0	0.243989	0.334491	0.31786	0.291571	0.60438	0.319519	0.382484	0.208955	0.281825	0.371089	0.311157	0	0.294126	0.228431	0.23738	0.602227	0.232471	0.275204	0.364928	0.246264	0.203488
PMS1	0.579636	0.682066	0.737944	0.666794	0.634182	0.653452	0.715291	0.684557	0.745373	0.722957	0.700602	0.641435	0.603561	0.917646	0.748008	0.719883	0.105833	0.708617	0.733384	0.636788	0.672309	0.818968	0.386071	0.697354	0.621821	0.538597	0	0.455188	0.582054	0.612728	0.472801	0.689382	0.692696	0.737969	0.469136	0.719222	0.66668	0.718887	0	0.562335	0.563383	0.556726	0.708292	0.503943	0.519428	0.590014	0.64883	0.425459
C2orf88	0.235476	0.187339	0.421079	0.440671	0.288291	0.27709	0.840888	0.356782	0.295603	0.388926	0.219049	0.225574	0.143535	0.397323	0.201306	0.305279	0.661541	0.211799	0.38743	0.163273	0.300114	0.296147	0.185083	0.394229	0.248217	0.18631	0	0.270023	0.363081	0.360628	0.343018	0.365987	0.238899	0.253935	0.122276	0.204948	0.513552	0.504227	0	0.309181	0.182475	0.219219	0.462271	0.335339	0.259924	0.307256	0.200214	0.751334
MSTN	0.0159635	0.00776745	0.0181433	0.0186727	0.0206624	0.0110442	0.0729901	0.0208555	0.0157437	0.0166571	0.0157572	0.0173025	0.0031089	0.00789081	0.00759322	0.0252532	0	0.0057761	0.0190389	0.0122702	0.010505	0.0159436	0.0120193	0.0137468	0.0131147	0.00861903	0	0.0185524	0.0174636	0.0119545	0.00833588	0.0129721	0.0145775	0.014746	0	0.00620391	0.0444707	0.0159811	0	0.0187967	0.0160062	0.0178954	0.0165615	0.0228037	0.0206964	0.0190479	0.0187287	0.063176
HIBCH	1.15776	1.08846	1.12472	1.03324	1.01467	1.06287	2.48068	1.03608	1.08987	1.25114	1.0105	1.15811	0.996623	1.05608	1.01082	0.991957	1.46942	0.955076	0.955896	0.892282	0.938519	1.20505	0.701359	1.08594	1.10961	0.861638	0	1.00942	0.968943	1.16667	1.11841	0.995566	1.27557	1.09785	0.958169	1.18748	1.42412	1.46276	0	1.07946	0.862496	1.08636	0.929128	1.63749	1.35091	0.938453	1.03537	3.26173
INPP1	0.277421	0.190063	0.324643	0.299067	0.201133	0.436373	0.466272	0.566329	0.286724	0.306155	0.272677	0.219633	0.192699	0.439535	0.253753	0.342261	0.218526	0.313298	0.574181	0.312121	0.284488	0.487647	0.148788	0.484763	0.356685	0.278228	0	0.278854	0.429734	0.20608	0.306462	0.447565	0.277661	0.244941	0.165037	0.269901	0.303121	0.360781	0	0.279268	0.201015	0.203153	0.528289	0.261714	0.308729	0.252585	0.237304	0.240406
MFSD6	0.939526	0.89293	1.02099	0.698988	0.759128	0.798345	0.957155	1.02067	0.875559	0.928876	0.860344	0.874388	0.884112	0.772859	0.745319	0.722868	0.69484	0.707007	1.00805	0.702038	0.831558	1.0291	0.632806	0.874454	0.803525	0.736098	0	0.811603	0.739873	0.717472	1.02587	0.914352	0.961411	1.01543	0.706667	0.935584	0.911979	1.04916	0	0.822426	0.715072	0.96703	0.878503	0.762204	0.959654	0.938859	0.71882	0.695031
NEMP2	0.0143682	0.0236472	0.0253064	0.0297549	0.0289772	0.0320707	0.0338755	0.0237895	0.0234024	0.0203939	0.0241645	0.00225589	0.0292394	0.0268181	0.0326005	0.0247782	0	0.0299831	0.0212308	0.0345158	0.0217342	0.0353854	0.0220783	0.0133221	0.0171258	0.0100933	0	0.023115	0.0206749	0.0367647	0	0.0454697	0.0165428	0.0322788	0.0153866	0.0215609	0.0163958	0.0173085	0	0.0327696	0.01535	0.00585906	0.0225892	0.00302614	0.0210536	0.0271093	0.0258122	0.0160651
NAB1	0.530752	0.600966	0.513413	0.577748	0.627682	0.645815	0.418512	0.652432	0.590296	0.685519	0.564729	0.473753	0.586599	0.465213	0.64761	0.547825	0.0627749	0.504853	0.612169	0.654925	0.635993	0.701972	0.283306	0.572155	0.539274	0.530091	0	0.525952	0.511044	0.44467	0.416496	0.587899	0.525668	0.610061	0.459891	0.743181	0.411902	0.377751	0	0.497646	0.467462	0.33409	0.4794	0.294423	0.649723	0.487862	0.494935	0.215445
GLS	1.70629	1.65082	1.83723	1.90848	1.89793	1.89176	1.73778	1.78641	1.74615	1.79641	1.81251	1.65907	1.52503	1.8766	1.78005	1.98473	1.0157	1.92955	1.91443	1.77536	1.94599	1.84185	1.33689	1.9542	1.79531	1.67978	0	1.55863	2.02193	1.60165	1.54854	2.1175	1.57777	1.48823	1.45422	1.66769	1.85208	1.64705	0	1.70166	1.46993	1.52693	1.76301	1.48015	1.70611	2.09007	1.66153	1.4467
STAT1	0.105832	0.131717	0.164284	0.196727	0.116454	0.167273	0.227795	0.196483	0.12995	0.0729145	0.131803	0.128742	0.133013	0.171104	0.147194	0.127356	0.157367	0.129747	0.204089	0.124442	0.176147	0.260378	0.0568433	0.177341	0.15039	0.118626	0	0.0743265	0.215702	0.139318	0.076826	0.183096	0.141756	0.151426	0.107004	0.118367	0.171083	0.12355	0	0.120031	0.100069	0.232715	0.2071	0.0868996	0.149115	0.15511	0.107453	0.206312
STAT4	1.38813	1.08388	0.941879	0.772819	0.553552	1.04804	0.969726	1.13029	0.670927	0.866789	1.03619	0.887786	1.01094	1.06724	1.09028	0.542477	0.479615	0.873582	1.07496	0.828141	1.04517	1.54912	0.470787	0.854861	0.822216	0.894173	0	0.952408	1.56815	0.906256	0.829591	1.25187	1.19453	1.11114	1.02221	0.877615	0.941493	0.79738	0	0.846191	0.599355	1.2049	1.33791	0.790842	1.19667	0.497558	0.301801	0.617447
MYO1B	0.252177	0.195977	0.15021	0.153772	0.0918225	0.165842	0.19881	0.18733	0.10437	0.0896468	0.199373	0.108688	0.141159	0.126259	0.175429	0.0505008	0	0.102334	0.184988	0.146741	0.1697	0.30027	0.0322563	0.0672454	0.0620261	0.0817254	0	0.123974	0.150558	0.202887	0.0656833	0.130849	0.286307	0.581423	0.0862271	0.153941	0.0981283	0.0865424	0	0.150162	0.062847	0.179911	0.156302	0.0879854	0.0994688	0.180273	0.0800318	0.0906825
NABP1	0.0617456	0.0911417	0.10115	0.0771787	0.0942263	0.0918237	0.10545	0.100631	0.0999287	0.0845651	0.112333	0.0649543	0.0794858	0.0686925	0.0779376	0.0710326	0.0627749	0.0942096	0.0918365	0.057341	0.0897423	0.12738	0.040715	0.15821	0.0766994	0.064976	0	0.0668615	0.0925691	0.133024	0.109367	0.0694056	0.106973	0.178245	0.0908709	0.0543995	0.0773055	0.115537	0	0.113842	0.0652875	0.0818086	0.0944195	0.0988786	0.0969472	0.0923031	0.0446068	0.0985151
CAVIN2	0	0.00304043	0.00145184	0	0	0	0	0.00076703	0	0	0	0	0	0.00896384	0.00205518	0	0	0	0	0.00143861	0.00171338	0.000601935	0	0	0	0	0	0	0.00341653	0	0	0	0.0011468	0	0.00837398	0	0	0	0	0	0	0	0.00357288	0	0.00265848	0	0	0
TMEFF2	2.93455	2.84423	2.92329	2.92929	2.89229	3.05728	2.72532	2.89765	2.90541	3.05495	3.07811	3.0375	3.0498	2.68895	2.69016	2.92556	2.30701	2.56939	2.82148	2.88488	2.90798	2.66317	2.888	2.91489	3.11514	2.89348	0	2.857	2.39335	2.97512	2.92207	2.63184	2.80969	2.90112	2.74751	3.0256	2.89772	2.7715	0	2.78039	2.63728	2.97987	2.76684	2.88128	2.7277	2.59572	2.85083	2.04198
SLC39A10	0.984985	1.02524	1.16238	1.21763	1.1077	1.23277	1.08691	1.19974	1.09122	0.959364	1.35054	1.00771	1.05697	1.19902	1.15413	1.24421	0.594163	1.18778	1.26918	0.99971	1.21931	1.33805	0.528465	1.16923	1.13581	1.10186	0	0.95562	1.27382	1.06692	0.87103	1.3426	1.03924	1.193	0.826225	0.951029	1.30602	1.12426	0	1.1463	0.853879	1.16198	1.13625	0.803091	1.04751	1.2051	0.962436	0.952939
DNAH7	0.752136	0.596414	0.685444	0.739986	0.659408	0.775713	0.548052	0.708567	0.766733	0.647304	0.738117	0.768472	0.650434	0.689007	0.681068	0.679411	0.413055	0.752648	0.624908	0.699075	0.744835	0.604539	0.378129	0.739496	0.610834	0.490307	0	0.563685	0.678456	0.69371	0.571089	0.637982	0.677667	0.517261	0.527506	0.771905	0.667083	0.625906	0	0.674267	0.625754	0.515534	0.659149	0.496897	0.432483	0.301249	0.660239	0.37191
STK17B	0.134844	0.0837374	0.109496	0.0924157	0.0712294	0.0667609	0.200141	0.138719	0.102055	0.112608	0.0762481	0.0790135	0.0791561	0.121012	0.0524139	0.095534	0.094524	0.0591993	0.148107	0.0652633	0.0876014	0.124527	0.0663186	0.0480966	0.0696846	0.0610189	0	0.123626	0.13698	0.0735578	0.133739	0.104125	0.0958907	0.158858	0.0531222	0.0866559	0.155323	0.140688	0	0.166961	0.0629909	0.146783	0.159503	0.0739902	0.0888043	0.123913	0.0499145	0.142238
HECW2	2.19684	2.30728	2.35749	2.32483	2.37289	2.33208	2.29906	2.34149	2.34117	2.40155	2.41932	2.27379	2.12183	2.27548	2.32627	2.35224	1.94738	2.28337	2.38628	2.40888	2.30754	2.34327	1.94476	2.45636	2.31633	2.32456	0	2.25288	2.46866	2.43276	2.22518	2.43342	2.4173	2.42506	2.29118	2.31953	2.39529	2.31722	0	2.25527	2.16798	2.32532	2.33393	2.21263	2.4202	2.40083	2.30295	2.05871
CCDC150	0.00649093	0.00966696	0.018724	0.0397483	0.0246347	0.00386072	0.0187309	0.0207074	0.0269735	0.00736327	0.0232182	0.0189378	0.0253085	0.0267191	0.0259344	0.0251826	0	0.0255017	0.0281687	0.00699281	0.0330696	0.0417153	0.0183128	0.0292325	0.020535	0.0192883	0	0.00359708	0.0481344	0.0258456	0.0105894	0.0424924	0.0234373	0.0165886	0.0125276	0.0148701	0.0154053	0.0285506	0	0.00798263	0.0166198	0.0116289	0.0326575	0.00935991	0.00523461	0.00589376	0.0115033	0.042045
GTF3C3	0.253185	0.226037	0.317029	0.273222	0.220738	0.318861	0.486948	0.334703	0.278379	0.286743	0.262591	0.243712	0.213163	0.208607	0.246997	0.291979	0.249972	0.264784	0.347705	0.248361	0.27426	0.33889	0.173257	0.295463	0.242161	0.217019	0	0.194469	0.337173	0.243917	0.27173	0.289364	0.310986	0.36547	0.147603	0.254496	0.389974	0.285915	0	0.256931	0.199263	0.196768	0.297009	0.227874	0.27377	0.268911	0.238372	0.616825
C2orf66	0	0.00750238	0.00424052	0.00279359	0.0103454	0.00211023	0.00655561	0.00355225	0.00249903	0.00311663	0	0.00639927	0	0	0.00180908	0.00381423	0	0	0.00694053	0.00213983	0.00527622	0.00187174	0.0144575	0.00472462	0.00189598	0	0	0.00514166	0.00294373	0	0	0.00250231	0.00195514	0	0	0	0.00331807	0.00340499	0	0.00245587	0.00332757	0	0	0	0	0.0123602	0.002005	0.0718787
PGAP1	0.492676	0.806795	0.828848	0.846917	0.997901	0.883349	1.5727	0.824659	0.797278	1.02731	0.630001	0.797953	0.731315	0.64832	0.579718	0.761308	0.582063	0.418387	0.874652	0.490662	0.872052	0.597637	0.464639	0.961621	0.947572	0.491772	0	0.720118	1.23126	0.585666	0.664568	0.906062	0.644016	0.784532	0.620453	0.807452	0.818468	0.83226	0	0.810857	0.697389	0.710158	0.786075	0.94943	0.733393	1.26075	0.752973	1.45595
ANKRD44	0.394657	0.359771	0.361543	0.409549	0.37464	0.436342	0.148285	0.341221	0.333645	0.285463	0.292466	0.256181	0.323147	0.407912	0.381443	0.271708	0.256289	0.407285	0.331037	0.349432	0.279917	0.376115	0.225713	0.309161	0.255561	0.231016	0	0.197975	0.291305	0.316623	0.334656	0.249422	0.363322	0.214913	0.327396	0.35197	0.227171	0.374021	0	0.281967	0.228728	0.33695	0.309073	0.203188	0.269233	0.215968	0.374129	0.21619
SF3B1	0.591967	0.656227	0.718838	0.706105	0.706616	0.751022	0.89277	0.733077	0.69875	0.639777	0.754149	0.555869	0.677132	0.813025	0.629498	0.627025	0.206486	0.647995	0.754457	0.633907	0.637501	0.71975	0.347217	0.693889	0.667655	0.64172	0	0.643785	0.60953	0.589671	0.597592	0.705992	0.681049	0.724193	0.395778	0.68071	0.733385	0.730308	0	0.568772	0.520103	0.468677	0.663776	0.676562	0.631411	0.586844	0.642362	0.517204
COQ10B	0.186729	0.165282	0.199436	0.140813	0.139875	0.214767	0.206952	0.193874	0.168577	0.155319	0.172142	0.132669	0.118451	0.207917	0.144493	0.153748	0.144139	0.144841	0.279221	0.112203	0.190102	0.217963	0.0882883	0.212357	0.174312	0.126793	0	0.134207	0.164429	0.106929	0.171986	0.228411	0.155115	0.233108	0.051097	0.119813	0.185889	0.216273	0	0.157048	0.114878	0.0908789	0.172486	0.117013	0.122278	0.22579	0.147714	0.14671
HSPD1	0.357459	0.305617	0.426405	0.323995	0.331912	0.281596	0.8287	0.408537	0.358494	0.296789	0.294426	0.298849	0.263945	0.538324	0.315621	0.354654	0.187198	0.266109	0.541637	0.246178	0.382297	0.403961	0.203857	0.422494	0.396097	0.333351	0	0.18697	0.441773	0.249799	0.227341	0.41634	0.286046	0.314794	0.297137	0.320488	0.417751	0.391259	0	0.241738	0.221969	0.227853	0.403948	0.391288	0.402074	0.289109	0.202402	1.78364
HSPE1	0	0	0.00457107	0	0.00228761	0	0.0199547	0.00184345	0.00177542	0	0.0011381	0	0	0.00484672	0.00112421	0	0	0	0.00801521	0	0.00451723	0.00358959	0	0.00508512	0	0	0	0	0.00315663	0	0	0.00224826	0.00156073	0	0	0	0.00582284	0.00608298	0	0	0.00628698	0.0087397	0.00217897	0	0.00333808	0	0	0.0355822
HSPE1-MOB4	0.00337341	0.0219722	0.0240714	0.0182576	0.0168132	0.0402171	0.160029	0.0149362	0.0231295	0.0192064	0.0163238	0.0127787	0.00360473	0.0195674	0.00928581	0.0204477	0	0.0184284	0.0245248	0.0151026	0.00762462	0.0262228	0.0115634	0.0160982	0.0247397	0.020244	0	0.0120721	0.0145996	0.0119352	0.01849	0.0163236	0.0206871	0.037573	0.0111405	0.0122536	0.0289951	0.0249716	0	0.0125089	0.0144865	0.00863877	0.0122016	0.0443094	0.0376062	0.00375038	0.0247601	1.37203
MOB4	0.125574	0.128054	0.198055	0.138173	0.132085	0.183296	0.276142	0.24398	0.11473	0.181124	0.139492	0.13511	0.108371	0.130625	0.103242	0.121298	0	0.065306	0.26617	0.0690678	0.154249	0.187315	0.0530814	0.138696	0.241335	0.156587	0	0.144234	0.202308	0.0764315	0.214751	0.183775	0.152355	0.154692	0.13794	0.0974707	0.206198	0.172966	0	0.107343	0.0576319	0.0994325	0.123111	0.159229	0.304794	0.182732	0.0476957	0.502614
RFTN2	0.0388387	0.0219287	0.034762	0.0382574	0.0355696	0.0195207	0.0521921	0.0339816	0.0339966	0.0161575	0.0299213	0.0206408	0.0215815	0.03683	0.0326253	0.00745162	0	0.010009	0.00887113	0.0146959	0.0174533	0.031458	0.0663687	0.0275548	0.0271366	0.0385381	0	0.0213764	0.0411869	0.0345104	0.0290449	0.0327888	0.0348732	0.053864	0.0159819	0.0106327	0.023545	0.0361203	0	0.0102187	0.0178395	0.0251789	0.0328762	0.035437	0.0129284	0.0291095	0.0187686	0.148483
BOLL	0.00541705	0	0.00892715	0.0153912	0.00449251	0.00543585	0.00480853	0.00530099	0.0127713	0	0.00405282	0.00195792	0.0023212	0.01048	0.0049067	0.0178136	0	0.0113524	0.00740587	0.00269343	0.00595798	0.0145188	0	0.0407148	0.00540558	0.00519714	0	0.00801994	0.0139463	0.00211391	0	0.00560327	0.00337602	0.0116524	0.0024887	0.00419537	0.00674577	0.00318824	0	0.00226007	0.00572327	0.0064877	0.0138902	0	0.00329211	0.00837155	0.00299824	0.0318305
PLCL1	1.24034	1.16077	1.21139	1.22648	1.08365	1.00751	1.13366	1.20275	1.06959	1.03576	1.09802	1.08824	0.96057	1.10266	1.09234	0.933136	0.951426	0.821626	1.31499	1.0963	1.10932	1.61542	1.06608	0.979301	1.0828	1.00088	0	1.13178	1.02418	1.13287	0.924692	1.32264	1.05059	1.40325	1.10808	1.1188	0.855994	0.877366	0	1.61611	1	1.07987	0.879014	0.874091	1.27803	1.38835	1.08524	1.36973
SATB2	1.859	1.98279	2.01404	2.15023	2.13501	2.21431	1.83776	1.89675	2.04306	1.97755	1.96971	1.99102	1.81556	1.80809	1.88577	2.0407	2.42313	2.01409	2.03794	1.93806	1.98946	1.91984	1.7869	1.90151	2.04608	1.93281	0	2.12339	2.27609	1.89572	1.85415	2.06539	1.872	2.02377	1.93868	1.88292	2.07715	2.03683	0	1.93105	1.68372	1.94316	1.8773	1.86899	1.98224	2.00696	1.70516	1.59501
FTCDNL1	0.649142	0.53163	0.615093	0.517084	0.559649	0.617547	0.3637	0.577848	0.653915	0.508459	0.53376	0.427599	0.528405	0.569972	0.762029	0.637357	0.284798	0.929659	0.590076	0.780736	0.641865	0.717595	0.466017	0.775435	0.588337	0.608202	0	0.496906	0.396778	0.583722	0.428331	0.401047	0.518937	0.469992	0.515689	0.586963	0.34053	0.575272	0	0.395225	0.416492	0.435998	0.411433	0.435335	0.557635	0.306855	0.62391	0.54789
C2orf69	0.211595	0.27832	0.350632	0.358907	0.284417	0.318779	0.507566	0.343898	0.302755	0.30143	0.273024	0.204998	0.218774	0.314202	0.191326	0.32143	0.119218	0.191957	0.376163	0.202173	0.285066	0.378813	0.149076	0.361597	0.376095	0.323559	0	0.28335	0.443688	0.208434	0.238226	0.454476	0.248668	0.239511	0.142885	0.220909	0.415964	0.353549	0	0.30828	0.138622	0.254738	0.389386	0.265451	0.372861	0.338285	0.184837	0.384543
TYW5	0.229155	0.188292	0.270249	0.281819	0.249741	0.2206	0.296824	0.320959	0.301112	0.287662	0.304418	0.181341	0.237591	0.29651	0.324449	0.293078	0.390378	0.28562	0.29086	0.251747	0.263324	0.357332	0.117726	0.363047	0.221702	0.213801	0	0.14433	0.26312	0.178594	0.202981	0.294325	0.255085	0.397696	0.164876	0.208271	0.298681	0.323876	0	0.182378	0.158408	0.227737	0.301668	0.150414	0.224251	0.186111	0.226457	0.192999
MAIP1	0.335639	0.271478	0.306014	0.216479	0.239358	0.285214	0.493162	0.302363	0.261881	0.244826	0.289058	0.250055	0.22679	0.269107	0.250556	0.24023	0.0966825	0.234082	0.273121	0.258943	0.251866	0.506641	0.165675	0.28917	0.275132	0.23357	0	0.262541	0.311503	0.24258	0.247803	0.437945	0.292997	0.220881	0.193583	0.25867	0.440522	0.272315	0	0.267942	0.161171	0.388527	0.272341	0.263418	0.322049	0.246901	0.189662	0.511969
SPATS2L	0.488598	0.459267	0.546133	0.502664	0.376421	0.569341	1.03776	0.484714	0.548388	0.512855	0.437494	0.360344	0.443825	0.491298	0.51948	0.490847	0.580432	0.442392	0.44624	0.461154	0.37332	0.521812	0.338313	0.551336	0.566457	0.47701	0	0.422489	0.409086	0.520092	0.505597	0.417208	0.622407	0.7246	0.381657	0.425028	0.708267	0.699843	0	0.475699	0.435134	0.37464	0.431666	0.801426	0.533272	0.240765	0.418239	1.52937
KCTD18	0.11366	0.108435	0.128546	0.120078	0.120805	0.106846	0.15992	0.150632	0.140233	0.13658	0.12225	0.0789334	0.0998585	0.196834	0.116693	0.173358	0	0.180047	0.134563	0.113595	0.130445	0.196753	0.0584208	0.162824	0.124705	0.0973221	0	0.11584	0.107034	0.124217	0.108242	0.167856	0.123779	0.163173	0.0496122	0.0926233	0.148444	0.139667	0	0.0944053	0.0810954	0.110967	0.164098	0.0668905	0.138074	0.150647	0.0851324	0.0974958
SGO2	0.0703682	0.0547913	0.0597553	0.0528842	0.0538947	0.0409528	0.0536845	0.0948286	0.0500368	0.0893392	0.081349	0.0386142	0.0815002	0.0415849	0.0531246	0.0531576	0	0.0807732	0.0676764	0.0536392	0.0549	0.0669183	0.0346321	0.100733	0.0622162	0.0653035	0	0.0520549	0.0440039	0.0776939	0.0725122	0.02026	0.0496538	0.0362833	0.0358318	0.0504808	0.0482338	0.0875453	0	0.057548	0.0439645	0.0394403	0.0695204	0.0480158	0.0447769	0.0261201	0.0293958	0.0729174
AOX1	0.0132308	0.0235595	0.0103925	0.00670433	0.0161732	0.00808277	0	0.0118826	0.00602483	0.014996	0.0146278	0.00156788	0.0019572	0.00730159	0.0174056	0.00599693	0	0.00220628	0.0246677	0.0026543	0.00924648	0.0210639	0.0414678	0.00440688	0.0122211	0.0135261	0	0.00491487	0.0177437	0.0205789	0.0301117	0.010712	0.0121987	0	0.00679858	0	0.04221	0.0162619	0	0.0322472	0.00815192	0.0350066	0.0278231	0.00336603	0.001581	0.00297498	0.0109079	0.0439688
BZW1	0.109444	0.1103	0.131883	0.11365	0.123682	0.169521	0.128039	0.184885	0.109307	0.140795	0.187667	0.110341	0.136413	0.148281	0.117316	0.130806	0.257139	0.107384	0.223167	0.0724871	0.114109	0.125649	0.0691731	0.147417	0.158143	0.0867375	0	0.0844419	0.120487	0.0706262	0.0780489	0.157579	0.109439	0.0946857	0.0931792	0.0937398	0.116399	0.136001	0	0.0814208	0.0814404	0.121896	0.124668	0.11282	0.109917	0.163402	0.0804147	0.133851
CLK1	0.3388	0.437268	0.444871	0.511084	0.508494	0.5952	1.16864	0.565273	0.500849	0.42032	0.48766	0.390304	0.453437	0.534246	0.41754	0.373808	0.233051	0.370842	0.515224	0.349193	0.498407	0.482427	0.209579	0.508797	0.46766	0.37046	0	0.443153	0.632838	0.393516	0.405683	0.586282	0.498103	0.375142	0.317646	0.43009	0.648727	0.632246	0	0.423819	0.343338	0.4575	0.448084	0.633501	0.603266	0.496082	0.316303	0.383814
PPIL3	0.150499	0.158283	0.170493	0.260061	0.191962	0.190784	0.120415	0.259091	0.254051	0.182554	0.148111	0.157348	0.19541	0.394408	0.250823	0.310759	0	0.231745	0.260204	0.188958	0.197116	0.278596	0.0544532	0.227047	0.133526	0.160701	0	0.118602	0.20606	0.157258	0.0449366	0.314431	0.209948	0.21322	0.0839941	0.189382	0.179428	0.19168	0	0.141207	0.116032	0.119349	0.350295	0.0956593	0.12656	0.245431	0.182932	0.189369
NIF3L1	0.0515558	0.0505082	0.0830497	0.0837377	0.0647777	0.064261	0.124052	0.149588	0.104415	0.0200956	0.0424616	0.0784158	0.0567433	0.115276	0.0683119	0.0914505	0	0.0538509	0.158099	0.0563124	0.0784987	0.0996467	0	0.0992977	0.0609694	0.0479862	0	0.0310591	0.0774642	0.0549828	0.0508354	0.120775	0.0707339	0.0383047	0.0573768	0.0726194	0.0611294	0.0945922	0	0.041125	0.0436625	0.067227	0.149015	0.0228534	0.0650076	0.0949509	0.0678788	0.0757116
ORC2	0.89892	0.728082	0.827049	0.661827	0.655872	0.755106	0.660129	0.782872	0.793348	0.633364	0.750723	0.712664	0.785572	0.973961	0.871277	0.771602	0.471792	0.919752	0.734128	0.717161	0.819547	0.915922	0.586059	0.849835	0.723353	0.620641	0	0.496389	0.776979	0.644242	0.699331	0.934365	0.829419	0.725401	0.62056	0.727869	0.913685	0.875253	0	0.714063	0.579953	0.887291	0.910498	0.521221	0.764195	0.620784	0.682595	0.640924
FAM126B	0.984644	0.960055	1.11122	0.943225	0.9432	0.992293	1.27573	1.09771	0.975067	0.899583	0.984708	0.956983	0.932558	0.951295	0.991468	0.882349	0.609801	0.921384	1.03333	0.943972	1.04062	1.13659	0.599928	1.09035	0.99096	0.832237	0	0.897579	1.15544	0.88999	0.914966	1.2959	0.998587	1.14788	0.86192	0.939379	1.19903	1.05239	0	0.880076	0.835869	1.15559	1.0808	0.898622	1.08441	1.38136	0.812923	1.31476
NDUFB3	0.093631	0.0701242	0.155039	0.148228	0.101602	0.0520478	0.234788	0.253193	0.142234	0.0609717	0.0696437	0.107693	0.0737051	0.209318	0.0968179	0.141615	0.0896992	0.128089	0.287494	0.0886247	0.138732	0.133183	0.0596658	0.154495	0.0855103	0.0691797	0	0.0700528	0.16792	0.0638007	0.150451	0.174952	0.105879	0.0515099	0.0461111	0.0581157	0.159189	0.158973	0	0.0846565	0.083866	0.0673638	0.176101	0.0741291	0.109478	0.111734	0.0562717	0.0437409
CFLAR	0.151001	0.195358	0.178649	0.101198	0.141872	0.0958304	0.24965	0.164549	0.114093	0.268459	0.181924	0.124048	0.104701	0.0986213	0.106991	0.111704	0	0.160669	0.0908535	0.111952	0.144873	0.171484	0.139854	0.24407	0.141057	0.118929	0	0.127422	0.125345	0.194242	0.134611	0.197863	0.185636	0.155357	0.126994	0.0857124	0.1753	0.219581	0	0.240211	0.112427	0.0667543	0.0908395	0.131732	0.213685	0.0735746	0.130667	0.0924309
CASP10	0.00424104	0.00423575	0.00865587	0.0124211	0.00727468	0	0	0.0071961	0.00523354	0	0.00363055	0.00484368	0.00275779	0.0115591	0.00544482	0.021947	0.112735	0.00896083	0	0.00368183	0.00593789	0.0105374	0.0105381	0	0.00664757	0.00259214	0	0.00301957	0.00987561	0.0092299	0	0.0146193	0.00816844	0	0.00863976	0	0.0108435	0.00923568	0	0.00966217	0	0	0.0133497	0.00204114	0.00395747	0.0111638	0.0107352	0
CASP8	0.0179599	0.0244938	0.0305937	0.152256	0.0871205	0.0404618	0.0745958	0.0532395	0.0461297	0.0423893	0.038937	0.0222434	0.0165384	0.0995683	0.0368197	0.162719	0	0.0317736	0.0731804	0.0239182	0.0292129	0.0843142	0.00762744	0.0473733	0.0217752	0.0191949	0	0.0344117	0.0884017	0.0478982	0.00727072	0.0542445	0.063691	0.0555467	0.0118648	0.0508102	0.109528	0.0224552	0	0.035731	0.0269281	0.012824	0.0676741	0.0111974	0.0337627	0.0381036	0.054589	0.0625902
TRAK2	0.973299	0.922994	1.07411	0.875601	0.925129	1.02621	1.03215	1.11621	0.966711	1.05586	1.14227	0.939904	0.851459	0.917696	0.856174	1.01408	0.614234	0.886932	1.08283	0.852241	0.972972	1.03988	0.870475	1.04044	0.874591	0.882986	0	0.850574	1.0735	0.925866	0.899111	1.16522	0.866215	1.21237	0.752087	0.904277	1.24592	1.04783	0	0.923853	0.766365	1.06878	1.07672	0.885671	0.925801	0.901165	0.827476	0.639768
STRADB	0.236154	0.210864	0.367133	0.538674	0.38257	0.232588	0.228942	0.382124	0.344846	0.247713	0.261559	0.281083	0.167197	0.433155	0.241027	0.516953	0	0.351968	0.439476	0.220858	0.339353	0.488423	0.131971	0.558389	0.202767	0.113291	0	0.161734	0.629582	0.241287	0.186322	0.446124	0.247767	0.203981	0.157156	0.211928	0.211776	0.236061	0	0.21027	0.194545	0.262804	0.532556	0.087415	0.170072	0.276996	0.236828	0.119764
C2CD6	0.12391	0.0858524	0.13337	0.128372	0.0994318	0.0188131	0.108606	0.097198	0.0856264	0.0641963	0.0820098	0.0540858	0.0653827	0.174406	0.0929007	0.135847	0	0.133898	0.0940407	0.0626327	0.100517	0.148289	0.0497739	0.118987	0.0665962	0.0666411	0	0.0712184	0.0996223	0.0831508	0.168026	0.170033	0.0759644	0.184974	0.0649291	0.0568491	0.141854	0.0967779	0	0.199649	0.0657352	0.0523891	0.105748	0.049593	0.0681039	0.116474	0.128268	0.491851
TMEM237	0.164678	0.13728	0.199553	0.139313	0.147351	0.134473	0.184849	0.215451	0.145507	0.150622	0.15236	0.108086	0.0961914	0.179058	0.111357	0.12805	0.139747	0.124005	0.198141	0.105443	0.14355	0.179525	0.0357426	0.157898	0.135026	0.102221	0	0.0857088	0.221258	0.140869	0.100105	0.184953	0.145563	0.244061	0.112585	0.134365	0.181105	0.193338	0	0.11267	0.112867	0.190905	0.197476	0.111063	0.124398	0.1587	0.0744399	0.161114
MPP4	0.036317	0.0660665	0.0756076	0.106004	0.101045	0.107076	0.109493	0.0548049	0.126181	0.0516231	0.0886343	0.0454381	0.0938022	0.0767098	0.102061	0.0692461	0	0.0685156	0.0926703	0.076764	0.0773523	0.0773186	0.050639	0.0941085	0.0571588	0.0624746	0	0.0735936	0.0434197	0.069882	0.00724734	0.110374	0.0589469	0.022239	0.0305209	0.110417	0.146507	0.124503	0	0.0903632	0.0578592	0.0253412	0.0516255	0.0689432	0.0776822	0.0977654	0.096363	0.279091
ALS2	0.664774	0.667424	0.76246	0.623052	0.604928	0.688559	0.730209	0.707322	0.636309	0.710525	0.706694	0.667563	0.662799	0.725798	0.668105	0.688375	0.879042	0.595229	0.752843	0.574656	0.698798	0.779009	0.488119	0.627638	0.662028	0.580265	0	0.539178	0.664279	0.627889	0.62627	0.759964	0.680225	0.724462	0.516543	0.737785	0.660987	0.73062	0	0.728327	0.477199	0.596849	0.699308	0.494912	0.660026	0.635288	0.570294	0.532504
CDK15	0.0100892	0.00481965	0.026097	0.0338057	0.0189195	0.014857	0.00817191	0.00788892	0.0205934	0.00629154	0.00837814	0.00989061	0.013718	0.0188116	0.00841105	0.0198252	0	0.0455247	0.0234344	0.0154734	0.0195032	0.0228413	0.0160735	0.03435	0.0038206	0.0108536	0	0.0121103	0.0232427	0.0131965	0	0.0160925	0.0101104	0	0.0068845	0.0178567	0.00813077	0.0118184	0	0.0106107	0.0220838	0.00523182	0.067491	0	0.0114247	0.0128575	0.0208991	0.0208264
FZD7	0	0.00720619	0.0090783	0	0.00351652	0.00309658	0.00779252	0.00502635	0.0021522	0.00238095	0	0.00555571	0.00603902	0	0.002354	0.011345	0	0	0.0117058	0.00278385	0.00186373	0.00130096	0.0098505	0.00958405	0.0093714	0.00322781	0	0	0.00103537	0.00665508	0	0.00222424	0	0	0	0.00322855	0.00291013	0.00403427	0	0.00410279	0.0124104	0	0.0133832	0	0.0046708	0	0.00448733	0
KIAA2012	0.159697	0.146943	0.19113	0.186134	0.250066	0.209439	0.191271	0.192623	0.199459	0.221578	0.166484	0.226137	0.259818	0.193437	0.152974	0.274069	0.119218	0.271599	0.172703	0.263915	0.157717	0.183404	0.223044	0.249485	0.173487	0.148369	0	0.188652	0.17118	0.18738	0.320376	0.132977	0.157139	0.287012	0.103322	0.210614	0.178025	0.196599	0	0.124018	0.204155	0.135528	0.188452	0.135906	0.179537	0.101918	0.270152	0.267858
SUMO1	0.250445	0.282413	0.488855	0.426521	0.336462	0.346453	0.585631	0.544477	0.340112	0.307039	0.322635	0.335915	0.297795	0.534996	0.29693	0.449343	0.289287	0.39195	0.575058	0.210575	0.388936	0.457766	0.201991	0.579379	0.363308	0.227405	0	0.306665	0.500396	0.265391	0.269799	0.447681	0.355105	0.360797	0.208653	0.237724	0.44015	0.410421	0	0.266006	0.202829	0.35255	0.489134	0.235892	0.371172	0.476791	0.313998	0.519127
NOP58	0.51853	0.518026	0.531426	0.479381	0.441457	0.430359	0.781646	0.537843	0.48406	0.438896	0.469247	0.498769	0.496897	0.598098	0.538859	0.459305	0.66471	0.493952	0.5796	0.492417	0.516582	0.644057	0.321863	0.523359	0.580402	0.43511	0	0.37395	0.612678	0.408597	0.478169	0.588173	0.536346	0.498766	0.410998	0.460349	0.525482	0.550127	0	0.429227	0.395353	0.478599	0.578156	0.507723	0.568874	0.464553	0.408577	1.2893
BMPR2	1.78119	1.73318	1.88014	1.77429	1.68259	1.81624	1.76495	1.79905	1.90254	1.86817	1.82261	1.76553	1.86005	1.78376	1.9418	1.86454	1.28371	1.81553	1.86451	1.91413	1.73637	1.82314	1.71588	1.90044	1.74874	1.83723	0	1.47426	1.6163	1.64353	1.75859	1.86159	1.8612	1.85651	1.63292	1.87065	1.80589	1.80937	0	1.74269	1.78828	1.59457	1.83499	1.5659	1.74566	1.83585	1.92852	1.63817
FAM117B	0.747311	0.676224	0.710625	0.554521	0.58747	0.60455	0.896845	0.725689	0.657799	0.735742	0.609456	0.659406	0.529293	0.599652	0.620573	0.63428	0.608928	0.510925	0.624459	0.470047	0.605315	0.713635	0.463207	0.76307	0.550657	0.56934	0	0.605369	0.436791	0.58335	0.792637	0.651108	0.705652	0.595754	0.57043	0.674598	0.73832	0.798288	0	0.638096	0.518955	0.515869	0.616245	0.543618	0.69596	0.587473	0.604702	0.809802
ICA1L	1.54955	1.41309	1.51076	1.6053	1.43926	1.18875	1.24746	1.48421	1.59486	1.49517	1.58734	1.56753	1.5983	1.89779	1.52031	1.55994	0.875213	1.73977	1.66194	1.5577	1.47195	1.76977	1.19921	1.80553	1.34384	1.48002	0	1.29339	1.39829	1.44864	1.25678	1.41127	1.55083	1.45546	1.15238	1.45522	1.26026	1.51804	0	1.41132	1.34389	1.18129	1.71437	1.15612	1.27367	1.39128	1.44453	1.04173
WDR12	0.294518	0.270082	0.430213	0.50771	0.357063	0.247411	0.364618	0.403852	0.409321	0.248759	0.317762	0.27722	0.263397	0.654366	0.353878	0.497911	0.22275	0.488569	0.508944	0.299889	0.378235	0.447688	0.190462	0.498	0.281279	0.236886	0	0.165157	0.302991	0.251165	0.353439	0.524574	0.31531	0.39404	0.141384	0.288334	0.32287	0.350408	0	0.288035	0.23935	0.224934	0.485115	0.176596	0.274069	0.352259	0.302966	0.260688
CARF	0.201699	0.268684	0.300522	0.306717	0.246973	0.186988	0.163317	0.304466	0.290656	0.261504	0.253607	0.264103	0.26184	0.491654	0.363938	0.37579	0.502149	0.467818	0.325991	0.266199	0.313974	0.405544	0.147884	0.48258	0.19346	0.223257	0	0.141787	0.270969	0.209293	0.217988	0.310107	0.262342	0.360503	0.19861	0.216247	0.175428	0.25175	0	0.246501	0.180251	0.236524	0.345376	0.101416	0.166193	0.198317	0.252584	0.207029
NBEAL1	0.751604	0.784524	0.955616	0.961445	0.935469	0.751619	1.07933	1.00792	0.94755	0.871902	0.82744	0.802218	0.909241	1.06769	0.942043	0.967975	0.526908	0.895625	0.939504	0.791249	0.979635	0.925511	0.615423	0.951815	0.860668	0.742283	0	0.608084	1.0092	0.837564	0.583301	0.926668	0.920301	1.01841	0.752323	0.877357	1.02036	1.02602	0	0.800594	0.718647	0.674669	0.91501	0.637308	0.89857	0.567079	0.938881	0.996422
CYP20A1	0.148178	0.16916	0.16984	0.10571	0.109631	0.115884	0.0796709	0.164669	0.139335	0.106511	0.123184	0.126279	0.143308	0.332547	0.202997	0.144272	0	0.214436	0.159992	0.148629	0.152156	0.260281	0.17716	0.212013	0.109007	0.130157	0	0.092357	0.135279	0.127465	0.104358	0.115078	0.149118	0.105297	0.18401	0.148817	0.0938391	0.165045	0	0.135676	0.115752	0.132666	0.262281	0.0704586	0.0926157	0.0967842	0.0998911	0.148358
ABI2	1.67147	1.61631	1.77034	1.87055	1.7895	1.78289	1.82116	1.80648	1.75646	1.7069	1.81661	1.68895	1.64243	1.8013	1.78824	1.84031	0.903467	1.82653	1.86216	1.80122	1.83851	1.88164	1.32813	1.85171	1.83212	1.65302	0	1.59712	1.9525	1.53795	1.51528	2.04423	1.68857	1.69551	1.50048	1.67561	1.79553	1.60332	0	1.58725	1.4953	1.64735	1.8275	1.6223	1.80866	1.71688	1.58743	1.77185
RAPH1	0.455043	0.560095	0.813663	1.13745	0.860274	0.631293	0.765274	0.807144	0.906866	0.649379	0.5329	0.586978	0.602248	1.24004	0.522143	1.14121	0.391358	0.84343	0.93169	0.597283	0.96591	0.894017	0.354087	1.12126	0.66049	0.337799	0	0.468746	1.22848	0.601856	0.557777	1.33992	0.59837	0.616313	0.38802	0.564058	0.702772	0.584428	0	0.586567	0.588452	0.538969	1.21685	0.341234	0.527264	1.25035	0.754405	0.776349
CD28	0.00169877	0	0.000891286	0.000926354	0	0	0	0	0.000702744	0	0.00168366	0	0	0	0.00308185	0	0	0	0	0.00249822	0.00132652	0	0	0	0.002075	0.000940581	0	0	0.00196364	0	0	0	0	0	0	0	0	0	0	0	0	0	0	0	0	0	0.00256053	0
CTLA4	0	0	0	0	0	0	0	0	0	0	0	0	0	0	0	0	0	0	0	0	0	0	0	0	0	0	0	0	0	0	0	0	0	0	0	0	0	0	0	0	0	0	0	0	0	0	0	0
ICOS	0	0	0	0.0015122	0	0	0	0	0.0015615	0	0	0	0	0	0	0	0	0	0	0	0	0	0	0	0.000733714	0.00256738	0	0	0.00152996	0	0	0	0.000701158	0	0	0	0	0	0	0	0	0	0.00369736	0	0	0	0	0
PARD3B	0.0472147	0.0797266	0.0785902	0.103816	0.108573	0.0711342	0.073585	0.0730261	0.0688953	0.0884329	0.0531177	0.0441698	0.0560374	0.0793999	0.0753615	0.0801626	0	0.077685	0.0518988	0.0356698	0.0508412	0.100352	0	0.0993549	0.0572553	0.0723861	0	0.078589	0.123866	0.0567654	0.0555913	0.0829053	0.0611053	0.111334	0.0390401	0.0696946	0.0571266	0.062158	0	0.0654073	0.0666811	0.0986927	0.0540173	0.0404031	0.0398566	0.0724598	0.0729294	0.164645
NRP2	0.0133488	0.0599287	0.0666613	0.0367231	0.0806706	0.0242223	0.083667	0.0620467	0.0736147	0.034854	0.0163699	0.0523455	0.0499971	0.0411822	0.0364833	0.087665	0	0.0244389	0.0316005	0.0277029	0.0403209	0.0700362	0.0313727	0.187966	0.0624149	0.0258175	0	0.0254307	0.0364506	0.023527	0.0858173	0.0829503	0.0521953	0	0.0568905	0.0625716	0.0326963	0.0691017	0	0.0294612	0.0636775	0.0200487	0.0705352	0.0243097	0.0427211	0.0463035	0.113172	0.0521646
INO80D	1.11697	0.999656	1.06988	0.800453	0.771487	0.923007	1.84306	1.52145	1.36431	0.888265	0.841761	0.729456	1.30697	1.06603	1.01484	1.0574	0.907156	0.984891	1.19294	0.953399	1.03981	1.13295	1.38183	1.04265	1.20058	1.19661	0	0.851636	0.82076	0.873666	1.92009	1.40842	1.54045	0.716298	0.749098	0.722098	1.17733	1.14053	0	1.14936	0.9046	1.06097	1.05312	1.52574	1.11717	1.13648	0.911589	1.6203
NDUFS1	0.840445	0.87753	1.13206	0.886932	0.861916	0.771765	1.02654	1.1194	0.992592	0.959411	0.87873	0.935715	0.834861	1.16279	0.91075	1.00828	0.417091	0.820379	1.15468	0.828969	0.997121	1.19475	0.693758	0.979603	0.891233	0.787351	0	0.795313	1.20637	0.718694	0.808985	1.2913	1.02823	1.06308	1.01945	0.877083	1.18022	0.986052	0	0.854392	0.707584	1.07714	1.14559	0.642164	1.0276	1.12555	0.904411	0.920093
EEF1B2	0.102059	0.0834023	0.137716	0.138077	0.075921	0.0607142	0.148011	0.241641	0.130577	0.084286	0.100243	0.0669115	0.0823192	0.258877	0.0997928	0.158321	0	0.151096	0.262003	0.0713065	0.111425	0.154794	0.0304873	0.211009	0.111835	0.0517665	0	0.0613261	0.147046	0.0705758	0.0715168	0.151005	0.0908161	0.0527827	0.058991	0.082512	0.137171	0.114529	0	0.0942946	0.0987529	0.0520831	0.195026	0.0859942	0.0915777	0.108259	0.0700428	0.0607662
GPR1	0.0408441	0.0290033	0.0303372	0.0360345	0.0368691	0.054848	0.0127114	0.0163878	0.0395342	0.0138278	0.0117208	0.00979801	0.0146542	0.0454239	0.0321764	0.0283546	0	0.0304483	0.0234003	0.0182258	0.0119189	0.0200752	0.0364536	0.0247655	0.0112396	0.0134108	0	0.0257297	0.0246858	0.0396237	0.0173639	0.0194125	0.0229178	0	0.0155005	0.0153307	0.0167895	0.0314771	0	0.0136007	0.0171817	0	0.0371726	0.0111207	0.00700715	0.0205617	0.055644	0.0338154
ZDBF2	0.789903	0.827521	0.821205	0.659993	0.764466	0.859217	0.79128	0.90423	0.697721	0.758092	0.744166	0.754107	0.72195	0.776612	0.717098	0.681457	0.208918	0.711129	0.802568	0.61265	0.760643	0.942736	0.473047	0.914613	0.820318	0.771256	0	0.627836	0.939684	0.730835	0.77428	0.904407	0.756226	0.772699	0.742662	0.744131	0.787412	0.789791	0	0.772879	0.539038	0.645748	0.953161	0.619899	0.821085	0.845666	0.513855	0.601102
ADAM23	2.24461	2.04823	2.2002	1.95859	2.16642	2.09883	1.98831	2.0944	2.03624	2.05688	2.22202	2.05267	1.89416	2.16472	2.12889	2.05137	1.57783	2.1023	2.11026	2.08975	2.16773	2.33972	1.55746	2.18319	2.19127	2.05242	0	1.96831	2.44201	2.15793	1.77153	2.4479	2.16866	2.12195	2.07106	1.99599	1.99046	1.97105	0	2.11942	1.82176	2.03831	2.27157	1.85267	2.18153	1.89804	1.98578	1.68877
FAM237A	0.018079	0.0111962	0.0139266	0.00653548	0.00366469	0.00615247	0.00785885	0.0103633	0.0106613	0.00326502	0.0159108	0.0142609	0.0151404	0.0112634	0.0122884	0.00900107	0	0.0307285	0.00780571	0.00141576	0.0143397	0.0115447	0.00727021	0.00682501	0.00719992	0.00208633	0	0	0.00275433	0.00421081	0.00577333	0.0264712	0.0038467	0	0	0.0183082	0.00787576	0.0113667	0	0.00953299	0.00584874	0.00626014	0.00882403	0.0137523	0.00516346	0.0151529	0.00298054	0.00356931
DYTN	0.0250311	0.00888008	0.0166139	0.028708	0.0196125	0.022441	0.0235472	0.0123854	0.0234528	0.0124696	0.0155792	0.00898661	0.0141303	0.0436434	0.0241729	0.0107922	0.0813644	0.0235903	0.0126746	0.00844714	0.013981	0.0708219	0.0207992	0.0319537	0.0131157	0.0205922	0	0.0208734	0.0201114	0.0212704	0	0.0586407	0.0229726	0	0.00768604	0.0188157	0.010196	0.0467485	0	0.0321379	0.0133538	0.0451068	0.0430279	0.0197489	0.0219591	0.0366332	0.0250563	0.0964852
MDH1B	0.121951	0.103462	0.0896469	0.0983719	0.101972	0.0860451	0.0499197	0.142464	0.123907	0.0676678	0.151904	0.0893065	0.11141	0.188724	0.177101	0.121716	0.374474	0.148817	0.11877	0.115677	0.0728139	0.195546	0.0567487	0.177392	0.0607463	0.0957366	0	0.0387447	0.0713707	0.106783	0.0678275	0.140266	0.0828477	0.164149	0.0746136	0.145454	0.0504584	0.108632	0	0.0597168	0.0951003	0.107978	0.146384	0.0496266	0.0415774	0.0517537	0.0842499	0.0362954
FASTKD2	0.23079	0.226517	0.338109	0.389801	0.259185	0.212066	0.291805	0.377685	0.388694	0.304012	0.318458	0.275784	0.228698	0.57464	0.32381	0.4695	0	0.397839	0.419171	0.273535	0.400373	0.48745	0.123394	0.519528	0.204596	0.242881	0	0.179667	0.352772	0.275251	0.22182	0.50046	0.265927	0.167021	0.194706	0.307553	0.297406	0.277177	0	0.255227	0.222008	0.276502	0.485511	0.172363	0.237318	0.352314	0.302945	0.230037
CPO	0.129828	0.117406	0.136398	0.112732	0.0927315	0.109084	0.279983	0.141806	0.103885	0.129998	0.121377	0.120327	0.0804183	0.14744	0.108912	0.0826952	0.139747	0.0711457	0.117415	0.11174	0.13202	0.142811	0.0985848	0.136013	0.107701	0.0794725	0	0.184277	0.101664	0.13931	0.0872418	0.198889	0.128798	0.200714	0.0913542	0.119809	0.164412	0.146823	0	0.0959866	0.0833229	0.100508	0.0741328	0.0781276	0.123691	0.158099	0.0942636	0.185879
KLF7	0.591495	0.767412	0.794529	0.806428	0.995115	0.761595	0.477849	0.740856	1.00501	0.800931	0.743892	0.697973	0.768103	0.589753	0.780073	0.876065	0.6082	0.843943	0.798302	0.946662	0.818027	0.691971	0.547123	1.09178	0.822824	0.710442	0	0.666147	0.565195	0.674672	0.494121	0.829101	0.66353	0.860961	0.508725	0.858898	0.589133	0.651886	0	0.50975	0.858728	0.447361	0.613871	0.533209	0.790241	0.985049	1.04962	0.318839
CREB1	0.460442	0.534494	0.698787	0.678351	0.55254	0.492332	0.845305	0.664358	0.627756	0.703659	0.629274	0.59531	0.62371	0.623787	0.548162	0.568713	0.472195	0.574939	0.685677	0.500667	0.595283	0.59718	0.36577	0.754502	0.62463	0.471374	0	0.53493	0.699671	0.521623	0.573161	0.596316	0.57445	0.738283	0.388034	0.53993	0.737433	0.769845	0	0.495653	0.439541	0.437064	0.519895	0.533724	0.5704	0.728188	0.523348	0.491692
METTL21A	0.126005	0.153996	0.22193	0.179611	0.174017	0.155746	0.501169	0.174775	0.206721	0.236537	0.174178	0.137876	0.163146	0.253519	0.17162	0.215572	0.213742	0.159064	0.200247	0.150228	0.19922	0.227063	0.14866	0.231749	0.165118	0.11187	0	0.0947588	0.142829	0.148329	0.120503	0.22219	0.152873	0.36222	0.135734	0.190622	0.247226	0.209668	0	0.182817	0.153165	0.150055	0.154763	0.319661	0.274614	0.201371	0.164564	0.811448
CCNYL1	0.330599	0.468132	0.555281	0.601069	0.528732	0.472385	0.286449	0.501325	0.671631	0.560302	0.487225	0.512468	0.365648	0.59349	0.621835	0.737651	0.132324	0.462665	0.583377	0.462108	0.687141	0.624318	0.363358	0.738517	0.457855	0.469631	0	0.375287	0.937697	0.324301	0.223666	0.887291	0.504151	0.423994	0.482579	0.574659	0.486638	0.344405	0	0.444002	0.515068	0.369919	0.49838	0.34358	0.412546	0.689617	0.61895	0.2969
FZD5	0.00816559	0	0.00871804	0.0108492	0.00606265	0.00952854	0.0128396	0.00681869	0.00504303	0.00637338	0.00771137	0.00305051	0.00192187	0.0125441	0.000865174	0.00428248	0	0.00196107	0.00834226	0.0042975	0.0101607	0.0172287	0	0.0214257	0.00218718	0.00696666	0	0	0.0137902	0.00668585	0.00497601	0.0030514	0.00414318	0	0.00541171	0.0076352	0.00139621	0	0	0.00993235	0	0	0.00684272	0	0.00555729	0.00821084	0.00859782	0.033567
PLEKHM3	1.02087	1.05519	1.16664	0.887748	0.896542	0.911693	1.04111	1.10659	1.09918	1.04588	0.983198	0.985576	0.897872	1.09985	1.10063	1.03612	0.712248	0.940821	1.03891	0.99865	1.02191	1.23658	0.781153	1.08873	0.972379	0.823405	0	0.913027	0.940516	0.930449	0.923615	1.12573	1.18698	1.243	0.940848	1.06856	1.21757	1.18476	0	0.961551	0.868743	1.06851	1.16935	0.836758	1.11895	1.12306	1.00016	1.09183
CRYGD	0	0.00370069	0.00246861	0.00115148	0	0	0.0073843	0.00736533	0.00331132	0.00243741	0.00203623	0.0065273	0.00209932	0	0.000759095	0.00243889	0	0	0.00815485	0.00313776	0.00600526	0.00443026	0	0.00542278	0.00073988	0.00310691	0	0.00293002	0.00233224	0.00653619	0.00759115	0	0.00126656	0	0	0	0.00105283	0.0042781	0	0.00716068	0	0	0.0149891	0	0.00419277	0.00558559	0.00493044	0.00812788
CRYGB	0.00301123	0.000772192	0.000653462	0.00333305	0	0	0	0	0.00241424	0	0	0.00251112	0	0	0.000866926	0.00591497	0	0	0.00264891	0	0	0.00294691	0	0	0.00202455	0	0	0	0	0	0	0.00207567	0	0	0	0	0.00157907	0	0	0.00167986	0	0.00896022	0	0	0	0	0.00655173	0
CRYGA	0.0107045	0.00953096	0.00847778	0.0251134	0.00912149	0	0.0162446	0.00435393	0.0105682	0.00680354	0.00816148	0.0136141	0.00745802	0.0114552	0.0078607	0.00892607	0	0.00948903	0.0102427	0.00755386	0.0138443	0.0151642	0.00626176	0.00193608	0.015348	0.0108568	0	0.00808342	0.00775587	0.0035203	0.0132031	0.0191671	0.00685479	0	0.00593143	0.00289299	0.00228113	0.00528411	0	0.0057403	0.00603466	0.0145704	0.00925935	0.00543696	0.0117556	0.0102949	0.00968922	0.00343426
C2orf80	0.259271	0.30514	0.319982	0.37262	0.285365	0.290593	0.333736	0.542571	0.373295	0.2741	0.293088	0.280166	0.363217	0.312088	0.36506	0.364822	0.309289	0.278362	0.441899	0.262754	0.340389	0.385229	0.221851	0.438893	0.297606	0.221313	0	0.263596	0.335343	0.23756	0.219963	0.292585	0.34592	0.334048	0.270572	0.333905	0.30639	0.341783	0	0.251671	0.191406	0.217412	0.320693	0.226805	0.337539	0.270885	0.227259	0.148212
IDH1	0.153038	0.158996	0.199162	0.210866	0.181533	0.120118	0.225087	0.188204	0.229389	0.194126	0.180179	0.14827	0.129163	0.209743	0.172109	0.199017	0	0.161703	0.234211	0.145255	0.174833	0.23105	0.128968	0.193233	0.170225	0.104795	0	0.16032	0.219753	0.164209	0.189198	0.229728	0.147723	0.145389	0.127665	0.111958	0.209162	0.23765	0	0.15091	0.134137	0.155787	0.214775	0.157335	0.190308	0.108775	0.141842	0.241392
PIKFYVE	0.654403	0.633729	0.70745	0.590185	0.549711	0.652807	0.772669	0.679139	0.60743	0.629121	0.622031	0.60142	0.528664	0.797496	0.612214	0.642681	0.410222	0.503523	0.689766	0.623802	0.656354	0.784068	0.32817	0.609305	0.615248	0.499191	0	0.538461	0.727641	0.566983	0.641475	0.789288	0.661714	0.636276	0.543147	0.594941	0.741301	0.685535	0	0.543865	0.423227	0.596367	0.727959	0.539851	0.695126	0.638927	0.551364	0.72863
PTH2R	0.136258	0.0808004	0.118557	0.150279	0.108236	0.0965917	0.0793953	0.108239	0.110803	0.0685404	0.166991	0.12566	0.132982	0.148464	0.201701	0.139842	0	0.142966	0.15198	0.0907926	0.177236	0.219569	0.0845533	0.21469	0.0947941	0.104027	0	0.105003	0.143461	0.108892	0.096618	0.138129	0.11586	0.106699	0.0830867	0.126063	0.0739028	0.0555513	0	0.0933556	0.167822	0.11148	0.0747744	0.0842583	0.128968	0.0756189	0.0932269	0.199512
MAP2	2.81763	2.9236	2.95322	2.87859	2.93545	3.07263	3.3595	2.87796	2.79664	2.94949	2.95334	2.90621	2.92137	2.7743	2.81577	2.79569	3.19451	2.75948	2.9115	2.78655	3.01015	2.81422	2.81066	2.88183	3.1436	2.85671	0	2.88807	2.84499	2.80017	2.66678	2.84093	2.82037	2.8288	2.90692	2.78951	2.91139	2.93074	0	2.76181	2.62238	2.79581	2.70117	3.15593	3.09728	2.94501	2.69459	3.55198
UNC80	2.17363	2.11925	2.1874	2.00781	2.03966	2.11722	1.81417	2.20619	2.05497	2.00573	2.30672	2.00656	2.03975	2.22042	2.18783	2.02937	1.05914	2.19719	2.21052	2.14975	2.37167	2.25488	1.56546	2.22434	2.04225	1.94276	0	1.80869	2.07163	2.11753	1.84324	2.34246	2.08949	2.01728	1.83463	2.04936	2.08625	2.0143	0	1.92297	1.73772	2.05524	2.15815	1.66819	1.91082	1.73887	1.93622	1.692
RPE	0.767852	0.565551	0.745358	0.563472	0.533533	0.774567	0.540118	0.767013	0.514898	0.605731	0.621197	0.651224	0.372539	0.737365	0.455907	0.515869	0	0.592695	0.81028	0.479109	0.603612	1.10161	0.351407	0.664078	0.438536	0.504363	0	0.702937	0.792838	0.713892	0.493893	0.940089	0.654549	0.598263	0.642396	0.519379	0.530646	0.574707	0	0.662033	0.480479	0.666887	0.790266	0.416531	0.555015	0.613667	0.333787	0.448865
KANSL1L	0.964106	0.839829	1.03638	1.15411	0.970202	0.786937	1.53188	0.932786	0.977202	0.944683	0.954554	0.762174	0.775955	1.12083	0.766028	1.00055	0.889558	0.922513	1.02292	0.723958	0.891599	1.24521	0.675537	1.0767	0.967537	0.896332	0	0.730075	1.00663	0.902556	0.750203	1.13211	0.971512	0.990079	0.75187	0.743926	1.16113	1.16955	0	0.992772	0.723437	0.801099	1.1558	1.1437	0.970958	0.876514	0.924895	2.00982
ACADL	0	0.003937	0.017124	0.0123253	0.0123821	0.0120225	0.0234273	0.00580585	0.0115608	0.0112417	0	0.00313254	0.00476053	0.0113673	0.000625017	0.00711113	0	0.00444777	0.00585831	0.00375901	0.00138488	0.019011	0	0.00870268	0.0136557	0.00666039	0	0.00440455	0.0187561	0.0118468	0	0.0079215	0.00370815	0	0.00712603	0.00515375	0.0142489	0.00341112	0	0.00406993	0	0	0.0164517	0.00472837	0.00663256	0.0171636	0.00347776	0.0127536
MYL1	0.00333284	0.00212621	0.000504691	0.00215577	0	0	0	0.000889855	0	0	0	0	0	0	0	0	0	0	0	0	0.00203173	0.00282074	0	0.00304382	0	0.00342322	0	0	0.0126104	0.00186074	0	0.00191736	0	0	0	0	0	0	0	0	0.00132671	0	0.00333839	0	0	0	0.00173513	0
LANCL1	0.674977	0.738359	0.881661	0.759315	0.738296	0.808937	0.893998	0.891145	0.803775	0.793207	0.777071	0.740428	0.652276	0.805817	0.755123	0.805272	0.58446	0.744442	0.96152	0.699672	0.795432	0.869388	0.52815	0.842421	0.818033	0.70275	0	0.743225	0.819865	0.684778	0.680532	0.897117	0.797762	0.751859	0.558357	0.726797	0.835168	0.785371	0	0.611688	0.513119	0.599919	0.787516	0.59235	0.801753	0.7604	0.643963	0.478852
CPS1	0.23549	0.213457	0.156789	0.103304	0.114348	0.136774	0.0556213	0.193987	0.10524	0.18983	0.151721	0.157226	0.166072	0.145749	0.113717	0.168313	0.0813644	0.127236	0.157087	0.17729	0.0981736	0.156037	0.157463	0.113056	0.14333	0.088319	0	0.141801	0.119269	0.157799	0.146495	0.11597	0.172474	0.0856921	0.133812	0.164572	0.118219	0.157754	0	0.10545	0.0790863	0.109424	0.126315	0.0633758	0.114728	0.0874958	0.100251	0.106973
ERBB4	0.925111	0.947388	0.957815	1.24018	1.05227	0.910602	1.04981	0.900091	1.10196	0.87413	1.2126	0.888734	0.98677	1.03212	0.831111	1.30284	0.443409	1.08501	0.954825	1.07873	1.22192	0.922039	1.22696	1.41539	1.18482	1.15438	0	1.02652	1.30797	1.14414	0.973862	0.951159	0.903067	0.829637	0.87044	1.10646	0.942894	0.630468	0	1.18012	1.16804	0.657457	0.841758	0.794181	1.04492	0.899944	1.55945	0.858359
IKZF2	0.453299	0.552532	0.616757	0.490446	0.521415	0.421766	0.489469	0.59281	0.4244	0.592492	0.456979	0.509778	0.502424	0.472502	0.439418	0.31029	0.96817	0.402218	0.644729	0.543643	0.440442	0.593832	0.474574	0.569252	0.527089	0.45815	0	0.512313	0.510917	0.652936	0.45321	0.345949	0.529171	0.688645	0.75939	0.445117	0.367959	0.541732	0	0.471574	0.2785	0.385166	0.393237	0.443205	0.690693	0.525165	0.335718	0.292728
SPAG16	1.35937	1.33117	1.44657	1.07798	1.11893	1.35477	1.19022	1.38551	1.24764	1.18147	1.35482	1.22104	1.23478	1.36681	1.21452	1.17764	1.0524	1.29938	1.30198	1.15781	1.37571	1.515	0.913341	1.37859	1.21045	1.27495	0	1.14817	1.28363	1.30479	1.41678	1.54923	1.29552	1.25044	1.24908	1.07144	1.20144	1.31557	0	1.34076	1.02719	1.352	1.53654	0.903991	1.18249	1.21878	1.22298	1.29537
VWC2L	0.872336	0.915602	0.953459	1.19747	1.07154	1.2936	0.807613	0.815784	1.27432	1.15944	1.1507	0.885237	1.09175	0.67578	1.06963	1.2928	0.770054	1.09819	0.840319	1.12377	0.99912	0.819962	1.22798	1.17906	1.36162	1.23295	0	1.25336	0.683695	1.01524	1.05239	0.688972	0.953103	0.93736	0.89798	1.0488	1.24747	1.00383	0	0.946923	0.93386	0.811573	0.750697	1.33305	1.01297	0.995166	1.07145	0.999395
BARD1	0.170396	0.14526	0.14712	0.270494	0.220626	0.310837	0.16353	0.195739	0.302097	0.200166	0.311487	0.140434	0.214239	0.249808	0.21418	0.449533	0	0.266086	0.165369	0.171819	0.224726	0.24404	0.103605	0.319728	0.239422	0.293491	0	0.254032	0.243501	0.153779	0.143917	0.172859	0.163871	0.228043	0.184581	0.227617	0.331771	0.283597	0	0.200843	0.201601	0.224424	0.162499	0.174542	0.111477	0.242311	0.345798	0.213861
ABCA12	0.00987917	0.0250104	0.0275659	0.0926738	0.0480052	0.0338373	0.00828285	0.023816	0.0451066	0.00958599	0.0195187	0.0155523	0.0400203	0.0798233	0.0299096	0.113071	0	0.0590992	0.03265	0.0108145	0.0364108	0.0434177	0	0.135522	0.0117913	0.0252891	0	0.0439942	0.0906615	0.0416103	0.0196538	0.0532134	0.0156712	0.0197685	0.014931	0.0255297	0.0336269	0.0166052	0	0.0316493	0.0222731	0.0360689	0.0431621	0.00531646	0.0105103	0.0220762	0.0427753	0.0237807
ATIC	0.180411	0.174162	0.250043	0.225957	0.18667	0.240418	0.20505	0.244023	0.237022	0.221059	0.193274	0.182507	0.123669	0.340045	0.19689	0.310283	0	0.233275	0.317861	0.187829	0.243428	0.34633	0.103218	0.279765	0.219212	0.198744	0	0.155782	0.206754	0.183474	0.154051	0.240061	0.201304	0.261376	0.168561	0.184465	0.237605	0.254403	0	0.169446	0.170931	0.27011	0.22124	0.123788	0.196959	0.254073	0.179267	0.195459
FN1	0.0197152	0.0452601	0.147003	0.262113	0.147693	0.0497019	0.109121	0.0914851	0.155433	0.0804475	0.028524	0.046732	0.0193562	0.306339	0.0717942	0.20203	0	0.139235	0.213869	0.0794754	0.175149	0.172977	0	0.413297	0.0306306	0.0237987	0	0.0450557	0.160442	0.0645099	0.0315238	0.135607	0.0490676	0.114962	0.00681576	0.0449011	0.058842	0.0980309	0	0.0626133	0.0358647	0.0774212	0.234508	0.0181511	0.0407164	0.176184	0.0607164	0.143213
MREG	0.196427	0.188898	0.176872	0.136982	0.153005	0.105225	0.120698	0.18767	0.201972	0.129813	0.12493	0.178534	0.0966423	0.213976	0.22972	0.187305	0	0.174213	0.155129	0.190731	0.233174	0.195161	0.138983	0.28367	0.137701	0.095332	0	0.0601373	0.103875	0.148608	0.170642	0.202407	0.175995	0.237813	0.102678	0.18718	0.127797	0.173741	0	0.145126	0.152018	0.124408	0.144942	0.0819581	0.177757	0.235924	0.182351	0.228018
PECR	0.252741	0.224091	0.211045	0.168679	0.192403	0.184662	0.163153	0.196756	0.24734	0.184208	0.166578	0.217244	0.179284	0.289163	0.221956	0.231785	0.212606	0.267501	0.217225	0.204333	0.219527	0.291869	0.179197	0.263404	0.172293	0.15993	0	0.136012	0.113338	0.193971	0.166734	0.217545	0.185832	0.366316	0.228316	0.23405	0.180816	0.207692	0	0.165154	0.212317	0.187221	0.212808	0.150988	0.186771	0.120581	0.22953	0.161795
TMEM169	0.091764	0.100617	0.129908	0.130524	0.106799	0.0552701	0.09922	0.140736	0.169517	0.13837	0.117123	0.105849	0.121539	0.149068	0.166823	0.141958	0.0606843	0.115703	0.124166	0.123354	0.182743	0.152876	0.156826	0.16274	0.0839347	0.1292	0	0.104903	0.0700414	0.0735398	0.132816	0.13682	0.0833804	0.0422116	0.0629508	0.203002	0.101523	0.0995027	0	0.12668	0.13372	0.0387413	0.124892	0.0975667	0.0987806	0.14772	0.14809	0.149432
XRCC5	0.807275	0.932098	0.917368	0.80769	0.77587	0.79685	0.910319	0.989888	0.86875	0.906701	0.791627	0.783726	0.671057	0.901254	0.82558	0.82169	0.674579	0.75611	0.989914	0.863251	0.848294	1.01795	0.517064	0.867347	0.848868	0.754194	0	0.840673	0.819336	0.873924	0.898011	0.908883	0.930073	0.859346	0.577407	0.819777	0.819795	0.902945	0	0.817751	0.683461	0.847854	0.878986	0.665594	0.821011	0.959163	0.765855	0.626974
MARCH4	0.298239	0.43754	0.467267	0.463591	0.610282	0.382078	0.41092	0.477467	0.670194	0.580936	0.441946	0.392773	0.537026	0.320103	0.524837	0.487162	0.626245	0.308223	0.364188	0.486183	0.50529	0.47912	0.478546	0.734822	0.416498	0.340596	0	0.24128	0.231413	0.429372	0.466428	0.490308	0.435643	0.451448	0.378899	0.690499	0.350024	0.436016	0	0.446617	0.474544	0.187544	0.385125	0.360678	0.402649	0.194028	0.831205	0.569078
SMARCAL1	0.23495	0.34714	0.330584	0.285447	0.27875	0.214505	0.161367	0.338163	0.350293	0.318307	0.348725	0.347745	0.287984	0.269635	0.370844	0.358504	0.242677	0.400231	0.261457	0.310796	0.287672	0.36898	0.216676	0.315728	0.314598	0.277355	0	0.147434	0.27665	0.233589	0.293469	0.251203	0.360325	0.339952	0.267174	0.315002	0.280442	0.368899	0	0.229015	0.311665	0.317769	0.211175	0.2408	0.247355	0.278948	0.335703	0.123702
RPL37A	0.507927	0.473674	0.626234	0.699756	0.792052	0.584136	0.914204	0.921745	0.689553	0.35435	0.38222	0.582191	0.408824	0.622438	0.62747	0.523523	0.516494	0.381187	0.663154	0.463709	0.608298	0.826685	0.263264	0.614263	0.478841	0.428928	0	0.452891	0.828463	0.500107	0.406009	1.00457	0.640704	0.681632	0.808075	0.515918	0.784837	0.75334	0	0.633837	0.472499	0.724934	0.844656	0.349787	0.864248	0.63076	0.539382	1.19653
IGFBP2	0.0312731	0.0182123	0.0899141	0.0751615	0.0344139	0.102069	0.123907	0.0813853	0.0964691	0.0460486	0.0277399	0.0573372	0.058262	0.132999	0.0829912	0.0887555	0	0.0752609	0.107492	0.043719	0.0815536	0.0722157	0.0328915	0.107104	0.0679156	0.0757463	0	0.0401491	0.0478789	0.0195925	0.053959	0.0766592	0.0603126	0.0314208	0.0450696	0.0611551	0.0502116	0.049146	0	0.0806074	0.0549837	0.0442086	0.0826025	0.0364822	0.0473194	0.0296355	0.0546516	0.0782729
IGFBP5	0.0681289	0.103896	0.130182	0.126562	0.0776356	0.0715957	0.21158	0.0995518	0.115888	0.125415	0.0831537	0.0842917	0.0680522	0.0662321	0.0547223	0.170802	0.0966825	0.0850421	0.109087	0.0674187	0.0759253	0.0565053	0.0360239	0.176824	0.129146	0.0596812	0	0.0611374	0.0840608	0.039229	0.151441	0.0764751	0.0664315	0.0197685	0.0187458	0.0302709	0.175379	0.12954	0	0.0852174	0.0686524	0.0724447	0.102887	0.0739679	0.0650387	0.189875	0.0574695	0.0769479
TNS1	0.119329	0.131642	0.132261	0.0845468	0.0867208	0.16984	0.130377	0.13774	0.160286	0.129006	0.121305	0.108529	0.112359	0.149145	0.191282	0.160033	0.175509	0.138191	0.0791606	0.135929	0.110042	0.229479	0.170064	0.127906	0.118318	0.112375	0	0.12836	0.0793363	0.0823957	0.0829232	0.110577	0.184212	0.037573	0.0972286	0.124352	0.157789	0.186481	0	0.0965221	0.147808	0.0901027	0.141206	0.0851994	0.16848	0.414143	0.119456	0.361234
RUFY4	0.0087041	0.0118155	0.00489105	0.00866976	0.00759606	0.00664544	0.00554761	0.00127653	0.00233257	0	0	0.00225589	0	0	0.00418806	0	0	0	0.00246869	0	0	0	0	0.00310539	0.00393235	0	0	0	0.00536206	0.00473857	0	0.00795614	0.00248208	0	0	0	0.00206678	0.000757179	0	0	0	0.00585906	0.00325023	0	0	0.00523768	0	0.0053567
CXCR2	0	0	0.00241751	0.00162826	0.00185525	0	0	0.00135194	0.000943161	0	0	0.00289787	0	0.00489248	0.00102043	0	0	0	0.0028145	0	0	0.00111032	0	0	0.00244547	0	0	0	0.00379779	0.00224277	0.00972458	0.00146803	0	0	0	0	0	0	0	0	0.00338865	0	0	0	0	0	0	0
ARPC2	0.472163	0.626098	0.61759	0.487646	0.460287	0.446049	0.465625	0.64576	0.597876	0.568281	0.518099	0.54917	0.496561	0.843269	0.722611	0.648051	0.123459	0.667143	0.724604	0.511454	0.610666	0.686624	0.370429	0.690354	0.51015	0.441694	0	0.40553	0.768673	0.366251	0.456147	0.686252	0.485926	0.535514	0.524065	0.609368	0.563997	0.5574	0	0.508967	0.546904	0.540743	0.678078	0.356178	0.492175	0.808554	0.615047	0.470998
GPBAR1	0	0	0.000742899	0	0.000804647	0.00649301	0	0.000999872	0	0	0	0	0	0	0	0	0	0	0	0.00332987	0	0.00163429	0	0.00179588	0	0	0	0	0.00143219	0.00153666	0	0.00282427	0	0	0	0	0	0	0	0	0	0	0	0	0	0	0	0.0138937
AAMP	0.106044	0.131955	0.163628	0.110034	0.0910255	0.0991147	0.300996	0.214444	0.216272	0.0981825	0.0947204	0.0900524	0.109543	0.424018	0.179125	0.222397	0	0.189868	0.253978	0.121415	0.193139	0.178064	0.0616701	0.23071	0.117396	0.104934	0	0.0791343	0.125625	0.0775254	0.163712	0.215264	0.144028	0.102464	0.0488444	0.0943144	0.191884	0.169601	0	0.113075	0.103468	0.111876	0.255861	0.0486089	0.111912	0.167115	0.1374	0.117073
PNKD	0.323634	0.393666	0.496248	0.418398	0.474872	0.31275	0.680412	0.582951	0.531517	0.471594	0.368793	0.313078	0.451142	0.597869	0.536714	0.436905	0.195532	0.410715	0.561494	0.429889	0.476757	0.630957	0.343343	0.453952	0.413946	0.320449	0	0.388508	0.451825	0.326805	0.437617	0.697286	0.520192	0.465963	0.250255	0.479608	0.522973	0.486826	0	0.429897	0.406121	0.421055	0.553337	0.377891	0.468262	0.432405	0.416281	0.488918
TMBIM1	0.0107144	0.018075	0.0371858	0.0380046	0.0413355	0.0230051	0.0334367	0.0225688	0.0423899	0.0218368	0.0120808	0.0099203	0.00851485	0.0703704	0.0181222	0.0755329	0	0.0562226	0.040189	0.0272518	0.0283292	0.0412737	0	0.0827627	0.0044677	0.0105565	0	0.0132267	0.0293801	0.0190646	0.014355	0.0513743	0.0182245	0.0314208	0.00663916	0.0123476	0.0333344	0.0232351	0	0.0177324	0.0273176	0.0235876	0.0618405	0	0.00870523	0.0217385	0.0365026	0.0253449
CATIP	0.0120576	0.00828728	0.013011	0.00580207	0.0122017	0.0175748	0.0157999	0.0118946	0.0234124	0.00329343	0.00699072	0.020829	0.0129783	0.0219013	0.0209222	0.00905363	0	0.011087	0.00733915	0.0112261	0.00851728	0.0169703	0.0126284	0.0128817	0.0117803	0.0128861	0	0	0.00560284	0.00884687	0.00887063	0.0189813	0.0136326	0	0.00732618	0.013767	0.0100891	0.00905	0	0.00888075	0.00739759	0.0275951	0.0062408	0.00896593	0.00606155	0.0117036	0.0146822	0.0614915
SLC11A1	0.0257915	0.00915666	0.0202513	0.0192351	0.024519	0.00465569	0.0237572	0.0399933	0.0269559	0.00963317	0.00220655	0.0255955	0.0076547	0.0269774	0.0245853	0.02741	0	0.00529453	0.0151785	0.015063	0.0255931	0.0257491	0.0126284	0.0203243	0.0096061	0	0	0.00399899	0.018678	0.00886678	0.00833588	0.0415198	0.0170507	0	0.018646	0.00576532	0.0130623	0.0100534	0	0.0306408	0.0151421	0.0488144	0.021845	0.00447647	0.00131929	0.0120868	0.0188227	0.0407992
CTDSP1	0.0120981	0.00718768	0.0105663	0.0086396	0.00757395	0.0119578	0.00464474	0.0201471	0.0127114	0.0109827	0.00828413	0.00878117	0.0176688	0.0150576	0.00965195	0.00971094	0	0.00276493	0.0207682	0.013864	0.0063325	0.0135126	0	0.0106669	0.00242006	0.00622885	0	0.00407987	0.00805869	0.0201198	0.0184298	0.0179903	0.0115752	0	0.0160168	0.00859257	0.00778408	0.0074679	0	0.00680791	0.00222719	0	0.00582547	0.0114358	0.00741859	0.0380828	0.0081502	0.00839805
VIL1	0.0035455	0.0095152	0.0213328	0.0466903	0.020767	0.00328663	0.0152697	0.0103158	0.0155851	0.015809	0.00104478	0.00496747	0.00268889	0.031355	0.00734859	0.0119685	0	0.0128548	0.0173301	0.0211765	0.0148402	0.0189619	0	0.0339704	0.00937879	0	0	0	0.015143	0.00555465	0.0175622	0.0219523	0.00590652	0.0379957	0.00341984	0.00134782	0.00930316	0.0141624	0	0.00402312	0.00163672	0	0.0324919	0.00163307	0.00677823	0.0145856	0.0121278	0.0362196
USP37	0.592602	0.580076	0.631041	0.5479	0.564566	0.554924	0.564656	0.638095	0.620148	0.537392	0.540754	0.544162	0.520391	0.764178	0.650558	0.66406	0.717985	0.664779	0.57896	0.581574	0.612485	0.7247	0.444769	0.677093	0.582964	0.440258	0	0.463578	0.537378	0.547018	0.511091	0.704284	0.58751	0.474136	0.417917	0.672977	0.572261	0.534326	0	0.546967	0.572936	0.492341	0.6031	0.379175	0.478895	0.69751	0.633674	0.878272
CNOT9	0.292498	0.297006	0.309857	0.337474	0.286271	0.278921	0.289145	0.433346	0.385534	0.35175	0.34862	0.322784	0.293021	0.429985	0.357609	0.470723	0.41323	0.435204	0.40969	0.373639	0.387168	0.473969	0.247696	0.45014	0.284209	0.258203	0	0.309606	0.463389	0.258001	0.297764	0.496165	0.367977	0.282649	0.244015	0.32832	0.27089	0.306665	0	0.363999	0.276842	0.226613	0.450753	0.196909	0.270729	0.397309	0.284393	0.279943
PLCD4	0.0626441	0.0389706	0.0516841	0.0690252	0.060409	0.0536086	0.0863656	0.0522837	0.0792691	0.0290313	0.0569167	0.05017	0.0592324	0.0845111	0.117144	0.0735585	0	0.1283	0.050884	0.0746231	0.0795921	0.129024	0.045979	0.081799	0.0413027	0.0316311	0	0.0414906	0.0493008	0.0548407	0.0553137	0.133232	0.0883773	0.0353291	0.0487863	0.0523694	0.0689009	0.0749044	0	0.0821146	0.0869139	0.0453589	0.069917	0.0368514	0.0524865	0.0827597	0.102113	0.291792
ZNF142	0.146523	0.143074	0.159308	0.127158	0.0974235	0.097335	0.130751	0.161285	0.159872	0.137939	0.125853	0.115937	0.120564	0.22423	0.170344	0.114073	0.119218	0.104851	0.165026	0.120008	0.136651	0.157311	0.0349963	0.166771	0.113219	0.124756	0	0.0723462	0.0881483	0.0663598	0.156768	0.173505	0.145172	0.0761602	0.0232564	0.118907	0.205813	0.191641	0	0.145451	0.0760485	0.153102	0.129617	0.0811377	0.121826	0.177486	0.119729	0.0703068
BCS1L	0.0234483	0.0556059	0.0601003	0.0866703	0.0418336	0.0846535	0.0913922	0.0954832	0.0631094	0.0505217	0.0170814	0.0450675	0.0546783	0.1044	0.0544974	0.0578607	0	0.0397122	0.107771	0.0483647	0.0902434	0.0471275	0	0.0908079	0.0531913	0.0194386	0	0.0367138	0.0556011	0.0519682	0.00766285	0.0505225	0.0477217	0.0967688	0.00506692	0.0222971	0.0543538	0.047889	0	0.0367781	0.0296686	0.0421856	0.0699714	0.0349032	0.0545907	0.0238479	0.0712686	0.0398862
RNF25	0.0550495	0.0693781	0.0772479	0.0684568	0.06621	0.0405826	0.136028	0.096865	0.101739	0.070562	0.101376	0.0526774	0.0503132	0.161698	0.0949309	0.132807	0.200583	0.0795407	0.09079	0.0968997	0.0615651	0.0989291	0.052565	0.118173	0.0686973	0.0578971	0	0.0161635	0.0356356	0.0553357	0.0900292	0.0821605	0.083005	0.0573497	0.0320935	0.0581985	0.0819296	0.0942713	0	0.0655419	0.0655462	0.0474118	0.0773755	0.0662623	0.0456201	0.0975463	0.0592182	0.0667264
STK36	0.146244	0.233386	0.233449	0.185276	0.213184	0.236775	0.30922	0.320279	0.308671	0.220138	0.193536	0.186071	0.208332	0.343609	0.316515	0.248991	0.392622	0.265646	0.269072	0.269547	0.239147	0.248216	0.130747	0.288851	0.196933	0.166107	0	0.174521	0.17265	0.255198	0.284576	0.294511	0.291912	0.273872	0.114304	0.243267	0.357551	0.313938	0	0.246441	0.22714	0.150865	0.252251	0.172976	0.179161	0.16385	0.286466	0.211655
TTLL4	0.0561039	0.0457924	0.0538733	0.0670239	0.0699239	0.058991	0.0622733	0.0551692	0.088221	0.0463954	0.0359318	0.0348478	0.0426024	0.0462243	0.0833945	0.040789	0.0966825	0.0684319	0.0629572	0.0458782	0.0650371	0.0490003	0.0313132	0.0861373	0.055157	0.0372572	0	0.0349058	0.0203673	0.0617621	0.0518449	0.037965	0.0695705	0	0.0178912	0.0991744	0.0471789	0.0741982	0	0.0606067	0.0382554	0.0285575	0.0297215	0.0409604	0.0404012	0.0523932	0.0946374	0.0387592
CYP27A1	0.0234892	0.0385875	0.0259111	0.0414729	0.0464497	0.040548	0.175388	0.0312192	0.0610665	0.0457096	0.0396823	0.0523403	0.0251947	0.0247992	0.040391	0.0251485	0	0.0435337	0.0225997	0.0309678	0.034191	0.0405067	0	0.0521648	0.0448532	0.0279133	0	0.0163111	0.0298256	0.0249669	0.0520665	0.0502474	0.0457367	0.0974262	0.0344399	0.0447329	0.0696021	0.0287768	0	0.0646418	0.0434603	0.0158535	0.0210713	0.059674	0.0316694	0.0406916	0.0606372	0.267768
PRKAG3	0	0	0.000548295	0	0	0	0.00182448	0.00139212	0.000884255	0	0	0	0.00408166	0	0	0.00156117	0	0	0	0	0.000975065	0	0	0	0.000626024	0	0	0.0075107	0.00383874	0.00287445	0	0	0	0	0	0	0.00198919	0	0	0	0	0	0	0	0	0	0	0.00854063
WNT6	0.00209495	0.000934478	0.0034095	0.00524862	0.0102204	0	0	0.00458195	0.00267635	0	0.00162835	0	0.00354776	0	0	0.00156117	0	0.0048467	0.0020812	0.00143861	0.00225298	0.00583278	0.0105381	0.00575202	0.00305774	0	0	0	0.00143466	0	0	0.00639177	0.00167779	0	0	0.00121696	0.00232372	0	0	0.00644218	0	0	0.00407162	0	0	0.00666135	0.0086557	0.0190597
WNT10A	0.0042777	0.00203781	0.00503427	0.0123795	0.00359517	0.00622723	0.00318332	0.00509211	0.00589772	0.00408531	0.00525959	0.00229545	0.0126404	0.0165751	0.00548703	0.0187034	0	0.0134677	0.0111376	0.00251677	0.00564492	0.00894076	0	0.0127099	0.00506135	0.0032774	0	0	0.0123133	0.00974536	0	0.00331721	0.00179817	0	0	0.00919514	0.00679889	0.00909697	0	0.00361319	0.00280344	0.0247659	0	0	0.00859079	0.00276606	0.00517306	0.0228627
CDK5R2	0.229194	0.266339	0.363088	0.251035	0.279202	0.29189	0.518194	0.415294	0.316086	0.337423	0.325131	0.272332	0.277553	0.262722	0.240562	0.290016	0.141134	0.179877	0.507122	0.279112	0.347749	0.258052	0.199784	0.255885	0.484576	0.357263	0	0.265797	0.284852	0.173198	0.255272	0.322922	0.277563	0.256515	0.159651	0.282925	0.404305	0.309482	0	0.251912	0.208572	0.116229	0.248177	0.458382	0.350874	0.258942	0.134027	0.301561
FEV	0	0	0	0	0	0	0	0	0	0	0	0	0	0	0	0	0	0	0	0	0	0	0	0	0	0	0	0	0	0	0	0	0	0	0.00900269	0	0	0	0	0	0	0	0	0	0	0	0	0
CRYBA2	0	0	0	0	0	0	0	0	0.000604912	0	0	0	0	0	0.00111253	0.00561258	0	0	0	0	0	0	0	0	0.000723972	0	0	0	0	0	0	0	0	0	0	0	0	0	0	0	0	0	0	0	0	0	0	0
CFAP65	0.0396993	0.0211005	0.0374602	0.0413372	0.0420681	0.0222875	0.0152355	0.0456557	0.0446445	0.0350571	0.0218788	0.0376316	0.0555806	0.0423585	0.068868	0.040477	0	0.0531963	0.0569761	0.0297707	0.0410669	0.0412813	0.00989089	0.0670845	0.0189029	0.0432255	0	0.026031	0.0343019	0.0358359	0	0.0338712	0.0538055	0.111625	0.00426671	0.0293822	0.0276661	0.0500593	0	0.0262391	0.0368315	0.0438798	0.021477	0.0235724	0.0128077	0.0263636	0.0509696	0.0179195
IHH	0	0	0.000335777	0	0	0	0	0	0	0	0	0	0	0	0.000902456	0	0	0	0	0	0	0	0	0.00375785	0	0	0	0	0	0	0	0	0	0	0	0	0	0.00341122	0	0	0	0	0	0	0	0	0	0.00387644
CNPPD1	0.0535615	0.0510026	0.0611297	0.0449368	0.0279969	0.0459543	0.0709559	0.0897317	0.0492958	0.0333509	0.0412613	0.0263974	0.0530733	0.0617135	0.0457396	0.0454264	0.093388	0.0292693	0.0752653	0.0264636	0.0540724	0.0423484	0	0.0352193	0.0530512	0.0425948	0	0.0122918	0.0345918	0.0260891	0.0647759	0.0518475	0.0285061	0.0980162	0.0154163	0.0307988	0.0361364	0.0623965	0	0.0368402	0.0217112	0.0469347	0.0218772	0.0345755	0.0407466	0.0421299	0.0320132	0.0984142
RETREG2	0.215041	0.224953	0.478368	0.385309	0.294008	0.31489	0.609033	0.567237	0.322799	0.247725	0.254059	0.206853	0.286823	0.434916	0.214316	0.370149	0	0.268425	0.662373	0.297498	0.451518	0.367188	0.1846	0.336287	0.438822	0.192146	0	0.267218	0.444474	0.181346	0.376594	0.547656	0.314447	0.232584	0.120079	0.174394	0.439134	0.44514	0	0.266581	0.181912	0.270818	0.504962	0.222242	0.378304	0.602227	0.137343	0.192434
ZFAND2B	0.194377	0.138397	0.198019	0.205051	0.20421	0.145115	0.140398	0.225631	0.281284	0.102805	0.153007	0.112675	0.148565	0.459428	0.222147	0.22346	0.116005	0.285283	0.234373	0.188487	0.251147	0.197138	0.0394632	0.224426	0.150343	0.123517	0	0.128999	0.206285	0.133485	0.181273	0.297481	0.159443	0.130394	0.0959422	0.135028	0.214809	0.172253	0	0.123129	0.150293	0.134276	0.319043	0.123585	0.131908	0.124151	0.141304	0.122914
ABCB6	0	0.00496061	0.00344115	0.00169113	0	0.00665571	0.0103811	0	0.000847306	0.012791	0.00137919	0.00538662	0.00850538	0	0.00186601	0	0	0	0	0.00231035	0.000677349	0.00142401	0	0.00311705	0.00308624	0.00861852	0	0	0	0.00295675	0.00797003	0.00358325	0.00843591	0	0	0	0.00162353	0.00667755	0	0.00917649	0.00132671	0.010317	0	0	0	0.00189663	0.00822027	0.0110528
ATG9A	0	0.0158621	0.0154637	0.0187475	0.012104	0.00328663	0.0381656	0.0329086	0.0524637	0.0291415	0.0158132	0.0236148	0.0313231	0.0379182	0.0697019	0.0309053	0	0.0421048	0.0167015	0.0178479	0.0268172	0.051007	0.0371662	0.0626194	0.00471921	0.00137248	0	0.00333932	0.0097845	0.0141593	0.0258072	0.0213395	0.0308056	0.0747659	0.0126857	0.0365581	0.0311385	0.0673851	0	0.0225106	0.0490291	0.0351973	0.0224547	0.0122067	0.011806	0.0439434	0.0596266	0.0803336
ANKZF1	0.413003	0.272316	0.288264	0.238638	0.273479	0.25647	0.235756	0.318437	0.360222	0.203063	0.187368	0.19903	0.223468	0.425761	0.504515	0.277417	0.113101	0.310285	0.23801	0.292903	0.312631	0.313031	0.0387355	0.325963	0.248077	0.281785	0	0.242501	0.282816	0.303689	0.281956	0.309922	0.314749	0.290803	0.156899	0.309466	0.285238	0.273937	0	0.237968	0.340644	0.215493	0.319748	0.20548	0.327746	0.21233	0.254774	0.13632
GLB1L	0.0171272	0.0174066	0.0190362	0.0303252	0.00845724	0.0166647	0.0150859	0.0257685	0.0207529	0.0238982	0.0156468	0.0237473	0.0151225	0.039893	0.0141917	0.0279433	0	0.027776	0.027459	0.00992623	0.0209181	0.0203331	0.00994681	0.0273331	0.00966044	0.0129555	0	0	0.00904577	0.0141174	0	0.0114851	0.0167153	0.022239	0	0.00144893	0.00677827	0.0145214	0	0.00675791	0.0074274	0	0.0255098	0.00620399	0.00733185	0.0179859	0.0170369	0.0183899
STK16	0.030297	0.00902572	0.0311411	0.02533	0.026302	0.0212192	0.0266635	0.035424	0.0442813	0.0297635	0.0164029	0.010905	0.016652	0.0479412	0.0310924	0.0751998	0	0.0348677	0.0694971	0.0394971	0.0339033	0.035174	0.0371172	0.0757174	0.0239509	0.0216019	0	0.00454481	0.0500528	0.0107028	0.0134812	0.0357107	0.021984	0.0327616	0.0152577	0.0172332	0.0341769	0.0182814	0	0.0142915	0.0233553	0.0221092	0.0820551	0.029834	0.0256936	0.0222189	0.0179447	0.0144156
TUBA4A	0.320772	0.395024	0.710652	0.351363	0.352601	0.418852	1.09284	0.790459	0.45706	0.337393	0.40465	0.34083	0.407739	0.75316	0.388354	0.465005	0.318477	0.341468	1.08151	0.350031	0.550244	0.488295	0.161199	0.517205	0.714754	0.303065	0	0.275597	0.638544	0.248435	0.306446	0.681681	0.469533	0.436074	0.197177	0.268388	0.404873	0.532301	0	0.328692	0.233274	0.269928	0.771095	0.442823	0.527787	0.576002	0.201339	0.240203
TUBA4B	0.00759821	0	0.00693023	0.0103217	0.00343291	0	0.00895874	0.00523108	0.01111	0	0.00196443	0	0.00276816	0	0.00479333	0.0138951	0	0.0087275	0.00612882	0.00979721	0.00932043	0.00694853	0	0.0108615	0.00116359	0.00263628	0	0	0.00997901	0.0077124	0	0.00506967	0.00391124	0	0.00713237	0.00710642	0.00402176	0.00243821	0	0.00541505	0.00143571	0	0.00397084	0	0.00184208	0.00534757	0.00774754	0.0433405
DNAJB2	0.625937	0.591785	0.536692	0.365138	0.40834	0.499372	1.31337	0.583919	0.507123	0.43801	0.53199	0.406162	0.576696	0.42158	0.485096	0.397509	1.4173	0.436715	0.634385	0.465713	0.485438	0.44051	0.481847	0.398305	0.725239	0.665298	0	0.675391	0.360002	0.437883	0.810559	0.447538	0.676606	0.567124	0.33602	0.348851	0.648983	0.655322	0	0.394336	0.393329	0.460951	0.436469	1.03013	0.959481	0.63322	0.394057	1.06591
PTPRN	0.48985	0.499595	0.630451	0.553397	0.602011	0.539843	0.772949	0.747508	0.741212	0.570938	0.475708	0.45267	0.606518	0.648885	0.513023	0.47794	0.284613	0.468801	0.849176	0.504414	0.743079	0.628729	0.493064	0.683908	0.696254	0.421609	0	0.488445	0.737132	0.375351	0.857579	0.841091	0.610309	0.56032	0.379124	0.457933	0.587727	0.638086	0	0.509113	0.465503	0.47716	0.795749	0.663386	0.670775	0.904415	0.536383	0.56571
RESP18	0	0	0.00440562	0.00288095	0.00846478	0	0	0.000937138	0.00058599	0	0.00230136	0	0	0	0.00178979	0	0	0	0.00595477	0.00163187	0.00177402	0.00403362	0	0	0.00171833	0.00259163	0	0	0.0010831	0.00120498	0	0.00187956	0.00349925	0	0	0	0.00174357	0	0	0.00249432	0.00756368	0	0.00417725	0	0.00773901	0	0	0.0113538
DNPEP	0.0579574	0.0568154	0.058934	0.0482414	0.0593136	0.0579512	0.121636	0.106444	0.081053	0.0387841	0.0730404	0.0604973	0.0845903	0.0735056	0.0877643	0.072801	0	0.0695772	0.0664078	0.0607489	0.0351533	0.10579	0.0501126	0.048853	0.0545946	0.0867623	0	0.0572257	0.050864	0.0533473	0.0984991	0.0653632	0.0751135	0.0397718	0.0624038	0.0504361	0.111129	0.114432	0	0.0894136	0.0539163	0.0256494	0.0751047	0.0935188	0.0863668	0.180743	0.0835165	0.15452
DES	0	0	0.00281837	0.00358335	0	0	0	0.00174138	0.0026741	0.0015177	0.00555819	0.00218517	0.00432249	0	0.00190526	0.00315606	0	0.00690605	0.00496518	0.00315857	0.00409583	0.00543525	0	0	0.00325292	0	0	0	0.00116696	0.00110642	0	0	0.00238709	0	0.00534083	0.00126379	0.00254432	0.00338791	0	0	0.00481237	0	0.00164631	0.006118	0.0012659	0	0.00422327	0
SPEG	0.462936	0.365099	0.379078	0.370636	0.37247	0.391811	0.551792	0.519728	0.509685	0.355896	0.421807	0.288545	0.588313	0.50545	0.751605	0.473696	0.326477	0.598967	0.456811	0.512136	0.484765	0.431871	0.365722	0.48843	0.396867	0.352675	0	0.32755	0.278237	0.415936	0.39878	0.454765	0.508987	0.4099	0.222758	0.428422	0.490255	0.518509	0	0.346964	0.485855	0.469354	0.419594	0.303517	0.41401	0.336808	0.677532	0.441681
GMPPA	0.0399772	0.0366999	0.0423631	0.023077	0.0571918	0.042207	0.0666724	0.0578422	0.0648522	0.063898	0.0478683	0.0273621	0.0611669	0.0575336	0.0692259	0.0672299	0.0627749	0.0549863	0.0469907	0.049513	0.0419015	0.0502704	0.0335801	0.030074	0.0563714	0.0789339	0	0.0802258	0.0541369	0.0377695	0.0701318	0.0500228	0.062013	0.0853768	0.0441008	0.0421002	0.038576	0.0410163	0	0.0503155	0.0418084	0.0348391	0.0286718	0.0585296	0.0751631	0.0444662	0.0455778	0.0532286
ASIC4	0.00175392	0.00799245	0.00240514	0.00622597	0.00521648	0	0.00761098	0.00540259	0.00562128	0.00508739	0.00079317	0.00466453	0.00623657	0.0131361	0.00111944	0	0	0.0040832	0.0040614	0	0.00394825	0.00430527	0	0.00342891	0.00466964	0.00550017	0	0	0.00713278	0.00152399	0	0.00944939	0.00922664	0	0.0180476	0.00324545	0.00348305	0	0	0.00506617	0	0	0	0	0.00559913	0	0.00438005	0.0912553
CHPF	0.0394751	0.0435281	0.0801227	0.0452665	0.0615449	0.0683107	0.0979106	0.133758	0.0641344	0.0619282	0.0514165	0.0325838	0.0806139	0.0901857	0.0555711	0.049792	0.0966825	0.035826	0.109695	0.0549442	0.0640173	0.0680867	0.0252343	0.0417217	0.100493	0.0397226	0	0.0445148	0.0656389	0.034206	0.0713753	0.0730965	0.0539784	0.0828821	0.0133527	0.027189	0.0800642	0.0930592	0	0.0782728	0.0289312	0.0383801	0.0758693	0.0721459	0.0677903	0.0997806	0.0430892	0.090293
TMEM198	0.030147	0.0503975	0.0860302	0.0519274	0.0467084	0.0739387	0.0719571	0.0709	0.0629484	0.0632492	0.0714107	0.0444909	0.0473501	0.149645	0.0647075	0.0894424	0.0606843	0.0607623	0.134593	0.07369	0.108339	0.0803682	0.0111897	0.0773205	0.0815018	0.066727	0	0.0423409	0.0660778	0.0351633	0.0927821	0.0677597	0.0625751	0.0274657	0.0356116	0.0573971	0.0732529	0.0629152	0	0.0634223	0.0468686	0.0267091	0.0586607	0.0529071	0.0541897	0.0951626	0.0435038	0.0207487
OBSL1	0.207824	0.209557	0.203246	0.189486	0.14526	0.167366	0.187309	0.307292	0.262441	0.116326	0.17072	0.158182	0.267286	0.243739	0.273187	0.209812	0.0627749	0.204909	0.232711	0.23311	0.224637	0.188415	0.0491578	0.206857	0.161837	0.131996	0	0.15928	0.174573	0.221894	0.201189	0.219761	0.200077	0.279457	0.049424	0.16883	0.205151	0.248457	0	0.153691	0.1429	0.194876	0.190832	0.173374	0.124413	0.126406	0.246474	0.156692
INHA	0.143095	0.104018	0.107183	0.131737	0.130436	0.160608	0.0156801	0.136706	0.253621	0.0678351	0.168144	0.0908276	0.12004	0.314021	0.207849	0.183916	0	0.181797	0.105072	0.130429	0.143608	0.17665	0.114017	0.196811	0.0773339	0.0834391	0	0.0411891	0.0759525	0.103904	0.0878543	0.156758	0.0955043	0.0116524	0.124	0.205762	0.0263049	0.0634083	0	0.0644973	0.122648	0.113253	0.168173	0.00336958	0.0542009	0.0436171	0.135642	0.0366122
STK11IP	0.0856169	0.156049	0.129561	0.109126	0.127801	0.110148	0.273832	0.181566	0.193992	0.0860818	0.103208	0.0661267	0.1268	0.180544	0.205865	0.107374	0	0.153098	0.136706	0.180851	0.147731	0.166635	0.0685101	0.18222	0.110097	0.080085	0	0.124352	0.151361	0.146459	0.196835	0.214385	0.194359	0.250683	0.0346783	0.138087	0.213133	0.156044	0	0.135736	0.126254	0.139668	0.146616	0.0934119	0.130285	0.124048	0.221723	0.161198
SLC4A3	0.068784	0.0954466	0.137144	0.0856714	0.137457	0.0845551	0.151551	0.150388	0.162793	0.0975393	0.0718071	0.0706773	0.096256	0.0868779	0.134191	0.0874377	0	0.11652	0.1115	0.100905	0.105692	0.0901641	0.0685826	0.144071	0.121187	0.0782715	0	0.0594682	0.11833	0.101404	0.0728528	0.095486	0.105641	0.233734	0.032899	0.105275	0.134661	0.126576	0	0.0898831	0.143199	0.0889334	0.102447	0.11257	0.114121	0.148091	0.143198	0.112032
EPHA4	1.02868	0.889167	1.01842	0.980652	0.766819	0.998801	1.22071	1.08108	1.10122	0.943007	1.0066	1.01842	1.04861	1.07368	0.903301	0.898378	0.476899	0.982665	1.28139	1.01923	0.759994	1.02676	0.719396	0.957632	1.11824	0.936153	0	0.918757	1.0201	1.06563	0.905771	1.12888	0.911609	0.963437	0.778864	1.19881	0.96205	0.718589	0	1.0498	0.884116	1.01489	1.09874	0.797756	0.878467	0.51756	1.10846	0.755528
PAX3	0.00911082	0.000825886	0.00768619	0.0131252	0.00477471	0.00539947	0	0.00114824	0.000724625	0	0.00361382	0	0.00489759	0	0.00440051	0.00202953	0	0.00496306	0.00140484	0.00324811	0.00396458	0.010163	0.00875298	0.00535252	0.00444032	0.00755333	0	0.00360436	0.00313406	0	0.00887063	0	0.00174181	0	0.0104276	0	0.00467256	0.00160669	0	0.0032806	0	0.0040065	0.00336807	0	0.00256909	0	0.00309664	0.00409264
SGPP2	0.716868	0.58223	0.616504	0.462118	0.424997	0.436484	0.479013	0.745515	0.503169	0.572539	0.470428	0.645882	0.490244	0.637946	0.504794	0.421202	0.286274	0.45675	0.610361	0.490822	0.531706	0.837726	0.407093	0.648422	0.49852	0.384959	0	0.490062	0.509975	0.616728	0.555608	0.621325	0.738513	0.762077	0.522508	0.517157	0.513488	0.580143	0	0.523957	0.452167	0.62644	0.63405	0.356449	0.53376	0.490581	0.482918	0.381831
FARSB	0.543408	0.485568	0.581256	0.542023	0.505737	0.572476	0.361071	0.59285	0.584822	0.528369	0.599878	0.571547	0.478172	0.809163	0.581108	0.657905	0.406424	0.694661	0.640463	0.546452	0.641444	0.597634	0.240418	0.699131	0.538012	0.483602	0	0.393751	0.545916	0.425381	0.53359	0.608285	0.518979	0.704522	0.429155	0.53694	0.443111	0.503326	0	0.496475	0.416192	0.427074	0.569089	0.370397	0.422706	0.62167	0.529178	0.378294
MOGAT1	0.00769329	0.00777399	0.0152845	0.01467	0.00676927	0.00513545	0.00411158	0.0104908	0.00573823	0.00311055	0.00816731	0.0105247	0.00394134	0.0266372	0.00546519	0.0111585	0	0.020021	0.0110616	0.00375874	0.00537715	0.00921234	0	0.0126268	0.00709628	0.00366562	0	0	0.0158935	0.00156334	0.0154802	0.00357676	0.0038018	0	0	0	0.00941556	0.0106908	0	0.00951902	0.0141261	0	0.00805881	0	0	0.00638762	0.00546708	0.0206107
ACSL3	0.81373	0.773682	0.988723	0.962178	0.804181	1.02169	1.16148	1.07736	0.821472	0.834158	0.941369	0.828423	0.732165	0.9346	0.83703	0.801862	0.213688	0.810755	1.21602	0.839081	0.946355	1.06433	0.580676	0.865681	0.969608	0.795843	0	0.730177	1.30341	0.718708	0.736299	1.09336	0.887081	0.839604	0.609179	0.786303	1.13847	0.877922	0	0.810294	0.586455	1.03442	0.93585	0.666533	1.01947	1.00607	0.671523	0.969618
KCNE4	0.0157573	0.0149796	0.0163669	0.0127985	0.00945374	0.0192493	0.0176153	0.0133311	0.0145663	0.00727175	0.0131355	0	0.00520499	0.00623011	0.0123741	0.0136943	0	0.0109201	0.00578409	0.00964886	0.00613345	0.0186407	0.00912602	0.0242901	0.0101058	0.0254303	0	0.00360436	0.0176401	0.0124268	0.0150566	0.0120789	0.00789984	0	0.00716941	0.0149152	0.0209038	0.0138279	0	0.0081172	0	0.00662171	0.0121866	0.00993909	0.00906902	0.0203529	0.0218181	0.0309361
SCG2	0.282062	0.238727	0.397846	0.263957	0.242999	0.32083	0.675689	0.511627	0.389997	0.19105	0.34284	0.328849	0.277102	0.503147	0.252322	0.34247	0.376357	0.231417	0.571564	0.194714	0.294308	0.429483	0.222217	0.320284	0.461991	0.268863	0	0.40034	0.485502	0.177969	0.442077	0.463979	0.296176	0.186645	0.210463	0.207699	0.564809	0.523558	0	0.335833	0.222809	0.288801	0.423891	0.228959	0.470354	0.830538	0.109521	0.297327
AP1S3	0.162325	0.256155	0.221922	0.238986	0.300698	0.258576	0.191174	0.228277	0.363685	0.200875	0.240702	0.260991	0.257988	0.321067	0.285857	0.34522	0.0896992	0.329156	0.223486	0.274185	0.250918	0.267217	0.179947	0.267812	0.211969	0.229574	0	0.190192	0.169713	0.220775	0.161971	0.216603	0.224802	0.152884	0.181137	0.297238	0.206733	0.167784	0	0.205077	0.294114	0.0872363	0.154065	0.22813	0.140524	0.358806	0.341597	0.324685
WDFY1	0.354582	0.369388	0.390274	0.351883	0.366886	0.338083	0.296116	0.374002	0.472882	0.393146	0.380975	0.285713	0.392668	0.570489	0.425627	0.423871	0.113101	0.415811	0.335067	0.403025	0.3772	0.493644	0.228089	0.447738	0.363612	0.346407	0	0.339787	0.257669	0.314756	0.271865	0.490621	0.367608	0.209347	0.274686	0.424424	0.422249	0.418704	0	0.359518	0.398089	0.171128	0.327305	0.318906	0.336826	0.454212	0.479507	0.252176
MRPL44	0.0581878	0.0747949	0.113243	0.0655331	0.0512862	0.100811	0.23108	0.154951	0.0839224	0.100275	0.0908416	0.0983791	0.0896238	0.0871265	0.0493459	0.073641	0.0627749	0.053265	0.196182	0.0434662	0.103531	0.115237	0.0497505	0.106797	0.120124	0.0857313	0	0.06411	0.115526	0.0599093	0.150744	0.108087	0.0900378	0.0832601	0.100886	0.0611942	0.115254	0.125262	0	0.0702661	0.0480812	0.0865353	0.118351	0.137689	0.12188	0.106889	0.0526497	0.0605046
SERPINE2	0.157735	0.174696	0.236701	0.307927	0.353758	0.313365	0.557794	0.198261	0.437739	0.300401	0.343399	0.216293	0.131914	0.248779	0.206005	0.365215	0.313317	0.208009	0.197036	0.166246	0.235482	0.242776	0.254951	0.322286	0.305629	0.251712	0	0.141412	0.228627	0.139899	0.16926	0.315979	0.210568	0.233249	0.167956	0.228944	0.301987	0.243738	0	0.273096	0.324743	0.0398921	0.150043	0.251854	0.479662	0.345374	0.319516	0.910962
FAM124B	0	0	0.00786473	0.00577588	0.00533477	0	0.00277676	0.00247257	0.00653251	0	0	0	0	0.00444589	0.00189729	0.0106024	0	0.0071948	0.00153947	0.00127775	0.000927483	0.00499072	0	0.00684717	0	0.00250148	0	0	0.0131604	0.00801793	0	0.00226205	0.00323704	0	0	0.00140975	0.00420045	0.00179361	0	0.00310627	0.0117036	0	0	0	0.00198044	0	0.00802822	0.00609634
CUL3	0.745862	0.798904	0.867482	0.82104	0.776682	0.772541	0.743877	0.861725	0.807297	0.767139	0.815991	0.766377	0.801188	0.954706	0.734308	0.902581	0.514835	0.845822	0.873849	0.723734	0.803546	0.868233	0.455595	0.931856	0.852335	0.612636	0	0.582444	0.724506	0.625438	0.745739	0.857964	0.765438	0.793612	0.538711	0.847495	0.745728	0.80371	0	0.715426	0.708224	0.619367	0.741354	0.538709	0.647139	0.895305	0.770447	0.792976
CCDC195	0.00535578	0.00608943	0.00171387	0.00660138	0.00260664	0	0	0	0.00303987	0	0	0.00143976	0.00354776	0	0.000834004	0.00874381	0	0.00351775	0.00403486	0	0.00603515	0.005015	0	0.00419924	0.00238226	0	0	0.00605556	0.00642284	0.00242457	0	0.00540943	0.00173501	0	0	0.00168447	0.00210238	0.00162249	0	0	0	0	0	0	0	0.00219034	0	0.00875993
DOCK10	0.188235	0.221746	0.251629	0.38103	0.365124	0.222486	0.582751	0.18671	0.330274	0.270211	0.189184	0.215726	0.229181	0.204819	0.186924	0.422311	0.931572	0.244726	0.162477	0.33063	0.160877	0.260361	0.452198	0.314295	0.383073	0.396077	0	0.21204	0.232146	0.20826	0.236218	0.171533	0.281744	0.230794	0.218515	0.294914	0.343118	0.241397	0	0.359438	0.1709	0.107697	0.192199	0.410089	0.351557	0.129313	0.539025	1.11896
NYAP2	0.7133	0.795998	0.790796	0.766091	0.711987	0.814042	0.458695	0.681396	0.730536	0.688602	0.799861	0.616269	0.681967	0.58121	0.722222	0.697474	0.646762	0.734931	0.664219	0.786829	0.742103	0.689684	0.551032	0.871286	0.843494	0.743051	0	0.781072	0.566287	0.77474	0.782585	0.436378	0.755672	0.968548	0.582011	0.811987	0.690742	0.80273	0	0.623931	0.626524	0.684695	0.571904	0.692545	0.711739	0.503556	0.968141	0.608397
IRS1	0.161646	0.270195	0.281501	0.163656	0.24716	0.293107	0.271717	0.229067	0.201951	0.276394	0.138541	0.200962	0.146297	0.101782	0.195802	0.168467	0	0.126849	0.242627	0.184997	0.179725	0.269498	0.176318	0.243489	0.205333	0.15716	0	0.15229	0.141887	0.231439	0.186931	0.185874	0.210895	0.189641	0.151354	0.171972	0.248288	0.305089	0	0.203778	0.178402	0.147219	0.162153	0.264519	0.300453	0.224252	0.145978	0.40384
RHBDD1	0.277503	0.394711	0.383149	0.309462	0.327555	0.28	0.425268	0.326283	0.32267	0.438802	0.315613	0.329932	0.307194	0.302559	0.369204	0.330089	0.299546	0.336802	0.324957	0.360823	0.3131	0.425157	0.221675	0.418924	0.334076	0.281319	0	0.31729	0.249969	0.383419	0.299811	0.217666	0.38909	0.396324	0.276542	0.354588	0.299543	0.389376	0	0.300623	0.272174	0.269504	0.244171	0.346864	0.265604	0.280852	0.341741	0.600026
COL4A4	0.0320414	0.0263633	0.0379701	0.0580556	0.0471308	0.0520347	0.00632354	0.0137334	0.0256665	0	0.00459594	0.00933666	0.00751995	0.0282143	0.0176489	0.0173763	0	0.0134197	0.0158078	0.0103419	0.0163332	0.0253379	0	0.043335	0.00924893	0.01416	0	0.0236453	0.0595448	0.0206301	0.0158561	0.0358503	0.0100431	0	0.0111973	0.016085	0.00850833	0.0184363	0	0.00765172	0.0226447	0	0.0250512	0.00259216	0.00983227	0.0320514	0.0164129	0.116153
COL4A3	0.0370915	0.0353927	0.0760867	0.146943	0.0474234	0.0493562	0.0297775	0.062672	0.0786858	0.0254473	0.0240156	0.0574212	0.0203713	0.121612	0.0390743	0.0922132	0	0.0628271	0.0849729	0.0433039	0.0546956	0.0915943	0.00727021	0.144554	0.0374132	0.0215507	0	0.051976	0.111081	0.0402911	0.015914	0.0827008	0.0319545	0.0197685	0.0260193	0.0414602	0.0426349	0.029315	0	0.0483629	0.0473286	0.0467348	0.107427	0.0103397	0.0321106	0.0553483	0.054667	0.140593
MFF	0.629103	0.61924	0.717133	0.800194	0.692292	0.702982	0.734701	0.829819	0.687661	0.657324	0.695594	0.65014	0.56434	1.03322	0.579309	0.808647	0.173419	0.761617	0.864927	0.546977	0.740205	0.783241	0.342591	0.795016	0.648409	0.476971	0	0.484661	0.700991	0.629804	0.581766	0.736406	0.635287	0.730193	0.425215	0.535062	0.667471	0.690272	0	0.599794	0.441346	0.558811	0.749038	0.4881	0.639592	0.638658	0.44316	0.472196
TM4SF20	0	0.000772192	0.00647824	0.0131222	0.00561152	0	0	0.00526083	0.00434648	0.00408531	0.00136002	0	0	0.0065318	0.00270475	0.00228788	0	0	0.00944063	0	0.00716725	0.00477526	0	0.00349394	0.00374379	0	0	0	0.00468673	0.00511181	0	0.00575038	0.00327087	0	0	0.0041678	0.00266308	0.00152261	0	0.00152078	0	0	0.00331367	0	0	0.00387452	0.00860955	0.00344328
AGFG1	0.808516	0.803913	0.982747	1.0211	0.886729	0.939063	1.16028	1.04653	0.916744	0.922346	0.883471	0.921967	0.80237	1.024	0.817638	1.05318	0.791653	0.999263	1.05849	0.79146	1.02875	1.03934	0.637771	0.946293	0.911456	0.756362	0	0.746275	1.11832	0.761187	0.734991	1.15288	0.90534	0.911256	0.720032	0.891121	1.03827	0.8683	0	0.889311	0.775939	0.832188	0.947609	0.723639	0.854307	0.974873	0.769207	1.22714
C2orf83	0.00727526	0.00417964	0.00761571	0.0100067	0.00187336	0.00305933	0.00356389	0.00429558	0.00312257	0.00364002	0	0.00158461	0.00445032	0	0.00546141	0.00405863	0	0.00681219	0.00451215	0.00106823	0	0.00750711	0	0.00421611	0.00257159	0.00299819	0	0	0.00448529	0.00122036	0	0	0.00447985	0	0	0.0092871	0.00502175	0	0	0.00221916	0	0.0215607	0.00269825	0.00523008	0	0.00315742	0	0.0245624
SCYGR4	0	0	0.000434021	0	0	0.00178276	0.00356389	0	0.000557149	0	0	0	0	0	0	0.00173326	0	0	0	0	0	0	0	0	0	0	0	0	0.0010831	0	0	0	0	0	0	0	0	0	0	0.00222889	0	0	0	0	0	0	0	0.0130955
SLC19A3	0.00583915	0.00878495	0.0125299	0.0092663	0.00994578	0.0136414	0.00205679	0.00321229	0.00551271	0.00636637	0.0020903	0.0116289	0	0.0115267	0.00119077	0	0	0.00339134	0.00355219	0.00242822	0.00809118	0.0125141	0	0.0215241	0.00347092	0.00508446	0	0.0123179	0.00478834	0.0120805	0.00713273	0.00924766	0.00640714	0	0	0.0014582	0.00318321	0.00884435	0	0.00545266	0	0	0.00671077	0.00636269	0.00986358	0.00210144	0.00174307	0
CCL20	0	0.00290138	0.00206413	0.000844914	0	0	0	0	0	0	0	0	0	0	0	0	0	0.00197483	0	0	0	0.000316166	0	0.00416353	0	0	0	0	0.00168665	0	0	0.00237548	0.00112582	0	0	0	0	0	0	0	0	0.00948627	0.00246234	0	0	0	0	0
DAW1	0.0211437	0.0369409	0.0530748	0.0624846	0.0358743	0.0158806	0.0202067	0.0645205	0.0426533	0.0617642	0.0355114	0.0540729	0.0253782	0.0388029	0.0250501	0.054009	0	0.0397194	0.0306071	0.0524107	0.046697	0.0700237	0.00706623	0.0440688	0.0295891	0.0130123	0	0.0357452	0.0506549	0.0321738	0.0561939	0.026944	0.0771876	0.014746	0.0151936	0.0280844	0.0249969	0.0603802	0	0.0609595	0.0225182	0.0262834	0.023177	0.055174	0.0153657	0.00757417	0.0491677	0.00533777
SPHKAP	0.429073	0.628956	0.547882	0.377873	0.618745	0.487243	0.371973	0.368337	0.478265	0.423452	0.431871	0.498234	0.323824	0.413234	0.603473	0.610966	1.94396	0.473363	0.561957	0.605111	0.473157	0.467598	0.800663	0.606456	0.607963	0.555722	0	0.500755	0.349363	0.302292	0.431867	0.357273	0.451143	0.227981	0.69778	0.434185	0.349161	0.697372	0	0.428595	0.348656	0.178283	0.396365	0.482616	0.782198	0.413638	0.486604	0.231983
PID1	0.765283	0.85849	0.95234	0.954265	1.12094	0.829913	0.827683	0.790348	1.07704	1.02075	0.966155	0.929212	0.941014	0.880369	0.698983	1.3806	0.656795	0.974467	0.887001	1.26432	0.966919	0.988006	0.928322	1.11454	0.881065	0.773743	0	0.595659	0.498918	0.904958	0.749271	0.709849	0.701304	0.955254	0.587342	1.09901	0.597091	0.663986	0	0.792202	1.02186	0.441504	0.823324	0.742184	0.64388	1.2631	1.4821	1.04238
DNER	0.311762	0.284582	0.282485	0.275843	0.258258	0.245599	0.368812	0.26955	0.265973	0.196277	0.203295	0.222785	0.211242	0.206267	0.163726	0.220118	0.441613	0.187289	0.229875	0.263677	0.166086	0.286721	0.30078	0.192704	0.24718	0.183969	0	0.257832	0.228485	0.318317	0.273083	0.25928	0.249328	0.15002	0.187995	0.205964	0.178429	0.244546	0	0.290971	0.236658	0.182868	0.308696	0.221838	0.250386	0.248241	0.245447	0.611361
TRIP12	1.20848	1.14875	1.32088	1.32781	1.19284	1.26826	1.25038	1.33212	1.18828	1.24626	1.25928	1.14271	1.09011	1.37672	1.15201	1.28634	0.751897	1.38133	1.37606	1.1951	1.349	1.32786	0.781646	1.31657	1.23543	1.12024	0	1.13012	1.25214	1.1852	0.994111	1.35335	1.24415	1.27228	0.92597	1.11287	1.21327	1.21312	0	1.05418	0.963241	1.19875	1.32011	0.978151	1.1525	1.38333	1.07417	1.27228
FBXO36	0.387274	0.353159	0.305368	0.308682	0.289597	0.230997	0.164063	0.272741	0.358486	0.34561	0.254621	0.358032	0.253785	0.393528	0.416832	0.251452	0.0813644	0.36291	0.289887	0.373109	0.346616	0.347002	0.309673	0.424199	0.200518	0.274455	0	0.293483	0.260769	0.232728	0.171443	0.397824	0.317798	0.239266	0.166281	0.355355	0.233878	0.308123	0	0.278464	0.305215	0.216691	0.388036	0.189148	0.194101	0.305858	0.35198	0.23108
SLC16A14	0.265859	0.228177	0.335497	0.249099	0.26447	0.258243	0.254923	0.38115	0.312556	0.206571	0.281385	0.322135	0.243339	0.414165	0.31143	0.321982	0.299462	0.389487	0.38612	0.259238	0.318275	0.363382	0.123635	0.339717	0.326537	0.298729	0	0.175739	0.247576	0.188448	0.244468	0.283861	0.317178	0.300622	0.244274	0.257854	0.251204	0.267878	0	0.250207	0.17106	0.196582	0.358306	0.183146	0.23692	0.15312	0.207678	0.225116
SP110	0.00507996	0.00789998	0.0201766	0.0350825	0.0217172	0.0271652	0.0163665	0.00865611	0.00998669	0.0172333	0.00599056	0.00184693	0.00835127	0.02487	0.0140774	0.0204642	0	0.0249407	0.0274175	0.0130274	0.0181931	0.0340822	0.00626176	0.0426982	0.00671518	0.0035332	0	0.0184559	0.0381905	0.0128283	0.0124234	0.033703	0.015417	0	0.0113985	0.0125948	0.00968745	0.0116682	0	0.0173422	0.0131785	0.0172125	0.0344584	0	0.0102253	0.0231611	0.0143379	0.216918
SP140	0.170645	0.160744	0.126656	0.0869278	0.0806475	0.101674	0.0354387	0.124799	0.138696	0.0971017	0.106391	0.139118	0.0837801	0.16567	0.178549	0.0513309	0	0.122593	0.0823726	0.131394	0.135427	0.195014	0.0758782	0.18273	0.0849008	0.114027	0	0.0924766	0.122181	0.119019	0.114542	0.2091	0.132728	0.0452545	0.176173	0.158052	0.0899628	0.093124	0	0.159454	0.12889	0.170956	0.16185	0.0216905	0.0672765	0.0653719	0.125189	0.107789
SP140L	0.0650265	0.0501377	0.0508158	0.0419486	0.0319266	0.039117	0.013752	0.0533913	0.0393132	0.0450437	0.0506758	0.0548768	0.0588659	0.0693814	0.0588426	0.0174689	0	0.049001	0.0299815	0.0483779	0.0525933	0.107198	0	0.0289379	0.0396773	0.0476753	0	0.0645084	0.0423431	0.0522853	0.0736989	0.0501482	0.0369921	0.0165886	0.0610582	0.0483327	0.0339931	0.0440683	0	0.0735086	0.033372	0.0139909	0.092712	0.0191866	0.0224364	0.0306727	0.0422658	0.0215468
SP100	0.00415718	0.00830516	0.0168172	0.0167581	0.0119802	0.00878051	0.0156779	0.00749454	0.0104357	0.0139719	0.00862661	0.00748884	0.0160237	0.0059027	0.0144443	0.0113463	0	0.0163973	0.014282	0.00944724	0.0103796	0.0183117	0.0179479	0.0150667	0.0052998	0.00598532	0	0.022729	0.00938867	0.0106162	0.00849125	0.00984138	0.0102094	0	0.00734892	0.0134482	0.015254	0.00565022	0	0.00681037	0.0181766	0	0.0198177	0.00757334	0.00586386	0.0103586	0.0117852	0.0285555
CAB39	0.860057	0.90535	1.03586	0.750612	0.724715	0.826083	1.15547	0.981661	0.895933	0.862727	0.862333	0.831222	0.7249	1.00928	0.847923	0.79176	0.753879	0.846195	1.06191	0.739672	0.883354	1.06005	0.734123	0.98291	0.87565	0.70898	0	0.709053	0.773042	0.746563	0.894238	1.00905	0.937643	0.956705	0.669812	0.840656	0.960521	0.935175	0	0.851527	0.755354	0.756023	0.949924	0.713678	0.904395	1.15785	0.760188	1.43547
ITM2C	0.249895	0.359844	0.630039	0.515416	0.327822	0.390453	0.840905	0.869306	0.431368	0.335949	0.400336	0.277312	0.349642	0.754291	0.361305	0.556417	0.156163	0.399009	1.17523	0.361145	0.669229	0.703216	0.126166	0.620515	0.489053	0.213196	0	0.342966	0.682981	0.209869	0.343856	0.710431	0.383351	0.488471	0.134903	0.237531	0.726749	0.566306	0	0.40285	0.200443	0.451708	0.710568	0.335	0.564424	0.502574	0.210947	0.15292
GPR55	0.0512827	0.0896397	0.0634664	0.085297	0.018348	0.0598493	0.192685	0.127335	0.0198312	0.0139129	0.0734279	0.0394602	0.00347329	0.0458761	0.0493576	0.0525542	0	0.0268621	0.0670763	0.0128269	0.0652305	0.180848	0.0253284	0.0272682	0.0127472	0.0208731	0	0.147535	0.0557	0.0568957	0.0709472	0.0581777	0.121488	0.114293	0.0774678	0.0454775	0.0997513	0.113519	0	0.0801473	0.0320316	0.270318	0.0373467	0.045212	0.100816	0.0546584	0.0166255	0.155787
SPATA3	0.00682466	0.0277647	0.0186237	0.0284372	0.00881335	0.018929	0.0139944	0.0359012	0.027318	0.0254123	0.0333559	0.0243808	0.0053205	0.00771512	0.0534322	0.0193939	0	0.0467093	0.0424683	0.0121113	0.0197984	0.0474483	0.00637471	0.0304166	0.0368359	0.0068778	0	0.0169422	0.00707647	0.0076147	0.033622	0.0380263	0.0346353	0.0222704	0.0189009	0.014007	0.0496794	0.049938	0	0.00100909	0.00523705	0.0211973	0.0538979	0.0162499	0.0221274	0.0212099	0.018823	0.130345
C2orf72	0.459358	0.407807	0.557057	0.548928	0.463232	0.427844	0.303124	0.796492	0.618896	0.502791	0.393903	0.440683	0.3352	0.843276	0.498689	0.639757	0	0.517135	0.712458	0.405523	0.454887	0.83844	0.281004	0.7134	0.312778	0.336871	0	0.392911	0.361177	0.377029	0.393121	0.63117	0.545844	0.286543	0.261812	0.433675	0.35115	0.430228	0	0.557129	0.382097	0.405569	0.6987	0.241509	0.255753	0.373573	0.537301	0.177542
PSMD1	0.943336	0.871313	1.06794	0.864814	0.919852	0.870982	0.924733	1.02946	0.954416	0.923248	0.939	0.896342	0.894812	1.04138	0.924998	0.951127	0.764392	0.928813	1.02918	0.800231	1.01328	1.07098	0.729515	1.13662	1.00379	0.770533	0	0.734023	1.0701	0.747872	0.893687	1.11341	0.940898	0.916876	0.806558	0.91745	0.997928	0.983841	0	0.890702	0.678169	1.01445	1.01029	0.765634	0.920773	1.15943	0.872662	1.13352
HTR2B	0.00283919	0	0.00895169	0.0261085	0.0156825	0.00486474	0.00384917	0.0105596	0.0133035	0.00726687	0.00180138	0	0.00241596	0.00483758	0.00527389	0.0205897	0	0.00992541	0.00767143	0.00114127	0.00280233	0.0100639	0	0.0198066	0.00138934	0	0	0	0.0240842	0.0118313	0.0101481	0.0255511	0.00413608	0.0197685	0	0.00943215	0.00124218	0.00235283	0	0.00118279	0.00262521	0	0.0238836	0	0	0.0106753	0.0148515	0.00979576
ARMC9	1.13248	1.1874	1.16284	0.999367	0.967186	0.952632	1.30586	1.20256	1.25792	1.20836	1.0125	0.972026	1.25171	1.25033	1.47035	1.10532	0.947779	1.27902	1.14927	1.22069	1.19977	1.38542	0.921867	1.31624	0.954279	1.01735	0	0.908693	1.12588	1.20159	1.36186	1.22483	1.41373	1.23909	0.971009	1.104	1.44004	1.1496	0	1.20695	1.04391	1.1378	1.28719	0.834117	1.09347	1.22183	1.22527	1.50863
B3GNT7	0.00497915	0.0017999	0.0021567	0	0	0.00313967	0.00739145	0.00281781	0.00371457	0.00178661	0.00263477	0	0.00914781	0.00817499	0.00208786	0.00312317	0	0	0	0.00414883	0.00867055	0.00503936	0	0	0.0013591	0.00208633	0	0.00488647	0.00330495	0.00300092	0.00490777	0.00606718	0.00317845	0	0	0	0.00307258	0.0011862	0	0	0.00659894	0	0.00761584	0	0	0.00157547	0	0.0188293
NCL	0.160666	0.181404	0.290835	0.154409	0.151154	0.260962	0.359613	0.33819	0.161786	0.234147	0.236112	0.171208	0.293252	0.338649	0.194907	0.17768	0.22874	0.122576	0.402809	0.131695	0.220024	0.435266	0.227959	0.306108	0.28752	0.211957	0	0.151091	0.242476	0.12042	0.271599	0.237599	0.245347	0.231719	0.186101	0.192032	0.279048	0.277157	0	0.290819	0.153176	0.169686	0.260372	0.157589	0.254942	0.442853	0.227903	0.388811
NMUR1	0	0	0.00101116	0	0	0	0	0	0	0.00513859	0	0	0	0	0	0	0	0.0028449	0.00247191	0.000891405	0.0016265	0.00311259	0	0	0.00131535	0	0	0	0	0.00816565	0	0	0.00971335	0	0	0	0	0.00151532	0	0	0	0	0	0	0.00249698	0	0	0.0311506
PTMA	0.396479	0.371607	0.632528	0.41176	0.352635	0.494721	1.05349	0.781821	0.388552	0.514004	0.626325	0.503773	0.58481	0.478206	0.335849	0.305548	0.404628	0.285312	0.905021	0.259328	0.397274	0.5535	0.337158	0.458764	0.85859	0.383593	0	0.483403	0.560498	0.246066	0.67233	0.559043	0.434298	0.47063	0.411044	0.28896	0.754453	0.606465	0	0.443564	0.184747	0.331291	0.536052	0.514504	0.717734	0.953462	0.203297	0.592692
PDE6D	0.176811	0.188634	0.235268	0.189474	0.181191	0.157457	0.422247	0.19825	0.271903	0.219686	0.213322	0.168445	0.188847	0.302168	0.258072	0.261453	0	0.227596	0.212524	0.188226	0.215259	0.237095	0.140919	0.292701	0.165254	0.190687	0	0.145223	0.131745	0.177019	0.308126	0.238065	0.197627	0.18926	0.130853	0.2357	0.294008	0.252182	0	0.24233	0.183435	0.0797795	0.219279	0.235472	0.166239	0.157706	0.227984	1.14765
COPS7B	0.155468	0.167453	0.2195	0.179354	0.215106	0.189232	0.187125	0.236766	0.230225	0.22164	0.216478	0.207609	0.120158	0.263378	0.190298	0.194875	0.116005	0.193573	0.237141	0.208946	0.232648	0.326436	0.099204	0.251746	0.173974	0.137679	0	0.110904	0.270228	0.176556	0.116936	0.281867	0.209671	0.273313	0.136056	0.184425	0.221601	0.187625	0	0.149554	0.178268	0.229729	0.210285	0.0689898	0.184306	0.247172	0.148831	0.195761
NPPC	0.0112383	0.00322622	0.00774316	0.0031483	0.00410846	0.00282421	0.013304	0.0140031	0.0099274	0.0104123	0.00480283	0.00167525	0.00623657	0.00411249	0.00196444	0.00792032	0	0.00974459	0.00240592	0.00571455	0.00712982	0.00820429	0.0105381	0	0.00761499	0.0101866	0	0.0147082	0.0147539	0.00137278	0.0129091	0.00931264	0.00853133	0	0	0.0041678	0.00119325	0.00326901	0	0.00884808	0.00401714	0	0.00721168	0.0128234	0.0114893	0.0109554	0	0.00625811
DIS3L2	0.950565	1.03137	1.04547	0.879211	0.941844	0.948344	0.86663	1.05869	1.00401	0.963974	1.00896	1.05627	0.932835	1.09069	1.10318	1.04674	0.343861	1.10544	1.00711	1.08259	1.00968	1.1534	0.635541	1.16631	0.949349	0.907037	0	0.766646	0.946962	0.890996	0.855628	0.936734	1.18717	1.20253	0.871615	1.15026	1.01664	0.967799	0	0.916897	1.0257	0.994297	0.958731	0.745343	0.891096	1.05856	1.02991	1.1882
ECEL1	0	0	0.00258483	0.00341145	0.003989	0.00368732	0.0044524	0.00130053	0.00251949	0.0035399	0	0	0.00306101	0	0.0027529	0.00907328	0	0	0.00306185	0	0	0.000771225	0	0.00193699	0.00209498	0	0	0	0.00313441	0	0	0.00221567	0.00134621	0	0	0	0	0.00340226	0	0.00100909	0.00152546	0	0.00386836	0.00495159	0.0029511	0	0.00193221	0
PRSS56	0.00637491	0.00106071	0.000769988	0.00218813	0	0	0.00202829	0.00299856	0.000580802	0	0.00509443	0	0	0	0	0	0	0	0.00151657	0.00281933	0	0	0	0	0	0	0	0	0.00162786	0	0	0	0.00215273	0	0	0	0.00283588	0	0	0	0	0	0	0	0	0	0	0
CHRND	0	0	0.000891954	0.00144477	0	0.0042598	0	0.000800508	0.00305754	0.00527442	0.00337615	0	0	0	0.000980765	0.0022635	0	0.00214652	0	0.00274881	0	0.00170656	0	0	0	0.00160665	0	0	0	0	0	0.00595458	0.00190926	0	0.00487858	0	0	0	0	0	0.00366144	0	0	0.00542497	0	0	0	0.0108963
CHRNG	0.00235199	0.00446761	0.00491545	0.00404837	0	0	0	0.00173596	0.0056039	0.00657543	0	0	0	0.0193382	0.0026623	0	0	0.00328674	0.00580012	0.0016581	0.0014049	0.00104566	0	0.00919608	0	0	0	0	0.00101985	0.00150466	0	0	0.00277655	0	0	0.00121696	0.00210993	0	0	0.00124786	0	0	0.0161688	0	0	0	0.00507655	0
TIGD1	0.0499135	0.0415169	0.0565517	0.0460811	0.0447504	0.0266152	0.036125	0.0654366	0.0684961	0.0462609	0.0349476	0.0352472	0.0350887	0.0668526	0.0574498	0.0911544	0	0.065098	0.0704757	0.0378452	0.0610582	0.0641027	0.133245	0.0787094	0.0364464	0.0445932	0	0.043725	0.0484824	0.0371829	0.0562242	0.0636974	0.0473522	0.0165886	0.0323407	0.0571178	0.0538464	0.0422215	0	0.0618843	0.0605909	0.0755946	0.0693938	0.0460446	0.0253161	0.0412542	0.0275565	0.0217106
EIF4E2	0.292464	0.273861	0.295848	0.311824	0.288905	0.27971	0.279209	0.327394	0.360466	0.262034	0.302018	0.262045	0.213994	0.352754	0.345817	0.354899	0	0.296085	0.327614	0.327361	0.333734	0.360693	0.104269	0.400465	0.226281	0.22371	0	0.217447	0.261973	0.253478	0.161003	0.348339	0.305757	0.354626	0.16332	0.332956	0.297687	0.270282	0	0.253898	0.244622	0.254651	0.310286	0.207536	0.232026	0.419789	0.313512	0.190395
EFHD1	0.0994524	0.0652094	0.0772964	0.0684846	0.0539526	0.0687406	0.0584858	0.0465144	0.0773656	0.0757862	0.0830143	0.067535	0.0425109	0.125193	0.0624497	0.0695177	0	0.0677997	0.0456358	0.0372627	0.0789607	0.0741326	0.0218263	0.0703441	0.0467346	0.0562359	0	0.0490358	0.0718316	0.0453896	0.102575	0.0577444	0.0687329	0.0867924	0.057144	0.0636616	0.0502027	0.0665354	0	0.0219109	0.0713142	0.069098	0.08352	0.0164079	0.0463883	0.0428846	0.0997935	0.141841
GIGYF2	1.01616	1.09931	1.12652	1.0254	1.06156	1.15078	0.961837	1.12154	1.05379	0.957587	0.955904	1.16346	0.842737	1.22962	1.09077	1.04192	0.461729	1.04365	1.12678	1.0562	1.11077	1.27677	0.789736	1.1453	1.03946	0.942687	0	0.84868	1.11904	1.04835	0.940646	1.14318	1.11573	1.08176	1.03075	1.11119	1.04639	1.09249	0	0.961044	0.847594	1.11889	1.091	0.911936	0.94533	1.10398	1.07501	0.899875
KCNJ13	0.002177	0	0.00428845	0.047751	0.0215573	0.0118342	0.00979388	0.00669521	0.0119244	0.00829552	0.00635287	0.00868192	0.00414081	0.00491173	0.00452541	0.0138657	0	0.0121582	0.0161272	0.0044286	0.00774185	0.0206298	0	0.0252066	0.00321521	0.00355915	0	0	0.0332672	0.0103334	0	0.0249361	0.00559872	0	0.0112397	0.00404608	0.00688506	0.00468231	0	0.0072118	0.00432662	0	0.0358179	0	0.00130147	0.0260549	0.00411149	0
SNORC	0.147078	0.175533	0.20304	0.218334	0.226539	0.14427	0.260695	0.239647	0.249591	0.165306	0.180471	0.156829	0.18166	0.210956	0.187706	0.240363	0.319575	0.144722	0.224856	0.195778	0.206548	0.210321	0.0866163	0.22708	0.169755	0.125732	0	0.18643	0.116512	0.209222	0.173868	0.227458	0.22423	0.122581	0.102064	0.174106	0.172819	0.211388	0	0.122092	0.160669	0.116043	0.148843	0.200574	0.180816	0.147795	0.145707	0.132979
NGEF	1.2839	1.26848	1.46056	1.08387	1.15838	0.889442	1.83379	1.60413	1.4227	1.41232	1.22796	1.17699	1.45618	1.62977	1.42256	1.3757	1.0397	1.37026	1.58189	1.27206	1.35565	1.50251	1.09086	1.46999	1.18592	1.20278	0	1.20512	1.15937	1.14118	1.48676	1.58624	1.38748	1.46711	0.958673	1.34362	1.5187	1.48864	0	1.4105	1.36251	1.23549	1.34702	1.15976	1.56119	1.5544	1.5003	1.13762
INPP5D	0.0852454	0.0640194	0.119839	0.121522	0.0885344	0.0912179	0.100784	0.0912323	0.114379	0.0746135	0.163378	0.124422	0.0789828	0.173723	0.192079	0.169286	0.132324	0.167287	0.107875	0.14342	0.10365	0.156296	0.134718	0.138371	0.0899022	0.112427	0	0.0910146	0.0714269	0.122246	0.0997093	0.121762	0.13007	0.154147	0.0490866	0.150078	0.133991	0.107877	0	0.0816107	0.131718	0.0765039	0.0743086	0.0770254	0.123572	0.139304	0.129117	0.169443
ATG16L1	0.308262	0.308132	0.421752	0.390966	0.307323	0.382313	0.518892	0.461289	0.455646	0.463729	0.393128	0.415448	0.372924	0.501996	0.379617	0.444009	0.233839	0.404265	0.491081	0.397049	0.490359	0.513418	0.202267	0.483014	0.346561	0.267408	0	0.263539	0.350261	0.330484	0.338414	0.573622	0.408931	0.521866	0.249775	0.421998	0.348581	0.358308	0	0.359734	0.327825	0.299975	0.372383	0.265236	0.312965	0.460325	0.503986	0.291692
SAG	0.0088586	0.00117712	0.0104502	0.0132972	0.0142525	0.0103135	0	0.00610246	0.00634585	0.00461399	0.00341227	0.00463955	0.00700565	0.0151428	0.005111	0.0192803	0	0.0059159	0.00414537	0.00489709	0.00552443	0.0100381	0	0.00674782	0.0108213	0	0	0.00377429	0.0145605	0.00921913	0	0.0564533	0.00604524	0	0.00762151	0.0219131	0.0013524	0.00673766	0	0.00460387	0.0087954	0.04284	0.0034752	0	0.0014896	0.00970135	0.0123793	0.0334459
DGKD	0.296375	0.344859	0.474907	0.327815	0.39331	0.353831	0.557625	0.384376	0.433052	0.40642	0.307198	0.401185	0.339603	0.393294	0.400325	0.32294	0.0966825	0.31233	0.440389	0.343707	0.414288	0.360532	0.15358	0.490093	0.340394	0.219321	0	0.289788	0.286195	0.264267	0.295427	0.394257	0.414901	0.332579	0.310574	0.438561	0.526857	0.511855	0	0.474856	0.394254	0.307501	0.345165	0.366823	0.462522	0.205128	0.565173	0.798103
USP40	0.501259	0.447131	0.397241	0.379122	0.348445	0.38574	0.258645	0.413525	0.390868	0.378228	0.400136	0.446676	0.341979	0.458427	0.476687	0.441927	0.200583	0.448107	0.394656	0.408719	0.433135	0.530834	0.306971	0.471858	0.36278	0.386688	0	0.270508	0.42081	0.34326	0.300474	0.37996	0.40426	0.484532	0.414592	0.33736	0.250328	0.313527	0	0.345485	0.367463	0.351107	0.372764	0.263547	0.282136	0.310436	0.445102	0.552535
MROH2A	0.00482672	0.00428658	0.00423081	0.00796732	0.00644077	0	0.0059164	0.00103717	0.00133097	0	0.00591322	0	0.00220502	0.00491173	0.00136029	0.00387246	0	0	0.00219369	0.0019767	0.00471885	0.00134626	0	0.00814931	0.00169417	0.00460932	0	0	0.00214679	0.00182469	0	0.00556313	0.00146912	0	0	0.00254396	0.00228548	0.00191055	0	0.00275024	0.00351782	0	0.00294708	0	0.00328687	0.00428204	0	0.0168813
HJURP	0	0	0.00173316	0.00130951	0.00618978	0	0	0	0.000439706	0	0.00151038	0.00157932	0.00246369	0.00554469	0.000987252	0	0	0	0.00216545	0.0016896	0.00273478	0.0021495	0	0.00194784	0	0	0	0	0	0.00146456	0	0	0.00333788	0	0	0	0	0	0	0.00596674	0	0	0.0026821	0	0	0	0	0
TRPM8	0	0.00791672	0.00523248	0.0145087	0.00629801	0.0102592	0.00276011	0.00318328	0.0103953	0	0.00773586	0	0	0.00560576	0.00778958	0.0036309	0	0.012113	0.00683953	0.00757791	0.00328967	0.00542674	0	0.0171205	0.00430369	0.00557038	0	0	0.0024603	0.00439964	0	0.0169665	0.00406788	0	0.003808	0.0100054	0.00261713	0.00381542	0	0.00225935	0.00249746	0.00613266	0.00812796	0.00474966	0	0.00405469	0.0101623	0.00902017
SPP2	0	0.00339167	0.00243211	0.00150563	0.00191625	0	0.00439699	0.00862277	0.00934021	0.00862729	0.00126159	0	0.00224447	0.0138054	0.00198495	0	0	0.00585681	0	0.0033744	0	0.00742402	0	0.00725902	0.00146424	0	0	0	0.00318411	0	0	0.0143337	0.00170288	0	0	0.0028251	0.00810845	0.00449503	0	0.00599833	0	0	0.00176863	0	0	0.00561513	0.00194885	0
ARL4C	0.246706	0.242087	0.351661	0.264387	0.263177	0.278474	0.370675	0.443306	0.301977	0.283603	0.365508	0.256447	0.212686	0.419656	0.272886	0.349455	0.28246	0.225353	0.522344	0.252683	0.318963	0.427698	0.101691	0.403294	0.374179	0.303257	0	0.289628	0.342305	0.167334	0.205436	0.49161	0.250107	0.208105	0.146031	0.172842	0.548972	0.326459	0	0.312207	0.174403	0.248371	0.350382	0.225328	0.46283	0.364084	0.121589	0.481754
SH3BP4	0.0172429	0.0226257	0.034502	0.0522918	0.0261003	0.0146379	0.0348451	0.0615325	0.0394738	0.0257314	0.0442284	0.0264355	0.025154	0.0515891	0.0288362	0.0617628	0	0.0166126	0.0211226	0.0253213	0.0214839	0.0392122	0	0.0335668	0.0347866	0.0327295	0	0.0198659	0.0207156	0.0336449	0.056655	0.0250896	0.0311955	0.0371546	0	0.0408817	0.0453631	0.0475548	0	0.0190216	0.0208966	0.0101047	0.0430658	0.00355958	0.00968314	0.0945314	0.135286	0.146279
AGAP1	2.53747	2.56271	2.62884	2.47001	2.65264	2.32721	2.55486	2.6396	2.8905	2.60293	2.49432	2.79991	2.59993	2.73113	2.79536	2.69787	2.70197	2.76599	2.51082	2.77234	2.58774	2.93219	2.68244	2.85206	2.41857	2.38359	0	2.42564	2.44397	2.49601	2.72862	2.71823	2.82911	2.79573	2.61588	2.77641	2.57454	2.66843	0	2.5741	2.80522	2.69662	2.67178	2.33141	2.53018	2.78326	2.98869	3.06631
GBX2	0	0	0	0	0	0	0	0	0	0	0	0	0	0.0038548	0	0.00271724	0	0	0	0	0.00121366	0	0	0	0	0	0	0	0	0	0	0	0	0	0	0	0.00115092	0	0	0	0	0	0	0	0	0	0	0
ASB18	0.0344462	0.00817895	0.0299416	0.0329958	0.0495245	0.0128656	0.00892791	0.00837873	0.0264432	0.0442938	0.0266251	0.0309299	0.0313151	0.0102837	0.0384271	0.0204022	0	0.0451122	0.032966	0.0203034	0.026557	0.0317622	0.0352376	0.0406925	0.0290523	0.0168406	0	0.00702249	0.0178039	0.0171623	0	0.00240303	0.0230024	0	0	0.0395302	0.0137027	0.0138339	0	0.00651141	0.0133551	0	0.00658705	0.00785839	0.0171355	0.00935823	0.0618509	0.129612
IQCA1	0.360092	0.360506	0.313199	0.24178	0.249546	0.203274	0.709282	0.344457	0.354846	0.331191	0.326574	0.253984	0.37927	0.337094	0.376551	0.258264	0.409959	0.258674	0.285398	0.28005	0.261199	0.356289	0.272337	0.338441	0.254799	0.293621	0	0.203999	0.184523	0.32375	0.485467	0.190494	0.482657	0.372051	0.215186	0.388706	0.450001	0.499631	0	0.340686	0.3467	0.416576	0.265189	0.39921	0.310686	0.168554	0.297998	1.14708
ACKR3	0	0.00303914	0.00125411	0.00545012	0.00907809	0.00585358	0	0.00834982	0.00576323	0.00795955	0	0.00158461	0	0	0.00480458	0	0	0	0.00295954	0.00483235	0	0.00225656	0	0.00793297	0.00295423	0.00455124	0	0	0.00266705	0.00130949	0	0.0101583	0.0113685	0	0	0.00455332	0.00337171	0.00157296	0	0.00782994	0	0	0	0.00522538	0	0.00264093	0	0.00620357
COPS8	0.24141	0.157782	0.27341	0.216113	0.167282	0.195124	0.391384	0.371157	0.236071	0.191751	0.247903	0.191571	0.189442	0.451617	0.200792	0.283061	0.144139	0.244283	0.44116	0.170904	0.241321	0.321314	0.0552839	0.276588	0.254533	0.190025	0	0.153017	0.280584	0.137143	0.231867	0.280938	0.189927	0.107619	0.111484	0.131286	0.1909	0.244228	0	0.175475	0.125281	0.145883	0.342945	0.191902	0.259674	0.258038	0.123346	0.208643
COL6A3	0.00578271	0.00256205	0.00550263	0.00467699	0.0134894	0	0.0034571	0.00441736	0.00961748	0	0.00344616	0.00123523	0.00739759	0.00379644	0.00630198	0.0154797	0	0	0.00294905	0	0.00173788	0.00280086	0	0.0104574	0.00863225	0.00770851	0	0.00243968	0.0126403	0.00474497	0.00737739	0.00669318	0.00164713	0	0	0.0133307	0.00444227	0.00511463	0	0	0.00503221	0	0.00695514	0	0.00166349	0.0034483	0.00646654	0.0081658
MLPH	0	0	0.00435544	0.00473113	0.00389562	0	0	0.00242416	0.00412531	0.00406601	0	0.00961613	0.0101181	0	0.00285186	0.00522045	0	0	0.000953755	0.00488377	0.00218638	0.00319041	0	0.0174575	0.00723059	0.00419887	0	0	0.0104795	0.0020416	0	0.00473399	0.00329951	0	0	0.00231012	0.00377166	0.00123677	0	0	0.00249374	0.00453348	0	0	0	0	0.0137433	0.00346093
RAB17	0.022858	0.00354237	0.00911762	0.013099	0.00378332	0.0158527	0.010425	0.0104517	0.00996203	0.00535949	0.0146973	0.0066832	0.00361351	0.0289491	0.0130246	0.00820745	0	0.00627805	0.00548125	0.0110163	0.00620397	0.0113208	0	0.014808	0.00241502	0	0	0.00620775	0.00998912	0.00959491	0	0.0257283	0.00448626	0	0.00271074	0.00907966	0.005475	0.00306414	0	0.0175269	0.0297446	0.00626014	0.0111722	0.00428744	0.00756343	0.0132933	0.0125324	0.0435378
LRRFIP1	1.14704	1.2795	1.34277	1.20771	1.17869	1.23913	1.38118	1.32817	1.39305	1.27043	1.3304	1.26259	1.32685	1.52151	1.335	1.39885	0.874903	1.1441	1.30434	1.23016	1.28909	1.54749	1.2885	1.42155	1.14003	1.08832	0	1.12382	1.20738	1.198	1.23991	1.56129	1.4194	1.49292	1.17753	1.34198	1.35479	1.19108	0	1.39328	1.41392	1.44181	1.27624	1.09154	1.17112	1.82247	1.49846	1.60038
RBM44	0.00514176	0.0051683	0.00835258	0.00753635	0.0155	0.0292892	0.014378	0.0126909	0.00787164	0.00423855	0.0200263	0.0146642	0.00501795	0.00666492	0.0117715	0.012312	0	0.0106384	0.00925107	0.0126395	0.00825094	0.016377	0.0160735	0.00191145	0.00740332	0.00335446	0	0.00683962	0.012246	0.00312965	0	0.0121905	0.00876564	0	0.0141707	0.0071948	0.014045	0.0121527	0	0.0048957	0.0182116	0.00746047	0.0102014	0	0.00738532	0.00612158	0.0083868	0.039757
RAMP1	0.0463616	0.0571291	0.0461823	0.0358702	0.0327047	0.0760177	0.127059	0.0455267	0.0439595	0.0306364	0.0351612	0.03843	0.0383772	0.0212882	0.0408433	0.0349248	0	0.0171292	0.0381447	0.0402811	0.0350082	0.0412287	0.044907	0.028185	0.0268909	0.0289061	0	0.0286966	0.0486995	0.0519802	0.159234	0.0715696	0.0612595	0.060915	0.0599085	0.0251841	0.100856	0.0607835	0	0.0304879	0.0565051	0.0502946	0.0459684	0.0229505	0.049446	0.0535081	0.0136895	0.123496
UBE2F-SCLY	0.0952663	0.0515064	0.0661037	0.0320638	0.0528374	0.0395075	0.0892777	0.0733608	0.0873612	0.0522128	0.0705241	0.0317716	0.0380499	0.063099	0.10939	0.0579471	0	0.05107	0.0569604	0.0691821	0.0664498	0.0884255	0	0.071867	0.0547463	0.0560904	0	0.0278829	0.0425733	0.0533687	0.0818258	0.102042	0.0576612	0.107898	0.0381069	0.0557932	0.101348	0.0716296	0	0.090818	0.0645067	0.0248984	0.0347681	0.0334169	0.080327	0.0763416	0.0998718	0.489436
SCLY	0	0	0.00027299	0	0	0	0.00331302	0.00350478	0	0	0	0	0.00255738	0	0.00221864	0	0	0	0	0.00375901	0	0	0	0	0.00198369	0	0	0	0.00151199	0	0	0	0.00199596	0	0	0	0.00211927	0	0	0.00087514	0	0	0	0	0	0	0	0
ESPNL	0	0	0.0010043	0.00133193	0.00183497	0.00649508	0.00911969	0.0015132	0.00281772	0	0	0.00156788	0	0.00483758	0.0063184	0	0	0	0	0.001091	0.000683624	0.00219043	0.0186296	0.00313121	0.00100093	0.00543587	0	0	0.00132362	0.00288895	0	0	0.00528406	0	0.00646316	0.0092262	0.0150354	0.00273226	0	0.00147016	0	0	0	0.00766239	0.00347865	0	0.00380787	0.054352
KLHL30	0	0	0.000284012	0.00145006	0.00273948	0.00178276	0.00601238	0.00168845	0.00267725	0	0	0	0	0.00863359	0	0	0	0	0	0	0	0.00123594	0	0.00236765	0	0	0	0	0	0.0012076	0	0.00317883	0	0	0	0	0.00111479	0	0	0	0	0	0	0	0	0	0.0017918	0.0242164
ERFE	0.0030626	0.000939814	0.00112041	0.0022007	0	0	0	0.00256789	0.0072175	0.00521846	0	0	0.00215198	0.00537061	0.00834326	0.00399676	0	0.00546272	0.00405394	0.00354638	0.00315656	0.00685325	0	0.00599381	0.000459681	0	0	0	0.00455794	0	0	0.00774284	0.00211453	0.0241055	0	0	0.0015231	0	0	0.00311751	0.00753566	0.00574451	0.00799644	0	0.00564769	0.00400583	0.0103385	0.0274762
ILKAP	0.414334	0.483584	0.503579	0.407096	0.455962	0.345452	0.652011	0.57481	0.630196	0.493495	0.539706	0.522358	0.480349	0.805199	0.632413	0.632833	0.207974	0.615603	0.518018	0.563429	0.537205	0.676404	0.353949	0.647681	0.418481	0.357999	0	0.346668	0.529598	0.345199	0.495721	0.759257	0.58994	0.658349	0.413589	0.587521	0.603822	0.516339	0	0.522855	0.455571	0.603414	0.599195	0.335186	0.440653	0.62362	0.553753	0.750875
HES6	0.00226506	0.0132106	0.0231421	0.0208845	0.0236272	0.00482871	0.0651337	0.029304	0.0267408	0.00307066	0.0122001	0.0110816	0.00573377	0.0389888	0.0259887	0.0138683	0	0.0197366	0.016072	0.00617132	0.0131593	0.0145515	0	0.0238045	0.0197071	0.0134746	0	0.0204066	0.0139859	0.0115682	0.0395055	0.0272988	0.0376813	0	0	0.0113065	0.0410795	0.0400994	0	0.0223495	0.00261489	0.00597841	0.0268106	0.00935552	0.0180722	0.00799508	0.0109859	0.019078
PER2	0.121018	0.283046	0.229066	0.177758	0.349749	0.226208	0.434526	0.301594	0.372184	0.216913	0.120582	0.297995	0.271124	0.12469	0.411392	0.156076	0	0.0757628	0.234887	0.0537794	0.503115	0.189675	0.205144	0.503534	0.134648	0.100678	0	0.118244	0.315091	0.0950441	0.132094	0.286122	0.256107	0.0910444	0.107543	0.408147	0.167837	0.163047	0	0.189113	0.221469	0.180459	0.192324	0.159453	0.13684	0.514137	0.230341	0.798812
TRAF3IP1	0.47543	0.639962	0.54823	0.443948	0.397264	0.452275	0.482927	0.585523	0.615044	0.578805	0.534532	0.584755	0.490967	0.622277	0.701361	0.628194	0.284595	0.550329	0.520184	0.552124	0.60015	0.705815	0.416983	0.71033	0.425737	0.431137	0	0.36634	0.357136	0.415911	0.4466	0.643684	0.585832	0.42677	0.31251	0.599843	0.458682	0.561305	0	0.514594	0.62051	0.454017	0.47748	0.35054	0.376588	0.777482	0.651674	0.99765
ASB1	0.106948	0.0928667	0.119472	0.0911403	0.0930134	0.111754	0.180785	0.143148	0.105173	0.103783	0.0747534	0.0862406	0.0707844	0.0828916	0.0897052	0.0655018	0.0966825	0.0683229	0.111659	0.0918748	0.107961	0.17355	0.0619075	0.130213	0.0775873	0.0710596	0	0.0918279	0.130568	0.0888237	0.0892749	0.142974	0.124526	0.172257	0.0216264	0.0874564	0.0919416	0.101859	0	0.108072	0.0690916	0.123207	0.147217	0.0496509	0.0939584	0.209963	0.084123	0.147908
TWIST2	0.0020842	0.00382913	0.00955086	0.00355119	0.00817481	0.00926595	0	0.00290235	0.00784903	0.00238095	0	0	0.0113801	0	0.00242618	0.00849498	0	0.00572079	0.00503069	0.00280311	0.00284926	0.00878073	0	0.0131623	0.00593712	0	0	0.00491722	0.0056644	0.000942303	0.012852	0.0144777	0.00624578	0	0.00592963	0.00431725	0.00134342	0.00116388	0	0.00726917	0.0139026	0.00585906	0.00673563	0.00524741	0.00563098	0.00485176	0.00647636	0.0284984
HDAC4	1.34004	1.36444	1.52296	1.39878	1.51658	1.3255	1.75337	1.68353	1.82816	1.59845	1.55288	1.62861	1.56716	1.6323	1.98281	1.63993	1.27448	1.79439	1.46069	1.45446	1.81438	1.7741	1.53345	1.97984	1.19709	1.12953	0	1.15743	1.39979	1.2978	1.58733	1.78368	1.735	1.89623	1.31887	1.77042	1.80072	1.68275	0	1.52336	1.61663	1.53049	1.37017	1.30659	1.46706	1.88489	2.05661	2.14703
NDUFA10	0.839252	0.845908	0.990871	0.886	0.992622	0.841335	1.08687	1.1475	1.18052	0.884901	0.86457	0.964502	0.95196	1.17696	1.15876	0.9952	0.866773	1.11347	1.07092	0.95072	1.09994	1.35967	0.778373	1.2151	0.747546	0.747721	0	0.610223	1.00543	0.796826	0.902863	1.32153	1.02863	1.19862	0.771034	1.01129	1.01228	0.901103	0	0.906226	0.895784	1.04638	1.12812	0.689639	0.796279	1.19404	0.94176	1.15754
COPS9	0.0880933	0.132726	0.22205	0.4278	0.219285	0.118577	0.310237	0.362549	0.208012	0.0918139	0.131936	0.0951435	0.112071	0.368807	0.134206	0.163172	0	0.194383	0.435671	0.172489	0.239656	0.175161	0.034707	0.204008	0.152091	0.117021	0	0.159166	0.328137	0.137804	0.123555	0.234993	0.123521	0.101762	0.0362354	0.0373941	0.302014	0.204758	0	0.117822	0.159902	0.0662002	0.354683	0.107949	0.162364	0.183192	0.0909103	0.140895
OTOS	0.00366313	0.00128252	0.00771547	0.0196094	0.00282978	0.00761245	0.024425	0.0152557	0.00325262	0.00363863	0.00438914	0.00138736	0.00249681	0.0193452	0.00395436	0.00594039	0	0.00701632	0.012198	0	0.00127121	0.0030122	0	0	0.00611002	0	0	0	0.00833977	0.0023624	0.0068607	0.0045074	0.0055105	0	0.00603566	0.00173385	0.00805234	0.0241626	0	0.00931481	0	0.00771271	0.0354502	0.0073156	0.00308005	0.00417449	0	0.00424149
GPC1	0.736324	0.565529	0.610924	0.767937	0.764539	0.716916	0.349613	0.76457	0.791289	0.40747	0.640802	0.610931	0.681571	0.878586	0.970256	0.706299	0.122773	0.819286	0.679417	0.845438	0.745649	0.515832	0.251426	0.69103	0.619475	0.570159	0	0.606257	0.447171	0.627838	0.600053	0.732695	0.721461	0.259595	0.41074	0.681605	0.529004	0.508951	0	0.471401	0.725459	0.480206	0.746081	0.454132	0.444165	0.333808	0.783513	0.247159
ANKMY1	0.351027	0.320621	0.275271	0.328239	0.329513	0.296824	0.165343	0.336133	0.419758	0.278855	0.306925	0.290013	0.23558	0.426723	0.400559	0.452398	0	0.414379	0.286366	0.316153	0.323702	0.445107	0.164301	0.534555	0.208955	0.236058	0	0.219004	0.187854	0.269571	0.261445	0.326493	0.280365	0.186152	0.155389	0.308111	0.178462	0.273585	0	0.32338	0.305106	0.190436	0.284433	0.119641	0.15479	0.318234	0.418167	0.329341
DUSP28	0.00671539	0.0270315	0.0442853	0.050284	0.0481642	0.0405335	0.0925636	0.0686178	0.0553228	0.0232612	0.0279255	0.0352812	0.0143299	0.113887	0.0346107	0.089066	0	0.0424836	0.0972967	0.0208195	0.0451161	0.0537992	0.0167535	0.111012	0.0411917	0.0250235	0	0.00362344	0.0584804	0.0186057	0.0214188	0.039812	0.0366239	0.035689	0.00973404	0.0266572	0.0555258	0.0466585	0	0.0172288	0.0328785	0.017522	0.0761671	0.0197923	0.049272	0.0674041	0.0247478	0.0623286
RNPEPL1	0.1095	0.159927	0.1554	0.18128	0.188986	0.165066	0.150115	0.168057	0.245973	0.130443	0.0912743	0.0808059	0.174552	0.28406	0.206755	0.149779	0	0.209827	0.165004	0.204416	0.217422	0.152186	0.00928497	0.185119	0.10884	0.121406	0	0.0913692	0.110738	0.152239	0.201248	0.222347	0.167489	0.226856	0.127654	0.130329	0.153267	0.135912	0	0.132357	0.187648	0.0891693	0.175333	0.187431	0.131242	0.164813	0.209109	0.051903
CAPN10	0.138327	0.123257	0.152342	0.171247	0.165972	0.126453	0.133558	0.151758	0.20495	0.167598	0.13302	0.143494	0.141187	0.290693	0.201835	0.239755	0.186382	0.208784	0.196109	0.160834	0.181504	0.193845	0.0753421	0.233418	0.102827	0.139576	0	0.130371	0.126381	0.144035	0.210214	0.256877	0.1645	0.119869	0.062779	0.0868475	0.162279	0.190785	0	0.133141	0.131195	0.125749	0.213946	0.0427066	0.0786598	0.371037	0.1959	0.0309544
GPR35	0.0209937	0.0104627	0.00773971	0.00530256	0.0179978	0.023803	0.0520166	0.0222173	0.0225125	0.0344285	0.016541	0.0237403	0.0245773	0.0135676	0.0154185	0.0181682	0	0.0201724	0.00402693	0.00914961	0.0176044	0.0208845	0.0203992	0.0314738	0.0125469	0.0255362	0	0.0193855	0.0065591	0.0101979	0	0.0346533	0.0215165	0.0626486	0.0100233	0.0298348	0.0318794	0.0290935	0	0.0230791	0.0256611	0.00675267	0.00285937	0.0496336	0.0209322	0.0446382	0.0258078	0.0911775
KIF1A	0.912621	1.02775	1.1487	0.865206	0.943175	0.934613	1.36321	1.24604	1.06822	0.887644	0.941104	0.881367	1.03677	0.927675	1.0179	0.888907	0.914922	0.811309	1.23212	0.942119	1.04659	1.15512	0.722566	1.05274	1.13248	0.853525	0	1.0072	0.994714	0.708681	1.13154	1.14716	1.079	0.848654	0.602834	0.892459	1.10614	1.27547	0	1.00265	0.920916	0.862928	1.14575	0.911361	1.19567	1.53773	1.05843	1.60222
CROCC2	0.00285655	0.00811124	0.00475743	0.00273296	0.00830695	0	0	0.00187352	0.00572701	0	0.00217649	0.00470351	0	0.00560576	0.00533104	0.00156117	0	0	0	0.00511623	0.0047042	0.00448093	0	0.00686328	0.00168212	0	0	0	0.0102175	0.00431345	0	0.005092	0	0	0	0.00275904	0.00524899	0.00135661	0	0.0044532	0	0	0.00322036	0	0.00201206	0	0.00330959	0.0130229
SNED1	0.184903	0.235051	0.289491	0.312295	0.236934	0.148331	0.31939	0.325289	0.268736	0.165987	0.273196	0.289647	0.207408	0.472734	0.377813	0.381358	0.338228	0.354414	0.272777	0.230575	0.326444	0.580516	0.149169	0.487002	0.161835	0.309448	0	0.269178	0.255987	0.203039	0.246592	0.400396	0.279423	0.25523	0.245231	0.156924	0.229905	0.403311	0	0.267943	0.371489	0.378948	0.417736	0.10568	0.315544	0.769637	0.246987	0.585054
MTERF4	0.446132	0.447029	0.447713	0.409359	0.359305	0.290072	0.519621	0.563835	0.546058	0.436043	0.410162	0.373826	0.471494	0.569593	0.520017	0.550651	0.093388	0.50904	0.483714	0.392276	0.472247	0.709442	0.346662	0.578015	0.313206	0.271263	0	0.269033	0.330978	0.362781	0.524331	0.571389	0.480405	0.412567	0.352558	0.497554	0.513891	0.529493	0	0.564857	0.409777	0.471759	0.579086	0.336229	0.312202	0.644471	0.521521	0.670032
PASK	0.0844591	0.0798143	0.0919465	0.148357	0.0759724	0.0866551	0.225885	0.140076	0.131187	0.114112	0.0899317	0.0859431	0.105326	0.099745	0.0965586	0.143919	0	0.105085	0.123937	0.083508	0.100438	0.12732	0.0623963	0.115006	0.0700595	0.0407704	0	0.1315	0.0797485	0.0736117	0.141597	0.144282	0.102287	0.0940552	0.0502336	0.125906	0.130136	0.0917943	0	0.0887014	0.0994335	0.118874	0.0694982	0.088743	0.0935411	0.192164	0.176854	0.214867
PPP1R7	0.326427	0.399634	0.430491	0.427121	0.339111	0.279836	0.640547	0.517343	0.540926	0.432349	0.363347	0.341345	0.409219	0.592866	0.497116	0.487585	0.175253	0.485474	0.558668	0.403322	0.515721	0.535284	0.370848	0.596183	0.334023	0.228596	0	0.373909	0.355731	0.262702	0.315401	0.582036	0.388238	0.426823	0.259782	0.471151	0.424945	0.438525	0	0.406079	0.432731	0.329018	0.493062	0.36473	0.344308	0.581993	0.540722	0.479204
ANO7	0.00273442	0.0116965	0.022622	0.0393965	0.00556301	0.0335486	0	0.0276171	0.0186265	0.00847991	0.0253579	0.0108251	0.0303039	0.0193504	0.0168023	0.017835	0	0.0226388	0.0208765	0.0083858	0.0132239	0.0241602	0.0116776	0.020945	0.00967815	0.0176544	0	0.027254	0.0180454	0.0062826	0.0197737	0.024073	0.018545	0.0241055	0.00635047	0.0224748	0.00659187	0.00301808	0	0.0191623	0.00802641	0.00747697	0.00944746	0.00833337	0.00756994	0.0879738	0.0138257	0.0215073
HDLBP	0.488675	0.494618	0.635402	0.562774	0.523205	0.502961	0.774481	0.726829	0.639221	0.598913	0.57751	0.463582	0.573716	0.664844	0.624373	0.616346	0.132324	0.648409	0.710235	0.580498	0.572754	0.695682	0.386655	0.731568	0.518804	0.47378	0	0.477929	0.578609	0.470379	0.544992	0.676524	0.629916	0.662323	0.388672	0.572301	0.644595	0.625046	0	0.482756	0.471293	0.520801	0.501875	0.355042	0.47977	0.736165	0.651568	0.5908
FARP2	0.668841	0.638178	0.689333	0.796787	0.687812	0.545128	0.652169	0.654929	0.763076	0.689684	0.786402	0.644718	0.761888	0.770786	0.874794	0.878124	0.396823	0.603821	0.642908	0.7474	0.799066	0.691967	0.655431	0.786228	0.57988	0.710711	0	0.540143	0.514914	0.653003	0.753659	0.720492	0.710513	0.76595	0.392514	0.751356	0.528117	0.67598	0	0.732256	0.71892	0.576277	0.730627	0.471226	0.505375	0.754826	1.01703	0.834587
STK25	0.415918	0.42037	0.444949	0.330158	0.376868	0.432834	0.547664	0.549013	0.538787	0.375104	0.376981	0.380473	0.432606	0.636734	0.508683	0.444756	0.123459	0.431144	0.574253	0.432479	0.484434	0.471742	0.269112	0.475468	0.466802	0.454274	0	0.412667	0.418854	0.360972	0.503676	0.636741	0.468485	0.53571	0.229961	0.422551	0.48427	0.514008	0	0.412424	0.35436	0.354966	0.408442	0.401138	0.406985	0.641867	0.465911	0.433112
BOK	0.0219642	0.0195235	0.0104797	0.0108686	0.0233527	0.0065885	0.0235555	0.0237787	0.0169198	0.0221774	0.0118747	0	0.0187339	0.0242477	0.0137067	0.0303749	0	0.015425	0.0129092	0.0178174	0.0166637	0.0167554	0	0.0449371	0.0236847	0.0118381	0	0.00370806	0.0164448	0.0153003	0.025817	0.0256682	0.0139223	0	0.0205019	0.0183456	0.00859514	0.0115546	0	0.013294	0.0249482	0.0122771	0.0206855	0.00781838	0.0226633	0.0265673	0.0174853	0.0202702
THAP4	0.13973	0.13042	0.201263	0.177898	0.21339	0.157418	0.424152	0.229161	0.259	0.226837	0.194686	0.205034	0.141157	0.216168	0.26713	0.215796	0.437739	0.21862	0.204876	0.21011	0.226158	0.268401	0.126225	0.252335	0.203734	0.175157	0	0.137588	0.165846	0.188699	0.233241	0.227947	0.238931	0.194357	0.0913431	0.254063	0.232653	0.224456	0	0.195931	0.160973	0.139862	0.186243	0.204352	0.229391	0.275382	0.295104	0.198477
ATG4B	0.426221	0.459794	0.499989	0.442928	0.470511	0.413489	0.812567	0.549195	0.691958	0.514068	0.403476	0.442852	0.499951	0.776415	0.67532	0.594127	0.0627749	0.565309	0.573189	0.588258	0.525501	0.738783	0.315399	0.673996	0.425234	0.283277	0	0.42934	0.624945	0.393973	0.523552	1.02402	0.583955	0.582621	0.428764	0.561577	0.61755	0.604677	0	0.572357	0.523692	0.667102	0.705971	0.360008	0.552818	0.881315	0.62898	0.665204
DTYMK	0.0375991	0.0445378	0.0523606	0.0536583	0.0479057	0.0452467	0.0732027	0.0791307	0.0598388	0.0546191	0.0585972	0.0180061	0.0408058	0.103786	0.0506771	0.0705465	0.119218	0.0410584	0.0494102	0.0419757	0.0604345	0.0721283	0.025257	0.0735088	0.0562866	0.0244777	0	0.0388831	0.0680413	0.03835	0.0807107	0.0809609	0.0536535	0.0699113	0.0345725	0.0249985	0.0605306	0.0619263	0	0.0429303	0.0173573	0.0334647	0.0695247	0.0507126	0.0417567	0.0442853	0.0469781	0.10596
ING5	0.336631	0.37055	0.453313	0.36502	0.342581	0.300996	0.607496	0.480416	0.484706	0.35126	0.307073	0.307658	0.386865	0.622584	0.440799	0.491657	0	0.417368	0.398259	0.388637	0.401059	0.596328	0.215259	0.572924	0.246688	0.260253	0	0.271451	0.331896	0.335282	0.45494	0.550379	0.467537	0.506834	0.276944	0.380095	0.47266	0.426703	0	0.413251	0.310398	0.350417	0.467274	0.348666	0.346646	0.526881	0.466941	0.51108
D2HGDH	0.200515	0.140371	0.162565	0.0983079	0.128098	0.0923247	0.0629613	0.180547	0.245345	0.177973	0.176052	0.085164	0.101347	0.302753	0.291935	0.240551	0	0.294418	0.134176	0.191514	0.191895	0.247366	0.120192	0.274181	0.145066	0.213169	0	0.0983346	0.131653	0.146424	0.130412	0.171242	0.155273	0.129982	0.0786128	0.175399	0.0840544	0.166928	0	0.109934	0.196432	0.0535269	0.209963	0.0600307	0.092164	0.138821	0.245823	0.117386
GAL3ST2	0.00337341	0.00908553	0.0107263	0.00145784	0.00597608	0.0115047	0.0484354	0.00469706	0.0181465	0.0233952	0.00500505	0.0059188	0	0.00723625	0.00629425	0.0100012	0.126609	0.00460923	0.00429364	0.00593134	0.00678794	0.010235	0	0.00822339	0.00897435	0	0	0	0.00573942	0.0102093	0.0303051	0.0202784	0.00449829	0	0	0.0111646	0.015151	0.0356652	0	0.00829456	0.00876468	0	0	0.0159725	0.0143123	0.0116823	0.027858	0.0784086
NEU4	0.00337523	0.0117923	0.00928993	0.0101193	0.0128259	0.00792165	0.0116665	0.016358	0.0169859	0	0.0134612	0.0173032	0.0104113	0.00820267	0.0151035	0.0191994	0	0.0145295	0.0118837	0.0205555	0.0190103	0.0140035	0	0.0150525	0.0190738	0.0181797	0	0	0.0112228	0.022779	0.00886552	0.0157757	0.0149484	0.0134186	0.0116357	0.0103064	0.00484089	0.0127208	0	0.00453496	0.0091483	0.0163396	0.00680587	0.0170316	0.0162168	0.016038	0.0136666	0.00428002
RTP5	0.00281859	0.0138209	0.00975133	0.00471495	0.0111564	0.00651341	0.0473911	0.0160764	0.00636477	0.00818685	0.00786173	0.00734013	0.0242406	0.0056729	0.00730382	0.0026124	0	0	0.009307	0.00416695	0.00705399	0.00254408	0	0.00792393	0.0182627	0.0172844	0	0.0332718	0.0106432	0.00602476	0.0306176	0.0107206	0.0145805	0	0.0147568	0.00536254	0.0384002	0.0144522	0	0.00945687	0.00381608	0.00556191	0.00970413	0.00699544	0.0190208	0	0.0114325	0.00387748
CHL1	1.44467	1.59658	1.61691	1.53322	1.68778	1.64351	2.03608	1.74789	1.41842	1.63972	1.63823	1.69262	1.80003	1.68089	1.2189	1.43193	1.74008	1.22493	1.77054	1.47252	1.50595	1.67892	1.36977	1.61063	1.85377	1.48362	0	1.43693	1.67537	1.59147	1.3172	1.58524	1.71204	1.69614	1.69552	1.68056	1.39782	1.46773	0	1.57922	1.40992	1.32199	1.64481	1.64744	1.71992	1.36932	1.48191	1.88184
CNTN6	0.180371	0.267029	0.173448	0.234508	0.218145	0.252159	0.0871266	0.158147	0.25336	0.176629	0.183414	0.192827	0.159399	0.167512	0.239735	0.229403	0.211251	0.211725	0.147677	0.217527	0.227899	0.217798	0.240475	0.339635	0.228746	0.276795	0	0.139807	0.167458	0.234558	0.107274	0.150773	0.155348	0.0627473	0.232748	0.170169	0.128599	0.191011	0	0.173179	0.139413	0.11461	0.174288	0.137668	0.172225	0.114264	0.298467	0.182842
CNTN4	2.04438	1.8879	1.81546	1.90993	1.82694	2.28529	1.77064	1.68717	1.83218	1.75223	1.83366	1.62344	1.3303	1.59811	2.01071	1.70396	3.16957	1.9312	1.72768	1.96557	1.68921	1.90692	2.05558	1.74537	1.91368	2.25584	0	2.12351	1.77451	1.75447	1.80702	1.67393	1.86484	1.65186	2.12328	1.77754	2.10658	2.22355	0	1.99038	1.55464	1.79218	1.73725	2.10538	1.80965	1.61526	1.55434	2.41719
IL5RA	0.00801302	0.00185222	0.00979291	0.0225694	0.0125103	0.00605304	0.0395758	0.0077763	0.0144723	0.00871444	0.00654412	0	0.00944419	0.0254962	0.00465562	0.00935694	0	0.0121759	0.00770367	0.00408062	0.00940799	0.0106957	0	0.0229049	0.00322944	0.00731857	0	0.0116992	0.0148671	0.00545738	0.00665748	0.00927479	0.0081529	0	0	0.0093625	0.015565	0.0223485	0	0.00759071	0.00159414	0	0.0130609	0.00472962	0.0073233	0.0285852	0.00527958	0.389996
TRNT1	0.173264	0.208595	0.25962	0.260276	0.216879	0.175585	0.153778	0.283361	0.264807	0.239374	0.245876	0.181184	0.182575	0.499175	0.243235	0.401273	0.093388	0.310229	0.318364	0.18648	0.226798	0.28894	0.0691353	0.372428	0.194839	0.172261	0	0.135788	0.186125	0.189999	0.131141	0.275482	0.17211	0.246645	0.11879	0.25277	0.196769	0.202846	0	0.18291	0.194527	0.0969136	0.30202	0.113071	0.145767	0.27506	0.254956	0.179163
CRBN	0.521499	0.603849	0.763833	0.709525	0.582429	0.666765	0.965269	0.816158	0.672151	0.614346	0.645508	0.603338	0.522539	0.822743	0.575436	0.69772	0.28223	0.642865	0.860468	0.540789	0.632998	0.86851	0.334023	0.635986	0.604318	0.485181	0	0.595097	0.823387	0.557344	0.510855	1.03291	0.651028	0.724985	0.524975	0.553714	0.806732	0.771856	0	0.628365	0.379139	0.788154	0.732681	0.516813	0.727796	0.842006	0.498138	0.572169
SUMF1	1.19533	0.984387	1.05376	0.970961	1.0898	0.994428	0.523623	1.06432	1.08219	1.04526	1.01071	1.17194	0.928683	1.22506	1.44142	1.13173	0.580005	1.24285	1.0555	1.16846	1.36362	1.37279	0.666501	1.22391	0.83319	0.885713	0	0.902186	1.12664	0.935453	0.856421	1.14881	1.04471	1.00264	0.832542	1.267	0.738002	0.839125	0	1.09655	1.04421	1.1059	1.10362	0.517549	0.629666	0.980768	1.13416	0.863978
LRRN1	0.189654	0.0902607	0.203377	0.200824	0.183037	0.199491	0.185614	0.173206	0.219389	0.178998	0.131886	0.128206	0.104232	0.177999	0.0981188	0.162338	0.116005	0.0987225	0.130184	0.13655	0.158923	0.302188	0.146739	0.243346	0.153734	0.122972	0	0.14905	0.140719	0.121079	0.14788	0.1393	0.116474	0.0867495	0.145082	0.140869	0.139748	0.117404	0	0.185822	0.08765	0.126187	0.112332	0.143296	0.0811724	0.0537411	0.156463	0.77991
SETMAR	0.0992296	0.0817153	0.0953823	0.0877318	0.0758886	0.0803887	0.118182	0.119697	0.101078	0.107697	0.0881581	0.0827653	0.0926848	0.0969641	0.065251	0.120884	0.105833	0.0664447	0.134802	0.0404044	0.0715196	0.10637	0.0346061	0.117137	0.0701182	0.0620788	0	0.109716	0.0576646	0.0733499	0.119727	0.0597982	0.0993146	0.155884	0.0600699	0.0661325	0.102504	0.0995706	0	0.0879606	0.0485037	0.0324717	0.0696236	0.0569714	0.0524393	0.0805432	0.0799195	0.0510949
ITPR1	1.75581	1.83242	1.8079	1.7129	1.647	1.66008	1.93233	1.89263	1.71749	1.79325	1.68164	1.77639	1.7	1.87927	1.80476	1.61517	2.0024	1.59742	1.7892	1.73008	1.76652	2.00536	1.45583	1.77237	1.6382	1.46935	0	1.84961	1.93659	1.66035	1.75616	1.94822	1.98274	1.91796	1.6635	1.74765	1.80699	1.804	0	1.74549	1.43201	1.90383	1.89902	1.56831	1.88388	1.47059	1.82434	1.52953
BHLHE40	0.156102	0.156745	0.252892	0.169951	0.188408	0.254679	0.327183	0.300672	0.181266	0.234597	0.149377	0.166028	0.176651	0.120781	0.191696	0.212629	0	0.133615	0.332253	0.127023	0.195675	0.239529	0.103206	0.25156	0.241154	0.107911	0	0.238854	0.251369	0.119955	0.174745	0.358744	0.178499	0.186232	0.0902326	0.156815	0.310297	0.133206	0	0.182454	0.158702	0.0798715	0.198804	0.1188	0.160912	0.214919	0.0965624	0.136575
ARL8B	0.561007	0.574675	0.680947	0.567215	0.555824	0.562062	0.869751	0.781562	0.545886	0.582002	0.610432	0.532907	0.497425	0.58378	0.50701	0.603339	0.49546	0.550712	0.818731	0.475357	0.625011	0.70974	0.22868	0.492185	0.666043	0.524872	0	0.619466	0.719429	0.522206	0.540319	0.683168	0.653991	0.524632	0.378234	0.496352	0.705296	0.680616	0	0.488608	0.395251	0.441957	0.522744	0.533638	0.737594	0.695011	0.420858	0.670944
EDEM1	0.151864	0.211651	0.194161	0.205777	0.241193	0.249159	0.267269	0.243712	0.196635	0.247291	0.200923	0.183985	0.171836	0.206225	0.178505	0.215573	0.0627749	0.167787	0.229152	0.203533	0.220896	0.326051	0.206333	0.249042	0.179667	0.201888	0	0.166166	0.213547	0.192161	0.260361	0.218039	0.196654	0.23123	0.208061	0.195165	0.160619	0.195212	0	0.201351	0.17171	0.214571	0.196124	0.186978	0.200743	0.279886	0.168648	0.322234
GRM7	1.49493	1.09581	1.24681	1.36252	1.20653	1.44229	1.08359	1.12778	1.24263	1.1498	1.27414	1.16259	1.13637	1.0041	1.34169	1.25427	0.588413	1.61193	1.26655	1.39291	1.19286	1.34479	1.13073	1.29261	1.33013	1.52106	0	1.26412	1.14837	1.37263	1.33029	1.03629	1.28042	1.29578	1.29511	1.05599	1.45085	1.16614	0	1.3975	1.00819	1.20339	1.12716	1.25718	0.967359	1.17723	1.20802	1.43783
LMCD1	0.027158	0.0625911	0.0868424	0.0512124	0.0300644	0.047005	0.0578721	0.051284	0.0497924	0.0337193	0.0872674	0.0537654	0.0299665	0.051498	0.0211291	0.0640867	0	0.027187	0.088268	0.0524144	0.0494625	0.0800107	0.0640007	0.0483448	0.0480852	0.0619789	0	0.0679024	0.0678827	0.0603598	0.074725	0.107126	0.0632131	0.0205832	0.0904318	0.0771797	0.0551947	0.0510554	0	0.0742078	0.0346655	0.0320438	0.0767616	0.0340262	0.02172	0.10656	0.0270079	0.0315608
SSUH2	0.054132	0.0642542	0.0737189	0.0642359	0.0878405	0.061593	0.119952	0.0702058	0.111995	0.0721784	0.0602702	0.0939938	0.0605593	0.0780946	0.093064	0.0716366	0	0.0544742	0.0777766	0.0598259	0.0669071	0.133286	0.0388288	0.130341	0.0837519	0.0561465	0	0.0823622	0.0644735	0.0723722	0.169687	0.17562	0.109008	0.146086	0.0887329	0.116269	0.162424	0.0833446	0	0.12907	0.0783286	0.0946833	0.0705835	0.0870515	0.101214	0.0439069	0.0905582	0.39369
CAV3	0.0180946	0.0258775	0.103931	0.182996	0.106509	0.0224949	0.121539	0.0874216	0.137238	0.0371156	0.0131369	0.00749656	0.0165958	0.202596	0.0183522	0.151702	0	0.114995	0.1487	0.046123	0.0976236	0.211061	0.0152405	0.222219	0.0215905	0.0113418	0	0.0263666	0.191244	0.0635906	0.0161821	0.298878	0.054913	0.133102	0.0138722	0.0385141	0.0743253	0.0434322	0	0.0376846	0.0392931	0.0365435	0.195061	0.00382724	0.0171851	0.0452055	0.0859175	0.0662155
OXTR	0.0656583	0.0392891	0.0544849	0.0318124	0.0378427	0.0492246	0.0948147	0.0524055	0.0621969	0.0447139	0.0442303	0.0461812	0.0654666	0.0604387	0.0588444	0.0564214	0	0.047056	0.0472548	0.0313557	0.041993	0.0791476	0.0736302	0.0423851	0.045601	0.0387108	0	0.0435391	0.0180504	0.0236116	0.104756	0.0735174	0.0835076	0.139442	0.0651986	0.0563915	0.0834052	0.0610507	0	0.0602464	0.0538148	0.0841458	0.0296834	0.0811816	0.0452413	0.021149	0.0821614	0.116838
RAD18	0.680182	0.604277	0.711292	0.650247	0.626551	0.68369	0.567865	0.648254	0.813693	0.608213	0.519675	0.652687	0.578418	0.692242	0.697327	0.705059	0.132324	0.608097	0.626673	0.665746	0.678883	0.953259	0.463027	0.792981	0.629784	0.543665	0	0.542813	0.642472	0.706606	0.642205	0.965275	0.737843	0.878659	0.653429	0.718121	0.76126	0.635775	0	0.565906	0.540111	0.774839	0.679378	0.519386	0.561468	0.416337	0.785788	0.769563
SRGAP3	0.711891	0.878298	0.842363	0.74649	0.792817	0.72236	1.35209	0.859335	1.01518	0.749993	0.670972	0.791111	0.749222	0.74732	1.0391	0.74542	0.659532	0.7935	0.728422	0.668459	0.885503	0.844236	0.672526	1.12063	0.677892	0.639568	0	0.601674	0.692122	0.836279	0.812706	0.668917	1.012	0.611974	0.747148	0.957299	1.07863	1.05761	0	0.788916	0.825584	0.768835	0.965368	0.870735	0.819583	0.363911	0.694563	1.80922
THUMPD3	0.147827	0.157753	0.140869	0.0960225	0.102272	0.106979	0.220818	0.165389	0.127006	0.122968	0.18076	0.112815	0.120707	0.159609	0.0833611	0.077286	0	0.129419	0.172356	0.107398	0.112932	0.136098	0.0577683	0.104862	0.127391	0.105253	0	0.0884165	0.113597	0.0907457	0.137848	0.123649	0.150089	0.136093	0.119782	0.111101	0.134874	0.126576	0	0.0899527	0.0802369	0.0756653	0.154211	0.122795	0.159415	0.138296	0.0697428	0.159065
SETD5	1.33956	1.39	1.36652	1.27858	1.32161	1.24424	1.56634	1.50956	1.37872	1.25679	1.2988	1.32598	1.36718	1.60225	1.40417	1.43246	0.712425	1.38501	1.41663	1.22235	1.34147	1.56059	0.868967	1.4813	1.26049	1.09271	0	1.05479	1.41684	1.23667	1.31575	1.62736	1.40564	1.28396	1.21548	1.312	1.29211	1.38803	0	1.28144	1.19293	1.15002	1.53511	1.10582	1.31457	1.58354	1.30396	1.79519
LHFPL4	0.962445	0.896043	0.923543	0.697226	0.67514	0.709077	0.897533	0.907461	0.984964	0.923182	0.861836	0.889505	0.936227	1.08663	1.03463	0.837637	0.621153	0.823534	0.815426	0.880377	0.771675	0.978895	0.819562	0.938554	0.777452	0.77632	0	0.574672	0.55786	0.679308	0.895896	0.832058	0.919389	1.01573	0.651357	0.913326	0.912489	1.03837	0	0.981287	0.901667	0.71652	0.832437	0.824792	0.793678	0.987754	1.05176	1.32509
MTMR14	0.19677	0.2133	0.244479	0.186426	0.15432	0.132011	0.224206	0.262199	0.285185	0.204253	0.207939	0.137852	0.228043	0.437476	0.328571	0.264742	0	0.277684	0.276348	0.240013	0.268758	0.354998	0.174422	0.290664	0.159166	0.158793	0	0.147089	0.174179	0.158048	0.257899	0.326293	0.264754	0.147151	0.218597	0.24161	0.244186	0.260122	0	0.217346	0.221987	0.201483	0.239836	0.126302	0.129344	0.294848	0.287854	0.405053
CPNE9	0.128862	0.256946	0.175661	0.168462	0.136913	0.13582	0.296951	0.259706	0.249371	0.132389	0.119151	0.159641	0.19956	0.354111	0.241376	0.253749	0.123459	0.130873	0.208411	0.185337	0.194865	0.173456	0.112931	0.104259	0.132188	0.19801	0	0.190641	0.150742	0.162644	0.172227	0.198234	0.208862	0.111063	0.205439	0.180645	0.272308	0.291827	0	0.181567	0.260503	0.167101	0.176903	0.198222	0.268866	0.124299	0.128518	0.508126
BRPF1	0.0201695	0.0446318	0.0530259	0.0360762	0.0277155	0.0522638	0.0601339	0.0583533	0.0474097	0.0342259	0.0489958	0.0277112	0.0530832	0.0505479	0.051265	0.0514873	0.0606843	0.067963	0.0473138	0.0387697	0.061224	0.0583593	0.0464205	0.0607501	0.0380581	0.0227605	0	0.0219488	0.0374808	0.0244812	0.111896	0.0635408	0.0700231	0.0748028	0.0151536	0.046446	0.0770323	0.102367	0	0.0596	0.0498572	0.0199328	0.0397702	0.0381772	0.030849	0.0700742	0.0562626	0.134447
OGG1	0.116029	0.134051	0.215293	0.300918	0.166029	0.0980816	0.223565	0.207784	0.291667	0.185211	0.145304	0.145949	0.109181	0.395539	0.225352	0.399129	0	0.304964	0.310512	0.163287	0.254562	0.244865	0.122168	0.384684	0.0950123	0.0704623	0	0.113163	0.172683	0.152924	0.122367	0.31494	0.16207	0.206544	0.086337	0.159225	0.193115	0.192418	0	0.107312	0.183203	0.0868232	0.234503	0.0796363	0.100129	0.184773	0.244751	0.602705
CAMK1	0.250717	0.224963	0.463389	0.47675	0.343889	0.301235	0.589305	0.539371	0.540765	0.379899	0.349382	0.319642	0.414186	0.791744	0.516118	0.671458	0	0.627847	0.641517	0.414468	0.465772	0.512464	0.286288	0.614204	0.380996	0.271898	0	0.24844	0.274133	0.260594	0.321248	0.666129	0.357171	0.398089	0.153198	0.327526	0.494991	0.44146	0	0.328074	0.468614	0.305175	0.430896	0.278056	0.443912	0.718946	0.565236	0.357427
TADA3	0.0609206	0.103566	0.174517	0.142907	0.118194	0.146366	0.172204	0.176498	0.180456	0.0832679	0.160756	0.0963649	0.163956	0.198689	0.165448	0.160389	0.0896992	0.132427	0.216476	0.165614	0.18278	0.177607	0.0626163	0.18577	0.181655	0.0897272	0	0.072662	0.142217	0.0907704	0.0711153	0.188066	0.140699	0.154094	0.0612695	0.140856	0.169639	0.158127	0	0.126867	0.0878905	0.0748031	0.154212	0.0932566	0.125197	0.124894	0.145945	0.115691
ARPC4	0	0	0	0	0	0	0	0	0.000985923	0	0	0	0	0	0	0	0	0	0.00349327	0	0	0	0	0.00200203	0	0	0	0	0	0	0	0	0	0	0	0	0	0.00147382	0	0	0	0	0	0	0	0	0	0
ARPC4-TTLL3	0	0	0	0	0.00111863	0	0	0	0.00114241	0	0	0	0	0	0.000905253	0	0	0	0	0	0	0.000316872	0	0	0	0	0	0	0	0	0	0	0	0	0	0.00140975	0	0.0020103	0	0	0	0	0	0	0	0	0	0
TTLL3	0.0406675	0.0475825	0.0719875	0.0916523	0.0486318	0.0507345	0.0847752	0.0746596	0.0758278	0.0511613	0.0470559	0.0718859	0.0718228	0.0764573	0.0647823	0.0951921	0	0.0660899	0.0654073	0.0570789	0.0398514	0.0803789	0.0653093	0.102302	0.0412458	0.0301895	0	0.0495851	0.0585931	0.0504597	0.0413369	0.11437	0.0581669	0.15311	0.0451495	0.0604596	0.0686952	0.0665615	0	0.0387779	0.0423007	0.0530173	0.0814635	0.0365167	0.0427119	0.100668	0.0798216	0.0736544
RPUSD3	0.0751406	0.110523	0.187635	0.159471	0.150293	0.125202	0.154574	0.206256	0.228241	0.185954	0.143026	0.131754	0.165491	0.307843	0.21197	0.178661	0	0.164309	0.182487	0.115965	0.175734	0.219312	0.0649849	0.283801	0.126129	0.0858669	0	0.127776	0.145859	0.10383	0.162515	0.148917	0.13793	0.135735	0.0665665	0.159429	0.192484	0.206277	0	0.156863	0.16228	0.124015	0.219327	0.0669676	0.126046	0.160528	0.205299	0.181297
CIDEC	0	0.00623163	0.0038641	0.00114556	0.00170645	0	0	0	0.000811097	0	0.0015366	0	0	0.00493664	0.00619253	0.00266346	0	0	0	0.00401113	0.00168306	0.00170502	0	0.00485899	0.00233798	0.00480957	0	0.00475349	0.0011007	0.00596735	0	0	0.000642857	0.014746	0	0	0	0	0	0	0	0	0	0	0	0.00157547	0.00298054	0.00620587
JAGN1	0.0266043	0.0242452	0.0548075	0.0712899	0.0433831	0.0393627	0.139522	0.0808526	0.0581068	0.0312734	0.0342182	0.0238332	0.0440095	0.118991	0.030046	0.0622244	0	0.0334038	0.106796	0.0212601	0.0567431	0.0795158	0	0.0982751	0.0254169	0.0214039	0	0.0220415	0.0590012	0.0277119	0.0312912	0.0646427	0.040937	0.0788021	0.0194529	0.0133762	0.0875749	0.0678792	0	0.0541537	0.0342682	0.0256927	0.0611571	0.0117432	0.0228378	0.0776763	0.0327823	0.0564362
IL17RE	0.0407424	0.0173962	0.0206059	0.0197034	0.0214116	0.0136435	0.0157438	0.036525	0.0343643	0.0189675	0.0172405	0.00702295	0.0112202	0.0447448	0.0223031	0.0229999	0	0.0427323	0.0363078	0.0282018	0.00728723	0.0553933	0.0232505	0.0296053	0.00790314	0.00686438	0	0.0044716	0.0320228	0.02523	0	0.0275298	0.0204541	0.0472341	0.0166935	0.0200823	0.00955393	0.0155904	0	0.0080145	0.0342415	0.0199965	0.0631006	0	0.0179096	0.0664181	0.022511	0.126372
IL17RC	0.0619704	0.0204882	0.0326536	0.029084	0.0215084	0.0294127	0.0411316	0.0691036	0.0181794	0.0112931	0.0167663	0.00563875	0.0494586	0.0510433	0.0414311	0.0576528	0	0.0204611	0.0394529	0.0218584	0.00831835	0.0564566	0.0144985	0.0185523	0.0134226	0.0244178	0	0.0393995	0.0239393	0.0312284	0.0179714	0.0349546	0.0283614	0.0134186	0.020346	0.011482	0.025313	0.0185334	0	0.0282898	0.0371973	0.0249492	0.0414245	0.006523	0.00995954	0.147764	0.00771442	0.0575862
CRELD1	0.339369	0.470368	0.508084	0.45682	0.387265	0.32341	0.940257	0.575504	0.566657	0.516154	0.343167	0.380272	0.444362	0.627018	0.476404	0.596462	0.462835	0.470183	0.552248	0.332337	0.49515	0.490201	0.2207	0.556938	0.388874	0.298875	0	0.501415	0.649825	0.358704	0.535205	0.698396	0.572665	0.567123	0.302756	0.353248	0.688418	0.638731	0	0.510567	0.477653	0.480464	0.540208	0.587528	0.529181	0.532913	0.471879	0.581853
PRRT3	0.164701	0.197847	0.3048	0.182255	0.202682	0.230762	0.248019	0.302601	0.295588	0.284544	0.278235	0.199752	0.325721	0.347694	0.320695	0.248302	0	0.250054	0.347704	0.21323	0.280489	0.281347	0.178513	0.326764	0.189794	0.147619	0	0.240356	0.203222	0.181612	0.276408	0.31303	0.237341	0.28262	0.186462	0.2422	0.34135	0.27924	0	0.274092	0.212671	0.190971	0.284665	0.161683	0.209778	0.322385	0.20367	0.174185
EMC3	0.374387	0.332071	0.401468	0.40962	0.348087	0.276593	0.363733	0.416206	0.473418	0.320908	0.351037	0.394854	0.301411	0.559399	0.471412	0.535685	0.324221	0.558555	0.44852	0.356528	0.424244	0.51209	0.183555	0.571526	0.247436	0.371637	0	0.174692	0.437012	0.281467	0.355371	0.504786	0.336609	0.322791	0.289641	0.404981	0.315887	0.306358	0	0.298652	0.386671	0.227915	0.524107	0.129957	0.291221	0.427496	0.511877	0.367809
FANCD2	0.0704023	0.0506833	0.0936915	0.0772128	0.0642748	0.0607205	0.0551694	0.0603703	0.0803471	0.0184742	0.0360979	0.0419429	0.0363114	0.0942261	0.0564831	0.0719452	0	0.0628839	0.0610909	0.0575734	0.0619246	0.120433	0.0419386	0.0687714	0.0450646	0.0453006	0	0.0573732	0.11683	0.0914669	0.0871876	0.124557	0.0581291	0.0619399	0.0588475	0.0527007	0.0552729	0.0405873	0	0.049563	0.0441012	0.04101	0.141331	0.0418333	0.0406743	0.0593082	0.0398644	0.0403539
FANCD2OS	0.00569606	0.00743945	0.0192675	0.0285581	0.0140223	0.00887141	0.00417403	0.0158636	0.00926256	0.00879213	0.00874849	0.00449189	0.0121805	0.0097575	0.0174912	0.024246	0	0.0139729	0.0216223	0.00208776	0.0225643	0.0211387	0	0.0334199	0.0123673	0	0	0.00703021	0.0184066	0.013799	0	0.0329572	0.00649179	0.014746	0.00246101	0.00182216	0.00582086	0.00289734	0	0.00710762	0.0045485	0	0.0501868	0	0.00585075	0.00570407	0.00939908	0.0473791
BRK1	0.213867	0.227859	0.429866	0.413836	0.293422	0.290124	0.568469	0.668602	0.420903	0.281696	0.273533	0.290039	0.256848	0.549107	0.275722	0.525442	0.0813644	0.41222	0.732203	0.223185	0.488526	0.412802	0.191735	0.506405	0.350118	0.240693	0	0.237081	0.47257	0.119109	0.298567	0.476503	0.307342	0.255055	0.202833	0.224588	0.454838	0.394588	0	0.244834	0.232956	0.232652	0.568811	0.202796	0.431427	0.57629	0.216779	0.199754
VHL	0.167432	0.180944	0.239148	0.176301	0.149206	0.136026	0.235149	0.282974	0.251195	0.218563	0.194116	0.201983	0.202734	0.257561	0.297812	0.253982	0.537045	0.227803	0.221046	0.233667	0.225972	0.306435	0.146054	0.333307	0.21444	0.142583	0	0.14095	0.181237	0.127881	0.170036	0.372415	0.226702	0.226058	0.206404	0.18422	0.303322	0.242711	0	0.210731	0.230374	0.227266	0.222546	0.166947	0.24077	0.291975	0.285443	0.273558
IRAK2	0.162149	0.150995	0.244203	0.198801	0.195886	0.124406	0.188677	0.219393	0.24974	0.222154	0.148434	0.172361	0.21715	0.291261	0.286088	0.243749	0.201818	0.305273	0.1732	0.222754	0.183253	0.270452	0.160278	0.253389	0.184937	0.138502	0	0.104199	0.168381	0.124707	0.164371	0.275939	0.223571	0.0865721	0.22655	0.21087	0.255396	0.244878	0	0.210881	0.234046	0.133355	0.202239	0.0787351	0.243605	0.246334	0.346541	0.466768
TATDN2	0	0.00197525	0.00107939	0	0.00463087	0	0.00384917	0.00437508	0.00199277	0	0.000739549	0	0	0	0.00130455	0	0	0	0.00139533	0.00202031	0.00112643	0.00350202	0	0.00984448	0	0	0	0	0	0	0.0154997	0.00417994	0.000703842	0	0	0.00324545	0.00192217	0.00220071	0	0	0	0	0	0.00355958	0	0.00156728	0	0
AC022384.1	0.0488894	0.0593615	0.0129995	0.0301499	0.0194333	0.0189069	0.00432602	0.0261855	0.042394	0.0670172	0.0251566	0.0259168	0.0200951	0.0162166	0.0312135	0.0210557	0	0.0192011	0.0237184	0.0147246	0.0121609	0.0268375	0.00651714	0.0399459	0.0276501	0.0157896	0	0.00350975	0.00747957	0.0378313	0.0100307	0.0118066	0.0248339	0.0522885	0.0279149	0.0140994	0.0258608	0.013621	0	0.0237958	0.0233327	0	0.00992056	0.0220619	0.013847	0.0104897	0.0356574	0.0412471
GHRL	0.0167441	0.0206769	0.0289195	0.0740834	0.044764	0	0.0290588	0.0464652	0.0623212	0.0660409	0.0180245	0.0088626	0.0221956	0.0905034	0.0364481	0.0904484	0	0.0609494	0.0477263	0.0269554	0.0358293	0.040146	0	0.0857062	0.0172936	0.00886108	0	0.00841141	0.012805	0.0229614	0	0.0608156	0.0201715	0.0241055	0.0211219	0.0391398	0.0221598	0.0186332	0	0.0224855	0.0445257	0.00556191	0.0537889	0.00398375	0.0178381	0.0413367	0.0600617	0.0124688
SEC13	0.253912	0.211452	0.254265	0.347532	0.302089	0.11856	0.300084	0.334419	0.401499	0.285296	0.229625	0.227081	0.248172	0.403536	0.286116	0.544228	0.209417	0.387678	0.33812	0.205754	0.302935	0.35927	0.174722	0.420438	0.203771	0.227263	0	0.183874	0.287767	0.190544	0.241693	0.428587	0.252488	0.363695	0.185909	0.276819	0.262187	0.256154	0	0.252584	0.283583	0.163311	0.34388	0.138562	0.222018	0.283276	0.323045	0.290082
ATP2B2	2.06127	2.00391	2.09405	1.86135	1.90111	1.81482	1.88395	2.17519	2.24858	2.09123	2.18833	1.91871	2.1666	2.2544	2.53322	2.08743	1.74831	2.36622	2.15802	2.2771	2.20085	2.42724	2.08441	2.21231	1.92712	2.00551	0	1.66434	1.83714	1.72895	1.923	2.3857	2.17857	2.2776	1.92302	2.16967	2.15154	1.92584	0	2.01796	2.2898	1.83567	1.96983	1.662	2.13181	1.93102	2.42275	1.70455
SLC6A11	0.154487	0.226522	0.219645	0.233474	0.22671	0.138474	0.276915	0.230204	0.275295	0.22629	0.162257	0.210885	0.190187	0.131034	0.164624	0.181875	0.381956	0.227168	0.162179	0.217828	0.197001	0.189868	0.0646061	0.235258	0.222207	0.20824	0	0.164693	0.128476	0.166286	0.136637	0.150927	0.200842	0.25749	0.135733	0.241934	0.326374	0.208961	0	0.159065	0.165018	0.151076	0.081259	0.176964	0.217323	0.12025	0.300582	0.306844
SLC6A1	0.0758487	0.0645845	0.0805124	0.096782	0.124138	0.0829057	0.115248	0.125735	0.129952	0.038532	0.0876137	0.0626701	0.0516151	0.0945089	0.0772707	0.106166	0.313317	0.11885	0.0615069	0.0936389	0.079003	0.0938072	0.151115	0.168188	0.0824402	0.105299	0	0.0715206	0.0668675	0.074137	0.0977666	0.101628	0.124849	0.0456181	0.0858751	0.082539	0.0565476	0.112959	0	0.0827213	0.0755331	0.0494829	0.0523142	0.0741603	0.0850892	0.0330616	0.225305	0.134914
HRH1	0.178549	0.412898	0.349587	0.393822	0.58363	0.236926	0.521601	0.290054	0.624482	0.475171	0.330805	0.352595	0.435305	0.401446	0.477161	0.5785	0.114569	0.377133	0.435157	0.367121	0.45967	0.355423	0.563287	0.58931	0.319275	0.274502	0	0.204587	0.121486	0.16202	0.215133	0.283152	0.287888	0.269005	0.161835	0.600591	0.298999	0.312028	0	0.391219	0.740844	0.0811439	0.171172	0.343291	0.437438	0.895122	0.754667	0.975534
ATG7	1.28246	1.40537	1.39841	1.25875	1.27872	1.18662	1.18787	1.50194	1.5185	1.44464	1.46859	1.41196	1.39413	1.50746	1.53651	1.42114	0.930572	1.39776	1.33643	1.51863	1.40031	1.49615	1.48597	1.50252	1.24304	1.24601	0	0.988046	1.26141	1.23324	1.18603	1.43546	1.56299	1.65773	1.39237	1.62682	1.3869	1.36423	0	1.28891	1.24637	1.37749	1.34226	1.04736	1.1763	1.41717	1.46608	1.47866
VGLL4	0.882525	1.12039	1.06877	0.966156	0.941425	0.955938	0.995867	0.983469	1.21053	1.12092	0.909378	0.965133	0.974343	1.15765	1.13436	1.02955	0.52898	0.921419	0.972169	1.10413	1.02423	1.21404	0.846709	1.20316	0.82374	0.780272	0	0.898923	0.725294	1.01083	0.996157	1.19053	1.03175	0.995729	0.787007	1.22971	1.00122	0.892325	0	0.927579	1.04475	0.728496	0.990798	0.662728	0.963584	0.973806	1.14346	1.42527
TAMM41	0.409862	0.564431	0.444062	0.43812	0.391152	0.507531	0.378246	0.495783	0.589445	0.462643	0.530816	0.54252	0.381825	0.725297	0.675441	0.55192	0.421977	0.669575	0.402217	0.536804	0.48482	0.576169	0.523704	0.698884	0.364623	0.410566	0	0.276291	0.415477	0.48534	0.418497	0.569113	0.516665	0.47539	0.35459	0.606182	0.425875	0.373004	0	0.416871	0.498989	0.296125	0.436053	0.339497	0.378405	0.3141	0.57748	0.49625
SYN2	1.98574	2.19731	2.02294	1.84288	1.95397	1.99307	2.2357	2.09468	1.99228	2.06628	2.00344	2.08098	1.99304	1.74624	1.83075	1.95948	1.39135	1.71154	1.93365	1.92088	1.86414	1.98659	1.55382	2.15304	2.11595	1.82542	0	1.88417	1.67104	1.91488	1.94935	1.80911	1.98538	2.02595	1.96171	2.0754	1.89558	1.98019	0	1.88457	1.94822	1.88089	1.8506	1.78366	2.01431	2.83662	1.97292	1.99027
TIMP4	0	0	0	0.00389939	0	0	0.0102941	0	0.000624377	0	0	0	0	0.00489593	0	0.00171445	0	0	0.00141569	0	0	0.000886857	0	0.00298687	0	0	0	0	0	0	0	0.00416336	0.00204511	0	0	0	0	0	0	0	0	0	0	0.00554239	0	0.00408056	0.00177178	0
PPARG	0.492474	0.373267	0.370937	0.31132	0.394615	0.383426	0.507205	0.340746	0.398421	0.361869	0.331407	0.41015	0.332768	0.316001	0.255514	0.257457	0.231953	0.285518	0.37598	0.28726	0.338582	0.476304	0.295288	0.27263	0.464486	0.345755	0	0.401811	0.288902	0.394614	0.475839	0.379195	0.495395	0.357063	0.419924	0.302037	0.442968	0.487528	0	0.472727	0.235654	0.299826	0.384991	0.348401	0.385608	0.460782	0.305151	0.92252
TSEN2	0.643137	0.625817	0.65684	0.513061	0.507341	0.516078	0.477639	0.657605	0.678932	0.643106	0.617834	0.690764	0.587434	0.917234	0.807716	0.605119	0.395911	0.780036	0.650355	0.668481	0.700419	0.927059	0.536261	0.78389	0.465523	0.513615	0	0.561978	0.575706	0.535422	0.552551	0.623515	0.682831	0.727267	0.606232	0.668158	0.56777	0.691761	0	0.54804	0.548444	0.562176	0.775568	0.417114	0.574264	0.560862	0.659132	0.702873
MKRN2OS	0.0505779	0.0621643	0.126009	0.210087	0.134163	0.0512328	0.0789037	0.133574	0.140876	0.0482785	0.0407128	0.0489273	0.0319192	0.220041	0.0576363	0.135283	0.0606843	0.174338	0.168836	0.071622	0.132791	0.22038	0	0.242778	0.0349705	0.0235131	0	0.0569167	0.215563	0.1042	0.0658525	0.199639	0.0976951	0.0346644	0.0295047	0.0699513	0.0652387	0.0778221	0	0.0588906	0.0432096	0.051105	0.263352	0.028353	0.0630997	0.100471	0.104343	0.239096
MKRN2	0.199659	0.101274	0.184777	0.149549	0.11892	0.102419	0.242872	0.21932	0.153392	0.179148	0.15896	0.159186	0.154848	0.260649	0.154234	0.123947	0	0.197834	0.221075	0.140714	0.152726	0.207207	0.0536732	0.211583	0.13742	0.11676	0	0.0801861	0.134087	0.13893	0.197943	0.233905	0.180471	0.190116	0.10509	0.121076	0.219578	0.215153	0	0.146201	0.110392	0.163015	0.18854	0.104211	0.163485	0.162167	0.145821	0.188836
RAF1	0.64139	0.673587	0.761072	0.67172	0.609006	0.587628	0.811074	0.807927	0.781617	0.692548	0.692199	0.6469	0.725009	0.952226	0.833434	0.735246	0.385574	0.789068	0.735651	0.729366	0.7577	0.850415	0.545749	0.883741	0.685569	0.553819	0	0.474007	0.638832	0.591356	0.749999	0.90098	0.822084	0.696199	0.512806	0.680788	0.869969	0.794511	0	0.756485	0.568296	0.827663	0.760027	0.573909	0.695617	0.819344	0.743963	0.43337
TMEM40	0.0168714	0.00275572	0.0112747	0.00767444	0.0195573	0.0162854	0.00286435	0.00524224	0.00337742	0	0.00158359	0.00300045	0.00418112	0.0197588	0.00363552	0.0128628	0	0.0119679	0.00357962	0.00167217	0.0115887	0.00741453	0	0.0139842	0.017446	0.00884384	0	0.00410461	0.0205308	0.0108519	0.00875951	0.00370118	0.00358338	0.014746	0.00615701	0.00200881	0.00884277	0.00271658	0	0.0101015	0.00763657	0	0.00978596	0.00583257	0.011104	0.00921292	0.00176122	0.0162843
CAND2	0.249146	0.274058	0.334778	0.317059	0.290225	0.263026	0.425578	0.40441	0.486407	0.36149	0.373399	0.315932	0.318764	0.566689	0.525576	0.50019	0.177343	0.474456	0.367874	0.448467	0.33836	0.453726	0.236707	0.529414	0.249729	0.273578	0	0.139428	0.248933	0.23321	0.322124	0.456303	0.371489	0.361846	0.171105	0.36489	0.419322	0.372841	0	0.284711	0.281213	0.326109	0.41673	0.209587	0.328098	0.344967	0.587649	0.495267
RPL32	0.172253	0.217479	0.323817	0.473841	0.435721	0.260799	0.576021	0.836696	0.380349	0.188586	0.140632	0.16464	0.313581	0.640518	0.398278	0.484665	0.409556	0.547997	0.641753	0.287301	0.482852	0.350136	0.173543	0.332781	0.215975	0.183581	0	0.200134	0.453274	0.263571	0.338574	0.423733	0.273165	0.114889	0.0870102	0.232537	0.5327	0.427095	0	0.29518	0.420086	0.24266	0.534161	0.157824	0.453187	0.417972	0.16285	0.214044
IQSEC1	1.07921	1.08888	1.30163	0.960492	0.974915	0.898975	1.18822	1.42488	1.4259	1.20849	1.26349	1.22819	1.22322	1.5179	1.45856	1.27453	1.07119	1.45285	1.37424	1.15151	1.29911	1.54719	1.28437	1.48594	1.00685	0.973443	0	0.926159	1.00885	1.05051	1.10314	1.42387	1.41402	1.49948	0.929151	1.24854	1.35896	1.30808	0	1.10465	1.14623	1.17891	1.24127	0.754976	1.26277	1.36647	1.43053	1.25681
NUP210	0.294622	0.329758	0.339464	0.208911	0.263294	0.231414	0.344304	0.343942	0.406721	0.221909	0.34095	0.282224	0.323264	0.41176	0.456244	0.397523	0	0.37512	0.271139	0.315493	0.284987	0.380614	0.212135	0.363064	0.259482	0.191868	0	0.249086	0.256163	0.238852	0.181788	0.27545	0.37603	0.208647	0.233442	0.355509	0.361534	0.389625	0	0.335225	0.370784	0.289148	0.317495	0.286537	0.292962	0.337227	0.371861	0.377557
HDAC11	0.13019	0.100561	0.154962	0.0756403	0.0786171	0.0727077	0.237067	0.147236	0.146654	0.13013	0.0967027	0.120506	0.135447	0.239965	0.144065	0.090103	0.175253	0.126138	0.176241	0.10254	0.123621	0.196689	0.0834659	0.158476	0.102926	0.0911364	0	0.0486	0.0733409	0.138071	0.125335	0.123396	0.132743	0.0966303	0.0489565	0.0765379	0.120506	0.133699	0	0.126886	0.118281	0.063296	0.140361	0.108687	0.125393	0.110927	0.141963	0.187245
FBLN2	0.0107615	0.00372577	0.0204239	0.0123814	0.0200477	0	0.00482337	0.0101535	0.0160114	0.00837307	0.0103131	0.00264659	0.00920046	0.0154834	0.0152583	0.0133751	0	0.0121802	0.00636212	0.016154	0.0207781	0.0364757	0.0112465	0.0249969	0.0071392	0.00615473	0	0.011786	0.0235771	0.00928842	0	0.091343	0.00536816	0	0.00863928	0.0162614	0.0112131	0.0102222	0	0.0148181	0.0131942	0.010317	0	0	0.00922257	0.0197361	0.00786069	0.0274083
WNT7A	0.0260107	0.0782518	0.0652867	0.0723544	0.109862	0.0378098	0.126329	0.0942194	0.125132	0.0826569	0.0939129	0.0832997	0.118083	0.121209	0.093508	0.0805411	0.246967	0.142431	0.0729106	0.102876	0.103352	0.0876186	0.0826587	0.215205	0.0639947	0.0495981	0	0.0403382	0.0293898	0.0347186	0.0289737	0.0682892	0.0549765	0.0388099	0.0253192	0.15704	0.0686308	0.09508	0	0.0366388	0.0803663	0.0251489	0.0451845	0.0553663	0.116284	0.133833	0.205775	0.0659681
CHCHD4	0.0338705	0.0242644	0.0390525	0.0314039	0.0200443	0.0219215	0.0883186	0.0541652	0.0370509	0.0382308	0.0354184	0.00318297	0.0240002	0.0579699	0.0213926	0.0370672	0	0.0319187	0.0586625	0.0262271	0.0359452	0.0272132	0.0104026	0.032347	0.0248884	0.00881867	0	0.022837	0.0333658	0.0183248	0.0435521	0.0359126	0.0199029	0	0.0211483	0.0196055	0.0491992	0.0442982	0	0.0156792	0.0134082	0.0132997	0.0341432	0.0225269	0.0367443	0.0317005	0.00935053	0.0148043
TMEM43	0.0469146	0.0615623	0.106735	0.139652	0.0716661	0.0301931	0.0896352	0.109027	0.132164	0.0549708	0.0614965	0.0907334	0.0712582	0.170825	0.135191	0.18371	0	0.158679	0.0858525	0.106114	0.12606	0.136793	0.0115634	0.202392	0.0573097	0.0240782	0	0.0407356	0.072013	0.0666413	0.0580627	0.155004	0.0790942	0.110972	0.032208	0.064516	0.0936843	0.083658	0	0.0793272	0.0948467	0.0887098	0.163485	0.0349797	0.0583915	0.105824	0.158485	0.0341232
AC090004.1	0.00256165	0.000874248	0.0115277	0.0151463	0.0142499	0	0.044544	0.0181725	0.00996579	0.0174229	0.00778783	0.00607934	0.0277408	0.0172299	0.013416	0.00550596	0	0.0105318	0.00754229	0.0039669	0.00625715	0.00630256	0.0154149	0.00715925	0.00261487	0	0	0.0118735	0.00212765	0.013577	0.0105195	0.0119326	0.00857983	0.042532	0.00379305	0.0180321	0.0185946	0.0126402	0	0.0117975	0	0	0.00929564	0.00881233	0.0137857	0.012633	0.00506566	0.0425016
XPC	0.221035	0.286812	0.252284	0.18831	0.203176	0.207835	0.189469	0.30056	0.294801	0.234526	0.259628	0.210169	0.224975	0.488899	0.418298	0.30496	0.273458	0.364118	0.293069	0.246878	0.279926	0.44187	0.16221	0.37758	0.172949	0.168617	0	0.135097	0.229628	0.211285	0.185927	0.335956	0.286935	0.28142	0.123451	0.320637	0.211302	0.25664	0	0.245861	0.233491	0.233406	0.303302	0.114371	0.177631	0.307913	0.315005	0.160089
LSM3	0.106979	0.087128	0.158953	0.182646	0.0914653	0.101002	0.263261	0.265854	0.130831	0.082159	0.127643	0.101499	0.0932585	0.210059	0.134813	0.157653	0.141134	0.144224	0.265361	0.0762134	0.131549	0.161083	0.064423	0.156127	0.104154	0.0529833	0	0.0904509	0.163989	0.0837012	0.141754	0.149699	0.105384	0.0212458	0.0728991	0.109292	0.153688	0.130484	0	0.0937059	0.102106	0.050125	0.210931	0.0791144	0.107317	0.150605	0.0819862	0.0780423
SLC6A6	0.170316	0.149309	0.215963	0.117632	0.135412	0.130965	0.209679	0.248178	0.301271	0.173848	0.23449	0.213705	0.203895	0.441534	0.280129	0.175785	0.116005	0.236531	0.170497	0.210099	0.221356	0.367738	0.188851	0.345085	0.130647	0.110538	0	0.0860712	0.117119	0.165393	0.230596	0.320194	0.288063	0.158416	0.137568	0.239111	0.259172	0.271176	0	0.22803	0.17484	0.201923	0.266386	0.102492	0.146873	0.300821	0.280652	0.252539
GRIP2	0.0580246	0.10977	0.144383	0.101137	0.0764342	0.105121	0.0688005	0.0844751	0.076382	0.112684	0.0761084	0.0955793	0.0602718	0.162268	0.312228	0.049553	0.0966825	0.121075	0.0641946	0.0766003	0.0679156	0.121241	0.171212	0.0966888	0.108541	0.0846941	0	0.0176161	0.0488647	0.043777	0.0334662	0.12243	0.0810989	0.157696	0.0628819	0.0965525	0.129302	0.176916	0	0.122935	0.160959	0.0413991	0.0457515	0.0419257	0.170333	0.526652	0.245304	0.0628394
CCDC174	0.182259	0.151702	0.225987	0.163216	0.124394	0.141953	0.243973	0.212933	0.223528	0.138357	0.203111	0.137873	0.206987	0.326	0.236809	0.178981	0	0.224353	0.213878	0.165426	0.245113	0.27287	0.12942	0.282675	0.1538	0.120698	0	0.125728	0.21051	0.168363	0.210107	0.284	0.182042	0.171657	0.172525	0.155527	0.242956	0.282941	0	0.164228	0.176736	0.145793	0.222892	0.096013	0.159701	0.191562	0.180282	0.362684
C3orf20	0.126271	0.140927	0.1749	0.116311	0.144154	0.0964571	0.0518429	0.106347	0.167737	0.127148	0.160804	0.134427	0.137023	0.102795	0.124507	0.135318	0.225051	0.0948793	0.136313	0.151812	0.168855	0.181916	0.0634925	0.221476	0.127536	0.118556	0	0.112843	0.0954332	0.0938559	0.0780145	0.194055	0.164483	0.144399	0.152986	0.0553382	0.081857	0.134211	0	0.086937	0.0915315	0.0552402	0.0984102	0.0851633	0.118288	0.280864	0.15273	0.464544
FGD5	0.00740093	0.0301913	0.0390555	0.0642456	0.02765	0.0221346	0.0193058	0.0358425	0.0395666	0.0459497	0.0293724	0.0486777	0.0343359	0.0812836	0.0597108	0.0948987	0	0.0930327	0.043629	0.05416	0.0463786	0.0631268	0.0735218	0.0432609	0.0585802	0.0376258	0	0.0293632	0.0327298	0.0212078	0.00933405	0.0752467	0.0490103	0.0313346	0.0331224	0.0330051	0.0341863	0.0254052	0	0.0605188	0.0346244	0.013377	0.0287735	0.0189813	0.0124666	0.0392691	0.0955575	0.068137
NR2C2	0.483114	0.520176	0.60826	0.478087	0.487275	0.500527	0.839577	0.601148	0.545067	0.606748	0.623703	0.622751	0.588301	0.736275	0.588003	0.55625	0.451238	0.574558	0.631874	0.541063	0.618987	0.589806	0.284253	0.571601	0.590137	0.472254	0	0.521375	0.506348	0.473238	0.593044	0.712935	0.550824	0.47628	0.387055	0.513527	0.602367	0.633792	0	0.512752	0.389234	0.549784	0.54415	0.437028	0.560649	0.728699	0.568568	0.739978
MRPS25	0.302216	0.36627	0.386201	0.37261	0.326626	0.283923	0.454258	0.527938	0.570863	0.331336	0.342946	0.38716	0.399578	0.702413	0.519377	0.616416	0.105833	0.443048	0.476122	0.345707	0.473598	0.649248	0.29177	0.679622	0.276805	0.232857	0	0.252523	0.326524	0.301072	0.277959	0.569855	0.468302	0.323542	0.285144	0.404448	0.388963	0.423678	0	0.400708	0.472792	0.32016	0.489105	0.233815	0.250269	0.57001	0.420084	0.375683
RBSN	0.301194	0.300915	0.334687	0.220602	0.260741	0.231396	0.313599	0.382206	0.337618	0.249723	0.242275	0.301369	0.262651	0.352254	0.321008	0.319752	0.132324	0.30632	0.416055	0.268083	0.356323	0.433987	0.195364	0.360663	0.275207	0.217482	0	0.24585	0.399883	0.215987	0.248537	0.441208	0.34271	0.256783	0.158175	0.287828	0.276589	0.267784	0	0.271543	0.241732	0.310126	0.440598	0.180113	0.269878	0.436442	0.240848	0.300178
CAPN7	0.791929	0.723898	0.840859	0.731939	0.712841	0.821516	0.953759	0.833064	0.660055	0.804431	0.711669	0.724774	0.698004	0.89834	0.73654	0.757654	0.793337	0.814959	0.87526	0.678801	0.76998	0.95683	0.551567	0.880664	0.827685	0.681723	0	0.632585	0.794119	0.747377	0.685628	0.983687	0.786514	0.966057	0.65992	0.635321	0.933894	0.937395	0	0.671792	0.554283	0.892641	0.992729	0.67222	0.803342	0.628158	0.655023	0.905046
SH3BP5	0.873022	0.983206	0.99925	0.847403	1.01354	0.798764	0.994819	1.11964	0.875749	0.884335	1.00338	0.926043	0.851422	1.01374	1.1509	1.01777	0.466264	1.08841	0.959538	0.8323	1.10683	1.11489	0.742612	1.14087	0.890887	0.766288	0	0.539441	0.998528	0.867896	0.858279	0.944373	0.957894	0.914669	0.779721	0.975534	0.950488	1.01366	0	0.779928	0.808285	0.897772	0.950503	0.804102	0.839691	1.44846	0.871034	1.11434
METTL6	0.635521	0.576051	0.589621	0.526418	0.4895	0.508281	0.532469	0.670332	0.803044	0.581215	0.746238	0.754528	0.700473	0.792142	0.902317	0.663282	0.342406	0.721691	0.608726	0.600305	0.712547	0.912585	0.615109	0.804991	0.506607	0.51568	0	0.383264	0.509276	0.53616	0.649203	0.814592	0.731951	0.806379	0.723501	0.788886	0.588464	0.619352	0	0.551983	0.636811	0.663177	0.666162	0.438482	0.496106	0.602367	0.725152	0.514191
EAF1	0.114835	0.122879	0.173148	0.204034	0.209143	0.174421	0.214788	0.217868	0.193116	0.140001	0.173138	0.139057	0.120509	0.150374	0.203544	0.240653	0	0.210934	0.306882	0.15394	0.243418	0.214015	0.0227709	0.312267	0.145099	0.0894473	0	0.0874534	0.229124	0.107966	0.165806	0.24691	0.14291	0.12832	0.0749322	0.13533	0.182888	0.139343	0	0.119647	0.0949991	0.145672	0.254542	0.0842396	0.178301	0.193601	0.115543	0.234315
COLQ	0.610757	0.593227	0.655618	0.541077	0.616947	0.421547	0.662063	0.709698	0.938364	0.72533	0.746879	0.707025	0.672174	0.926114	1.12373	0.760156	0.336393	0.802927	0.579007	0.819283	0.77297	1.01063	0.612213	0.999637	0.493992	0.525671	0	0.417028	0.566999	0.502204	0.559809	1.00326	0.7918	0.938582	0.759645	0.979884	0.834439	0.743571	0	0.719908	0.815873	0.480488	0.587029	0.422276	0.556881	0.713137	1.02824	1.14132
HACL1	0.745406	0.719193	0.76414	0.652048	0.659792	0.598635	0.696547	0.785622	0.69891	0.680647	0.630677	0.702451	0.632281	0.889467	0.748431	0.757474	0.195099	0.671496	0.769821	0.67928	0.793134	0.893045	0.404589	0.775316	0.690636	0.562254	0	0.539113	0.826531	0.559787	0.657305	0.868155	0.655674	0.736051	0.768147	0.68679	0.729114	0.660055	0	0.640705	0.576645	0.732652	0.829278	0.459833	0.648886	0.650825	0.607467	0.517582
BTD	0.130806	0.149081	0.13669	0.112254	0.0897221	0.108553	0.0894547	0.166725	0.13449	0.118804	0.125769	0.135107	0.131137	0.203422	0.125645	0.141243	0.0606843	0.167948	0.126041	0.13136	0.128594	0.200695	0.134412	0.184475	0.0953866	0.0806671	0	0.0643242	0.113661	0.14249	0.100744	0.129336	0.143322	0.190247	0.0653456	0.136013	0.115711	0.132785	0	0.0658101	0.0822452	0.0700963	0.14637	0.0668552	0.083699	0.126541	0.160435	0.0697732
ANKRD28	1.02232	1.06611	1.1748	1.18878	1.14616	1.16593	0.861739	1.20048	1.19424	1.13059	1.09277	1.11292	1.12099	1.12064	1.07369	1.34621	0.403347	1.16433	1.10883	1.17489	1.20696	1.35476	0.617286	1.31838	1.23747	1.01048	0	0.890033	1.25426	1.04881	0.829865	1.39995	1.08354	1.12727	0.967196	1.05017	1.05268	0.914847	0	1.01099	0.910214	1.04886	1.1426	0.667061	1.02098	1.2908	1.30772	0.870885
GALNT15	0.140475	0.0862686	0.0988265	0.0908636	0.0453842	0.10508	0.0466262	0.0985625	0.143058	0.0310858	0.0611331	0.0779083	0.0696095	0.0613068	0.0857926	0.109982	0	0.10661	0.0346637	0.050237	0.155827	0.163329	0.00626176	0.154561	0.10258	0.0462478	0	0.041709	0.0731484	0.0892397	0.0604536	0.152134	0.0972841	0.105641	0.0824598	0.085931	0.0553133	0.057373	0	0.0722427	0.0906939	0.0802223	0.083824	0.0338717	0.0491911	0.0803888	0.198146	0.06775
DPH3	0.0450052	0.0565219	0.0990346	0.070333	0.0490907	0.0658497	0.134763	0.0930276	0.0959916	0.0703715	0.0764899	0.0737405	0.0463614	0.0575161	0.0618404	0.122932	0	0.0362342	0.101937	0.0571756	0.0763749	0.0773097	0.0487716	0.0662696	0.0728628	0.0421781	0	0.0436531	0.0674771	0.0423587	0.0628523	0.0668771	0.0587651	0.093064	0.0330542	0.0720951	0.100425	0.0938031	0	0.0423808	0.0634428	0.0473814	0.0563913	0.0949233	0.0848365	0.0778666	0.062369	0.132723
OXNAD1	0.45022	0.506012	0.539656	0.470435	0.477902	0.499199	0.518046	0.52472	0.538512	0.433275	0.341508	0.428982	0.493833	0.562187	0.532239	0.394748	0.477577	0.438097	0.522181	0.379696	0.579737	0.686214	0.225602	0.614666	0.426186	0.286515	0	0.388199	0.58485	0.411958	0.381763	0.649185	0.513985	0.635284	0.394079	0.468524	0.479155	0.43565	0	0.455637	0.355869	0.621387	0.564118	0.326594	0.432916	0.373079	0.407345	0.554444
RFTN1	0.527725	0.481462	0.771632	0.755175	0.545423	0.58322	0.393662	0.478088	0.805141	0.720942	0.583715	0.46387	0.444584	0.575418	0.742419	0.592388	0.168608	0.780865	0.491801	0.755987	0.66508	0.707262	0.46106	0.903787	0.674501	0.679786	0	0.476964	0.51599	0.48644	0.479725	0.870144	0.548821	0.672571	0.411661	0.71936	0.601262	0.389528	0	0.726217	0.708688	0.580227	0.336572	0.391692	0.462627	0.520316	1.02335	0.606585
DAZL	0	0.0031654	0.0072861	0.00509543	0.00469696	0	0.00331302	0.00688697	0.00554182	0	0.0038682	0.00283169	0	0.0282384	0.00111944	0.00661259	0	0.0111237	0.00559954	0.00362485	0.00735508	0.00388893	0	0.0163779	0.00420302	0.00381977	0	0.00390582	0.00576727	0.00320568	0.00600581	0.00931859	0.00511199	0	0	0.00371076	0.00839828	0.00412057	0	0.00483246	0	0.00862487	0.0149408	0.00382646	0.00798195	0.00505421	0.00853363	0.0076313
PLCL2	1.32561	1.55491	1.48606	1.64993	1.64757	1.57424	1.40518	1.57739	1.6926	1.51937	1.53137	1.55801	1.33873	1.40625	1.55398	1.69693	1.20041	1.42515	1.61954	1.531	1.65144	1.54814	1.35688	1.72236	1.46077	1.36403	0	1.42883	1.37832	1.46383	1.4085	1.50159	1.4376	1.72213	1.32944	1.6242	1.44852	1.5302	0	1.36447	1.4078	1.33435	1.41489	1.14819	1.39101	1.88594	1.686	1.083
TBC1D5	1.80692	1.9075	1.87633	1.81426	1.72798	1.77622	1.94776	1.81833	1.74061	1.9435	1.92419	1.88216	1.83524	1.94437	1.80483	1.8188	1.2523	1.86379	1.85533	1.75741	1.84687	1.87551	1.50461	1.94333	1.98745	1.79333	0	1.64902	1.88052	1.9082	1.74362	1.55938	1.95323	1.96023	1.77698	1.77513	1.97194	2.02076	0	1.69134	1.55967	1.92686	1.70647	1.89587	1.94668	1.45434	1.7798	1.6935
KCNH8	0.0393584	0.0607873	0.0615558	0.0949978	0.0427139	0.0532647	0.0311264	0.0358485	0.044132	0.0252465	0.0307745	0.0400307	0.0347784	0.0249843	0.0455385	0.0295641	0	0.0215012	0.0374337	0.0170455	0.0206611	0.0386721	0.0911591	0.0424175	0.0595333	0.0542353	0	0.0728525	0.0697251	0.0759822	0.0808262	0.055672	0.0437361	0.0747659	0.0290217	0.0269048	0.0286644	0.0250201	0	0.00853696	0.0283287	0.0384051	0.0336503	0.0293851	0.020838	0.046766	0.0382328	0.0491424
EFHB	0.0139638	0.0176824	0.0475209	0.0678992	0.0507598	0.015644	0.0233009	0.0234695	0.0195727	0.0502847	0.0685392	0.0846522	0.0531143	0.0689677	0.0578393	0.0193641	0	0.0893084	0.0302858	0.0694856	0.12005	0.0711547	0	0.0687388	0.0711632	0.0258138	0	0.0112095	0.103366	0.0763157	0.0163889	0.0100084	0.00999475	0.11126	0.0810827	0.0119737	0.00965165	0.0112426	0	0.00246532	0.0380919	0.024033	0.0659271	0.0175453	0.00320993	0.051089	0.00723179	0.022589
RAB5A	0.385956	0.39548	0.470338	0.417798	0.360549	0.467476	0.434856	0.490219	0.424874	0.455817	0.451231	0.446513	0.40355	0.568391	0.461284	0.500646	0	0.424968	0.545025	0.453797	0.494057	0.479862	0.257792	0.489829	0.403915	0.2678	0	0.283561	0.49325	0.341533	0.289543	0.5717	0.402135	0.518498	0.287109	0.313846	0.369777	0.38434	0	0.411489	0.31079	0.271754	0.426229	0.216032	0.316068	0.543624	0.311686	0.237735
PP2D1	0	0.00763377	0.0152257	0.0543682	0.0119	0	0.00806644	0.0071899	0.022965	0.0110155	0.00269074	0.0219901	0.00592747	0.0190413	0.0067561	0.0148348	0	0.0164404	0.0226908	0.00335739	0.020175	0.0261211	0	0.0188908	0.00341277	0.0139929	0	0.0192412	0.0396779	0.0161372	0.00554024	0.0409781	0.00761029	0.0197685	0.012402	0.00682833	0.0102384	0.00549132	0	0.00294994	0.0135114	0	0.0532478	0	0.00637099	0.0234589	0.0152364	0.00949305
KAT2B	0.455321	0.489588	0.47562	0.397313	0.305414	0.425591	0.327559	0.553579	0.323688	0.352868	0.317893	0.500324	0.298006	0.676089	0.275507	0.198408	0.363489	0.203299	0.521383	0.243417	0.292711	0.666607	0.384351	0.248272	0.311744	0.293837	0	0.429245	0.367914	0.365047	0.47441	0.558709	0.542006	0.492733	0.365615	0.33331	0.397939	0.467163	0	0.689794	0.238272	0.582597	0.443828	0.243085	0.277954	0.322642	0.237382	0.305234
SGO1	0	0.00615366	0.00581554	0.00495259	0	0.0036326	0.00398609	0.00170291	0.00318463	0	0.00241141	0	0	0.00477782	0.00207595	0	0	0.0088884	0.00405138	0	0.00148063	0.00359985	0	0.00250913	0.00511414	0.00668425	0	0.00462063	0.00534311	0	0	0.00458542	0.00182984	0.0237359	0	0	0.00373199	0.00159628	0	0.00169196	0.00160006	0	0.00269217	0	0	0	0	0.00788187
ZNF385D	1.31807	1.42681	1.54864	1.45131	1.5301	1.51456	1.31427	1.41874	1.36119	1.59655	1.36623	1.54265	1.22666	1.24592	1.46851	1.30727	2.2221	1.21326	1.53926	1.3358	1.3062	1.4558	1.77585	1.45955	1.48016	1.41533	0	1.6634	1.25892	1.51477	1.71358	1.19286	1.42943	1.66163	1.52756	1.48764	1.69859	1.68649	0	1.37942	1.20477	1.29264	1.18544	1.67667	1.7054	1.63244	1.47825	1.49503
UBE2E2	2.41141	2.29469	2.3668	2.4521	2.25879	2.32719	2.67536	2.23394	2.20931	2.37318	2.34098	2.32202	2.19811	2.48155	2.33357	2.31395	2.01701	2.29114	2.41884	2.34266	2.30971	2.43036	2.20971	2.21992	2.25803	2.31631	0	2.43161	2.17831	2.41717	2.15693	2.28141	2.34579	2.3114	2.18865	2.21003	2.54083	2.41019	0	2.37866	2.19456	2.29425	2.29606	2.51822	2.39971	2.48198	2.12267	2.98495
UBE2E1	0.222866	0.272789	0.261797	0.230556	0.238526	0.272265	0.193186	0.300651	0.269653	0.228382	0.190144	0.203664	0.237265	0.352497	0.266504	0.209809	0.0627749	0.237682	0.291549	0.26578	0.226872	0.329843	0.227489	0.286745	0.25924	0.207549	0	0.209635	0.227136	0.30144	0.29261	0.287286	0.264268	0.242549	0.220294	0.294258	0.203933	0.232837	0	0.293346	0.240798	0.228575	0.338648	0.189175	0.19668	0.313359	0.249545	0.429628
NKIRAS1	0.210236	0.173113	0.208465	0.26425	0.17923	0.158895	0.307644	0.290901	0.242416	0.17666	0.151809	0.200049	0.165232	0.242318	0.166893	0.216373	0	0.247693	0.270477	0.17747	0.238914	0.256378	0.0735519	0.263115	0.197818	0.13585	0	0.124682	0.196243	0.132508	0.183021	0.227502	0.154259	0.173952	0.105426	0.173935	0.21556	0.220117	0	0.15818	0.13051	0.157382	0.265375	0.210232	0.21067	0.199504	0.187056	0.605455
RPL15	0.434132	0.462534	0.71727	0.606835	0.532578	0.459295	1.04634	1.12694	0.550416	0.429363	0.444375	0.489628	0.407615	0.866084	0.43279	0.645307	0.383125	0.487518	1.14892	0.40007	0.75934	0.695582	0.177109	0.663231	0.622835	0.378781	0	0.39374	0.875257	0.339082	0.517218	0.809141	0.556402	0.460327	0.19151	0.27969	0.686246	0.695755	0	0.408769	0.384052	0.458205	1.06619	0.296532	0.763162	0.820579	0.226169	0.472664
NR1D2	0.577963	0.551285	0.714028	0.353331	0.487571	0.601026	0.937017	0.706847	0.529232	0.580916	0.597201	0.51392	0.353859	0.607652	0.650367	0.507508	0.31875	0.613013	0.78068	0.352943	0.757478	0.864546	0.377936	0.797678	0.477025	0.459921	0	0.587791	0.624483	0.479305	0.640086	0.680891	0.620261	0.624131	0.358522	0.570266	0.876732	0.682059	0	0.46436	0.296575	0.608354	0.574398	0.489247	0.618066	0.363037	0.341524	0.81333
THRB	2.00006	2.2367	2.18548	2.08848	1.96956	2.22148	2.49401	2.1376	2.13762	2.17626	2.10431	1.9892	2.0259	1.88079	1.92989	2.05599	2.52734	1.76751	2.12668	2.07845	2.08451	2.06611	2.16458	2.10766	2.17285	2.02226	0	2.19603	2.03736	2.07326	2.12277	2.08347	2.13567	2.1857	2.09736	2.08684	2.26739	2.11256	0	1.95986	1.80693	1.87348	1.85957	2.27317	2.41505	1.88062	1.84937	2.38482
RARB	0.161325	0.161845	0.195583	0.242683	0.203434	0.293282	0.289818	0.177951	0.21634	0.220694	0.247447	0.170016	0.119428	0.143628	0.161276	0.223074	0	0.150751	0.180578	0.184018	0.187088	0.178454	0.082836	0.251106	0.192811	0.165652	0	0.164195	0.139902	0.327169	0.321622	0.165909	0.241267	0.17004	0.14142	0.212165	0.435956	0.439726	0	0.249864	0.17156	0.244071	0.320995	0.242835	0.210583	0.100169	0.208869	0.219215
TOP2B	0.717559	0.672045	0.713409	0.71934	0.697686	0.748315	0.737423	0.762894	0.63809	0.668169	0.709621	0.613617	0.582929	0.752914	0.656442	0.694705	0.159606	0.626138	0.761886	0.704143	0.746631	0.825402	0.374583	0.777644	0.766351	0.590401	0	0.593197	0.869347	0.648342	0.435286	0.891381	0.66713	0.723604	0.556464	0.67023	0.694517	0.63794	0	0.649345	0.482222	0.64033	0.818547	0.512579	0.696069	0.710007	0.564364	0.598851
NGLY1	0.462812	0.448468	0.560784	0.503029	0.425475	0.397447	0.458209	0.583959	0.493163	0.518445	0.531399	0.40103	0.435443	0.566767	0.447755	0.485305	0.46423	0.474537	0.490041	0.41576	0.49087	0.593418	0.258935	0.518304	0.429089	0.367403	0	0.320834	0.30356	0.474839	0.412847	0.498989	0.449113	0.341171	0.26833	0.532735	0.423131	0.514027	0	0.477469	0.332749	0.410962	0.47163	0.317333	0.328088	0.358241	0.450443	0.19916
OXSM	0.0545622	0.0395495	0.0720413	0.0683147	0.0533071	0.0697302	0.107525	0.0963671	0.0833529	0.0575052	0.0784524	0.0513247	0.0713549	0.139465	0.0626944	0.1043	0	0.0604512	0.0762608	0.0428609	0.0549577	0.0965471	0.0486325	0.0794304	0.0494688	0.0560249	0	0.0301851	0.046943	0.0647526	0.0250949	0.125327	0.0690547	0	0.0715222	0.0302319	0.0607253	0.0794406	0	0.0487157	0.0485686	0.0655981	0.0877782	0.0465339	0.0526992	0.0513122	0.0464061	0.0283299
LRRC3B	0.603412	0.665067	0.737083	0.717925	0.597316	0.745688	0.630917	0.701526	0.726515	0.752301	0.53482	0.535081	0.646538	0.454153	0.618462	0.655727	0.547875	0.355229	0.673781	0.656165	0.564745	0.588689	0.609117	0.703212	0.668002	0.533511	0	0.819947	0.373621	0.801415	0.752569	0.571393	0.625736	0.684344	0.459591	0.649161	0.760802	0.862498	0	0.559882	0.479762	0.473042	0.574466	0.609226	0.548949	0.423915	0.63831	0.645218
NEK10	1.27066	1.0032	1.11684	1.15102	1.21511	1.19434	0.725274	1.0961	1.28585	1.15156	1.17815	1.27667	1.11133	1.33769	1.28761	1.35161	0.976587	1.40912	1.15346	1.29371	1.32523	1.36545	0.919006	1.36425	1.05233	1.13656	0	0.74254	1.15268	0.944858	0.938483	1.01824	1.07454	1.07709	0.966661	1.24168	0.994524	0.904801	0	1.15614	1.11373	1.08189	1.24425	0.802048	0.689255	0.884823	1.38759	1.18889
SLC4A7	0.368961	0.328197	0.314109	0.340129	0.31155	0.357207	0.308529	0.3189	0.368698	0.36674	0.324021	0.232795	0.253936	0.411852	0.313542	0.407096	0.0627749	0.346278	0.35661	0.287147	0.364059	0.397875	0.193983	0.38343	0.333276	0.328129	0	0.192637	0.303291	0.271377	0.115361	0.335391	0.285862	0.238889	0.184785	0.329285	0.269658	0.294322	0	0.279195	0.27565	0.206441	0.267994	0.229126	0.23531	0.490957	0.26729	0.422595
CMC1	0.5447	0.504671	0.565332	0.54931	0.553264	0.482381	0.486423	0.529085	0.562268	0.667401	0.521985	0.60416	0.462109	0.672236	0.505446	0.594746	0.529895	0.570974	0.645778	0.482803	0.546431	0.591865	0.395884	0.701095	0.560632	0.37065	0	0.449546	0.469576	0.454771	0.38727	0.42871	0.502668	0.601839	0.501396	0.521595	0.409988	0.529004	0	0.426682	0.397243	0.363517	0.549251	0.446717	0.464906	0.444349	0.419108	0.325698
AZI2	0.437017	0.317781	0.384349	0.346143	0.374455	0.448296	0.477421	0.432042	0.276539	0.341942	0.367083	0.361222	0.352945	0.476684	0.315664	0.326585	0	0.420978	0.477493	0.290665	0.422734	0.482357	0.166354	0.42839	0.405448	0.343642	0	0.260335	0.434537	0.256929	0.287721	0.410085	0.341093	0.213556	0.274088	0.244308	0.307884	0.405047	0	0.215721	0.229965	0.352734	0.500656	0.328912	0.411665	0.443849	0.202347	0.366899
AC098650.1	0.109327	0.119344	0.13392	0.100428	0.124121	0.129214	0.146542	0.109467	0.116463	0.151735	0.132089	0.125949	0.10453	0.056386	0.132176	0.0929433	0.386714	0.0994395	0.102456	0.115651	0.136122	0.125118	0.0855326	0.0997616	0.133007	0.0980853	0	0.14917	0.0961745	0.15518	0.148718	0.0614705	0.14723	0.221081	0.134378	0.134929	0.125548	0.153675	0	0.133057	0.0795778	0.106181	0.124882	0.133038	0.131901	0.172532	0.0428594	0.232145
RBMS3	0.095545	0.107497	0.0837229	0.0645426	0.0655979	0.0753042	0.139798	0.0993483	0.0635808	0.0895661	0.0681764	0.0614056	0.0711508	0.0736152	0.0627091	0.0577842	0.0813644	0.0776154	0.0826939	0.0926884	0.0759134	0.0749468	0.0685204	0.0808191	0.107527	0.0511384	0	0.136078	0.123288	0.0893266	0.160027	0.122087	0.0919848	0.0737058	0.0814675	0.0507218	0.0834807	0.0727296	0	0.0892305	0.0599368	0.0639868	0.104948	0.0882718	0.109576	0.0989036	0.0608123	0.0844071
TGFBR2	0	0.0189638	0.0141505	0.017416	0.020307	0.00199469	0.0171027	0.00951196	0.00803618	0.002011	0.00204477	0.00551825	0	0.00806591	0.00988658	0.0153184	0	0.0108686	0.00967477	0.00291219	0.00460952	0.0105176	0.00997119	0.00419495	0.00882672	0.00318449	0	0.00987504	0.0210632	0.0108769	0.00776028	0.0178908	0.00527331	0	0	0.00146324	0.00836076	0.0120025	0	0.00106517	0	0	0.00392203	0.00384685	0.00947252	0.0096515	0.00759547	0.016842
GADL1	0.0240298	0.0214667	0.0557569	0.0263179	0.0170801	0.00451806	0.0142101	0.0344684	0.0268695	0.0691436	0.0293252	0.0368286	0.0579272	0.0289448	0.013038	0.0200921	0	0.00915146	0.0333072	0.0437221	0.00980677	0.0573399	0	0.0463267	0.0761984	0.00892416	0	0.0257193	0.0461727	0.080923	0.00849125	0.0960272	0.0574804	0	0.0546552	0.0277146	0.0106369	0.0235018	0	0.0474573	0.00520582	0.0189419	0.0560222	0.00494192	0.0174062	0	0.0345736	0.00768575
STT3B	0.608033	0.612926	0.75966	0.650315	0.648314	0.692321	0.837441	0.744935	0.590069	0.677713	0.661512	0.557507	0.593214	0.817299	0.538431	0.652661	0.496352	0.610833	0.709247	0.636166	0.586049	0.825269	0.25739	0.693231	0.708211	0.574483	0	0.568293	0.722312	0.638167	0.659472	0.778843	0.661299	0.561462	0.61593	0.617415	0.728706	0.704558	0	0.596751	0.468147	0.647694	0.668479	0.489597	0.643819	0.714886	0.570308	0.624488
OSBPL10	1.31351	1.43743	1.53043	1.69405	1.58008	1.45034	1.29693	1.63993	1.74152	1.62607	1.51433	1.4715	1.44807	1.71556	1.73603	1.66536	0.617928	1.71189	1.53683	1.71881	1.58924	1.68617	1.14857	1.77759	1.48777	1.4279	0	1.30118	1.36339	1.54279	1.53364	1.50847	1.5872	1.40182	1.1864	1.72526	1.60672	1.49711	0	1.36341	1.47039	1.35869	1.54341	1.3157	1.34012	1.72443	1.78625	1.25389
ZNF860	0.0712119	0.0490472	0.0696508	0.0616278	0.0221588	0.0331974	0.0270581	0.0652933	0.114123	0.0923149	0.0975108	0.0862251	0.106249	0.109171	0.10246	0.0913044	0	0.118389	0.0574945	0.0829819	0.0812448	0.105201	0.0196417	0.192705	0.062653	0.0789262	0	0.0151879	0.0436696	0.066993	0.0353785	0.058257	0.0753167	0.0766477	0.0480489	0.0903061	0.0538064	0.0493988	0	0.0578142	0.0478458	0.0299912	0.0765833	0.0231477	0.01794	0.0520461	0.106595	0.0413748
GPD1L	0.28268	0.310573	0.475046	0.374797	0.325731	0.400359	0.386854	0.511965	0.469915	0.479895	0.430378	0.434875	0.401835	0.438325	0.413222	0.422239	0.0606843	0.404884	0.532821	0.416372	0.396071	0.565326	0.302204	0.473507	0.443956	0.39417	0	0.374699	0.360421	0.302276	0.49019	0.477087	0.475498	0.208761	0.427348	0.366309	0.50104	0.424703	0	0.399024	0.251446	0.454984	0.425187	0.309346	0.488528	0.348259	0.315042	0.277363
CMTM8	0.171541	0.0860294	0.105358	0.218088	0.223462	0.18175	0.302223	0.11675	0.354389	0.251728	0.225812	0.124575	0.0776819	0.121838	0.103823	0.532351	0.0627749	0.211278	0.166127	0.202058	0.146814	0.20456	0.143208	0.310649	0.25989	0.120233	0	0.132278	0.0690066	0.198636	0.251512	0.14563	0.140749	0.037573	0.0998506	0.199352	0.244913	0.169794	0	0.247728	0.20429	0.115777	0.21674	0.223065	0.0759079	0.436882	0.272967	0.398958
CMTM7	0.0339203	0.00873506	0.0348653	0.0677319	0.052306	0.0409168	0.029597	0.0158752	0.0387029	0.0293536	0.0206865	0.0147774	0.00715553	0.0629326	0.013978	0.0724966	0	0.0268092	0.0164979	0.0281981	0.0295939	0.0375885	0.0469912	0.0420883	0.0235244	0.018258	0	0.00550436	0.0491054	0.0274554	0.0460722	0.0322046	0.0222221	0.129817	0.00710859	0.022416	0.0205836	0.0333691	0	0.0105809	0.00765565	0.023096	0.0889131	0.00949976	0.00316014	0.0635145	0.0202708	0.110711
CMTM6	0.0862898	0.0920325	0.0839225	0.125	0.108041	0.135426	0.118765	0.117679	0.10627	0.103453	0.137753	0.0527208	0.0935125	0.0815402	0.0876672	0.111659	0.132324	0.07593	0.101988	0.0954036	0.104449	0.0856907	0.0497697	0.17647	0.0964784	0.114617	0	0.0928423	0.0805613	0.06655	0.0681306	0.103155	0.0824678	0.0753658	0.0649526	0.122693	0.16037	0.0985998	0	0.0903694	0.0782411	0.031987	0.0708888	0.0825006	0.0752718	0.0771553	0.0902129	0.119695
DYNC1LI1	0.322418	0.374429	0.449912	0.371064	0.365391	0.344425	0.426602	0.479188	0.423471	0.375798	0.392358	0.368789	0.360268	0.659161	0.461995	0.452714	0.195933	0.390627	0.505604	0.390202	0.447896	0.500377	0.285524	0.494221	0.37428	0.299947	0	0.252571	0.419938	0.275634	0.288345	0.435477	0.339523	0.656159	0.352571	0.479731	0.49074	0.409734	0	0.320503	0.313705	0.292708	0.484668	0.28776	0.346005	0.459522	0.358123	0.193002
CNOT10	0.603749	0.525932	0.566976	0.484846	0.457405	0.513546	0.464549	0.593525	0.61983	0.553215	0.504925	0.531808	0.54596	0.744421	0.726486	0.572654	0.363008	0.534923	0.557245	0.521636	0.540594	0.737039	0.454404	0.598254	0.504973	0.446122	0	0.279274	0.508823	0.435495	0.435516	0.630916	0.612681	0.623192	0.579304	0.594105	0.537774	0.537852	0	0.481816	0.526996	0.574933	0.65921	0.378422	0.407716	0.4748	0.614666	0.354679
TRIM71	0.0449632	0.0614872	0.075377	0.0677868	0.0693888	0.0567855	0.0739798	0.0720085	0.087073	0.0518336	0.058113	0.0558803	0.0373284	0.0501489	0.0671817	0.0839565	0	0.061111	0.0490015	0.0888647	0.0774487	0.0734035	0.0587702	0.104575	0.0716462	0.0406397	0	0.0317801	0.0196512	0.0738109	0.0141581	0.101368	0.0693014	0.128141	0.0360745	0.0901623	0.108091	0.0800706	0	0.0897119	0.0544197	0.0332897	0.0527489	0.0555548	0.0496783	0.0714371	0.0891862	0.29209
CCR4	0	0	0.000310722	0.00159704	0	0	0	0	0.000616164	0	0	0	0	0	0.00204175	0	0	0	0	0	0	0.00041732	0	0.00604596	0.00127411	0	0	0	0	0.00130841	0	0	0.000800456	0	0	0	0.00131744	0	0	0.00651034	0	0	0	0.00637943	0.00468969	0	0	0
GLB1	0.443131	0.514018	0.598546	0.597722	0.507943	0.563647	0.713182	0.585759	0.515647	0.428925	0.45494	0.501725	0.451981	0.714212	0.500375	0.472358	0.261041	0.629911	0.557366	0.584657	0.494455	0.694091	0.315964	0.566821	0.476363	0.391737	0	0.498218	0.487051	0.582006	0.518878	0.605682	0.577686	0.578784	0.41152	0.547997	0.580706	0.576762	0	0.427133	0.444145	0.515316	0.576208	0.307618	0.489938	0.591684	0.510669	0.819312
CRTAP	0.193463	0.139179	0.185457	0.109236	0.117404	0.159408	0.138685	0.201212	0.164724	0.112068	0.142269	0.141676	0.152041	0.225187	0.206678	0.187828	0	0.155333	0.193497	0.166137	0.150058	0.209148	0.0887799	0.227224	0.138809	0.142305	0	0.0757898	0.123419	0.127839	0.144899	0.186859	0.177633	0.118028	0.101075	0.143968	0.155158	0.160363	0	0.146696	0.119209	0.122708	0.189162	0.0747111	0.132999	0.0994036	0.142935	0.107854
SUSD5	0.11812	0.101871	0.241248	0.13825	0.0937019	0.159859	0.153003	0.14223	0.135686	0.143067	0.146879	0.118658	0.15678	0.122334	0.154077	0.108015	0	0.14142	0.22644	0.115694	0.115829	0.218114	0.112293	0.132076	0.104335	0.176045	0	0.0584197	0.11608	0.0908245	0.133637	0.120898	0.154716	0.183319	0.145901	0.0917941	0.196006	0.0979023	0	0.155891	0.107009	0.0806064	0.0788146	0.113012	0.143084	0.226512	0.0752153	0.226701
FBXL2	1.07495	1.06408	1.348	1.2508	1.18596	1.21205	1.36787	1.24291	1.29712	1.2912	1.10633	1.2256	1.17928	1.24086	1.08645	1.25083	1.5522	1.03719	1.24076	1.1099	1.17177	1.37178	1.13115	1.4052	1.31554	1.16091	0	1.05469	1.11563	1.02024	1.26339	1.24138	1.20322	1.28096	1.32198	1.20094	1.38409	1.36409	0	1.27315	1.01171	1.08634	1.10296	1.24255	1.28596	1.17656	1.22699	1.22901
UBP1	0.585922	0.611821	0.679379	0.693396	0.704005	0.696342	0.632477	0.683695	0.701893	0.631492	0.640954	0.617653	0.551177	0.753093	0.652035	0.589815	0.686116	0.603996	0.758716	0.698729	0.66916	0.742193	0.322712	0.649383	0.684922	0.618478	0	0.539465	0.714549	0.610062	0.505351	0.797337	0.599367	0.634975	0.473853	0.655981	0.627007	0.613187	0	0.622831	0.568466	0.568969	0.602953	0.584319	0.560999	0.60209	0.628308	0.545868
CLASP2	2.4762	2.33668	2.44194	2.39774	2.35483	2.23761	2.45578	2.4546	2.3701	2.3781	2.40598	2.35312	2.44368	2.59129	2.4557	2.41852	1.66929	2.54239	2.49231	2.31641	2.44889	2.63313	1.98681	2.37335	2.41552	2.21031	0	2.12592	2.64619	2.26446	2.28199	2.61838	2.53973	2.42717	2.32216	2.2996	2.43506	2.39789	0	2.31413	2.1088	2.45694	2.59893	2.24036	2.5528	2.47996	2.16123	2.4263
PDCD6IP	0.703742	0.786201	0.834648	0.760422	0.790634	0.837689	0.88396	0.899487	0.804526	0.852011	0.80522	0.773708	0.707703	1.14459	0.767829	0.993195	0.236056	0.855278	0.852917	0.714074	0.839907	0.89172	0.460693	0.988425	0.828055	0.722913	0	0.640184	0.791214	0.699098	0.587833	0.826912	0.73107	0.663575	0.509722	0.626136	0.84986	0.783053	0	0.682469	0.602484	0.542281	0.797609	0.634619	0.767446	0.809053	0.763088	0.749057
ARPP21	3.07331	3.19382	3.19557	3.26818	3.3249	3.46624	2.89035	2.97795	3.19978	3.22587	3.20995	3.22469	3.31373	2.88933	3.25768	3.27477	3.39924	3.2318	3.18596	3.38365	3.17468	3.05008	3.45407	3.14902	3.45245	3.44023	0	3.16159	3.13135	3.10427	3.00908	3.08788	2.96375	3.2404	3.27236	3.17926	3.08827	3.09217	0	3.05338	3.13773	2.9652	3.01602	3.21253	3.19604	2.98067	3.14151	2.63755
STAC	0.00306485	0.00792895	0.0122662	0.00632324	0.00663387	0.00439053	0	0.00547034	0.00567028	0.00550775	0.00896451	0.014369	0.00195796	0.0123303	0.00702612	0.00897323	0	0.0054228	0.00188071	0.00736728	0.00292301	0.0104198	0	0.00965819	0.00508159	0.0014473	0	0.0241981	0.0141533	0.00370135	0.00811671	0.0124638	0.00537473	0.0113956	0	0.0101826	0.00322177	0.00404095	0	0.0107142	0.0035539	0	0	0	0.00438515	0.00720761	0.0123994	0.00595589
DCLK3	0.0219094	0.00401099	0.0133661	0.00612728	0.0232532	0.00328663	0.0031025	0.0231952	0.0144524	0.00615345	0.00987222	0.00892085	0.0176165	0.0296003	0.0118111	0.0330904	0	0.0457979	0.00972736	0.0287986	0.0178128	0.0302132	0.0323394	0.0273633	0.0271513	0.00835601	0	0.0131964	0.0135603	0.0131151	0.0278943	0.0329565	0.0122349	0	0	0.0162285	0.0125321	0.0188002	0	0.0192553	0.0160358	0.00425918	0.0113129	0.00647749	0.0237127	0.0239447	0.0137702	0.0387345
TRANK1	0.688365	0.627477	0.597722	0.617935	0.549218	0.675631	0.432187	0.743387	0.729665	0.604998	0.604609	0.569409	0.660505	0.938935	0.735636	0.621127	0.181993	0.787703	0.620803	0.621371	0.615762	0.956513	0.697551	0.682531	0.48684	0.574296	0	0.473358	0.594654	0.602003	0.729041	0.732344	0.829156	0.75322	0.572478	0.667193	0.630603	0.637531	0	0.668666	0.572299	0.720314	0.780861	0.47414	0.517808	0.353498	0.691413	0.875951
EPM2AIP1	0.52354	0.473299	0.572985	0.43288	0.418162	0.476964	0.799416	0.675796	0.409454	0.509548	0.490172	0.385212	0.428885	0.42729	0.353217	0.367538	0.400788	0.265229	0.698223	0.298779	0.459893	0.52898	0.291041	0.39827	0.60674	0.467189	0	0.452875	0.59997	0.41859	0.582711	0.558664	0.463942	0.479809	0.399774	0.394295	0.575579	0.617499	0	0.472868	0.243695	0.476378	0.499198	0.536947	0.606816	0.561949	0.197599	0.753743
MLH1	0.238386	0.22232	0.265853	0.272316	0.204643	0.169389	0.336173	0.310312	0.312623	0.293825	0.294114	0.254319	0.250673	0.41543	0.311311	0.308916	0	0.349652	0.323343	0.303116	0.267471	0.374815	0.127901	0.397077	0.218311	0.23755	0	0.14314	0.279181	0.209022	0.228155	0.328277	0.28294	0.427294	0.172529	0.269682	0.242628	0.250215	0	0.224145	0.199058	0.224	0.310094	0.186084	0.164903	0.287079	0.248489	0.41623
LRRFIP2	1.20835	1.23912	1.38314	1.32196	1.20711	1.30883	1.10363	1.34711	1.2974	1.2384	1.28272	1.25886	1.21518	1.54075	1.29372	1.41924	0.475844	1.39957	1.48691	1.19768	1.38215	1.45309	1.03124	1.33582	1.18307	1.06341	0	1.00924	1.39131	1.26317	1.04318	1.45435	1.27118	1.28299	1.04675	1.21273	1.16208	1.2395	0	1.26145	1.04048	1.41311	1.43706	1.02843	0.909722	1.49226	1.17002	1.28092
GOLGA4	1.61559	1.57945	1.44851	1.30969	1.25474	1.44954	1.34734	1.43894	1.40699	1.41677	1.55959	1.52288	1.54581	1.58191	1.60242	1.38513	1.26767	1.49592	1.40608	1.4261	1.43678	1.65214	1.323	1.42189	1.39921	1.67964	0	1.20862	1.52239	1.38813	1.36662	1.5324	1.4651	1.67971	1.58174	1.53113	1.38613	1.3544	0	1.41359	1.57736	1.45079	1.47136	1.20255	1.19716	1.44515	1.36511	1.31236
ITGA9	1.04023	1.16248	1.33711	1.33051	1.16347	1.24772	1.37685	1.40585	1.39998	1.27575	1.18507	1.65391	1.35225	1.58706	1.03709	1.18686	0.202522	1.1335	1.28091	1.1778	1.11812	1.61419	1.21789	1.33079	0.993809	1.05022	0	1.32229	1.20729	1.24376	1.36204	1.3781	1.47238	1.33963	1.05643	1.52325	1.33977	1.18586	0	1.61056	1.45021	1.85483	1.25601	1.11033	0.946469	1.72335	1.51193	1.98374
CTDSPL	1.27237	1.26838	1.41225	1.25746	1.35412	1.16517	1.48466	1.4332	1.54396	1.32677	1.49602	1.33656	1.5281	1.45354	1.58867	1.44198	0.641013	1.54876	1.2253	1.45188	1.43105	1.61365	1.23256	1.62479	1.28939	1.20412	0	1.09816	1.13943	1.29852	1.26622	1.67578	1.50994	1.62158	1.18812	1.4897	1.38944	1.17859	0	1.25829	1.36677	1.35333	1.27692	1.12866	1.32804	1.22463	1.51756	2.08112
VILL	0.0762038	0.110897	0.0919549	0.0800169	0.0582513	0.0692801	0.126501	0.0908249	0.116655	0.0524909	0.0918574	0.0511947	0.124071	0.165935	0.11796	0.116565	0	0.0915704	0.0956467	0.106054	0.0763604	0.106792	0.0155467	0.0753557	0.0681164	0.0395377	0	0.0573686	0.0546763	0.100253	0.0480245	0.0979756	0.0991403	0.145382	0.0390856	0.0832316	0.120046	0.121047	0	0.0717849	0.0952417	0.0865753	0.0922612	0.0690713	0.0793244	0.0541457	0.14041	0.195206
PLCD1	0.0195582	0.0194121	0.0244915	0.00779641	0.0170631	0.0178136	0.0288741	0.0312911	0.0234513	0.0140368	0.0162267	0.0179162	0.0167019	0.0709753	0.0291189	0.00685664	0	0.0286515	0.0271882	0.0237711	0.0226339	0.0224939	0.00875298	0.0119736	0.0168024	0.0190638	0	0.00917764	0.0143749	0.0184423	0.0413464	0.0137251	0.0279606	0.0458874	0	0.0175413	0.0277747	0.0259577	0	0.0144261	0.0177641	0.0154	0.0318852	0.0427601	0.0258867	0.00989138	0.0188593	0.0221445
DLEC1	0.0173294	0.0330611	0.0155127	0.0313678	0.00442025	0.00370694	0	0.0130599	0.0156445	0.0129468	0.00612922	0.0136398	0.00632362	0.012192	0.0236349	0.0209196	0	0.0130223	0.0121258	0.0225672	0.0194771	0.0328331	0	0.010271	0.00478205	0.0189864	0	0.0123541	0.0110692	0.0181705	0	0.023783	0.00851224	0	0.00455648	0.0229011	0.010651	0.0100234	0	0.0141544	0.0118059	0.0143626	0.0146078	0	0.00643536	0.00755088	0.0180893	0.145881
ACAA1	0.303169	0.3084	0.334994	0.321736	0.293473	0.336265	0.422148	0.391637	0.398713	0.195934	0.276694	0.17559	0.29689	0.532519	0.387687	0.437228	0.181993	0.415877	0.42326	0.265535	0.352604	0.29474	0.106436	0.395031	0.284427	0.209196	0	0.238649	0.257426	0.333045	0.335376	0.373681	0.31412	0.102594	0.126481	0.273285	0.385228	0.380887	0	0.27502	0.352514	0.249449	0.448182	0.241287	0.236184	0.351406	0.359932	0.397304
MYD88	0	0	0.000527739	0	0.00315928	0	0	0.00285423	0.00161161	0.00243741	0	0.00538567	0	0	0.00142636	0	0	0	0.00562149	0	0	0.00147017	0	0	0	0	0	0	0	0	0.0155907	0.00163895	0.00380637	0	0	0	0.00414775	0	0	0.00703465	0	0	0.00230771	0	0.00218711	0	0.00313829	0
OXSR1	0.735699	0.818702	0.786929	0.615113	0.695962	0.652777	0.760934	0.75913	0.739628	0.768942	0.724994	0.789227	0.70601	0.755699	0.722781	0.604339	0.335703	0.706085	0.701222	0.727589	0.737342	0.85425	0.473043	0.803621	0.876001	0.711826	0	0.5913	0.77173	0.656162	0.651564	0.78634	0.733574	0.825987	0.726773	0.787272	0.77199	0.763191	0	0.736725	0.617724	0.65575	0.678804	0.614466	0.882795	0.798666	0.685201	0.891475
SLC22A13	0.0322498	0.0604932	0.0453434	0.0231298	0.0556333	0.0173922	0.0190091	0.0378538	0.0587826	0.0498632	0.0359411	0.0393006	0.046846	0.0310223	0.0397735	0.0253169	0.271463	0.0389467	0.0261409	0.0268139	0.0253409	0.0590719	0.0586034	0.0339865	0.0425506	0.0205411	0	0.0325515	0.00680062	0.0320237	0.0260815	0.0294172	0.0497996	0.118509	0.0298551	0.0271901	0.0643294	0.0430121	0	0.0734647	0.0213164	0.0189112	0.0194965	0.0179463	0.0130132	0.0573288	0.0454705	0.0762214
SLC22A14	0.12245	0.163774	0.172214	0.166707	0.14983	0.0773421	0.345203	0.187847	0.21514	0.168211	0.130921	0.154373	0.125815	0.17597	0.167392	0.179451	0.0919171	0.177045	0.15524	0.141033	0.151582	0.272891	0.143993	0.221593	0.109434	0.0616829	0	0.132471	0.144275	0.148215	0.126	0.335842	0.182184	0.180708	0.184646	0.15856	0.26987	0.17809	0	0.20641	0.14114	0.185749	0.120623	0.117985	0.116913	0.249991	0.24688	0.344314
XYLB	0.449736	0.434565	0.418528	0.401267	0.36802	0.299838	0.398219	0.518137	0.608342	0.493875	0.490786	0.486718	0.47049	0.871208	0.681124	0.622546	0.387592	0.633326	0.402011	0.522083	0.494417	0.68797	0.261105	0.745334	0.354527	0.410834	0	0.304258	0.307521	0.413201	0.44246	0.476906	0.559133	0.333741	0.354536	0.56913	0.489942	0.495108	0	0.466487	0.549113	0.323554	0.520728	0.263577	0.400277	0.676686	0.604806	0.575152
ACVR2B	0.228715	0.263512	0.2638	0.145514	0.212994	0.195242	0.269259	0.256558	0.23617	0.230847	0.197555	0.203183	0.181788	0.254868	0.247444	0.211718	0.114569	0.21266	0.210603	0.226501	0.193472	0.359279	0.111494	0.271491	0.197266	0.196161	0	0.164224	0.194981	0.193391	0.270091	0.249597	0.21125	0.28802	0.130805	0.228352	0.247189	0.219787	0	0.22872	0.172746	0.178609	0.192668	0.133091	0.235469	0.361149	0.191341	0.36396
EXOG	0.297799	0.301608	0.389352	0.453669	0.404665	0.29395	0.320074	0.448123	0.461263	0.370486	0.371272	0.332183	0.265679	0.663546	0.411762	0.589044	0.216161	0.485898	0.409661	0.341713	0.397782	0.533458	0.137416	0.529827	0.27843	0.256613	0	0.287936	0.339274	0.303598	0.244121	0.600625	0.354505	0.338422	0.136889	0.302523	0.315349	0.342795	0	0.378815	0.396602	0.356566	0.430672	0.238197	0.238809	0.734778	0.476316	0.346619
SCN5A	0.00861227	0.0146484	0.0214481	0.0227671	0.0180952	0.00965253	0.019097	0.0258244	0.0234023	0.0125499	0.0350402	0.0236697	0.0249734	0.0118262	0.0230216	0.0122309	0	0.0468651	0.00940747	0.00869718	0.0166711	0.0436286	0.0408721	0.0506879	0.0239017	0.00462342	0	0.0132275	0.0179597	0.0134191	0.0310406	0.0442617	0.0313818	0.0378344	0.0206031	0.00985228	0.0161818	0.0141063	0	0.0401844	0.0106703	0.00556191	0.0259922	0.00340407	0.0514691	0.0160187	0.0089202	0.0339825
SCN10A	0.011348	0.00257967	0.00663667	0.0141226	0.00235609	0.0180518	0.00554152	0.00689451	0.0266114	0.00792634	0.00665353	0.00356681	0	0.0563439	0.00157132	0.0233329	0	0.00358848	0.00556175	0.0103144	0.0118119	0.0144853	0	0.0260679	0.00427086	0	0	0	0.00365261	0.000978761	0	0.0119344	0.00217831	0	0	0.00239476	0.00588795	0.00761072	0	0	0	0	0	0.00375163	0.00490229	0.0112517	0.00426732	0
SCN11A	0.026965	0.0381375	0.0267073	0.0338329	0.0405734	0.00428769	0.0365362	0.0256993	0.0456348	0.0225775	0.0350483	0.00943248	0.0338698	0.0716001	0.0436531	0.0205663	0	0.0398271	0.0241693	0.0169466	0.023858	0.0379442	0.0153427	0.0559485	0.0256192	0.0440059	0	0.0137081	0.0217899	0.037048	0.0112582	0.037442	0.0272362	0	0.0172509	0.0245466	0.0405208	0.0269796	0	0.0324242	0.0270999	0.00453348	0.0125438	0.0159465	0.026764	0.00196678	0.0273399	0.0876692
WDR48	0.508762	0.463302	0.496334	0.410761	0.406831	0.445266	0.518054	0.519198	0.478194	0.445836	0.459799	0.454788	0.445864	0.472753	0.486952	0.426998	0.176689	0.45113	0.52186	0.448676	0.474377	0.627045	0.255313	0.493128	0.543685	0.428626	0	0.33574	0.621642	0.400942	0.379157	0.559483	0.477729	0.394869	0.398358	0.413463	0.453928	0.453031	0	0.43097	0.317372	0.515863	0.527521	0.394744	0.539974	0.54333	0.40433	0.446275
GORASP1	0.075275	0.0628611	0.113644	0.0871307	0.0890217	0.0977381	0.143076	0.128584	0.129973	0.10151	0.0701259	0.0900339	0.0890021	0.112948	0.0996622	0.121493	0	0.0794987	0.151199	0.0920031	0.119938	0.135395	0.0357737	0.152125	0.107125	0.0515301	0	0.0604452	0.0683485	0.0753275	0.119192	0.140372	0.10779	0.0660794	0.0409245	0.0886362	0.105644	0.137188	0	0.0762322	0.0637604	0.0335648	0.0881752	0.0641613	0.0945305	0.103847	0.0907503	0.0665521
TTC21A	0.26772	0.326774	0.292964	0.229236	0.295329	0.187483	0.148668	0.398814	0.301863	0.241534	0.298859	0.287091	0.295677	0.49073	0.497579	0.312196	0.190071	0.461156	0.24222	0.313387	0.344445	0.456459	0.169426	0.462795	0.236309	0.230093	0	0.171603	0.262172	0.240822	0.247707	0.347462	0.320108	0.427298	0.23475	0.317053	0.232158	0.270904	0	0.155088	0.260828	0.309319	0.406493	0.109846	0.162239	0.239501	0.31423	0.242728
CSRNP1	0.0237179	0.0477503	0.0465486	0.0226713	0.0231104	0.0357587	0.0712573	0.0521855	0.0485961	0.0422691	0.0282595	0.0369548	0.0456116	0.020248	0.0466321	0.0478078	0.114569	0.0273896	0.0564059	0.0301205	0.0650028	0.0390341	0.0510754	0.0385036	0.0571567	0.0336714	0	0.0264759	0.0878963	0.0254688	0.0746008	0.110533	0.0275574	0.0713871	0.0298387	0.0461846	0.0806801	0.0442682	0	0.0645909	0.0362995	0.0352499	0.0180932	0.00996219	0.0596213	0.29607	0.0330308	0.033723
CX3CR1	0.00404297	0.00846653	0.00245959	0.0026734	0.00896817	0.00262455	0.00242968	0.00832578	0.00929574	0	0.000925429	0.00849465	0	0.010481	0.0089033	0.00575429	0	0.00213935	0.00315592	0.0020668	0.00775915	0.00619432	0	0.00304633	0.000691308	0.00418891	0	0.0130796	0.00685779	0.00461861	0.0134242	0.00697648	0.00760653	0	0.00321745	0	0.00354209	0.00121551	0	0.00387864	0	0.0172744	0	0	0.00156706	0.00212402	0	0.0141541
CCR8	0	0.00306939	0.000556047	0	0	0	0	0	0	0	0	0	0	0	0	0.00239243	0	0	0	0	0	0.000578118	0	0	0	0	0	0	0.00129904	0	0	0	0	0	0	0	0	0.00149573	0	0	0	0	0	0	0	0	0	0
SLC25A38	0.116974	0.122534	0.132682	0.0929227	0.10222	0.121403	0.234825	0.159616	0.142956	0.120358	0.133761	0.110091	0.141427	0.176052	0.145806	0.117664	0.173789	0.115153	0.198959	0.126829	0.150742	0.17004	0.0481476	0.109375	0.116544	0.094649	0	0.109316	0.104019	0.0772026	0.114857	0.152509	0.130719	0.107888	0.0419554	0.122726	0.165108	0.161508	0	0.137066	0.116737	0.0970915	0.174708	0.0922748	0.16283	0.140939	0.119555	0.107988
RPSA	0.174383	0.206737	0.338882	0.397579	0.241073	0.213352	0.451323	0.485553	0.28813	0.197391	0.168451	0.150155	0.211903	0.655527	0.261382	0.371593	0.150384	0.350504	0.509905	0.210846	0.292752	0.396721	0.0674447	0.441842	0.245433	0.170536	0	0.206159	0.362355	0.17743	0.350436	0.48727	0.244595	0.213031	0.141455	0.176198	0.397771	0.320512	0	0.299339	0.209805	0.294369	0.611826	0.195502	0.25943	0.411523	0.160011	0.183033
MOBP	0.130667	0.110035	0.100046	0.101658	0.104218	0.0832831	0.0959136	0.0911475	0.0936674	0.0609288	0.0945685	0.0905946	0.0751756	0.0886904	0.0928786	0.0812879	0	0.0333562	0.0761498	0.05707	0.0593898	0.113416	0.0744068	0.0976403	0.0958679	0.0940976	0	0.158296	0.14021	0.125409	0.0686561	0.117541	0.0789437	0.174579	0.0907702	0.103838	0.0572452	0.108832	0	0.0674194	0.0596494	0.107277	0.1333	0.0643741	0.0631672	0.0802664	0.0768447	0.45951
MYRIP	2.17922	1.90868	2.08859	1.96271	1.93793	2.08576	1.8713	2.18458	2.18365	2.10084	2.0749	2.07749	2.02369	2.09129	1.89196	2.02658	1.21067	1.765	1.91943	1.94994	1.8838	2.19225	1.73673	2.046	2.01088	1.96362	0	2.01326	1.84072	2.19691	2.2352	1.94167	2.23145	2.07699	1.84407	2.07685	2.04979	2.06881	0	2.02612	2.18463	2.11812	2.16737	1.81988	1.72134	1.79219	1.94988	1.78418
EIF1B	0.264649	0.229639	0.393046	0.471181	0.297846	0.442007	0.874155	0.574862	0.326882	0.2402	0.274287	0.229506	0.256265	0.662635	0.213282	0.309916	0	0.279615	0.826273	0.234238	0.385722	0.462	0.0750766	0.383555	0.438336	0.207633	0	0.383024	0.607588	0.198963	0.264633	0.69656	0.357925	0.215657	0.141071	0.146788	0.507006	0.363983	0	0.26855	0.170041	0.299714	0.740356	0.280202	0.548836	0.490758	0.121955	0.400527
ENTPD3	0.222908	0.249913	0.270789	0.245688	0.227764	0.197486	0.122021	0.259502	0.299335	0.241786	0.174459	0.246127	0.175731	0.291391	0.315511	0.336974	0.175253	0.276119	0.238305	0.245734	0.202386	0.323472	0.182624	0.298842	0.208777	0.184639	0	0.18263	0.265632	0.194801	0.266549	0.213396	0.267006	0.17353	0.209807	0.249615	0.251297	0.244622	0	0.191599	0.198949	0.19988	0.345537	0.134744	0.180788	0.101666	0.269786	0.161435
RPL14	0.269123	0.315885	0.576182	0.588807	0.476018	0.340337	0.912233	1.09156	0.563024	0.345899	0.288414	0.257485	0.372593	0.83164	0.559193	0.712211	0.358967	0.621462	0.816671	0.374389	0.626534	0.536072	0.319473	0.571042	0.381617	0.237892	0	0.283255	0.507412	0.302012	0.451529	0.680678	0.436551	0.305876	0.169127	0.284831	0.680958	0.637894	0	0.4417	0.523249	0.437553	0.89194	0.311691	0.533897	0.64824	0.280403	0.294799
ZNF619	0.0035455	0.000934478	0.0132	0.0135625	0.00208116	0.00439053	0.00567418	0.0185627	0.0161385	0.0152631	0.0159209	0.00431517	0.010636	0.029614	0.0203678	0.0217119	0	0.0179306	0.022326	0.0140619	0.0120199	0.0270929	0.0324687	0.0101673	0.00876614	0.00435728	0	0.00350975	0.0121999	0.0152942	0.0107297	0.0154967	0.0127669	0.0321995	0.00205668	0.0140339	0.00806034	0.0203987	0	0.00799394	0.00445054	0.023512	0.0143779	0	0.00120786	0.0159351	0	0.0332436
ZNF620	0.0431597	0.0145985	0.032433	0.0172643	0.0334692	0.0223231	0.0383567	0.0329883	0.0314907	0.0141099	0.0246231	0.0114513	0.0178736	0.0508922	0.0400019	0.0271726	0	0.0369795	0.0498911	0.0214002	0.0176537	0.0351463	0.0183632	0.063583	0.0174027	0.0177043	0	0.012241	0.019708	0.0293432	0.0100307	0.0291108	0.0310857	0.0359917	0.0241486	0.0423383	0.0291863	0.0285808	0	0.0351467	0.0104254	0.037345	0.0219844	0.00824768	0.0162965	0.0149944	0.0205684	0.0589988
ZNF621	0.212144	0.0875944	0.119739	0.0642641	0.0729586	0.125489	0.0568316	0.0770054	0.0870418	0.102113	0.110616	0.10027	0.112013	0.228366	0.117874	0.114715	0	0.156113	0.106685	0.12544	0.116509	0.185125	0.00694504	0.147505	0.0715419	0.157184	0	0.0678861	0.0932733	0.102206	0.0866456	0.225309	0.103857	0.163172	0.100158	0.0972647	0.103754	0.0754663	0	0.122561	0.109233	0.123017	0.179879	0.0402042	0.0421732	0.123608	0.0881527	0.140138
CTNNB1	0.651395	0.681244	0.832359	1.01667	0.926603	0.87735	0.883202	0.865483	0.802145	0.697111	0.76258	0.71957	0.565467	0.713314	0.78854	0.772349	0.485904	0.858137	0.945912	0.836247	0.84912	0.89746	0.457419	0.93202	0.891873	0.701414	0	0.726245	0.913377	0.766645	0.710504	0.707772	0.732238	0.947076	0.453685	0.664433	0.784702	0.771995	0	0.561204	0.566142	0.707784	0.793816	0.77506	0.93238	0.874087	0.75356	0.831557
ULK4	1.39242	1.06064	1.08327	1.09758	1.16804	1.13876	0.839882	1.02374	1.23593	1.14276	1.22711	1.11423	1.08319	1.22891	1.38392	1.26313	0.370305	1.4278	1.10699	1.26771	1.32352	1.36868	0.786758	1.34528	1.06646	1.08909	0	1.05821	1.21983	1.10422	0.977945	0.947198	1.24518	1.28515	0.985259	1.20671	1.24332	1.10285	0	1.06307	1.11005	1.27987	1.16902	0.920684	0.958525	0.812437	1.1594	1.20865
TRAK1	0.649091	0.771182	0.794656	0.773732	0.839455	0.612596	0.684196	0.822535	0.97223	0.814433	0.749537	0.681406	0.751907	0.806923	1.00052	0.848626	0.404543	0.824511	0.760702	0.808414	0.857112	0.942161	0.653326	0.965991	0.70897	0.62614	0	0.617824	0.607219	0.647446	0.741595	0.838618	0.79901	0.666751	0.561948	0.878478	0.815552	0.734209	0	0.713103	0.770526	0.452851	0.750143	0.528286	0.678003	0.572745	1.00058	0.748772
CCK	0.303731	0.297376	0.324206	0.537131	0.365622	0.460631	0.776463	0.774493	0.566767	0.247676	0.325877	0.188988	0.423331	0.422923	0.337702	0.421932	0.467164	0.285706	0.473876	0.314585	0.473944	0.310912	0.46293	0.350959	0.378989	0.378417	0	0.481512	0.540692	0.31816	0.836403	0.695424	0.611558	0.249122	0.25776	0.162469	0.686008	0.366707	0	0.352576	0.455156	0.359465	0.550281	0.510963	0.452675	0.435764	0.177043	0.653793
LYZL4	0	0.00334609	0.00683534	0.0112228	0.0105067	0.00654813	0	0.0147671	0.0133059	0.00486953	0.0177938	0.00764874	0.0332493	0.00887747	0.0204429	0.00876683	0	0.0104021	0.00406851	0.00997979	0.012237	0.020357	0.0246459	0.0138417	0.00745605	0.010686	0	0.00489993	0.00999486	0.00585405	0.0122248	0.0164806	0.00674891	0.0213206	0.00858069	0.016897	0.0123243	0.00761754	0	0.00359317	0.0210056	0.00675267	0.00696573	0	0.0037196	0.0273894	0.010719	0.0315213
VIPR1	0.4346	0.538903	0.475382	0.612246	0.607723	0.477344	0.565984	0.54215	0.80634	0.587358	0.730086	0.504498	0.664407	0.564709	0.769461	0.767714	0.112735	0.780725	0.529652	0.66004	0.6762	0.639515	0.711392	0.806248	0.438081	0.457925	0	0.419277	0.471716	0.410755	0.558606	0.752883	0.560816	0.666806	0.210126	0.663402	0.647418	0.45646	0	0.5534	0.701056	0.380363	0.48918	0.443228	0.468144	1.11382	0.930335	0.81442
SEC22C	0.221259	0.31802	0.308734	0.241417	0.259071	0.19118	0.228667	0.33958	0.312606	0.214373	0.257627	0.25975	0.263444	0.307647	0.240144	0.291457	0	0.233558	0.325885	0.283767	0.330793	0.348299	0.201819	0.334422	0.233273	0.1476	0	0.182732	0.229234	0.238841	0.240714	0.370656	0.251449	0.432354	0.192127	0.324787	0.282031	0.251727	0	0.203489	0.227707	0.246151	0.364032	0.100491	0.210447	0.351419	0.249962	0.224037
SS18L2	0.0991419	0.105586	0.172665	0.136578	0.101323	0.0955098	0.325165	0.209786	0.168223	0.0905331	0.14365	0.132205	0.161911	0.250191	0.157915	0.229273	0.220402	0.159902	0.244032	0.105803	0.142149	0.192913	0.0959735	0.303471	0.14377	0.099742	0	0.134709	0.133477	0.0702571	0.154157	0.225133	0.139118	0.131237	0.0697433	0.106797	0.2429	0.205518	0	0.144072	0.140926	0.0995022	0.238848	0.114545	0.11917	0.298284	0.124004	0.343529
NKTR	1.74277	1.54604	1.31857	1.20044	1.16457	1.23511	0.969868	1.32447	1.227	1.26642	1.48897	1.39726	1.54254	1.26872	1.48585	1.24054	0.977222	1.39562	1.19819	1.2319	1.28267	1.50525	1.11361	1.3464	1.31291	1.51528	0	1.0259	1.14381	1.15498	1.33423	1.35782	1.28131	1.22184	1.45115	1.46891	1.18674	1.15878	0	1.44615	1.48318	1.27183	1.22754	0.948684	0.989463	1.15069	0.963912	0.990514
ZBTB47	0.0196934	0.0171246	0.0307314	0.0186737	0.0231373	0.0155883	0.00395788	0.039127	0.036332	0.013082	0.0153433	0.0204529	0.00700306	0.0345886	0.0294969	0.0568172	0	0.0307305	0.0260305	0.0145724	0.0252495	0.0690257	0.0246313	0.0630493	0.0128795	0.0135517	0	0.00805693	0.0146859	0.0118921	0.0334703	0.0335023	0.0308375	0.0134186	0.011385	0.0356231	0.0234813	0.0352241	0	0.03141	0.0251637	0.00589448	0.0276467	0.0080301	0.0157325	0.0392602	0.0711949	0.0053567
KLHL40	0	0	0	0	0	0	0	0	0	0	0	0	0	0	0	0	0	0	0	0.00275084	0	0	0	0	0	0	0	0	0	0	0	0	0	0	0	0	0	0	0	0	0	0	0	0	0	0	0.00155807	0.00515585
CCDC13	0.0337067	0.0530738	0.0459316	0.0292019	0.0397676	0.0364386	0.171165	0.0540174	0.0610864	0.0168472	0.0317198	0.0242561	0.0310426	0.0359165	0.0457219	0.0396873	0.0919171	0.0281623	0.0422959	0.0422284	0.0483465	0.0669289	0	0.0499883	0.023554	0.0178471	0	0.0171295	0.0328199	0.0478747	0.0572432	0.108205	0.046719	0.0197685	0.0400392	0.0421224	0.0513523	0.0300572	0	0.0303324	0.0364391	0.0188413	0.0209378	0.0213998	0.0300401	0.0638125	0.0501682	0.443886
ACKR2	0.0151736	0.0136472	0.0199306	0.00811972	0.00804295	0.015706	0.0062383	0.0173997	0.0225186	0.00678881	0.00962943	0.0189389	0.0116198	0.0185567	0.0248008	0.0159895	0	0.00798508	0.0098769	0.00410304	0.0169552	0.0211314	0.0126284	0.0153308	0.00955599	0.00915939	0	0.0206735	0.00349975	0.0113344	0.0076741	0.0123689	0.0187287	0	0.00847343	0.00868764	0.00566568	0.0107336	0	0.00822164	0.00972789	0	0.00752638	0	0.011949	0.00524619	0.0107811	0.00898373
AC092042.3	0.188673	0.189333	0.114164	0.0960539	0.105848	0.0789797	0.0754673	0.0832186	0.110698	0.200541	0.0832394	0.123279	0.138458	0.0924029	0.121518	0.0688565	0	0.133848	0.105625	0.206047	0.132376	0.151682	0.117325	0.0816495	0.0574045	0.0932065	0	0.0808032	0.0787649	0.102017	0.052836	0.15703	0.0930704	0.0577401	0.0864421	0.152712	0.10433	0.0781966	0	0.0973384	0.0676839	0.118018	0.0880642	0.0340715	0.0621638	0.0616753	0.107858	0.163847
CYP8B1	0	0.00748702	0.00389255	0.00943095	0.00720434	0.00346603	0	0.000999459	0.00316213	0	0	0	0	0.0069201	0.00219071	0.00594721	0	0.00196107	0.0032224	0.00257795	0.00466184	0.00385195	0	0.00832713	0.00101499	0	0	0	0.0113564	0.0011598	0.0210009	0.00221067	0	0	0	0.00269699	0.00134657	0.00120742	0	0	0	0	0.0028058	0	0	0.00419947	0.00471364	0
POMGNT2	0.110038	0.104304	0.196403	0.13225	0.115676	0.101584	0.178407	0.214423	0.165789	0.128913	0.13926	0.155008	0.143801	0.206116	0.172345	0.144364	0	0.148385	0.211567	0.123618	0.200137	0.185798	0.111571	0.156396	0.0994753	0.0550828	0	0.080629	0.167572	0.101058	0.114122	0.234047	0.164774	0.0617317	0.051626	0.148598	0.195992	0.171555	0	0.208405	0.09566	0.140457	0.198461	0.0698009	0.108892	0.169558	0.11515	0.119932
SNRK	0.301724	0.323736	0.396984	0.374691	0.281078	0.301277	0.325832	0.411579	0.394381	0.335144	0.352934	0.3376	0.311149	0.407417	0.297288	0.379279	0.175509	0.352556	0.387373	0.293345	0.385206	0.41223	0.272564	0.41863	0.313842	0.275984	0	0.270641	0.298128	0.304329	0.249914	0.435897	0.3243	0.245527	0.251945	0.329005	0.324243	0.402361	0	0.332216	0.242286	0.198749	0.351688	0.280323	0.254081	0.356464	0.316298	0.294661
ANO10	0.797536	0.793693	0.846783	0.747953	0.774051	0.677829	0.709846	0.771481	0.87331	0.840434	0.775619	0.826043	0.768241	0.888218	0.913353	0.813876	0.393365	0.910924	0.787282	0.882605	0.737565	0.925911	0.704081	0.892051	0.804199	0.684634	0	0.5711	0.623606	0.772299	0.640746	0.759153	0.825094	0.974228	0.638394	0.792057	0.801096	0.906175	0	0.83917	0.770116	0.607191	0.656609	0.742085	0.740778	0.635825	0.909943	1.05029
ABHD5	0.290441	0.261363	0.304239	0.221281	0.253401	0.235786	0.248376	0.298456	0.316652	0.247166	0.276678	0.200905	0.230882	0.344498	0.274077	0.288147	0	0.259046	0.260215	0.237333	0.273344	0.343991	0.100559	0.3411	0.247507	0.248346	0	0.12078	0.186096	0.272342	0.227468	0.318104	0.223857	0.180762	0.198419	0.249967	0.24511	0.238135	0	0.253161	0.214564	0.177385	0.275823	0.190103	0.148142	0.267727	0.274307	0.261604
TOPAZ1	0.0247043	0.0208063	0.0136332	0.0137137	0.0166002	0.0138635	0.00320022	0.014342	0.0187174	0	0.00481808	0.00816201	0.0042711	0.0356469	0.022907	0.0165617	0	0.0249615	0.0134173	0.00875196	0.0214206	0.0249321	0	0.0377948	0.0116153	0	0	0.0054557	0.0306089	0.0165341	0.00933405	0.0455753	0.00812621	0	0.0110999	0.00612193	0.00891726	0.0082027	0	0.0128919	0.0135102	0.00425918	0.00924771	0	0.0031052	0.0200307	0.0172841	0.012015
TCAIM	0.677095	0.764085	0.744888	0.611142	0.660706	0.664293	0.685184	0.67888	0.79476	0.855789	0.792276	0.559651	0.692788	0.701565	0.734842	0.669868	0.601	0.683781	0.656036	0.712853	0.711012	0.852525	0.445742	0.800883	0.636126	0.670013	0	0.512269	0.4654	0.625439	0.645549	0.668955	0.780275	0.899165	0.505388	0.726293	0.727756	0.822621	0	0.680875	0.635746	0.561047	0.503321	0.622284	0.652121	0.512771	0.786973	0.360353
ZNF445	0.336294	0.351165	0.39608	0.345519	0.331609	0.335154	0.460551	0.391434	0.506468	0.323852	0.365482	0.361611	0.293621	0.485543	0.427927	0.391826	0.144139	0.364915	0.373964	0.403319	0.386829	0.57016	0.24817	0.413741	0.258459	0.277696	0	0.30211	0.349619	0.297436	0.451449	0.670936	0.388062	0.303434	0.237513	0.429848	0.471492	0.367551	0	0.397263	0.340306	0.204991	0.43407	0.26928	0.340698	0.471592	0.392029	0.530017
ZNF852	0.0834521	0.0856053	0.0753759	0.0961412	0.0860815	0.127125	0.14872	0.0940543	0.100023	0.0947759	0.09325	0.0440877	0.0631438	0.146062	0.0488398	0.0989591	0	0.0744231	0.0685036	0.074617	0.0666351	0.103655	0.0558251	0.104946	0.0511752	0.0526934	0	0.0459834	0.100717	0.05975	0.0418062	0.0822568	0.0677313	0.190669	0.0381658	0.0841499	0.0833598	0.0550755	0	0.0483662	0.0769921	0.0877356	0.10714	0.0605064	0.0544237	0.0817764	0.0736892	0.202225
ZKSCAN7	0.0504466	0.0410013	0.0760128	0.0586092	0.0672219	0.0514822	0.0377184	0.0567441	0.0731534	0.0775217	0.0778654	0.049448	0.0695385	0.0537496	0.0671114	0.0787769	0	0.0921423	0.0613165	0.0780064	0.0705934	0.0763457	0.0347122	0.0750027	0.0406491	0.0705394	0	0.0385787	0.047874	0.0673532	0.0533276	0.0718843	0.0656271	0.114434	0.032437	0.0633289	0.0591692	0.0560948	0	0.038922	0.071925	0.00523182	0.0778752	0.0417065	0.0366659	0.0529848	0.0652318	0.0423192
ZNF197	0.39215	0.293307	0.353853	0.278734	0.273304	0.23539	0.240916	0.330726	0.334216	0.282137	0.286459	0.288743	0.369561	0.42798	0.395752	0.29823	0.255097	0.36579	0.354865	0.29875	0.314877	0.50611	0.230722	0.401508	0.231197	0.278096	0	0.19023	0.229496	0.278648	0.207352	0.378039	0.322898	0.350514	0.226146	0.342388	0.319294	0.348866	0	0.264422	0.226819	0.19078	0.446982	0.194114	0.202612	0.33789	0.308409	0.405789
ZNF35	0.0517932	0.0519336	0.100796	0.100765	0.0622603	0.0354907	0.166921	0.109411	0.109359	0.101613	0.0699536	0.0821852	0.105136	0.206871	0.0975783	0.152304	0	0.0793571	0.120535	0.0736111	0.0976609	0.133605	0.0361152	0.144536	0.0638283	0.0290319	0	0.0408423	0.0871908	0.057803	0.0270477	0.163786	0.0697544	0.09485	0.0461728	0.0931271	0.106253	0.10869	0	0.0933238	0.073229	0.0598669	0.087699	0.0556122	0.0582812	0.127701	0.11594	0.248043
ZNF502	0.045315	0.0335698	0.0626204	0.072398	0.0640686	0.0639083	0.081023	0.0915155	0.0783312	0.068122	0.0635514	0.0524807	0.0477704	0.0799408	0.0702885	0.051473	0	0.0720308	0.0673725	0.0463538	0.051227	0.0883857	0.0453278	0.129591	0.0459264	0.0346354	0	0.0365894	0.0569086	0.0432316	0.0313762	0.0773435	0.0538115	0.156044	0.0146379	0.0634142	0.0734203	0.084578	0	0.0567888	0.0437146	0.0923919	0.0479854	0.0305111	0.0464718	0.0678095	0.0319999	0.0873358
ZNF501	0.0282528	0.0282653	0.028363	0.0293816	0.00972846	0.0109895	0.00951743	0.0249965	0.0219557	0.0336114	0.0108371	0.0348765	0.00818038	0.0212222	0.0159781	0.0232032	0	0.0286814	0.0361527	0.0209546	0.0351754	0.0394965	0.00875298	0.054684	0.0193528	0.0222776	0	0.00886737	0.0231339	0.0158293	0.00615344	0.0316042	0.0153948	0	0.00875384	0.0242914	0.0211929	0.0268771	0	0.0131888	0.0245587	0.0158027	0.0318542	0.00555863	0.0280578	0.0210942	0.0230895	0.06027
KIAA1143	0.0548935	0.104245	0.115077	0.0899759	0.0974337	0.0688749	0.119238	0.136143	0.0895823	0.10849	0.103683	0.102136	0.101347	0.114088	0.080802	0.0623586	0	0.060935	0.152904	0.083909	0.124068	0.123196	0.0513512	0.125044	0.104963	0.0609444	0	0.0661036	0.088396	0.0610419	0.11563	0.100248	0.0891168	0.0659177	0.0394997	0.0760258	0.0915786	0.0937119	0	0.099395	0.0701272	0.100768	0.118098	0.0454448	0.0917527	0.135839	0.0702528	0.0824662
KIF15	0.106283	0.0383968	0.0773577	0.0746363	0.0751412	0.031381	0.057196	0.065248	0.081283	0.0569311	0.0637078	0.0854689	0.0511685	0.0334261	0.0802195	0.0678322	0	0.0508268	0.0601901	0.0637412	0.038965	0.11225	0.0622408	0.074176	0.0679869	0.0514352	0	0.0502632	0.0681864	0.0454592	0.0477738	0.0823772	0.0580461	0	0.0710358	0.071402	0.0792852	0.0644224	0	0.0500235	0.056202	0.0315881	0.0715518	0.0478607	0.0621571	0.0532939	0.0512396	0.0915338
TGM4	0.00731765	0.000772192	0.00628948	0.0106345	0.00145305	0	0.00204643	0.00331542	0.00383967	0.00326502	0.00165037	0.00453669	0	0	0.00387882	0.0068431	0	0.00242372	0.00295443	0	0	0.00393295	0	0.00287636	0.00371635	0.00173459	0	0.00829847	0.00424097	0.00414349	0	0	0.00190017	0	0	0.00218168	0.00108009	0.00379863	0	0.000908099	0.00225094	0.00679662	0	0	0	0.00276606	0.00152169	0
ZDHHC3	0.267279	0.21843	0.302758	0.244003	0.228835	0.212612	0.393132	0.329678	0.323052	0.204759	0.228789	0.235873	0.223445	0.371921	0.285362	0.304505	0.177343	0.287246	0.344755	0.214051	0.291415	0.415541	0.262956	0.375612	0.201446	0.14727	0	0.218386	0.197188	0.233169	0.307752	0.332579	0.268826	0.292176	0.176236	0.301635	0.272061	0.325368	0	0.242978	0.22047	0.264064	0.287991	0.220295	0.178212	0.379935	0.29918	0.545875
EXOSC7	0.160379	0.202722	0.247116	0.162899	0.202783	0.221992	0.194764	0.256715	0.290191	0.219352	0.209698	0.211818	0.205557	0.322935	0.305371	0.268575	0.152474	0.285732	0.187018	0.275349	0.201119	0.331387	0.209451	0.342563	0.180395	0.156298	0	0.110668	0.192016	0.210886	0.265025	0.269263	0.290734	0.306406	0.224254	0.261462	0.261483	0.280502	0	0.19088	0.234811	0.231762	0.22447	0.151917	0.223373	0.276434	0.335803	0.231384
CDCP1	0.0782043	0.0571036	0.0639126	0.0477866	0.0705258	0.071909	0.043168	0.0335165	0.106027	0.01617	0.029551	0.0312027	0.0200176	0.0199638	0.0828853	0.109538	0.0606843	0.0579824	0.0456969	0.0542998	0.0689166	0.0748596	0.0959402	0.148442	0.0463703	0.0550343	0	0.0422207	0.0128099	0.0260641	0.024559	0.0638394	0.0417958	0.0277217	0.0199286	0.0782183	0.039895	0.0558579	0	0.0870334	0.0309595	0.00982418	0.0805129	0.0214938	0.0887708	0.03825	0.0695543	0.0254334
TMEM158	0.145212	0.20507	0.266936	0.199404	0.222019	0.202093	0.365256	0.268685	0.282434	0.139113	0.186246	0.173089	0.170645	0.26335	0.173494	0.333745	0.219455	0.213452	0.370563	0.175053	0.220536	0.206805	0.111936	0.323069	0.356088	0.2298	0	0.139448	0.180135	0.0660006	0.158862	0.321231	0.207561	0.122821	0.110964	0.124385	0.314929	0.269084	0	0.188101	0.118148	0.0768478	0.211819	0.156036	0.310422	0.599743	0.100631	0.127682
LARS2	0.407211	0.51393	0.504031	0.547586	0.449468	0.405404	0.457475	0.553026	0.563308	0.508508	0.434179	0.518278	0.437492	0.588656	0.539237	0.558146	0.213158	0.58174	0.469973	0.578634	0.490288	0.568955	0.393436	0.577998	0.477734	0.416328	0	0.417831	0.482042	0.379991	0.448876	0.519255	0.538123	0.52329	0.478165	0.579694	0.492361	0.473879	0	0.395646	0.487521	0.46586	0.419948	0.382951	0.385875	0.728912	0.553113	0.355497
LIMD1	0.068477	0.0642696	0.0712776	0.0618402	0.0623486	0.04142	0.0767007	0.0683116	0.0559749	0.0411037	0.0557952	0.0579714	0.0547562	0.0555013	0.0597759	0.0746071	0	0.0665306	0.0465396	0.0431229	0.0267614	0.0512158	0.0826558	0.0747209	0.0439935	0.0416005	0	0.0365926	0.0723374	0.0523915	0.0357675	0.0759439	0.0417893	0.065023	0.0288226	0.0736473	0.0441994	0.072685	0	0.0430787	0.056838	0.0295525	0.0758407	0.0441764	0.0402684	0.0858493	0.0537664	0.309345
SACM1L	0.363267	0.377507	0.513691	0.381239	0.403161	0.460456	0.566134	0.504196	0.39968	0.428003	0.411402	0.349577	0.327831	0.478558	0.385285	0.415225	0.255783	0.44099	0.506496	0.374908	0.433301	0.463302	0.119042	0.407253	0.46134	0.304776	0	0.349204	0.433418	0.376185	0.452198	0.492087	0.386292	0.419452	0.317804	0.359015	0.442659	0.43459	0	0.346045	0.234923	0.445494	0.395329	0.379981	0.448284	0.516904	0.298818	0.249462
SLC6A20	0	0	0.00673396	0.0052947	0.00168427	0.00482836	0	0.0018171	0.00204416	0.00391807	0.00105592	0	0.00236288	0	0.0025969	0.00333572	0	0.0026037	0.00524938	0	0	0.00268034	0	0.00198402	0.00113604	0	0	0	0	0.00201699	0.0068607	0.0218198	0.00654131	0	0	0	0.00377625	0.00755725	0	0.00145228	0.0059132	0.0113283	0	0	0	0.00184336	0	0.13854
LZTFL1	0.167469	0.149045	0.210339	0.217081	0.198154	0.267783	0.400665	0.281641	0.249304	0.234075	0.250327	0.172142	0.161381	0.138329	0.190214	0.159198	0.323378	0.214044	0.305642	0.140254	0.178358	0.247818	0.147905	0.188769	0.251123	0.176635	0	0.22329	0.220569	0.202876	0.220962	0.239646	0.259798	0.144144	0.176304	0.246452	0.338121	0.278322	0	0.197868	0.163875	0.208157	0.133059	0.249669	0.288046	0.188874	0.136624	0.328002
CCR9	0	0	0.00222455	0.00199876	0.00966955	0.004167	0.00283669	0	0.00139734	0	0.0043657	0	0	0	0.00118104	0.00407714	0	0.00382342	0.00124017	0.00112798	0.00567527	0.00177884	0	0.00314283	0.000971475	0	0	0	0.00238135	0.00257203	0	0	0.000578538	0	0	0.00164703	0	0	0	0	0	0.00585906	0.00227421	0	0	0	0.00176122	0.0150191
FYCO1	0.0324627	0.0473209	0.0240319	0.0219331	0.0158419	0.0471915	0.0573783	0.0357975	0.0304649	0.0296055	0.0181452	0.028073	0.0234199	0.00913943	0.0167894	0.0173325	0.0627749	0.0179121	0.0240266	0.0194905	0.00461169	0.02277	0.00727021	0.0298489	0.0334751	0.00990719	0	0.0294743	0.029605	0.0489288	0.0155612	0.0100922	0.0366521	0.042175	0.0495073	0.00590346	0.0217268	0.0758297	0	0.0234611	0.0190643	0.0470993	0.0471541	0.0158557	0.0490615	0.0125305	0.0239503	0.00821167
XCR1	0.00310656	0	0	0	0	0	0	0	0.00102796	0.00178611	0	0	0	0	0	0	0	0	0	0	0	0.000291264	0	0	0.000559449	0	0	0	0	0	0	0.00514139	0	0	0	0	0	0	0	0	0	0	0.00847213	0	0	0.00255521	0	0
CCR3	0.00832601	0.0021775	0.0181015	0.00566186	0.0155516	0.00668716	0.0028193	0.0094089	0.00972244	0.00443452	0.00141655	0	0.00352745	0.00649895	0.012046	0.00699774	0	0.0333038	0.00813387	0.0134642	0.00727006	0.0227191	0	0.00748214	0.00279409	0.00998747	0	0.00301957	0.0077468	0.00461389	0.0136144	0.013787	0.013258	0.0116524	0	0.0100821	0.00534664	0.00314883	0	0.00251624	0.00160006	0	0.011709	0.0107919	0.013623	0.0141247	0.0103371	0.0186251
CCR1	0.0042529	0	0.000886702	0.00130215	0.00364407	0	0.00363537	0.00218133	0.00144684	0	0.000925429	0	0	0	0.00217216	0	0	0	0	0	0	0.00244575	0	0.00190746	0	0	0	0	0	0	0.00490777	0.00221567	0	0	0	0	0	0	0	0.00143483	0	0	0	0	0	0.00198811	0	0
CCR5	0	0	0.000460282	0	0	0	0	0	0	0	0	0	0	0	0	0	0	0	0	0	0	0	0	0	0	0	0	0	0	0	0	0	0	0	0	0	0	0	0	0	0.00195463	0	0	0	0	0	0	0
CCRL2	0	0	0	0	0	0	0	0	0	0	0	0	0	0	0	0	0	0	0	0	0	0	0	0	0	0	0	0	0	0	0	0	0	0	0	0.00428161	0	0	0	0	0	0	0	0	0	0	0	0.00884603
LTF	0	0.00187294	0.00150651	0.00222812	0	0.00346989	0	0.00173596	0.00160939	0.00485332	0	0	0	0.00537061	0	0.00365786	0	0	0.00278165	0.00167145	0	0.00366078	0	0.00618307	0.000922702	0.00581402	0	0	0	0.00167303	0	0.0053644	0	0	0	0.00227071	0	0	0	0	0.0019051	0.0188355	0	0.00368349	0	0.00152819	0	0.00341688
LRRC2	0.0503405	0.0487231	0.0647144	0.0501681	0.0432631	0.022299	0.0277566	0.04867	0.0514911	0.0289297	0.0300819	0.0215448	0.0548966	0.0360169	0.0365841	0.0330591	0.2315	0.0523636	0.0528586	0.0364124	0.046995	0.0508573	0	0.0494562	0.0437015	0.0605892	0	0.00333932	0.0366083	0.0249836	0.027021	0.0781548	0.0536582	0.042532	0.0423471	0.037923	0.0403533	0.0675281	0	0.0480983	0.057495	0.0397204	0.0434409	0.0379489	0.0536684	0.0315033	0.0621079	0.0546577
TDGF1	0	0	0.000829497	0.00166927	0.00199998	0	0	0	0	0	0	0	0	0.00533925	0	0	0	0.00223888	0.000878107	0.00143218	0	0.000566215	0	0	0.000660055	0	0	0	0.0048478	0.00321655	0	0	0	0	0	0	0	0	0	0	0	0	0.00369736	0	0	0	0	0
FAM240A	0	0	0	0.00289104	0.0013053	0	0	0.00145351	0.000644784	0	0	0	0	0	0	0	0	0	0	0.00175823	0.00202349	0	0	0	0	0	0	0	0.00521217	0	0	0	0.000786841	0	0	0	0.00148681	0	0	0	0	0	0	0	0	0	0	0
ALS2CL	0.0164471	0.0253562	0.0105063	0.00855956	0.00734965	0.0111516	0.0458146	0.0246047	0.0225123	0.00242407	0.00269622	0.00594601	0.0123985	0	0.00878658	0.0121062	0	0.00460113	0.00544699	0.00637477	0.00955212	0.00823383	0	0.00532074	0.0109943	0.0182003	0	0.0116857	0.0214059	0.0164234	0.0679248	0.0299653	0.027059	0	0	0.00522276	0.0090426	0.00774619	0	0.0189546	0.00267485	0.0181537	0	0.010849	0.00992824	0.00550518	0.00398817	0.0902735
TMIE	0.0122782	0.0126698	0.0227584	0.0142761	0.0112483	0	0.0359208	0.0332306	0.0160287	0.0302211	0.0103746	0.0300694	0.0171452	0.0373276	0.00829308	0.0182943	0	0.00448841	0.0148737	0.00531785	0.017807	0.0206149	0	0.0185001	0.0161737	0.0108831	0	0.00508955	0.0161734	0.00899123	0.014418	0.0189586	0.0103394	0	0.00660148	0.0100482	0.0217613	0.0346762	0	0.00514819	0.0101734	0.00803455	0.020698	0.0168509	0.0200002	0.0231776	0.0193386	0.0559985
PRSS50	0	0.00216399	0.00436278	0.00344127	0.00305318	0	0	0.00114824	0.0022515	0	0	0.00437966	0	0	0.00187371	0.00660985	0	0	0.00402321	0.00369239	0	0.00538696	0	0.00271983	0.00121243	0	0	0	0.00745688	0.00153666	0	0.00460199	0.00219942	0	0	0	0.00557987	0.00383768	0	0	0	0	0.0048813	0.00595741	0.00276493	0.00264093	0	0.0342078
MYL3	0	0.00159877	0	0	0	0.0112796	0	0	0.000980699	0	0	0	0	0	0	0	0	0	0	0	0	0	0	0	0.00197336	0	0	0	0	0.00314068	0	0	0	0	0	0	0	0.00153238	0	0	0	0	0	0	0	0	0	0.0170841
PTH1R	0.0959477	0.0235908	0.0118233	0.0155741	0.0115554	0.00759466	0.0170071	0.0249199	0.00810842	0.0118596	0.00572007	0.00774147	0.0138489	0.00678734	0.011509	0.00320163	0.116005	0.0202774	0.0101991	0.0125796	0.0124887	0.0137819	0.0219235	0.0044781	0.00704841	0.00832274	0	0.00770418	0.0160035	0.00718921	0.0133237	0.0153514	0.0140987	0	0.0161894	0.0085937	0.00267455	0.00377496	0	0	0.013257	0.00678131	0.0222069	0	0.00979031	0.00754595	0.00668237	0.0195987
CCDC12	0.133821	0.217746	0.314486	0.271359	0.171766	0.132592	0.315077	0.3565	0.370224	0.256692	0.193971	0.174341	0.22545	0.572864	0.333392	0.498027	0.220142	0.366507	0.384438	0.27189	0.276121	0.396884	0.195358	0.371873	0.173499	0.136216	0	0.108556	0.2196	0.161481	0.214728	0.374843	0.295069	0.340961	0.125204	0.310144	0.258818	0.307496	0	0.247272	0.286395	0.155003	0.365226	0.156536	0.172418	0.413946	0.365632	0.244428
NBEAL2	0.0852242	0.0752034	0.0629536	0.0545618	0.0971544	0.0809961	0.0995329	0.10394	0.102159	0.0755185	0.072406	0.0485018	0.0725132	0.0853599	0.106132	0.0547038	0	0.0643796	0.071076	0.0537763	0.0805441	0.0541542	0.0671098	0.084272	0.0720013	0.0272859	0	0.0601866	0.055938	0.0945776	0.0928206	0.0933365	0.10595	0.0960583	0.0512218	0.0435212	0.0953254	0.118138	0	0.0969291	0.0450292	0.0973232	0.0831386	0.0518688	0.0711879	0.0389326	0.0994996	0.0377339
SETD2	1.37438	1.36843	1.40833	1.20748	1.15204	1.24125	1.31291	1.31297	1.34303	1.31274	1.38079	1.27178	1.28605	1.49203	1.48436	1.37033	0.449823	1.49088	1.34346	1.34496	1.33506	1.44528	1.39812	1.38622	1.27404	1.38644	0	1.09571	1.11048	1.1558	1.34232	1.39125	1.32925	1.38582	1.19023	1.39701	1.26691	1.30096	0	1.19757	1.27491	1.20398	1.34106	1.04373	1.17671	1.37565	1.33305	1.28755
KIF9	0.230574	0.207122	0.277549	0.282647	0.245108	0.192756	0.172378	0.287486	0.384425	0.234735	0.183997	0.218712	0.233968	0.458874	0.338693	0.410304	0	0.411902	0.282523	0.248759	0.355891	0.342325	0.238172	0.371309	0.143702	0.186196	0	0.111709	0.176342	0.2067	0.113934	0.279724	0.244132	0.176872	0.102831	0.28716	0.215378	0.230268	0	0.174436	0.237416	0.171067	0.309646	0.105374	0.130116	0.239061	0.362875	0.427308
KLHL18	0.291803	0.310381	0.406606	0.334756	0.323577	0.287491	0.403351	0.365333	0.440137	0.354797	0.387724	0.312182	0.38881	0.526203	0.453292	0.37133	0	0.378519	0.324509	0.34847	0.389159	0.447236	0.302302	0.491765	0.310936	0.254502	0	0.18368	0.242121	0.281116	0.430285	0.373414	0.373621	0.30394	0.21661	0.432005	0.425468	0.380399	0	0.320694	0.377429	0.301771	0.27735	0.235769	0.284732	0.397559	0.428746	0.648611
PTPN23	0.185896	0.152187	0.179642	0.13092	0.168861	0.149802	0.217872	0.227899	0.229229	0.16933	0.129615	0.156014	0.192294	0.14875	0.239316	0.184239	0.219455	0.176336	0.231116	0.170952	0.188554	0.22656	0.0940463	0.198115	0.182784	0.137722	0	0.107353	0.145842	0.147273	0.218721	0.219735	0.190029	0.108598	0.111167	0.184734	0.207319	0.200415	0	0.190453	0.149404	0.141249	0.192193	0.083451	0.196302	0.194355	0.198731	0.0837348
SCAP	0.445372	0.494371	0.564875	0.460913	0.384131	0.402977	0.641507	0.577064	0.651523	0.507492	0.41193	0.439159	0.482274	0.717469	0.641267	0.644238	0.295107	0.62945	0.564118	0.529156	0.583567	0.576267	0.560051	0.595287	0.375956	0.469614	0	0.375055	0.307035	0.494048	0.496496	0.614905	0.593347	0.539349	0.286473	0.534145	0.549109	0.557296	0	0.496457	0.55695	0.367754	0.527745	0.378791	0.452163	0.532098	0.555093	0.426087
ELP6	0.206212	0.15303	0.200794	0.214968	0.1696	0.128111	0.146543	0.238914	0.276073	0.148371	0.184692	0.206741	0.225353	0.412126	0.292246	0.287393	0.293819	0.264674	0.270895	0.254085	0.242626	0.322918	0.214928	0.30456	0.131728	0.126767	0	0.167865	0.183319	0.154315	0.142636	0.334194	0.21586	0.183672	0.107981	0.164611	0.169216	0.172003	0	0.170358	0.18172	0.211633	0.355955	0.0821285	0.11164	0.213454	0.235619	0.10127
CSPG5	0.149704	0.193534	0.269945	0.181134	0.192014	0.257931	0.250187	0.354579	0.266137	0.198771	0.306382	0.193215	0.24279	0.367225	0.255262	0.268975	0	0.237789	0.311335	0.25809	0.296118	0.243128	0.149093	0.301454	0.338269	0.185944	0	0.173162	0.173117	0.106773	0.245281	0.285797	0.227028	0.20693	0.101851	0.193738	0.288412	0.30151	0	0.205781	0.164397	0.12636	0.211807	0.155194	0.360044	0.244671	0.174916	0.138166
SMARCC1	0.705078	0.646231	0.650227	0.564914	0.605602	0.612089	0.572791	0.620375	0.622098	0.641393	0.602765	0.644671	0.581495	0.779795	0.734474	0.670963	0.202522	0.776236	0.571475	0.799045	0.587521	0.824111	0.559393	0.675949	0.656712	0.615474	0	0.53494	0.663284	0.605544	0.514391	0.72002	0.647836	0.521303	0.581485	0.611842	0.582956	0.556925	0	0.548559	0.499861	0.592847	0.617334	0.47348	0.633666	0.769777	0.686469	0.660851
DHX30	0.662251	0.507038	0.648718	0.563396	0.487971	0.467552	0.617668	0.660502	0.61281	0.522939	0.469551	0.542097	0.487499	0.785309	0.680445	0.673043	0.386909	0.649864	0.685231	0.666537	0.629896	0.675232	0.575841	0.662612	0.506109	0.591946	0	0.454753	0.6599	0.440949	0.513156	0.700369	0.680249	0.459323	0.523704	0.565151	0.609434	0.598852	0	0.451467	0.432772	0.525282	0.743331	0.44131	0.520581	0.604149	0.603821	0.261152
MAP4	0.842883	0.776231	0.946848	0.92091	0.860718	0.993413	1.23144	1.00868	0.966184	0.861807	0.941525	0.856335	0.796544	0.870175	0.890032	0.922422	1.29768	0.89705	1.06999	0.862017	0.810396	1.01096	0.87633	0.950122	0.999194	0.866334	0	1.0423	0.751578	0.679838	0.887143	0.943633	0.884126	0.715877	0.686506	0.808942	1.2032	1.07077	0	0.705946	0.723805	0.62209	0.712514	0.801084	1.19105	1.19397	0.829165	1.34773
CDC25A	0.002177	0.00308691	0.00303045	0.00369915	0.00385162	0	0	0.00413721	0.00174143	0.0125205	0.00536082	0	0.00448758	0	0.00449061	0	0	0.00192138	0	0	0.00347141	0.000814933	0	0.00831372	0.000738871	0	0	0.00562842	0.00289595	0.00155641	0.00753649	0.0016075	0.00240279	0.0213206	0	0	0.00100029	0.00455886	0	0	0	0	0	0	0	0.00297403	0	0.0091705
ZNF589	0.478846	0.342245	0.406904	0.325417	0.372057	0.291125	0.371195	0.403949	0.482086	0.326562	0.372383	0.50878	0.369059	0.532744	0.493666	0.47255	0.115942	0.446463	0.363891	0.407131	0.497186	0.465874	0.257257	0.572628	0.330818	0.268084	0	0.379565	0.259064	0.32463	0.34744	0.477133	0.405798	0.462888	0.2929	0.475086	0.288595	0.340614	0	0.298954	0.44086	0.340967	0.475646	0.152429	0.264675	0.572122	0.578839	0.269859
NME6	0.0102942	0.0400868	0.0720154	0.0679111	0.0171334	0.0107311	0.0661637	0.06858	0.0673327	0.0303865	0.0294313	0.0426357	0.0412179	0.133999	0.0615619	0.0854586	0	0.0589626	0.0644069	0.0219613	0.0525672	0.109966	0.0301388	0.116363	0.0239928	0.0113194	0	0.0239227	0.0478033	0.048607	0.0370333	0.0467456	0.0571526	0.0760223	0.0092216	0.0580949	0.0663118	0.0650822	0	0.0566348	0.0457018	0.0433737	0.0810272	0.0221604	0.0381333	0.104797	0.0524015	0.0478638
SPINK8	0.00452626	0.00968557	0.0416007	0.0750506	0.0352215	0.0444365	0.0214709	0.0392668	0.0370819	0.0120684	0.00787547	0.00985998	0.0107054	0.110112	0.0172483	0.0826304	0	0.0266351	0.0446542	0.0224841	0.0718473	0.0603831	0	0.128567	0.00494998	0.00342017	0	0.0064325	0.0590404	0.0276114	0.00743197	0.0576248	0.0147982	0.022239	0.00355972	0.0207187	0.0197807	0.0142824	0	0.0117061	0.0168537	0.0185213	0.0633772	0	0.0103822	0.0661003	0.0389484	0.0165795
FBXW12	0.0873902	0.0517911	0.0467709	0.0533092	0.0823845	0.0422207	0.0279882	0.0545033	0.0538022	0.033653	0.0552423	0.0575669	0.0463414	0.0674055	0.0818674	0.0517083	0	0.047507	0.0400021	0.0583707	0.0726246	0.0808145	0.00626176	0.057126	0.0595431	0.0568278	0	0.0357384	0.0531533	0.0661233	0.0391093	0.0430244	0.0603168	0.0655674	0.0337169	0.0483238	0.0171283	0.0570751	0	0.0356796	0.0434028	0.0699642	0.040093	0.0295355	0.0247257	0.0689541	0.0896292	0.022123
PLXNB1	0.0317153	0.0413216	0.0193792	0.0190872	0.017206	0.0043536	0.0309519	0.0414226	0.0317354	0.0307532	0.0173682	0.00749223	0.0249562	0.0126115	0.0144878	0.0407834	0	0.0354216	0.0200893	0.0308384	0.0215095	0.0256826	0.0314601	0.0202533	0.0315055	0.0374845	0	0.0192677	0.0217596	0.0162492	0.0599434	0.0408282	0.0407077	0.0197685	0.0404114	0.0256082	0.0169963	0.022555	0	0.00282918	0.0222582	0.0490992	0.0128174	0.0176314	0.0313638	0.106036	0.0306895	0.0131135
CCDC51	0.0136226	0.018534	0.0357642	0.0156218	0.0157705	0.0159016	0.0386054	0.0495733	0.0353892	0.0184611	0.0171291	0.0203515	0.021149	0.0780638	0.0246574	0.0242016	0	0.01627	0.0608124	0.0351119	0.0276135	0.0361405	0.0098505	0.042628	0.0199747	0.0152615	0	0	0.0113265	0.013916	0.0192576	0.0393773	0.023344	0	0.0126502	0.0344445	0.0304733	0.0379152	0	0.0126938	0.0157792	0.0138141	0.0209005	0	0.0301036	0.0273677	0.0187152	0.0245212
TMA7	0.288684	0.225049	0.424821	0.463203	0.34006	0.333394	0.588475	0.512154	0.296945	0.204618	0.280558	0.243073	0.283552	0.382567	0.205675	0.361276	0	0.197705	0.624572	0.216138	0.318273	0.289882	0.134274	0.348215	0.378411	0.198928	0	0.411168	0.540159	0.247454	0.303164	0.354862	0.281406	0.10895	0.109518	0.129518	0.35276	0.384253	0	0.204032	0.202339	0.250037	0.489645	0.203863	0.393693	0.398176	0.130679	0.216134
ATRIP	0.0607668	0.0852792	0.0846327	0.07899	0.0630059	0.0702367	0.0414445	0.0911622	0.106701	0.0465854	0.0531375	0.0428922	0.0724018	0.161907	0.0879987	0.133994	0	0.10693	0.0613017	0.072438	0.0930647	0.121441	0.0458773	0.113153	0.0379575	0.064214	0	0.0684016	0.0887582	0.0474636	0.0666033	0.121287	0.0694893	0.0321995	0.025875	0.0551362	0.065763	0.0687467	0	0.0475538	0.0784576	0.0786012	0.0767401	0.0363811	0.0494176	0.0573327	0.0771463	0.076182
SHISA5	0.19043	0.201601	0.241002	0.20331	0.186157	0.170513	0.373519	0.312239	0.187675	0.228896	0.205581	0.186762	0.244541	0.241753	0.198428	0.209621	0.0627749	0.203349	0.329612	0.206211	0.226077	0.260945	0.133024	0.202492	0.319856	0.160837	0	0.165388	0.222505	0.172056	0.165254	0.262731	0.23719	0.120865	0.0972247	0.165498	0.233004	0.282829	0	0.17109	0.152107	0.169427	0.266863	0.11398	0.26756	0.279011	0.118783	0.377777
PFKFB4	0.0774781	0.124272	0.109473	0.0666737	0.105034	0.111617	0.133428	0.128467	0.151132	0.132829	0.105297	0.0921936	0.116031	0.169174	0.185876	0.134731	0.0606843	0.176705	0.0398944	0.114975	0.0716368	0.13547	0.0597187	0.166975	0.0827463	0.0893859	0	0.066277	0.0560581	0.0986753	0.122869	0.088146	0.13421	0.0821787	0.0799625	0.119507	0.122227	0.118428	0	0.139795	0.141481	0.0969349	0.0788192	0.0978103	0.146374	0.192714	0.193881	0.398655
COL7A1	0.0618454	0.113731	0.0589078	0.0575291	0.105571	0.0698741	0.149676	0.103395	0.0877147	0.018423	0.0551449	0.0526066	0.0634552	0.0895053	0.0923974	0.0841727	0.263358	0.0639162	0.0470633	0.0843249	0.0964053	0.0561714	0.0297735	0.0543277	0.0688713	0.0227401	0	0.093568	0.0767567	0.0845057	0.0641159	0.0662312	0.106354	0.0755632	0.00594379	0.0825277	0.0742082	0.0607151	0	0.0265802	0.104244	0.0740346	0.0715572	0.0659572	0.072997	0.0407802	0.0622689	0.0880594
UQCRC1	0.176022	0.175437	0.265418	0.233967	0.211748	0.194507	0.367788	0.274118	0.275062	0.13794	0.144659	0.138508	0.188029	0.398378	0.251074	0.268568	0	0.241139	0.259999	0.171488	0.226791	0.248874	0.17136	0.247115	0.308379	0.165391	0	0.142487	0.270345	0.172694	0.208114	0.287567	0.203325	0.254035	0.0927581	0.173965	0.201569	0.17728	0	0.213013	0.167231	0.250073	0.244268	0.236582	0.16523	0.216465	0.229493	0.22892
SLC26A6	0.0319667	0.0314796	0.0272058	0.0257944	0.0257089	0.0438059	0.0315827	0.0267297	0.0461235	0.0186875	0.0126453	0.0178343	0.0154035	0.046233	0.0473891	0.0217218	0	0.0433016	0.0154664	0.0236386	0.0463647	0.0245934	0.00626176	0.0409154	0.0202103	0.0401667	0	0.024893	0.0401615	0.0553525	0.0362512	0.024849	0.0416274	0	0.00579931	0.0319668	0.0332226	0.037264	0	0.00971637	0.0344704	0.0326081	0.0257195	0.0650012	0.0491763	0.00643039	0.0526103	0.0627359
CELSR3	0.132306	0.148306	0.143411	0.134859	0.165513	0.180272	0.272796	0.173597	0.176972	0.129034	0.129579	0.131215	0.170811	0.198048	0.181295	0.10413	0.119218	0.12527	0.12827	0.162392	0.175586	0.138817	0.0652719	0.123997	0.146996	0.163487	0	0.174739	0.129124	0.151228	0.20325	0.214696	0.168994	0.254891	0.0827329	0.101121	0.213164	0.187505	0	0.156781	0.144573	0.0852659	0.155205	0.0998262	0.206681	0.183908	0.130786	0.239928
NCKIPSD	0.261774	0.164245	0.294236	0.173456	0.167006	0.270446	0.454758	0.311699	0.205685	0.154908	0.168887	0.217075	0.204107	0.161345	0.188034	0.0741186	0.274373	0.152385	0.345781	0.193512	0.188091	0.28777	0.12048	0.201009	0.293477	0.129694	0	0.281187	0.280972	0.22043	0.335788	0.247021	0.294185	0.161789	0.161194	0.190182	0.262387	0.309198	0	0.199005	0.111916	0.264197	0.309836	0.150532	0.250392	0.289658	0.184164	0.242022
IP6K2	0.33695	0.413282	0.399575	0.287586	0.304947	0.323058	0.604543	0.431965	0.384627	0.354844	0.261071	0.318571	0.391868	0.506752	0.419981	0.394145	0.113101	0.369594	0.413864	0.324296	0.3606	0.408646	0.353111	0.425059	0.357272	0.341017	0	0.308219	0.328513	0.342711	0.536995	0.435497	0.395982	0.266322	0.311302	0.375737	0.537987	0.4813	0	0.360692	0.30263	0.333614	0.428285	0.294428	0.347896	0.421103	0.289217	0.501198
PRKAR2A	0.859174	0.797653	0.874288	0.809971	0.703067	0.785424	0.868685	0.821188	0.932225	0.805395	0.710317	0.832916	0.820267	0.972306	0.853342	0.839007	0.605826	0.834402	0.772354	0.836635	0.750405	0.884796	0.883119	0.832975	0.788244	0.844827	0	0.657428	0.752882	0.77207	0.743073	0.91899	0.868666	0.656372	0.820918	0.817151	1.01135	0.914454	0	0.787747	0.698998	0.717973	0.907668	0.709677	0.804409	0.981421	0.85217	0.890529
SLC25A20	0.0577389	0.0380083	0.0479901	0.051624	0.033379	0.00959989	0.00999811	0.0340923	0.0335751	0.0255393	0.0179043	0.0301984	0.035314	0.0679303	0.0309751	0.0264394	0.119218	0.0291302	0.0304838	0.0354018	0.0339149	0.0320888	0.0243237	0.0455204	0.03134	0.0256705	0	0.0204722	0.0380227	0.0522534	0	0.0336093	0.0317198	0.0321995	0.0314018	0.0356616	0.0315951	0.02473	0	0.0119507	0.029854	0.0144086	0.0407435	0.0114282	0.0163869	0.0109888	0.0321836	0.0901088
ARIH2OS	0.00509953	0.0084802	0.0226621	0.00988942	0.00856326	0.00618064	0.0320732	0.0447249	0.0437739	0.0113401	0.00960226	0.0232671	0.0213993	0.112015	0.0417583	0.0558048	0	0.0339559	0.0416193	0.0261478	0.0218873	0.0448984	0.00613429	0.0769021	0.00684785	0.0103665	0	0	0.00819957	0.00902606	0.0149086	0.0508885	0.0117935	0.0372787	0	0.037782	0.0366327	0.0198251	0	0.0238544	0.0261909	0.00578951	0.0310976	0.00449085	0.00567826	0.0277695	0.0430385	0.0355377
ARIH2	0.559418	0.629944	0.675496	0.635688	0.643154	0.548363	0.636644	0.725788	0.751396	0.660382	0.652885	0.616456	0.715503	0.865773	0.84587	0.684459	0.781842	0.70353	0.648976	0.720951	0.73851	0.777557	0.433185	0.793711	0.528826	0.452407	0	0.549597	0.609097	0.616171	0.751438	0.818186	0.740115	0.690929	0.455404	0.638666	0.74647	0.663171	0	0.567141	0.666688	0.380684	0.644128	0.435633	0.541892	0.845507	0.696777	0.459324
P4HTM	0.581887	0.483749	0.559093	0.506131	0.483218	0.504064	0.590424	0.676765	0.707409	0.406101	0.455134	0.479571	0.599767	0.848292	0.641822	0.675414	0.263358	0.630802	0.716055	0.548385	0.547778	0.585897	0.245752	0.592521	0.540188	0.384124	0	0.416219	0.594143	0.466942	0.657805	0.761801	0.645789	0.594075	0.324318	0.464184	0.544601	0.567829	0	0.52028	0.507809	0.458848	0.748275	0.440368	0.487328	0.568445	0.504656	0.243743
WDR6	0.236693	0.344449	0.284262	0.234849	0.275728	0.253736	0.502181	0.332829	0.289621	0.221506	0.201635	0.22665	0.303554	0.306908	0.300769	0.184046	0.236194	0.213011	0.275659	0.301538	0.27248	0.258852	0.141774	0.233369	0.298518	0.274437	0	0.346592	0.260118	0.307842	0.440151	0.262773	0.283375	0.158485	0.0920296	0.185274	0.309894	0.436335	0	0.268679	0.255342	0.159929	0.223834	0.363943	0.387626	0.218153	0.264249	0.665527
DALRD3	0.0404188	0.0725216	0.134539	0.180352	0.131414	0.0491084	0.0700863	0.130106	0.186837	0.055981	0.0745176	0.0409836	0.0969091	0.336133	0.118929	0.26937	0	0.176794	0.145731	0.129107	0.16053	0.133792	0.0321535	0.227584	0.0498381	0.06704	0	0.0611783	0.111493	0.0909187	0.0787511	0.159731	0.0699584	0.0697009	0.0735105	0.0837212	0.097818	0.0761785	0	0.0517525	0.0740924	0.0837083	0.217818	0.0595962	0.0488371	0.0764134	0.131819	0.131603
NDUFAF3	0.0485513	0.0530649	0.108218	0.0890402	0.0505702	0.061235	0.185567	0.111349	0.0789826	0.0691514	0.07392	0.0288609	0.0718137	0.126806	0.0581926	0.0927315	0.0896992	0.0785363	0.162326	0.0268502	0.0678775	0.0837182	0.0580708	0.0718773	0.162864	0.0534116	0	0.0685011	0.0855587	0.0441039	0.0333935	0.0787545	0.0751591	0	0.030806	0.0224158	0.0698899	0.107342	0	0.0622928	0.055111	0.0281283	0.121416	0.0410306	0.0735602	0.132347	0.0284881	0.0487096
IMPDH2	0.0342147	0.0313312	0.0265254	0.031704	0.0306801	0.0350094	0.060704	0.0621968	0.0347666	0.0250059	0.0205348	0.0271091	0.052157	0.073396	0.0379833	0.0253995	0	0.0319284	0.0624367	0.025215	0.0515037	0.0256594	0.0144746	0.0363556	0.0500753	0.0244309	0	0.0135152	0.0403459	0.0161809	0.0266203	0.024371	0.0328166	0.0113956	0.0216837	0.0173911	0.0321408	0.0304837	0	0.0275077	0.0219998	0.00554466	0.0373019	0.0418489	0.0286938	0.025453	0.0193388	0.0631485
QRICH1	0.740038	0.684931	0.648114	0.576245	0.542938	0.401516	0.450119	0.670819	0.679401	0.540283	0.469689	0.646812	0.63716	0.906098	0.787218	0.689472	0.449669	0.741049	0.666998	0.679579	0.651806	0.718134	0.541564	0.553504	0.469512	0.613131	0	0.442968	0.579494	0.567632	0.62073	0.666839	0.615824	0.597517	0.490016	0.716887	0.502344	0.569819	0	0.535331	0.598941	0.481955	0.697265	0.354424	0.380271	0.652385	0.676131	0.324177
QARS	0.134043	0.0679535	0.0761978	0.0715984	0.0877582	0.0872032	0.118898	0.104071	0.0946909	0.0520903	0.0765543	0.0537645	0.0793913	0.135261	0.106246	0.121286	0	0.125984	0.0684574	0.0675981	0.0991508	0.0806307	0.0574388	0.0659053	0.0847347	0.0773316	0	0.0727844	0.0612428	0.0910313	0.0908844	0.108402	0.0980723	0.101203	0.0704701	0.0696229	0.100422	0.0724652	0	0.074422	0.0637961	0.0459825	0.107006	0.09166	0.0864034	0.0461059	0.0829235	0.0869278
USP19	0.0951163	0.0492848	0.124013	0.0937518	0.0719891	0.0670973	0.231708	0.145782	0.126381	0.0673855	0.0779567	0.0465726	0.105675	0.132303	0.116181	0.0882496	0.0966825	0.0753479	0.157917	0.085691	0.0936183	0.114008	0.0251093	0.0998859	0.120539	0.0590961	0	0.0151684	0.0746097	0.0898716	0.132511	0.155653	0.119099	0.0420388	0.0597464	0.0640533	0.152591	0.130424	0	0.0764823	0.0725245	0.0804312	0.0868768	0.0285837	0.12274	0.176115	0.119618	0.0757319
LAMB2	0.0161359	0.00521737	0.00640176	0.00178971	0.00812555	0.00330169	0.00289963	0.00300978	0.00660648	0.00573125	0	0.00837351	0	0.00544854	0.0193361	0	0	0.0130672	0.00270493	0.00176764	0.00241562	0.00530706	0	0	0.00920425	0.0101044	0	0.0054022	0.0020691	0.00670415	0.00577333	0.00939669	0.00290883	0.0201753	0.00335503	0	0.0090904	0.0035157	0	0	0.0121152	0	0	0.0035377	0.00743624	0.00198811	0	0.00341688
CCDC71	0.0206102	0.00957115	0.0359538	0.0578278	0.0444477	0.0223075	0.0439368	0.0402892	0.0537377	0.0227895	0.0190915	0.0235576	0.0212666	0.0606687	0.0143607	0.0820319	0	0.0433064	0.0762689	0.0312398	0.0492834	0.0491892	0.0162881	0.0461588	0.0274128	0.0126203	0	0.0564282	0.0584319	0.0148146	0.043158	0.0423344	0.0246197	0.0263983	0.00408304	0.0108641	0.0336191	0.0269736	0	0.0311062	0.0126738	0.0273414	0.0482148	0.0212308	0.0290368	0.0347394	0.0162641	0.0287984
KLHDC8B	0.0462025	0.0523804	0.0569616	0.0604334	0.0492923	0.0759196	0.0940132	0.0965356	0.0781436	0.0321264	0.054669	0.0341528	0.0301895	0.132376	0.0738901	0.074755	0	0.0752235	0.088723	0.0811311	0.0644148	0.0741541	0	0.0798163	0.0650633	0.039917	0	0.0594163	0.0574831	0.0512066	0.0515244	0.0880963	0.0578982	0.0497047	0.0298532	0.038023	0.0663604	0.0505624	0	0.0606502	0.0488921	0.0231488	0.0869964	0.0353064	0.0517767	0.0576775	0.0427026	0.0816165
C3orf84	0	0.00346048	0.00625199	0.0121864	0.00829962	0.00599155	0	0.00096221	0.00302814	0.00172086	0.00120264	0.00123523	0	0.0283924	0	0.0215604	0	0.00288484	0.00496213	0.00163187	0.0117916	0.00670066	0	0.00815042	0.00120447	0.0040871	0	0	0.00699491	0	0	0.0138606	0.00633638	0.0113956	0.00355972	0.0016695	0.00606522	0.00251875	0	0.0047519	0.013787	0.00908329	0.00500994	0	0.00332282	0.00686774	0.00329769	0.0165831
CCDC36	0.0389229	0.0292275	0.0414929	0.0556527	0.0361174	0.0352868	0.093739	0.0338258	0.0317729	0.0190003	0.00826203	0.0201701	0.0126912	0.0286423	0.0325732	0.0382444	0	0.0419521	0.025165	0.016848	0.0316567	0.0516655	0.0313805	0.0329308	0.0182189	0.0220392	0	0.0087761	0.0433121	0.0332017	0.0473205	0.0749029	0.0360769	0.032973	0.0191562	0.0276301	0.048989	0.039746	0	0.0178218	0.0193927	0.0445581	0.0458509	0.0148402	0.0338054	0.0382764	0.0106426	0.369063
C3orf62	0.13706	0.166713	0.146811	0.130304	0.128013	0.122568	0.242375	0.1732	0.185969	0.153613	0.125802	0.1377	0.144906	0.24925	0.206433	0.172073	0.45889	0.204003	0.140378	0.174272	0.156061	0.21029	0.0992867	0.20963	0.140134	0.105992	0	0.135363	0.120369	0.112618	0.232301	0.224639	0.21481	0.259794	0.0964888	0.161676	0.232143	0.197235	0	0.159521	0.111595	0.184654	0.150298	0.151132	0.201418	0.200893	0.200456	0.339868
USP4	0.471128	0.459023	0.465616	0.355672	0.362294	0.315982	0.347003	0.408027	0.535607	0.455538	0.445299	0.476364	0.466099	0.674817	0.62343	0.460372	0.093388	0.502124	0.360901	0.475909	0.406386	0.562712	0.449333	0.49941	0.36884	0.421273	0	0.240612	0.321266	0.326781	0.438223	0.507661	0.494306	0.548395	0.444031	0.551318	0.452729	0.436055	0	0.374424	0.506506	0.339253	0.4722	0.26161	0.404062	0.471171	0.542531	0.365139
RHOA	0.293511	0.342056	0.426877	0.341713	0.308293	0.300676	0.452594	0.491844	0.410739	0.41455	0.298797	0.303648	0.2897	0.445618	0.332817	0.39904	0.231953	0.245708	0.492956	0.276772	0.360787	0.414365	0.323707	0.463787	0.384429	0.341167	0	0.330349	0.321457	0.264018	0.379523	0.435177	0.352386	0.415244	0.231011	0.351433	0.410155	0.376847	0	0.31799	0.256588	0.273354	0.37872	0.255459	0.333093	0.423134	0.306393	0.288879
TCTA	0.108025	0.129865	0.184893	0.157246	0.167038	0.125599	0.125127	0.229482	0.253592	0.101661	0.146393	0.140556	0.145836	0.372801	0.210514	0.28566	0	0.230615	0.233776	0.118991	0.176683	0.233565	0.117537	0.344934	0.113211	0.116364	0	0.0892645	0.138409	0.106441	0.13655	0.205554	0.163496	0.245865	0.0484341	0.14048	0.157127	0.191077	0	0.10183	0.199249	0.13932	0.220442	0.0873721	0.0867722	0.13321	0.196194	0.0676984
AC104452.1	0	0.00156647	0.000951356	0	0.00142255	0.00545928	0	0.00151205	0.000646816	0	0	0	0	0	0	0	0	0.00221805	0	0	0	0.000372052	0	0	0.00161444	0	0	0	0.00131801	0	0	0.00167692	0.00130885	0	0.00367393	0	0	0	0	0.00141726	0	0	0	0.00311979	0	0	0	0
DAG1	0.230471	0.275001	0.284348	0.259274	0.215585	0.22843	0.288439	0.279089	0.276705	0.231193	0.185034	0.231582	0.221262	0.333963	0.237186	0.255591	0.505932	0.195653	0.298388	0.293446	0.283803	0.238341	0.212979	0.331745	0.159419	0.23478	0	0.120433	0.175534	0.229906	0.296789	0.287783	0.249024	0.300202	0.0799242	0.2283	0.282261	0.284167	0	0.261582	0.208334	0.0903077	0.24704	0.164273	0.203034	0.315399	0.27159	0.28894
BSN	0.642804	0.865723	0.88111	0.632516	0.755625	0.700533	0.879406	0.993502	0.901368	0.792774	0.78493	0.723537	0.727571	0.887056	0.855745	0.857025	0.632555	0.868131	0.914773	0.797412	0.820331	0.951721	0.731088	0.906122	0.637873	0.558242	0	0.751084	0.770822	0.588573	0.715706	1.13538	0.800105	0.795928	0.473029	0.917576	0.817712	0.859737	0	0.710592	0.769756	0.589348	0.82587	0.367723	0.788248	1.33179	0.917981	0.837995
APEH	0.0396355	0.0714541	0.0777495	0.0613052	0.0807935	0.0768027	0.115743	0.112948	0.118145	0.0681043	0.0665013	0.0527526	0.111181	0.0917428	0.0799483	0.07314	0.116005	0.0561041	0.134064	0.0687724	0.0793378	0.0730996	0.0127718	0.0479102	0.148489	0.0694999	0	0.0500058	0.0754187	0.075401	0.129855	0.0955348	0.0842358	0.0458037	0.0389342	0.0535743	0.0705374	0.0727348	0	0.0826602	0.0559982	0.0305012	0.0674104	0.0647886	0.0833151	0.0470589	0.0477715	0.0287558
MST1	0.0370555	0.0328342	0.0361794	0.0150125	0.0166914	0.023127	0.0565571	0.0300286	0.0382241	0.0137966	0.0266987	0.0145207	0.0341381	0.050465	0.0366484	0.0372542	0	0.0282902	0.0172708	0.020183	0.0393571	0.0224639	0.00989089	0.0267033	0.0225658	0.0219105	0	0.0182234	0.0128199	0.0154682	0.0318301	0.0272991	0.0228622	0	0.014431	0.0125298	0.0233882	0.0123724	0	0.0180144	0.0300409	0	0.0179732	0.00548908	0.0395701	0.0108723	0.0396176	0.0121314
RNF123	0.165796	0.164895	0.25207	0.268599	0.206224	0.211883	0.353213	0.315641	0.336342	0.163299	0.193022	0.184479	0.254036	0.299884	0.330413	0.287739	0.0896992	0.28282	0.259467	0.227708	0.304846	0.295626	0.143872	0.294457	0.154353	0.165047	0	0.156906	0.231087	0.182427	0.174894	0.340978	0.265288	0.28403	0.0581582	0.194644	0.324291	0.266877	0	0.234951	0.274565	0.1736	0.254423	0.111054	0.172782	0.281789	0.304589	0.293705
GMPPB	0.0191796	0.0392778	0.0437885	0.0716437	0.0536197	0.0284077	0.04412	0.0524029	0.0628515	0.0203759	0.0283543	0.0477902	0.0375429	0.103126	0.0643214	0.0569777	0	0.0735786	0.0737271	0.0549013	0.0635901	0.0488058	0.0192858	0.0553914	0.0438056	0.0202205	0	0.0287723	0.0545488	0.0232004	0.0255166	0.0470186	0.044232	0	0.0155068	0.0142566	0.0400311	0.0429953	0	0.0528655	0.0360063	0.0251501	0.0558721	0.0315507	0.0238931	0.0323968	0.0466296	0.018044
IP6K1	0.690664	0.726206	0.724314	0.597219	0.65321	0.646152	0.698974	0.751953	0.761417	0.687704	0.600832	0.609815	0.667969	0.880303	0.728292	0.722585	0.282708	0.687494	0.777733	0.684864	0.749939	0.802484	0.598976	0.777607	0.566228	0.655919	0	0.533125	0.46825	0.572159	0.839688	0.672647	0.682313	0.794478	0.474881	0.728558	0.688802	0.69151	0	0.568081	0.541477	0.475676	0.707741	0.506536	0.653395	0.664651	0.641557	0.545341
CDHR4	0	0.00233062	0.00259645	0.00113231	0.00340275	0	0	0.00239031	0.00260607	0	0.00138859	0	0	0	0.0047111	0.00968723	0	0.00443554	0	0.00184686	0	0.00162331	0	0	0.0015508	0.00117643	0	0	0.00363263	0	0	0	0	0	0	0.00140355	0.00146055	0	0	0	0.00450875	0	0.00577131	0	0.00190331	0.00302647	0	0.0502301
INKA1	0.0214862	0.0123745	0.0377768	0.0278078	0.0174912	0.007427	0.0439655	0.0427492	0.0362768	0.0236899	0.0272812	0.0279742	0.0194075	0.0463296	0.0173117	0.0509327	0	0.0291185	0.0643301	0.0171212	0.0271159	0.0242164	0	0.0288078	0.0386141	0.0144393	0	0.0055212	0.019083	0.00764969	0	0.0171208	0.0162504	0.0197685	0.00205668	0.00798048	0.0285496	0.0333162	0	0.0203089	0.0145726	0.0240084	0.0360164	0.0149497	0.0234531	0.0119929	0.0123208	0.0273574
UBA7	0.00753336	0.00484837	0.00264989	0.00265029	0	0.00566345	0.0031025	0.00378271	0.0132474	0	0.00838776	0.00473684	0	0	0.00258603	0.00323979	0	0.0129058	0	0	0.00156179	0.00181269	0	0.00304382	0.00400438	0.000940581	0	0	0.0010831	0.00158834	0.0149242	0.00826208	0.00440724	0	0	0.00494024	0.00236775	0	0	0.00180142	0.00542457	0	0.00895629	0	0.0024327	0.00157547	0.00226066	0
TRAIP	0.0273358	0.0186943	0.0228246	0.0293809	0.0315749	0.0259005	0.0452147	0.0318832	0.0423304	0.00935658	0.0229923	0.0304908	0.0270437	0.0882705	0.0659843	0.0602546	0	0.0988713	0.0258049	0.032018	0.0382893	0.0396097	0.0418	0.0564842	0.0124695	0.0144347	0	0.0121954	0.0332747	0.0146634	0.0164496	0.0372807	0.0231654	0	0.0175232	0.0316446	0.016409	0.0174476	0	0.00961823	0.0314926	0.0138373	0.0452716	0.00655951	0.0184956	0.0361746	0.0616659	0.499337
CAMKV	0.66459	0.602549	0.817336	0.653276	0.8036	0.863402	1.1178	1.02052	0.77388	0.615505	0.640276	0.59095	0.692356	0.821754	0.817936	0.640082	0.366745	0.640493	1.02494	0.731664	0.933206	0.654338	0.401278	0.697572	0.920551	0.690965	0	0.818783	0.727462	0.663511	0.926652	0.829725	0.750319	0.476289	0.292448	0.556025	0.934031	0.847004	0	0.56324	0.523205	0.643926	0.845467	0.875689	0.854749	0.468876	0.505098	0.576942
MST1R	0.0059308	0.0082555	0.00950138	0.00295064	0.0118688	0.00319339	0.0130438	0.0123942	0.0206063	0.00652941	0.00930965	0.0237189	0.0111804	0.0244123	0.0307307	0.0484625	0	0.0164965	0.00953442	0.016888	0.021723	0.0201686	0.0281418	0.0277781	0.00974256	0.00713605	0	0	0.0174878	0.0217445	0	0.00661541	0.0282723	0	0	0.0192741	0.0238778	0.0228926	0	0.00642965	0.0189647	0	0.00744218	0.028314	0.00407753	0.0297869	0.021591	0.0901676
MON1A	0.115634	0.104978	0.127583	0.0965123	0.127879	0.0751317	0.149029	0.161701	0.163511	0.141629	0.0995757	0.103673	0.134699	0.171874	0.177528	0.148039	0	0.142048	0.147978	0.137255	0.120973	0.143898	0.0859496	0.145091	0.0975753	0.0952266	0	0.0586145	0.100542	0.0781035	0.14564	0.12129	0.136209	0.178564	0.0801669	0.142967	0.095358	0.139663	0	0.0970561	0.122919	0.0694285	0.102104	0.0795416	0.100981	0.166305	0.172815	0.125831
RBM6	1.52785	1.5975	1.67815	1.73657	1.54763	1.48697	1.44957	1.6744	1.8208	1.55116	1.57977	1.59093	1.62345	2.07736	1.92411	1.81968	1.19343	1.92199	1.74705	1.78522	1.74305	1.80876	1.55266	1.79203	1.43787	1.53138	0	1.33426	1.66215	1.62311	1.49673	1.89273	1.73758	1.5778	1.61534	1.72516	1.6499	1.63063	0	1.56435	1.61072	1.64321	1.85698	1.30023	1.40289	1.71052	1.77862	1.46956
RBM5	0.931941	0.850211	0.871447	0.797118	0.917767	0.747418	0.958925	0.952389	0.898313	0.75493	0.800779	0.832491	0.718879	0.841019	0.86091	0.783842	0.51233	0.727972	0.855846	0.917335	0.934147	0.950536	0.500032	0.787755	0.807721	0.742103	0	0.674582	0.80987	0.762518	0.72999	0.875622	0.870951	0.691348	0.601824	0.822601	0.85537	0.827129	0	0.756347	0.686099	0.759634	0.858924	0.688965	0.807675	0.794319	0.813034	0.798472
SEMA3F	0.00660274	0	0.00851411	0.0067146	0.00764624	0	0	0.00822417	0.00553543	0	0	0.00139019	0.0104081	0	0.00709577	0	0	0.0122146	0.0014565	0.0031117	0.00252316	0.00588795	0.0257087	0.00271983	0.00356605	0	0	0.0120323	0.00836331	0.013029	0.0369586	0.0041962	0.00833202	0	0	0.00160683	0.00996677	0.012014	0	0.0185899	0.01109	0.00979019	0.0108524	0	0.00943649	0.00487055	0	0.0153685
SLC38A3	0.00242733	0	0.00356398	0.00535959	0	0.00785396	0.0105259	0.00236337	0.0112414	0	0	0	0.00536333	0	0.00262262	0.00149297	0	0.00399213	0.00361998	0.00606843	0	0.00184698	0	0.00204711	0.00354064	0	0	0	0.00993754	0.00267119	0	0	0.00465218	0	0	0.00505866	0	0	0	0	0.0017317	0	0.00586282	0.00384685	0.00336087	0.00357275	0.00173853	0.00514334
GNAI2	0.18209	0.221055	0.281221	0.21037	0.23397	0.189958	0.415315	0.352787	0.283259	0.217417	0.229972	0.290961	0.244905	0.319964	0.288138	0.207654	0.119218	0.215857	0.396134	0.22747	0.229316	0.295971	0.184368	0.315788	0.324555	0.186639	0	0.197058	0.231548	0.160119	0.358135	0.315104	0.277977	0.221707	0.135692	0.187835	0.285513	0.38736	0	0.219999	0.160527	0.240159	0.305247	0.271259	0.27463	0.15681	0.221215	0.452622
SEMA3B	0.0182549	0.0201291	0.0211137	0.0231527	0.0223842	0.0157993	0.020068	0.0329796	0.0267781	0.00530321	0.0184341	0.0207543	0.0283899	0.0435243	0.0305312	0.0150552	0	0.0201114	0.0143221	0.0199558	0.0158968	0.0254104	0.0150481	0.0246775	0.0247808	0.0332684	0	0.0159291	0.0170498	0.015565	0.0361531	0.0253761	0.03111	0	0.0105905	0.0183147	0.0242987	0.0179516	0	0.00242946	0.0313481	0.00683021	0.0312039	0.030449	0.0111103	0.014203	0.0297761	0.182515
LSMEM2	0.0050368	0.00200934	0.00670934	0.0152758	0.0122992	0.00653097	0.00609481	0.00194126	0.00969012	0.00536936	0	0.010663	0	0	0.00281937	0.00422771	0	0.00385727	0.00789464	0.0026254	0.00119993	0.00915091	0	0.00642889	0.00100726	0	0	0.00359708	0.0123373	0.00395764	0	0.00783106	0.00659841	0.0116524	0	0	0.00111479	0	0	0.00363678	0	0	0.017495	0	0	0.00241447	0	0.0780952
IFRD2	0.0495264	0.0494666	0.115771	0.0688012	0.0769895	0.0593582	0.148586	0.099099	0.0999269	0.056632	0.0557262	0.0429671	0.0800235	0.154631	0.0781552	0.122265	0.122773	0.087078	0.0939229	0.0428768	0.102692	0.0909266	0.02872	0.124753	0.0490327	0.0524365	0	0.0324483	0.0568838	0.0513197	0.0678766	0.103493	0.0937288	0.0851784	0.0369007	0.031971	0.100507	0.0817628	0	0.0820002	0.0308788	0.0221781	0.114095	0.0897637	0.0623864	0.049543	0.0616524	0.0659053
HYAL3	0.00850812	0.0154039	0.0251902	0.0267478	0.0257948	0.0240003	0.0224024	0.0383828	0.0220653	0.0167556	0.0208132	0.00516042	0.00581506	0.0185389	0.00836057	0.0101481	0	0.0205405	0.0337895	0.0229823	0.0215885	0.0133758	0.0169797	0.0268905	0.0118602	0.0145783	0	0.0143644	0.00861628	0.00721949	0.0237684	0.0259636	0.0264818	0	0.00943529	0.00473048	0.0167605	0.0311338	0	0.0203005	0.0149111	0	0.0106587	0.0472119	0.0298838	0.0144257	0.00876492	0.018383
HYAL1	0.0519939	0.0439992	0.0617976	0.0736055	0.0727935	0.0341402	0.0519874	0.0581679	0.0484854	0.0637462	0.035523	0.0129792	0.0470231	0.0817708	0.0517434	0.0763357	0	0.0707718	0.0520484	0.0446101	0.0522116	0.074648	0.025654	0.0646803	0.0514964	0.0214592	0	0.0299921	0.0695759	0.0610518	0.026247	0.0516333	0.0558506	0.0988827	0.0335176	0.0431452	0.0519731	0.0538405	0	0.0276193	0.0360222	0.063711	0.0853279	0.0407927	0.0337469	0.050158	0.046434	0.0943842
HYAL2	0.00243569	0.0172633	0.027957	0.0275717	0.0136909	0.00939569	0.00812404	0.0349167	0.0269991	0.0160315	0.022781	0.0144478	0.0153099	0.0488449	0.0161635	0.0469956	0	0.0369362	0.0443398	0.0150353	0.0293398	0.0316828	0.0120329	0.0258875	0.0163277	0.0143641	0	0.0106558	0.0109139	0.00796732	0.00759115	0.0312351	0.0184659	0.0197685	0	0.0068945	0.019694	0.0196247	0	0.0228549	0.0187368	0.0104165	0.0565177	0.00558959	0.0107531	0.0126667	0.012654	0.00860205
TUSC2	0.0934448	0.0878858	0.189742	0.120442	0.121977	0.140382	0.28518	0.220599	0.129788	0.112009	0.150241	0.110629	0.115863	0.241491	0.10858	0.154047	0.0896992	0.0971641	0.283218	0.117333	0.23077	0.138371	0.0994613	0.193308	0.198776	0.10363	0	0.0538819	0.133036	0.052586	0.0519171	0.248471	0.127461	0.0935786	0.0680451	0.084124	0.136902	0.134162	0	0.134565	0.0817632	0.103822	0.178194	0.0687797	0.150471	0.209197	0.0475838	0.151139
RASSF1	0.0786153	0.0768785	0.0832582	0.0629722	0.0836532	0.0304229	0.0946908	0.114782	0.109201	0.0735171	0.0496988	0.0868912	0.0600055	0.157752	0.0930226	0.099469	0.0966825	0.0918053	0.077563	0.080234	0.095125	0.102337	0.0709542	0.0924649	0.0339981	0.0427008	0	0.0684595	0.0627235	0.0712559	0.120781	0.132918	0.0792323	0.154284	0.0616042	0.0917472	0.0745543	0.0830087	0	0.0689455	0.0922517	0.0472184	0.101058	0.0600342	0.0891215	0.0686102	0.088705	0.217732
ZMYND10	0.0107983	0.00530559	0.00446331	0.00815878	0.00707074	0	0.0251763	0.00346459	0.00907768	0.0075806	0.00485852	0.0155791	0.00346707	0.00952473	0.00931177	0	0	0.0197746	0.0124856	0.00176603	0.00890681	0.00707153	0	0.00501237	0.00732697	0.00677859	0	0.0115666	0.0107289	0.00616817	0	0.00638419	0.00848728	0	0.010941	0.00362431	0.00814148	0.00757773	0	0.0022771	0.00605647	0.0203848	0.00496159	0.00740638	0.00402948	0.00649881	0.00372381	0.0498448
NPRL2	0.140305	0.118703	0.122816	0.0931173	0.119816	0.0965379	0.174778	0.138888	0.120314	0.0780057	0.0812792	0.053621	0.0815443	0.230542	0.115899	0.0935361	0	0.136295	0.126778	0.0562183	0.105377	0.147514	0.058207	0.114277	0.108136	0.0891613	0	0.124341	0.103705	0.0847963	0.0750034	0.126608	0.0895491	0.0590812	0.0814385	0.0807123	0.141428	0.169076	0	0.0979488	0.0822623	0.0820233	0.138447	0.0836879	0.0888067	0.0658478	0.101123	0.0979611
Z84492.1	0.0154202	0.008228	0.0142402	0.0109244	0.00646251	0.00280023	0.0250354	0.0105868	0.0083657	0.00329343	0.00584565	0.00954049	0	0	0.0112667	0	0	0.0125766	0.0131896	0.00483521	0.00552869	0.0188065	0	0.0352254	0.00457288	0.00357895	0	0	0.00980354	0.00973977	0.00554024	0.016493	0.0145331	0.0197685	0.00861667	0.0163472	0.0171525	0.00790199	0	0.0098937	0.00260876	0.00523182	0.00516734	0.0140177	0.00500798	0.0124604	0.0123481	0.048183
TMEM115	0.0413702	0.0399217	0.0687599	0.0459806	0.0364147	0.0262012	0.137985	0.0924314	0.035985	0.0625909	0.0496127	0.0345373	0.0684182	0.108326	0.0403225	0.03852	0	0.0162223	0.140379	0.0408287	0.0700439	0.0474472	0.0334117	0.0442241	0.088945	0.0440222	0	0.0315496	0.0525517	0.0258704	0.0665038	0.0816301	0.0399855	0.0715736	0.034017	0.0265987	0.0977452	0.0611499	0	0.0670282	0.0175957	0.0365843	0.0753757	0.0526338	0.0750225	0.0905238	0.0112533	0.0537508
CACNA2D2	0.226865	0.173661	0.22841	0.18089	0.182685	0.175504	0.435772	0.261176	0.243614	0.174648	0.255109	0.131168	0.201119	0.204424	0.243545	0.192533	0.0627749	0.22323	0.233002	0.157773	0.185803	0.241602	0.175343	0.195577	0.168945	0.16738	0	0.22176	0.177953	0.169146	0.356175	0.206911	0.242282	0.258493	0.0886798	0.157239	0.40385	0.350689	0	0.211049	0.185391	0.24381	0.199971	0.285611	0.217446	0.124002	0.251739	0.66754
CYB561D2	0.0284806	0.00435023	0.0148704	0.0188863	0.0102461	0.00693592	0.0217783	0.0201991	0.014912	0.0100521	0.0120069	0.0221919	0.0125366	0.0400973	0.0125186	0.0254103	0	0.00577548	0.0095278	0.0156655	0.00894299	0.022796	0	0.0197366	0.00217883	0.00966977	0	0.019109	0.0295804	0.0122739	0	0.0174886	0.0284025	0.0327163	0.016088	0.00212224	0.025943	0.024973	0	0.00756692	0.00406603	0.00746606	0.0366491	0.0209303	0.0303247	0.00410271	0	0.0178442
C3orf18	0.100602	0.0593829	0.0788355	0.0662717	0.0688734	0.050431	0.0595493	0.119694	0.0881527	0.0346198	0.0730697	0.0682517	0.0647944	0.0487041	0.0923146	0.101091	0	0.0488167	0.0944698	0.0818768	0.0930352	0.113125	0.0516071	0.103549	0.0658492	0.0717876	0	0.0593927	0.0672567	0.0526932	0.0816269	0.0875545	0.0895099	0	0.0254247	0.0397164	0.0854673	0.0464439	0	0.04626	0.0518577	0.0552806	0.0948305	0.0524468	0.0751409	0.0680764	0.0613079	0.0774636
HEMK1	0.0492707	0.0606437	0.0542895	0.0463762	0.0240361	0.0196815	0.0443715	0.0810322	0.0521449	0.0303013	0.039793	0.0433905	0.0316259	0.0222486	0.0625628	0.0486611	0.233135	0.0547753	0.0642564	0.0681511	0.0706253	0.0574536	0.0293964	0.0508845	0.0490255	0.0164692	0	0.0412529	0.0566319	0.0320378	0.0568989	0.0645047	0.0727424	0.0554401	0.0501733	0.048176	0.0612344	0.0668691	0	0.0550277	0.0473091	0.0512459	0.0795517	0.0526216	0.0400623	0.0431422	0.056233	0.251259
CISH	0	0.000926983	0.00309136	0	0	0	0.00461308	0.00378811	0.000846504	0	0.000925429	0	0.00397705	0.00361193	0	0	0	0.00224337	0	0	0.00184454	0.000638427	0	0	0	0	0	0	0.00103388	0	0.0096094	0.00437152	0.00283981	0	0	0	0.00108584	0.00242255	0	0	0.00189264	0	0.00166784	0	0.00151767	0.00280809	0	0.0101085
MAPKAPK3	0.0035669	0.0126065	0.0044272	0.00413368	0.00424227	0.00736396	0.00706408	0.00489642	0.00151863	0	0.00167693	0	0	0.00533925	0.0014025	0	0	0.00638802	0.00140065	0.00151679	0.000390283	0.00492691	0.0114026	0.00655869	0.00768412	0	0	0	0.00492809	0.00319962	0.0121113	0.00945728	0	0	0	0.0014582	0	0.00139342	0	0	0.00198375	0	0.00419481	0.00545334	0.00422617	0	0	0.182299
DOCK3	3.0828	3.0669	2.98677	2.86503	2.86967	3.00774	3.00702	2.95161	3.01631	2.98825	3.19412	3.1271	3.11368	3.14708	3.31052	2.98843	2.8517	3.29152	2.88166	3.04459	3.0339	3.13194	2.90426	3.08631	2.95795	3.05491	0	2.82765	3.06509	2.98619	3.03448	3.00484	3.15688	3.18394	3.12677	3.10856	3.10964	3.02334	0	2.96726	3.022	3.10551	3.01057	2.8116	3.01283	2.75288	3.02411	3.1629
MANF	0.016333	0.0183809	0.0632104	0.0744659	0.0590591	0.0158426	0.102816	0.10105	0.108316	0.0385817	0.0434402	0.0361582	0.0405423	0.140695	0.0647169	0.103347	0	0.0646022	0.0923136	0.0549643	0.0556055	0.0591502	0.0606283	0.103855	0.0399027	0.0527972	0	0.00397258	0.100249	0.0266466	0.0291141	0.100591	0.0625132	0.0277217	0.0623589	0.0445647	0.0845003	0.102683	0	0.026218	0.0642795	0.0378275	0.0781969	0.080754	0.0704913	0.0453572	0.0915812	0.084956
RBM15B	0.0650041	0.0517757	0.0902375	0.0335489	0.0425147	0.0598451	0.0777613	0.104142	0.0505656	0.0467991	0.0769163	0.0647252	0.0638682	0.0442407	0.044333	0.0391646	0.0627749	0.0274742	0.102526	0.0389042	0.0695573	0.0741831	0	0.0368927	0.0686061	0.077514	0	0.0277833	0.0643145	0.0315306	0.0480872	0.104125	0.0622618	0.0674194	0.0296826	0.0337807	0.0801787	0.0729826	0	0.0968475	0.0252205	0.0192877	0.0867342	0.0220541	0.0952559	0.0822815	0.0101789	0.05848
DCAF1	0.325602	0.256521	0.331978	0.235253	0.216516	0.221614	0.33345	0.315502	0.316236	0.283283	0.233029	0.334144	0.230106	0.338068	0.301401	0.345118	0.221111	0.309632	0.31316	0.30551	0.259513	0.32539	0.273784	0.330937	0.211699	0.246475	0	0.190313	0.25329	0.255851	0.230057	0.345889	0.322832	0.267199	0.240129	0.253658	0.291256	0.273373	0	0.230726	0.197669	0.263868	0.336608	0.127247	0.200822	0.394598	0.276345	0.27166
RAD54L2	0.555136	0.583337	0.498676	0.493813	0.496978	0.445678	0.293667	0.521371	0.532213	0.528089	0.451101	0.550893	0.456413	0.716726	0.63015	0.578537	0	0.633026	0.465596	0.563889	0.506001	0.590692	0.392444	0.555218	0.373616	0.388523	0	0.296086	0.421052	0.410608	0.454865	0.589994	0.490392	0.552618	0.331075	0.557149	0.403634	0.43907	0	0.482873	0.430253	0.276476	0.608315	0.248404	0.285132	0.549278	0.598637	0.362497
TEX264	0.0338357	0.0569569	0.104649	0.0751643	0.0694216	0.0705461	0.191024	0.135324	0.130555	0.0876154	0.084712	0.00920574	0.0947078	0.203469	0.0911548	0.112613	0.122773	0.126824	0.140782	0.0782597	0.0754136	0.130742	0.0282376	0.152137	0.110733	0.0750997	0	0.115464	0.0847047	0.0740557	0.114758	0.0992911	0.097782	0.0652953	0.0254959	0.0629407	0.0965458	0.116292	0	0.0783863	0.0680436	0.0304176	0.157768	0.0969929	0.0929045	0.0650754	0.105002	0.172926
GRM2	0.120626	0.12448	0.12191	0.101635	0.136019	0.145104	0.218096	0.206613	0.163806	0.126745	0.113637	0.0916775	0.23993	0.0728947	0.169523	0.134311	0.093388	0.142309	0.133992	0.186119	0.142751	0.107701	0.0628149	0.128032	0.147511	0.157818	0	0.203992	0.0875372	0.0901969	0.131102	0.132492	0.129019	0.0967942	0.086397	0.0816553	0.142707	0.172229	0	0.108804	0.055359	0.0415971	0.109681	0.139688	0.137826	0.0913718	0.137007	0.13292
IQCF3	0.0590121	0.0610053	0.111208	0.139145	0.149619	0.222911	0.0506446	0.106531	0.237429	0.0915944	0.223131	0.121928	0.121257	0.137287	0.302661	0.26458	0	0.252075	0.0959722	0.161513	0.162846	0.0985685	0.105271	0.40496	0.124968	0.160638	0	0.0471249	0.0658172	0.121645	0.0440279	0.129133	0.104596	0.0661376	0.0873115	0.143322	0.0798843	0.0981361	0	0.107943	0.165532	0.136994	0.0651668	0.063743	0.0908893	0.0656099	0.207636	0.0265426
IQCF2	0	0	0	0	0	0	0	0	0.00312082	0	0	0	0	0	0.00249643	0.00161965	0	0.00165279	0	0	0	0.000966406	0	0.00236765	0	0	0	0	0.00472315	0.00150903	0	0.00622358	0.00117519	0	0	0	0	0	0	0	0	0	0	0	0	0	0	0.00673153
IQCF1	0.00572028	0.00221036	0.00264807	0.00154022	0	0.00554768	0.013085	0.00105318	0.00287139	0.0023375	0	0.00286312	0	0	0.00309821	0	0	0	0.00479254	0	0.0012189	0.00777059	0	0.00264665	0.00261492	0	0	0.00693671	0.00143219	0.00678034	0	0.00457817	0.00177633	0.0301407	0	0	0.00471846	0	0	0	0	0	0	0.00676738	0.00276493	0.0035614	0.00199225	0.0480408
RRP9	0.00762388	0.0242502	0.0285054	0.0248076	0.0157128	0.0156144	0.0272519	0.0430104	0.0393927	0.0160989	0.0224322	0.0097887	0.00945329	0.0909454	0.0346336	0.0536999	0	0.0466497	0.0266364	0.0262399	0.034501	0.0412775	0	0.0446845	0.0169339	0.0237384	0	0.0144607	0.0148208	0.021918	0.0122314	0.0436212	0.0158099	0	0.0142814	0.0213483	0.0096456	0.035197	0	0.0149673	0.0135246	0	0.0382041	0.0139663	0.00852832	0.0351563	0.0153548	0.0405408
PARP3	0.0192705	0.0158219	0.0311472	0.024091	0.0129118	0.00643418	0.0340656	0.0260374	0.0254194	0.00645032	0.0167679	0.0142316	0.0288551	0.0396714	0.0257387	0.0220846	0	0.0189634	0.0314379	0.0229194	0.0205799	0.0181412	0	0.0410638	0.015155	0.0157781	0	0.0242984	0.0165373	0.0270125	0.0457742	0.0170549	0.0290964	0.014746	0.0124405	0.0137544	0.0237072	0.0226771	0	0.0132831	0.0316381	0.0320942	0.0133495	0.0188972	0.0152444	0.0118886	0.0202128	0.0344778
GPR62	0.0143772	0.00416918	0.00435228	0.00154656	0.0116838	0	0	0.00367919	0.00328345	0	0	0	0.00248382	0.0147594	0.00260515	0	0	0	0.00278128	0	0.00602333	0.00886828	0	0.00436925	0.00826041	0.00637688	0	0.00486436	0	0.00382662	0.00973501	0.004427	0.0042629	0	0	0	0	0.00131334	0	0.00164573	0.00152546	0	0.00225002	0	0	0.0175465	0	0
PCBP4	0.242319	0.283065	0.253673	0.209282	0.302356	0.257564	0.323531	0.312032	0.337179	0.218439	0.217719	0.16322	0.317327	0.29934	0.309272	0.266986	0.215273	0.250676	0.224335	0.293447	0.243559	0.20723	0.133976	0.183535	0.244165	0.201604	0	0.210681	0.207702	0.287841	0.244228	0.300207	0.337102	0.118275	0.0999839	0.17975	0.220832	0.352288	0	0.229511	0.253841	0.220625	0.184656	0.206924	0.261623	0.135413	0.331411	0.107257
ABHD14B	0.00980258	0.0121068	0.0196843	0.0555172	0.018361	0.00729613	0.0199696	0.0379141	0.0276705	0.0026595	0.00587512	0.00380825	0.00616267	0.0459369	0.0113153	0.0346166	0	0.0389179	0.0267188	0	0.0239536	0.0216232	0	0.0300048	0.00868398	0.00856629	0	0.0185917	0.0238853	0.0050096	0.0170408	0.0311642	0.0106997	0.0134186	0	0.0171965	0.0140295	0.0214627	0	0.00555109	0.007921	0	0.0483606	0.00207444	0.00828827	0.0091135	0.0082657	0.0636524
ABHD14A	0.0135747	0.0180435	0.0208406	0.0200628	0.0177163	0.0202253	0.013334	0.0314568	0.0440208	0.0204771	0.00134859	0.0183009	0.00866389	0.066434	0.0195798	0.0385263	0	0.0412218	0.0243736	0.0362303	0.0269791	0.0366252	0	0.042156	0.00386358	0.00723502	0	0	0.0217105	0.025193	0.021642	0.0466023	0.0264868	0.0625874	0.00683659	0.00871182	0.00908405	0.0131335	0	0.0188619	0.0131468	0	0.0540378	0.0164068	0.0224134	0.0268839	0.0350783	0.0253303
ABHD14A-ACY1	0.0275105	0.0155379	0.035969	0.0212604	0.00687565	0.02333	0.0358792	0.013114	0.022526	0.00712176	0.0118579	0.0149168	0.0533245	0.0256679	0.0271603	0.0184275	0	0.0048771	0.0287902	0.0185177	0.0174591	0.0246656	0.00637471	0.0446285	0.0269657	0.0224629	0	0.00528866	0.0169654	0.0213988	0.0222873	0.0326587	0.0242243	0.0113956	0.0110535	0.0228812	0.0346934	0.0245007	0	0.0517347	0.0360905	0.016698	0.022183	0.0380488	0.0293064	0.0099242	0.0270306	0.012165
ACY1	0	0	0	0	0	0	0	0.00150322	0	0	0	0	0	0	0.00337707	0	0	0	0	0	0	0	0	0	0	0	0	0	0	0	0	0	0	0	0	0	0	0	0	0	0.0036154	0	0.00278827	0	0.00179397	0	0	0.00424149
RPL29	0.15208	0.17396	0.361628	0.37669	0.214287	0.201313	0.789461	0.696886	0.423599	0.181689	0.155224	0.130686	0.354042	0.572944	0.332724	0.53343	0.119218	0.447596	0.720548	0.268395	0.44135	0.413516	0.158329	0.429786	0.26177	0.154413	0	0.225528	0.445717	0.229143	0.453192	0.514016	0.340972	0.22672	0.102789	0.194836	0.404137	0.379771	0	0.295958	0.35311	0.345965	0.771186	0.235032	0.368365	0.486564	0.093464	0.142252
DUSP7	0.0788216	0.0794343	0.121604	0.0506512	0.0851179	0.0961226	0.189754	0.15334	0.0876327	0.0633068	0.115118	0.0661511	0.0661911	0.0515494	0.120024	0.0890663	0.0813644	0.0564732	0.142165	0.0718259	0.120033	0.098802	0.0422265	0.103649	0.117849	0.113303	0	0.0988741	0.0593135	0.0308218	0.0513516	0.146213	0.0922682	0.120909	0.0431018	0.0728605	0.194011	0.138588	0	0.090096	0.0488799	0.0634517	0.0998046	0.071936	0.19537	0.149636	0.0626256	0.110743
POC1A	0.0508753	0.0459653	0.0618542	0.0585955	0.0359696	0.044893	0.0516449	0.0705142	0.0957847	0.073594	0.053812	0.0568761	0.0370303	0.0510115	0.10165	0.0798469	0	0.0927111	0.0755651	0.0631868	0.0926104	0.0985246	0.0738949	0.124922	0.0272384	0.038453	0	0.0217918	0.0495089	0.044815	0.0391315	0.0931353	0.0752244	0.159055	0.0494041	0.0513331	0.0413025	0.0238907	0	0.0322663	0.0689244	0.0625675	0.126491	0.0322879	0.0365991	0.0997725	0.0790907	0.087372
ALAS1	0.0894546	0.0708903	0.12423	0.0560269	0.0725414	0.0678383	0.185755	0.13543	0.105057	0.0565362	0.0673859	0.0467521	0.0810687	0.0876689	0.0810889	0.0833742	0	0.101863	0.14872	0.0779633	0.0938606	0.117007	0.0667384	0.117675	0.0790378	0.0663618	0	0.0416085	0.0670816	0.0635217	0.0882669	0.105747	0.0888537	0.045287	0.0547369	0.0481018	0.111847	0.108264	0	0.0957027	0.0310287	0.133731	0.113061	0.0620879	0.0779019	0.137698	0.0864555	0.0939083
AC097637.1	0.00273442	0	0	0	0	0	0	0	0	0	0	0	0	0	0	0	0	0	0	0	0.00116343	0.000410989	0	0	0	0	0	0	0	0	0	0	0.000830104	0.0197685	0	0	0	0	0	0	0	0	0	0.00495574	0	0	0	0.0102317
TWF2	0	0.00185222	0.0028974	0.00728653	0.00382931	0	0.00517961	0.00120461	0.00281619	0	0.0010044	0.00403298	0	0	0.00131796	0.00921694	0	0.00295379	0.00132478	0	0.00289791	0.00454217	0	0.00672052	0	0.00347981	0	0	0.000980938	0	0	0.00167692	0.00165778	0	0	0.0133386	0.00211297	0.00880308	0	0	0.00116127	0	0.00307084	0	0	0.00297498	0.0151606	0.0231939
PPM1M	0.0438726	0.0416392	0.0385216	0.0657855	0.0743051	0.0966413	0.109544	0.0701771	0.0514207	0.0253831	0.0368756	0.0274594	0.0638981	0.0850146	0.0473198	0.0607859	0	0.0478165	0.0635969	0.0812502	0.0567111	0.0462542	0.00928497	0.0597235	0.0650341	0.0201798	0	0.0194007	0.0461761	0.0381059	0.0886274	0.0549773	0.0541193	0	0.0103768	0.0336736	0.042114	0.0510168	0	0.0188703	0.0418582	0.0158027	0.059185	0.0400372	0.0519916	0.0229342	0.0466388	0.0195785
WDR82	0.377721	0.403024	0.491748	0.274087	0.3439	0.498747	0.853661	0.586172	0.384591	0.500265	0.530606	0.45612	0.482789	0.311991	0.334955	0.280141	0.496778	0.218667	0.588521	0.347953	0.42506	0.473725	0.339993	0.419944	0.662511	0.455677	0	0.457238	0.380618	0.281649	0.749376	0.437552	0.504335	0.416744	0.335937	0.369511	0.531368	0.522471	0	0.358752	0.205449	0.395224	0.300998	0.568512	0.852479	0.570412	0.235973	0.816925
GLYCTK	0.0135507	0.00776458	0.0121746	0.0138704	0.0151329	0	0.0123754	0.0125827	0.0224404	0.00556363	0.0141009	0.00625645	0.00231214	0.0342364	0.00989733	0.018817	0	0.0128864	0.0282826	0.00654393	0.0126567	0.0227785	0.00918351	0.0282574	0.0115153	0.00405774	0	0	0.00953348	0.0141181	0	0.015656	0.0147502	0	0	0.0133484	0.00387989	0.0191703	0	0.00266055	0.0124477	0	0.00558788	0.0136383	0.0139704	0.0228217	0.013635	0.0296587
DNAH1	0.182649	0.239649	0.229866	0.149235	0.166896	0.151096	0.146747	0.24947	0.302727	0.178676	0.212413	0.207027	0.186227	0.264864	0.344781	0.228708	0	0.253035	0.188216	0.291592	0.23569	0.306619	0.114175	0.258915	0.14393	0.145241	0	0.120696	0.146323	0.20594	0.161791	0.239579	0.269513	0.258988	0.15865	0.228195	0.212818	0.253287	0	0.204606	0.235678	0.273521	0.17552	0.104801	0.102244	0.264685	0.346979	0.210998
BAP1	0.105437	0.152756	0.202135	0.0875928	0.133081	0.133045	0.234717	0.206838	0.131596	0.129979	0.138695	0.109202	0.173665	0.149484	0.150383	0.123583	0	0.0736858	0.215447	0.130115	0.140805	0.134515	0.0829212	0.113031	0.227278	0.113267	0	0.136517	0.15821	0.0760332	0.338804	0.249179	0.148195	0.0934971	0.0780859	0.0953657	0.196897	0.164081	0	0.155616	0.0828208	0.0923818	0.201034	0.117841	0.229964	0.178714	0.0850564	0.121551
PHF7	0.161071	0.164248	0.155142	0.119776	0.12562	0.163924	0.0732818	0.178813	0.215266	0.120174	0.13914	0.117353	0.177762	0.360743	0.205564	0.201386	0.105833	0.23711	0.129708	0.141668	0.17597	0.275033	0.092103	0.252921	0.108752	0.129131	0	0.098112	0.187922	0.101177	0.116763	0.256692	0.160338	0.0682309	0.145593	0.121222	0.117758	0.156561	0	0.158925	0.123926	0.169402	0.234359	0.0709055	0.118879	0.154758	0.102081	0.14693
SEMA3G	0	0	0	0	0	0	0	0	0	0	0	0	0	0	0	0.00204544	0	0	0	0	0	0	0	0	0	0	0	0	0	0	0	0	0	0	0	0	0	0	0	0	0	0	0	0	0.0028573	0	0	0
TNNC1	0.00285655	0	0.000823631	0	0	0	0.0040916	0.00330725	0.00123956	0	0	0	0	0	0.00188919	0	0	0.00209342	0	0	0.00160645	0.000297733	0	0	0.00161063	0	0	0	0.00389766	0	0	0	0	0	0	0	0	0.00140183	0	0	0	0	0	0	0	0	0	0.0041512
NISCH	0.919227	0.791798	0.951737	0.683799	0.726366	0.862647	1.14856	1.01458	0.882117	0.671105	0.592097	0.638159	0.790736	1.03356	1.0336	0.687088	0.446106	0.747036	1.01934	0.797334	0.866771	1.01557	0.442916	0.78842	0.73094	0.669796	0	0.88855	0.770385	0.937959	0.970368	1.02418	1.02942	0.68787	0.643257	0.769564	1.03911	1.06008	0	0.853689	0.783888	0.908804	1.02372	0.681587	0.865602	0.931516	0.817146	0.875142
STAB1	0.0182914	0.0105814	0.00447266	0.00449606	0.00131048	0.00382511	0.0297681	0.0138507	0.0175872	0.0155133	0.00239844	0.00139019	0.00432716	0.008806	0.00477205	0.0084696	0	0.0151087	0.00407134	0.0047024	0.00811587	0.00688695	0	0.00921223	0.0052807	0.00317145	0	0.0126382	0.0121922	0.00182578	0.0159499	0.0232067	0.0138744	0	0.00460439	0.00265508	0.0037556	0.00601131	0	0.00522161	0.00409286	0	0.0133726	0	0.00496707	0.00451943	0.00748871	0.108739
NT5DC2	0.00838475	0.010474	0.0137208	0.00293857	0.00478778	0.004167	0.0316886	0.011633	0.0154881	0	0.00472303	0.010049	0.00247554	0.007212	0.0158996	0.00207083	0	0.0039046	0.0112295	0.02214	0.0105508	0.003658	0.020991	0.00236765	0.00860663	0.0121762	0	0	0.00248078	0.0152806	0.0242013	0.0111901	0.0305342	0	0.0187474	0.00990247	0.0177266	0.0275401	0	0.00503507	0.00818719	0	0.0066079	0.00314213	0.0116082	0.00486316	0	0.00518929
SMIM4	0.213599	0.202921	0.286471	0.254134	0.200341	0.146416	0.41671	0.258831	0.237809	0.177016	0.192743	0.177862	0.165262	0.321565	0.191355	0.225869	0.0627749	0.210764	0.250709	0.137865	0.218192	0.273745	0.166495	0.277112	0.156683	0.185776	0	0.205207	0.206521	0.230265	0.301603	0.297209	0.222937	0.351363	0.105078	0.14299	0.278569	0.312362	0	0.189766	0.18772	0.180549	0.34275	0.218739	0.201112	0.28631	0.236442	0.846189
PBRM1	0.847633	0.937101	1.00593	0.875356	0.89643	0.881071	0.985346	1.00217	0.964201	0.87352	0.959364	0.964916	0.905143	1.16171	1.00086	0.986432	0.556026	0.932912	0.93088	0.925567	0.958294	1.02815	0.664769	0.985141	0.88773	0.900973	0	0.714979	0.872309	0.827659	0.855325	0.967609	1.03496	0.962397	0.769012	0.927642	1.05182	1.03002	0	0.891956	0.844868	0.954869	1.03295	0.763601	0.821704	0.992106	0.989816	0.768933
GNL3	0.132735	0.106017	0.19666	0.193278	0.0976306	0.141787	0.244977	0.198303	0.174845	0.18271	0.162931	0.107846	0.119544	0.206651	0.116142	0.165945	0	0.175593	0.252646	0.131565	0.146023	0.201255	0.0875021	0.201176	0.160852	0.105938	0	0.0744768	0.205981	0.115548	0.101107	0.18132	0.144021	0.0683304	0.0514114	0.114074	0.183635	0.225644	0	0.140913	0.111834	0.122156	0.176958	0.112136	0.16757	0.226094	0.100321	0.131998
GLT8D1	0.175375	0.123603	0.215329	0.249767	0.202507	0.228478	0.14022	0.268872	0.227398	0.181036	0.161063	0.154824	0.148835	0.287979	0.224478	0.23283	0.105833	0.216262	0.267786	0.189639	0.270527	0.218769	0.114392	0.274694	0.155833	0.146858	0	0.125162	0.155325	0.175067	0.155331	0.242169	0.162875	0.193937	0.0736164	0.174033	0.162621	0.188224	0	0.151805	0.153538	0.080712	0.258709	0.108522	0.142325	0.242972	0.219191	0.0521864
SPCS1	0.137144	0.156165	0.363253	0.320389	0.219889	0.17556	0.386514	0.448685	0.285454	0.195066	0.167481	0.151321	0.231888	0.461763	0.214765	0.378782	0.0919171	0.240073	0.56369	0.189112	0.308617	0.317437	0.185773	0.361056	0.328384	0.149788	0	0.157616	0.367368	0.141947	0.185733	0.389005	0.220242	0.128271	0.0824637	0.141868	0.221231	0.279952	0	0.198914	0.143055	0.200313	0.494302	0.164381	0.258086	0.350617	0.139239	0.426675
NEK4	0.418331	0.39635	0.483904	0.433201	0.380427	0.466735	0.615239	0.503577	0.465291	0.478136	0.471623	0.410832	0.426836	0.525932	0.480596	0.400841	0.28014	0.414916	0.482757	0.412017	0.420243	0.575902	0.450706	0.484897	0.40847	0.34875	0	0.397276	0.514097	0.426323	0.414431	0.589547	0.516399	0.514274	0.335038	0.399063	0.577938	0.572957	0	0.467098	0.353764	0.40227	0.40404	0.447745	0.484982	0.496327	0.452684	0.676671
ITIH1	0	0.00185222	0.00339411	0.00606201	0.00189401	0.00540056	0	0.00235498	0.00387524	0	0.00163191	0	0.00204573	0.00489593	0	0.00455927	0	0.00522872	0	0	0.00160459	0.00121058	0	0	0.0012471	0	0	0.00452745	0.00448488	0.00187282	0	0.0057199	0.0015659	0	0	0	0	0	0	0	0	0	0.00252009	0	0	0.00305452	0	0.0315223
ITIH3	0	0	0.00043334	0	0.00419166	0	0	0	0	0	0	0	0	0.0059027	0	0.0022483	0	0	0.00176806	0	0.00166394	0.00208724	0	0	0	0	0	0	0.00214143	0	0	0.00168105	0	0	0	0	0	0	0	0.000908099	0	0	0	0	0	0.00570754	0	0
ITIH4	0.0164455	0.0498463	0.0409783	0.0286204	0.023164	0.0224098	0.0500219	0.0379708	0.0489354	0.0203997	0.0398794	0.0676887	0.0270814	0.0547311	0.106161	0.0711988	0	0.0242084	0.0529348	0.0480859	0.043254	0.0536495	0.0249011	0.0771167	0.0189003	0.0370086	0	0.0289319	0.00945775	0.0196561	0.0503629	0.0773116	0.0853874	0.176691	0.0481738	0.0355989	0.0493055	0.0423888	0	0.0433593	0.0841123	0.0792518	0.0461932	0.0297743	0.0235397	0.0788574	0.070583	0.113539
AC006254.1	0	0	0.000876038	0.00310063	0	0.00428769	0	0	0.00116181	0	0	0.00238787	0.00357666	0	0	0	0	0	0	0	0	0.00438278	0	0.00740884	0.00119988	0	0	0	0.0029718	0	0	0.00200579	0.0049785	0	0	0	0	0	0	0.00192691	0	0	0.00444751	0	0.00145638	0	0.00525234	0
SFMBT1	0.236253	0.253368	0.255992	0.181541	0.190508	0.143708	0.288196	0.197665	0.224683	0.241998	0.199898	0.216544	0.191831	0.288775	0.229116	0.247322	0.144139	0.219989	0.183688	0.189257	0.152905	0.312444	0.173525	0.259516	0.25789	0.162558	0	0.181094	0.230569	0.173869	0.187626	0.287231	0.235601	0.166371	0.180979	0.206319	0.311857	0.264695	0	0.232253	0.158123	0.215139	0.212677	0.134957	0.273893	0.369879	0.217842	0.512954
AC096887.1	0.0946479	0.162182	0.149639	0.117378	0.146044	0.0663268	0.150148	0.105829	0.194774	0.17836	0.0976719	0.225685	0.164887	0.192768	0.311916	0.157725	0.139747	0.138629	0.144987	0.0915816	0.0851136	0.353608	0.0319499	0.088284	0.140472	0.0886346	0	0.137438	0.240269	0.149784	0.119057	0.271404	0.205382	0.0849133	0.190041	0.11101	0.208736	0.121702	0	0.0780657	0.201242	0.224334	0.294108	0.0618481	0.156669	0.242646	0.0969538	0.492636
RFT1	0.155799	0.0979357	0.0900502	0.0905432	0.108237	0.0581192	0.0301295	0.113068	0.15558	0.100966	0.0888002	0.0925791	0.0519367	0.209367	0.136903	0.10971	0	0.177166	0.0855721	0.116034	0.0907918	0.165293	0.0504571	0.128322	0.0581505	0.0630773	0	0.0778485	0.104642	0.0881235	0.0538262	0.157775	0.133949	0.120236	0.0711279	0.115702	0.0617604	0.0790491	0	0.0980344	0.089577	0.117481	0.136691	0.0270386	0.0505541	0.110081	0.125677	0.0407988
PRKCD	0.0557006	0.0582243	0.110928	0.0675312	0.0699775	0.0263357	0.0941034	0.122194	0.119182	0.0685712	0.0563192	0.0622805	0.0699814	0.120309	0.0847428	0.157726	0	0.12059	0.102315	0.054865	0.112602	0.146608	0.0871455	0.120578	0.0740485	0.0580265	0	0.0231422	0.0406587	0.0267168	0.0653691	0.151769	0.0739974	0.136522	0.035906	0.0700666	0.0902205	0.074028	0	0.116664	0.0640396	0.061428	0.0923989	0.0528314	0.101904	0.283433	0.154831	0.17568
TKT	0.172303	0.211417	0.243289	0.17271	0.191267	0.126579	0.344245	0.325465	0.274215	0.191286	0.138772	0.135788	0.213451	0.368725	0.262112	0.279483	0.181728	0.159967	0.365777	0.224806	0.205319	0.285542	0.0843173	0.312818	0.246165	0.174086	0	0.143523	0.233367	0.139685	0.194724	0.315401	0.237139	0.276563	0.146374	0.18303	0.278355	0.241144	0	0.194016	0.219011	0.117329	0.284752	0.151409	0.219736	0.264069	0.244229	0.177869
DCP1A	0.509882	0.557809	0.558767	0.449604	0.46297	0.437424	0.567757	0.614054	0.607544	0.501579	0.537821	0.497199	0.560487	0.70188	0.694037	0.592609	0.244908	0.619753	0.533119	0.589139	0.566368	0.695616	0.41676	0.629299	0.47071	0.5301	0	0.360586	0.478488	0.45189	0.536178	0.631418	0.595859	0.519976	0.430936	0.582353	0.589288	0.587115	0	0.518288	0.511673	0.52657	0.577541	0.424048	0.477253	0.67854	0.569961	0.468037
CACNA1D	1.69944	1.77649	1.75162	1.78484	1.81114	1.61337	2.13632	1.9181	2.07605	1.79926	1.82337	1.91387	1.67087	2.11834	1.99201	1.97725	0.895038	2.00385	1.74388	1.90271	1.89963	2.12636	1.6452	1.92572	1.61838	1.64603	0	1.33515	1.68993	1.60533	1.56017	2.07273	1.93438	1.98488	1.67134	2.07244	1.88522	1.72258	0	1.80149	1.81066	1.81681	1.7828	1.60174	1.75374	2.29936	2.0625	2.80467
CHDH	0.0112958	0.0273033	0.0963098	0.115642	0.0473533	0.00736595	0.137733	0.107561	0.0853409	0.0350329	0.0381332	0.0353426	0.0364908	0.0944989	0.0157274	0.151853	0	0.118308	0.0830601	0.0267419	0.0577339	0.109407	0	0.149537	0.0219148	0.0112454	0	0.0151783	0.0778173	0.0344566	0.0504465	0.120053	0.0420966	0.0859704	0.00342666	0.03692	0.0842788	0.0520441	0	0.0440713	0.0569692	0.029029	0.132171	0.008866	0.0364598	0.184776	0.0606059	0.13778
IL17RB	0.00972929	0.0166889	0.0112869	0.00807932	0.00791204	0	0.0107994	0.00823251	0.0104239	0.0266049	0.0041806	0	0.0120807	0.0127293	0.00403943	0.00294954	0	0.00979451	0.0064036	0.00330254	0.00621239	0.00948142	0	0.00678981	0.00816927	0.010822	0	0	0.0114892	0.0168369	0.0350789	0.0156158	0.00764745	0	0.00352653	0.00324665	0.00391981	0.00552688	0	0.00502521	0.00677333	0.00622983	0.00518013	0.00384685	0	0.00995869	0.00876544	0.0750595
ACTR8	0.0277028	0.0447554	0.0554936	0.0413408	0.0500741	0.0342361	0.035372	0.0675399	0.0494699	0.0464418	0.0584182	0.0305738	0.0421529	0.0627717	0.0345226	0.0494719	0	0.0360029	0.0583388	0.0459995	0.064039	0.0527787	0.0368104	0.0547774	0.0321605	0.0445209	0	0.0487606	0.0283938	0.0413539	0.0186794	0.0459136	0.0423176	0.0494103	0.0399107	0.0376986	0.0552743	0.0643649	0	0.0512921	0.0416977	0.0615779	0.0428539	0.00794788	0.0419096	0.0588814	0.0412158	0.0637442
SELENOK	0.0826441	0.0899945	0.187122	0.101838	0.0586495	0.0859779	0.241015	0.199182	0.0988389	0.110195	0.0919072	0.0823255	0.109599	0.213404	0.0861272	0.14992	0.0813644	0.0866213	0.281278	0.0442889	0.130458	0.135778	0.0400955	0.126887	0.116939	0.0580513	0	0.0892334	0.248512	0.0575232	0.076838	0.227573	0.104277	0.0311641	0.0723422	0.0446344	0.206832	0.181419	0	0.0993166	0.0632987	0.0684486	0.139242	0.0587424	0.0960413	0.234314	0.0463635	0.13317
CACNA2D3	3.51414	3.53066	3.45785	3.34759	3.39233	3.34834	3.33744	3.55798	3.38162	3.43221	3.38108	3.53919	3.26566	3.55531	3.44905	3.19616	3.36253	3.37533	3.37657	3.42318	3.23969	3.56857	3.51743	3.32735	3.319	3.32602	0	3.54965	3.60434	3.48419	3.61273	3.44005	3.65775	3.54927	3.80013	3.44766	3.61307	3.66086	0	3.44418	3.42718	3.68105	3.54087	3.37948	3.37952	2.85213	3.15497	3.34396
LRTM1	0.108838	0.211423	0.408952	0.807534	0.552351	0.250415	0.345374	0.370523	0.377858	0.183433	0.165241	0.139493	0.0575309	0.946656	0.133125	0.632703	0	0.52055	0.495066	0.219017	0.332731	0.486904	0.0132005	0.593307	0.162769	0.10762	0	0.327285	1.10683	0.306868	0.100956	0.737048	0.178757	0.330827	0.0963824	0.146099	0.279636	0.261454	0	0.145902	0.119461	0.331344	0.885687	0.104883	0.138178	0.267069	0.230042	0.070157
WNT5A	0.0229201	0.0327335	0.0155745	0.0190986	0.0228474	0.04111	0.0583015	0.0227484	0.0206983	0.0244206	0.00728258	0.0432145	0.00726632	0	0.0189647	0.0279492	0	0.00979187	0.036155	0.0324131	0.0203879	0.0103758	0	0.0277931	0.0311792	0.0143546	0	0.0404891	0.0332382	0.0361863	0.101633	0.0191721	0.0162293	0.0359535	0.0184741	0.0322674	0.0867587	0.0402054	0	0.0150625	0.00351071	0.0321428	0.0484471	0.0166904	0.0253384	0.0338505	0.0157461	0.301612
ERC2	3.01683	3.28808	3.25178	3.34493	3.4055	3.29849	2.92944	3.13338	3.43211	3.34999	3.29188	3.35046	3.1241	3.29087	3.23327	3.49687	3.28661	3.49236	3.177	3.52079	3.20188	3.14089	3.48372	3.30645	3.28436	3.34961	0	3.19732	3.26351	3.11173	3.10147	3.2408	3.13662	3.21174	3.4709	3.34646	3.12205	3.2202	0	3.13779	3.43249	3.11017	3.00657	3.27921	3.10542	3.24627	3.49785	2.98241
CCDC66	0.91108	0.904789	1.09089	1.06223	0.962742	0.913088	0.849569	0.972691	0.961901	0.934497	0.906796	0.874225	0.948135	1.11308	1.04161	1.00453	0.694536	0.979806	1.01391	0.847909	0.876343	1.11683	0.55635	1.07005	0.888279	0.792422	0	0.735027	0.972153	0.847768	0.810356	1.12036	0.97732	0.885822	0.744501	0.888501	0.980577	0.997398	0	0.839009	0.810284	1.01556	1.09687	0.682613	0.874193	0.90352	0.8977	0.691871
ARHGEF3	1.30273	1.36211	1.42246	1.20621	1.20462	1.17741	1.46857	1.442	1.19437	1.2666	1.19864	1.32729	0.978363	1.39581	1.32416	1.15037	0.477386	1.22847	1.31272	1.07836	1.27929	1.36004	1.02942	1.29308	1.12306	1.22172	0	1.08945	1.19682	1.25217	1.41787	1.2965	1.53395	1.26843	1.01822	1.21241	1.39838	1.49905	0	1.27244	1.18224	1.28475	1.34917	1.21206	1.13763	1.04727	1.13701	1.03284
SPATA12	0	0.00205771	0.00477751	0.0058742	0.00155806	0	0	0.00636255	0.00324671	0.00189864	0	0	0	0.00411249	0.000759191	0.00407394	0	0	0.00128972	0	0	0	0	0.00250913	0.000685066	0.00383453	0	0	0.00363904	0.00340274	0	0	0.00147279	0	0	0	0.00277882	0.00125227	0	0	0.00344746	0	0	0	0.00157244	0.00302647	0	0
IL17RD	0.0143725	0.0201762	0.0350909	0.0327275	0.0294289	0.0318185	0.0186428	0.0170128	0.0472741	0.0177479	0.01498	0.0289369	0.0315575	0.0270663	0.0214181	0.0529082	0	0.0268954	0.0141362	0.0310718	0.0192131	0.0309752	0.0416048	0.0498974	0.0307576	0.0299902	0	0.017189	0.029699	0.0288677	0.0313495	0.0414485	0.0309382	0	0.0250597	0.0241181	0.0258332	0.0258857	0	0.0280081	0.0326537	0.00320688	0.0352171	0.0169295	0.0411367	0.0323103	0.0205434	0.0588192
HESX1	0.0317571	0.0270385	0.0327262	0.0374219	0.0434135	0.0267104	0.0262143	0.0404226	0.0295814	0.0329763	0.0409258	0.0362004	0.0173366	0.079368	0.0432136	0.0445047	0.0896992	0.115499	0.0215503	0.0294155	0.0506463	0.0574061	0.0157266	0.0779474	0.0242567	0.0353153	0	0.0166471	0.029077	0.0250581	0	0.0407602	0.0208709	0.0831276	0.0318722	0.0431509	0.0166802	0.0162785	0	0.0156886	0.0219141	0.0387498	0.0585039	0.0228186	0.009983	0.0120974	0.0413346	0.0342495
APPL1	0.471934	0.587836	0.629397	0.529625	0.611746	0.615852	0.818395	0.703017	0.598744	0.48479	0.529268	0.562749	0.433471	0.666565	0.550355	0.523774	0.212472	0.527008	0.664508	0.49257	0.610298	0.750428	0.230172	0.580807	0.565558	0.52621	0	0.459928	0.673463	0.4364	0.444769	0.82057	0.542645	0.496793	0.520822	0.551053	0.68508	0.669456	0	0.533524	0.388658	0.526337	0.623574	0.501511	0.640445	0.665437	0.498045	0.642419
ASB14	0.00835413	0.023014	0.0860181	0.142856	0.0587218	0.0162027	0.0729791	0.0751814	0.0753878	0.0162132	0.0279619	0.0121967	0.00982786	0.215267	0.0278344	0.0287302	0	0.0658708	0.111867	0.0154996	0.0504569	0.131209	0	0.143875	0.0127746	0.0106855	0	0.00805807	0.0946908	0.027818	0.0204994	0.208749	0.0410742	0.0116524	0.00379305	0.0126377	0.0832219	0.0511962	0	0.041257	0.0175782	0.0167491	0.16613	0.00965433	0.0199596	0.124534	0.0372491	0.0806396
DNAH12	0.0561386	0.0679365	0.0992289	0.110305	0.0780298	0.0452454	0.127689	0.0557684	0.0673726	0.0853719	0.054807	0.0600859	0.0458866	0.0815637	0.0575163	0.0900755	0	0.241945	0.0543982	0.0557657	0.0625774	0.0743326	0.0326054	0.0998837	0.0637396	0.0696448	0	0.0903948	0.102986	0.0984755	0.0567581	0.0903124	0.070201	0.0277217	0.0380072	0.0680588	0.0677363	0.1059	0	0.0595812	0.0679448	0.0388362	0.0592105	0.0431999	0.0598413	0.050297	0.0443845	0.991427
PDE12	0.213686	0.143522	0.206649	0.110202	0.11661	0.213903	0.284708	0.205074	0.143696	0.180666	0.175905	0.147441	0.141259	0.147999	0.128027	0.118636	0.132324	0.114217	0.207096	0.151666	0.173036	0.181547	0.0751766	0.144101	0.152448	0.113127	0	0.174428	0.143227	0.103161	0.181271	0.182945	0.14731	0.0461349	0.120341	0.147635	0.195925	0.16678	0	0.117494	0.0877278	0.122017	0.126327	0.139698	0.169225	0.211938	0.0801008	0.243965
ARF4	0.16362	0.191215	0.259147	0.3416	0.219856	0.268754	0.410031	0.333639	0.243959	0.234427	0.203365	0.178864	0.155732	0.347017	0.162021	0.326555	0.0606843	0.252107	0.384332	0.156637	0.27873	0.326581	0.101567	0.35915	0.194644	0.117731	0	0.162078	0.36855	0.18424	0.172497	0.379121	0.198086	0.233488	0.144546	0.20583	0.26644	0.282052	0	0.215938	0.138893	0.167198	0.301608	0.136089	0.251708	0.352926	0.179978	0.371113
DENND6A	0.682387	0.656296	0.710921	0.638303	0.70413	0.682885	0.660906	0.718497	0.670283	0.702168	0.596932	0.624483	0.573073	0.858474	0.680803	0.743589	0.152474	0.591222	0.668619	0.664291	0.668201	0.822121	0.461141	0.815056	0.634885	0.569831	0	0.466542	0.639479	0.651766	0.563502	0.733457	0.702113	0.648597	0.533728	0.607547	0.731588	0.748228	0	0.598815	0.520045	0.595203	0.709262	0.540013	0.623664	0.652595	0.61385	0.487214
SLMAP	0.955751	0.991081	1.11286	0.977072	0.942353	0.893649	1.13448	1.03718	1.05574	0.959672	0.93511	1.04249	0.990022	1.13028	1.0679	1.05988	0.872626	0.980008	0.988886	0.976652	0.97969	1.15267	0.660354	1.18891	0.966421	0.879794	0	0.802601	1.11712	0.825185	0.976698	1.28055	1.10894	1.18233	0.903817	1.00669	1.03887	1.09193	0	0.955059	0.951303	1.06336	1.07582	0.787363	0.952414	1.11648	0.908458	1.15804
FLNB	0.460815	0.595457	0.634625	0.465819	0.667267	0.578364	0.753765	0.621903	0.72649	0.567469	0.623016	0.60733	0.617668	0.638493	0.69193	0.513571	0.489537	0.587208	0.550461	0.660195	0.566149	0.683729	0.603311	0.82918	0.518748	0.407844	0	0.508994	0.459248	0.568519	0.72563	0.610259	0.694456	0.576566	0.497864	0.713148	0.689207	0.695234	0	0.516104	0.532585	0.398335	0.636992	0.440303	0.641353	0.412436	0.832963	0.808346
DNASE1L3	0	0.00344287	0.00406373	0.00566063	0.00131162	0	0.0047188	0.00297726	0.0036064	0	0.00222371	0	0	0.00606336	0.00358134	0.00294954	0	0.00165099	0	0.00170909	0.00112623	0.000635947	0	0.00221136	0.00406485	0	0	0.00404736	0.00497909	0	0	0	0.000984502	0	0	0	0.00168633	0.00363759	0	0	0	0	0	0.00398887	0	0	0	0
ABHD6	0.42263	0.477112	0.53758	0.388045	0.421952	0.381021	0.50553	0.526918	0.534989	0.504555	0.419982	0.387723	0.503036	0.6391	0.604914	0.558271	0.152474	0.560376	0.473875	0.385609	0.496784	0.55852	0.442946	0.661483	0.436275	0.326644	0	0.262406	0.337327	0.374137	0.42271	0.463509	0.488651	0.447413	0.217958	0.539033	0.388835	0.479484	0	0.372278	0.409598	0.432897	0.508186	0.250514	0.289264	0.596247	0.579338	0.309053
RPP14	0.158131	0.145755	0.182064	0.110839	0.136519	0.148694	0.264786	0.17567	0.163386	0.113222	0.134821	0.136013	0.164019	0.183567	0.145442	0.160889	0.185548	0.123211	0.185936	0.156991	0.189414	0.208966	0.142692	0.164541	0.15401	0.161149	0	0.124012	0.18552	0.121727	0.226761	0.202856	0.175832	0.24261	0.184839	0.121568	0.206832	0.185118	0	0.164116	0.0998712	0.109043	0.197101	0.141373	0.176828	0.238534	0.118339	0.379625
PXK	0.33155	0.401377	0.506675	0.433287	0.496649	0.431452	0.532405	0.495739	0.561619	0.464025	0.439953	0.453342	0.428056	0.416872	0.483937	0.48448	0.228606	0.4409	0.402019	0.404376	0.423426	0.565191	0.408159	0.553123	0.460419	0.348427	0	0.321046	0.382756	0.360493	0.536744	0.508525	0.570024	0.502728	0.476255	0.404677	0.500825	0.562632	0	0.365064	0.355682	0.440797	0.377849	0.395872	0.402681	0.4828	0.502443	1.03288
PDHB	0.0571472	0.0775343	0.149669	0.121998	0.0687322	0.0771986	0.161873	0.144499	0.148457	0.103346	0.0650279	0.0768477	0.0686402	0.256808	0.097847	0.136274	0	0.100679	0.213481	0.0826895	0.141549	0.125898	0.0825479	0.180423	0.117622	0.082681	0	0.0481083	0.12403	0.0819963	0.0813453	0.150502	0.0963848	0.0447587	0.0498286	0.0673331	0.12488	0.133476	0	0.0457041	0.053478	0.0688819	0.167039	0.0861086	0.0927739	0.156419	0.0944805	0.0543021
KCTD6	0.0725796	0.114812	0.120401	0.0925385	0.117082	0.09101	0.267628	0.16911	0.142962	0.117269	0.0970681	0.133117	0.0622466	0.143061	0.0748959	0.10256	0	0.0956465	0.174896	0.0902855	0.114656	0.167919	0.0386416	0.15055	0.0829242	0.0853541	0	0.0981577	0.0861528	0.101323	0.107813	0.160101	0.103812	0.110224	0.0815276	0.0671875	0.164897	0.151043	0	0.0930624	0.0780063	0.12343	0.0851904	0.114105	0.110917	0.272838	0.0958404	0.221274
ACOX2	0.00169877	0.00558175	0.00600834	0.0206198	0.0201407	0.0026714	0	0.00515306	0.00246183	0	0.00193974	0.00210972	0.00255151	0.0101038	0.00487591	0.0143531	0	0.00899956	0.00616106	0.00641862	0.0118691	0.0143209	0	0.016148	0.00260297	0.00916083	0	0	0.0117519	0.0128227	0	0.0245455	0.0035306	0	0	0.00253335	0	0.00120485	0	0.00135402	0.00192856	0	0.0287598	0	0	0.0140536	0.0043146	0.0141365
FAM107A	0.06777	0.0285511	0.0976605	0.0680035	0.0427466	0.0728685	0.131879	0.101581	0.0627063	0.0345154	0.0746944	0.053368	0.0369019	0.053713	0.0378815	0.0573139	0	0.0187384	0.103544	0.0356678	0.0337773	0.106757	0.0339921	0.0815102	0.06486	0.0520502	0	0.0877449	0.0593196	0.0602012	0.126553	0.0601712	0.07626	0.049736	0.05152	0.0139913	0.0905147	0.0874789	0	0.0589507	0.00865128	0.0985	0.106758	0.0431205	0.0608707	0.0970243	0.0217431	0.0829816
FAM3D	0	0.000982206	0.00258618	0.00550199	0.00226942	0	0	0.00288132	0.00427571	0	0.00133932	0.00139285	0.0023212	0.00649895	0.00590951	0.00315606	0	0	0.00405482	0.00326413	0.00404422	0.00548585	0	0.00565008	0	0	0	0	0.0034743	0	0	0.00672368	0.00407794	0	0	0	0.00242137	0	0	0.00205399	0	0.0133116	0.00618946	0	0.00177528	0.00311091	0	0
C3orf67	0.10889	0.108997	0.125116	0.154223	0.142876	0.113228	0.101117	0.121909	0.146741	0.140996	0.106008	0.10132	0.0947	0.141012	0.112769	0.111808	0.119218	0.120102	0.110045	0.12469	0.150417	0.132335	0.0508955	0.205091	0.124191	0.140346	0	0.0598086	0.117761	0.135694	0.0917151	0.079882	0.106534	0.206531	0.0845115	0.122125	0.131443	0.118714	0	0.101828	0.109057	0.0629237	0.0996131	0.118469	0.101382	0.0562829	0.144985	0.155381
FHIT	1.3824	1.54632	1.47618	1.29243	1.25609	1.29006	1.83341	1.66343	1.31147	1.58812	1.27495	1.34335	1.05686	1.31591	1.43922	0.999732	1.08163	1.09739	1.46253	1.54226	1.32368	1.61482	1.42722	1.34627	1.44166	1.32731	0	1.58881	1.50259	1.70495	1.58148	1.18052	1.562	1.75042	1.68056	1.35651	1.62381	1.61856	0	1.44937	1.21804	1.42431	1.38872	1.71119	1.73888	1.16329	1.20146	2.33376
PTPRG	2.49605	2.68965	2.63895	2.79246	2.75018	2.585	2.45647	2.83218	2.68829	2.69493	2.53	2.77797	2.59966	2.76252	2.70167	2.71129	2.55361	2.60839	2.70445	2.73338	2.76077	2.63667	2.48381	2.78095	2.66263	2.43312	0	2.6541	2.79675	2.73377	2.6895	2.66301	2.75665	2.85509	2.57194	2.72608	2.42452	2.66229	0	2.66074	2.6088	2.82435	2.77796	2.44213	2.57607	2.62117	2.79163	2.27233
C3orf14	0.296647	0.248128	0.412486	0.403946	0.313306	0.354543	0.65643	0.500926	0.332661	0.320687	0.355954	0.285144	0.337565	0.393395	0.251077	0.363285	0.775182	0.24972	0.50495	0.221047	0.343807	0.413614	0.190886	0.38894	0.342935	0.259022	0	0.2897	0.38456	0.297655	0.313864	0.427934	0.342473	0.569514	0.204795	0.218695	0.429526	0.43906	0	0.285847	0.174893	0.32411	0.443271	0.321628	0.33785	0.405956	0.265759	0.31293
FEZF2	0.222232	0.237764	0.33914	0.212238	0.194656	0.263243	0.606734	0.409464	0.345405	0.31443	0.278351	0.262808	0.397707	0.374055	0.372829	0.308446	0.318992	0.271677	0.428986	0.213837	0.309683	0.359977	0.167276	0.32651	0.280816	0.141685	0	0.219217	0.253565	0.180739	0.480749	0.476733	0.334058	0.263574	0.201686	0.262988	0.403182	0.37536	0	0.384189	0.281455	0.325568	0.309855	0.165619	0.322994	0.551872	0.289551	0.197394
CADPS	3.32549	3.33813	3.37035	3.49755	3.38814	3.45025	3.45645	3.3733	3.45794	3.49623	3.45132	3.37507	3.47607	3.39518	3.41541	3.37679	3.2529	3.28372	3.33564	3.45744	3.39228	3.31957	3.3676	3.33582	3.46737	3.36494	0	3.46215	3.44395	3.3877	3.39616	3.42868	3.45798	3.52541	3.44	3.42264	3.5852	3.4078	0	3.36207	3.30332	3.36253	3.21193	3.64718	3.42806	2.84448	3.3948	3.50542
SYNPR	1.48623	1.27137	1.43228	1.20902	0.95505	1.43751	1.58578	1.61011	1.00488	1.35454	1.25874	1.51425	1.23134	1.37452	1.16356	0.966982	1.15211	1.06854	1.61455	1.26191	1.16073	1.58602	1.01011	1.22426	1.42073	1.32357	0	1.51367	1.22128	1.31441	1.62564	1.06648	1.42233	1.4054	1.34859	0.9369	1.31216	1.58365	0	1.50547	0.960037	1.70875	1.53074	1.28443	1.7006	1.06602	0.496402	1.56194
SNTN	0.00495722	0.00864779	0.0171554	0.0408963	0.0148321	0.00869799	0.024558	0.00990731	0.0359547	0.0195121	0.00864111	0.00662619	0.0135129	0.0172473	0.0346245	0.00926639	0	0.0138766	0.0122962	0.0194994	0.0227237	0.0209645	0.00694504	0.0323544	0.00591324	0.00715674	0	0.00647348	0.0242663	0.00166813	0.0148993	0.0295211	0.0144043	0	0.0037134	0.0138097	0.018896	0.0201753	0	0.00385698	0.0208133	0.012967	0.0290037	0.0087389	0.00864621	0.0229877	0.0359744	0.0804
C3orf49	0.0123969	0.0125654	0.0779674	0.179301	0.0737505	0.0205396	0.0395453	0.0592176	0.0565994	0.00704207	0.015306	0.0229787	0.00276816	0.0933321	0.0166512	0.0628625	0	0.0342336	0.0605137	0.0219679	0.0425733	0.071019	0	0.168265	0.00323379	0.00862798	0	0.0136882	0.0832003	0.0422557	0.0129846	0.0747968	0.0126652	0.0253791	0	0.0245826	0.0241756	0.016503	0	0.0173355	0.00988513	0.0260811	0.126586	0.0054294	0.0107838	0.070585	0.0502982	0.0313584
THOC7	0.299158	0.280072	0.368871	0.321623	0.323151	0.324013	0.436765	0.428256	0.325154	0.254075	0.304138	0.33101	0.279014	0.437776	0.291325	0.35922	0.150384	0.29891	0.462548	0.281449	0.35207	0.394203	0.21971	0.415311	0.348829	0.282463	0	0.262637	0.258893	0.240679	0.249635	0.3471	0.281818	0.425665	0.260185	0.288014	0.320347	0.342196	0	0.255022	0.247932	0.16425	0.356937	0.274608	0.343289	0.41421	0.262139	0.36824
ATXN7	0.214261	0.244186	0.237095	0.245774	0.262382	0.303983	0.232791	0.25547	0.265933	0.292935	0.268465	0.231282	0.228462	0.277921	0.228338	0.337356	0.0606843	0.249983	0.21784	0.270886	0.277284	0.264083	0.26592	0.229269	0.192613	0.26164	0	0.174827	0.155754	0.219701	0.205555	0.306769	0.18664	0.267617	0.184343	0.269864	0.257655	0.227135	0	0.216914	0.175543	0.1466	0.20949	0.171898	0.210119	0.260182	0.269963	0.131075
PSMD6	0.0888619	0.10537	0.141826	0.124848	0.114656	0.124187	0.203851	0.14634	0.148119	0.105018	0.107078	0.116189	0.0703213	0.167088	0.0864735	0.172033	0.139747	0.096347	0.165657	0.0807041	0.136039	0.162885	0.0272703	0.124327	0.117888	0.0759256	0	0.119	0.207889	0.101962	0.104608	0.172363	0.0983327	0.0708747	0.0818539	0.114448	0.141598	0.172401	0	0.111993	0.072161	0.168513	0.181919	0.0633441	0.110718	0.189209	0.083054	0.123084
PRICKLE2	1.94044	1.9413	2.06607	2.04806	2.08597	1.86515	2.20822	2.10322	2.15872	2.07624	2.00053	2.21861	1.81575	1.9529	2.19459	1.95128	2.21317	2.18398	1.97415	1.98241	2.07224	2.10243	2.20992	2.18508	1.93746	1.8751	0	1.91926	1.86785	2.0765	2.02741	1.85975	2.13151	2.22192	1.97825	2.08038	1.88346	2.07519	0	1.96805	1.9598	1.92568	1.94629	2.24671	1.87153	2.04888	2.21291	2.2048
ADAMTS9	0	0.00519183	0.00672471	0.0141466	0.0175856	0.00809029	0.00461852	0.00781883	0.00457113	0	0.00232899	0.00456313	0	0.00444589	0.00949016	0.00281595	0	0.00378942	0.00265069	0.00445867	0.0077504	0.0115219	0	0.0156184	0.00668439	0	0	0.00376788	0.0178714	0.0109577	0.00713273	0.0113057	0.0123933	0	0.00590407	0.00264166	0.00351851	0.00102	0	0.00610709	0.0039088	0	0.00612981	0.00997454	0.0084799	0.0126799	0.0155509	0.0053567
MAGI1	2.35481	2.42465	2.4358	2.31811	2.24182	2.48759	2.25977	2.32361	2.36945	2.40198	2.17836	2.29177	2.24766	2.34087	2.45361	2.31589	2.2871	2.23058	2.30223	2.36648	2.46361	2.47409	2.31034	2.10857	2.0902	2.1872	0	2.35142	2.38811	2.36705	2.27559	2.40578	2.43912	2.60107	2.33219	2.48761	2.28595	2.21333	0	2.27463	2.29281	2.48968	2.33511	2.36833	2.51782	1.73568	2.29682	2.2685
SLC25A26	0.565896	0.659794	0.733689	0.75685	0.684951	0.772762	0.691002	0.771082	0.772906	0.778485	0.64359	0.68202	0.628381	0.847676	0.659217	0.761958	0.114569	0.779481	0.78215	0.725325	0.77365	0.877598	0.4689	0.799434	0.639591	0.60331	0	0.557541	0.694116	0.760646	0.518982	0.732688	0.782527	0.80431	0.422294	0.710079	0.630293	0.649505	0	0.599467	0.65565	0.587821	0.743076	0.56859	0.674704	0.76052	0.721069	0.865092
LRIG1	0.133384	0.0601085	0.204011	0.166655	0.122595	0.079181	0.12766	0.120882	0.239682	0.16925	0.118486	0.0737004	0.143143	0.114298	0.198373	0.169326	0.154072	0.11329	0.139432	0.131956	0.107927	0.179237	0.179172	0.154041	0.0987841	0.0961648	0	0.07379	0.229404	0.121052	0.208964	0.349341	0.139561	0.232317	0.099492	0.22974	0.260107	0.0877402	0	0.121137	0.11797	0.164599	0.150831	0.115895	0.113275	0.281444	0.222848	0.365747
KBTBD8	0.0308539	0.0308883	0.0636415	0.0518465	0.0407936	0.0547253	0.0765599	0.0582219	0.0366613	0.0482892	0.0540867	0.0456534	0.0370866	0.0310193	0.0367248	0.0392282	0	0.0514299	0.0937267	0.0375488	0.062229	0.0553263	0.0193311	0.041612	0.0388587	0.0338495	0	0.0532111	0.0547997	0.0270832	0.0415757	0.0577637	0.0401569	0.0810837	0.0192337	0.0354362	0.0442551	0.06153	0	0.0386197	0.0278152	0.0164854	0.0591866	0.0318957	0.0253963	0.0650168	0.0143594	0.0234777
SUCLG2	0.0742603	0.115627	0.0895301	0.0669876	0.046439	0.0872468	0.0337968	0.0869956	0.0735931	0.0649656	0.0641914	0.0877424	0.0660399	0.0913683	0.0805252	0.0685252	0.093388	0.13169	0.107326	0.122075	0.0756746	0.128323	0.0439451	0.0918076	0.0826547	0.0817303	0	0.0572347	0.0862198	0.0753279	0.018594	0.0694868	0.068637	0.0783382	0.0417584	0.0479418	0.0353821	0.0631776	0	0.0588551	0.0609944	0.114834	0.100983	0.0412491	0.039535	0.0663978	0.0569466	0.0366046
EOGT	0.142566	0.134157	0.117404	0.128572	0.106586	0.0858132	0.111513	0.119884	0.151702	0.118079	0.126826	0.12818	0.168378	0.200015	0.135578	0.165619	0	0.176653	0.125079	0.117485	0.168879	0.163721	0.0745029	0.154728	0.0957284	0.106747	0	0.0799785	0.112258	0.0841856	0.105184	0.154191	0.097438	0.047087	0.078209	0.110795	0.0888026	0.0481378	0	0.0955681	0.102888	0.0899562	0.135245	0.0684246	0.0721055	0.125539	0.109903	0.217335
TMF1	0.400725	0.327908	0.409336	0.357219	0.32942	0.377507	0.478653	0.473088	0.332428	0.391782	0.363183	0.329278	0.367058	0.458734	0.290513	0.29939	0.290078	0.321909	0.481256	0.361404	0.404935	0.490832	0.183901	0.425732	0.347598	0.264983	0	0.272796	0.475575	0.253909	0.282687	0.520019	0.296927	0.375937	0.260339	0.336516	0.412985	0.433944	0	0.354497	0.256044	0.260127	0.443801	0.286438	0.405791	0.46408	0.320818	0.570604
UBA3	0.410496	0.370352	0.489405	0.403125	0.378152	0.364132	0.630622	0.561572	0.490035	0.363766	0.43189	0.358206	0.436208	0.676772	0.460721	0.506947	0.336233	0.415033	0.453784	0.347527	0.435052	0.562962	0.245139	0.423296	0.441879	0.392639	0	0.402362	0.503671	0.355205	0.467443	0.627478	0.437906	0.329923	0.30203	0.45787	0.601573	0.578203	0	0.435913	0.311981	0.388082	0.518798	0.36691	0.506559	0.399414	0.358178	0.275769
ARL6IP5	0.425484	0.457891	0.66572	0.457933	0.396455	0.521647	0.915361	0.854605	0.467914	0.468769	0.486277	0.426418	0.408466	0.597188	0.385102	0.500208	0.544704	0.379327	0.889178	0.346643	0.468862	0.608145	0.244776	0.537703	0.642689	0.366158	0	0.457087	0.627009	0.302486	0.569078	0.590325	0.498472	0.349791	0.232237	0.366369	0.734283	0.648968	0	0.398785	0.301314	0.40608	0.710089	0.419685	0.663893	0.31217	0.202712	0.427064
LMOD3	0	0.00421643	0.0153193	0.0129972	0.00772985	0.00325732	0.0245634	0.00934336	0.00502274	0.0113143	0.00587584	0	0	0.0096741	0.00765539	0.00310096	0	0.00757301	0.0162506	0.0048619	0.0223932	0.0123541	0	0.0102028	0.00782099	0	0	0.00320604	0.0117914	0.00106246	0.0162515	0.0198263	0.00306198	0	0.00342666	0.00959816	0.00353148	0.0236819	0	0.00911476	0.00390469	0	0.0209036	0.00452217	0.00198467	0.00429394	0.00592773	0.00441092
FRMD4B	0.0796241	0.096412	0.105256	0.124247	0.105509	0.0748307	0.0616555	0.0580135	0.0636447	0.0681859	0.0473528	0.0590996	0.076194	0.0728851	0.0869459	0.0707375	0.0627749	0.0591289	0.0477362	0.0416314	0.0497486	0.0790917	0.0306591	0.084959	0.0874557	0.0882912	0	0.0987559	0.139125	0.0612175	0.0832052	0.0858884	0.0623796	0.0289284	0.0572276	0.0576309	0.0483727	0.0579507	0	0.0646194	0.0277652	0.0176241	0.0571446	0.0595685	0.0343794	0.0757894	0.0589477	0.112584
MITF	0.116125	0.287943	0.344511	0.197592	0.214642	0.290848	0.337277	0.261678	0.222582	0.191651	0.158842	0.185657	0.134011	0.115409	0.195764	0.106976	0.521644	0.0712928	0.247428	0.14561	0.243992	0.206938	0.348188	0.172246	0.18765	0.153656	0	0.344304	0.152275	0.179978	0.134633	0.118155	0.30189	0.237374	0.293708	0.230437	0.248978	0.271489	0	0.220967	0.129911	0.174572	0.157146	0.298931	0.291239	0.127817	0.107371	0.350834
MDFIC2	0.0100168	0.0135568	0.00894668	0.0160491	0.00557615	0.00782073	0.00204643	0.00125343	0.00829784	0.00390934	0.00610196	0.00391488	0.00519645	0.0120419	0.0109087	0.0138247	0.105833	0.0152121	0.0036629	0.0133594	0.0024688	0.00978416	0	0.00556023	0.00737981	0.01437	0	0	0.00940612	0.00170391	0.00886552	0.00863498	0.00312672	0	0.0116944	0	0.00917761	0.00931094	0	0.00594657	0.0145465	0	0.00392203	0.0036001	0.00239438	0.00716066	0.00997921	0.00245775
FOXP1	1.65122	1.81626	1.8303	1.77531	1.70069	1.79452	1.64954	1.72797	1.79452	1.75731	1.63359	1.7628	1.62464	1.61042	1.87327	1.7207	1.56666	1.65578	1.58565	1.77748	1.82667	1.76847	1.70716	1.72947	1.7859	1.69653	0	1.85488	1.75184	1.79457	1.65676	1.59034	1.81396	1.88461	1.88057	1.75114	1.80801	1.71566	0	1.6	1.55335	1.72786	1.59959	1.67741	1.92662	1.31867	1.63203	1.48437
EIF4E3	0.627085	0.617805	0.589633	0.489553	0.551069	0.605542	0.616234	0.655812	0.597396	0.566115	0.585304	0.587422	0.558186	0.595657	0.598681	0.537367	0.230511	0.552465	0.596329	0.586127	0.55996	0.770516	0.3712	0.667895	0.547449	0.48879	0	0.497469	0.531279	0.571641	0.506254	0.649258	0.557724	0.822195	0.427239	0.576593	0.542594	0.5735	0	0.538699	0.481522	0.416701	0.524079	0.42268	0.483763	0.583523	0.605107	0.476862
GPR27	0.0675783	0.0960335	0.150816	0.0986841	0.0876843	0.112744	0.242622	0.202369	0.125231	0.13972	0.0647153	0.0703163	0.106897	0.153792	0.0558819	0.0967494	0.0606843	0.0674421	0.206928	0.0814089	0.0884427	0.123519	0	0.125488	0.0945113	0.0755363	0	0.136193	0.138438	0.067656	0.12557	0.215808	0.112541	0.0972979	0.0375744	0.0942808	0.201109	0.147038	0	0.0994349	0.0520079	0.0999709	0.191744	0.0712007	0.146288	0.164265	0.0387611	0.092463
PROK2	0	0.00240045	0.0011874	0.000882469	0.0010082	0.00472976	0	0.00284014	0.00473702	0	0.00217701	0.00156788	0	0.00881722	0	0.00292484	0	0.00363648	0.00115956	0	0.00119993	0.00298678	0.0115634	0	0.00137009	0.00362806	0	0.00404736	0.00131183	0	0.00759115	0.00383475	0	0	0	0	0	0.00239374	0	0.00450091	0.00511487	0	0.00729824	0	0	0	0	0.00597031
RYBP	0.496998	0.691665	0.778061	0.738477	0.780389	0.736925	1.09111	0.71772	0.733525	0.790411	0.656346	0.674262	0.61099	0.514071	0.581782	0.696912	0.299462	0.673236	0.738664	0.604724	0.705578	0.686147	0.485133	0.792229	0.755775	0.593378	0	0.647206	0.497248	0.696619	0.654031	0.63239	0.633116	0.80838	0.386028	0.666558	0.798963	0.797773	0	0.618839	0.525687	0.392796	0.56835	0.769861	0.758249	0.863993	0.728038	1.47801
SHQ1	0.250835	0.133116	0.180798	0.202525	0.170905	0.175846	0.359042	0.193806	0.191968	0.277516	0.208126	0.150515	0.141667	0.207601	0.191532	0.128713	0.119218	0.195026	0.168244	0.200209	0.196142	0.245308	0.0580843	0.213421	0.203241	0.116098	0	0.1893	0.196711	0.204293	0.144017	0.120094	0.231355	0.322079	0.199512	0.226247	0.215739	0.24856	0	0.134607	0.147269	0.0986843	0.201921	0.249285	0.171329	0.0955975	0.130508	0.431558
GXYLT2	0.434719	0.353733	0.428776	0.245108	0.149414	0.360868	0.1769	0.350003	0.261741	0.262458	0.213191	0.38112	0.191973	0.538961	0.346581	0.127285	0.233135	0.218165	0.250583	0.245118	0.215414	0.511418	0.255002	0.298685	0.250241	0.251669	0	0.282901	0.278408	0.367245	0.390065	0.241022	0.484058	0.379368	0.295038	0.326669	0.313469	0.412332	0	0.24886	0.209889	0.235325	0.370145	0.255506	0.33067	0.107875	0.106523	0.153817
PPP4R2	0.520112	0.59748	0.778836	0.595041	0.54018	0.62054	0.907937	0.765979	0.585481	0.631267	0.589234	0.55301	0.47905	0.769462	0.537913	0.592256	0.807878	0.600952	0.701593	0.488459	0.630228	0.796441	0.344208	0.658052	0.636363	0.583104	0	0.65093	0.732387	0.571126	0.566963	0.744723	0.695554	0.564904	0.473493	0.538054	0.90036	0.728981	0	0.602526	0.440185	0.645788	0.665237	0.55081	0.705153	0.705358	0.485942	0.727491
PDZRN3	0.155794	0.171039	0.177553	0.14608	0.165393	0.220849	0.258113	0.210283	0.134659	0.1104	0.14668	0.128984	0.083661	0.132461	0.184537	0.0992215	0.112735	0.15948	0.231149	0.12177	0.264062	0.239087	0.198665	0.182214	0.165443	0.133095	0	0.215805	0.131266	0.195883	0.200801	0.121904	0.201715	0.131775	0.090861	0.1228	0.145091	0.139312	0	0.120772	0.0896827	0.144984	0.136943	0.212292	0.130828	0.0855149	0.109177	0.462209
CNTN3	0.950599	0.646481	0.816061	0.648396	0.987766	1.10621	0.983648	0.834952	0.855298	0.876344	0.834181	0.788527	0.684982	0.771859	0.903508	0.74872	0.997253	0.916995	0.907671	0.95665	0.806714	0.85737	0.714184	0.934916	0.764876	0.846247	0	0.934431	0.764836	0.867394	0.99354	0.744415	0.853141	0.78311	0.801437	0.731444	0.887145	0.94854	0	0.857552	0.771393	1.12773	0.875675	1.12307	0.951146	1.26666	0.694369	1.20068
FRG2C	0	0	0.00139763	0	0	0	0	0	0	0	0	0	0	0	0	0	0	0	0	0.00234542	0	0	0	0	0	0	0	0	0	0	0	0	0.0020074	0	0	0	0	0	0	0	0	0	0	0	0	0	0	0
ZNF717	0.355704	0.246112	0.372215	0.305873	0.332498	0.339408	0.27877	0.349144	0.393783	0.371867	0.329797	0.308157	0.26058	0.449204	0.269554	0.326729	0.309742	0.376739	0.353751	0.319723	0.372552	0.496706	0.172699	0.449259	0.283762	0.28825	0	0.222428	0.359705	0.267033	0.232405	0.387663	0.316577	0.387841	0.27176	0.347316	0.334142	0.270744	0	0.305454	0.238731	0.144059	0.373459	0.191803	0.213814	0.233026	0.328908	0.312378
ROBO2	5.14641	4.96115	4.90189	5.01832	4.94617	5.21613	4.56698	4.67891	4.92664	4.99774	4.98723	4.69283	4.90124	4.70524	4.512	4.87159	5.55777	5.01652	4.80154	5.04894	4.95226	4.96333	5.1607	4.73123	4.99493	5.10643	0	5.13436	4.79181	4.95901	4.8979	4.65016	4.68844	4.65256	5.36757	4.85288	4.8334	4.85921	0	4.82505	4.69223	4.83784	4.79975	5.27065	5.06274	5.05772	4.852	4.45344
ROBO1	1.20485	2.0609	1.77732	2.02404	1.70722	2.10387	1.9416	2.07833	1.69162	2.0484	1.87754	2.05015	1.72451	1.69459	1.23424	1.69518	1.38473	1.34944	1.9772	1.56097	1.65435	1.67922	1.63792	1.98585	2.21472	1.58854	0	1.72503	1.94757	2.53614	2.02553	1.45502	1.78403	1.49368	2.09265	1.37896	1.42095	2.15319	0	2.21389	1.52464	1.72882	2.29655	1.65822	1.68402	1.23815	1.77039	1.37604
GBE1	0.230726	0.237526	0.235716	0.255103	0.219426	0.23048	0.171821	0.264318	0.261327	0.272117	0.212901	0.220477	0.217379	0.321835	0.265596	0.265235	0	0.32297	0.220389	0.201218	0.307038	0.274381	0.236476	0.299112	0.249573	0.219747	0	0.221093	0.173826	0.214562	0.144736	0.223038	0.213502	0.260718	0.147058	0.208788	0.199909	0.214303	0	0.203891	0.179377	0.185337	0.239141	0.150104	0.217843	0.346541	0.219292	0.162288
CADM2	4.31865	4.23081	4.21904	4.10875	4.15502	4.29796	4.41364	3.44518	4.04431	4.38393	4.26921	4.28017	4.2867	4.13642	4.00567	4.11277	4.14601	3.98227	4.10271	4.11883	4.1618	4.06396	4.35052	3.98703	4.31262	4.36286	0	4.30119	4.10546	4.24381	4.17468	3.97039	4.15122	4.09381	4.37596	4.16327	4.1998	4.19175	0	4.12661	4.01648	4.21152	4.12051	4.52547	4.27171	4.27746	3.97752	4.58199
VGLL3	0.00273442	0.00235655	0.00661218	0.00107908	0.00396575	0	0.018308	0.00325218	0.00357734	0	0.00714598	0.00954215	0.00264224	0.00491173	0.00979555	0.00471636	0	0.00673848	0	0.00212438	0.00689839	0.00548123	0	0.0122267	0.0042414	0	0	0	0.00509194	0.00480591	0	0.00224491	0.00426332	0.0113956	0	0.0102108	0.0145036	0.0108245	0	0.00201226	0	0	0.00684115	0	0	0.00372524	0.00192154	0.00272356
CHMP2B	0.185246	0.196809	0.18992	0.165916	0.169343	0.205358	0.261417	0.137246	0.155868	0.124524	0.23026	0.211212	0.120365	0.212455	0.120698	0.153473	0.114569	0.152151	0.267322	0.126966	0.179382	0.20473	0.103332	0.155659	0.213908	0.185253	0	0.131665	0.247921	0.165089	0.14913	0.206974	0.176273	0.0708033	0.118788	0.120577	0.172808	0.178654	0	0.136335	0.0915854	0.177858	0.245777	0.11642	0.223614	0.203744	0.0857013	0.108146
POU1F1	0	0	0.00130376	0	0	0.00876008	0	0.00260432	0	0	0	0	0	0	0.000971117	0	0	0	0	0	0	0	0	0	0	0	0	0	0.00342206	0.00147841	0	0	0.00117519	0	0	0	0.000968762	0	0	0	0	0	0	0	0	0	0	0
HTR1F	0.120635	0.0947292	0.109199	0.0866243	0.0748315	0.0914666	0.199179	0.0269857	0.111707	0.115521	0.134353	0.0363306	0.0872158	0.0651357	0.11437	0.120663	0	0.119278	0.133222	0.0691317	0.128817	0.0985511	0.0367333	0.145356	0.0991304	0.0958269	0	0.0898784	0.131861	0.0577955	0.105304	0.150847	0.085151	0.203034	0.0663059	0.11505	0.213022	0.0852108	0	0.100245	0.0698303	0.062199	0.0986199	0.115745	0.151089	0.0531511	0.0839471	0.468426
CGGBP1	0.251798	0.278239	0.408434	0.538386	0.354718	0.367839	0.670147	0.305692	0.336651	0.246627	0.321273	0.323374	0.267122	0.579134	0.221322	0.51599	0.227303	0.345981	0.544355	0.204494	0.39542	0.411429	0.0623765	0.467709	0.418078	0.309392	0	0.412617	0.533956	0.268432	0.270471	0.487542	0.304839	0.365435	0.228432	0.191051	0.484265	0.428708	0	0.22758	0.15717	0.245997	0.565969	0.325374	0.525453	0.41424	0.211641	0.430778
ZNF654	0.630126	0.664769	0.769447	0.733879	0.616034	0.676741	0.706491	0.455561	0.6754	0.752306	0.673292	0.661491	0.597038	0.706861	0.661235	0.746576	0.737554	0.66855	0.793961	0.571988	0.712563	0.837626	0.421365	0.788092	0.745519	0.581993	0	0.632178	0.732279	0.573106	0.593468	0.779768	0.65039	0.73794	0.593095	0.640175	0.768777	0.70012	0	0.589773	0.514877	0.666781	0.774935	0.561672	0.836144	0.717011	0.614455	1.03321
C3orf38	0.336365	0.349959	0.407621	0.279535	0.31687	0.331388	0.37347	0.220477	0.308042	0.330795	0.3165	0.357703	0.280394	0.410317	0.29775	0.325232	0.174752	0.294022	0.353996	0.289745	0.409963	0.62685	0.204401	0.394529	0.363513	0.380701	0	0.297761	0.4268	0.265183	0.301602	0.558162	0.303549	0.312124	0.333133	0.25146	0.274327	0.281376	0	0.394523	0.199722	0.356431	0.525413	0.246575	0.314158	0.36654	0.222739	0.767917
CSNKA2IP	0.253832	0.176047	0.22068	0.137651	0.156518	0.205345	0.0283725	0.108526	0.116122	0.163579	0.102938	0.183726	0.0767039	0.107606	0.116289	0.0882075	0	0.144095	0.132883	0.119862	0.201816	0.436532	0.0697413	0.086874	0.164023	0.196675	0	0.218293	0.320376	0.175057	0.169011	0.536402	0.128659	0.181211	0.209917	0.112797	0.0631626	0.0717764	0	0.314946	0.0836434	0.14641	0.207722	0.105713	0.0974521	0.106767	0.0778181	0.278822
EPHA3	0.795577	0.827141	0.920192	1.00002	0.776962	1.21261	0.74113	0.521021	0.954008	1.07333	0.972198	0.925144	0.741143	0.726646	1.12879	0.872948	1.27915	1.07748	1.02346	1.05422	0.806502	0.729801	1.11438	1.0159	1.12603	1.19333	0	0.977652	0.811794	0.757364	0.92553	0.709406	0.805517	0.489456	0.656755	0.823558	1.32074	1.08082	0	0.867642	0.598564	0.797278	0.705495	1.18695	1.03801	0.40057	0.701609	0.602554
PROS1	0.204936	0.213699	0.188466	0.19343	0.171528	0.165414	0.124995	0.209051	0.19192	0.189567	0.109092	0.153731	0.145005	0.137098	0.167328	0.183748	0.200583	0.157861	0.162923	0.181851	0.178217	0.257181	0.145061	0.180399	0.181595	0.133332	0	0.12101	0.170143	0.186237	0.133519	0.182202	0.180721	0.320361	0.197833	0.159518	0.139094	0.200468	0	0.13381	0.151088	0.0857612	0.111697	0.0934588	0.203518	0.184998	0.163849	0.267138
ARL13B	0.558163	0.52289	0.553851	0.531567	0.516781	0.474738	0.360944	0.524382	0.551787	0.580503	0.55833	0.525975	0.513896	0.659866	0.539187	0.603145	0.346316	0.543042	0.539	0.570662	0.581209	0.604974	0.440746	0.59436	0.477939	0.487687	0	0.413184	0.396998	0.480531	0.434833	0.516733	0.470604	0.52177	0.31476	0.492337	0.405047	0.456556	0	0.517859	0.371461	0.319759	0.551412	0.387364	0.369017	0.503168	0.424636	0.21787
STX19	0.0257766	0.0135631	0.0463761	0.0671247	0.0403094	0.0196849	0.0180441	0.0242135	0.0358571	0.0250814	0.011778	0.0161816	0.0207151	0.052801	0.0352456	0.039962	0	0.0421848	0.0370258	0.0252352	0.0209034	0.0523145	0.0504772	0.0937184	0.0265765	0.0100641	0	0.0250057	0.0815302	0.0344831	0.0212373	0.0666185	0.0172423	0.0511507	0.0170471	0.0224709	0.0365352	0.0383246	0	0.0382855	0.0173453	0.026074	0.0721058	0.00608877	0.0375915	0.0367744	0.00932424	0.0441829
DHFR2	0.0578296	0.0488178	0.0506395	0.0346612	0.0272601	0.0671141	0.0729082	0.0592933	0.0669385	0.0491589	0.0806504	0.0906799	0.0710563	0.0624336	0.050964	0.0561606	0.105833	0.0535996	0.0829028	0.0538788	0.0443398	0.0844589	0.0166343	0.0389401	0.0437009	0.0658249	0	0.0203209	0.0664781	0.0521681	0.0842832	0.0680088	0.0780308	0.0904778	0.0390932	0.0493773	0.0733184	0.0646263	0	0.0386161	0.0310172	0.00631469	0.0866368	0.0421018	0.059978	0.0591731	0.0567307	0.0277333
NSUN3	0.237215	0.288218	0.261021	0.271592	0.23911	0.28539	0.132672	0.29381	0.237213	0.251424	0.242331	0.238876	0.210218	0.446676	0.281366	0.355809	0.194099	0.360055	0.357261	0.296837	0.317574	0.270635	0.145167	0.291277	0.21676	0.207168	0	0.140013	0.192043	0.253279	0.135203	0.205627	0.214404	0.17949	0.184836	0.176775	0.15468	0.18826	0	0.175316	0.135544	0.167051	0.301348	0.122001	0.139256	0.170183	0.199808	0.14833
MTRNR2L12	0.360271	0.460439	0.390631	0.156897	0.209976	0.374805	0.185183	0.165066	0.179965	0.428953	0.812388	0.520175	0.342372	0.138929	0.143632	0.0513568	0.260352	0.0321078	0.184222	0.114795	0.101192	0.269048	0.821662	0.195695	0.585194	0.686506	0	0.491386	0.220119	0.215251	0.336387	0.121238	0.209752	0.346045	0.790016	0.4319	0.112624	0.214164	0	0.090582	0.0747104	0.153869	0.179803	0.239864	0.175476	0.314573	0.167995	0.408037
EPHA6	0.533637	0.49507	0.678439	0.533044	0.353961	0.54291	0.432654	0.596083	0.24976	0.363983	0.323567	0.382422	0.466618	0.319061	0.714771	0.181606	0.496533	0.443739	0.440806	0.533531	0.276413	0.313478	0.346039	0.307042	0.405939	0.481334	0	0.531037	0.403293	0.702366	0.503324	0.536511	0.588193	0.236328	0.524188	0.328405	0.509462	0.537713	0	0.449075	0.374943	0.636672	0.475805	0.395073	0.37987	0.323738	0.201075	0.664871
ARL6	0.568467	0.387176	0.502013	0.46776	0.357241	0.424658	0.390953	0.54546	0.42166	0.381084	0.5059	0.512649	0.466299	0.614657	0.487459	0.422808	0.730228	0.380075	0.606714	0.394126	0.450327	0.542648	0.240456	0.425629	0.467869	0.47294	0	0.334101	0.469077	0.363871	0.50324	0.526476	0.489576	0.506896	0.427945	0.420584	0.473762	0.496742	0	0.458666	0.255887	0.478322	0.571315	0.386357	0.348992	0.311316	0.341303	0.310831
CRYBG3	0.503459	0.464698	0.540331	0.401387	0.261225	0.456609	0.238503	0.488204	0.258074	0.337418	0.404892	0.399774	0.278102	0.302139	0.525459	0.285413	0.114569	0.397967	0.484412	0.525979	0.493792	0.41008	0.192104	0.33167	0.409816	0.381843	0	0.334543	0.515244	0.366494	0.436936	0.383433	0.28616	0.367511	0.318342	0.364861	0.284741	0.248867	0	0.258823	0.277777	0.57113	0.263642	0.426659	0.396293	0.20513	0.256656	0.344132
RIOX2	0.198544	0.123058	0.21683	0.159211	0.128852	0.186044	0.192983	0.172168	0.150888	0.185846	0.158224	0.189557	0.137644	0.107751	0.152297	0.130087	0.132324	0.115563	0.166956	0.139495	0.162201	0.233799	0.041003	0.186989	0.21064	0.151844	0	0.146449	0.179925	0.148763	0.204415	0.184736	0.189571	0.257317	0.137887	0.205081	0.166211	0.189584	0	0.168283	0.0831977	0.13357	0.164246	0.138548	0.166223	0.0746777	0.109329	0.156612
GABRR3	0	0.00136656	0.00151536	0.00668117	0	0	0	0	0	0	0	0	0	0	0	0	0	0.00511555	0	0	0	0.00119004	0	0.00287636	0.000922702	0.00489773	0	0	0.00139473	0	0	0	0	0	0	0	0	0	0	0.00192691	0	0	0	0	0.00249527	0	0.00130646	0
OR5K1	0	0	0.00104492	0.00146793	0.00222565	0.00211023	0.00662716	0	0	0	0	0	0.00257814	0	0	0	0	0.00160564	0.00244641	0.00190162	0.00142408	0.000568419	0	0	0.00135707	0	0	0	0.00188762	0	0	0	0.00109532	0	0	0	0	0.00171382	0	0.00266012	0	0	0.00299387	0	0	0.00201519	0	0
CLDND1	0.298719	0.226738	0.275736	0.24842	0.242955	0.272106	0.335549	0.362721	0.238317	0.203654	0.254262	0.203272	0.255492	0.312907	0.198064	0.220646	0.34493	0.172755	0.299827	0.196824	0.255949	0.240453	0.124689	0.253499	0.328814	0.17194	0	0.276095	0.242136	0.193031	0.25319	0.275875	0.274713	0.221716	0.121805	0.200748	0.223093	0.278809	0	0.1884	0.113308	0.174042	0.229801	0.191755	0.26506	0.254877	0.105324	0.176039
CPOX	0.513963	0.390799	0.459017	0.349885	0.32708	0.384733	0.680902	0.399008	0.530718	0.41808	0.50243	0.353459	0.360735	0.54076	0.448351	0.336179	0.150384	0.38793	0.500117	0.34927	0.506025	0.66729	0.189923	0.530766	0.390896	0.403883	0	0.274219	0.307257	0.279676	0.432676	0.873449	0.313047	0.366119	0.437886	0.435713	0.482396	0.428122	0	0.515092	0.341368	0.445569	0.515171	0.328563	0.420801	0.378427	0.376416	0.529237
ST3GAL6	0.538095	0.607059	0.723798	0.507405	0.608589	0.479071	0.905726	0.730784	0.648249	0.523053	0.506721	0.693417	0.615758	0.548518	0.522966	0.634341	0.0606843	0.443907	0.547822	0.525142	0.574771	0.632771	0.439481	0.745568	0.592929	0.409962	0	0.553084	0.491099	0.51162	0.805264	0.759319	0.572148	0.445075	0.628188	0.667353	0.748445	0.704608	0	0.572044	0.463758	0.483581	0.699565	0.704483	0.770218	0.710579	0.59677	1.26678
DCBLD2	0.557445	0.449628	0.437361	0.407844	0.342384	0.462878	0.342684	0.477936	0.457959	0.49419	0.501558	0.40858	0.451298	0.44404	0.488396	0.35162	0.292441	0.403431	0.434555	0.414345	0.395779	0.588979	0.327724	0.425394	0.369774	0.401059	0	0.444051	0.395109	0.362134	0.418671	0.584845	0.417091	0.438817	0.330716	0.460356	0.429572	0.413244	0	0.498944	0.451609	0.468652	0.394995	0.325838	0.3912	0.341941	0.361219	0.377605
COL8A1	0.0732769	0.039554	0.0548071	0.0547666	0.0473284	0.0719895	0.0515081	0.0369916	0.030438	0.0652725	0.0186152	0.0883313	0.0287311	0.0443505	0.0263889	0.0573825	0	0.0408671	0.0376294	0.0145556	0.0396955	0.0460823	0.0810508	0.0754608	0.0156468	0.010981	0	0.0638848	0.0560753	0.0490623	0.0391483	0.0364835	0.047894	0	0.0284054	0.0252366	0.0672371	0.0945175	0	0.0726374	0.0325538	0.0967248	0.0370308	0.0438509	0.0308403	0.0274176	0.0145097	0.0262471
CMSS1	1.24421	1.36102	1.21362	1.14871	1.3537	1.20475	1.10833	1.2424	1.28328	1.2533	1.16598	1.43338	1.21685	1.19254	1.25113	1.3325	1.17527	1.46156	1.18037	1.4513	1.48749	1.27651	1.02376	1.35381	1.34721	1.18062	0	1.09673	1.29991	1.11938	0.999917	1.06791	1.19023	0.912767	0.905574	1.23853	0.882336	1.02211	0	0.914657	1.05838	0.958738	1.03853	1.07775	1.19082	1.37764	1.33626	1.10178
FILIP1L	0.746036	0.468152	0.894236	0.953618	0.617452	0.514902	1.11184	0.95366	0.67135	0.712174	0.77432	0.693741	0.433277	1.19371	0.529765	0.90004	0	0.75568	0.889813	0.382627	0.740753	1.05275	0.512534	0.8924	0.400567	0.440162	0	0.546669	1.01681	0.711634	0.685465	0.80493	0.813462	0.984545	0.568178	0.609333	0.878547	0.769124	0	0.867974	0.49921	1.05311	1.15588	0.563297	0.512738	0.906909	0.451899	0.664237
TBC1D23	0.562169	0.524304	0.57643	0.570765	0.517585	0.451259	0.569916	0.67179	0.622483	0.540855	0.572798	0.566055	0.527381	0.755355	0.538554	0.714206	0.424191	0.660516	0.672364	0.512888	0.571706	0.724127	0.167744	0.638038	0.503698	0.49939	0	0.392495	0.722468	0.483343	0.361426	0.822817	0.544106	0.535337	0.41198	0.509727	0.528901	0.4815	0	0.484009	0.429624	0.58525	0.637833	0.383128	0.530562	0.682552	0.577954	0.263162
NIT2	0.199275	0.143326	0.221584	0.253046	0.207214	0.165122	0.111973	0.188421	0.234321	0.226149	0.206861	0.24261	0.175362	0.362571	0.194794	0.35981	0.0813644	0.244099	0.245567	0.215549	0.21524	0.266121	0.139736	0.328126	0.170633	0.151907	0	0.0835878	0.165488	0.189554	0.132961	0.184971	0.16838	0.0463168	0.122599	0.197822	0.1359	0.175507	0	0.170762	0.167309	0.201033	0.227527	0.0963495	0.173553	0.189431	0.228178	0.0482349
TOMM70	0.394886	0.407875	0.542958	0.468175	0.416833	0.457299	0.582849	0.543991	0.533992	0.392706	0.470736	0.390026	0.360025	0.54274	0.410521	0.586859	0.337581	0.432005	0.57933	0.390112	0.481645	0.54301	0.196169	0.580657	0.45407	0.327172	0	0.295761	0.493117	0.333616	0.312766	0.596335	0.42726	0.460852	0.308519	0.444855	0.516793	0.46961	0	0.364149	0.343856	0.331834	0.542119	0.371633	0.416348	0.550952	0.42662	0.395061
LNP1	0.0692564	0.114077	0.108661	0.0814234	0.0861359	0.0797867	0.0471244	0.104259	0.09709	0.0814979	0.116526	0.101126	0.0747708	0.113896	0.112261	0.127652	0.191517	0.15803	0.115969	0.107788	0.116841	0.158123	0.064466	0.0977309	0.110186	0.0932234	0	0.0885317	0.122643	0.107854	0.0314843	0.0867971	0.103117	0.092095	0.140247	0.0996381	0.0784625	0.0835949	0	0.0633329	0.0839138	0.10085	0.0994657	0.0332697	0.0974173	0.0999401	0.0698879	0.124018
TMEM45A	0.00623354	0.00660638	0.015495	0.024946	0.0200697	0.0109533	0.0122251	0.0119311	0.0181257	0.0114542	0.00277837	0.010936	0.00941529	0.0115652	0.0143027	0.0256943	0.0966825	0.0126344	0.00697355	0.0140348	0.00830707	0.0203224	0	0.0105088	0.00632723	0.00789107	0	0.0211407	0.0188804	0.0145464	0.0194994	0.00856692	0.00821971	0	0.00927133	0.00374585	0.0116911	0.0127286	0	0.0143961	0.00745205	0	0.0159761	0.00468276	0.0154249	0.0220548	0.0162707	0.0407434
ADGRG7	0.00559773	0.00416599	0.00632151	0.00815085	0.00562218	0	0.00256472	0.00482548	0.00494701	0.0113824	0.00180062	0.00139019	0	0.00378097	0.00179314	0.00247686	0	0	0.00126797	0	0.0030661	0.00176592	0	0.00179588	0.00497253	0	0	0	0.0127898	0.00438122	0.00918426	0.00167692	0.000602575	0	0.00900269	0.337542	0.0037648	0	0	0	0.00352003	0	0	0	0	0.00232446	0	0.0124535
TFG	0.517384	0.561281	0.572418	0.479968	0.499792	0.583943	0.554436	0.620086	0.540846	0.508652	0.539037	0.440506	0.50677	0.557468	0.461097	0.617706	0.243772	0.572074	0.533497	0.502226	0.563213	0.565319	0.456129	0.585463	0.526131	0.452544	0	0.393477	0.521602	0.448819	0.366066	0.490418	0.534668	0.546497	0.335527	0.541697	0.501235	0.510154	0	0.413525	0.379762	0.396328	0.551386	0.428168	0.418328	0.561534	0.423592	0.772123
ABI3BP	0.044978	0.0280828	0.0361223	0.062724	0.0491398	0.0278	0.0237786	0.0288296	0.0307038	0.020776	0.0299619	0.0111046	0.0119741	0.0600218	0.0329455	0.0536538	0	0.0234849	0.0495411	0.0283279	0.0303868	0.0569263	0.0116584	0.0422909	0.0195889	0.0352058	0	0.0291821	0.0723277	0.0274015	0	0.141569	0.0190432	0	0.0127487	0.0221453	0.0465408	0.0286293	0	0.0310806	0.0103872	0.0513129	0.0817864	0.00462624	0.0444294	0.0287454	0.00391791	0.0848306
IMPG2	0.119782	0.0547707	0.116117	0.0986418	0.0815999	0.106018	0.0998952	0.11463	0.0911925	0.133141	0.167084	0.128425	0.0600673	0.100097	0.108068	0.110997	0	0.0838695	0.0987675	0.0985906	0.0964336	0.0748172	0.134146	0.0697622	0.0738762	0.0749765	0	0.112744	0.0321182	0.0828381	0.177446	0.0521501	0.069445	0.14871	0.0809758	0.105883	0.167315	0.200527	0	0.0873227	0.101694	0.0654647	0.0518393	0.143412	0.0680121	0.154506	0.119279	0.248915
SENP7	0.680779	0.597086	0.683583	0.610698	0.618181	0.691794	0.523722	0.772427	0.59163	0.789201	0.781882	0.70042	0.589114	0.746515	0.663978	0.737663	0.431212	0.749703	0.70832	0.641252	0.615654	0.729329	0.463471	0.695451	0.707681	0.535283	0	0.511859	0.726133	0.558912	0.470209	0.608258	0.654792	0.678416	0.484839	0.549526	0.6829	0.682355	0	0.470704	0.57521	0.715655	0.755788	0.591473	0.691841	0.570244	0.585252	0.614918
TRMT10C	0.0709056	0.0909679	0.153862	0.114168	0.0853136	0.117214	0.32046	0.190009	0.128956	0.0873004	0.135754	0.116504	0.111251	0.169477	0.0997966	0.134178	0.122773	0.0903009	0.250098	0.0671351	0.0934264	0.172353	0.0550627	0.116979	0.0859927	0.0938853	0	0.0481579	0.0887765	0.0742642	0.0907805	0.162187	0.0811814	0.156044	0.0620775	0.0784439	0.204201	0.172411	0	0.153407	0.0580564	0.0836995	0.129606	0.063272	0.0958676	0.156835	0.0669898	0.24289
PCNP	0.520179	0.420989	0.572492	0.427488	0.447867	0.518674	0.766285	0.709514	0.480691	0.514847	0.52213	0.483077	0.462723	0.64941	0.463751	0.625745	0.290282	0.479977	0.720189	0.385478	0.550177	0.666341	0.331355	0.583685	0.456608	0.321837	0	0.40233	0.547014	0.402012	0.489649	0.616774	0.49568	0.435346	0.345958	0.367218	0.631029	0.578633	0	0.45928	0.35085	0.492311	0.607961	0.386947	0.560085	0.586981	0.334178	0.360655
ZBTB11	0.432035	0.31164	0.391045	0.355573	0.371125	0.258543	0.61743	0.397086	0.427828	0.44754	0.413654	0.351572	0.365123	0.464614	0.353369	0.44013	0	0.392793	0.432926	0.319117	0.418777	0.469904	0.310725	0.439896	0.381489	0.39162	0	0.245402	0.386036	0.242786	0.403411	0.417387	0.314229	0.41184	0.216698	0.347736	0.461193	0.395622	0	0.388864	0.300186	0.233294	0.32432	0.309055	0.364219	0.383238	0.302121	0.729444
RPL24	0.119508	0.132989	0.179066	0.237164	0.213061	0.110646	0.400053	0.379522	0.195354	0.0913301	0.109599	0.130317	0.151575	0.277975	0.176506	0.16622	0	0.169469	0.307744	0.126225	0.271627	0.192282	0.0521873	0.199512	0.126947	0.0806813	0	0.106401	0.204575	0.121675	0.100485	0.213723	0.158319	0.205785	0.069685	0.102745	0.2306	0.205472	0	0.116984	0.135602	0.0395891	0.31218	0.121597	0.191629	0.141569	0.103287	0.1204
CEP97	0.433482	0.418387	0.433395	0.381543	0.377282	0.487925	0.483254	0.438074	0.422373	0.417954	0.508134	0.35063	0.434871	0.360228	0.382893	0.366335	0.761774	0.329187	0.48644	0.354762	0.378892	0.517968	0.335472	0.47475	0.460965	0.49121	0	0.473424	0.328801	0.31843	0.375773	0.359254	0.396977	0.582239	0.254851	0.373529	0.510935	0.459071	0	0.358584	0.396726	0.231247	0.357198	0.396855	0.451784	0.436854	0.30796	0.289805
NXPE3	0.372266	0.369424	0.42414	0.356478	0.333472	0.408934	0.399549	0.425533	0.385762	0.381112	0.329794	0.294816	0.288941	0.522158	0.332735	0.391701	0.171064	0.302743	0.415352	0.327565	0.377405	0.458533	0.278394	0.441415	0.362904	0.3423	0	0.296135	0.329857	0.280241	0.311483	0.397405	0.3816	0.426867	0.283282	0.267625	0.446632	0.453888	0	0.389341	0.275987	0.23278	0.475509	0.367048	0.392725	0.343791	0.29866	0.482156
NFKBIZ	0.203161	0.172287	0.286008	0.179947	0.18026	0.214245	0.202826	0.231085	0.155695	0.178033	0.164553	0.167898	0.0878994	0.1908	0.176754	0.143355	0.112735	0.152062	0.209108	0.148771	0.243249	0.227457	0.159162	0.169547	0.228141	0.173207	0	0.305696	0.187811	0.127466	0.151384	0.336274	0.163019	0.205516	0.139023	0.177853	0.248775	0.210544	0	0.200714	0.131832	0.124614	0.225085	0.163556	0.201356	0.169942	0.108894	0.315025
ZPLD1	0.00831731	0.0169945	0.019496	0.0429296	0.0351966	0.0344315	0.00604373	0.0153229	0.0191356	0.0035399	0.0210756	0.026732	0.0138338	0.0285759	0.0336959	0.0280416	0	0.0288971	0.0142105	0.0123581	0.0150382	0.0304057	0.0135604	0.0239282	0.0121292	0.0158577	0	0.0152856	0.0254884	0.017285	0.0186483	0.0101487	0.0127817	0.0711571	0.017564	0.0244013	0.0148446	0.0211975	0	0.0160774	0.00776742	0.0156134	0.0244388	0.0060665	0.0101157	0.0141391	0.035848	0.0296495
ALCAM	1.10952	0.78149	0.623643	1.22306	1.09513	1.00969	0.713497	0.853221	1.12542	0.810745	1.06097	0.725706	0.673103	0.640237	0.888012	1.01579	0.738985	1.02596	0.674406	0.792629	0.5929	0.781346	0.689118	0.8635	1.23938	1.00447	0	1.25709	0.877526	1.01524	0.78858	0.787205	0.731601	0.815575	0.475377	0.542304	1.17669	0.982382	0	1.06066	0.799812	0.751938	0.729382	0.769489	0.767331	0.765236	0.781382	0.93748
CBLB	0.44498	0.476217	0.550103	0.461038	0.511954	0.573811	0.476236	0.603495	0.471093	0.522307	0.487055	0.594805	0.590079	0.579802	0.457357	0.509265	0.369665	0.432507	0.507209	0.523289	0.500169	0.664953	0.313946	0.694079	0.5769	0.518402	0	0.437722	0.526357	0.533433	0.361525	0.460814	0.52849	0.389596	0.460265	0.531018	0.459817	0.53386	0	0.509699	0.352098	0.467076	0.483507	0.395946	0.593787	0.319341	0.61191	0.585208
CCDC54	0	0	0	0.00109079	0	0	0	0	0.000560631	0.00573125	0	0	0	0	0	0	0	0	0	0	0	0.0010337	0	0	0	0	0	0	0	0	0	0	0.000874391	0	0	0	0	0	0	0	0	0	0	0.00477627	0	0	0.00512579	0
BBX	0.926022	0.885771	1.04937	0.879971	0.936272	1.03291	1.1242	1.0187	0.900947	1.02695	0.831246	0.940361	0.9732	0.791699	0.763732	0.743538	1.1368	0.643799	1.01131	0.824272	0.688393	1.15319	0.697156	0.840811	1.0057	0.845084	0	0.963781	0.86122	0.838425	0.769163	0.918624	0.893573	0.667407	0.883263	0.86831	1.03816	1.00369	0	0.998063	0.716687	1.00641	0.952424	0.827077	1.03498	0.757513	0.693235	1.41432
CD47	1.48275	1.39407	1.57209	1.65774	1.60114	1.62652	1.62754	1.6105	1.45029	1.46742	1.5042	1.32928	1.34218	1.66039	1.35911	1.67537	0.866565	1.48927	1.66459	1.40287	1.52042	1.58605	0.988372	1.54252	1.55435	1.22877	0	1.53577	1.91016	1.41281	1.3265	1.77366	1.40413	1.49091	1.21765	1.30976	1.56879	1.42502	0	1.35069	1.07838	1.40284	1.64869	1.18872	1.68073	1.60449	1.21124	1.12271
IFT57	0.324983	0.415182	0.503743	0.463965	0.42772	0.487295	0.626056	0.526094	0.448595	0.485158	0.560083	0.418077	0.400327	0.549343	0.474303	0.525593	0.281796	0.488819	0.542069	0.429844	0.449552	0.574355	0.314353	0.597838	0.550646	0.398353	0	0.365196	0.591565	0.33872	0.387594	0.631553	0.422803	0.408253	0.377796	0.401058	0.566693	0.487359	0	0.502918	0.307194	0.583899	0.496239	0.421842	0.498292	0.613009	0.463517	0.446632
HHLA2	0.00301123	0.0225026	0.0262357	0.114215	0.0403228	0.0417289	0.00461386	0.0135447	0.0257175	0.00189864	0.0244285	0.00987136	0	0.064089	0.0316248	0.0861328	0	0.0585819	0.030449	0.00929021	0.0334146	0.0416906	0	0.0930252	0.0169249	0.0219776	0	0.00978451	0.0738111	0.0277685	0.00490777	0.0392715	0.0122489	0	0.0102043	0.0164262	0.0117135	0.012803	0	0.0141111	0.00700862	0.0040065	0.0516411	0.00486346	0.00739555	0.0115693	0.0570175	0.016537
MYH15	0.0866372	0.0676659	0.0546315	0.0402727	0.0324477	0.0199401	0.0349441	0.0436009	0.0347721	0.0338998	0.0273428	0.0395574	0.0525131	0.0516336	0.0594496	0.0365382	0	0.0444399	0.0520554	0.0340041	0.0549535	0.114918	0.0145397	0.0459318	0.0155696	0.0126443	0	0.0546712	0.0279552	0.0239231	0.030538	0.10628	0.0288208	0.014746	0.0249692	0.0221162	0.00835645	0.0186472	0	0.0420909	0.0384762	0.0464393	0.108731	0.00375163	0.0227921	0.0562817	0.0535451	0.150034
CIP2A	0.259388	0.157687	0.163209	0.158405	0.138114	0.167406	0.0667455	0.188767	0.147015	0.101247	0.175353	0.163809	0.181691	0.24534	0.183768	0.256858	0	0.315159	0.216073	0.181363	0.223708	0.235965	0.0836902	0.264264	0.127604	0.143187	0	0.0655068	0.135292	0.160656	0.111248	0.169138	0.105747	0.0175328	0.104055	0.158294	0.0556938	0.0803096	0	0.0988523	0.0906846	0.141189	0.251808	0.0794837	0.111443	0.142889	0.140962	0.229553
DZIP3	1.14537	1.03108	1.16384	0.956756	0.995367	1.10979	1.16336	1.15249	1.02231	1.06642	1.22799	1.11191	1.11612	1.17519	1.10368	1.13207	0.865663	1.13578	1.19652	0.976855	1.14049	1.26177	0.82137	1.16179	1.09238	1.00242	0	1.00298	1.08027	0.935067	0.94751	1.1881	1.13653	1.18976	1.18572	1.03871	1.16953	1.1516	0	1.0236	0.918692	1.14345	1.14371	0.833609	1.1992	0.872733	0.911481	1.04385
RETNLB	0	0.00243768	0.00128653	0	0.00205184	0.00668716	0	0	0.000846504	0.00384154	0	0.00213887	0	0	0	0	0	0.00144192	0	0	0	0	0	0.00221723	0.00116033	0	0	0	0	0.0038152	0	0	0.00128165	0	0	0	0.00148388	0	0	0.00737074	0	0	0	0	0.00312801	0.00264093	0.00299824	0.00369019
TRAT1	0	0.003607	0.00228566	0.0066046	0.00391266	0	0	0.00106855	0.00220676	0	0	0	0	0	0.00338958	0.0036309	0	0	0.00150388	0	0.00120186	0.00254134	0	0.00236765	0.00106091	0	0	0	0.00771531	0.00185299	0	0.00882725	0.00115421	0	0.00590407	0	0.00116767	0.00420191	0	0	0.00159414	0	0.00312362	0	0.00218161	0.00505488	0.0117905	0.00473243
GUCA1C	0.0173691	0.00351096	0.0141365	0.0224604	0.0115814	0.00932872	0.00953587	0.0149949	0.0170408	0.00708694	0.00409807	0.0041555	0.0144379	0.0183682	0.0191607	0.0298315	0	0.00874316	0.0077817	0.0123937	0.0124438	0.0125674	0.00613429	0.0154187	0.00247139	0.0136092	0	0	0.0143666	0.00484922	0.0162791	0.019645	0.0127536	0	0	0.00981796	0.00440723	0.0103312	0	0.0111196	0.00498197	0.00589448	0.00508273	0.0183462	0.0201806	0.0124602	0.0163224	0.0347248
MORC1	0.00202791	0.00558306	0.016611	0.0236664	0.0164308	0.0121461	0.0142287	0.00943839	0.0268778	0.0121063	0.00738955	0.0114167	0.00836581	0.0147367	0.0220134	0.018242	0	0.0304578	0.00512228	0.00291638	0.00760974	0.0182567	0	0.0212339	0.00509364	0.00993471	0	0.0030304	0.0203708	0.0126098	0.0213503	0.0218623	0.0150189	0.0237359	0.00556207	0.00650177	0.0161581	0.00797315	0	0.0126902	0.0146636	0.0220717	0.0239802	0.00473961	0.00597561	0.0118883	0.0151093	0.0136982
C3orf85	0	0	0.00279145	0	0.00353006	0	0	0	0.00182651	0	0	0.00674375	0.00632655	0	0	0	0	0.00282833	0	0	0.0012606	0.00434611	0	0	0.000883296	0	0	0	0.00504005	0	0.00743197	0.00188153	0	0	0	0	0	0.0016099	0	0	0.00102906	0	0	0	0	0	0	0.00694516
DPPA2	0.00409851	0.00380622	0.00402267	0.0174058	0.00459356	0.00808491	0	0.0067926	0.0119755	0	0.0054116	0.00151454	0.00424093	0.0215495	0.00588936	0.00239243	0	0.00493966	0.00611348	0	0.00594825	0.00762117	0.00989089	0.0262397	0.00131345	0.00182352	0	0	0.0125797	0.00158521	0	0.012968	0.00243545	0	0.00608822	0	0.00122915	0.00119749	0	0.00362389	0	0	0.00838849	0	0.00487975	0.00439739	0.00910107	0.0121944
DPPA4	0	0	0.00399552	0.005326	0.00103023	0	0	0.00417624	0.00287331	0	0.00169278	0.00139019	0.00421225	0	0.0017876	0.00511813	0	0.00580659	0	0.000907876	0.00214787	0.00265387	0	0.00518268	0.00598695	0.00574589	0	0	0.00392309	0.00275197	0	0.00164903	0.00608994	0	0	0	0.00154989	0.00251524	0	0	0.00504849	0	0	0	0	0	0	0.00351986
NECTIN3	0.316528	0.430961	0.427291	0.475096	0.378418	0.469345	0.681969	0.346542	0.488125	0.357379	0.461049	0.354936	0.312187	0.230132	0.261286	0.380489	0.377046	0.264514	0.491407	0.453993	0.299579	0.351281	0.314705	0.371944	0.36913	0.411745	0	0.3821	0.272677	0.470829	0.335096	0.388094	0.356953	0.354781	0.267835	0.37589	0.345227	0.425824	0	0.461153	0.32366	0.35468	0.303536	0.293974	0.447165	0.374948	0.678852	0.576526
CD96	0.0499782	0.026912	0.0253514	0.0381506	0.0304548	0.0304708	0.0337615	0.0161113	0.0200258	0.00407795	0.0163585	0.0319923	0.0208375	0.0181038	0.0260198	0.0287589	0.0813644	0.01865	0.0188562	0.0185423	0.0198754	0.0293788	0	0.0190985	0.0197983	0.0263619	0	0.00615813	0.025603	0.0379623	0	0.0287451	0.0224263	0	0.00634766	0.0168755	0.0234451	0.0171189	0	0.0171988	0.020713	0.0305085	0.0125058	0.0101492	0.0210221	0.0100555	0.0310925	0.0781245
PLCXD2	0.0900476	0.180487	0.176686	0.0675197	0.13343	0.0859297	0.189966	0.118335	0.116834	0.092259	0.0793724	0.130204	0.0956864	0.0626224	0.101092	0.105245	0.393247	0.0481458	0.15334	0.0821197	0.121799	0.127035	0.110675	0.142396	0.200947	0.106832	0	0.0941477	0.110004	0.0773766	0.121106	0.115368	0.114493	0.0570828	0.112792	0.0854931	0.120649	0.218951	0	0.131256	0.0754413	0.0839072	0.109149	0.104586	0.276395	0.152653	0.0675796	0.0965168
PHLDB2	0.0481703	0.0759162	0.0582343	0.0727192	0.0810942	0.0753348	0.0450245	0.0377277	0.0582752	0.0334193	0.0773994	0.0444837	0.0706655	0.0879126	0.0530896	0.0844582	0.093388	0.0958949	0.0912552	0.0598949	0.0622101	0.0720982	0.0687079	0.113506	0.094935	0.0743874	0	0.0343314	0.0656028	0.0464715	0.0152106	0.0726299	0.0459285	0.0372787	0.0961877	0.0742715	0.0363111	0.0436538	0	0.089374	0.057829	0.0195314	0.0552065	0.0335852	0.126339	0.0951561	0.144948	0.181973
ABHD10	0.168911	0.147995	0.19633	0.13359	0.14417	0.213427	0.20976	0.237263	0.173721	0.185317	0.170209	0.116515	0.138576	0.151976	0.129107	0.20272	0.199221	0.0837752	0.229325	0.131121	0.13589	0.200799	0.146073	0.140537	0.20644	0.15448	0	0.191857	0.17707	0.123049	0.192669	0.186358	0.18042	0.130609	0.133154	0.10868	0.165607	0.137126	0	0.135687	0.0889614	0.104607	0.190409	0.158679	0.203918	0.158077	0.116389	0.0660131
TAGLN3	0.524641	0.542543	0.765442	0.56168	0.562881	0.710799	1.51036	0.920199	0.737976	0.628353	0.730648	0.612631	0.767637	0.856611	0.600841	0.696705	0.523357	0.513912	1.19273	0.514214	0.749027	0.734459	0.303743	0.744841	1.05271	0.524278	0	0.733758	0.864474	0.464565	0.785967	0.908936	0.744938	0.767137	0.4194	0.51209	0.774918	0.758288	0	0.589031	0.518795	0.725627	0.746516	0.736993	1.1147	1.2308	0.499863	0.690582
TMPRSS7	0.0312249	0.0141061	0.0662382	0.0217985	0.0293023	0.0301921	0.0195702	0.00791676	0.0420424	0.0544926	0.0400413	0.00462177	0.0257905	0.0364101	0.0314314	0.0550029	0	0.0507536	0.0301633	0.0400382	0.0494219	0.00982287	0.0578779	0.0361476	0.0350989	0.0270098	0	0.013558	0.0236523	0.014221	0.0321608	0.0237149	0.030782	0.0273186	0.0166693	0.0134056	0.0732204	0.00687003	0	0.0381059	0.0236656	0.0425218	0.00828396	0.0367944	0.0154307	0.0495552	0.0426686	0.084142
C3orf52	0.0116954	0.00130656	0.0278234	0.0151983	0.0113301	0.00927309	0.0513191	0.00803328	0.0187877	0.0170284	0.0210152	0.00593838	0.022826	0.0135147	0.0277049	0.0319988	0	0.0342505	0.019657	0.014626	0.0205635	0.010721	0	0.0114631	0.0144364	0.014506	0	0.0275041	0.0227423	0.0102128	0	0.0271954	0.0216806	0	0.0264094	0.00371129	0.0436051	0.00844058	0	0.0148619	0.0216393	0.00821845	0.0112677	0.0323694	0.0317241	0.0320402	0.0254213	0.20258
GCSAM	0.00701462	0	0	0	0	0	0	0	0	0	0	0	0	0	0	0.00207083	0	0	0	0	0	0.000609979	0	0	0	0	0	0	0	0	0	0	0	0	0	0	0	0	0	0	0	0	0	0	0	0	0	0
SLC9C1	0.0216379	0.0219179	0.0158549	0.0338666	0.0241842	0.017734	0.00768582	0.0151058	0.0119534	0.00396813	0.0130085	0.0101015	0.0111213	0.0446949	0.00866043	0.0320069	0	0.0112014	0.0204845	0.0039397	0.00902905	0.0172097	0.0194361	0.0218957	0.0143832	0.00870174	0	0.00440307	0.0323776	0.0179997	0	0.0157722	0.00870874	0.0610359	0.00947324	0.0165838	0.00838148	0.00969819	0	0.012527	0.0168406	0.0106509	0.00756203	0.0111438	0.00883999	0.0134275	0.017052	0.033561
CD200	0.541135	0.536631	0.662233	0.445025	0.487018	0.583705	0.728053	0.786534	0.594516	0.540481	0.610195	0.502867	0.58991	0.545008	0.518188	0.576942	0.387697	0.456106	0.741886	0.526822	0.593786	0.67945	0.346916	0.525178	0.755351	0.537834	0	0.593619	0.501878	0.432559	0.589965	0.661924	0.552522	0.396461	0.458133	0.54359	0.590874	0.633193	0	0.505174	0.469985	0.621986	0.576347	0.35362	0.729974	0.576746	0.371631	0.284226
BTLA	0.016243	0.00387279	0.00970059	0.0133169	0.0136274	0.0154529	0.00867475	0.00524003	0.00496596	0.00950729	0.0113773	0.01027	0.00753304	0.00565828	0.00588289	0.00741338	0	0.0078605	0.000620291	0.00338483	0.0050405	0.0115014	0	0.0108737	0.00431253	0.0072991	0	0.00461735	0.0196064	0.0154402	0	0.0093096	0.00913905	0	0.00952217	0.00392147	0.000971942	0.00101818	0	0.0193411	0.00116127	0	0.00267609	0	0.00755876	0.00877221	0.00505575	0.0193247
ATG3	0.0926713	0.121739	0.14814	0.0983001	0.116697	0.145962	0.212696	0.153312	0.127412	0.13671	0.118928	0.130622	0.0719014	0.18504	0.146974	0.105467	0.105833	0.11692	0.166742	0.112862	0.158414	0.182508	0.0473752	0.156483	0.12924	0.0979097	0	0.0922572	0.160106	0.0986561	0.121681	0.158012	0.117935	0.146897	0.0863489	0.114429	0.14272	0.130758	0	0.116046	0.0685245	0.132356	0.137928	0.0773972	0.138683	0.140787	0.0854757	0.10652
SLC35A5	0.178995	0.180717	0.210698	0.131639	0.116113	0.140414	0.189365	0.249021	0.176045	0.179959	0.155129	0.11707	0.143964	0.218213	0.176135	0.192334	0	0.170739	0.280021	0.18005	0.183197	0.284669	0.0736745	0.281669	0.138922	0.150333	0	0.107777	0.128733	0.143026	0.109146	0.178459	0.1832	0.194077	0.101004	0.164258	0.196297	0.212196	0	0.161984	0.137163	0.102584	0.227295	0.0989161	0.176088	0.160561	0.0992715	0.0666692
CCDC80	0.00891263	0	0.00390542	0.004433	0.00432417	0.00411849	0	0.00434345	0.00430524	0	0.00169278	0.00129736	0	0.00761079	0.00613441	0.00432567	0	0.00587978	0.00299297	0.00442993	0.00281688	0.00288933	0	0.00554815	0.00270477	0.00297441	0	0	0.00318458	0.00822201	0	0.00153853	0.00439461	0	0	0	0.00248978	0.00293353	0	0.00307778	0.00249746	0.0165156	0	0	0	0.00161852	0.00608397	0.00387748
CD200R1L	0	0	0.00110919	0.00385918	0	0	0	0.0024867	0.000665605	0	0	0.0023884	0	0	0.00150971	0	0	0.00320903	0	0	0	0.00276449	0	0	0.00439097	0	0	0	0.00181609	0.00147086	0	0	0.00419744	0	0	0	0.00430952	0	0	0	0	0.0127415	0	0	0	0.00206777	0	0
CD200R1	0.053548	0.051217	0.0681505	0.0905541	0.0639957	0.106336	0.0246861	0.0491618	0.149022	0.0733874	0.104515	0.0606032	0.0535034	0.0525561	0.114203	0.0681363	0	0.0919189	0.0688553	0.0612024	0.121187	0.105733	0.0269912	0.10605	0.0678812	0.0737866	0	0.0493147	0.0673282	0.100539	0.0353415	0.116522	0.0575833	0.139826	0.0465878	0.0919761	0.0913979	0.0725318	0	0.0641967	0.0737382	0.043307	0.0357	0.0608476	0.0373178	0.0364093	0.061485	0.067948
GTPBP8	0.101811	0.0889462	0.162452	0.119302	0.119662	0.100362	0.290761	0.15596	0.100436	0.116419	0.118364	0.0785889	0.107731	0.154981	0.0914696	0.12233	0.0606843	0.0938862	0.136553	0.114649	0.136759	0.13565	0.0582834	0.132451	0.0839955	0.0876204	0	0.0950113	0.131905	0.123404	0.149798	0.15396	0.1008	0.0938439	0.0648995	0.10671	0.123846	0.153161	0	0.0990047	0.0614454	0.143832	0.115983	0.134726	0.108935	0.104345	0.116234	0.125319
NEPRO	0.271781	0.313439	0.282953	0.328099	0.220295	0.284341	0.167748	0.364123	0.331972	0.276692	0.256476	0.314257	0.24235	0.396799	0.29412	0.442954	0.122773	0.383798	0.40305	0.335733	0.383485	0.451995	0.132743	0.322331	0.219579	0.184905	0	0.195357	0.326712	0.245423	0.155218	0.548978	0.246164	0.283463	0.152692	0.204374	0.28296	0.275598	0	0.203802	0.184797	0.180105	0.349535	0.186738	0.181395	0.321999	0.217401	0.106596
BOC	0.123385	0.0448691	0.158572	0.0391437	0.0865807	0.0515634	0.101462	0.119865	0.0838283	0.0923753	0.0273834	0.0555349	0.101103	0.0552957	0.0489122	0.0681714	0	0.0785063	0.0276387	0.0390777	0.0604313	0.107599	0.0939608	0.0434806	0.0289702	0.0244058	0	0.108643	0.0636925	0.0948611	0.0365924	0.0946235	0.029813	0.0515962	0.100607	0.0723879	0.0647489	0.117898	0	0.110423	0.0140495	0.0461586	0.0596938	0.05584	0.133149	0.0486917	0.0812674	0.15544
CFAP44	0.628128	0.556261	0.543184	0.536594	0.422062	0.489006	0.633214	0.49231	0.470716	0.585417	0.621545	0.482941	0.506705	0.387599	0.536956	0.40996	0.657853	0.470317	0.481325	0.480377	0.485079	0.591325	0.416234	0.585843	0.442852	0.457343	0	0.481665	0.44758	0.550723	0.524097	0.442634	0.635799	0.720778	0.40512	0.611915	0.647953	0.605252	0	0.544094	0.4651	0.474366	0.523301	0.449677	0.482716	0.312284	0.461899	0.477153
SPICE1	0.261783	0.377226	0.357393	0.418502	0.335035	0.356428	0.271678	0.374178	0.391443	0.307602	0.326825	0.271004	0.232477	0.427501	0.311915	0.423223	0	0.314202	0.33623	0.245252	0.350153	0.419999	0.183108	0.41882	0.299349	0.262257	0	0.311764	0.354887	0.327312	0.232213	0.369615	0.345063	0.234842	0.260892	0.328311	0.363029	0.301257	0	0.276174	0.237452	0.289649	0.305305	0.221647	0.246918	0.208804	0.287864	0.153279
SIDT1	1.12494	1.11003	1.02106	0.745081	0.906759	1.02791	1.17934	1.05598	0.881723	0.957725	1.02251	1.18965	0.931296	1.09331	0.979818	0.74438	0.446526	0.849719	1.07187	0.852575	1.08425	1.17688	0.69718	0.954779	0.765415	0.7497	0	0.772784	1.10049	0.919416	0.900465	1.04676	1.10809	1.21363	0.962484	1.14642	0.81827	1.02906	0	1.05791	0.823906	1.08238	1.00652	0.836132	1.00002	0.520632	0.693814	1.24354
USF3	0.482441	0.446242	0.51552	0.44758	0.404853	0.39003	0.43917	0.563457	0.477669	0.4756	0.435345	0.524876	0.496378	0.400526	0.458082	0.444784	0.357183	0.3457	0.559502	0.402658	0.538575	0.585735	0.276461	0.520355	0.449275	0.440419	0	0.398989	0.477362	0.415774	0.416888	0.580521	0.481897	0.49637	0.370982	0.505402	0.511145	0.503215	0	0.44664	0.459897	0.314561	0.493918	0.346213	0.497129	0.453038	0.432135	0.530002
NAA50	0.52096	0.520927	0.610181	0.500345	0.47748	0.44899	0.711978	0.545891	0.511562	0.482096	0.528628	0.471504	0.427123	0.489523	0.501626	0.441134	0.608073	0.442391	0.633437	0.427674	0.557133	0.648137	0.270908	0.558438	0.533595	0.392766	0	0.371415	0.542325	0.412875	0.405889	0.674288	0.469795	0.543775	0.412313	0.540681	0.610741	0.495026	0	0.485939	0.369949	0.498703	0.557995	0.451659	0.528018	0.637759	0.482136	1.10021
ATP6V1A	0.909326	0.920863	1.08976	0.992512	1.02208	0.92054	1.13377	1.24545	1.06612	0.973066	0.933809	0.940932	0.913714	1.16716	0.983919	1.03812	0.579344	1.02829	1.35039	0.928964	1.17995	1.14188	0.726267	1.11015	0.990016	0.848953	0	0.689034	1.02149	0.71491	0.876033	1.2776	0.961249	0.831265	0.64738	0.860415	0.964175	0.968439	0	0.841072	0.801729	0.751126	1.12324	0.739106	1.11062	1.23355	0.94495	0.719927
GRAMD1C	0.317595	0.45839	0.507801	0.467228	0.435329	0.270179	0.352427	0.324545	0.47962	0.352519	0.288069	0.367575	0.336974	0.475976	0.377185	0.6031	0.43497	0.352761	0.409766	0.409816	0.43615	0.383291	0.315389	0.512178	0.426935	0.249402	0	0.29895	0.401787	0.383296	0.328875	0.358011	0.280062	0.507036	0.253761	0.308359	0.244729	0.410504	0	0.298081	0.340321	0.288446	0.393287	0.354984	0.504188	0.564704	0.351531	0.144965
ZDHHC23	0.135133	0.338408	0.301017	0.287654	0.397132	0.1957	0.271867	0.281116	0.372013	0.322875	0.211113	0.277528	0.308885	0.26821	0.18395	0.327258	0	0.15611	0.336275	0.217438	0.352635	0.234984	0.165672	0.36542	0.239715	0.183965	0	0.188918	0.259186	0.125111	0.0840911	0.401805	0.206318	0.274143	0.14505	0.288227	0.181058	0.125252	0	0.23286	0.223077	0.106323	0.217409	0.171859	0.207947	0.403752	0.307106	0.411313
CCDC191	0.35254	0.305182	0.32189	0.346119	0.39117	0.32409	0.174675	0.316614	0.333281	0.389573	0.41594	0.362888	0.345742	0.375924	0.400833	0.412355	0.229446	0.380788	0.350948	0.333882	0.355895	0.442187	0.113038	0.533898	0.29723	0.290123	0	0.146477	0.298891	0.314375	0.208911	0.34353	0.278802	0.190648	0.199348	0.363455	0.191946	0.263489	0	0.197644	0.271551	0.185538	0.373047	0.166977	0.168887	0.332343	0.346345	0.187271
QTRT2	0.120479	0.238329	0.186632	0.217245	0.262495	0.252813	0.119528	0.241699	0.262815	0.270471	0.185306	0.286839	0.221602	0.234202	0.184966	0.283217	0.0627749	0.204292	0.212815	0.197238	0.305576	0.284828	0.128939	0.314954	0.172118	0.15847	0	0.100569	0.164694	0.161093	0.117545	0.289164	0.179367	0.132677	0.181039	0.225114	0.139361	0.133616	0	0.246727	0.219877	0.0868885	0.212011	0.0906679	0.100961	0.344898	0.256964	0.730018
DRD3	0.0029123	0.0132056	0.0143524	0.0285739	0.00842939	0.0119408	0.00507905	0.00644185	0.0109662	0.00607937	0.00419528	0.0183904	0.00260162	0.0201442	0.0099196	0.0290236	0	0.0172736	0.0150403	0.00606825	0.0134957	0.0136892	0.0198191	0.0202192	0.0155737	0.0132983	0	0.0132178	0.0356998	0.0182619	0.00830317	0.0265083	0.0184387	0.0134186	0.0121043	0.0144954	0.0115446	0.00423564	0	0.00919213	0.00939407	0	0.0217612	0.00652183	0.0042709	0.0241786	0.0105863	0.0257368
TIGIT	0.00718073	0.003831	0.00538661	0.00435728	0	0.0110596	0.00256472	0	0.00278946	0	0.0125518	0	0.00260162	0	0.00364371	0.00195985	0	0.00656588	0.00240086	0.00487632	0.00190018	0.00403244	0.0104026	0.00637135	0	0.00454483	0	0	0.00513901	0.00451177	0	0.00168105	0.0031313	0	0	0.00627934	0.00144143	0.00263938	0	0.00537039	0.00849888	0.0142478	0.00176863	0	0.00314416	0.0100423	0	0.00620218
ZBTB20	1.2177	0.980594	0.93343	0.735792	0.675136	0.772477	1.07026	0.972645	0.65616	0.921867	0.680104	0.837559	1.01046	0.723338	0.740942	0.540313	1.23409	0.686826	0.82791	0.767229	0.733003	1.01336	0.592801	0.712292	0.865975	0.712855	0	0.985778	0.943844	0.977236	0.920676	0.816676	0.871274	0.692957	0.996776	0.700846	0.596483	0.93076	0	0.949624	0.551973	1.15062	0.874627	0.798899	0.77936	0.581134	0.557858	1.11932
GAP43	0.760168	0.989957	1.00595	1.13737	1.33075	0.989411	0.982591	1.20093	1.03825	1.06436	0.96501	1.00524	0.986343	0.981767	0.935555	1.15648	0.216847	0.729444	1.25129	0.9032	1.28129	0.948795	0.592957	1.24361	1.03839	0.737847	0	0.741834	0.831953	0.95966	0.92302	0.937834	0.864397	1.06107	0.597575	1.02413	0.744407	0.910866	0	0.795234	1.02258	0.578121	0.789842	0.677945	0.891194	0.743514	1.0637	0.563329
LSAMP	3.67956	3.3567	3.58349	3.55119	3.32314	3.59354	3.58238	3.46885	3.05968	3.38324	3.34358	3.31314	3.4725	3.36653	3.05978	3.01392	3.11221	2.94536	3.5015	3.36985	3.1627	3.37175	2.93263	3.0456	3.41302	3.26565	0	3.6863	3.49864	4.05709	3.95831	3.32968	3.54634	3.61254	3.76221	3.19712	3.40875	3.74423	0	3.56523	3.05719	3.88367	3.66596	3.4072	3.28163	2.7766	3.24433	3.39985
IGSF11	0.376475	0.485511	0.358358	0.377959	0.340212	0.512302	0.345537	0.425989	0.380144	0.458122	0.372508	0.372325	0.36387	0.423877	0.304425	0.307443	0.287561	0.342372	0.418364	0.50822	0.321133	0.65723	0.265468	0.498865	0.378281	0.422789	0	0.194352	0.310648	0.459338	0.327118	0.411342	0.371292	0.385755	0.300833	0.407858	0.256289	0.315658	0	0.869092	0.279873	0.33344	0.395793	0.349291	0.341155	0.478052	0.547112	0.825667
AC083800.1	0.00677853	0.00625844	0.00444972	0.00759798	0.0179353	0.00770755	0.00766195	0.00191314	0.00284733	0	0	0.0016131	0.00194336	0	0.00304389	0.00357875	0	0.00244306	0.00505683	0.00216204	0.00295935	0.0104709	0	0.0201222	0.00302627	0.00197842	0	0	0.00917635	0.00189581	0	0.00504959	0.00456077	0.014746	0	0	0.00221348	0.00232137	0	0.00732799	0.0032465	0.00626014	0.00294708	0	0.00180651	0	0.00665581	0
UPK1B	0	0.00213197	0.00878759	0.021465	0.0153836	0	0.00486044	0.0106401	0.0223302	0.00329258	0.00767022	0.00139019	0.00205589	0.0690917	0.00461898	0.0047016	0	0.00649523	0.0146685	0.00973266	0.0102123	0.032902	0	0.0343063	0.00173705	0	0	0	0.0195495	0.00386546	0	0.0283571	0	0	0	0.0014582	0.00978172	0.00930301	0	0.00891988	0.00131175	0	0.0316399	0.00336071	0.00710079	0.0109743	0.00640377	0
B4GALT4	0.145667	0.14818	0.146621	0.131554	0.136377	0.112888	0.128147	0.172155	0.207804	0.151305	0.184483	0.0916513	0.107686	0.199371	0.163701	0.212331	0	0.160166	0.14429	0.142021	0.178694	0.232858	0.122982	0.188149	0.145495	0.139188	0	0.0904748	0.108721	0.152833	0.115814	0.168854	0.144038	0.171804	0.110154	0.156523	0.162018	0.179684	0	0.163425	0.146966	0.106544	0.238276	0.0705016	0.125255	0.175926	0.160274	0.153488
ARHGAP31	0.0347894	0.0326496	0.0225059	0.0332598	0.0456823	0.0108661	0.0372003	0.0162806	0.0476974	0.0164763	0.0201086	0.013598	0.0361578	0.036267	0.0256036	0.0366323	0	0.020553	0.0173698	0.03626	0.0173027	0.0345561	0.0741621	0.044814	0.0205579	0.0199591	0	0.0152126	0.028557	0.0217896	0.0121113	0.073947	0.0174827	0.0351316	0.00877654	0.0464427	0.0237209	0.00617161	0	0.0516314	0.0410246	0.0140849	0.0114153	0.0204655	0.0213197	0.0245649	0.208577	0.0644609
TMEM39A	0.125339	0.127687	0.156167	0.157081	0.133813	0.147676	0.169872	0.160532	0.150416	0.13384	0.121994	0.0685667	0.11354	0.114568	0.111744	0.176784	0	0.123261	0.146126	0.153929	0.156556	0.185914	0.0854002	0.170741	0.129091	0.0896772	0	0.112381	0.122908	0.121748	0.156841	0.14339	0.128032	0.170666	0.0744438	0.144206	0.134201	0.127554	0	0.104361	0.0924433	0.0924545	0.127842	0.10597	0.139379	0.146191	0.124212	0.118115
POGLUT1	0.230419	0.196528	0.279862	0.270524	0.276503	0.221793	0.335817	0.274891	0.288785	0.294117	0.212723	0.205111	0.150379	0.457312	0.266667	0.392656	0.139747	0.207726	0.279929	0.256137	0.28719	0.380155	0.148586	0.365121	0.213928	0.22523	0	0.179589	0.268011	0.219556	0.246931	0.389959	0.258154	0.364722	0.192298	0.242356	0.404495	0.262028	0	0.21308	0.161706	0.192661	0.379207	0.202054	0.286345	0.214764	0.271052	0.314333
TIMMDC1	0.180141	0.170203	0.283235	0.228287	0.195939	0.248676	0.29047	0.309851	0.257541	0.239694	0.210128	0.176337	0.276253	0.276134	0.248636	0.292302	0.369851	0.278773	0.338801	0.193103	0.265424	0.341382	0.142424	0.329277	0.254892	0.213715	0	0.21831	0.244943	0.202283	0.271509	0.288379	0.245576	0.247511	0.25314	0.213018	0.307652	0.235921	0	0.221942	0.156102	0.219343	0.262091	0.182954	0.23649	0.147996	0.192652	0.273166
CD80	0	0.00320271	0.00544983	0.00728691	0.00649043	0	0.0080159	0.0119053	0.00446907	0.00672551	0.0031593	0.00214338	0.00418876	0	0.0075795	0.00661132	0	0.00415848	0.00370071	0.00105851	0.00565543	0.00712893	0	0.0159014	0.000400301	0	0	0	0.00966325	0.00444376	0	0.00601327	0.00312285	0	0	0	0.00263401	0.0116087	0	0.00106517	0.00144749	0	0.0135238	0	0.00671915	0.00267322	0	0.0229895
ADPRH	0.0044138	0	0.00142222	0.00198348	0.00221014	0	0	0.00104543	0.0016361	0.00683248	0.00329109	0.00396136	0.00249122	0	0	0	0	0.00785873	0.00301885	0	0.000763886	0.00389374	0	0	0	0	0	0	0	0	0	0.00299614	0.00223153	0	0	0.00566745	0	0	0	0.00445576	0	0	0	0	0	0	0	0.028194
PLA1A	0	0.000772192	0.00335094	0.0110211	0.0030059	0	0	0.000863662	0.0015673	0.0035399	0	0	0.00746351	0.00899362	0.00101565	0.00288287	0	0.0108713	0	0.00449425	0	0.00838392	0	0.00578673	0.000718271	0.00329223	0	0	0.0015581	0	0	0.0127978	0.0030313	0	0.00515756	0	0	0.00248895	0	0.00400874	0.00354513	0	0	0	0	0	0.00416977	0.0883623
POPDC2	0.00362161	0.00850349	0.0164249	0.0214268	0.00503758	0.011969	0.0114904	0.0129101	0.016142	0.0223804	0.0116255	0	0.00397562	0.0202702	0.016388	0.00543053	0	0.0227095	0.0175372	0.00822636	0.0134178	0.0155049	0.0134841	0.0267269	0.00932854	0.00512554	0	0.0101698	0.00591073	0.0251495	0.00620193	0.0109737	0.0146366	0.0237359	0	0.0063734	0.0101106	0.0194815	0	0.00804706	0.00200147	0.0186206	0.00885854	0	0.0091581	0.0154861	0.0192296	0.0636842
COX17	0.0412783	0.0697599	0.0760295	0.0648033	0.0902474	0.0591139	0.113171	0.0910417	0.06121	0.0525779	0.0642341	0.0528906	0.0202132	0.075406	0.0484868	0.0500867	0.105833	0.0485238	0.0868655	0.0513784	0.0649809	0.0631074	0	0.0840851	0.0704823	0.0584589	0	0.0515728	0.0705748	0.0531357	0.074842	0.0478241	0.0666279	0.0691844	0.0433176	0.0416674	0.0711378	0.086662	0	0.0267178	0.0337379	0.0590534	0.0475807	0.079664	0.0583689	0.0517277	0.0257895	0.0978917
MAATS1	0.536627	0.408433	0.35316	0.261419	0.337628	0.308945	0.333148	0.296106	0.34187	0.344772	0.368701	0.396308	0.352395	0.207763	0.315573	0.213742	0.718454	0.243101	0.292449	0.325046	0.303427	0.416943	0.26971	0.368732	0.396385	0.360623	0	0.22108	0.239968	0.38055	0.372462	0.201126	0.359796	0.367198	0.317821	0.462102	0.354656	0.447359	0	0.441565	0.323306	0.171467	0.309644	0.444632	0.309266	0.131436	0.304103	1.02787
NR1I2	0.034117	0.0158546	0.0132857	0.012164	0.0119299	0.0169931	0.0126356	0.0138111	0.0136438	0.0099936	0.0127693	0.0116497	0.0127158	0.013066	0.0167343	0.00548351	0	0.0215652	0.00523547	0.0193997	0.0163846	0.020194	0	0.00738271	0.00144883	0.0107414	0	0.0113387	0.0127856	0.0118776	0	0.0169803	0.00800256	0	0.00900602	0.01799	0.0169782	0.00868118	0	0.00787345	0.0164835	0.0159722	0.0109835	0.0122792	0.0050801	0.00587964	0.0141299	0.415153
GSK3B	1.40622	1.4977	1.56982	1.59635	1.65138	1.68919	1.49097	1.55319	1.51961	1.49276	1.5279	1.50895	1.40525	1.5528	1.39923	1.64394	1.11606	1.42001	1.59612	1.50233	1.58493	1.54328	1.10638	1.56494	1.63624	1.4016	0	1.4547	1.4813	1.4549	1.3336	1.41564	1.46792	1.40132	1.313	1.54627	1.48815	1.50795	0	1.35486	1.29325	1.45751	1.41933	1.41397	1.53251	1.63821	1.39169	1.49144
GPR156	0.0631203	0.0218555	0.0591775	0.0511103	0.0218303	0.028304	0.00903108	0.0228462	0.0346621	0.00405166	0.0298015	0.0275678	0.0171611	0.0686461	0.0491861	0.0327188	0	0.0400592	0.0357822	0.0236195	0.0127948	0.0602564	0.0186035	0.0440169	0.0278872	0.039521	0	0.0334272	0.0299979	0.0250587	0.015015	0.068908	0.0243059	0	0.0234827	0.0300772	0.00885119	0.0228551	0	0.0485724	0.017199	0.0543222	0.0720622	0.0169235	0.0131142	0.00210144	0.0184623	0.0943046
LRRC58	0.304347	0.307965	0.376474	0.206739	0.193977	0.245077	0.473708	0.432066	0.311193	0.281902	0.274509	0.293351	0.236947	0.409824	0.320515	0.277474	0.277465	0.24195	0.38879	0.23486	0.290555	0.405458	0.176583	0.390883	0.240432	0.170571	0	0.221219	0.231427	0.216429	0.382135	0.416258	0.355328	0.312775	0.209717	0.271204	0.387094	0.376311	0	0.325098	0.203659	0.263182	0.298641	0.211963	0.29941	0.432179	0.203046	0.343291
FSTL1	0.0212954	0.00965919	0.0149847	0.0150059	0.0217671	0.0174806	0.0153921	0.0244515	0.0160977	0.0112751	0.00778229	0.0383269	0.0105481	0.00666492	0.0101482	0.00930252	0	0.00816929	0.0134459	0.00987236	0.00831695	0.015642	0.0547974	0.0194898	0.0127521	0.0106126	0	0.0139402	0.0329703	0.0110982	0.0266573	0.0320553	0.0219354	0	0.0119833	0	0.00982018	0.00226769	0	0.0153528	0.0136426	0	0	0	0.0110963	0.00869625	0.025802	0.00324056
NDUFB4	0.145223	0.137446	0.224766	0.205614	0.151265	0.150732	0.366877	0.259266	0.15769	0.162907	0.100749	0.115284	0.101537	0.281179	0.165684	0.221295	0.112735	0.171729	0.317225	0.130856	0.18447	0.250274	0.0152904	0.149052	0.17956	0.0884356	0	0.147081	0.306152	0.14731	0.137887	0.247121	0.185007	0.102441	0.0880724	0.11882	0.244528	0.202022	0	0.143469	0.128621	0.157704	0.305389	0.145453	0.17997	0.168452	0.0682938	0.088587
HGD	0.00235199	0.00439306	0.00650343	0.0172883	0.00733788	0.0114435	0.00577992	0.00698609	0.0104181	0.0118947	0.00463011	0.027074	0.00476895	0.0144229	0.0100874	0.0173195	0	0	0.0079347	0.0103456	0.00444779	0.00982981	0.0126365	0.00988915	0.00875485	0.0123055	0	0	0.00896051	0.00645921	0	0.0070379	0.00654452	0.014746	0.00579931	0.00588903	0.00288591	0.00753666	0	0.00706764	0.00189264	0.00585906	0.00481144	0	0.00221739	0.0123582	0.00496405	0.0418418
RABL3	0.12573	0.102722	0.161593	0.15336	0.108104	0.114174	0.110265	0.140066	0.135387	0.128747	0.162808	0.147883	0.130666	0.207836	0.136566	0.176869	0	0.188044	0.179454	0.136414	0.190232	0.175995	0.142136	0.203596	0.161674	0.108368	0	0.0620957	0.131461	0.132413	0.119463	0.15904	0.142601	0.146302	0.0775541	0.123682	0.0967723	0.130883	0	0.0803454	0.105843	0.169035	0.155488	0.100424	0.109805	0.198318	0.157334	0.0824219
GTF2E1	0.047453	0.0492048	0.0609079	0.0653279	0.048515	0.0357859	0.0560827	0.0420454	0.0485348	0.0459402	0.0630453	0.0473813	0.043864	0.0504606	0.0373531	0.0730376	0	0.0197235	0.0592327	0.031684	0.0419701	0.0550602	0.0221939	0.0552621	0.0517581	0.0696863	0	0.0185661	0.0358486	0.0542058	0.038264	0.0558735	0.0479115	0.0345144	0.043022	0.0662502	0.0516354	0.0510266	0	0.0324782	0.0370476	0.0252259	0.0366527	0.044791	0.038605	0.0587103	0.0499069	0.0498428
STXBP5L	3.82964	3.57058	3.48202	3.4923	3.27958	3.56165	3.50157	3.52717	3.53551	3.61906	3.64262	3.60387	3.72245	3.63243	3.44314	3.49172	2.89101	3.37423	3.37642	3.31197	3.42842	3.58618	3.11368	3.53143	3.41433	3.56403	0	3.46241	3.50612	3.58428	3.7075	3.52613	3.61588	3.7559	3.59121	3.70891	3.29694	3.41444	0	3.7355	3.83237	3.83397	3.45239	3.2979	3.27091	3.18247	3.48928	3.26349
POLQ	0.046752	0.0744774	0.145598	0.101966	0.112055	0.0576884	0.0819964	0.136524	0.128073	0.0740586	0.0656509	0.0484828	0.0288706	0.227764	0.0739589	0.14386	0	0.191228	0.130212	0.0699566	0.138876	0.219044	0	0.229315	0.0297933	0.0360718	0	0.0225578	0.125538	0.123302	0.0854155	0.245494	0.0580305	0.0638809	0.0152683	0.0390312	0.104395	0.070864	0	0.0665768	0.0368819	0.10666	0.257271	0.0146562	0.0313652	0.156841	0.0417513	0.109844
ARGFX	0.00499949	0.00444796	0.0121572	0.0103436	0.00709656	0	0.00332433	0.00786769	0.0055781	0.00417695	0.00626838	0.00329243	0	0.00444104	0.00787994	0.0110511	0	0.0130466	0.00370723	0.00608781	0.00867038	0.0106234	0	0.0104785	0.000744048	0.00408083	0	0	0.00674992	0.00374668	0	0.0142468	0.00692163	0.0266001	0.00510981	0	0.00874626	0.0065431	0	0	0.00189453	0.00657247	0.0231936	0	0.00320993	0.0028692	0	0.00348044
FBXO40	0.091149	0.0406222	0.0510909	0.0271524	0.0324134	0.0622222	0.0427928	0.0676282	0.0274315	0.0177316	0.0661737	0.0462038	0.0620411	0.0505095	0.0898273	0.0517115	0	0.0835681	0.0718894	0.0554283	0.0611287	0.0900173	0.0397528	0.0554831	0.0248298	0.0707876	0	0.0417074	0.0613208	0.0576473	0.0369355	0.0363191	0.0679898	0.066038	0.0299243	0.0374664	0.0458101	0.06566	0	0.0347775	0.0364939	0.0650841	0.0525824	0.0284796	0.0574731	0.0288072	0.0343506	0.062918
HCLS1	0.0361821	0.0432797	0.0217962	0.0239328	0.0303029	0.0214778	0.0187865	0.0289421	0.0256792	0.0286366	0.0317394	0.0432312	0.00870674	0.0313984	0.0259442	0.0358306	0	0.0266583	0.03668	0.029076	0.0250907	0.0305641	0	0.0291777	0.0227512	0.015496	0	0.0203135	0.0168782	0.0254515	0.0259295	0.0190969	0.0391799	0.0333407	0.0454229	0.0209808	0.0132494	0.0384503	0	0.0399084	0.0170293	0.015516	0.0157198	0.0315823	0.0460579	0.0119406	0.0223827	0.0444839
GOLGB1	1.16464	1.24284	1.10337	0.691184	0.756085	0.777956	1.16656	1.08643	0.900961	1.01616	1.21719	1.01419	0.93685	1.07981	1.05931	0.848792	1.16145	0.921287	1.03162	0.877939	0.8524	1.11824	1.21782	1.05968	1.02808	1.20867	0	0.811775	0.801698	0.818517	0.999927	0.883142	0.968239	1.02885	1.18299	1.02556	0.992765	1.15561	0	1.05279	0.959098	0.800976	0.990248	0.989303	0.987106	0.914882	0.733251	1.77387
IQCB1	0.843304	0.708464	0.832018	0.625064	0.664948	0.670505	0.759182	0.751036	0.641705	0.665874	0.794658	0.64027	0.73874	0.802836	0.669365	0.790447	0.317794	0.82945	0.744659	0.596752	0.740823	0.86996	0.377853	0.773392	0.804676	0.676494	0	0.560994	0.601797	0.617512	0.696605	0.806492	0.720337	0.685381	0.591594	0.678901	0.671331	0.7843	0	0.629212	0.548214	0.599365	0.73238	0.432698	0.610811	0.655644	0.691745	0.443355
EAF2	0.198274	0.252545	0.260083	0.179097	0.240063	0.202483	0.17352	0.214369	0.2391	0.216833	0.273246	0.230063	0.202029	0.183917	0.298086	0.192502	0.488148	0.20455	0.22035	0.207659	0.246195	0.30319	0.0668033	0.253541	0.254035	0.181582	0	0.181504	0.211124	0.204051	0.187743	0.23894	0.239314	0.241418	0.306161	0.198018	0.156214	0.273293	0	0.217942	0.198985	0.273776	0.187414	0.153094	0.244324	0.123672	0.275285	0.17504
SLC15A2	0.235223	0.203931	0.270823	0.185608	0.245501	0.247802	0.294078	0.243111	0.219037	0.169337	0.235855	0.211913	0.178621	0.157408	0.262702	0.139846	0.183457	0.212837	0.263448	0.131569	0.18087	0.310372	0.206395	0.272492	0.264228	0.2066	0	0.226773	0.207397	0.218401	0.17211	0.301217	0.296092	0.244262	0.253749	0.188631	0.265669	0.270729	0	0.260066	0.164514	0.260481	0.201605	0.215149	0.29434	0.0989899	0.187174	0.21039
ILDR1	0	0	0.00756195	0.00470746	0.00442207	0	0.00348792	0.00172091	0.00205224	0	0.00132813	0.00551705	0	0.0108145	0.00142636	0.00387822	0	0	0.00115493	0.00628486	0.0035746	0.00459382	0	0.00260147	0.00162934	0	0	0.00778846	0.0028641	0.00278697	0	0.0107198	0	0	0	0.00176269	0	0	0	0	0	0.00626014	0	0	0.00198044	0	0.00771323	0.00350103
CD86	0	0.00609312	0.0018943	0.0101038	0.00601307	0	0	0.00543187	0.00251457	0.00364002	0	0.00167525	0.00211577	0	0.00119077	0.00874739	0	0.0115109	0.00236387	0.000721517	0.00331619	0.00307468	0	0.00676548	0	0.00324271	0	0	0	0	0.00971209	0	0.00191349	0	0	0	0	0.00393861	0	0	0.00131175	0.0209862	0	0	0.00510569	0.00305452	0.00665996	0.0321569
CASR	0	0.00258053	0.00912873	0.00326185	0	0.00384682	0.00204643	0	0.00308958	0	0	0.00364508	0.00294276	0	0.00406321	0	0	0.00826882	0	0	0	0.00316906	0	0.00943471	0.00319948	0	0	0.0178847	0.0120592	0	0	0.00581779	0.00337081	0	0	0.0117737	0	0	0	0	0	0	0.00776289	0	0	0	0	0.0186588
CSTA	0.00287118	0	0.00270686	0.00357911	0.00360168	0	0	0	0.00444959	0	0.000837167	0	0	0.00666492	0.00094218	0.0112712	0	0	0	0	0	0.00479528	0	0.00293373	0.00237414	0	0	0	0.00490189	0	0	0.00533397	0.00215369	0	0	0.00239905	0.00263127	0.0076365	0	0.00436225	0	0.00971895	0	0	0	0.00455845	0	0.00807885
CCDC58	0.138795	0.0937703	0.105759	0.124202	0.0973481	0.121563	0.0719753	0.111687	0.0888878	0.083783	0.110678	0.0804519	0.0616734	0.157498	0.0984041	0.119256	0	0.0945163	0.129075	0.074221	0.0995346	0.143959	0.116641	0.0782164	0.0851784	0.0797259	0	0.094475	0.109258	0.124856	0.0708235	0.0734139	0.0869691	0.11457	0.0701215	0.126703	0.0930049	0.0814983	0	0.0910749	0.0789162	0.0669227	0.106849	0.0353959	0.05661	0.082469	0.0843182	0.11856
FAM162A	0.432424	0.408345	0.423464	0.288204	0.355867	0.408962	0.308978	0.528457	0.416851	0.430968	0.398517	0.466637	0.444619	0.394368	0.374543	0.29638	0.36974	0.309123	0.387183	0.333998	0.368314	0.427455	0.363802	0.441932	0.461673	0.368795	0	0.354363	0.34152	0.298506	0.367046	0.377552	0.436669	0.386508	0.489438	0.381351	0.317835	0.371627	0	0.3431	0.347011	0.293137	0.368019	0.313854	0.423459	0.383971	0.296469	0.199961
WDR5B	0.0183969	0.0226356	0.0193583	0.00645968	0.0122328	0.00769821	0.0184238	0.0163105	0.0120604	0.00531534	0.0101358	0.0101458	0.00182394	0.0121681	0.0100965	0.00407394	0	0.010816	0.0183139	0.0100374	0.0083512	0.0105729	0	0.0133471	0.010875	0.00763923	0	0.00823776	0.0117699	0.0243725	0.0342293	0.0106597	0.00854556	0	0	0.0165107	0.0151535	0.0256871	0	0.0140118	0.00545263	0.0135062	0.00404517	0.0189228	0.0134294	0.0214971	0.0140949	0.0510663
KPNA1	0.714001	0.800062	0.816286	0.852579	0.789823	0.716985	0.753099	0.822673	0.831917	0.774515	0.665306	0.709327	0.689275	0.965222	0.784334	0.968614	0.41096	0.890265	0.880947	0.817861	0.889543	0.825653	0.39504	0.97192	0.757277	0.656166	0	0.580809	0.827428	0.62459	0.501023	0.917039	0.721553	0.805707	0.488612	0.735257	0.83916	0.690926	0	0.623968	0.616002	0.563524	0.785584	0.514606	0.604914	1.06422	0.776756	0.808156
PARP9	0.00169877	0.00334763	0.0119848	0.0216654	0.0170834	0.00783574	0.0205849	0.00904904	0.00905306	0	0.0046057	0.0106364	0.00240613	0.00477782	0.00739326	0.00802462	0	0.0112413	0.00795	0.00389829	0.00528624	0.00855432	0.0162881	0.0118508	0.00420874	0.00517986	0	0.0129037	0.0125895	0.0150809	0	0.00569823	0.0032515	0	0.00426671	0.00336497	0.00371223	0	0	0	0.00144749	0	0.00239771	0.00452555	0.007635	0.0139696	0.00651547	0.0265262
DTX3L	0	0.00124485	0.00180384	0.000995792	0	0	0	0	0.00265701	0	0.00316094	0	0.00638228	0.00468781	0.00112549	0	0	0.00169632	0	0	0.000712528	0.00199316	0	0	0.000734394	0.0022242	0	0	0.00127309	0.00477376	0.00870343	0	0.00084835	0	0	0	0.00241755	0	0	0.0020784	0	0	0.00439348	0	0	0	0	0.00757351
PARP15	0.00500964	0.00406202	0.00380427	0.00620333	0.00579422	0	0	0.00161407	0.00179337	0	0	0	0	0	0.00394203	0.00244747	0	0.00162836	0	0.00135972	0	0.00243708	0	0	0	0.00173459	0	0.00407987	0.00257179	0.00631599	0.00839912	0.00619502	0.000602896	0.0241055	0	0.00886512	0.00129841	0.00139117	0	0.00201226	0.00270385	0	0	0	0	0	0.00168772	0.00860309
PARP14	0.00637766	0.00520955	0.00631541	0.0257994	0.0115531	0.0100193	0.00244271	0.0106803	0.00774544	0	0.00547679	0.00559385	0.00441329	0.0116131	0.010095	0	0	0.011424	0.0107391	0.00308674	0.00995505	0.0152287	0.0333753	0.0101619	0.00442264	0.00899152	0	0.00761912	0.00425779	0.013698	0.0137931	0.00733459	0.00681894	0.014746	0	0	0.00233323	0.00661787	0	0.00124575	0.00691815	0	0.0205052	0.00474966	0.00341505	0.00753475	0.0090772	0.00323984
HSPBAP1	0.139225	0.217194	0.213801	0.143762	0.146213	0.259746	0.140695	0.208662	0.191504	0.207585	0.165475	0.142759	0.150829	0.237609	0.21522	0.206135	0	0.154571	0.161353	0.180552	0.215966	0.257593	0.140764	0.194893	0.158187	0.14507	0	0.191407	0.117528	0.166747	0.214727	0.175525	0.178524	0.166793	0.1215	0.155814	0.172595	0.18171	0	0.209167	0.13033	0.134563	0.198915	0.128517	0.180854	0.123805	0.115786	0.182355
SEMA5B	0.244743	0.464522	0.454262	0.393374	0.461612	0.281921	0.462175	0.493019	0.557559	0.435042	0.35987	0.514944	0.6095	0.610719	0.493875	0.485541	0	0.492837	0.462741	0.477332	0.524826	0.472386	0.269818	0.707222	0.352866	0.248573	0	0.171485	0.340705	0.439843	0.276652	0.603314	0.474557	0.534436	0.211027	0.622622	0.172513	0.249181	0	0.311182	0.533736	0.215692	0.459485	0.16214	0.330473	0.557377	0.748955	0.154771
PDIA5	0.0498852	0.0490264	0.0754778	0.0370176	0.0592383	0.08761	0.109981	0.085397	0.0939834	0.0592695	0.0623033	0.0796061	0.0419136	0.0681085	0.0767891	0.0962255	0	0.0691044	0.0407181	0.0592999	0.0596199	0.104508	0.0557607	0.125009	0.0520895	0.0323371	0	0.0483547	0.0601808	0.0660897	0.121293	0.0784363	0.102672	0.0786501	0.0553832	0.0712803	0.0899902	0.109505	0	0.0790284	0.0805366	0.0406529	0.0999967	0.0393979	0.0516028	0.0970639	0.128948	0.17825
SEC22A	0.722717	0.665532	0.61279	0.495318	0.437411	0.581123	0.396763	0.540789	0.562045	0.651072	0.632874	0.544047	0.730224	0.595474	0.681905	0.543556	0.371929	0.674265	0.504797	0.529742	0.543709	0.687654	0.477828	0.662368	0.59231	0.608924	0	0.439481	0.375613	0.531969	0.456242	0.52434	0.605746	0.507901	0.50896	0.660305	0.47363	0.4921	0	0.536107	0.544477	0.388259	0.572067	0.468358	0.446458	0.561481	0.627992	0.399155
ADCY5	0.554885	0.617504	0.703373	0.587558	0.688566	0.546177	0.753177	0.759429	0.880878	0.703367	0.588871	0.609031	0.679203	0.809558	0.806809	0.805029	0.288994	0.722196	0.67705	0.687258	0.701024	0.838721	0.673389	0.910856	0.515561	0.438944	0	0.510057	0.410618	0.542182	0.773185	0.716847	0.749051	0.730274	0.446974	0.803134	0.791096	0.818643	0	0.561579	0.78995	0.595138	0.562516	0.492777	0.665448	0.858807	1.10259	0.922347
HACD2	0.483952	0.532309	0.687649	0.507765	0.492154	0.574932	0.714441	0.738092	0.544113	0.583771	0.54976	0.559737	0.493819	0.584887	0.517444	0.5204	0.669683	0.494761	0.757318	0.416208	0.522879	0.714131	0.533548	0.547627	0.555268	0.4723	0	0.682332	0.610855	0.503802	0.736489	0.62021	0.663809	0.62192	0.454806	0.505224	0.779196	0.721901	0	0.629131	0.340189	0.649021	0.546401	0.463231	0.648774	0.598947	0.432348	0.522718
MYLK	0.0380204	0.0414018	0.067138	0.16007	0.0876244	0.0425351	0.0235024	0.0849095	0.0814811	0.0455995	0.0303622	0.0196078	0.0132562	0.0911387	0.0313629	0.223042	0	0.0775145	0.0699704	0.0593715	0.0705984	0.106315	0.0140113	0.136365	0.0269725	0.0256639	0	0.0388709	0.106875	0.0781687	0.0549073	0.133918	0.0598803	0.11038	0.0234043	0.0868233	0.0317071	0.0257354	0	0.0576797	0.0261534	0.090177	0.157415	0.0130949	0.0589464	0.0896589	0.0931059	0.0889792
CCDC14	0.957676	0.762548	0.833551	0.864824	0.799612	0.964488	0.704216	0.803855	0.798685	0.862809	1.01704	0.689578	0.84669	0.950785	0.873413	0.967306	0.526757	0.930221	0.814994	0.797264	0.915105	0.809851	0.532661	0.997874	0.986722	1.0076	0	0.700612	0.74682	0.677067	0.617017	0.754445	0.699274	0.713041	0.63653	0.77111	0.808913	0.805925	0	0.674205	0.642099	0.580838	0.877441	0.709616	0.70401	0.563927	0.74299	0.880917
ROPN1	0.00409097	0	0.00316135	0.00115537	0	0	0	0	0.00120227	0	0	0	0	0	0	0.00299766	0	0	0	0	0	0.000454244	0	0.00621	0.00120274	0	0	0	0.00427601	0	0	0	0.000731337	0	0	0	0	0	0	0	0	0	0	0	0	0	0	0
KALRN	3.72463	3.67889	3.69884	3.65035	3.48767	3.5646	3.40363	3.69105	3.68608	3.62196	3.72497	3.71402	3.59041	3.83072	3.79595	3.64028	3.55455	3.79387	3.65556	3.70697	3.70905	3.82622	3.60377	3.6775	3.44424	3.63346	0	3.5923	3.65229	3.58054	3.63225	3.89692	3.75167	3.67896	3.64911	3.70112	3.66126	3.58899	0	3.71194	3.68476	3.72095	3.67812	3.47935	3.56861	3.62205	3.66086	3.21918
UMPS	0.161951	0.196083	0.185516	0.154228	0.161972	0.116615	0.215836	0.1885	0.204803	0.129488	0.173277	0.155024	0.211495	0.250658	0.221725	0.207529	0.0627749	0.202699	0.203474	0.186796	0.19124	0.233731	0.0624805	0.249075	0.105915	0.159384	0	0.109688	0.134003	0.158469	0.156743	0.20993	0.164973	0.169792	0.0432625	0.20627	0.206056	0.184032	0	0.207397	0.135725	0.0985725	0.170237	0.102237	0.146141	0.137794	0.16431	0.142123
ITGB5	0.0206297	0.00949534	0.0228862	0.0310851	0.0197499	0.00585358	0.0213033	0.0147551	0.0161607	0.013764	0.00460704	0.0306591	0.0054148	0.0225298	0.0387711	0.0199763	0	0.0299759	0.0172847	0.00481585	0.0222673	0.0166131	0.0481657	0.0267887	0.0127432	0.0266216	0	0.0129308	0.0297233	0.019265	0.0284968	0.0196219	0.0152367	0	0.0255195	0.00887022	0.00217118	0.0110897	0	0.0134992	0.011963	0.0190785	0.0085461	0.0153367	0.0116221	0.0268163	0.0401613	0.0663245
MUC13	0.00470217	0.00693706	0.00996748	0.0114124	0.015414	0	0.00277622	0.00471065	0.00213447	0.00242407	0.00634816	0.00768112	0.00509075	0.0206824	0.0101451	0.0144128	0	0.00417731	0.00580531	0.00780681	0.00314112	0.00452635	0	0.0019338	0.00734304	0	0	0	0.0129486	0.00731567	0	0.00731671	0.00437885	0	0.00527307	0.00418276	0.00656264	0.0069128	0	0.00213993	0	0.0127247	0.00643953	0.00533447	0.00762403	0.0106505	0.00384949	0.008039
HEG1	0.00741851	0.0103009	0.0221292	0.0245006	0.00983363	0.0174819	0	0.00949922	0.0113535	0.00886443	0.00475982	0.00918283	0.0053205	0.0179625	0.0165695	0.00767324	0	0.00994766	0.0081312	0.0153381	0.0151759	0.0229627	0.0237834	0.028878	0.0138091	0.00807002	0	0.0167496	0.0222595	0.0208098	0.0154418	0.0204041	0.0119619	0	0.00257794	0.0167971	0.0180846	0.0156597	0	0.00750587	0.0159962	0.0234724	0.0114427	0	0.00327649	0.030945	0.0136505	0.0756216
SLC12A8	0.46933	0.440242	0.507079	0.431284	0.403353	0.452031	0.169708	0.455286	0.589914	0.571922	0.680774	0.458677	0.330077	0.618433	0.934878	0.671576	0.212472	0.754361	0.598107	0.590942	0.578577	0.837053	0.53276	0.726565	0.397331	0.485715	0	0.260393	0.382862	0.37857	0.212448	0.556896	0.537387	0.753751	0.319465	0.50434	0.422008	0.409158	0	0.495058	0.436689	0.542569	0.416859	0.249853	0.363577	1.19118	0.539077	0.385248
ZNF148	1.34896	1.34189	1.50819	1.38571	1.31376	1.45858	1.45726	1.37596	1.29242	1.37549	1.354	1.33737	1.22013	1.43112	1.25481	1.34703	1.17136	1.36523	1.41797	1.32637	1.33949	1.45875	0.94207	1.40457	1.47069	1.27928	0	1.32825	1.3278	1.31729	1.234	1.39863	1.31646	1.42423	1.18499	1.36527	1.36714	1.35632	0	1.20051	1.09243	1.29381	1.39642	1.22295	1.39352	1.48935	1.24375	1.58745
SNX4	0.609694	0.544761	0.597894	0.590927	0.486132	0.579185	0.519297	0.581839	0.603345	0.546881	0.588471	0.622761	0.407867	0.717558	0.569542	0.636435	0.254783	0.560154	0.600321	0.55192	0.585287	0.672497	0.375011	0.66806	0.555017	0.491083	0	0.382787	0.567089	0.477077	0.342175	0.741401	0.598338	0.465596	0.429262	0.588688	0.51889	0.540015	0	0.503212	0.431331	0.466596	0.708522	0.333973	0.443388	0.621735	0.585238	0.371493
OSBPL11	0.19241	0.210061	0.219165	0.210109	0.215381	0.184232	0.277777	0.203977	0.232017	0.185811	0.233253	0.220227	0.166749	0.274401	0.234545	0.214846	0.116005	0.239113	0.22671	0.196679	0.200437	0.288444	0.124661	0.246794	0.197712	0.203556	0	0.132772	0.191619	0.169232	0.238483	0.187339	0.214674	0.15006	0.115663	0.22275	0.23919	0.246486	0	0.226171	0.155949	0.183093	0.210904	0.163946	0.172048	0.201577	0.199782	0.115956
ALG1L	0	0.00448675	0.0104392	0.00940613	0.00198042	0.00971425	0	0.00637502	0.00234359	0.0139809	0.0197398	0.0208502	0.00701145	0.0260683	0.00370574	0.0187612	0	0.0177663	0.0106882	0.00992964	0.0221648	0.0235406	0.0242697	0.0518058	0.00714294	0.0176002	0	0.0185852	0.0138231	0.00218082	0.0237985	0.00588216	0.0182737	0	0.00726901	0.00600468	0.0160941	0.0126218	0	0.012675	0.0115569	0.0312933	0.0489311	0.00244978	0.0144408	0.0209676	0.025221	0.0137127
ROPN1B	0	0.00601542	0.00356529	0.00722088	0.00821274	0.00777819	0	0.00296588	0.00625628	0	0.00171801	0	0	0.0063675	0.00117705	0	0	0.00676438	0.00815695	0.00600357	0.00769828	0.00386614	0	0.00518334	0.00188693	0	0	0.00542416	0.00518864	0.00451817	0	0	0.00148607	0	0.00339914	0.0062286	0.00379456	0.00366752	0	0.00827472	0.00853045	0	0.0134366	0	0.00428965	0.00280809	0	0.00304135
SLC41A3	0.211714	0.222432	0.336519	0.265051	0.236889	0.234979	0.406767	0.400378	0.298311	0.249204	0.277641	0.248926	0.259336	0.240121	0.268267	0.253787	0.339672	0.192731	0.411452	0.244296	0.310301	0.361003	0.143468	0.302661	0.325855	0.203128	0	0.217957	0.267764	0.234898	0.294178	0.369989	0.296266	0.352537	0.142543	0.249415	0.339993	0.387449	0	0.223541	0.199448	0.253135	0.338393	0.210722	0.320982	0.357583	0.298563	0.328044
ALDH1L1	0.0232657	0.000889554	0.0130056	0.012649	0.00680789	0.0216738	0.0137677	0.0133392	0.0126341	0	0.00998934	0.00210972	0	0	0.00633354	0.015681	0	0.00130802	0.00507243	0.0134391	0.00290792	0.00924847	0.0436917	0.0178432	0.0153722	0.0146888	0	0.00867106	0.0243212	0.0144391	0.0418531	0.00843662	0.0194019	0.0116524	0.0136988	0.00537392	0.00424029	0.00559272	0	0.00762264	0.0079393	0	0.0142466	0.00258162	0.0269734	0	0.0141431	0.0272001
KLF15	0.0110126	0.0104348	0.0159369	0.0196629	0.00552522	0.0114441	0.0303032	0.0322612	0.018115	0	0.0188678	0.00941269	0.00700145	0.0221414	0.0205613	0.00205091	0	0.00680081	0.0173362	0.0144379	0.00467661	0.0415889	0.0127718	0.0126888	0.0133745	0.0128483	0	0.039797	0.00312258	0.0180813	0.0407546	0.0161017	0.0306042	0	0.0089465	0.00934464	0.0356734	0.0522924	0	0.0220562	0.00975408	0.041894	0.0199147	0.0165809	0.016834	0.00547779	0.00130646	0.063271
CFAP100	0.105087	0.0825487	0.129947	0.159928	0.105197	0.0935945	0.0884675	0.110327	0.143044	0.08824	0.118298	0.155431	0.0866043	0.192295	0.197475	0.174616	0.114569	0.170005	0.170354	0.0959706	0.110232	0.194966	0.0613057	0.287254	0.130119	0.142144	0	0.0973929	0.0489035	0.0824658	0.0871025	0.182907	0.160534	0.0510292	0.0557907	0.119474	0.096658	0.157497	0	0.0877951	0.151439	0.0884005	0.235235	0.0550394	0.0932187	0.0912438	0.112114	0.233519
ZXDC	0.450782	0.578171	0.648635	0.543004	0.535546	0.500114	0.876795	0.69549	0.838508	0.596217	0.606106	0.625695	0.562173	0.716057	0.698166	0.704806	0.216847	0.659734	0.610374	0.537225	0.623356	0.783476	0.516781	0.727352	0.532846	0.491097	0	0.427379	0.440779	0.546436	0.629899	0.801046	0.663919	0.722241	0.366155	0.662465	0.832342	0.712278	0	0.68101	0.575632	0.507643	0.633934	0.480241	0.564288	0.796794	0.775089	1.00315
UROC1	0	0.00876721	0.000613445	0.00110278	0.00565605	0.0094869	0	0.0022316	0.00605579	0.00242407	0.00234939	0.0137044	0.00418876	0	0.0123521	0.00271724	0	0	0.00633955	0.00872863	0.00321415	0.0069854	0	0.00271983	0.00224819	0.00335797	0	0.00782667	0.001082	0	0	0.0144289	0.0022435	0.0394983	0	0.00289931	0.00206023	0	0	0.00542244	0.00616917	0	0	0	0	0.00267629	0.00796633	0.0247771
CHST13	0	0.00183874	0.00199551	0.00231134	0.00163563	0	0	0.00477287	0.00147434	0.00231131	0.00267303	0	0.00821689	0	0.00147299	0.0109427	0	0.0015826	0.00390388	0.0140312	0.00606913	0.00360339	0	0.00299478	0.00682873	0	0	0	0.00155662	0.00133501	0	0	0.000642857	0	0	0.00169993	0	0	0	0	0.0110394	0	0.00517893	0	0	0.00472919	0.00575102	0.00590307
C3orf22	0	0	0.00114236	0.00324313	0.00284428	0	0.00281401	0.00388103	0.00277029	0	0	0	0.00235844	0.00499645	0.00171442	0	0	0	0.00079606	0	0.00538462	0.00608547	0.00613429	0.00841434	0.00497631	0.000820203	0	0.0054428	0.0075814	0.00300171	0	0.00550649	0.00374596	0.0116524	0.00196078	0	0.0022915	0.00101909	0	0.0116334	0.00833771	0	0.00152992	0.00390378	0.00963861	0	0.00606921	0.0664235
TXNRD3	0.0938479	0.0768815	0.0959274	0.0606322	0.0737582	0.0837612	0.0319459	0.102313	0.0682501	0.116855	0.0701946	0.094428	0.0874685	0.169433	0.0823099	0.106895	0.116005	0.0978864	0.067808	0.0852574	0.0979107	0.111731	0.0661113	0.131977	0.0788493	0.0750126	0	0.0881266	0.046813	0.0806706	0.0670765	0.096148	0.0828489	0.0805815	0.0780386	0.0861	0.0714907	0.0582781	0	0.104659	0.0412595	0.0543664	0.102548	0.0367967	0.0502662	0.0665929	0.102967	0.11234
CHCHD6	0.443148	0.566339	0.660898	0.558543	0.620137	0.467612	0.538396	0.762399	0.83612	0.759686	0.638489	0.759075	0.557081	0.802469	0.765166	0.749865	0.376715	0.632949	0.604496	0.609749	0.675237	0.837229	0.609357	1.02137	0.49977	0.452124	0	0.370895	0.502333	0.569041	0.696657	0.674997	0.803025	0.735855	0.498163	0.853345	0.621232	0.673166	0	0.640373	0.703259	0.484882	0.702652	0.347907	0.489699	0.634294	0.939603	0.834799
PLXNA1	0.171576	0.332801	0.296559	0.283031	0.340436	0.224684	0.518886	0.360244	0.358532	0.313879	0.315461	0.241435	0.378874	0.277073	0.232753	0.343775	0.0627749	0.191266	0.268472	0.314781	0.293545	0.264068	0.109225	0.281387	0.269047	0.200972	0	0.263186	0.211418	0.248714	0.291009	0.354537	0.31479	0.547815	0.137628	0.27358	0.280985	0.320649	0	0.275329	0.313278	0.230737	0.223964	0.206127	0.341974	0.401241	0.458843	0.409417
TPRA1	0.128184	0.1372	0.152032	0.121791	0.107652	0.126208	0.252111	0.18181	0.191533	0.177477	0.0927304	0.108018	0.163502	0.279385	0.158233	0.172948	0.105833	0.128624	0.154265	0.145067	0.168251	0.194478	0.143045	0.228244	0.101527	0.122709	0	0.13378	0.0958963	0.086813	0.12186	0.212569	0.153907	0.037573	0.0629046	0.0990519	0.193223	0.194208	0	0.133052	0.0905974	0.113821	0.164373	0.127409	0.158448	0.191929	0.160184	0.303396
MCM2	0.0211958	0.00518499	0.00922555	0.00405106	0.00854722	0.00346603	0.0238561	0.0172538	0.00348531	0.011809	0.00537502	0.00412672	0.00192187	0.0136144	0.0118238	0.00403452	0	0.0092471	0.00426768	0.00830678	0.00437374	0.0121877	0	0.00462829	0.00932547	0.00580613	0	0.015769	0.017854	0.0025364	0.00476056	0.00675226	0.0113425	0	0.00715884	0.00693443	0.00443758	0.0108858	0	0.00218714	0.0101639	0.020271	0.00665663	0	0.013216	0.00302647	0.00215782	0
PODXL2	0.396142	0.495251	0.526248	0.396087	0.515176	0.385366	0.81891	0.654177	0.582248	0.483047	0.472322	0.442475	0.692025	0.580648	0.532526	0.521384	0.309742	0.40554	0.657657	0.438336	0.560652	0.517487	0.425133	0.626826	0.587361	0.296031	0	0.402464	0.42528	0.340931	0.850872	0.587643	0.500086	0.404234	0.37469	0.559703	0.517443	0.643724	0	0.515981	0.484002	0.369376	0.637764	0.40058	0.626213	0.73906	0.533623	0.415164
ABTB1	0.177404	0.317678	0.302441	0.257964	0.315424	0.25887	0.31327	0.441999	0.371562	0.296556	0.215361	0.209228	0.324807	0.534411	0.372333	0.3041	0.270471	0.367726	0.43057	0.321917	0.349534	0.309753	0.0955272	0.325861	0.274398	0.279349	0	0.197857	0.216803	0.228455	0.343445	0.297244	0.296554	0.318778	0.0755511	0.210836	0.322738	0.29691	0	0.274168	0.26496	0.295095	0.450348	0.304743	0.387548	0.0887251	0.284316	0.182186
MGLL	0.512841	0.681573	0.887631	0.717688	0.782722	0.562502	0.91059	0.908043	1.00144	0.898617	0.701055	0.788198	0.913259	0.810062	0.993049	1.01157	0.970048	0.841928	0.953891	0.843418	0.854239	0.966474	0.817216	1.15632	0.705326	0.602101	0	0.477865	0.612454	0.586693	0.694225	0.933506	0.825927	0.833548	0.544793	0.951749	0.926637	0.771505	0	0.63779	0.745865	0.525878	0.747127	0.544161	0.850925	0.629335	1.03894	0.991142
KBTBD12	0.582759	0.566937	0.534754	0.471965	0.40457	0.479147	0.485459	0.516987	0.569938	0.655986	0.650628	0.679771	0.590525	0.56461	0.53938	0.433191	0.623458	0.394776	0.503544	0.485135	0.565245	0.596051	0.471342	0.72213	0.475683	0.376115	0	0.334622	0.31304	0.47209	0.432378	0.381103	0.512152	0.399517	0.703899	0.695739	0.308666	0.513237	0	0.534122	0.445048	0.352548	0.484937	0.408895	0.594562	0.372193	0.335223	0.278378
SEC61A1	0.180475	0.201796	0.226054	0.13804	0.151023	0.120586	0.304639	0.259475	0.210758	0.217775	0.198946	0.161206	0.17432	0.267577	0.188526	0.217355	0.249157	0.181462	0.246319	0.187765	0.21664	0.208705	0.14395	0.218608	0.228458	0.141912	0	0.129046	0.146467	0.138574	0.245637	0.28039	0.227192	0.220757	0.134225	0.166742	0.263706	0.287686	0	0.216039	0.152577	0.218545	0.216396	0.176781	0.212722	0.265317	0.118093	0.31123
RUVBL1	0.123646	0.150228	0.198831	0.186737	0.151906	0.183323	0.265609	0.243627	0.253447	0.225121	0.176035	0.127476	0.137357	0.327682	0.210989	0.244908	0	0.188499	0.237568	0.171926	0.198999	0.26255	0.0888305	0.262105	0.187454	0.147159	0	0.148101	0.167727	0.161343	0.138962	0.258324	0.195803	0.281471	0.0960101	0.15929	0.241589	0.275608	0	0.192716	0.154531	0.135092	0.198036	0.126542	0.17116	0.16715	0.213642	0.257347
EEFSEC	0.439346	0.467566	0.537795	0.487815	0.510604	0.380148	0.269351	0.560193	0.582583	0.476229	0.506292	0.390792	0.502939	0.66608	0.627495	0.514994	0.195099	0.509256	0.500851	0.528631	0.536254	0.701283	0.506967	0.635637	0.450339	0.340086	0	0.343788	0.311988	0.513272	0.475183	0.453055	0.530591	0.504219	0.369602	0.483946	0.524094	0.544857	0	0.426407	0.515374	0.384794	0.507163	0.384871	0.402807	0.693334	0.619789	0.418735
GATA2	0	0	0	0.00146669	0	0	0	0	0	0	0	0	0	0	0	0	0	0	0	0	0	0.000470382	0	0	0.00200703	0	0	0	0	0	0	0	0	0	0	0.00296909	0	0	0	0	0	0	0	0	0	0	0	0
RPN1	0.34689	0.517114	0.408987	0.247721	0.333231	0.224989	0.306148	0.428176	0.504462	0.221175	0.301781	0.348285	0.435868	0.626675	0.513754	0.222865	0.144139	0.5846	0.392894	0.388262	0.572309	0.601937	0.413371	0.226246	0.330969	0.241296	0	0.359921	0.26707	0.445115	0.477385	0.448955	0.668365	0.296252	0.282027	0.238838	0.310278	0.498039	0	0.186273	0.157094	0.119796	0.253363	0.135289	0.313688	0.435285	0.231111	0.375295
RAB7A	0.835998	0.845473	0.901104	0.811005	0.767732	0.844917	0.913324	0.888281	0.901281	0.897324	0.928044	0.887507	0.770385	0.925827	0.912072	0.862092	0.571009	0.916409	1.00534	0.890275	0.920033	0.956334	0.720321	0.942403	0.835693	0.848397	0	0.77605	0.700092	0.772964	0.79044	0.949952	0.860661	0.676765	0.621176	0.867577	0.825697	0.834186	0	0.782922	0.709957	0.668372	0.838774	0.651992	0.659897	1.00795	0.927859	0.940316
ACAD9	0.271836	0.22964	0.325224	0.270619	0.215277	0.237292	0.226464	0.35054	0.407386	0.350608	0.296602	0.318592	0.355847	0.367137	0.45601	0.401047	0.202434	0.350489	0.308369	0.297736	0.311039	0.413855	0.221461	0.418143	0.270885	0.197288	0	0.160553	0.270441	0.268925	0.392793	0.371657	0.360848	0.326106	0.195673	0.379219	0.249927	0.405579	0	0.369206	0.31551	0.231447	0.383924	0.241895	0.293651	0.26846	0.371014	0.262965
KIAA1257	0.332842	0.262542	0.325273	0.306172	0.312226	0.252367	0.183475	0.352516	0.398855	0.379138	0.24175	0.204447	0.29984	0.58441	0.413931	0.30868	0	0.520348	0.379038	0.356558	0.41134	0.540008	0.18726	0.462587	0.250506	0.246182	0	0.212629	0.272082	0.266447	0.277041	0.433165	0.368006	0.23216	0.189379	0.290064	0.27795	0.287806	0	0.22599	0.339602	0.271762	0.457239	0.216601	0.167472	0.188753	0.278027	0.521331
EFCC1	0.0328071	0.0146369	0.031666	0.027026	0.0132369	0.0219564	0.0394454	0.0339518	0.0496152	0.00657686	0.0133126	0.0299584	0.016139	0.0490709	0.0366943	0.0164531	0	0.0583903	0.0350896	0.0422874	0.0410111	0.0719682	0.0333988	0.0392845	0.0247085	0.0203617	0	0.0343039	0.0115426	0.0374666	0.0192836	0.0395999	0.0409423	0.0973759	0.0175098	0.0155591	0.0409971	0.0431555	0	0.0535991	0.0400645	0.0344828	0.0368932	0.00789657	0.030042	0.0202799	0.0225287	0.137797
ISY1-RAB43	0.0332893	0.0281049	0.0374696	0.0249188	0.0235332	0.00779242	0.0538512	0.0253469	0.0404601	0.0170698	0.0216426	0.040827	0.049331	0.0287913	0.0495307	0.0272638	0	0.02904	0.0135566	0.0193063	0.035128	0.0407776	0.0479107	0.0226116	0.0190293	0.00722336	0	0.0093441	0.0228013	0.0221863	0.0111844	0.0218607	0.0405362	0.0842875	0.032958	0.0509541	0.0553348	0.0268672	0	0.0403918	0.0220101	0.028451	0.0231079	0.0263293	0.0385148	0.0499067	0.0520533	0.179855
ISY1	0	0	0.000310596	0	0	0	0	0	0.0010441	0.00329173	0	0	0	0.00576711	0	0.00675492	0	0	0.000948082	0	0	0.00112851	0	0	0	0	0	0	0	0.0023313	0.0104312	0	0	0	0	0	0.00154989	0	0	0	0.0039088	0	0.00236733	0.00614809	0	0	0	0
CNBP	0.314124	0.245201	0.325213	0.213095	0.201732	0.238515	0.51557	0.423684	0.24353	0.289156	0.338447	0.280044	0.305991	0.423899	0.220883	0.283865	0.0627749	0.2833	0.516114	0.22275	0.297333	0.385446	0.182256	0.316211	0.321257	0.290871	0	0.222214	0.245879	0.220311	0.339919	0.358063	0.255985	0.365666	0.223404	0.261865	0.296015	0.329731	0	0.214288	0.160548	0.304603	0.365666	0.245199	0.280634	0.392438	0.12411	0.439909
COPG1	0.144905	0.136778	0.240593	0.128782	0.109076	0.159248	0.277916	0.248312	0.213008	0.170496	0.185747	0.153892	0.193142	0.364261	0.22778	0.246541	0	0.170993	0.315717	0.189355	0.213572	0.269924	0.110848	0.214884	0.20212	0.149302	0	0.158548	0.166254	0.0832219	0.159612	0.264215	0.216522	0.0808664	0.126611	0.207945	0.245097	0.205079	0	0.165162	0.135827	0.26549	0.229897	0.145751	0.165656	0.201026	0.219618	0.0981831
HMCES	0.108594	0.129885	0.15992	0.103316	0.114574	0.0906171	0.140372	0.165124	0.12254	0.128812	0.0985663	0.152984	0.103471	0.180887	0.134377	0.147986	0.204137	0.165881	0.195009	0.138858	0.141941	0.22792	0.0784922	0.155657	0.112587	0.110663	0	0.0908564	0.140918	0.0961416	0.11145	0.210315	0.149505	0.188099	0.0810592	0.122067	0.153228	0.154458	0	0.109149	0.0912833	0.165206	0.236378	0.104305	0.145007	0.215347	0.102314	0.299591
H1FX	0.169157	0.12297	0.284705	0.133676	0.113035	0.179201	0.759934	0.38227	0.172472	0.238706	0.239137	0.16878	0.325785	0.192669	0.121391	0.165369	0.379363	0.0871625	0.47554	0.120307	0.216874	0.25507	0.111818	0.163371	0.457469	0.169294	0	0.287427	0.203828	0.12418	0.651386	0.276403	0.25225	0.212897	0.130118	0.0778283	0.383325	0.400254	0	0.277582	0.0638323	0.266561	0.29022	0.435372	0.433174	0.287082	0.0905084	0.198593
EFCAB12	0.0384663	0.0482424	0.0317521	0.0200161	0.0249666	0.0176153	0.0611917	0.0413096	0.0283932	0.0185435	0.0405749	0.0332879	0.0171314	0.0364433	0.0306159	0.0179453	0.112735	0.0382086	0.0182179	0.0288048	0.0289589	0.0517277	0.0116776	0.0158725	0.0189453	0.01978	0	0.0171203	0.0267337	0.0475977	0.0630284	0.0458722	0.0452206	0.04731	0.013172	0.0353902	0.098277	0.0452604	0	0.0493196	0.0291865	0.0492198	0.0337639	0.0537663	0.0484245	0.045469	0.0191108	0.195152
MBD4	0.316543	0.232015	0.276593	0.216616	0.185726	0.290881	0.291299	0.299729	0.29221	0.225762	0.305087	0.18295	0.249974	0.43115	0.262756	0.286797	0.122773	0.312568	0.310684	0.248489	0.268062	0.366918	0.147624	0.349049	0.26438	0.276574	0	0.181631	0.240165	0.204449	0.280299	0.377413	0.257582	0.211755	0.143113	0.310952	0.278382	0.293534	0	0.28275	0.215798	0.2949	0.295213	0.198162	0.22108	0.265506	0.167609	0.444401
IFT122	0.343588	0.355524	0.435884	0.363236	0.364202	0.274068	0.406806	0.457232	0.453838	0.318767	0.343913	0.29974	0.333411	0.489417	0.499213	0.436781	0.184223	0.539518	0.365754	0.366056	0.408481	0.556414	0.136432	0.535209	0.356184	0.319762	0	0.278157	0.377111	0.326362	0.388864	0.399737	0.449223	0.560846	0.265215	0.407313	0.381773	0.361218	0	0.30273	0.311443	0.299559	0.393731	0.29792	0.325478	0.597465	0.458267	0.414591
RHO	0	0.00126646	0.00211491	0.0010091	0	0	0	0.000782552	0.00176082	0.00761266	0	0	0	0	0.00175231	0.0032411	0	0.00367298	0.00123383	0.00105625	0.00113445	0.000747806	0	0	0.00195406	0	0	0	0	0	0	0	0	0	0	0	0.0014753	0.00315283	0	0	0	0	0	0	0.00417497	0.00532479	0	0.0312203
H1FOO	0	0.00255874	0.00131315	0.00315209	0.00173396	0	0	0	0	0	0	0	0.00317065	0	0.00132337	0	0	0	0.00219688	0	0	0.00266755	0	0.00191145	0	0	0	0	0.00500935	0.00126729	0.00972458	0.00258437	0.000874391	0	0	0	0	0	0	0	0	0	0.00336027	0	0	0	0	0.0865275
PLXND1	0.0465192	0.0497281	0.0727326	0.0685265	0.0654284	0.0387233	0.076209	0.0959693	0.109558	0.0741954	0.0898893	0.0658668	0.0527578	0.0595318	0.145455	0.0901102	0	0.195782	0.087373	0.105389	0.114219	0.128607	0.0234334	0.12533	0.0949278	0.11163	0	0.0195396	0.0392409	0.0496057	0.116101	0.102687	0.0806039	0.0831592	0.0459055	0.056374	0.104769	0.0728745	0	0.0647284	0.0649803	0.043226	0.0977753	0.0523256	0.066154	0.153266	0.0986018	0.0413503
TMCC1	1.57008	1.54953	1.67479	1.64229	1.70638	1.63746	1.28995	1.63564	1.66394	1.72426	1.65831	1.60448	1.60448	1.79208	1.6433	1.75388	0.719529	1.65508	1.62707	1.72215	1.67654	1.66979	1.37389	1.69189	1.58239	1.49084	0	1.45553	1.3701	1.63931	1.41518	1.60374	1.57651	1.33408	1.23637	1.58623	1.52289	1.50801	0	1.40819	1.38548	1.38968	1.577	1.35508	1.43519	1.70787	1.63468	1.27435
TRH	0	0.00124801	0.01303	0.00381077	0.0123365	0.0154024	0.0139421	0.0164085	0.0086788	0.0015177	0.00288805	0.00251297	0.00570525	0.0150114	0.00293708	0.0344027	0	0.00448947	0.0234403	0	0.023407	0.0111453	0	0.00472503	0.00714406	0	0	0.00399899	0.0143978	0	0	0.0137309	0.00744296	0	0	0.00505413	0.00966444	0.00101818	0	0.00269828	0.00200147	0.0117128	0.00917214	0.00384685	0.00439503	0.0134419	0	0.00572842
ALG1L2	0.0404663	0.0210713	0.0505522	0.051095	0.017079	0.0498832	0.029467	0.0523721	0.0367352	0.036374	0.028207	0.0425945	0.0879976	0.0849791	0.0946421	0.0347563	0	0.0667689	0.03043	0.0507313	0.0538705	0.094903	0.0422793	0.0873436	0.0391362	0.0347051	0	0.0280834	0.0476527	0.0148233	0.0100093	0.0521322	0.0463624	0.164469	0.0289378	0.0193985	0.0315497	0.023538	0	0.029822	0.024756	0.0125162	0.0753579	0.014419	0.0252977	0.0278433	0.0593915	0.0853797
COL6A5	0.0161473	0.0173157	0.00772473	0.0157281	0.00398774	0.00451806	0.0031826	0.00102721	0.00345181	0	0.00615103	0.00133412	0.00942577	0.00544793	0.00594231	0.0127735	0	0.00502505	0.0104476	0.00284167	0.00365622	0.00302627	0	0.0126475	0.00176789	0.00684212	0	0.0125719	0.00608212	0.0100658	0	0.00715776	0.00369242	0.014746	0	0.00292413	0	0.00213691	0	0.00439857	0.0101491	0	0.00297028	0.00700383	0.00151767	0.0025247	0.00541885	0.0311825
COL6A6	0.0245514	0.0637038	0.0746451	0.145682	0.104295	0.0472345	0.0892709	0.0756918	0.161189	0.0873132	0.103955	0.0592613	0.0976241	0.116296	0.0616945	0.185914	0	0.0786576	0.123035	0.083339	0.11745	0.102282	0.033757	0.220827	0.0590819	0.063291	0	0.0227248	0.0795849	0.0644716	0.0743593	0.112169	0.0516549	0.08374	0.041404	0.103173	0.054659	0.0572903	0	0.0483429	0.0875936	0.00675267	0.0727189	0.0358039	0.0319126	0.295011	0.123527	0.0631473
PIK3R4	0.352035	0.373205	0.466273	0.410435	0.419709	0.399791	0.42394	0.469168	0.449161	0.39148	0.413749	0.364181	0.37155	0.487186	0.434168	0.408391	0.197369	0.489725	0.521412	0.441632	0.438361	0.509405	0.321176	0.451953	0.460236	0.291549	0	0.319845	0.507028	0.33076	0.351294	0.533246	0.404009	0.433406	0.431042	0.333382	0.462754	0.444107	0	0.445881	0.267905	0.4678	0.422557	0.244272	0.324969	0.556275	0.35917	0.402216
ATP2C1	1.27266	1.28274	1.52209	1.70057	1.59433	1.57762	1.96877	1.43362	1.46281	1.58068	1.50508	1.41963	1.46949	1.43654	1.31131	1.60551	1.03568	1.21331	1.43889	1.40959	1.43223	1.44552	0.852631	1.51933	1.69599	1.26701	0	1.17974	1.62343	1.43585	1.26573	1.57197	1.41712	1.51276	1.28711	1.41878	1.44357	1.51466	0	1.4395	1.22424	1.20598	1.37618	1.58734	1.58197	1.72232	1.52104	2.713
ASTE1	0.062644	0.0907152	0.0970354	0.0818225	0.0845283	0.0770509	0.0588395	0.140547	0.126462	0.0761706	0.0931788	0.0728698	0.117602	0.212226	0.114461	0.105843	0.0627749	0.111923	0.120629	0.0947233	0.107595	0.121951	0.0275803	0.13941	0.0518171	0.0490912	0	0.0412408	0.0727203	0.0873286	0.0905934	0.0995775	0.0736851	0.255735	0.0131481	0.0934944	0.0937599	0.0952671	0	0.0770328	0.0776812	0.0191896	0.135369	0.0494049	0.0404232	0.0333224	0.0940071	0.0449941
NEK11	0.735754	0.613001	0.640552	0.684532	0.614522	0.647377	0.724235	0.627	0.616519	0.730934	0.671152	0.720925	0.509813	0.659849	0.713574	0.606275	0.439377	0.711175	0.65243	0.581902	0.604198	0.818526	0.53326	0.941516	0.636617	0.592533	0	0.651985	0.665728	0.703211	0.796196	0.647804	0.72025	0.772394	0.480343	0.621092	0.686023	0.753273	0	0.611166	0.603087	0.610207	0.734419	0.587531	0.60458	0.504793	0.612812	1.60776
NUDT16	0.0339384	0.069038	0.0836711	0.0433144	0.0260157	0.0347923	0.148403	0.0967931	0.067971	0.0732684	0.0531142	0.0522782	0.0442935	0.06898	0.0503107	0.0695464	0	0.0632037	0.117445	0.0422644	0.0549744	0.0995685	0.0217922	0.0953487	0.0725584	0.0515259	0	0.0477044	0.0590643	0.0186941	0.102848	0.0671323	0.0618235	0.119658	0.0266591	0.0551953	0.104537	0.0770024	0	0.0694647	0.0526516	0.0728523	0.110918	0.0542531	0.0565242	0.0417674	0.0542141	0.151762
MRPL3	0.300269	0.28679	0.396892	0.355893	0.277298	0.364915	0.372013	0.386865	0.326052	0.355477	0.364781	0.342129	0.275213	0.441524	0.336781	0.315275	0	0.323209	0.384364	0.288066	0.373257	0.381994	0.192895	0.347859	0.361074	0.294307	0	0.305844	0.329882	0.27723	0.177964	0.390552	0.350333	0.300003	0.28383	0.268142	0.3293	0.333016	0	0.307324	0.199445	0.268966	0.332121	0.292091	0.288068	0.355686	0.26539	0.270557
CPNE4	0.860348	0.836905	0.722279	1.0595	0.6169	1.00613	0.596153	0.646992	0.730367	0.858021	1.17771	0.692659	0.882248	0.711552	0.61733	0.713332	0.318527	0.702798	0.851102	0.866422	0.608716	0.76977	0.734625	0.611389	0.721993	0.785054	0	0.899027	0.797218	0.753647	1.05608	0.507111	0.901184	0.940061	0.662968	0.535878	0.740877	0.694735	0	0.711465	0.693642	0.869724	0.804688	0.771396	0.553672	0.255458	0.751121	0.731284
ACPP	0.00323449	0.00345437	0.0062385	0.0144726	0.0122209	0	0.00939962	0.00900753	0.0156547	0.00403999	0.00183143	0.00544162	0.00577142	0.0276	0.00708738	0.013435	0	0.0129112	0.00513738	0.00637465	0.00396499	0.0150809	0	0.0228698	0.00635265	0.00740411	0	0	0.0168283	0.0121219	0	0.022367	0.00713121	0.0165886	0.0206398	0.00625177	0.00183764	0.011273	0	0.00191642	0.0125243	0	0.0112239	0.00347378	0.00465487	0.00163439	0.00871926	0.0154278
DNAJC13	0.452044	0.454162	0.533835	0.430783	0.459554	0.549469	0.398343	0.462959	0.504799	0.49626	0.521746	0.569343	0.394225	0.560262	0.426088	0.538814	0.377065	0.538223	0.513864	0.453226	0.487218	0.555901	0.345571	0.523935	0.553514	0.460814	0	0.391831	0.559097	0.397955	0.424198	0.517193	0.482172	0.651956	0.396912	0.398315	0.512179	0.494202	0	0.332619	0.304032	0.417508	0.487887	0.34433	0.448014	0.481369	0.394513	0.348141
ACAD11	0	0.00592324	0.0051386	0.00271995	0	0	0.014647	0.00301178	0.00399816	0	0	0	0.00378511	0.0121236	0.00454895	0	0	0	0.00362832	0	0.00177402	0.00377369	0	0.00569068	0.00111168	0	0	0.00390582	0.00398643	0.00252277	0	0.0087145	0.00582764	0	0	0.00428567	0	0.00453914	0	0.012106	0.00297254	0.0195247	0.011351	0	0.00728249	0.00709595	0.00320921	0
NPHP3-ACAD11	0.019064	0.0141106	0.0251747	0.0365985	0.0216795	0.00966074	0.0580789	0.031404	0.0172651	0.0158814	0.0119934	0.00503526	0.0100141	0.0112996	0.010954	0.00259925	0	0.0245505	0.0201124	0.0209581	0.0107217	0.0261128	0	0.0341367	0.0121625	0.0154161	0	0.0212541	0.0496727	0.0341365	0.0116507	0.0234255	0.0191599	0.0415363	0.0172708	0.00766934	0.0178575	0.0153039	0	0.0123253	0.0119635	0.0069586	0.0326607	0.0241231	0.02829	0.0181865	0.00687216	0.116877
ACKR4	0.00662162	0.0220547	0.0327612	0.0885689	0.0413377	0.0141219	0.00721212	0.030076	0.0250589	0.00700549	0.0084254	0.0124726	0.0069524	0.0414337	0.0127296	0.050448	0	0.0396596	0.0277418	0.0160039	0.0269705	0.0589349	0.0105381	0.0452218	0.0107239	0.0124115	0	0.0101169	0.100995	0.0191974	0.00615344	0.0609387	0.0179291	0	0.0028489	0.0154906	0.0123219	0.0134619	0	0.0119902	0.00829445	0.0219444	0.0631104	0.00301673	0.00637525	0.027989	0.0311446	0.0385422
UBA5	0.377185	0.336022	0.413131	0.292787	0.277051	0.308203	0.516811	0.400328	0.292537	0.398647	0.353802	0.33511	0.336118	0.380535	0.253126	0.257379	0.367931	0.282493	0.419642	0.273342	0.366232	0.393295	0.157834	0.383576	0.420282	0.261768	0	0.322948	0.368948	0.277814	0.20484	0.357514	0.251665	0.368187	0.269565	0.290008	0.434368	0.33896	0	0.291145	0.207096	0.280048	0.306208	0.318767	0.375711	0.281137	0.210129	0.397198
TMEM108	2.29598	2.35873	2.40309	2.33419	2.40697	2.45118	2.39872	2.27697	2.42651	2.47054	2.3372	2.39135	2.44372	2.08531	2.31844	2.27812	2.51102	2.24262	2.20872	2.44929	2.2714	2.25401	2.32909	2.51161	2.4211	2.35602	0	2.36337	1.92997	2.40092	2.20388	2.13164	2.42303	2.48887	2.23424	2.42583	2.20059	2.44018	0	2.31655	2.27391	2.08895	2.10946	2.31479	2.28444	1.74343	2.52748	2.28947
BFSP2	0	0.00959537	0.0219684	0.0573759	0.0196782	0.00422061	0.00687655	0.0294659	0.0234175	0.0019861	0.00999107	0.00772257	0.00536871	0.0293471	0.0147838	0.0606314	0	0.0435945	0.0251348	0.011551	0.024192	0.0618347	0.0319094	0.053897	0.0106963	0.00762204	0	0.0124227	0.0449624	0.0100159	0	0.0881112	0.00851717	0	0.00225983	0.0111316	0.00272313	0.0181651	0	0.00440604	0.00799697	0	0.0454585	0.013414	0.0105097	0.0210709	0.0210107	0.0311794
CDV3	0.114047	0.128927	0.207769	0.134994	0.134953	0.106972	0.242625	0.27313	0.140763	0.145132	0.132189	0.134687	0.139914	0.165327	0.0973477	0.147927	0	0.124833	0.285827	0.126564	0.165996	0.216922	0.0628297	0.173514	0.148866	0.0984172	0	0.11112	0.169792	0.0913778	0.122558	0.19311	0.146416	0.14444	0.0731907	0.116605	0.193985	0.164083	0	0.128341	0.118034	0.0532602	0.17992	0.0806774	0.12836	0.310621	0.0895759	0.165974
TOPBP1	0.324472	0.344853	0.41476	0.343707	0.368072	0.322824	0.4574	0.426117	0.378133	0.325634	0.353121	0.365477	0.306493	0.415276	0.38704	0.405533	0	0.363799	0.383184	0.305215	0.387802	0.485775	0.218889	0.338356	0.328948	0.278758	0	0.224162	0.451934	0.267432	0.29211	0.534548	0.315472	0.196053	0.314645	0.361798	0.410984	0.358842	0	0.322192	0.277661	0.382783	0.439574	0.220717	0.313965	0.403699	0.323412	0.348062
TF	0.181451	0.173413	0.203342	0.174142	0.146365	0.129342	0.255975	0.182806	0.211786	0.125487	0.146409	0.109771	0.141983	0.319259	0.249805	0.254141	0.247022	0.138211	0.199904	0.105749	0.223625	0.324622	0.175485	0.243576	0.187727	0.212873	0	0.191702	0.196357	0.173276	0.21566	0.335825	0.243842	0.0848224	0.116838	0.179231	0.230689	0.239747	0	0.0840103	0.122848	0.202895	0.294254	0.115488	0.139168	0.275164	0.205359	0.283805
SRPRB	0.154901	0.167138	0.182275	0.168143	0.129648	0.212538	0.189789	0.195914	0.145087	0.148952	0.133009	0.106682	0.099718	0.162257	0.161597	0.127289	0	0.156054	0.254817	0.123618	0.174555	0.164529	0.108544	0.155703	0.170704	0.15312	0	0.128997	0.174506	0.130354	0.114247	0.180749	0.153727	0.121141	0.0836027	0.140032	0.164712	0.1455	0	0.153218	0.104711	0.13134	0.166468	0.136867	0.115492	0.153531	0.0974889	0.142813
RAB6B	0.801451	0.756216	1.1498	0.625444	0.656234	0.892398	1.53889	1.2409	0.830577	0.870651	0.93986	0.914595	0.844871	0.886424	0.793407	0.743395	0.940619	0.732891	1.34765	0.691847	0.864452	1.12813	0.785738	0.923109	1.0965	0.67659	0	1.02931	0.888905	0.713318	1.09808	1.0942	1.0647	0.996888	0.704207	0.79684	1.17079	1.19435	0	0.832649	0.495659	0.89303	1.01836	0.85554	1.12388	1.11532	0.647746	1.28592
SLCO2A1	0.0127354	0.0215603	0.0205255	0.0166015	0.00856226	0.0135161	0.00900899	0.0189496	0.0134367	0.0171246	0.0288142	0.0362601	0.0137029	0.0288005	0.027966	0.015062	0	0.0184573	0.0195817	0.0260371	0.0209041	0.0584697	0	0.0164348	0.00668992	0.00519336	0	0.00622817	0.0198288	0.0146972	0	0.0293865	0.0453902	0.0597078	0.0236994	0.0194734	0.0124098	0.0101903	0	0.0253858	0.0228441	0.00783716	0.011649	0	0.0074034	0.0414506	0.00748423	0.0589883
RYK	0.667719	0.637516	0.756387	0.671623	0.599576	0.753481	0.905615	0.755457	0.764543	0.830139	0.743826	0.608585	0.610787	0.849331	0.726507	0.698567	0.400093	0.634798	0.756945	0.656971	0.719738	0.802564	0.454666	0.825368	0.658465	0.544613	0	0.57981	0.53702	0.693436	0.602535	0.762463	0.670199	0.623848	0.451312	0.748628	0.797702	0.77736	0	0.625892	0.559504	0.663476	0.674436	0.647783	0.652004	0.716298	0.699861	1.51875
AMOTL2	0.0890951	0.0942173	0.106875	0.0516148	0.0706666	0.097902	0.168196	0.12767	0.0803007	0.0802676	0.110712	0.105762	0.0800346	0.0245321	0.0695516	0.0379125	0	0.0349322	0.0999103	0.0532577	0.0734774	0.121999	0	0.0504012	0.14647	0.0954197	0	0.140558	0.0736801	0.0708301	0.140897	0.104701	0.0789476	0.0245668	0.0558048	0.078358	0.139977	0.111731	0	0.0897318	0.0370786	0.0443265	0.0809725	0.12263	0.162967	0.0619186	0.042476	0.199461
ANAPC13	0.0499279	0.0421135	0.0875943	0.0714702	0.0536535	0.0500042	0.150616	0.121351	0.0719164	0.0552318	0.108709	0.0593924	0.083819	0.102044	0.0607182	0.0780166	0	0.0448062	0.118285	0.024181	0.0792292	0.0789913	0.0406707	0.0950588	0.102209	0.0395776	0	0.0383729	0.0611132	0.0407981	0.0326926	0.0581948	0.0775587	0	0.0574223	0.0408357	0.0751071	0.084246	0	0.0357864	0.0320248	0.0344099	0.10072	0.0480869	0.12563	0.0588218	0.0399053	0.0671495
CEP63	0.692685	0.664103	0.654808	0.51948	0.503693	0.468265	0.491668	0.616622	0.493075	0.567683	0.588526	0.595929	0.472026	0.590571	0.604937	0.574686	0.176689	0.557028	0.539305	0.42942	0.614518	0.735149	0.283337	0.614284	0.566275	0.51857	0	0.414091	0.636133	0.508384	0.551638	0.590562	0.55943	0.669168	0.477858	0.58419	0.540348	0.471392	0	0.507299	0.488016	0.521515	0.674603	0.468833	0.559428	0.519377	0.514408	0.481917
EPHB1	1.04748	0.660226	0.757709	0.718702	0.492621	0.469291	0.518353	0.899358	0.677018	0.60882	0.708308	0.727992	0.566731	0.992563	0.820256	0.542022	0.440998	0.555918	0.789536	0.662417	0.67966	1.27255	0.407924	0.854314	0.631466	0.632083	0	0.68133	0.517027	0.802287	0.93328	0.98495	1.00686	0.77447	0.695169	0.8044	0.583328	0.808343	0	0.929433	0.529607	0.817473	0.980308	0.463846	0.53867	1.0255	0.836759	0.979504
KY	0.0799317	0.0641444	0.107231	0.0781165	0.0492697	0.0658511	0.103322	0.125573	0.0760757	0.0827888	0.0975485	0.0625276	0.0697492	0.107197	0.0950241	0.0279673	0	0.0813137	0.103737	0.0791894	0.0658536	0.162132	0.0463579	0.0974786	0.0474601	0.0925771	0	0.0881692	0.0794933	0.108519	0.156912	0.114423	0.127261	0.134157	0.0983523	0.0680608	0.10112	0.102672	0	0.0772125	0.0740797	0.148569	0.181453	0.0706764	0.0472755	0.0742194	0.0514665	0.239799
PPP2R3A	0.460279	0.422066	0.588309	0.656095	0.526948	0.401139	0.346241	0.594957	0.645551	0.504957	0.480638	0.571597	0.612699	0.623864	0.480491	0.624252	0.0606843	0.534886	0.49596	0.414732	0.47127	0.702534	0.395929	0.748467	0.424744	0.499643	0	0.364222	0.523034	0.461966	0.312674	0.788547	0.466405	0.489295	0.38526	0.42015	0.487102	0.54378	0	0.646598	0.490399	0.371033	0.670804	0.253757	0.468993	0.774815	0.631814	0.363718
MSL2	0.388189	0.429981	0.404547	0.368894	0.341149	0.386246	0.459767	0.341249	0.410653	0.354232	0.359361	0.295097	0.344448	0.39918	0.381888	0.392855	0.114569	0.3394	0.423356	0.377083	0.39951	0.43979	0.305535	0.441264	0.243783	0.303361	0	0.274469	0.263093	0.397125	0.401795	0.405347	0.309358	0.392745	0.166786	0.442905	0.402616	0.416039	0	0.278026	0.350221	0.191608	0.384669	0.277429	0.277475	0.387124	0.397774	0.309035
PCCB	0.325568	0.336275	0.418922	0.266495	0.279749	0.29768	0.30972	0.367308	0.373779	0.32927	0.318209	0.362003	0.274394	0.3791	0.38282	0.342341	0.377687	0.356542	0.365102	0.2999	0.337845	0.459722	0.243201	0.435492	0.35057	0.305485	0	0.300534	0.345177	0.264188	0.42243	0.328785	0.389532	0.239123	0.26993	0.396367	0.395438	0.441696	0	0.286872	0.235664	0.335039	0.345201	0.266092	0.261867	0.345335	0.341771	0.19104
STAG1	1.34814	1.36118	1.40569	1.19084	1.12118	1.21225	1.45415	1.32177	1.1819	1.2354	1.27563	1.35429	1.27954	1.66695	1.37194	1.18825	1.30179	1.33782	1.33706	1.23062	1.2567	1.29939	1.00263	1.33598	1.22942	1.09131	0	1.10662	1.25875	1.38567	1.37037	1.23122	1.449	1.4566	1.1604	1.32178	1.58177	1.4301	0	1.15622	1.11303	1.51267	1.40511	1.01841	1.32519	1.71126	1.15364	1.02186
SLC35G2	0.359424	0.403887	0.377986	0.331488	0.293185	0.307719	0.346027	0.38368	0.368045	0.341005	0.23942	0.295543	0.286897	0.496108	0.338564	0.314775	0.094524	0.299683	0.441123	0.286798	0.330439	0.41954	0.355585	0.364356	0.255926	0.252929	0	0.28471	0.289144	0.272579	0.354634	0.421198	0.329801	0.223749	0.21843	0.276842	0.334892	0.342886	0	0.330745	0.297737	0.248725	0.397644	0.221443	0.316187	0.327824	0.256369	0.353766
NCK1	0.266177	0.297658	0.340819	0.281437	0.279817	0.294625	0.314505	0.245828	0.326879	0.324811	0.304703	0.230909	0.222457	0.410395	0.293491	0.324839	0.181993	0.353729	0.32081	0.312264	0.349039	0.365872	0.1618	0.425504	0.232563	0.236889	0	0.213773	0.178741	0.283251	0.185416	0.246392	0.207878	0.463752	0.176402	0.318265	0.247002	0.311412	0	0.198442	0.259746	0.117075	0.329018	0.185805	0.219147	0.264247	0.310113	0.23164
IL20RB	0.0279744	0.0381287	0.0448281	0.0246369	0.0371491	0.046899	0.0426279	0.036192	0.0378379	0.0250307	0.0549623	0.0359195	0.0354853	0.0470262	0.0328816	0.0278494	0	0.046742	0.0460144	0.0352088	0.0518608	0.056998	0.0356486	0.0391636	0.0317814	0.0304947	0	0.0178363	0.0355699	0.0496592	0.00933405	0.0488736	0.0296194	0	0.0130116	0.0483036	0.0536797	0.0441525	0	0.046654	0.0493977	0.00918529	0.044962	0.0452605	0.0277012	0.0417878	0.0621875	0.0960646
CLDN18	0	0.00435023	0.00225792	0.0108704	0.00387837	0	0.00281513	0.00747708	0.00549933	0	0.000839136	0.00475063	0	0.00378097	0.00318178	0.00840697	0	0.00242372	0.00618459	0.000864656	0.00646071	0.00552248	0	0.0092908	0.000636313	0	0	0	0.00974377	0.00504994	0	0.00484945	0.00165512	0.0274657	0	0.00403174	0.00152456	0	0	0	0.010039	0	0.00272121	0.00929454	0	0.00325304	0.00515806	0.00809513
DZIP1L	0.0183359	0.037841	0.0218663	0.0196309	0.0194871	0.0266904	0.0107117	0.0323564	0.0222246	0.0244076	0.0308511	0.0149118	0.0243106	0.0259519	0.0523296	0.0438835	0	0.0148548	0.00730093	0.037812	0.0211053	0.0612827	0.0264938	0.0241901	0.0218407	0.0266167	0	0.00823776	0.0131809	0.030169	0	0.0387262	0.0186445	0	0.0240346	0.0218858	0.0145071	0.0198839	0	0.0306972	0.0164054	0.0251538	0.0353992	0.00671403	0.0388324	0.025928	0.0169546	0.0256021
A4GNT	0	0	0.000431004	0	0	0.0082319	0	0	0	0	0.00104228	0.00261354	0.00247554	0	0.00344178	0	0	0	0	0.000907876	0	0.00158585	0	0	0	0	0	0	0	0.00129779	0	0	0	0	0	0	0	0	0	0	0	0	0	0.00509752	0	0	0	0
DBR1	0.0507304	0.0446175	0.0806392	0.0655269	0.0613485	0.0360387	0.094675	0.0823425	0.0866232	0.0578027	0.0673503	0.0511868	0.0369865	0.0988059	0.0446319	0.0372016	0	0.0604554	0.0987288	0.0516132	0.0784319	0.0880075	0.0624378	0.0755361	0.0680389	0.0700273	0	0.0616366	0.0886967	0.0611113	0.0449525	0.0792142	0.0821092	0.0489537	0.0338156	0.0376381	0.0832833	0.069419	0	0.0382465	0.0364916	0.0923062	0.0764554	0.0258498	0.0571075	0.0489133	0.052848	0.0807287
ARMC8	0.840281	0.856559	0.991288	0.923591	0.897031	0.902554	0.812676	0.935821	0.898569	0.895579	0.831756	0.760192	0.767857	1.12806	0.819591	1.02163	0.682014	0.941245	1.0123	0.869021	0.963389	1.02005	0.548492	0.885332	0.870161	0.753484	0	0.715935	0.977484	0.818756	0.730104	1.12534	0.839037	1.07324	0.566267	0.816575	0.841792	0.863297	0	0.682012	0.686929	0.737082	0.97372	0.61127	0.781839	1.05222	0.813389	0.483101
NME9	0.285958	0.27259	0.373087	0.390557	0.334812	0.265127	0.667405	0.433586	0.388521	0.263793	0.240609	0.313304	0.272148	0.438387	0.34298	0.33008	0.255097	0.308224	0.335543	0.270237	0.343638	0.514323	0.286971	0.459832	0.302508	0.174205	0	0.483371	0.388172	0.351008	0.420779	0.466913	0.375013	0.33366	0.345907	0.257037	0.568294	0.51442	0	0.265132	0.215568	0.495002	0.428728	0.396814	0.450439	0.210853	0.320097	1.06905
MRAS	0.37736	0.280143	0.393847	0.266746	0.314	0.289761	0.566554	0.438479	0.416868	0.34078	0.318038	0.412678	0.278226	0.392545	0.35884	0.378858	0.119218	0.457365	0.451249	0.333031	0.408395	0.530854	0.265511	0.498578	0.331933	0.293249	0	0.285105	0.269703	0.254751	0.37711	0.42638	0.39756	0.343561	0.317595	0.416052	0.442181	0.391418	0	0.326862	0.278683	0.387156	0.39454	0.251278	0.405153	0.694711	0.37054	0.672838
ESYT3	0.0698975	0.132325	0.176519	0.106202	0.124039	0.134109	0.246885	0.243779	0.187087	0.133614	0.12174	0.162625	0.119304	0.11036	0.144461	0.111058	0.141134	0.143362	0.11697	0.141369	0.126523	0.196607	0.067518	0.154509	0.126378	0.0990874	0	0.123059	0.165805	0.134462	0.194294	0.140397	0.180026	0.176516	0.181061	0.0960157	0.234602	0.256362	0	0.143759	0.105643	0.198576	0.163121	0.11531	0.212154	0.100775	0.121678	0.367107
CEP70	0.876277	0.765441	0.908296	0.899344	0.835172	0.864423	0.990661	0.914383	0.760206	0.88866	0.81463	0.790308	0.638724	0.994513	0.715973	0.698619	0.642942	0.754833	0.934984	0.841061	0.823725	1.18188	0.563509	0.900597	0.832988	0.633029	0	0.801844	1.02558	0.906301	0.969054	1.00706	0.853354	0.902144	0.737288	0.810862	0.815111	0.991691	0	0.742175	0.569867	0.738229	1.10086	0.822973	0.883146	0.792159	0.749575	1.0355
FAIM	0.110035	0.0749643	0.109804	0.112034	0.114045	0.0879249	0.0833393	0.148745	0.113951	0.14415	0.148475	0.0929192	0.0809587	0.206126	0.0849168	0.149787	0.105833	0.12057	0.16278	0.131872	0.119692	0.160386	0.0711052	0.158626	0.0958201	0.0710121	0	0.0976587	0.0973928	0.104347	0.106064	0.101742	0.12924	0.135317	0.0192678	0.149173	0.0797927	0.103021	0	0.0533229	0.0910076	0.0990631	0.119793	0.0810029	0.0634091	0.144495	0.133014	0.072613
PIK3CB	1.0539	1.05017	1.10546	0.990595	1.01598	1.00279	0.949488	1.13396	1.07636	1.01067	0.974536	1.0745	0.897892	1.13695	1.10836	1.04082	0.39629	1.15244	1.14314	1.08523	1.09116	1.21126	0.827915	1.08821	1.06957	0.978246	0	0.802499	1.05295	0.942951	1.01046	1.1337	1.10555	1.25151	0.943315	1.00546	1.19063	1.04818	0	0.941854	0.842687	1.05708	1.07701	0.73166	1.06679	1.12102	0.915358	0.767199
FOXL2	0	0	0	0	0	0	0	0	0	0	0	0	0	0	0	0	0	0	0	0	0	0	0	0	0	0	0	0	0	0	0	0	0	0	0	0	0	0	0	0	0	0	0	0	0	0	0	0
MRPS22	0.0554628	0.0769429	0.112425	0.128129	0.0982456	0.100246	0.146645	0.127904	0.127876	0.0908634	0.106442	0.0892867	0.0667297	0.211318	0.112614	0.156203	0	0.127145	0.126486	0.0804367	0.11138	0.165786	0.0266074	0.173546	0.0712127	0.0530099	0	0.085246	0.117839	0.0848001	0.101487	0.122666	0.114056	0.0719423	0.0853912	0.0775329	0.120029	0.087846	0	0.0885831	0.0887369	0.109026	0.197048	0.0542635	0.0827766	0.140525	0.0883236	0.131812
PRR23C	0	0	0	0	0	0	0	0	0.00069736	0	0	0	0	0	0	0	0	0	0	0	0	0	0	0	0	0	0	0	0.00149745	0	0	0	0	0	0	0	0	0	0	0	0	0	0	0	0	0	0	0.00387748
COPB2	0.279165	0.286423	0.36811	0.284373	0.266915	0.234959	0.403151	0.398095	0.361383	0.250182	0.308657	0.332533	0.339546	0.610075	0.312334	0.389356	0.139747	0.412285	0.398921	0.269638	0.32853	0.442538	0.220349	0.451362	0.323462	0.263007	0	0.201429	0.341874	0.190198	0.25308	0.395324	0.27473	0.279851	0.248802	0.255296	0.416242	0.383333	0	0.282631	0.266126	0.253161	0.391596	0.145434	0.270017	0.378147	0.249664	0.471972
RBP2	0.00281859	0.00552589	0.0147554	0.0400044	0.01451	0.00778969	0	0.00399557	0.0115174	0	0.00562472	0.00100664	0.00357534	0.0209126	0.00730658	0.0373355	0	0.0319261	0.0111671	0.00624138	0.0156569	0.0278859	0	0.0416011	0.00130304	0.00269315	0	0.00513856	0.029187	0.0219493	0	0.0211267	0.00222905	0	0	0.0019185	0.00401758	0.00692294	0	0.00285799	0.00558046	0	0.0341112	0	0	0.00618274	0.0245533	0.0173344
RBP1	0	0.00124801	0.00603851	0.0152321	0.0103383	0	0.0150479	0.00975849	0.00849845	0.00329173	0.0034919	0	0	0.00362043	0.00104329	0.0088336	0	0.0155318	0.0121085	0.0077574	0.00372076	0.0155279	0	0.0299927	0.0131671	0.0189206	0	0.00513856	0.0115084	0.00744236	0.0325619	0.00241585	0.00792501	0	0	0.00371129	0.00412482	0.00415416	0	0.00567732	0	0.00821845	0.0180464	0	0.0054392	0.0115452	0.015227	0.0442669
NMNAT3	0.879039	0.86122	0.80393	0.620377	0.574619	0.677317	0.787309	0.952993	0.87859	0.919265	0.825349	0.976414	1.02909	0.90402	0.938925	0.732924	0.818046	0.828365	0.713608	0.808662	0.754991	0.93725	0.746591	1.03009	0.790041	0.709242	0	0.686212	0.557943	0.851088	0.831646	0.620834	0.938127	0.577329	0.860007	0.93514	0.759192	0.83834	0	0.834772	0.742027	0.728392	0.827237	0.636072	0.674597	0.683492	0.912957	0.745165
CLSTN2	2.52034	2.67084	2.6535	2.6992	2.62721	2.4961	2.82908	2.72087	2.92932	2.84179	2.75141	2.82296	2.7925	2.67968	2.74943	2.75309	1.60186	2.80026	2.6913	2.81241	2.77041	2.57056	2.69613	2.94294	2.69446	2.57041	0	2.54633	2.38017	2.65579	2.62976	2.14838	2.84899	2.98891	2.3937	2.98441	2.45008	2.416	0	2.34136	2.8341	2.54383	2.34924	2.31744	2.43497	3.34953	2.98357	2.57203
TRIM42	0.00411439	0.00130656	0.00117269	0	0.0024919	0	0	0	0	0	0	0	0	0	0	0	0	0.00459195	0	0	0	0	0	0	0	0	0	0	0	0	0	0	0	0	0	0	0	0	0	0	0	0	0.00419088	0	0	0	0	0.00863237
SLC25A36	0.797479	0.841398	0.847966	0.923469	0.960916	0.875845	0.881797	0.938783	0.795029	0.773643	0.74374	0.735153	0.8041	0.916859	0.770108	0.901784	0.444219	0.821938	0.975744	0.716985	0.892987	0.811279	0.482689	0.817044	0.884366	0.733856	0	0.696102	0.8867	0.725715	0.630283	0.904889	0.70833	0.801441	0.528028	0.726484	0.747421	0.715579	0	0.680575	0.640891	0.647151	0.799822	0.643429	0.674244	0.874328	0.502547	0.773261
SPSB4	0.0319881	0.0400122	0.0256641	0.0270944	0.035738	0.0197759	0.0343605	0.0298355	0.0256091	0.0454819	0.0654367	0.0330899	0.0333861	0.0125693	0.0143458	0.0203054	0	0.0150062	0.0132872	0.0203512	0.0370141	0.032557	0.0492621	0.0609406	0.0148425	0.0334289	0	0	0.0155278	0.0165694	0.0107168	0.0233167	0.0276821	0.0213206	0.0309327	0.0678831	0.0233769	0.0188262	0	0.0413988	0.0328923	0.0159791	0.0202902	0.00670223	0.0171644	0.0828186	0.0442099	0.0551251
PXYLP1	0.601135	0.600701	0.478888	0.423228	0.35605	0.307208	0.329637	0.543842	0.497351	0.535997	0.504057	0.538586	0.391423	0.529485	0.518866	0.369418	0.329747	0.431986	0.493869	0.361186	0.453082	0.528926	0.216042	0.506261	0.370862	0.460236	0	0.338725	0.455814	0.372111	0.464206	0.556612	0.577276	0.586316	0.445999	0.530043	0.392719	0.450849	0	0.360799	0.547136	0.419677	0.521402	0.282719	0.389894	0.838872	0.390563	0.38277
ZBTB38	0.824709	0.927295	1.03792	0.813295	0.83958	0.764383	1.03657	1.00198	0.912716	0.957983	0.79987	0.793161	0.83821	0.857634	0.902478	0.862854	0.896712	0.746163	1.01918	0.759086	0.95567	1.13843	0.79558	1.04568	0.792826	0.702328	0	0.858407	0.90191	0.792192	0.908327	1.05746	0.925754	0.827801	0.649622	0.931146	1.12644	0.986487	0	0.912371	0.723684	0.760909	0.839555	0.609094	0.942845	0.871956	0.763038	0.923122
RASA2	1.18365	1.36189	1.34363	1.39289	1.42709	1.25645	1.11767	1.3367	1.39112	1.55579	1.30705	1.36522	1.39262	1.27378	1.14336	1.42322	0.760159	1.07164	1.28849	1.16152	1.42575	1.27702	0.866433	1.33	1.29309	1.07937	0	1.09423	1.24724	1.05396	1.18592	1.55404	1.131	1.23732	1.0894	1.39944	1.08266	1.08118	0	1.27812	1.21884	1.1713	1.15316	0.938671	1.06175	1.23195	1.39384	0.884964
RNF7	0.086339	0.097967	0.160162	0.17036	0.118866	0.115593	0.293317	0.289497	0.146144	0.124524	0.117831	0.0636555	0.102079	0.215701	0.116822	0.204245	0.093388	0.137614	0.292229	0.0825563	0.170542	0.172859	0.0577143	0.176223	0.157469	0.0867964	0	0.105617	0.132718	0.0870813	0.137047	0.211741	0.115427	0.110147	0.0480721	0.0828198	0.18393	0.187122	0	0.134	0.0848335	0.0762518	0.202906	0.0931965	0.133956	0.208819	0.0545057	0.115082
GRK7	0.0105892	0.0045561	0.0159262	0.0254255	0.00769485	0.00251577	0.0288301	0.015007	0.0254015	0.00339484	0.00494562	0.0107354	0.0038009	0.0481455	0.0167357	0.0159613	0	0.018447	0.0152002	0.0142878	0.0135884	0.022539	0.0242019	0.00803413	0.0117096	0.0035581	0	0.0348321	0.0388155	0.0143702	0.0164618	0.0475863	0.0111358	0.0116524	0.00271074	0.00893628	0.0134023	0.0338072	0	0.00618376	0.0119484	0	0.012226	0.00807619	0.00855629	0.0101727	0.0232974	0.201759
ATP1B3	0.717953	0.872245	0.926075	0.910186	0.899783	0.844117	0.932848	0.91007	1.06993	0.877733	0.751339	0.696196	0.750683	1.06441	0.971212	1.03096	0.533899	0.859321	0.884327	0.844887	1.10983	1.07711	0.652974	1.04915	0.739953	0.597845	0	0.675005	1.22441	0.565349	0.573192	1.25175	0.829048	0.90563	0.6424	0.880275	0.969218	0.766883	0	1.06253	0.814298	0.616234	0.904438	0.530275	0.624963	0.992877	0.941378	1.27402
TFDP2	1.43723	1.46415	1.43655	1.24094	1.20139	1.30134	1.65761	1.44654	1.40303	1.42927	1.22625	1.34561	1.48886	1.51768	1.42777	1.19044	1.16681	1.20244	1.24203	1.21373	1.26836	1.59829	1.21024	1.27832	1.3495	1.28626	0	1.27257	1.43842	1.41579	1.62093	1.61344	1.7102	1.41556	1.45026	1.30806	1.8147	1.59069	0	1.45954	1.1602	1.7899	1.61541	1.29574	1.43593	1.38693	1.16296	1.81155
GK5	0.605377	0.515422	0.510327	0.508689	0.44541	0.445638	0.368817	0.509858	0.525236	0.422004	0.550027	0.442464	0.49523	0.601605	0.546234	0.482847	0.246583	0.55494	0.488807	0.521599	0.563543	0.63671	0.373733	0.594986	0.467237	0.42607	0	0.354562	0.432052	0.399167	0.338767	0.562509	0.537996	0.54186	0.38273	0.496119	0.379399	0.474029	0	0.438008	0.420994	0.412236	0.570248	0.343772	0.349912	0.498535	0.469593	0.264789
XRN1	1.23763	1.0987	1.17353	0.963876	0.98392	1.03345	1.26266	1.13633	1.07409	1.04508	1.14099	1.14003	1.04023	1.23255	1.12547	1.11177	0.989475	1.14448	1.13799	0.979487	1.01091	1.37009	0.73179	1.14783	1.10366	1.0557	0	0.897697	1.23862	1.06287	1.08315	1.28455	1.16779	1.03173	1.09386	1.05448	1.29318	1.17727	0	1.1254	0.861133	1.18666	1.28971	0.876478	1.18098	1.13881	0.999777	1.1161
ATR	1.21376	1.02631	1.04796	1.00614	0.944306	0.964175	0.474826	0.967072	1.04706	1.01475	1.11338	0.906247	1.04538	1.17897	1.12379	1.17029	0.937298	1.19812	1.04755	0.970192	1.12793	1.29628	0.793521	1.08464	0.91368	1.12351	0	0.710648	0.991543	0.757502	0.893931	1.20479	1.00247	1.01225	0.997848	1.10984	0.808265	0.88777	0	1.03178	0.92188	0.929067	1.03705	0.686488	0.767339	0.892816	0.956579	0.439781
PLS1	0.124825	0.1993	0.320542	0.512575	0.288208	0.259282	0.286964	0.31688	0.336092	0.240996	0.199598	0.176059	0.112398	0.480339	0.17054	0.466	0.200431	0.252326	0.325963	0.216547	0.24601	0.282162	0.0919765	0.428231	0.175941	0.144894	0	0.222211	0.297783	0.259426	0.196759	0.34479	0.214191	0.284424	0.103369	0.201599	0.364641	0.34384	0	0.190889	0.15251	0.161759	0.398987	0.189856	0.193896	0.189991	0.194264	0.20105
TRPC1	1.72416	1.44245	1.57315	1.48624	1.47459	1.61788	1.38939	1.53539	1.60171	1.56159	1.71683	1.55351	1.47813	1.5656	1.54171	1.64304	1.1295	1.61165	1.56056	1.45849	1.47175	1.77582	1.29623	1.66084	1.62329	1.61934	0	1.46859	1.35902	1.4544	1.4234	1.54669	1.54261	1.58014	1.48484	1.57051	1.5463	1.66656	0	1.45274	1.32164	1.27664	1.56362	1.4488	1.3954	1.25787	1.32014	1.00686
PCOLCE2	0.15385	0.114973	0.16806	0.161895	0.237708	0.165636	0.163265	0.159686	0.272185	0.115713	0.168444	0.109715	0.146302	0.22638	0.10086	0.294257	0.410522	0.135292	0.140759	0.182419	0.0818561	0.14457	0.130105	0.325508	0.215202	0.121198	0	0.132853	0.0955089	0.17455	0.246423	0.159493	0.142015	0.082286	0.111738	0.113141	0.116599	0.333111	0	0.206371	0.17939	0.0656619	0.24778	0.144745	0.17381	0.108583	0.183847	0.0669433
PAQR9	0.0822414	0.117213	0.124863	0.0972105	0.112977	0.124636	0.11842	0.154016	0.103532	0.0893651	0.0846558	0.100678	0.0644606	0.12964	0.0776755	0.133117	0	0.0714933	0.142616	0.108351	0.118823	0.0915928	0.0781584	0.100995	0.138429	0.105385	0	0.10861	0.126829	0.0599297	0.125258	0.143047	0.107847	0.0908251	0.101412	0.0967333	0.0792249	0.122527	0	0.0812652	0.0414329	0.0975601	0.148908	0.053037	0.15046	0.087013	0.0248113	0.217109
U2SURP	0.724857	0.776396	0.795618	0.871474	0.821287	0.828188	0.852147	0.927511	0.807296	0.760015	0.773351	0.705765	0.77707	0.825503	0.785473	0.894216	0.420313	0.68349	0.842422	0.718309	0.742304	0.860633	0.534311	0.833429	0.735889	0.765855	0	0.655312	0.854862	0.725957	0.677704	0.78711	0.801983	0.561119	0.619792	0.734794	0.78931	0.864063	0	0.670356	0.613945	0.555767	0.82095	0.62686	0.567861	0.782071	0.599368	0.844728
CHST2	0.0376498	0.0681668	0.136038	0.0738683	0.0597982	0.0580472	0.107957	0.166195	0.0775362	0.0743588	0.0617215	0.0358585	0.0502553	0.146425	0.0387092	0.136493	0	0.0588519	0.176436	0.0538647	0.0944119	0.103361	0.0111897	0.0670728	0.0522479	0.025567	0	0.074975	0.0826868	0.0299058	0.0555408	0.162842	0.0586025	0.0797432	0.0349089	0.0470599	0.184806	0.0908414	0	0.0930406	0.0301361	0.0759683	0.111314	0.0514528	0.057337	0.0446034	0.0540543	0.053518
SLC9A9	0.143413	0.13848	0.17245	0.20045	0.120849	0.14065	0.250263	0.149987	0.1449	0.12174	0.0958176	0.124498	0.119131	0.105784	0.108568	0.118504	0.093388	0.12941	0.110621	0.0839219	0.130933	0.188109	0.0346896	0.199418	0.131853	0.0947685	0	0.148776	0.192999	0.184803	0.127466	0.131352	0.147001	0.0920115	0.120141	0.0731652	0.131306	0.120844	0	0.167256	0.0951858	0.0602626	0.154864	0.140758	0.15082	0.11861	0.0728261	0.1336
PLOD2	0.291585	0.317228	0.408382	0.413534	0.47318	0.549774	0.502658	0.392643	0.482603	0.486106	0.348524	0.321715	0.229273	0.358917	0.322136	0.428774	0.154692	0.39466	0.359423	0.285034	0.385654	0.390159	0.164751	0.338785	0.385304	0.337225	0	0.449606	0.502334	0.353723	0.32215	0.45102	0.377718	0.33028	0.285168	0.350536	0.567607	0.417029	0	0.289908	0.307769	0.449775	0.362785	0.410395	0.568615	0.480525	0.278334	0.772108
PLSCR4	0.0894049	0.0604816	0.0676466	0.0921284	0.0894442	0.137537	0.0765158	0.16085	0.0906338	0.102329	0.106951	0.0452795	0.0564053	0.0844697	0.0508407	0.0903151	0	0.0859067	0.103519	0.0409462	0.0182169	0.154432	0.0948548	0.129273	0.0787889	0.136042	0	0.138257	0.108333	0.134001	0.0976606	0.093116	0.0411411	0.116884	0.0694983	0.0869356	0.0971132	0.128203	0	0.0796546	0.0778901	0.104055	0.203152	0.0616244	0.124816	0.0734508	0.0608105	0.115442
PLSCR2	0.038574	0.0311558	0.0443736	0.0273754	0.0252013	0.0208898	0.0543655	0.0355891	0.0179507	0.0332373	0.0278401	0.0192417	0.0182792	0.0262989	0.0279213	0.00880606	0.0813644	0.0239428	0.0335681	0.033437	0.0191451	0.0879822	0.0293906	0.0199239	0.0254478	0.0140742	0	0.0848176	0.037661	0.0287531	0.0114657	0.0990792	0.0234361	0.0583411	0.0173271	0.0287792	0.0672966	0.0546446	0	0.0545586	0.00817792	0.056493	0.0421582	0.0443441	0.042434	0.0433714	0.0127666	0.489409
PLSCR1	0.155604	0.142043	0.177049	0.148661	0.0963968	0.179973	0.163763	0.176872	0.132322	0.110315	0.137037	0.147913	0.0756728	0.227756	0.164604	0.158483	0	0.190083	0.213865	0.174153	0.115397	0.272763	0.0984154	0.164125	0.119546	0.152703	0	0.14708	0.137524	0.14468	0.173555	0.162459	0.131957	0.208702	0.121556	0.119632	0.149089	0.173002	0	0.117194	0.11281	0.132708	0.215205	0.0752951	0.124464	0.125105	0.0748992	0.139171
PLSCR5	0	0	0.000555842	0.00139266	0	0	0	0	0.000660878	0	0	0	0	0	0.00151264	0	0	0	0.00150737	0	0.00121366	0.000369233	0	0.00187196	0	0	0	0	0	0	0	0.00159638	0	0	0	0	0	0	0	0	0	0	0	0.0045747	0.00293642	0.00241728	0	0
ZIC4	0	0	0.000420362	0.00177465	0.00263262	0	0	0.00112068	0.00254293	0	0	0	0	0	0.00165913	0.00306376	0	0	0	0	0.000998539	0.00112726	0	0	0.00159522	0	0	0	0.000643561	0.00223013	0.00724734	0	0.00151334	0	0	0	0	0.00111206	0	0	0	0	0.00336027	0	0	0.00218931	0	0
ZIC1	0.00340242	0.00948586	0.00976535	0.0138409	0.0152367	0.0152965	0.0092755	0.00819044	0.0107388	0.00259055	0	0	0.00730139	0.0101642	0.00671484	0	0	0	0.0036572	0.00159678	0.00484541	0.00407238	0.00875298	0	0.0100732	0.00592045	0	0.00839489	0.012428	0.00898611	0	0.0101827	0.0115335	0	0.00237113	0.00335327	0.0144065	0.00360231	0	0.0123329	0	0.00578369	0.00759572	0.0119219	0.00270039	0.0073617	0	0.00849919
AGTR1	0	0.002178	0.00137683	0.00158995	0	0	0	0	0	0	0	0	0	0	0.0022711	0	0	0	0	0	0.00145112	0	0	0.00497329	0.000726267	0	0	0	0.00486523	0	0	0	0.00306537	0	0.00659011	0.00469336	0	0	0	0.00224614	0	0	0	0	0	0.0028692	0	0
CPB1	0.00436214	0.00482344	0.00775636	0.0102672	0.00607112	0.00680663	0.00384917	0.00470874	0.0050643	0.00275123	0.0103676	0	0.00394265	0	0.00436397	0.0026711	0	0	0.00642839	0.00236284	0.00684877	0.0037663	0	0.0021825	0.0040258	0.00753595	0	0.00360436	0.00834968	0.00914692	0.00743197	0.00772816	0.00129975	0	0.0038784	0.00336497	0.00324702	0	0	0	0.00593361	0.00814515	0.010453	0	0.000796351	0.00184336	0.0118957	0.0121997
CPA3	0	0.00602282	0.000379738	0.00329909	0.00137324	0	0	0	0.00164425	0	0	0	0	0	0	0	0	0.00665769	0	0	0	0	0	0.00184603	0.000926799	0.000634216	0	0.00534759	0.00426588	0	0	0	0	0	0	0	0	0	0	0	0	0	0	0	0	0.00216381	0.00130646	0.00794337
GYG1	0.136643	0.129681	0.148496	0.101851	0.103591	0.108905	0.168228	0.153468	0.12229	0.11632	0.128832	0.0949079	0.0921958	0.129015	0.125596	0.109105	0	0.096363	0.220671	0.110594	0.148429	0.145841	0.0135834	0.0872327	0.13567	0.0867298	0	0.102583	0.109612	0.116642	0.0893855	0.134185	0.11001	0.118967	0.0736877	0.0877236	0.109707	0.123389	0	0.10695	0.0587157	0.085541	0.168792	0.0844811	0.115826	0.153668	0.0656419	0.0651171
HLTF	0.708968	0.705994	0.844422	0.716964	0.711275	0.69158	0.713178	0.848788	0.689891	0.628317	0.578201	0.570889	0.567586	0.789165	0.594109	0.708648	0.590716	0.679365	0.729025	0.601276	0.731885	0.792939	0.288109	0.831886	0.643847	0.559587	0	0.630437	0.627824	0.585567	0.529136	0.772914	0.579802	0.647156	0.394295	0.669104	0.619681	0.677197	0	0.693691	0.503367	0.540546	0.840962	0.369284	0.540604	0.635129	0.602326	0.611805
HPS3	0.1809	0.17844	0.19935	0.203361	0.170803	0.236841	0.139699	0.192189	0.205554	0.282362	0.208205	0.155413	0.155802	0.271304	0.138679	0.228117	0.0896992	0.22046	0.196015	0.149882	0.152971	0.291492	0.119027	0.23778	0.195134	0.159059	0	0.118819	0.138019	0.141233	0.207881	0.208472	0.159201	0.192719	0.122825	0.173182	0.169509	0.187061	0	0.217554	0.124288	0.148962	0.189677	0.123095	0.147112	0.150445	0.133278	0.197337
CP	0.00755766	0.0189375	0.0295223	0.0412451	0.0253835	0.0148934	0.00345286	0.0254198	0.0222122	0.0163601	0.00341244	0.00774147	0.00745149	0.0334003	0.00588722	0.0218732	0	0.0193975	0.026143	0.00776907	0.0225147	0.0481031	0	0.0322112	0.005416	0.0134995	0	0.013782	0.0235765	0.0211856	0.0175255	0.0454691	0.0112109	0.0651769	0.00954151	0.0111148	0.0154583	0.0163238	0	0.0148865	0.0174396	0.0327021	0.0979422	0	0.0107435	0.0354527	0.0173103	0.00515585
TM4SF18	0	0.000772192	0.00161274	0.00123529	0.00121531	0	0	0	0.000645429	0	0	0	0	0	0	0	0	0	0	0	0	0.000325087	0	0.00393923	0.00112065	0.00521993	0	0	0.00121691	0.00538627	0.00600581	0	0	0	0	0	0.00257825	0	0	0	0	0	0.00359524	0	0	0.0015555	0.00587446	0
TM4SF1	0.00430716	0	0	0.00160002	0	0	0	0	0.000811832	0	0	0	0	0	0	0	0	0	0	0	0	0.000350948	0	0	0	0	0	0.00355877	0	0	0	0	0.00112582	0	0	0	0	0	0	0.00141726	0	0	0.00256859	0	0	0	0	0
TM4SF4	0	0	0.00206323	0.00229313	0.00275187	0	0	0.00102914	0	0	0	0	0	0	0.00113571	0	0	0.0018509	0	0	0	0	0	0.0101845	0	0	0	0	0.0031702	0	0	0.00167692	0	0	0	0	0	0.00112367	0	0	0	0	0	0	0	0.00201012	0	0.0105077
WWTR1	0.275721	0.237911	0.324447	0.502073	0.397079	0.35173	0.645607	0.213984	0.466542	0.337189	0.313879	0.272667	0.276402	0.310821	0.301942	0.56003	0.233135	0.382699	0.28484	0.285269	0.434191	0.340258	0.344714	0.409524	0.284352	0.23329	0	0.222614	0.271365	0.267717	0.164755	0.437623	0.292012	0.377614	0.268216	0.289723	0.515062	0.381159	0	0.435186	0.382043	0.269697	0.156518	0.32285	0.304807	0.584295	0.423029	1.31
COMMD2	0.147267	0.235931	0.339244	0.420273	0.313907	0.238	0.77848	0.395748	0.509773	0.327605	0.292423	0.186258	0.218836	0.558566	0.282344	0.684349	0.450454	0.454631	0.45772	0.209802	0.364017	0.421723	0.150303	0.620859	0.227847	0.173608	0	0.155111	0.373523	0.153447	0.241485	0.591984	0.245877	0.368297	0.105194	0.222581	0.522785	0.43215	0	0.300457	0.213555	0.339823	0.399878	0.306783	0.313397	0.792944	0.387399	0.392263
ANKUB1	0.155826	0.124655	0.319083	0.806885	0.430204	0.174891	0.250744	0.284684	0.332621	0.132061	0.143854	0.154927	0.0758091	0.670007	0.16678	0.610152	0	0.471667	0.489586	0.19356	0.374544	0.425373	0.0759605	0.75069	0.0844937	0.0845396	0	0.129671	0.70765	0.291289	0.073009	0.605801	0.151002	0.273973	0.0345259	0.13678	0.20749	0.19602	0	0.130583	0.180924	0.145053	0.756524	0.0486116	0.115967	0.337886	0.261941	0.154066
RNF13	0.917108	1.01639	1.1041	0.983714	1.06534	1.22601	0.907563	1.03633	0.980914	0.98614	0.993771	1.08903	0.834184	1.08557	0.954454	1.105	0.595165	1.12449	1.13384	0.87417	1.21381	1.15545	0.571669	1.17041	1.01535	0.876117	0	0.923439	1.06676	1.04997	0.785177	1.16239	1.00086	0.934945	0.64179	0.901948	1.01229	0.999513	0	0.85223	0.756876	0.929477	1.18094	0.646696	0.987466	0.952534	0.736138	0.67404
PFN2	0.0217617	0.0551815	0.0454327	0.0804445	0.042323	0.0476126	0.0523682	0.0654901	0.0850779	0.036014	0.0644261	0.0366252	0.0335574	0.142633	0.0422403	0.111019	0	0.0545186	0.0686462	0.0384083	0.0758032	0.100897	0	0.138149	0.0294971	0.0430777	0	0.0405475	0.0485578	0.0422745	0.0615493	0.0870119	0.0348677	0.0538161	0.00271074	0.0425751	0.0383975	0.0378557	0	0.0364211	0.0291767	0.0154943	0.058767	0.0159769	0.0343216	0.126864	0.0990612	0.0405884
TSC22D2	0.874872	0.768095	0.912902	0.765027	0.886174	1.01717	1.13663	0.944632	0.864623	0.837705	0.873061	0.77743	0.755867	0.794452	0.690772	0.760213	0.494054	0.712445	0.895775	0.584133	0.88939	0.911621	0.620405	0.821761	0.910576	0.704023	0	0.831627	1.17944	0.717148	0.587389	0.882911	0.824808	0.945924	0.623909	0.760635	0.867847	0.87654	0	0.860208	0.539003	0.882793	0.785179	0.743158	0.744123	1.06328	0.602817	0.927388
SERP1	0.471874	0.368798	0.571652	0.569414	0.455667	0.405888	0.839421	0.652831	0.593658	0.523627	0.472043	0.387005	0.434906	0.776557	0.381343	0.612476	0.649936	0.604017	0.611512	0.368039	0.445475	0.682651	0.21712	0.694921	0.382113	0.369406	0	0.409462	0.63787	0.376394	0.403413	0.574199	0.476207	0.579878	0.425839	0.488594	0.592366	0.605442	0	0.436601	0.366197	0.322181	0.55153	0.42131	0.542584	0.479137	0.482267	0.92794
EIF2A	0.197777	0.220441	0.354884	0.283619	0.214269	0.212595	0.308137	0.283614	0.253952	0.237916	0.241292	0.191232	0.201903	0.385183	0.207483	0.235074	0	0.266933	0.398276	0.163101	0.281763	0.298084	0.0681484	0.324663	0.223217	0.212665	0	0.131069	0.279498	0.207715	0.200859	0.302132	0.220619	0.181825	0.138372	0.23183	0.302949	0.271466	0	0.150077	0.151984	0.189249	0.304209	0.142897	0.233967	0.21475	0.14483	0.415988
SELENOT	0.363123	0.389597	0.480968	0.368563	0.41551	0.465339	0.586405	0.532083	0.346821	0.436524	0.405574	0.376144	0.281549	0.43595	0.288199	0.378344	0.250755	0.24605	0.61182	0.302668	0.407286	0.451129	0.267878	0.467847	0.406415	0.290737	0	0.403385	0.4869	0.305583	0.289681	0.472352	0.31685	0.429172	0.242683	0.330117	0.481714	0.434666	0	0.319871	0.211338	0.338465	0.438887	0.312262	0.503671	0.506056	0.288989	0.366705
ERICH6	0.0444666	0.0385422	0.0360463	0.0393943	0.0296256	0.0484276	0.0347596	0.0329402	0.035575	0.0417051	0.0244836	0.0372585	0.0417441	0.0627813	0.0435077	0.0455347	0.0627749	0.0574141	0.0244105	0.058184	0.0525223	0.0528957	0.0120193	0.0657665	0.0184479	0.00516462	0	0.0108974	0.026889	0.0232494	0.00600581	0.0480026	0.016578	0	0.0197473	0.0653931	0.0196239	0.0117696	0	0.0280311	0.0302744	0.0644862	0.0667274	0.0145072	0.0190926	0.0316967	0.0301888	0.0370713
SIAH2	0.17781	0.239046	0.224713	0.17984	0.178999	0.138572	0.311838	0.228155	0.266071	0.142696	0.175765	0.156645	0.174832	0.24288	0.224253	0.259308	0.0896992	0.184371	0.205001	0.19919	0.234443	0.371048	0.127403	0.323698	0.142763	0.133039	0	0.20122	0.166655	0.153998	0.122627	0.318825	0.154649	0.368049	0.0780613	0.223965	0.230297	0.198521	0	0.173395	0.207787	0.0718855	0.243782	0.193654	0.216791	0.196196	0.28194	0.356839
MINDY4B	0	0	0.0023897	0	0	0	0	0.00225244	0.00187894	0	0	0	0	0	0.00373605	0.0035594	0	0	0	0	0	0.00405884	0	0.00742253	0	0	0	0	0	0.00230623	0	0.00864301	0.000741217	0	0	0	0.00247969	0	0	0.00154126	0	0	0	0	0	0	0.00265565	0
AC020636.2	0	0.00454411	0.0021373	0.00124485	0.00125066	0	0	0.0027508	0	0	0	0	0	0.00544793	0	0.00469002	0	0.00215426	0	0	0	0.00182027	0	0.00286847	0.00065259	0	0	0	0.00286165	0	0	0.00173188	0.000712188	0	0	0	0.00134581	0	0	0	0	0	0	0	0	0	0	0
CLRN1	0	0.00119271	0.00432531	0.00497956	0.00190219	0.00776855	0	0	0.00374308	0	0	0.001829	0.00156195	0	0	0.00457981	0	0.00276798	0	0	0.00556566	0.00416541	0	0.00256134	0.00182097	0	0	0	0.00670887	0.00133501	0	0.00743698	0	0	0	0	0.00150101	0.0033739	0	0.00312182	0	0	0.006746	0	0.00487395	0	0.00249516	0.00350188
MED12L	1.50941	1.559	1.60192	1.76451	1.64676	1.54999	1.33469	1.54234	1.69813	1.47808	1.50254	1.45926	1.37693	1.61438	1.53808	1.68805	0.956162	1.62031	1.46115	1.65123	1.61521	1.62535	1.39356	1.69541	1.53848	1.49192	0	1.39114	1.50604	1.46244	1.33022	1.43161	1.42793	1.71236	1.25781	1.63968	1.50254	1.3382	0	1.62865	1.57266	1.38771	1.518	1.45089	1.44523	1.70906	1.67143	1.8572
GPR171	0.00287839	0.00159702	0.00486712	0.150219	0.00498205	0	0.0145343	0.00578471	0.00659941	0.0053477	0.00572491	0	0	0.00843161	0.0008073	0.00774427	0	0.0177934	0.0120062	0.00247279	0.0292448	0.0119398	0	0.02379	0.000971475	0	0	0.00243968	0.00941222	0.00663709	0	0.00842073	0.00214601	0	0.00914307	0.0131275	0.00337094	0.0125101	0	0.001817	0	0	0.0160118	0.00204114	0	0.00661317	0.00865953	0.00304135
P2RY14	0.0418433	0.0586116	0.309894	0.623226	0.404276	0.0908229	0.171946	0.181956	0.369457	0.112021	0.0544391	0.0326967	0.0244801	0.380962	0.124029	0.677294	0	0.379091	0.348445	0.100453	0.191678	0.312552	0.0183128	0.432759	0.0432051	0.0226298	0	0.122089	0.443123	0.175052	0.0647562	0.29384	0.0867016	0.124466	0.0128281	0.114234	0.182441	0.134415	0	0.0667045	0.177787	0.0590955	0.674724	0.0207737	0.0610216	0.308245	0.202078	0.101826
GPR87	0	0.00184279	0.00385877	0.0359245	0.00874521	0.00384469	0.016537	0.0139718	0.0127153	0.00336923	0.00177997	0.00267252	0	0.0091611	0.000748462	0.00666341	0	0.0113048	0.00799445	0.000907876	0.0106647	0.0131708	0	0.033923	0	0.00149266	0	0	0.0195169	0.00358305	0	0.00577253	0.00421695	0.0116524	0	0.00242492	0.00483765	0.00296695	0	0.00552615	0	0	0.0223877	0	0.00384132	0.0223911	0.00678181	0.00339729
P2RY13	0	0.00368449	0.00291848	0.0137486	0.00555457	0.0039102	0	0.00507526	0.0024825	0.00433409	0	0	0	0	0.00313616	0.00608836	0	0.00194018	0.00231235	0.00374499	0.00548427	0.00437026	0	0.00310539	0.00161143	0	0	0	0.0139499	0.0011545	0	0.00156187	0.0025491	0	0.00253187	0	0.00221857	0.00226237	0	0.00420337	0	0	0.00955379	0.00308938	0	0.00434971	0.00824578	0.0048911
P2RY12	0.00169174	0.00872035	0.0233241	0.132692	0.0524107	0.0152179	0.0147137	0.0309338	0.0280953	0.0147109	0.0129059	0	0.00504397	0.0773061	0.0237716	0.048055	0	0.0325674	0.0373458	0.0196076	0.0279925	0.0399583	0.0105381	0.0562579	0.00961194	0.00247019	0	0.0418022	0.0922039	0.0451659	0.0177938	0.0481167	0.0118328	0.0201753	0.0343533	0.0112343	0.00958522	0.0104939	0	0.0115838	0.0132997	0	0.0399116	0.0108385	0.00710581	0.0444703	0.020477	0.00304669
IGSF10	0.00937959	0.0209962	0.0908452	0.338692	0.124114	0.0610548	0.0666546	0.0851839	0.0984961	0.0466609	0.0278552	0.0278957	0.00280568	0.103287	0.0285023	0.0885207	0	0.071654	0.161197	0.0171765	0.090448	0.0941662	0	0.161963	0.0256152	0.0192379	0	0.0553518	0.278917	0.0611611	0.0381884	0.0990015	0.0282945	0.0420388	0.00223201	0.0439009	0.0294182	0.0226155	0	0.0253773	0.0195356	0.0498869	0.206213	0.0410812	0.0254584	0.0970389	0.0462918	0.0408854
AADACL2	0	0	0.000397873	0.00438523	0.00214289	0	0	0	0	0	0	0	0	0	0	0	0	0	0.00294166	0.00445959	0	0.000442239	0	0	0	0	0	0	0.00165365	0	0	0	0	0	0	0	0	0	0	0	0	0	0.00255076	0	0.00400088	0	0	0
AADAC	0	0	0.00043334	0	0	0	0	0	0	0.00263834	0.00153318	0	0	0	0.000748089	0	0	0.00169632	0	0.00139017	0.000917082	0.0012359	0	0	0	0	0	0	0.00259123	0	0	0	0.000957775	0	0	0.00176269	0	0	0	0	0	0	0.00246738	0	0	0	0	0
SUCNR1	0	0	0	0.00120587	0	0.00429037	0	0	0.000616164	0	0	0	0	0	0	0	0	0	0	0	0	0	0	0	0	0	0	0	0	0.00258991	0	0	0	0	0	0	0	0	0	0	0	0	0	0	0	0	0	0
MBNL1	1.50451	1.51028	1.65669	1.4708	1.41844	1.7904	2.08416	1.53801	1.34155	1.57315	1.56578	1.48237	1.37336	1.43811	1.36685	1.34384	1.26263	1.21612	1.57277	1.19142	1.55849	1.52463	1.18038	1.39891	1.56681	1.46608	0	1.81712	1.68079	1.55151	1.54726	1.61848	1.60557	1.55817	1.32933	1.38442	1.85606	1.76015	0	1.46795	1.0773	1.72471	1.47773	1.86344	1.71209	1.47113	1.00253	1.85498
P2RY1	0	0.00310006	0	0	0	0.0030285	0	0.0043696	0	0.00307066	0	0	0	0	0.00143124	0.0032411	0	0	0	0.00185283	0	0.00124475	0.0176909	0.0132468	0	0	0	0	0.00175408	0.0148969	0	0	0.000545872	0	0	0	0	0	0	0	0	0	0	0	0	0.00691447	0	0
RAP2B	0.102576	0.0626946	0.13836	0.0935486	0.123245	0.161954	0.153068	0.111075	0.0889789	0.102082	0.124313	0.1405	0.0915373	0.09697	0.0834327	0.117542	0	0.0836991	0.16851	0.102304	0.101758	0.130937	0.0162085	0.181919	0.119978	0.095822	0	0.104491	0.112074	0.0839056	0.102123	0.162808	0.0788743	0.0667329	0.0639802	0.100462	0.0975563	0.112088	0	0.0989331	0.0445071	0.118196	0.124431	0.062326	0.135398	0.237469	0.0710947	0.141624
ARHGEF26	0.120275	0.100834	0.134422	0.179085	0.140683	0.113781	0.247334	0.118896	0.140954	0.109225	0.0599849	0.0622228	0.132873	0.19569	0.0906475	0.19556	0	0.100204	0.125617	0.105559	0.0979663	0.144039	0.0630327	0.133415	0.149294	0.12703	0	0.101022	0.167236	0.124587	0.155345	0.185662	0.110929	0.0535735	0.0684914	0.0868225	0.28161	0.137776	0	0.192945	0.0970031	0.181248	0.178082	0.126092	0.0869476	0.108066	0.126561	0.611479
DHX36	0.677959	0.649324	0.72854	0.66032	0.657385	0.730485	0.665478	0.813669	0.69424	0.658382	0.730058	0.710283	0.606208	0.792045	0.646872	0.683185	0.141134	0.738729	0.826103	0.672595	0.730319	0.94044	0.384975	0.836757	0.690212	0.64264	0	0.487641	0.853597	0.572814	0.511931	0.746709	0.651576	0.772466	0.565126	0.687141	0.707102	0.678959	0	0.650045	0.558527	0.608865	0.731383	0.52184	0.578885	0.803021	0.553742	0.707404
GPR149	0.0041423	0.0132004	0.0114661	0.0144598	0.00464909	0.0102992	0.0153182	0.00472356	0.00815604	0.0100372	0.00710282	0.00326876	0.0132887	0.0501222	0.0169884	0.00703082	0	0.0148649	0.0113262	0.0111297	0.0134922	0.00823753	0	0.00639129	0.00739946	0.0055672	0	0.0194568	0.00853324	0.00831992	0.0178085	0.0123597	0.0076782	0	0	0.0118665	0.00372446	0.0162758	0	0.00819309	0.0111088	0	0.0128898	0.00880563	0.00585703	0.00751451	0.00834959	0.0105077
MME	0.0264893	0.0196325	0.0800403	0.0365272	0.0442089	0.0475129	0.0323421	0.0323195	0.0479889	0.0595642	0.0489016	0.0310429	0.104228	0.0176615	0.0653299	0.0643926	0	0.0425773	0.0304091	0.0534268	0.0257392	0.0612903	0.0255731	0.0592626	0.106492	0.0705216	0	0.00665631	0.0877628	0.0905593	0.0705261	0.0642645	0.0873666	0.0840848	0.0492294	0.0608569	0.0318674	0.0617113	0	0.0447893	0.0449631	0.0564146	0.129814	0.014971	0.0621096	0.00911774	0.0296624	0.254852
PLCH1	0.113587	0.0950348	0.125448	0.143684	0.131706	0.120334	0.16953	0.118686	0.0975158	0.0444481	0.0707893	0.0653521	0.0609747	0.125012	0.104131	0.108167	0.0627749	0.073665	0.10339	0.0815564	0.0752058	0.0836322	0.0861297	0.13569	0.111711	0.0676654	0	0.0796618	0.196318	0.156784	0.096794	0.147878	0.128167	0.12249	0.0896175	0.0799927	0.065158	0.0885849	0	0.0747492	0.10286	0.04876	0.120439	0.060983	0.108861	0.0863917	0.1378	0.205323
C3orf33	0.0284548	0.040281	0.0452255	0.0497803	0.0450877	0.0273751	0.0731434	0.0794925	0.0444136	0.0293268	0.0447575	0.0487058	0.0604347	0.0627816	0.021682	0.0359564	0	0.0256136	0.0699777	0.0439658	0.0507682	0.0446939	0.00912602	0.0352957	0.0635458	0.0624214	0	0.0281602	0.0605263	0.0130828	0.0446298	0.0474651	0.0546809	0	0.0387634	0.0213811	0.0358619	0.0558616	0	0.0133484	0.0168223	0.0347419	0.0676923	0.0704972	0.0869193	0.0462901	0.0130329	0.0263303
AC104472.3	0.0286296	0.0159296	0.0206734	0.0195899	0.0098703	0.0180107	0.0435361	0.0188865	0.0161354	0.020957	0.0105042	0.00877642	0.00503647	0.00861272	0.0176034	0.0142002	0	0.00990306	0.0118213	0.0136256	0.0172119	0.0261105	0.0132068	0.0184539	0.0108599	0.00465329	0	0.0118966	0.0154038	0.0161439	0.0211386	0.0353716	0.0145612	0	0.00205668	0.00481924	0.0336754	0.0156564	0	0.0295529	0.0304954	0	0.0276866	0.0126884	0.0131113	0.00643243	0.0261009	0.0949446
GMPS	0.38759	0.448841	0.545287	0.402738	0.403291	0.422389	0.513445	0.555183	0.460497	0.49992	0.492557	0.489823	0.451433	0.575847	0.349347	0.447299	0.356827	0.448954	0.568072	0.430823	0.480401	0.538324	0.324687	0.555114	0.461137	0.340303	0	0.392318	0.389195	0.383081	0.493352	0.538421	0.425879	0.583085	0.294011	0.508529	0.508599	0.493076	0	0.489715	0.350978	0.328765	0.433589	0.397845	0.447658	0.624132	0.386576	0.460245
KCNAB1	0.270529	0.482452	0.472081	0.343688	0.696619	0.524757	0.364534	0.347882	0.551179	0.361348	0.367244	0.484547	0.435536	0.296931	0.344693	0.513405	1.40245	0.323997	0.332541	0.428116	0.476291	0.335503	0.520975	0.626265	0.422785	0.402027	0	0.343071	0.330592	0.242724	0.352097	0.390501	0.338408	0.0655423	0.561558	0.466707	0.324884	0.446378	0	0.407281	0.474329	0.243283	0.308094	0.410382	0.559914	0.527909	0.57536	0.549867
SSR3	0.155762	0.107504	0.220505	0.108913	0.09669	0.101246	0.173943	0.193611	0.134171	0.123899	0.12996	0.126962	0.0838457	0.180576	0.107483	0.123732	0.144854	0.0771288	0.216144	0.10252	0.117105	0.229209	0.0351962	0.173394	0.143252	0.110514	0	0.10677	0.167144	0.10916	0.211277	0.163065	0.166416	0.0379765	0.0586836	0.107748	0.164683	0.154606	0	0.136817	0.0657036	0.115105	0.206007	0.0940872	0.117915	0.29001	0.0707767	0.152716
TIPARP	0.0264898	0.0344914	0.0455516	0.0495171	0.0342177	0.032209	0.0650129	0.0434223	0.0246918	0.0372529	0.0126399	0.0107513	0.0257908	0.0277831	0.0231222	0.0268258	0.093388	0.0168539	0.0448592	0.0179056	0.03407	0.0488249	0	0.0356218	0.0480824	0.00845049	0	0.0406551	0.0442359	0.036941	0.0587194	0.0707366	0.041436	0	0.030481	0.0205604	0.0468584	0.053923	0	0.0624405	0.0386292	0.055624	0.0512066	0.00753736	0.0275158	0.125596	0.0394105	0.0851907
LEKR1	0.0450861	0.054334	0.0719011	0.0919455	0.0675083	0.0501472	0.0376187	0.0866587	0.11147	0.0668552	0.0872404	0.0703133	0.0658822	0.0796673	0.10019	0.115828	0	0.0969005	0.103659	0.0943349	0.0818977	0.0811483	0.0615791	0.0913263	0.103161	0.0803761	0	0.0501474	0.0617509	0.02732	0.0227773	0.0530299	0.0590233	0.0435044	0.0518213	0.0584053	0.0740615	0.0492888	0	0.0474938	0.0642456	0.0553122	0.0426511	0.0515306	0.0663005	0.0870328	0.0794487	0.212586
CCNL1	0.425512	0.368911	0.330864	0.306859	0.349435	0.373852	0.462341	0.375803	0.331966	0.276276	0.30393	0.262299	0.278324	0.495731	0.285162	0.240656	0.308566	0.30633	0.404612	0.250333	0.363689	0.406683	0.153961	0.315438	0.30264	0.320079	0	0.300527	0.3941	0.295914	0.295141	0.384074	0.290713	0.260673	0.228015	0.274419	0.308654	0.312019	0	0.260935	0.267818	0.311023	0.355041	0.218957	0.246197	0.382225	0.270411	0.241301
VEPH1	0.0634065	0.0158417	0.0447366	0.0688457	0.0415754	0.017419	0.00932892	0.0195183	0.0379094	0.0147871	0.0277659	0.021242	0.018387	0.0196005	0.0231867	0.0375739	0.0813644	0.0286292	0.041544	0.0245324	0.0448894	0.0497382	0	0.0577498	0.0219352	0.0162298	0	0.0196034	0.0946003	0.0244376	0.00446905	0.0405511	0.0215994	0.0197685	0.0303104	0.0146558	0.0251097	0.0277952	0	0.0128835	0.0223598	0.0458437	0.0360385	0.00870417	0.0210851	0.0120674	0.0250682	0.0188923
PTX3	0	0.0049703	0.0084973	0.00129014	0.00315522	0.0124502	0.00459184	0.0152797	0.00475551	0.00449452	0.00967607	0.00442521	0.00474256	0	0.00679677	0.00312317	0	0	0.00845456	0.00106823	0.00527334	0.0102234	0	0.00559619	0.00678682	0	0	0.00470432	0.0171055	0.00560189	0	0.00401197	0.00334426	0	0.00553099	0.011925	0.00669079	0.00131829	0	0.00650718	0.00792734	0	0	0	0.00108819	0.00210379	0.00250579	0.00537167
RSRC1	0.862472	0.75624	0.767069	0.697374	0.675871	0.713277	0.723105	0.81874	0.614853	0.744685	0.778855	0.836454	0.690734	0.873542	0.729259	0.640585	0.840703	0.808145	0.819194	0.669205	0.777362	0.87294	0.583571	0.843526	0.81827	0.685281	0	0.666081	0.939861	0.75761	0.667989	0.784876	0.799236	1.04248	0.708294	0.768886	0.766299	0.757025	0	0.671353	0.52746	0.871343	0.800574	0.601853	0.681711	0.592584	0.552933	0.617682
MLF1	0.210673	0.245948	0.255007	0.252127	0.231262	0.241568	0.392923	0.308415	0.300797	0.251844	0.275725	0.223045	0.32382	0.212932	0.265322	0.309645	0	0.265084	0.263253	0.266979	0.261379	0.292196	0.166993	0.31518	0.296173	0.27601	0	0.194342	0.247382	0.207403	0.188705	0.208405	0.239981	0.166637	0.215908	0.218923	0.174333	0.26117	0	0.264645	0.208565	0.187077	0.203527	0.281171	0.238638	0.276801	0.246298	0.689825
GFM1	0.333301	0.285511	0.353188	0.395476	0.359393	0.270949	0.289105	0.421838	0.437523	0.389805	0.394028	0.356534	0.279159	0.595495	0.400435	0.446034	0	0.552941	0.549745	0.399322	0.441811	0.528225	0.109267	0.466916	0.258402	0.207431	0	0.197168	0.377043	0.362367	0.151951	0.546672	0.334945	0.352412	0.114104	0.339684	0.354681	0.314771	0	0.324895	0.185496	0.292289	0.373249	0.178704	0.204507	0.354207	0.388799	0.378048
LXN	0.0191424	0.0230383	0.0594673	0.140119	0.119675	0.0231822	0.0412595	0.0584516	0.0471003	0.0353259	0.0158875	0.0172175	0.0162052	0.083255	0.0166549	0.0732539	0	0.0400656	0.0855214	0.0177476	0.0727242	0.0569764	0	0.0608855	0.0126255	0.0145006	0	0.0241036	0.125432	0.0325737	0.0228837	0.0710614	0.0249928	0	0.0038784	0.0179386	0.0340802	0.0345977	0	0.0100544	0.0290178	0.0134908	0.0967574	0.00996333	0.0104784	0.0209333	0.0221294	0.0558753
RARRES1	0.0551851	0.0618234	0.166477	0.409365	0.198101	0.10977	0.162043	0.1444	0.193351	0.0620884	0.0592499	0.0562658	0.0322387	0.274837	0.0700432	0.19629	0	0.208993	0.250988	0.0813553	0.159762	0.197588	0.0513444	0.274533	0.0455954	0.0374868	0	0.0662473	0.231124	0.115927	0.0742842	0.280847	0.0898205	0.165955	0.0156772	0.0801493	0.127741	0.0762496	0	0.0841262	0.0794969	0.0706616	0.228911	0.0112408	0.0560706	0.149626	0.146406	0.107723
MFSD1	0.478821	0.325551	0.422249	0.335063	0.345893	0.349594	0.409391	0.368848	0.372492	0.396292	0.36467	0.349505	0.354955	0.383209	0.32244	0.381647	0	0.323222	0.338689	0.34642	0.341634	0.450082	0.199101	0.380284	0.331066	0.336389	0	0.338021	0.317378	0.335917	0.342467	0.381298	0.36252	0.387296	0.275588	0.30705	0.344017	0.3922	0	0.351839	0.303915	0.265988	0.378232	0.262804	0.34467	0.248162	0.258312	0.580025
IQCJ-SCHIP1	1.9048	2.08905	1.81806	1.99829	1.63109	2.081	2.80933	1.83004	2.1276	2.15155	1.51728	1.90364	2.05833	1.63264	1.53531	1.85989	3.10918	1.85962	1.92499	1.81466	1.69686	1.93412	2.14149	1.70286	2.14005	1.92903	0	2.45718	2.02088	2.27624	2.54727	1.69362	2.3057	2.06388	2.13596	1.7625	2.33976	2.55626	0	2.1817	1.79675	2.264	1.90874	2.43401	2.0936	0.772924	1.85986	2.86511
IL12A	0.00132918	0	0.00153078	0.0010748	0.00103023	0	0	0	0.00234405	0	0	0	0	0	0.00115809	0.00292484	0	0	0	0	0	0.000403247	0	0	0	0	0	0	0	0.00237005	0	0.00212325	0.00161882	0	0.00977618	0.0014582	0	0	0	0	0	0	0	0	0	0	0	0.00898934
C3orf80	0.0655827	0.0968492	0.190949	0.135427	0.096908	0.11041	0.205055	0.218891	0.145953	0.12323	0.112489	0.14174	0.0831069	0.178702	0.0915361	0.145836	0	0.0922905	0.312379	0.0848601	0.181632	0.164807	0.082547	0.202481	0.110528	0.0935779	0	0.0993486	0.15614	0.0311202	0.0998427	0.232277	0.133813	0.228448	0.048663	0.0808609	0.212043	0.109201	0	0.0810075	0.039219	0.0615062	0.206164	0.0987141	0.177393	0.129042	0.0535307	0.112905
AC079594.2	0.0315985	0.0287408	0.0344849	0.0629574	0.0210528	0.00648758	0.057243	0.0214312	0.0239049	0.002011	0.0115714	0.0217992	0.0168757	0.0180577	0.00736096	0.0250688	0	0.0096666	0.0177288	0.0186853	0.019905	0.0211541	0.018511	0.0262099	0.0121855	0.0102526	0	0.0203577	0.0531363	0.0211784	0.0468532	0.0395217	0.0116447	0.0415363	0.00674489	0.00852564	0.015831	0.023534	0	0.012016	0.00581466	0.0079988	0.0192528	0.0130506	0.0152571	0.027999	0.0202207	0.0708171
SMC4	0.0802627	0.0431674	0.0637214	0.0626166	0.0466122	0.0406117	0.0769535	0.0447138	0.0528531	0.0338517	0.0384437	0.0275501	0.0226227	0.0934547	0.0538994	0.0290642	0	0.0532327	0.0495262	0.0365649	0.056267	0.0607966	0	0.0741441	0.0536846	0.0205358	0	0.033087	0.0625411	0.0369969	0.0386494	0.0340263	0.0525284	0.127488	0.0237961	0.0582297	0.0657333	0.0731694	0	0.048577	0.0182524	0.0730218	0.0664742	0.0207634	0.038309	0.0499345	0.0467012	0.0377741
TRIM59	0.0148914	0.0269346	0.0253399	0.0207554	0.0102458	0.00587521	0.0300972	0.0265212	0.0195166	0.0200653	0.0056308	0.0132827	0.00716887	0.0377635	0.0179685	0.0117384	0	0.0136972	0.0215602	0.0131498	0.0158327	0.0301097	0.0462955	0.0171801	0.00953094	0.00361016	0	0.0120879	0.0134183	0.0148873	0	0.0387162	0.0152246	0.0245579	0.00379305	0.0129707	0.0277158	0.0174436	0	0.0493101	0.0105129	0	0.0112042	0.0131372	0.012354	0.0399831	0.00873972	0.0367097
KPNA4	0.572719	0.522698	0.646552	0.477953	0.499802	0.533104	0.596305	0.601667	0.544858	0.60025	0.657013	0.553977	0.504332	0.513592	0.490701	0.537269	0.302324	0.474612	0.677236	0.472931	0.615491	0.654349	0.419371	0.548218	0.583257	0.522529	0	0.51751	0.506117	0.45907	0.567756	0.604854	0.501219	0.597253	0.314998	0.473092	0.646255	0.66715	0	0.658292	0.428996	0.532421	0.514445	0.398953	0.53305	0.737854	0.457587	0.513451
PPM1L	2.10539	2.09931	2.2942	2.2975	2.26442	2.37429	1.96878	2.10171	2.25164	2.21724	2.30184	2.04261	2.08204	1.99018	2.44669	2.26671	1.95622	2.32575	2.1324	2.56989	2.25349	2.22957	1.87447	2.35766	2.27933	2.23425	0	2.1758	2.11583	2.20141	2.07827	2.10512	2.14519	2.37126	1.9751	2.15493	2.2204	2.22431	0	2.14719	2.00694	1.93572	2.09253	2.14194	2.23844	1.76767	2.23511	1.93244
B3GALNT1	0.164479	0.278403	0.330314	0.312901	0.232707	0.225382	0.315521	0.426556	0.365438	0.246461	0.266264	0.23472	0.235092	0.607152	0.308705	0.4665	0.116005	0.359754	0.464669	0.259793	0.350552	0.45692	0.0723983	0.528699	0.2429	0.163785	0	0.10432	0.318774	0.179575	0.11238	0.427216	0.252453	0.249906	0.116708	0.272653	0.301347	0.320674	0	0.204977	0.208116	0.282268	0.481387	0.150375	0.259248	0.321222	0.287241	0.119555
NMD3	1.19145	1.05363	0.929424	0.898217	0.828423	0.96833	0.6882	0.948618	0.921799	0.831622	0.945978	0.966576	0.994781	1.08497	1.04234	0.960597	0.334222	1.09459	0.842668	1.02331	0.9269	1.25218	0.802613	1.06561	0.866014	0.912071	0	0.757027	0.829112	0.906317	0.824477	0.962119	0.96187	0.776839	0.887005	1.04534	0.568765	0.820461	0	0.827389	0.826163	0.841628	0.954166	0.738479	0.705923	0.797595	0.966816	1.27433
SPTSSB	0.228315	0.224652	0.241302	0.156835	0.134541	0.207992	0.0993686	0.188136	0.194897	0.235788	0.184343	0.17581	0.222857	0.207943	0.136585	0.199315	0	0.136751	0.257277	0.156071	0.196101	0.146377	0.0767065	0.186711	0.182783	0.207033	0	0.180231	0.150857	0.15903	0.113218	0.15487	0.129086	0.20391	0.133354	0.119561	0.2012	0.118957	0	0.206973	0.12739	0.140138	0.166803	0.0765763	0.0970018	0.0788433	0.0745612	0.0641047
OTOL1	0.004734	0.00136425	0.0166433	0.00324135	0.00339577	0	0.00662716	0.00350805	0.00293308	0.00560759	0.00765244	0	0	0	0.0023495	0.00841677	0	0.00333636	0.00275329	0.00199826	0.00310689	0.0153262	0.0120329	0.0194708	0.00118956	0.00276089	0	0	0.00786281	0.00393374	0	0.0164695	0.00258739	0	0	0.00690618	0.00213648	0.00161653	0	0.00167986	0	0	0	0	0	0	0.00279032	0
SI	0.00283919	0.00216183	0.00592634	0.00915591	0.00666056	0.00597374	0.00833624	0.00272922	0.00253131	0	0.000910285	0.00200593	0	0.0120872	0.00920281	0.00244747	0	0.0183831	0.0031937	0.00184686	0.00253272	0.00400658	0	0.0098248	0.00359056	0.00374406	0	0.00410461	0.00544657	0.00140615	0	0.00975819	0.00582908	0	0.00221803	0.00189884	0.00293043	0.00135661	0	0.0044494	0	0.0126139	0.0042102	0	0.00201343	0.00801521	0.00455024	0
SLITRK3	0.264157	0.202936	0.240572	0.121443	0.161756	0.186267	0.268922	0.288851	0.228407	0.185055	0.201593	0.117347	0.204102	0.23288	0.21296	0.211126	0.45309	0.161902	0.267694	0.181285	0.224669	0.22979	0.106041	0.227039	0.189231	0.244547	0	0.206411	0.17624	0.169832	0.225225	0.319433	0.178741	0.322692	0.120271	0.189	0.317943	0.290508	0	0.206559	0.123183	0.109417	0.217071	0.159213	0.218712	0.142593	0.147895	0.193194
BCHE	0.00287118	0.00588851	0.0120939	0.0146367	0.00860644	0.00690342	0.00809099	0.0127518	0.0070597	0.017495	0.00634001	0.00210972	0.014857	0	0.00330174	0.0139866	0	0.0014367	0.00760396	0.00304384	0.00148063	0.00777991	0.0114026	0.0164268	0.00820656	0.00292056	0	0.0191587	0.0125404	0.0324319	0.00797003	0.0138133	0.0230875	0.0447587	0.00237113	0.00659829	0.00811911	0.0159378	0	0.00699238	0.00529694	0.00916397	0.0222769	0	0.00578625	0.00755348	0.0190976	0.015526
ZBBX	0.241909	0.159572	0.167793	0.148023	0.191455	0.213066	0.0931761	0.144638	0.208061	0.164995	0.285238	0.137616	0.195005	0.21388	0.237218	0.227268	0.0606843	0.250541	0.21633	0.200587	0.215	0.243952	0.205365	0.237113	0.180814	0.208531	0	0.1201	0.165046	0.161326	0.0699401	0.15089	0.157541	0.28808	0.122393	0.203091	0.114755	0.0922355	0	0.196897	0.227092	0.1811	0.130942	0.150363	0.132998	0.10383	0.182238	0.0759493
SERPINI2	0.0339906	0.0312488	0.0316846	0.0372923	0.0477834	0.0316176	0.0273774	0.0360551	0.0554994	0.0178878	0.066579	0.0518823	0.0508013	0.0476929	0.0562172	0.0633494	0	0.0515425	0.0420056	0.0575836	0.053394	0.0437596	0.0197117	0.0667428	0.0385435	0.0214625	0	0.0246018	0.0250217	0.0379326	0.00688154	0.0436594	0.0232414	0.0213206	0.0282707	0.0407082	0.0468146	0.0284611	0	0.0250348	0.0289268	0.0329325	0.0219272	0.00568645	0.031108	0.0556728	0.0641763	0.0217607
WDR49	0.0648434	0.074236	0.0558668	0.0449962	0.0436843	0.0445523	0.0162045	0.0402152	0.0542633	0.0319751	0.0726612	0.00904424	0.0303562	0.0308984	0.0528523	0.0860651	0	0.0581145	0.0346969	0.0510056	0.0712732	0.0927572	0.0152603	0.0605636	0.0498895	0.0642161	0	0.00883874	0.0385545	0.036088	0.0315801	0.100319	0.0269583	0.0113956	0.0446592	0.0552334	0.0339982	0.0374194	0	0.0356193	0.043331	0.0271322	0.0343616	0.0273518	0.0232421	0.0869372	0.0563714	0.175272
PDCD10	0.457495	0.35222	0.476997	0.392022	0.404825	0.526337	0.423996	0.472175	0.394827	0.450159	0.489215	0.445781	0.375066	0.544411	0.316558	0.467471	0.144139	0.395843	0.534879	0.383959	0.459464	0.503051	0.158873	0.461225	0.472157	0.33549	0	0.336928	0.525912	0.397284	0.254311	0.537056	0.371115	0.401018	0.39661	0.397658	0.364555	0.343216	0	0.363494	0.295343	0.440061	0.48069	0.238441	0.403205	0.482816	0.377976	0.318367
SERPINI1	1.44347	1.27596	1.40283	1.23923	1.24515	1.54894	1.76327	1.581	1.22845	1.34112	1.51182	1.25857	1.33696	1.24817	1.20198	1.21104	1.05701	1.14158	1.62554	1.29751	1.30049	1.30664	1.09661	1.22084	1.69476	1.59539	0	1.518	1.53966	1.26561	1.50767	1.25442	1.38034	1.2234	1.24757	1.16646	1.47405	1.4286	0	1.19927	0.85825	1.28975	1.34766	1.21689	1.68283	1.01078	1.03303	0.846459
GOLIM4	0.128398	0.0900754	0.132192	0.19323	0.185984	0.152284	0.0862758	0.106867	0.183501	0.148466	0.108545	0.139251	0.0917768	0.0908399	0.124917	0.196685	0	0.143507	0.111772	0.105772	0.152387	0.117621	0.07867	0.119112	0.140616	0.0624175	0	0.110007	0.241405	0.123347	0.0881788	0.118765	0.114984	0.21598	0.0863259	0.118473	0.137882	0.0880109	0	0.142417	0.12226	0.043643	0.113254	0.0912571	0.115928	0.250818	0.141068	0.0848636
MECOM	0.0400761	0.05461	0.0864045	0.128432	0.0983381	0.0427508	0.21281	0.263517	0.0865517	0.0293349	0.0368551	0.0630102	0.0820451	0.162832	0.117288	0.0789611	0	0.0885937	0.174939	0.064291	0.105575	0.09748	0.033106	0.0698821	0.0447038	0.0365363	0	0.0407898	0.108648	0.057856	0.043506	0.125725	0.059417	0.064361	0.0387913	0.0617095	0.170511	0.13945	0	0.0322212	0.0798294	0.017259	0.176997	0.040183	0.0938386	0.0829115	0.031167	0.127434
ACTRT3	0	0	0.00231401	0.00515663	0	0	0.028822	0.00323704	0.00139116	0	0.00489981	0.00296664	0	0	0	0.016276	0	0	0.00442448	0	0.0055217	0.0013956	0	0.00182073	0.00288262	0.0023154	0	0.00528866	0.00276083	0.00143746	0	0	0.000805994	0	0.00660148	0.0028578	0.00244965	0	0	0.00327716	0.00163672	0	0.00450492	0.00458397	0.00273329	0.00527805	0	0.0443679
MYNN	0.134026	0.166126	0.146308	0.172302	0.155579	0.132185	0.144322	0.153682	0.149573	0.117876	0.121776	0.114542	0.122133	0.216679	0.115323	0.142681	0.093388	0.118367	0.194585	0.117805	0.145597	0.193809	0.0372923	0.176602	0.126596	0.10714	0	0.102034	0.138221	0.13402	0.0878468	0.169003	0.0906518	0.149669	0.0587945	0.134734	0.136687	0.111116	0	0.0992602	0.0911441	0.10422	0.149198	0.116585	0.109823	0.150214	0.0960518	0.0807145
LRRC34	0.226158	0.149156	0.189956	0.188763	0.157366	0.191029	0.166515	0.195871	0.165917	0.180427	0.164941	0.183858	0.231549	0.329374	0.190432	0.153959	0.31709	0.173935	0.228834	0.1761	0.141192	0.274319	0.154329	0.196242	0.191657	0.148396	0	0.133888	0.132984	0.136206	0.11346	0.204525	0.203423	0.196923	0.14707	0.210371	0.147341	0.157757	0	0.122414	0.147036	0.172762	0.19236	0.176693	0.203846	0.133977	0.132627	0.0939526
LRRIQ4	0.0305802	0.0364027	0.0236405	0.0232533	0.0137175	0.00917699	0.00457539	0.00424081	0.0101453	0.00298877	0.00635338	0.00238787	0.0223757	0.042604	0.0156522	0.0279002	0	0.0220032	0.0109625	0.00346348	0.0163265	0.0208277	0.0144575	0.00946638	0.0269576	0.0218211	0	0.0121624	0.00937585	0.0165719	0.00862716	0.0113319	0.0163111	0	0	0.0107576	0.00788945	0.0104201	0	0	0.00371756	0.00851169	0.0093478	0.0119263	0.0029866	0.0102793	0.0179883	0.0986306
LRRC31	0.00730696	0.00595621	0.00792609	0.00827067	0.00291776	0.0026714	0	0	0.00477155	0	0.00079317	0.00980166	0	0.00927821	0.00361988	0.00223575	0	0.00241613	0.0106636	0.00899853	0.00757878	0.00595723	0	0.00901397	0.00336454	0.00713478	0	0.00548288	0.0109257	0.00485024	0	0.0108148	0.00578839	0.0610359	0	0.00594002	0.00291768	0.0050835	0	0.00194642	0.0106326	0	0.0172132	0.00728564	0.00628884	0.00216033	0.00165895	0.0203858
SAMD7	0.00902577	0.00216183	0.00995281	0.0135382	0.00474558	0.00419682	0	0.0038396	0.00460533	0.00273225	0	0	0.00236288	0	0.00587559	0	0	0.00444549	0.00355854	0.00257529	0.00598154	0.00568837	0.0098505	0.00740767	0.00566576	0.00259163	0	0.0118614	0.00378928	0.00150903	0	0.0159747	0.00131838	0	0.00379305	0	0.00235188	0.00250306	0	0.0161443	0.0148831	0	0.00688976	0	0.00301659	0.00587181	0.00306327	0.0102649
SEC62	0.747702	0.761055	1.02065	0.838668	0.802521	0.719068	1.09773	0.990389	0.715597	0.686319	0.73194	0.63445	0.670385	0.906757	0.652872	0.746611	0.332651	0.695165	1.08754	0.589075	0.817756	0.869305	0.445843	0.705534	0.858867	0.642212	0	0.660499	1.07414	0.602324	0.737373	0.911419	0.678922	0.660721	0.608661	0.604942	0.898469	0.829479	0	0.638936	0.575527	0.653375	0.971654	0.536175	0.909468	0.951893	0.478187	0.453574
GPR160	0.0121899	0.0121262	0.0255197	0.0288205	0.0414563	0.00703093	0.024604	0.02223	0.0245652	0.00589037	0.0244238	0.0282706	0.0339715	0.0133221	0.0221386	0.0329839	0	0.0236567	0.0249121	0.0109809	0.00802653	0.0244347	0.0106108	0.0281828	0.0223934	0.0243247	0	0.0179783	0.0294975	0.0151399	0.0179178	0.0344258	0.0157423	0.022239	0.00730357	0.0357968	0.0243372	0.0135327	0	0.0251799	0.0199139	0.0189075	0.0231719	0.00515445	0.016179	0.0316638	0.0349675	0.0530056
PHC3	1.15413	1.17365	1.1845	1.20766	1.06479	1.28369	1.2651	1.28131	1.18615	1.21868	1.14237	1.04791	1.0591	1.42532	1.21565	1.28008	1.06034	1.29961	1.20965	1.08153	1.19912	1.40996	0.695465	1.2701	1.08036	1.00091	0	1.02124	1.33851	1.11014	0.872595	1.33491	1.24692	1.24832	0.99878	1.10634	1.18437	1.18219	0	0.980175	0.900573	1.17455	1.31755	0.898832	1.05385	1.09345	1.01348	0.820066
PRKCI	0.668822	0.753486	0.8046	0.734698	0.807851	0.77508	0.822093	0.76172	0.775145	0.703952	0.692359	0.743712	0.707633	0.830262	0.761619	0.764642	0.676649	0.803788	0.784429	0.706562	0.749616	0.94986	0.557127	0.845379	0.750478	0.677901	0	0.728799	0.871824	0.676572	0.559009	1.06491	0.753307	0.870414	0.694333	0.768136	0.895941	0.818858	0	0.759924	0.608924	0.70607	0.875728	0.595199	0.808694	0.967241	0.692208	0.861281
SKIL	0.389472	0.437186	0.518532	0.43305	0.474955	0.41432	0.572181	0.464604	0.513634	0.457475	0.443383	0.309104	0.385033	0.497192	0.450548	0.552863	0.304639	0.454461	0.578542	0.343741	0.528677	0.470673	0.325044	0.520437	0.44971	0.360352	0	0.387136	0.387405	0.268338	0.291951	0.466126	0.381953	0.454178	0.31697	0.495117	0.613083	0.49525	0	0.464907	0.35009	0.301203	0.381998	0.307884	0.568825	0.753671	0.45486	0.701062
SLC7A14	0.880526	0.934989	0.980462	0.779147	0.889873	0.913622	1.13551	1.0682	0.874423	1.07524	0.990693	0.992076	0.862755	0.783871	0.767001	0.763539	0.763729	0.691561	0.93812	0.842105	0.808785	0.885508	0.712264	0.963626	0.980655	0.789369	0	0.762539	0.669308	0.795736	0.925526	0.732799	0.896343	0.822424	0.57963	0.925534	1.08603	1.08174	0	0.896972	0.80828	0.675581	0.753516	0.75729	0.915768	1.06372	0.875996	0.894279
RPL22L1	0.0225432	0.0099306	0.0395187	0.0364537	0.0393117	0.0308772	0.0739793	0.0649166	0.0269768	0.0158659	0.0173877	0.0142618	0.0273335	0.0586357	0.0256405	0.0444844	0	0.0238964	0.0732392	0.0222566	0.0443885	0.0471038	0.0145191	0.0594746	0.0254118	0.00775137	0	0.0120897	0.0371882	0.0230435	0.00446905	0.0562391	0.0176189	0.0213206	0.00685448	0.0252927	0.0320738	0.0506358	0	0.0241411	0.0236849	0.0493231	0.0565357	0.00390263	0.0227764	0.0317674	0.0128253	0.00709027
EIF5A2	0.148835	0.108411	0.158243	0.0875001	0.0816593	0.100162	0.230255	0.168378	0.0972418	0.0739489	0.145323	0.123606	0.0727278	0.11132	0.0786307	0.0586681	0.168608	0.0734513	0.158844	0.0453744	0.0878691	0.141128	0.0390076	0.0895919	0.144666	0.0865459	0	0.112652	0.132455	0.108276	0.106558	0.1121	0.0913299	0.0595402	0.102229	0.0816148	0.164574	0.163894	0	0.126492	0.0280076	0.137874	0.128748	0.0829928	0.138833	0.0801716	0.0351214	0.109553
SLC2A2	0.00132918	0	0.00101417	0.00880428	0.00190603	0	0	0	0.00368844	0.00608935	0.00110882	0	0.00476053	0.0103234	0.000897787	0.00207083	0	0.00940074	0.00332459	0.00329229	0	0.00854645	0	0.00434112	0.000821215	0.00291577	0	0	0.00669386	0	0	0.00240303	0.000497655	0	0	0	0.00346497	0	0	0	0	0	0.00269217	0	0.00159824	0.00156728	0.00255022	0.00814325
TNIK	2.25238	2.28534	2.37294	2.40294	2.50767	2.36659	2.03846	2.29073	2.41116	2.30985	2.21273	2.36203	2.14624	2.39544	2.35683	2.44035	2.42629	2.30764	2.31206	2.40553	2.38034	2.34717	2.19373	2.37146	2.39307	2.34872	0	2.25592	2.32108	2.22939	2.22847	2.3195	2.29713	2.24594	2.37196	2.28422	2.2936	2.35856	0	2.26153	2.11812	2.32882	2.26281	2.21264	2.37988	2.19293	2.38736	1.95812
PLD1	0.159626	0.105751	0.0957226	0.124436	0.0791367	0.0989712	0.0372253	0.102389	0.0447702	0.0696486	0.080017	0.0812077	0.0652039	0.121764	0.0890887	0.0464113	0.094524	0.0283661	0.0744184	0.0683715	0.120488	0.182886	0.0191547	0.138418	0.0652364	0.0946824	0	0.10154	0.15168	0.0920819	0.0464926	0.097449	0.109548	0.0853857	0.0418627	0.0527376	0.0359246	0.0494561	0	0.0685866	0.0802917	0.0774015	0.100228	0.0362109	0.0412844	0.0585839	0.0521795	0.0519
TMEM212	0.00404331	0.00620953	0.0222994	0.0144405	0.0142386	0	0.00363537	0.0186753	0.00796256	0.00962948	0.0114973	0.0168117	0.0111663	0.0258519	0.0157253	0.0288518	0	0.00441335	0.0107669	0.00605461	0.0169656	0.0329422	0.0154193	0.0301859	0.00506916	0	0	0.00615659	0.0258577	0.010624	0	0.00521334	0.00827196	0	0.00413169	0.013962	0.00666783	0.00772863	0	0.0100683	0.0126105	0	0.0138431	0.00494054	0.00633948	0.0129373	0.0115095	0.0200038
FNDC3B	0.514656	0.453298	0.533517	0.625558	0.440495	0.581143	0.31153	0.542931	0.483288	0.505867	0.474908	0.440569	0.397795	0.641604	0.491695	0.417486	0.226061	0.473449	0.577988	0.458628	0.47512	0.732318	0.30462	0.5127	0.432932	0.514445	0	0.458665	0.638993	0.524613	0.428804	0.565489	0.645725	0.514273	0.41959	0.384164	0.570646	0.438406	0	0.651297	0.379089	0.62158	0.479092	0.424978	0.396511	0.570369	0.443986	0.844512
TNFSF10	0	0	0.00290939	0.00125617	0.00364771	0	0.0044524	0.00201232	0.00230166	0	0.002306	0	0	0	0.00226422	0	0	0	0	0.00218871	0.00138869	0.00161827	0	0	0	0.00440878	0	0	0	0.00223831	0	0.00401938	0.0013458	0	0	0	0.00128714	0	0	0.00297087	0	0	0	0.00355958	0	0	0.00463644	0
NCEH1	0.849659	0.876412	1.0252	0.703659	0.779403	0.844529	1.04712	1.02346	0.86483	0.91662	0.831162	0.802112	0.794075	0.869086	0.953111	0.670701	0.834684	0.792264	0.987456	0.752709	0.947387	1.05004	0.534611	0.917164	0.851023	0.736509	0	0.810899	0.850529	0.754294	0.903252	0.888444	0.925631	1.14495	0.778095	0.894786	1.03205	1.05324	0	0.900784	0.726429	0.83084	0.872165	0.805799	0.9398	0.681324	0.740335	0.683545
ECT2	0.0785766	0.0466678	0.0920778	0.0711835	0.0687562	0.0927396	0.0597226	0.0769196	0.0792159	0.0961185	0.064274	0.0664444	0.0624229	0.0658663	0.0714197	0.114423	0.0919171	0.0738288	0.0912113	0.0660126	0.0645041	0.142981	0.0352337	0.0827465	0.0726668	0.0853768	0	0.0733646	0.118703	0.0760303	0.0595913	0.141882	0.0688813	0.117083	0.0622084	0.084314	0.108139	0.0810096	0	0.0896045	0.02314	0.0550871	0.101768	0.0432776	0.0676538	0.0440973	0.0487233	0.091113
SPATA16	0.016968	0.0154733	0.0145895	0.0288041	0.0222472	0.00422061	0.0165677	0.00441957	0.011959	0	0.0161533	0.00587203	0.00560408	0.00483758	0.00962997	0.0188523	0	0.0152151	0.0097477	0.00275053	0.0200786	0.0214697	0.0205286	0.0112337	0.0092487	0	0	0	0.0273703	0.0118367	0.0160905	0.0162199	0.00989785	0	0	0.0178786	0.0133316	0.0115604	0	0.00128521	0.00116298	0	0.0101965	0.00314213	0.00186995	0.0089178	0.018856	0.028479
NLGN1	3.64913	3.60201	3.50842	3.58537	3.56435	3.62374	3.44901	3.48925	3.42585	3.71036	3.60394	3.66682	3.54261	3.3738	3.40012	3.52656	3.64699	3.55638	3.56056	3.5579	3.57134	3.38161	3.66389	3.54214	3.75867	3.7387	0	3.70279	3.44806	3.59841	3.42767	3.14934	3.37505	3.56286	3.60163	3.47644	3.36917	3.50255	0	3.52523	3.26824	3.45714	3.37957	3.7637	3.57352	3.14914	3.51358	3.23941
NAALADL2	1.09047	0.948263	0.967303	0.845127	0.901209	0.803775	0.341982	0.869798	0.834511	0.887777	0.990859	0.982393	0.915878	1.02439	0.988345	0.884962	0.413569	0.847081	0.976839	0.802378	0.941408	1.15472	0.671322	1.05289	0.81216	0.8791	0	0.689432	0.839322	0.868387	0.775979	0.893811	0.7644	0.936655	0.751292	0.811756	0.50056	0.66354	0	0.781899	0.800498	0.861746	0.878207	0.50881	0.772964	0.962305	0.843944	0.531698
TBL1XR1	1.35574	1.64794	1.66842	1.75331	1.75077	1.80962	1.61582	1.65407	1.70309	1.72007	1.59358	1.54522	1.50906	1.59552	1.57746	1.86994	1.69573	1.79632	1.73927	1.78053	1.69647	1.52587	1.34172	1.79959	1.70743	1.52773	0	1.5957	1.49149	1.51438	1.24999	1.61513	1.58405	1.42031	1.28715	1.59564	1.57458	1.61105	0	1.37218	1.39574	1.39001	1.43618	1.49886	1.7136	1.87152	1.73845	1.42533
KCNMB2	0.0176414	0.0111811	0.0393958	0.0809935	0.0454133	0.0611068	0.0263451	0.0468285	0.0521651	0.0442611	0.034279	0.0107709	0.0263174	0.0410867	0.0245437	0.0526714	0	0.0520861	0.0319125	0.0258221	0.0401458	0.0447781	0.0176909	0.0842891	0.0296375	0.0236284	0	0.0424141	0.0646849	0.0262388	0.0460413	0.0357685	0.0244917	0.0313346	0.0165112	0.0351055	0.0438666	0.0217967	0	0.0328385	0.0242177	0.0152785	0.0355367	0.0314055	0.0226179	0.048305	0.0200395	0.0551409
ZMAT3	0.43642	0.402759	0.625664	0.416298	0.499185	0.529915	0.7299	0.583142	0.434395	0.489239	0.566213	0.55655	0.453761	0.351357	0.348565	0.377944	0.369777	0.308032	0.7296	0.336865	0.471269	0.546854	0.237063	0.43769	0.726496	0.469956	0	0.592556	0.512067	0.380847	0.574732	0.441858	0.469664	0.425545	0.320226	0.36693	0.576737	0.527521	0	0.412142	0.271163	0.374866	0.401415	0.418253	0.772503	0.601143	0.314825	0.494333
PIK3CA	0.963411	1.04917	1.12114	0.925355	1.00957	1.17385	1.04076	1.12549	0.969272	1.11748	1.03723	0.992909	0.966076	0.875363	0.964554	0.873127	1.24949	0.732668	1.01491	0.925169	1.01764	1.10105	0.680456	1.00947	1.15344	0.895877	0	1.17138	1.0651	0.942211	1.11902	1.23044	1.00871	1.10576	0.932677	1.02869	1.171	1.21939	0	0.966131	0.764587	0.907714	0.987019	1.03894	1.24243	0.892922	0.826889	0.863534
KCNMB3	0.0804861	0.0934583	0.0714657	0.0570623	0.0337752	0.0641094	0.126806	0.0635372	0.0514611	0.0681808	0.0535002	0.071876	0.104221	0.0922372	0.091477	0.10462	0	0.055561	0.0558509	0.0665496	0.0613574	0.0761504	0.0696662	0.0974902	0.0655401	0.0729925	0	0.0602895	0.0619894	0.07232	0.0973568	0.0524274	0.101272	0.110205	0.0715088	0.0910464	0.146136	0.159546	0	0.0712518	0.0596765	0.0546954	0.0640383	0.0632252	0.0501402	0.0388114	0.026452	0.241695
ZNF639	0.0989342	0.118261	0.172543	0.130994	0.0983534	0.102373	0.155137	0.185565	0.13656	0.110935	0.130065	0.132593	0.136575	0.172814	0.107497	0.135877	0	0.105621	0.194311	0.115054	0.154146	0.212207	0.0942988	0.180121	0.122414	0.109075	0	0.094928	0.12522	0.0892131	0.077509	0.237675	0.102991	0.0733398	0.116016	0.0957311	0.191033	0.175976	0	0.118653	0.0542951	0.0815697	0.193063	0.072828	0.124959	0.219636	0.085536	0.112299
MFN1	0.668353	0.577349	0.715108	0.851989	0.819651	0.782097	0.467809	0.734433	0.711877	0.640261	0.670532	0.623974	0.622261	1.01253	0.619003	0.909723	0.516751	0.835353	0.80273	0.657602	0.88547	0.828595	0.30284	0.924328	0.62866	0.518354	0	0.541334	0.840317	0.524753	0.438178	0.903939	0.583962	0.465072	0.464277	0.599446	0.564013	0.585415	0	0.583707	0.41632	0.460292	0.968526	0.41293	0.521332	0.781257	0.517644	0.345389
GNB4	0.359341	0.523753	0.653047	0.657345	0.639909	0.71386	0.49607	0.566185	0.671573	0.626058	0.596363	0.560183	0.463639	0.508619	0.606514	0.770144	0.354269	0.555342	0.585249	0.521486	0.587486	0.576869	0.37128	0.676008	0.647211	0.6056	0	0.629823	0.690983	0.44476	0.419402	0.664133	0.502032	0.363615	0.446701	0.575641	0.712809	0.657657	0	0.499203	0.443735	0.668033	0.509557	0.417502	0.74756	0.789319	0.563203	0.351057
ACTL6A	0.0541338	0.0296016	0.0639742	0.0492293	0.0393396	0.0123137	0.0633891	0.0583353	0.0365489	0.0353869	0.0296486	0.0221234	0.0193803	0.00956089	0.0342486	0.0219464	0	0.0506576	0.05301	0.0217562	0.0278277	0.0538305	0	0.0786061	0.0332403	0.019071	0	0.0177915	0.0379958	0.0480446	0.0595959	0.0547577	0.0351154	0.0435593	0.0177936	0.0346716	0.047992	0.0465138	0	0.0463888	0.0194493	0.0116885	0.0532962	0.0346027	0.0449776	0.0158642	0.0217631	0.0388714
MRPL47	0.0568604	0.0435633	0.0965061	0.0796469	0.0685797	0.0414008	0.134562	0.112033	0.0820031	0.0356134	0.0576485	0.0535468	0.0615225	0.0691182	0.0628143	0.0792618	0	0.0508734	0.128503	0.0344092	0.0689042	0.0876854	0.029717	0.0828209	0.0678146	0.0479401	0	0.0599107	0.0896453	0.057062	0.0121079	0.0813089	0.0629193	0.116507	0.0128009	0.0430664	0.10941	0.0938237	0	0.0712496	0.0390059	0.0440729	0.0718217	0.0519604	0.0609137	0.0893758	0.0640116	0.0630346
NDUFB5	0.147602	0.146627	0.317343	0.217347	0.174483	0.155076	0.298485	0.364071	0.207497	0.195152	0.181513	0.220547	0.168657	0.336346	0.162619	0.195793	0.193008	0.195082	0.484867	0.157247	0.268604	0.276824	0.0476825	0.225981	0.182545	0.121485	0	0.136499	0.313081	0.155518	0.177359	0.313653	0.225876	0.233864	0.087816	0.152543	0.294607	0.199341	0	0.188676	0.122928	0.205311	0.27861	0.153322	0.194048	0.327327	0.114652	0.124231
USP13	0.290403	0.320102	0.344323	0.252293	0.30705	0.282723	0.231436	0.362159	0.279956	0.32256	0.295141	0.26576	0.190843	0.461267	0.38538	0.299587	0	0.399209	0.324856	0.389453	0.233622	0.511227	0.160119	0.317403	0.270312	0.253531	0	0.214341	0.306914	0.23022	0.233425	0.381075	0.309488	0.369002	0.266611	0.340721	0.270935	0.245784	0	0.262476	0.213815	0.316037	0.34974	0.184642	0.243489	0.325631	0.257816	0.195122
PEX5L	3.10134	2.86628	2.88376	2.806	2.70731	2.96615	2.80472	2.91234	2.77371	3.16187	3.14883	3.0881	3.17348	2.8992	2.77898	2.97141	1.93084	2.69362	2.88225	2.89394	2.83402	2.91743	2.7458	2.73164	2.92387	2.96344	0	2.95208	3.28962	3.01668	2.82123	2.97854	3.06206	3.1441	2.96872	2.88407	2.50125	2.56798	0	2.8186	2.74746	3.28514	2.94483	2.74662	2.61762	2.75338	2.77094	2.43883
TTC14	1.54888	1.24029	1.25899	1.23633	1.14038	1.50658	1.35336	1.26043	1.18546	1.45996	1.45637	1.26205	1.42812	1.33834	1.15288	1.37676	1.34872	1.19872	1.30775	1.11875	1.16875	1.33619	0.967762	1.16548	1.46587	1.40549	0	1.25935	1.13003	1.17977	1.32335	1.13975	1.26129	1.42378	1.26447	1.23216	1.21663	1.30356	0	1.35048	1.09357	1.13339	1.0455	1.33477	1.23627	0.932323	1.01345	0.990462
CCDC39	0.0443103	0.0176178	0.0284279	0.0925033	0.0529038	0.0269586	0.0243523	0.0319468	0.0272305	0.0378618	0.0289254	0.031319	0.0136188	0.0371163	0.0282442	0.0390975	0	0.0425711	0.0521265	0.0205503	0.0498926	0.0516317	0.0232878	0.0400662	0.0239896	0.0127327	0	0.0391422	0.0779293	0.0496483	0.025017	0.029241	0.0294867	0.0341214	0.00932283	0.0575587	0.0203484	0.0169853	0	0.0282694	0.0186704	0.0116427	0.0795442	0.0145323	0.0269718	0.0419728	0.0389699	0.0843831
FXR1	0.65227	0.760807	0.90599	0.844501	0.84714	0.934778	1.48278	0.895202	0.784255	0.753823	0.742209	0.703636	0.674389	0.798474	0.617352	0.750523	0.486687	0.627061	0.920368	0.671051	0.735523	0.888156	0.425095	0.840771	0.981868	0.76908	0	0.772859	1.07055	0.764045	0.626951	0.905004	0.760276	0.727907	0.703393	0.676842	1.05216	0.986978	0	0.691258	0.481988	0.823337	0.786791	0.91278	1.17535	0.775015	0.703328	1.69877
DNAJC19	0.127085	0.103157	0.203575	0.21765	0.160631	0.0844441	0.182817	0.261029	0.18865	0.0928309	0.157524	0.0882991	0.136886	0.377086	0.0964748	0.260324	0	0.175276	0.308761	0.122055	0.187674	0.256122	0.0550986	0.235129	0.125939	0.109148	0	0.12348	0.234649	0.127006	0.167367	0.265307	0.153378	0.184119	0.0764389	0.141717	0.165712	0.186519	0	0.139782	0.16024	0.216225	0.36216	0.0959167	0.140416	0.147218	0.113052	0.0770227
SOX2	0.0149564	0.0127611	0.0111552	0.022942	0.0233189	0.0436015	0.0232396	0.0190489	0.0177925	0.00433605	0.0053127	0.0110117	0.013692	0.020822	0.0117207	0.00522045	0	0.0147934	0.00811082	0.0115094	0.0159903	0.0144847	0.0347843	0.0255923	0.0187819	0.0199917	0	0.0591407	0.0248458	0.0287118	0.0483564	0.0144926	0.0130274	0	0.00716255	0.00738281	0.00616117	0.0155831	0	0.0053709	0.0103257	0	0.00782771	0.00759142	0.0089851	0.00654968	0.017245	0.00839759
ATP11B	0.743229	0.817881	0.968882	0.845221	0.81527	0.786521	1.03064	0.917013	0.880837	0.849895	0.784345	0.834607	0.769622	0.972051	0.793896	0.895397	0.60145	0.837305	0.857736	0.774385	0.864167	0.981627	0.543139	0.983573	0.88907	0.643193	0	0.675188	0.847468	0.697378	0.591611	1.07362	0.809028	0.681235	0.832747	0.888422	0.946202	0.944049	0	0.826352	0.747381	0.842934	0.812186	0.656369	0.877521	1.57703	0.823897	0.884335
DCUN1D1	0.4632	0.48597	0.600197	0.579428	0.52919	0.485162	0.918986	0.561304	0.564977	0.601078	0.491623	0.440152	0.50904	0.538264	0.457862	0.553405	0.157367	0.464603	0.629072	0.461451	0.556004	0.615715	0.559589	0.590286	0.510643	0.428669	0	0.379425	0.490848	0.461078	0.628763	0.499398	0.46752	0.612723	0.332304	0.514028	0.630159	0.583893	0	0.547373	0.441478	0.463019	0.543416	0.545174	0.576285	0.469409	0.591503	0.775462
MCCC1	0.804254	0.787846	0.765494	0.647654	0.606599	0.67848	0.726555	0.786191	0.762517	0.756624	0.710653	0.682937	0.776452	0.941993	0.840967	0.772114	0.336779	0.848244	0.770468	0.752543	0.776636	0.995186	0.524197	0.803296	0.697926	0.562789	0	0.571525	0.813934	0.740951	0.739137	1.02599	0.799666	0.926205	0.611965	0.732535	0.817053	0.722304	0	0.648427	0.628227	0.78714	0.847638	0.560577	0.725803	0.809129	0.700659	0.694353
LAMP3	0.01926	0.0134026	0.0138488	0.0195751	0.0202224	0	0.0174812	0.0143019	0.0168135	0.00763972	0.0162423	0.0127434	0.0137577	0.0267088	0.0189886	0.00692365	0	0.0405959	0.0153776	0.0159375	0.020311	0.0153683	0.0104026	0.0358287	0.00988456	0.0058568	0	0	0.016271	0.0234541	0.00802609	0.0185416	0.0105683	0	0	0.0147575	0.0222844	0.0227173	0	0.00833828	0.0195972	0	0.0150144	0.0318209	0.00813806	0.0199947	0.0176351	0.17985
MCF2L2	1.85456	1.81658	1.81581	1.59485	1.7202	1.60873	1.54188	1.73627	1.84022	1.69231	1.79936	1.94363	1.78138	1.93716	1.86983	1.75008	1.32536	1.79659	1.62262	1.8616	1.71509	2.11098	1.79559	1.81144	1.7082	1.80631	0	1.59715	1.79071	1.62277	1.64328	1.95757	1.83793	1.62285	1.90056	1.89947	1.67122	1.63954	0	1.6761	1.70147	1.7786	1.8713	1.54692	1.68816	1.68579	1.96315	1.76539
B3GNT5	0.0162901	0.0360034	0.0822394	0.167488	0.129594	0.0582029	0.021147	0.0702591	0.105429	0.0265539	0.0298292	0.0325336	0.0097166	0.195281	0.0344536	0.114666	0	0.0744	0.120418	0.043833	0.0870817	0.192098	0.0143445	0.202394	0.0312312	0.0301133	0	0.0297568	0.238078	0.079694	0.0177171	0.177553	0.0375657	0.0134186	0.0361971	0.0398994	0.0372466	0.0270005	0	0.0466292	0.0326761	0.0693177	0.229968	0.0138101	0.0404255	0.130023	0.0923389	0.0102536
KLHL6	0.0130816	0.0118008	0.00575836	0.0190637	0	0.00942145	0	0.00459112	0.00466382	0	0.00337565	0.00386339	0.00892845	0.0097165	0.0130957	0	0	0.0102094	0.00528749	0.000886675	0.00145179	0.00729287	0	0.0188093	0.00159522	0.00324271	0	0	0.0156793	0.00417435	0.00620193	0	0.00653542	0	0	0.00566898	0.00403886	0.00391317	0	0	0.00811035	0	0	0	0.00630427	0	0.00575741	0.0200737
KLHL24	1.00909	1.00404	1.10712	1.04726	0.99636	1.14109	1.09283	1.07566	1.01755	0.99749	1.1192	0.979403	1.01962	1.01631	0.989061	0.93998	0.593259	0.95563	1.10172	1.01984	1.00738	1.15332	0.850321	1.01957	0.927303	0.982993	0	1.12554	0.859962	0.968247	0.989828	1.10371	1.03516	0.968826	0.87347	1.01199	1.30804	1.0859	0	0.918802	0.807354	0.879542	1.00077	0.969842	1.10574	1.01758	0.86087	0.828543
YEATS2	0.999406	1.03554	1.07113	1.03585	0.981288	0.970483	0.940442	1.19857	1.27759	1.06648	0.975318	1.13852	1.04155	1.46549	1.2531	1.22684	0.859693	1.24097	1.06817	1.1827	1.09288	1.36762	0.972085	1.27438	0.926042	0.960543	0	0.844478	1.13161	0.882942	0.956833	1.42353	1.11965	0.704511	1.09124	1.11153	1.13579	1.07442	0	0.935184	0.959109	0.854981	1.20866	0.808797	1.04591	1.1934	1.15355	0.89358
AC131160.1	0.00606727	0.00136853	0	0	0	0	0	0.00116979	0.0032997	0	0	0.00158461	0.00501442	0	0.00177652	0	0	0	0.00262914	0	0	0.000699027	0	0	0	0	0	0	0	0.00263917	0	0	0.00137619	0	0.0032521	0.00146324	0.00177539	0	0	0	0.00195463	0	0	0	0	0	0.00130646	0
ABCC5	1.01892	1.10509	1.17889	1.1612	1.11524	0.995727	1.40855	1.17298	1.27886	1.05975	1.07975	0.994772	1.02579	1.29212	1.24873	1.16597	0.826853	1.12527	1.15811	1.15739	1.14802	1.35324	0.893357	1.24694	0.924164	0.97958	0	0.966606	0.893082	1.04423	1.14019	1.34091	1.24653	1.40153	0.701873	1.1499	1.32668	1.20327	0	1.09763	1.15482	1.11758	1.14527	1.08396	1.06395	1.25742	1.16206	1.50178
HTR3D	0.00449506	0	0.00183016	0.00129033	0	0	0	0	0.00195661	0	0	0	0	0	0	0	0	0	0.0010476	0	0	0.00143397	0	0	0	0	0	0	0.000987475	0.00121024	0	0	0	0	0	0.00141949	0.000995554	0	0	0.0015907	0	0	0	0	0	0	0	0.00492621
HTR3C	0	0.00939694	0.00462054	0.00786128	0.00176126	0.00290113	0.0134549	0.0105572	0.00981912	0.00399574	0.00292011	0	0.0030653	0.0043802	0.00198324	0.00668709	0	0.00208395	0.0032752	0.00129943	0.00606728	0.0066638	0	0	0.0017119	0	0	0	0.00281044	0	0	0.0120545	0.00228791	0	0	0	0.00477452	0.00303983	0	0.00323838	0.00125285	0.00585906	0.0149394	0	0.0030625	0.00532357	0.00775337	0.0196562
HTR3E	0.0073625	0	0.0143341	0.0292569	0.00443641	0	0.0182986	0.0135517	0.0121526	0.00508739	0.00162982	0	0	0.0407726	0.00662157	0.0127017	0	0.022564	0.0213464	0.00270142	0.0137399	0.0161858	0	0.0122094	0.00327149	0	0	0	0.0400311	0.00469907	0.0105195	0.0286419	0.00838413	0	0.00616745	0.007285	0.00948465	0.0207518	0	0.00173244	0.00279473	0.0040065	0.037194	0.00554239	0.00888475	0.00174684	0.0162143	0.0556323
EIF2B5	0.145236	0.139927	0.151915	0.127767	0.122241	0.119993	0.322925	0.220408	0.192435	0.126315	0.085156	0.14111	0.178759	0.242487	0.199431	0.180255	0.112735	0.129076	0.189723	0.156123	0.176676	0.192426	0.0642938	0.157467	0.149553	0.14592	0	0.179505	0.16608	0.134889	0.158983	0.179403	0.169892	0.133961	0.0686053	0.140537	0.231243	0.171381	0	0.163477	0.197839	0.17716	0.160954	0.14305	0.18671	0.144737	0.136724	0.161085
DVL3	0.175737	0.14932	0.200231	0.165584	0.241781	0.226324	0.310337	0.260554	0.288045	0.149487	0.190463	0.183734	0.256205	0.349154	0.241428	0.178104	0	0.153065	0.250009	0.239233	0.211146	0.254916	0.11163	0.226578	0.204215	0.143011	0	0.143562	0.204019	0.183063	0.244183	0.338962	0.211393	0.144773	0.109701	0.174033	0.227906	0.227719	0	0.194662	0.165072	0.165594	0.281335	0.15245	0.287247	0.272994	0.227915	0.325596
AP2M1	0.470088	0.472211	0.835027	0.61306	0.507338	0.544593	1.24057	0.872577	0.634688	0.469799	0.565142	0.479942	0.645421	0.813361	0.483478	0.646019	0.880726	0.500742	1.20041	0.44304	0.776748	0.70636	0.384923	0.643128	1.06737	0.525493	0	0.559054	0.829852	0.42725	0.763449	0.911063	0.616923	0.681465	0.332167	0.336984	0.87163	0.762194	0	0.576088	0.304388	0.605242	0.821256	0.806224	0.909299	0.930025	0.293876	0.514228
ABCF3	0.0845456	0.0738022	0.0947634	0.0575799	0.0627851	0.0661153	0.0922139	0.113318	0.0949038	0.0673382	0.045679	0.0483119	0.0794189	0.162359	0.0784882	0.0972689	0	0.0827626	0.113722	0.0779066	0.0945985	0.0905122	0.043296	0.115244	0.0898722	0.0782394	0	0.0459983	0.0736717	0.0556936	0.110353	0.106566	0.0699741	0.0886748	0.0408388	0.0785488	0.0995254	0.0847921	0	0.0955804	0.0698172	0.0660032	0.0951142	0.0797707	0.0970705	0.0664274	0.0745231	0.0950205
VWA5B2	0.282281	0.350389	0.35367	0.587655	0.443647	0.402687	0.160093	0.401621	0.740538	0.328701	0.417355	0.327243	0.492096	0.671502	0.688248	0.705396	0.105833	0.665516	0.416248	0.563201	0.563325	0.436726	0.2367	0.533171	0.367769	0.403356	0	0.269846	0.379327	0.285317	0.270868	0.428295	0.397422	0.388346	0.14377	0.396558	0.335634	0.275401	0	0.381005	0.515193	0.197001	0.280785	0.249533	0.171406	0.622243	0.798311	0.209862
ALG3	0.0659682	0.068558	0.0951661	0.093219	0.0659155	0.0488968	0.126003	0.113999	0.117914	0.101143	0.081084	0.052359	0.0768933	0.129002	0.103109	0.129165	0	0.0849278	0.125735	0.0657262	0.104869	0.0840333	0.0138892	0.104634	0.0373578	0.0487595	0	0.040176	0.0706097	0.0650732	0.0984116	0.101209	0.0896782	0.183555	0.0212837	0.0773576	0.0916449	0.0837358	0	0.0761887	0.0768237	0.0246887	0.118626	0.0355695	0.049814	0.0403842	0.0772573	0.144159
EEF1AKMT4-ECE2	0.0273966	0.00542845	0.0131601	0.00996387	0.00798613	0.0121549	0.0149341	0.0128869	0.0157754	0.00631507	0.00530765	0.00972629	0.0071876	0.015549	0.0174255	0.0119047	0	0.0127432	0.00846177	0.0243459	0.0204579	0.0149966	0	0.0252847	0.0119003	0.00556724	0	0.00397915	0.0149237	0.0083732	0.0248349	0.0115934	0.00830166	0	0.0148926	0.00908273	0.00712234	0.00961261	0	0.00547267	0.00665272	0	0.00757234	0.00434536	0.019034	0.00955858	0.00902785	0.257058
CAMK2N2	0.128795	0.110299	0.22668	0.219254	0.132897	0.150319	0.380624	0.28886	0.159281	0.139777	0.130133	0.141766	0.0943813	0.310185	0.128989	0.166724	0.0606843	0.131757	0.45533	0.120685	0.263158	0.159675	0.0854996	0.204311	0.224918	0.0835151	0	0.10349	0.224236	0.0640416	0.14028	0.224429	0.178631	0.0922341	0.0746117	0.108918	0.380214	0.372759	0	0.162964	0.0716597	0.210157	0.342749	0.10166	0.26315	0.194623	0.0517025	0.104723
PSMD2	0.205096	0.225463	0.313339	0.1971	0.179043	0.206681	0.346688	0.358957	0.305466	0.154595	0.184821	0.214314	0.288411	0.364276	0.30228	0.330232	0.0627749	0.259633	0.393923	0.292426	0.308558	0.304405	0.151813	0.318586	0.280032	0.148323	0	0.125472	0.302781	0.16906	0.297054	0.446333	0.24075	0.120614	0.139077	0.217337	0.281781	0.244727	0	0.199083	0.157756	0.22839	0.356222	0.18503	0.225739	0.396921	0.222327	0.202037
EIF4G1	0.10682	0.162071	0.259756	0.119557	0.115126	0.169635	0.377794	0.320732	0.219625	0.209738	0.176851	0.1951	0.264055	0.217995	0.21626	0.166796	0	0.134781	0.34016	0.16832	0.222161	0.275406	0.114709	0.229032	0.228383	0.143153	0	0.0840191	0.186496	0.119427	0.194785	0.281198	0.217059	0.155908	0.125026	0.155359	0.247297	0.204226	0	0.23716	0.16417	0.197365	0.202924	0.170107	0.188952	0.335756	0.191361	0.369949
FAM131A	0.39031	0.40806	0.586396	0.433676	0.416397	0.360457	0.682514	0.690972	0.664523	0.483608	0.523444	0.356655	0.574142	0.654624	0.614028	0.581996	0.345271	0.59628	0.817007	0.511854	0.63389	0.721884	0.284307	0.657035	0.605945	0.429674	0	0.35929	0.473959	0.252936	0.475351	0.786756	0.547555	0.421773	0.230957	0.412889	0.517943	0.441671	0	0.475371	0.373625	0.375948	0.55034	0.412673	0.574371	0.789979	0.606982	0.795277
CLCN2	0.0777787	0.0384616	0.0684246	0.0557387	0.0645304	0.0569098	0.0593009	0.0700353	0.0854589	0.0607164	0.0333821	0.0466202	0.0715988	0.064138	0.0924686	0.0292541	0.114569	0.0702832	0.0753485	0.0674646	0.0639531	0.0938448	0.038906	0.0910505	0.0413222	0.0406169	0	0.036836	0.0479841	0.0629257	0.109502	0.045112	0.100752	0.0116524	0.0183783	0.0582691	0.0813708	0.0830182	0	0.0897736	0.0657363	0.046166	0.0582903	0.048574	0.0497181	0.0474864	0.0760136	0.0904957
POLR2H	0.133918	0.109618	0.184439	0.149478	0.139385	0.134648	0.297446	0.243713	0.208175	0.16321	0.12191	0.121213	0.133962	0.259224	0.21992	0.164951	0	0.185134	0.236385	0.130001	0.164822	0.200821	0.0677892	0.17326	0.14374	0.134065	0	0.0989195	0.159143	0.132318	0.183558	0.222957	0.165125	0.0865067	0.083374	0.169393	0.237871	0.222496	0	0.130587	0.135355	0.0786083	0.198821	0.10636	0.193757	0.199402	0.127355	0.286165
THPO	0.0180556	0.0290745	0.0292687	0.0672894	0.0316171	0.00953089	0.0141543	0.036587	0.0872918	0.0279101	0.0269641	0.0308423	0.0401746	0.03697	0.0765957	0.0504467	0	0.0779106	0.0297649	0.0389739	0.0511282	0.0397187	0	0.0301782	0.0202576	0.0326811	0	0.0214754	0.0209507	0.0287145	0.0117389	0.0390668	0.0280289	0.025071	0.0272737	0.0355491	0.0175785	0.00989376	0	0.0273505	0.0327512	0	0.00661904	0.0176049	0.0208156	0.0705283	0.0596539	0.0100556
CHRD	0.273475	0.252806	0.324812	0.363354	0.273555	0.266381	0.277779	0.462589	0.433525	0.179737	0.280119	0.193209	0.336455	0.564592	0.545159	0.324296	0.294728	0.493124	0.394403	0.387264	0.473722	0.30635	0.15984	0.345122	0.285851	0.187444	0	0.25336	0.282442	0.298443	0.288572	0.455201	0.279229	0.177432	0.133161	0.230785	0.417968	0.182174	0	0.185367	0.193006	0.183688	0.331475	0.200853	0.349055	0.496374	0.257731	0.162064
EPHB3	0.0280518	0.0488716	0.0368473	0.0556423	0.0489081	0.0276751	0.097974	0.0636417	0.0826359	0.072068	0.0321243	0.0324576	0.0660383	0.0390463	0.0713497	0.0461374	0	0.0479976	0.0614366	0.0508112	0.0787466	0.0343748	0.019083	0.135669	0.0571982	0.0141151	0	0.0232827	0.0498042	0.0437833	0.047278	0.114876	0.0435074	0	0	0.0569351	0.028043	0.0446261	0	0.0519029	0.076568	0.0129887	0.0265667	0.0189946	0.0339627	0.0333093	0.099173	0.0178942
MAGEF1	0.103032	0.0908714	0.178691	0.156554	0.102144	0.0937116	0.219606	0.244667	0.164833	0.104748	0.0998825	0.0817606	0.0862575	0.230966	0.118998	0.200789	0	0.101074	0.254207	0.0885418	0.176458	0.194429	0.0195815	0.207602	0.13085	0.0583296	0	0.0695292	0.136836	0.0711456	0.130302	0.209192	0.130899	0.160917	0.0316535	0.0802098	0.143789	0.15894	0	0.0792375	0.0893998	0.129485	0.225494	0.0665432	0.137082	0.14963	0.0949481	0.109587
VPS8	1.01973	1.14644	1.13077	1.07323	1.1789	1.14337	1.1284	1.2178	1.12828	1.15197	1.00557	1.21912	1.02913	1.25389	1.06709	1.12852	1.16978	1.27085	1.12487	1.04368	1.26786	1.24159	0.679909	1.22481	1.15614	0.957074	0	0.930097	1.38267	1.10644	1.09744	1.35725	1.19514	0.980396	1.02963	1.16412	1.10238	1.1151	0	1.15575	0.988779	1.15428	1.01951	0.898423	1.11959	1.18057	1.03277	1.12809
C3orf70	0.301199	0.317504	0.330378	0.235889	0.227006	0.167292	0.248707	0.41639	0.188813	0.280966	0.323597	0.360406	0.309065	0.508208	0.23626	0.134262	0	0.23628	0.327958	0.258002	0.350203	0.468924	0.15803	0.347158	0.221788	0.147365	0	0.245815	0.236834	0.258551	0.253366	0.302643	0.344366	0.28925	0.214686	0.384272	0.157272	0.182574	0	0.311576	0.164556	0.24683	0.336539	0.115101	0.217964	0.223464	0.289201	0.148374
EHHADH	0.0957365	0.105704	0.0772434	0.0699652	0.0654649	0.0607069	0.0249601	0.0664495	0.100718	0.0700352	0.0663455	0.0815627	0.0825805	0.13887	0.106796	0.0797214	0	0.116672	0.0839775	0.090935	0.0847912	0.057817	0.0445539	0.0660962	0.0668378	0.0788824	0	0.0410716	0.0810112	0.0742808	0.0542157	0.0526388	0.0897244	0.0886955	0.0810147	0.0984013	0.0502441	0.067648	0	0.0485388	0.0425095	0.0986602	0.0789578	0.0491905	0.0519954	0.100311	0.0903067	0.0926035
MAP3K13	1.19943	1.23912	1.28309	1.37932	1.32869	1.31841	1.20889	1.28766	1.33369	1.22464	1.25229	1.15383	1.28956	1.33144	1.44354	1.28347	0.505725	1.30887	1.33545	1.2101	1.43259	1.3316	1.02207	1.35909	1.27875	1.09981	0	1.03608	1.18622	1.22119	0.975226	1.14891	1.25768	1.52714	0.99947	1.33669	1.15018	1.21721	0	1.187	1.07297	0.935948	1.23823	1.17579	1.11239	1.23756	1.37017	0.862497
TMEM41A	0.131048	0.140604	0.121049	0.152852	0.117598	0.105927	0.168786	0.181662	0.146529	0.102861	0.0690314	0.0949628	0.0665035	0.227862	0.117948	0.197577	0.141134	0.123006	0.174436	0.085191	0.142778	0.205765	0.0725329	0.198232	0.0756834	0.0599814	0	0.0587077	0.164764	0.0831679	0.0941132	0.269194	0.118563	0.126089	0.0608126	0.0835036	0.12976	0.106321	0	0.142378	0.0965704	0.0397362	0.18069	0.042342	0.0893071	0.293444	0.085047	0.169976
LIPH	0.00475476	0.0367344	0.0318591	0.0898143	0.0598019	0.0125124	0.0312598	0.0287076	0.0481659	0.0162293	0.0155864	0.0195325	0.0178221	0.0722004	0.0701597	0.0854334	0	0.0245743	0.0544479	0.0392223	0.047122	0.0356787	0.00875298	0.0640623	0.0201398	0.00370373	0	0.0192766	0.0564171	0.0214242	0.0149859	0.050921	0.0252743	0	0.0195916	0.0431672	0.026819	0.0479958	0	0.0207212	0.018597	0.00605488	0.0733998	0.00876647	0.0460811	0.0347813	0.0590057	0.0432592
SENP2	0.62998	0.509902	0.711372	0.517675	0.515317	0.612081	0.598982	0.705408	0.589009	0.552382	0.524905	0.563128	0.48774	0.972178	0.581536	0.665622	0.456572	0.657794	0.823851	0.557867	0.643546	0.861861	0.258005	0.722818	0.600996	0.508114	0	0.48249	0.73276	0.474089	0.56802	0.9438	0.625197	0.702321	0.608615	0.474057	0.653668	0.660552	0	0.66426	0.372013	0.734108	0.89143	0.391588	0.597238	0.734809	0.521039	0.20848
IGF2BP2	0.0191583	0.0192119	0.0258433	0.0358169	0.025274	0.00580177	0.0232111	0.0188875	0.013999	0.00243741	0.00794166	0.0136734	0.00782224	0.0409432	0.00539333	0.0142523	0	0.0113334	0.0102728	0.0191062	0.0101024	0.0180622	0	0.0162031	0.0136658	0.00607514	0	0.00862782	0.0272951	0.0182052	0.00568091	0.031785	0.0118521	0	0.0174105	0.0169643	0.0180027	0.00933042	0	0.0101977	0.00987549	0	0.0252744	0.00468887	0.0119089	0.0307718	0.00736147	0.13318
TRA2B	0.557686	0.606403	0.66174	0.604073	0.657708	0.739528	0.849298	0.669011	0.583443	0.555965	0.532975	0.468394	0.511437	0.532933	0.503055	0.496433	0.454718	0.447531	0.690178	0.558935	0.59955	0.630311	0.233068	0.695242	0.609551	0.383213	0	0.624232	0.76517	0.682775	0.47339	0.68063	0.536165	0.614633	0.358087	0.581782	0.559383	0.623408	0	0.461416	0.373558	0.378406	0.655826	0.582672	0.609056	0.591224	0.477834	0.870993
ETV5	0.207463	0.930231	0.598591	0.749287	0.945469	0.591611	0.640529	0.677587	0.863626	0.944448	0.561493	0.735719	0.873832	0.350376	1.00556	0.842695	0	0.379624	0.878247	0.716819	1.09721	0.313727	0.448922	1.16078	0.726425	0.401781	0	0.319307	0.650151	0.297329	0.241177	0.594126	0.442862	0.685694	0.329427	1.04173	0.244089	0.19623	0	0.513957	0.731873	0.194549	0.280106	0.398714	0.198936	0.322495	0.943825	0.890851
DGKG	2.75821	2.41386	2.52742	2.31789	2.2513	2.17864	2.5308	2.49741	2.36858	2.47904	2.3047	2.54552	2.20639	2.53651	2.31181	2.14118	2.46328	2.10508	2.39696	2.03519	2.28516	2.61824	2.6055	2.32717	2.08699	2.15978	0	2.39517	2.32089	2.51935	2.9679	2.42807	2.69445	2.40939	2.62757	2.3929	2.55269	2.90171	0	2.6186	2.42852	2.8114	2.58731	2.38338	2.33845	2.50731	2.12574	2.37549
CRYGS	0.0881845	0.066851	0.0823634	0.0688348	0.0861866	0.0511883	0.119755	0.0774016	0.0836026	0.109062	0.100796	0.0828463	0.0746922	0.0281105	0.100045	0.067805	0	0.0849966	0.0796678	0.0639934	0.110052	0.0578613	0.0135834	0.0640988	0.0840661	0.0791109	0	0.0779268	0.0329318	0.0981277	0.0831618	0.0449249	0.0816465	0.0394379	0.0331562	0.0724634	0.0763377	0.0868455	0	0.0408676	0.0592926	0.0488595	0.0467098	0.0762039	0.0855766	0.05035	0.0653888	0.0812952
TBCCD1	0.0560085	0.0482247	0.122115	0.128076	0.07221	0.047876	0.0803655	0.0980258	0.121964	0.0944352	0.0825804	0.0553812	0.0938927	0.199065	0.119014	0.168406	0	0.12812	0.0936307	0.0847174	0.0989198	0.101872	0.064924	0.164352	0.0629102	0.0304412	0	0.0325253	0.0460324	0.0736251	0.0802459	0.0665953	0.0719511	0.12084	0.017393	0.0909633	0.0846663	0.117134	0	0.0839794	0.0662885	0.0449349	0.0605748	0.0706053	0.0380575	0.0910262	0.111625	0.0876914
DNAJB11	0.0218993	0.038465	0.0439126	0.0651137	0.0439372	0.0256378	0.0273508	0.0330057	0.053786	0.0481673	0.0503911	0.0454289	0.0472498	0.0517741	0.0674957	0.0600183	0	0.06171	0.0430062	0.0457794	0.058445	0.041055	0.00613429	0.0657641	0.0393403	0.0496965	0	0.0332734	0.0860735	0.036797	0.00683116	0.0358664	0.0299206	0.038116	0.0269039	0.0625452	0.0206591	0.0511172	0	0.0358018	0.0507125	0.0251693	0.0488347	0.0340032	0.0243673	0.0185577	0.0455121	0.100111
AC068631.2	0.0143038	0.0147072	0.0261209	0.0299071	0.0195748	0.00844167	0.0681419	0.0398083	0.0216267	0.0189743	0.0249385	0.0107372	0.0228484	0.0176878	0.0170935	0.00746792	0	0.00821454	0.0953771	0.0196034	0.0526893	0.0195207	0.0363928	0.0103254	0.026905	0.0170114	0	0.00789233	0.0293061	0.0182023	0.0107013	0.013584	0.0229016	0.0237359	0	0.0234504	0.0249444	0.0211682	0	0.0126081	0.00998937	0.0141195	0.106985	0.0390315	0.0451777	0.0233665	0.00537333	0.0743343
AHSG	0.00696375	0.00883772	0.012423	0.0165833	0.010718	0.00629209	0.00575112	0.0100603	0.0325222	0.00263834	0.0123292	0.00830374	0.00156195	0.0255582	0.0248488	0.00972213	0	0.00956697	0.0164732	0.013623	0.0206624	0.0267715	0.0262219	0.022138	0.00570191	0.0106452	0	0.00990281	0.00531814	0.0129472	0	0.0096991	0.00681458	0	0.00556207	0.0106172	0.0153369	0.00660897	0	0.00781954	0.0143934	0	0.00921667	0.00893855	0.0207346	0.00208256	0.0193557	0.0594284
FETUB	0.0119472	0.00241937	0.00357579	0	0.00726323	0	0	0.00150322	0.00349852	0.00461173	0.00796611	0	0.00988978	0.00362043	0.00411124	0.00513705	0	0.00458156	0	0.00606966	0.00250252	0.003662	0.00946486	0.00142207	0.00101864	0.00566075	0	0	0	0	0	0.0104577	0.00194028	0	0	0.00134782	0	0	0	0.00510952	0	0	0.00249569	0.00329882	0.00551772	0.00372276	0.00381463	0
HRG	0.00236608	0	0.00210913	0.0062038	0.00291488	0	0	0	0.00585128	0	0	0	0.00218052	0	0.00464099	0.00465922	0	0	0.00271839	0	0.00114074	0.00287724	0	0.00221723	0.0027557	0.00327712	0	0	0.00121936	0.00136801	0	0	0.00177762	0	0	0.00250087	0.00138342	0.00205456	0	0.00322893	0.00380865	0	0	0	0	0.00334236	0	0
KNG1	0.00668194	0.0134057	0.0156216	0.0132515	0.00480547	0.00485418	0.0057485	0.0160932	0.0109498	0.00536936	0.00422244	0.0114441	0.00580901	0.0116508	0.0212739	0.0320905	0	0.00196364	0.0147247	0.00830095	0.00615296	0.0110094	0	0.0180076	0.00832452	0.0160853	0	0.00856219	0.0219581	0.0176526	0	0.0234607	0.0178098	0.0113956	0.0152558	0.00319877	0.0124012	0.0242771	0	0.00795486	0.00441714	0.0173012	0.0181496	0.00363464	0.0125103	0.00879476	0.0033135	0.0296956
EIF4A2	1.03824	0.869611	1.47372	1.09125	1.09982	1.35778	1.98491	1.71821	0.921738	1.06273	1.11993	1.01657	1.0777	1.24299	0.821732	0.979777	0.686389	0.810003	1.87919	0.778854	1.15456	1.23247	0.461632	0.981897	1.46544	0.929635	0	1.23781	1.56425	0.882196	1.09605	1.38827	1.21612	0.895248	0.669572	0.690068	1.52493	1.46467	0	0.804012	0.572173	1.15979	1.3568	0.904886	1.5373	1.15331	0.395513	0.745396
RFC4	0.0251109	0.0359191	0.0519319	0.0613217	0.046529	0.0311632	0.0623058	0.105218	0.0670102	0.0451692	0.0390726	0.0424489	0.0372146	0.10653	0.0593854	0.071863	0	0.0919508	0.0763156	0.0410996	0.0933802	0.0819561	0.0383161	0.102621	0.0414284	0.0243081	0	0.0452263	0.0691237	0.0381058	0.0235593	0.0909619	0.0545813	0.064361	0.0546529	0.033211	0.0546733	0.0794034	0	0.0435676	0.0301903	0.0520031	0.0852516	0.0376915	0.0359533	0.0358364	0.0436784	0.104196
ADIPOQ	0	0.00288227	0.00234319	0.00291456	0.00190603	0.00419682	0	0.00197016	0	0	0.000739549	0	0	0	0.00508767	0	0	0.00381475	0.00244227	0.00165616	0	0.00279408	0	0.00681559	0	0.00516616	0	0	0.00378029	0.00159381	0	0.00287375	0.00237744	0	0.0073834	0	0.0016419	0.00281056	0	0	0	0	0.00968265	0	0.00239989	0	0.00409526	0.00304135
ST6GAL1	0.401106	0.402162	0.524099	0.571266	0.709721	0.283735	0.535114	0.541705	0.773923	0.668376	0.490206	0.553974	0.72348	0.483767	0.583271	0.729642	0.389442	0.641581	0.472131	0.690905	0.700597	0.633775	0.496591	0.97801	0.645334	0.581957	0	0.424758	0.365895	0.443177	0.411302	0.641873	0.55591	0.519002	0.496685	0.694789	0.59063	0.443844	0	0.485964	0.733004	0.228641	0.336962	0.304252	0.433723	0.532525	1.22662	0.48335
RPL39L	0.0218493	0.0368643	0.0398289	0.0492627	0.0437441	0.0121265	0.0343781	0.0351369	0.0392683	0.00558394	0.0143546	0.031348	0.0349527	0.0197184	0.0418306	0.0292891	0	0.0280256	0.0358402	0.0281433	0.0488317	0.0593366	0.0465196	0.0330324	0.0396866	0.0306426	0	0.0213491	0.0335482	0.0193041	0.0144783	0.0321846	0.0270705	0.0212458	0.0199211	0.0289565	0.0286345	0.00887799	0	0.0167989	0.033036	0.0243073	0.030805	0.0136896	0.0314951	0.0326198	0.0351552	0.0593223
RTP1	0.00500251	0.00987838	0.0223163	0.00883267	0.00970634	0	0.0153766	0.0190814	0.0208334	0.00888991	0.00997071	0.00589276	0.0182407	0.0438078	0.00919848	0.028502	0	0.0148879	0.0313111	0.0102268	0.0155879	0.0313461	0.048033	0.013299	0.0105155	0.00246385	0	0.0240231	0.00756888	0.00558025	0.0253855	0.0240145	0.0166037	0	0	0.00216254	0.0332053	0.0219423	0	0.00369393	0.00465844	0.00320688	0.0246001	0.0124547	0.020101	0.0127068	0.0143951	0.013985
MASP1	0.00138685	0.0102248	0.0066987	0.00665109	0	0.00407836	0.0209932	0.00183392	0.0151886	0.00321169	0.00831336	0.00870497	0.00273956	0.00761079	0.00350809	0.0054149	0	0.00941661	0.00386177	0.0103083	0.00556535	0.0118333	0	0.00725843	0.00476174	0	0	0	0.00895983	0.00525432	0	0.00541252	0.00313696	0.0165886	0.00975005	0	0.00377736	0.00533992	0	0.0119342	0.0154753	0.0117313	0.00312861	0	0	0.0341977	0.00815939	0.0142981
RTP4	0	0	0.000465225	0.00158995	0	0	0.00346646	0	0	0	0.00432859	0	0	0.00379644	0	0.00208955	0	0	0	0	0.00132722	0.00160688	0	0	0	0.00162994	0	0	0	0	0	0	0.000700831	0	0	0	0	0	0	0	0	0	0.00340032	0	0	0	0	0.00353455
SST	0.00515518	0.00697848	0.0076687	0.0524582	0.0629475	0.0577279	0.0994687	0.0574619	0.0974964	0.00941142	0.0191343	0.0177914	0.0443267	0.0235702	0.0185978	0.0667592	0	0.0612564	0.0257686	0.0193532	0.0352258	0.0482534	0.156676	0.0429632	0.0322987	0.0241385	0	0.0669295	0.0467744	0.0528862	0.104374	0.0751307	0.0838605	0.0245668	0.0215157	0.00380905	0.0319124	0.0381709	0	0.0818514	0.124857	0.0382019	0.0358134	0.0278828	0.0119355	0.0181373	0.0420673	0.0604594
BCL6	0.00610087	0.0161209	0.0443688	0.035918	0.0246667	0.0263004	0.181214	0.0440366	0.034003	0.0363099	0.015367	0.0184046	0.0182611	0.0131167	0.0190828	0.0164516	0.213182	0.0148054	0.0355661	0.0027353	0.0123599	0.0331151	0.0471462	0.025102	0.0298556	0.0218011	0	0.0443166	0.0455837	0.01506	0.0759649	0.0319057	0.0472546	0	0.0220681	0.0335789	0.0793055	0.0676857	0	0.0365549	0.0153867	0.0198216	0.0202866	0.027181	0.0507571	0.0281417	0.0211406	0.339252
LPP	0.524156	0.564941	0.557115	0.591909	0.487049	0.628931	0.69261	0.588377	0.624206	0.476371	0.436759	0.440813	0.459386	0.55097	0.501262	0.557752	0.638284	0.558242	0.485457	0.542894	0.431034	0.526236	0.575224	0.448819	0.628917	0.622839	0	0.464631	0.543633	0.555467	0.746034	0.643577	0.588156	0.364354	0.395232	0.428538	0.526062	0.525398	0	0.484802	0.449406	0.546767	0.46507	0.527326	0.457172	0.47648	0.545288	0.607575
TPRG1	0.0191827	0.040564	0.034486	0.0464269	0.0266501	0.0105349	0.00419044	0.032561	0.0268256	0.00569232	0.0305051	0.00515272	0.0201605	0.0155895	0.0186739	0.0416673	0.0627749	0.0400301	0.0219641	0.0271992	0.0193427	0.0274536	0	0.0422884	0.0163393	0.0305223	0	0.0114085	0.0389272	0.0165207	0.0368282	0.0191297	0.0223158	0.108113	0.00846218	0.0282063	0.0140088	0.0230984	0	0.0192583	0.0230056	0.033029	0.0140228	0.00693402	0.0154692	0.0216068	0.0464428	0.0275959
TP63	0.0144767	0.00622344	0.0315394	0.0352288	0.0198046	0.0038362	0	0.0107351	0.0101363	0.0135734	0.00502554	0.00472365	0.00379876	0.0157262	0.0108324	0.0135916	0	0.00757784	0.010321	0.00840846	0.0153642	0.017989	0.00613429	0.0324196	0.0122411	0.0108888	0	0	0.0359737	0.0183149	0.00973501	0.0279734	0.0072884	0	0.00876293	0.0206151	0.00637892	0.00537584	0	0.00399145	0.0119921	0.0115679	0.0248592	0	0.00868186	0.00927783	0.0103282	0.0137669
P3H2	0.693574	0.534191	0.629618	0.513144	0.561681	0.635718	0.467788	0.504051	0.609672	0.618893	0.486626	0.42604	0.335804	0.51933	0.557801	0.483304	0.494909	0.524446	0.547731	0.574698	0.479091	0.619953	0.537501	0.531693	0.552062	0.444865	0	0.624261	0.318075	0.574399	0.505515	0.462267	0.510006	0.393086	0.466591	0.501461	0.699712	0.595371	0	0.518798	0.435604	0.4409	0.484248	0.535161	0.523364	0.463069	0.485621	0.650229
CLDN1	0.026152	0.014991	0.0315371	0.0223494	0.0642924	0.00918068	0.0425008	0.0288726	0.0434761	0.0285217	0.022651	0.0167647	0.00765623	0.0241682	0.0350636	0.014349	0	0.0218664	0.0589268	0.0466377	0.0412875	0.042332	0.047124	0.0389447	0.0671559	0.0220389	0	0	0.0203491	0.00590529	0	0.0377747	0.0284773	0	0.068258	0.0326455	0.0261556	0.0524618	0	0.0188794	0.0201767	0.00578369	0.0094164	0.032604	0.0713764	0.0306783	0.0563794	0.0165525
CLDN16	0.326482	0.187891	0.185128	0.128397	0.204045	0.210719	0.0559239	0.216084	0.201458	0.13709	0.162841	0.0831022	0.139265	0.189369	0.237781	0.174378	0	0.17884	0.129955	0.152677	0.22655	0.303021	0.136813	0.155167	0.193548	0.245937	0	0.206901	0.201035	0.141543	0.12448	0.220413	0.13937	0.155281	0.252863	0.178334	0.113264	0.140961	0	0.191154	0.0902141	0.184029	0.200287	0.0771722	0.0766921	0.113914	0.181365	0.0279618
TMEM207	0	0.00409615	0.00125712	0	0	0	0.00768509	0	0.00166191	0.00290151	0	0.005759	0	0	0.0016651	0.00380847	0	0.00202343	0.00398666	0.00182681	0.00184454	0.00358149	0	0.00293373	0.00439944	0	0	0	0.00500033	0.000942858	0	0.00258437	0.000712188	0	0	0.0016945	0	0.00276997	0	0	0.00466263	0	0.00642476	0	0	0.00331989	0	0.00409108
IL1RAP	0.612096	0.359649	0.402722	0.421715	0.321642	0.388326	0.248061	0.527288	0.400669	0.556243	0.505705	0.395027	0.31299	0.528203	0.405289	0.380973	0.797002	0.401788	0.488108	0.468887	0.400911	0.558114	0.252394	0.49724	0.486182	0.386329	0	0.354369	0.636339	0.412423	0.348141	0.463314	0.405316	0.411238	0.463585	0.353831	0.53565	0.378696	0	0.499847	0.318683	0.559274	0.482586	0.346188	0.386513	0.228273	0.356551	0.50094
GMNC	0.0109367	0.00117712	0.0057601	0.00892583	0.0058027	0.00262455	0	0.00503511	0.00571909	0	0.00539004	0.00688267	0	0	0	0.00253813	0	0.00835813	0.00713744	0	0.00278983	0.00629232	0	0.00844968	0.000872319	0.000848672	0	0.0132344	0.0087297	0.00453826	0	0.00582035	0.000731337	0	0	0.00140975	0.00160631	0.00217123	0	0.00548645	0	0	0.00208517	0.00283518	0.00249527	0	0	0.0054178
OSTN	0.0140439	0.0624963	0.0512245	0.0185167	0.0493474	0.0535719	0.0137123	0.0350119	0.0332738	0.023649	0.0566649	0.0419803	0.0486347	0.0214312	0.0343303	0.0566659	0	0.0521705	0.0370773	0.0401506	0.0341098	0.0399357	0.0627814	0.0708872	0.0275294	0.0402765	0	0.0304947	0.0280907	0.0249432	0.010963	0.0477672	0.0174256	0	0.0459757	0.00856881	0.0278349	0.0205747	0	0.0247575	0.0327374	0.015547	0.0209203	0.0446674	0.0510335	0.0313021	0.0414588	0.0331706
UTS2B	0.0227047	0.00366227	0.0114164	0.0143488	0.0203114	0	0	0.00748594	0.0162506	0.0145204	0.0029642	0.00721968	0.00492963	0.0184543	0.0173925	0.0175783	0	0.0052389	0.0220655	0	0.0186073	0.0109975	0	0.0156072	0.0144443	0.005418	0	0.00640383	0.0170803	0.0111597	0.00978964	0.00699488	0.00709525	0	0.00416701	0.0163407	0.00638864	0.0158023	0	0.00355352	0.00481411	0.0236964	0.0150796	0	0	0.0171417	0.00743602	0.00533777
CCDC50	0.284078	0.245119	0.28324	0.264047	0.333339	0.34135	0.288943	0.318827	0.240138	0.216325	0.212518	0.21903	0.224959	0.190859	0.213253	0.170708	0	0.154923	0.270672	0.206222	0.293638	0.29548	0.237356	0.252149	0.30441	0.251942	0	0.220664	0.255251	0.284163	0.223246	0.256011	0.247689	0.237205	0.310182	0.270868	0.309069	0.331404	0	0.271913	0.153106	0.244627	0.267556	0.20883	0.36058	0.176314	0.132337	0.204729
FGF12	3.53693	3.47485	3.39196	3.36701	3.42852	3.45531	3.29531	3.31788	3.37809	3.43177	3.31143	3.34658	3.32541	3.22916	3.34109	3.35555	3.57168	3.35663	3.34865	3.41601	3.36926	3.32611	3.3089	3.37095	3.43163	3.49698	0	3.47382	3.30831	3.48232	3.44806	3.19179	3.3553	3.3135	3.43383	3.33176	3.459	3.45211	0	3.30481	3.35477	3.40319	3.39485	3.52847	3.38643	2.83958	3.24348	3.22157
MB21D2	0.2615	0.296583	0.361275	0.283408	0.347099	0.245039	0.367552	0.337451	0.372889	0.372066	0.252917	0.298444	0.266485	0.313753	0.295512	0.304971	0	0.206441	0.29864	0.298514	0.25153	0.460603	0.288383	0.438827	0.27097	0.274886	0	0.279436	0.198501	0.387902	0.424041	0.315515	0.355178	0.334609	0.172318	0.410269	0.344226	0.344995	0	0.23222	0.283092	0.322472	0.304025	0.262092	0.224197	0.324487	0.380793	0.342208
ATP13A5	0.0112411	0.0273786	0.0210966	0.0298149	0.0164384	0.0272245	0.0245415	0.0115846	0.020412	0.013077	0.0123688	0.0103364	0.00323025	0.0442158	0.00732092	0.0289226	0	0.0116146	0.0208749	0.00900569	0.0211513	0.0418974	0.0120193	0.036944	0.0162598	0.00940147	0	0	0.0211167	0.0350376	0.00767035	0.0281422	0.0130396	0.0253791	0.0116503	0.0178433	0.00919882	0.0135755	0	0.0100686	0.00622811	0.0160853	0.0135071	0.0272161	0.00528571	0.00660309	0.00983771	0.0588661
ATP13A4	0.104511	0.0966373	0.103746	0.0979967	0.109675	0.129274	0.0544564	0.0901096	0.105289	0.0651189	0.104028	0.118102	0.0904543	0.0868849	0.100445	0.117361	0	0.0927204	0.106116	0.103604	0.121884	0.130996	0.0597763	0.118446	0.0917877	0.0792045	0	0.0787996	0.127643	0.0954738	0.073493	0.0610457	0.113316	0.0311641	0.0707512	0.103079	0.048083	0.0961452	0	0.0803356	0.0932161	0.0890229	0.100559	0.0810172	0.0721753	0.108113	0.0865446	0.19662
OPA1	1.0387	0.919235	1.0447	0.895912	0.939181	0.970814	1.22721	1.0827	0.88291	1.02566	1.00943	0.981162	0.90075	1.00411	0.848002	0.837098	0.402845	0.888934	1.12472	0.877794	0.962447	1.11649	0.571649	0.947844	1.05048	1.01524	0	0.81976	1.19212	0.918935	0.911453	1.08377	1.05118	0.967467	0.867901	0.964011	1.08497	1.01009	0	0.908619	0.696436	1.07295	0.970168	0.92126	1.06752	0.976072	0.769	1.41579
HES1	0.00283951	0.00680562	0.0218619	0.0342515	0.0264711	0.0186853	0.00590733	0.0405839	0.0363772	0.0188596	0.00719443	0.0425609	0.0292422	0.0457225	0.0228312	0.0253985	0	0.00626075	0.0362715	0.0166641	0.0207309	0.00522773	0.0120329	0.0559919	0.0283087	0.0333439	0	0.00984781	0.0171978	0.0105292	0.0220518	0.0265276	0.0140816	0	0.00351674	0.0191026	0.0104819	0.0228123	0	0.0186868	0.00767439	0.0151126	0.0320772	0.00535179	0.00753017	0	0.00695197	0.0124394
CPN2	0	0.00210405	0.000216442	0.00185605	0.00274127	0	0	0.000937138	0.00169839	0.00532281	0	0.0060524	0.00311926	0	0	0.0122902	0	0	0	0	0.00255552	0.000303533	0	0	0.00142708	0	0	0	0.0039384	0.00277519	0	0	0.000690734	0	0	0	0.00249466	0.00120485	0	0	0	0	0.00831342	0.00226956	0	0	0.00734865	0.0117004
LRRC15	0	0.00193901	0.00160092	0	0	0	0	0.00232093	0.000580802	0	0	0	0.00204573	0.0111593	0.00238638	0.00149297	0	0	0	0	0	0.00129649	0	0	0	0	0	0	0.00434937	0	0	0	0	0	0	0	0.00115423	0	0	0.00167986	0	0	0	0	0	0.00201012	0	0.00726341
ATP13A3	0.570384	0.599536	0.636617	0.623913	0.700845	0.612701	0.463068	0.655807	0.64077	0.580426	0.65084	0.560564	0.512042	0.758188	0.608904	0.771868	0.751082	0.724612	0.702317	0.624604	0.726123	0.80034	0.450666	0.788881	0.601453	0.519288	0	0.394234	0.692721	0.464222	0.391253	0.881924	0.563302	0.589486	0.484845	0.596173	0.566194	0.547166	0	0.59143	0.441969	0.44157	0.771985	0.434851	0.535428	0.833416	0.612226	0.702908
TMEM44	0.16739	0.146075	0.198016	0.197586	0.164532	0.144729	0.124013	0.207915	0.317636	0.288088	0.164311	0.256028	0.160038	0.378242	0.324424	0.252763	0.0627749	0.242294	0.19833	0.272595	0.24722	0.239988	0.257912	0.281343	0.0998339	0.130786	0	0.122767	0.175318	0.191454	0.151762	0.267179	0.225866	0.161185	0.152797	0.254913	0.196399	0.153975	0	0.199584	0.225746	0.178644	0.273626	0.0969889	0.112408	0.0497678	0.293372	0.279355
LSG1	0.0924366	0.150919	0.148895	0.156666	0.100764	0.107922	0.268218	0.155456	0.187702	0.171307	0.124646	0.119225	0.166111	0.119759	0.152644	0.141215	0	0.136741	0.169882	0.095917	0.17436	0.16086	0.025654	0.181871	0.122558	0.0548677	0	0.0436625	0.0732809	0.0857851	0.150092	0.133462	0.138862	0.174021	0.0722002	0.12952	0.182411	0.173989	0	0.127745	0.102973	0.0256907	0.131814	0.0897769	0.0792186	0.118311	0.185409	0.286534
FAM43A	0.0276948	0.0668149	0.0767989	0.07649	0.0589762	0.0328981	0.270594	0.12454	0.0678292	0.0706561	0.0259986	0.0247265	0.0629082	0.0743372	0.0386979	0.0432584	0	0.0238145	0.170923	0.0121672	0.0613798	0.0663796	0.0432137	0.0957415	0.0489684	0.0280793	0	0.0196338	0.0805202	0.0205456	0.0621503	0.12772	0.0839783	0.0379765	0.0347496	0.0549945	0.0943323	0.069751	0	0.0794334	0.0338394	0.0495366	0.0572488	0.0290101	0.055393	0.0286988	0.0715547	0.139299
XXYLT1	0.351501	0.366728	0.380501	0.321601	0.404059	0.368979	0.185918	0.422057	0.52763	0.41227	0.418567	0.519682	0.318645	0.501082	0.482768	0.51507	0.116005	0.349616	0.366178	0.447428	0.477999	0.541308	0.4131	0.627667	0.279718	0.232174	0	0.232864	0.22078	0.33625	0.414916	0.384516	0.444421	0.553902	0.240007	0.55933	0.351502	0.354285	0	0.345341	0.527191	0.428567	0.398152	0.186246	0.265065	0.395631	0.622946	0.437545
ACAP2	1.21492	1.13423	1.30772	1.2803	1.25333	1.30046	1.49932	1.23591	1.29216	1.297	1.26623	1.31121	1.15206	1.36992	1.1663	1.22262	1.22644	1.16466	1.24112	0.978105	1.30122	1.34476	0.742223	1.34172	1.21084	1.1324	0	1.07057	1.4052	1.12813	1.09279	1.43044	1.27207	1.37533	1.03258	1.24797	1.39658	1.47037	0	1.15428	0.931169	1.3166	1.42872	1.11933	1.29043	0.9848	1.08066	1.51928
PPP1R2	0.378826	0.371107	0.440997	0.383745	0.336691	0.365746	0.358611	0.502672	0.444309	0.390969	0.362974	0.405114	0.415995	0.592056	0.360423	0.400453	0.282694	0.333782	0.504531	0.371195	0.426036	0.555457	0.179496	0.538135	0.417488	0.322031	0	0.305323	0.497015	0.297126	0.239347	0.550034	0.365715	0.372229	0.301274	0.362586	0.397542	0.442674	0	0.339765	0.320914	0.402108	0.506604	0.193533	0.457909	0.427196	0.281999	0.222808
APOD	0.0880138	0.0629657	0.0955551	0.114439	0.0674403	0.0811805	0.307709	0.174833	0.122174	0.06495	0.0633579	0.0625291	0.0980894	0.145055	0.111525	0.0746368	0	0.084471	0.140937	0.0934723	0.0840971	0.106479	0.0888838	0.122212	0.10987	0.0525359	0	0.0924958	0.10858	0.0907325	0.163177	0.129536	0.124344	0.0420388	0.073122	0.0529033	0.217812	0.165352	0	0.0856693	0.0414195	0.09441	0.134767	0.0941438	0.161055	0.130524	0.0516489	0.0893856
MUC20	0.0035359	0.0101089	0.0216171	0.0140667	0.0131501	0.020985	0.0340906	0.0284592	0.0149787	0.0359292	0.00701991	0.00123523	0.0184093	0.00436496	0.0058529	0.011496	0.0896992	0	0.0348707	0.00846792	0.0153827	0.0119811	0	0.0103885	0.00838412	0.0246567	0	0.0125419	0.0248605	0.0171445	0.0354534	0.0312862	0.0190896	0	0.0205064	0.0234311	0.03667	0.0204912	0	0.0281611	0.00375754	0.0157895	0.0170565	0.0216489	0.0381149	0.0189632	0.0147294	0.0368718
MUC4	0	0.00467013	0.0154178	0.0127653	0.0162559	0	0.0108507	0.00307694	0.00968232	0	0.00490401	0	0.00441329	0.0308753	0.00801069	0.00497027	0	0.00943399	0.0166262	0.00581285	0.00883895	0.0165692	0	0.0228113	0.0057743	0.0148792	0	0	0.0123331	0.0096761	0	0.0198916	0.00591628	0	0.00843063	0.00629064	0.00430945	0.00920689	0	0.0109812	0.00814528	0.0124575	0.0243669	0.00336071	0.00584272	0.0228597	0.00979161	0.0913174
TNK2	0.578374	0.728571	0.627269	0.599488	0.592798	0.525827	0.71218	0.705084	0.89656	0.642997	0.556883	0.508298	0.689466	0.716555	0.788736	0.728667	0.449588	0.735419	0.618534	0.735167	0.661233	0.706136	0.532119	0.70202	0.591757	0.482588	0	0.540112	0.425795	0.583432	0.632092	0.687147	0.69558	0.501962	0.434125	0.725554	0.697686	0.69585	0	0.691728	0.903661	0.501401	0.593263	0.511755	0.607245	0.756892	0.925624	0.730569
TFRC	0.269342	0.288069	0.30522	0.304388	0.335204	0.315215	0.220004	0.305071	0.322348	0.324072	0.264643	0.198323	0.243304	0.437874	0.326676	0.379531	0.175509	0.280867	0.3422	0.271687	0.363381	0.328436	0.184866	0.360737	0.249799	0.207136	0	0.171538	0.382642	0.248098	0.248347	0.474319	0.254053	0.326984	0.205214	0.279082	0.327056	0.254121	0	0.214636	0.225262	0.189701	0.318374	0.16078	0.210179	0.472552	0.294993	0.296002
ZDHHC19	0.0440079	0.0307976	0.0294269	0.0493068	0.0387675	0.0686954	0.00990309	0.0375555	0.0447436	0.00178661	0.0385428	0.0418629	0.0435475	0.117491	0.0623538	0.0479054	0	0.0852174	0.0396515	0.0536347	0.0722375	0.0524398	0.0418915	0.0259311	0.0300757	0.0267503	0	0.0132156	0.035524	0.0332613	0.0122771	0.0584638	0.0367699	0.0338914	0.0207682	0.0230208	0.0361496	0.0333381	0	0.0389765	0.064379	0.0210352	0.0417269	0.0187986	0.0289104	0.0407781	0.0504194	0.0758209
SLC51A	0.0271868	0.0416984	0.0799923	0.151017	0.0584019	0.048949	0.0488327	0.0510388	0.0620594	0.0337937	0.0321323	0.0240103	0.0299452	0.108648	0.0479184	0.0940142	0	0.0872845	0.0981674	0.0354251	0.0732815	0.0696866	0.0169167	0.0946398	0.0251243	0.0165937	0	0.0273884	0.0614733	0.0725276	0.0150595	0.0881126	0.0474641	0.0237359	0.0128954	0.0351457	0.0475638	0.0734744	0	0.038619	0.0239927	0.0662995	0.136643	0.0107865	0.0230056	0.0899755	0.0406893	0.127588
PCYT1A	0.175029	0.29073	0.268939	0.188471	0.248153	0.231139	0.235337	0.257677	0.319593	0.263939	0.222328	0.269267	0.301041	0.337668	0.343328	0.251826	0.185548	0.239959	0.219944	0.256648	0.255619	0.382651	0.188604	0.383104	0.165056	0.200128	0	0.161585	0.169631	0.229803	0.181606	0.290291	0.288946	0.250928	0.145667	0.272296	0.267439	0.277283	0	0.25576	0.262936	0.13818	0.296312	0.131978	0.204282	0.46934	0.302367	0.315314
AC069257.3	0.00787345	0.0115057	0.018948	0.0214375	0.0201758	0.0351234	0.0146167	0.0127416	0.0185955	0.00534286	0.010346	0.0181534	0.0185306	0.0037567	0.0150093	0.0137128	0	0.00119806	0.0128884	0.0217947	0.0208349	0.0191369	0	0.0163713	0.0222849	0.0136283	0	0.0233069	0.0118143	0.021837	0.0275001	0.0200846	0.014444	0.014746	0.00806477	0.0131759	0.0389317	0.0535862	0	0.00625136	0.0119519	0	0.00757756	0.0324141	0.0199902	0.0100092	0.00942991	0.0293931
TM4SF19-TCTEX1D2	0	0	0.000337447	0.003336	0.00276236	0	0.00204643	0.00246353	0.00155021	0.00496494	0.00205217	0	0	0	0	0.00353394	0	0	0.00423163	0	0.00103077	0	0	0	0.00112103	0	0	0	0.00416148	0.00507504	0	0	0	0	0	0	0.00131239	0	0	0	0	0	0	0	0	0	0	0.00537167
UBXN7	0.420022	0.471891	0.559735	0.414843	0.516956	0.460426	0.591206	0.508529	0.497065	0.379516	0.401323	0.443658	0.384689	0.534109	0.464327	0.412781	0.186441	0.463475	0.535579	0.449468	0.454504	0.591134	0.347883	0.540212	0.438413	0.354934	0	0.406562	0.345333	0.415881	0.437251	0.544918	0.45994	0.601875	0.319197	0.561835	0.537477	0.508854	0	0.428018	0.368915	0.389201	0.481033	0.372677	0.473669	0.507204	0.355766	0.531771
RNF168	0.447647	0.503305	0.463608	0.310481	0.347833	0.282285	0.457844	0.468622	0.466711	0.417084	0.370803	0.414608	0.438937	0.491131	0.519402	0.436645	0.193008	0.431659	0.470093	0.396711	0.404406	0.577991	0.335663	0.550394	0.398435	0.288627	0	0.254864	0.36538	0.282407	0.420923	0.587011	0.483742	0.524026	0.377457	0.44015	0.48985	0.441246	0	0.465392	0.379815	0.465125	0.448121	0.258732	0.423849	0.44365	0.424072	0.44132
SMCO1	0.00375067	0.00757069	0.00679753	0.00847409	0.0128295	0.00251089	0	0.0103972	0.0151493	0.0067824	0.00629854	0.00190568	0.0103289	0.00912136	0.0153519	0.0055286	0	0.00418546	0.00734654	0.00908498	0.00640011	0.012684	0	0.0227882	0.00149727	0	0	0	0.00472146	0.00218925	0	0.00646235	0.00961627	0	0	0.00948536	0.0130465	0.0124791	0	0.00906246	0.00479695	0.00425918	0.0151929	0	0.00481647	0.0150989	0.0105665	0.0516904
WDR53	0.117404	0.0880186	0.108217	0.105769	0.0797892	0.0896723	0.106015	0.0982536	0.123828	0.0873448	0.0978241	0.0864535	0.081857	0.136998	0.125448	0.109444	0.0627749	0.134835	0.108695	0.0779625	0.0789755	0.136583	0.0976981	0.17832	0.0590636	0.0639972	0	0.0531417	0.0536326	0.0800644	0.0575557	0.064206	0.101411	0.0787799	0.0777239	0.111571	0.102035	0.0837953	0	0.0878075	0.0931225	0.123547	0.084541	0.0637764	0.078058	0.0942988	0.093545	0.132404
FBXO45	0.155046	0.128854	0.209612	0.156664	0.154398	0.13309	0.283427	0.205325	0.165248	0.16816	0.121746	0.222459	0.117824	0.137319	0.12042	0.133011	0.154072	0.0769341	0.243928	0.10686	0.161722	0.181679	0.0656602	0.175905	0.179905	0.125341	0	0.161318	0.175133	0.113535	0.148731	0.180521	0.153222	0.216533	0.0808438	0.133527	0.169492	0.198733	0	0.147393	0.0846033	0.0949887	0.117991	0.119428	0.19027	0.254362	0.12339	0.144295
PIGX	0.274601	0.2686	0.324934	0.271169	0.235585	0.220026	0.30579	0.412948	0.27877	0.287915	0.307002	0.235894	0.189697	0.408709	0.268384	0.330988	0.0966825	0.267117	0.378048	0.277243	0.31211	0.385059	0.161404	0.36805	0.278279	0.236753	0	0.197332	0.263641	0.190224	0.252582	0.32989	0.25751	0.231637	0.175423	0.300501	0.313257	0.282054	0	0.196106	0.216576	0.30003	0.303502	0.19885	0.302143	0.316823	0.211476	0.266932
CEP19	0.0584811	0.0627251	0.104208	0.0891001	0.0678546	0.0437567	0.200503	0.133694	0.107476	0.0635713	0.0639853	0.0761324	0.050233	0.1866	0.0844114	0.159764	0.0627749	0.10917	0.124106	0.0517424	0.0909856	0.171932	0.0657455	0.149747	0.0507779	0.0618082	0	0.0663079	0.0558916	0.0518012	0.0864101	0.169496	0.107208	0.0113956	0.0326411	0.075784	0.182855	0.166119	0	0.0820127	0.0578643	0.0775891	0.149933	0.050652	0.0513884	0.159287	0.108039	0.12778
PAK2	0.402224	0.407756	0.48494	0.401131	0.400637	0.420383	0.529763	0.488026	0.479616	0.446199	0.433148	0.45264	0.400637	0.525613	0.423138	0.409509	0.237527	0.390677	0.450122	0.410487	0.420151	0.639994	0.395004	0.50848	0.449861	0.419931	0	0.443699	0.44303	0.374744	0.464337	0.485666	0.44706	0.604699	0.359218	0.518234	0.532268	0.571743	0	0.426394	0.43322	0.393818	0.534775	0.372758	0.482863	0.623112	0.433222	0.557559
SENP5	1.02512	0.878934	0.875182	0.757129	0.764999	0.657563	0.891928	0.880362	0.931104	0.78867	0.976543	0.957075	0.927248	1.23447	0.952731	1.02015	0.801253	1.05247	0.863539	0.890274	0.866095	1.1465	0.547804	0.995071	0.779188	0.820273	0	0.611154	0.739539	0.657545	0.778824	1.03305	0.883145	0.775344	0.799503	0.914271	0.801933	0.757882	0	0.897592	0.819737	0.819329	1.06026	0.532927	0.633408	0.991752	0.860539	1.10851
NCBP2	0.123059	0.0971731	0.173125	0.162612	0.153207	0.098775	0.169516	0.183437	0.150259	0.121646	0.106577	0.108138	0.0884727	0.207066	0.151147	0.151753	0.0896992	0.149722	0.237366	0.120646	0.126083	0.156382	0.0522741	0.165319	0.130557	0.0930513	0	0.083108	0.118793	0.0839958	0.0919676	0.203582	0.121861	0.203087	0.0539949	0.118015	0.144811	0.123482	0	0.113288	0.0922133	0.0956144	0.221897	0.066798	0.143751	0.20553	0.10933	0.110883
PIGZ	0.382938	0.371157	0.415504	0.46243	0.407918	0.226532	0.275963	0.460206	0.67327	0.472041	0.353683	0.357192	0.408794	0.738583	0.663868	0.67032	0.119218	0.447866	0.402825	0.460964	0.514998	0.625272	0.194659	0.69349	0.241934	0.239432	0	0.186885	0.463802	0.314695	0.413591	0.660302	0.397367	0.436856	0.203986	0.371172	0.394991	0.45139	0	0.494089	0.473825	0.30631	0.590553	0.162988	0.265369	0.517322	0.635141	0.381026
MELTF	0.112317	0.070686	0.121953	0.152838	0.120445	0.0819906	0.115305	0.142197	0.152777	0.124453	0.126411	0.115754	0.110146	0.150502	0.111482	0.166389	0	0.16322	0.135763	0.117981	0.0892814	0.204519	0.0752464	0.230952	0.0501921	0.0679214	0	0.0767769	0.103273	0.0840767	0.0954283	0.133604	0.123991	0.122791	0.033519	0.115451	0.127899	0.0996384	0	0.140929	0.130451	0.097095	0.119583	0.0458433	0.0812833	0.217134	0.168979	0.0950532
DLG1	2.09684	2.0705	2.09998	2.10041	2.13127	2.08905	2.27114	2.08425	2.01611	2.03817	2.05176	2.11665	2.13842	2.06614	2.02604	2.11495	1.69057	1.95394	2.05783	1.79367	2.2047	1.98004	1.57078	2.1421	2.17349	2.05873	0	2.00098	2.63852	1.95119	2.0416	2.37063	2.20888	1.98122	2.21575	2.07476	2.2348	2.01716	0	1.93299	1.78209	2.31934	2.24028	1.80135	2.14433	1.97837	1.95846	1.61748
BDH1	0.76564	0.702884	0.672243	0.451871	0.442399	0.480452	0.339232	0.776648	0.679461	0.589639	0.712292	0.711119	0.647992	0.877749	0.896767	0.615296	0.311938	0.756031	0.663641	0.686627	0.652072	0.989217	0.584852	0.850368	0.457218	0.557551	0	0.39801	0.393599	0.610002	0.536906	0.604912	0.663531	0.596093	0.514946	0.755375	0.403501	0.580743	0	0.714141	0.776258	0.621018	0.721565	0.294112	0.270381	0.503245	0.65534	0.769893
RUBCN	0.541281	0.596938	0.585125	0.531402	0.542122	0.518358	0.617953	0.652186	0.688495	0.584321	0.513148	0.534452	0.588554	0.683645	0.689533	0.602926	0.641745	0.63321	0.597004	0.546657	0.626207	0.722808	0.338983	0.648634	0.452069	0.404186	0	0.462002	0.606678	0.469401	0.604092	0.815521	0.61318	0.639638	0.421722	0.605955	0.56566	0.617197	0	0.550666	0.578297	0.381012	0.663129	0.368527	0.600292	0.585002	0.616021	0.795747
FYTTD1	0.216981	0.2886	0.348215	0.333495	0.34341	0.279955	0.423631	0.346267	0.332556	0.347774	0.299424	0.296431	0.262058	0.30389	0.280653	0.341489	0.0966825	0.252479	0.354202	0.275693	0.333173	0.338577	0.216532	0.371517	0.301967	0.200977	0	0.230998	0.394432	0.216365	0.175913	0.379869	0.235722	0.268647	0.221	0.260224	0.295578	0.310728	0	0.274879	0.202721	0.157614	0.250905	0.21927	0.277328	0.485689	0.288627	0.460657
LRCH3	0.945266	0.964754	0.997362	0.873227	0.800569	0.859092	1.06192	1.06118	0.9802	0.987431	0.908583	0.93403	0.939366	1.12397	1.00729	0.877117	1.02269	0.809878	0.919593	0.879188	0.932695	1.09048	0.600044	1.08583	0.948164	0.810039	0	0.823315	0.917294	0.929845	0.949878	1.15048	1.07918	1.05838	0.772707	0.942324	1.0757	1.12786	0	0.909912	0.825451	1.07904	1.00355	0.810831	0.914658	0.931991	0.955569	1.19723
IQCG	0.18442	0.128693	0.234465	0.244747	0.182244	0.170799	0.22085	0.267946	0.267234	0.237381	0.203445	0.180099	0.200415	0.36278	0.278194	0.23772	0.0627749	0.250184	0.246528	0.186612	0.215161	0.266668	0.0953357	0.260944	0.143734	0.164883	0	0.121001	0.259924	0.175835	0.168743	0.247186	0.223009	0.162954	0.154377	0.166201	0.195085	0.238757	0	0.17349	0.183518	0.116586	0.284369	0.0997618	0.142369	0.195648	0.160947	0.220442
RPL35A	0.164902	0.1308	0.296023	0.418145	0.263667	0.178141	0.45456	0.59891	0.295035	0.115432	0.125517	0.116477	0.150055	0.56753	0.234575	0.355999	0.093388	0.272271	0.503298	0.248139	0.384977	0.26491	0.0817912	0.316898	0.149125	0.106566	0	0.139209	0.382563	0.171476	0.146229	0.344709	0.222672	0.169327	0.0311314	0.132223	0.331199	0.308767	0	0.135593	0.192496	0.0741652	0.545536	0.122002	0.293428	0.290989	0.0971998	0.137769
LMLN	0.389347	0.279102	0.333145	0.284074	0.284451	0.27425	0.272178	0.391622	0.338743	0.349831	0.357755	0.321724	0.333099	0.339823	0.376127	0.31015	0.186382	0.304636	0.276272	0.283382	0.357864	0.416134	0.120857	0.399048	0.329282	0.260923	0	0.188216	0.298457	0.27439	0.306307	0.268252	0.339836	0.34579	0.17267	0.308412	0.302065	0.329701	0	0.271313	0.266529	0.292266	0.234601	0.188979	0.269371	0.283996	0.266065	0.409273
ZNF595	0.268363	0.276137	0.274589	0.245586	0.337928	0.320672	0.264837	0.2787	0.333346	0.294581	0.31081	0.267432	0.229037	0.330906	0.262971	0.239702	0.471603	0.275789	0.259269	0.17807	0.325193	0.450448	0.169577	0.308525	0.238476	0.218215	0	0.261899	0.307529	0.307102	0.260648	0.358466	0.295571	0.319955	0.222264	0.324898	0.324281	0.281898	0	0.249118	0.202808	0.221546	0.320535	0.198251	0.177492	0.271368	0.325662	0.200352
ZNF718	0.581713	0.512091	0.600042	0.490667	0.531188	0.623108	0.552968	0.557442	0.55236	0.40654	0.555227	0.497783	0.367924	0.696315	0.457007	0.478492	0.142049	0.515365	0.564434	0.481029	0.547621	0.609092	0.217995	0.565593	0.527612	0.433047	0	0.547855	0.539751	0.537013	0.357253	0.641523	0.51206	0.503915	0.456282	0.560512	0.629729	0.528348	0	0.472277	0.317469	0.563429	0.63461	0.401344	0.529696	0.38011	0.356671	0.527979
ZNF732	0.0338038	0.0375165	0.0243243	0.0554719	0.0345669	0.0304715	0.0204894	0.0419746	0.0312486	0.034147	0.0218345	0.0127156	0.004558	0.0279646	0.0249839	0.0360112	0	0.0468818	0.0468455	0.0213254	0.0818747	0.0697785	0.0485318	0.128094	0.0139935	0.0263943	0	0.0568587	0.0820668	0.0610355	0.0143204	0.0463272	0.0745619	0.0828917	0.040427	0.027046	0.0564481	0.0357833	0	0.0253484	0.014412	0.00948627	0.0772847	0.00939492	0.00902214	0.0194319	0.0312758	0.0982965
ZNF141	0.303832	0.242506	0.297118	0.221774	0.244647	0.284012	0.393016	0.289193	0.25666	0.25043	0.258719	0.237905	0.237429	0.340665	0.248272	0.252222	0.220402	0.306042	0.259633	0.218589	0.264491	0.402675	0.165187	0.324057	0.256214	0.188917	0	0.266991	0.291817	0.231792	0.295397	0.422249	0.275924	0.369911	0.190416	0.300615	0.354221	0.331765	0	0.282761	0.20098	0.332948	0.364534	0.237219	0.251276	0.317358	0.203711	0.355781
ZNF721	1.65145	1.34872	1.40726	1.27173	1.23189	1.28869	0.991973	1.39546	1.40626	1.20549	1.46904	1.39864	1.48326	1.69583	1.50647	1.39301	1.09778	1.47968	1.37179	1.3598	1.46335	1.65081	1.26591	1.46018	1.17775	1.34006	0	1.11701	1.19122	1.29807	1.27789	1.61503	1.38679	1.22324	1.38132	1.38438	1.22668	1.28553	0	1.41151	1.25846	1.32942	1.62882	1.02729	1.0887	1.34713	1.39724	1.05559
PIGG	0.363049	0.353135	0.406524	0.372805	0.310272	0.327865	0.28096	0.500041	0.538956	0.393106	0.476224	0.386723	0.483294	0.583009	0.632073	0.544787	0	0.510254	0.432549	0.427531	0.47496	0.679167	0.214674	0.558217	0.26762	0.255362	0	0.249507	0.378513	0.387488	0.462745	0.57785	0.547881	0.541785	0.309561	0.4394	0.403742	0.397763	0	0.409642	0.449075	0.428823	0.515926	0.213196	0.275933	0.451098	0.599473	0.387943
PDE6B	0.122561	0.0825138	0.135209	0.171101	0.16612	0.0589117	0.0733912	0.159227	0.202645	0.0987026	0.0935202	0.0987347	0.0982345	0.213484	0.196492	0.186755	0.105833	0.24087	0.168486	0.0930939	0.176039	0.17874	0.0476507	0.258495	0.0764248	0.0829726	0	0.0804303	0.153419	0.103685	0.044292	0.226796	0.0859914	0.176419	0.0158927	0.117525	0.073781	0.0827929	0	0.0989533	0.162473	0.0946295	0.251791	0.0276428	0.0424317	0.154023	0.190794	0.213853
ATP5ME	0.145272	0.154122	0.205099	0.280038	0.261515	0.18381	0.283623	0.237334	0.219184	0.123178	0.119595	0.0655925	0.188177	0.352902	0.151112	0.225967	0.122773	0.218859	0.339703	0.141153	0.287755	0.16134	0.0251298	0.214307	0.214029	0.138598	0	0.166405	0.268557	0.141292	0.184178	0.23001	0.153595	0.126367	0.0531288	0.0873717	0.191498	0.149741	0	0.117717	0.132452	0.100133	0.245179	0.143162	0.241356	0.169056	0.139657	0.101667
MYL5	0.047627	0.0296239	0.0170885	0.0221365	0.0359348	0.019805	0.0191672	0.0183335	0.0374907	0.0260428	0.0321248	0.0366564	0.0311277	0.04144	0.0522593	0.0388217	0.122773	0.0396911	0.0228849	0.0363589	0.0355221	0.0290124	0.0530308	0.0433459	0.0323759	0.0766916	0	0.00537816	0.0219063	0.0413363	0.0310568	0.0282142	0.0254263	0	0.00739514	0.0251287	0.0145677	0.0165017	0	0.0404297	0.0471636	0	0.0178837	0.0305352	0.0202366	0.0276864	0.0511494	0.0231751
SLC49A3	0	0.00582779	0.00902787	0.0137725	0.00571395	0.0133524	0.00591375	0.00625313	0.0104614	0.00420288	0.00314291	0	0	0.00527248	0.00177652	0.00849777	0	0	0.00399468	0	0.00800189	0.0121183	0	0.0093826	0.00642499	0.00378985	0	0	0.00521434	0.00421031	0.0117371	0.0127866	0.00545953	0	0.00456671	0.00869412	0.00190009	0.00121601	0	0.00491102	0.00235409	0.0139878	0.00963066	0	0.00311618	0.00345541	0.00363657	0
PCGF3	0.220482	0.205428	0.286531	0.195089	0.238411	0.222862	0.381135	0.319731	0.349027	0.267012	0.235454	0.247239	0.24259	0.329032	0.314241	0.258465	0.539053	0.255695	0.284006	0.230838	0.279388	0.314202	0.0959713	0.326309	0.22846	0.205383	0	0.207837	0.254185	0.182379	0.234373	0.424713	0.322643	0.194196	0.129854	0.232264	0.349098	0.318886	0	0.237704	0.230557	0.210337	0.289242	0.166672	0.266074	0.371836	0.342852	0.561355
CPLX1	0.36477	0.43452	0.62339	0.462901	0.518555	0.442417	0.599141	0.530675	0.728865	0.421456	0.470757	0.340684	0.459694	0.687532	0.537506	0.674673	0.364426	0.525604	0.692353	0.492962	0.550494	0.608841	0.50723	0.647228	0.508917	0.378954	0	0.497359	0.459802	0.286097	0.457314	0.652991	0.4779	0.237343	0.391098	0.480048	0.540344	0.406393	0	0.398916	0.601541	0.327052	0.516672	0.383338	0.681766	1.34691	0.575871	0.682262
GAK	0.449694	0.480606	0.499217	0.333532	0.389426	0.423057	0.595099	0.546319	0.638699	0.438948	0.509486	0.421983	0.58598	0.673374	0.727347	0.611416	0.130833	0.567241	0.488798	0.569369	0.511234	0.731832	0.552229	0.652764	0.4676	0.510853	0	0.353881	0.442729	0.388324	0.65781	0.680252	0.578557	0.652998	0.466548	0.581095	0.609637	0.568765	0	0.526198	0.721884	0.64183	0.506352	0.383527	0.480331	0.782474	0.835035	0.89528
TMEM175	0.395803	0.46818	0.548791	0.66107	0.581203	0.452968	0.42579	0.611187	0.725622	0.43486	0.418623	0.408525	0.515569	0.876532	0.608075	0.789372	0.4291	0.630094	0.596131	0.556334	0.624907	0.548746	0.29604	0.765726	0.417334	0.411862	0	0.358093	0.487012	0.406938	0.387779	0.637642	0.516631	0.39635	0.31289	0.503036	0.487193	0.546027	0	0.472682	0.521993	0.380808	0.724258	0.340393	0.381586	0.382988	0.703842	0.284358
DGKQ	0.0786626	0.169691	0.144574	0.14297	0.20943	0.183812	0.127461	0.172607	0.248998	0.172145	0.150541	0.149239	0.133809	0.188689	0.224064	0.21793	0.0606843	0.185153	0.171822	0.193498	0.210178	0.202272	0.153302	0.24459	0.141893	0.128654	0	0.111635	0.127977	0.151177	0.127859	0.250951	0.228418	0.0723896	0.0770908	0.1239	0.170517	0.159689	0	0.193907	0.193822	0.107968	0.155094	0.0951902	0.109809	0.228563	0.268621	0.122857
SLC26A1	0	0.00185222	0.00280914	0.00740864	0.0136327	0	0	0.0028399	0.0061235	0	0.00175706	0.00567751	0.0019572	0.0167066	0.00810215	0.00231588	0	0.0111531	0.000956502	0.00629033	0.00854979	0.00615731	0	0.00747308	0.00369685	0.00287801	0	0	0.00141295	0	0	0.00305714	0.00189196	0	0	0.0021261	0	0.00667046	0	0	0.0201801	0	0	0.00909701	0.00430679	0.00199306	0.00320921	0.00401389
IDUA	0.0368437	0.0495796	0.0606392	0.0852916	0.0847999	0.100605	0.0367284	0.0818142	0.129866	0.0736629	0.0999094	0.0803669	0.0756476	0.107613	0.130708	0.0746646	0.112735	0.0945361	0.0920309	0.104453	0.110212	0.0613685	0.0554661	0.0928485	0.0697174	0.087441	0	0.0609737	0.0487577	0.0599523	0.0826223	0.109412	0.0660075	0.0435596	0.0503525	0.135147	0.0662868	0.0612621	0	0.0676962	0.145636	0.0335382	0.0360621	0.0545315	0.0489474	0.0620751	0.0841724	0.0469594
FGFRL1	0.0395663	0.033501	0.0281683	0.0294207	0.0256445	0.0372614	0.0952561	0.0262353	0.0482996	0.00906875	0.0185372	0.0383728	0.0287252	0.0188045	0.0575504	0.0352284	0.154072	0.0354206	0.0105817	0.0509052	0.0440764	0.026504	0.0230975	0.0301745	0.0360765	0.0255082	0	0.0280737	0.0164213	0.0361718	0.0908961	0.0508736	0.038114	0.0116524	0.0139802	0.0252614	0.0765045	0.0318633	0	0.0179253	0.037355	0.0195978	0.0367591	0.0191068	0.0425559	0.0250196	0.0244663	0.0504702
RNF212	0.0850004	0.0755227	0.187599	0.198615	0.165142	0.08304	0.124154	0.0972878	0.227816	0.156806	0.113805	0.132571	0.172599	0.0681856	0.17416	0.240038	0.208797	0.264438	0.18235	0.241741	0.154556	0.325468	0.0626191	0.170589	0.166707	0.0829584	0	0.0952573	0.0983928	0.190157	0.102979	0.262276	0.164814	0.270695	0.0246272	0.131906	0.183248	0.183225	0	0.166454	0.208394	0.0851376	0.293198	0.105375	0.100805	0.173742	0.385135	0.301091
SPON2	0.126762	0.128298	0.147822	0.190159	0.18688	0.11319	0.169088	0.189944	0.102272	0.14327	0.210805	0.0737681	0.171122	0.139109	0.128381	0.248187	0.0896992	0.165607	0.256556	0.159836	0.196668	0.197135	0.118749	0.217654	0.0862752	0.0726221	0	0.0703079	0.224405	0.196579	0.0172809	0.189116	0.115915	0.0263983	0.0518403	0.196325	0.0734784	0.0507257	0	0.13297	0.192807	0.116669	0.230081	0.103262	0.174634	0.109686	0.203455	0.327174
CTBP1	0.387188	0.353235	0.387129	0.26379	0.320668	0.420757	0.600067	0.44491	0.357308	0.392397	0.439418	0.339207	0.422999	0.294225	0.359657	0.265198	0.36974	0.177738	0.447253	0.317647	0.339991	0.352524	0.263499	0.367726	0.594404	0.417182	0	0.471518	0.308003	0.297748	0.518751	0.420417	0.427187	0.266327	0.29535	0.285027	0.432506	0.471783	0	0.318823	0.332458	0.252845	0.329572	0.378817	0.513999	0.367469	0.289873	0.565267
MAEA	0.25456	0.257047	0.303078	0.216249	0.220361	0.202609	0.404142	0.327687	0.316821	0.315487	0.238992	0.28897	0.281685	0.328795	0.307766	0.274434	0.174752	0.236069	0.359203	0.25505	0.265754	0.37783	0.300492	0.364776	0.276369	0.265238	0	0.144312	0.25393	0.205794	0.30164	0.308299	0.329075	0.457342	0.191095	0.29428	0.348173	0.370967	0	0.266838	0.289094	0.284756	0.277562	0.163569	0.302861	0.351155	0.317068	0.380023
UVSSA	0.203242	0.207358	0.241439	0.327155	0.348836	0.380246	0.353838	0.30368	0.281865	0.229938	0.301226	0.290482	0.245273	0.332727	0.494557	0.261405	0.094524	0.292047	0.178471	0.249912	0.291472	0.28024	0.0392418	0.399256	0.229532	0.168422	0	0.219301	0.263616	0.330022	0.24661	0.398595	0.292623	0.180723	0.152631	0.240302	0.226748	0.24685	0	0.214163	0.277464	0.187057	0.264528	0.189082	0.18771	0.151122	0.266602	0.355755
FAM53A	0.0268569	0.0240139	0.0239302	0.0327474	0.0188645	0.00305933	0.0148546	0.0225259	0.0285055	0.0186245	0.0234287	0.0137766	0.0205451	0.0732051	0.0392978	0.0151101	0	0.0426929	0.0178248	0.0103841	0.0301288	0.044432	0	0.058951	0.0139468	0.0204922	0	0.00939181	0.0243668	0.0327684	0.0108027	0.0246514	0.0292149	0	0.0169188	0.0314229	0.0246119	0.0261181	0	0.006939	0.0298771	0.0290396	0.0219272	0.0170164	0.0166094	0.0295128	0.0628767	0.11348
SLBP	0.157539	0.156902	0.255949	0.203245	0.139259	0.184379	0.687432	0.339485	0.229377	0.170631	0.186374	0.157351	0.198613	0.288235	0.19466	0.181921	0	0.165651	0.329292	0.139441	0.192563	0.316372	0.0537856	0.280036	0.330337	0.197199	0	0.115065	0.236209	0.176751	0.145316	0.285177	0.258352	0.175437	0.172403	0.134116	0.329023	0.296624	0	0.183744	0.140828	0.168742	0.25052	0.159146	0.306555	0.353609	0.182875	0.538905
TMEM129	0.0686568	0.114236	0.142048	0.130971	0.0969216	0.0931719	0.0794806	0.173884	0.132692	0.066393	0.107814	0.104415	0.0969748	0.27076	0.113523	0.137519	0.105833	0.12964	0.138043	0.0700882	0.148477	0.138077	0.0895065	0.100381	0.100787	0.0777913	0	0.121414	0.106596	0.0912048	0.133855	0.160485	0.156391	0.131294	0.0691587	0.0899717	0.101248	0.136234	0	0.0932212	0.0905261	0.0741603	0.141249	0.0638212	0.122303	0.104694	0.130117	0.0176159
TACC3	0.0296036	0.034099	0.0616544	0.0501552	0.0335861	0.0630634	0.0732286	0.0574969	0.0544862	0.0211243	0.0131148	0.0399481	0.0374541	0.0768454	0.0725972	0.0607846	0	0.0597381	0.0309719	0.0320855	0.0307698	0.0816646	0.0619472	0.0772599	0.0298084	0.0460475	0	0.0393314	0.0372253	0.0371672	0.0404777	0.0829778	0.0645871	0.071021	0.0157913	0.0274859	0.11312	0.0518524	0	0.0632462	0.0383801	0.0880747	0.0411644	0.0259014	0.0419958	0.0490719	0.0442551	0.266921
FGFR3	0.021371	0.00680245	0.0136962	0.0169531	0.0189875	0.0216302	0.0120456	0.0194398	0.02375	0.0109364	0.0154219	0.0196069	0.0243368	0.0105785	0.00723365	0.010124	0	0.0146418	0.0173604	0.00443996	0.00331913	0.0170153	0.0781178	0.00478646	0.0178061	0.018081	0	0.0198723	0.0248007	0.0199184	0.0357254	0.0155249	0.022017	0	0.0253198	0.0104884	0.00546779	0.0113922	0	0.00502134	0.0115162	0	0.0061782	0.0252731	0.0134365	0.00682231	0.0297481	0.00769282
LETM1	0.195272	0.194442	0.25347	0.211091	0.172782	0.239061	0.318407	0.284995	0.273992	0.220128	0.24116	0.211357	0.26786	0.406496	0.298281	0.303703	0.250755	0.247483	0.313713	0.269763	0.306435	0.298862	0.160248	0.294797	0.222418	0.221872	0	0.207593	0.207041	0.179242	0.284004	0.271368	0.260682	0.236481	0.149394	0.237513	0.286824	0.270051	0	0.207846	0.218562	0.100058	0.235148	0.203272	0.220513	0.327639	0.3133	0.405479
NSD2	0.942292	0.977645	0.957188	0.831496	0.818738	0.707662	1.13384	1.03511	1.11695	0.916337	0.815976	0.978992	0.957562	1.18566	1.12333	1.05828	0.988918	0.970514	0.830552	0.98775	0.90396	1.19199	0.952243	1.01262	0.768221	0.828844	0	0.725031	0.829329	0.820847	1.1256	1.23937	1.04392	0.940836	0.846455	1.06573	1.15588	1.04295	0	1.00648	1.08486	0.972756	0.991761	0.883977	0.988175	1.28537	1.1353	1.44052
NELFA	0.686471	0.693084	0.731772	0.670279	0.71611	0.62587	0.849302	0.763958	0.821331	0.691059	0.747948	0.705994	0.733617	0.802579	0.871031	0.670359	0.30994	0.692486	0.618659	0.682711	0.710545	0.88261	0.718926	0.816021	0.612344	0.696167	0	0.606956	0.727515	0.778174	0.774092	0.804359	0.825064	0.851264	0.652675	0.808472	0.812842	0.847192	0	0.830574	0.777732	0.828753	0.738376	0.65507	0.656314	0.59193	0.817541	0.955672
C4orf48	0.077547	0.0867618	0.121234	0.168953	0.141828	0.0619144	0.266684	0.122279	0.115689	0.0252534	0.109968	0.0374944	0.109441	0.142794	0.0757156	0.0812155	0	0.0501415	0.152601	0.0625808	0.124929	0.0727507	0.0312835	0.0907976	0.225129	0.0707148	0	0.0847804	0.153193	0.0951053	0.11953	0.122916	0.0915753	0.037573	0.0915752	0.0714557	0.118445	0.101475	0	0.0550365	0.0752538	0.0727831	0.139371	0.174301	0.175162	0.100669	0.0591244	0.117311
NAT8L	0.423822	0.514167	0.609698	0.320979	0.397653	0.453352	0.59042	0.686099	0.41013	0.397067	0.327634	0.348056	0.502396	0.510796	0.483322	0.350137	0.277633	0.355582	0.728418	0.463464	0.533461	0.50499	0.19022	0.359493	0.4852	0.480834	0	0.401806	0.480776	0.264271	0.557891	0.646232	0.459082	0.48643	0.26251	0.315016	0.580245	0.471864	0	0.334747	0.290955	0.464273	0.608167	0.34004	0.58908	0.462801	0.182467	0.293141
POLN	0.750697	0.965414	0.969006	1.01317	1.03889	1.03378	1.30691	1.0345	1.20863	1.03442	1.00302	0.902781	0.823521	1.01235	1.07134	1.01427	0.564064	0.925554	0.793662	0.953891	0.998329	0.989514	0.858702	1.1435	0.94553	0.963708	0	0.926803	0.845557	0.998606	0.856677	1.0445	1.00636	1.28846	0.72459	1.03329	1.23294	1.14704	0	1.06584	1.01968	0.728613	0.78014	0.910421	0.915058	0.889884	1.22111	1.83025
HAUS3	0	0	0.00033674	0	0	0	0	0	0	0	0	0	0	0.00600731	0	0	0	0	0.00100691	0	0.00103077	0	0	0	0	0	0	0	0	0.00207995	0	0.00317883	0	0	0.00520452	0	0	0	0	0	0	0	0	0	0	0	0	0
MXD4	0.224064	0.245649	0.361872	0.241718	0.243806	0.22416	0.471472	0.36496	0.281797	0.291052	0.232522	0.238141	0.260809	0.332078	0.367108	0.256612	0.475207	0.328296	0.314231	0.231075	0.292597	0.344011	0.177418	0.388777	0.261432	0.233914	0	0.320847	0.235876	0.229466	0.397142	0.357367	0.315525	0.389913	0.179931	0.19846	0.471352	0.422386	0	0.289491	0.208651	0.314993	0.377601	0.333931	0.434475	0.239727	0.351203	0.540454
ZFYVE28	1.5692	1.62229	1.67236	1.34682	1.69095	1.51754	1.78107	1.62926	1.73007	1.62761	1.646	1.73076	1.68946	1.62941	1.9389	1.64963	1.45392	1.85379	1.49685	1.5653	1.72408	1.86117	1.58193	1.87602	1.46277	1.48028	0	1.27258	1.44406	1.496	1.6531	1.80532	1.81106	1.87992	1.40109	1.7787	1.6025	1.75411	0	1.6239	1.81754	1.67546	1.62338	1.43224	1.58453	1.71551	2.0166	1.99022
CFAP99	0.0327326	0.0399422	0.0304461	0.0410962	0.0461153	0.0196283	0.0173428	0.0328828	0.0523539	0.0315175	0.0347901	0.0206022	0.0471826	0.0443319	0.0394763	0.0324689	0	0.0316089	0.0207093	0.0422963	0.0762167	0.0405235	0.0325858	0.0421197	0.0222033	0.00991923	0	0.0219252	0.0253437	0.0476006	0.0174378	0.0204052	0.0285726	0	0.0142506	0.0306177	0.0286111	0.0243808	0	0.0140474	0.040561	0.0240349	0.029328	0.0279153	0.00741931	0.039548	0.0867947	0.160609
RNF4	0.306796	0.293173	0.360897	0.302958	0.257126	0.236796	0.340683	0.357754	0.405121	0.317732	0.27277	0.3197	0.241328	0.509349	0.327942	0.369617	0.0896992	0.336239	0.34788	0.291607	0.28503	0.468239	0.316693	0.370348	0.307906	0.221762	0	0.217558	0.32573	0.215436	0.295437	0.393599	0.345559	0.220541	0.25163	0.292146	0.330294	0.295997	0	0.287665	0.315558	0.286912	0.376052	0.177285	0.2665	0.431989	0.400761	0.483915
FAM193A	0.827212	0.914886	0.929969	0.816389	0.765307	0.644947	0.836872	0.896559	0.995823	0.894927	0.806034	0.957171	0.945045	1.11703	1.10473	0.984338	0.5947	0.930829	0.828453	0.970681	0.864697	1.05467	0.836087	0.97818	0.843036	0.822056	0	0.662251	0.929708	0.721642	0.820645	0.937928	1.12775	1.00701	0.924794	1.05263	1.00586	0.935003	0	0.89973	0.981819	0.951526	0.828952	0.637943	0.794611	1.14859	1.08863	0.955463
TNIP2	0.027509	0.00940756	0.0222813	0.0245666	0.0162484	0.0147318	0.0226785	0.0200233	0.0279308	0.0156453	0.0126423	0.0160607	0.0164598	0.0292797	0.0166293	0.0167529	0	0.0146251	0.0291047	0.0337877	0.0172202	0.0171345	0.0111897	0.0220984	0.0296652	0.0294223	0	0.0126271	0.0125264	0.0154019	0.00577333	0.0335518	0.0214024	0	0.0106856	0.0252525	0.0338561	0.0325931	0	0.0146838	0.0238164	0.0154647	0.0375707	0.0172421	0.0240418	0.0471477	0.0192231	0.0842184
SH3BP2	0	0.00296212	0.00489511	0.00319399	0.00627067	0.00968149	0.0177025	0.0100872	0.0141561	0.0244282	0.00688071	0.00672651	0.0103281	0	0.00403836	0.0113322	0	0	0.00390227	0	0.00614582	0.0102244	0	0.00869836	0.00430415	0.01133	0	0	0.00592939	0.00215442	0.00757649	0.00850873	0.00920664	0	0.0107736	0.00523169	0.00236686	0.000930032	0	0.00228259	0.00603713	0.0172767	0	0.00654516	0.00752552	0.00210958	0.00152169	0.0352528
ADD1	0.815736	0.902921	1.11581	0.896671	0.848561	0.774612	1.22964	1.14595	1.06509	1.07021	0.971668	1.02575	1.04607	1.11948	1.10815	1.07431	0.5609	1.05592	1.11294	0.968488	1.00867	1.18469	0.747574	1.03414	1.02626	0.879864	0	0.839242	0.984489	0.749111	1.05241	1.2332	1.10545	1.20752	0.837594	0.968909	1.17247	1.09599	0	1.00213	0.784317	1.05725	1.06305	0.735293	1.02823	1.24862	1.03071	1.11873
MFSD10	0.176673	0.224176	0.234123	0.380286	0.333342	0.239189	0.279231	0.339085	0.51078	0.238651	0.234167	0.214103	0.318148	0.529762	0.363725	0.668066	0.132324	0.457289	0.306035	0.437722	0.373679	0.212816	0.117781	0.42795	0.302273	0.229508	0	0.180938	0.237389	0.205943	0.140516	0.306881	0.222673	0.329311	0.0867409	0.261072	0.24022	0.297657	0	0.206997	0.30271	0.136102	0.350136	0.23662	0.252381	0.599397	0.506581	0.109164
NOP14	0.0480905	0.0932908	0.0983051	0.0581335	0.0402086	0.0524044	0.124913	0.101762	0.108997	0.0770343	0.0713275	0.069846	0.0705659	0.163303	0.0849183	0.0790045	0.122773	0.0750715	0.0944653	0.0913475	0.0818949	0.206305	0.0570208	0.104029	0.0560242	0.0469014	0	0.0739128	0.0873748	0.0404864	0.117367	0.10446	0.0941835	0.177842	0.0420039	0.0611149	0.131174	0.102644	0	0.0824347	0.0913424	0.137014	0.111082	0.0790971	0.0945662	0.124873	0.120566	0.198713
GRK4	0.781245	0.744332	0.895607	0.682141	0.734729	0.735611	0.5707	0.828194	1.07679	0.737653	0.731656	0.75127	0.683186	1.10889	0.900969	0.97521	0.474869	1.13522	0.724748	0.830503	0.779156	1.48445	0.85427	1.00177	0.582892	0.669538	0	0.528279	0.657042	0.607126	0.576625	1.01736	0.833714	0.546662	0.820909	0.873456	0.650531	0.745744	0	0.889207	0.806739	0.720425	1.00718	0.489746	0.525176	1.40114	1.01099	1.36523
HTT	1.07325	1.07538	1.16224	0.971236	0.950739	1.00281	1.18811	1.17092	1.28959	1.10555	1.13421	1.10457	1.1292	1.40319	1.35263	1.2098	0.428886	1.4088	1.17968	1.27251	1.20026	1.43059	0.792105	1.20644	1.05729	0.960148	0	0.884329	1.0698	0.954319	1.01232	1.34917	1.27746	1.29923	0.951184	1.17511	1.24298	1.19504	0	1.10912	1.05174	1.01537	1.16551	0.799276	1.09121	1.2396	1.22995	1.00568
MSANTD1	0.049231	0.0658664	0.0549923	0.0667745	0.0696011	0.06435	0.146646	0.0820586	0.118746	0.0675682	0.0442325	0.0576107	0.0545358	0.033457	0.0989444	0.0606052	0.114569	0.0870278	0.0711451	0.0612716	0.0827977	0.0871077	0.0437427	0.12275	0.0562168	0.0569396	0	0.0743589	0.0403868	0.0698188	0.0547436	0.0830215	0.0900541	0.08309	0.00703227	0.0978888	0.0914099	0.122001	0	0.0940261	0.0872717	0.055667	0.0424895	0.0822325	0.0997252	0.100841	0.163674	0.138964
RGS12	0.262092	0.245803	0.366784	0.262462	0.362249	0.25651	0.332626	0.317826	0.441056	0.304519	0.319903	0.317043	0.434153	0.291172	0.830809	0.420489	0.337116	0.566625	0.300951	0.417711	0.449532	0.380499	0.402323	0.542803	0.359552	0.315703	0	0.282646	0.289444	0.200056	0.279164	0.569329	0.375137	0.479611	0.306406	0.473558	0.340434	0.300127	0	0.454019	0.392096	0.342258	0.315587	0.162385	0.456133	0.792899	0.393856	0.430202
HGFAC	0.00783165	0	0.00211671	0.00323726	0.00316869	0.00669174	0.0146725	0.00701458	0.00429585	0.00781836	0	0	0	0.00788152	0.0053051	0.00343382	0	0.0061023	0	0.00554932	0.000776777	0.0016337	0	0.00212137	0	0.00304986	0	0.00540335	0.00751417	0.00192045	0.00826339	0	0.00852253	0	0.00645231	0.00309548	0	0.00573559	0	0.0161385	0.00918756	0	0.00315554	0.00454199	0.00964212	0.00174684	0.00419882	0.0337584
DOK7	0	0	0.00202615	0.00256486	0.00131048	0.00346989	0	0.00517913	0.0069073	0	0	0	0	0.0081872	0	0.0106934	0	0	0.00210704	0.000878725	0.00225467	0.00335379	0	0.00221136	0.0018894	0	0	0	0.0104878	0.010322	0	0.00622554	0	0	0	0.00249701	0	0.00444581	0	0	0	0.00605488	0.0096093	0	0.00419813	0.015125	0.00360699	0.0048911
LRPAP1	0.205988	0.186904	0.380337	0.337113	0.249439	0.182087	0.429269	0.426551	0.353553	0.178085	0.191784	0.192444	0.184978	0.51441	0.225262	0.362928	0.216161	0.266967	0.572773	0.204206	0.301676	0.355723	0.080551	0.472053	0.24104	0.169408	0	0.174768	0.347878	0.189369	0.345176	0.438061	0.26272	0.187071	0.10452	0.169537	0.385295	0.331586	0	0.257947	0.220105	0.194116	0.462751	0.158865	0.231806	0.552709	0.215193	0.314788
ADRA2C	0.0260047	0.0171128	0.0325669	0.0151365	0.0160288	0.0289032	0.113603	0.0512442	0.0379961	0.024086	0.0157572	0.0143824	0.0147559	0.0651718	0.0203407	0.0522905	0.144139	0.0232529	0.0446932	0.00798226	0.0187893	0.0315886	0	0.0258365	0.0288435	0.0141034	0	0.0279741	0.0251263	0.0409487	0.0594705	0.0604104	0.0205575	0.0331871	0	0.0210321	0.0583881	0.0564029	0	0.0298939	0.00912734	0.043481	0.0763601	0.0150136	0.0331723	0.10161	0.0170619	0.0543201
OTOP1	0.00789476	0	0.0118602	0.0210976	0.0197153	0.00295505	0.0034571	0.00871082	0.0104848	0.00721064	0.00442454	0.00993922	0.00386788	0.0230486	0.00337593	0.00669893	0	0.0120843	0.0101488	0.00394268	0.00790092	0.014501	0	0.0192775	0.00519798	0.00324053	0	0.0121132	0.0120166	0.00514058	0	0.0104818	0.00559338	0.0175328	0	0.0100679	0.00600294	0.00510268	0	0.00219219	0.00387932	0.0069586	0.015408	0.00959033	0.00288277	0.0117578	0.00528921	0.00643739
TMEM128	0.155282	0.109383	0.141639	0.144943	0.100915	0.179158	0.131642	0.182497	0.165323	0.126166	0.11473	0.132112	0.116771	0.207748	0.135976	0.164477	0	0.17332	0.206637	0.113825	0.178384	0.213508	0.0565463	0.15884	0.119625	0.126895	0	0.0707408	0.135565	0.100124	0.0945411	0.215864	0.157476	0.140681	0.0935694	0.105303	0.116994	0.124864	0	0.114927	0.0955233	0.126575	0.179383	0.0691102	0.121537	0.143375	0.131537	0.0543348
LYAR	0.0215794	0.0692418	0.086856	0.0589616	0.0592344	0.048042	0.111697	0.0894862	0.0944585	0.0779359	0.067071	0.0439169	0.0798924	0.115476	0.0645965	0.0760549	0	0.052095	0.0379329	0.0512096	0.0559187	0.0832218	0.0190301	0.0922867	0.0388632	0.0496714	0	0.0328898	0.0478786	0.0551925	0.0522958	0.065249	0.0711596	0.0370163	0.00188332	0.0679418	0.0713808	0.105444	0	0.0527536	0.0749671	0.0119706	0.0344659	0.036332	0.0292436	0.0548196	0.0773421	0.0261507
ZBTB49	0.0863456	0.0956353	0.133648	0.121604	0.0899496	0.125817	0.0864247	0.109925	0.179118	0.101425	0.117535	0.080745	0.0840996	0.220005	0.147245	0.146529	0.0606843	0.169229	0.142446	0.116863	0.143117	0.159582	0.0748958	0.188368	0.0721402	0.104786	0	0.0625759	0.119866	0.0856715	0.0567129	0.154924	0.104003	0.0213206	0.0674868	0.175828	0.121112	0.0851324	0	0.0747361	0.111541	0.0674254	0.183555	0.0462865	0.0756167	0.151733	0.127089	0.0617591
NSG1	0.143191	0.102974	0.217926	0.128793	0.110828	0.128482	0.474421	0.312519	0.126235	0.128212	0.120756	0.120421	0.137908	0.24065	0.12746	0.0933602	0.112735	0.0980798	0.307904	0.118006	0.166516	0.212523	0.102609	0.2063	0.201699	0.0880598	0	0.0834216	0.178458	0.131353	0.167476	0.193098	0.174342	0.0407585	0.0588374	0.0779235	0.215461	0.173493	0	0.0884342	0.0697853	0.109579	0.26055	0.117554	0.137876	0.0939096	0.0565744	0.229958
STX18	0.507999	0.593904	0.662636	0.54735	0.522534	0.588703	0.726608	0.707008	0.648657	0.641776	0.586869	0.507091	0.544911	0.596853	0.673011	0.573669	0.216161	0.637123	0.582415	0.6058	0.671222	0.770462	0.356368	0.786708	0.609917	0.558788	0	0.599886	0.470312	0.536515	0.616077	0.59906	0.687795	0.563451	0.591225	0.618816	0.679781	0.661414	0	0.508579	0.524741	0.583984	0.564959	0.577101	0.522819	0.63012	0.624	0.838744
MSX1	0.0169645	0.0130538	0.0323549	0.0168103	0.0164541	0.0186181	0.045173	0.0354858	0.0269129	0.00952702	0.0115722	0.00746437	0.0255286	0.00495574	0.0226208	0.00962994	0	0.015997	0.0142185	0.0158975	0.0175889	0.0154414	0	0.019946	0.0164647	0.0390736	0	0.0226891	0.0238893	0.0107006	0.02709	0.0233474	0.022908	0.0494768	0.031109	0.0145683	0.0517747	0.0258636	0	0.00846126	0.0108971	0.031438	0.0285275	0.020089	0.0153103	0.0132961	0.00653826	0.0597879
CYTL1	0	0	0.000286888	0.000913788	0	0	0	0	0	0	0	0	0	0	0	0	0	0	0.00135919	0	0.0013727	0.00130122	0	0	0	0.00287801	0	0	0	0	0	0	0	0	0	0.00289299	0	0	0	0	0	0.00585906	0	0	0	0	0	0
STK32B	0.039401	0.0378377	0.037728	0.049539	0.0401334	0.0204475	0.044172	0.037085	0.032139	0.0232108	0.0276675	0.0267811	0.0212605	0.0562134	0.0269726	0.0514252	0	0.0230302	0.0243757	0.0309326	0.0267757	0.0290978	0.0064445	0.0382395	0.0313935	0.0131778	0	0.0293098	0.0482054	0.0349595	0.031565	0.0252649	0.0290895	0.0617373	0.0385542	0.0193555	0.0264448	0.0267264	0	0.0333148	0.0261576	0.0379865	0.0264584	0.0269801	0.0160576	0.0267968	0.053012	0.162375
EVC2	0	0.00972548	0.00317892	0.00831296	0.012568	0.00583147	0.00242968	0.0028792	0.0033023	0	0.00427787	0	0	0	0.00521926	0.00843539	0	0.00787885	0.0049262	0.00406647	0.00680155	0.00832219	0.00946486	0.00378981	0.00322854	0.0022242	0	0	0.00650749	0.00175042	0	0.00225293	0.00468824	0	0.00542683	0	0.00404147	0.00472552	0	0.00402496	0	0	0.00341494	0	0.00206554	0.00239839	0.00515775	0.0560284
EVC	0.0140942	0.0215823	0.023567	0.0286491	0.028633	0.0231808	0.00661564	0.010322	0.0194994	0.0269559	0.00616748	0.00837351	0	0.0751	0.0111429	0.0257784	0	0.0614203	0.00552202	0.0116427	0.0271321	0.0432376	0	0.0371191	0.0262054	0.0176948	0	0.0121956	0.0320427	0.0216368	0	0.154066	0.00575016	0	0	0.00570433	0.00126353	0.00240492	0	0.010792	0.00407835	0.00589448	0.0695418	0	0	0.012264	0.0224775	0.0666321
CRMP1	0.655084	0.582632	0.722626	0.594367	0.59291	0.538169	0.804821	0.804324	0.820004	0.635113	0.785147	0.695163	0.751402	0.85862	0.80829	0.720331	0.27614	0.677679	0.840907	0.684412	0.718904	0.861715	0.515108	0.866892	0.746438	0.649585	0	0.497756	0.605728	0.477265	0.808408	0.984724	0.705261	0.652956	0.670662	0.801885	0.678819	0.784639	0	0.663318	0.688937	0.617002	0.762091	0.601531	0.732602	0.576244	0.903585	0.606956
C4orf50	0.343473	0.500574	0.531984	0.517291	0.561028	0.397774	0.589551	0.638953	0.805714	0.645837	0.593389	0.547727	0.568386	0.575501	0.696416	0.794506	0.563023	0.725739	0.499622	0.589874	0.610422	0.64447	0.521142	0.812673	0.439351	0.367053	0	0.27835	0.281982	0.435597	0.491377	0.573133	0.600715	0.816749	0.343957	0.683556	0.57482	0.638903	0	0.569655	0.687159	0.438654	0.39462	0.412974	0.340787	1.10902	0.957891	0.681845
JAKMIP1	0.742746	0.852102	1.07619	0.943091	1.00793	0.840604	1.04855	1.10603	1.32424	1.10986	1.05785	0.956733	0.99405	1.11892	1.21085	1.33158	0.443198	1.13199	1.02578	1.0185	0.975839	1.35698	1.08759	1.35981	0.826947	0.849856	0	0.825919	0.681621	0.823692	0.982801	1.33483	1.0135	1.30014	0.681304	1.20696	1.12172	1.05102	0	1.06034	1.10273	0.946868	0.949813	0.803297	0.872257	1.54916	1.62572	1.25803
WFS1	0.0984545	0.0726418	0.171538	0.0642701	0.0380438	0.071662	0.158897	0.159076	0.102447	0.0800685	0.101324	0.0707929	0.0915899	0.161777	0.0849284	0.067807	0	0.113451	0.198876	0.0748685	0.117123	0.139141	0.0506878	0.0442105	0.137887	0.0609447	0	0.144338	0.0916843	0.0741889	0.168852	0.116036	0.132534	0.0760223	0.0437617	0.0430991	0.174877	0.144542	0	0.0955117	0.0661239	0.134833	0.16706	0.0763292	0.117686	0.0636675	0.0320399	0.0682611
PPP2R2C	1.8218	1.58092	1.89495	1.64326	1.61256	1.5096	2.29138	1.90791	2.03114	1.87433	1.87241	1.74557	1.76864	1.82914	2.1197	1.84881	1.79946	1.99734	1.86643	1.82454	1.81111	2.11734	1.82429	2.02968	1.71711	1.53242	0	1.45722	1.41011	1.63352	1.87998	1.95404	1.93203	2.00618	1.48077	1.96453	2.14593	2.01146	0	1.8322	1.85204	1.69308	1.69108	1.68706	1.84765	2.21276	2.12082	2.85889
MAN2B2	0.123755	0.117204	0.156499	0.195358	0.1572	0.161211	0.21349	0.191759	0.183557	0.162427	0.164083	0.127798	0.126754	0.17009	0.173287	0.202388	0	0.176066	0.227385	0.19663	0.183989	0.237701	0.066867	0.195149	0.137939	0.130226	0	0.105273	0.159518	0.190933	0.179764	0.16456	0.170416	0.0748049	0.0903679	0.134239	0.155888	0.151015	0	0.171515	0.141688	0.169589	0.229444	0.110667	0.115632	0.12907	0.192956	0.293009
MRFAP1	0.206592	0.157188	0.323438	0.152714	0.1525	0.233838	0.600395	0.542357	0.212551	0.193846	0.236943	0.233768	0.180866	0.316996	0.176275	0.190142	0	0.156087	0.582035	0.113856	0.311128	0.316422	0.118249	0.294233	0.372137	0.179185	0	0.16014	0.280558	0.14882	0.180879	0.285295	0.250262	0.180633	0.101718	0.145621	0.262727	0.336491	0	0.198644	0.0722833	0.193997	0.409867	0.132381	0.229151	0.478868	0.0901805	0.226758
AC093323.1	0.0245616	0.0667768	0.122332	0.0795585	0.0713202	0.0414585	0.22235	0.139289	0.0799971	0.0809864	0.0398228	0.0625563	0.0449142	0.0689119	0.0711186	0.0744449	0.246967	0.0635794	0.148376	0.0506949	0.0868034	0.0763214	0.0171207	0.0932921	0.0620875	0.0363642	0	0.0596808	0.0959829	0.0460057	0.0583777	0.104656	0.0613861	0.0685754	0.0324234	0.0263115	0.0903538	0.116434	0	0.0615908	0.0195794	0.0230161	0.102974	0.0553082	0.0851278	0.0957836	0.0363467	0.153938
S100P	0	0	0.00203732	0	0.00217053	0	0	0	0.00144023	0	0	0	0	0.010469	0	0.00244428	0	0	0.00135998	0.00164133	0	0.000664085	0	0.00347581	0	0	0	0	0	0	0	0	0	0	0	0	0	0.00257048	0	0	0	0	0	0	0	0.00466381	0	0.0306793
MRFAP1L1	0.137984	0.147031	0.159149	0.110825	0.111352	0.135914	0.340536	0.269277	0.137382	0.10739	0.176287	0.101912	0.088684	0.112179	0.110783	0.137957	0	0.0892225	0.240724	0.0963284	0.140477	0.14298	0.0624215	0.13904	0.186053	0.104121	0	0.0918276	0.129799	0.11561	0.191283	0.163177	0.149188	0.0467754	0.111215	0.0917567	0.203589	0.206209	0	0.100721	0.0882413	0.103713	0.153516	0.081937	0.164712	0.216978	0.0507306	0.108778
BLOC1S4	0.0373436	0.0325975	0.098645	0.100335	0.0457787	0.0370701	0.164517	0.1521	0.0818167	0.0459327	0.054401	0.0427527	0.0594288	0.090896	0.0282318	0.0975805	0	0.0504429	0.139977	0.0518216	0.118678	0.0790782	0.0221204	0.129229	0.0686114	0.0292645	0	0.0386027	0.0623921	0.0389794	0.0551828	0.0860019	0.0368428	0.0561088	0.0101728	0.0237641	0.114217	0.0867595	0	0.0425364	0.031249	0.0473366	0.079371	0.0523282	0.0498826	0.0912454	0.0574005	0.0782477
KIAA0232	1.23549	1.21772	1.28842	1.11813	1.17166	1.05983	1.4613	1.26148	1.2656	1.24158	1.242	1.11261	1.11758	1.30338	1.28848	1.19981	0.66219	1.2162	1.27316	1.1802	1.18174	1.3779	1.02802	1.34476	1.1202	1.02382	0	0.997302	1.05717	0.964737	1.08648	1.31301	1.17987	1.27566	0.900215	1.2883	1.27757	1.25786	0	1.20374	1.03683	0.994101	1.13141	1.03977	1.05772	1.23946	1.18121	1.68272
TBC1D14	0.298117	0.313531	0.404908	0.26462	0.356625	0.274175	0.332564	0.458808	0.409935	0.311551	0.338916	0.303745	0.349836	0.415556	0.422213	0.401061	0.169306	0.340863	0.353913	0.345903	0.346755	0.483632	0.248585	0.397558	0.280383	0.253832	0	0.272102	0.271112	0.269404	0.477858	0.56972	0.348561	0.281098	0.314691	0.359371	0.37382	0.399738	0	0.338303	0.26559	0.231073	0.453377	0.174985	0.309104	0.397137	0.376917	0.296842
TADA2B	0.0465488	0.0577196	0.109541	0.0744275	0.0673095	0.0419745	0.170569	0.13131	0.0679264	0.0706998	0.0626456	0.0760281	0.0791689	0.0843707	0.0628348	0.0569321	0	0.059122	0.117179	0.052799	0.0656704	0.131077	0.071147	0.101975	0.0859841	0.0735165	0	0.0531268	0.0808426	0.0557291	0.093155	0.121728	0.0881859	0.0362397	0.0150839	0.057751	0.0966709	0.122261	0	0.0805779	0.0979015	0.100521	0.130288	0.0544293	0.0699319	0.122977	0.0947899	0.145411
GRPEL1	0.0519966	0.0378512	0.0793581	0.0621571	0.0493386	0.0517515	0.134564	0.0997904	0.0703517	0.0727299	0.0404525	0.0400122	0.0558539	0.0799218	0.0517802	0.0672777	0	0.0429061	0.13469	0.0385368	0.0695656	0.08582	0.0404815	0.0956958	0.0821006	0.0518199	0	0.0409113	0.0636154	0.0350535	0.0960967	0.10414	0.0615392	0.0388099	0.0447758	0.0510126	0.0657823	0.0856179	0	0.0475238	0.0610531	0.0826859	0.0944577	0.0434777	0.0407453	0.0955532	0.0412442	0.0896562
SORCS2	0.177811	0.285374	0.264912	0.186598	0.313202	0.244308	0.133443	0.239528	0.238286	0.174178	0.254101	0.223367	0.176594	0.248356	0.397567	0.258503	0.212688	0.367514	0.265183	0.291709	0.307513	0.365145	0.313223	0.468081	0.214395	0.226048	0	0.156305	0.203175	0.13056	0.192022	0.329651	0.269958	0.107156	0.185063	0.298662	0.155075	0.233595	0	0.292342	0.261896	0.184212	0.243853	0.124537	0.252553	0.58308	0.398904	0.345331
AFAP1	0.149333	0.172878	0.184924	0.195201	0.25044	0.186808	0.142636	0.220396	0.272919	0.188017	0.113089	0.157882	0.135191	0.244717	0.228079	0.283719	0.0919171	0.258932	0.180446	0.126145	0.153214	0.20294	0.151439	0.284506	0.169875	0.137046	0	0.120824	0.137406	0.144332	0.13392	0.265074	0.14093	0.16355	0.118506	0.251568	0.154903	0.166291	0	0.195131	0.193373	0.148562	0.150746	0.0535778	0.135655	0.303473	0.258378	0.438648
ABLIM2	0.924567	1.05761	1.13736	0.866877	0.885041	0.674469	1.02256	1.11885	1.40204	1.10643	1.06028	1.18856	1.22736	1.27828	1.42055	1.28655	0.718086	1.31449	0.954963	1.11985	1.00095	1.30625	1.32563	1.44301	0.838907	0.888315	0	0.728895	0.719812	0.854134	1.14524	1.07515	1.27616	1.1775	0.946293	1.34146	1.21532	1.13491	0	0.963926	1.53649	0.978834	0.864034	0.781463	0.906441	1.11242	1.67153	1.31511
SH3TC1	0.00184762	0.00689685	0.00375526	0.00338912	0.00448463	0	0	0.00135989	0.00236726	0	0	0	0.0030591	0.00788152	0.00112549	0	0	0.00305838	0	0.00191649	0.00242628	0.00117914	0	0.0073099	0.0010963	0.00287041	0	0	0.00296151	0	0	0	0.00122739	0	0.00246101	0	0.00144143	0.00153951	0	0.00157544	0	0.0064877	0	0.00494606	0	0.00263126	0	0.0351784
HTRA3	0	0	0.000606686	0.00118147	0	0	0	0	0.000731634	0	0	0	0	0	0	0	0	0	0	0.00112798	0.000969901	0	0	0	0	0	0	0	0	0	0	0	0	0	0	0	0	0.00161959	0	0	0.0026186	0	0	0	0	0	0	0
ACOX3	0.22708	0.221718	0.265701	0.236677	0.217739	0.173696	0.341077	0.312733	0.361595	0.29508	0.268396	0.255163	0.164179	0.387212	0.367412	0.359735	0.204268	0.329522	0.260077	0.279536	0.276383	0.525398	0.18846	0.395196	0.146574	0.146603	0	0.172831	0.254036	0.199711	0.345324	0.462622	0.323242	0.426732	0.256153	0.277794	0.290851	0.315963	0	0.22458	0.233853	0.303041	0.326642	0.201753	0.249863	0.544803	0.479034	0.357911
TRMT44	0.190333	0.180023	0.197846	0.155754	0.157197	0.0989363	0.251829	0.250438	0.283037	0.236932	0.205376	0.238043	0.232253	0.337639	0.262156	0.296616	0	0.257244	0.188864	0.230428	0.222678	0.330075	0.250275	0.314923	0.171616	0.148797	0	0.128187	0.17955	0.166465	0.194626	0.280786	0.271915	0.261761	0.173021	0.255356	0.244874	0.263448	0	0.238766	0.206358	0.171399	0.226411	0.142141	0.162344	0.317593	0.363236	0.330715
GPR78	0.0112373	0.00980258	0.0157967	0.017762	0.0244083	0	0	0.0107923	0.0157494	0	0.00555347	0.0200818	0.0174026	0.0147923	0.0186956	0.02755	0	0.0149321	0.0163988	0.0144469	0.00637876	0.0265694	0.0316931	0.0187261	0.014753	0.00450544	0	0.00763923	0.00421111	0.00381413	0	0.0370949	0.00166619	0	0	0.0284585	0.00388156	0	0	0.0132599	0.0132327	0	0.0073602	0	0.00452867	0.0150351	0.0246906	0.0474984
HMX1	0.00175392	0.00349582	0	0	0	0	0	0	0.000682422	0	0	0	0	0	0	0	0	0	0	0.00165212	0	0.000430057	0	0	0.00155055	0.00367295	0	0	0	0.00176915	0	0.00267928	0.00144099	0	0	0	0.0013524	0	0	0	0	0	0	0	0	0.00189663	0	0
FAM90A26	0.00138685	0.0043808	0.0541034	0.0562862	0.0156534	0	0.0075555	0.00522524	0.00571234	0.00820263	0.00272071	0.00304076	0.00556157	0.025596	0	0.0421625	0	0.0228203	0.00739864	0.0016874	0.00754634	0.0122416	0	0.0119879	0.00635349	0.0101114	0	0	0.00374401	0.00257115	0	0.0325744	0.00668366	0	0	0	0.0101004	0.00536416	0	0	0.0134502	0.0080243	0.00876269	0	0.00130147	0	0.0125613	0.00537167
DEFB131A	0.00426507	0.00291291	0.013877	0.011152	0.0122438	0.00904808	0	0.00470186	0.00195733	0.00175288	0.00462069	0.00705394	0	0	0.000922132	0.0126454	0	0	0.00447935	0	0	0.000422491	0.0196623	0.00193608	0.00372493	0.00245532	0	0	0.00347858	0.00777041	0	0	0.00558368	0	0	0	0.000842117	0.00618015	0	0	0	0	0.00283931	0.0104013	0.00247026	0	0.00307658	0.0192616
SLC2A9	0.0251396	0.0297495	0.0514505	0.0438435	0.0280436	0.0163295	0.0256828	0.0190398	0.0336034	0.026567	0.0170841	0.017599	0.0411331	0.0431452	0.025865	0.0278532	0	0.0395097	0.0152672	0.00933811	0.0227925	0.030436	0.033195	0.0304174	0.0319642	0.0155279	0	0.0171925	0.0417386	0.0201994	0.00476056	0.0277542	0.0154205	0	0.0215263	0.038053	0.0403639	0.0142533	0	0.019387	0.0202268	0	0.0157897	0.0189103	0.0270074	0.0513903	0.0645659	0.286052
DRD5	0	0	0.000634145	0	0	0	0	0.00222033	0.000521959	0	0	0	0	0	0	0.00407109	0	0	0	0	0.00132652	0.00188907	0	0	0	0	0	0.00539645	0	0	0	0	0.0009932	0	0.00961936	0	0	0	0	0	0	0	0	0	0	0	0	0
WDR1	0.0422168	0.0752234	0.120442	0.0605424	0.0832751	0.132035	0.179992	0.144531	0.109963	0.084993	0.10872	0.0712536	0.088657	0.0513515	0.0990908	0.0810821	0	0.077342	0.154757	0.054912	0.0881247	0.130273	0.107508	0.137659	0.174861	0.0852197	0	0.0956623	0.155054	0.0577898	0.141502	0.151069	0.101904	0.157478	0.0243464	0.0777487	0.116957	0.110389	0	0.079145	0.0418068	0.0825622	0.075387	0.0431398	0.0951779	0.151334	0.1307	0.222655
ZNF518B	0.12389	0.139036	0.23281	0.149091	0.203156	0.250732	0.172236	0.181184	0.179192	0.250717	0.199883	0.182017	0.142453	0.0949911	0.106528	0.134894	0.216161	0.0745808	0.196601	0.147682	0.14833	0.222937	0.188617	0.173797	0.203756	0.11235	0	0.155467	0.170955	0.13679	0.163824	0.237766	0.163207	0.143069	0.149976	0.150057	0.195646	0.190052	0	0.155053	0.11485	0.142629	0.194305	0.159121	0.192494	0.265545	0.112273	0.237561
CLNK	0.0226978	0.0194112	0.04478	0.063056	0.0229556	0.00233213	0.0137667	0.0236194	0.040945	0.0179574	0.0103712	0.0129914	0.0149668	0.0966681	0.0226835	0.0534499	0	0.0483882	0.0208257	0.014731	0.020905	0.0390608	0.0212164	0.0592374	0.00980903	0.0233462	0	0.0194742	0.0685819	0.0272685	0	0.053279	0.0170339	0.0116524	0.00456671	0.0252598	0.0385325	0.0165235	0	0.0167094	0.0153727	0.00453348	0.0647277	0.010802	0.0071061	0.0343304	0.0587058	0.0300913
HS3ST1	0.1647	0.185856	0.270976	0.212107	0.159693	0.182275	0.18218	0.275202	0.302694	0.283526	0.231385	0.213344	0.151058	0.193704	0.262592	0.219411	0.249157	0.184484	0.266862	0.204056	0.235685	0.328922	0.232744	0.29412	0.141689	0.217637	0	0.155768	0.124518	0.165115	0.288863	0.233631	0.304028	0.367181	0.128466	0.238194	0.288475	0.296815	0	0.251653	0.187107	0.205358	0.231019	0.265021	0.233438	0.312508	0.215125	0.366975
RAB28	1.12065	0.99777	1.11725	0.964386	1.05777	1.14372	1.0552	1.0313	1.05709	1.18542	1.25863	1.07525	1.00713	1.17307	1.15483	1.13256	1.35848	0.945394	1.05351	0.934282	1.09631	1.22003	0.818135	1.22684	1.03763	0.973485	0	0.992493	0.960919	1.04184	1.18923	0.977242	1.09445	1.26421	0.991707	1.16617	1.15837	1.09879	0	1.11496	0.961618	0.91691	1.02623	0.998587	0.918892	1.03994	1.06585	1.05145
BOD1L1	0.887003	0.945729	0.891866	0.653196	0.653053	0.655269	0.903857	0.952106	0.915689	0.900466	1.01332	0.808929	0.980555	1.03512	1.02838	0.917068	0.836981	0.914996	0.894101	0.733625	0.79627	1.16215	0.742589	1.04357	0.786854	0.926269	0	0.562208	0.682165	0.645862	0.911299	0.94954	0.889844	0.864136	0.78932	1.02787	0.909465	0.918306	0	0.978701	0.924429	0.728458	0.848661	0.603887	0.788452	0.981732	0.822095	0.940465
CPEB2	0.465268	0.546365	0.555898	0.500434	0.564329	0.625205	0.484827	0.57182	0.460543	0.611208	0.486394	0.503642	0.479489	0.394841	0.382979	0.468792	0.785033	0.347325	0.596586	0.402922	0.476013	0.485604	0.269509	0.55709	0.674227	0.399981	0	0.4693	0.397145	0.532397	0.426045	0.469025	0.463276	0.74624	0.348246	0.519705	0.424436	0.447575	0	0.411175	0.360218	0.234965	0.436448	0.447887	0.495899	0.675248	0.452198	0.543325
C1QTNF7	0.00968133	0.0126995	0.0330681	0.0850335	0.0637424	0.013073	0.0411333	0.0872279	0.0378113	0.0147617	0.00101151	0.011163	0.00263248	0.107241	0.0183618	0.079628	0	0.00892226	0.0447236	0.0378371	0.0370183	0.132432	0	0.074843	0.0130308	0	0	0.00362639	0.166377	0.0335858	0.00705737	0.0696641	0.0108898	0.0851414	0.0150193	0.00702984	0.0211096	0.00987887	0	0.0122025	0.0110787	0.00675267	0.11793	0.00343437	0.0200667	0.0425123	0.0473139	0.0588333
CC2D2A	0.138474	0.205041	0.27656	0.331625	0.237641	0.202861	0.324201	0.24323	0.261722	0.150783	0.269797	0.160307	0.107839	0.294262	0.207438	0.330533	0.150384	0.238586	0.286509	0.201918	0.238109	0.386361	0.0617346	0.398411	0.129611	0.112754	0	0.165226	0.382582	0.19456	0.201589	0.254894	0.212424	0.187151	0.106693	0.178155	0.209767	0.223094	0	0.168471	0.137666	0.226096	0.373724	0.123071	0.148409	0.275533	0.190954	0.186318
FBXL5	0.682452	0.628322	0.611641	0.642538	0.635799	0.623673	0.719474	0.665125	0.638509	0.678801	0.687335	0.63308	0.577595	0.747262	0.597413	0.661946	0.359702	0.611273	0.653138	0.545411	0.616728	0.782057	0.460219	0.685422	0.561669	0.524708	0	0.617332	0.648542	0.573505	0.615231	0.756586	0.595468	0.580184	0.639752	0.658336	0.678045	0.627608	0	0.551731	0.452429	0.634645	0.758155	0.520535	0.529088	0.719089	0.469803	0.646151
FAM200B	0.161764	0.202649	0.261957	0.276431	0.174649	0.232124	0.431298	0.415009	0.220341	0.205925	0.267147	0.207897	0.251228	0.286368	0.176463	0.240531	0.33234	0.179659	0.369133	0.133774	0.241621	0.309925	0.138257	0.276639	0.222813	0.184767	0	0.255774	0.292194	0.182774	0.182305	0.324203	0.245679	0.351115	0.148577	0.170889	0.350657	0.263105	0	0.180741	0.15307	0.137805	0.379021	0.217118	0.222577	0.234657	0.153146	0.423171
BST1	0.00318267	0.0029385	0.00668369	0.00467239	0.00666864	0.00920012	0.00562132	0.00887067	0.00239442	0.00839326	0.0018283	0.0227545	0	0.00942773	0.00979062	0	0	0.0117969	0.00386289	0.0084046	0.00369225	0.00973611	0.0116584	0.0064119	0.00319515	0.0147994	0	0	0.0129232	0	0	0.00834281	0.015584	0	0	0.00683156	0.00764103	0.00343983	0	0.0025599	0	0.0104263	0.0140725	0	0.00634124	0.00551954	0.00445615	0.125277
CD38	0.0224603	0.0156226	0.00986834	0.0204005	0.00416713	0	0.0124082	0.00587764	0.00621337	0	0.01316	0.00802427	0.00240124	0	0.0171658	0.00533884	0	0.0013836	0.00950216	0.00314171	0.00960013	0.0110047	0.0421029	0.0185506	0.0092297	0	0	0	0.0127028	0.0115486	0.0302172	0.0063847	0.014967	0	0.00351674	0.0197968	0.00764859	0.00262266	0	0.00939813	0.00305392	0	0.00993311	0	0.00419606	0.00216381	0.00445872	0.0536517
PROM1	0.0174509	0.0220169	0.0208597	0.0577899	0.0250478	0.0120316	0.0155077	0.0146176	0.0180865	0.00819052	0.0208846	0.0150464	0.00316604	0.0284413	0.0265223	0.0232738	0	0.0272124	0.0089314	0.0118035	0.0162778	0.0163452	0.0160735	0.0123441	0.00888843	0.0289909	0	0.00404736	0.0314923	0.0111773	0.00627659	0.0188088	0.011983	0.0116524	0.00631501	0.0175612	0.0104607	0.00258228	0	0.00879423	0.0108434	0.0183158	0.0149678	0	0.00365932	0.0278852	0.00714767	0.0281835
TAPT1	0.336175	0.393477	0.515801	0.389254	0.373998	0.357131	0.52163	0.547163	0.465088	0.470937	0.44287	0.366514	0.381962	0.432962	0.367894	0.450566	0.516752	0.390979	0.422655	0.38489	0.401954	0.530636	0.344053	0.465433	0.447979	0.358741	0	0.377554	0.359126	0.334729	0.469977	0.527351	0.473326	0.361746	0.357653	0.4917	0.522764	0.5038	0	0.44326	0.369699	0.338297	0.389129	0.323314	0.421077	0.543444	0.377463	0.482394
LDB2	2.6553	2.53065	2.52538	2.518	2.52823	2.5894	2.60806	2.7453	2.54801	2.72641	2.53932	2.62791	2.86718	2.52077	2.55809	2.39364	1.20793	2.46519	2.4984	2.70376	2.66279	2.5784	2.18243	2.61209	2.53258	2.36308	0	2.37251	2.53133	2.86872	2.55435	2.50623	2.68211	2.96988	2.33299	2.57603	2.56333	2.3023	0	2.52093	2.43287	2.7754	2.64138	2.43375	2.61241	2.13051	2.83258	2.6301
QDPR	0.494063	0.421621	0.567873	0.433665	0.430737	0.459174	0.76835	0.696146	0.518979	0.414791	0.462511	0.458899	0.371145	0.560622	0.52559	0.447551	0.764848	0.416981	0.592213	0.435838	0.545185	0.710841	0.207971	0.58465	0.448733	0.339709	0	0.422848	0.513137	0.529452	0.577638	0.710156	0.58957	0.509668	0.390956	0.495327	0.71369	0.689089	0	0.467747	0.372558	0.465039	0.623505	0.454287	0.626766	0.497607	0.385753	0.708134
CLRN2	0	0.00120039	0.00326457	0.00513329	0.00801322	0.00251289	0.00678338	0.00508236	0.00367048	0.00238758	0.00567647	0	0	0.00606336	0.00223245	0.00842263	0	0	0.0011302	0	0.00138595	0.000661211	0	0	0.00285746	0	0	0	0.0014832	0.00127108	0	0.00400713	0.000727259	0	0	0.00146324	0	0.00190547	0	0.00182226	0	0	0	0	0	0.00190828	0	0
LAP3	0.0590692	0.0466103	0.0813809	0.102529	0.093997	0.054487	0.130682	0.103041	0.106118	0.0545225	0.0598246	0.060536	0.0320967	0.0901214	0.0596391	0.112941	0	0.0698416	0.118281	0.0651582	0.105622	0.110727	0.0390335	0.131118	0.0623898	0.06026	0	0.0411803	0.0781392	0.0498556	0.0595174	0.102808	0.0575941	0.0909694	0.0558543	0.0896478	0.0795177	0.0828378	0	0.0692422	0.0401323	0.0470759	0.106136	0.0684837	0.063893	0.0581007	0.10097	0.210622
MED28	0.398055	0.324822	0.402685	0.297839	0.271126	0.409389	0.457293	0.434058	0.331937	0.376278	0.321673	0.337297	0.266793	0.408061	0.309874	0.360404	0	0.27474	0.373538	0.236509	0.321324	0.537105	0.255966	0.358869	0.346178	0.27303	0	0.414026	0.417033	0.321735	0.358523	0.579329	0.393173	0.251481	0.306022	0.347503	0.409519	0.405284	0	0.330726	0.200052	0.411858	0.382056	0.236165	0.343581	0.491178	0.253276	0.414347
FAM184B	0.0762773	0.0714037	0.256923	0.19068	0.202778	0.107988	0.197983	0.311513	0.283139	0.108753	0.0836726	0.124923	0.0631473	0.616021	0.082657	0.311563	0	0.184794	0.142174	0.164978	0.142524	0.411044	0.0351971	0.312517	0.0697848	0.0848517	0	0.0620524	0.328561	0.11125	0.0363761	0.769301	0.109902	0.163888	0.0556836	0.101355	0.116462	0.131849	0	0.141512	0.143866	0.137869	0.498056	0.0486119	0.065228	0.308883	0.114929	0.250476
DCAF16	0.315337	0.238908	0.26552	0.279747	0.31408	0.302022	0.288069	0.323632	0.244954	0.224221	0.283033	0.166131	0.252912	0.254345	0.209255	0.210335	0.119218	0.207356	0.292257	0.19828	0.254461	0.335965	0.0888617	0.271606	0.224525	0.23387	0	0.248745	0.281884	0.273586	0.254347	0.288325	0.250626	0.222853	0.175475	0.191469	0.239791	0.238555	0	0.219664	0.182429	0.227536	0.261387	0.186454	0.265911	0.243356	0.166982	0.122728
NCAPG	0	0.00403603	0.00566313	0.0124983	0.00893853	0	0.00371283	0.00173467	0.000604912	0	0.00385551	0.0183595	0	0	0.00161209	0.00396142	0	0.00227945	0.00339664	0	0.00282326	0.00396688	0.0210315	0.00468846	0	0.0029625	0	0	0.00792418	0.00149437	0	0.0110038	0.00226342	0	0	0.00283765	0.00583674	0	0	0	0.00212833	0	0.0104285	0	0	0.0103058	0	0.0151022
LCORL	0.608812	0.507852	0.552861	0.395655	0.462366	0.542602	0.452603	0.474091	0.454218	0.452984	0.420123	0.42708	0.45277	0.452735	0.483484	0.390162	0.0966825	0.416298	0.437675	0.412675	0.428467	0.649125	0.371005	0.4387	0.491519	0.451598	0	0.523292	0.345145	0.528672	0.593671	0.488941	0.475889	0.41165	0.571585	0.447495	0.574921	0.706337	0	0.644773	0.364049	0.352097	0.498112	0.405533	0.450288	0.441451	0.410379	0.975842
SLIT2	0.462357	0.5454	0.522931	0.332282	0.429734	0.380046	0.644157	0.597645	0.329288	0.41648	0.309384	0.507923	0.513507	0.227883	0.287717	0.304247	0.311938	0.334676	0.364812	0.415086	0.284853	0.507384	0.261335	0.387144	0.491272	0.415228	0	0.451804	0.434903	0.870106	0.529787	0.470176	0.76836	0.412996	0.47845	0.447614	0.253309	0.474928	0	0.616163	0.348516	0.331108	0.667313	0.326331	0.464611	0.100343	0.357589	0.820584
PACRGL	0.784103	0.610087	0.6639	0.594984	0.570679	0.64963	0.452067	0.681396	0.627818	0.588973	0.698074	0.625074	0.566661	0.72819	0.69896	0.587342	0.227515	0.601425	0.613244	0.586548	0.656908	0.774783	0.325788	0.650575	0.6223	0.597939	0	0.483852	0.565141	0.587274	0.553481	0.536874	0.567735	0.615024	0.503602	0.58986	0.486472	0.592944	0	0.598797	0.481532	0.484246	0.546174	0.414048	0.492027	0.559011	0.50506	0.733246
KCNIP4	4.19508	4.55462	4.06077	3.77899	3.97049	4.33579	4.02838	4.03035	3.97977	4.2329	4.15071	4.34166	4.18569	4.01571	3.94469	3.73777	4.32162	4.07021	4.02264	4.14591	4.27029	4.21475	4.19023	4.03664	4.06873	4.11624	0	4.10854	4.01429	4.34228	4.36189	4.10773	4.07653	4.24377	4.13036	4.13432	4.05689	4.06991	0	3.99063	3.97807	4.1646	4.09819	4.06109	4.05803	3.3861	3.8211	3.73207
ADGRA3	0.121036	0.172978	0.123723	0.152197	0.116793	0.136957	0.226457	0.132052	0.15011	0.217095	0.136805	0.16818	0.133903	0.140266	0.145514	0.142694	0.132324	0.152071	0.141657	0.136486	0.138079	0.192401	0.0608755	0.16662	0.150056	0.140168	0	0.115013	0.11937	0.135944	0.169473	0.117452	0.143881	0.190501	0.0886108	0.143464	0.156745	0.145269	0	0.155546	0.13355	0.159646	0.140747	0.209469	0.117311	0.190272	0.157526	0.852341
PPARGC1A	0.705097	0.639824	0.543831	0.497314	0.555264	0.796395	0.574213	0.629246	0.506449	0.691302	0.553611	0.615292	0.360075	0.517148	0.456159	0.457787	0.348665	0.476024	0.629296	0.504942	0.493666	0.457675	0.45349	0.399212	0.512244	0.493319	0	0.570531	0.720851	0.569304	0.481068	0.599183	0.614468	0.50249	0.565124	0.533421	0.54097	0.513676	0	0.530366	0.492215	0.833347	0.534627	0.522046	0.427714	0.705097	0.424848	0.321766
DHX15	0.501981	0.544792	0.612693	0.56654	0.574598	0.618509	0.744976	0.666538	0.576815	0.588123	0.585404	0.532171	0.492238	0.577254	0.552165	0.587444	0.352269	0.528275	0.672333	0.535882	0.581782	0.645666	0.180866	0.587289	0.575439	0.410688	0	0.521026	0.596325	0.505455	0.51681	0.67241	0.573389	0.567179	0.34022	0.538766	0.638697	0.663273	0	0.479905	0.380907	0.548798	0.595864	0.366664	0.57635	0.621222	0.43785	0.38233
SOD3	0	0.00302415	0.00332683	0.00187485	0	0	0.00384387	0	0.00401747	0.00307066	0.00138859	0	0	0.00521133	0.00117356	0.00156117	0	0.0013836	0.00381255	0	0	0.00278775	0	0.00536398	0	0	0	0	0	0.00378212	0	0.00630092	0.00173657	0.014746	0	0	0.00104712	0	0	0.00169196	0	0.0211809	0.00571332	0.00478521	0	0.00572834	0	0
CCDC149	0.547282	0.537895	0.596521	0.41803	0.484977	0.487248	0.469329	0.557883	0.56333	0.521177	0.569343	0.607726	0.485951	0.59718	0.668179	0.495163	0.166517	0.615647	0.502708	0.594328	0.52974	0.7313	0.363255	0.678864	0.519691	0.494375	0	0.507161	0.469495	0.511922	0.499266	0.587812	0.632165	0.602245	0.416919	0.539192	0.590845	0.621221	0	0.504592	0.423481	0.64382	0.609837	0.360336	0.642953	0.610666	0.566227	0.5234
LGI2	0.0372187	0.0244218	0.0265092	0.0123154	0.0241957	0.046922	0.0522401	0.0607363	0.0303892	0.0181813	0.0305848	0.0275488	0.0187229	0.0266084	0.0222614	0.0335692	0	0.0310278	0.0472077	0.0150497	0.0184849	0.0378306	0.0144985	0.0260932	0.0498797	0.0200991	0	0.0214981	0.0276298	0.0211987	0.0454233	0.0335152	0.0230236	0.0311641	0.0145567	0.00866338	0.0357695	0.0433469	0	0.034317	0.0201874	0.00949099	0.0581981	0.0339191	0.0322324	0.0215988	0.0155313	0.124282
SEPSECS	0.103664	0.084969	0.10428	0.0786863	0.0613397	0.0509764	0.0349022	0.0623591	0.0790615	0.038816	0.110117	0.0566423	0.0441949	0.17227	0.116249	0.11797	0	0.124494	0.134152	0.0897153	0.128924	0.16939	0.0123301	0.106808	0.068209	0.0557086	0	0.0469015	0.0931143	0.0873981	0.0634782	0.116124	0.0630129	0.0309514	0.0622944	0.0540486	0.0695036	0.0586202	0	0.0418537	0.0537355	0.123757	0.139458	0.0463696	0.0478078	0.0506736	0.0481441	0.0524902
PI4K2B	0.0217767	0.00850414	0.017034	0.0257779	0.0237479	0.01638	0.0294236	0.0197333	0.0176174	0.00356924	0.0158241	0.00434012	0.00914477	0.00593032	0.0185186	0.0204838	0	0.0235922	0.0193719	0.00763633	0.020125	0.0243638	0	0.0249567	0.0121644	0.00796756	0	0.00739457	0.0246637	0.0191206	0	0.027674	0.0184654	0	0.00225983	0.00413492	0.0119466	0.0145568	0	0.0157744	0.0113267	0	0.02728	0.0115713	0.0163807	0.00801943	0.0293674	0.00938187
ZCCHC4	0.136591	0.148451	0.12429	0.115202	0.0693208	0.0990815	0.0677718	0.14406	0.10304	0.120754	0.0966636	0.104378	0.108223	0.185975	0.110072	0.13657	0	0.109374	0.123617	0.117665	0.130793	0.135451	0.0268758	0.142185	0.0691565	0.128045	0	0.118331	0.104379	0.146699	0.0691889	0.0907753	0.0852607	0.051158	0.0695068	0.102646	0.0862964	0.0900683	0	0.0908987	0.0558743	0.0607708	0.146642	0.0495235	0.0747371	0.0625451	0.0700416	0.133016
ANAPC4	0.408667	0.368041	0.433208	0.327997	0.349436	0.412976	0.304038	0.402736	0.381272	0.344324	0.467175	0.36631	0.325807	0.441402	0.427205	0.325804	0.286396	0.444612	0.367709	0.41785	0.453627	0.598129	0.1983	0.449008	0.34782	0.350771	0	0.241274	0.358717	0.379098	0.326907	0.47033	0.423119	0.305835	0.33453	0.357111	0.363227	0.363224	0	0.309009	0.279801	0.359665	0.343191	0.279682	0.329092	0.261632	0.312579	0.331272
SLC34A2	0.00132918	0.00256596	0.00166578	0.00916213	0.00583941	0	0	0	0.00216521	0	0	0	0	0	0	0	0	0	0.00113289	0	0.000683624	0.000995854	0	0.00496287	0.00116905	0.00388117	0	0	0.00317013	0.00260031	0	0	0.000576035	0	0	0.00204575	0	0.00144009	0	0.00545569	0	0	0.00273326	0	0	0.00239839	0.00184821	0.014782
SEL1L3	0.480903	0.612207	0.613432	0.653794	0.831075	0.514408	0.70528	0.657199	1.06364	0.759277	0.602273	0.763548	0.891172	0.590988	0.543191	0.762866	0.872493	0.668095	0.665036	0.605652	0.631792	0.717384	0.379901	1.09827	0.705638	0.465295	0	0.460123	0.514186	0.573128	0.535771	0.604318	0.628854	0.95285	0.547331	0.994145	0.570675	0.698145	0	0.521842	0.839964	0.355407	0.677844	0.622546	0.75899	0.947592	1.10877	1.04905
SMIM20	0.0733228	0.0724459	0.0834276	0.0652559	0.0970914	0.0652522	0.0943279	0.0953432	0.118737	0.0917386	0.0714806	0.0710639	0.0804285	0.113003	0.0704185	0.0915577	0	0.0734223	0.116991	0.0620407	0.0947691	0.0764704	0.0414548	0.142693	0.0792166	0.0477874	0	0.0559371	0.0638977	0.0755438	0.0782733	0.091222	0.0747627	0.148893	0.0538502	0.0975881	0.07583	0.081123	0	0.0540766	0.125769	0.0546735	0.0722512	0.0505924	0.0703556	0.266067	0.144517	0.48528
RBPJ	0.700637	0.710485	0.833248	0.798368	0.881392	0.801433	1.15749	0.790245	0.861461	0.799177	0.642727	0.633629	0.762479	0.873866	0.742708	0.78404	0.338692	0.685678	0.786996	0.65436	0.701094	0.776087	0.638228	0.911723	0.75333	0.551591	0	0.657512	0.634783	0.761036	0.592386	0.764733	0.786761	1.06827	0.446566	0.783801	0.914677	0.979342	0	0.610029	0.706081	0.640295	0.724609	0.780706	0.81069	1.29965	0.895213	0.81101
CCKAR	0.006066	0.00542582	0.00429746	0.00418867	0.0122612	0.00687815	0.00205679	0.00702762	0.00453717	0.00311283	0.00582903	0.00471809	0	0.00640241	0.00474092	0.00806601	0	0.00339163	0.00809572	0.00379686	0.00329264	0.00708316	0	0.00858436	0.00266094	0.000634216	0	0	0.00774775	0.00458971	0	0	0.00924548	0	0.00321639	0.00160683	0.00424246	0.00210861	0	0.00720776	0.00784945	0	0.00278262	0.00432586	0.00126171	0	0	0.00416854
TBC1D19	0.949824	1.00545	1.11969	1.28291	1.05934	1.02787	0.940415	1.13439	1.1907	1.10441	1.08951	1.12112	1.00139	1.2846	1.05979	1.38913	0.834959	1.2994	1.03897	0.96714	1.13201	1.20923	0.663628	1.33598	0.971568	0.940782	0	0.755696	1.1288	0.970037	0.946572	1.16929	1.05765	1.37317	0.954936	1.11639	1.06575	1.051	0	1.12267	1.04886	1.16531	1.20296	0.766789	0.864473	1.33042	1.05867	1.01224
STIM2	0.631247	0.684188	0.793049	0.777815	0.812944	0.74657	0.901367	0.790831	0.81049	0.850282	0.656759	0.608393	0.615945	0.801209	0.74404	0.891594	0.561495	0.804946	0.792148	0.732734	0.754225	0.784244	0.506692	0.824675	0.777147	0.647238	0	0.485209	0.742768	0.622493	0.570962	0.809344	0.705433	0.753714	0.517768	0.74595	0.822752	0.697925	0	0.645865	0.59468	0.526658	0.721753	0.699587	0.658411	0.902526	0.765546	1.37261
PCDH7	2.50868	2.52455	2.49539	2.21645	2.57996	2.47932	2.62359	2.41473	2.39503	2.48641	2.57707	2.56646	2.60028	2.21916	2.34481	2.21873	2.65138	2.20318	2.51684	2.46053	2.43858	2.26755	2.67226	2.12889	2.59419	2.3163	0	2.50085	2.3887	2.60647	2.40949	2.38048	2.3699	2.6604	2.53836	2.60786	2.43312	2.23343	0	2.42999	2.08448	2.45695	2.24649	2.50207	2.74391	1.94321	2.33511	2.07043
ARAP2	1.00511	0.996023	1.13065	0.939907	0.925847	0.920719	0.77811	0.738814	0.830592	1.05847	0.902648	0.835178	0.987716	0.790849	0.785087	0.843426	0.82139	0.759929	0.832986	0.972867	0.889635	1.02115	0.762859	0.792422	1.17553	1.05181	0	1.05856	1.00529	0.845892	0.898548	1.12127	0.839999	0.775682	0.937872	0.998393	0.863698	0.865283	0	1.02565	0.775252	0.81798	0.769364	0.871358	1.17308	0.823934	0.977922	0.683954
DTHD1	0	0.00292876	0.0022328	0.00480781	0.000903961	0	0	0	0	0	0	0	0	0	0.000805945	0	0	0.00211613	0.00165085	0	0.00127696	0.000405666	0	0.00594973	0.00208751	0	0	0.00465039	0.00605976	0	0	0.00184859	0	0	0	0.00304733	0	0	0	0	0.00746015	0	0	0	0	0	0	0
NWD2	0.0812877	0.0548273	0.138312	0.0901703	0.0750739	0.154527	0.132162	0.066503	0.119719	0.095217	0.060751	0.131104	0.136781	0.0812265	0.0804745	0.12208	0.0606843	0.0765559	0.0904066	0.100154	0.0900632	0.114692	0.0948732	0.158738	0.0970902	0.129502	0	0.0924353	0.0694822	0.0896081	0.0697055	0.115617	0.0906662	0.0212458	0.0993185	0.0956808	0.0832159	0.0627607	0	0.117653	0.108565	0.0408169	0.0925051	0.0891204	0.101648	0.0555572	0.138181	0.201237
C4orf19	0.00677863	0.00864737	0.0218384	0.0306808	0.0266639	0.00855017	0.0239022	0.0171901	0.0110213	0.0110094	0.00808876	0.0122502	0.00724775	0.0290217	0.0108582	0.0197892	0	0.0247723	0.00791076	0.0135347	0.0093378	0.022859	0.0175083	0.0290868	0.0103345	0.0148023	0	0.00871748	0.0277827	0.0269229	0.0291448	0.0234323	0.0153887	0.0464818	0.00944527	0.0027478	0.00498156	0.00574302	0	0.00605568	0.0100983	0	0.0192811	0	0.00599901	0.0297112	0.0157294	0.0324096
RELL1	0.0201091	0.0207397	0.0294447	0.0257583	0.0207236	0.0203862	0.016954	0.0191555	0.0255275	0.0247495	0.0161262	0.0150371	0.0324558	0.0243956	0.0169596	0.0333239	0	0.0298755	0.0193753	0.0245484	0.0245782	0.0398105	0	0.0161391	0.0198562	0.0223954	0	0.014092	0.0326607	0.0154195	0	0.0301385	0.0192083	0.0277217	0.00962736	0.0229606	0.00868806	0.0190774	0	0.0275884	0.0237139	0	0.0471048	0.01285	0.0230977	0.120962	0.0126884	0.0334909
PGM2	0.0905058	0.104102	0.10076	0.0775069	0.0973321	0.0864486	0.0948641	0.0897469	0.0964982	0.112709	0.105839	0.0711084	0.063817	0.10512	0.120553	0.108822	0	0.108715	0.136125	0.11843	0.096917	0.120895	0.0507974	0.117359	0.103643	0.0745373	0	0.0586513	0.0953754	0.0651339	0.0816826	0.0898357	0.0716802	0.12309	0.0232248	0.107974	0.124787	0.120381	0	0.0746251	0.0802071	0.0882373	0.0829263	0.0459961	0.0892126	0.134606	0.116435	0.0301472
TBC1D1	1.29942	1.26132	1.34623	1.30291	1.15973	1.42813	1.32567	1.31024	1.21468	1.35496	1.3126	1.30317	0.991974	1.38743	1.3283	1.17071	1.20329	1.30184	1.40851	1.40835	1.17744	1.41198	1.44345	1.1225	1.28353	1.1638	0	1.44498	1.16928	1.10733	1.25672	1.34444	1.32841	1.35556	1.35505	1.26208	1.55467	1.46164	0	1.30953	1.22376	1.33371	1.17382	1.26521	1.37516	1.93688	1.26786	1.59873
KLF3	0.132033	0.21951	0.246773	0.291385	0.23265	0.170741	0.253861	0.246421	0.329284	0.172203	0.15717	0.180198	0.220244	0.306246	0.263599	0.284931	0.0813644	0.35445	0.283398	0.199198	0.281668	0.27841	0.097649	0.330054	0.188788	0.110238	0	0.217849	0.217671	0.154976	0.134156	0.289736	0.208022	0.192647	0.119116	0.241303	0.246156	0.332455	0	0.180116	0.14729	0.11359	0.30417	0.0982931	0.232282	0.257058	0.252825	0.180172
TLR10	0.00337341	0	0.00396097	0.0101017	0.00505493	0.00296808	0.0122213	0.00290711	0.00882994	0.00458765	0.000940835	0.00347478	0	0.00444104	0.00788957	0.00466555	0	0.00343162	0.00159199	0	0.00656715	0.003433	0.0196623	0.00722286	0.00164381	0	0	0	0.00583675	0	0	0	0.00289997	0	0	0.0028578	0.00132975	0.0051988	0	0.00154126	0.00366144	0	0.0101567	0	0	0.00524078	0.00176122	0.00339729
TLR1	0	0.00304736	0.0243439	0.0177854	0.0175318	0.0342236	0.0352966	0.0145815	0.0136736	0.00634682	0.00404014	0.0148366	0.00584682	0.0130689	0.00592832	0.0158769	0	0.0222876	0.0116832	0.00818676	0.0184219	0.0101325	0	0.0221335	0.00991228	0.00438978	0	0	0.0139897	0.0116157	0.00607792	0.0195632	0.0114302	0	0.00273686	0.00853376	0.0208497	0.0274214	0	0.0157244	0.0132766	0.0186322	0.017482	0.0126301	0.0165808	0.0219761	0.0263546	0.0158188
FAM114A1	0.0333587	0.0289283	0.0381329	0.0390285	0.0451374	0.0236349	0.0176821	0.030512	0.033852	0.0155574	0.0310981	0.0222615	0.0326309	0.0371117	0.0356268	0.0481735	0	0.0309599	0.0482933	0.0247629	0.0277926	0.0332168	0.0557724	0.0503514	0.0375917	0.0083821	0	0.00293002	0.0468577	0.0224766	0.0142142	0.0369234	0.0293237	0.0213206	0	0.017146	0.0342469	0.0240745	0	0.0122879	0.0121177	0.026933	0.0222228	0.0149513	0.0261387	0.062835	0.0294657	0.0860527
TMEM156	0.0173649	0.0179232	0.0193274	0.0295465	0.0269037	0.0139387	0.00700993	0.00735603	0.0196865	0.0225121	0.00127747	0.01175	0	0.0148608	0.021943	0.0199918	0.0813644	0.0256062	0.00590236	0.0122571	0.0108478	0.0179079	0	0.0219378	0.0104028	0.00598175	0	0.00440455	0.0422846	0.0098072	0	0.0274713	0.0116845	0	0.00452464	0.0080816	0.0082342	0.0161732	0	0.00351936	0.0102204	0.00597841	0.0151238	0	0.00689932	0.0161912	0.0231702	0.019305
KLHL5	1.38735	1.05557	1.21693	1.20889	1.20293	1.21996	0.90863	1.15478	1.29229	1.12692	1.35703	1.16299	1.20645	1.29436	1.51918	1.35151	1.13757	1.55388	1.28979	1.31152	1.23305	1.34149	0.889929	1.49968	1.32037	1.35792	0	1.02861	1.2128	1.00577	1.15558	1.33007	1.05728	1.17373	1.05613	1.23151	1.17937	1.2787	0	1.08622	1.06502	0.825131	1.35205	0.830371	1.23674	1.11761	1.19607	0.664052
WDR19	0.930774	0.812841	0.858871	0.696406	0.797241	0.70949	0.906948	0.911641	0.822623	0.879419	0.759839	0.798081	0.802796	0.886988	0.841601	0.739713	0.898821	0.803211	0.824824	0.780886	0.785026	1.09042	0.418933	0.892398	0.857093	0.727916	0	0.726279	0.86039	0.7703	0.949079	1.02449	0.922275	0.932422	0.828177	0.754559	0.920385	0.978196	0	0.926018	0.692847	0.873918	1.02085	0.510683	0.931385	0.773085	0.703756	0.765195
RFC1	0.331981	0.340296	0.387268	0.296059	0.278549	0.382552	0.428151	0.438869	0.313811	0.274457	0.310675	0.381965	0.25949	0.494454	0.313185	0.360395	0.174752	0.350304	0.439856	0.289937	0.31202	0.49394	0.0947191	0.417142	0.312569	0.298802	0	0.260359	0.431252	0.290374	0.29272	0.434292	0.356242	0.527731	0.339193	0.319905	0.382036	0.35483	0	0.332465	0.202965	0.306045	0.443914	0.230179	0.307983	0.336507	0.312899	0.353524
KLB	0.0135353	0.00789761	0.0168946	0.0199477	0.0228919	0.00329395	0.01022	0.00928432	0.0128416	0.0037725	0.00301472	0.00324055	0	0	0.010683	0.0177904	0	0.0131383	0.00559783	0.00245246	0.00316269	0.0085323	0	0.00686065	0.00454221	0	0	0.00927277	0.0222843	0.012131	0	0.00870236	0.00651126	0	0	0.00332035	0.00986259	0.00365886	0	0.00261704	0.0019051	0.026111	0.0050595	0.00225053	0.00940191	0.00564821	0.00764226	0.0950106
RPL9	0.014433	0.0434731	0.0279142	0.0387652	0.0247802	0.0280154	0.0508431	0.0744492	0.0449064	0.0153339	0.0330782	0.0147259	0.030021	0.0558135	0.0368365	0.0476097	0.0606843	0.0601646	0.0698555	0.0309936	0.0507991	0.0501946	0.0513002	0.0404135	0.0347467	0.0138919	0	0.0151724	0.0562058	0.0303925	0.0155907	0.0326518	0.0441326	0.0266001	0.00740631	0.0391984	0.0488964	0.0566897	0	0.0256083	0.0144206	0.0441664	0.0533195	0.0274031	0.0538835	0.0576704	0.0220125	0.049477
LIAS	0.141965	0.155931	0.172171	0.152615	0.161853	0.114492	0.224435	0.16166	0.203116	0.194924	0.153005	0.133812	0.169599	0.217025	0.203223	0.200796	0.266389	0.186818	0.187443	0.123511	0.149347	0.216175	0.124987	0.176527	0.145733	0.151617	0	0.118153	0.181603	0.147325	0.0734957	0.186149	0.189836	0.188287	0.136186	0.130656	0.184348	0.177269	0	0.14488	0.123127	0.0936656	0.15571	0.126165	0.138502	0.1427	0.176999	0.171912
UGDH	0.111782	0.194883	0.160019	0.133253	0.153526	0.118333	0.243101	0.176712	0.187836	0.143713	0.153039	0.187064	0.149343	0.265124	0.164088	0.191034	0.132324	0.187231	0.156444	0.118326	0.140221	0.223873	0.179471	0.227312	0.136842	0.106748	0	0.118046	0.121116	0.128961	0.18814	0.207278	0.131125	0.112514	0.115867	0.199271	0.157281	0.200113	0	0.180682	0.18722	0.154019	0.235052	0.147413	0.155134	0.28116	0.193042	0.310476
SMIM14	0.583911	0.527444	0.669846	0.545434	0.483718	0.569363	0.467697	0.643199	0.546928	0.516994	0.471863	0.546709	0.530559	0.677802	0.616815	0.501133	0.64868	0.450088	0.607592	0.534348	0.510995	0.737813	0.515317	0.6376	0.480271	0.430348	0	0.425033	0.539094	0.494849	0.574442	0.732426	0.613558	0.519473	0.627691	0.541456	0.610798	0.605934	0	0.495493	0.402747	0.650417	0.704906	0.326549	0.570669	0.559375	0.443879	0.348953
UBE2K	1.25061	1.23733	1.33468	1.21024	1.20495	1.30126	1.29566	1.31828	1.2982	1.18465	1.13535	1.24962	1.07334	1.43883	1.29374	1.23389	0.746377	1.20019	1.33763	1.11235	1.30828	1.40521	1.0119	1.25797	1.2318	1.12744	0	1.11513	1.47055	1.17944	1.11019	1.57832	1.35558	1.13828	1.21967	1.18878	1.32115	1.25581	0	1.1821	0.962745	1.31515	1.42538	1.09082	1.26271	1.31747	1.10051	1.4659
PDS5A	1.52382	1.29727	1.34861	1.27563	1.19851	1.27748	1.43988	1.34385	1.30015	1.29278	1.35624	1.33128	1.3125	1.56186	1.3156	1.31628	1.18304	1.34532	1.29473	1.24147	1.31121	1.52793	1.14864	1.37954	1.2211	1.25581	0	1.16583	1.42215	1.21432	1.31332	1.56026	1.39799	1.18858	1.42084	1.23365	1.35343	1.39942	0	1.26136	1.11031	1.43701	1.46177	1.13031	1.2984	1.3606	1.20827	1.64935
N4BP2	0.400877	0.287669	0.249871	0.0992418	0.172019	0.159323	0.285048	0.301959	0.143691	0.219444	0.24956	0.20191	0.148884	0.228234	0.233398	0.110628	0.325289	0.186387	0.201507	0.212431	0.159988	0.29619	0.0771385	0.157922	0.212636	0.194981	0	0.255017	0.209137	0.255632	0.286693	0.206349	0.247926	0.260988	0.22354	0.155557	0.267217	0.306508	0	0.282111	0.140858	0.234862	0.425097	0.153779	0.365783	0.167756	0.112453	0.27393
RHOH	0.00559773	0.00881912	0.00978607	0.00613874	0.00282978	0.00897351	0	0.00838562	0.00836549	0	0	0.0023884	0	0.0184898	0.00883207	0.0136441	0	0.00412543	0.00364041	0.00160607	0.00347083	0.00444661	0.0112465	0.00992374	0.00647639	0.00575293	0	0.0154885	0.0130029	0.0145058	0.0184841	0.0170497	0.001849	0.0372787	0	0.00448402	0.0111517	0.00848328	0	0.00434445	0.00295429	0	0.00802934	0.00370955	0.00194577	0.00430667	0.0067821	0.0818361
CHRNA9	0.00544948	0.00095446	0.00376301	0.0117755	0.00129359	0	0	0.00194061	0.00246868	0	0.00413535	0	0.00194336	0.00965717	0.00738695	0.00344027	0	0.00485943	0.00519576	0.00116312	0.000982463	0.00109144	0	0	0.00388235	0	0	0	0.0084151	0.00348438	0	0.00391031	0.000896055	0	0	0	0.00429904	0	0	0	0.00200147	0	0	0	0	0.00209709	0.00204964	0
RBM47	0.0411066	0.0508912	0.0657149	0.0905021	0.0452635	0.0333343	0.0382489	0.0358082	0.0426777	0.0270712	0.0246409	0.0301607	0.00756213	0.0636231	0.0414512	0.0682724	0	0.0511786	0.0344038	0.0174986	0.0378055	0.0324757	0	0.0462202	0.0263304	0.0539768	0	0.0631217	0.064993	0.0638168	0.0262874	0.0669876	0.0344542	0	0.0431446	0.0325536	0.0322549	0.0426098	0	0.0206519	0.0392642	0.00826568	0.0540472	0.0239548	0.0262991	0.040461	0.0477439	0.388527
NSUN7	0.0114872	0.0229463	0.0114315	0.0152254	0.0212821	0	0.00610993	0.00872568	0.0106382	0	0.00438007	0.00331046	0.00930664	0	0.00242439	0.0203988	0	0.00724583	0.00768699	0.0062959	0.0038025	0.0127182	0	0.0182337	0.0125138	0.00592709	0	0.00346166	0.0242363	0.0133511	0.00727072	0.0120935	0.00850553	0	0	0	0.00299103	0.0133883	0	0.00714658	0.00353064	0	0	0.00791208	0.00490643	0.00742218	0.00599242	0.0251911
APBB2	0.901188	0.882957	0.936115	0.85252	0.868523	0.813289	0.642097	0.87376	0.995408	0.97809	0.86008	0.907848	0.874118	1.06103	1.07773	0.993181	0.193008	1.0133	0.885977	0.984804	0.921377	1.29719	0.894001	0.957268	0.697558	0.713275	0	0.682432	0.841303	0.89902	0.7655	0.979848	0.936774	0.904596	0.728311	1.02838	0.799685	0.714317	0	0.908946	0.854974	0.804123	0.861865	0.542166	0.793402	0.825272	1.06322	1.36071
UCHL1	1.04249	1.03545	1.54539	1.31103	1.36954	1.16144	2.23597	1.69505	1.35698	0.986464	1.24412	1.08847	1.31012	1.68869	1.25457	1.32726	0.995071	1.28026	1.84119	0.990185	1.27825	1.29168	0.907381	1.27761	1.77175	1.14281	0	1.0074	1.34858	1.07612	1.75843	1.83087	1.38119	0.918719	0.93417	0.81726	1.41738	1.56004	0	1.0592	0.967501	0.951053	1.66684	1.29205	1.63533	1.37149	0.816007	1.37764
LIMCH1	1.96116	2.18534	2.21092	2.28347	2.18375	2.32706	2.29926	2.18672	2.07247	2.25533	2.07588	2.10076	2.00641	2.02114	2.0476	1.98902	1.69357	1.77539	2.18739	2.08403	2.12482	2.08525	1.84737	2.23367	2.06261	2.0199	0	2.23081	2.06177	2.15388	2.2252	2.22011	2.2885	2.12858	1.96741	2.26361	2.21398	2.23932	0	1.96966	2.01687	2.09911	2.00543	2.23384	2.27095	2.24319	2.06491	2.12963
TMEM33	0.317178	0.293415	0.346952	0.300861	0.296695	0.409151	0.433339	0.38248	0.240232	0.31724	0.292713	0.266762	0.225513	0.417394	0.235666	0.231369	0.0606843	0.216571	0.455646	0.240743	0.393489	0.350977	0.096504	0.325986	0.297843	0.252955	0	0.243963	0.337412	0.171519	0.257663	0.330921	0.270558	0.287927	0.200414	0.224727	0.398547	0.393009	0	0.24587	0.162597	0.183609	0.353071	0.244708	0.350803	0.388205	0.123815	0.407727
DCAF4L1	0.00701207	0.0233138	0.014948	0.0128241	0.00360717	0.0117139	0.035304	0.00887163	0.0147465	0.00931219	0.0163135	0.0016131	0.010126	0.024099	0.00797289	0.00198906	0.141134	0	0.00482557	0.00385506	0.0115758	0.0226422	0	0.0114097	0.0081062	0.0146601	0	0	0.00469053	0.00763254	0.00788152	0.0333553	0.00554034	0.0301407	0.0189285	0.00899427	0.022964	0.021778	0	0.0108776	0.0107139	0.0363155	0.0102602	0.0218736	0.00954547	0.00730605	0.00971945	0.136063
SLC30A9	0.805202	0.830749	0.889172	0.748463	0.734509	0.693077	0.697324	0.947569	0.899058	0.803886	0.869549	0.923435	0.696495	1.15723	0.911533	0.875425	1.04381	0.998618	0.890933	0.7545	0.923428	1.11827	0.65803	0.936901	0.791407	0.709379	0	0.545915	0.828665	0.735466	0.668685	0.87749	0.891835	0.913534	0.683331	0.867503	0.777747	0.800517	0	0.630452	0.651494	0.807293	0.874925	0.562427	0.733131	0.805929	0.812651	0.792342
BEND4	0.0133671	0.0298183	0.0613264	0.0411736	0.0794233	0.0424199	0.146856	0.0501471	0.0907453	0.0593996	0.0532799	0.0365267	0.050791	0.0467664	0.0613248	0.0485515	0.140001	0.0335608	0.0553435	0.0504654	0.0663384	0.0634417	0.0523763	0.0589289	0.0513303	0.0546869	0	0.0517665	0.0416046	0.0544105	0.0401556	0.0790573	0.0464795	0.0359535	0.044121	0.0759802	0.141163	0.083599	0	0.065544	0.0384329	0.0597296	0.0582179	0.087124	0.0908974	0.0751489	0.0423647	0.856139
SHISA3	0	0	0.000419289	0.00227024	0	0	0	0.00108313	0	0	0	0	0	0	0	0	0	0	0	0	0	0.00099601	0	0.00281188	0	0	0	0	0.00121029	0	0	0	0	0	0	0	0	0	0	0	0	0	0	0	0	0	0	0.00746586
ATP8A1	1.82755	1.80484	1.93604	1.82245	1.88996	2.00453	1.85369	1.89915	1.77745	1.87144	1.9273	1.8005	1.69384	1.77351	1.70914	1.88537	0.872918	1.80294	1.93037	1.83722	1.8572	1.94228	1.41671	1.8825	1.96806	1.87628	0	1.87797	2.08663	1.8355	1.7729	2.09183	1.86293	1.73783	1.86233	1.68582	1.9775	1.86015	0	1.69869	1.50973	1.86377	1.85468	1.54276	2.02392	2.19433	1.57892	1.66344
GRXCR1	0.0104239	0.00391487	0.0126834	0.00448243	0.00425444	0.00330169	0	0.0112057	0.0177563	0.00508497	0.0134905	0.00843842	0.00739904	0.00499645	0.0123788	0.00912284	0.0966825	0.00783256	0.00541152	0.00813424	0.00585538	0.0082498	0.0357598	0.00529168	0.00620898	0.00461284	0	0.00243968	0.00536556	0.00325208	0.00600581	0.0153571	0.00302255	0	0	0.00806805	0.00767766	0.0032711	0	0.00368309	0.00147352	0.0280003	0.0121712	0	0.00586112	0.0131163	0.0068975	0.0176269
KCTD8	0.433956	0.841557	0.810134	0.456904	0.688009	0.566346	0.978525	0.807682	0.524389	0.923935	0.805935	0.851302	0.868126	0.715386	0.426825	0.529602	0.551869	0.526334	0.810305	0.692217	0.563873	0.572192	0.653781	0.727263	0.823862	0.438575	0	0.501917	0.587503	1.10895	0.649799	0.667787	1.02755	1.19573	0.655687	0.776773	0.372582	0.607001	0	0.840128	0.603101	0.630476	0.676109	0.529613	0.755458	0.521199	0.915135	0.537292
YIPF7	0.106034	0.12246	0.155847	0.0982101	0.0647066	0.127847	0.172414	0.141636	0.0836868	0.105431	0.155541	0.144711	0.0973222	0.0959941	0.103688	0.0816135	0.0627749	0.121146	0.117305	0.107606	0.142684	0.169068	0.0262219	0.12306	0.147429	0.0921176	0	0.1662	0.103416	0.12216	0.161664	0.16001	0.124287	0.0458785	0.145658	0.169845	0.211648	0.147891	0	0.10653	0.0784011	0.124127	0.0739993	0.0933945	0.110822	0.259657	0.0671487	0.147719
GUF1	0.254165	0.195716	0.232586	0.200094	0.1911	0.210181	0.296172	0.199117	0.194104	0.245181	0.238826	0.221846	0.183983	0.275074	0.161576	0.22647	0	0.242686	0.309637	0.178828	0.236447	0.324499	0.119362	0.202736	0.268198	0.208548	0	0.210038	0.260733	0.217901	0.225539	0.225006	0.229258	0.321978	0.157514	0.177296	0.188831	0.212152	0	0.173401	0.129477	0.236138	0.199492	0.231455	0.247728	0.187197	0.161261	0.210384
GNPDA2	0.281518	0.289776	0.391318	0.271804	0.280993	0.336951	0.498262	0.356098	0.24063	0.325856	0.346664	0.26794	0.303254	0.238766	0.207593	0.221857	0.222765	0.209666	0.363098	0.219235	0.32234	0.368535	0.221797	0.353232	0.360092	0.246635	0	0.285972	0.290974	0.311485	0.307807	0.381771	0.291605	0.289394	0.264716	0.239188	0.355524	0.406247	0	0.279035	0.156803	0.269454	0.293935	0.27497	0.362664	0.341442	0.218603	0.246364
GABRG1	0.151273	0.172593	0.219093	0.193938	0.222057	0.238252	0.626638	0.231538	0.154869	0.229067	0.153701	0.165512	0.176496	0.0640577	0.12588	0.178601	0.233787	0.0656459	0.240145	0.126562	0.178755	0.163042	0.113067	0.206783	0.388061	0.171921	0	0.207772	0.195285	0.1525	0.209164	0.0495575	0.162175	0.104162	0.134244	0.201078	0.30402	0.4011	0	0.249524	0.103435	0.0984761	0.133246	0.365751	0.532863	0.0999014	0.152135	0.873544
GABRA2	0.553434	0.585532	0.626237	0.524923	0.598244	0.597919	0.530294	0.584926	0.556402	0.661786	0.548295	0.568002	0.539824	0.546366	0.514105	0.715121	0.250583	0.538764	0.616738	0.540136	0.581838	0.724308	0.464799	0.634074	0.721568	0.4955	0	0.531507	0.572258	0.575366	0.475285	0.492603	0.46221	0.659381	0.595066	0.488018	0.551506	0.530875	0	0.521705	0.468316	0.655527	0.474419	0.379755	0.822167	0.616535	0.55756	0.389789
COX7B2	0.0130864	0.00769769	0.0157759	0.0116571	0.0119905	0.0144242	0	0.0103746	0.00768876	0	0.00255123	0.00890021	0.00311728	0.0193588	0.0104402	0.0200194	0	0.018867	0.0100676	0.00151959	0.0154193	0.0149489	0	0.0330752	0.0172478	0.0180944	0	0	0.0264676	0.0126793	0	0.0120532	0.00751434	0	0	0.00493904	0.0175059	0.00514214	0	0.0106399	0.0225893	0	0.00389678	0.00934812	0.00375987	0.00713206	0.00662138	0.125354
GABRA4	0.520657	0.550188	0.638442	0.500635	0.507257	0.63598	0.731554	0.593503	0.476293	0.659659	0.656128	0.449534	0.526247	0.415885	0.438672	0.484733	0.0813644	0.480818	0.60881	0.472837	0.49528	0.627335	0.299883	0.536194	0.733849	0.503243	0	0.583665	0.544991	0.474552	0.440551	0.677994	0.467315	0.707099	0.490976	0.495889	0.514702	0.440614	0	0.504742	0.413304	0.487099	0.488224	0.469587	0.6122	0.482055	0.438058	0.653293
GABRB1	2.07347	2.04457	2.02323	1.78475	1.8272	1.94373	2.36616	1.98397	1.74708	2.03308	1.87884	2.15413	2.02843	1.75475	1.47523	1.65551	1.74919	1.34448	1.96184	1.65809	1.74809	2.00945	1.87792	1.77274	2.05446	1.78457	0	2.14435	1.80495	2.08017	2.1734	1.81476	1.9396	1.82527	2.09364	1.90325	1.83567	2.0164	0	2.13075	1.60738	1.99712	1.78582	1.95642	2.07547	2.25844	1.64979	1.971
COMMD8	0.0384945	0.0535455	0.0706059	0.0632706	0.0555602	0.0659052	0.0830052	0.094125	0.0393686	0.0536113	0.042754	0.0491484	0.0391478	0.0946674	0.0269532	0.0600999	0	0.0361028	0.11807	0.0250118	0.053796	0.0713409	0.0926435	0.0627285	0.056256	0.0462861	0	0.0568197	0.0561066	0.0292394	0.0824492	0.0721535	0.0397524	0	0.020667	0.0314326	0.0563028	0.0727541	0	0.0490182	0.0314417	0.0126471	0.0801584	0.0174424	0.0495016	0.0548497	0.033138	0.0413732
ATP10D	0.232401	0.236202	0.235854	0.230066	0.196211	0.207003	0.234085	0.22645	0.221997	0.245327	0.222189	0.16496	0.240004	0.23994	0.227543	0.243915	0.233839	0.222323	0.222983	0.203147	0.20782	0.250514	0.123326	0.27385	0.213543	0.198065	0	0.195167	0.166506	0.221214	0.196862	0.162921	0.247616	0.379662	0.102477	0.262828	0.243557	0.218985	0	0.248581	0.125448	0.132578	0.247883	0.17075	0.183837	0.223627	0.298092	0.270023
CORIN	0.0623424	0.0470461	0.0585898	0.0522956	0.0572865	0.049434	0.147593	0.0371602	0.0551581	0.0637318	0.0470663	0.0228905	0.0367281	0.0565801	0.0520632	0.0314824	0	0.056565	0.0431768	0.0193706	0.0424962	0.0718015	0.0353616	0.098161	0.0577277	0.0448933	0	0.0412069	0.0571136	0.0708422	0.0256526	0.147942	0.0597109	0	0.03969	0.054867	0.0862444	0.0572508	0	0.0942267	0.0436605	0.0258618	0.0563049	0.0187916	0.0460665	0.0787355	0.0420513	0.349962
NFXL1	0.310342	0.325269	0.41604	0.392601	0.359292	0.290857	0.415565	0.38135	0.316161	0.360641	0.347244	0.314499	0.30337	0.480169	0.285006	0.34843	0.274373	0.356736	0.430527	0.328909	0.355774	0.503478	0.117055	0.507988	0.337002	0.23526	0	0.240193	0.375488	0.417388	0.365551	0.444379	0.335556	0.249856	0.221364	0.399064	0.363607	0.347183	0	0.314373	0.267102	0.272196	0.358275	0.267872	0.302111	0.344893	0.320847	0.27025
NIPAL1	0.0554188	0.0419031	0.0788145	0.0484051	0.033451	0.0384737	0.114695	0.0553572	0.0581394	0.0791502	0.0420314	0.0437849	0.0381664	0.0550375	0.037234	0.0590878	0.200431	0.0665639	0.0529862	0.071978	0.0540775	0.0558928	0.0434586	0.04175	0.0750333	0.0801703	0	0.0541559	0.039249	0.0714265	0.05044	0.0488677	0.0556763	0.0468057	0.036124	0.03871	0.0562767	0.0576845	0	0.0445469	0.0661047	0.0187844	0.0196763	0.0869193	0.0351128	0.0609458	0.0365256	0.205601
CNGA1	0	0.0104643	0.0242186	0.0246347	0.0142087	0.00282421	0.00358457	0.0103548	0.0104763	0.00979221	0	0.00156788	0.00260536	0.0138449	0.00768192	0.0174751	0	0.0205657	0.00714597	0.00339576	0.0101254	0.0119234	0	0.00758467	0.00852532	0.004997	0	0.00534759	0.0238477	0.0206385	0	0.0205155	0.0054441	0	0.00734892	0.00488255	0.00572741	0.00237913	0	0.00811691	0.00835441	0	0.00441883	0.00396006	0.00945454	0.0141451	0.0101152	0.0379457
TXK	0.0448175	0.037208	0.0329611	0.0345963	0.0308509	0.0325558	0.00919753	0.0330917	0.0192378	0.00826564	0.0238712	0.0244113	0.0205151	0.0200266	0.0420658	0.0187341	0.0627749	0.0175122	0.0342413	0.035059	0.0426627	0.0684935	0.00994681	0.0180192	0.0227773	0.0191878	0	0.0164391	0.0388614	0.0640507	0.00665748	0.0808095	0.0387054	0.0266001	0.0192166	0.0174215	0.027159	0.0350291	0	0.11328	0.0288299	0.0436626	0.117433	0.023377	0.0537677	0.0273888	0.00844681	0.0376548
TEC	0.0228398	0.0305109	0.0232483	0.02321	0.0290796	0.0115221	0.00898124	0.0167118	0.0110552	0.0049791	0.0204287	0.0114947	0.012815	0.0176261	0.019506	0.0136753	0	0.0131771	0.0174788	0.0088822	0.0139381	0.0370886	0	0.0199714	0.0139073	0.0306255	0	0.0209153	0.025366	0.0342323	0.0199739	0.0368053	0.0253255	0	0.0152023	0.00816188	0.0194864	0.0154547	0	0.061994	0.0167947	0.0205682	0.0566218	0.0110295	0.00791185	0.0120181	0.00543421	0.0206427
SLAIN2	0.428054	0.434014	0.512319	0.521221	0.443568	0.455668	0.428269	0.509608	0.459426	0.453064	0.533856	0.493003	0.376884	0.453309	0.458068	0.477659	0.183205	0.42499	0.539691	0.450341	0.503814	0.595205	0.342495	0.563122	0.494248	0.429759	0	0.391911	0.412808	0.478149	0.453647	0.514954	0.41193	0.389055	0.293363	0.471782	0.418271	0.450884	0	0.449337	0.325041	0.441014	0.487861	0.396917	0.443522	0.501901	0.471587	0.435934
SLC10A4	0	0.00576306	0.00457841	0.00170025	0.00168427	0.0164111	0.0117276	0.00566794	0.00369789	0	0.00476541	0.00398122	0	0	0.00204332	0.0051065	0	0.00785258	0.000901708	0.00448441	0.00284354	0.0029752	0	0.00347327	0.00133819	0	0	0	0.00325567	0.00831227	0	0	0.0049268	0	0	0	0.00435521	0.00320952	0	0.00580739	0	0	0.014721	0.00546723	0	0	0.002587	0.00326574
ZAR1	0	0	0	0	0	0	0	0	0	0.0018646	0	0	0	0	0	0	0	0	0	0	0	0	0	0	0	0	0	0	0	0	0	0	0	0	0	0	0	0	0	0	0	0	0	0.00390053	0	0	0	0
FRYL	1.15882	0.933013	1.15204	1.04116	0.936989	1.06404	0.94692	1.14851	0.981404	1.10759	1.10481	1.08394	1.051	1.39768	1.03846	1.00101	0.324042	0.978796	1.19612	0.930021	1.05057	1.33119	0.657173	1.10159	1.10135	0.924247	0	0.896042	1.19781	1.01125	1.05637	1.303	1.13878	0.982199	1.06222	1.00593	1.19243	1.04119	0	1.14333	0.796813	1.16379	1.31642	0.794216	1.11351	0.978309	0.917976	1.16771
OCIAD1	0.923522	0.931168	1.12885	0.999086	0.905523	0.918828	1.31774	1.34116	0.949459	0.899861	0.987935	0.884744	0.826464	1.33253	0.927125	1.04872	1.04557	0.959155	1.32656	0.767144	1.1126	1.21756	0.596014	1.08288	1.01161	0.834127	0	0.73075	1.32282	0.743465	0.906028	1.40853	1.01627	1.00871	0.809103	0.790729	1.09141	1.06931	0	0.854501	0.67057	0.911572	1.4258	0.760093	1.13319	1.15427	0.662335	1.11589
OCIAD2	0.126641	0.0952845	0.129467	0.131673	0.073801	0.0866209	0.0712702	0.158993	0.129844	0.0586339	0.0811073	0.105582	0.0915928	0.279159	0.104641	0.144739	0.238157	0.119417	0.128465	0.0754657	0.108931	0.161391	0.0525941	0.125371	0.0795401	0.0864664	0	0.0974931	0.0815775	0.0734986	0.0896719	0.133766	0.0765613	0.103404	0.0540806	0.102303	0.113264	0.0993448	0	0.109133	0.0792224	0.108887	0.194005	0.0461734	0.0483034	0.0523425	0.114685	0.0967691
CWH43	0.00454675	0.00182108	0.00382387	0	0.00173917	0	0	0.00258325	0.00229251	0	0.00513538	0.00539144	0	0	0.00110498	0	0	0.0106854	0	0.00450664	0	0.00261325	0	0	0.00241212	0	0	0.00320604	0.000861634	0.00257376	0	0	0	0	0	0.00465806	0.00320709	0.00199019	0	0.000908099	0.00249374	0	0.00252786	0	0	0	0.00184821	0.0231117
DCUN1D4	0.901571	0.918922	1.06747	0.911569	1.00351	0.986443	1.02168	1.11676	1.04068	0.879977	0.846974	0.975408	0.886965	0.863161	0.873423	0.885733	0.966443	0.917533	0.889384	0.958465	0.940782	1.21438	0.549845	1.02976	1.01421	0.792003	0	0.92344	1.06814	0.994763	0.823519	1.27569	1.03142	1.04295	0.876186	0.897354	0.880232	0.965163	0	1.041	0.807116	0.894172	1.05184	0.77558	1.0329	1.0433	0.955609	1.58266
LRRC66	0.0664291	0.066279	0.105641	0.0948872	0.0916301	0.0881134	0.114965	0.0981259	0.104889	0.0864116	0.11414	0.103794	0.0877024	0.0685368	0.0703952	0.0474259	0	0.0756782	0.0816627	0.0870566	0.0789828	0.0758842	0.0967265	0.124198	0.0933687	0.059469	0	0.0711227	0.0490374	0.0701881	0.0749701	0.0953173	0.0798364	0.118853	0.0473001	0.118183	0.125166	0.0962538	0	0.0985991	0.0788656	0.0946315	0.0453221	0.0779029	0.0707443	0.134273	0.164028	0.0821925
SGCB	0.202988	0.21478	0.29875	0.179124	0.168543	0.169749	0.293439	0.306988	0.228623	0.179738	0.264269	0.159282	0.233067	0.362826	0.134601	0.237217	0	0.182378	0.272864	0.160405	0.226677	0.247822	0.118815	0.213482	0.182107	0.191846	0	0.173414	0.163113	0.136576	0.353274	0.301703	0.167411	0.355577	0.170199	0.173311	0.273439	0.264554	0	0.201487	0.129264	0.213437	0.301273	0.170294	0.159722	0.25703	0.144782	0.110004
SPATA18	0	0.00256596	0.00465534	0.00492868	0	0	0.00289963	0.000956135	0.00218099	0	0.000837849	0	0	0	0.00153796	0.00216376	0	0.00240307	0.00302761	0.00529097	0	0.00288586	0	0.00390188	0	0.00442367	0	0.00309957	0.00658913	0.00718539	0	0.00474334	0.00380628	0	0.00778329	0	0.00187729	0	0	0.00241055	0.00479173	0.00746047	0.00684697	0	0.00470575	0.00845593	0.0017918	0.00490689
USP46	0.322089	0.378054	0.457875	0.320009	0.372854	0.281946	0.47013	0.586141	0.380053	0.354442	0.429687	0.431974	0.256527	0.484453	0.350589	0.33589	0.114569	0.29819	0.515039	0.337024	0.339679	0.526248	0.27128	0.413264	0.412864	0.314163	0	0.327687	0.426736	0.317504	0.372748	0.555763	0.405744	0.417571	0.249049	0.304416	0.375338	0.390905	0	0.343292	0.230759	0.459238	0.467069	0.266689	0.454343	0.40984	0.372458	0.289549
ERVMER34-1	0.00551791	0.00984863	0.0164762	0.0150727	0.0127618	0.00384469	0.0106148	0.0134701	0.0100436	0.0176216	0.00740725	0.00850431	0.00644694	0.0165665	0.00783496	0.00488438	0	0.0186519	0.0176985	0.0104036	0.0078959	0.0236487	0	0	0.00814769	0.0127641	0	0	0.02012	0.0142303	0.0127539	0.0291521	0.00532676	0	0	0.00760415	0.00777804	0.00707546	0	0.0247494	0.00515996	0.00589448	0.0223931	0.00907174	0.0084811	0.0103455	0.00368547	0.035898
RASL11B	0.0764342	0.0568553	0.154732	0.0696555	0.0938341	0.150297	0.205853	0.113892	0.129335	0.0988468	0.163021	0.123873	0.0846749	0.116595	0.0991792	0.163893	0	0.0766538	0.200577	0.0724601	0.107085	0.152724	0.0505614	0.0932655	0.181103	0.102841	0	0.0654943	0.111763	0.0625996	0.0993144	0.166888	0.0952989	0.175007	0.038901	0.0505947	0.166658	0.138665	0	0.10625	0.0438309	0.143058	0.117958	0.0763705	0.119849	0.149781	0.045083	0.0379239
SCFD2	1.18246	1.17059	1.18886	1.24893	1.17236	1.21723	0.869448	1.20553	1.26638	1.33903	1.39018	1.22245	1.14335	1.21734	1.29364	1.19837	0	1.32661	1.20742	1.31399	1.25443	1.33827	1.1632	1.29494	1.20143	1.22515	0	0.998418	1.04603	1.12571	1.08951	0.920419	1.22382	1.22289	1.11186	1.29017	0.979902	1.06475	0	1.29165	1.18907	1.01481	1.09822	0.94718	0.951602	0.805629	1.29032	1.10592
FIP1L1	0.00334222	0.00148364	0.0039534	0	0	0	0.00281401	0.00377048	0	0	0.00200318	0.00213046	0	0	0.00225944	0.00251294	0	0	0.00150582	0.00192799	0	0.000475191	0	0.0030856	0.00313556	0	0	0.00433961	0.00216687	0	0	0.00391641	0.00192391	0.0245668	0	0.00613973	0.0011991	0.00140062	0	0.00145228	0	0	0.00300098	0.0044622	0.001581	0.0018122	0	0
AC058822.1	0.162904	0.148121	0.345247	0.66619	0.373166	0.220151	0.264071	0.340524	0.322147	0.184344	0.190795	0.159753	0.140953	0.477532	0.179911	0.433661	0.132324	0.372925	0.398827	0.170766	0.334481	0.453686	0.0442535	0.559266	0.205092	0.114222	0	0.200079	0.602952	0.267546	0.142438	0.518143	0.179458	0.320669	0.0631149	0.22595	0.277133	0.225013	0	0.194111	0.168	0.122254	0.5743	0.107826	0.166271	0.377653	0.283093	0.281082
LNX1	0.850235	0.808112	0.856233	0.892467	0.789878	0.885595	0.591067	0.901245	0.918929	0.879022	0.98426	0.865907	0.691948	0.774215	0.957911	0.910608	0.388479	0.918964	0.947922	0.977295	0.908341	1.02605	0.71822	1.00929	0.756432	0.681327	0	0.798478	0.726298	0.872528	0.878243	0.96696	0.933951	1.00523	0.801067	0.959511	0.98729	0.69415	0	0.808048	0.80483	0.858849	0.829595	0.645755	0.740354	0.63717	1.02208	0.30103
CHIC2	0.352452	0.477591	0.474239	0.381118	0.450833	0.399064	0.459957	0.46194	0.421603	0.441397	0.422974	0.438975	0.294628	0.502816	0.451191	0.420352	0	0.330116	0.442734	0.383512	0.435802	0.540886	0.256649	0.483336	0.389609	0.332373	0	0.332911	0.357051	0.41103	0.411126	0.416788	0.416468	0.573693	0.28296	0.459524	0.422946	0.447501	0	0.362867	0.29892	0.433671	0.405539	0.27755	0.388946	0.527352	0.42246	0.839366
PDGFRA	0	0.00302536	0.00412449	0.00850355	0.00456665	0.00377681	0.0143265	0.00578887	0.0128621	0.0146069	0.000837849	0.00241221	0.0039172	0.00667331	0.000749769	0	0	0.0108877	0.0065441	0.0044752	0.00323356	0.00528656	0	0.00182073	0.0062934	0.00527183	0	0.0109228	0.0031589	0.013085	0.00688154	0.00214367	0.0125689	0	0.00552768	0	0.0101194	0.00681651	0	0.00207449	0.00296555	0.00814515	0.0116441	0	0.013366	0	0.00775157	0.010404
KIT	0.0408925	0.033422	0.0557559	0.0347298	0.0445774	0.0194795	0.111211	0.0507859	0.0283843	0.0451988	0.0228933	0.0390659	0.0273713	0.0281	0.0141927	0.0313814	0	0.0148662	0.0645452	0.0353092	0.0299358	0.0386771	0.0193311	0.0945124	0.0677033	0.0404596	0	0.0271574	0.0492593	0.0679492	0.074555	0.0594397	0.0588193	0.097255	0.02862	0.0233623	0.0256336	0.0229648	0	0.028382	0.0157562	0.00539813	0.0378869	0.0246903	0.0388932	0.0179988	0.0528951	0.0547081
KDR	0.00283951	0	0.00129566	0.00140159	0.00168087	0	0	0.0028557	0.00300424	0	0.00391342	0	0	0	0.00199174	0.003029	0	0.00306325	0.00187279	0.00211704	0	0.000930153	0	0.00261128	0.00161621	0.00605366	0	0	0.00178157	0.00489598	0	0	0.00135804	0	0	0	0.00151953	0	0	0.0019063	0.00189453	0	0.00532351	0	0.0027013	0	0	0.00527589
SRD5A3	0.254016	0.210094	0.275521	0.208349	0.192125	0.133939	0.0896799	0.248001	0.290534	0.245262	0.239528	0.266621	0.308754	0.42608	0.354896	0.341567	0.190071	0.353042	0.282011	0.26543	0.277715	0.36696	0.138505	0.393626	0.206546	0.182387	0	0.124492	0.186903	0.180138	0.188838	0.319834	0.229998	0.226171	0.15861	0.262907	0.139178	0.20378	0	0.234755	0.166048	0.220538	0.378009	0.100596	0.144996	0.24537	0.198716	0.0996315
TMEM165	0.590071	0.546347	0.561874	0.593819	0.56867	0.623171	0.538732	0.597836	0.647303	0.552284	0.529806	0.438375	0.521265	0.896466	0.606704	0.681848	0.141134	0.628307	0.620042	0.498211	0.620786	0.800614	0.353666	0.695174	0.441407	0.517504	0	0.374617	0.624496	0.494573	0.478261	0.878347	0.50206	0.477277	0.440117	0.586683	0.532664	0.551568	0	0.563145	0.435371	0.513545	0.813996	0.359271	0.411691	0.59896	0.445385	0.622205
CLOCK	0.9638	0.955008	1.07783	0.967519	0.804506	0.90109	1.06908	0.995364	0.826142	0.948814	0.959636	0.910465	0.905736	1.19016	0.918466	0.88851	0.535774	0.907896	1.02585	0.84913	0.921646	1.11188	0.611141	0.897126	1.05933	0.86562	0	0.838965	0.990314	0.880177	0.821032	1.10461	1.03493	1.10075	0.849641	0.807941	1.04844	1.04239	0	0.918178	0.692164	0.932489	0.960518	0.820959	0.948004	1.0677	0.85225	1.06105
PDCL2	0.00300153	0.00870593	0.0107167	0.0188624	0.00920049	0	0.00466729	0.00604779	0.0111687	0.00613324	0.0015366	0.0109326	0.00361622	0.0102322	0.00827715	0.0141793	0.119218	0.0112177	0.00314284	0.00438651	0.00440507	0.00918106	0	0.0231413	0.0038334	0.00618413	0	0.00727161	0.0121315	0.0145788	0	0.0103415	0.00183297	0	0	0.0020726	0.00602163	0.0083343	0	0.00172198	0.0030842	0	0	0.00497384	0.00166349	0.00973329	0.00313829	0.0053567
NMU	0	0.0116939	0.0075449	0.0130802	0.0052235	0.00364683	0.0191522	0.00710866	0.00478611	0	0.00165275	0.00602689	0.00564601	0.0131607	0.00878805	0.0177695	0	0.00883091	0	0.00392271	0.00250602	0.00628484	0.00847945	0.0021825	0.00628801	0.00280267	0	0.00440307	0.00717467	0.00996279	0	0.00697584	0.00525689	0.0245579	0	0.00407673	0	0.0143198	0	0.00170784	0.00747835	0.0115909	0.0115969	0	0	0.0252414	0.00788046	0.00737747
EXOC1L	0	0.00272123	0.000931084	0	0	0.00328663	0	0	0	0	0	0	0	0	0	0.00250157	0	0	0	0	0.00292301	0.000351916	0	0	0	0	0	0.00562842	0.00296351	0.00580176	0	0	0.000659525	0	0	0.00284129	0	0	0	0	0	0	0	0	0.00190331	0	0	0
EXOC1	0.787917	0.614085	0.710728	0.712805	0.750067	0.735745	0.594388	0.74197	0.633406	0.643105	0.701265	0.553013	0.65635	0.762412	0.708173	0.753715	0.420528	0.788331	0.796594	0.694187	0.816348	0.756884	0.305707	0.672598	0.708163	0.683654	0	0.409823	0.678281	0.663813	0.487191	0.666659	0.578137	0.657258	0.508637	0.581697	0.503173	0.621533	0	0.479877	0.496215	0.586412	0.814617	0.394226	0.5182	0.593312	0.57684	0.51297
CEP135	0.197923	0.138142	0.194177	0.162459	0.193534	0.160652	0.096176	0.177448	0.196006	0.136513	0.198093	0.18218	0.167939	0.199889	0.23222	0.202154	0	0.173244	0.191186	0.200309	0.188373	0.234986	0.127878	0.24781	0.188901	0.160663	0	0.0893606	0.213891	0.126242	0.101109	0.210058	0.19146	0.214836	0.17646	0.189413	0.199738	0.1689	0	0.132689	0.143636	0.110244	0.178142	0.0927609	0.163466	0.139736	0.166115	0.124006
KIAA1211	0.540477	0.403148	0.551281	0.334049	0.405169	0.33147	0.287335	0.530635	0.364226	0.320101	0.26495	0.444288	0.416132	0.427258	0.409255	0.3177	0.382296	0.348427	0.327571	0.505791	0.345379	0.618286	0.203857	0.372626	0.411788	0.258995	0	0.360788	0.365545	0.645233	0.337812	0.289399	0.388916	0.280073	0.566603	0.336889	0.272747	0.524692	0	0.497559	0.21371	0.365504	0.656001	0.204083	0.493281	0.266663	0.349054	0.228153
AASDH	0.368102	0.319564	0.408246	0.468597	0.411389	0.272305	0.468795	0.389546	0.343148	0.374846	0.329094	0.252346	0.307896	0.565543	0.402807	0.415597	0.130833	0.344946	0.441038	0.280885	0.335368	0.383003	0.197573	0.449241	0.343958	0.354337	0	0.29584	0.375487	0.377663	0.25582	0.342129	0.352946	0.395848	0.222067	0.380343	0.380735	0.375802	0	0.274814	0.236354	0.219918	0.31713	0.268055	0.301698	0.31312	0.304862	0.303411
PPAT	0.281128	0.234027	0.32698	0.256266	0.239744	0.309246	0.320707	0.356165	0.255424	0.283503	0.254522	0.246069	0.21229	0.354867	0.230434	0.232553	0	0.335215	0.333682	0.205361	0.29954	0.409051	0.133363	0.380305	0.234743	0.23611	0	0.221077	0.329913	0.188277	0.251174	0.411457	0.294779	0.347326	0.120568	0.229347	0.317132	0.336756	0	0.254223	0.124845	0.252437	0.300534	0.181066	0.245304	0.280784	0.18839	0.327377
PAICS	0.196587	0.120027	0.185094	0.195605	0.151317	0.141109	0.251261	0.217548	0.146741	0.127834	0.178213	0.168686	0.150373	0.213407	0.155973	0.142466	0.114569	0.172934	0.204234	0.107658	0.174682	0.233466	0.0641193	0.181399	0.15161	0.0907861	0	0.0871966	0.201862	0.144704	0.201954	0.196493	0.196546	0.232612	0.112551	0.127694	0.2471	0.220572	0	0.0879212	0.107992	0.127397	0.252405	0.0895799	0.209692	0.171945	0.111782	0.265316
SRP72	0.325547	0.339757	0.450418	0.357656	0.378563	0.327535	0.484299	0.404475	0.353362	0.373278	0.337308	0.262441	0.27953	0.397548	0.306943	0.304844	0.195933	0.301834	0.427381	0.24945	0.395307	0.423103	0.154237	0.411988	0.435606	0.288549	0	0.28433	0.395488	0.243542	0.277956	0.391699	0.333318	0.28001	0.232509	0.300441	0.39843	0.44943	0	0.355531	0.245283	0.262926	0.370368	0.234586	0.370291	0.395155	0.248135	0.370119
ARL9	0.0064509	0.0238498	0.0247878	0.0389539	0.0319303	0.0273587	0.0237196	0.0217823	0.0135594	0.0145045	0.0250253	0.00512578	0.00388163	0.0537263	0.0242534	0.017303	0	0.0271099	0.0403572	0.0177981	0.0322073	0.0177305	0.0064445	0.0195735	0.00911143	0.0172529	0	0.00645976	0.0232906	0.0147846	0.013752	0.00641027	0.019078	0.0600648	0.0032521	0.0343593	0.0174289	0.0277886	0	0.0150896	0.014914	0	0.0123507	0.0226161	0.0289964	0.0162524	0.0146219	0.198959
THEGL	0.00930833	0.0119	0.0190043	0.0171642	0.0175888	0.0081983	0.0213987	0.0204067	0.018017	0.0102999	0.00295025	0.00722771	0.0145595	0.0329916	0.00648608	0.0139859	0	0.0189484	0.0146837	0.0181577	0.0100282	0.0122362	0.0160176	0.00924479	0.0128339	0.017843	0	0.00359708	0.0274173	0.00778182	0	0.00569968	0.00848675	0	0.0113092	0.0123011	0.00910453	0.00442104	0	0.0106437	0.009592	0.0174538	0.0150964	0.00204114	0.00481725	0.00742492	0.00641222	0.221828
HOPX	0.0708844	0.138108	0.121188	0.122946	0.0949829	0.129387	0.311012	0.269951	0.169983	0.225511	0.0708151	0.132041	0.180249	0.164631	0.0713575	0.100384	0.0896992	0.084628	0.206246	0.0874373	0.160673	0.095264	0.174633	0.0451232	0.125428	0.0610633	0	0.107519	0.102325	0.140529	0.142993	0.203395	0.132424	0.0947605	0.0781615	0.0840424	0.119772	0.120765	0	0.0844149	0.106627	0.0536539	0.110255	0.11277	0.128326	0.149663	0.0424082	0.129384
SPINK2	0	0	0.0005579	0.00378837	0	0.00396216	0	0	0.000926517	0	0	0.00241221	0	0	0	0	0	0	0	0	0	0.00283379	0	0.00666025	0.002812	0	0	0.00308329	0.00301207	0.00489974	0	0.00495362	0.000484846	0	0	0	0.00130988	0	0	0	0.00916157	0	0	0	0	0.00255521	0	0.00358532
REST	0.00867014	0.00871445	0.0230835	0.0351987	0.0176437	0.00886734	0.0284441	0.0182488	0.0150784	0.0179585	0.0113417	0.00835214	0.0026759	0.0261106	0.013228	0.0154408	0	0.0266303	0.0225192	0.0103895	0.0187739	0.0291807	0.0233137	0.022998	0.00813112	0.0174034	0	0.0211167	0.0232362	0.0146469	0.0068607	0.0252888	0.0168232	0.064173	0	0.0123202	0.0165467	0.00943387	0	0.0101304	0.0183499	0	0.00892758	0.0134039	0.00856003	0.0120976	0.0153676	0.0321608
NOA1	0.0579391	0.0896591	0.100332	0.0926913	0.0902604	0.0610176	0.135236	0.138216	0.136294	0.127639	0.100494	0.0680611	0.0937575	0.12571	0.106217	0.100564	0	0.105854	0.130201	0.0922685	0.0993801	0.149633	0.0425515	0.150548	0.0773001	0.0614328	0	0.0560032	0.0682685	0.0726753	0.111066	0.110698	0.0953721	0.0684947	0.0800206	0.115104	0.0979222	0.101559	0	0.0842761	0.0748216	0.0719151	0.11592	0.0292959	0.0540543	0.0941745	0.114181	0.0965911
POLR2B	0.351009	0.421022	0.456969	0.394241	0.340955	0.403955	0.490923	0.451094	0.393409	0.32781	0.333408	0.29423	0.275175	0.442749	0.372461	0.366975	0.141134	0.463822	0.473745	0.322516	0.392939	0.454306	0.149859	0.382205	0.425884	0.261924	0	0.398465	0.578002	0.300818	0.356217	0.534817	0.37951	0.251955	0.232935	0.278461	0.36197	0.431798	0	0.298978	0.222645	0.341247	0.50498	0.24719	0.375822	0.442423	0.294775	0.290342
IGFBP7	0.00656075	0.0279835	0.0234462	0.0196941	0.0209921	0.0248094	0.0238639	0.0154991	0.0292184	0.00792935	0.0137409	0.00351776	0.0189414	0.0153281	0.0230671	0.0215971	0	0.0111479	0.0103071	0.0131405	0.00948016	0.0131579	0.00912602	0.0200065	0.0157936	0.00151598	0	0.0116754	0.0225897	0.00175858	0.0218394	0.0320244	0.0170817	0	0.00924091	0.0112359	0.0137365	0.0176979	0	0.0201707	0.00899653	0.00657247	0.0148327	0.0035051	0.0134655	0.0180962	0.0206617	0.03157
ADGRL3	3.32931	3.2155	3.29586	3.29382	3.13631	3.39613	3.39182	3.10715	3.09948	3.28084	3.22515	3.16481	3.0605	3.07035	3.05074	3.07406	3.63068	3.00937	3.24418	3.18285	3.1278	3.18281	3.37456	3.06062	3.33845	3.26823	0	3.44095	3.25429	3.31542	3.23425	3.05249	3.18275	3.19933	3.37923	3.06106	3.36961	3.35593	0	3.21729	2.94397	3.33745	3.08922	3.5614	3.42623	3.38058	2.8317	3.61168
TECRL	0	0.008343	0.00776008	0.0156158	0.00933278	0	0	0.011954	0.0120185	0.00641861	0.00863876	0.00499807	0.00433823	0.00974546	0.00845114	0.0121628	0	0.00306325	0.00351128	0.00253975	0.00585937	0.00723804	0	0.0112459	0.00607376	0	0	0	0.014261	0.0118113	0	0.0190328	0.00404211	0	0	0.007151	0.00333702	0.00723646	0	0.0078445	0.00248969	0.0249431	0.00949173	0.00555863	0.0032657	0.00385642	0.00762695	0.0175576
EPHA5	2.28116	2.13472	2.24709	2.37663	2.20345	2.47308	2.21115	2.21093	2.20515	2.48732	2.53293	2.39251	2.36595	2.15742	2.07867	2.19542	1.63188	2.26828	2.31741	2.23416	2.35975	2.04574	2.33156	2.24502	2.53152	2.46638	0	2.16773	2.11944	2.22873	2.13881	2.05509	2.19632	2.57639	2.1192	2.24315	2.32193	2.21583	0	2.06464	1.89833	2.24781	2.02944	2.51052	2.27858	1.8164	2.3312	1.70622
CENPC	1.00719	0.827823	0.896938	0.770111	0.675854	0.889211	1.16054	0.903908	0.757591	0.740633	0.716978	0.678982	0.718679	1.10016	0.844021	0.777034	0.727463	0.827462	0.82853	0.666341	0.782954	1.0503	0.435268	0.849397	0.792643	0.732293	0	0.715967	1.10275	0.855642	0.935521	1.04013	0.900457	0.931009	0.788453	0.736225	0.916911	0.962656	0	0.783326	0.70589	1.13216	1.2517	0.557277	0.929898	0.586666	0.518896	1.21201
STAP1	0.0237557	0.00128252	0.0142293	0.0175131	0.00771813	0.00589452	0.00461386	0.00496184	0.00763419	0.00804865	0.0072618	0.00398308	0.0030332	0.00476754	0.0086903	0.0104292	0	0.0112565	0.0086484	0.00898503	0.00351014	0.00916313	0.015982	0.0184707	0.0045259	0.00239718	0	0.00843151	0.0225021	0.0157368	0.0237537	0.0142044	0.00743234	0	0.0037134	0.00427463	0.0067985	0.00851704	0	0.0116872	0.00883299	0.0158579	0.0110043	0.00368349	0.00775524	0.00882136	0.0179497	0.0174086
UBA6	0.653834	0.65749	0.853844	0.845017	0.830991	0.774588	0.878228	0.849304	0.80867	0.775248	0.792471	0.742847	0.609413	0.918553	0.715011	0.860222	0.550223	0.823346	0.768156	0.632604	0.820179	0.88994	0.540647	0.875279	0.797505	0.65871	0	0.576688	0.931183	0.662483	0.673573	0.822598	0.754179	0.715403	0.58868	0.653194	0.786725	0.804947	0	0.676101	0.541499	0.739443	0.970265	0.563615	0.682869	0.704654	0.637641	0.922896
GNRHR	0.00283919	0.00156054	0.0146224	0.0506563	0.00781476	0.0156979	0.00982399	0.0186475	0.00993463	0.00713326	0.00475797	0.00206682	0.00204573	0.0385933	0.00244782	0.00911683	0	0.00712882	0.0178035	0.00135972	0.014131	0.0270285	0	0.0542188	0.00133285	0	0	0.00483975	0.0329706	0.0103162	0	0.0100911	0.00662457	0.014746	0	0.0103755	0.00261689	0.00735942	0	0.00512086	0	0.010317	0.0111014	0	0.00218711	0.00658245	0.0078029	0
TMPRSS11D	0	0.00332452	0.044634	0.146939	0.0334913	0.03235	0.0230588	0.0402513	0.0364605	0.0153798	0.00482916	0.0275605	0.00376206	0.0364924	0.0123421	0.035083	0	0.046615	0.0672152	0.0115107	0.0331615	0.0777964	0.0114026	0.127008	0.00703172	0.00327048	0	0.0122959	0.140624	0.0320902	0	0.0329799	0.0107316	0	0.0163349	0.0088455	0.023121	0.00718496	0	0.0113349	0.00740826	0.00747697	0.0712126	0.00323441	0.00335072	0.0408847	0.0340903	0.023297
TMPRSS11A	0	0.00157662	0.0329443	0.108657	0.0515093	0.0128789	0.0229596	0.0432056	0.0307117	0.0111651	0.0147722	0.0142955	0.00495807	0.0535438	0.0121235	0.0541857	0	0.0201721	0.0752442	0.00930852	0.0340286	0.0605003	0.0200725	0.146235	0.00801719	0.00367295	0	0.00953579	0.119043	0.0228455	0.0275971	0.0336329	0.00990245	0.038859	0.00556055	0.0169964	0.0183922	0.0166559	0	0.0240576	0.00391385	0	0.0392591	0	0.00589887	0.054562	0.0167804	0.00856589
TMPRSS11F	0.00209495	0	0.00792854	0.035922	0.00833489	0.00496475	0.010912	0.0100633	0.00746038	0.00389865	0.00262875	0.00308186	0.00370322	0.0163191	0.00637148	0.0143895	0	0.0182623	0.0188392	0.00377253	0.015224	0.0267234	0	0.031791	0.00137027	0.00318292	0	0.0120787	0.0461727	0.00282515	0.0122771	0.0179634	0.000879901	0	0.00700455	0.00346123	0.00665375	0.00340972	0	0.00581648	0.00141169	0	0.0365161	0.00207444	0.00310652	0.0215003	0.0223695	0
TMPRSS11B	0	0	0	0.00127891	0	0	0	0	0	0.00585317	0	0	0	0	0	0	0	0	0	0	0	0	0	0.00258615	0	0	0	0	0	0.00182267	0	0	0.000609272	0	0	0	0	0	0	0	0	0	0	0	0.0026718	0	0	0
YTHDC1	0.613233	0.573071	0.577201	0.526905	0.521167	0.635091	0.8628	0.647376	0.45098	0.53752	0.592738	0.502252	0.429201	0.561486	0.447909	0.346261	0.441433	0.41206	0.626267	0.450382	0.524395	0.651527	0.291483	0.488612	0.574389	0.527249	0	0.612384	0.659514	0.568239	0.568885	0.483928	0.526546	0.531361	0.476407	0.477019	0.57565	0.566849	0	0.474919	0.383471	0.496386	0.516575	0.531116	0.594382	0.577609	0.358845	1.08392
TMPRSS11E	0	0	0.00191273	0.00137278	0.00170448	0	0.00252003	0	0.000787738	0.00781318	0	0	0	0.00476428	0.000843565	0.0029366	0	0	0	0.00166805	0.00190018	0.00150312	0	0.00281188	0	0	0	0	0.00652601	0	0	0.00495673	0.0017307	0.0113956	0	0	0	0	0	0	0.00229848	0	0	0	0.00166257	0	0	0
UGT2B17	0	0.00748711	0.00340575	0.00544047	0.00682631	0	0	0.000962592	0.00067618	0	0.00422697	0.00156788	0.00306101	0	0.00783638	0.00204544	0	0.00140293	0.00170081	0.00202031	0.00539636	0.0043019	0	0	0	0	0	0	0.00407589	0.00295404	0	0.00305029	0.000709831	0	0	0.00159461	0.00359476	0.000908635	0	0.00438952	0	0	0.00252009	0	0	0.0053745	0.00711982	0.010063
UGT2B15	0	0	0.00128315	0.00242668	0	0	0	0	0	0	0	0	0	0	0	0	0	0.00130802	0.00140484	0	0.00132264	0.00242537	0	0	0	0	0	0	0.00346868	0	0	0	0	0	0	0	0.0012032	0	0	0	0	0	0.00834647	0	0	0	0	0
UGT2B7	0.00697432	0.00106071	0.0147292	0.0329205	0.0148519	0.00329395	0.0100833	0.00370267	0.00930517	0	0.00627125	0	0	0.00537061	0	0.0564175	0	0.0156657	0.00815529	0.0016896	0.00730634	0.0129701	0	0.0159092	0.00415195	0.00747497	0	0	0.032667	0.00786139	0	0.0189402	0.00392748	0	0	0.00189884	0.00224225	0.00317299	0	0.00169689	0.0156164	0	0.0370858	0.00413731	0.00221739	0.00907095	0.0136048	0.00767574
UGT2B4	0.0020371	0	0	0.00128581	0	0	0	0	0.00124951	0.00735648	0	0.00146834	0	0	0.00119077	0.00347955	0	0	0.00230167	0	0	0	0	0	0.000451171	0.00366869	0	0	0.000938789	0	0	0	0	0	0.00475317	0	0.00244597	0	0	0	0	0	0	0	0	0	0	0
SULT1B1	0	0.0065111	0.00590754	0.00578335	0	0.00503047	0	0.00316312	0.00383968	0	0.00224884	0	0	0.00640241	0.00251775	0	0	0.00785818	0	0.00421932	0.00199808	0.00182509	0	0	0.00432251	0.00263628	0	0.0038436	0.00204348	0	0	0.0016075	0.00353952	0	0	0	0.00867889	0.0036299	0	0.00773294	0	0	0.00847405	0.00404348	0	0.00452303	0	0.00347652
CSN1S1	0	0	0	0	0	0	0	0	0	0	0	0	0	0	0	0	0	0	0	0	0	0	0	0	0	0	0	0	0	0	0	0	0	0	0	0	0	0	0	0	0	0	0	0	0	0	0	0
PRR27	0.00674955	0	0.00212265	0.00329874	0	0	0	0	0.00226899	0	0	0	0.00447719	0.0108144	0.000862994	0.00551771	0	0.00192322	0	0	0.0017692	0.00286139	0	0.00656518	0.00110321	0	0	0	0.0113439	0.00135956	0	0	0.00196078	0	0	0	0.00243595	0.00403014	0	0	0	0	0.00936827	0	0	0	0	0.0079729
SMR3B	0	0	0.00306326	0.00573528	0	0.00597374	0.00232706	0	0.00210391	0.00243741	0.00272071	0	0.00285986	0	0.00176909	0.00570865	0	0.00325214	0	0	0.00262437	0.00651799	0	0.00460802	0	0	0	0.00953207	0.00351661	0.00384057	0	0	0.00108389	0	0	0.00662633	0.00194622	0.001224	0	0.0021551	0	0	0.00314483	0	0	0.00383448	0.00168786	0.00842104
MUC7	0	0.00130656	0.00382038	0.011444	0.00181167	0.00286678	0.00268864	0.00464653	0.00876322	0	0.00079317	0.0046693	0.0041536	0.0087923	0.00215196	0.0138561	0.112735	0.00353156	0.00170081	0.00462006	0.00363846	0.00121807	0	0.00305777	0.00322275	0.00137248	0	0	0.00200586	0.00210246	0.00694284	0	0.00478629	0	0.00271074	0.00517087	0.00471566	0.00230315	0	0	0.0107445	0	0.00228997	0.00342267	0.00206554	0.00198811	0.00373749	0
AMTN	0	0.00361084	0	0.00179887	0	0	0	0	0	0	0	0	0	0	0	0.00204544	0	0	0	0	0	0.00061875	0	0	0.00275099	0	0	0	0.00137338	0	0	0.00251757	0	0	0	0	0	0	0	0	0	0.00683021	0	0	0	0	0	0
AMBN	0	0	0.00709516	0.00375758	0.00488618	0.00671259	0	0.00552655	0.00825112	0.00816961	0	0.00264822	0	0.00411249	0.00874562	0.015336	0	0.00165761	0.0120587	0.00269686	0.00689611	0.00638943	0.0126284	0.0177415	0.000866714	0.00344413	0	0	0.00425375	0.00576537	0	0.00884604	0.00576731	0	0	0.00134782	0.0120935	0.00125849	0	0.0016098	0.01044	0.00683113	0.0172334	0	0.00354928	0.00420026	0.00255022	0.0081356
ENAM	0	0.0108579	0.0165509	0.0177536	0.00518247	0.00955249	0.00986226	0.00945227	0.0104525	0.0092334	0	0.0120545	0.00406235	0.00754736	0.0045004	0.00292839	0	0.0115135	0.00891378	0.0030677	0.00810377	0.00780214	0.0228187	0.0211489	0.0042483	0.0037238	0	0.00390582	0.0138541	0.0116445	0.00845106	0.00869365	0.00932528	0	0.00520452	0.0104945	0.00916453	0.00987725	0	0	0.0103269	0	0.00947779	0	0.0112234	0.0074538	0.00130646	0.0240244
JCHAIN	0.00436502	0.00399537	0.0076883	0.0129875	0.00485382	0.0120793	0	0.00436767	0.00140977	0	0.00386698	0.00237198	0.00700183	0.00979332	0.00425797	0.0049314	0	0	0.00422425	0.001091	0.00315291	0.0046251	0	0.00532946	0.00178814	0.00894862	0	0	0.00665306	0.00213069	0	0.00315033	0.000614155	0	0	0.00325119	0.00366006	0.00264397	0	0	0.0078344	0.00657247	0.00299387	0.0101224	0	0.00472556	0.0054954	0.00347652
UTP3	0.10469	0.0964457	0.115501	0.0670069	0.0497197	0.0943825	0.169802	0.156455	0.117957	0.0841767	0.122515	0.0741663	0.0802367	0.0802633	0.109895	0.105471	0.159457	0.0683417	0.154385	0.0534685	0.0661737	0.137364	0.118941	0.145997	0.0753015	0.0860746	0	0.0442017	0.0769177	0.0465409	0.15463	0.125894	0.0762779	0.0910931	0.0864803	0.0650678	0.129074	0.121929	0	0.0918994	0.106426	0.0664994	0.0807575	0.122678	0.0578812	0.122323	0.092486	0.215046
RUFY3	1.55337	1.45855	1.62463	1.43961	1.45969	1.36467	1.73965	1.6329	1.55062	1.49279	1.57794	1.43059	1.51841	1.59145	1.57459	1.43945	0.870131	1.45896	1.6289	1.44091	1.55585	1.6588	1.06307	1.61405	1.52101	1.37515	0	1.29288	1.47928	1.48512	1.62855	1.69244	1.5684	1.64968	1.34876	1.45929	1.71691	1.64264	0	1.47759	1.27403	1.51543	1.50838	1.30116	1.52026	1.61867	1.41548	1.32653
GRSF1	0.343138	0.294217	0.411523	0.463238	0.390569	0.386503	0.539448	0.536515	0.402148	0.343524	0.331445	0.320449	0.286624	0.416458	0.342109	0.382011	0.0606843	0.364491	0.507251	0.337986	0.35758	0.449837	0.273093	0.466898	0.403606	0.300356	0	0.364743	0.388844	0.265209	0.336133	0.508705	0.371417	0.540301	0.229979	0.2977	0.388514	0.420955	0	0.282838	0.207663	0.268396	0.433309	0.431361	0.411201	0.388387	0.242621	0.277925
MOB1B	0.470033	0.391557	0.496101	0.389273	0.419879	0.371361	0.5983	0.475671	0.470911	0.517037	0.43323	0.398678	0.326296	0.465512	0.386521	0.405604	0	0.375891	0.48583	0.366785	0.371475	0.502405	0.174076	0.480265	0.498444	0.350535	0	0.435408	0.372818	0.398627	0.426642	0.479494	0.466582	0.30978	0.299843	0.389006	0.472833	0.432209	0	0.418325	0.30688	0.363082	0.393476	0.467932	0.472557	0.472507	0.381393	0.686222
DCK	0.0757259	0.0846668	0.116929	0.122315	0.0938511	0.13928	0.213358	0.15598	0.0853843	0.0922345	0.092158	0.0932507	0.0660068	0.115887	0.0673331	0.0965392	0.0606843	0.0584454	0.172355	0.0525231	0.0774374	0.129497	0.102264	0.119953	0.128585	0.117841	0	0.171547	0.14788	0.0809952	0.153043	0.105538	0.100673	0.033666	0.0339385	0.0537904	0.124198	0.16242	0	0.106426	0.0215341	0.0788049	0.0892956	0.168437	0.132779	0.0837121	0.0459902	0.0679816
SLC4A4	0.79825	0.863509	1.0191	0.889643	0.851327	0.979109	0.925435	1.12163	0.893364	1.17162	1.02287	1.08436	1.1468	0.814989	0.889864	0.979453	0.202522	0.685019	0.940216	0.93994	1.05342	0.846643	0.608043	1.09693	1.07171	0.853401	0	0.81782	0.998864	1.09706	1.02079	0.91352	1.12707	1.11876	0.798319	1.02316	0.891435	0.71915	0	0.891734	0.922845	1.02164	0.911429	0.666816	0.787684	0.571747	1.04821	0.691067
GC	0.0183211	0.00179807	0.00487438	0.00810672	0.00186571	0	0.00235937	0.00779891	0.00176307	0	0.0020554	0.00257649	0	0.00554469	0	0.00928003	0	0.0107971	0.00294978	0	0.00142505	0.00551154	0.00994681	0.00494749	0.00144113	0.000848672	0	0.00913581	0.00464767	0.00237444	0	0.00239181	0.00572954	0.0116524	0	0.00529413	0.0108888	0.00721986	0	0.0020784	0	0.00410743	0.00280184	0	0	0.0028692	0	0.00592936
NPFFR2	0.82314	0.644238	0.885123	0.967779	0.638005	0.920121	0.486768	0.59717	0.566393	0.915999	1.00547	0.52314	0.771666	0.693589	0.808161	0.921126	0.139747	0.99082	0.768996	0.746378	0.723974	0.79197	0.524051	0.857892	0.792293	1.02367	0	0.755782	0.525822	0.69829	0.876861	0.622636	0.675841	0.798135	0.667989	0.825749	0.891079	0.653798	0	0.598547	0.769594	0.723601	0.739111	0.716446	0.458832	0.402139	0.647061	0.457538
ADAMTS3	0.135895	0.205983	0.21734	0.102492	0.153018	0.124465	0.268396	0.193915	0.0952498	0.217282	0.148992	0.20685	0.307554	0.17012	0.0994673	0.100465	0.114569	0.106463	0.240952	0.207463	0.114818	0.145591	0.122034	0.220145	0.211737	0.187209	0	0.162429	0.134111	0.325571	0.2303	0.114881	0.305338	0.274349	0.129806	0.186751	0.077283	0.226445	0	0.161236	0.193515	0.127818	0.275235	0.0707351	0.121331	0.0433493	0.145657	0.171321
COX18	0.181916	0.13155	0.167364	0.133102	0.101652	0.174971	0.0986496	0.13615	0.175409	0.102502	0.145786	0.174019	0.107969	0.262972	0.148372	0.183604	0.0813644	0.212938	0.214005	0.136305	0.180067	0.236402	0.062521	0.246471	0.100332	0.128092	0	0.0932713	0.172099	0.144434	0.0716438	0.202184	0.147046	0.0382524	0.114122	0.115972	0.108889	0.109602	0	0.0886516	0.08546	0.160075	0.231692	0.0750645	0.0952786	0.126929	0.103576	0.0888938
ANKRD17	1.86057	1.83606	1.93966	1.9659	1.90416	1.9097	2.06035	1.90539	1.74439	1.85808	1.78129	1.81459	1.79468	1.80272	1.75111	1.85137	1.42587	1.8619	1.91708	1.79442	1.93424	1.79265	1.25301	1.87818	1.85338	1.60575	0	1.74218	1.88772	1.91919	1.62946	1.84198	1.83863	1.94251	1.4388	1.74905	1.94379	1.98151	0	1.68304	1.45946	1.58395	1.8282	1.72645	1.79691	1.77392	1.70653	1.82209
ALB	0.00451153	0.00487398	0.00473211	0.00500512	0.00516841	0.0276938	0	0.00432517	0.00311692	0.00189864	0.00464258	0	0.00652092	0.0179645	0.00778894	0.00410706	0	0.0178836	0.00306998	0.0160783	0.0128522	0.00801986	0	0.00596424	0.00833989	0.00476293	0	0.00549957	0.00798349	0.0035636	0.00867405	0.0176865	0.00534757	0	0.0108132	0.0111003	0.00152946	0.00248219	0	0.00854816	0.0142342	0.00453348	0.00818959	0	0.00304461	0.00690778	0.00368547	0.00304135
AFP	0.00746056	0	0.0102472	0.00989004	0.00530278	0.00744326	0.00993494	0.00666163	0.0103358	0.00891595	0.00776324	0.00337159	0	0.00379644	0.00365382	0.00616594	0	0.00206005	0.0176764	0.010577	0.00879398	0.00598798	0	0	0.00511322	0	0	0.0111092	0.00461219	0.00120198	0.00942651	0.0102773	0.00527195	0	0.00778333	0.00434839	0.00589359	0.00162758	0	0	0	0.00605488	0.00856367	0.0266654	0.00640948	0.00343899	0.00450258	0.0745409
RASSF6	0.00925321	0	0.00460496	0.00733068	0.00485573	0	0.00352372	0.00406195	0.00794787	0.0023375	0.00363831	0	0	0.00543814	0.00528471	0.00239454	0	0.00646903	0.00664726	0.00102925	0.00114278	0.00901466	0	0.0091529	0.00156457	0	0	0	0.012316	0.0024523	0.00867405	0.00656025	0.00146247	0	0.00452464	0.00575056	0.0135601	0.00212827	0	0.00701771	0.00534164	0.0132105	0.00336222	0	0.0019601	0.00488778	0.00705748	0.00906678
CXCL8	0	0	0.0012376	0	0	0	0	0	0.000726966	0	0	0	0	0	0.000913196	0	0	0.00213935	0.00207323	0	0.00125773	0.000997584	0	0	0.00106413	0	0	0	0	0	0	0	0	0	0	0	0.00144536	0.00123677	0	0	0	0	0.00344619	0	0	0	0	0
CXCL6	0	0	0.000286888	0	0	0	0	0.000848824	0.000847306	0	0	0	0	0	0	0	0	0	0	0	0	0.000580462	0	0	0	0	0	0.00723255	0	0	0	0	0	0	0	0	0	0	0	0	0	0	0	0	0	0	0	0
CXCL1	0	0	0	0	0	0	0	0	0	0	0	0	0	0	0	0.00161965	0	0	0	0	0	0	0	0	0	0	0	0	0	0	0	0	0	0	0	0	0	0	0	0.00170523	0	0	0	0	0	0	0	0
CXCL5	0.00283919	0.00524898	0.0048241	0.00465463	0	0.00670745	0	0.00561928	0.00153241	0.00453643	0	0.00210972	0	0	0.0028263	0	0	0	0.00201652	0	0	0.00259669	0	0	0.00622785	0.00579247	0	0	0.00266919	0.00562852	0	0.00412419	0.00508935	0	0.00590916	0	0.0025432	0.00306171	0	0.00315948	0.00236501	0	0.00661245	0.00435881	0.00719558	0	0.00263681	0
CXCL3	0.00409097	0	0.000323213	0	0	0	0	0.00174438	0.000557423	0.00337877	0	0	0	0	0	0	0	0	0	0	0	0	0	0	0	0	0	0	0	0	0	0	0	0	0	0	0	0	0	0	0	0	0	0	0	0.00267322	0	0
CXCL2	0	0	0	0	0	0	0	0	0	0	0	0	0	0	0	0	0	0	0	0	0	0	0	0	0	0	0	0	0	0	0	0	0	0	0	0	0.0011688	0	0	0	0	0	0	0	0	0	0	0
MTHFD2L	0.281483	0.251655	0.309567	0.241732	0.262191	0.236397	0.500283	0.323968	0.238548	0.310139	0.24768	0.331429	0.33383	0.38888	0.282736	0.257969	0.246967	0.326069	0.279625	0.258307	0.263634	0.386976	0.151489	0.320737	0.305326	0.22295	0	0.25806	0.194948	0.275188	0.279562	0.287723	0.268734	0.200963	0.169274	0.22046	0.263178	0.270846	0	0.322394	0.140961	0.287811	0.204394	0.324328	0.243496	0.415101	0.208385	0.492765
EPGN	0.00647082	0	0.000549559	0	0.00297903	0.00499412	0.00249632	0	0.00196196	0	0	0	0	0.00817643	0.00213579	0	0	0	0.00179974	0	0.00111366	0.000436099	0.00637471	0.00256134	0.00167358	0	0	0	0	0	0	0	0.0010524	0	0	0	0.00351431	0	0	0.00610883	0	0.00744405	0.00716504	0	0.00166735	0.00447462	0	0.0387955
EREG	0	0.00145469	0.00220696	0.00234756	0	0	0.00747706	0.00110862	0.00282917	0	0.00156433	0	0	0.00462692	0.00188421	0	0	0.00171654	0	0.00185095	0.00162734	0.000657795	0	0.0160527	0.00073988	0.0022242	0	0	0	0.00155909	0	0.00248407	0	0	0	0	0	0	0	0	0	0	0	0.00588175	0	0.0028754	0.00210108	0.03381
AREG	0	0	0.000810143	0	0	0	0	0	0	0	0	0	0	0	0	0.00515626	0	0	0	0	0	0.000806044	0	0	0	0	0	0	0.0021097	0.0012076	0	0	0.00112582	0	0	0	0	0	0	0	0	0	0	0	0	0.00302647	0.00438039	0.0135935
BTC	0.0280017	0.0406403	0.113564	0.0270472	0.0469012	0.0405589	0.0488844	0.0453295	0.0621066	0.0729662	0.0232114	0.028911	0.0309459	0.118367	0.0287317	0.0592279	0	0.0641446	0.0674325	0.0507851	0.0368832	0.0529074	0.00875298	0.0456354	0.0559533	0.0227253	0	0.0969131	0.0271986	0.0724053	0.0278863	0.0717067	0.0507417	0.0245668	0.0441089	0.0458912	0.0351573	0.0541535	0	0.046084	0.0144667	0.0605466	0.04553	0.0119847	0.0712194	0.0125025	0.0393461	0.014365
PARM1	0.388002	0.328527	0.463455	0.174391	0.25859	0.302529	0.411312	0.340156	0.224631	0.283464	0.250695	0.250699	0.214783	0.276349	0.241106	0.195966	0.142079	0.227288	0.374331	0.329564	0.180098	0.394646	0.273734	0.221941	0.315603	0.341013	0	0.325509	0.269577	0.303555	0.409508	0.218116	0.347771	0.15093	0.428007	0.258379	0.227787	0.431405	0	0.339882	0.205558	0.295397	0.244146	0.263231	0.5102	0.177775	0.132064	0.557947
RCHY1	0.281585	0.228788	0.300336	0.235516	0.218914	0.34422	0.405024	0.328467	0.228665	0.250771	0.186284	0.226898	0.168255	0.273473	0.198469	0.252764	0.45855	0.162544	0.298068	0.170313	0.2829	0.323979	0.141387	0.269856	0.238235	0.180384	0	0.308692	0.246287	0.235642	0.26157	0.266012	0.216593	0.216455	0.166447	0.226174	0.252153	0.332486	0	0.23173	0.101297	0.235004	0.226457	0.189974	0.278844	0.245959	0.190696	0.196591
THAP6	0.192095	0.155806	0.18172	0.117487	0.176799	0.147961	0.149765	0.201297	0.172016	0.173661	0.190084	0.197816	0.146738	0.215965	0.175854	0.13776	0.212688	0.177481	0.193255	0.219093	0.176849	0.231671	0.0820771	0.25411	0.168113	0.12981	0	0.136004	0.145474	0.175604	0.201506	0.16426	0.164709	0.0887039	0.0443026	0.166264	0.0954223	0.150462	0	0.169259	0.10567	0.166196	0.225595	0.0642633	0.125427	0.147862	0.120567	0.0665074
ODAPH	0.0102988	0.0108039	0.0157926	0.0133086	0.00850677	0.0118318	0.00446612	0.000936342	0.00456089	0.00929656	0.0103271	0.00673794	0.0105171	0.00533631	0.0055887	0.0126406	0	0.00956606	0.0104513	0.00719508	0.00227595	0.0107969	0	0.0141872	0.0041751	0.0143338	0	0.00404736	0.0159587	0.00739206	0.0117588	0.00737219	0.00260169	0.0175328	0.00514431	0.00338342	0.00616712	0.00200607	0	0.00779584	0.00805459	0.00556191	0.00322036	0.00824472	0	0.0145089	0.00514027	0.0317276
CDKL2	0.353759	0.261325	0.361308	0.370383	0.294631	0.315954	0.428299	0.408826	0.356763	0.265419	0.329819	0.332431	0.357139	0.483064	0.339076	0.455728	0.241178	0.399056	0.446056	0.345904	0.318928	0.529485	0.157233	0.481303	0.314354	0.229005	0	0.28688	0.362655	0.306287	0.229812	0.379774	0.358709	0.337546	0.232239	0.293189	0.333315	0.415644	0	0.281652	0.239647	0.177573	0.436734	0.258484	0.318194	0.42025	0.308505	0.520203
G3BP2	0.77587	0.749344	0.936683	0.795896	0.883143	0.84731	1.13447	1.05992	0.786613	0.901928	0.831506	0.834383	0.786263	0.881717	0.792731	0.683456	0.720609	0.761329	1.22214	0.75169	0.905309	0.971722	0.425177	0.86937	0.996464	0.656731	0	0.697393	0.928737	0.649406	0.78486	0.965472	0.861315	0.706872	0.767345	0.768942	0.872644	0.93965	0	0.698631	0.63295	0.624211	0.964413	0.618426	1.05431	0.835405	0.685875	0.900686
USO1	0.692315	0.596086	0.716942	0.702777	0.632931	0.671374	0.587294	0.740879	0.648182	0.608108	0.66713	0.557477	0.64976	0.963508	0.623211	0.775568	0.263118	0.826863	0.746626	0.516047	0.713334	0.776145	0.287839	0.684787	0.624159	0.564367	0	0.579373	0.689916	0.646587	0.376553	0.719599	0.608426	0.474806	0.452256	0.535073	0.606751	0.61767	0	0.620576	0.457929	0.482567	0.805167	0.427215	0.557268	0.691622	0.572292	0.634135
PPEF2	0.013093	0.00633234	0.0155519	0.0173027	0.00785249	0.0082319	0.0582289	0.011129	0.0145554	0.0112944	0.0100037	0.0101007	0.00233276	0.0264471	0.0156751	0.0095409	0.139747	0.00588333	0.00972097	0.0104823	0.0150796	0.0256012	0	0.0125074	0.0117439	0.00479485	0	0.0101161	0.0195045	0.0205403	0.0202848	0.0266569	0.0206272	0.0383047	0.00271074	0.00977783	0.0299324	0.0256616	0	0.0112021	0.0143589	0	0.0231989	0.016176	0.0187774	0.0174339	0.0188981	0.202728
NAAA	0.209333	0.187454	0.252696	0.160053	0.166979	0.170914	0.358861	0.265071	0.232707	0.13571	0.138149	0.113265	0.195108	0.3731	0.148308	0.200193	0.150384	0.211392	0.19339	0.2192	0.146444	0.349803	0.102131	0.199522	0.139304	0.103345	0	0.132809	0.19009	0.261455	0.213624	0.249063	0.235268	0.273043	0.114586	0.186909	0.195272	0.262505	0	0.22104	0.203132	0.168646	0.304673	0.196558	0.348131	0.160953	0.216564	0.416563
SDAD1	0.337033	0.352455	0.472519	0.333721	0.387468	0.374413	0.434327	0.438259	0.3819	0.37277	0.36062	0.315204	0.332068	0.53152	0.396203	0.401143	0.0896992	0.354667	0.424792	0.318214	0.419751	0.479039	0.188988	0.403309	0.388713	0.27432	0	0.27232	0.410838	0.266573	0.372961	0.421107	0.38654	0.385084	0.296163	0.396356	0.38322	0.363709	0	0.368774	0.323382	0.313552	0.368524	0.303622	0.352989	0.406832	0.378766	0.24684
CXCL9	0	0	0.00150312	0.00244573	0	0	0	0	0.000643865	0	0	0	0	0	0	0	0	0	0	0	0	0	0	0	0	0	0	0	0	0	0	0	0	0	0	0	0	0	0	0	0	0	0	0	0	0	0	0
ART3	0.288178	0.212879	0.218544	0.179089	0.134508	0.232036	0.184125	0.21726	0.169449	0.133564	0.181223	0.203271	0.135861	0.351237	0.235901	0.12053	0.227303	0.128207	0.263657	0.189335	0.25763	0.305285	0.081719	0.233917	0.133609	0.176341	0	0.167958	0.238218	0.229143	0.341446	0.461267	0.181392	0.10587	0.0581673	0.216134	0.113839	0.118765	0	0.150912	0.156676	0.339137	0.281037	0.119716	0.234473	0.278778	0.166574	0.111961
CXCL11	0	0	0	0.00159025	0.00170014	0	0	0	0	0	0	0	0	0.00468781	0	0	0	0	0	0	0	0.000893047	0	0	0.00326043	0	0	0	0	0	0	0	0	0	0	0	0	0	0	0.00342671	0	0	0	0	0	0	0	0
NUP54	0.47899	0.418985	0.469192	0.426762	0.485694	0.493418	0.406259	0.465147	0.407496	0.431117	0.409536	0.310006	0.386707	0.687394	0.442289	0.433527	0.245059	0.496008	0.509048	0.394106	0.49475	0.524501	0.172286	0.400497	0.407749	0.405055	0	0.315947	0.411789	0.420654	0.396	0.513892	0.405944	0.429809	0.250826	0.393749	0.37641	0.390714	0	0.332835	0.300771	0.322648	0.49224	0.265259	0.271119	0.371429	0.402342	0.245262
SCARB2	0.632014	0.607601	0.675574	0.612683	0.505842	0.601375	0.835444	0.820074	0.61632	0.593398	0.626366	0.622639	0.548653	0.798267	0.615286	0.591968	0.139747	0.505971	0.770626	0.587797	0.719012	0.757281	0.293389	0.686233	0.624631	0.55442	0	0.456506	0.663151	0.52124	0.598161	0.84093	0.612353	0.974826	0.374946	0.617728	0.629658	0.588641	0	0.560733	0.470129	0.639914	0.629354	0.502823	0.672256	0.638147	0.558855	0.65082
FAM47E	0.00935664	0.00706549	0.0230047	0.0214508	0.0117458	0.013428	0.0113087	0.00955622	0.0177517	0.0139043	0	0.0118562	0.013255	0.0109687	0.0044725	0.0171997	0	0.0166392	0.00757389	0.00546781	0.0143317	0.0156715	0	0.0112856	0.00620731	0.0173614	0	0.0248139	0.0214735	0.0129401	0.0147056	0.0155158	0.00887368	0.0116524	0.00495657	0.0118091	0.0245084	0.0179991	0	0.00863042	0.00723064	0.014375	0.0212163	0.00972638	0.023484	0.0135986	0.00570413	0.221526
FAM47E-STBD1	0.0901989	0.0747642	0.0516065	0.0325263	0.0260341	0.0218007	0.0264427	0.0573944	0.0632582	0.0550047	0.0275699	0.052411	0.0433231	0.0514418	0.0784323	0.0731627	0.0966825	0.0422542	0.0567028	0.0694068	0.0561538	0.114426	0.0379099	0.0778572	0.0404219	0.0337144	0	0.0188663	0.0372501	0.0572725	0.0213359	0.0548343	0.0742207	0.0818702	0.0414221	0.0282505	0.056822	0.0509671	0	0.0423315	0.0555127	0.00675267	0.0715715	0.0232368	0.0418233	0.0642902	0.0450745	0.203091
STBD1	0	0	0	0	0	0	0	0	0.000532533	0	0	0	0	0	0	0	0	0	0	0	0.00225467	0.000525749	0	0	0	0	0	0	0	0.00408202	0	0	0	0	0	0	0	0.0048588	0	0.00131336	0.00304617	0	0.00549246	0	0.000858596	0	0	0
CCDC158	0.0265734	0.0293514	0.0375885	0.0691746	0.0408527	0.0557172	0.0245734	0.024291	0.0507869	0.00624685	0.0237482	0.0313488	0.0378572	0.0281253	0.0496624	0.0345634	0	0.0562639	0.0218412	0.0191657	0.0252939	0.0382837	0.046151	0.0386321	0.0337887	0.0471408	0	0.0138369	0.023185	0.0381229	0.0107297	0.0474103	0.0166335	0.0694782	0.0177749	0.0277818	0.0223731	0.021074	0	0.0476803	0.0422779	0	0.0191825	0.0101404	0.0186974	0.0268888	0.0277489	0.152134
SHROOM3	0.378177	0.316375	0.442805	0.512043	0.388121	0.341588	0.492426	0.504194	0.472191	0.354356	0.339814	0.386292	0.365141	0.652563	0.403864	0.433657	0	0.514955	0.563843	0.431819	0.529437	0.606777	0.212696	0.584782	0.4048	0.224732	0	0.265925	0.496057	0.530684	0.330854	0.529586	0.439948	0.357343	0.273203	0.491095	0.307821	0.32088	0	0.494166	0.410513	0.272708	0.53132	0.191714	0.329348	0.503107	0.443389	0.478188
SOWAHB	0	0	0.00257787	0.00452238	0	0	0.00434712	0.00448341	0.0042405	0.00565226	0.00427628	0.00377032	0.00274372	0	0	0.00265996	0	0.00244676	0.00718634	0	0.00076226	0.0102696	0	0.0159698	0.00135582	0.00183598	0	0	0.0012727	0	0	0.00661492	0	0	0	0	0.0019009	0.00661728	0	0.00520782	0.00285868	0.00821845	0.00758112	0	0	0.0179702	0.00428964	0.00433896
CCNI	0.718255	0.695335	1.07489	1.18809	0.954115	0.812873	1.49548	1.18955	0.880576	0.777039	0.707767	0.634338	0.610841	1.22065	0.787838	0.96901	0.450651	0.892368	1.4655	0.682451	1.09558	1.04274	0.431127	1.09662	0.883035	0.626908	0	0.722488	1.20857	0.729999	0.773196	1.22039	0.770636	0.803148	0.462201	0.676989	1.11853	0.985113	0	0.73193	0.57874	0.680848	1.37321	0.650674	1.0589	1.10995	0.609746	1.00899
CCNG2	0.168715	0.184224	0.230873	0.17135	0.16257	0.203117	0.366099	0.240984	0.152781	0.196458	0.196077	0.179482	0.135222	0.291637	0.154914	0.172934	0.200583	0.151768	0.376977	0.180009	0.205504	0.322575	0.125385	0.209409	0.274572	0.216369	0	0.216851	0.221492	0.169901	0.268138	0.25047	0.179615	0.107507	0.164364	0.182543	0.27411	0.236045	0	0.193436	0.143211	0.186304	0.171792	0.157164	0.280973	0.140856	0.143258	0.626399
CXCL13	0.0386988	0.0181086	0.0283248	0.028013	0.0236951	0.0274322	0.0332035	0.0275878	0.0204956	0.0266941	0.026843	0.0173492	0.0101762	0.0465557	0.00859872	0.0294446	0	0.0362424	0.0451295	0.0168373	0.0181042	0.0634666	0.0387643	0.0236597	0.0236506	0.023651	0	0.0426703	0.0622238	0.0449763	0.00559343	0.0319213	0.0184409	0.0474902	0.0368897	0.0213202	0.0129092	0.0125381	0	0.0286147	0.0378312	0.024049	0.023006	0.00869839	0.0228766	0.0391071	0.0318838	0.194465
CNOT6L	0.640603	0.607238	0.841159	0.70532	0.709604	0.832341	0.97052	0.876427	0.681347	0.704647	0.70994	0.643239	0.673974	0.751882	0.616322	0.750031	0.730184	0.615162	0.784936	0.582097	0.699838	0.920474	0.396814	0.749542	0.784254	0.631131	0	0.780808	0.736714	0.679892	0.66466	0.891785	0.703229	0.684292	0.560202	0.658234	0.818529	0.809123	0	0.596754	0.522925	0.71034	0.869837	0.631767	0.884228	0.830592	0.509638	0.874315
MRPL1	0.442871	0.466056	0.515958	0.454937	0.365115	0.47475	0.5973	0.490094	0.462476	0.431085	0.471384	0.464573	0.453739	0.62306	0.508172	0.463464	0.0896992	0.423483	0.501079	0.444577	0.509628	0.539635	0.179647	0.424543	0.537479	0.424217	0	0.378789	0.452187	0.443891	0.499554	0.528761	0.527091	0.627338	0.367487	0.459857	0.59028	0.504328	0	0.421722	0.452293	0.408491	0.500045	0.472584	0.351749	0.37684	0.370006	0.483383
FRAS1	1.49671	1.72948	1.68972	1.91494	1.60158	1.70697	1.44551	1.58003	1.71171	1.7142	1.79226	1.63304	1.60249	1.56248	2.01062	1.59588	1.99211	2.32111	1.76195	1.90611	1.79759	1.88843	1.3561	1.92822	1.71963	1.77823	0	1.38178	1.85103	1.59754	1.9039	2.22392	1.71706	1.84971	1.89721	1.60577	2.24584	1.7772	0	1.96886	1.37043	1.94858	1.5818	1.30497	2.09352	1.32191	1.84536	1.40093
ANXA3	0.0048465	0.00394564	0.00503096	0.00505657	0	0	0.00777979	0.00316099	0.00401462	0	0	0.00433189	0	0.0109144	0.00156355	0.00205091	0	0.00177973	0.00397729	0	0.00109176	0.00167252	0	0	0.00106413	0.00647243	0	0	0.00579586	0.00253544	0	0.00164153	0.00206104	0	0	0.00160207	0	0.00241476	0	0.00124575	0.00346411	0.0167953	0.011483	0.00989338	0.00361471	0	0.00491358	0
BMP2K	0.432138	0.426635	0.471688	0.436108	0.443841	0.46523	0.363491	0.411271	0.458682	0.48255	0.498135	0.394946	0.3483	0.488234	0.460407	0.534652	0.132324	0.444917	0.456718	0.396226	0.525708	0.508594	0.286372	0.506431	0.420476	0.441709	0	0.289612	0.442774	0.343728	0.277889	0.541799	0.370136	0.373466	0.378861	0.400265	0.37947	0.3665	0	0.421884	0.281532	0.275656	0.415106	0.310878	0.36964	0.321525	0.42318	0.474632
PAQR3	0.609575	0.45945	0.658701	0.506853	0.47854	0.629392	0.615738	0.649385	0.459431	0.44835	0.570036	0.532537	0.432091	0.626852	0.464463	0.485191	0.157367	0.486717	0.686698	0.378408	0.579342	0.709733	0.168899	0.553059	0.50582	0.405764	0	0.554526	0.644041	0.495089	0.545136	0.698702	0.473929	0.412624	0.432822	0.408916	0.62773	0.557252	0	0.54165	0.270904	0.468914	0.639268	0.310019	0.500674	0.504231	0.284638	0.626442
NAA11	0.00511576	0.00759012	0.0128826	0.00827693	0.0067258	0.00895782	0.0192805	0.0113707	0.0144585	0.0078288	0.0119575	0.0166048	0.00778821	0.0240178	0.0164052	0.00346808	0	0	0.0331351	0.00589004	0.00867991	0.0270543	0.0299068	0.0376003	0.00367205	0.00906726	0	0	0.0201808	0.00498669	0	0.0201808	0.0107772	0.0113956	0.0139191	0.0122446	0.0206601	0.00741709	0	0	0.00814806	0	0.0309367	0.00659661	0.00501579	0.0146475	0.0164004	0.0228746
ANTXR2	0.0275045	0.00966135	0.0174188	0.0127172	0.0106841	0.0172525	0.029082	0.0199395	0.0133454	0.0100002	0.0550833	0.00414786	0.00831582	0.0393292	0.00909946	0.00945964	0	0.0135699	0.0143814	0.0162076	0.0100237	0.0269566	0.00991348	0.0189539	0.0180831	0.0198442	0	0.0167638	0.0312208	0.0227308	0.0170969	0.0176085	0.0216074	0	0.0136901	0.0136289	0.0105502	0.0128481	0	0.0129171	0.0247788	0.0189898	0.021345	0.010565	0.016968	0.0171395	0.0109719	0.0664126
PRDM8	0.0837289	0.12714	0.240259	0.098087	0.0632886	0.112688	0.203196	0.266268	0.106107	0.0679457	0.10012	0.0960424	0.0884085	0.382866	0.0853343	0.093872	0.112735	0.0209031	0.20637	0.0669441	0.157699	0.211719	0.0406074	0.111306	0.10293	0.117537	0	0.101495	0.174559	0.11396	0.147854	0.188414	0.18672	0.0471535	0.091978	0.125498	0.167009	0.138709	0	0.173572	0.0921406	0.171397	0.256639	0.115042	0.168227	0.215528	0.0517886	0.08624
FGF5	0.0652003	0.126935	0.12238	0.0544311	0.0209806	0.0408346	0.152713	0.161099	0.0604543	0.095047	0.13785	0.0778685	0.0987799	0.0481607	0.0701153	0.0153071	0	0.033378	0.106736	0.043494	0.114669	0.153249	0.00928497	0.0527356	0.0629356	0.0897266	0	0.0403439	0.0853167	0.0692977	0.0557501	0.0767521	0.0625877	0.0497323	0.110844	0.149847	0.171526	0.0829717	0	0.128266	0.0284148	0.135413	0.0565674	0.0696835	0.125743	0.0633643	0.0254315	0.0532389
CFAP299	0.265677	0.358397	0.352688	0.240335	0.138781	0.163523	0.382474	0.386352	0.207237	0.340438	0.346263	0.297097	0.383241	0.367201	0.2835	0.135816	0	0.131789	0.335178	0.218457	0.351907	0.371632	0.13801	0.348872	0.228143	0.414341	0	0.158837	0.256295	0.261792	0.105099	0.170412	0.367171	0.434772	0.228509	0.372259	0.511278	0.217115	0	0.317123	0.136612	0.277943	0.159371	0.261887	0.300726	0.231521	0.190333	0.284059
BMP3	0.0790018	0.0719619	0.0884902	0.0715914	0.0202457	0.0774667	0.150653	0.169962	0.0447919	0.0918914	0.0662631	0.144854	0.123541	0.221382	0.0446734	0.0528501	0	0.0235848	0.135497	0.0553178	0.099801	0.115653	0.0208675	0.0352146	0.0860885	0.0386285	0	0.0294512	0.0771139	0.102956	0.0199466	0.0317557	0.0495763	0.0841079	0.0667483	0.0658549	0.0287367	0.0732803	0	0.0591824	0.0484572	0.136185	0.150855	0.0483053	0.0684623	0.0309175	0.0231329	0.0480221
PRKG2	0.235564	0.158081	0.209278	0.2518	0.21008	0.287209	0.131461	0.189501	0.245648	0.220312	0.328272	0.191676	0.140826	0.219154	0.247494	0.203948	0	0.25889	0.180383	0.262133	0.126502	0.226526	0.21935	0.251315	0.237291	0.298151	0	0.227043	0.154391	0.261916	0.233458	0.1761	0.236182	0.227141	0.174544	0.20222	0.339575	0.234598	0	0.208621	0.163046	0.230275	0.153329	0.196182	0.244148	0.0444505	0.15144	0.44932
RASGEF1B	1.34287	1.23286	1.10091	0.94854	0.924645	1.07426	2.19843	1.90928	1.73981	0.94414	0.956045	0.900523	1.68049	1.29962	1.41873	1.45516	1.82728	1.37189	1.47158	1.22259	1.25823	1.41708	1.86639	1.34437	1.45937	1.42767	0	1.16114	1.04995	0.963272	2.39805	1.8449	1.95099	0.994807	1.12576	0.87685	1.43801	1.45479	0	1.54241	1.39833	1.50223	1.33279	1.74624	1.52145	1.59449	1.26678	1.72148
HNRNPD	0.522589	0.663058	0.769818	0.643159	0.646696	0.656644	0.841841	0.787061	0.703157	0.694993	0.616298	0.566413	0.651713	0.725034	0.644469	0.621501	0.573737	0.579437	0.761158	0.636003	0.732358	0.753834	0.403732	0.711039	0.651902	0.51266	0	0.42863	0.524684	0.608893	0.61359	0.710583	0.669797	0.66747	0.293031	0.614354	0.747739	0.813278	0	0.604244	0.521706	0.396392	0.639576	0.60291	0.61412	0.694601	0.581498	0.927545
HNRNPDL	0.693869	0.710878	0.912971	0.999533	0.947537	0.932984	1.07815	1.21129	0.978742	0.85223	0.915976	0.761144	0.893884	1.31761	0.837484	1.09271	0.316362	0.824443	1.22501	0.691923	0.994773	1.12951	0.459286	1.02185	0.936938	0.719667	0	0.554209	1.07524	0.80793	0.95198	1.28348	0.882506	0.928657	0.58686	0.698071	1.01827	1.02559	0	0.739647	0.665606	0.601946	1.31809	0.767792	0.886385	0.998646	0.772809	0.698576
ENOPH1	0.265326	0.243021	0.307724	0.242489	0.236931	0.25031	0.390497	0.38841	0.282096	0.274023	0.297591	0.331353	0.261186	0.353573	0.250394	0.271596	0.249972	0.261196	0.410746	0.223308	0.308439	0.338149	0.278201	0.331727	0.367448	0.246946	0	0.288981	0.201723	0.207371	0.256638	0.309945	0.2559	0.271908	0.197777	0.215871	0.298313	0.30113	0	0.214972	0.113614	0.223074	0.288432	0.23163	0.337083	0.301638	0.232513	0.368208
TMEM150C	0.474597	0.582254	0.640573	0.552889	0.510827	0.541692	0.516081	0.606743	0.644559	0.645109	0.543469	0.603407	0.512607	0.614044	0.621056	0.471055	0.603832	0.500052	0.629794	0.542715	0.573364	0.805625	0.586398	0.621283	0.516211	0.560018	0	0.490838	0.535207	0.467845	0.575297	0.656712	0.620746	0.592661	0.64654	0.543773	0.649289	0.656935	0	0.747741	0.423593	0.506316	0.499195	0.429733	0.600401	0.400775	0.593194	0.630294
SCD5	1.19716	1.28937	1.45919	1.31659	1.31811	1.21753	1.41777	1.52613	1.49022	1.34567	1.33184	1.45293	1.26167	1.42618	1.35615	1.38673	1.07783	1.28729	1.52186	1.30616	1.38017	1.40713	1.26614	1.46707	1.30806	1.27796	0	1.18378	1.14414	1.09638	1.23611	1.37971	1.37857	1.46312	1.18178	1.37692	1.40218	1.4501	0	1.37549	1.35561	1.02516	1.18763	1.15393	1.31808	1.58164	1.54989	1.61221
SEC31A	0.639597	0.68037	0.814518	0.791368	0.73325	0.650885	0.902027	0.824085	0.799439	0.743921	0.717679	0.821655	0.769152	0.92474	0.847191	0.787176	0.450975	0.818834	0.820699	0.673388	0.75141	0.943861	0.602958	0.901438	0.723136	0.608799	0	0.621162	0.826585	0.634868	0.674759	0.882937	0.852291	0.717031	0.654987	0.74778	0.838877	0.855131	0	0.686261	0.572501	0.695516	0.796167	0.605375	0.776218	0.743512	0.764083	0.789782
THAP9	0.024703	0.0249649	0.064753	0.0737135	0.0381597	0.0308662	0.0761697	0.0475814	0.0589464	0.0332975	0.0469421	0.0132369	0.0309444	0.0430875	0.0447476	0.0729676	0	0.0455607	0.0571767	0.0309714	0.0489909	0.052623	0.0585124	0.0636051	0.0337966	0.0396569	0	0.0327589	0.0539482	0.0466062	0.0575467	0.0460557	0.0293005	0.0469454	0.0291553	0.0517846	0.0392155	0.0393653	0	0.0159116	0.0201073	0.0380376	0.027433	0.0113793	0.0262554	0.0325871	0.0340052	0.0891607
LIN54	0.343996	0.308801	0.364185	0.274442	0.283199	0.323301	0.344885	0.315561	0.340575	0.354438	0.323446	0.295161	0.32119	0.413481	0.344683	0.324066	0.178047	0.319123	0.307412	0.250511	0.354382	0.468065	0.159428	0.403125	0.278715	0.270668	0	0.215984	0.31126	0.25982	0.332244	0.450169	0.295153	0.390798	0.294254	0.254634	0.336045	0.30209	0	0.281924	0.212952	0.331618	0.32593	0.267571	0.206515	0.342494	0.325888	0.182928
COPS4	0.283465	0.321585	0.426658	0.4161	0.429162	0.317512	0.403922	0.473965	0.446082	0.33585	0.317425	0.324376	0.257384	0.680138	0.402611	0.448109	0.0627749	0.479273	0.503921	0.395985	0.445242	0.545034	0.168278	0.566815	0.30053	0.264736	0	0.238753	0.490104	0.291052	0.196989	0.49945	0.329007	0.350377	0.220413	0.367207	0.303918	0.366622	0	0.285603	0.325996	0.384229	0.539662	0.245623	0.261585	0.364799	0.343556	0.126692
PLAC8	0.0245499	0.00373119	0.016637	0.0160522	0.00669207	0.0132568	0.00861079	0.0121815	0.0100067	0.0134999	0.0103826	0.0021635	0.00533341	0.00378097	0.0153207	0.00866463	0	0.0182706	0.0080994	0.0120894	0.0113928	0.0205989	0	0.0221326	0.00481178	0.0170017	0	0.00608683	0.0223357	0.00702064	0.0139622	0.010296	0.00415303	0	0.0342972	0.00236578	0.019831	0.00817508	0	0.00135402	0.00424697	0	0	0.00472588	0.00424206	0.00637435	0.00893419	0.0373158
COQ2	0.0143476	0.0379506	0.0350678	0.0460736	0.0412566	0.0281359	0.0289079	0.0286502	0.0429771	0.0457573	0.0271118	0.0150559	0.0461295	0.0530672	0.0413195	0.0318731	0.0606843	0.0473264	0.0512595	0.0320516	0.0336727	0.0375533	0.0232105	0.0803376	0.0367162	0.0260269	0	0.0101142	0.02467	0.0347096	0.0425007	0.0237521	0.0420724	0.0322788	0.00689319	0.0502733	0.056177	0.0439638	0	0.00544169	0.0194123	0.0318203	0.0249701	0.0308758	0.0381153	0.0166492	0.0395203	0.00750805
HPSE	0.00758035	0.00476679	0.00301557	0.00608561	0.00260664	0.00298185	0.00320022	0.00314294	0.00354938	0	0.0046284	0.00206355	0.00181066	0.00576711	0.00510541	0.00717902	0	0.00327073	0.00505575	0.00480966	0.00471019	0.0019177	0	0	0.00199787	0.00195137	0	0.0055212	0.00406203	0.0046829	0.0105894	0	0.00330359	0	0	0.00523032	0	0	0	0.000846136	0	0.0125182	0	0	0	0.00269657	0.0099706	0.0782411
HELQ	0.222713	0.200467	0.188806	0.180037	0.185715	0.134567	0.236822	0.220621	0.224036	0.162147	0.17675	0.183044	0.158647	0.292707	0.225244	0.201745	0.343289	0.231134	0.215	0.240158	0.226956	0.276299	0.154697	0.215084	0.161879	0.122407	0	0.155996	0.148418	0.175126	0.14593	0.251803	0.185461	0.301383	0.127097	0.191291	0.225683	0.218323	0	0.201519	0.158098	0.236259	0.216995	0.144567	0.138005	0.189426	0.184101	0.414961
MRPS18C	0.145478	0.127558	0.222269	0.152881	0.141925	0.160537	0.264332	0.242242	0.182478	0.170172	0.139587	0.13938	0.13725	0.221786	0.153912	0.206716	0.119218	0.187456	0.253141	0.116868	0.17434	0.226432	0.0761104	0.17025	0.12763	0.0772299	0	0.105127	0.148677	0.0885934	0.13626	0.224427	0.147436	0.174146	0.202909	0.150249	0.24444	0.185899	0	0.117794	0.0932074	0.189824	0.227582	0.100398	0.147134	0.160413	0.113657	0.440015
ABRAXAS1	0.0579157	0.0158757	0.074963	0.097513	0.0965009	0.0291245	0.0480758	0.0702218	0.0817173	0.0600344	0.0405386	0.0364581	0.0217729	0.0485757	0.038375	0.0734136	0	0.0587496	0.0562914	0.03043	0.0570734	0.0881126	0.00706623	0.0982938	0.0395639	0.0549657	0	0.0321831	0.0798459	0.0514653	0.0212581	0.0923613	0.0459722	0	0.0426147	0.0412371	0.0475627	0.0524292	0	0.0291403	0.0326539	0.026235	0.133533	0.0191984	0.026961	0.0338126	0.0264904	0.0649102
GPAT3	0.0384672	0.0441735	0.0354982	0.035327	0.053332	0.0310724	0.0426125	0.0316527	0.0451884	0.0597461	0.0178227	0.0210394	0.0261971	0.0326982	0.0376284	0.0278541	0	0.0154871	0.0433459	0.0176595	0.0284906	0.0233698	0	0.0335379	0.0329019	0.0286503	0	0.00564738	0.0443984	0.0428192	0.0220465	0.0437855	0.0256544	0.0535707	0.044284	0.0356282	0.0204429	0.0187097	0	0.0241126	0.0199935	0.0118136	0.0262973	0.0094036	0.0232028	0.00915967	0.0275068	0.276073
CDS1	0.210481	0.295716	0.388821	0.32472	0.401794	0.433952	0.463342	0.37938	0.406753	0.373383	0.299916	0.349542	0.247697	0.301314	0.283141	0.33765	0.0627749	0.250422	0.362924	0.320754	0.430641	0.351972	0.103102	0.3597	0.378425	0.184921	0	0.25843	0.425627	0.285246	0.293126	0.334814	0.338461	0.235968	0.218326	0.341752	0.410397	0.322004	0	0.307279	0.243456	0.230933	0.363544	0.223343	0.301124	0.427104	0.235529	0.288629
WDFY3	1.55524	1.64779	1.69708	1.63377	1.67108	1.76441	1.58255	1.69893	1.66084	1.62111	1.66414	1.69685	1.54781	1.70283	1.56984	1.69752	1.39997	1.67889	1.71719	1.64121	1.70416	1.75228	1.26536	1.66848	1.67634	1.47167	0	1.61162	1.85156	1.52225	1.30439	1.73041	1.65005	1.73659	1.57412	1.63626	1.64921	1.61362	0	1.47807	1.39693	1.83635	1.75386	1.2437	1.61119	1.77967	1.55669	1.46147
ARHGAP24	0.089474	0.10016	0.104535	0.106392	0.0932531	0.0952246	0.0459599	0.114785	0.14334	0.098334	0.0916273	0.0608445	0.0966934	0.109164	0.0887224	0.109822	0.0627749	0.0808562	0.113254	0.115922	0.101017	0.132419	0.128583	0.144961	0.110188	0.175347	0	0.0689229	0.124955	0.105949	0.0499714	0.0873394	0.0905326	0	0.0722055	0.0844507	0.0797369	0.0555636	0	0.0756824	0.0676487	0.0756707	0.0769549	0.0150146	0.0618048	0.0326796	0.0924602	0.220994
MAPK10	3.28756	3.19804	3.23166	3.08351	3.01142	3.22502	3.35611	3.20774	2.97175	3.19209	3.19317	3.23888	3.05074	3.09935	3.15573	2.93928	3.08298	3.03228	3.19292	2.9395	3.09703	3.29224	3.16187	3.0709	3.15749	3.16336	0	3.22031	3.09348	3.20011	3.24294	2.9393	3.19829	3.14785	3.39152	3.12105	3.17945	3.23729	0	3.12639	3.01991	3.37113	3.21273	3.31686	3.18089	2.87519	2.80373	3.13705
PTPN13	0.200886	0.279009	0.342121	0.223128	0.232163	0.183406	0.298073	0.290008	0.229408	0.214459	0.244619	0.305798	0.226832	0.265053	0.16406	0.210519	0.132324	0.214452	0.288748	0.222766	0.184885	0.293495	0.191692	0.244932	0.296696	0.17446	0	0.251016	0.252044	0.297729	0.151671	0.241493	0.334802	0.385715	0.232544	0.257532	0.211517	0.214918	0	0.323946	0.170574	0.236774	0.19405	0.226444	0.185286	0.270383	0.266425	0.162398
SLC10A6	0	0.00665826	0.0051843	0.00123806	0.00422528	0	0	0.00695475	0.00356325	0	0.00403005	0.00840812	0.00648113	0.0144896	0.00354879	0	0	0	0.00452902	0	0.00420932	0.0193672	0.00727021	0.0133119	0.00539827	0.00395559	0	0	0.0028261	0.0122067	0	0.00635715	0.0045837	0.0277217	0.00732618	0.00817362	0.00279211	0.00325862	0	0	0.00581147	0.0314375	0.00441665	0	0.00564323	0.00521834	0.00640732	0.0144855
C4orf36	0.00895991	0.00690003	0.00921759	0.00866611	0.00747675	0.0165665	0.00758524	0.00412532	0.0040208	0.0136274	0.00770053	0.006867	0.00670973	0.00829429	0.00706328	0.0141013	0	0.00922383	0.00628382	0.00656361	0.00848938	0.0125743	0	0.00816707	0.00324169	0.00335446	0	0.00564738	0.0118121	0.010736	0	0.0112366	0.0118175	0.0212458	0.0148992	0.00160416	0	0.0108816	0	0.00327716	0	0	0.00846843	0.00524961	0.0014896	0.00771246	0	0.00341688
AC093827.5	0.0115387	0.0126551	0.0212616	0.0207851	0.0097164	0.0217866	0.0278214	0.00472338	0.00851864	0.0387353	0.00483586	0.0135623	0.00618548	0.0323204	0.0175793	0.0199531	0	0.0125432	0.0188183	0.00732491	0.00371351	0.0209985	0	0.00717054	0.00906384	0.0165579	0	0.0155632	0.0172097	0.0256688	0.0193324	0.0180387	0.0163063	0	0.00497846	0.00644275	0.0059867	0.0119122	0	0.0149545	0.00677383	0.0238171	0.0172718	0.00768573	0.0174674	0.00424869	0.0129998	0.0233835
AFF1	0.597643	0.622177	0.665904	0.591306	0.540014	0.559495	0.797111	0.69442	0.480549	0.614605	0.535557	0.571806	0.401183	0.705196	0.586996	0.437135	0.338845	0.394975	0.611274	0.51971	0.607484	0.712615	0.351269	0.405626	0.461748	0.471206	0	0.524783	0.764914	0.713391	0.589007	0.656092	0.50447	0.723902	0.488811	0.43447	0.558324	0.586484	0	0.579482	0.351195	0.618602	0.752175	0.53662	0.76943	0.472186	0.298186	0.817471
KLHL8	0.352194	0.346896	0.438542	0.346539	0.32055	0.351473	0.3542	0.390328	0.372189	0.390375	0.356575	0.335356	0.327667	0.55603	0.296927	0.406385	0.23643	0.354995	0.447177	0.32557	0.316564	0.414315	0.0988019	0.391635	0.336727	0.275605	0	0.201778	0.260993	0.317764	0.358246	0.42768	0.313674	0.292687	0.193327	0.330916	0.38826	0.411036	0	0.370091	0.238659	0.125873	0.377177	0.217974	0.360728	0.317133	0.39997	0.25559
HSD17B13	0.0208201	0.0826844	0.0294369	0.0291299	0.0305269	0.0815274	0.0763241	0.0280623	0.0334124	0.0253917	0.0349638	0.0260804	0.0593075	0.0729146	0.0290195	0.0199803	0.105833	0.0174514	0.0777235	0.0267353	0.090433	0.0878118	0	0.0484277	0.0294846	0.0234079	0	0.13301	0.066758	0.0479254	0.0289329	0.101558	0.0276344	0.0394379	0.051856	0.0269188	0.0518498	0.0854798	0	0.0485581	0.00824743	0.0291515	0.130576	0.0236046	0.0818387	0.0488684	0.0230943	0.15689
HSD17B11	0.196226	0.177073	0.207369	0.177747	0.173206	0.144136	0.188167	0.237185	0.205418	0.212679	0.13528	0.203657	0.173724	0.239524	0.169683	0.231857	0	0.160015	0.180492	0.139081	0.200712	0.259604	0.0451569	0.26221	0.198144	0.141218	0	0.205268	0.190797	0.170638	0.187714	0.200511	0.189615	0.22114	0.191626	0.194598	0.180598	0.242208	0	0.241797	0.144527	0.228608	0.252119	0.107019	0.199824	0.158395	0.124806	0.114489
NUDT9	0.16398	0.181897	0.27954	0.246798	0.23042	0.223364	0.523549	0.264467	0.279258	0.259225	0.205514	0.234298	0.164687	0.349914	0.261013	0.23444	0.200583	0.22584	0.288717	0.228188	0.271945	0.314367	0.058107	0.344766	0.218502	0.206284	0	0.162127	0.228083	0.213414	0.211733	0.323409	0.242723	0.255104	0.122026	0.196393	0.257546	0.325304	0	0.193244	0.165058	0.196316	0.326215	0.133898	0.212469	0.287709	0.247009	0.334341
SPARCL1	2.2921	2.21516	2.54729	2.03543	1.72167	1.95032	2.88885	2.56124	1.96201	2.17437	2.35368	2.27494	2.04638	2.56726	2.08358	1.79991	1.93436	1.93031	2.87514	1.60883	2.1997	2.59059	2.06782	2.01445	2.0315	1.93032	0	2.11805	2.83244	1.93466	2.25671	2.58438	2.39303	2.09293	2.27198	1.94909	2.29223	2.34133	0	2.51014	1.89142	2.61962	2.70768	1.9445	2.16944	3.14444	1.28409	1.18382
IBSP	0	0	0.000737937	0.00147641	0.00178107	0	0	0	0	0	0	0	0	0	0	0.00414789	0	0	0.00135919	0	0	0.000636172	0	0	0.000844173	0	0	0	0.00182023	0	0	0	0	0	0	0	0	0	0	0	0	0	0	0	0	0	0	0
MEPE	0.00338118	0.00438188	0.00560068	0.0016221	0.00360743	0.00282421	0.00717753	0.0106844	0.003459	0.00498279	0	0	0.0054693	0.0119714	0	0	0	0	0.00213823	0.00547473	0.00170821	0.00158865	0	0.00492295	0.00468111	0	0	0	0.00642083	0.00682021	0.0113031	0.00478671	0.0117201	0	0	0	0	0.00216032	0	0.00788337	0	0.00554466	0.00545324	0.0102166	0.00596831	0	0	0
SPP1	0.0809841	0.042926	0.057191	0.062616	0.0782341	0.05669	0.144365	0.124994	0.123981	0.026705	0.0430938	0.0218337	0.0725086	0.115201	0.0755587	0.0359991	0	0.00926939	0.043332	0.0460174	0.0385877	0.0959972	0.184484	0.0853241	0.0458765	0.0467462	0	0.0875736	0.0844178	0.0981124	0.247529	0.166612	0.140145	0.0241055	0.0521606	0.0419675	0.0626624	0.0709868	0	0.0304844	0.0299045	0.00578951	0.0956543	0.0725942	0.0604222	0.0663991	0.0353472	0.109016
PKD2	1.21763	1.36822	1.24001	1.11848	1.12582	1.01301	0.71414	1.24387	1.26036	1.30442	1.15504	1.1331	1.19159	1.38608	1.37495	1.2483	0.52472	1.12048	1.31859	1.33082	1.18938	1.45104	0.934029	1.28615	1.11661	1.03501	0	1.03485	1.16384	1.0768	1.07486	1.54588	1.24997	1.37389	1.13942	1.25923	1.07081	1.14279	0	1.43149	1.14489	1.16982	1.23349	0.818514	0.879208	1.06524	1.16717	0.335507
ABCG2	0.0233215	0.0145684	0.0249456	0.0274819	0.0163975	0.00287726	0.0156049	0.0173372	0.0066127	0.00505226	0.0056686	0.0187977	0.0124858	0.0202919	0.015354	0.026082	0	0.013712	0.0154931	0.0154253	0.00686031	0.0152438	0	0.00347432	0.0163722	0.0178956	0	0.0120862	0.0289098	0.0200719	0.0122525	0.0260711	0.0102827	0	0.0034029	0.00384492	0.0210564	0.011381	0	0.00820521	0.00993006	0.0090758	0.00653529	0	0.00402	0.0100396	0.0146034	0.0251289
PPM1K	0.821305	0.680487	0.885461	0.686218	0.680931	0.718262	1.3435	0.881727	0.677863	0.613479	0.677576	0.608325	0.562286	0.720132	0.729426	0.729959	0.544232	0.614839	1.05723	0.52053	0.728754	1.00682	0.38618	0.766485	0.725365	0.650409	0	0.547095	0.793245	0.675685	0.573049	0.890395	0.764236	0.810565	0.459726	0.569442	0.914246	0.929254	0	0.704911	0.447936	0.563926	0.809918	0.781967	0.93131	0.711432	0.392315	0.886438
HERC6	0.287551	0.266205	0.324329	0.219572	0.20505	0.154963	0.126319	0.329472	0.346744	0.275528	0.267833	0.183248	0.233224	0.457626	0.337781	0.316525	0.0966825	0.359867	0.323458	0.248778	0.204262	0.408697	0.17672	0.283087	0.224666	0.263346	0	0.226983	0.202162	0.237278	0.134498	0.222519	0.298387	0.210352	0.117172	0.314692	0.207563	0.281141	0	0.2179	0.238683	0.258341	0.285883	0.165283	0.219098	0.147469	0.235606	0.162984
HERC5	0	0.00668003	0.0161913	0.0325773	0.018387	0.0165897	0.0153439	0.0143653	0.00701536	0.011342	0	0.00486976	0.0102177	0.00841163	0.00668335	0.0127904	0.0896992	0.0300915	0.0106216	0.0104896	0.006623	0.0119457	0.0144575	0.026186	0.00592675	0.0135326	0	0	0.00900312	0.006274	0.0083091	0.0144085	0.0068145	0	0	0.00560912	0.00644746	0.0147836	0	0.0118789	0.00399741	0.00320688	0.00913359	0.00533447	0.0136691	0.00188635	0.0154976	0.026376
PYURF	0.0605843	0.0577686	0.147091	0.138326	0.0979285	0.0699809	0.246867	0.200124	0.107082	0.0710881	0.0995133	0.0630674	0.0504633	0.193706	0.0814384	0.171211	0	0.0967597	0.291187	0.0828403	0.144639	0.118966	0.0964067	0.135488	0.108337	0.0389838	0	0.0772385	0.114688	0.053515	0.0874965	0.156549	0.0789393	0.135665	0.0546429	0.0665281	0.129432	0.141638	0	0.0775464	0.0685636	0.0508407	0.238566	0.0558055	0.104142	0.140283	0.0622166	0.109437
AC098582.1	0.139771	0.129005	0.147776	0.135486	0.0830348	0.115034	0.0562155	0.149918	0.137782	0.126162	0.13744	0.154839	0.144944	0.209231	0.14447	0.141789	0.0606843	0.181482	0.115553	0.114439	0.136525	0.166467	0.0408684	0.168501	0.0887059	0.0930903	0	0.0915733	0.113432	0.128391	0.0828976	0.128276	0.139725	0.14576	0.101402	0.112474	0.0749149	0.123819	0	0.0681746	0.100665	0.127576	0.149167	0.0616915	0.0914968	0.0805873	0.171588	0.10335
HERC3	0.432777	0.451952	0.492316	0.401422	0.459783	0.478696	0.645139	0.501812	0.396933	0.508549	0.432673	0.500569	0.348281	0.389225	0.389404	0.325851	0.356588	0.334815	0.497638	0.410614	0.388996	0.572283	0.296527	0.375693	0.471572	0.416351	0	0.486732	0.577199	0.481761	0.296849	0.539934	0.475228	0.369143	0.551757	0.443744	0.486744	0.468175	0	0.418148	0.273138	0.448793	0.372172	0.423695	0.596781	0.397697	0.327936	0.520523
NAP1L5	0.137727	0.0984375	0.202518	0.132685	0.149012	0.122551	0.274391	0.243318	0.147064	0.0952943	0.164726	0.143344	0.108096	0.179503	0.0950832	0.111773	0	0.0661617	0.359486	0.125718	0.175639	0.188917	0.139756	0.174156	0.224282	0.115823	0	0.137684	0.174806	0.0802896	0.182823	0.232987	0.135794	0.154714	0.0928826	0.096864	0.173627	0.190286	0	0.110882	0.0939796	0.135074	0.181938	0.0919346	0.279921	0.444248	0.0628627	0.163127
FAM13A	1.17338	1.01974	1.27475	1.16892	0.902341	1.12766	1.23311	1.33246	1.14025	1.11707	1.08471	0.962381	0.888771	1.05757	1.03919	0.878007	0.735473	0.862499	1.13682	0.709796	0.931532	1.25989	0.84439	0.976788	0.898923	0.951737	0	1.15684	1.06675	1.18065	1.34198	0.998091	1.30724	1.05932	0.943484	0.99951	1.4133	1.32186	0	1.0624	0.794356	1.63081	1.28864	0.974551	1.03614	1.2163	0.635165	1.06502
TIGD2	0.037936	0.0170948	0.0201068	0.0126548	0.0182812	0.0124885	0.0424783	0.0135866	0.0215109	0.0190812	0.0308991	0.00526497	0.0254155	0.0124714	0.0114513	0.00940435	0.116005	0.00584465	0.0356736	0.0126161	0.0179133	0.0236786	0	0.0260715	0.0242664	0.0129455	0	0.019273	0.00970307	0.00489807	0.0258338	0.0123521	0.0101767	0	0.0162421	0.0106608	0.0368427	0.0237164	0	0.00553069	0.027635	0.0155488	0.00312861	0.0330859	0.0205819	0.0226433	0.0056098	0.0611976
GPRIN3	0.449756	0.318639	0.369863	0.280889	0.417926	0.46695	0.405164	0.394192	0.384795	0.446209	0.342373	0.294297	0.189797	0.146289	0.207466	0.349527	0.140001	0.191196	0.270517	0.27848	0.215245	0.392631	0.365441	0.332669	0.394686	0.305035	0	0.381405	0.307531	0.422191	0.322343	0.21811	0.291046	0.406291	0.411607	0.236089	0.369978	0.429591	0	0.378632	0.28676	0.300565	0.381384	0.335387	0.484978	0.182423	0.306497	0.299136
SNCA	1.44519	1.38726	1.56096	1.51986	1.46588	1.55165	2.04113	1.75065	1.50303	1.69981	1.71555	1.55959	1.68482	1.59563	1.33556	1.52963	0.797499	1.20041	1.79554	1.24784	1.5545	1.48297	1.20953	1.52863	1.7351	1.49828	0	1.47291	1.50093	1.40542	1.44221	1.52787	1.53892	1.63547	1.24797	1.50662	1.49995	1.53162	0	1.37605	1.16629	1.50455	1.46882	1.51948	1.67453	1.70142	1.49697	1.85185
MMRN1	0	0.00855223	0.00185159	0.00472349	0.00487603	0	0	0.00317142	0.00237404	0.00942136	0.00133509	0	0	0.00607485	0	0.0064374	0	0	0.00737615	0	0.00418763	0.00168803	0	0	0.00118956	0.000820203	0	0	0.00550874	0	0	0	0.00220274	0	0	0.0041227	0	0	0	0.00191642	0	0	0	0	0	0.00309929	0	0.00727223
CCSER1	3.22943	3.14812	3.05211	2.97699	2.91927	3.21364	3.23192	3.15682	2.77274	3.30118	3.14565	3.19784	3.29267	3.06824	2.84272	3.02528	2.79418	2.88119	3.09822	3.04528	2.99621	3.06278	3.00269	2.82092	3.24566	3.06995	0	3.08756	3.20818	3.1985	3.01278	2.94207	3.11589	3.27486	3.12723	3.01543	2.73932	3.03383	0	3.18421	2.94574	3.33747	3.04907	3.24493	2.94136	2.32549	3.0722	2.95171
GRID2	2.57757	2.50484	2.67141	2.77275	2.64679	2.58836	2.34073	2.43692	2.64979	2.56085	2.55351	2.75036	2.57936	2.34414	1.98072	2.70608	3.09339	2.3034	2.26875	2.52039	2.44276	2.38379	2.52468	2.65603	2.86724	2.59686	0	2.68544	2.62329	2.81095	2.49756	2.15452	2.43179	2.15873	2.61148	2.51069	2.42417	2.74107	0	2.69353	2.36128	2.1179	2.61633	2.43433	2.39105	1.71876	2.75263	2.36693
SMARCAD1	0.780013	0.735605	0.8654	0.852107	0.826938	0.859715	0.990971	0.827916	0.718197	0.723998	0.794962	0.774042	0.703354	0.751598	0.695446	0.760167	0.256874	0.743071	0.883084	0.715419	0.882257	0.813107	0.50169	0.835881	0.886969	0.77487	0	0.842778	0.869206	0.780121	0.753957	0.743291	0.75639	0.7453	0.633582	0.7366	0.869093	0.793349	0	0.67205	0.559601	0.654645	0.75376	0.929131	0.834355	0.839186	0.611921	0.7545
HPGDS	0.0121801	0.00885172	0.0149764	0.031396	0.0152412	0.0150557	0.0230844	0.00557786	0.0115625	0.0029531	0.00891306	0.0112427	0.0130497	0.0352205	0.0121079	0.0198063	0	0.0229804	0.00590116	0.00503156	0.0140382	0.0200034	0.0098505	0.0243949	0.0211039	0.00853448	0	0.0123546	0.0283946	0.0128643	0.00836436	0.0169757	0.0125895	0.0245579	0.0170311	0.00893241	0.00775399	0.0106993	0	0.0052492	0.00847949	0.00846701	0.0334758	0.00204114	0.00584197	0.0191575	0.0231078	0.0188819
PDLIM5	0.0708658	0.0437644	0.0532935	0.0615351	0.0625945	0.0786873	0.0427123	0.0615893	0.0430356	0.0333474	0.05697	0.0294678	0.0491792	0.0259325	0.0492325	0.0516537	0	0.047123	0.0650453	0.0260749	0.0379262	0.0678717	0.0382998	0.0356146	0.0597874	0.050387	0	0.0487501	0.0761029	0.0803911	0.0538022	0.0374024	0.0524403	0.0567441	0.0283182	0.0514637	0.0432067	0.0424229	0	0.0534807	0.0405812	0.0391513	0.0638225	0.0504499	0.0255429	0.0357047	0.0308013	0.0791165
BMPR1B	0.0436178	0.0240003	0.0384381	0.059306	0.0677805	0.0498081	0.0518026	0.0325231	0.0397647	0.0213066	0.0314174	0.0593956	0.0320757	0.0372739	0.0333916	0.0538922	0	0.0387769	0.0271757	0.0246042	0.037668	0.0408401	0	0.0347607	0.0448391	0.0384533	0	0.0493742	0.0537395	0.0554957	0.0453093	0.0606153	0.0487585	0	0.0277052	0.0223605	0.0440936	0.0296946	0	0.0312725	0.0261906	0	0.0730711	0.00929917	0.0254635	0.0295311	0.0279336	0.234793
UNC5C	1.96388	1.68755	1.96305	1.84626	1.64741	2.07667	1.82857	1.64136	1.79929	1.71617	1.94436	1.70953	1.53577	1.6414	1.73685	1.50716	2.13974	1.54705	1.80115	1.64558	1.50471	1.71731	2.39624	1.31723	1.89384	1.85194	0	2.12666	1.40225	2.0175	1.99019	1.58813	1.98619	1.805	1.84975	1.68795	2.09868	2.19501	0	1.95288	1.65504	1.97669	1.88238	2.33088	1.72387	1.73842	1.43341	2.21838
STPG2	0.560962	0.425578	0.474921	0.464834	0.42648	0.330798	0.325578	0.261871	0.357474	0.31228	0.485361	0.366333	0.28776	0.334373	0.454145	0.331167	0.0919171	0.394745	0.354236	0.36418	0.360086	0.403324	0.301879	0.464841	0.515525	0.531986	0	0.321173	0.407542	0.47657	0.359713	0.391751	0.330512	0.367972	0.401327	0.373613	0.426145	0.306493	0	0.352595	0.421366	0.296241	0.309829	0.297361	0.332259	0.474114	0.346472	0.455251
RAP1GDS1	1.1364	1.13641	1.34532	1.21963	1.29357	1.19883	1.50396	1.28104	1.22706	1.29283	1.17681	1.21907	1.16603	1.24137	1.15293	1.33	1.18747	1.14032	1.25877	1.10022	1.21175	1.26036	0.995748	1.25698	1.39394	1.1233	0	1.07595	1.32659	1.13432	1.04082	1.18338	1.20713	1.37812	1.1754	1.11421	1.17678	1.28645	0	1.24294	0.980539	1.12895	1.14921	1.18928	1.32344	1.33495	1.29781	1.7734
TSPAN5	1.89598	2.03299	2.16136	2.00315	2.06583	1.90434	2.04309	2.25546	2.04507	2.123	1.98148	2.12634	1.96261	2.26004	2.01437	1.98002	1.96324	1.88012	2.12517	1.82891	2.16672	2.25298	2.0874	2.05995	1.96103	1.76927	0	1.91047	2.22127	2.02218	2.05497	2.27846	2.18948	2.05514	2.23474	2.12362	2.1621	2.07192	0	2.13563	2.06754	2.39658	2.11126	2.10259	2.19287	2.18789	2.1045	2.14203
EIF4E	0.445892	0.537228	0.614894	0.601493	0.556531	0.628816	0.677787	0.603625	0.582764	0.563789	0.479953	0.579228	0.433489	0.658325	0.484259	0.5384	0.211135	0.503393	0.687767	0.426394	0.602624	0.619523	0.361759	0.615655	0.52981	0.340973	0	0.469992	0.658304	0.412136	0.400155	0.693973	0.547806	0.495518	0.418415	0.554154	0.610833	0.581304	0	0.557774	0.426665	0.429623	0.55253	0.434057	0.541377	0.662657	0.398941	0.504025
METAP1	0.15766	0.161391	0.245084	0.218868	0.214357	0.253977	0.31187	0.263294	0.24389	0.231439	0.197623	0.213197	0.178192	0.22873	0.196606	0.273871	0.0966825	0.161521	0.263651	0.256348	0.232823	0.249069	0.145255	0.324469	0.242151	0.168121	0	0.172615	0.181145	0.226205	0.16036	0.285742	0.169103	0.20992	0.0717912	0.228512	0.215561	0.192733	0	0.159977	0.131363	0.124679	0.198606	0.119522	0.222618	0.217427	0.194124	0.107901
ADH5	0.118339	0.130068	0.18162	0.148074	0.173487	0.180162	0.357374	0.27177	0.190309	0.14763	0.183253	0.152354	0.173113	0.283553	0.150692	0.203572	0.270731	0.207054	0.283882	0.146611	0.168835	0.239225	0.139054	0.222955	0.204524	0.131937	0	0.190387	0.188302	0.167097	0.210766	0.235877	0.20333	0.157196	0.129643	0.139067	0.227056	0.27355	0	0.154736	0.147206	0.125314	0.201157	0.209794	0.300209	0.134768	0.121468	0.195902
ADH4	0.00318267	0.00574698	0.00434818	0.0147463	0.00308071	0	0	0.00336956	0.00607965	0.00211236	0.00252096	0.00123523	0	0	0.00369334	0.0109325	0	0.0047114	0.00494523	0	0.00752249	0.000297179	0	0.00849603	0.0019325	0.00716827	0	0	0.00360948	0.00459656	0	0.00569781	0.0022379	0	0	0	0.000856998	0.00181323	0	0.00459193	0.0018845	0	0.00278262	0	0	0.0121857	0.0045058	0.00377584
ADH6	0	0	0.00444685	0.00276007	0.00385476	0.00281412	0	0.00295793	0.00255605	0	0	0	0	0	0.00163149	0	0	0.00662919	0	0	0.00316501	0.00116156	0	0	0	0	0	0	0.00464836	0.00160893	0	0	0	0	0	0	0.00196448	0	0	0	0.0030842	0	0	0	0	0.00169584	0.00388191	0
ADH1B	0	0	0.00082184	0.00152473	0	0	0	0	0	0	0	0.003171	0	0	0	0	0	0	0	0	0	0.00150121	0.00989089	0.00462829	0	0.00106321	0	0	0.000860264	0.00209031	0	0	0	0	0	0	0	0	0	0.0015377	0	0	0.00546672	0	0	0	0	0
ADH7	0	0	0.000651611	0.00204664	0	0	0.0033849	0	0	0.00311993	0	0.00281292	0	0	0.00358969	0	0	0	0	0	0	0.0018996	0	0.00294881	0	0	0	0	0.00117586	0.00330506	0	0.00159921	0	0	0.00482363	0	0	0	0	0	0.00116127	0	0.00267609	0	0	0	0.00285409	0
C4orf17	0	0.000650123	0.00231548	0.00723024	0.00519945	0	0	0.000868787	0.00116495	0	0.000922448	0	0	0	0.00171623	0	0	0	0.00682826	0.00198639	0.00315435	0.00135081	0	0.00420984	0.000920461	0	0	0	0.00256496	0.0102357	0	0	0.00108616	0	0	0.00120733	0	0.00293243	0	0	0	0.00679662	0	0	0.0024569	0	0.00392325	0
TRMT10A	0.0611354	0.0340528	0.0527864	0.0229432	0.0281048	0.0407463	0.0601573	0.0696102	0.0638781	0.0783559	0.0334484	0.0440901	0.0648981	0.0815127	0.0477804	0.104562	0	0.0684484	0.07687	0.0516302	0.0629196	0.0619861	0.0147178	0.0536588	0.0350199	0.0424791	0	0.0119672	0.0420693	0.0522773	0.0570104	0.0349556	0.0450533	0.0274657	0.0260339	0.044084	0.0594616	0.0822952	0	0.0377202	0.0170565	0.0858777	0.0656157	0.0163897	0.0576484	0.0340811	0.035628	0.0577496
MTTP	0.00983319	0.00277291	0.0113836	0.0157101	0.00903718	0.008375	0.0179921	0.00716498	0.00979286	0.00178611	0.0131951	0.0173	0.00624045	0.00784311	0.0045958	0.0021148	0	0.0105516	0.00392728	0.00527513	0.0115777	0.00725641	0	0.0375119	0.0103373	0.00639767	0	0.0148243	0.00595514	0.00680271	0	0.00368064	0.00294086	0	0.0110507	0.00551143	0.00623756	0.00417738	0	0.00268212	0.00375934	0.0108451	0	0	0.00399411	0.00830608	0.0114659	0.0266549
C4orf54	0.00375067	0	0.00301217	0.00165248	0	0.00368732	0	0.00328096	0	0	0.0118644	0	0	0	0.00538529	0.00435227	0	0.00541319	0.00838233	0.00973535	0.00544523	0.00346788	0	0	0.00129064	0.00600174	0	0	0	0	0.0157303	0.0146784	0.00131459	0	0	0	0.002349	0.00438863	0	0	0	0	0	0.0069083	0.00353255	0.00216381	0.00366007	0.00398376
DAPP1	0	0.00468075	0.00373037	0.006522	0.00414485	0	0	0.00208752	0.00658096	0	0.00274371	0	0	0.00531525	0.000973253	0.00447279	0	0.0016968	0.00221121	0	0.00143641	0.00531856	0	0.00656459	0	0	0	0	0.00796321	0	0.0106222	0	0.0032236	0	0	0.00858573	0	0.00468408	0	0.00236928	0.00204158	0.00916397	0.00457173	0	0.00432828	0.00458476	0.00574644	0.00985692
LAMTOR3	0.120699	0.167664	0.174904	0.111371	0.125673	0.158455	0.280916	0.24878	0.135378	0.16951	0.193154	0.153892	0.167211	0.123147	0.145445	0.145214	0	0.0827688	0.252634	0.148783	0.160879	0.198541	0.0946383	0.134231	0.199817	0.153354	0	0.0964301	0.13978	0.111598	0.162639	0.187806	0.143108	0.129307	0.0996459	0.091451	0.191794	0.175519	0	0.139152	0.0918293	0.13754	0.1401	0.0939945	0.189889	0.20238	0.0807046	0.208418
DNAJB14	1.06761	0.925103	1.12667	0.903416	0.881447	1.10245	1.08144	1.08626	0.873659	1.08896	1.05067	0.964484	1.00551	0.977371	0.82679	0.890873	0.513531	0.94546	1.16694	0.766255	0.865165	1.0358	0.674764	0.938897	1.11456	0.993227	0	0.924096	0.911718	0.772105	0.864035	0.993563	0.851221	1.1058	0.73196	0.878062	0.952597	1.06471	0	0.875135	0.703268	0.796355	0.968364	0.796249	0.962902	0.981935	0.731982	0.965056
H2AFZ	0.195178	0.133402	0.312643	0.286047	0.216115	0.174186	0.679928	0.518711	0.288534	0.15419	0.230991	0.141883	0.22813	0.515569	0.190894	0.254251	0.318477	0.315462	0.579389	0.120757	0.269024	0.307189	0.0928808	0.326857	0.233969	0.115696	0	0.19897	0.42514	0.138735	0.212534	0.473379	0.229577	0.0763904	0.111431	0.0889263	0.475813	0.305787	0	0.220606	0.137844	0.26719	0.532477	0.171822	0.228213	0.411735	0.0688928	0.228574
DDIT4L	0	0	0.0039749	0	0	0	0	0.00134064	0.00434858	0	0	0.00157932	0	0	0	0	0	0	0.0076648	0	0.00320792	0.00288	0	0	0.00308167	0	0	0	0	0	0	0	0.00601868	0	0.00487605	0	0.00348987	0.00140116	0	0.0016098	0.00269725	0	0	0	0.00159824	0	0	0.00433896
EMCN	0.0282415	0.029381	0.02377	0.0770212	0.0342743	0.029491	0.0360196	0.0214242	0.0187727	0.0146128	0.0181822	0.0187045	0.0237549	0.0438687	0.0305891	0.0448369	0	0.0393742	0.0348186	0.0130988	0.0374605	0.0380066	0.011466	0.0500216	0.0158911	0.0112799	0	0.012033	0.0475578	0.029505	0.0107168	0.0413145	0.0139743	0.0411554	0.00444083	0.0212587	0.0207877	0.0269267	0	0.0213196	0.00808637	0.0199018	0.0344939	0.0104535	0.0159435	0.0179046	0.0202423	0.0368113
PPP3CA	2.88072	2.78454	2.93592	2.93555	2.75417	2.98814	3.02606	2.86882	2.63019	2.82814	2.90705	2.78848	2.79361	2.67169	2.60018	2.63832	2.91297	2.62904	2.96944	2.73823	2.74702	2.74719	2.76749	2.63786	3.0741	2.85242	0	3.02101	2.78954	2.86444	2.85317	2.71474	2.76708	2.77116	2.73475	2.64256	2.8859	2.7618	0	2.64252	2.39875	2.80854	2.79082	2.89266	2.9389	2.84743	2.39687	2.74415
BANK1	0.0735366	0.0706724	0.10227	0.13183	0.0759453	0.0636974	0.0826915	0.0429732	0.0669632	0.103712	0.0453581	0.0536461	0.0720519	0.104905	0.0751787	0.0704157	0	0.0894396	0.0616596	0.0444427	0.0840454	0.0700664	0.0236615	0.0748196	0.0431425	0.0478775	0	0.070832	0.082571	0.0792039	0.0452309	0.0603609	0.0514103	0.0222704	0.0640356	0.0760016	0.053308	0.0606336	0	0.0523918	0.0441113	0.0407314	0.0604859	0.057153	0.0335843	0.0580606	0.0658649	0.180316
SLC39A8	0.0990321	0.100249	0.0871655	0.107152	0.0723642	0.0930912	0.0408899	0.0446316	0.0931892	0.0696616	0.0928053	0.0542963	0.0348149	0.0685865	0.0768877	0.0664045	0	0.109855	0.0934258	0.086849	0.0363352	0.141352	0.0281845	0.0755101	0.0554944	0.0738649	0	0.0469229	0.0572754	0.0902382	0.0443339	0.0746625	0.0390235	0.108467	0.0684997	0.0303114	0.069784	0.076536	0	0.0711977	0.0769746	0.0564147	0.0626359	0.0566132	0.0310474	0.0252182	0.0858021	0.0987544
NFKB1	0.702773	0.663365	0.65681	0.58185	0.598643	0.646119	0.592929	0.64705	0.617021	0.715337	0.66034	0.675136	0.64115	0.661035	0.597239	0.597617	0.34832	0.579057	0.65286	0.640221	0.612127	0.715577	0.374483	0.68879	0.614339	0.597208	0	0.617934	0.603047	0.592827	0.549442	0.697023	0.683649	0.606441	0.52946	0.647555	0.665406	0.667081	0	0.68319	0.485818	0.602271	0.496115	0.474452	0.63343	0.574213	0.569252	0.561452
MANBA	0.508543	0.378527	0.3552	0.211678	0.257097	0.338959	0.212025	0.436128	0.338227	0.338844	0.31619	0.414186	0.363651	0.591154	0.352762	0.378583	0.319447	0.453044	0.354411	0.405966	0.398517	0.590491	0.144377	0.29898	0.290964	0.266915	0	0.227973	0.419039	0.413152	0.292844	0.489547	0.383408	0.353274	0.402994	0.364546	0.234094	0.322065	0	0.406343	0.27479	0.475904	0.573521	0.150913	0.381349	0.261487	0.281986	0.616581
UBE2D3	1.05705	1.09582	1.30987	1.29805	1.31335	1.22391	1.8729	1.30614	1.21272	1.17467	1.18111	1.13835	1.10425	1.35408	1.11808	1.17819	1.15224	1.10547	1.35031	1.07871	1.2599	1.27217	0.790637	1.338	1.23315	1.00379	0	1.22756	1.43478	1.2069	0.994646	1.35729	1.3058	1.4133	0.939783	1.1418	1.4366	1.35194	0	1.11664	0.960903	0.946056	1.16858	1.2295	1.34186	1.26625	1.06533	2.00641
CISD2	0.113958	0.161333	0.208861	0.170784	0.140469	0.199574	0.341658	0.299053	0.17539	0.194252	0.220823	0.150147	0.161294	0.262836	0.166321	0.208348	0.141134	0.180461	0.323835	0.149622	0.201085	0.240681	0.0962578	0.21336	0.213838	0.151848	0	0.137145	0.165083	0.113535	0.218736	0.217812	0.151615	0.0907938	0.0803164	0.169229	0.223354	0.165241	0	0.194571	0.106785	0.152519	0.198798	0.111614	0.162253	0.210186	0.138321	0.275107
SLC9B1	0.0933757	0.0980053	0.101615	0.13617	0.099537	0.0683943	0.0938314	0.0739937	0.0876404	0.0789784	0.111342	0.073428	0.0870359	0.103082	0.105734	0.103792	0.141134	0.123172	0.097571	0.0978914	0.1066	0.126533	0	0.167256	0.0724522	0.0836722	0	0.0649065	0.133342	0.114229	0.0720563	0.179545	0.106949	0.0261416	0.0516896	0.118497	0.104625	0.0682259	0	0.0759199	0.0525987	0.143079	0.122138	0.0602886	0.0882283	0.223897	0.0931317	0.317477
SLC9B2	0.678904	0.599254	0.709496	0.574636	0.559915	0.698487	0.752503	0.779643	0.682567	0.612064	0.693591	0.639219	0.662955	0.845461	0.683781	0.716196	0.141134	0.665161	0.681519	0.544383	0.66172	0.80169	0.395151	0.752913	0.592932	0.51925	0	0.49448	0.677516	0.642281	0.604693	0.777829	0.643453	0.50083	0.469164	0.595461	0.706091	0.706463	0	0.602972	0.424772	0.576997	0.708179	0.474969	0.60368	0.736546	0.57435	0.504826
BDH2	0	0.00124485	0.00848619	0.00839123	0.000903961	0.0042598	0.0048617	0.000857083	0.0016373	0	0.00347504	0.0117797	0.00177799	0	0.00789812	0.00599075	0	0.00225498	0.00211379	0.00801177	0.00234361	0.00480261	0	0.00578799	0.00559613	0.00297305	0	0	0.00612332	0.00324683	0	0.0134667	0.00518341	0.0613474	0	0.00135482	0.0011991	0.00821519	0	0.00511933	0.0113115	0	0.00596181	0.00958836	0.00342658	0	0.00603627	0.0168621
CENPE	0.0661815	0.0494306	0.0347941	0.0466833	0.0451506	0.0409831	0.034111	0.0461705	0.0334648	0.0707105	0.0346569	0.0329691	0.0411328	0.0706659	0.0708131	0.0165646	0.141134	0.0492383	0.0438227	0.0403158	0.0285399	0.0909124	0.0385619	0.0551534	0.0420332	0.0452103	0	0.0211609	0.0609079	0.0424721	0.0123443	0.0243193	0.0440716	0.0545455	0.0184987	0.043615	0.0264522	0.0576725	0	0.0224143	0.0404215	0.0988368	0.0570454	0.0138691	0.0490282	0.00988082	0.0355388	0.0360508
TACR3	0.0186435	0.0280971	0.0232106	0.0247313	0.0563606	0.0354104	0.00204643	0.0155047	0.0126989	0.0134856	0.00487535	0.005249	0.00867206	0.0226333	0.0320574	0.017795	0.222498	0.0188936	0.025027	0.0132361	0.021045	0.0188957	0.0310516	0.0607104	0.0124253	0.0153354	0	0.00877018	0.0215754	0.0259187	0.00757649	0.0131102	0.00750511	0	0.0222509	0.0390843	0.0123677	0.0253647	0	0.0109106	0.0153338	0.00622983	0.0190472	0.0110586	0.0232945	0.0352938	0.0259776	0.0221347
CXXC4	0.185985	0.268348	0.38897	0.318393	0.320027	0.446604	0.752503	0.371971	0.307339	0.405981	0.301877	0.276893	0.259997	0.22316	0.243322	0.208542	0.178047	0.219967	0.373118	0.273781	0.29751	0.30119	0.222255	0.318849	0.484508	0.325705	0	0.351943	0.31374	0.34927	0.308997	0.206231	0.265117	0.431116	0.212461	0.232273	0.561376	0.516228	0	0.247724	0.178391	0.257742	0.308614	0.543595	0.643214	0.102535	0.271937	0.619826
TET2	0.531075	0.64804	0.595833	0.522867	0.565556	0.591837	0.576785	0.62443	0.557739	0.757372	0.584284	0.556171	0.602612	0.530923	0.561402	0.571514	0.527187	0.494652	0.591622	0.524538	0.496534	0.498396	0.396792	0.56879	0.540544	0.484912	0	0.587566	0.349163	0.535308	0.47758	0.390697	0.517223	0.533856	0.416979	0.556364	0.514566	0.595342	0	0.504922	0.493484	0.436571	0.368232	0.49488	0.542227	0.559956	0.630892	0.368029
PPA2	0.862674	0.906277	1.00351	0.997148	0.918934	0.955489	0.970325	0.942902	0.93282	0.995867	0.829921	0.756786	0.759588	0.933068	0.859629	0.936091	0.597089	0.851534	0.99781	0.845908	0.943361	0.979914	0.680553	0.883006	0.927313	0.785849	0	0.904937	1.01851	0.87741	0.714353	1.04809	0.842596	0.885489	0.733087	0.871156	0.997157	0.886821	0	0.873447	0.680357	0.79728	0.889851	0.878912	0.711929	0.940603	0.864793	1.23042
ARHGEF38	0.0200254	0.0140189	0.0316994	0.0730355	0.0556014	0.012733	0.0291604	0.0253426	0.0314189	0.00696049	0.00975913	0.0127095	0.00354776	0.072392	0.0119072	0.0371264	0	0.0472372	0.0262009	0.019556	0.0256641	0.0301764	0	0.057091	0.0116666	0.00553347	0	0	0.0433872	0.0190278	0.0163836	0.0251551	0.0135196	0	0.00882947	0.0119597	0.0167877	0.0149378	0	0.00600768	0.0070129	0	0.0324871	0.0039046	0.0113359	0.0154403	0.0311313	0.0615859
INTS12	0.179436	0.198368	0.20766	0.228489	0.169759	0.141065	0.196309	0.188117	0.224546	0.129696	0.177336	0.140059	0.203703	0.279551	0.173573	0.280552	0.245059	0.215072	0.230406	0.182137	0.237013	0.202997	0.114912	0.273753	0.144656	0.168287	0	0.132757	0.162931	0.17216	0.191077	0.223469	0.169465	0.204628	0.103091	0.149332	0.156964	0.161997	0	0.138788	0.167401	0.10278	0.288412	0.12818	0.144789	0.144303	0.187943	0.214659
GSTCD	0.534521	0.405493	0.465747	0.460311	0.441259	0.401829	0.313844	0.467632	0.445161	0.38145	0.517134	0.43239	0.452549	0.535521	0.566966	0.460144	0.291781	0.467128	0.43278	0.451728	0.503644	0.551052	0.299772	0.567753	0.418861	0.402272	0	0.325587	0.402861	0.404063	0.278237	0.464115	0.458109	0.377561	0.394017	0.378194	0.371276	0.396112	0	0.424998	0.307929	0.466735	0.47749	0.265165	0.282404	0.297823	0.422294	0.227839
NPNT	0.0559088	0.066062	0.0369062	0.0544639	0.0421017	0.051556	0.0623649	0.0416527	0.0520713	0.0366527	0.0700006	0.0722086	0.056237	0.0347985	0.0383759	0.0379831	0	0.0491661	0.0457641	0.0540218	0.0433102	0.0311266	0.0399442	0.0275825	0.0382342	0.0581757	0	0.0399834	0.0303346	0.0320411	0.0529709	0.0705018	0.0542767	0	0.0187064	0.0299851	0.0559338	0.0507347	0	0.0460752	0.0146597	0.0327794	0.0333755	0.0627555	0.076589	0.00419853	0.0332336	0.0218409
TBCK	1.74516	1.65047	1.57678	1.40642	1.51243	1.60009	1.4948	1.52674	1.4483	1.61433	1.69374	1.61814	1.57662	1.50343	1.47738	1.42236	0.973583	1.54933	1.50855	1.46304	1.55739	1.68556	1.26016	1.53967	1.6123	1.64227	0	1.41742	1.50693	1.60328	1.37104	1.51352	1.58756	1.42311	1.62322	1.56796	1.42982	1.546	0	1.51051	1.24577	1.45227	1.53203	1.55884	1.54575	1.22069	1.34393	1.49149
AIMP1	0.203411	0.180161	0.284762	0.258959	0.181715	0.172182	0.318901	0.299297	0.179826	0.157546	0.173865	0.138475	0.139192	0.192709	0.185529	0.252699	0	0.188678	0.29912	0.145239	0.237252	0.279292	0.0752118	0.313869	0.221549	0.182305	0	0.146077	0.228389	0.213544	0.214743	0.207585	0.208363	0.257263	0.106088	0.199537	0.229953	0.248387	0	0.185156	0.162774	0.190246	0.20151	0.143636	0.185765	0.216925	0.16057	0.199211
DKK2	0.289693	0.256815	0.316346	0.499701	0.278834	0.452649	0.312167	0.334315	0.481359	0.431916	0.425559	0.323287	0.326725	0.317249	0.385345	0.318397	0.116932	0.406141	0.374855	0.317607	0.413981	0.261138	0.329479	0.659279	0.466698	0.508323	0	0.279262	0.256935	0.356018	0.323072	0.26736	0.321853	0.145902	0.209084	0.278204	0.345344	0.381997	0	0.312314	0.321498	0.31789	0.303306	0.235448	0.291587	0.203577	0.310556	0.291729
PAPSS1	0.953232	1.05161	1.20896	1.20247	1.09735	1.15841	1.43531	1.2586	1.16563	1.11142	1.21096	1.13481	1.02994	1.20468	0.975642	1.06556	0.39453	1.02621	1.14728	0.954775	1.1454	1.20249	0.797965	1.3387	1.25965	0.984006	0	1.09129	1.15364	1.0847	0.953842	1.14871	1.20989	0.917849	0.895237	1.07392	1.22737	1.14711	0	1.05825	0.949672	1.31564	0.963498	1.09628	1.07804	1.00182	1.11189	1.14814
SGMS2	0.0499196	0.066619	0.0712878	0.111284	0.0921751	0.0592269	0.010161	0.0854164	0.066674	0.0695816	0.0419185	0.0273407	0.0683377	0.120417	0.0360894	0.0873987	0	0.0728226	0.0834706	0.0453677	0.0627925	0.0808754	0.0308211	0.124935	0.0417863	0.0351277	0	0.0631935	0.0752594	0.0533388	0.0653416	0.109705	0.0617941	0.0522885	0.0113231	0.041838	0.0288441	0.0393937	0	0.0525063	0.0263516	0.0529017	0.0698951	0.0276206	0.0196307	0.0883827	0.0243248	0.12306
CYP2U1	0.362608	0.293309	0.388058	0.251472	0.238897	0.327184	0.300498	0.284801	0.293456	0.351624	0.319424	0.265308	0.269754	0.244356	0.249162	0.301338	0.141134	0.226451	0.332275	0.269618	0.25397	0.320692	0.177232	0.370528	0.337338	0.315821	0	0.201084	0.164157	0.276108	0.282668	0.233255	0.304312	0.378457	0.163814	0.246458	0.302706	0.342827	0	0.324273	0.301293	0.229348	0.298963	0.303888	0.298474	0.270989	0.248583	0.36959
HADH	0.144809	0.218817	0.208517	0.192161	0.189602	0.215567	0.302591	0.238832	0.20809	0.234983	0.178598	0.203467	0.192503	0.185563	0.178938	0.225869	0.17878	0.206955	0.224921	0.201187	0.214549	0.269561	0.0950778	0.304095	0.22236	0.166432	0	0.137175	0.184821	0.193564	0.147349	0.248696	0.222443	0.221212	0.122969	0.227504	0.222207	0.20138	0	0.187762	0.129963	0.185911	0.205097	0.163339	0.193104	0.249604	0.1839	0.243089
LEF1	0	0.00400476	0.00814765	0.00743588	0.014132	0.00382511	0	0	0.00384988	0.00847364	0.00138216	0.00491011	0	0.00751246	0.00139749	0.00697156	0	0.00458934	0.00587546	0.0031791	0.00321723	0.0112851	0	0.00448336	0.0043215	0.00199678	0	0	0.0123904	0.00765204	0	0.0141434	0.00354008	0	0	0.00419654	0.00332335	0.00785336	0	0	0	0	0.0133376	0.0039046	0.0021723	0.00540073	0.00614425	0
RPL34	0.381037	0.317814	0.4846	0.685549	0.500736	0.270647	0.314798	0.598362	0.312241	0.139603	0.170207	0.221685	0.241617	0.269901	0.231214	0.268976	0.0627749	0.242762	0.564341	0.23464	0.415958	0.242286	0.0470022	0.227867	0.299058	0.250028	0	0.261117	0.55096	0.313466	0.200988	0.274478	0.240277	0.13501	0.0813729	0.178132	0.312011	0.362564	0	0.151009	0.213016	0.158147	0.548923	0.186474	0.308406	0.301305	0.135684	0.148277
OSTC	0.0702595	0.079472	0.119097	0.10762	0.0757808	0.114186	0.207116	0.143204	0.111717	0.104428	0.100515	0.060117	0.0835085	0.154688	0.0922476	0.0933491	0.159457	0.0964895	0.201654	0.0769366	0.109652	0.120884	0.0655637	0.124761	0.0633635	0.0658606	0	0.0497602	0.0846822	0.0686212	0.0892192	0.115347	0.0837376	0.113839	0.0502903	0.0714155	0.129326	0.127788	0	0.0585738	0.0954473	0.0542852	0.0826986	0.128732	0.0746923	0.0565737	0.108439	0.162673
ETNPPL	0.00842045	0.0107084	0.0127774	0.0109931	0.0105867	0.0221423	0.0251461	0.0154282	0.0210142	0.00588475	0.00637718	0.0132666	0	0.0122564	0.00593524	0.00797366	0	0.0066654	0.0154308	0.0100257	0.00846252	0.01049	0.0376066	0.00704961	0.0181871	0.0356859	0	0.00742434	0.0181249	0.0166413	0.0308321	0.0164551	0.015797	0.0336346	0.0265955	0.00344713	0.00248742	0.00824948	0	0	0.00640139	0	0.0154992	0.0255992	0.00722606	0.00758772	0.00803608	0.0102836
COL25A1	0.283301	0.246877	0.269199	0.274779	0.255214	0.360167	0.333291	0.360691	0.258395	0.377204	0.273685	0.346983	0.188826	0.202967	0.209199	0.228586	0.202522	0.234368	0.201518	0.225969	0.258036	0.397339	0.300714	0.240593	0.257568	0.255839	0	0.289872	0.317214	0.330645	0.603985	0.310264	0.277425	0.318848	0.224438	0.24617	0.28882	0.220467	0	0.2269	0.244226	0.213275	0.363512	0.331196	0.266956	0.317264	0.265162	0.389813
SEC24B	0.750532	0.678502	0.80295	0.739721	0.72552	0.692327	0.722877	0.76945	0.729154	0.669376	0.685215	0.708876	0.629893	0.851109	0.725922	0.677631	0.171064	0.684127	0.749053	0.665421	0.80552	0.805579	0.412593	0.787258	0.730955	0.563332	0	0.626571	0.725627	0.69862	0.622106	0.819708	0.729052	0.674323	0.52159	0.685306	0.791693	0.7365	0	0.672853	0.568016	0.692937	0.726608	0.57904	0.64272	0.804581	0.593448	0.528666
MCUB	0.0545761	0.0236907	0.062623	0.0499095	0.0286781	0.046849	0.072513	0.0557683	0.0354805	0.0146768	0.0180753	0.0243659	0.0113948	0.0175974	0.0200886	0.0341118	0	0.0182569	0.020349	0.0143972	0.0258001	0.054079	0	0.0244893	0.0327782	0.0302429	0	0.0198355	0.0362789	0.0516522	0.0567521	0.074622	0.0196738	0.0321995	0.0307561	0.00387261	0.0266609	0.0344685	0	0.0435504	0.0207304	0.0162777	0.0370882	0.0104868	0.0311659	0.690679	0.0185879	0.0936665
CASP6	0.0303214	0.0924779	0.100291	0.0453959	0.0417373	0.0381119	0.154158	0.0673568	0.0886803	0.0735174	0.0454581	0.0620561	0.0845137	0.107079	0.0861801	0.0455361	0.0896992	0.0591106	0.0409414	0.0435498	0.0600628	0.0802295	0.0230391	0.123267	0.0451477	0.0285126	0	0.0266936	0.0582694	0.0519643	0.112096	0.183141	0.100769	0.065157	0.0262776	0.0543448	0.181185	0.112754	0	0.0740538	0.0429915	0.104103	0.0457662	0.0663464	0.0864267	0.0672417	0.0924621	0.074204
PLA2G12A	0.177545	0.158653	0.203962	0.176874	0.181573	0.122569	0.248079	0.233979	0.210402	0.160288	0.154349	0.153763	0.159548	0.159559	0.125451	0.154927	0	0.136458	0.213198	0.169965	0.171721	0.209819	0.0638942	0.20621	0.171786	0.165465	0	0.130874	0.191582	0.140926	0.176958	0.247337	0.187708	0.184756	0.0850968	0.162448	0.231024	0.183257	0	0.176983	0.0910113	0.188572	0.17677	0.147655	0.178522	0.145305	0.131469	0.0810719
AC126283.2	0	0	0	0	0.00169949	0	0	0	0	0.00175917	0.00138216	0	0	0	0	0	0	0	0	0.000721517	0	0.00219756	0	0.00304633	0.00355448	0	0	0	0.000879858	0.00122036	0	0	0	0	0	0.00105116	0	0	0	0.00221192	0	0	0	0	0	0	0	0
GAR1	0.0808474	0.0681003	0.0934138	0.0667472	0.0554211	0.030372	0.0958767	0.109769	0.111302	0.0934328	0.0749186	0.0502961	0.0936267	0.106288	0.084353	0.115825	0	0.0862736	0.101374	0.0543394	0.106899	0.0943222	0.0328915	0.110128	0.078942	0.0416983	0	0.0442794	0.0587228	0.0413684	0.0588835	0.0845511	0.0647607	0.0447532	0.0336566	0.101013	0.075166	0.0782638	0	0.066731	0.0453129	0.0351784	0.0746351	0.0408579	0.0432019	0.0725908	0.101691	0.052342
RRH	0.101717	0.0646943	0.109085	0.0817844	0.0912072	0.0761825	0.0663611	0.0828438	0.0879473	0.0870356	0.0868627	0.0702423	0.0498855	0.0928613	0.0928884	0.075276	0	0.0903091	0.091432	0.0701679	0.0942679	0.106683	0.0233065	0.0916423	0.0659297	0.100008	0	0.0874127	0.0723825	0.0811557	0.0263579	0.0729578	0.0651689	0.195051	0.0422102	0.100805	0.0860981	0.0679687	0	0.102265	0.0743521	0.105992	0.0743221	0.0476216	0.0623635	0.062258	0.0727769	0.104116
LRIT3	0.0308774	0.0303661	0.0336586	0.0255342	0.016692	0.044007	0.0248877	0.0186509	0.0218903	0.0230707	0.0253213	0.0178286	0.0140972	0.0479311	0.0200094	0.0160719	0.152498	0.0240728	0.0132054	0.0178813	0.0351189	0.0355015	0.0349431	0.0323288	0.0145472	0.0197677	0	0.0137042	0.0224454	0.0266018	0.00665005	0.0270583	0.0182197	0.0277217	0.0350243	0.0454126	0.0230277	0.0314243	0	0.0298768	0.0253971	0.00320688	0.0240555	0.0105419	0.0138349	0.0161055	0.0291373	0.0419853
EGF	0.233242	0.106162	0.2717	0.205348	0.146629	0.252872	0.154054	0.179884	0.239458	0.176824	0.217264	0.120532	0.133582	0.256498	0.266823	0.186594	0.0606843	0.214802	0.184544	0.184674	0.197431	0.24201	0.115977	0.289078	0.158226	0.191545	0	0.143145	0.224434	0.169262	0.240209	0.236896	0.210109	0.121267	0.267841	0.154789	0.349396	0.180778	0	0.242914	0.103148	0.134582	0.2471	0.0906201	0.13304	0.0496874	0.154568	0.550094
ELOVL6	0.757356	0.870237	0.917716	0.868436	0.895755	0.955177	0.993734	1.00573	0.923467	1.06277	0.776882	0.881635	0.902726	0.713941	0.89617	0.754566	1.17044	0.582495	1.0411	0.601379	0.986285	0.783211	0.699898	1.05391	0.848673	0.567248	0	0.809377	0.655166	0.774168	0.977219	0.65897	0.99371	0.797254	0.580525	1.06658	0.7147	0.773332	0	0.763725	0.795746	0.626562	0.669466	0.723133	0.581824	0.704917	0.859705	0.907695
ENPEP	0.00477081	0.0145624	0.0194962	0.0254434	0.0272102	0.0163242	0.0370969	0.0327682	0.0227908	0.0152292	0.0218631	0.0175355	0.0205524	0.0280693	0.023602	0.030979	0	0.0179195	0.0198157	0.0107316	0.0387528	0.0218124	0.018793	0.0154527	0.0127675	0.00581047	0	0	0.0380295	0.0146883	0.0315374	0.0205163	0.0219588	0	0.0184476	0.0113032	0.0223292	0.00845198	0	0.018358	0.0371413	0.0195354	0.0198633	0.00926589	0.0185699	0.0209258	0.0261097	0.0437947
FAM241A	0.301608	0.231911	0.248525	0.203692	0.163958	0.1822	0.326678	0.213584	0.255347	0.251705	0.243013	0.262357	0.253579	0.295147	0.182272	0.229864	0.123459	0.141445	0.207181	0.209941	0.20856	0.304083	0.167791	0.247253	0.222547	0.194386	0	0.166875	0.235989	0.248652	0.375093	0.28416	0.259562	0.171482	0.272474	0.214975	0.210727	0.297768	0	0.325587	0.190654	0.288678	0.316614	0.221007	0.268966	0.244106	0.268024	0.261054
AP1AR	0.287869	0.266523	0.324328	0.266391	0.29366	0.327006	0.379968	0.307048	0.264307	0.297108	0.366913	0.290762	0.215727	0.248218	0.222153	0.241217	0.204137	0.257349	0.328425	0.225983	0.327873	0.382655	0.175792	0.340991	0.312784	0.254788	0	0.250855	0.303681	0.243983	0.219683	0.280145	0.26198	0.312178	0.226436	0.225186	0.289979	0.315424	0	0.282894	0.178009	0.280968	0.221358	0.24294	0.336767	0.293459	0.224945	0.360294
TIFA	0.00820318	0.0241401	0.027216	0.021129	0.0246479	0.0168428	0.0735738	0.0378847	0.0209404	0.0178969	0.0139307	0.0145772	0.0269793	0.0106332	0.0201142	0.0373594	0	0.00450846	0.0366813	0.0153552	0.0104662	0.0486218	0.0120329	0.0150993	0.0289127	0.00834923	0	0.0440644	0.0259998	0.0288746	0.0531875	0.0327469	0.018423	0.0266001	0.022843	0.0289365	0.0490012	0.04109	0	0.0225461	0.0117132	0.0931968	0.0384236	0.0252943	0.0420815	0.00667306	0.0115187	0.0204166
ALPK1	0.28432	0.259761	0.222478	0.212398	0.209636	0.191805	0.146889	0.144483	0.18185	0.17888	0.205181	0.147991	0.200762	0.140277	0.329235	0.225617	0.0627749	0.274707	0.174388	0.195765	0.1966	0.233021	0.0549	0.206501	0.184261	0.138601	0	0.071156	0.15764	0.189047	0.116633	0.183606	0.140648	0.189956	0.192786	0.200655	0.147768	0.164463	0	0.160685	0.0985814	0.229284	0.197777	0.148477	0.147179	0.0300879	0.284081	0.107485
NEUROG2	0	0.00157957	0.000863754	0	0.00281467	0	0	0.00146192	0.000697954	0	0.000976902	0.00331046	0.0037068	0	0	0	0	0	0.00366526	0	0	0.000380339	0	0.00142207	0.00267612	0.00291316	0	0	0	0	0	0	0	0	0	0	0.000842117	0	0	0	0	0	0	0	0	0	0	0
ZGRF1	0.27899	0.212084	0.224523	0.195483	0.145084	0.215944	0.141541	0.226115	0.249888	0.154913	0.271899	0.254082	0.249534	0.381344	0.304849	0.259794	0	0.296934	0.244292	0.343311	0.259872	0.308163	0.139732	0.281243	0.20488	0.204623	0	0.166312	0.230272	0.211164	0.190767	0.344657	0.236452	0.234664	0.153697	0.29609	0.191013	0.225124	0	0.206211	0.223472	0.126811	0.307668	0.122879	0.0994	0.166824	0.276314	0.111637
LARP7	0.243307	0.188181	0.277056	0.21022	0.212866	0.197902	0.333511	0.297806	0.239583	0.187196	0.208555	0.203352	0.199349	0.318776	0.218152	0.220618	0.0606843	0.205742	0.326946	0.173435	0.244628	0.26617	0.143324	0.286281	0.241643	0.249894	0	0.158117	0.248781	0.153507	0.221699	0.248533	0.247446	0.292386	0.137632	0.186912	0.264221	0.264403	0	0.221137	0.146733	0.22715	0.23775	0.149199	0.184428	0.221534	0.180799	0.19951
ANK2	3.45108	3.4396	3.42371	3.42269	3.42161	3.49995	3.39664	3.39486	3.32598	3.48316	3.47865	3.49919	3.40387	3.4135	3.37064	3.31464	3.50808	3.522	3.45782	3.40925	3.47106	3.42479	3.43062	3.42133	3.59801	3.51357	0	3.48931	3.55282	3.45757	3.42153	3.34479	3.38546	3.3596	3.582	3.33089	3.34899	3.46768	0	3.39259	3.26447	3.46115	3.43978	3.52589	3.5547	3.43084	3.19107	3.078
CAMK2D	2.33343	2.21496	2.2334	2.42299	2.35987	2.5695	2.27597	2.22343	2.33365	2.24459	2.2864	2.23201	1.98734	2.05336	2.25052	2.27369	2.48426	2.27411	2.30484	2.10209	2.37569	2.27233	2.26524	2.275	2.4453	2.24303	0	2.34134	2.43941	2.16027	2.08881	2.14736	2.18353	2.14812	2.3271	2.14528	2.36073	2.31562	0	2.06435	2.02597	2.45037	2.17892	2.3437	2.39672	2.20192	1.9688	2.12125
ARSJ	0.674582	0.788436	0.740643	0.98053	0.813652	1.04344	0.946308	0.673441	1.06341	0.89441	0.779489	0.689397	0.649987	0.579749	0.992306	0.985256	0.608132	0.909071	0.861389	0.723237	1.01637	0.651028	0.818239	0.994909	0.817586	0.649814	0	0.779627	0.755902	0.547356	0.457434	0.721223	0.680771	0.870039	0.527578	0.755245	0.940375	0.789506	0	0.713678	0.758535	0.581594	0.45253	0.915113	0.524126	0.665468	0.65917	0.865978
UGT8	0.02718	0.0246498	0.0367765	0.028159	0.0253283	0.0345159	0.0184679	0.0218977	0.0250269	0.0221882	0.0271301	0.0395029	0.0394055	0.0300441	0.0336978	0.0172711	0	0.0153806	0.0184502	0.0207162	0.0289546	0.0290892	0.0563717	0.0274728	0.017261	0.0409826	0	0.0464431	0.0477286	0.0387784	0.0334647	0.0239728	0.0355982	0.0529169	0.0220116	0.0227713	0.0315992	0.0281968	0	0.0193594	0.0115442	0.00613266	0.0156727	0.0396947	0.0171684	0.0113766	0.0135404	0.114856
NDST4	0.011762	0.0160467	0.0202264	0.0124662	0.0105027	0.0121969	0.00655256	0.0113515	0.0137171	0.00845016	0.0010431	0.0050698	0.00236482	0.0166641	0.00443521	0.0113059	0	0.00728662	0.00135998	0.00846543	0.00136515	0.0148014	0	0.0123959	0.00755169	0.0166857	0	0.00630894	0.029956	0.00912827	0.00688154	0.00592436	0.0147673	0	0.00852187	0.006975	0.00934105	0.00452341	0	0.0251872	0.00760236	0	0.0187688	0.0035377	0.00528424	0.0142821	0.0178038	0.0308361
TRAM1L1	0.0453118	0.0194763	0.0375284	0.0382023	0.0208869	0.0395355	0.0461876	0.0408177	0.0299576	0.0298288	0.0356475	0.0250424	0.0271576	0.0642346	0.0198859	0.0482085	0	0.0262361	0.0463502	0.0246497	0.019632	0.0368139	0.0346976	0.0450882	0.02902	0.0139301	0	0.023391	0.0268754	0.0177284	0.0293957	0.0094416	0.0263987	0.0301407	0	0.0205975	0.0216116	0.0198522	0	0.018184	0.0166338	0.0285958	0.0369878	0.0184932	0.0253976	0.0278202	0.027963	0
NDST3	0.824424	0.900192	0.972941	0.961156	0.816359	0.999511	0.869491	0.907793	1.02515	1.12119	1.11197	0.987135	1.21174	1.06017	0.921795	1.08946	0.230511	0.732309	0.884918	0.953237	0.872622	0.590813	0.887149	1.07869	1.03878	0.95753	0	0.624258	0.691732	0.790753	0.805134	0.924208	0.725457	0.994535	0.744949	1.00676	0.833198	0.652997	0	0.769694	1.01628	0.90784	0.781613	0.847247	0.748874	0.940712	1.09085	1.49979
PRSS12	0.00793745	0.00687378	0.00893181	0.0139608	0.00901441	0.0147867	0.018753	0.0113234	0.00972597	0.00369587	0.0040468	0	0.019871	0.0222583	0.00585658	0.00809175	0.119218	0.00994912	0.0110642	0.00947188	0.00995897	0.00955333	0	0.00246273	0.00773882	0.032986	0	0.0247705	0.0287539	0.00422825	0	0.0214541	0.0122108	0	0.00528219	0.00391285	0.00368321	0.011195	0	0.00087514	0.0225065	0.00463227	0.00891504	0.016871	0.0109761	0.00169584	0.00436174	0.0231103
METTL14	0.311512	0.265739	0.34964	0.280137	0.257203	0.259389	0.377294	0.365259	0.274142	0.276036	0.268277	0.285304	0.238627	0.373629	0.285495	0.290491	0	0.279405	0.326896	0.276885	0.272017	0.388376	0.137758	0.308205	0.266219	0.239362	0	0.298405	0.39911	0.296994	0.295408	0.412901	0.312324	0.331869	0.215775	0.273832	0.288521	0.335842	0	0.250288	0.197335	0.349393	0.356083	0.158384	0.333105	0.28332	0.265442	0.365009
SEC24D	1.28344	1.30267	1.43263	1.35972	1.25601	1.28073	1.16965	1.39633	1.36123	1.42164	1.21572	1.42795	1.3719	1.51134	1.37098	1.53593	0.899852	1.44415	1.40809	1.22612	1.43787	1.50781	1.16269	1.53394	1.2476	1.05634	0	1.0597	1.6512	1.07115	1.20443	1.54793	1.4751	1.1639	1.25495	1.25262	1.33266	1.40212	0	1.38127	1.17385	1.41608	1.33501	0.925041	1.08625	1.54169	1.14566	0.860246
SYNPO2	1.87475	2.08559	1.97228	2.05498	2.0115	1.98967	2.0606	1.99699	1.95113	2.08111	1.96933	1.94954	1.98716	1.70865	1.92167	1.8528	1.84318	1.90358	2.04577	1.89907	2.02245	1.82996	1.8819	2.034	2.04229	1.72155	0	1.92091	1.67603	1.89325	1.80585	1.7925	1.88228	1.84709	1.67444	2.06097	1.77603	1.97019	0	1.75852	1.66597	1.49542	1.62954	2.03973	1.65799	1.67239	1.87416	2.08748
MYOZ2	0.12419	0.104187	0.0708169	0.0572603	0.0823288	0.105894	0.0318093	0.12944	0.0721699	0.115379	0.0622918	0.0784404	0.0687148	0.0941795	0.102172	0.0314292	0	0.120515	0.124386	0.0809966	0.0697043	0.173602	0.0282449	0.0782946	0.0735801	0.066541	0	0.0427282	0.0651297	0.0578579	0.0834318	0.178315	0.0963709	0.0848366	0.0372896	0.0633962	0.0206763	0.0346223	0	0.124312	0.0498469	0.0247345	0.0810756	0.0474426	0.0314113	0.0947532	0.067894	0.0727623
USP53	0.389096	0.355894	0.397069	0.311696	0.369517	0.331697	0.383709	0.401869	0.410173	0.425952	0.357456	0.390614	0.368307	0.571034	0.432197	0.426295	0.320236	0.442123	0.42579	0.349166	0.414404	0.577081	0.253252	0.476929	0.281523	0.240039	0	0.215574	0.297261	0.330972	0.308043	0.454913	0.362522	0.362844	0.334772	0.305894	0.351566	0.429847	0	0.36823	0.3219	0.362053	0.459206	0.2232	0.346672	0.802768	0.438695	0.533181
C4orf3	0.183721	0.141924	0.266879	0.146908	0.133063	0.147386	0.384223	0.362032	0.165583	0.154922	0.159933	0.153308	0.153454	0.329671	0.140896	0.187579	0.139747	0.143119	0.432432	0.0820495	0.190374	0.220989	0.0720717	0.191756	0.260237	0.117161	0	0.13652	0.221378	0.103237	0.228292	0.242207	0.162557	0.152657	0.113371	0.101245	0.206056	0.194866	0	0.13648	0.070389	0.149252	0.296627	0.163273	0.21404	0.272287	0.0576878	0.0902217
PDE5A	0.11571	0.0983843	0.461043	1.33287	0.548601	0.364248	0.356225	0.544409	0.576267	0.28044	0.247528	0.155028	0.104413	0.96881	0.208379	0.749235	0.377768	0.609556	0.758297	0.215423	0.633094	0.782515	0.0338088	0.758116	0.175577	0.0570046	0	0.332346	1.06476	0.428798	0.113883	0.822455	0.247912	0.240867	0.0491252	0.203084	0.316209	0.326499	0	0.270954	0.184654	0.249691	0.94653	0.0540565	0.270508	0.559358	0.348658	0.243336
MAD2L1	0.029139	0.0143834	0.0354787	0.0274788	0.018802	0.0388501	0.0485143	0.0435603	0.0184751	0.0325693	0.0274789	0.0261243	0.0159218	0.02097	0.0163185	0.00256438	0	0.00351283	0.0396703	0.012212	0.0275705	0.0415144	0.0160176	0.0252565	0.0491269	0.0296502	0	0.0405903	0.0425686	0.0293719	0	0.0299947	0.022899	0	0	0.0164251	0.0407843	0.023309	0	0.0222999	0.00685292	0.0219873	0.0484824	0.0291196	0.0309344	0.0204744	0.0034143	0.0340205
PRDM5	0.119402	0.200259	0.145446	0.133546	0.144006	0.179317	0.0356768	0.129798	0.153373	0.144182	0.158417	0.251482	0.167094	0.190698	0.115368	0.212718	0	0.142855	0.124155	0.191576	0.157378	0.17344	0.0591943	0.167198	0.169189	0.132961	0	0.11951	0.110967	0.103269	0.0928524	0.0873765	0.102426	0.196259	0.0997483	0.199319	0.0655671	0.129809	0	0.177094	0.131285	0.101346	0.0635729	0.0453374	0.0685373	0.104648	0.123475	0.0446402
NDNF	0	0.000982206	0.000473362	0.00473215	0.00396387	0	0	0.00120873	0	0	0	0	0	0.00489248	0.000694104	0	0	0.00480162	0	0	0	0	0	0.00921064	0	0	0	0	0.00344678	0	0	0.00202416	0.00129946	0	0	0	0.000955623	0	0	0	0	0	0.0073285	0.00614579	0.00198467	0	0	0
TNIP3	0.0564972	0.048951	0.0984821	0.143113	0.120551	0.0606631	0.0894723	0.0823233	0.0892821	0.0889007	0.0869978	0.0383408	0.0679488	0.115199	0.126039	0.103474	0.212606	0.0933059	0.155387	0.0905442	0.131889	0.0921104	0.0255737	0.11333	0.10916	0.04001	0	0.0867863	0.0667288	0.0456343	0.0137828	0.0672817	0.0679851	0.0531008	0.0317172	0.122708	0.154216	0.160128	0	0.0536512	0.0595211	0.0197127	0.0464601	0.106691	0.0689288	0.0316809	0.100094	0.062664
QRFPR	0.0220684	0.0241664	0.0684933	0.0793668	0.163935	0.0515509	0.028649	0.0241931	0.0459445	0.0465688	0.073403	0.0778737	0.134966	0.120555	0.0411444	0.113214	0	0.0379942	0.0669068	0.0257812	0.19185	0.0424389	0.0880404	0.104096	0.0827976	0.0315836	0	0.0160709	0.0556991	0.0923146	0.0353918	0.0320276	0.0637476	0.0852962	0.0508605	0.0980434	0.0593909	0.055766	0	0.0831785	0.0265197	0.0165391	0.085593	0.0609583	0.0651164	0.0147258	0.109932	0.0495991
ANXA5	0.0493698	0.0781398	0.0747966	0.0554367	0.0629536	0.0579738	0.0673633	0.0506259	0.0519955	0.0496951	0.0440454	0.0822943	0.0460418	0.0763652	0.0675258	0.059924	0.202434	0.0679252	0.0976946	0.056072	0.0757785	0.0640008	0.0575788	0.0771054	0.0732831	0.054166	0	0.0358349	0.0568294	0.045919	0.0456	0.0838675	0.0471118	0.014746	0.0283189	0.0654634	0.0410846	0.0794592	0	0.0661351	0.0623408	0.052109	0.0638431	0.0891223	0.0816621	0.0308908	0.0384333	0.0579973
EXOSC9	0.135136	0.0875293	0.114555	0.0914668	0.102167	0.0883651	0.125746	0.111155	0.107627	0.0984506	0.101607	0.0467057	0.108644	0.141119	0.119747	0.094748	0	0.110078	0.144675	0.0904729	0.137088	0.127527	0.0429723	0.0844629	0.105091	0.0944624	0	0.0535462	0.129456	0.0753241	0.050006	0.131869	0.0749188	0.0965101	0.0793523	0.0638049	0.0942952	0.118348	0	0.0678204	0.0650519	0.0803385	0.106926	0.0661586	0.0815951	0.0732823	0.101685	0.0349788
CCNA2	0.0162932	0.0336545	0.0241914	0.0399919	0.0389777	0.0379438	0.167734	0.0313647	0.0335231	0.0528841	0.0230142	0.015578	0.0154783	0.0190065	0.0393807	0.0294885	0.093388	0.0261751	0.0341958	0.0221073	0.0274211	0.0335615	0	0.0238521	0.0287802	0.0215825	0	0.0461706	0.01982	0.0338169	0.0543591	0.0376791	0.0285678	0	0.0156978	0.0317753	0.0699212	0.0455605	0	0.0236578	0.0121684	0.0163967	0.00982739	0.0392269	0.0451978	0.0287585	0.0273556	0.0850275
BBS7	0.56937	0.599378	0.71023	0.584513	0.551227	0.577685	0.609106	0.660464	0.657483	0.610597	0.624364	0.509559	0.591127	1.01337	0.631309	0.813513	0.141134	0.76596	0.815285	0.524942	0.693745	0.799596	0.319411	0.755912	0.608319	0.555875	0	0.269925	0.606407	0.513482	0.38562	0.866513	0.497064	0.474867	0.483767	0.577803	0.65873	0.641696	0	0.589163	0.517832	0.476853	0.870367	0.279244	0.467111	0.766301	0.569767	0.40422
TRPC3	0.120306	0.105807	0.11925	0.138427	0.169292	0.146278	0.0406777	0.122452	0.120831	0.12427	0.100926	0.140916	0.0912676	0.165656	0.146701	0.130546	0	0.105779	0.143909	0.125472	0.199459	0.219548	0.0352139	0.087093	0.116062	0.117439	0	0.0636627	0.112228	0.0704756	0.0582476	0.177458	0.0878489	0.20208	0.118328	0.146989	0.0755735	0.0699716	0	0.150653	0.127314	0.0274593	0.115595	0.0677479	0.12868	0.179992	0.152937	0.0398203
KIAA1109	1.47971	1.42482	1.50513	1.37414	1.38746	1.46792	1.45484	1.40823	1.28659	1.34109	1.49353	1.45372	1.2923	1.47403	1.40441	1.33367	1.1713	1.40687	1.5177	1.29407	1.44587	1.52894	1.02796	1.40811	1.52698	1.47421	0	1.14366	1.54432	1.23475	1.25237	1.38211	1.32755	1.32191	1.40754	1.37017	1.43808	1.41045	0	1.26175	1.19688	1.33369	1.53157	1.25362	1.46001	1.32758	1.21881	1.38457
ADAD1	0.00392584	0.00159877	0.00227933	0.00292195	0	0	0	0	0.00092668	0	0.00205341	0.00229545	0	0	0.00106426	0	0	0	0	0.00165335	0.00280243	0.000638427	0	0	0.00320894	0	0	0	0	0.00224451	0.00607792	0.00388451	0.00112009	0.0197685	0	0.00173385	0	0.00194791	0	0.00225255	0	0	0	0	0	0	0	0
IL21	0	0.0016806	0.000335777	0	0	0	0	0	0.00102868	0	0	0	0	0	0.000914591	0	0	0	0	0	0	0.000935758	0	0	0	0.0031099	0	0	0	0	0	0	0.000869205	0	0	0.0028578	0	0	0	0	0	0	0	0	0	0.00199571	0.002041	0
BBS12	0.0409702	0.0528709	0.0720329	0.0345989	0.0313774	0.0296742	0.0926744	0.0778881	0.0633065	0.0541664	0.0596814	0.0377787	0.0328156	0.067354	0.0273159	0.0548809	0.235223	0.0346024	0.0874268	0.0421675	0.0635253	0.0649536	0.0179535	0.0854488	0.0363842	0.0361385	0	0.0371979	0.0244677	0.0451306	0.0409344	0.0576024	0.0341757	0.0300072	0.0357713	0.0677329	0.0584036	0.0725987	0	0.0521652	0.0298225	0.026208	0.0668856	0.0417223	0.0389316	0.0343866	0.0238358	0.101666
FGF2	0.111663	0.0738189	0.135078	0.134234	0.0800588	0.154955	0.207333	0.148906	0.107441	0.128483	0.117394	0.0991402	0.114429	0.0629682	0.139286	0.108141	0	0.122366	0.1636	0.101712	0.105376	0.175736	0.122346	0.103477	0.146549	0.133383	0	0.205134	0.154177	0.111395	0.0958502	0.149813	0.140984	0.0795483	0.0827414	0.0829068	0.290675	0.267143	0	0.180142	0.0649542	0.0672338	0.10754	0.119114	0.0924088	0.0829537	0.0772572	0.473182
NUDT6	0.166414	0.145242	0.163199	0.146384	0.118642	0.123213	0.118436	0.154123	0.124065	0.151992	0.143484	0.108026	0.103011	0.117256	0.161107	0.117767	0	0.168744	0.153275	0.1645	0.131737	0.193647	0.075878	0.158315	0.133908	0.13954	0	0.123007	0.111299	0.16639	0.13974	0.138416	0.13233	0.0772561	0.0910326	0.122435	0.134505	0.17183	0	0.139695	0.127662	0.160475	0.169135	0.0942345	0.110431	0.0949038	0.128114	0.193033
SPATA5	0.56745	0.602906	0.67668	0.583005	0.517594	0.562094	0.545484	0.568812	0.513279	0.495782	0.580883	0.596028	0.587847	0.595822	0.572663	0.479239	0.611279	0.570335	0.542151	0.549774	0.558915	0.576101	0.397067	0.585842	0.535289	0.350436	0	0.640738	0.508979	0.646113	0.518905	0.368284	0.643616	0.587558	0.429419	0.577652	0.609258	0.657466	0	0.490607	0.440566	0.425844	0.506945	0.522486	0.507016	0.367116	0.483326	0.582707
SPRY1	0.039906	0.0147315	0.0716673	0.103419	0.0558072	0.0433841	0.123691	0.0644597	0.0643466	0.0318693	0.02835	0.0318612	0.0228862	0.0469754	0.023043	0.039822	0.119218	0.0289727	0.0877681	0.0216719	0.0304788	0.0599622	0.0501614	0.0505631	0.0324154	0.0419175	0	0.0846693	0.0510901	0.0286101	0.0289457	0.065496	0.0371464	0.0314208	0.00874367	0.0287269	0.0645761	0.0532798	0	0.0430147	0.0129844	0.0180834	0.0948216	0.0249282	0.0476188	0.141565	0.00908757	0.150008
ANKRD50	0.192475	0.197522	0.224417	0.220152	0.256627	0.202497	0.202848	0.24829	0.226646	0.272284	0.218224	0.218269	0.207231	0.108905	0.152502	0.258166	0	0.14384	0.237318	0.16457	0.226842	0.226298	0.136725	0.245881	0.254091	0.195108	0	0.165898	0.154553	0.169432	0.162045	0.194613	0.138021	0.171875	0.130257	0.240378	0.196955	0.222064	0	0.243977	0.148574	0.112829	0.166018	0.121884	0.201465	0.413628	0.223112	0.117614
FAT4	0.259988	0.245406	0.285596	0.201904	0.278191	0.349299	0.267765	0.221963	0.205788	0.265836	0.242226	0.208782	0.151941	0.165912	0.193922	0.257062	0.501917	0.259229	0.226334	0.284967	0.1938	0.199006	0.168946	0.247693	0.268508	0.308498	0	0.379499	0.185342	0.266723	0.26136	0.148516	0.185107	0.141097	0.132471	0.184687	0.28472	0.380553	0	0.261529	0.200144	0.291077	0.185456	0.200186	0.3618	0.392904	0.146401	0.297547
INTU	0.781426	0.625563	0.697649	0.702448	0.703702	0.604658	0.744328	0.774762	0.689586	0.655927	0.686952	0.640985	0.647496	0.762289	0.745726	0.680681	0.122773	0.761574	0.701069	0.605786	0.661079	0.926328	0.524591	0.819133	0.68087	0.652834	0	0.421974	0.862515	0.645399	0.448805	0.810845	0.708053	0.644131	0.818978	0.61538	0.58923	0.704314	0	0.531932	0.607319	0.64209	0.798607	0.593192	0.70038	0.463865	0.635175	0.685008
SLC25A31	0.0180187	0.00691872	0.0151078	0.0170599	0.0163487	0	0.0579038	0.0146364	0.0195634	0.0100646	0.016692	0.0135328	0.0102463	0.0152291	0.0210787	0.00268828	0	0.00850921	0.0198048	0.00440242	0.014313	0.0246275	0.0274148	0.0266023	0.00965925	0.00410774	0	0.0136309	0.0190046	0.0148252	0	0.0204394	0.0106165	0	0.0157413	0.00309548	0.0224465	0.0214673	0	0.021866	0.00757041	0.0189687	0.0241151	0.00724912	0.00546131	0.010043	0.0228954	0.131882
HSPA4L	0.682106	0.592307	0.800932	0.551108	0.539896	0.731099	1.53689	0.716988	0.533538	0.690856	0.54698	0.559975	0.581149	0.646793	0.530151	0.422197	0.320657	0.600279	0.74768	0.519008	0.610356	0.776261	0.279814	0.583783	0.803853	0.568686	0	0.617506	0.733527	0.562601	0.507531	0.669651	0.651692	0.816281	0.593537	0.500267	1.00261	0.858343	0	0.648024	0.347916	0.624565	0.716052	0.882675	1.05422	0.621149	0.435318	2.59064
PLK4	0.0536264	0.0267673	0.0262926	0.0181202	0.013474	0.0181425	0.0142088	0.0164489	0.0214947	0.0265848	0.0297573	0.0340006	0.0221145	0.0273826	0.0240739	0.0173179	0	0.0336359	0.0191764	0.026595	0.0223568	0.0522068	0.00637471	0.046218	0.0247513	0.0251384	0	0.014346	0.0562748	0.0173529	0.00577333	0.0176811	0.0256677	0	0.0146316	0.0150416	0.023663	0.0124323	0	0.00687266	0.00684941	0.0118043	0.0327523	0.00241388	0.004069	0.00975892	0.0125553	0.031937
MFSD8	0.391106	0.368669	0.413723	0.372567	0.330218	0.328497	0.272443	0.445848	0.366364	0.358526	0.408662	0.393834	0.309467	0.542528	0.387665	0.473942	0.327256	0.459841	0.435034	0.353101	0.41568	0.508158	0.150301	0.471268	0.332433	0.31081	0	0.195955	0.384904	0.291358	0.221181	0.550091	0.325227	0.207709	0.229061	0.306806	0.289705	0.383761	0	0.327024	0.277964	0.20963	0.545152	0.173546	0.263926	0.408737	0.330609	0.23869
ABHD18	1.06288	0.938605	1.004	0.901191	0.809776	0.82968	0.795844	1.04676	1.0263	0.846797	0.896134	0.988955	1.0511	1.41095	1.05414	1.12488	0.706333	1.14208	1.03879	0.950857	1.02842	1.18988	0.882444	1.3216	0.869835	0.969495	0	0.682986	0.963145	0.769571	0.854977	1.1915	0.941208	0.740219	0.884031	0.867792	0.859434	0.95446	0	0.971663	0.918204	0.871675	1.16216	0.661858	0.700632	0.947941	0.951566	0.445675
LARP1B	1.21355	1.11743	1.14422	1.039	1.11595	1.15588	1.08423	1.08099	1.17868	1.19112	1.17202	1.01297	1.10257	1.29971	1.16518	1.07398	0.549752	1.23924	1.12234	1.18475	1.15534	1.30936	0.854342	1.26007	1.16539	1.16854	0	0.841892	0.836175	0.87485	0.86039	1.29127	1.06008	1.07842	0.976913	1.22496	1.13897	1.05856	0	1.14785	1.00107	0.864984	1.01841	0.886801	0.978907	1.51326	1.1628	1.01039
PGRMC2	0.23229	0.246793	0.308873	0.24748	0.228297	0.226997	0.408095	0.369912	0.238821	0.188353	0.25151	0.174136	0.239272	0.249155	0.195818	0.223443	0	0.21531	0.417817	0.25341	0.31795	0.305275	0.143231	0.29795	0.265429	0.204267	0	0.206753	0.257066	0.195662	0.336405	0.309841	0.241772	0.171966	0.127942	0.204012	0.347951	0.288246	0	0.2745	0.147711	0.122247	0.308353	0.235597	0.332202	0.294555	0.210011	0.119252
JADE1	0.265308	0.33607	0.382845	0.26232	0.252592	0.262736	0.576514	0.366187	0.279842	0.311693	0.232083	0.26509	0.239994	0.287773	0.227642	0.202223	0.112735	0.251067	0.34819	0.273238	0.280112	0.363389	0.167529	0.367011	0.289064	0.280407	0	0.261007	0.224926	0.268329	0.299951	0.234729	0.277945	0.253586	0.104626	0.236046	0.324015	0.383138	0	0.279246	0.168818	0.20494	0.273127	0.328821	0.392991	0.212735	0.166647	0.575376
SCLT1	1.22067	0.954358	1.08544	0.89199	0.961978	1.05428	0.846426	0.920929	1.02225	1.05262	1.20218	1.1595	1.08914	0.940056	1.18498	1.06579	0.642136	1.17462	0.92952	0.87173	1.11071	1.12738	0.937972	1.11383	0.974937	1.09266	0	0.829262	0.973737	0.874096	0.997043	0.896486	1.03546	1.11538	1.05929	1.19595	0.926383	1.00394	0	1.13125	1.03307	0.954717	0.937685	0.839983	0.796846	1.06454	1.05293	0.600373
C4orf33	0.11025	0.120567	0.149607	0.133628	0.0889552	0.179824	0.165622	0.186581	0.112564	0.154948	0.126615	0.0800879	0.113875	0.1284	0.0873957	0.141403	0	0.10431	0.178443	0.0937425	0.113417	0.161858	0.0514602	0.130452	0.129796	0.07485	0	0.130024	0.192579	0.125963	0.0924933	0.0935707	0.12092	0.117886	0.0789934	0.0758775	0.144881	0.144291	0	0.120557	0.0920281	0.0585645	0.113555	0.104459	0.116798	0.0704536	0.0990778	0.144767
PCDH10	0.630109	0.607916	0.8278	0.573061	0.620078	0.760062	0.859632	0.885873	0.533265	0.684755	0.853207	0.696452	0.710911	0.685816	0.486185	0.597106	0.521211	0.607238	0.935348	0.562474	0.706583	0.767475	0.32758	0.816351	0.731353	0.597155	0	0.598433	0.715371	0.64432	0.695592	0.804283	0.624739	0.75606	0.512906	0.586689	0.725274	0.748152	0	0.705036	0.404037	0.757026	0.972163	0.410845	0.874386	0.509234	0.517822	0.485419
PABPC4L	0	0	0	0	0.00283556	0	0	0	0	0	0	0	0	0	0	0	0	0	0	0	0	0	0	0	0	0	0	0	0	0	0	0	0	0	0	0	0	0	0	0	0	0	0	0	0	0	0	0
PCDH18	0.00340242	0	0.00824397	0	0.00148919	0.00305867	0.0080159	0.00105134	0.00304305	0	0	0	0.00591282	0.00577471	0.00261202	0.0031248	0	0.00177973	0.00270558	0	0.00732844	0.00245858	0	0.00488613	0.00347461	0.00376194	0	0	0.00283706	0.00327979	0	0.0046018	0.00331565	0	0	0.00185052	0.00265435	0.010934	0	0	0	0	0.00379588	0	0.0119528	0.00294396	0	0.00411105
SLC7A11	0.0222954	0.058479	0.0168645	0.0405735	0.0391936	0.0338215	0.0386539	0.0358463	0.0252947	0.0407518	0.0161739	0.019376	0.136867	0.0243117	0.00894074	0.0141217	0.0627749	0.0242768	0.0298178	0.00640334	0.0209241	0.0579267	0.0274896	0.0272782	0.0295625	0.0268606	0	0.025477	0.054119	0.0493004	0.0683249	0.0329681	0.0529535	0	0.00586384	0.00869636	0.0161458	0.0161317	0	0.0134667	0.0122494	0.0300544	0.0337294	0.0362154	0.0111424	0.0924173	0.0154611	0.0803731
NOCT	0.107488	0.118313	0.154926	0.162112	0.164862	0.0718913	0.186925	0.155594	0.20852	0.1629	0.0954077	0.0921085	0.120898	0.196372	0.157616	0.193589	0	0.148512	0.103654	0.152998	0.168608	0.175325	0.172148	0.239466	0.0993924	0.115788	0	0.0818615	0.127418	0.0941463	0.0657221	0.173889	0.118573	0.0977549	0.0365404	0.167665	0.112604	0.104927	0	0.130817	0.172371	0.0638651	0.104555	0.0918555	0.0603966	0.138	0.23809	0.193471
ELF2	0.751093	0.749812	0.776225	0.617114	0.641109	0.707317	0.84303	0.723345	0.737417	0.620257	0.566373	0.634682	0.695114	0.809361	0.74322	0.699535	0.774208	0.681034	0.742685	0.700359	0.683537	0.937566	0.483052	0.830086	0.580527	0.540059	0	0.588356	0.515154	0.684134	0.687414	0.826025	0.676889	0.838237	0.615258	0.689829	0.723705	0.673944	0	0.819246	0.601213	0.553548	0.79538	0.460591	0.689949	0.791026	0.654518	1.25372
MGARP	0	0.00416824	0.00481033	0.00240058	0.00398385	0.00313967	0.0283612	0.00422116	0.00520424	0.00239069	0.000739549	0.00133412	0.00317065	0.0037567	0.00677652	0	0.105833	0	0.00470251	0.0023615	0.000825202	0.00357415	0	0.00226455	0.00465174	0.00211141	0	0.005684	0	0.00150903	0.0142265	0.00475581	0.0118624	0.0245668	0.00429098	0	0.0146976	0.0128608	0	0	0.003998	0.00796214	0.00277139	0.00465908	0.0217031	0	0.00184419	0.0454715
NDUFC1	0.101806	0.109403	0.212457	0.205865	0.125225	0.136061	0.339231	0.184836	0.134424	0.100242	0.111734	0.0835482	0.128249	0.132526	0.125201	0.138772	0	0.0970955	0.257141	0.105952	0.156056	0.138851	0.0419224	0.134335	0.192845	0.102588	0	0.119363	0.273736	0.114929	0.0978938	0.175473	0.155731	0.184417	0.0628721	0.0713164	0.226026	0.185852	0	0.096399	0.0976026	0.09976	0.198708	0.125868	0.226194	0.172283	0.0781891	0.164465
NAA15	0.58498	0.667865	0.753344	0.648787	0.652562	0.643506	0.626401	0.723625	0.723895	0.719897	0.663113	0.660385	0.475393	0.765053	0.699184	0.772907	0.179707	0.711962	0.736267	0.638482	0.763371	0.794275	0.47696	0.796119	0.632134	0.643192	0	0.549601	0.685575	0.602114	0.558363	0.809373	0.693987	0.624922	0.496877	0.744117	0.706106	0.679155	0	0.644596	0.687362	0.614145	0.774606	0.46971	0.503769	0.877092	0.733884	0.739752
RAB33B	0.0666001	0.0760345	0.0896432	0.0855937	0.0859998	0.0821235	0.0852808	0.0932013	0.090587	0.0973564	0.0693926	0.0682776	0.0724298	0.11476	0.0678068	0.0608508	0	0.078182	0.108493	0.0565425	0.0740338	0.119174	0.0429822	0.140083	0.0609287	0.0540124	0	0.0713195	0.0948445	0.0693848	0.0467202	0.0924173	0.0578574	0.0943199	0.0472226	0.117389	0.077664	0.0753944	0	0.0905781	0.0588672	0.0994059	0.0772501	0.0392116	0.0536159	0.0810585	0.0467119	0.12944
SETD7	0.383554	0.391987	0.384269	0.236133	0.268846	0.253951	0.387134	0.368647	0.304227	0.309286	0.34337	0.329361	0.250685	0.303005	0.367979	0.299236	0.144139	0.41879	0.410354	0.326285	0.31396	0.534323	0.198669	0.337026	0.33205	0.268127	0	0.291714	0.448534	0.28808	0.273927	0.436919	0.397627	0.404041	0.35848	0.329435	0.408477	0.295478	0	0.314757	0.20426	0.351435	0.3584	0.184795	0.375394	0.612129	0.202163	0.521398
MGST2	0.188907	0.155693	0.161738	0.18777	0.101053	0.237253	0.319228	0.196667	0.205286	0.211184	0.163035	0.176823	0.176443	0.212502	0.190575	0.214342	0.0606843	0.168697	0.167143	0.254499	0.147332	0.238345	0.125386	0.18053	0.175366	0.0989009	0	0.166397	0.135391	0.233555	0.204246	0.202189	0.258163	0.168712	0.0807846	0.136233	0.163548	0.213552	0	0.186404	0.124819	0.24762	0.176676	0.244365	0.230383	0.1554	0.179525	0.151576
MAML3	0.319331	0.315077	0.403595	0.487854	0.409141	0.528953	0.155949	0.400941	0.454654	0.511744	0.507367	0.336478	0.34394	0.563808	0.681789	0.515249	0.285273	0.750774	0.379693	0.53832	0.469868	0.41673	0.366459	0.723464	0.366853	0.405534	0	0.310307	0.429417	0.323008	0.52734	0.596284	0.309009	0.26807	0.406229	0.440381	0.443565	0.338156	0	0.495368	0.426317	0.500093	0.350142	0.318395	0.440039	0.259242	0.703544	0.168812
SCOC	0.295165	0.286655	0.409264	0.374313	0.352411	0.398329	0.555675	0.589583	0.240388	0.360627	0.430745	0.416376	0.32714	0.260254	0.214201	0.26201	0.116005	0.182777	0.683732	0.164465	0.319369	0.35001	0.117654	0.292994	0.571245	0.348386	0	0.32047	0.423785	0.22794	0.366036	0.337763	0.321654	0.345923	0.293851	0.181502	0.331639	0.371281	0	0.219382	0.171072	0.317998	0.327937	0.367986	0.617629	0.408431	0.119053	0.356058
CLGN	0.0907798	0.0675754	0.119885	0.0600459	0.0560563	0.0630261	0.227681	0.0699342	0.071055	0.0603918	0.0958315	0.0332155	0.086161	0.116906	0.0486963	0.0701285	0	0.0522455	0.0936366	0.0470121	0.0627809	0.0761441	0.0474369	0.064501	0.0737392	0.0543258	0	0.120358	0.0655068	0.0650845	0.0806839	0.0805563	0.0797638	0.0197685	0.0471002	0.058197	0.135125	0.14027	0	0.0630809	0.0512128	0.0507809	0.0888767	0.050842	0.0679021	0.0424272	0.0548424	0.178001
MGAT4D	0.0152094	0.00981345	0.0108626	0.00952187	0.0132137	0.00290113	0.00592238	0.00312849	0.00861876	0.0129021	0.00575055	0	0.00293926	0	0.00878613	0.0111812	0	0.0139204	0.00543948	0	0.00293802	0.00310928	0	0.00708707	0.00568351	0.00342734	0	0.0103483	0.00547746	0.00503061	0.00651311	0.00679293	0.00817035	0	0.00455648	0.00362453	0.00722907	0.00592778	0	0.00336575	0.0135757	0	0.00458072	0	0.00566106	0	0.00558519	0.0161881
ELMOD2	0.25944	0.203567	0.225873	0.139322	0.19661	0.175181	0.179548	0.190915	0.179006	0.219481	0.244371	0.179483	0.225661	0.331623	0.195982	0.189942	0.122773	0.229158	0.270293	0.174041	0.198816	0.3035	0.107965	0.268377	0.200793	0.166341	0	0.178029	0.214005	0.199968	0.225598	0.229997	0.205962	0.247544	0.0987617	0.13079	0.189027	0.15384	0	0.220957	0.129633	0.231718	0.25069	0.162429	0.178831	0.151487	0.117185	0.264925
UCP1	0	0.00768534	0.00515476	0.0119129	0.00884786	0.00662459	0	0.00438582	0.00188661	0.00676445	0	0.0021635	0	0.00979599	0	0.00328793	0	0.00292599	0.00123383	0.00163771	0.00642952	0.0135916	0	0.0122605	0	0	0	0.00371478	0.00609156	0.0105896	0	0.0158111	0.00129965	0	0	0.00489285	0.0074545	0.00225493	0	0	0.00209754	0.00523182	0.00672775	0	0.00622456	0.00405986	0	0.00442918
TBC1D9	0.480401	0.440104	0.440149	0.416879	0.429801	0.383601	0.340184	0.520958	0.441741	0.38728	0.378498	0.378475	0.421964	0.441102	0.390902	0.394919	0.208918	0.36003	0.489184	0.424073	0.434088	0.55521	0.305584	0.478345	0.450438	0.367618	0	0.323089	0.360804	0.327598	0.328526	0.456583	0.400624	0.429541	0.2641	0.492364	0.279174	0.385272	0	0.385649	0.310493	0.363752	0.41158	0.223164	0.347943	0.682454	0.396813	0.138074
RNF150	1.39431	1.58669	1.56059	1.54525	1.61524	1.64604	1.63248	1.4986	1.65831	1.56412	1.48799	1.53536	1.41924	1.25861	1.44494	1.58158	2.08754	1.34398	1.5464	1.53875	1.72539	1.53532	1.46797	1.71742	1.70508	1.45474	0	1.54567	1.48855	1.40574	1.36291	1.51042	1.47247	1.65718	1.47793	1.57182	1.57512	1.67425	0	1.55792	1.39925	1.26498	1.29596	1.52813	1.35436	1.41904	1.63089	1.93503
ZNF330	0.0613078	0.132579	0.139641	0.113306	0.108402	0.15256	0.202488	0.185445	0.124769	0.118007	0.104937	0.0980192	0.101829	0.209235	0.114691	0.134108	0	0.116821	0.205282	0.100565	0.144163	0.156758	0.0343571	0.151958	0.12265	0.0499759	0	0.11345	0.144693	0.0870815	0.0944224	0.158779	0.118529	0.127249	0.0828961	0.0985109	0.124912	0.140729	0	0.0896802	0.0944264	0.0821702	0.161388	0.0685941	0.148595	0.154228	0.0525556	0.108344
IL15	0.172672	0.138288	0.145393	0.0583457	0.0508381	0.0846121	0.0397064	0.0624162	0.0521371	0.0753789	0.105497	0.101186	0.0555057	0.0718503	0.0786162	0.0545506	0.157367	0.0478909	0.169632	0.088518	0.0900595	0.0535868	0.068325	0.120255	0.0877366	0.0819082	0	0.0417831	0.0582396	0.0941761	0.0719942	0.0764747	0.145156	0.0165886	0.132	0.0549786	0.0822602	0.136954	0	0.0842118	0.0513416	0.145333	0.0642916	0.0842165	0.144693	0.0898782	0.044348	0.0396094
INPP4B	1.88401	1.90138	1.63721	0.908907	1.25221	1.41726	1.75098	1.85506	0.901356	1.32524	1.17442	1.57547	1.37529	1.40026	1.04106	0.510643	2.41685	0.861809	1.77345	1.2289	1.19363	1.60554	1.21386	0.949813	1.32009	0.931065	0	1.8876	1.60491	1.88764	1.71594	1.31934	1.77093	1.35436	2.09125	1.18893	1.50546	1.99125	0	1.65268	1.02515	2.14915	1.86087	1.47406	1.73399	1.0162	0.422622	1.61362
USP38	0.194943	0.224952	0.238163	0.185004	0.183349	0.221585	0.237131	0.239449	0.190143	0.24641	0.227385	0.224892	0.146005	0.254476	0.179745	0.201953	0.325704	0.183592	0.246188	0.144368	0.22373	0.263612	0.144143	0.244002	0.197998	0.15101	0	0.175255	0.227171	0.169203	0.155388	0.254281	0.205428	0.129983	0.107399	0.180226	0.227002	0.211466	0	0.173375	0.129894	0.157438	0.202097	0.162765	0.187756	0.29198	0.192227	0.268972
GAB1	0.63527	0.579893	0.68702	0.611727	0.400196	0.745275	0.766543	0.866681	0.486413	0.535552	0.502303	0.656115	0.254988	0.405377	0.57945	0.425135	0.534524	0.277734	0.474343	0.304312	0.71642	0.509438	0.482412	0.438602	0.5005	0.570936	0	0.747155	0.734009	1.07714	0.600374	0.908263	0.879251	0.961802	0.604574	0.560437	1.0452	0.921171	0	0.796062	0.288635	0.744244	0.67948	0.593658	0.62291	0.427048	0.261825	1.29066
SMARCA5	0.467255	0.391563	0.482398	0.450325	0.338992	0.405139	0.595661	0.579186	0.418041	0.348	0.429887	0.312866	0.376671	0.592334	0.390146	0.414487	0.231664	0.430779	0.56805	0.371387	0.501165	0.587321	0.19236	0.53658	0.428788	0.357689	0	0.26965	0.609596	0.402935	0.349737	0.653564	0.430274	0.400321	0.364659	0.375594	0.524263	0.508732	0	0.3664	0.341416	0.41321	0.594391	0.266642	0.412627	0.57306	0.285817	0.455394
FREM3	0.00905997	0.0284547	0.0469182	0.147735	0.0652149	0.0421677	0.0357464	0.0468607	0.0686302	0.0307994	0.0366845	0.0170053	0.0197657	0.117466	0.0469718	0.0846883	0.0606843	0.0530117	0.0540721	0.0573187	0.0517467	0.0773611	0.0390076	0.0960488	0.0106028	0.0218866	0	0.0170311	0.125637	0.0547684	0.0158724	0.0711949	0.0357307	0.0263983	0.0183313	0.0218546	0.0315309	0.03448	0	0.0327951	0.0523003	0.00657247	0.07165	0.0131526	0.022296	0.037188	0.114951	0.0668199
GYPE	0.0536959	0.0298272	0.0469194	0.074879	0.0357579	0.0503481	0.0521626	0.0405762	0.0597636	0.0762631	0.0380237	0.062204	0.0178667	0.0544057	0.0316473	0.0913046	0	0.0556112	0.0517342	0.0415546	0.0436322	0.0575139	0	0.0695178	0.0218032	0.0400799	0	0.0226146	0.0923568	0.0548308	0.00743665	0.0651596	0.0397242	0.028241	0.0272293	0.0294646	0.0342462	0.0334621	0	0.0392318	0.0487994	0.0452337	0.0683734	0.0270885	0.0230306	0.0450678	0.0446715	0.0368417
GYPB	0.00812335	0.00833059	0.0226394	0.0587916	0.0247096	0.0118324	0.0226058	0.0487539	0.0408327	0.0109838	0.0235239	0.0184973	0.00337258	0.0867872	0.0110892	0.0728315	0	0.0544112	0.0512433	0.0141947	0.0408919	0.0434798	0	0.0986965	0.0056495	0.00343796	0	0.00498385	0.0525991	0.012388	0	0.071545	0.0159964	0.0468282	0.00482363	0.00524915	0.0153915	0.0266854	0	0.0166035	0.01684	0.00679662	0.0858504	0.0100969	0.00355536	0.0228059	0.0392892	0.0184335
GYPA	0.0186007	0.0226364	0.0215746	0.0486923	0.0388325	0.0263393	0.0354437	0.0207874	0.0250993	0.0268718	0.0229775	0.0198508	0.0336441	0.0103445	0.0130862	0.0282447	0	0.0168381	0.0460582	0.0117512	0.0194042	0.0571624	0	0.0339028	0.012705	0.0117188	0	0.0138674	0.0533728	0.0381061	0.00614242	0.0519862	0.010439	0.0291852	0.0175202	0.0144654	0.0252318	0.0218877	0	0.0227396	0.00592236	0.0121904	0.0260658	0.0424104	0.0153439	0.00973834	0.00935219	0.0159914
HHIP	0.215844	0.0777048	0.257911	0.466533	0.255195	0.179255	0.168131	0.189289	0.208275	0.0824872	0.187938	0.164882	0.111679	0.347696	0.194568	0.271028	0	0.279461	0.284783	0.187469	0.218969	0.251409	0.106373	0.309012	0.166532	0.173114	0	0.161662	0.414079	0.265618	0.178308	0.290204	0.13348	0.481953	0.0468147	0.0766746	0.255515	0.225243	0	0.0963178	0.120495	0.171584	0.40987	0.117538	0.109921	0.134175	0.161084	0.207131
ANAPC10	1.0073	1.01478	1.03213	0.91518	0.929847	0.878374	0.976427	0.995376	0.968077	0.963765	0.980878	0.989956	0.854509	0.996932	0.972731	0.824324	0.814412	0.851309	0.925438	0.855331	0.91039	1.09374	0.765392	0.893276	0.926055	0.873871	0	0.763176	0.779678	1.00821	0.915033	0.826198	0.994346	1.30051	0.72171	0.927077	0.895204	1.01143	0	0.959906	0.839504	0.851343	0.860067	0.822562	0.798603	0.971689	0.923795	0.840995
ABCE1	0.178115	0.244417	0.292121	0.235611	0.255306	0.239233	0.446329	0.309874	0.253982	0.257553	0.281874	0.253787	0.213894	0.298009	0.245458	0.237144	0.0966825	0.221036	0.298166	0.234562	0.221544	0.306193	0.0914926	0.265682	0.272431	0.246512	0	0.233275	0.294848	0.179508	0.310957	0.323218	0.249393	0.303402	0.182664	0.203864	0.302131	0.30895	0	0.224671	0.192093	0.26091	0.249662	0.231394	0.256469	0.330818	0.19378	0.341205
OTUD4	0.406825	0.382261	0.505149	0.443235	0.471228	0.497379	0.746318	0.530909	0.47145	0.442332	0.464057	0.448315	0.327781	0.553972	0.465987	0.396115	0.48442	0.437437	0.459536	0.389241	0.445859	0.59527	0.217709	0.509001	0.444083	0.385381	0	0.448473	0.541864	0.459895	0.318843	0.607176	0.531181	0.656745	0.420308	0.466629	0.640277	0.593447	0	0.402032	0.365448	0.527862	0.533873	0.397756	0.517051	0.529122	0.339914	0.588482
SMAD1	0.439371	0.456917	0.574264	0.510521	0.476309	0.506545	1.11712	0.557121	0.549049	0.537109	0.578222	0.408683	0.424473	0.429992	0.46296	0.420695	0.194099	0.462545	0.476426	0.467117	0.493263	0.568557	0.214401	0.61986	0.544984	0.413358	0	0.381823	0.417404	0.540618	0.357158	0.493344	0.525658	0.66763	0.332009	0.536467	0.591194	0.549602	0	0.429505	0.359858	0.385062	0.441632	0.553928	0.600303	0.594461	0.503655	1.56727
MMAA	0.0453552	0.0810566	0.0920514	0.0785227	0.0563943	0.075983	0.121091	0.0792956	0.0650397	0.0904193	0.066073	0.0533433	0.0665686	0.0489779	0.0537862	0.0510676	0	0.0457688	0.0867119	0.0356365	0.0750641	0.0569427	0.0372678	0.0883684	0.0620335	0.0578676	0	0.0468062	0.0431882	0.0879907	0.103908	0.0516633	0.0751845	0.10358	0.0274509	0.0615799	0.0887898	0.0787225	0	0.108283	0.0446289	0.0718361	0.0536679	0.085033	0.0932054	0.0555369	0.0764034	0.0358295
C4orf51	0.00548662	0.000926983	0.0205793	0.0462285	0.0244749	0.0166496	0.0033849	0.0182756	0.0246923	0.00520166	0.0040612	0.00711851	0	0.0362183	0.00954216	0.0453297	0	0.0192837	0.0186274	0.00345023	0.0168146	0.0119664	0	0.0427367	0.00303752	0.00488857	0	0.00293002	0.0235875	0.00817065	0	0.0345494	0.00695736	0	0	0.00526849	0.0113866	0.00564413	0	0.0062846	0.00965373	0.00539813	0.0379927	0	0.00519646	0.0146932	0.0111751	0.0104567
ZNF827	0.76185	0.724943	0.830649	0.746794	0.771251	0.861997	0.922354	0.823916	0.959852	0.898997	0.773751	0.829925	0.848418	0.733341	0.898456	0.802277	0.191207	0.786384	0.989465	0.914839	0.792344	0.925647	0.527482	0.993569	0.867267	0.789812	0	0.624872	0.649839	0.857635	0.669824	0.75739	0.884439	0.864646	0.609009	0.881931	0.646802	0.731709	0	0.70164	0.746512	0.590533	0.665091	0.620636	0.752722	0.783061	0.99952	0.812262
LSM6	0.171424	0.142939	0.203356	0.162899	0.128578	0.216024	0.238182	0.25601	0.1933	0.131631	0.170744	0.150951	0.144145	0.187573	0.177008	0.148626	0.181993	0.177435	0.221334	0.168579	0.156005	0.217278	0.117408	0.207455	0.183406	0.128301	0	0.212202	0.199138	0.116315	0.160379	0.193464	0.148989	0.128003	0.157457	0.0979025	0.200745	0.166202	0	0.120475	0.090996	0.157035	0.191474	0.0941717	0.17561	0.226656	0.0887951	0.0989464
REELD1	0.00712249	0.00200524	0.00568273	0.00128581	0	0.00894023	0	0.00172337	0.00659384	0	0	0.0175906	0.00251846	0	0.0152846	0	0	0.00376968	0.00296341	0.00586119	0.00412402	0.001796	0	0.002879	0	0	0	0	0	0	0	0	0.00224897	0.0134186	0.0160995	0.00727423	0.00602218	0.00572589	0	0.00308185	0.00493977	0	0	0	0.00125869	0.0139969	0.00767794	0.0139654
SLC10A7	0.59999	0.484678	0.516317	0.433212	0.454407	0.480926	0.332341	0.508313	0.449044	0.312302	0.445776	0.39727	0.378497	0.516407	0.437115	0.390902	0.119218	0.521204	0.410497	0.408107	0.431757	0.564729	0.213048	0.560939	0.510709	0.444757	0	0.432902	0.506476	0.580018	0.492096	0.370999	0.566529	0.555034	0.403971	0.489564	0.486498	0.465537	0	0.378572	0.230293	0.561778	0.537977	0.380453	0.377146	0.297472	0.40235	0.277274
TTC29	0.39225	0.248077	0.192421	0.235516	0.168895	0.369489	0.251652	0.195043	0.180085	0.170669	0.318543	0.172348	0.196987	0.147605	0.305827	0.0919605	0	0.363505	0.252296	0.215869	0.20782	0.293023	0.151408	0.283439	0.233053	0.252077	0	0.279711	0.220839	0.506568	0.153207	0.150725	0.236792	0.408288	0.197576	0.171197	0.275141	0.350221	0	0.193236	0.139362	0.347561	0.22827	0.263318	0.244371	0.0822787	0.118685	0.41619
EDNRA	0.291672	0.0943573	0.147198	0.177572	0.186654	0.353334	0.115342	0.221014	0.133899	0.151874	0.256736	0.162893	0.103104	0.22627	0.160875	0.152482	0	0.120554	0.133626	0.166512	0.20497	0.220446	0.114806	0.132177	0.199725	0.146158	0	0.140956	0.229506	0.309602	0.347902	0.20612	0.258006	0.122265	0.332304	0.175588	0.405291	0.29002	0	0.265013	0.143297	0.100255	0.29442	0.152343	0.195034	0.257046	0.176297	0.0763982
TMEM184C	0.329725	0.175014	0.299353	0.306175	0.222009	0.235532	0.274662	0.303709	0.231699	0.243575	0.284954	0.222685	0.194945	0.259276	0.214641	0.258602	0.114569	0.306191	0.325842	0.170051	0.307003	0.357757	0.0754517	0.37721	0.234606	0.198759	0	0.13716	0.399424	0.179148	0.197686	0.332996	0.22975	0.285342	0.118065	0.201641	0.320344	0.288718	0	0.233836	0.16828	0.183446	0.257862	0.0956522	0.181756	0.209292	0.152329	0.663783
PRMT9	0.298717	0.309042	0.446309	0.498071	0.387244	0.305507	0.329493	0.460221	0.449836	0.410799	0.349334	0.32211	0.368225	0.533793	0.459423	0.440573	0.0627749	0.485177	0.511848	0.341291	0.433847	0.489246	0.175541	0.499438	0.314544	0.306394	0	0.183481	0.5369	0.334001	0.345313	0.493357	0.356719	0.516743	0.229063	0.337909	0.437398	0.470435	0	0.340551	0.300394	0.320003	0.623883	0.252878	0.25789	0.395102	0.466055	0.193655
ARHGAP10	0.485882	0.329318	0.367679	0.303064	0.322241	0.392207	0.566246	0.381425	0.338682	0.282249	0.256481	0.352648	0.312282	0.342725	0.37098	0.215552	0.183087	0.334568	0.37321	0.238911	0.305079	0.452299	0.27121	0.34923	0.270159	0.250877	0	0.39475	0.509181	0.465923	0.505467	0.319828	0.514437	0.512576	0.30896	0.420626	0.694861	0.501215	0	0.353266	0.1898	0.617291	0.48811	0.476922	0.370422	0.245365	0.183279	0.919279
NR3C2	1.25071	1.20384	1.25987	0.964713	1.00116	1.27783	1.24066	1.18297	1.06132	1.194	0.886624	1.0372	1.15519	0.955549	1.06059	0.855743	0.809643	0.970809	1.16904	1.13854	0.928477	1.32287	0.912068	1.07012	1.18464	1.04432	0	1.3152	0.853453	1.17537	1.26475	1.01714	1.20158	1.35396	1.23327	1.04202	1.39372	1.33266	0	1.11259	0.978375	1.21372	1.15198	1.23979	1.18503	0.979043	0.644693	1.48765
IQCM	0.0346721	0.0417829	0.0372712	0.0443072	0.0489396	0.0273089	0.0255917	0.0226392	0.030467	0.0365054	0.0166984	0.0304659	0.0199748	0.0215157	0.0313602	0.0380002	0	0.022051	0.0195527	0.0205248	0.0166602	0.0428767	0.0218698	0.0521184	0.0145974	0.0305496	0	0.0380153	0.0326491	0.0420272	0.00797003	0.0118893	0.0146725	0	0.0097123	0.0141528	0.0272289	0.0193229	0	0.0273843	0.0334483	0.0359229	0.0306455	0.0132967	0.0104044	0.0341434	0.0295885	0.0403736
DCLK2	1.41805	1.55418	1.48204	1.46704	1.50755	1.39979	1.36654	1.59371	1.71089	1.43474	1.64021	1.53427	1.57987	1.56264	1.68388	1.5439	0.841472	1.65743	1.37405	1.61158	1.66272	1.67848	1.34718	1.76395	1.50147	1.27588	0	1.14496	1.37917	1.42811	1.26306	1.63698	1.55536	1.61262	1.17618	1.62607	1.74159	1.42983	0	1.28132	1.33329	1.63601	1.51574	1.19748	1.28556	1.31139	1.64075	1.44099
LRBA	1.80269	1.65591	1.75574	1.66512	1.57308	1.67326	1.72678	1.72807	1.63306	1.63836	1.63616	1.67109	1.63731	1.80683	1.55871	1.64349	1.31025	1.70383	1.58363	1.55492	1.62094	1.72838	1.48682	1.63143	1.81092	1.54088	0	1.61097	1.91043	1.72053	1.70178	1.68917	1.80149	1.81127	1.85821	1.54259	1.86507	1.76807	0	1.64749	1.41052	1.84527	1.71808	1.55779	1.59902	1.47651	1.52097	1.29555
RPS3A	0.0348266	0.0602527	0.108621	0.112361	0.0596728	0.0624722	0.119558	0.196724	0.120953	0.0523438	0.0393928	0.0647273	0.0588006	0.288132	0.118341	0.165188	0.0966825	0.154	0.177146	0.0811603	0.149553	0.128592	0.0134841	0.168679	0.049958	0.0306501	0	0.0308031	0.121304	0.0521739	0.0920177	0.122568	0.086374	0.0670256	0.0406231	0.073979	0.149345	0.127583	0	0.0495114	0.0866613	0.0588067	0.167855	0.0200698	0.0596248	0.163963	0.0374514	0.0311745
SH3D19	1.19016	1.21405	1.242	1.03709	1.08965	1.01557	0.719411	1.25427	1.27861	0.983365	1.08641	1.17714	1.11422	1.30293	1.1995	1.20284	0.82423	1.12258	0.994498	1.21676	1.20866	1.3469	1.10692	1.13514	1.08876	1.17837	0	1.11593	1.16187	0.990916	1.04033	1.25196	1.208	0.972219	1.53803	0.994393	1.09486	1.10137	0	1.17336	1.07324	1.11052	1.27233	0.94534	1.06085	1.13863	1.13013	0.870216
PRSS48	0.00268482	0.00712698	0.0611248	0.0895162	0.0495153	0.0179684	0.0164577	0.0611076	0.0548312	0.00853076	0.0155446	0.0170504	0	0.105176	0.00582465	0.0844317	0	0.0285051	0.0388294	0.0199031	0.0369406	0.0621629	0	0.0611059	0.00213549	0	0	0.00355877	0.115222	0.0266096	0.0145348	0.0884431	0.010948	0.014746	0.0164894	0.00909005	0.0196108	0.0100415	0	0.00707701	0.0104552	0.00776604	0.10966	0	0.0195583	0.039332	0.0205096	0.0117036
FAM160A1	0.425073	0.462585	0.597451	0.427632	0.578574	0.395839	0.32266	0.563816	0.574484	0.407973	0.299698	0.412259	0.38801	0.430562	0.642814	0.529919	0.721205	0.456968	0.359271	0.4645	0.394955	0.538789	0.390768	0.480252	0.53838	0.561324	0	0.582017	0.455571	0.365618	0.534651	0.483798	0.487061	0.396029	0.863772	0.399819	0.851449	0.625119	0	0.529542	0.542369	0.412222	0.472315	0.349707	0.691567	0.532344	0.51235	0.224786
GATB	0.18618	0.284408	0.255564	0.245096	0.234588	0.230576	0.393951	0.361182	0.376974	0.261449	0.272132	0.286086	0.306954	0.242595	0.341139	0.313514	0	0.238091	0.305339	0.304832	0.29027	0.397573	0.269369	0.350699	0.237459	0.24461	0	0.227391	0.291422	0.249293	0.212244	0.326878	0.396361	0.404318	0.350944	0.36485	0.348506	0.265036	0	0.304536	0.264645	0.28515	0.252188	0.192148	0.309746	0.323332	0.379903	0.216494
FBXW7	1.9826	2.11283	2.15718	2.37279	2.4139	2.40151	1.88549	2.23498	2.04825	2.17607	2.20636	2.14977	2.21192	2.07506	2.0892	2.17139	1.58562	2.07028	2.3035	2.08138	2.27406	2.09239	1.67436	2.11999	2.39414	2.15983	0	2.10811	2.79091	2.11166	1.78073	2.42196	1.99366	2.0782	2.0524	2.07631	2.19278	1.88453	0	1.90319	1.93073	2.07531	2.19893	1.73873	2.04422	1.93949	1.80245	1.54513
TMEM154	0.0188482	0.00816354	0.0165517	0.0221829	0.00855766	0.0124613	0	0.00417906	0.0143468	0.00946441	0.00826931	0.0124255	0.00541028	0.0231645	0.0106269	0.0128526	0	0.0209236	0.00636486	0.00811356	0.0150702	0.0134943	0	0.0316729	0.013403	0.00680288	0	0.00824535	0.0294791	0.0150524	0	0.0127951	0.00225217	0.0253791	0	0.0068941	0.0045983	0.00476059	0	0.00699916	0.00217422	0.00626014	0.00557498	0	0.00283653	0.011105	0.0306613	0.00411105
TIGD4	0.0802003	0.0729022	0.0535022	0.0589461	0.072327	0.0683618	0.0744217	0.0642693	0.0968067	0.0659801	0.0676244	0.0842562	0.0840353	0.0624877	0.0754481	0.0674732	0	0.0451802	0.0630756	0.0470781	0.0644377	0.0789882	0.0777825	0.0576187	0.0755499	0.0592004	0	0.0657191	0.0819787	0.0693193	0.055022	0.0742861	0.0821478	0.0636038	0.0319955	0.0617134	0.0548189	0.0686023	0	0.0485608	0.0729538	0.0792036	0.0617253	0.0543759	0.0570776	0.0429693	0.0680978	0.123194
ARFIP1	0.666931	0.455496	0.569853	0.468647	0.471404	0.489253	0.456269	0.565404	0.501094	0.544607	0.586453	0.480801	0.535245	0.489982	0.487203	0.498466	0.357642	0.455606	0.535341	0.445956	0.485084	0.61556	0.355024	0.551925	0.503913	0.434598	0	0.519204	0.39401	0.539055	0.470923	0.493255	0.497566	0.72785	0.360288	0.575847	0.530853	0.518388	0	0.466553	0.423929	0.47622	0.412935	0.393481	0.475982	0.469435	0.520896	0.481022
FHDC1	0.00519663	0.00483759	0.0071963	0.0117906	0.00340103	0.00385002	0.00809392	0.00435368	0.00659942	0.0105836	0.00744525	0.00296866	0.00965294	0	0.00325272	0	0	0.0039056	0.0108903	0	0.0048374	0.00500431	0	0.0110869	0.00754933	0.0070279	0	0.0182859	0.00707791	0.0108109	0.0339119	0.0102174	0.00834989	0.0134186	0.0038784	0.00380203	0.0133498	0.0131164	0	0.00307659	0.0101374	0	0.00329616	0.0103228	0.00151767	0.0255196	0.00570339	0.0251103
TRIM2	1.86337	1.83088	2.01577	1.95725	1.97623	2.0149	1.98498	1.99562	2.05622	1.91187	1.94599	1.96734	1.88005	1.83794	1.89	2.04444	1.62406	1.94549	2.0954	1.82049	1.96547	1.98361	1.83229	2.14468	2.03783	1.66279	0	1.65503	1.78344	1.76016	1.90964	1.88674	1.85146	1.90049	1.67474	1.98739	1.90109	1.98635	0	1.71357	1.86737	1.73341	1.87826	1.71767	1.99494	2.23086	1.95197	1.46651
MND1	0.0345979	0.0209728	0.0353996	0.0422617	0.0400713	0.0148471	0.127997	0.0233166	0.034895	0.021635	0.0265168	0.0274108	0.00893483	0.0206901	0.019113	0.0124179	0.119218	0.0144174	0.010197	0.0206918	0.030032	0.017021	0.0450524	0.00866684	0.0214163	0.0183177	0	0.00514166	0.0256481	0.0248365	0.00607792	0.0278912	0.0245153	0.0273186	0	0.018052	0.0131956	0.0240467	0	0.00949154	0.0372952	0.0124254	0.014373	0.0295121	0.0144947	0.0690047	0.0429436	0.145904
TMEM131L	0.166085	0.258558	0.321847	0.229628	0.283917	0.281154	0.341977	0.265739	0.222322	0.212327	0.144292	0.287239	0.202461	0.171357	0.240951	0.252375	0.185305	0.163438	0.260544	0.132604	0.224323	0.213641	0.175009	0.309117	0.247785	0.144365	0	0.188706	0.149074	0.323274	0.261127	0.126436	0.329704	0.242423	0.198874	0.289227	0.252904	0.381481	0	0.257465	0.199618	0.226776	0.322322	0.225334	0.306632	0.0404817	0.255675	0.370154
TLR2	0	0.0101727	0.00198866	0.00122081	0.00253999	0.00451657	0.0147659	0.00624157	0.00396914	0	0	0	0	0	0.00120066	0.00525036	0	0.00237864	0	0.00495323	0.00150202	0.00121301	0	0	0.00118956	0.00571781	0	0	0.00146017	0.00475038	0	0.00554635	0.00554691	0	0.00706147	0	0.00318517	0.00304717	0	0	0.00509901	0	0.00992677	0.00477627	0.00184253	0.0102614	0.00450258	0.0252514
RNF175	1.29558	1.06987	1.09175	0.812119	0.818491	0.871074	0.857384	1.02735	1.13163	0.955135	1.18156	1.01258	0.975348	1.16615	1.12166	1.14215	0.934237	1.10497	0.945317	0.970601	1.00087	1.09095	0.736567	1.1859	0.867677	1.0217	0	0.778087	0.621136	0.761027	1.02572	0.924538	1.05724	0.87803	0.746623	1.00778	0.908429	0.970709	0	0.941577	0.874342	0.775423	1.09825	0.824687	0.689198	1.0406	1.0078	1.028
SFRP2	0.0497433	0.00976895	0.116671	0.0626698	0.0396319	0.03543	0.214336	0.124316	0.0558987	0.0437459	0.0429014	0.030765	0.0256309	0.0956384	0.0621973	0.0536618	0.132324	0.0363972	0.172367	0.0333215	0.0461732	0.080927	0.00651714	0.0582962	0.0894853	0.0438104	0	0.0844808	0.0675904	0.0257005	0.0435536	0.0816449	0.0554393	0.0420388	0.0415175	0.0257708	0.416197	0.145512	0	0.087161	0.0139595	0.0891821	0.17115	0.0526729	0.096428	0.0435375	0.00547844	0.0562749
DCHS2	0.91336	1.33142	1.20738	1.18426	1.46847	1.18473	1.33097	1.15883	1.34958	1.28822	1.02101	1.29575	1.08366	0.996633	1.02538	1.34875	0.524912	0.818022	1.15324	1.11336	1.26252	1.08964	1.024	1.36698	1.20137	0.942386	0	1.02159	0.897285	0.985708	0.815429	1.03068	1.10864	1.15081	1.01319	1.36859	1.09614	1.15293	0	1.16486	1.0681	0.830617	1.00349	0.861165	1.07514	1.00208	1.46252	1.27366
PLRG1	0.261091	0.219034	0.301678	0.220957	0.281832	0.239175	0.335196	0.316446	0.241031	0.183809	0.235542	0.219897	0.162054	0.264441	0.236719	0.259595	0.119218	0.193043	0.329031	0.178045	0.296992	0.290347	0.0849369	0.242173	0.279278	0.222358	0	0.125841	0.361252	0.203769	0.2191	0.320028	0.22436	0.167401	0.181822	0.215085	0.259883	0.242187	0	0.237732	0.171608	0.111947	0.273855	0.156855	0.267126	0.345497	0.183683	0.270508
LRAT	0.25226	0.0852797	0.187902	0.220827	0.214766	0.230476	0.0722669	0.157831	0.226242	0.255016	0.314374	0.250201	0.14387	0.201092	0.323346	0.206359	0.252482	0.33172	0.218427	0.207848	0.222961	0.258678	0.178198	0.305584	0.263332	0.367582	0	0.251256	0.141061	0.198478	0.1793	0.17833	0.177495	0.0654118	0.165252	0.295094	0.195961	0.142935	0	0.271724	0.153117	0.253739	0.233919	0.164288	0.214015	0.137789	0.284639	0.189189
RBM46	0.0333083	0.00448528	0.0143398	0.0115461	0.00961742	0.0184505	0.0132056	0.0103752	0.0150696	0.0175948	0.0153368	0.00347033	0.00644298	0.0137428	0.0151207	0.0115221	0	0.0202523	0.017262	0.00303517	0.0103069	0.0212808	0.0306964	0.00903005	0.015094	0.0109464	0	0.0102118	0.0108963	0.0137666	0.00683116	0.0137815	0.0115	0	0.0238418	0.0237373	0.018642	0.011779	0	0.0115365	0.00329551	0.0267009	0.0222982	0.0116189	0.017545	0.00442058	0.00527141	0.0435465
MAP9	0.57749	0.528648	0.638314	0.569318	0.51706	0.5263	0.773212	0.610892	0.474289	0.603631	0.627659	0.452731	0.41821	0.572023	0.469343	0.568584	0.408638	0.460713	0.712651	0.407641	0.539913	0.638864	0.268962	0.577376	0.644591	0.516967	0	0.45738	0.61482	0.402784	0.42902	0.627988	0.466057	0.756031	0.322398	0.421525	0.621788	0.550376	0	0.520842	0.391971	0.471445	0.574737	0.377881	0.576859	0.49822	0.384386	0.617283
GUCY1A1	0.15516	0.15661	0.225873	0.178246	0.250518	0.209696	0.189032	0.204888	0.208132	0.247092	0.180499	0.186583	0.234263	0.202351	0.12748	0.236529	0	0.162842	0.258155	0.181744	0.200353	0.198506	0.0394039	0.212487	0.20284	0.168139	0	0.0724518	0.118952	0.156907	0.184222	0.177723	0.16974	0.206295	0.0725377	0.249567	0.129533	0.14827	0	0.199657	0.146311	0.0707709	0.145255	0.111416	0.113066	0.0723298	0.262721	0.115654
GUCY1B1	0.57541	0.571783	0.623719	0.459798	0.513439	0.698912	0.819162	0.698339	0.477233	0.654667	0.599114	0.603131	0.570502	0.556022	0.358802	0.423022	0.489925	0.383741	0.750288	0.410497	0.487268	0.656192	0.348346	0.486209	0.821186	0.654298	0	0.573576	0.695182	0.439876	0.533914	0.649035	0.567936	0.740525	0.517973	0.486866	0.496255	0.636278	0	0.484409	0.353434	0.453225	0.527707	0.528706	0.737956	0.579504	0.368583	0.539279
ASIC5	0	0.00436561	0.000330739	0.00143619	0	0	0	0	0.000613321	0.00362546	0	0.00190568	0	0.00440623	0	0	0	0	0	0.00230902	0.00145565	0.000374382	0	0.00191145	0	0	0	0	0.000875583	0	0	0	0.00104953	0	0	0	0	0.00222967	0	0.00423637	0	0	0	0	0	0	0	0.00350188
TDO2	0.0251739	0.0206362	0.0194876	0.0138817	0.0165707	0.0339874	0.0228597	0.0190193	0.0104473	0.0265146	0.0090263	0.027034	0.00941597	0.0230505	0.00930134	0.00605291	0	0.0181026	0.0130477	0.0130329	0.0126881	0.0143792	0	0.00766173	0.0100325	0.0158227	0	0	0.0143762	0.0286384	0.0394571	0.00849667	0.0077665	0	0.00522395	0.00833735	0.00914967	0.013839	0	0.0120118	0.00562981	0.0241722	0.0130617	0.013748	0.0151886	0.0248191	0.00751136	0.0105987
CTSO	0.0451389	0.0419901	0.0334923	0.0261536	0.0315935	0.0374633	0.01034	0.025984	0.0295212	0.0248409	0.0528039	0.0282579	0.0504338	0.0684674	0.0363622	0.0305189	0	0.0314219	0.0507711	0.0358829	0.0530784	0.044274	0.0316667	0.074486	0.0246704	0.0508581	0	0.0141015	0.033481	0.0240798	0.0266194	0.0398694	0.0201129	0	0.00509971	0.0359982	0.00497985	0.0152944	0	0.0220065	0.0150983	0.00751242	0.0359108	0.00472588	0.00733064	0.0236492	0.0507317	0
PDGFC	0.501687	0.721491	0.681269	0.659005	0.684999	0.777981	0.666418	0.641946	0.671767	0.710218	0.441475	0.798689	0.751234	0.295703	0.568503	0.738138	0.718139	0.383316	0.604707	0.648591	0.579572	0.531848	0.784033	0.806453	0.84732	0.555877	0	0.790727	0.502325	0.652181	0.553719	0.446047	0.587863	0.55093	0.61693	0.69394	0.509681	0.87671	0	0.651743	0.533383	0.422102	0.523801	0.520346	0.590007	0.36521	0.663347	0.304461
GLRB	0.938832	1.04903	1.14406	1.1038	1.05444	1.13957	1.1629	1.15955	1.00816	1.11787	1.03765	0.996521	0.972764	1.10387	0.929323	1.06805	0.396776	0.930245	1.26699	1.02267	1.12262	1.07688	0.647655	1.0695	1.18073	0.975047	0	1.08726	1.03014	1.0874	0.888868	1.02271	1.02274	1.17332	0.899574	1.07469	1.14776	1.23006	0	1.01149	0.751629	0.939628	1.10564	1.00233	1.149	0.92658	0.802661	0.779804
GRIA2	3.17927	2.9672	3.08387	3.07712	2.9778	3.21385	2.99189	3.08058	2.89948	2.98096	3.03655	2.92637	2.82315	3.00533	2.92853	3.01888	3.08097	2.95023	3.18412	2.86804	3.02968	3.26012	2.84635	2.94479	3.10947	3.13235	0	3.11684	3.2517	2.94632	2.83751	3.30714	2.95033	2.87694	3.03775	2.84858	3.21303	3.04717	0	3.13218	2.71487	3.11719	3.19315	3.0103	3.09172	2.98628	2.60766	2.70164
TMEM144	0.309517	0.299223	0.448614	0.428499	0.35051	0.473224	0.269002	0.360005	0.253175	0.307927	0.394804	0.27669	0.288546	0.49976	0.482821	0.418018	0.544574	0.328668	0.481027	0.282281	0.45802	0.508088	0.374526	0.45959	0.386365	0.354932	0	0.449734	0.407421	0.313776	0.248892	0.415051	0.240013	0.142587	0.345024	0.192583	0.402133	0.421829	0	0.345258	0.278874	0.360213	0.329037	0.255684	0.292417	0.25842	0.347643	0.335086
RXFP1	1.27502	1.50985	1.43598	1.92327	1.83206	1.65044	1.2479	1.2172	1.92755	1.81763	1.69083	1.65132	1.80239	1.48776	1.66766	2.1781	0.577178	1.87387	1.58522	1.35293	1.8438	1.142	1.54635	1.82807	1.75669	1.77217	0	1.16754	1.67431	1.19786	1.15429	1.39085	1.20648	1.61893	1.30081	1.75532	1.92289	1.16116	0	1.30969	1.68257	1.41555	1.13555	1.25069	1.32154	1.63486	1.9811	0.908736
C4orf46	0.0270575	0.0248051	0.0162074	0.0142281	0.0182987	0.0154975	0.0581766	0.0188551	0.0237256	0.0198574	0.0196949	0.0115891	0.0251599	0.00537061	0.0207632	0.00440441	0	0.0148806	0.0295683	0.0126512	0.0160191	0.034811	0.0176044	0.0198506	0.0172657	0.0174463	0	0.0244802	0.0283689	0.0158451	0.0158456	0.0211081	0.0265151	0.022239	0.0145603	0.0219661	0.0305887	0.0166089	0	0.0171254	0.00425134	0.0252626	0.0358264	0.00955934	0.0177038	0.0134251	0.00992459	0.0355841
ETFDH	0.635223	0.456587	0.612101	0.568063	0.517274	0.557242	0.417525	0.665661	0.595217	0.427823	0.564271	0.497179	0.472271	0.865842	0.70614	0.652182	0.369191	0.667031	0.68383	0.549567	0.583653	0.809312	0.330181	0.654758	0.453021	0.333938	0	0.359306	0.579243	0.324457	0.483843	0.669164	0.588289	0.439386	0.295794	0.519233	0.494167	0.560409	0	0.52902	0.444801	0.522317	0.672589	0.246932	0.364804	0.529198	0.522103	0.304468
PPID	0.16877	0.210897	0.333569	0.251197	0.19068	0.277782	0.673469	0.298952	0.219553	0.242279	0.208716	0.187658	0.195847	0.287562	0.212729	0.209245	0.093388	0.244146	0.393021	0.218462	0.251075	0.28221	0.0980693	0.300426	0.338209	0.156835	0	0.160248	0.337449	0.181357	0.190922	0.314888	0.229293	0.0882693	0.213503	0.1649	0.434753	0.327198	0	0.216921	0.0922732	0.299695	0.315764	0.292318	0.421565	0.226256	0.0932262	0.397162
FNIP2	0.857362	0.766431	0.911225	0.728612	0.745798	0.84273	0.877548	0.912002	0.826098	0.917726	0.879458	0.808453	0.689553	0.85072	0.769121	0.712055	0.41126	0.796293	0.879448	0.71984	0.784981	0.953258	0.626471	0.827295	0.77227	0.746969	0	0.785675	0.633911	0.830574	0.812154	0.735731	0.920878	0.808032	0.629569	0.793833	0.81379	0.873612	0	0.828653	0.554181	0.693969	0.657018	0.701966	0.752304	1.10512	0.736465	1.01312
C4orf45	0.0636584	0.0543997	0.11122	0.19763	0.144547	0.122163	0.0776656	0.0913072	0.11115	0.101012	0.090083	0.0625737	0.0636944	0.168129	0.12877	0.16445	0	0.0983021	0.124455	0.102482	0.137604	0.188067	0.041141	0.197494	0.0627129	0.0697422	0	0.0682249	0.109914	0.104824	0.0384288	0.125122	0.113631	0.0487239	0.0417066	0.103477	0.0872837	0.0591103	0	0.0828287	0.052729	0.105699	0.169669	0.0458439	0.0462983	0.143502	0.0883577	0.0796642
RAPGEF2	2.01042	2.0334	2.12186	2.07911	1.9107	2.06921	2.37491	2.04661	1.90866	2.0461	1.9266	1.984	1.90457	2.09738	1.79198	1.83649	1.92759	1.89331	2.05996	1.74774	2.07609	2.19263	1.6857	1.96614	2.04552	1.824	0	2.13649	2.32185	2.09561	1.88577	2.0789	2.14008	2.21764	2.02478	1.97129	2.36387	2.04174	0	1.94262	1.58283	2.43863	1.96754	2.18621	2.06666	2.57486	1.63067	2.32785
FSTL5	0.902226	0.818605	0.914726	0.655464	0.690909	0.594887	0.934081	0.829741	0.556773	0.795394	0.814208	0.960599	0.953401	0.901037	0.535774	0.710881	0.174752	0.546407	0.82517	0.618084	0.720304	0.740026	0.569764	0.703159	0.716348	0.662342	0	0.575966	0.899347	1.00052	0.635546	0.725824	0.972064	0.892114	0.792083	0.844897	0.428624	0.642241	0	0.903542	0.657257	1.0104	0.910267	0.523057	0.76184	0.626522	0.996658	0.542189
NAF1	0.432982	0.405949	0.467105	0.365208	0.42947	0.361047	0.452903	0.510634	0.418606	0.466619	0.473044	0.386483	0.361637	0.494779	0.356882	0.351631	0.105833	0.469989	0.464692	0.411773	0.423328	0.612696	0.332324	0.489204	0.441991	0.355036	0	0.35261	0.480638	0.416141	0.368396	0.495239	0.363914	0.314908	0.312934	0.378303	0.448691	0.391998	0	0.465317	0.171448	0.355646	0.42633	0.264149	0.430296	0.468945	0.412708	0.549593
NPY1R	0.943547	0.683473	0.900862	0.890778	0.737712	0.931731	0.700282	0.80432	0.802677	0.716822	0.804256	0.718479	0.734986	0.948732	0.884535	0.811716	0.59563	0.866516	0.850765	0.897983	0.775491	0.839116	0.46389	1.12335	0.800623	0.717864	0	0.75112	0.6591	0.947546	0.824865	0.684516	0.722255	0.518675	0.533225	0.751319	0.865753	1.03679	0	0.639724	0.477758	0.891892	1.06004	0.656645	0.741105	0.282207	0.707855	0.364174
NPY5R	0.0220633	0.0409305	0.0591275	0.0407765	0.0299949	0.0664592	0.0406607	0.0706545	0.0611276	0.0370515	0.0618741	0.0438228	0.0419979	0.125839	0.0603813	0.0803373	0	0.0565253	0.0699317	0.0326693	0.0485959	0.0803247	0.0728706	0.0926709	0.0343294	0.0364974	0	0.0242622	0.0247001	0.0404846	0.0503689	0.0710641	0.0349016	0	0.0493635	0.0314213	0.02907	0.0783327	0	0.0314943	0.0325324	0.0485787	0.0792835	0.0220813	0.0212731	0.0340961	0.0320616	0.0250103
TKTL2	0	0	0	0.0028442	0.00389049	0	0	0.000916185	0.00214554	0	0	0	0	0	0	0.00210535	0	0.00797086	0	0.00270092	0	0.00101807	0	0	0.00042988	0.000848672	0	0.00501007	0	0	0	0.00373239	0.00166618	0	0	0	0.00119236	0.00131829	0	0.00532517	0	0.00613266	0	0	0.00361207	0.00188635	0	0.00554044
TMA16	0.107289	0.077007	0.118784	0.116986	0.0871363	0.103822	0.111807	0.152312	0.11096	0.148471	0.110338	0.0976826	0.0719685	0.203705	0.0802495	0.0875882	0	0.121711	0.175125	0.0743357	0.119775	0.144165	0.0553122	0.104076	0.120201	0.124031	0	0.130582	0.101723	0.111332	0.160804	0.072286	0.0960349	0.158393	0.0759825	0.0731179	0.0747753	0.120908	0	0.0651825	0.0668795	0.0800313	0.113164	0.0875766	0.0937915	0.0531439	0.0654142	0.140483
MARCH1	3.22529	2.91479	3.12145	3.43375	2.9333	3.44351	3.21165	2.84437	3.23007	3.18295	3.18692	2.96981	2.84429	2.89872	3.27033	3.1779	2.89094	3.37374	3.01062	2.88902	3.24975	3.1316	3.05889	3.11062	3.28661	3.40608	0	3.394	3.35544	2.98973	3.11052	2.85031	2.9032	3.08932	3.18929	2.95851	3.45756	3.20994	0	3.01355	2.93218	3.11174	2.83046	3.56812	3.19862	2.95511	2.95577	3.94509
SMIM31	0.0171148	0.0103409	0.0177669	0.0398429	0.0246873	0.01847	0.0203798	0.0101407	0.0154471	0.0105462	0.00712996	0.00276401	0.0168962	0.0386832	0.0210915	0.0154304	0	0.0147001	0.0115129	0.00793923	0.0108484	0.020244	0.0098505	0.0299687	0.00496447	0.00521993	0	0.00779879	0.0340313	0.00807038	0	0.00806149	0.0120585	0	0	0.00710829	0.00868809	0.00656224	0	0.00542501	0.00659468	0.00683021	0.0198489	0	0.00470375	0.0149805	0.00182323	0.0330331
APELA	0.00132918	0.00990094	0.0120108	0.0128752	0.0211901	0.0148623	0.00727618	0.00648021	0.00483543	0.0134647	0.000831356	0.0129875	0	0	0.0153334	0.00495699	0	0.0132522	0.00757458	0.00891882	0.00281262	0.00339606	0	0.0256526	0.0028442	0.00318449	0	0.0134932	0.00730605	0	0	0	0.00387012	0	0.0147685	0.0373115	0.00620835	0.0109818	0	0	0	0	0	0	0.0467944	0.0126521	0.00974007	0.0105763
TRIM61	0.0119499	0.0074813	0.0194228	0.0382081	0.0269613	0.00998282	0.0515916	0.0103715	0.0278911	0.0264025	0.0171966	0.0134613	0.00688395	0.048665	0.00873294	0.0215535	0	0.0317337	0.0371221	0.0100574	0.0354574	0.0413868	0	0.0712165	0.0115778	0.0104914	0	0.0070039	0.0675887	0.0180245	0.00875951	0.0319873	0.0126227	0	0.0044436	0.00290183	0.0121156	0.0140098	0	0.0242669	0	0.00967868	0.0604773	0.00358445	0.0120033	0.021301	0.0169298	0.0256905
FAM218A	0.0131111	0.0190325	0.0291971	0.0701811	0.0445284	0.013376	0.0483455	0.0512396	0.0573118	0.0307784	0.0158644	0.020151	0.0268063	0.0838312	0.0295839	0.0879443	0.116932	0.0418828	0.0915031	0.0244067	0.0300035	0.0802834	0.00637471	0.0821801	0.0204983	0.0258311	0	0.0126463	0.0575199	0.0153423	0.0255828	0.0372377	0.0482472	0.0346644	0.0182187	0.0390469	0.0399978	0.0658664	0	0.0178217	0.035492	0.0260857	0.0478222	0.0220463	0.0361759	0.0659574	0.0441178	0.0287951
TRIM60	0	0.00610258	0.00252343	0.00368287	0.00650872	0	0.00329987	0.00145386	0.00759969	0.00189464	0	0	0.00351744	0.012038	0.00361262	0.00268828	0	0.00522513	0.00222769	0.0039971	0.00252472	0.00431349	0	0.00415031	0.00437263	0	0	0	0.00891117	0	0	0	0.000509044	0	0	0	0.0014753	0.000908635	0	0	0	0	0.00320272	0.00676154	0	0.00295563	0.00190911	0.0141547
TMEM192	0.43392	0.495367	0.508598	0.51192	0.40375	0.41567	0.393135	0.541153	0.570373	0.455136	0.472643	0.510387	0.458384	0.681907	0.593147	0.631126	0.361536	0.528712	0.492483	0.480433	0.464425	0.749089	0.452966	0.65749	0.443651	0.419271	0	0.340346	0.502812	0.422948	0.5481	0.747186	0.470591	0.562348	0.407756	0.420205	0.375273	0.540899	0	0.550571	0.45871	0.439968	0.540588	0.264168	0.49878	0.838002	0.642176	0.907492
KLHL2	1.14343	1.24876	1.35567	1.21417	1.23205	1.3088	1.28848	1.34509	1.18365	1.23558	1.18536	1.22495	0.941929	1.51645	1.12975	1.34703	0.902841	1.22507	1.3759	1.23827	1.26417	1.40333	0.791769	1.29964	1.30595	1.10551	0	1.27297	1.4808	1.31191	0.897419	1.56601	1.20861	1.14896	1.01634	1.10817	1.18178	1.25101	0	1.20512	0.940181	1.41759	1.35659	0.9678	1.32815	1.73739	1.03755	1.04262
GK3P	0	0	0.00821085	0.00773345	0.00961552	0.00945428	0.029464	0.0183072	0.0115488	0.00211236	0.00500065	0.00277566	0.00518438	0.0333695	0.00952075	0.0194656	0	0.0162886	0.0189459	0.0018495	0.0155803	0.0194308	0	0.0251376	0.00275669	0	0	0	0.00327839	0.0073546	0.0117371	0.00693413	0.00896817	0	0.00273686	0.0140149	0.020142	0.019064	0	0.00531222	0.00359413	0.00539813	0.0127529	0	0.00821361	0.02139	0	0.00586882
MSMO1	0.118415	0.150969	0.200205	0.189274	0.224605	0.14107	0.244987	0.26782	0.204596	0.220197	0.139274	0.191476	0.164633	0.230156	0.192284	0.313504	0	0.202932	0.293211	0.144398	0.251488	0.194343	0.0625429	0.282926	0.283605	0.137719	0	0.107898	0.52061	0.137081	0.143634	0.304529	0.19169	0.132138	0.102408	0.136185	0.191832	0.174614	0	0.145242	0.147067	0.0654807	0.31362	0.143449	0.256837	0.188999	0.203328	0.0789952
CPE	1.67321	1.79576	2.01078	1.7834	1.83676	1.87509	2.2915	2.11296	1.76213	1.84278	1.87238	1.7966	1.76401	1.76859	1.68644	1.74606	1.04736	1.50299	2.14833	1.65114	1.85227	1.74228	1.46505	1.89482	1.9387	1.59761	0	1.72235	1.92562	1.77142	1.85098	1.94676	1.79523	1.95995	1.60416	1.83585	1.91307	1.98652	0	1.81336	1.53652	1.70075	2.05043	1.71689	1.86033	1.90971	1.76243	1.89473
TLL1	0.0617284	0.0560692	0.150693	0.163707	0.137658	0.152106	0.171617	0.0957784	0.266346	0.164012	0.264619	0.098784	0.0919365	0.0339549	0.120226	0.179456	0.116932	0.151719	0.0878277	0.135814	0.0796058	0.168846	0.175529	0.14593	0.110388	0.158598	0	0.0830015	0.0797281	0.174994	0.0777649	0.0615394	0.107809	0.202481	0.0444022	0.140659	0.132025	0.166929	0	0.147305	0.100824	0.0680934	0.0829656	0.151953	0.0887424	0.058436	0.203001	0.348439
SPOCK3	1.28051	0.681132	0.806947	0.831105	0.718559	1.02051	0.68828	0.822108	0.654001	0.700598	0.825108	0.674949	0.579373	0.749923	0.734081	0.53634	0.576678	0.753286	0.789917	0.573451	0.595503	1.16347	0.484313	0.722178	0.826753	0.807909	0	1.29641	0.832295	0.96494	1.06615	0.79804	0.85394	0.992323	0.910558	0.53306	1.23919	1.14622	0	0.946879	0.696276	1.59741	1.03623	0.892141	0.742144	0.930167	0.503165	1.2385
ANXA10	0.0269712	0.00119271	0.00845272	0.0162517	0.00125738	0	0.00958135	0.00334877	0.00550074	0.00239069	0.00227552	0.00317759	0.00520634	0	0.0018277	0.00908628	0	0.0116643	0.0127474	0.00253699	0.00364143	0.0100038	0	0.0101167	0.00576446	0.00753876	0	0.00440455	0.0103361	0	0	0.0129214	0.00348067	0.022239	0.00681576	0	0.00332117	0.00572755	0	0.00609581	0.00445385	0	0.0275272	0	0.00224787	0.0116541	0.00464536	0.0122846
DDX60	0.0339183	0.0107608	0.0207504	0.0421637	0.0261252	0.0506304	0.00874783	0.0204111	0.0128478	0.0116547	0.0257345	0.0219284	0.020499	0.0146428	0.0190406	0.0255727	0	0.0329219	0.0104534	0.0197935	0.0157055	0.032056	0.0126385	0.0209574	0.021791	0.0315007	0	0.0109862	0.0273032	0.0357484	0.0208658	0.0197521	0.018561	0.0134186	0.0136068	0.0188956	0.00724013	0.0274094	0	0.0127379	0.0210379	0	0.0373815	0.0197617	0.00637773	0.00536084	0.0193063	0.018724
DDX60L	0.0244562	0.0151864	0.0332532	0.0303089	0.0242861	0.0231372	0.0135308	0.0196456	0.00612625	0.015408	0.0111449	0.0362703	0.00326793	0.0246845	0.0190322	0.00792945	0	0.0284075	0.0154422	0.0126911	0.00475069	0.0273631	0.0106757	0.0142184	0.0149197	0.0244383	0	0.0291172	0.0319306	0.0236944	0.0356176	0.0226284	0.0237853	0.0277217	0.0167456	0.00730478	0.0165997	0.0121695	0	0.00741662	0.010155	0.0123512	0.0190909	0.00347378	0.0165507	0.0117975	0.002005	0.0499744
PALLD	0.188162	0.112546	0.232357	0.250168	0.170801	0.137349	0.196742	0.264906	0.164904	0.10572	0.106676	0.160055	0.116845	0.245869	0.165204	0.212116	0	0.145124	0.165013	0.0847766	0.18374	0.225671	0.00613429	0.221359	0.114504	0.0809732	0	0.1101	0.289936	0.15673	0.162956	0.254944	0.252008	0.240402	0.143035	0.175636	0.163495	0.189327	0	0.166921	0.117976	0.232272	0.338563	0.0791631	0.0675047	0.124294	0.10536	0.169577
CBR4	0.836047	0.778192	0.790869	0.727751	0.717828	0.735717	0.546609	0.794851	0.8562	0.841535	0.779998	0.662763	0.704963	0.904617	0.878761	0.838478	0.436229	0.830822	0.67	0.730454	0.856	0.886045	0.536583	0.901297	0.709859	0.696136	0	0.504645	0.689102	0.74509	0.645335	0.764655	0.725841	0.861143	0.736329	0.791553	0.745057	0.738135	0	0.724279	0.697007	0.820747	0.814187	0.56965	0.639627	0.649958	0.754979	0.689847
SH3RF1	0.311503	0.43382	0.527771	0.470333	0.462652	0.423367	0.30558	0.477408	0.545583	0.569568	0.470622	0.447742	0.427157	0.51747	0.335867	0.595226	0.254783	0.34382	0.505119	0.464596	0.480307	0.481575	0.30482	0.578241	0.479977	0.371259	0	0.283186	0.346918	0.351546	0.319446	0.455364	0.427333	0.294376	0.336187	0.52461	0.204188	0.329903	0	0.475624	0.407005	0.231999	0.321161	0.31425	0.258469	0.602835	0.659428	0.418092
NEK1	0.992019	0.881605	1.00402	0.911828	0.81106	0.986897	0.969587	0.92187	0.928814	0.965953	0.983697	0.939037	1.047	0.983087	1.02402	0.921293	0.380481	0.980914	0.90249	0.81287	0.99905	1.25385	0.707737	1.05034	0.969508	0.889849	0	0.887807	1.02097	0.880597	0.922607	0.932626	0.856596	1.18364	0.842309	0.958018	1.01586	0.945221	0	0.979918	0.825336	0.865921	0.943664	0.722692	0.812327	0.996354	0.884898	0.980341
CLCN3	0.748084	0.794195	0.975993	0.875681	0.849502	0.893022	0.887689	0.945482	0.778746	0.86703	0.81613	0.678672	0.679025	0.892303	0.703556	0.917467	0.476974	0.751959	1.09744	0.693526	0.90949	0.946335	0.330735	0.936098	0.880256	0.615895	0	0.731697	0.999517	0.802498	0.738247	0.919949	0.845859	0.680561	0.613819	0.726644	0.905988	0.922198	0	0.79122	0.495991	0.636411	0.849398	0.572947	0.792633	0.839334	0.657239	0.54592
HPF1	0.170183	0.17634	0.222289	0.239608	0.189294	0.172818	0.266785	0.280191	0.206795	0.158514	0.176822	0.14354	0.176215	0.304916	0.201122	0.195734	0.594717	0.14771	0.227534	0.170739	0.209217	0.255613	0.170993	0.268638	0.200099	0.160682	0	0.192189	0.170883	0.208367	0.186824	0.222314	0.184561	0.117545	0.106855	0.172706	0.239242	0.24734	0	0.181676	0.113513	0.0841315	0.271472	0.161834	0.149386	0.17529	0.130247	0.122022
MFAP3L	0.0587845	0.0685118	0.0872241	0.0861346	0.0734446	0.0636011	0.21345	0.0671835	0.0737527	0.0876843	0.0547757	0.0209748	0.0575851	0.0237186	0.0493486	0.104602	0	0.0546453	0.0779982	0.0593683	0.0511578	0.0834719	0.0442659	0.0879301	0.0793793	0.0379226	0	0.0836171	0.048466	0.0710974	0.0892456	0.111568	0.0564405	0.147493	0.0563661	0.064927	0.134021	0.0450241	0	0.0520926	0.0563579	0.0229029	0.0515875	0.0698055	0.0839742	0.561078	0.0556513	0.362812
AADAT	0.0923928	0.0623449	0.0719848	0.0633363	0.058874	0.0843803	0.105965	0.0944139	0.110427	0.101145	0.0909243	0.0856536	0.135145	0.0853261	0.0876754	0.0560198	0	0.111482	0.0865756	0.0756561	0.104114	0.135703	0.0423279	0.119454	0.0774594	0.0678767	0	0.0712337	0.102118	0.101112	0.0509337	0.110935	0.107277	0.125435	0.046781	0.0957683	0.0771683	0.0591098	0	0.0882496	0.0476697	0.0831253	0.14447	0.0488119	0.0670163	0.0622697	0.0505106	0.132012
GALNTL6	1.47543	1.12242	1.25673	1.59278	1.34984	1.51932	1.50215	1.24393	1.44049	1.33293	1.63346	1.46198	1.68351	1.14951	1.43023	1.58026	0.300835	1.70995	1.03945	1.49213	1.68398	1.51069	1.38358	2.08057	1.47231	1.47819	0	1.28077	1.06239	1.55183	0.929476	1.01191	1.22221	1.47256	1.03904	1.24487	1.1146	0.755958	0	1.35572	1.03777	0.910387	1.12482	0.980548	1.05537	1.48128	1.71192	1.45742
GALNT7	0.34645	0.459892	0.503025	0.412509	0.518255	0.523862	0.260984	0.331144	0.515827	0.328757	0.359782	0.331253	0.401511	0.479616	0.371785	0.541729	0.500097	0.301965	0.367837	0.462589	0.379433	0.430215	0.435627	0.414114	0.406715	0.365349	0	0.346953	0.228662	0.313587	0.297863	0.331699	0.358614	0.340679	0.335623	0.566179	0.215424	0.407727	0	0.424726	0.381086	0.179954	0.326493	0.268499	0.274797	0.569735	0.435127	0.388216
HMGB2	0.0248981	0.0352877	0.0262023	0.0263135	0.00969702	0.0048189	0.0906444	0.0561838	0.026498	0.0313389	0.0147705	0.0243706	0.0403948	0.0474554	0.0202038	0.0198381	0	0.0101697	0.041755	0.0131375	0.0329455	0.0642481	0.0267065	0.0421154	0.0335851	0.0260704	0	0.016996	0.0255937	0.0187417	0.0791035	0.0319306	0.0458169	0.0502055	0.0159751	0.0102365	0.0314266	0.0462834	0	0.0306157	0.0215662	0.0215708	0.0239579	0.0419051	0.0542343	0.0438238	0.0122411	0.0641648
SAP30	0.0371761	0.040802	0.0657578	0.0498923	0.0394749	0.0286991	0.161897	0.107495	0.0587493	0.0401396	0.0504855	0.0219168	0.0431219	0.154743	0.0754002	0.100111	0	0.0783221	0.114551	0.0371922	0.0931429	0.157149	0.0468702	0.135339	0.0309924	0.0253078	0	0.0239495	0.0520862	0.0208105	0.0470694	0.108003	0.0500053	0.0567534	0.0157788	0.024427	0.0768233	0.0578495	0	0.0687375	0.0484593	0.0608073	0.109177	0.0293358	0.0503091	0.100273	0.0476728	0.0947786
SCRG1	0.0896926	0.0376897	0.115853	0.216323	0.0844153	0.0643445	0.18094	0.139912	0.114486	0.0615192	0.0675819	0.0466415	0.0234542	0.237751	0.0540054	0.125604	0.0627749	0.135318	0.200094	0.0463166	0.135794	0.185295	0.123021	0.139024	0.0430851	0.0252145	0	0.0464341	0.166868	0.083526	0.0451264	0.12879	0.0667059	0.0488704	0.0107215	0.0532571	0.0483076	0.0920702	0	0.0628745	0.0484268	0.0936367	0.303114	0.0524336	0.0703043	0.117112	0.0203112	0.138733
FBXO8	0.131709	0.122732	0.138377	0.108988	0.157794	0.169985	0.18898	0.128591	0.0991245	0.167902	0.172027	0.10824	0.118741	0.134911	0.0938566	0.114803	0	0.0969366	0.175205	0.11326	0.116329	0.165968	0.0642712	0.115377	0.130486	0.119849	0	0.148979	0.147258	0.137652	0.0623554	0.110195	0.109677	0.0420996	0.112111	0.130854	0.117167	0.123987	0	0.089058	0.0776559	0.174855	0.129543	0.0692232	0.154598	0.114169	0.0722297	0.0747213
CEP44	0.335836	0.210079	0.252679	0.244835	0.235063	0.310467	0.308058	0.272211	0.205114	0.348448	0.284395	0.202647	0.196574	0.220684	0.24841	0.217731	0.0606843	0.223046	0.262214	0.200774	0.240736	0.290934	0.0785088	0.213302	0.253453	0.234936	0	0.278712	0.271989	0.27416	0.217047	0.258134	0.276252	0.416208	0.278881	0.251997	0.241715	0.256453	0	0.231837	0.157233	0.20362	0.235303	0.187328	0.24853	0.253937	0.144471	0.206018
HPGD	0.00284143	0.00520088	0.0115914	0.0049784	0.00519402	0.0106871	0.0198277	0.0184986	0.00226918	0.015027	0.00774426	0	0	0.00861272	0	0	0	0.00800603	0.00472136	0.00725247	0.00591326	0.00220348	0	0.0134368	0.00128638	0	0	0.00947935	0.00786207	0.00933553	0.0079376	0.00285027	0.0141436	0	0	0.0139868	0.008489	0.00547158	0	0.011875	0	0	0	0	0.00466364	0.00210238	0.00285409	0.00884075
GLRA3	0.487265	0.445831	0.551195	0.511219	0.493151	0.589811	0.940268	0.504403	0.519695	0.659149	0.514389	0.403942	0.517667	0.341306	0.404325	0.533856	0.852548	0.397427	0.473622	0.458585	0.388296	0.515135	0.308102	0.623087	0.692312	0.547242	0	0.625887	0.582251	0.442126	0.550078	0.418025	0.515821	0.51042	0.540073	0.444082	0.852304	0.737759	0	0.59827	0.341814	0.527297	0.452136	0.717052	0.676534	0.631786	0.356994	1.28093
ADAM29	0.0713969	0.0548965	0.0776732	0.0864409	0.0578557	0.0522882	0.03542	0.0524701	0.0730727	0.0865746	0.059153	0.0570916	0.081389	0.0787744	0.05585	0.0415656	0	0.0819984	0.0750469	0.0725616	0.068114	0.0689103	0.00706623	0.118663	0.0613842	0.0532955	0	0.0584443	0.0483284	0.0615284	0.0373792	0.060004	0.0609242	0.106956	0.0662173	0.0606045	0.0898968	0.0709787	0	0.0645741	0.0507508	0.0170412	0.0655038	0.0523287	0.0537249	0.100832	0.0584497	0.248253
GPM6A	3.24643	3.23944	3.27842	3.22861	3.17671	3.37385	3.36351	3.26983	3.11692	3.30899	3.32995	3.30984	3.32134	3.13021	3.13881	3.11104	3.21104	3.20172	3.37004	3.23641	3.16537	3.1025	3.23961	3.13005	3.48857	3.35582	0	3.31232	3.13002	3.16138	3.11476	3.16052	3.23389	3.28889	3.22306	3.19868	3.19213	3.29832	0	3.1109	2.89024	3.00818	3.2004	3.21893	3.34502	2.9632	2.94247	2.96696
WDR17	1.63565	1.57411	1.74796	1.72796	1.65402	1.68367	1.56561	1.65386	1.54975	1.64933	1.6239	1.61052	1.57278	1.71638	1.62445	1.73428	1.23284	1.65144	1.74886	1.59374	1.66763	1.87992	1.09668	1.78825	1.76357	1.59194	0	1.51237	1.89218	1.40915	1.26531	1.83208	1.58969	1.41136	1.47599	1.41307	1.67351	1.63779	0	1.57028	1.29494	1.5038	1.80999	1.38598	1.6384	1.42092	1.49648	1.27955
SPATA4	0.00395677	0.00911672	0.0124988	0.0274297	0.00590187	0.00492243	0.00898375	0.0250369	0.0190018	0.0154718	0.0133125	0.0200859	0.00748395	0.0657931	0.0411661	0.0270216	0	0.0350158	0.0229034	0.0140169	0.0153577	0.0260303	0	0.0414972	0.0026751	0.0134918	0	0.0151238	0.0273454	0.00693882	0.00607792	0.0134638	0.0188392	0	0	0.00759674	0.0238791	0.0344351	0	0.0159109	0.0149013	0	0.0194311	0	0.0123513	0.016506	0.0150034	0.0167805
ASB5	0.0160945	0.018609	0.0214656	0.0373089	0.00838741	0.0341098	0.0150664	0.0184761	0.0397057	0.0146841	0.0309875	0.00586469	0.00938715	0.0218845	0.0231468	0.0173497	0	0.0441573	0.0243753	0.0148099	0.012747	0.0183317	0.0339878	0.045664	0.0207196	0.0169811	0	0.00484247	0.0146989	0.0135705	0.0139423	0.0131508	0.0114917	0.0165886	0.00716941	0.00953957	0.0147053	0.0125611	0	0.00906998	0.0148065	0.0105739	0.0272323	0.0040665	0.0128196	0.0130786	0.0154878	0.033477
SPCS3	0.281313	0.361913	0.457874	0.456726	0.430472	0.388564	0.568245	0.530947	0.44168	0.341666	0.418416	0.403803	0.301468	0.462787	0.280855	0.518029	0.354073	0.343314	0.656239	0.354983	0.494739	0.439875	0.253131	0.535333	0.48567	0.385231	0	0.477227	0.489688	0.267878	0.372522	0.568503	0.351267	0.331501	0.273558	0.348603	0.645548	0.512754	0	0.35059	0.257417	0.362956	0.453367	0.36076	0.555561	0.511946	0.272645	0.265162
VEGFC	0.00236608	0	0.0177417	0.0091808	0.00692265	0.00601918	0.00371283	0.00195643	0.0041654	0.011128	0.00995077	0.00774147	0.00613288	0.0130901	0.00429836	0	0	0.00874737	0.00987406	0.0103172	0.00249971	0.00535617	0	0.00972833	0.00360599	0	0	0.0094508	0.00298956	0.012126	0.0209362	0.00766004	0.0127171	0.0372787	0	0.012204	0.00558934	0.00812751	0	0.0068286	0.00300913	0	0.0113779	0.00495574	0.0034836	0.0175451	0.00307658	0.00416854
NEIL3	0	0.00231541	0.00193199	0.00146669	0.00350718	0	0.00229563	0.00357374	0.00292261	0	0.00191557	0.00318833	0.00666871	0.00539693	0.00142636	0	0	0.00192877	0	0.00173099	0.00102524	0.0019673	0	0.00955888	0.00367752	0	0	0.00537816	0.00369004	0.00538703	0	0	0.00205746	0.0113956	0	0	0	0	0	0.000908099	0	0	0.0038587	0.00356292	0	0	0.0143355	0
AGA	0.0528728	0.0312669	0.0259615	0.037149	0.0383677	0.0411132	0.0134423	0.076172	0.050373	0.0146429	0.0236124	0.0405453	0.0616835	0.0491314	0.0221577	0.0726822	0	0.0679213	0.050916	0.060604	0.0369908	0.090094	0.00991348	0.0411908	0.0384708	0.0257058	0	0.00848442	0.0304628	0.0539516	0.0250702	0.0276418	0.0400812	0.0633281	0.0263509	0.0642676	0.0233997	0.0350166	0	0.0207427	0.032789	0.0211282	0.0733347	0.00301064	0.0150876	0.0460602	0.0291515	0.0418881
TENM3	1.77106	1.64481	1.78079	2.17269	1.76406	2.05113	1.91198	1.50811	2.05361	2.02513	1.7516	1.52299	1.62301	1.69994	1.83128	2.15347	2.30975	1.94504	1.7242	1.93933	1.82551	1.7667	1.89282	1.93734	1.94057	2.05613	0	1.87403	1.68454	1.70179	1.75187	1.66116	1.70108	2.11924	1.58691	1.57561	2.2091	1.83107	0	1.78888	1.71828	1.47197	1.57912	2.13362	1.80394	2.07629	1.88349	2.46257
DCTD	0.102196	0.106874	0.139964	0.130367	0.0981228	0.0940679	0.145574	0.171107	0.164647	0.13899	0.104556	0.12508	0.124475	0.169076	0.156795	0.113166	0.246893	0.148875	0.184265	0.120619	0.151731	0.193744	0.102624	0.187235	0.0983718	0.110039	0	0.111119	0.10563	0.0911802	0.108245	0.151307	0.121132	0.15456	0.053438	0.102343	0.163869	0.173618	0	0.102097	0.117756	0.158418	0.139444	0.0703571	0.109743	0.181559	0.129289	0.0462893
WWC2	0.777115	0.871871	0.883497	0.664512	0.738975	0.872249	0.766542	0.825868	0.766007	0.759583	0.814366	0.719227	0.704472	0.862069	0.865636	0.804512	0.870615	0.871956	0.794454	0.855853	0.777195	0.948674	0.667376	0.894525	0.871284	0.84992	0	0.747002	0.701114	0.698135	0.664456	0.811863	0.906597	0.895	0.813579	0.668873	0.908551	0.972235	0	0.801646	0.603931	0.732301	0.84797	0.699806	0.887147	0.793003	0.661455	0.940868
CLDN22	0	0	0.00116548	0.00136232	0.00139478	0	0	0.00126454	0.00118304	0	0	0	0	0	0	0	0	0	0	0	0	0.00083216	0	0	0	0	0	0	0.000836427	0.00232918	0	0.00171464	0	0	0	0	0.00198919	0.00160669	0	0	0	0	0	0	0	0.0015555	0	0.00304669
CDKN2AIP	0.0863471	0.0789368	0.0752688	0.0436729	0.045136	0.0697067	0.155557	0.0693588	0.0504111	0.0827157	0.0678227	0.0454703	0.0491564	0.0517376	0.0446836	0.0627426	0.175253	0.0266846	0.103033	0.0552088	0.0422497	0.0900927	0.0438563	0.0350473	0.0780385	0.0662711	0	0.0803214	0.0416452	0.0272713	0.0622838	0.0611472	0.0597984	0.0362833	0.0525261	0.0265539	0.103269	0.0744602	0	0.0675442	0.0353918	0.0398961	0.0513927	0.0229737	0.0701058	0.107318	0.0282012	0.115164
ING2	0.0473075	0.059076	0.0831089	0.0771376	0.0524327	0.0473513	0.0991015	0.112449	0.120916	0.0543343	0.0434321	0.0528956	0.0625887	0.0761318	0.0754118	0.121057	0	0.0529707	0.0996377	0.0386728	0.0873119	0.149039	0.0700456	0.160149	0.0437138	0.0527789	0	0.0287851	0.050795	0.0407608	0.0469351	0.176106	0.0570245	0.0620421	0.0259355	0.0701213	0.135942	0.0684039	0	0.11183	0.0674616	0.0799132	0.075479	0.0253919	0.0603366	0.2046	0.126181	0.402962
RWDD4	0.100912	0.102629	0.162947	0.118348	0.136359	0.15708	0.152012	0.167035	0.14271	0.139151	0.108303	0.0775757	0.0896127	0.203873	0.12776	0.201943	0.150384	0.133632	0.149701	0.13273	0.108059	0.150806	0.0268123	0.162319	0.0857437	0.11964	0	0.0924364	0.114732	0.116942	0.118334	0.15501	0.119157	0.188309	0.085548	0.0926212	0.156136	0.12563	0	0.0919099	0.120847	0.131297	0.105744	0.0779933	0.102238	0.155808	0.104584	0.13286
TRAPPC11	0.495134	0.487201	0.555463	0.507298	0.501564	0.452996	0.491096	0.626746	0.627563	0.547848	0.626653	0.570322	0.482657	0.760005	0.608152	0.562962	0.195532	0.597684	0.508742	0.509046	0.571536	0.688026	0.310808	0.735454	0.465148	0.449847	0	0.402516	0.557261	0.445513	0.46367	0.674605	0.574746	0.804978	0.438598	0.446812	0.568132	0.530495	0	0.476179	0.400969	0.622891	0.629522	0.316675	0.457214	0.544407	0.487951	0.497577
STOX2	1.47236	1.50844	1.57815	1.38684	1.4634	1.38554	1.56086	1.57321	1.58814	1.49158	1.48819	1.51098	1.42128	1.61361	1.56377	1.54506	0.838816	1.58506	1.63757	1.50589	1.56718	1.61322	1.40597	1.63862	1.4979	1.3253	0	1.4191	1.06369	1.44912	1.61527	1.5185	1.57406	1.62807	1.09896	1.59205	1.49351	1.58446	0	1.42019	1.40559	1.05873	1.37193	1.28188	1.51546	1.50214	1.61437	1.6867
ENPP6	0.0300183	0.0407364	0.0524282	0.0531555	0.041502	0.0124331	0.0262434	0.0411866	0.061257	0.0659102	0.0316797	0.0274269	0.0333363	0.0704398	0.0468462	0.0947031	0.112735	0.0487264	0.0563108	0.0431577	0.047896	0.0584166	0.0656813	0.102445	0.0224679	0.0239861	0	0.0346053	0.0378005	0.0239316	0.00743665	0.0787146	0.0347363	0.0116524	0.0337954	0.0923706	0.0489324	0.0416189	0	0.0311549	0.0364008	0.0364769	0.0694809	0.014379	0.0289539	0.103785	0.0697769	0.164131
IRF2	0.252444	0.251356	0.33562	0.252241	0.225076	0.27265	0.317147	0.290799	0.322576	0.273558	0.188069	0.211381	0.247613	0.234334	0.324486	0.225526	0.116932	0.235626	0.299776	0.261262	0.304189	0.364534	0.215043	0.353123	0.218139	0.199585	0	0.26136	0.196381	0.2422	0.228668	0.302433	0.27192	0.316985	0.19584	0.294813	0.319517	0.345413	0	0.332969	0.257477	0.213476	0.260317	0.261992	0.317996	0.167452	0.239898	0.74575
CASP3	0.108767	0.105878	0.144261	0.10035	0.14536	0.148769	0.208237	0.135979	0.163819	0.156994	0.1107	0.133985	0.134976	0.108862	0.101105	0.109993	0.194099	0.0994275	0.174485	0.107018	0.121996	0.191328	0.118866	0.170145	0.166049	0.108546	0	0.140316	0.0797392	0.114217	0.201482	0.163152	0.134731	0.190153	0.0730405	0.100799	0.166178	0.175459	0	0.111966	0.109323	0.178864	0.16215	0.149741	0.205652	0.131711	0.0982784	0.243782
PRIMPOL	0.386121	0.219513	0.382049	0.250795	0.28309	0.264454	0.189768	0.469283	0.308446	0.297422	0.266517	0.226111	0.276798	0.512021	0.347148	0.203348	0.123459	0.323575	0.366033	0.259334	0.323109	0.481986	0.127137	0.36277	0.266261	0.259393	0	0.146081	0.236826	0.36076	0.26396	0.297625	0.458684	0.419238	0.26042	0.259883	0.367978	0.398829	0	0.24438	0.250371	0.22873	0.471227	0.283086	0.332933	0.19795	0.272364	0.274242
CENPU	0.00287839	0.00635007	0.00370384	0.0119312	0.00862644	0.0147093	0.00892875	0.00796674	0.0128296	0.00329258	0.00151528	0.00476894	0.00717541	0	0.00960628	0.00613838	0	0.00790304	0.00290462	0.00465651	0.00344509	0.0113361	0	0.0203542	0.00764897	0.0127445	0	0	0.00630222	0.00794379	0	0.00406103	0.00643045	0	0	0.00657315	0.00326714	0.00868831	0	0.00914649	0.00592712	0	0.015528	0.0107482	0.011127	0.00267629	0.0111875	0.0227192
ACSL1	0.277426	0.287551	0.313042	0.25118	0.262165	0.30207	0.292577	0.347957	0.305992	0.317633	0.29886	0.273509	0.242549	0.33492	0.26373	0.318122	0.311204	0.400031	0.388533	0.281623	0.275667	0.419627	0.134312	0.337506	0.259777	0.251598	0	0.257491	0.227921	0.271256	0.401392	0.28823	0.344103	0.378852	0.237338	0.315749	0.317591	0.36188	0	0.258412	0.206336	0.325748	0.347147	0.16673	0.320762	0.440799	0.326271	0.329149
SLC25A4	0.200042	0.211191	0.394789	0.285241	0.247318	0.201624	0.579297	0.578681	0.333565	0.297494	0.238917	0.227223	0.232585	0.55471	0.274125	0.289039	0.174752	0.2646	0.707448	0.220106	0.325044	0.393518	0.155949	0.381166	0.329051	0.129257	0	0.221388	0.432043	0.184355	0.257313	0.508186	0.287009	0.319975	0.146914	0.215995	0.41126	0.34969	0	0.226266	0.132345	0.258546	0.46318	0.204702	0.279801	0.393599	0.110817	0.17886
CFAP97	0.200393	0.168891	0.22444	0.178807	0.165646	0.161872	0.130951	0.240322	0.14968	0.211736	0.190557	0.132707	0.203683	0.269199	0.161215	0.21649	0.191207	0.17704	0.295358	0.136508	0.210743	0.260883	0.0841949	0.270418	0.160451	0.142585	0	0.11552	0.158173	0.126676	0.0848932	0.182048	0.165753	0.0764332	0.0878877	0.20964	0.18008	0.181892	0	0.130219	0.128315	0.0597459	0.188203	0.0888295	0.157975	0.164094	0.157977	0.137127
SNX25	0.727404	0.852701	0.89603	0.784789	0.927933	0.82368	1.05479	0.871843	0.930712	1.00747	0.852353	0.888716	0.782816	0.787513	0.880799	0.796714	0.601085	0.776968	0.899127	0.763428	0.892692	0.968515	0.556414	0.898497	0.854773	0.684578	0	0.628595	0.998911	0.752648	0.820015	1.04027	0.83837	0.964472	0.826011	0.934919	1.02938	0.952794	0	0.833319	0.797918	0.891116	0.708829	0.638726	0.951939	1.00014	0.976997	0.856922
LRP2BP	0.300068	0.284588	0.426645	0.407819	0.237154	0.180354	0.383027	0.38734	0.391057	0.236221	0.267641	0.35172	0.276763	0.495378	0.367848	0.441264	0.0606843	0.376325	0.36227	0.28368	0.400037	0.408908	0.112054	0.468069	0.256296	0.274349	0	0.195453	0.475329	0.297166	0.172499	0.473273	0.218498	0.260523	0.213849	0.208444	0.231975	0.274213	0	0.302975	0.238253	0.31777	0.410104	0.116587	0.261128	0.360148	0.25773	0.546362
ANKRD37	0.0333636	0.0439661	0.0946927	0.0993009	0.0884396	0.0750269	0.222055	0.21099	0.100038	0.0895019	0.0587265	0.0598904	0.101358	0.1247	0.0689604	0.0771999	0	0.0569311	0.125233	0.0440343	0.0997546	0.101661	0.0319817	0.105514	0.105742	0.0466241	0	0.059246	0.116961	0.0296313	0.154229	0.153535	0.0399819	0.0989921	0.0476841	0.0547668	0.178934	0.107472	0	0.0612062	0.0378876	0.0571783	0.109092	0.0942089	0.153006	0.0723434	0.0752426	0.156885
UFSP2	0.17666	0.140642	0.184358	0.211945	0.136549	0.132744	0.189052	0.199296	0.147264	0.127198	0.128396	0.139571	0.123897	0.163639	0.165977	0.125034	0	0.152123	0.247586	0.116178	0.15528	0.172865	0.0353456	0.210387	0.129587	0.0845622	0	0.0964095	0.224743	0.102261	0.0935584	0.142377	0.145865	0.0951124	0.053682	0.106575	0.157716	0.196836	0	0.1338	0.114989	0.0996239	0.188187	0.0776246	0.131377	0.127289	0.118585	0.0717864
C4orf47	0.248323	0.320774	0.539166	0.443885	0.40452	0.317057	0.611158	0.508156	0.590801	0.356841	0.330645	0.293312	0.408534	0.634814	0.351736	0.668009	0.229292	0.409862	0.475983	0.312165	0.32169	0.517315	0.217434	0.687422	0.323531	0.156732	0	0.265539	0.381291	0.376242	0.301827	0.484277	0.367935	0.718522	0.202684	0.352571	0.555169	0.705493	0	0.371354	0.346989	0.333273	0.428778	0.29842	0.401476	0.348	0.453752	0.770625
CCDC110	0.0230507	0.0194705	0.0602114	0.0557979	0.0237878	0.0514436	0.0525092	0.0523432	0.0649462	0.0749215	0.0263174	0.0251316	0.0327947	0.0561781	0.0277729	0.0777741	0.119218	0.0276647	0.0526508	0.0367683	0.0387424	0.0496593	0.0146137	0.106608	0.0352633	0.0353003	0	0.0168593	0.0396854	0.033104	0.0270501	0.0431196	0.0255339	0.0447421	0.0198485	0.0342591	0.0338319	0.0388606	0	0.0285443	0.0344278	0.0154788	0.0359235	0.0207216	0.0345388	0.0609194	0.0681583	0.0653913
PDLIM3	0.0395923	0.135744	0.102804	0.108158	0.127674	0.20976	0.0608369	0.0460936	0.0767306	0.116964	0.105194	0.0349391	0.141187	0.0851689	0.0816119	0.101399	0	0.121274	0.136301	0.126393	0.114499	0.132797	0.116748	0.141936	0.0695055	0.0438397	0	0.0467537	0.183203	0.0406479	0.0794293	0.0738127	0.0518849	0.033666	0.0468739	0.111346	0.0823454	0.0433556	0	0.0726961	0.0963283	0.0244435	0.0439105	0.05904	0.232551	0.27652	0.0963704	0.0691102
SORBS2	3.06565	2.77045	2.93764	3.13456	2.97456	2.96656	3.16672	3.03032	3.03256	3.14908	3.09557	2.97739	3.13376	2.97661	2.98386	3.1045	2.23186	2.94753	2.87677	2.9128	2.96564	2.98264	2.82495	3.06825	2.91845	2.95777	0	2.83218	3.05278	2.97237	3.05536	3.06765	3.02352	3.02627	2.70325	3.06149	3.21562	2.97156	0	3.09896	3.17861	3.08753	3.00567	3.03568	2.77234	3.096	3.1293	2.91871
TLR3	0	0	0.000286888	0.000926354	0.00199573	0.00887482	0	0.00112068	0.00202376	0	0	0	0	0	0.000753575	0	0	0	0.00205705	0	0.00139915	0.00182219	0	0	0	0	0	0	0	0	0	0	0	0	0	0	0	0	0	0	0	0	0	0.00476229	0	0	0	0
FAM149A	0.141476	0.130154	0.131773	0.107711	0.107542	0.148853	0.0627439	0.208767	0.203535	0.126549	0.163976	0.10349	0.122096	0.13627	0.178471	0.183342	0.119218	0.14525	0.152475	0.110333	0.135837	0.223015	0.0780228	0.175566	0.134148	0.116165	0	0.0962573	0.0778712	0.114159	0.112306	0.145896	0.147816	0.153007	0.0891822	0.135855	0.125025	0.145581	0	0.121811	0.129416	0.0864259	0.160401	0.0667524	0.0936662	0.106683	0.131117	0.0931836
CYP4V2	0.0942443	0.11382	0.16462	0.124911	0.0851714	0.140646	0.17238	0.207823	0.114037	0.184203	0.122896	0.139819	0.106958	0.139847	0.144548	0.108672	0.105833	0.0861424	0.163506	0.106672	0.117371	0.193584	0.0326543	0.204995	0.133394	0.0860913	0	0.121375	0.103176	0.152676	0.110934	0.119384	0.182123	0.183725	0.0987857	0.130875	0.162072	0.189526	0	0.158544	0.124802	0.136815	0.0987652	0.1101	0.110697	0.080674	0.102902	0.135603
KLKB1	0.0384252	0.0885241	0.0520135	0.0513748	0.0307027	0.059626	0.0830714	0.0682585	0.0471071	0.0517409	0.0421985	0.0627437	0.0181101	0.0531862	0.0272406	0.0387548	0.139747	0.0369653	0.0543476	0.0692379	0.0667396	0.0579151	0	0.124679	0.101162	0.0405708	0	0.0684695	0.047841	0.130429	0.0213964	0.0744329	0.0424515	0.166219	0.0431797	0.0167316	0.101489	0.165615	0	0.0619206	0.0328302	0.0798439	0.047571	0.0429215	0.061611	0.0112925	0.0746962	0.106097
F11	0.00705871	0.0194305	0.00902246	0.0110461	0.00275423	0	0	0.0117677	0.00667637	0.00725199	0.00232932	0.00414564	0	0	0.0111188	0.0100709	0	0.00738516	0.00397153	0	0.00550838	0.00656613	0	0	0.00573969	0.00175847	0	0	0.0112986	0.0106759	0	0.0104427	0.000963167	0	0.00420667	0.00185052	0	0.00579317	0	0	0.00168021	0	0.00533927	0	0.00978059	0	0.00737165	0.0718014
AC018709.1	0.00930627	0.0451508	0.0573148	0.0243344	0.00517658	0.00790773	0.0289582	0.0273192	0.0111211	0.0060025	0.0242826	0.0111618	0.0767971	0.0153729	0.0255696	0.0022635	0	0.0321117	0.0107781	0.00148357	0.00615753	0.0422656	0.0131629	0.0147617	0.0217054	0.0214986	0	0.00514166	0.0121016	0.0361186	0.0100307	0.0474199	0.0229116	0.0816815	0.00589645	0.0236173	0.00895052	0.00743644	0	0.0413868	0.0083711	0.040483	0.0225091	0.0040844	0.0365692	0.0122145	0.00698729	0.00411105
FAT1	0.00209495	0.00814258	0.00769375	0.0166919	0.00910137	0.00956969	0.00709837	0.0152822	0.00962687	0.00663409	0.00821716	0.00899125	0.0196074	0.0102126	0.00306836	0.00161965	0	0.00941287	0.0130498	0.00449805	0.0142368	0.00895272	0	0.00727053	0.0129096	0.0235981	0	0.0132611	0.0165304	0.0134529	0.0201662	0.00829425	0.0112293	0	0.0112005	0	0.0101538	0.0134123	0	0.00608178	0.00432	0	0.00615452	0.0110311	0.00664846	0.0168426	0.00684505	0.0216114
ZFP42	0.00485421	0.0016806	0.00101908	0.00146793	0.00213693	0	0	0	0.000645429	0	0	0.00123523	0	0	0.00157774	0	0	0	0	0	0	0	0	0	0	0	0	0	0.00551578	0	0	0	0	0	0	0	0	0	0	0.00105969	0	0	0	0	0	0.0025247	0	0
TRIML2	0.00546923	0.00520327	0.0118209	0.0199556	0.002884	0.00740065	0.00621988	0.0113312	0.00789353	0.0080733	0.00404758	0.00520649	0.00285205	0.0238988	0.00679081	0.0114112	0	0.00620991	0.00875807	0.00349572	0.0119423	0.00890065	0	0.0117402	0.00170207	0	0	0	0.00578227	0.00331574	0.00972458	0.00705744	0.00238261	0	0	0.00475092	0.00360963	0.00731945	0	0.00236136	0.00465258	0.0161978	0.00623547	0	0.00204306	0.0267963	0.00414753	0.0108449
TRIML1	0	0.00221172	0.00478409	0.0093638	0	0	0	0.000747597	0.00650552	0	0.00189832	0.00217946	0.00420847	0	0.00255045	0	0	0	0	0.0033045	0.00303488	0.00093566	0	0.00430728	0	0	0	0	0.00539403	0.00511806	0.00614242	0.00448931	0.00142531	0	0	0.00215508	0.00310871	0	0	0.00136417	0	0	0.0055434	0.00163307	0	0	0	0.00537167
FRG1	0.142032	0.147419	0.210704	0.204118	0.201895	0.136634	0.190965	0.185846	0.172988	0.133007	0.130777	0.121673	0.104228	0.258214	0.125844	0.162613	0.0606843	0.121858	0.203216	0.125161	0.175572	0.201222	0.037432	0.216214	0.128025	0.0945131	0	0.0942465	0.233543	0.129098	0.0281815	0.204037	0.133098	0.0372787	0.108641	0.110206	0.149906	0.119812	0	0.137183	0.0817635	0.143374	0.255718	0.0638311	0.0941169	0.171701	0.128888	0.0786162
DUX4	0	0	0	0	0.00170014	0	0	0	0.000646816	0.00409814	0.00244102	0	0	0	0	0	0	0	0.000982864	0.00309747	0	0	0	0	0	0	0	0	0	0	0	0	0	0	0	0	0	0	0	0	0	0	0	0	0	0	0	0.00825517
PLEKHG4B	0	0.0116133	0.00935218	0.0128224	0.024032	0.00436816	0.0731118	0.00238083	0.0177301	0	0.00479807	0.00549332	0.0154817	0.034734	0.023336	0.00597038	0.093388	0.0102433	0.0192574	0.00296381	0.00604834	0.011187	0	0.00767495	0.0246174	0.0221771	0	0.0144881	0.0128315	0.0164808	0.00973501	0.0156123	0.00242025	0.0165886	0.0155505	0.0137636	0.0445852	0.00848552	0	0.00915244	0.0165201	0.00425918	0.0216143	0.00373305	0.0275041	0.0148672	0.0292618	0.437365
CCDC127	0.0620946	0.0652875	0.108253	0.0615042	0.0535771	0.0272172	0.199979	0.146671	0.0939427	0.053257	0.0839549	0.0462689	0.048991	0.185686	0.0704664	0.103996	0.315	0.0768281	0.133476	0.0473072	0.0920339	0.0937106	0.0308789	0.131847	0.0721182	0.0321801	0	0.0532341	0.0740257	0.0415094	0.0444882	0.103484	0.0660806	0.014746	0.0285491	0.063159	0.130487	0.0715287	0	0.0590081	0.0691391	0.0834545	0.12036	0.0566701	0.0665975	0.119868	0.0807259	0.100669
SDHA	0.372419	0.42703	0.45104	0.30063	0.350289	0.29676	0.601863	0.510305	0.46943	0.34065	0.361069	0.286184	0.326005	0.522401	0.431657	0.444849	0.0919171	0.410349	0.472832	0.420343	0.361974	0.516152	0.230967	0.484146	0.38038	0.354324	0	0.337595	0.351621	0.296632	0.330076	0.517382	0.412417	0.389544	0.240025	0.410784	0.438193	0.452011	0	0.402955	0.262923	0.336918	0.532199	0.222801	0.348103	0.456967	0.42785	0.545073
PDCD6	0.279465	0.34586	0.300113	0.264681	0.257422	0.245351	0.375113	0.305147	0.40566	0.239812	0.307214	0.312248	0.362388	0.339293	0.417579	0.29101	0.112735	0.265666	0.256356	0.295115	0.282839	0.485553	0.312467	0.41483	0.226054	0.280001	0	0.15275	0.397796	0.229359	0.319345	0.456812	0.326274	0.415396	0.331033	0.36687	0.308317	0.321392	0	0.285058	0.35254	0.296581	0.323369	0.160514	0.270449	0.373974	0.529318	1.10126
AHRR	0.0437166	0.0818312	0.0795098	0.0853693	0.117831	0.0262846	0.0866059	0.0808102	0.0991254	0.0930289	0.0693569	0.179616	0.104401	0.0541305	0.130128	0.101086	0.134578	0.0874145	0.0579362	0.111257	0.116288	0.096605	0.155924	0.160205	0.0734958	0.0585521	0	0.0768851	0.0893263	0.0871626	0.0450499	0.0709781	0.0606034	0.0669193	0.00980553	0.136414	0.0552631	0.0714104	0	0.0586105	0.0911715	0.05624	0.109239	0.0354332	0.0660127	0.147668	0.233542	0.19736
EXOC3	0.222831	0.249895	0.324508	0.232814	0.202076	0.282052	0.343523	0.399893	0.3653	0.267955	0.228636	0.222117	0.275249	0.391498	0.290648	0.343844	0	0.278753	0.377899	0.266633	0.316367	0.420401	0.144284	0.34872	0.290629	0.173535	0	0.235332	0.308551	0.19269	0.355077	0.45691	0.317529	0.219863	0.177815	0.28416	0.319103	0.314306	0	0.304723	0.2139	0.245053	0.342883	0.199133	0.195898	0.397437	0.28328	0.200602
SLC9A3	0.0207155	0.0265782	0.049411	0.0637823	0.0468326	0.0218604	0.0711477	0.0654429	0.0605386	0.0253297	0.0224593	0.0282418	0.0484147	0.0698245	0.0334897	0.0553094	0	0.0338656	0.0924599	0.0208464	0.0376859	0.0534093	0.00694504	0.0488281	0.0249421	0.0314396	0	0.0146964	0.033616	0.0218169	0.00724734	0.0615081	0.0285484	0	0.0117723	0.0178279	0.0648514	0.0554317	0	0.0237463	0.0224992	0.0187947	0.0715291	0.0143456	0.0395028	0.042126	0.0100618	0.0533091
CEP72	0.0308321	0.0294598	0.0665702	0.0638669	0.0518439	0.0620914	0.0491682	0.073992	0.0846981	0.0631928	0.0509808	0.0380108	0.0413432	0.101901	0.0529001	0.0586068	0.122773	0.0642889	0.0775164	0.0271447	0.0562535	0.0999032	0.0320336	0.118762	0.0443222	0.0212636	0	0.0333736	0.0726558	0.0421145	0.0539392	0.0902856	0.0554702	0.0439112	0.0321061	0.053631	0.0840797	0.054069	0	0.0584412	0.015149	0.0165897	0.0785614	0.0246717	0.0414318	0.0368352	0.0840358	0.0968562
TPPP	0.72593	0.722033	0.88133	0.590832	0.673939	0.786114	1.17088	1.04069	0.708674	0.702318	0.864923	0.715416	0.800147	0.555847	0.749759	0.663172	0.589396	0.609272	0.961499	0.619549	0.850041	0.910359	0.546886	0.803171	0.857004	0.750834	0	0.867032	0.677309	0.646611	1.08705	0.850577	0.942873	0.85472	0.607214	0.765454	1.11953	1.05199	0	0.650849	0.623573	0.781976	0.821037	0.944592	1.33865	1.05373	0.538819	1.29298
ZDHHC11B	0.61955	0.619115	0.962283	0.616557	0.363378	0.440579	0.585811	0.754275	0.61018	0.453892	0.727249	0.766962	0.727109	0.630008	0.742845	1.2895	1.02792	1.05965	1.03573	0.596274	1.23229	1.1972	1.02645	1.01928	0.232407	0.499628	0	0.813357	0.632748	0.590343	1.10311	0.534312	0.943788	0.892258	0.542817	1.05156	0.673266	0.771572	0	0.646352	0.675884	0.604267	0.934331	0.953217	1.39027	1.17689	0.500536	1.54148
ZDHHC11	0.154665	0.13677	0.387378	0.21451	0.054994	0.0556873	0.249567	0.147073	0.205181	0.0772316	0.111497	0.117321	0.100695	0.125797	0.255247	0.365091	0.231953	0.169136	0.376708	0.188643	0.35511	0.39843	0.242734	0.417129	0.0793298	0.0828726	0	0.136973	0.224003	0.115695	0.800857	0.200263	0.446058	0.215248	0.0961388	0.293202	0.145624	0.227081	0	0.183368	0.137477	0.372945	0.167933	0.205317	0.84688	0.349049	0.0891687	0.918339
BRD9	0.20028	0.175772	0.288341	0.284255	0.243819	0.187519	0.229013	0.273823	0.284061	0.167243	0.2302	0.197794	0.154655	0.292117	0.261584	0.25729	0	0.21499	0.316601	0.197979	0.29516	0.363462	0.13122	0.277642	0.203884	0.186784	0	0.181127	0.297653	0.203418	0.193945	0.333358	0.246948	0.288305	0.10261	0.186531	0.203165	0.209787	0	0.154545	0.157178	0.138685	0.375112	0.136663	0.23128	0.313093	0.289142	0.468038
TRIP13	0.0174597	0.0149349	0.017173	0.0121898	0.0140002	0.00878364	0.0345627	0.0269442	0.0231797	0.0136753	0.0218311	0.0118195	0.00849027	0.032389	0.0208026	0.0242603	0	0.0130155	0.0311573	0.021863	0.0151924	0.026872	0.00706623	0.0414098	0.0110425	0.0113115	0	0.0220755	0.0194293	0.0133509	0	0.0186832	0.0137242	0	0.00790457	0.0143841	0.0258224	0.0155069	0	0.00968999	0.0120894	0.0280907	0.00782019	0.027102	0.0261976	0.0107789	0.0182175	0.047804
NKD2	0.0240256	0.0337246	0.0348579	0.0224351	0.0301059	0.0117184	0.0371317	0.0488057	0.0459134	0.0398029	0.0137366	0.0340575	0.0732084	0.0668116	0.0187336	0.0601617	0.0627749	0.0384709	0.0454669	0.0351244	0.0305784	0.047718	0.0455625	0.0400579	0.0439775	0.0136478	0	0.0313305	0.0339489	0.0140537	0.0140178	0.0384261	0.0545306	0	0.0268577	0.0329819	0.0491199	0.0403831	0	0.0459535	0.0614963	0.0275722	0.0497994	0.0121238	0.0282612	0.151452	0.0536045	0.0928176
SLC12A7	0	0.00227874	0.00595165	0	0.00722827	0.00593659	0.0291563	0.0099394	0.014117	0.0121369	0.0150224	0.00405057	0.00242033	0	0.00877927	0.00569075	0	0.00197029	0.00393705	0.00338157	0.00129561	0.00642383	0.0160735	0.00191574	0.00781184	0	0	0.0206863	0.00704966	0.0125849	0.00701461	0.00486955	0.00148125	0	0	0.0127381	0.00912925	0.00233321	0	0.00371294	0.00437551	0	0.0110669	0.00311778	0	0.0185498	0.00611397	0.0653271
SLC6A18	0	0	0.0011845	0.00134498	0	0	0	0	0	0.00242407	0	0	0	0	0	0	0	0	0	0	0	0	0	0	0.00245023	0	0	0	0	0	0	0	0	0	0	0	0.00221839	0	0	0.00225255	0.00320532	0	0	0	0	0.00498416	0	0
TERT	0.00466946	0	0.000554819	0.0026498	0	0	0	0.0048539	0.00398116	0	0	0	0.00433823	0.00829429	0.00270773	0.00281595	0	0	0.00529557	0.00212438	0	0.0016729	0	0.00306954	0	0.00155304	0	0	0	0.00194329	0	0	0.00166905	0	0	0.00114097	0.00113617	0.000864786	0	0.00315172	0	0	0	0	0	0	0.00255022	0.0120633
CLPTM1L	0.0985462	0.145816	0.201036	0.147295	0.141327	0.182117	0.260007	0.240911	0.200454	0.163383	0.138657	0.148927	0.148869	0.15642	0.146899	0.139989	0.154072	0.116351	0.247494	0.141656	0.234536	0.198519	0.195662	0.190714	0.198012	0.143599	0	0.125255	0.193277	0.0998565	0.167043	0.210344	0.172508	0.0804265	0.0914587	0.123694	0.160339	0.176626	0	0.141329	0.110811	0.127003	0.187636	0.146922	0.193174	0.232543	0.173051	0.538852
SLC6A3	0	0	0.000352901	0	0.00158437	0	0.00449237	0.00223591	0	0	0	0	0	0	0.000930524	0	0	0	0.00200354	0.00331894	0.00116343	0.00101025	0	0.00193608	0	0.00495422	0	0	0.00670356	0.00282871	0.00767035	0	0	0	0	0	0	0	0	0	0	0	0	0	0	0.00331667	0	0.0702637
LPCAT1	0.188212	0.264053	0.28289	0.197381	0.200127	0.228285	0.328625	0.338972	0.292809	0.200946	0.227709	0.19125	0.246048	0.289302	0.306202	0.23496	0.474457	0.274153	0.334	0.272672	0.278254	0.325852	0.11982	0.373113	0.200647	0.176695	0	0.117206	0.248844	0.167839	0.21143	0.365923	0.28941	0.336539	0.137062	0.236176	0.349353	0.299948	0	0.21433	0.245268	0.180939	0.299924	0.173753	0.267244	0.297491	0.322963	0.334765
MRPL36	0.0172518	0.0172993	0.0697655	0.13829	0.0761327	0.032863	0.131018	0.132157	0.108133	0.0264659	0.0323346	0.0171707	0.0348656	0.125342	0.0535206	0.113271	0	0.0858801	0.137476	0.0397296	0.0902471	0.0776915	0.0746989	0.106401	0.031345	0.0255578	0	0.0229082	0.0983472	0.0528041	0.0191687	0.176272	0.0539169	0	0.0358482	0.0345627	0.0765556	0.0653401	0	0.0465916	0.0409613	0.0766904	0.11634	0.0253768	0.029674	0.0740429	0.0735213	0.0136238
NDUFS6	0.0823812	0.100054	0.132009	0.164601	0.132044	0.0754155	0.183647	0.193456	0.182121	0.102991	0.0671973	0.0908933	0.129368	0.195653	0.157538	0.180618	0.122773	0.122233	0.232127	0.123747	0.174289	0.186916	0.0826781	0.212572	0.099721	0.120435	0	0.0909845	0.135368	0.0954564	0.174733	0.225395	0.143293	0.14971	0.0658441	0.114806	0.132433	0.0990689	0	0.1076	0.128166	0.140674	0.186619	0.0704858	0.108255	0.234687	0.133349	0.179705
IRX4	0.00132918	0	0	0	0	0	0	0	0.000768658	0	0	0	0	0	0	0	0	0	0	0	0	0	0	0	0.000307229	0	0	0	0	0	0	0.00377943	0	0	0	0	0	0.00162249	0	0	0	0	0	0	0	0	0	0
IRX2	0	0	0	0	0	0	0	0	0	0	0	0	0	0	0	0	0	0	0	0	0	0	0	0	0	0	0	0	0	0	0.00737739	0	0	0	0	0	0	0	0	0	0	0	0	0	0	0	0	0
ADAMTS16	0.225078	0.0633992	0.156857	0.172659	0.12796	0.0819061	0.0626682	0.178478	0.113466	0.129046	0.0819621	0.132832	0.044839	0.231103	0.114657	0.0922606	0	0.0654244	0.182508	0.107075	0.0825753	0.185824	0.130911	0.122675	0.112229	0.0803715	0	0.158164	0.179025	0.131218	0.297303	0.107344	0.212999	0.0509562	0.0939612	0.101809	0.150646	0.126301	0	0.128269	0.101028	0.181481	0.148627	0.0749925	0.089254	0.191255	0.0530477	0.146187
ICE1	0.76975	0.721291	0.82073	0.622511	0.679266	0.703748	0.843716	0.808896	0.798844	0.75988	0.772362	0.703344	0.774896	0.823841	0.74063	0.812303	0.290078	0.927219	0.764479	0.678803	0.838487	0.878669	0.539115	0.861367	0.783045	0.733911	0	0.531279	0.743336	0.531569	0.709581	0.786191	0.72155	0.938066	0.731066	0.737436	0.806771	0.767714	0	0.749332	0.716703	0.633394	0.821045	0.583457	0.721255	0.969457	0.778954	1.11044
MED10	0.253593	0.228341	0.392699	0.433613	0.296091	0.239818	0.448794	0.478274	0.45484	0.262402	0.262671	0.274791	0.226125	0.748453	0.315544	0.548501	0.261996	0.367985	0.563815	0.23257	0.385972	0.520126	0.0792722	0.606189	0.338626	0.185214	0	0.182997	0.650727	0.189799	0.189337	0.806521	0.302852	0.17508	0.198707	0.229629	0.442441	0.377816	0	0.31459	0.223977	0.227155	0.592485	0.178519	0.291539	0.430435	0.272708	0.297105
UBE2QL1	0.598161	0.719401	0.871916	0.686131	0.757663	0.755255	1.28033	0.950771	0.83143	0.796221	0.898679	0.640354	0.643669	0.62874	0.863413	0.661273	1.09786	0.654321	1.07829	0.688886	0.889277	0.815694	0.622043	0.913961	0.818398	0.604576	0	0.65262	0.855409	0.537581	0.801633	0.826647	0.681429	0.915256	0.466194	0.754316	0.986167	0.944599	0	0.669094	0.6086	0.712696	0.804301	0.70376	1.00066	0.89314	0.752869	1.25804
NSUN2	0.394103	0.360076	0.277022	0.371198	0.206622	0.212542	0.389932	0.325351	0.355807	0.482764	0.331782	0.224456	0.242547	0.607782	0.519453	0.255643	0.0627749	0.446406	0.44105	0.245089	0.309047	0.421284	0.100632	0.295889	0.330169	0.209279	0	0.233417	0.327948	0.27587	0.27692	0.839722	0.389431	0.440301	0.174763	0.527749	0.310206	0.261096	0	0.470015	0.2469	0.408896	0.239535	0.278579	0.326491	0.453641	0.295024	0.457552
SRD5A1	0.143982	0.182144	0.305822	0.218497	0.254179	0.188869	0.418483	0.327361	0.393404	0.256422	0.300887	0.252459	0.241586	0.39732	0.299947	0.355816	0	0.266936	0.274518	0.20069	0.219844	0.387625	0.181607	0.343512	0.257269	0.219867	0	0.202608	0.241654	0.163711	0.285111	0.347161	0.277845	0.148312	0.182131	0.19798	0.38466	0.41486	0	0.311885	0.254354	0.289943	0.297169	0.249287	0.258777	0.28225	0.273043	0.532868
TENT4A	0.390558	0.419504	0.529284	0.417868	0.437374	0.399375	0.623337	0.668649	0.673091	0.442442	0.501626	0.396195	0.526244	0.635658	0.638269	0.655486	0.268641	0.650513	0.516376	0.559293	0.529839	0.754613	0.281963	0.725762	0.354901	0.336736	0	0.379185	0.472939	0.420514	0.472378	0.889019	0.565786	0.721252	0.375364	0.587414	0.551728	0.571861	0	0.508029	0.532313	0.467653	0.534544	0.311868	0.446114	0.912736	0.677463	1.18111
ADCY2	2.17778	2.12755	2.26656	2.1121	2.40371	2.21844	1.96549	2.2152	2.35171	2.31638	2.29934	2.31528	2.33988	2.08319	2.24018	2.33825	2.62547	2.28707	2.0693	2.33021	2.38454	1.99178	2.21505	2.43994	2.3142	2.28643	0	2.24149	2.10247	2.15344	2.2262	2.18506	2.2252	2.25657	2.17905	2.42604	2.10434	2.1895	0	2.24011	2.2031	2.06855	2.12405	2.01274	2.2464	1.97909	2.54547	1.95474
C5orf49	0.0989536	0.0862548	0.0807137	0.071182	0.0737725	0.0471131	0.125192	0.106523	0.0766188	0.0835398	0.0478239	0.0424678	0.088874	0.0429627	0.0629023	0.0530151	0.173789	0.0578526	0.104925	0.0718248	0.0654734	0.0860838	0.061818	0.0939633	0.0886246	0.0437845	0	0.0672601	0.0681151	0.0835991	0.0229868	0.0855001	0.0786947	0.0795514	0.0279663	0.0620579	0.0699624	0.112977	0	0.0864823	0.0746652	0.0440105	0.103971	0.0570561	0.0648938	0.0315054	0.0782009	0.0987908
MTRR	0.249767	0.234431	0.251133	0.335546	0.324758	0.310702	0.335848	0.319912	0.297544	0.302318	0.24963	0.242931	0.207904	0.305832	0.225563	0.279614	0.132324	0.18431	0.312219	0.22091	0.328096	0.298137	0.107601	0.317001	0.202449	0.249667	0	0.162414	0.367932	0.217831	0.293446	0.36358	0.206818	0.278094	0.192276	0.252126	0.243598	0.275686	0	0.272385	0.25331	0.228363	0.318968	0.19431	0.227657	0.333307	0.201946	0.260423
FASTKD3	0.0462912	0.0652561	0.0695043	0.0586587	0.0432584	0.0570024	0.0478404	0.0794607	0.0737486	0.052635	0.0692554	0.0525582	0.0468533	0.0641315	0.0589495	0.0624625	0.132324	0.0606877	0.0790379	0.0575924	0.0661672	0.075927	0	0.0686736	0.0559927	0.04187	0	0.0300256	0.0461336	0.0211961	0.0956042	0.0883933	0.0648527	0.0367639	0.0371951	0.0375883	0.0636329	0.0513946	0	0.0339042	0.0333898	0.0223262	0.0671779	0.0322276	0.0335723	0.0460807	0.0455351	0.0253774
SEMA5A	0.479287	0.760551	0.844301	0.540214	0.873016	0.604295	0.913788	0.933401	0.770356	0.788167	0.680291	1.01437	0.923681	0.679789	0.39986	1.05103	0.113101	0.306967	0.739725	0.655348	0.77134	0.496636	0.33267	0.818524	0.762619	0.445949	0	0.444635	0.729807	0.920487	0.436989	0.627887	0.695118	0.600196	0.604117	0.826745	0.315238	0.558839	0	0.605407	0.890247	0.623496	0.814198	0.449893	0.389252	0.868083	1.00318	0.33873
TAS2R1	0.022886	0.00896805	0.0229412	0.00456486	0.00971869	0.0238291	0.0206576	0.0131285	0.0193246	0.0106251	0.0084831	0.0274221	0.0134493	0.0148352	0.0132375	0.0207583	0.0606843	0.00908973	0.0262348	0.00990403	0.0050469	0.0517287	0.0221204	0.00339931	0.0205727	0.0264028	0	0.0148389	0.0153612	0.00684808	0	0.0613911	0.0157243	0	0.0125914	0.016053	0.0152674	0.0103598	0	0.0439692	0.0180278	0.00725172	0.0106093	0.00975258	0.0093249	0.0201722	0.0119859	0.0308566
CCT5	0.14798	0.152675	0.264399	0.160178	0.154395	0.155317	0.884784	0.310898	0.28896	0.193178	0.221072	0.147483	0.181533	0.2707	0.190803	0.202504	0.325207	0.135914	0.366869	0.110765	0.206993	0.272577	0.106824	0.298068	0.298642	0.169786	0	0.104611	0.184601	0.127875	0.237423	0.26859	0.244343	0.159894	0.105768	0.149136	0.370246	0.350735	0	0.189132	0.133122	0.210941	0.255694	0.202626	0.281978	0.316355	0.161166	0.413361
CMBL	0.0970709	0.078908	0.123182	0.0593148	0.0755833	0.0482238	0.142013	0.129695	0.136507	0.0957783	0.0730619	0.0956985	0.138222	0.113955	0.112613	0.0807273	0	0.0811599	0.154199	0.0604967	0.0897243	0.144225	0.0371204	0.1169	0.0874872	0.0689846	0	0.101528	0.0871287	0.0907558	0.185605	0.098892	0.135256	0.0952699	0.0859045	0.0884909	0.0950603	0.135461	0	0.10243	0.101318	0.0770583	0.118006	0.0540451	0.147518	0.0605896	0.062202	0.0873694
MARCH6	1.27828	1.15361	1.42023	1.15275	1.16815	1.30129	1.43729	1.48864	1.15495	1.21813	1.22543	1.2192	1.20757	1.37379	1.10317	1.20521	0.674331	1.16325	1.50168	1.06262	1.26298	1.43647	0.831754	1.27594	1.34475	1.05617	0	1.15377	1.56683	1.02319	1.0876	1.43409	1.26849	1.02823	1.17521	1.13848	1.35483	1.32093	0	1.10794	0.917782	1.34886	1.42968	0.96108	1.41725	1.46403	0.946466	1.47062
ROPN1L	0.0459237	0.0779766	0.0743348	0.0487478	0.0463761	0.0478935	0.0667067	0.10402	0.0794987	0.0572855	0.0562325	0.0427324	0.0765428	0.0729667	0.0823848	0.0763017	0.209417	0.0834047	0.0663871	0.0713369	0.0602902	0.0892194	0.0516165	0.105662	0.0410567	0.0426165	0	0.0375116	0.0457836	0.0733971	0.11181	0.0418951	0.0807072	0.0425664	0.0486517	0.0636913	0.0867475	0.115691	0	0.0455064	0.0545104	0.0335408	0.0813574	0.0548738	0.0555179	0.0480006	0.0930761	0.144918
ANKRD33B	0.892606	1.21468	1.27426	1.2954	1.26012	1.07967	1.26686	1.2639	1.42124	1.23791	1.07651	1.06099	1.12256	1.14258	1.45648	1.34131	0.71178	1.57213	1.2311	1.13184	1.33473	1.32508	1.23311	1.56793	1.00011	0.848553	0	0.943075	1.25069	0.947419	1.0715	1.43073	1.16579	0.955425	0.943882	1.30528	1.26432	1.25177	0	1.19927	1.20902	0.861563	1.19673	0.848411	1.16192	1.3791	1.43511	1.23053
DAP	0.139066	0.166597	0.226246	0.157627	0.150005	0.0910533	0.0402438	0.206146	0.17887	0.128721	0.138639	0.210593	0.137424	0.211083	0.155923	0.139775	0	0.166646	0.218581	0.0873222	0.198833	0.217427	0.148997	0.237215	0.106383	0.107367	0	0.099792	0.0843255	0.0953626	0.0992339	0.129411	0.156629	0	0.0929228	0.160143	0.0765884	0.175119	0	0.161311	0.147313	0.182807	0.173407	0.0716132	0.0992307	0.12248	0.109099	0.0424628
CTNND2	3.38266	3.47882	3.44634	3.468	3.43792	3.41637	3.34432	3.30692	3.4904	3.4814	3.5136	3.5781	3.47074	3.36402	3.40402	3.55735	3.53551	3.43694	3.2826	3.5434	3.38564	3.35322	3.70715	3.54212	3.53979	3.53981	0	3.41928	3.25393	3.35944	3.32675	3.20885	3.40854	3.37775	3.57239	3.60949	3.44893	3.46903	0	3.31404	3.43947	3.35687	3.21072	3.41922	3.43225	3.79584	3.53531	3.25776
DNAH5	0.114751	0.0937319	0.164589	0.144625	0.114241	0.146737	0.0787378	0.112104	0.186374	0.217528	0.179761	0.199786	0.184964	0.179167	0.179051	0.150098	0.119218	0.223846	0.10679	0.180474	0.202527	0.143561	0.0908447	0.207285	0.145604	0.10961	0	0.122119	0.105351	0.11125	0.0651804	0.0669035	0.138934	0.160509	0.090341	0.172293	0.113981	0.134919	0	0.066585	0.126882	0.11995	0.0715304	0.141899	0.11735	0.0840057	0.203496	0.140146
TRIO	2.24342	2.30053	2.2922	2.21925	2.21469	2.14668	2.50952	2.41901	2.41237	2.33042	2.34945	2.43089	2.29172	2.41195	2.45905	2.33538	1.83478	2.44313	2.284	2.36508	2.43278	2.49334	2.00383	2.4072	2.12304	2.09609	0	2.1605	2.45159	2.21299	2.30584	2.51939	2.46381	2.4513	2.23721	2.39426	2.46016	2.32621	0	2.38876	2.29915	2.53496	2.30386	2.11529	2.26108	2.46569	2.34218	2.71143
OTULINL	0.132753	0.0799893	0.13883	0.116704	0.11851	0.0966931	0.108644	0.16928	0.151804	0.128674	0.118453	0.095055	0.103364	0.163017	0.132346	0.100352	0	0.0980889	0.119227	0.0951646	0.141837	0.198826	0.0572863	0.195924	0.0875051	0.0856027	0	0.0525515	0.112114	0.0779976	0.118468	0.185626	0.125274	0.123146	0.0921651	0.125424	0.145913	0.126155	0	0.171153	0.0812813	0.112255	0.153182	0.0695374	0.102241	0.0923529	0.0925152	0.12715
OTULIN	0.163618	0.170457	0.20938	0.174828	0.19194	0.0952755	0.320737	0.17694	0.208913	0.166961	0.17257	0.132524	0.110697	0.19866	0.198438	0.179018	0.132324	0.189593	0.16886	0.165351	0.199878	0.244305	0.107001	0.227859	0.143527	0.115066	0	0.171773	0.111545	0.145878	0.106172	0.210773	0.164042	0.229884	0.0685544	0.190572	0.187029	0.221185	0	0.150112	0.186114	0.136416	0.194359	0.1445	0.198401	0.145735	0.23084	0.698203
ANKH	1.42942	1.33163	1.51859	1.25529	1.31558	1.285	1.93691	1.59794	1.47691	1.4018	1.42162	1.29344	1.23623	1.40013	1.50177	1.36148	1.64885	1.36968	1.5203	1.40697	1.42795	1.54366	1.19054	1.48802	1.42728	1.21292	0	1.413	1.24808	1.35846	1.48059	1.58223	1.63064	1.50706	1.22772	1.43735	1.71844	1.60122	0	1.26826	1.16273	1.34214	1.51114	1.34192	1.43004	1.36386	1.37142	2.16149
FBXL7	0.0905843	0.0712346	0.0979824	0.118747	0.0951234	0.0756067	0.0589568	0.0621883	0.0664269	0.0621977	0.053253	0.014748	0.0473739	0.0853478	0.0514454	0.0647827	0.0627749	0.0597579	0.0429967	0.0522466	0.0391769	0.0494555	0.0790554	0.0924639	0.0661664	0.0782295	0	0.0703025	0.109432	0.0962837	0.0662464	0.0956311	0.0609628	0.0383047	0.061146	0.0265072	0.04091	0.0486484	0	0.0331717	0.0362855	0.0219246	0.0588716	0.0305258	0.0467324	0.0350361	0.0575653	0.0893016
MARCH11	0.335596	0.431989	0.412384	0.426226	0.477287	0.478749	0.298226	0.380525	0.544624	0.466919	0.409484	0.447144	0.454032	0.422617	0.444269	0.626655	0.429903	0.372274	0.401563	0.494458	0.47236	0.460133	0.41668	0.571955	0.452628	0.362706	0	0.304597	0.271486	0.405066	0.29385	0.456296	0.389987	0.399434	0.273647	0.501845	0.338153	0.372655	0	0.419019	0.381049	0.253413	0.35469	0.323291	0.36754	0.466909	0.649705	0.33826
ZNF622	0.0350129	0.0438754	0.0725144	0.0781817	0.0352439	0.0188523	0.11463	0.0940906	0.0829646	0.03411	0.0323747	0.0528523	0.0693217	0.0888276	0.0562441	0.102022	0.093388	0.0788291	0.109276	0.0592059	0.0896913	0.0858866	0.0280841	0.128444	0.0447588	0.0361718	0	0.0418576	0.0838713	0.0391837	0.0522674	0.107015	0.0459271	0.115413	0.0113993	0.0525553	0.0632568	0.0576694	0	0.0544775	0.0285632	0.0404261	0.0644904	0.0307305	0.0335903	0.111803	0.0599027	0.0745649
RETREG1	1.16367	1.36285	1.51578	1.1511	1.16347	1.1674	1.44365	1.58555	1.3288	1.4547	1.29741	1.33059	1.33863	1.53133	1.29653	1.32883	1.05399	1.14042	1.57913	1.07421	1.30414	1.561	1.10935	1.40705	1.21281	1.00384	0	1.19086	1.34448	1.18705	1.22091	1.53109	1.46617	1.30566	1.21422	1.34442	1.4107	1.39409	0	1.2956	1.21549	1.3799	1.3153	1.04099	1.45056	1.79217	1.30487	1.00845
MYO10	0.0686449	0.0709013	0.0977771	0.106489	0.0975395	0.0408145	0.0482977	0.0591476	0.0929429	0.056594	0.0494518	0.0554035	0.0448161	0.164637	0.0682872	0.128835	0	0.0988793	0.100258	0.0736642	0.0934166	0.156032	0.0162881	0.213103	0.0525607	0.0653804	0	0.0379493	0.0971169	0.0568208	0.0451651	0.249859	0.0722614	0.053034	0.0389911	0.0476269	0.0707577	0.0915804	0	0.0816278	0.0855546	0.0964758	0.158292	0.0384845	0.0291277	0.0788524	0.0692326	0.153523
BASP1	1.91121	1.81268	2.24512	2.44127	2.12052	2.12674	2.58112	2.3409	1.99102	1.97096	2.11994	1.90222	1.75146	2.37134	1.71974	2.18178	1.74347	1.87685	2.67058	1.71499	2.04731	2.08859	1.63434	2.21879	2.30805	1.86152	0	2.20741	2.39203	1.95529	2.03331	2.38673	1.88478	2.03903	1.59076	1.72555	2.23129	2.16001	0	1.88486	1.64053	1.81861	2.46231	1.96839	2.34211	2.16074	1.65999	2.0589
LINC02218	0.100879	0.118299	0.0941955	0.166251	0.0925515	0.120946	0.0699548	0.0833395	0.124246	0.137755	0.180787	0.117247	0.0981433	0.120022	0.147528	0.193233	0.0896992	0.150394	0.127063	0.116438	0.174058	0.185217	0.0760868	0.143375	0.0785839	0.121386	0	0.0986027	0.0575375	0.129145	0.0499014	0.175881	0.0962037	0.0222704	0.0678211	0.0953677	0.127426	0.100906	0	0.0983833	0.0954656	0.0593823	0.122887	0.100288	0.130983	0.0772042	0.0901776	0.0857507
CDH18	3.14064	2.9266	3.00904	2.7467	2.71808	2.95489	3.32869	3.05657	2.59015	3.08492	2.99001	3.14768	3.01512	2.88682	2.6416	2.67162	2.79875	2.59806	2.98076	2.64888	2.84434	2.98567	2.79017	2.8042	3.05331	2.78726	0	2.98698	2.96323	3.20444	3.1082	2.66103	3.14709	3.13225	3.12787	2.92646	2.87697	3.11453	0	2.99971	2.50747	3.06162	3.1217	2.99012	2.97214	2.68948	2.63113	2.92396
CDH12	2.00658	1.98074	2.27814	2.5339	2.01031	2.37372	2.30604	1.94507	2.57186	2.34668	2.00997	1.96739	1.87774	2.09241	2.05799	2.59996	2.27174	2.06454	1.88933	2.27271	2.2572	1.29538	2.80027	2.09528	2.5666	2.69876	0	2.6565	2.37214	2.02036	2.48255	1.76101	1.85306	1.67725	2.20776	1.88279	2.87487	2.38352	0	2.03253	2.16272	1.89134	1.80944	2.92351	2.10732	1.75102	2.12381	2.92813
PRDM9	0.00527257	0.00146541	0.00754284	0.00450874	0.00699492	0	0.00406349	0	0.00449475	0.00363863	0	0	0	0.00857426	0.00421983	0.00468342	0	0.00177973	0	0.00184642	0.00272787	0.00393928	0	0.00184603	0.00218105	0.00844937	0	0	0.011072	0.00279295	0	0	0	0	0	0.00370144	0.00116138	0.00282609	0	0.00742463	0.00440533	0	0.00338773	0	0	0.00671901	0	0.00803322
CDH10	2.03994	1.83149	1.93323	2.25326	2.06129	2.30033	1.73843	1.7526	2.18943	2.04949	2.17977	1.78771	1.59804	1.74857	2.16841	2.35327	2.93707	2.35556	2.02908	2.19141	1.96362	1.82463	2.29544	2.00655	2.17881	2.40748	0	2.24193	2.01465	1.85188	1.88754	1.82785	1.77342	1.67681	1.91608	1.70946	2.30951	2.24111	0	1.72812	1.74691	2.13819	1.76836	2.28638	2.07175	2.04633	1.78744	1.48206
CDH9	1.72977	1.45465	1.66601	2.10828	1.90143	1.98202	1.46919	1.50881	1.97724	1.69583	1.8412	1.41982	1.35654	1.5016	1.95783	2.21693	1.83613	2.10716	1.71269	1.921	1.85678	1.60572	1.82141	1.75117	1.88008	2.02645	0	1.82231	1.76147	1.53141	1.41451	1.65066	1.40153	1.69306	1.39195	1.47419	2.01481	1.7116	0	1.48245	1.58942	1.53265	1.55547	1.77427	1.57994	2.00662	1.5769	1.5169
CDH6	0.710701	0.755612	0.842859	0.573692	0.757906	0.740017	0.702652	0.806171	0.674584	0.767852	0.717958	0.798088	0.595464	0.733519	0.686551	0.691451	1.27327	0.542451	0.798309	0.810793	0.625232	0.772193	0.897983	0.655782	0.73023	0.639521	0	0.631534	0.576401	0.741538	0.659566	0.79143	0.865373	0.692859	1.02612	0.683556	0.500819	0.861836	0	0.752296	0.49894	0.667558	0.751286	0.714758	1.2299	0.477878	0.60116	0.239882
DROSHA	0.58077	0.564727	0.591657	0.475243	0.52768	0.509948	0.644061	0.594033	0.589341	0.489611	0.551932	0.490047	0.411677	0.643033	0.582554	0.50195	0.308634	0.561527	0.563953	0.565767	0.556264	0.700353	0.412277	0.640294	0.597571	0.48584	0	0.475688	0.648261	0.513925	0.461209	0.544558	0.658834	0.493215	0.445496	0.554096	0.608606	0.495482	0	0.477452	0.45604	0.602342	0.505348	0.40824	0.545083	0.47688	0.517458	0.488902
C5orf22	0.202664	0.189943	0.272327	0.21823	0.179537	0.179523	0.246696	0.28689	0.24513	0.207198	0.237744	0.201812	0.205596	0.346132	0.222744	0.2902	0	0.228037	0.263424	0.211375	0.2267	0.274488	0.182785	0.281879	0.245013	0.242952	0	0.151705	0.154559	0.138036	0.165838	0.276729	0.195221	0.129406	0.129584	0.201794	0.222722	0.202285	0	0.209617	0.217873	0.224712	0.242957	0.159153	0.199526	0.241457	0.215216	0.180483
PDZD2	1.16951	1.49711	1.6289	1.7973	1.3467	1.14513	1.53178	1.84964	1.71077	1.47303	1.0837	1.60825	1.64371	1.93094	1.21296	1.23978	1.28612	1.0034	1.67564	1.44933	1.41953	2.25531	1.55827	1.87826	1.38238	1.35037	0	1.43257	1.25789	1.32985	1.26151	1.83587	1.74451	1.46515	1.72557	1.49822	1.24479	1.27606	0	1.7578	1.4849	1.42277	1.40873	1.05804	1.20925	2.13294	1.55629	1.87599
GOLPH3	0.490303	0.573951	0.614256	0.53482	0.501073	0.600886	0.6249	0.596579	0.516687	0.654398	0.588746	0.428694	0.424896	0.636382	0.51507	0.529507	0.552852	0.508376	0.600185	0.48839	0.552619	0.624912	0.265498	0.618585	0.541364	0.404086	0	0.54755	0.781852	0.505778	0.569608	0.705416	0.568685	0.452819	0.432021	0.484515	0.833231	0.655523	0	0.505195	0.361648	0.655505	0.602225	0.434735	0.465458	0.593452	0.403992	0.464514
MTMR12	0.500563	0.570601	0.74127	0.684233	0.64678	0.605013	0.719029	0.804582	0.819009	0.715106	0.608483	0.68047	0.614658	0.624699	0.769041	0.788726	0.169306	0.77701	0.772368	0.779209	0.833585	0.897517	0.537033	0.935178	0.652102	0.497231	0	0.541498	0.780214	0.591916	0.61178	0.987239	0.695939	0.811766	0.455503	0.727115	0.785773	0.670951	0	0.627251	0.530273	0.601255	0.762404	0.49758	0.615262	0.69755	0.898212	0.768981
ZFR	0.981572	1.00299	1.07759	1.00991	0.992465	1.00727	1.08816	1.08461	1.07567	1.04206	0.988328	0.996702	0.893576	1.07692	1.01735	1.08191	0.76955	0.998969	1.17751	0.984648	1.04686	1.14182	0.644231	1.1053	1.04585	0.919257	0	0.84779	1.07798	0.860667	0.89598	1.16925	1.0189	1.00041	0.807473	0.901776	1.05664	1.04673	0	0.941261	0.846652	0.977518	1.14619	0.736083	0.968662	1.26221	0.950599	0.803481
SUB1	0.447294	0.461954	0.652814	0.654609	0.473932	0.624444	0.898364	0.798983	0.535634	0.545504	0.598138	0.552909	0.430184	0.659602	0.462568	0.601466	0.116005	0.514893	0.969806	0.403916	0.6187	0.717118	0.348931	0.693588	0.723481	0.554141	0	0.453721	0.693382	0.448953	0.420564	0.63767	0.512069	0.356088	0.373581	0.423179	0.595003	0.565353	0	0.443627	0.336932	0.495544	0.585201	0.451612	0.749138	0.702032	0.369101	0.684787
NPR3	0.00875014	0.0015488	0.0126414	0.0103797	0.0123757	0.00266339	0	0.00216947	0.00759774	0.00741313	0.00391573	0	0	0.0041032	0.00817655	0.00216338	0	0.0127651	0.00505233	0.00708104	0.00700565	0.013008	0	0.00934703	0.00431566	0	0	0	0.00938474	0.00737937	0.00705737	0.00727543	0.00767139	0	0	0.0170797	0.0064221	0.012164	0	0.00594058	0.0028557	0	0.00802039	0.00241388	0.00489193	0	0.00608624	0.202767
TARS	0.091978	0.0872038	0.120672	0.11398	0.106846	0.11095	0.457138	0.171963	0.11735	0.139433	0.0889572	0.0774173	0.0892814	0.138895	0.0855578	0.113031	0.123459	0.109237	0.181888	0.116629	0.154745	0.293714	0.05802	0.128486	0.0802081	0.0664116	0	0.0691491	0.135376	0.10309	0.0892369	0.206379	0.142154	0.0699839	0.0511067	0.108742	0.150727	0.11263	0	0.105286	0.0902071	0.0863758	0.181968	0.111538	0.107387	0.205425	0.133765	0.292811
ADAMTS12	0.021631	0.0222097	0.0310157	0.0448884	0.027993	0.00655832	0.0040913	0.0106979	0.0138118	0.0124709	0.00354893	0.00624032	0.00607796	0.0164441	0.0219197	0.0220368	0	0.0181787	0.0109594	0.0176464	0.00666667	0.0178691	0	0.0184304	0.0141423	0.00570953	0	0.0330005	0.0556976	0.0316196	0.0281361	0.0178092	0.0228228	0	0	0.0155539	0.0146164	0.01514	0	0.0311081	0.0143774	0	0.0419207	0.00992354	0.00641286	0.0112379	0.0180281	0.0179884
SLC45A2	0.0520328	0.0483328	0.0547876	0.0357091	0.0524705	0.0641183	0.0240594	0.0422369	0.0416997	0.0621996	0.050873	0.0682099	0.0486344	0.0638273	0.0503855	0.020803	0.0627749	0.0537345	0.0253339	0.0663175	0.069919	0.0432088	0.0272545	0.0450587	0.0409609	0.0235993	0	0.0649372	0.0289697	0.0666541	0.0380746	0.0496768	0.0341453	0.119792	0.0414425	0.0561227	0.0502331	0.0478814	0	0.0304989	0.0410364	0.111029	0.0414992	0.020557	0.0465464	0.029742	0.0399169	0.0447527
AMACR	0.00209495	0.00959014	0.0181766	0.00796689	0.00395938	0.00827162	0.00708374	0.0108298	0.00479864	0.00420803	0.00487012	0.00335594	0.00482181	0	0.00217927	0.00993872	0	0.00758565	0.0173011	0.00629432	0.00932184	0.0134046	0	0.00996583	0.0110221	0.0156	0	0.0084063	0.00237008	0.00759818	0.00766285	0.00616122	0.00847677	0.0113956	0.00225983	0.00253335	0.00695071	0.00823726	0	0.0126878	0.00912133	0.041287	0.0160207	0.00766174	0.00324638	0.00638028	0.00474102	0
C1QTNF3-AMACR	0.534144	0.424195	0.482378	0.381191	0.366267	0.432973	0.458207	0.4647	0.469338	0.540898	0.577364	0.606956	0.518906	0.52695	0.555587	0.389278	0.508216	0.544608	0.459569	0.526774	0.447916	0.487845	0.600721	0.450449	0.519089	0.51656	0	0.377219	0.373447	0.460575	0.4806	0.401669	0.528353	0.149918	0.483991	0.547061	0.447573	0.463519	0	0.430092	0.34448	0.667572	0.421995	0.462296	0.425689	0.255596	0.547026	0.361852
RAI14	0.0590939	0.0339402	0.0597243	0.0647489	0.0608752	0.0220002	0.0393669	0.0452303	0.0587104	0.074376	0.0343599	0.0482375	0.0506671	0.0679277	0.0479505	0.0805334	0	0.0719248	0.0447529	0.0841262	0.0377374	0.0749212	0.0280321	0.0726259	0.0539603	0.0409952	0	0.038443	0.0566157	0.0344141	0.0219662	0.0536951	0.0410981	0.0926049	0.0441677	0.0468416	0.0397095	0.0283205	0	0.111498	0.0769717	0.0215415	0.0417529	0.0310413	0.05146	0.072322	0.0962923	0.168327
TTC23L	0.260735	0.168228	0.225788	0.162379	0.18385	0.201712	0.126646	0.208127	0.270787	0.218624	0.233119	0.305595	0.203866	0.291409	0.249454	0.239339	0.0813644	0.223322	0.187146	0.257272	0.231531	0.32861	0.249769	0.302405	0.20285	0.248643	0	0.137561	0.167689	0.165576	0.0825248	0.152646	0.221033	0.0696577	0.239177	0.25067	0.158905	0.187099	0	0.156976	0.162774	0.208379	0.202088	0.102433	0.151842	0.133346	0.258692	0.219937
RAD1	0.0537554	0.0760354	0.109475	0.0802507	0.0911163	0.0516318	0.090009	0.11612	0.0723154	0.0604446	0.0968594	0.0512352	0.083348	0.175096	0.0899814	0.103833	0.173281	0.0721645	0.116973	0.0645627	0.103432	0.116087	0.0426628	0.12101	0.0601364	0.0140515	0	0.0436754	0.0859416	0.0499363	0.101998	0.127978	0.0721983	0.118857	0.0549181	0.0762744	0.128554	0.0810192	0	0.0623958	0.0507433	0.15268	0.0982437	0.0298627	0.0747947	0.163674	0.0587724	0.144044
BRIX1	0.147819	0.0946528	0.153682	0.106209	0.0586191	0.0681708	0.177804	0.145914	0.110299	0.0774024	0.111154	0.0970967	0.120127	0.158431	0.0800487	0.13711	0.203909	0.0843696	0.169886	0.0771614	0.137481	0.138522	0.0453184	0.122701	0.0915614	0.0734639	0	0.0725701	0.0979631	0.0747464	0.119341	0.14316	0.0851431	0.143311	0.0444149	0.0697086	0.131236	0.130522	0	0.089891	0.101535	0.0669837	0.142309	0.0706056	0.0723148	0.113907	0.0808848	0.0675992
DNAJC21	0.185084	0.227797	0.27046	0.176022	0.179079	0.166274	0.339832	0.253578	0.228618	0.172634	0.222782	0.202395	0.205468	0.271573	0.234811	0.252384	0.204268	0.202339	0.273274	0.131182	0.168089	0.323831	0.11268	0.305455	0.251977	0.171986	0	0.109483	0.195182	0.156485	0.217302	0.280941	0.212976	0.179976	0.155307	0.195158	0.330648	0.291578	0	0.198958	0.213807	0.138745	0.219363	0.18667	0.195579	0.278511	0.224659	0.569625
AGXT2	0.00202791	0.00206849	0.00151923	0.00302255	0.00508362	0	0	0.00130893	0.00300234	0.00392618	0	0	0	0.00483758	0	0.0021724	0	0	0.00100546	0	0	0.00202699	0	0	0.00294721	0.00331403	0	0	0.00695209	0.00704752	0	0.00577696	0.0015	0	0.0107763	0.00637053	0.00123251	0.00243874	0	0	0	0.00589448	0.00249569	0	0.00181198	0	0	0.0107446
PRLR	0	0.00792113	0.0179661	0.0211965	0.0136374	0.0228438	0.0538281	0.0169699	0.0148519	0.00263834	0.0147547	0.00663173	0.00715141	0.0058775	0.0116708	0.0113268	0	0.018655	0.00324395	0.00716649	0.0063862	0.0177562	0.0276204	0.0133193	0.00774119	0.0136908	0	0.00444724	0.0172586	0.0100174	0.0216298	0.0165132	0.0170305	0	0.00954151	0.00265508	0.0109832	0.00967206	0	0.00986802	0.00992921	0.00683113	0.0224049	0.00933715	0.0129771	0.0155711	0.00358429	0.25979
SPEF2	0.63955	0.680953	0.671909	0.604739	0.520837	0.702465	0.425503	0.644858	0.472535	0.793916	0.723734	0.70885	0.703098	0.696347	0.619519	0.631068	0.676923	0.663167	0.741715	0.749595	0.638336	0.730198	0.570084	0.691115	0.569848	0.628374	0	0.457961	0.480348	0.705528	0.509346	0.346816	0.643746	0.701942	0.435	0.530677	0.576357	0.692577	0	0.45752	0.389753	0.646439	0.572229	0.588459	0.554768	0.502923	0.58662	0.723183
IL7R	0	0	0.000638677	0.00241549	0	0	0	0	0	0	0	0.00296866	0	0	0.00192487	0	0	0	0	0.0020862	0	0.00175174	0	0	0	0.00480185	0	0	0.00484125	0	0	0	0	0	0	0.00556029	0	0	0	0	0	0	0.0029161	0	0	0.00692309	0	0.00708607
CAPSL	0.00310887	0.00156953	0.00605111	0.0027655	0	0	0.00391445	0.0021818	0.00825806	0.0101246	0.00232899	0.00188561	0	0	0.00243983	0.00676725	0	0	0.00475983	0.00319223	0	0.00119043	0	0.0019338	0.00343432	0.00435646	0	0	0.00510136	0.00625352	0	0.00316662	0.00439521	0.0165886	0	0.00156258	0.00846329	0.00597051	0	0.00228259	0.00325304	0	0.00255076	0	0.00454721	0	0.00950211	0
UGT3A1	0	0.000650123	0.0045925	0.00833604	0.00158437	0.00272626	0	0.00209349	0.00113511	0.00319546	0	0	0	0	0	0.00430716	0	0.00165761	0.000763143	0.00188307	0.00238755	0.00477909	0	0.00760362	0.000883296	0	0	0	0.000938789	0.00237005	0.0120909	0.00558646	0	0	0	0.00160416	0.00292789	0.00159628	0	0	0	0	0.00671257	0	0.00716716	0.0059611	0.00222489	0
UGT3A2	0	0	0.00302798	0.00674472	0.00179696	0	0	0.000932095	0.00305746	0	0	0	0.00246369	0	0.00416809	0.00341215	0	0	0.00460591	0.00171079	0	0.00212125	0	0.00557536	0.00256781	0	0	0	0.00263469	0.00400006	0	0	0.00217129	0	0	0	0.00289839	0.00121601	0	0.001817	0	0	0.00775157	0	0	0.00524896	0.00186916	0
LMBRD2	0.795477	0.779217	0.832658	0.681327	0.737633	0.863434	0.924028	0.953561	0.652321	0.747246	0.805547	0.854084	0.819333	0.706216	0.565651	0.621578	0.245862	0.578111	0.980874	0.63719	0.747951	0.928255	0.486548	0.716037	0.88042	0.725003	0	0.649366	0.888054	0.662243	0.760018	0.935649	0.745102	0.669793	0.674697	0.702289	0.673052	0.764972	0	0.732312	0.416852	0.664751	0.859083	0.636561	0.90029	0.876098	0.502667	0.588932
SKP2	0.224846	0.212674	0.210815	0.159691	0.21379	0.293736	0.283767	0.279809	0.202616	0.274543	0.249964	0.2395	0.225527	0.171955	0.1885	0.158799	0	0.180498	0.248806	0.17733	0.213952	0.299306	0.153616	0.225552	0.236112	0.153792	0	0.182473	0.213138	0.238645	0.179261	0.21784	0.240155	0.290319	0.188	0.227917	0.172484	0.196886	0	0.202996	0.179399	0.174207	0.203871	0.155337	0.23282	0.239765	0.197601	0.200353
NADK2	0.260901	0.269445	0.339975	0.300327	0.311096	0.341343	0.287049	0.357998	0.276022	0.300171	0.362387	0.302651	0.301301	0.344843	0.239055	0.385164	0.174752	0.272212	0.345168	0.244272	0.286889	0.419156	0.176253	0.360198	0.349889	0.251134	0	0.309955	0.354817	0.271491	0.279674	0.338439	0.295187	0.389115	0.287015	0.236365	0.316519	0.326474	0	0.276446	0.228584	0.224501	0.245024	0.244027	0.285575	0.347612	0.273736	0.226893
RANBP3L	0.0426915	0.0181466	0.0556849	0.0502228	0.0360222	0.0314549	0.0392092	0.0281657	0.0428998	0.0375703	0.0285316	0.0271187	0.0257452	0.044433	0.0333467	0.0680912	0	0.0286061	0.0475367	0.0102864	0.033496	0.048577	0.0131879	0.0439594	0.0344674	0.0207013	0	0.0414177	0.0569026	0.0419576	0.0505547	0.066293	0.0267383	0.0800843	0.0408255	0.0197708	0.0358322	0.0448016	0	0.0260266	0.0169981	0.0167885	0.080539	0.0381542	0.0465864	0.0519735	0.0284077	0.0345442
SLC1A3	0.0819772	0.0622685	0.0735568	0.0753508	0.0855533	0.108011	0.129109	0.0967985	0.0886561	0.0417937	0.0673354	0.0454726	0.0699291	0.0508958	0.0446305	0.0607892	0.207957	0.0406949	0.0655822	0.0593671	0.0483713	0.0748668	0.194036	0.0756603	0.0662112	0.110101	0	0.0855513	0.096986	0.133032	0.149451	0.13214	0.105728	0.0523189	0.062241	0.05462	0.0540051	0.0702648	0	0.0661135	0.0439381	0.0492461	0.0744724	0.107445	0.0718844	0.0928661	0.0744067	0.100822
NIPBL	1.38638	1.29115	1.43833	1.33998	1.2974	1.37956	1.55415	1.35855	1.27904	1.33608	1.41276	1.30187	1.31287	1.41519	1.30039	1.30179	0.445243	1.35036	1.39484	1.24379	1.34921	1.41022	0.891748	1.36637	1.45137	1.21675	0	1.1832	1.42769	1.28311	1.33092	1.39106	1.34441	1.5615	1.14943	1.2801	1.50213	1.43517	0	1.23449	1.10107	1.34393	1.27691	1.26517	1.39443	1.46096	1.1449	1.23288
CPLANE1	1.56014	1.51413	1.37511	1.24103	1.33618	1.23891	1.03952	1.37998	1.39465	1.37368	1.41817	1.34568	1.31288	1.76405	1.51352	1.45194	1.13174	1.59706	1.43851	1.45809	1.40338	1.60208	0.904894	1.45596	1.33267	1.51042	0	1.02327	1.23459	1.24424	1.04444	1.54339	1.37107	1.36555	1.37934	1.40757	1.25927	1.30397	0	1.41061	1.41714	1.39448	1.54159	1.03344	1.16272	1.27638	1.36388	1.15407
NUP155	0.213584	0.206794	0.242895	0.23422	0.163589	0.18144	0.257174	0.252052	0.22107	0.180386	0.182326	0.216507	0.164563	0.289325	0.222723	0.247279	0	0.366994	0.237216	0.225795	0.255616	0.308202	0.144585	0.254559	0.2078	0.150747	0	0.192364	0.262429	0.173473	0.198541	0.298507	0.223946	0.170626	0.119483	0.189217	0.179318	0.193394	0	0.177561	0.156008	0.231903	0.299831	0.104173	0.175487	0.255623	0.197932	0.183579
WDR70	1.39467	1.42312	1.47705	1.40487	1.38726	1.42036	1.39888	1.47041	1.43791	1.44073	1.42872	1.53254	1.43156	1.54443	1.49294	1.452	1.32553	1.51619	1.40032	1.43449	1.44506	1.57853	1.1219	1.5072	1.4435	1.34366	0	1.26719	1.39058	1.45319	1.32286	1.32422	1.53109	1.62195	1.3585	1.50383	1.4511	1.45102	0	1.26061	1.29871	1.46009	1.38754	1.25793	1.38634	1.39677	1.33288	1.49263
GDNF	0.00293401	0.00909998	0.000722258	0.00243304	0.00268118	0	0	0.00118512	0.00213882	0	0	0	0	0	0	0.00204544	0	0	0.00357898	0	0.00312108	0.00142032	0	0.00203461	0.00126275	0	0	0	0	0	0	0.00192466	0.0012487	0	0	0.00640265	0	0	0	0	0	0	0	0	0	0.00196678	0	0
EGFLAM	0.0144194	0.00208768	0.015128	0.0246369	0.0222482	0.0368304	0.0161618	0.00759965	0.00956864	0.00670881	0.00514535	0.00542063	0	0.0113293	0.0118913	0.0147352	0	0.0157191	0.00299927	0.00385044	0.00943144	0.0112844	0	0.00733245	0.0114243	0.00919342	0	0.0107395	0.0275843	0.0184804	0	0.0286146	0.00693372	0	0.0128836	0.00681512	0.00645894	0.012236	0	0.00292048	0.00652264	0	0.0335107	0.00472962	0.00181198	0.0136451	0.0081684	0.0411748
LIFR	0.764836	0.697478	0.806462	0.541569	0.52228	0.604822	0.822551	0.740861	0.531394	0.636427	0.651618	0.6828	0.405134	0.58043	0.451497	0.37917	1.03804	0.478146	0.804457	0.437837	0.547757	0.978321	0.403118	0.471627	0.553123	0.543177	0	0.804138	0.752465	0.692666	0.811836	0.686627	0.724077	0.539341	0.637081	0.560153	0.910284	0.89127	0	0.680845	0.357	0.791421	0.785309	0.607153	0.725665	0.792503	0.348483	0.730933
OSMR	0.00752415	0.011623	0.0243754	0.126346	0.0410965	0.0142569	0.0193877	0.019698	0.0316138	0.0166581	0.00841602	0.00274194	0.0109135	0.056894	0.002696	0.0984308	0	0.0394236	0.0614006	0.0135884	0.0460832	0.0597165	0.018411	0.0991702	0.0069346	0.00527405	0	0.0108566	0.112576	0.0162994	0.0096094	0.0939713	0.0107031	0	0.00320619	0.0121752	0.00978818	0.00895469	0	0.00989483	0.0147585	0.0128515	0.108565	0	0.00402663	0.0261379	0.0200087	0.00728283
RICTOR	1.42447	1.3817	1.49864	1.45922	1.4046	1.5595	1.38848	1.45353	1.33309	1.33962	1.41524	1.44219	1.21759	1.53863	1.29894	1.36933	1.35136	1.41425	1.50031	1.25745	1.33919	1.51105	0.89582	1.34427	1.39741	1.21845	0	1.44359	1.57612	1.42421	1.30582	1.53425	1.47864	1.44219	1.25054	1.35123	1.51934	1.51851	0	1.35639	1.12588	1.42836	1.60116	1.1884	1.31165	1.47485	1.04328	1.06441
FYB1	0.0365411	0.0352641	0.043806	0.0531752	0.0543953	0.0237821	0.0176617	0.0206352	0.0324451	0.0296738	0.0177207	0.0152424	0.0213228	0.0374056	0.0146665	0.0433795	0	0.0440126	0.0437109	0.0322453	0.0360921	0.0483072	0.0189557	0.0535781	0.0214169	0.0339812	0	0.0134927	0.0516685	0.0332619	0.0141901	0.0277656	0.0241165	0.0372787	0.0322504	0.0135584	0.017409	0.0287559	0	0.0218392	0.0108046	0.0216329	0.0485328	0.0356165	0.0156706	0.0409824	0.0241712	0.0667301
C9	0.0167299	0.0180262	0.0218084	0.00986881	0.0216591	0.0358415	0.0110096	0.00874896	0.0164681	0.0143341	0.0155502	0.0139928	0.00999446	0.0117321	0.0176921	0.024859	0	0.00839678	0.0170916	0.0100871	0.0305856	0.0298641	0	0.0270383	0.0129872	0.012366	0	0	0.0139558	0.0221717	0.0213013	0.00569968	0.0137947	0	0	0.029234	0.0151576	0.0128449	0	0.0217839	0.0138125	0.0188439	0.0143909	0.0285236	0.0131201	0.0158497	0.0253311	0.0949823
DAB2	0.00169877	0.000934478	0.0078995	0.0136098	0.00768727	0.00244898	0.00994027	0.00771623	0.010873	0.00325086	0.00569	0.00905186	0.0037068	0.0281235	0.00508045	0.009691	0	0.00437678	0.012937	0.00687134	0.00847494	0.0103115	0	0.00710546	0.00329383	0.00246385	0	0	0.0111814	0.00222535	0	0.00566286	0.00354959	0.0116524	0	0.00341484	0.0113695	0.00101909	0	0.00226007	0.00278528	0	0.0197528	0.00382646	0	0.0154918	0.0256721	0.00411105
TTC33	0.418884	0.361286	0.404575	0.325176	0.305346	0.407873	0.402252	0.460931	0.320381	0.392567	0.406194	0.356102	0.283913	0.413423	0.321131	0.321022	0.266389	0.296085	0.461384	0.311112	0.328141	0.471052	0.177686	0.323343	0.385784	0.334921	0	0.345952	0.419257	0.302926	0.321789	0.35828	0.373359	0.346588	0.377909	0.378945	0.436274	0.407872	0	0.298917	0.220857	0.321773	0.398349	0.326482	0.429904	0.459831	0.287761	0.354947
PTGER4	0	0	0.00096632	0.000997118	0	0.00491235	0	0	0.00177627	0	0.00114049	0	0.00199037	0.00899362	0	0	0	0	0.000772214	0	0.00165559	0.0012676	0	0	0	0	0	0	0	0	0	0.00438562	0.00128822	0	0	0.00684966	0.00281766	0	0	0	0	0	0	0	0	0.00219443	0.00176122	0.0041512
PRKAA1	0.345485	0.267948	0.357164	0.341969	0.32985	0.304918	0.319741	0.385422	0.404839	0.284073	0.355221	0.310721	0.30197	0.554015	0.349882	0.390743	0.094524	0.481634	0.430968	0.323667	0.311003	0.366162	0.133707	0.400234	0.299037	0.234975	0	0.227122	0.225579	0.318726	0.329367	0.351825	0.281306	0.399345	0.210592	0.345433	0.386021	0.348478	0	0.270843	0.241213	0.169653	0.389609	0.248666	0.223511	0.343605	0.325638	0.422887
RPL37	0.552556	0.447553	0.5212	0.461582	0.467414	0.370826	0.580473	0.711231	0.449941	0.36042	0.434985	0.37826	0.403515	0.460027	0.522831	0.37251	0.185305	0.411947	0.574565	0.312669	0.504107	0.499139	0.227533	0.474855	0.386003	0.373684	0	0.276747	0.357732	0.373509	0.317522	0.475034	0.38424	0.420962	0.228756	0.391634	0.437976	0.483682	0	0.275148	0.291506	0.343964	0.426637	0.331994	0.432858	0.457253	0.350832	0.299305
CARD6	0.0052538	0.00358572	0.00566004	0.00592493	0.00230685	0.00691902	0	0.00338969	0.00165232	0	0.00410487	0.00536686	0	0.00315849	0.00490056	0.00522045	0	0	0.00416056	0.00164133	0	0.000738955	0.00694504	0.00221723	0.00176156	0	0	0	0.00530478	0	0.00743197	0.00499418	0.000642857	0	0.00663916	0	0.00147958	0.00720139	0	0	0	0	0	0.00410248	0	0.00263126	0	0.0121654
C7	0.00132918	0.0071051	0.0075364	0.0144534	0.00641911	0.00282421	0.00252003	0.0030463	0.00335201	0	0	0.00554832	0.00195796	0	0.00263411	0	0	0	0.00111388	0.0053971	0.00222815	0.00373885	0	0.00830421	0.00552784	0.00512794	0	0.0167049	0.00722517	0.00695349	0	0.00399594	0.00299	0	0	0	0.00111919	0	0	0.00201593	0	0.015216	0.00289378	0.00410248	0.00570436	0	0	0
MROH2B	0	0.00976406	0.0121878	0.0118943	0.00664604	0.00968645	0	0.00151708	0.00297418	0	0.00115572	0	0	0.0143983	0.00300063	0.00940657	0	0.0100075	0	0.00314886	0.00429643	0.00435693	0	0.0184989	0.00279034	0.00440878	0	0.00895956	0.00916883	0.00763261	0	0.0022856	0.00222239	0.0113956	0	0.00665646	0.00383517	0	0	0.00168452	0.00435967	0.00751242	0.00271502	0	0	0	0.00840663	0.0140422
C6	0.0148859	0.0122117	0.0192312	0.0268394	0.0222291	0.0145638	0.073424	0.00904482	0.0201069	0.0273977	0.00980565	0.00755017	0.00802771	0.041656	0.0110062	0.0192117	0	0.0181067	0.0208371	0.00309754	0.0166292	0.0243014	0.0617879	0.0185488	0.0265035	0.0105593	0	0.0501061	0.035994	0.0246053	0.0194777	0.0153123	0.00782307	0	0.0119099	0.0103395	0.0382666	0.0266486	0	0.0124237	0.00618272	0.0160196	0.0392144	0.0553302	0.0213741	0.0140183	0.0244896	0.0143412
PLCXD3	0.626256	0.662502	0.662441	0.51556	0.807646	0.690939	0.68695	0.523664	0.64299	0.636889	0.566015	0.592747	0.5112	0.421252	0.667341	0.675696	1.89005	0.438286	0.63691	0.787094	0.586212	0.587974	1.01128	0.517718	0.7618	0.766735	0	0.721681	0.377336	0.6194	0.774717	0.435751	0.51321	0.382989	0.77159	0.529321	0.80557	0.907611	0	0.51246	0.378799	0.299926	0.378956	0.711505	1.00464	0.65449	0.469978	0.604805
OXCT1	0.851777	0.856247	1.01374	0.842974	0.914145	0.809599	0.740447	0.985531	0.900062	0.834036	0.858445	0.860946	0.779027	0.9866	0.852275	0.964646	0.375618	0.81527	1.13152	0.834175	0.902593	1.07974	0.59504	0.958475	0.860005	0.729075	0	0.76422	1.06431	0.762552	0.717987	1.13312	0.894975	0.819301	0.723334	0.75537	0.877274	0.859488	0	0.821031	0.633918	0.835501	0.888721	0.705789	0.761056	1.16048	0.741437	0.502642
C5orf51	0.152866	0.149802	0.149493	0.118578	0.0982626	0.148087	0.160532	0.169394	0.101101	0.198056	0.129392	0.103454	0.124399	0.168143	0.121493	0.102315	0.211251	0.127359	0.198103	0.135339	0.142001	0.221694	0.069196	0.123634	0.142691	0.146498	0	0.121732	0.137203	0.100711	0.145215	0.145565	0.148193	0.0790331	0.15882	0.0978551	0.160674	0.165111	0	0.0957259	0.0418989	0.150759	0.134976	0.100632	0.15857	0.103175	0.0865993	0.134864
FBXO4	0.166197	0.130145	0.128352	0.152277	0.111077	0.138541	0.0847625	0.173419	0.161534	0.104556	0.138009	0.147921	0.124073	0.273949	0.13864	0.160208	0.114569	0.194182	0.170244	0.11984	0.168386	0.242449	0.0427481	0.243361	0.111227	0.152424	0	0.084551	0.111383	0.0816917	0.0852714	0.182067	0.127961	0.314661	0.107707	0.109729	0.0748768	0.0957721	0	0.0905871	0.0821966	0.144074	0.26062	0.075655	0.0480446	0.0939274	0.124343	0.0628755
GHR	1.26831	1.14111	1.32339	1.38251	0.940442	1.08371	1.2631	1.31667	1.08673	1.35808	1.25022	1.30666	1.12665	1.08594	0.901397	0.761873	0.800745	0.594893	1.06332	0.919209	0.714567	1.05903	0.832935	0.656108	1.24982	0.708689	0	1.16558	1.24598	1.61098	1.43942	0.927742	1.50909	1.33635	1.12032	1.23623	1.11325	1.2819	0	1.22337	1.06204	1.48785	1.34016	1.20571	0.976451	0.772806	0.795408	1.49708
CCDC152	0.0617296	0.0350256	0.0679231	0.0641977	0.0268026	0.0361694	0.119679	0.04944	0.0405998	0.048579	0.0504976	0.0420707	0.0923246	0.0886239	0.0599525	0.0398041	0	0.039004	0.0328867	0.0671792	0.086243	0.0839665	0.0448273	0.0801	0.0486427	0.0183624	0	0.0198054	0.0545425	0.0210234	0.0626861	0.0722494	0.0464867	0.080859	0.005222	0.0208067	0.0314234	0.0522602	0	0.0520443	0.0172419	0.0490207	0.105678	0.0417679	0.0377448	0.0397547	0.0238917	0.0783262
SELENOP	0.0175627	0.0230332	0.0303816	0.040308	0.0196483	0.038774	0.019958	0.0233121	0.0167538	0.00841223	0.00743432	0.0157522	0.00993853	0.0336793	0.0313419	0.00664216	0	0.00592578	0.00563508	0.0210038	0.0166661	0.0300911	0.0849509	0.0218163	0.0276341	0.0335472	0	0.0270071	0.0410294	0.0345749	0.0607729	0.0420133	0.0292569	0.0449817	0.0160099	0.0105514	0.0134846	0.0236041	0	0.0364933	0.00839892	0	0.0244689	0.00541985	0.00539151	0.0233979	0.043302	0.0519868
ANXA2R	0.00344239	0.00120057	0.0011028	0	0	0	0.00353611	0.00235516	0.00485631	0.00361548	0	0	0.00255738	0	0.00393498	0.00275247	0	0.00483731	0.00123383	0	0.00130912	0.00465857	0	0	0.000626289	0	0	0	0.00116552	0.000984786	0	0	0	0	0.00456598	0	0	0	0	0	0.00661773	0	0	0.0101543	0	0.00325048	0.00209243	0.00272356
ZNF131	1.0907	0.957184	1.02787	0.901904	0.902193	0.916058	0.953614	1.04149	1.08962	0.968484	0.918946	0.981523	0.931195	1.08015	1.1208	1.06515	0.811804	1.01328	1.01407	1.08082	0.955508	1.19381	1.02922	1.05915	0.877253	0.942429	0	0.761826	0.932317	0.916244	0.946025	1.11774	1.08597	1.4128	1.0151	1.03359	1.06956	1.07883	0	0.94619	1.01588	1.03622	1.00776	0.775313	1.00897	0.970265	1.04989	1.42476
NIM1K	0.772134	0.775479	0.773762	0.629231	0.786691	0.829017	0.923284	0.785015	0.770633	0.765648	0.824356	0.802217	0.577999	0.69598	0.899471	0.683605	0.809623	0.805562	0.762741	0.723439	0.792404	0.92836	0.829801	0.835268	0.536766	0.671214	0	0.723561	0.627921	0.828664	0.7859	0.806781	0.908507	0.741509	0.641715	0.828386	0.941594	0.928984	0	0.803365	0.695558	0.492134	0.681101	0.70347	0.748437	0.668593	0.711534	1.26328
HMGCS1	0.254549	0.265265	0.32665	0.351791	0.332393	0.29923	0.301457	0.345187	0.287511	0.297466	0.287234	0.267897	0.230122	0.242021	0.325892	0.350446	0.190071	0.208435	0.438598	0.241153	0.358772	0.340928	0.157909	0.348941	0.471378	0.260735	0	0.19985	0.695327	0.262895	0.226776	0.457458	0.267978	0.137015	0.239679	0.227569	0.247765	0.318816	0	0.215059	0.23688	0.239719	0.355817	0.218934	0.317928	0.436609	0.278332	0.251109
CCL28	0.0394205	0.0140276	0.0346768	0.0551437	0.032955	0.0122318	0.0153375	0.0349018	0.0380052	0.00999692	0.0193189	0.0244676	0.0176593	0.0428432	0.0279997	0.0486549	0	0.0380176	0.0278661	0.0275264	0.0264712	0.0540923	0.0106108	0.0706285	0.0265558	0.0336114	0	0.0419745	0.03301	0.0203335	0.013475	0.0417596	0.0253649	0.0116524	0.0241969	0.0394728	0.0343066	0.0334351	0	0.0260108	0.0321164	0.0316213	0.0314935	0.0144332	0.0161133	0.0684017	0.025939	0.0287123
TMEM267	0.32569	0.320452	0.360359	0.417395	0.298733	0.278053	0.45036	0.344573	0.384653	0.323026	0.382341	0.244942	0.306132	0.423082	0.346646	0.418099	0.17878	0.354986	0.349397	0.323297	0.332555	0.54269	0.245135	0.386417	0.30454	0.263996	0	0.20908	0.329415	0.26802	0.26928	0.3822	0.29825	0.339282	0.203849	0.316594	0.404196	0.363973	0	0.31377	0.221241	0.141076	0.296992	0.332435	0.247626	0.369302	0.276541	0.571361
C5orf34	0.103235	0.0810506	0.125076	0.0988607	0.063574	0.109705	0.120458	0.102552	0.150326	0.0878844	0.143999	0.103634	0.106136	0.17646	0.138346	0.185838	0.122773	0.115514	0.0917874	0.0819954	0.139987	0.192613	0.0695327	0.216673	0.0949541	0.103896	0	0.058044	0.192842	0.0591885	0.0644554	0.324674	0.122077	0.206405	0.157403	0.125637	0.209951	0.0959009	0	0.176433	0.128238	0.1898	0.157942	0.0842057	0.0971556	0.110564	0.0973229	0.0712065
PAIP1	0.338953	0.301376	0.413287	0.411391	0.295366	0.430831	0.574647	0.419389	0.299955	0.312596	0.338139	0.338982	0.285567	0.32618	0.307303	0.387214	0.471612	0.273935	0.48926	0.267138	0.389077	0.39583	0.182535	0.417915	0.375261	0.219948	0	0.336692	0.498331	0.341637	0.443745	0.398896	0.394078	0.350521	0.25843	0.311154	0.55967	0.416742	0	0.300082	0.19235	0.457942	0.412785	0.275796	0.456828	0.427209	0.24523	0.459554
NNT	1.00322	0.926958	1.12204	0.974279	0.960337	1.0178	0.897219	1.14271	0.965213	0.959734	1.0592	0.937111	0.758053	1.2424	0.966343	0.994225	0.846722	0.971005	1.1412	0.890705	1.02902	1.25921	0.526574	1.08315	0.893856	0.900826	0	0.930042	1.06155	0.929298	0.90315	1.22746	1.00761	0.788515	0.998555	0.909356	1.1335	1.03414	0	0.940076	0.680959	1.19166	1.18473	0.721852	0.90357	0.908725	0.786902	0.676949
FGF10	0.0542608	0.0502098	0.0529926	0.0756938	0.0484792	0.0984863	0.142222	0.054377	0.0398848	0.0868306	0.120654	0.071715	0.0877008	0.0240593	0.0512652	0.0549292	0.0627749	0.0486649	0.0701141	0.0552792	0.0310564	0.0539816	0.0599769	0.0535931	0.0634384	0.0948545	0	0.0265855	0.0542625	0.0505257	0.0725427	0.0495357	0.0547014	0.0443264	0.0655795	0.0449137	0.100428	0.0887276	0	0.0953528	0.0506828	0.0710045	0.0568441	0.0702623	0.0840496	0.0102404	0.0496102	0.40537
MRPS30	0.200711	0.202337	0.357054	0.205538	0.208594	0.194402	0.4485	0.355204	0.23693	0.246028	0.226468	0.245768	0.180309	0.409124	0.172741	0.30029	0.0813644	0.218209	0.411006	0.146147	0.258484	0.378165	0.0991042	0.235379	0.257477	0.189835	0	0.183567	0.319383	0.168887	0.121475	0.353471	0.23496	0.229541	0.170509	0.174404	0.361217	0.295249	0	0.253613	0.12067	0.188788	0.320345	0.221966	0.210483	0.286757	0.141103	0.471046
HCN1	2.23568	2.3031	2.38096	2.46737	2.27183	2.45172	2.31405	2.30816	2.3135	2.49519	2.391	2.42587	2.3343	2.2472	2.12727	2.36789	2.2646	1.88416	2.34005	2.12998	2.36194	2.13293	2.40077	2.21956	2.33983	2.49285	0	2.3587	2.31097	2.22482	2.48964	2.15556	2.23325	2.36003	2.41431	2.244	2.46647	2.29394	0	2.34965	2.34985	2.52924	2.16345	2.48332	2.34103	2.07445	2.17017	2.47727
EMB	0.398951	0.302177	0.416684	0.390177	0.393046	0.463622	0.372705	0.403182	0.318509	0.460426	0.382093	0.311778	0.269304	0.39114	0.358614	0.460608	0.38958	0.242965	0.390257	0.32646	0.382907	0.395707	0.255141	0.386872	0.373557	0.206306	0	0.391131	0.420194	0.358897	0.418327	0.367485	0.349719	0.307882	0.293149	0.364697	0.460023	0.372161	0	0.339855	0.281079	0.231814	0.366134	0.401872	0.492318	0.176	0.365347	0.302584
PARP8	1.55538	1.46318	1.74747	1.73876	1.62189	1.6717	1.68767	1.70605	1.45702	1.65137	1.49742	1.57293	1.22665	1.52849	1.34012	1.51278	1.08346	1.24876	1.6636	1.33889	1.53824	1.76571	1.30645	1.62364	1.62558	1.47235	0	1.78978	2.01873	1.57721	1.59	1.6185	1.66282	1.58683	1.65592	1.38729	1.62113	1.6675	0	1.52592	1.24102	1.79841	1.53984	1.58601	1.71401	1.55245	1.22389	1.87482
ITGA1	0.0729909	0.0464718	0.100008	0.209792	0.0715679	0.0792434	0.0929338	0.0486424	0.0665738	0.0671041	0.0701534	0.0321182	0.0265861	0.149606	0.0445925	0.133443	0	0.0849314	0.124419	0.0609919	0.083035	0.0998065	0.0323038	0.0871864	0.0488502	0.0234326	0	0.0330984	0.131873	0.0606087	0.032589	0.0905814	0.0591373	0.130362	0.0403873	0.0518578	0.107395	0.053183	0	0.0988228	0.0283788	0.071761	0.0913347	0.0367434	0.0345192	0.0394028	0.0764891	0.381314
ITGA2	0.0170953	0.0294065	0.0268309	0.0301493	0.0271104	0.0121821	0.0175064	0.0124729	0.0117319	0.0127295	0.00927179	0.01417	0.0127576	0.0204707	0.00944411	0.00186624	0	0.00378974	0.00564495	0.00714051	0.0125517	0.017907	0	0.0210904	0.0169072	0.0280744	0	0.0220731	0.0319534	0.0125692	0.0108027	0.0293022	0.017158	0	0	0.00745611	0.0125289	0.012563	0	0	0.00459917	0.00679662	0.0136304	0.00509752	0.0137119	0.0102495	0.00403656	0.0329521
MOCS2	0.181051	0.177131	0.223649	0.149485	0.137063	0.148907	0.363673	0.263518	0.15592	0.137957	0.180337	0.123346	0.165694	0.184226	0.138492	0.125214	0.0966825	0.112498	0.345441	0.111994	0.197828	0.182111	0.115967	0.14194	0.224196	0.161411	0	0.153613	0.177254	0.16022	0.265922	0.185261	0.172205	0.133841	0.1217	0.0889224	0.215782	0.231331	0	0.160571	0.102235	0.219024	0.193	0.117253	0.243204	0.147547	0.0807372	0.480043
FST	0.00536253	0	0.00755906	0	0.00594076	0.0172612	0.00202829	0.00349851	0.00590257	0.00604465	0.00255316	0	0	0	0.00870503	0.00831094	0	0.00606622	0.00340077	0.0196687	0.0129212	0.00635596	0	0.0258555	0.0044805	0.00654884	0	0	0.0014576	0.0031818	0.00757649	0.00221142	0.00347645	0	0	0.00811696	0.00473167	0.00530663	0	0.00163321	0	0.0127415	0.0118586	0	0.0352591	0.00485224	0.00344533	0.00527589
NDUFS4	0.493645	0.525431	0.565794	0.591803	0.610393	0.729383	0.557141	0.624614	0.528534	0.523412	0.566425	0.602587	0.474026	0.660112	0.563386	0.60742	0.605937	0.623251	0.634842	0.544747	0.63436	0.651097	0.38063	0.651414	0.559747	0.512756	0	0.501174	0.652627	0.556736	0.352352	0.573727	0.541214	0.546411	0.32978	0.488796	0.53787	0.572365	0	0.449604	0.462792	0.575147	0.613332	0.406583	0.429515	0.599774	0.444258	0.314408
ARL15	1.68593	1.77649	1.79092	1.9135	1.83733	1.86171	1.93025	1.84077	1.90476	1.83341	1.7861	1.90019	1.7287	1.92465	1.64779	1.96457	0.955694	1.73124	1.97352	1.75758	1.75313	1.87574	1.3752	1.90456	1.79882	1.56895	0	1.58347	1.69732	2.03599	1.88982	1.81442	1.94955	1.84942	1.95004	1.93424	1.43385	1.6891	0	1.91244	1.58979	1.90163	2.11605	1.46266	1.70261	1.15373	1.93452	1.46255
HSPB3	0.0078369	0.0112753	0.00546916	0.0114077	0.00528805	0.0108957	0.00822339	0.0023539	0.00613141	0	0.00931611	0	0.00316604	0.00821821	0.0102333	0.00640524	0	0	0.00502552	0	0.00394361	0.00460269	0	0	0.00217231	0.00288608	0	0	0.00556185	0.0164964	0	0.00608063	0.00653287	0	0.00221803	0	0.00113234	0.00623332	0	0.0034654	0.00401714	0.0200105	0.00265079	0.0115645	0.00326596	0.00623168	0.00530755	0
SNX18	0.092597	0.10701	0.122947	0.105802	0.138977	0.0902239	0.1654	0.0930541	0.158691	0.164368	0.141784	0.100935	0.111837	0.103682	0.132529	0.179721	0.26529	0.143575	0.164156	0.126343	0.164411	0.169183	0.093372	0.161748	0.102827	0.0985687	0	0.113484	0.0422498	0.0795829	0.103141	0.0869893	0.0901687	0.191396	0.0346529	0.164003	0.0991185	0.115764	0	0.0938435	0.0882825	0.0442733	0.0899375	0.102314	0.141356	0.287023	0.126933	0.176192
ESM1	0	0.00155007	0.00195883	0.00273788	0.00500817	0	0	0.00250028	0.00157968	0	0	0	0	0	0	0	0	0.0053279	0.000627488	0	0	0	0	0.0107424	0.00133285	0	0	0	0.00358279	0.00331159	0	0.00173188	0	0.0197685	0	0	0.00125451	0	0	0.00143483	0	0	0.00470829	0	0.00249227	0.00210379	0	0
GZMA	0	0.00330834	0.00427676	0.00345226	0	0	0	0.000759334	0.000564333	0	0	0	0	0	0	0.00653962	0	0	0.00328616	0	0	0	0	0.00230264	0.00123988	0	0	0	0.00486486	0	0	0.00443193	0	0	0	0	0	0.00140116	0	0	0	0	0	0.00317784	0	0	0.00362489	0
CDC20B	0	0	0.00803557	0.00654522	0.00718846	0.00549996	0.00915526	0.000936342	0.00209724	0	0	0.0014521	0	0	0.00163825	0	0	0	0.00270785	0	0.00347076	0.000496883	0	0.00191145	0.00178209	0	0	0	0.00316535	0.00172628	0	0.00224414	0.00165799	0	0	0.004215	0	0	0	0.00106517	0.00175382	0	0	0	0.00201343	0.00356466	0	0.0293701
GPX8	0.00293401	0	0.00108357	0.00183937	0.00365928	0	0.0269324	0	0.00211731	0	0.00267837	0	0	0	0.00123965	0.00322537	0	0.00167643	0.00222975	0.00333904	0.00368531	0.00238662	0	0	0.0109894	0	0	0	0.00110283	0	0	0.00265351	0.000923799	0	0	0	0.00228531	0	0	0	0.00466138	0	0	0.00845087	0	0.00249175	0.00210325	0.0177108
MCIDAS	0	0	0	0	0	0	0	0	0.000411033	0	0	0	0	0	0	0	0	0	0	0	0	0.000373907	0	0	0.000923119	0	0	0	0	0	0	0	0	0	0	0	0	0	0	0	0	0	0	0	0	0	0	0.00803167
CCNO	0.0079334	0.0166355	0.0296619	0.0243157	0.00295139	0.0109977	0.0238822	0.0407789	0.0216853	0.00942324	0.00733672	0.00621741	0.0137207	0.0247073	0.0105685	0.0333317	0	0.0161194	0.0308612	0.00578725	0.020769	0.00689263	0	0.0287594	0.00832122	0.0105077	0	0.0175582	0.0395809	0.0209367	0.0375461	0.0285664	0.0116643	0	0.0198613	0.00481466	0.0479179	0.00679933	0	0.0162359	0.011022	0.0241904	0.0493891	0.00928206	0.0099584	0.00422862	0.00405123	0.0114484
DHX29	0.502335	0.476351	0.619328	0.503556	0.438586	0.484855	0.582776	0.606498	0.587003	0.548878	0.555534	0.495663	0.470766	0.698056	0.587703	0.66051	0.141134	0.551526	0.60841	0.488749	0.580685	0.683132	0.234031	0.68284	0.425611	0.465924	0	0.334085	0.59014	0.419477	0.328536	0.688922	0.494683	0.581579	0.316698	0.514834	0.549173	0.494945	0	0.509337	0.419307	0.503009	0.640709	0.339634	0.46218	0.528658	0.536919	0.613355
MTREX	0.631363	0.638537	0.747122	0.709746	0.576666	0.598707	0.659624	0.815029	0.674849	0.599257	0.579406	0.637682	0.631414	0.841711	0.618183	0.761646	0.406058	0.782152	0.78615	0.598294	0.706871	0.877771	0.358194	0.845247	0.717529	0.541744	0	0.436049	0.744244	0.634821	0.51599	0.76301	0.654837	0.704055	0.511245	0.57213	0.679384	0.723094	0	0.584097	0.513574	0.68056	0.89465	0.435206	0.572637	0.740697	0.565245	0.809587
PLPP1	0.739717	0.763068	0.930237	0.89756	0.856234	0.75982	0.71746	0.869836	0.941733	0.806602	0.817448	0.789999	0.693558	0.983197	0.888219	0.911205	0.486402	0.971052	0.8981	0.92944	0.901569	0.982268	0.539558	1.03279	0.772373	0.693428	0	0.68156	0.655047	0.767392	0.789991	0.938794	0.79283	1.034	0.536951	0.81922	0.969421	0.93853	0	0.782088	0.687934	0.688512	0.858386	0.597736	0.720674	0.900661	0.862404	0.547687
SLC38A9	0.628378	0.593391	0.690853	0.625577	0.655122	0.619373	0.522606	0.638308	0.644729	0.555471	0.592626	0.593129	0.576592	0.856195	0.671267	0.709961	0.458692	0.77671	0.695833	0.652315	0.693337	0.792442	0.320693	0.764497	0.563459	0.396264	0	0.448526	0.700654	0.508886	0.426122	0.762559	0.589619	0.647696	0.563169	0.554807	0.595314	0.59886	0	0.521729	0.470055	0.641873	0.847173	0.413626	0.485208	0.618611	0.641783	0.519572
DDX4	0.041963	0.0286034	0.0499427	0.0376225	0.0491568	0.0356472	0.0407575	0.0446739	0.0544111	0.0244915	0.0346171	0.0315338	0.05268	0.0878792	0.0704071	0.0413441	0	0.0405159	0.0381921	0.0595339	0.0883568	0.0473914	0	0.0393986	0.0328693	0.0325263	0	0.0238321	0.0584617	0.0404852	0.0314437	0.0527109	0.0283311	0.0489675	0.0791948	0.0457073	0.0492299	0.0277554	0	0.0342719	0.0435898	0.0136666	0.0530536	0.0122661	0.0166751	0.0325268	0.0625129	0.0326878
IL31RA	0.00848722	0.00238915	0.00755304	0.0093224	0.0123303	0	0.00686756	0.0108414	0.00617113	0.00236387	0	0.00674375	0.00563215	0.00361193	0.00249473	0.00805069	0	0.00445829	0.00310307	0.0030014	0.0134409	0.00740275	0	0.01557	0.0136292	0	0	0	0.00788869	0.00644677	0	0.0023608	0.00162053	0	0.0052113	0.0090064	0.00362176	0	0	0.00488416	0.00500941	0	0.00386836	0	0.00680514	0	0.00759676	0.0221143
IL6ST	0.460756	0.354808	0.447617	0.236723	0.225937	0.399031	0.434506	0.50996	0.208521	0.340425	0.368912	0.281963	0.301483	0.274267	0.165204	0.241185	0.0627749	0.212694	0.458019	0.217153	0.25234	0.361377	0.0946563	0.300912	0.407986	0.276188	0	0.331036	0.341189	0.296886	0.366067	0.29494	0.331199	0.215008	0.231512	0.196042	0.327761	0.389206	0	0.295965	0.14705	0.272191	0.359066	0.211131	0.409858	0.30984	0.108584	0.34477
ANKRD55	0.0464535	0.0217551	0.0304732	0.0502994	0.0655217	0.0573494	0.0209052	0.0312805	0.0381904	0.017972	0.0336289	0.0285076	0.0338256	0.0596519	0.0982209	0.0278611	0	0.0463438	0.0199539	0.0221245	0.051409	0.0469051	0.0424833	0.113083	0.0208642	0.0575341	0	0.0139209	0.0540191	0.0474477	0.024404	0.0356599	0.0272768	0	0.0102234	0.0243059	0.0196589	0.0217941	0	0.0434177	0.0422058	0.0343676	0.0345745	0.00292278	0.0131751	0.0142412	0.0356401	0.057785
C5orf67	0.00364131	0.00148364	0.0123073	0.00941231	0.00133096	0.00702112	0.00232706	0.0188366	0.0114044	0.00178611	0.00374812	0.00535559	0.0161695	0.0160448	0.00904779	0.0143009	0	0.00938846	0.0106366	0.0210799	0.0129508	0.0194984	0.0144746	0.0322711	0.00313614	0.012335	0	0.00590865	0.00632006	0.0120101	0.00724734	0.0147746	0.00525483	0	0	0.00295829	0.00480806	0.00267631	0	0.00659444	0.010263	0.00523182	0.0132716	0.0100335	0.00407836	0.00639942	0.00623942	0.0214589
MAP3K1	0.151165	0.140038	0.172455	0.150059	0.167124	0.214954	0.203386	0.168982	0.194128	0.189263	0.185649	0.142915	0.152116	0.162411	0.153266	0.147778	0.202522	0.178413	0.155294	0.142822	0.137418	0.203138	0.250407	0.175251	0.165233	0.141771	0	0.0603276	0.133877	0.176377	0.155535	0.130222	0.135457	0.241138	0.108384	0.122711	0.162245	0.175518	0	0.174444	0.145515	0.140587	0.11868	0.173778	0.131616	0.116319	0.151547	0.319069
SETD9	0.0059308	0.0153746	0.0111556	0.0186775	0.00952804	0.0113584	0.0260979	0.00868111	0.00735776	0.0114777	0.00248197	0.00239949	0.00251909	0.00654792	0.0170108	0.00696878	0	0.0128604	0.0257628	0.00968577	0.014761	0.0184492	0	0.0167268	0.0119789	0.00772654	0	0.00397258	0.0162775	0.0066153	0	0.0118947	0.00220136	0.0212458	0.00969626	0.00164703	0.00413838	0.0126884	0	0.00361782	0.0100609	0.0139878	0.0064367	0.0114693	0	0.00444763	0.00337338	0.00759211
MIER3	0.14911	0.127735	0.148925	0.137492	0.126002	0.119476	0.221691	0.138039	0.119553	0.125911	0.160841	0.104942	0.0945033	0.076249	0.0986306	0.0715979	0.0627749	0.0934232	0.135042	0.132763	0.124306	0.121219	0.0770833	0.114672	0.111566	0.0855649	0	0.104304	0.0988244	0.135516	0.0542573	0.12837	0.111336	0.131773	0.0398524	0.0860748	0.116871	0.157185	0	0.115168	0.0675447	0.108771	0.12527	0.116306	0.139957	0.138033	0.0609458	0.401388
GPBP1	1.0205	1.01184	1.08885	1.00439	0.955144	1.01835	1.57089	1.10712	0.980139	0.919929	0.915025	0.826514	0.884684	1.10487	1.00786	0.995573	0.752009	0.930906	1.08845	0.841983	1.02871	1.03812	0.575727	1.08889	1.00239	0.876916	0	0.83691	1.02076	0.995868	0.813815	1.06878	0.987547	1.09427	0.774416	0.964345	1.09875	1.08591	0	0.847155	0.908338	0.781892	1.13397	1.04016	1.00736	1.03465	0.842365	1.8262
PLK2	0.304988	0.276565	0.413632	0.301213	0.292271	0.357872	0.524228	0.491719	0.330364	0.363354	0.281382	0.302131	0.411789	0.353947	0.249606	0.37844	0.484442	0.239215	0.583978	0.259369	0.368596	0.349646	0.152751	0.421107	0.482676	0.282979	0	0.35835	0.504291	0.226049	0.300094	0.495677	0.308389	0.2766	0.147339	0.228028	0.394307	0.413668	0	0.262994	0.167943	0.234244	0.514562	0.205207	0.38497	0.519255	0.25281	0.146752
GAPT	0	0	0	0	0	0	0	0	0	0	0	0	0	0	0	0	0	0	0	0	0	0	0	0	0	0	0	0	0	0	0	0	0.00120408	0	0	0	0	0	0	0	0	0	0	0	0	0	0	0
RAB3C	0.573687	0.689644	0.756837	0.685431	0.705455	0.792309	1.01899	0.747967	0.795027	0.780476	0.671796	0.620592	0.595468	0.433904	0.55319	0.622373	0.771083	0.46075	0.71837	0.56765	0.69444	0.622615	0.65447	0.648652	0.858667	0.68104	0	0.586355	0.524159	0.634167	0.663488	0.405214	0.751696	0.945011	0.51235	0.666879	0.691963	0.765017	0	0.634125	0.588329	0.437579	0.420726	0.830117	0.740889	0.419441	0.688531	0.818331
PDE4D	3.95119	4.10627	4.18986	4.07159	4.04048	4.10614	4.05883	4.04991	3.97267	4.0208	3.98714	4.17416	4.07649	4.11416	3.79505	3.85513	3.93466	3.73069	4.13185	4.05907	4.01412	4.02241	4.26328	3.89323	4.04489	3.97303	0	4.13409	4.1405	4.02968	4.07993	4.0072	4.06955	4.02898	4.35028	4.17128	3.97794	3.96033	0	4.09531	3.88476	4.25264	3.95533	4.0295	4.00529	3.96928	3.84224	3.80986
DEPDC1B	0.0559662	0.0291787	0.042498	0.0531054	0.0468389	0.046617	0.0547048	0.038451	0.0520433	0.0125025	0.0575101	0.0389612	0.0404877	0.051944	0.0345173	0.0346097	0.0919171	0.0519633	0.0371655	0.0265506	0.0485055	0.0835246	0.0610765	0.0407651	0.0317833	0.0456125	0	0.0454729	0.0361771	0.0427097	0.0505922	0.0777491	0.0499891	0.0388613	0.0351902	0.0688257	0.0548914	0.0336138	0	0.0644469	0.0219444	0.0824741	0.0340039	0.0404305	0.0224914	0.0823716	0.0567494	0.0759236
ELOVL7	0.300338	0.311428	0.322896	0.316466	0.337122	0.440124	0.303899	0.256752	0.391649	0.282302	0.294627	0.258088	0.212506	0.300535	0.278072	0.366563	0.484358	0.253165	0.307932	0.305289	0.297959	0.368783	0.338807	0.28756	0.319177	0.307023	0	0.373788	0.348789	0.314968	0.241577	0.347813	0.318971	0.378152	0.255173	0.375877	0.373486	0.338944	0	0.330524	0.210833	0.204794	0.268239	0.297278	0.370485	0.577372	0.30702	0.492089
ERCC8	0.446275	0.428923	0.566094	0.553348	0.406877	0.436627	0.466247	0.534686	0.555049	0.536821	0.636517	0.536747	0.583805	0.575906	0.576352	0.580214	0.540236	0.51337	0.537222	0.44403	0.509222	0.600936	0.47522	0.627113	0.461553	0.439069	0	0.312597	0.414576	0.394045	0.464188	0.511374	0.509471	0.755984	0.475014	0.497577	0.462436	0.559126	0	0.485882	0.446286	0.464757	0.486914	0.327378	0.429269	0.459967	0.549254	0.359079
NDUFAF2	0.615539	0.598832	0.633649	0.569806	0.550902	0.65213	0.787881	0.639302	0.526303	0.686036	0.59068	0.59456	0.568721	0.501164	0.49863	0.511226	0.175876	0.466489	0.634852	0.541195	0.527477	0.727466	0.343454	0.589085	0.654688	0.438292	0	0.618137	0.506043	0.574075	0.647087	0.50387	0.621621	0.891473	0.476294	0.623526	0.632299	0.710764	0	0.635547	0.414952	0.56941	0.580217	0.540296	0.627623	0.53034	0.594539	0.958422
SMIM15	0.0259434	0.0381745	0.045712	0.0356878	0.0245034	0.0422352	0.0772757	0.0688626	0.0458408	0.0355871	0.0490911	0.0300862	0.0219098	0.0384047	0.0339976	0.0518962	0	0.0138832	0.0905186	0.025125	0.0399988	0.0650736	0.0064445	0.057254	0.0648396	0.0495952	0	0.0691938	0.0339286	0.0223753	0.0461237	0.0391484	0.0470908	0.0370163	0.0210332	0.027556	0.0500909	0.0487007	0	0.0301442	0.0245751	0.04233	0.0688894	0.0481264	0.0509585	0.0282332	0.0101806	0.0361823
ZSWIM6	1.23409	1.32291	1.47759	1.42067	1.33908	1.45898	1.23887	1.324	1.47523	1.40748	1.38615	1.29101	1.25096	1.42946	1.32271	1.47443	0.847658	1.19822	1.33272	1.3383	1.34347	1.46418	1.34349	1.40588	1.31924	1.29925	0	1.22783	1.30899	1.33509	1.20002	1.43343	1.31643	1.26026	1.21742	1.4165	1.37772	1.15586	0	1.40627	1.27612	1.03833	1.19835	1.2198	1.22792	1.44576	1.4212	1.45765
KIF2A	0.677697	0.713717	0.872203	0.83773	0.799228	0.743845	1.00678	0.886104	0.881731	0.791692	0.771064	0.771965	0.682719	0.773581	0.81059	0.883243	0.576193	0.772601	0.896347	0.783691	0.936804	0.965802	0.435167	0.984211	0.806229	0.706835	0	0.547728	0.809804	0.585362	0.613883	0.944849	0.708587	0.968228	0.620598	0.877804	0.856466	0.821845	0	0.708257	0.591949	0.726192	0.878001	0.62312	0.785133	0.86971	0.890796	1.39937
DIMT1	0.147863	0.153989	0.179807	0.151103	0.12806	0.103169	0.109369	0.173669	0.111284	0.122525	0.127559	0.115212	0.0957872	0.185778	0.116087	0.166487	0.112735	0.151219	0.181871	0.0807413	0.113629	0.170925	0.146361	0.159603	0.130646	0.133171	0	0.115841	0.184694	0.111882	0.0815811	0.20172	0.10679	0.1597	0.110288	0.104081	0.170495	0.176545	0	0.145307	0.114712	0.105451	0.199058	0.0453504	0.126257	0.161467	0.0930515	0.115174
IPO11	0.469626	0.487406	0.579813	0.598413	0.524474	0.436819	0.526765	0.570449	0.629231	0.558433	0.491915	0.538154	0.413995	0.648755	0.540401	0.626462	0.660268	0.571738	0.541824	0.608255	0.592661	0.722448	0.174316	0.683444	0.533997	0.425824	0	0.450588	0.745531	0.446954	0.262064	0.7203	0.525212	0.657813	0.47001	0.417862	0.554899	0.463932	0	0.51118	0.474335	0.625322	0.669155	0.361099	0.424583	0.712205	0.571351	0.42419
HTR1A	0	0.000970729	0.00190045	0.00414157	0.00122649	0	0	0.00453139	0.00366832	0	0.00212976	0	0.00523409	0	0.000913196	0.00802437	0	0	0	0.00264637	0.000917082	0.00412758	0	0.00948789	0.000534207	0	0	0	0.0012327	0.0044048	0	0.00582782	0.00127846	0	0	0.00158379	0.00117748	0.0011822	0	0	0.00212486	0.00776604	0.0115635	0	0	0.00285035	0	0
RNF180	0.873315	0.881607	0.96372	0.722366	0.747356	0.86532	0.921871	0.835837	0.804038	0.871351	0.885553	0.839131	0.814277	0.792449	0.811742	0.758185	1.00871	0.737914	0.882271	0.796526	0.770927	0.999381	0.710087	0.954987	0.920021	0.828487	0	0.804045	0.824624	0.806687	0.864853	0.817839	0.850237	0.910429	0.872695	0.887719	0.837387	0.914579	0	0.797181	0.651059	0.909332	0.831925	0.895537	0.819623	0.813813	0.779014	0.665405
RGS7BP	1.24702	1.24227	1.24613	1.04399	1.18758	1.30615	1.28265	1.21033	1.22896	1.29991	1.28743	1.07777	1.20828	1.10866	1.37078	1.13127	0.994169	1.32264	1.22951	1.29282	1.31715	1.2772	1.32131	1.33897	1.28996	1.11633	0	1.04977	0.939551	1.1018	1.00864	1.08108	1.21164	1.19875	1.12419	1.34023	1.07634	1.20353	0	1.16229	1.0922	0.941486	0.967819	1.12801	1.19838	1.08149	1.28671	1.07373
SHISAL2B	0.00209033	0	0.00327016	0.00207168	0.00517443	0	0	0.00755884	0.00294887	0.00663409	0.00268081	0.00143976	0	0.0113194	0.00273087	0	0	0.00225015	0.00148421	0	0	0.00124099	0	0	0.00105497	0	0	0	0.00116074	0.00205194	0	0.0016075	0.000974569	0	0	0.0016945	0.00405874	0.00570487	0	0.00465285	0.00269725	0	0.00491735	0.00893972	0.00298156	0.00756976	0	0.0133878
SREK1IP1	0.354629	0.340146	0.432678	0.351325	0.293731	0.368493	0.423005	0.436458	0.365279	0.329491	0.413401	0.361917	0.393264	0.505513	0.341932	0.369324	0.210529	0.411155	0.454338	0.29337	0.3977	0.44273	0.141168	0.377999	0.355686	0.340983	0	0.25544	0.413445	0.289569	0.251386	0.483252	0.399196	0.253061	0.230263	0.315623	0.488872	0.391815	0	0.302417	0.279722	0.326748	0.508533	0.194736	0.263652	0.410935	0.320136	0.253384
CWC27	1.03135	1.0112	1.0567	0.93351	0.884867	1.01575	1.11158	1.0601	0.940113	1.08776	1.07939	1.02948	0.998568	0.976281	1.01088	0.960209	1.19958	0.993495	1.04056	0.88771	0.937279	1.12483	0.768387	0.978732	1.14767	0.975639	0	0.957652	0.974046	0.964369	1.05148	1.01368	1.08012	1.05317	1.03081	0.919736	1.10641	1.0243	0	0.973488	0.762517	1.04683	0.911415	0.861491	1.05646	0.954133	0.814678	0.929726
ADAMTS6	0.0095188	0.038682	0.0537539	0.0762041	0.0660328	0.0468764	0.0181668	0.0223612	0.0373482	0.0194413	0.0265944	0.0441007	0.0122748	0.0421093	0.051099	0.0826562	0	0.0682621	0.0238114	0.0541197	0.0403527	0.0455425	0.0855268	0.0642281	0.042411	0.0396699	0	0.0186034	0.0578008	0.0336837	0.0200405	0.0372252	0.0461104	0.0237359	0.0709572	0.0437115	0.0338189	0.0496826	0	0.047152	0.0387062	0.00425918	0.018552	0.0177893	0.0442255	0.0772387	0.0129319	0.0787974
CENPK	0.0283143	0.0115843	0.0265893	0.0178114	0.0410611	0.048325	0.0239263	0.0419094	0.0396281	0.0165985	0.0212997	0.0127009	0.0155534	0.0453372	0.0274117	0.0182802	0	0.048536	0.012888	0.0258757	0.0215917	0.0452012	0.00946486	0.0470769	0.0174914	0.030875	0	0.0185079	0.0246224	0.0154139	0.0365789	0.0273666	0.0206384	0.0116524	0.0220948	0.00847497	0.0334566	0.0157107	0	0.00703269	0.0134788	0.00683021	0.0419614	0.0275833	0.0237905	0.0255034	0.0417678	0.0245953
PPWD1	0.316164	0.285031	0.424231	0.376713	0.328679	0.298008	0.389455	0.422457	0.364072	0.322512	0.313927	0.237118	0.278939	0.626047	0.358144	0.47452	0.150384	0.496407	0.476761	0.309484	0.41525	0.505838	0.185381	0.408049	0.320412	0.249997	0	0.255297	0.434832	0.346523	0.255206	0.544913	0.346448	0.361656	0.195162	0.286392	0.371558	0.365836	0	0.268111	0.296986	0.239094	0.599577	0.208253	0.30855	0.389231	0.31639	0.229111
TRIM23	0.531308	0.560149	0.696096	0.468717	0.508876	0.493152	0.556735	0.711109	0.489571	0.528791	0.567429	0.481169	0.431957	0.681794	0.462319	0.501197	0.565008	0.521662	0.798209	0.447421	0.553588	0.686734	0.316227	0.586884	0.601319	0.432562	0	0.482348	0.620316	0.402591	0.4597	0.634206	0.48576	0.585312	0.311615	0.423653	0.57249	0.565045	0	0.443535	0.280245	0.44885	0.682474	0.341169	0.576641	0.6466	0.351905	0.297837
TRAPPC13	0.474243	0.421101	0.585893	0.647788	0.529707	0.492334	0.489162	0.621551	0.689142	0.528406	0.529572	0.529828	0.483076	0.784693	0.571051	0.718141	0	0.751055	0.607226	0.42683	0.610312	0.648857	0.220268	0.740507	0.448134	0.433387	0	0.31043	0.579465	0.402462	0.347422	0.675249	0.498779	0.425936	0.337066	0.479766	0.532844	0.509413	0	0.404253	0.404332	0.398512	0.598803	0.318706	0.345329	0.496485	0.394776	0.257318
SGTB	0.358666	0.409206	0.565013	0.36857	0.481039	0.490412	0.510234	0.568631	0.488012	0.455352	0.449595	0.400465	0.357962	0.421132	0.371047	0.396738	0.154072	0.406185	0.623287	0.39481	0.517197	0.610564	0.224463	0.516975	0.534169	0.37896	0	0.375221	0.61082	0.384422	0.331589	0.594936	0.443512	0.498141	0.344427	0.396227	0.513878	0.477509	0	0.405674	0.330816	0.351871	0.493827	0.365076	0.691681	0.56876	0.475802	0.432794
NLN	0.52539	0.557015	0.672397	0.654374	0.685353	0.535283	0.361082	0.674964	0.783783	0.625449	0.656136	0.594455	0.573421	0.73758	0.691118	0.730419	0.207259	0.739207	0.654437	0.656365	0.665679	0.788245	0.474828	0.78136	0.627849	0.566967	0	0.37068	0.432937	0.484648	0.447003	0.688516	0.611306	0.535874	0.51533	0.707937	0.537185	0.549439	0	0.667985	0.568976	0.493888	0.496606	0.434769	0.56061	0.575834	0.746799	0.229807
ERBIN	0.829509	0.881251	0.844657	0.704679	0.762721	0.896641	0.801006	0.777668	0.724455	0.683475	0.71135	0.612205	0.571976	0.839633	0.729591	0.673747	0.619785	0.718116	0.696443	0.664965	0.585824	0.90788	0.559235	0.745531	0.702123	0.645194	0	0.670014	0.640104	0.75102	0.787838	0.852222	0.756769	0.739808	0.641372	0.728139	0.775039	0.798824	0	0.765878	0.591308	0.583402	0.832383	0.56767	0.704535	0.880211	0.495402	0.975169
SREK1	0.770468	0.733215	0.724442	0.717555	0.597941	0.671366	0.831781	0.830336	0.705521	0.761515	0.747303	0.60255	0.708422	0.684777	0.698725	0.653879	0.402401	0.644713	0.746864	0.535178	0.683328	0.776928	0.747423	0.730678	0.657892	0.679675	0	0.518526	0.684289	0.581355	0.794465	0.736914	0.665876	0.709345	0.621241	0.652755	0.796729	0.76296	0	0.699844	0.565767	0.633639	0.670506	0.656813	0.603138	0.761993	0.535275	0.78959
MAST4	1.88702	2.14519	2.11121	2.39429	2.27663	2.33974	1.94517	2.01607	2.25262	2.2372	2.16483	2.13887	2.0355	2.22849	2.15112	2.35065	1.96347	2.16344	2.20391	2.2109	2.20652	2.1491	2.13505	2.24917	2.17438	2.09745	0	2.03671	2.33587	2.13977	1.82153	1.99136	2.1548	2.33757	1.98453	2.31608	2.24166	1.99414	0	1.99351	1.99855	2.12953	1.94814	2.24005	2.03951	1.8799	2.46726	2.22566
CD180	0.00384243	0.00833432	0	0	0.00132913	0	0.00419932	0	0	0	0	0	0	0	0	0	0	0	0	0	0	0.000572276	0	0	0.000445384	0	0	0	0.00172332	0	0	0	0	0	0	0	0	0	0	0	0	0	0	0	0	0.00463016	0	0.00341688
PIK3R1	1.36343	1.51733	1.64798	1.51785	1.43937	1.67708	1.57075	1.73354	1.42805	1.49309	1.57377	1.37667	1.4171	1.45087	1.40601	1.39314	0.858064	1.34676	1.85592	1.43083	1.51121	1.50059	0.975404	1.53726	1.68587	1.46717	0	1.43667	1.5936	1.4329	1.39316	1.52173	1.37482	1.58207	1.07	1.30965	1.45557	1.42974	0	1.40228	1.17638	1.41276	1.41877	1.44995	1.43616	1.63778	1.20116	0.828061
SLC30A5	0.377029	0.339358	0.366347	0.318808	0.334125	0.299161	0.341467	0.406181	0.389264	0.370733	0.320449	0.281392	0.345679	0.616984	0.430121	0.464814	0.22874	0.47703	0.389291	0.329659	0.422532	0.478112	0.267812	0.501795	0.285819	0.277957	0	0.227888	0.293963	0.235684	0.38985	0.50055	0.318288	0.238151	0.264093	0.347064	0.399742	0.382348	0	0.358199	0.267169	0.171418	0.478041	0.216354	0.21331	0.407431	0.344042	0.169284
CCNB1	0.0394536	0.031149	0.041581	0.0313576	0.0464199	0.0313675	0.074963	0.0530077	0.0230584	0.0440656	0.039894	0.0278942	0.0155943	0.0676604	0.0344155	0.0636916	0	0.0232526	0.0368856	0.0243098	0.0380717	0.0466378	0.0116584	0.0286773	0.040162	0.0199264	0	0.0143102	0.0391627	0.0235253	0.0184267	0.0514288	0.0247772	0	0.0237553	0.0251771	0.05555	0.04793	0	0.0197317	0.0165643	0.0289202	0.025219	0.0454206	0.0372739	0.0323203	0.0186338	0.0435146
CENPH	0.0433831	0.0159642	0.0344984	0.035954	0.0279272	0.0176144	0.0181731	0.0313995	0.0269642	0.00785793	0.0298572	0.0245358	0.0168801	0.0579216	0.018586	0.0359577	0	0.032655	0.0461149	0.0336619	0.0390868	0.0620285	0	0.0425616	0.0192142	0.0205075	0	0.0101346	0.0389373	0.0143963	0.0256579	0.0275253	0.0272616	0	0.0208649	0.0291408	0.057132	0.0445638	0	0.0148996	0.0228894	0.0512169	0.0511658	0.0207649	0.0224384	0.0163804	0.0257767	0.0539331
MRPS36	0.199974	0.175764	0.24566	0.167964	0.108676	0.171628	0.271584	0.309921	0.242008	0.160364	0.178819	0.182883	0.196808	0.282145	0.201546	0.150544	0.190071	0.130424	0.311877	0.125749	0.216199	0.287324	0.14969	0.268821	0.165818	0.1305	0	0.135621	0.195067	0.110869	0.234936	0.239291	0.18988	0.164801	0.102427	0.160738	0.265375	0.25454	0	0.186585	0.163562	0.112313	0.302931	0.154595	0.170184	0.225974	0.185496	0.181322
CDK7	0.214576	0.196599	0.229868	0.211502	0.21159	0.223255	0.113625	0.261397	0.292844	0.22004	0.221965	0.185429	0.223469	0.298644	0.300638	0.315955	0.105833	0.307973	0.239254	0.237858	0.266204	0.317709	0.144538	0.280887	0.16936	0.192804	0	0.151131	0.226814	0.162349	0.158698	0.330523	0.225796	0.138524	0.158455	0.275556	0.193345	0.209351	0	0.213561	0.238081	0.214174	0.228884	0.0942781	0.19536	0.238423	0.29075	0.287164
CCDC125	0.238907	0.35441	0.356753	0.304178	0.220739	0.246644	0.209651	0.275401	0.336775	0.30827	0.292062	0.310041	0.287278	0.334763	0.39971	0.35729	0	0.417939	0.253448	0.304363	0.294704	0.304249	0.298118	0.357071	0.251272	0.255287	0	0.167739	0.202926	0.229532	0.275664	0.252131	0.31368	0.366439	0.254363	0.410024	0.30558	0.33298	0	0.183997	0.281643	0.210762	0.229432	0.185296	0.19109	0.149395	0.38591	0.444412
AK6	0.12024	0.168811	0.184576	0.163467	0.168702	0.13756	0.217019	0.202614	0.189148	0.194791	0.149917	0.155061	0.121941	0.169219	0.149627	0.183102	0	0.214187	0.234884	0.145447	0.1928	0.172305	0.112384	0.22412	0.155359	0.137326	0	0.205782	0.174374	0.14913	0.138282	0.254909	0.158057	0.101245	0.10171	0.125749	0.19256	0.190013	0	0.160651	0.125584	0.100883	0.14585	0.117411	0.144552	0.198841	0.13704	0.179387
RAD17	0.259061	0.238112	0.298678	0.236598	0.216902	0.224454	0.216978	0.279486	0.260371	0.324069	0.247622	0.224028	0.239289	0.24309	0.291513	0.285572	0	0.281635	0.306121	0.212951	0.279258	0.319491	0.124589	0.30647	0.242754	0.182199	0	0.133806	0.194454	0.196697	0.198328	0.273092	0.272618	0.225338	0.169587	0.303982	0.249841	0.2717	0	0.205713	0.188377	0.247937	0.335012	0.143505	0.196819	0.240007	0.263887	0.185631
MARVELD2	0.00283919	0.0103969	0.0228558	0.0223334	0.0203945	0.0273388	0.0138664	0.00734679	0.016717	0.0117801	0.0185453	0.0109052	0.00330174	0.00539693	0.0124782	0.00932135	0	0.015113	0.00861043	0.0170043	0.0128793	0.0191111	0	0.00856405	0.0178718	0.0178379	0	0	0.0229676	0.0166792	0	0.0102643	0.0145997	0	0.0135855	0.0179763	0.0186831	0.0108139	0	0.0102137	0.0218579	0.0181896	0.0142388	0.00808486	0.00636254	0.018114	0.0103475	0.0544626
OCLN	0.0682867	0.104458	0.0620127	0.102551	0.0697478	0.126215	0.0889451	0.0401674	0.0367616	0.0194705	0.108982	0.0702278	0.0693167	0.120043	0.0943565	0.151596	0	0.101167	0.0298183	0.0602627	0.104435	0.0847433	0.0730585	0.0498753	0.0764667	0.0721066	0	0.0549288	0.102668	0.0390984	0.0450439	0.119333	0.070277	0.0134186	0.0382027	0.0927783	0.119454	0.115567	0	0.0894367	0.0648043	0.0370132	0.0874557	0.0193486	0.0578471	0.0253123	0.103379	0.0480104
GTF2H2C	0.390818	0.258956	0.230929	0.77362	0.290317	0.311609	0.385642	0.266194	0.308323	0.2576	0.404682	0.33579	0.294072	0.419307	0.242456	0.599981	0.0627749	0.48521	0.368697	0.217402	0.231323	0.45489	0.205857	0.356968	0.226655	0.254108	0	0.201671	0.411362	0.240338	0.246799	0.422073	0.395284	0.341286	0.200056	0.299586	0.456469	0.47011	0	0.471564	0.292784	0.193786	0.316744	0.155448	0.286557	0.160133	0.416677	0.296559
SERF1B	0.00811137	0.0186692	0.00402967	0.00683935	0.00873289	0.00346603	0.00814952	0.00599761	0.00988713	0.01046	0.0090292	0.00630573	0.00406117	0	0.0156008	0.00941582	0	0.00779213	0.00501715	0.00239361	0.00820635	0.013519	0	0.0042893	0.0056308	0.00926524	0	0.00432886	0.0103793	0.00323774	0.00620193	0.00609349	0.00506691	0	0.00335503	0.0117713	0.00106569	0.0143935	0	0.0129659	0.0180163	0	0.0178594	0	0.00705689	0.00495064	0.0123167	0.00336635
SMN2	0.0397859	0.0347334	0.0180436	0.0236789	0.0157981	0.0140654	0	0.0134479	0.032696	0.0259957	0.0249052	0.0158013	0.0381144	0.0192583	0.0441898	0.058207	0	0.0367083	0.0149247	0.024532	0.0305406	0.0481084	0	0.00491495	0.017235	0.0259787	0	0.0200242	0.0124013	0.00895439	0.0511678	0.0667948	0.0185511	0.0201753	0.0169191	0.036252	0.0240949	0.0773502	0	0.0275448	0.0249756	0.0147897	0.0218301	0.0128162	0.0374353	0.0412999	0.0377163	0.00266155
SERF1A	0.00323449	0.00272986	0.00308022	0.00108484	0	0	0.0187376	0.0157776	0.00927391	0.0136107	0.00842313	0.00647906	0.0109708	0.0140175	0.0182887	0	0.139747	0.00878295	0.00897051	0.00597203	0.00371079	0.0107459	0	0.0112668	0.007312	0.0037125	0	0.00697318	0.00359409	0.00480487	0	0.0164574	0.0068459	0.0351316	0.00265641	0.018629	0.00448398	0.0262579	0	0.00999791	0.0080921	0	0.00315554	0.00390868	0.0216611	0.00844879	0.00374138	0.00628832
SMN1	0.0355171	0.0160865	0.018619	0.0115572	0.016834	0.00657769	0.0160596	0.026334	0.0234928	0.0152844	0.0245525	0.022176	0.00482668	0.0569904	0.0220068	0.0181403	0	0.0226305	0.020455	0.0200505	0.0179137	0.0388557	0.0254354	0.0237726	0.0109877	0.0116596	0	0.0167116	0.0149259	0.00569495	0.00701461	0.0216497	0.0140346	0	0.0152799	0.0268997	0.0183376	0.0198297	0	0.0253715	0.0107957	0.0175635	0.0139661	0.0100306	0.0113971	0.0424743	0.0278494	0.00883666
NAIP	0.353068	0.557089	0.540652	0.744938	0.705524	0.474454	0.435558	0.687455	0.630186	0.64948	0.5725	0.458219	0.604554	1.02724	0.484092	0.717175	0.144854	0.690099	0.81954	0.457079	0.852945	0.772185	0.249103	0.895425	0.488467	0.342105	0	0.443601	0.481951	0.703634	0.434873	0.716807	0.42413	0.64584	0.332077	0.637803	0.46979	0.77943	0	0.693603	0.464667	0.358757	1.08761	0.258694	0.478385	0.695092	0.753529	0.394217
GTF2H2	0.193266	0.224935	0.0850433	0.696212	0.192884	0.185111	0.344886	0.207421	0.227218	0.163212	0.323386	0.25486	0.214032	0.227412	0.202232	0.444515	0.249972	0.331951	0.23569	0.197013	0.166995	0.329429	0.165274	0.51774	0.208626	0.172061	0	0.135997	0.34844	0.327852	0.150853	0.356776	0.277612	0.320763	0.0974593	0.232358	0.52608	0.506314	0	0.359127	0.409635	0.185806	0.41467	0.122598	0.346785	0.1835	0.313007	0.230282
BDP1	1.48525	1.375	1.29714	1.12354	1.07377	1.0572	1.17375	1.31347	1.27026	1.37916	1.54001	1.38124	1.48578	1.51823	1.44085	1.31675	0.718067	1.31379	1.26892	1.23716	1.22009	1.43991	1.68866	1.40369	1.28912	1.52615	0	0.892315	1.13782	1.03216	1.13503	1.19642	1.26805	1.48449	1.37092	1.41299	1.2096	1.32796	0	1.06906	1.55445	1.14935	1.27369	1.11713	0.992565	1.35748	1.28014	1.05235
MCCC2	0.428675	0.375777	0.402541	0.400083	0.323582	0.433013	0.183516	0.508715	0.420461	0.354548	0.353513	0.418949	0.347471	0.642249	0.440092	0.572923	0.251542	0.50784	0.491141	0.421186	0.450142	0.590262	0.200266	0.448467	0.271309	0.293435	0	0.183058	0.455649	0.385817	0.298359	0.550607	0.404052	0.401879	0.265547	0.299239	0.24776	0.356308	0	0.259478	0.271541	0.506177	0.553019	0.171679	0.217465	0.178209	0.333109	0.257929
CARTPT	0.00232792	0.0175317	0.0131302	0.00957932	0.00489302	0.0107834	0.0465903	0.0404556	0.037299	0.00300493	0.0189084	0.00247296	0.0149256	0.00951766	0.0146979	0.00908666	0	0.00483027	0.019005	0.00929222	0.0160792	0.00516454	0.0189557	0.00771049	0.0155396	0.0265358	0	0.0262132	0.0146689	0.0191775	0.0573751	0.0359663	0.047931	0	0	0.0135506	0.0304775	0.0194722	0	0.0286985	0.0307855	0.0296473	0.0107011	0.0227662	0.0166308	0	0.00192154	0.00459485
MAP1B	2.54153	2.51267	2.88319	2.48879	2.42478	2.65091	3.0629	2.82673	2.41448	2.49808	2.66796	2.50529	2.37785	2.62277	2.30483	2.39015	2.4822	2.22301	3.13859	2.34523	2.54008	2.72293	2.47732	2.4593	2.69646	2.54407	0	2.63681	2.78044	2.4336	2.71235	2.73253	2.53515	2.58819	2.41839	2.31237	2.68568	2.75754	0	2.51173	2.23632	2.59136	2.80395	2.34828	2.74299	2.87115	2.0597	2.56522
MRPS27	0.498861	0.506147	0.561658	0.537635	0.486819	0.544372	0.471284	0.616812	0.497196	0.460041	0.489443	0.506053	0.456163	0.553945	0.539278	0.592923	0.551581	0.541928	0.644485	0.50629	0.534769	0.591372	0.23619	0.571651	0.533129	0.404131	0	0.498555	0.639017	0.452309	0.362737	0.568786	0.564799	0.543126	0.421189	0.533895	0.449227	0.462309	0	0.381584	0.336974	0.501171	0.51446	0.38153	0.435297	0.560175	0.474098	0.26021
PTCD2	0.11727	0.164402	0.172765	0.16941	0.167265	0.103682	0.145747	0.17613	0.150167	0.21017	0.168886	0.186895	0.125329	0.262123	0.175607	0.164282	0	0.192721	0.192386	0.167264	0.160186	0.194776	0.0786613	0.186764	0.170749	0.161602	0	0.11569	0.127143	0.178721	0.141741	0.108263	0.178939	0.226596	0.149381	0.186915	0.107006	0.159866	0	0.123099	0.109385	0.171784	0.0993039	0.104369	0.1291	0.152778	0.169434	0.181962
ZNF366	0.0035455	0.00402816	0.00862952	0.00637624	0.00987993	0	0.00311374	0.0106528	0.0134383	0	0.00121525	0.00123523	0.00541979	0.0199284	0.0100952	0.0233899	0	0.00499166	0.00431954	0.00148357	0.00487349	0.00687065	0	0.0171292	0.00300175	0.00309806	0	0.00520978	0.0138335	0.00555456	0.00971209	0.0219716	0.00610135	0	0	0.00729184	0.0060493	0.00338689	0	0	0	0	0.00715104	0.00245313	0.000796351	0.00200712	0.00517043	0.0317133
TNPO1	1.39427	1.2635	1.32803	1.237	1.24867	1.29645	1.36943	1.35731	1.31126	1.31227	1.34366	1.31684	1.24665	1.38124	1.26399	1.50464	0.839197	1.42154	1.3513	1.33172	1.33137	1.42582	0.777949	1.36798	1.34056	1.08672	0	1.20847	1.60453	1.2952	1.21306	1.53486	1.3835	1.46913	1.15356	1.1891	1.35798	1.31688	0	1.20948	1.03997	1.32217	1.362	1.00529	1.30462	1.71052	1.23194	0.988963
FCHO2	0.983533	0.831549	1.10982	0.798135	0.742711	0.873988	0.8897	0.928488	0.815879	0.91886	0.939459	0.89838	0.734957	1.02195	0.792269	0.802267	0.496549	0.829637	0.970131	0.81979	0.811802	1.12867	0.604405	0.851268	0.960959	0.849192	0	0.850589	1.09788	0.935944	0.947331	0.949125	1.03461	0.813287	1.08444	0.797767	1.09932	1.03799	0	0.972537	0.653572	1.23641	0.99734	0.771622	1.01796	0.839403	0.775638	0.725642
TMEM171	0.064546	0.0289516	0.0313213	0.0233104	0.0163841	0.0304133	0.0472736	0.029319	0.0370524	0.0236907	0.0246677	0.0317714	0.0278462	0.0892596	0.0176045	0.0277475	0	0.0192404	0.0293899	0.0180871	0.0244463	0.0300702	0.00994681	0.0137483	0.0271845	0.0343698	0	0.0380085	0.025198	0.0224066	0.00683116	0.0133325	0.0338447	0	0.00781762	0.0317548	0.0623489	0.0411522	0	0.0377004	0.0409065	0.00523182	0.0352029	0.0382642	0.0266462	0.0190644	0.0240414	0.0214311
FOXD1	0	0	0	0	0	0	0	0	0	0	0	0	0	0	0.0008073	0	0	0	0	0	0	0	0	0	0	0	0	0	0	0	0	0	0	0	0	0	0	0	0	0	0	0	0	0	0	0	0	0
BTF3	0.081872	0.0845589	0.244578	0.191812	0.182619	0.0910219	0.42056	0.412029	0.171195	0.142163	0.124159	0.116929	0.135696	0.322276	0.128645	0.271792	0	0.195295	0.476793	0.12018	0.225669	0.282373	0.0324761	0.254442	0.193506	0.10309	0	0.13781	0.284243	0.0946104	0.239539	0.311022	0.137506	0.146535	0.0531074	0.0836254	0.235347	0.258549	0	0.164701	0.115306	0.243582	0.402495	0.089137	0.165099	0.30283	0.0418886	0.106693
ANKRA2	0.091845	0.0891616	0.134653	0.140664	0.107337	0.139292	0.155336	0.185342	0.114311	0.131511	0.132364	0.0827823	0.154944	0.222734	0.126474	0.171764	0.0966825	0.153422	0.199143	0.0761645	0.137428	0.215874	0.0617665	0.160636	0.147017	0.0997638	0	0.0837437	0.164628	0.0835566	0.103549	0.210045	0.148489	0.0883876	0.0777831	0.0936833	0.163959	0.193944	0	0.0934095	0.0821679	0.0958262	0.138488	0.0729676	0.119146	0.158799	0.107527	0.0708275
UTP15	0.104007	0.04674	0.0698475	0.0567282	0.0529656	0.0715184	0.0691606	0.0769056	0.0522469	0.0654356	0.079075	0.0665685	0.0537455	0.0590945	0.0690744	0.0538916	0	0.069489	0.101361	0.0726803	0.0833564	0.07066	0.028094	0.073993	0.0644581	0.0448984	0	0.0272944	0.0470347	0.0658629	0.0254682	0.0585775	0.0487168	0.043874	0.0302768	0.040425	0.0577485	0.0586995	0	0.070357	0.0215353	0.0462741	0.0589943	0.030052	0.0477107	0.0561891	0.0617478	0.0550987
ARHGEF28	0.66886	0.727492	0.929769	0.723069	0.69889	0.763732	0.668014	0.619228	0.887676	0.7222	0.697345	0.847905	0.712003	0.691195	0.780001	0.90741	0.879974	0.72903	0.776646	0.707549	0.699597	0.840046	0.544414	0.70082	0.775768	0.64455	0	0.854599	0.924348	0.718358	0.826469	0.786618	0.853264	0.707601	0.838562	0.831367	0.754338	0.929948	0	0.64466	0.623463	0.672024	0.869045	0.65203	0.772364	0.997066	0.484712	0.836547
ENC1	1.05268	1.25402	1.54855	1.25356	1.03193	1.18989	1.6754	1.72775	1.24071	1.2438	1.17277	1.13035	1.09372	1.48277	1.29057	1.24066	0.715373	1.09472	1.79008	1.11112	1.3326	1.36778	0.566266	1.30169	1.17617	1.13636	0	1.15971	1.36699	0.927132	1.18556	1.54765	1.17823	1.10651	0.939354	1.08977	1.48242	1.40645	0	1.0858	0.991174	0.839061	1.19869	0.988052	1.55292	2.2635	0.665275	1.04404
HEXB	0.447599	0.385339	0.418687	0.320774	0.344128	0.344103	0.354187	0.444909	0.463411	0.319945	0.43108	0.430472	0.457291	0.672209	0.598422	0.502406	0.237527	0.597805	0.414655	0.4916	0.438143	0.593261	0.282219	0.504807	0.379094	0.375102	0	0.203414	0.334042	0.320159	0.396051	0.502484	0.412498	0.636904	0.362021	0.425638	0.419139	0.452451	0	0.37024	0.322286	0.421077	0.453063	0.244973	0.409587	0.475506	0.384741	0.450612
GFM2	0.301366	0.264511	0.432798	0.410243	0.371044	0.364418	0.656134	0.420711	0.363579	0.319538	0.343971	0.36159	0.353287	0.446057	0.311276	0.454963	0.175253	0.345827	0.476618	0.336712	0.368143	0.417662	0.25254	0.412383	0.424618	0.260624	0	0.265124	0.405939	0.324349	0.249376	0.427574	0.353862	0.34885	0.243307	0.333696	0.410415	0.444886	0	0.299787	0.264494	0.466615	0.463586	0.339921	0.41071	0.332259	0.313914	0.944303
NSA2	0.213185	0.18308	0.227128	0.242143	0.188535	0.182476	0.423153	0.310492	0.205362	0.167822	0.225881	0.228545	0.16315	0.216379	0.217458	0.216282	0.28223	0.176633	0.339632	0.182543	0.229295	0.240586	0.118643	0.203335	0.180913	0.123714	0	0.113023	0.20384	0.159524	0.25183	0.192345	0.185998	0.144118	0.127642	0.162564	0.260544	0.243373	0	0.17807	0.18048	0.14317	0.301905	0.221038	0.264791	0.208767	0.117694	0.489598
FAM169A	0.902388	0.895044	1.06718	0.81992	0.832683	0.957904	1.04556	1.03318	0.850347	0.933443	0.956573	0.879637	0.707392	0.987879	0.833318	0.777122	0.407482	0.853777	1.03969	0.834284	0.897305	1.11292	0.623226	0.959279	0.983231	0.844957	0	0.922793	1.00399	0.867209	0.792849	1.04875	0.965018	0.959154	0.691144	0.841224	1.04505	0.995392	0	0.805823	0.627158	1.06996	0.986534	0.659176	1.0643	1.08319	0.725337	0.800957
GCNT4	0.0752153	0.0838675	0.103186	0.179979	0.0903393	0.137314	0.0748573	0.0907876	0.11069	0.111336	0.151279	0.0823834	0.077675	0.107011	0.102132	0.13872	0	0.138356	0.129735	0.11558	0.11803	0.0837821	0.0136347	0.13073	0.13314	0.142542	0	0.138681	0.225395	0.0987644	0.0351289	0.245051	0.0845242	0.164895	0.0586822	0.0382786	0.151354	0.0574247	0	0.116252	0.0679364	0.0647046	0.123615	0.0653575	0.165192	0.133862	0.0619376	0.0910788
ANKRD31	0.229654	0.1123	0.229509	0.191907	0.196268	0.251471	0.109461	0.155932	0.190881	0.191969	0.413895	0.142234	0.260279	0.376994	0.359809	0.233949	0	0.315038	0.206854	0.298391	0.246596	0.210771	0.129983	0.301958	0.208975	0.240455	0	0.172371	0.228272	0.242752	0.123927	0.250867	0.205205	0.216926	0.176962	0.125688	0.244326	0.112183	0	0.123102	0.0688029	0.247604	0.219291	0.156767	0.251821	0.0452994	0.192979	0.319143
HMGCR	0.278731	0.322354	0.342243	0.341084	0.389334	0.372096	0.364753	0.388847	0.354837	0.342235	0.356039	0.268425	0.246935	0.317632	0.297751	0.371141	0.105833	0.274972	0.427253	0.298106	0.414513	0.328678	0.0996809	0.411323	0.422254	0.294384	0	0.234493	0.571409	0.239769	0.208635	0.452616	0.310414	0.336292	0.202034	0.257371	0.338269	0.335047	0	0.257558	0.264975	0.210808	0.354674	0.209282	0.33812	0.575553	0.300916	0.260181
POLK	0.820589	0.703535	0.856412	0.706804	0.670688	0.735135	0.937647	0.86714	0.711112	0.735131	0.76534	0.720373	0.696997	0.868717	0.715419	0.747796	0.443204	0.715238	0.841668	0.620101	0.774451	0.847764	0.481465	0.857589	0.834429	0.690309	0	0.666246	0.785678	0.680791	0.583674	0.872377	0.743063	0.879615	0.592598	0.682085	0.841594	0.890189	0	0.664351	0.495209	0.76782	0.729121	0.70588	0.796625	0.554185	0.63313	0.971698
ANKDD1B	0.076408	0.0521875	0.0900412	0.0991684	0.0802241	0.040793	0.340276	0.102419	0.113486	0.0714145	0.0798119	0.0961167	0.0657801	0.117182	0.0808055	0.127111	0	0.0997438	0.101018	0.0810197	0.0845763	0.127541	0.0542183	0.144193	0.0541475	0.0469401	0	0.0415136	0.0699961	0.0732518	0.0456226	0.0879262	0.0748969	0.138735	0.065253	0.0535611	0.103566	0.116411	0	0.0715492	0.0782117	0.0606018	0.115649	0.100754	0.0676297	0.0638013	0.0963214	0.4554
POC5	0.272133	0.246809	0.323712	0.205638	0.171667	0.30083	0.143569	0.318992	0.296429	0.282127	0.263071	0.229448	0.304336	0.375532	0.250805	0.318592	0.0606843	0.297261	0.305897	0.232174	0.326551	0.359475	0.132004	0.283253	0.291884	0.224405	0	0.121144	0.29584	0.246563	0.217707	0.266033	0.251475	0.215077	0.20562	0.26852	0.235106	0.263987	0	0.397611	0.281512	0.237679	0.328917	0.20321	0.198374	0.149215	0.263556	0.156873
SV2C	0.0685745	0.0319712	0.0570047	0.0714203	0.0610985	0.0395277	0.109284	0.0343799	0.0694735	0.0633236	0.0440879	0.0602475	0.019641	0.0514432	0.040306	0.0835161	0	0.0486765	0.0408448	0.0230821	0.0607339	0.0757493	0.0365852	0.0541292	0.0480006	0.021113	0	0.045475	0.0845145	0.0502117	0.0683456	0.0903079	0.0368495	0.0447587	0.0214535	0.0809647	0.0325835	0.0281127	0	0.042911	0.0420106	0.066034	0.0461423	0.0299848	0.0220261	0.361992	0.032538	0.101264
IQGAP2	0.0248239	0.015946	0.0346412	0.0783808	0.0452284	0.0233448	0.0303932	0.0105825	0.0263515	0.0170438	0.0221497	0.0239242	0.0169051	0.0510087	0.0160682	0.0511484	0	0.0612736	0.0325573	0.00680882	0.0207518	0.0518028	0.0116584	0.0481899	0.0168844	0.00646013	0	0.0381013	0.0477795	0.0277252	0.0314692	0.0378535	0.0162246	0.0590137	0.00937847	0.0241036	0.0182439	0.0133801	0	0.0242162	0.0102452	0.00846701	0.0764759	0.0020152	0.0020986	0.0514368	0.0280338	0.0719855
F2RL2	0	0.000902603	0.00601541	0.0038175	0.00977762	0.0100233	0.00575273	0.000798565	0.00695192	0.00517771	0.00916744	0	0.00275779	0.0133394	0.00157103	0.0122253	0	0.017577	0.00406316	0.00882011	0.00209794	0.00415528	0.00762744	0.00247645	0.00176028	0.00344413	0	0	0.00950412	0.00460078	0	0.00605606	0.00439629	0	0.00768641	0.00134562	0.00928344	0.00850695	0	0.00846534	0.00238009	0	0.0105679	0.00382724	0.00395297	0.00271538	0.0104921	0.00366013
F2R	0.0236063	0.0367147	0.059145	0.0246758	0.0742466	0.111082	0.165001	0.094657	0.0486894	0.0469895	0.0621406	0.0699907	0.0746207	0.0398843	0.0295235	0.0404171	0.119218	0.0555435	0.086634	0.0517031	0.0444324	0.0819615	0.0366493	0.069598	0.0432768	0.0264942	0	0.0268783	0.0386017	0.0547974	0.120724	0.0341548	0.0624704	0.0273186	0.0257309	0.0538379	0.143609	0.108532	0	0.0758189	0.0477667	0.0717295	0.103302	0.0590947	0.0941313	0.0126893	0.0697145	0.116039
F2RL1	0.0077044	0.012157	0.0234629	0.00816553	0.0023176	0.0176106	0.00859864	0.0101724	0.00501699	0.0277288	0.00424572	0.003079	0.0324172	0.0179724	0.0167048	0.00947613	0	0.00158882	0.00530657	0	0.0167687	0.0257798	0.0162881	0.00699917	0.0127578	0.0136569	0	0.00572069	0.0149381	0.00551434	0.0253295	0.0215566	0.0149608	0	0.0111479	0.0281974	0.00406	0.0145741	0	0.0311122	0.0146505	0.0102886	0.0252952	0	0.0152024	0.0109828	0.00308104	0.00323984
S100Z	0.0393844	0.150002	0.262779	0.108009	0.076787	0.0905643	0.299058	0.25778	0.139093	0.251698	0.198487	0.273833	0.340088	0.208205	0.171794	0.103996	0.116005	0.0552416	0.256944	0.0645895	0.167883	0.272135	0.0821342	0.21148	0.154082	0.100778	0	0.144501	0.138287	0.192291	0.12565	0.198914	0.283913	0.178496	0.22609	0.320694	0.0837135	0.194375	0	0.18724	0.198535	0.190415	0.198037	0.05406	0.15323	0.0104557	0.177787	0.0416505
CRHBP	0.0107116	0.0328058	0.0597162	0.0344136	0.0179966	0.0288438	0.0454617	0.0447603	0.0339009	0.0487098	0.0333292	0.0685048	0.0876463	0.0663002	0.0470141	0.0241985	0	0.0218459	0.0645414	0.0129406	0.0450894	0.073612	0.0714185	0.0331713	0.0682737	0.00807889	0	0.0413422	0.0416752	0.0555933	0.0176515	0.0835499	0.064166	0	0.0592789	0.032866	0.0446331	0.0820454	0	0.0627356	0.0561635	0.0347496	0.040834	0.0204516	0.0512744	0.0132361	0.032299	0.0150756
AGGF1	0.00961557	0	0.00545539	0.00777881	0.00334763	0.0114051	0.0160201	0.00106263	0.00405395	0.00238758	0.00645336	0.0014521	0.0033991	0.00362043	0.0072405	0.00696086	0	0.0184797	0.0220184	0.00280752	0.0106613	0.0168598	0.00706623	0.013842	0.00463436	0	0	0	0.00553145	0.00652745	0	0	0.00326069	0	0	0.00147728	0.00544576	0.00617978	0	0.000938134	0	0	0.00375755	0.00308938	0.00194577	0.00810434	0.0115469	0.0186147
AC008581.2	0.0740411	0.120625	0.114765	0.0807047	0.0715764	0.044606	0.113036	0.0899667	0.104204	0.110048	0.0936925	0.111109	0.079042	0.0816688	0.101176	0.0692346	0.229666	0.0564671	0.0961106	0.0725416	0.085479	0.135947	0.0618894	0.133695	0.105618	0.0691884	0	0.0530824	0.055057	0.11663	0.0401306	0.0964247	0.0886914	0.108298	0.0684077	0.0879007	0.0856028	0.123689	0	0.0984541	0.0819561	0.0436825	0.0874223	0.101956	0.119918	0.127892	0.1155	0.250061
ZBED3	0.0667801	0.042981	0.0767004	0.0439961	0.0679728	0.0353622	0.0829675	0.124967	0.0705469	0.054203	0.0474825	0.0715305	0.0665006	0.198496	0.102261	0.0812932	0	0.126475	0.0987771	0.0597103	0.0655659	0.15085	0.011466	0.0937572	0.0458963	0.0525672	0	0.0475781	0.0774042	0.0547468	0.044344	0.129545	0.0634634	0.0408843	0.0518495	0.0371681	0.0509575	0.0691049	0	0.0722466	0.0477228	0.0554167	0.101778	0.01489	0.0693124	0.0742663	0.0544412	0.0823059
AC022414.1	0.119037	0.0717006	0.092263	0.0373759	0.0851382	0.0676904	0.121101	0.0527276	0.0529662	0.112649	0.0901796	0.0832422	0.108221	0.0923081	0.120558	0.0405474	0	0.0704049	0.0846357	0.0991973	0.0851245	0.148489	0.0746045	0.0961749	0.089118	0.0517675	0	0.0756045	0.089587	0.0930968	0.0852796	0.0838488	0.0925108	0.0266001	0.102347	0.0914521	0.089481	0.0515974	0	0.0820649	0.0701634	0.150215	0.117972	0.030142	0.148273	0.0468299	0.0866781	0.163067
PDE8B	0.188998	0.191947	0.26578	0.276788	0.362783	0.246111	0.275699	0.24636	0.212378	0.266185	0.238341	0.255079	0.315833	0.259154	0.200619	0.162501	0.0813644	0.146166	0.385512	0.26433	0.268425	0.189001	0.110413	0.231408	0.2974	0.180316	0	0.175463	0.303421	0.212294	0.219811	0.280148	0.19834	0.148802	0.15877	0.198785	0.114651	0.150379	0	0.188642	0.145931	0.12251	0.286537	0.14528	0.327383	0.264927	0.221639	0.0840582
WDR41	0.478174	0.514971	0.528383	0.432888	0.514739	0.523068	0.497261	0.541543	0.453731	0.456584	0.522942	0.416743	0.422201	0.63299	0.397835	0.55038	0.204824	0.501472	0.524468	0.465664	0.492152	0.697409	0.352049	0.521614	0.504173	0.413242	0	0.411607	0.473189	0.429262	0.408095	0.603021	0.443853	0.441713	0.426373	0.458607	0.45395	0.471419	0	0.45515	0.332631	0.497283	0.52109	0.369757	0.500784	0.721069	0.400095	0.23403
OTP	0	0.0012071	0.00019979	0.00143619	0	0	0	0	0.0016851	0	0	0	0	0	0	0	0	0	0	0.00165581	0	0.000506704	0	0	0	0	0	0	0.00344958	0	0	0	0.0009932	0	0	0	0	0	0	0	0	0	0	0.00311778	0	0	0.00615224	0.0133048
TBCA	0.709723	0.769156	0.93957	0.848059	0.871644	0.743804	0.977417	1.00714	0.814994	0.774701	0.772392	0.728874	0.722438	0.927356	0.671063	0.863893	0.703108	0.727022	1.01841	0.733487	0.872685	0.859608	0.558361	0.885171	0.781528	0.648244	0	0.812597	0.86228	0.710906	0.68725	0.831246	0.745087	0.641072	0.568978	0.681892	0.767679	0.797781	0	0.777383	0.588564	0.749672	0.96032	0.660219	0.692888	0.994854	0.70153	0.707323
AP3B1	0.643263	0.646699	0.655287	0.578365	0.559271	0.572754	0.582721	0.58237	0.584666	0.623313	0.651306	0.598436	0.56864	0.707656	0.67771	0.574237	0.154692	0.700722	0.584415	0.594504	0.615812	0.729014	0.449631	0.599197	0.567964	0.552012	0	0.481705	0.581672	0.605735	0.42436	0.577346	0.611134	0.653661	0.442304	0.651972	0.673959	0.621429	0	0.595672	0.446339	0.626852	0.54905	0.536186	0.555476	0.4535	0.52588	0.480048
SCAMP1	0.608971	0.802938	0.828874	0.739835	0.739678	0.841237	0.86797	0.883676	0.652471	0.69378	0.784009	0.627091	0.639372	0.790883	0.57428	0.623644	0.432623	0.664561	0.91013	0.655958	0.74127	0.79157	0.352592	0.719352	0.802974	0.620444	0	0.725835	0.756766	0.606266	0.530442	0.736993	0.656147	0.673174	0.50936	0.651233	0.697347	0.774767	0	0.604372	0.40175	0.568881	0.759555	0.453401	0.808649	0.853067	0.530948	0.466018
LHFPL2	0.144634	0.274251	0.251237	0.237271	0.247818	0.182661	0.448062	0.174582	0.193317	0.332043	0.242081	0.23435	0.180715	0.223038	0.115036	0.220241	0.177343	0.122935	0.166176	0.17159	0.168256	0.169821	0.249099	0.229859	0.147884	0.18308	0	0.105326	0.108288	0.162418	0.168641	0.156792	0.287906	0.354756	0.0923185	0.187235	0.385653	0.391677	0	0.232053	0.19944	0.1448	0.102097	0.199277	0.295524	0.18033	0.240921	0.912086
ARSB	0.393198	0.415803	0.440757	0.339804	0.386034	0.354469	0.383021	0.371602	0.439484	0.555746	0.520097	0.351566	0.525595	0.570933	0.433594	0.595629	0.452887	0.403195	0.364915	0.451773	0.372094	0.471943	0.325794	0.490516	0.362948	0.445681	0	0.323522	0.335872	0.340296	0.505864	0.289205	0.446984	0.503773	0.381938	0.511929	0.458263	0.479133	0	0.448265	0.496637	0.406427	0.359449	0.321878	0.357462	0.348567	0.511384	0.435812
DMGDH	0.322161	0.331478	0.393723	0.431135	0.351883	0.330629	0.189552	0.321595	0.430717	0.40738	0.405832	0.378308	0.368403	0.565257	0.384943	0.440283	0.139747	0.333542	0.295993	0.362988	0.385757	0.478184	0.248903	0.505862	0.33781	0.303855	0	0.197715	0.278528	0.381064	0.236313	0.24703	0.377001	0.293521	0.238364	0.415969	0.214734	0.260054	0	0.284017	0.342642	0.271364	0.334532	0.252814	0.303285	0.213502	0.479122	0.503868
BHMT2	0.0483096	0.0186433	0.0419404	0.0637599	0.0410909	0.0204122	0.0544837	0.0461821	0.0514467	0.0819385	0.0553515	0.0504762	0.0255945	0.113903	0.0347086	0.087904	0	0.0703137	0.0617959	0.0218958	0.0370298	0.0990034	0.00626176	0.102901	0.0202979	0.0143806	0	0.0132378	0.0418978	0.0408121	0.0204145	0.0763945	0.0401639	0.0253791	0.00735204	0.0397669	0.0625171	0.0490444	0	0.0846486	0.0544428	0.053522	0.0476996	0.0347425	0.0408754	0.0669644	0.037968	0.0183858
BHMT	0.0104846	0.00704069	0.00782012	0.0269416	0.0136472	0.0146941	0.0338914	0.00793327	0.0123741	0.0175995	0.0262421	0.0175089	0.0238825	0.0043802	0.0151515	0.0333631	0	0.0295257	0.0295961	0.00532327	0.0104398	0.0229358	0	0.0297613	0.00298571	0.00983086	0	0	0.0252456	0.0168383	0.0120909	0.0350133	0.0219517	0	0.0084052	0.00506027	0.0180271	0.0113926	0	0.00778801	0.0123329	0.00851169	0.0213086	0.00755095	0.00971195	0.0154852	0.00792292	0.0129274
JMY	0.540809	0.61944	0.714228	0.608151	0.62682	0.71042	0.764631	0.734713	0.634918	0.651722	0.621096	0.565056	0.620907	0.805875	0.599646	0.640008	0.291517	0.54193	0.722596	0.625418	0.56712	0.781109	0.412597	0.748668	0.613929	0.543542	0	0.483525	0.612598	0.604561	0.688235	0.710661	0.644336	0.607119	0.401537	0.643225	0.70894	0.670941	0	0.580014	0.444966	0.49559	0.677384	0.50355	0.606679	0.664349	0.637238	0.729273
HOMER1	1.23999	1.56524	1.46371	1.65201	1.73681	1.48804	1.35359	1.41368	1.55339	1.59487	1.4612	1.40372	1.46598	1.39794	1.38498	1.57934	1.12259	1.49202	1.47217	1.26808	1.72646	1.32339	1.18658	1.53814	1.47844	1.11782	0	1.22922	1.86585	1.2722	1.256	1.73967	1.31048	1.44987	1.08799	1.46191	1.33743	1.21566	0	1.50292	1.39164	1.36445	1.40138	1.14986	1.25277	1.50837	1.66748	1.23695
TENT2	1.03133	1.10675	1.08435	1.21086	1.096	1.21674	0.922535	1.07011	1.02118	0.959696	1.05899	1.02383	1.00281	1.29494	1.04155	1.19331	0.45563	1.0695	1.20463	1.04895	1.14572	1.2447	0.653614	1.16833	1.01956	0.971628	0	0.848846	1.27788	1.0668	0.721623	1.20997	1.03836	1.23468	0.857667	0.956999	1.00784	0.913958	0	0.942	0.836819	0.882359	1.25577	0.767881	0.974633	0.848769	0.923643	0.953465
CMYA5	0.29764	0.156372	0.194881	0.174505	0.167488	0.161496	0.200586	0.218637	0.142975	0.149298	0.179923	0.180754	0.259805	0.151275	0.207769	0.161484	0.0813644	0.213712	0.173974	0.131442	0.171621	0.247319	0.144654	0.208441	0.182084	0.155958	0	0.125159	0.130503	0.162125	0.254277	0.161476	0.211367	0.171098	0.196836	0.218844	0.145183	0.186633	0	0.200788	0.168773	0.246269	0.227611	0.139492	0.15245	0.144669	0.187097	0.539927
MTX3	0.30483	0.248433	0.331538	0.281948	0.272746	0.261075	0.331097	0.339749	0.233909	0.282378	0.329373	0.319634	0.211293	0.3566	0.188877	0.282967	0	0.280685	0.416529	0.216963	0.339441	0.368187	0.117697	0.292717	0.30048	0.193773	0	0.199643	0.373247	0.252956	0.184854	0.357264	0.251866	0.318132	0.157586	0.229162	0.293061	0.270568	0	0.221772	0.172969	0.214134	0.352132	0.197768	0.278218	0.200165	0.128755	0.207758
THBS4	0.185965	0.149579	0.149758	0.147007	0.104838	0.110198	0.196899	0.139115	0.211921	0.162661	0.157477	0.128492	0.186846	0.235206	0.159827	0.0996699	0	0.16684	0.168008	0.171068	0.11996	0.167178	0.11548	0.232194	0.155819	0.100725	0	0.108737	0.123761	0.137173	0.220681	0.0945676	0.180745	0.15871	0.103405	0.127721	0.130965	0.167954	0	0.146308	0.134223	0.184331	0.130326	0.15597	0.150918	0.109327	0.156862	0.400374
SERINC5	0.207529	0.161168	0.226681	0.138354	0.179839	0.158274	0.0937213	0.265535	0.211446	0.194147	0.156878	0.269222	0.179789	0.124181	0.205805	0.172353	0.376602	0.23485	0.163652	0.245845	0.16522	0.286787	0.138501	0.26246	0.248649	0.105257	0	0.0918587	0.243595	0.210235	0.198956	0.174328	0.22274	0.167143	0.198356	0.228348	0.130069	0.216116	0	0.203404	0.20472	0.133584	0.192335	0.132737	0.268084	0.136466	0.245752	0.141189
ZFYVE16	1.13793	0.938587	1.03172	0.887506	0.890492	0.823674	0.899142	0.978214	0.915012	1.01329	0.976277	0.851642	0.892979	1.10305	0.96265	0.956736	0.961235	0.984003	1.02965	0.859367	0.957272	1.21601	0.659227	1.01911	0.854397	0.83579	0	0.781488	0.972031	0.963887	0.76036	1.0109	0.946422	1.20331	0.906784	0.942967	0.911565	1.05921	0	1.10616	0.740804	0.89279	1.17567	0.800373	0.894986	0.711285	0.740843	0.984521
FAM151B	0.204762	0.242596	0.311608	0.233519	0.251702	0.195137	0.329913	0.260679	0.311058	0.26566	0.317213	0.294376	0.254272	0.323588	0.360734	0.291965	0.173789	0.286225	0.264116	0.231534	0.295378	0.297878	0.349833	0.32994	0.267206	0.191267	0	0.180672	0.257463	0.19015	0.248053	0.255494	0.344324	0.30117	0.225721	0.329299	0.396541	0.390014	0	0.305327	0.296282	0.183341	0.25112	0.265749	0.192937	0.175989	0.311832	0.513181
ANKRD34B	0	0	0.000477653	0.00313734	0.00356946	0	0.00605399	0	0.00125043	0	0.0012593	0	0	0	0	0	0	0	0	0	0	0.00134378	0	0	0	0	0	0	0.0023473	0	0	0	0.00136116	0	0	0	0	0	0	0.00140413	0	0.00613266	0	0	0	0	0	0
DHFR	0.773794	0.7546	0.793952	0.357479	0.349074	0.742352	0.631608	0.495081	0.403232	0.838981	1.36604	0.819255	0.832512	0.317785	0.321401	0.243833	0.592705	0.265453	0.549634	0.329995	0.2748	0.615955	1.39027	0.415239	1.1597	1.24227	0	0.956645	0.484759	0.486886	0.739438	0.34888	0.510905	0.739319	1.36215	0.838784	0.410057	0.625771	0	0.451755	0.471577	0.830511	0.332656	0.585768	0.476213	0.745401	0.48941	1.30841
MSH3	0.941791	1.00441	1.08195	1.04961	0.823258	0.93448	0.767144	0.979429	1.10726	0.903485	0.999668	0.967904	0.741526	1.2157	1.05433	1.02212	0.666698	0.98815	1.06418	1.01874	1.10267	1.1304	0.707222	1.18595	0.894906	0.82903	0	0.636858	0.921298	0.868185	0.839131	0.932601	1.08495	1.10962	0.528519	0.995311	0.842156	0.856215	0	0.855133	0.728373	0.958565	1.03442	0.743959	0.836888	0.978606	0.943293	0.58403
RASGRF2	1.56031	1.23726	1.60807	1.18435	1.28067	1.45106	1.66779	1.61206	1.14222	1.48017	1.26757	1.51649	1.20537	1.42288	1.50699	1.18323	1.1851	1.44951	1.50174	1.38303	1.20611	1.73015	0.88348	1.4673	1.41435	1.21933	0	1.46715	1.64813	1.78505	1.77658	1.88047	1.89233	1.65148	1.50356	1.36559	1.74867	1.59259	0	1.55856	1.07742	1.61472	1.98846	1.32037	1.47707	1.2098	1.04118	1.8027
CKMT2	0.0660231	0.0782976	0.117926	0.140536	0.0884444	0.0969355	0.125181	0.145019	0.08871	0.104171	0.0785941	0.112403	0.0382962	0.184277	0.115291	0.0970712	0	0.144739	0.0989706	0.0452313	0.115484	0.127786	0.0193311	0.183479	0.0639761	0.0317979	0	0.0639476	0.0678434	0.132357	0.19502	0.0932133	0.133513	0.120679	0.0627452	0.0894583	0.0820165	0.0962694	0	0.0580124	0.102716	0.0870546	0.137676	0.0727318	0.0735237	0.112809	0.0948376	0.400757
ZCCHC9	0.203068	0.179816	0.208979	0.220903	0.178372	0.23844	0.153688	0.246493	0.237785	0.161524	0.160209	0.212664	0.198423	0.319105	0.261877	0.237987	0.202434	0.259931	0.232503	0.195341	0.224852	0.255371	0.0758838	0.211631	0.171994	0.200936	0	0.140171	0.165064	0.205876	0.191533	0.237461	0.186433	0.223519	0.120714	0.198123	0.172693	0.207512	0	0.160239	0.168664	0.13008	0.239247	0.152017	0.153765	0.197865	0.13289	0.168814
ACOT12	0.0914847	0.0596433	0.0519389	0.0720987	0.0207886	0.0664826	0.0269638	0.0803635	0.0629046	0.0346461	0.0939763	0.0479365	0.100048	0.0670834	0.0994721	0.0657079	0	0.213191	0.0742514	0.0552505	0.0516706	0.0776304	0.0761939	0.0742918	0.0772666	0.104228	0	0.0295915	0.0489104	0.0671981	0.0677601	0.0633393	0.0800194	0.0274657	0.0747651	0.0666347	0.0476643	0.0605583	0	0.0928033	0.0487625	0.00578369	0.0527058	0.0704745	0.0550404	0.134788	0.0540184	0.107988
SSBP2	2.3265	2.26516	2.39885	2.38468	2.2012	2.45423	2.37065	2.32276	2.17955	2.21245	2.4027	2.27046	2.12734	2.22063	2.41713	2.24006	2.01254	2.50204	2.29906	2.33414	2.37113	2.40311	2.02907	2.32885	2.58378	2.29992	0	2.50516	2.47762	2.37349	2.188	2.24706	2.31182	2.44258	2.17925	2.16182	2.6355	2.36031	0	2.14696	1.85463	2.36268	2.22881	2.47608	2.64346	2.41979	1.89401	2.41172
ATG10	0.895519	0.655687	0.832166	0.873046	0.640428	0.798118	0.580985	0.850555	1.02916	0.704794	0.973506	0.81823	0.859393	0.962124	0.869762	0.763523	0.256617	1.19144	0.662342	0.753708	0.963772	1.17015	0.688219	0.813892	0.708403	0.965856	0	0.537482	0.874286	0.843203	0.551371	0.913357	0.734364	0.898059	0.831233	0.763155	0.814834	0.811706	0	0.542452	0.640279	0.896012	0.930047	0.43339	0.633408	0.744613	0.838256	0.629628
RPS23	0.196921	0.192746	0.339752	0.372939	0.335202	0.187725	0.502324	0.716696	0.187106	0.1533	0.158615	0.138077	0.150132	0.380362	0.24337	0.298769	0	0.303494	0.559782	0.141477	0.305227	0.252784	0.0775059	0.358573	0.164259	0.130192	0	0.145767	0.322711	0.127504	0.152662	0.368384	0.204505	0.146797	0.10876	0.128119	0.340227	0.291293	0	0.198529	0.175528	0.118591	0.410703	0.110652	0.296352	0.248132	0.0891304	0.099956
ATP6AP1L	0.551742	0.586032	0.542407	0.502361	0.412842	0.556822	0.612023	0.783098	0.85389	0.531638	0.558782	0.422289	0.482744	0.766468	0.6015	0.476373	0.515704	0.769179	0.407441	0.519398	0.666421	0.927807	0.457304	0.66434	0.513232	0.526865	0	0.512305	0.517813	0.702899	0.537615	0.754538	0.627639	0.6443	0.452672	0.471428	0.613658	0.609517	0	0.45294	0.471134	0.603646	0.512849	0.275174	0.503582	0.48912	0.641468	0.66468
TMEM167A	0.223574	0.175795	0.317244	0.217328	0.203766	0.272289	0.329384	0.300759	0.203945	0.220312	0.243396	0.222199	0.134503	0.287785	0.135168	0.220321	0.300591	0.131348	0.369051	0.154582	0.222338	0.277681	0.136827	0.247142	0.241583	0.163906	0	0.186274	0.233976	0.162299	0.15648	0.209937	0.15784	0.266664	0.116204	0.185418	0.211853	0.252888	0	0.183062	0.130978	0.152025	0.179511	0.0913756	0.205331	0.248022	0.138154	0.166454
XRCC4	0.221078	0.210754	0.239848	0.244801	0.253565	0.189589	0.138093	0.22072	0.222481	0.215232	0.330955	0.242752	0.216436	0.353989	0.27496	0.261568	0	0.249011	0.212063	0.243716	0.23929	0.287703	0.262696	0.337827	0.258809	0.271642	0	0.183045	0.217582	0.148481	0.114961	0.189716	0.23547	0.457473	0.22161	0.192266	0.165243	0.194168	0	0.199612	0.160167	0.106607	0.175211	0.159734	0.142628	0.159023	0.201466	0.119776
VCAN	0.10937	0.276047	0.285748	0.0910687	0.241257	0.15539	0.113376	0.161693	0.148265	0.115089	0.0805378	0.172254	0.139821	0.0947919	0.239055	0.0988913	0.823794	0.068069	0.237369	0.192958	0.202327	0.17894	0.399284	0.201854	0.215668	0.180375	0	0.139433	0.1657	0.0721916	0.0894201	0.122949	0.13204	0.0683201	0.373544	0.180947	0.0627429	0.280341	0	0.169549	0.127309	0.026779	0.124626	0.195051	0.310551	0.207209	0.171468	0.0565252
HAPLN1	0.00619383	0.00239089	0.0111724	0.0147703	0.0215886	0.0228478	0.00352372	0.0140806	0.0163461	0.00974088	0.0109556	0.00776947	0.00503077	0.0129393	0.0120488	0.0156189	0	0.0152968	0.0131134	0.0183513	0.0141676	0.00847341	0.0461113	0.0342805	0.0098657	0.00542551	0	0.00777476	0.0119837	0.0152086	0.0283286	0.0123911	0.00848088	0	0.00927601	0.0103236	0.00787981	0.0114241	0	0.00258254	0.00204158	0.0164425	0.0103691	0.0091617	0.01502	0.0148213	0.0046861	0.0118072
EDIL3	0.513285	0.626537	0.734453	0.448425	0.691811	0.536362	0.714527	0.558319	0.49037	0.413771	0.415462	0.603832	0.560458	0.449802	0.442356	0.549134	1.70217	0.356302	0.575586	0.570165	0.371274	0.50146	1.03908	0.450894	0.715626	0.574045	0	0.721473	0.538466	0.573241	0.530038	0.522114	0.519589	0.530652	0.865041	0.537844	0.54003	0.893462	0	0.745984	0.42839	0.312635	0.398291	0.672135	0.795903	0.564568	0.552094	0.896973
COX7C	0.169853	0.174253	0.374797	0.452011	0.353692	0.265182	0.706313	0.69547	0.315754	0.162483	0.170823	0.145068	0.205849	0.502325	0.299862	0.328763	0.234522	0.309848	0.710024	0.170618	0.451272	0.271094	0.136196	0.333884	0.293671	0.152676	0	0.227152	0.498187	0.18934	0.27469	0.344989	0.231561	0.265286	0.113886	0.135584	0.412551	0.378152	0	0.186867	0.176541	0.129744	0.510983	0.203199	0.407322	0.306247	0.0939033	0.158381
RASA1	1.45755	1.433	1.67663	1.6984	1.61195	1.74177	1.75741	1.55551	1.41479	1.4825	1.42345	1.52952	1.27979	1.62623	1.34205	1.61411	1.15264	1.33663	1.63086	1.37842	1.62154	1.66225	1.3251	1.51826	1.48283	1.29299	0	1.49951	1.91555	1.51277	1.48972	1.64885	1.5087	1.54515	1.41666	1.34358	1.85768	1.75094	0	1.43004	1.16773	1.74114	1.6969	1.52322	1.64931	1.2582	1.35941	1.60535
CCNH	1.4028	1.13537	1.35971	1.16452	1.16675	1.12791	1.60236	1.47081	1.0195	1.28328	1.15255	1.16063	1.33194	1.35858	1.03227	1.16059	1.45942	1.17251	1.33236	1.0032	1.25239	1.42692	0.701326	1.30598	1.489	1.01984	0	1.21859	1.68404	1.24566	1.31438	1.53398	1.13617	1.22995	1.35057	0.971584	1.05611	1.28606	0	1.52142	0.816299	1.20934	1.41484	1.13252	1.19207	1.76134	0.969886	1.59549
TMEM161B	0.458149	0.477079	0.487088	0.440309	0.421088	0.57728	0.469867	0.450114	0.416543	0.456795	0.410049	0.349491	0.390499	0.380083	0.385537	0.380914	0.204268	0.427655	0.493799	0.379499	0.461382	0.519006	0.253855	0.406764	0.47426	0.419095	0	0.37558	0.397198	0.45565	0.416563	0.391063	0.415843	0.327954	0.301597	0.407093	0.40338	0.471042	0	0.428034	0.31856	0.483292	0.376919	0.396871	0.44421	0.417851	0.355168	0.413919
MEF2C	2.5137	2.36202	2.49353	2.2316	2.20212	2.41282	2.35997	2.50871	2.0935	2.32114	2.26329	2.51317	2.30523	2.34789	2.06921	2.10013	2.3061	1.86404	2.59084	1.98967	2.34602	2.33998	2.19644	2.17363	2.33986	2.3257	0	2.32832	2.67118	2.38877	2.41835	2.34026	2.47263	2.34481	2.56253	2.11552	2.17871	2.47164	0	2.31663	1.97081	2.68762	2.72489	2.25119	2.49992	1.94222	1.96879	1.39983
CETN3	0.0821831	0.0613152	0.131213	0.144834	0.14174	0.0941446	0.191956	0.104737	0.111223	0.143402	0.109481	0.0802418	0.105941	0.1325	0.0900255	0.108665	0.157367	0.0969937	0.134476	0.108744	0.11562	0.127454	0.0618249	0.144193	0.132912	0.0958287	0	0.0428663	0.091857	0.113148	0.0882937	0.0877485	0.136936	0.288413	0.0525908	0.0788549	0.105541	0.107374	0	0.0948992	0.11241	0.0967667	0.143806	0.140359	0.108604	0.0564049	0.0886828	0.0820677
MBLAC2	0.17798	0.148641	0.197069	0.125611	0.106985	0.18936	0.205886	0.187903	0.119053	0.144149	0.182571	0.146873	0.180575	0.0905776	0.104681	0.107101	0.0606843	0.145149	0.216335	0.0954187	0.156669	0.234572	0.0836537	0.133189	0.193003	0.141884	0	0.148613	0.147961	0.170464	0.13684	0.159246	0.141431	0.180134	0.131644	0.112483	0.157973	0.155838	0	0.182074	0.084869	0.146817	0.166055	0.109901	0.180792	0.129348	0.0761658	0.09274
POLR3G	0.1926	0.150848	0.18525	0.160803	0.159313	0.148308	0.229068	0.186424	0.18151	0.174459	0.170232	0.144718	0.180074	0.180439	0.189878	0.174077	0.119218	0.200942	0.160255	0.191257	0.167953	0.179272	0.105334	0.228413	0.18305	0.148687	0	0.112459	0.169773	0.203279	0.161527	0.12355	0.181426	0.167686	0.097693	0.131538	0.178209	0.176403	0	0.152307	0.152622	0.109764	0.156707	0.169213	0.136882	0.100917	0.141617	0.2202
LYSMD3	0.101203	0.0765554	0.146164	0.0910373	0.112795	0.1127	0.220863	0.151337	0.12982	0.0832853	0.0912796	0.0885048	0.0915518	0.140346	0.0673839	0.114673	0.0896992	0.0797346	0.186994	0.0655358	0.0954306	0.135655	0.0813854	0.11723	0.104702	0.0691271	0	0.0977604	0.089537	0.0720035	0.137637	0.0834028	0.0706146	0.118264	0.0541448	0.10051	0.131145	0.136289	0	0.102594	0.0499868	0.0491879	0.108553	0.0949687	0.108714	0.0981958	0.0670457	0.137691
ADGRV1	0.40654	0.389559	0.251091	0.269839	0.208098	0.240435	0.342848	0.429917	0.209288	0.225776	0.253776	0.198647	0.234772	0.381693	0.234503	0.202651	0.222498	0.316365	0.33317	0.255094	0.18047	0.249431	0.251703	0.34522	0.35442	0.248086	0	0.350743	0.398894	0.362023	0.42054	0.388307	0.359954	0.382929	0.228477	0.245354	0.31589	0.274562	0	0.405396	0.225447	0.402143	0.319191	0.287388	0.276787	0.311225	0.281059	0.433182
ARRDC3	0.0943224	0.125293	0.124984	0.110355	0.129812	0.185002	0.113143	0.186857	0.118937	0.1279	0.0876431	0.1133	0.0746917	0.0726578	0.0793728	0.109346	0	0.115393	0.177539	0.100015	0.119834	0.172234	0.0480149	0.176063	0.166565	0.0846833	0	0.141493	0.156443	0.116559	0.117766	0.102565	0.087771	0.175864	0.0752002	0.116839	0.116497	0.0858481	0	0.097977	0.0645381	0.0862958	0.129196	0.108977	0.209147	0.10108	0.0878131	0.148802
NR2F1	0.274656	0.317474	0.572382	0.580305	0.469482	0.546658	0.53606	0.494308	0.515691	0.471276	0.485355	0.343242	0.416608	0.351674	0.382328	0.49102	0.335931	0.309037	0.546379	0.383972	0.400043	0.386184	0.313811	0.490901	0.523272	0.406358	0	0.384877	0.457634	0.3555	0.502879	0.445813	0.443488	0.40175	0.190533	0.349386	0.690304	0.678199	0	0.454279	0.435819	0.372857	0.523352	0.341763	0.430672	0.388312	0.396649	0.236927
FAM172A	1.91993	1.83306	1.84945	1.79808	1.80193	1.89104	1.79576	1.81773	1.71518	1.8801	1.89007	1.88833	1.7995	1.74289	1.8052	1.7723	1.66481	1.89149	1.85638	1.76763	1.85001	1.8974	1.62612	1.89555	1.93187	1.81373	0	1.87418	1.83398	1.84015	1.71089	1.6432	1.81922	1.82272	1.84609	1.80026	1.7778	1.79643	0	1.77106	1.50956	1.88323	1.79389	1.71861	1.76749	1.77362	1.56693	1.73239
KIAA0825	1.70101	1.46807	1.62127	1.42569	1.41093	1.59655	1.23628	1.54445	1.50505	1.61781	1.51383	1.51953	1.4112	1.57536	1.57233	1.45571	1.33443	1.55932	1.58532	1.5025	1.54748	1.77089	1.51141	1.6235	1.58307	1.51902	0	1.59129	1.41788	1.56095	1.37663	1.53273	1.46427	1.46473	1.51234	1.52769	1.41366	1.53703	0	1.68181	1.27989	1.42542	1.48992	1.4738	1.45902	1.57027	1.42502	1.42965
SLF1	0.930166	0.873553	1.11413	1.26667	1.01895	1.02849	1.0133	1.23793	1.0464	1.03698	0.935881	0.905257	0.885034	1.45507	1.07329	1.19499	0.657617	1.03669	1.17384	0.867674	1.06323	1.20295	0.612302	1.25912	1.04434	0.857779	0	0.724076	1.37951	0.89499	0.763142	1.24389	0.998968	0.964792	0.867142	0.882126	1.16055	1.23765	0	0.927828	0.79978	1.21053	1.26041	0.819823	0.88825	1.03667	0.872844	0.747869
MCTP1	3.10616	3.23256	3.13954	3.23679	3.10548	3.16209	2.99377	3.12225	3.08335	3.14444	3.14927	3.20049	3.08748	3.09707	2.86466	3.14148	3.14651	2.88684	3.03481	2.97502	3.10622	3.09995	2.98852	3.10551	3.06246	3.10904	0	3.30537	3.16756	3.19829	3.08363	3.12241	3.1059	3.09518	3.15939	3.08904	3.11556	3.1038	0	3.21373	3.02628	3.1196	3.07097	3.07629	2.95796	3.45213	2.95449	2.6685
FAM81B	0.00244036	0.00370814	0.0214648	0.0918207	0.0273161	0.0234124	0.00718823	0.0120011	0.0132347	0.00481129	0.00993816	0.0112153	0.00343152	0.0266959	0.00960815	0.0212117	0	0.0130143	0.0160034	0.00388774	0.0293887	0.0238399	0	0.0314277	0	0.00572842	0	0.0118394	0.044009	0.0162269	0.00607792	0.0506526	0.0106936	0.0222704	0	0.0044012	0.0082715	0.0061286	0	0.00695623	0.00844567	0.0205064	0.0312481	0	0.0113334	0.0721342	0.0201593	0.0189847
TTC37	1.41438	1.25748	1.30069	1.16218	1.12877	1.15523	1.32555	1.27111	1.22616	1.18376	1.24733	1.15761	1.04867	1.35552	1.14788	1.28254	1.0444	1.28457	1.28879	1.10611	1.28892	1.38069	0.715496	1.23507	1.30341	1.20445	0	0.874169	1.37206	1.11272	0.980562	1.49961	1.22934	1.15845	1.15248	1.18503	1.32454	1.31979	0	1.14433	0.983933	1.23563	1.40135	1.0429	1.24848	1.2628	1.10447	1.03738
ARSK	0.225988	0.170503	0.228017	0.149638	0.163817	0.175265	0.273816	0.241934	0.185317	0.205049	0.161452	0.117977	0.16109	0.206185	0.157574	0.207381	0.122773	0.111805	0.195021	0.115241	0.145788	0.256584	0.121714	0.178022	0.180588	0.140446	0	0.217476	0.188077	0.191493	0.239003	0.251881	0.178176	0.139321	0.165019	0.145687	0.274819	0.238161	0	0.161596	0.0758043	0.241388	0.195897	0.141516	0.186302	0.339294	0.111393	0.103086
GPR150	0.0189235	0.028465	0.051772	0.0479962	0.0187772	0.0201005	0.0132339	0.0706521	0.0329186	0.015029	0.0193282	0.00766907	0.0185885	0.0751405	0.0216992	0.0548878	0	0.0197332	0.0724422	0.0125015	0.0259798	0.0520097	0	0.0380703	0.00664447	0.0136719	0	0.0316683	0.0429392	0.0148261	0.0399491	0.0551523	0.0193446	0	0.0151267	0.0172012	0.0568965	0.0295231	0	0.0333974	0.0135605	0.0381268	0.0867304	0.0271493	0.0200409	0.0386734	0	0.00428002
RFESD	0.0438042	0.0338133	0.0395177	0.0438014	0.039331	0.0161888	0.0372423	0.0366793	0.0173685	0.0253833	0.0536616	0.0269107	0.0330777	0.0551045	0.0345656	0.0264448	0	0.0241015	0.0382742	0.0267944	0.0345207	0.048716	0.0687437	0.0320286	0.0310556	0.026328	0	0.0288476	0.0462335	0.017867	0.0256232	0.0116584	0.0259084	0.0113956	0.00355972	0.0261411	0.0278709	0.0355315	0	0.0205372	0.0382074	0.031566	0.0431505	0.0234501	0.0424671	0.027464	0.0360456	0.022814
SPATA9	0.0343007	0.0318982	0.0327357	0.0231275	0.0255064	0.040631	0.0594835	0.0581642	0.0295823	0.035208	0.0246055	0.0182475	0.0414437	0.042967	0.0229543	0.0349451	0	0.0415927	0.0215129	0.0202182	0.0314184	0.052987	0.0216691	0.045022	0.0297319	0.0421453	0	0.0325618	0.0403618	0.0262486	0.0519385	0.0242103	0.037907	0.0510782	0.0600584	0.0306745	0.0374475	0.0334493	0	0.0600604	0.01896	0.0123879	0.0261371	0.0236523	0.0327534	0.0982467	0.0249877	0.108834
RHOBTB3	0.503101	0.462414	0.552511	0.479344	0.348169	0.47226	1.02645	0.628444	0.536631	0.438736	0.437163	0.36932	0.362388	0.554731	0.49681	0.403774	0.281216	0.415132	0.461372	0.455476	0.361344	0.636864	0.35512	0.446608	0.498806	0.420294	0	0.458461	0.475538	0.479212	0.507308	0.588964	0.567779	0.427737	0.50038	0.387506	0.763226	0.675178	0	0.455241	0.347846	0.593391	0.475187	0.552869	0.515688	0.726701	0.448964	1.07753
GLRX	0.0900497	0.127221	0.240028	0.241494	0.129324	0.14743	0.592415	0.324774	0.159224	0.17987	0.144873	0.130289	0.075121	0.216383	0.121596	0.14774	0.132324	0.132106	0.343048	0.0921127	0.167886	0.263107	0.0824079	0.198362	0.127963	0.0910596	0	0.162622	0.20432	0.114855	0.0733377	0.259125	0.163665	0.192615	0.129358	0.130331	0.333578	0.222722	0	0.19281	0.10073	0.144472	0.273507	0.247523	0.17133	0.304031	0.0804588	0.537353
ELL2	1.38518	1.17073	1.45734	1.21108	1.13331	1.33532	1.10044	1.32697	1.11726	1.37743	1.46104	1.38727	1.0207	1.32171	1.20516	1.20363	0.885772	1.34721	1.33305	1.28545	1.29309	1.40266	0.893642	1.15486	1.31122	1.2394	0	1.23294	1.69414	1.51313	1.16938	1.45558	1.47711	1.22818	1.27355	1.09627	1.26536	1.3438	0	1.35514	0.847686	1.52678	1.45055	1.19578	1.37731	0.77961	0.980375	0.791235
PCSK1	0.295304	0.397289	0.448733	0.30634	0.321685	0.258549	0.25174	0.388309	0.300267	0.467249	0.256445	0.284463	0.18697	0.341689	0.259247	0.280184	0.155208	0.194363	0.516799	0.196483	0.410213	0.384209	0.138688	0.21588	0.256927	0.178567	0	0.232717	0.430878	0.158081	0.146562	0.424286	0.243377	0.273869	0.226499	0.257601	0.272052	0.204163	0	0.377085	0.198159	0.340403	0.157664	0.162027	0.178106	0.675217	0.125801	0.12512
CAST	0.527523	0.74898	0.695392	0.674517	0.522106	0.53551	0.907296	0.655119	0.67922	0.595374	0.455645	0.55498	0.520175	0.555618	0.545021	0.638269	0.495538	0.516776	0.593775	0.522192	0.558477	0.675924	0.397091	0.809206	0.718757	0.48384	0	0.52353	0.60329	0.626831	0.564511	0.533531	0.648978	0.498261	0.608563	0.604889	0.770843	0.714914	0	0.636515	0.411063	0.585407	0.603018	0.616413	0.68901	0.42704	0.474379	1.07988
ERAP1	0.217218	0.223053	0.302717	0.352654	0.245913	0.320832	0.376957	0.31422	0.371108	0.32096	0.279049	0.282741	0.294062	0.347206	0.26283	0.413229	0.105833	0.250421	0.417657	0.338624	0.322512	0.406522	0.197455	0.443599	0.314464	0.305312	0	0.259039	0.369549	0.261005	0.340593	0.36978	0.299193	0.284368	0.224883	0.288769	0.393996	0.416191	0	0.256889	0.227342	0.375485	0.376745	0.193081	0.249475	0.27987	0.280231	0.276852
ERAP2	0.0398086	0.0529657	0.0947126	0.158536	0.0560094	0.053348	0.0833105	0.0869662	0.0865339	0.0837836	0.0582438	0.0656956	0.0514364	0.214883	0.0731148	0.130665	0	0.104098	0.139371	0.0430873	0.0864925	0.0965688	0.0377779	0.134965	0.0445896	0.0557188	0	0.0704351	0.109399	0.068515	0.0163635	0.0720324	0.0799918	0.0327616	0.0324763	0.0600865	0.0970996	0.112181	0	0.0462929	0.0253455	0.0559727	0.121647	0.0465053	0.0572287	0.0609635	0.0298951	0.00714219
LNPEP	0.810021	0.937906	1.12049	1.107	1.17243	1.05739	1.1204	1.03039	1.00118	0.959985	0.918821	0.900577	0.797191	0.876746	0.818988	0.908307	0.5719	0.929715	1.09527	0.898829	0.944475	0.934758	0.3622	1.00831	1.04511	1.05004	0	1.02853	1.01795	0.868618	0.921948	0.921689	0.889284	0.839364	0.650748	0.861511	1.14242	1.16404	0	0.843981	0.731602	0.74126	0.790217	0.936374	1.07032	1.02161	0.725062	1.16801
LIX1	0.0212472	0.0570017	0.0683157	0.0719571	0.0749276	0.0488483	0.00625413	0.0494181	0.0847496	0.0435031	0.0502933	0.0466954	0.054361	0.0613258	0.0469927	0.0692082	0	0.0424939	0.0712642	0.0346476	0.0593351	0.0469933	0.0492533	0.0361243	0.0668555	0.0483779	0	0.0240289	0.0571102	0.0165093	0.0266317	0.0375241	0.0500521	0.0197685	0.0174344	0.0776754	0.0189282	0.0590971	0	0.0667885	0.0538946	0.0403491	0.0190078	0.00801201	0.0213622	0.0128508	0.0766148	0.0114984
RIOK2	0.112079	0.111651	0.132515	0.114636	0.0772595	0.148481	0.189299	0.130984	0.119308	0.114734	0.0961574	0.0719254	0.130682	0.173744	0.12317	0.129192	0.0627749	0.117378	0.141786	0.0925438	0.11844	0.141891	0.0675643	0.127499	0.103586	0.0824272	0	0.0442873	0.102713	0.0887492	0.102711	0.125776	0.0947563	0.0771704	0.044675	0.087194	0.119881	0.144565	0	0.0931107	0.105692	0.103646	0.143158	0.0734806	0.0959377	0.112996	0.111807	0.106154
RGMB	0.171708	0.210696	0.257972	0.250892	0.21074	0.269804	0.435908	0.30247	0.299347	0.273103	0.228779	0.201709	0.239553	0.165204	0.26758	0.208393	0.0627749	0.194245	0.34553	0.226689	0.318785	0.277705	0.0695635	0.224734	0.249082	0.191908	0	0.242326	0.217387	0.236181	0.237663	0.188293	0.215694	0.191931	0.116609	0.305573	0.276569	0.300391	0	0.215226	0.206203	0.299656	0.321585	0.205808	0.264583	0.193528	0.184483	0.417955
CHD1	0.61633	0.457608	0.538701	0.479295	0.437014	0.493579	0.618087	0.445523	0.413528	0.516179	0.483857	0.366219	0.404674	0.604174	0.389579	0.494672	0.448242	0.453295	0.537467	0.393694	0.503653	0.55212	0.16098	0.481252	0.498021	0.449901	0	0.367212	0.450665	0.374113	0.406306	0.508737	0.39925	0.518744	0.328214	0.444623	0.548331	0.477757	0	0.357788	0.385049	0.234623	0.452174	0.304161	0.382776	0.528617	0.384637	0.586889
FAM174A	0.183164	0.229514	0.26175	0.256555	0.274802	0.25999	0.280288	0.308178	0.262498	0.273155	0.293345	0.281524	0.184998	0.275782	0.201164	0.275525	0	0.241132	0.363456	0.256906	0.277912	0.265608	0.159851	0.328316	0.248983	0.192407	0	0.173566	0.235675	0.194752	0.205598	0.309627	0.243891	0.279859	0.105515	0.278762	0.243673	0.289994	0	0.237861	0.2138	0.176165	0.235403	0.178138	0.193945	0.333646	0.187474	0.12219
ST8SIA4	0.0933096	0.0762951	0.11448	0.182079	0.10508	0.0896215	0.0551269	0.0796355	0.148086	0.138824	0.136198	0.0573884	0.11973	0.0738597	0.131055	0.133272	0	0.0917584	0.0743319	0.115617	0.0932754	0.101568	0.117405	0.105745	0.15422	0.155485	0	0.101225	0.0588898	0.0923685	0.035732	0.0754062	0.0673626	0.135142	0.0504542	0.0934282	0.107862	0.0553052	0	0.11441	0.0776093	0.0351684	0.0705629	0.0370566	0.0747411	0.0179073	0.115233	0.159168
SLCO4C1	0.169336	0.270332	0.262419	0.200786	0.143513	0.147415	0.240952	0.137822	0.19184	0.233901	0.244236	0.176575	0.22605	0.303065	0.121956	0.142813	0.0627749	0.0900463	0.247387	0.127735	0.135109	0.285325	0.148769	0.181049	0.215508	0.132103	0	0.130529	0.144906	0.164756	0.0882237	0.305854	0.111226	0.137686	0.247158	0.171084	0.158086	0.15958	0	0.239229	0.184751	0.0696454	0.196281	0.102875	0.227891	0.10595	0.129499	0.170554
SLCO6A1	0	0.0120427	0.00802787	0.00082283	0.0155042	0.0168068	0.0114396	0	0.00784626	0.00720039	0.00415971	0.00225589	0	0	0.00427554	0.00303781	0	0.00630079	0.00123023	0	0.00467097	0.0028313	0	0.00777129	0.00307428	0.00197206	0	0	0.00870267	0.00515914	0	0.0131402	0.00249649	0	0	0	0.00168995	0.00101011	0	0.00473782	0.010067	0	0.00176863	0	0.00159824	0.00203318	0.00272203	0.0112674
PAM	0.963623	0.621296	0.643256	0.658195	0.386737	0.923123	0.87322	0.659805	0.524655	0.856883	0.753459	0.505414	0.631406	0.751421	0.690836	0.486725	0.506123	0.61634	0.730484	0.665756	0.531273	0.777172	0.65476	0.422938	0.718537	0.687106	0	0.924284	0.567376	0.714836	0.703045	0.705539	0.660463	0.613515	0.730063	0.579044	0.946136	0.620305	0	0.775248	0.444873	0.614218	0.822202	0.840077	0.821473	0.840172	0.326402	1.14923
GIN1	0.111415	0.0755832	0.127103	0.104144	0.111115	0.0967565	0.11722	0.0986872	0.0883146	0.127735	0.114592	0.109038	0.101834	0.111655	0.0989276	0.072136	0	0.105036	0.185872	0.086814	0.102666	0.10549	0.062493	0.100208	0.0908911	0.077549	0	0.0999826	0.0701318	0.089926	0.0650754	0.0816382	0.108796	0.0646514	0.0709476	0.0864787	0.0909397	0.116531	0	0.0746278	0.0727452	0.123137	0.104917	0.0875755	0.0656875	0.103725	0.0932162	0.0704321
PPIP5K2	0.868592	0.80032	0.843435	0.71029	0.806708	0.792885	0.699589	0.83345	0.706098	0.848671	0.904051	0.77383	0.741236	0.897583	0.794396	0.808659	0.33234	0.863618	0.819161	0.716401	0.81692	0.923921	0.379885	0.874048	0.760239	0.731224	0	0.729272	0.694355	0.782281	0.702336	0.900686	0.751182	0.799127	0.54066	0.769704	0.686557	0.7877	0	0.795951	0.571829	0.607805	0.899904	0.539347	0.650997	0.744333	0.639495	0.519318
C5orf30	0.204514	0.159477	0.1985	0.167651	0.187547	0.211266	0.177069	0.211159	0.153908	0.233237	0.177576	0.159544	0.138106	0.0920648	0.0848791	0.106133	0.105833	0.106693	0.179321	0.124832	0.143415	0.171057	0.0742216	0.185613	0.19584	0.188849	0	0.12502	0.155363	0.178396	0.237817	0.158033	0.160707	0.209141	0.0893968	0.13226	0.145407	0.173542	0	0.159521	0.0616145	0.112284	0.14462	0.157763	0.185151	0.118424	0.101877	0.205464
NUDT12	0.0500252	0.0383686	0.0744874	0.115744	0.0651453	0.0451656	0.0540734	0.118697	0.0939789	0.0329531	0.0800035	0.0478492	0.0449726	0.119927	0.0406379	0.0631849	0.0896992	0.0481216	0.12168	0.049877	0.0581089	0.1115	0.00762744	0.0896263	0.0699704	0.0484892	0	0.0368393	0.112235	0.0411995	0.0224012	0.0785931	0.0548447	0.0814648	0.0649038	0.0600095	0.059932	0.0598683	0	0.0434317	0.0412116	0.089079	0.133156	0.0599476	0.0683215	0.043274	0.0480841	0.0257212
EFNA5	2.56124	2.63951	2.7671	2.53256	2.65988	2.63844	2.88791	2.68239	2.37796	2.75893	2.5029	2.60405	2.35063	2.39279	2.44857	2.35872	2.81271	2.16625	2.65356	2.41781	2.68383	2.65686	2.62976	2.36133	2.53799	2.46776	0	2.76604	2.5399	2.79637	2.60251	2.48548	2.68519	2.65222	2.68501	2.54505	2.58252	2.68804	0	2.62626	2.3167	2.59162	2.51376	2.89728	2.9206	2.61861	2.34462	2.80222
FBXL17	2.48511	2.34798	2.37366	2.27608	2.33323	2.40077	2.11067	2.26684	2.26242	2.32725	2.47611	2.35536	2.34359	2.3406	2.31782	2.46988	1.96887	2.45574	2.29469	2.37965	2.40916	2.4829	2.33732	2.40609	2.46957	2.36044	0	2.28782	2.39252	2.29103	2.2869	2.43367	2.31847	2.15059	2.43904	2.24348	2.29578	2.19558	0	2.24226	2.11472	2.38079	2.28858	2.14813	2.28828	2.29524	2.21023	2.14446
FER	1.79224	1.79619	1.85426	1.69745	1.81775	1.81408	1.87499	1.85494	1.63082	1.93577	1.76177	1.89858	1.8005	1.66047	1.64436	1.74896	1.35597	1.68236	1.8158	1.58131	1.79042	1.85767	1.3511	1.78996	2.00469	1.72412	0	1.82078	2.07691	1.85457	1.68215	1.72757	1.81975	1.78746	1.70165	1.65632	1.54891	1.8448	0	1.70196	1.47068	1.78908	1.83103	1.75332	1.87181	1.91621	1.62067	1.72377
PJA2	1.18503	1.1498	1.32741	1.17241	1.16198	1.41782	1.51048	1.46453	1.05365	1.32278	1.29086	1.26302	1.15373	1.14083	1.00886	1.14258	0.896647	1.15273	1.53135	0.847666	1.21423	1.26581	0.638695	1.20288	1.58067	1.05561	0	1.26736	1.39112	1.10256	1.00629	1.22201	1.17526	1.11929	1.00837	1.0684	1.27876	1.23682	0	0.988409	0.872536	1.22814	1.30608	1.00741	1.515	1.35878	0.771697	0.698413
MAN2A1	1.36504	1.38635	1.46297	1.53901	1.75522	1.68127	1.34575	1.36635	1.39799	1.58183	1.59498	1.42572	1.3938	1.32764	1.32801	1.64387	1.41061	1.43291	1.39199	1.51266	1.64143	1.44603	1.20611	1.55136	1.68668	1.44413	0	1.25609	1.79267	1.52227	1.18242	1.41655	1.45055	1.32751	1.3535	1.49786	1.41841	1.44289	0	1.27972	1.27742	1.1991	1.31606	1.35226	1.3779	1.68349	1.44497	1.30404
TMEM232	2.26703	1.97683	2.06248	2.01267	1.81092	2.09619	2.27442	1.84399	1.84357	2.03999	2.02462	1.95147	1.99188	1.88111	1.89558	1.70262	2.64053	1.80725	1.98605	1.73652	1.91298	2.08834	1.55517	2.04817	2.00856	2.05144	0	2.05294	2.0615	2.14704	1.9722	1.65275	2.20921	2.42286	1.88831	1.84459	2.00247	2.19456	0	1.87964	1.6006	2.12208	2.09223	2.20566	2.2157	1.22377	1.51459	2.38595
SLC25A46	0.819808	0.742608	0.682912	0.57802	0.652486	0.787907	0.766091	0.734779	0.571294	0.678813	0.74813	0.623624	0.543004	0.837341	0.608791	0.716264	0.613687	0.634393	0.780129	0.572672	0.713455	0.793124	0.338355	0.658719	0.699584	0.776867	0	0.590559	0.732208	0.534566	0.458836	0.788903	0.591057	0.631184	0.484261	0.598532	0.68868	0.666687	0	0.566993	0.490042	0.465995	0.70372	0.510604	0.657812	0.695529	0.493176	0.841052
TSLP	0	0	0	0	0	0	0	0.00166712	0.000736063	0	0.00207574	0	0	0	0	0	0	0	0	0	0	0	0	0	0	0	0	0	0	0	0	0	0	0	0	0	0	0	0	0	0.00446905	0	0	0	0	0	0	0
WDR36	0.36925	0.319121	0.384399	0.29572	0.295128	0.396076	0.427916	0.343715	0.304185	0.298274	0.347339	0.311417	0.312799	0.34823	0.28275	0.272233	0.292215	0.246283	0.343854	0.290583	0.355813	0.383363	0.138942	0.405109	0.37104	0.308173	0	0.204167	0.269959	0.289573	0.199204	0.472881	0.334843	0.625822	0.200936	0.359905	0.322213	0.315256	0	0.290064	0.187491	0.310908	0.271962	0.177989	0.357117	0.246987	0.24339	0.184425
CAMK4	1.38742	1.41946	1.63522	1.62689	1.62598	1.35272	1.3779	1.5974	1.52332	1.54925	1.71226	1.50545	1.54254	1.52363	1.54809	1.66223	1.26437	1.46128	1.55288	1.68641	1.6316	1.65239	1.58777	1.67489	1.82884	1.57597	0	1.53259	1.82642	1.25985	1.17571	1.75754	1.54613	1.50783	1.60512	1.49996	1.52668	1.34383	0	1.52278	1.30009	1.41917	1.30192	1.38913	1.70434	1.56893	1.71212	1.27722
STARD4	0.0455161	0.0878836	0.0522706	0.0933524	0.0994648	0.11553	0.0728797	0.0945771	0.0697756	0.0925941	0.0749995	0.0813174	0.0454245	0.0335599	0.104269	0.051862	0	0.0356414	0.114569	0.0875776	0.0955186	0.0613793	0.0804232	0.121018	0.147991	0.125994	0	0.0516795	0.0978951	0.0626432	0.0651361	0.136917	0.111192	0.0610359	0.130379	0.0617744	0.0404792	0.0708855	0	0.0420286	0.0758787	0.0300362	0.0414623	0.0675291	0.0989623	0.0663176	0.127241	0.0374398
NREP	0.723552	0.578709	0.630092	0.79794	1.24885	1.05919	0.426565	0.483492	0.746613	0.691943	1.14859	0.68209	0.593761	0.828181	1.11744	1.20649	0.642762	1.34802	0.795852	1.13985	0.881518	0.778741	0.7732	1.16659	0.731415	1.33194	0	0.559256	0.520446	0.680545	0.468125	0.956348	0.638682	0.568377	0.458318	0.747455	0.486558	0.486907	0	0.661188	1.02415	0.402853	0.468033	0.495928	1.0671	0.992659	1.43614	0.407995
EPB41L4A	0.0685795	0.107198	0.163102	0.0862516	0.17443	0.0818722	0.151833	0.090462	0.202249	0.142364	0.0328018	0.191977	0.0693291	0.143869	0.181145	0.112223	0.174752	0.072613	0.117921	0.161374	0.124691	0.347118	0.0682927	0.101893	0.191044	0.0616102	0	0.171071	0.0936066	0.138788	0.124429	0.117107	0.20206	0.0382524	0.197234	0.124706	0.0800855	0.242589	0	0.184864	0.0873583	0.00862487	0.101448	0.169978	0.174926	0.0907215	0.0975302	0.127129
APC	1.02805	1.02255	1.15636	1.11348	1.17157	1.05933	0.978582	1.11327	1.15273	1.05263	1.07805	1.14274	1.09923	1.1648	1.21664	1.13794	0.488559	1.29347	1.07194	1.01922	1.21789	1.2279	0.751062	1.23639	1.18574	0.937976	0	0.944205	0.9795	1.02579	0.899527	1.13218	1.07234	1.06661	0.87743	1.05277	1.00117	1.11062	0	0.956745	0.935607	0.923845	1.18345	0.861139	1.00289	1.09283	1.05716	0.56697
AC008575.1	0.0676832	0.053105	0.0608925	0.0409309	0.064214	0.0313625	0.0601062	0.0678525	0.0604519	0.0653415	0.0506727	0.0534115	0.0433805	0.0516419	0.0599573	0.0449231	0	0.0388227	0.0734081	0.0466967	0.0582917	0.0755794	0.0515721	0.0642511	0.037483	0.0531204	0	0.0422093	0.0206779	0.0471464	0.0432271	0.054549	0.0419429	0	0.018286	0.0424903	0.0749124	0.0572972	0	0.05355	0.0586398	0.00554466	0.0358681	0.0431311	0.0328273	0.067916	0.0457966	0.0619084
SRP19	0.215321	0.177057	0.270651	0.258883	0.186595	0.207677	0.445737	0.324085	0.230716	0.279242	0.233569	0.155794	0.198907	0.364818	0.196361	0.273401	0	0.241354	0.369516	0.176124	0.251767	0.303166	0.119527	0.357193	0.210479	0.203947	0	0.168876	0.264193	0.191414	0.226653	0.266919	0.237023	0.300933	0.113498	0.166341	0.349537	0.311063	0	0.239425	0.182366	0.13906	0.31879	0.168341	0.233729	0.355558	0.161396	0.655527
REEP5	0.478537	0.547844	0.784831	0.558004	0.582312	0.595447	1.05689	0.89469	0.646056	0.495302	0.610804	0.46069	0.46402	0.838567	0.616643	0.667431	0.564072	0.646424	0.980997	0.512571	0.665446	0.75723	0.305459	0.769874	0.634629	0.446682	0	0.38394	0.629738	0.427743	0.632519	0.753906	0.624459	0.553139	0.363121	0.456476	0.781852	0.795696	0	0.558012	0.384654	0.499758	0.864394	0.465607	0.631601	0.731931	0.423422	0.614079
DCP2	0.409469	0.339802	0.488038	0.334245	0.332389	0.333531	0.47839	0.44846	0.361419	0.368939	0.353525	0.324616	0.342284	0.343686	0.344349	0.31212	0.0896992	0.350135	0.43736	0.305864	0.357279	0.532446	0.283827	0.414493	0.437034	0.363612	0	0.387158	0.48026	0.344242	0.355933	0.465414	0.396688	0.448836	0.386291	0.351022	0.445791	0.423383	0	0.352912	0.242473	0.36921	0.49366	0.248986	0.431892	0.371721	0.281661	0.306538
MCC	1.09228	1.01565	1.01889	1.05029	0.89294	0.982863	1.11721	1.14621	1.27075	0.969563	1.09267	1.04067	0.93712	1.14643	0.991423	1.05316	0.60631	0.976913	1.21796	1.003	1.1764	1.2837	0.700506	1.18203	0.965073	0.934041	0	1.02161	1.06421	1.26905	0.918447	1.08061	1.29527	1.35922	0.871153	1.13937	0.923582	1.17882	0	1.22843	1.02979	1.1803	1.08014	0.910392	0.890631	1.044	1.38906	1.18679
YTHDC2	1.17273	1.14296	1.19739	1.19227	1.17294	1.25247	1.09233	1.15241	1.11365	1.11779	1.17509	1.1361	1.0896	1.27287	1.13205	1.15905	1.31581	1.35682	1.26717	1.11837	1.19489	1.30586	0.714997	1.22352	1.14718	1.07554	0	0.894059	1.19413	1.08223	0.861089	1.36352	1.16054	1.03964	0.898324	1.14758	1.05961	1.04244	0	1.06695	0.920635	1.06758	1.27278	0.955118	1.02119	1.22512	0.999139	0.829812
KCNN2	0.757459	0.778941	0.8265	0.810614	0.745066	0.763643	0.593697	0.816076	0.899346	0.884132	0.817707	0.750533	0.728012	0.828477	0.80303	0.784895	0.722328	0.708613	0.88034	0.730526	0.886336	0.849929	0.609278	0.917783	0.702529	0.728009	0	0.688828	0.664387	0.652554	0.745497	0.800812	0.790864	0.925411	0.634857	0.898968	0.864602	0.728429	0	0.705404	0.778312	0.802902	0.674689	0.689698	0.635085	0.926842	0.770439	0.556338
TRIM36	0.183222	0.251155	0.393714	0.410059	0.450788	0.317666	0.380208	0.377679	0.440287	0.322225	0.258157	0.320096	0.278718	0.396284	0.336724	0.595836	0.33778	0.40836	0.410266	0.350941	0.405825	0.397685	0.204656	0.549651	0.33652	0.314157	0	0.257931	0.355481	0.233804	0.18944	0.466452	0.26973	0.142932	0.299779	0.387626	0.352685	0.384538	0	0.303622	0.254244	0.148497	0.370497	0.223681	0.345114	0.492262	0.351781	0.412669
PGGT1B	0.24978	0.266018	0.28983	0.25971	0.203204	0.244156	0.320616	0.319077	0.25624	0.269573	0.2607	0.236351	0.188134	0.307097	0.267442	0.258497	0	0.199405	0.338645	0.239627	0.283198	0.33159	0.11729	0.29175	0.260215	0.217069	0	0.183821	0.293737	0.199518	0.272452	0.278765	0.265186	0.257682	0.115772	0.147733	0.324647	0.313576	0	0.264292	0.161791	0.233105	0.232047	0.156056	0.218757	0.297565	0.246125	0.201283
CCDC112	0.336636	0.296782	0.377546	0.288574	0.320749	0.404353	0.324991	0.389853	0.355028	0.334456	0.430232	0.342547	0.354408	0.336986	0.357099	0.394013	0	0.297863	0.362798	0.270656	0.354715	0.417113	0.213311	0.391267	0.331328	0.333194	0	0.252207	0.222698	0.2825	0.319079	0.368078	0.304202	0.379351	0.24918	0.388299	0.349878	0.406118	0	0.367738	0.304404	0.284035	0.253811	0.216425	0.255001	0.38684	0.340135	0.231751
FEM1C	0.116347	0.0958417	0.158314	0.153508	0.105516	0.178021	0.156803	0.18681	0.0844165	0.179172	0.132439	0.0943689	0.0860891	0.111415	0.0702768	0.0845861	0	0.0936659	0.212908	0.0660804	0.125054	0.179596	0.0390647	0.168261	0.124028	0.102379	0	0.128686	0.161233	0.107387	0.0696082	0.127931	0.0960908	0.167244	0.0878759	0.0862014	0.175155	0.115697	0	0.135468	0.0572922	0.129068	0.134482	0.0998502	0.135235	0.173545	0.100883	0.187506
TMED7-TICAM2	0.051463	0.0752265	0.11124	0.0784002	0.0910584	0.0765787	0.128793	0.128877	0.0715281	0.123848	0.0939168	0.0657626	0.0663398	0.0692556	0.0774019	0.0831225	0.17878	0.0333719	0.128699	0.0492873	0.0917966	0.120247	0.0385839	0.0862445	0.0866925	0.0421549	0	0.122795	0.113588	0.0464712	0.131144	0.106209	0.085	0.151088	0.0820077	0.0808243	0.14356	0.133089	0	0.0848495	0.0372031	0.0912602	0.0767041	0.0803199	0.0986663	0.103481	0.0638317	0.243374
TMED7	0	0.00195575	0	0	0.00150451	0	0	0.00151378	0.00044413	0	0	0	0	0	0	0	0	0	0	0	0	0	0	0	0.00111168	0	0	0	0	0	0	0	0.00117835	0	0	0.00231012	0.00134594	0	0	0	0	0	0.00410851	0	0.00239989	0	0	0
CDO1	0.174377	0.179254	0.232051	0.215783	0.233588	0.198675	0.194761	0.242145	0.241365	0.188534	0.158097	0.149962	0.159562	0.298688	0.174948	0.290951	0	0.188614	0.330862	0.170813	0.204099	0.256908	0.158566	0.221161	0.2206	0.111008	0	0.140089	0.199653	0.172537	0.132427	0.279089	0.143801	0.142498	0.113598	0.160204	0.230745	0.237696	0	0.170365	0.160404	0.154129	0.218358	0.100876	0.197119	0.212933	0.151619	0.158438
ATG12	0.408751	0.31397	0.412084	0.353712	0.332593	0.36152	0.69745	0.459281	0.342511	0.390299	0.464815	0.37517	0.444975	0.46724	0.353962	0.386188	0.336066	0.279891	0.4474	0.292893	0.377534	0.435478	0.271254	0.326372	0.336674	0.320245	0	0.348769	0.396821	0.296645	0.386445	0.429076	0.396267	0.457419	0.390916	0.362438	0.484846	0.513912	0	0.333903	0.228531	0.341264	0.360067	0.324806	0.432466	0.395654	0.178038	0.40686
AP3S1	0.612218	0.601416	0.782813	0.773785	0.764252	0.715714	0.83438	0.798342	0.773161	0.729002	0.789327	0.74673	0.621248	0.807868	0.597196	0.879514	0.582824	0.703414	0.907374	0.694661	0.728663	0.803349	0.424106	0.811804	0.768762	0.5967	0	0.470931	0.735598	0.591451	0.578721	0.805592	0.624465	0.74132	0.52114	0.633922	0.740552	0.781011	0	0.649005	0.54826	0.633049	0.84813	0.543885	0.776293	0.831908	0.735252	0.58712
LVRN	0.0195159	0.0228581	0.0308458	0.0247154	0.0394781	0.0567729	0.085309	0.035528	0.0271333	0.0135816	0.0128496	0.0449071	0.0133976	0.0205844	0.0194146	0.0312933	0.0606843	0.0227669	0.0211859	0.041454	0.0276754	0.0639046	0	0.0305026	0.0335101	0.025272	0	0.0147169	0.0584954	0.050356	0.00476056	0.0696037	0.0344309	0.041346	0.0372864	0.0251234	0.0666561	0.0393863	0	0.0308863	0.013148	0.0348938	0.0325899	0.0252258	0.0518055	0.0320204	0.0362309	0.0470286
ARL14EPL	0.0044138	0	0.0031133	0.0120214	0.00312528	0.00462212	0.00808723	0.00283785	0.00578985	0.00777177	0.00297359	0	0	0.0183335	0.00414889	0	0	0	0.00393774	0.00480582	0.00532922	0.00551752	0	0.0127768	0.008118	0.00331403	0	0.00404736	0.00183319	0.00126598	0	0.0100157	0.00138835	0	0.00685448	0.00189884	0	0.00293549	0	0	0.00310775	0.00683113	0.0175914	0.00324149	0.00626949	0.00968756	0.00222489	0.0080764
COMMD10	0.866079	0.811725	0.787203	0.667387	0.624672	0.758619	0.894229	0.813186	0.625247	0.8037	0.801644	0.834822	0.690754	0.597279	0.753851	0.591963	0.408449	0.58126	0.712634	0.628238	0.691728	0.805745	0.433158	0.694021	0.730652	0.706495	0	0.866054	0.635336	0.860866	0.825014	0.561158	0.924557	0.873455	0.544109	0.718651	0.818962	0.831028	0	0.579822	0.581365	0.609281	0.630393	0.655989	0.667843	0.82964	0.704372	0.600223
SEMA6A	0.219092	0.141394	0.141144	0.120831	0.0794698	0.154681	0.185213	0.231047	0.0646224	0.115705	0.153165	0.146969	0.0910983	0.059071	0.0796001	0.0333503	0	0.0438567	0.112247	0.0620875	0.127703	0.121996	0.176597	0.0823263	0.0811772	0.0902944	0	0.166501	0.142269	0.112856	0.0949163	0.0767916	0.175545	0.327913	0.11488	0.0871947	0.113065	0.161565	0	0.166416	0.0854449	0.180953	0.14574	0.0879876	0.109658	0.082943	0.0202804	0.106322
DTWD2	0.474334	0.427528	0.49434	0.448468	0.380915	0.511389	0.245379	0.496443	0.443345	0.407448	0.456265	0.481429	0.381671	0.576468	0.538547	0.462128	0.217297	0.48821	0.510745	0.48944	0.457964	0.454375	0.255674	0.4711	0.398855	0.349973	0	0.353306	0.408141	0.466163	0.35065	0.435903	0.507694	0.245525	0.313818	0.401801	0.374683	0.378433	0	0.345019	0.342939	0.362583	0.456664	0.258936	0.275198	0.310954	0.372811	0.234569
DMXL1	1.20795	1.09804	1.24024	1.13392	1.06766	1.1228	1.16257	1.16615	1.13525	1.10546	1.1597	1.08254	1.14585	1.18157	1.12619	1.17298	0.907501	1.19121	1.12916	1.06309	1.13627	1.33362	0.754128	1.27783	1.12983	1.0789	0	1.00297	1.14679	1.10006	1.00117	1.25356	1.13526	1.28075	0.888723	1.10953	1.12816	1.15182	0	1.18433	0.892449	0.976924	1.19349	0.863945	1.02417	1.08878	1.03419	1.22807
TNFAIP8	0.00691247	0.0246112	0.0180271	0.0204206	0.00958597	0.0114059	0.0156105	0.0124404	0.0117522	0.00298877	0.00496964	0.0137941	0.0178372	0.0310473	0.00775703	0.016848	0	0.00236065	0.00125946	0.010321	0.00519882	0.0124654	0	0.0177038	0.00363955	0.00540535	0	0.00975588	0.0265303	0.0158306	0	0.00785914	0.00721261	0	0.00256988	0.0143013	0.00726941	0.0178299	0	0.0177991	0.00937468	0	0.0076606	0.00676154	0	0.00719404	0.0131918	0.128488
HSD17B4	0.871173	0.704875	0.940535	0.872227	0.608231	0.731273	0.76566	0.881611	0.71265	0.774543	0.755676	0.712179	0.548887	0.968666	0.696812	0.662161	0.625746	0.617092	0.931138	0.647879	0.757569	1.01665	0.379834	0.804099	0.725344	0.569436	0	0.770426	0.925705	0.800003	0.641988	0.927105	0.802471	0.66968	0.719236	0.766605	0.730211	0.832454	0	0.864118	0.540757	0.77888	0.883515	0.470575	0.67907	0.527757	0.472286	0.530863
PRR16	0.861629	0.862119	0.960674	0.914495	0.81579	0.838721	1.00482	0.823324	0.671448	1.10102	0.740882	0.791189	0.816954	0.483975	0.741845	1.19856	1.32048	0.723205	0.995414	0.952242	0.530144	0.846621	0.71614	1.26311	1.04668	1.06443	0	0.946174	0.841551	1.00791	0.750707	0.805908	0.905123	0.66083	0.94903	0.755454	0.66686	0.975071	0	0.964035	0.705955	0.828675	0.933112	0.448695	1.11184	0.928495	0.749755	0.566113
SRFBP1	0.408883	0.365696	0.43255	0.361705	0.319813	0.384045	0.662432	0.46773	0.330669	0.441942	0.377819	0.341772	0.352934	0.417595	0.33223	0.349571	0.516549	0.321698	0.450477	0.314896	0.326389	0.408348	0.13078	0.475861	0.445588	0.274287	0	0.304691	0.334877	0.360244	0.29173	0.378807	0.338186	0.50596	0.194687	0.297583	0.441407	0.414013	0	0.448455	0.28055	0.291864	0.307894	0.282478	0.329189	0.343995	0.293778	0.824705
LOX	0.00192886	0.00825541	0.0111425	0.00434248	0.00604821	0.0119728	0.0161343	0.0162659	0.00234584	0	0.0098546	0.00364607	0.00171714	0.0180646	0.0021296	0.00432689	0	0.00286543	0.0141155	0.00612007	0.00425574	0.00727166	0	0.00184603	0.00783649	0.00739736	0	0.00710331	0.0105095	0.0127764	0.00778344	0	0.00315344	0.0205832	0	0.00520147	0.00837559	0.0105247	0	0.00790653	0.00366144	0	0.0058229	0	0.010579	0.0109608	0	0.00401389
AC010255.3	0.00876719	0.0111614	0.00643968	0.0128557	0.00851111	0.0196078	0.0100945	0.00944076	0.00834279	0.00391807	0.00937043	0	0.0105626	0.00560576	0.0103898	0.00812541	0	0.00401977	0.00310563	0.00587042	0.00672118	0.00510098	0	0.00406295	0.00654558	0.00802277	0	0.00941482	0.00680121	0.0157589	0	0.010238	0.0101806	0	0.00321639	0.00933978	0.00919482	0.00543351	0	0.00537007	0.00643928	0.0040065	0.00482608	0.00367061	0.00167273	0.0161448	0.00859152	0.0224264
SNCAIP	0.00761346	0.0215484	0.0183167	0.0190789	0.01339	0.0288244	0.00542151	0.0177424	0.01244	0.00759392	0.00797261	0.0107633	0.0037068	0.0174494	0.0126214	0.0159795	0.188565	0.0058879	0.0153578	0.0143595	0.00640915	0.0170864	0.0264065	0.00718444	0.0252634	0.00735438	0	0.0210437	0.0146446	0.0152411	0.00724734	0.0122891	0.015883	0	0.00814734	0.0022135	0.0303544	0.0175678	0	0.0188637	0.0153117	0.0168905	0.0163239	0.0189847	0.0220053	0.00844627	0.00392325	0.0346902
SNX2	0.345826	0.355542	0.479809	0.471596	0.443864	0.437839	0.690006	0.477759	0.403693	0.355447	0.414131	0.279678	0.337197	0.552425	0.362261	0.54254	0.348393	0.437385	0.514754	0.347906	0.363147	0.490588	0.272369	0.514784	0.42941	0.348983	0	0.326679	0.356546	0.344419	0.321106	0.456969	0.372305	0.453289	0.261165	0.32975	0.488982	0.467554	0	0.273746	0.281381	0.311347	0.500948	0.38385	0.395098	0.349474	0.347857	0.600844
SNX24	0.53826	0.675218	0.735103	0.575572	0.657839	0.595425	0.376056	0.709221	0.67456	0.617341	0.693369	0.657172	0.586174	0.657083	0.616081	0.617835	0.444503	0.553769	0.646058	0.63935	0.652733	0.727223	0.50643	0.723507	0.630744	0.591527	0	0.5001	0.620876	0.626945	0.582895	0.594935	0.713783	0.5943	0.49033	0.73858	0.457362	0.587845	0	0.472486	0.4762	0.528787	0.536583	0.435705	0.538927	0.708618	0.629285	0.69174
PPIC	0.00138685	0.00431788	0.00487394	0.0175555	0.00616729	0.00499412	0.0041049	0.0101495	0.00723066	0	0.00508698	0	0.00190371	0	0.00159649	0.00429886	0	0.00501293	0.00212348	0.00189788	0.00297785	0.0114734	0	0.0155152	0.00393714	0.00326566	0	0	0.0162005	0.00145773	0.0163822	0.0105152	0.0032064	0	0	0.00509313	0.00396752	0.00489016	0	0.00457088	0.00200147	0	0.00846357	0.00472588	0	0.00544213	0.00539226	0.0282418
PRDM6	0.0754278	0.0470435	0.0899411	0.0522904	0.0502589	0.075393	0.0596728	0.0766398	0.058882	0.0659093	0.053082	0.0800513	0.0434816	0.0525127	0.0471176	0.0367847	0.0813644	0.0422249	0.0391026	0.0153012	0.072321	0.075745	0	0.0579513	0.0496785	0.0533554	0	0.0796499	0.0883685	0.0545297	0.0688021	0.105578	0.0820993	0.0339187	0.03902	0.0641423	0.0599293	0.0728926	0	0.0701048	0.0525243	0.079936	0.0552419	0.0828632	0.058385	0.0610325	0.0276035	0.0833266
CEP120	0.387462	0.360869	0.338528	0.233091	0.247267	0.289172	0.425266	0.359881	0.248138	0.311279	0.248768	0.331081	0.31748	0.276122	0.259492	0.1955	0.283183	0.269592	0.408907	0.266951	0.260192	0.455199	0.201122	0.278797	0.356846	0.292484	0	0.347986	0.251076	0.279827	0.300478	0.312773	0.342975	0.25787	0.215056	0.248603	0.34954	0.454828	0	0.306145	0.180212	0.221383	0.29251	0.295498	0.269824	0.265138	0.217052	0.691473
CSNK1G3	0.754117	0.672062	0.812358	0.743126	0.733467	0.760168	0.726556	0.729662	0.693265	0.774437	0.727478	0.584628	0.60115	0.660345	0.660723	0.713974	1.00394	0.653025	0.76501	0.648987	0.68647	0.791056	0.494346	0.691651	0.833715	0.628254	0	0.701784	0.620471	0.758172	0.687512	0.736771	0.706749	0.520897	0.424775	0.735269	0.792997	0.759632	0	0.576854	0.580397	0.584771	0.684493	0.686384	0.722803	0.73399	0.590175	0.919841
ZNF608	0.0168911	0.0272056	0.0351426	0.0396834	0.0397306	0.0383215	0.0241791	0.0136135	0.0416931	0.0169033	0.0177479	0.0128033	0.0154396	0.0305925	0.0372887	0.0426425	0	0.0184947	0.0256657	0.0184109	0.0181585	0.0181628	0.0635222	0.0371299	0.0338057	0.0171257	0	0.0287088	0.049935	0.029429	0.0247584	0.0400033	0.0166837	0	0.0162029	0.0237691	0.0120355	0.0218135	0	0.0248483	0.0403607	0.00783716	0.0392119	0.0374993	0.027426	0.0243777	0.0430607	0.0417681
GRAMD2B	0.698346	0.490331	0.535965	0.533697	0.41283	0.688746	0.330969	0.57383	0.535878	0.51979	0.740665	0.504568	0.400012	0.517627	0.612567	0.684757	0.530101	0.597733	0.685136	0.672272	0.478701	0.669631	0.465492	0.529973	0.587024	0.622175	0	0.625715	0.659061	0.559096	0.5563	0.623315	0.697837	0.424505	0.60518	0.45267	0.707375	0.617919	0	0.585305	0.499419	0.635745	0.703054	0.381661	0.485131	0.551285	0.435219	0.163188
ALDH7A1	0.267069	0.281164	0.386922	0.407779	0.278732	0.247593	0.499317	0.306551	0.32395	0.360892	0.272662	0.265243	0.209252	0.438483	0.339509	0.405663	0.468004	0.401236	0.386271	0.30062	0.275089	0.481331	0.240802	0.414098	0.283997	0.260785	0	0.246954	0.431671	0.267127	0.32266	0.443811	0.358679	0.642522	0.253253	0.256716	0.56857	0.417351	0	0.309767	0.259777	0.416613	0.437995	0.260156	0.342302	0.163806	0.280236	1.03266
PHAX	0.172232	0.183918	0.312326	0.189526	0.112331	0.215492	0.439003	0.400774	0.226353	0.316202	0.233005	0.264273	0.249648	0.311829	0.2035	0.253851	0	0.176175	0.455608	0.183743	0.198332	0.328997	0.103929	0.316141	0.252725	0.202255	0	0.142151	0.245374	0.130908	0.273465	0.323779	0.259739	0.299288	0.130797	0.179424	0.374616	0.368596	0	0.234789	0.124479	0.225794	0.383067	0.0882116	0.229769	0.356652	0.127567	0.252875
TEX43	0.0137044	0.00584756	0.00754855	0.00125599	0.006462	0.00479704	0.0528008	0.00533447	0.00776377	0.00329258	0.0073889	0.00889547	0.00371469	0	0.00791795	0.00764147	0	0.00873009	0.00916342	0.00509066	0.00881419	0.0045973	0.0111897	0.0126837	0.00708908	0.0035034	0	0	0.00181402	0.00368281	0	0.0100231	0.00624884	0.042532	0.00681576	0.0105495	0.0259045	0.0161365	0	0.0013445	0	0	0.00303132	0.00911144	0.0106921	0.00631243	0.0117085	0.090603
LMNB1	0.133186	0.131444	0.16638	0.129569	0.121161	0.110332	0.102188	0.144969	0.156898	0.183492	0.0902941	0.134105	0.0714448	0.100759	0.120025	0.144604	0	0.108791	0.127805	0.115759	0.131203	0.194227	0.0432806	0.19498	0.0826229	0.10447	0	0.110741	0.111735	0.121641	0.0823344	0.147305	0.136354	0.126804	0.111501	0.20636	0.0907079	0.145485	0	0.121502	0.156384	0.155282	0.132274	0.0772264	0.104651	0.119619	0.128673	0.116038
MARCH3	0.0637041	0.0634701	0.124711	0.106564	0.127	0.0655062	0.121999	0.0858499	0.134003	0.10613	0.0862982	0.0701376	0.0441343	0.118282	0.0546952	0.210569	0.209784	0.0508982	0.0673521	0.101862	0.0880099	0.09298	0.125231	0.130185	0.083732	0.0580305	0	0.0409137	0.0731076	0.12359	0.0524159	0.0870406	0.0698053	0.104056	0.038983	0.0663766	0.12607	0.128714	0	0.0753526	0.121671	0.113638	0.173625	0.12937	0.0852596	0.205377	0.135896	0.166804
C5orf63	0.023311	0.0276323	0.0252897	0.031652	0.0229208	0.0470048	0.0056834	0.0267292	0.0356674	0.0111103	0.0269452	0.0235671	0.0151184	0.0384288	0.0303175	0.0241131	0.119218	0.010893	0.0251276	0.0261479	0.0203114	0.0261351	0.0112465	0.0113522	0.0217648	0.0324651	0	0.0379352	0.0183427	0.0525405	0.0230257	0.0112468	0.0252259	0	0.0184413	0.0381979	0.0178924	0.017776	0	0.00413293	0.0295508	0.0081743	0.0112547	0.0316858	0.0178238	0.0136744	0.0146525	0.0129885
MEGF10	0.0683458	0.0388589	0.041811	0.0532487	0.0306436	0.0531878	0.0129943	0.038816	0.0301926	0.0618191	0.0206745	0.0223233	0.02679	0.0512976	0.0366985	0.0494352	0.0966825	0.0141438	0.0390736	0.043029	0.0388162	0.0466443	0.0798522	0.0490191	0.038356	0.0516922	0	0.0746224	0.0407385	0.0527986	0.0533868	0.0299445	0.0207321	0	0.0476329	0.0427971	0.0114468	0.0349744	0	0.0276425	0.0199164	0.0387424	0.0135137	0.0343961	0.0425651	0.0374585	0.0433581	0.0352565
PRRC1	0.181854	0.118912	0.203016	0.192925	0.201529	0.21194	0.311923	0.207295	0.154793	0.243756	0.158594	0.190189	0.12806	0.170871	0.114655	0.169345	0.0966825	0.144182	0.193878	0.154087	0.183716	0.225152	0.0526177	0.182233	0.207446	0.216356	0	0.136187	0.236937	0.155395	0.184149	0.221638	0.177411	0.144306	0.169254	0.145497	0.220997	0.208953	0	0.149543	0.0660481	0.197085	0.234806	0.168454	0.158806	0.227587	0.1138	0.347463
CTXN3	0.0409555	0.043792	0.130649	0.105036	0.0384602	0.0900143	0.130076	0.154392	0.0668022	0.0385192	0.0558987	0.0489759	0.0446695	0.115905	0.0925281	0.0846221	0.0896992	0.048226	0.20332	0.0381916	0.0927495	0.0870066	0.0186032	0.0949717	0.0587689	0.0319477	0	0.0509042	0.118797	0.0562214	0.0516896	0.146366	0.0715857	0.101449	0.0286067	0.0581596	0.17449	0.074475	0	0.0416173	0.0188575	0.063769	0.090378	0.0308523	0.0399185	0.0630668	0.0105412	0.0106055
CCDC192	0.0625841	0.0408354	0.202849	0.483231	0.189173	0.110945	0.0748608	0.175147	0.180409	0.0622653	0.0781214	0.0528088	0.024509	0.410706	0.10767	0.260243	0	0.173357	0.206564	0.084624	0.355109	0.26095	0.0215368	0.314018	0.0260036	0.0269218	0	0.0680544	0.247175	0.13921	0.020413	0.315482	0.0797298	0.0847314	0.00564377	0.0950687	0.075732	0.0600572	0	0.0661217	0.0692741	0.089799	0.265671	0.0137171	0.0873256	0.142073	0.139197	0.0738431
SLC12A2	1.09027	1.08166	1.30996	1.51563	1.26737	1.37793	1.37472	1.28786	1.35472	1.33107	1.21524	1.10129	1.10194	1.27177	1.29926	1.40118	0.808398	1.29925	1.33221	1.14702	1.3882	1.26582	0.933545	1.32061	1.25499	1.21659	0	1.1847	1.61901	1.07109	0.982235	1.53801	1.14912	1.2328	0.887357	1.17683	1.71083	1.18703	0	1.24728	0.974277	1.20532	1.17162	1.13407	1.12459	1.0381	1.16516	1.40797
FBN2	0.0294552	0.0353267	0.0394581	0.0571537	0.0489362	0.0102694	0.0486525	0.0215638	0.0245045	0.0203248	0.0146509	0.0315544	0.00960563	0.0424316	0.0172036	0.0381362	0	0.0274427	0.028776	0.0146817	0.0344905	0.0307103	0.0497806	0.0460831	0.0224961	0.0255383	0	0.0329883	0.0558992	0.0387005	0	0.0336664	0.0217185	0	0.0138947	0.0188078	0.0270228	0.0267796	0	0.0235179	0.0424118	0.00662171	0.0450874	0.00353639	0.012313	0.0395531	0.0311503	0.108176
SLC27A6	0.183349	0.211048	0.14821	0.125371	0.131083	0.131147	0.467026	0.320212	0.322152	0.0987236	0.116221	0.073931	0.190821	0.097563	0.12723	0.145956	0.366326	0.113662	0.131121	0.114159	0.119565	0.161998	0.267891	0.153714	0.218621	0.226876	0	0.103151	0.142651	0.108254	0.669652	0.278183	0.348972	0.0863632	0.156598	0.0914627	0.122583	0.159556	0	0.117712	0.0993725	0.13365	0.144606	0.434574	0.171951	0.13178	0.124974	0.319777
ISOC1	0.0526633	0.05229	0.0642703	0.0433083	0.048942	0.0549763	0.131056	0.0558311	0.0502685	0.0365936	0.0385574	0.0481071	0.0506684	0.0373332	0.033939	0.0378611	0.0896992	0.0175661	0.0703947	0.0382343	0.0560267	0.0615381	0.0417016	0.0557995	0.0848178	0.0532672	0	0.0339758	0.0338629	0.0561257	0.00701461	0.0581734	0.0374471	0.0384819	0.0537388	0.0503116	0.0647352	0.0742421	0	0.03801	0.0290509	0.0201652	0.0540833	0.0445916	0.127652	0.0489325	0.0174157	0.059423
ADAMTS19	1.08784	0.897398	1.07396	1.12194	0.977927	1.08071	1.14242	0.959196	1.0241	1.07812	1.03697	1.05952	1.03459	0.989126	0.951999	1.22533	1.60216	0.913427	1.03646	0.857003	1.09012	0.980158	1.02131	0.814117	0.983801	0.962196	0	0.939672	1.06197	0.802797	0.728014	1.2546	1.06636	1.06202	0.878347	1.13092	1.01665	0.988821	0	1.1085	0.933195	1.12552	0.800936	1.15597	0.973855	1.44405	1.13987	1.31253
CHSY3	2.20993	2.26174	2.25912	2.24804	2.29472	2.48693	2.03763	2.1103	2.33142	2.25879	2.30939	2.25951	2.28322	1.87193	2.17351	2.29307	2.28095	1.90571	2.01592	2.30501	2.33631	1.84623	2.26967	2.2967	2.349	2.28079	0	1.9774	1.69818	2.13174	2.06805	1.9405	1.99437	2.03494	1.93103	2.35543	1.98666	2.04757	0	2.07047	2.19086	1.91231	1.79096	2.27971	2.14005	1.75524	2.23484	1.65823
HINT1	0.275447	0.348207	0.523606	0.608734	0.488773	0.394593	0.928555	0.825969	0.525946	0.20985	0.318334	0.283371	0.352494	0.789121	0.420287	0.684457	0.436581	0.534257	0.963169	0.303456	0.62709	0.5608	0.165113	0.682994	0.437369	0.265562	0	0.234249	0.709662	0.314603	0.446762	0.784444	0.426211	0.254517	0.180299	0.254142	0.567639	0.474984	0	0.314519	0.30052	0.413842	0.905444	0.328771	0.564879	0.570561	0.24883	0.294256
LYRM7	0.22818	0.236331	0.314073	0.209965	0.181824	0.233125	0.29954	0.363686	0.252894	0.238454	0.260589	0.263866	0.240927	0.360856	0.278562	0.284983	0.0606843	0.315094	0.42107	0.208849	0.274849	0.41748	0.146959	0.296517	0.278365	0.313126	0	0.208703	0.299474	0.17148	0.301095	0.35759	0.306949	0.161584	0.164886	0.218141	0.295549	0.322509	0	0.258643	0.180304	0.282195	0.316749	0.167754	0.310511	0.28403	0.201553	0.256596
CDC42SE2	0.982817	0.877846	1.02747	1.0528	0.935143	0.947916	1.03753	1.1325	1.02307	0.947746	0.954862	0.995968	0.939701	0.982608	0.906696	0.91037	0.964362	0.860203	1.06221	0.844706	0.924561	1.13562	0.707651	1.0535	1.03954	0.902101	0	0.904179	0.907821	0.895161	0.986919	1.02638	1.02319	0.992113	0.753373	0.964328	0.938934	1.0143	0	0.9599	0.846794	0.91942	1.15585	0.919657	1.10663	0.989347	0.974293	1.10635
RAPGEF6	0.247439	0.157245	0.216774	0.295808	0.269157	0.230272	0.261853	0.263677	0.234987	0.174469	0.176704	0.199844	0.192996	0.28148	0.222932	0.144941	0.119218	0.244961	0.283916	0.192155	0.293206	0.168526	0.0815095	0.210978	0.190974	0.146814	0	0.15437	0.293762	0.194822	0.143154	0.303499	0.189515	0.158301	0.0934612	0.15004	0.196559	0.201946	0	0.134354	0.0877183	0.150868	0.283646	0.10703	0.219756	0.124619	0.0769668	0.0462639
AC008695.1	0.0288208	0.0227396	0.015541	0.0107445	0.00847788	0.0179031	0.0326073	0.00970195	0.0113614	0.0288455	0.0092623	0.0232368	0.00922493	0.0286041	0.0235912	0.00677992	0	0.00341409	0.0207448	0.0114579	0.0216322	0.0250865	0.011466	0.018474	0.0117513	0.0194464	0	0.0276029	0.00599543	0.0181279	0	0.0212505	0.0159603	0	0.0149337	0.0131042	0.0195604	0.0189445	0	0.0116504	0.00796163	0.0167341	0.00937134	0.00672976	0.0148011	0.0253738	0.00563913	0.00339729
