## Supplementary material for "Single-cell dissection of schizophrenia reveals neurodevelopmental-synaptic axis and transcriptional resilience": TableS7af_Pseudobulk_mean_Ex-L5 (part 3 of 3)

### Sheet: Sheet1 (continued)
Gene	CON1	CON2	CON3	CON4	CON5	CON6	CON7	CON8	CON9	CON10	CON11	CON12	CON13	CON14	CON15	CON16	CON17	CON18	CON19	CON20	CON21	CON22	CON23	CON24	SZ1	SZ2	SZ3	SZ4	SZ5	SZ6	SZ7	SZ8	SZ9	SZ10	SZ11	SZ12	SZ13	SZ14	SZ15	SZ16	SZ17	SZ18	SZ19	SZ20	SZ21	SZ22	SZ23	SZ24
MEIKIN	0	0	0.00160689	0.00147767	0	0.00364683	0.00796793	0	0.00134817	0.00593941	0	0	0.00664526	0	0	0	0	0.00339134	0	0	0	0.000481343	0	0	0.000603412	0	0	0	0.00243767	0.00142755	0	0.00173537	0	0	0	0	0	0.00131948	0	0	0	0	0.00357881	0	0	0	0	0
ACSL6	0.00904636	0.0229694	0.0225042	0.0259239	0.0230699	0.00641358	0.0216772	0.0206225	0.0532132	0.0292638	0.0276336	0.0185592	0.00860476	0.0316114	0.0451849	0.0228099	0	0.0562258	0.0272277	0.0474163	0.0238909	0.0351891	0.0580627	0.0735936	0.015272	0.00607812	0	0.0100745	0.0162557	0.0235542	0	0.0325062	0.031136	0.0321995	0.0182479	0.0632687	0.0156041	0.0179226	0	0.0139332	0.0466203	0.00601955	0.0264662	0.0103522	0.00904469	0.0306666	0.0956881	0.0268612
P4HA2	0.101532	0.111764	0.165045	0.148215	0.15045	0.110718	0.847062	0.224552	0.205892	0.191695	0.124368	0.177389	0.193655	0.165392	0.133199	0.190796	0.0606843	0.109847	0.202291	0.12071	0.136402	0.259804	0.0381798	0.314866	0.128022	0.0969361	0	0.122363	0.104351	0.0788686	0.152497	0.222026	0.175594	0.279826	0.0855657	0.169854	0.300983	0.284078	0	0.14706	0.192779	0.149567	0.144306	0.257258	0.230489	0.426373	0.258277	1.20913
PDLIM4	0.00261796	0	0.000330972	0.00249375	0.0042945	0	0.00332433	0.00916877	0.00220767	0	0.00212646	0	0	0	0	0	0	0	0.000857193	0.00531083	0.00112623	0.00403274	0	0	0	0	0	0	0	0.00429514	0	0.00222449	0.00465859	0	0	0	0.00656041	0.0074524	0	0	0.00970613	0	0.00284067	0.0106312	0.0129534	0.033365	0.00278437	0.0111783
SLC22A4	0.053441	0.0817287	0.0964121	0.154816	0.0761449	0.0268368	0.0615897	0.0897561	0.12797	0.0591324	0.0614486	0.0868715	0.063498	0.217147	0.0658003	0.151958	0	0.136679	0.0850563	0.0492528	0.0811035	0.12739	0.0800254	0.171608	0.0494975	0.0356588	0	0.0523186	0.111309	0.0682953	0.0482825	0.0923212	0.0669942	0.0827489	0.0285968	0.101646	0.0554	0.0792184	0	0.0527287	0.0866305	0.0809849	0.131225	0.0187971	0.0324958	0.300098	0.106511	0.289398
SLC22A5	0.162218	0.250719	0.167696	0.18404	0.178789	0.112074	0.198828	0.200942	0.235377	0.134447	0.137247	0.158796	0.118123	0.232498	0.210096	0.150811	0	0.181174	0.214743	0.189878	0.17917	0.327573	0.131249	0.243266	0.126636	0.113737	0	0.112458	0.125533	0.139833	0.187444	0.18027	0.203131	0.0765671	0.104095	0.153787	0.164609	0.183966	0	0.234225	0.175434	0.176946	0.257812	0.145205	0.144162	0.420109	0.145623	0.144966
AC116366.3	0.974413	0.788159	0.685367	0.52493	0.535479	0.451394	0.415819	0.727884	0.694859	0.692692	0.681677	0.645233	0.780155	0.855174	0.873462	0.608934	0.46512	0.824379	0.626676	0.637829	0.68814	0.919834	0.683806	0.839821	0.549431	0.610354	0	0.497459	0.50787	0.586895	0.842776	0.685961	0.791759	0.593582	0.554662	0.729204	0.563094	0.77194	0	0.539999	0.657005	0.837473	0.749309	0.459412	0.538129	0.454187	0.641127	0.537675
IRF1	0.0129816	0.0123938	0.0243439	0.0205663	0.0125226	0.0084705	0.0274655	0.0207096	0.0138071	0.00875706	0.00837786	0.0111963	0.00649137	0.0814508	0.0125941	0.0445635	0	0.0237976	0.0353834	0.0209146	0.0194459	0.033923	0	0.0249139	0.0127732	0.00439767	0	0	0.020971	0.022923	0.00886552	0.0430158	0.0103846	0	0.00608822	0.0119372	0.0323383	0.0114113	0	0.00560716	0.0115017	0.00425918	0.101977	0.0184849	0.00216085	0.0168659	0.0220587	0.0936373
IL5	0.0136147	0.0031834	0.0106273	0.0354804	0.0202763	0	0.0100318	0.0178764	0.00880694	0.0193669	0.00520794	0	0	0	0.0107992	0.0233865	0	0.0209502	0.0211271	0.00832547	0.0152403	0.0177385	0	0.0144333	0.000920543	0	0	0.00371426	0.0228246	0.0130887	0	0.0298229	0.00631782	0	0.00253187	0.00581152	0.00701521	0.0114008	0	0.00426275	0.00879262	0.0110155	0.0325114	0.00569648	0.00817649	0.00679185	0.0124809	0.0285616
RAD50	0.00163127	0.0284735	0.0277633	0.0209771	0.0231295	0.0104562	0.0311106	0.0174202	0.0181793	0.00300493	0.00588639	0.00460782	0.0167101	0.0300856	0.0181315	0.0254403	0	0.00754671	0.0207877	0.0174859	0.013393	0.0243338	0	0.0339778	0.0176949	0.0236022	0	0.00893155	0.0274106	0.0120566	0.0335695	0.017648	0.0116606	0.052411	0.0139384	0.0137317	0.0176478	0.0386986	0	0.00779039	0.0154786	0.0117192	0.0138133	0.0138821	0.0175393	0.0336978	0.0133352	0.00794056
IL13	0	0	0.00407894	0	0.00550416	0	0.00572675	0.00527555	0.00181604	0	0.00207118	0.00210972	0	0	0.00357774	0.00283047	0	0.00330798	0	0	0.00141308	0.0032066	0	0	0	0	0	0.00587384	0.00173668	0	0	0	0.00183957	0	0	0	0	0.00330329	0	0.00325055	0	0	0.00320097	0.00286306	0	0	0	0.0156655
IL4	0	0	0	0	0	0	0.00245023	0	0.000779125	0	0	0	0	0	0	0	0	0	0.0016532	0	0.00109475	0	0	0	0	0	0	0	0	0	0	0	0	0	0	0	0	0	0	0	0	0	0	0	0	0	0	0
KIF3A	1.27181	1.26875	1.41128	1.31793	1.33826	1.1853	1.31776	1.40219	1.23299	1.13261	1.24699	1.20475	1.07787	1.47137	1.12307	1.43676	0.649731	1.2907	1.4931	1.13999	1.33647	1.40865	0.742389	1.37445	1.31379	1.14174	0	0.974123	1.39211	0.964937	1.06388	1.49084	1.09517	1.2456	0.961213	1.11675	1.29266	1.33948	0	1.01519	0.9651	1.08369	1.33854	0.914671	1.28479	1.37093	1.07786	0.952047
CCNI2	0.00341952	0.00329948	0.00881167	0.0187599	0.0164655	0	0.00353611	0.00866982	0.0108847	0.00628193	0.00291413	0.010466	0.00199037	0.00495574	0.0119661	0.0243914	0	0.0120805	0.0126596	0.00906439	0.0123272	0.0128267	0	0.0131929	0.00315884	0.00465267	0	0.0232991	0.00768335	0.00637835	0.0163698	0.00957868	0.00862775	0.0175328	0.00257794	0.00492607	0.00731862	0.0042958	0	0.0064355	0	0.0134155	0.00423113	0.00491726	0.00433809	0.00847579	0.00376785	0
SOWAHA	0.0702908	0.127954	0.123088	0.0691607	0.100661	0.0888868	0.158376	0.162942	0.0915991	0.0627811	0.115095	0.117931	0.0700932	0.0991339	0.07385	0.0566696	0	0.070977	0.176962	0.0927818	0.101232	0.112239	0.0183929	0.0918671	0.125785	0.0919194	0	0.179765	0.122361	0.0657475	0.0902945	0.117508	0.111443	0.0749559	0.071648	0.101793	0.132276	0.0902048	0	0.0585425	0.0297785	0.106068	0.10027	0.0866138	0.19628	0.0831754	0.041516	0.0762704
SHROOM1	0.0139254	0.00984986	0.0304908	0.017995	0.0278019	0.0120913	0.0147961	0.0268421	0.0378691	0.023978	0.0131292	0.0119014	0.03863	0.0382047	0.02844	0.0400023	0.237816	0.0254311	0.0310795	0.0162576	0.0195276	0.038052	0.0104026	0.0382363	0.0235334	0.00857824	0	0.00563851	0.013021	0.0166446	0.0354242	0.0452549	0.0216599	0.0648878	0.00231295	0.0147499	0.0276003	0.0484608	0	0.0389569	0.018796	0.0121859	0.0124939	0.0118494	0.0262177	0.0206897	0.0207233	0.034032
GDF9	0.00920358	0.0105885	0.0128328	0.00220039	0.00397439	0.0031779	0.0180465	0.0145485	0.0116701	0.00158122	0.00754617	0.00302629	0.00499174	0	0.0132208	0.00839934	0	0.00190074	0.00739414	0.0154912	0.00728627	0.00844447	0	0.0046065	0.00524893	0.00910848	0	0.0217895	0.0136945	0.00704713	0	0.0142207	0.00742565	0	0.00225983	0.0100417	0.0114324	0.0096435	0	0.00673949	0.0083107	0.016635	0.0095093	0.0107503	0.00205694	0.00739788	0.0250167	0.0141369
UQCRQ	0.114265	0.0919453	0.148797	0.228258	0.152918	0.138436	0.184409	0.172472	0.142436	0.0751987	0.07633	0.0249858	0.0979779	0.233897	0.107118	0.124328	0.112735	0.117325	0.273286	0.0926325	0.158991	0.0918544	0.0589626	0.118093	0.125503	0.0685577	0	0.165034	0.220383	0.124917	0.14785	0.115748	0.0983995	0.0663735	0.0367089	0.0621121	0.129666	0.109664	0	0.0871181	0.0965103	0.0613368	0.226869	0.0799469	0.163794	0.126166	0.0608419	0.099933
LEAP2	0.00589093	0.0028896	0.019311	0.0235107	0.0129247	0.00329395	0.0238268	0.0263378	0.0173598	0	0	0.00550344	0.00686833	0.039429	0.00952263	0.0193136	0.154516	0.0211966	0.0160027	0.0074958	0.0125275	0.022283	0	0.028915	0.0134955	0	0	0.00359708	0.0131345	0.0111768	0	0.0333398	0.00602414	0.0197685	0.00892945	0.00122963	0.0211041	0.015753	0	0.0180775	0.00257527	0	0.0290101	0	0.00782222	0.0122284	0.00352699	0.139893
AFF4	1.05104	1.10647	1.11422	1.07868	0.990898	0.997982	1.1101	1.26167	1.20023	1.09386	1.08001	1.07746	1.1128	1.31441	1.18001	1.19396	0.876656	1.23044	1.14047	1.03866	1.22137	1.30295	1.01006	1.20547	0.948436	1.0175	0	0.996067	1.31247	0.970544	0.946429	1.41713	1.15762	1.11128	0.997137	1.0149	1.17618	1.08081	0	1.05906	0.932348	1.02831	1.30536	0.726279	0.950433	1.27219	1.01956	1.17822
ZCCHC10	0.216974	0.229408	0.261084	0.220832	0.181337	0.140049	0.252435	0.227766	0.277812	0.219605	0.209023	0.174071	0.192228	0.303006	0.246646	0.249544	0.105833	0.221405	0.272479	0.203841	0.236059	0.281651	0.0840558	0.311726	0.179552	0.214833	0	0.166304	0.222354	0.195807	0.22558	0.285142	0.203637	0.187584	0.154394	0.235643	0.236552	0.239741	0	0.174806	0.208943	0.162628	0.286272	0.0993477	0.119287	0.219774	0.205907	0.110719
HSPA4	0.29046	0.38081	0.500683	0.4469	0.318844	0.394099	1.10782	0.522389	0.436984	0.445058	0.396453	0.377256	0.306666	0.513924	0.392963	0.459847	0.284798	0.447424	0.603735	0.343163	0.435084	0.500651	0.182851	0.440483	0.506089	0.305053	0	0.294999	0.539911	0.338226	0.338369	0.553333	0.438607	0.582689	0.306287	0.357325	0.703581	0.582845	0	0.355847	0.272435	0.347829	0.50461	0.539568	0.617815	0.511793	0.334819	1.21881
FSTL4	1.55021	1.55545	1.55846	1.42973	1.40802	1.31446	1.01273	1.20311	1.71059	1.62528	1.61686	1.50175	1.4939	1.5527	1.82472	1.47192	0.91016	1.8137	1.42723	1.7495	1.64734	1.65073	1.60033	1.55781	1.41688	1.59151	0	1.51413	1.11127	1.12506	1.74378	1.57594	1.52276	1.23461	1.22145	1.7664	1.53891	1.38482	0	1.35633	1.7031	1.64272	1.02692	1.2848	1.39336	2.44747	1.60723	1.47745
C5orf15	0.144282	0.175101	0.182012	0.194054	0.16804	0.134055	0.200942	0.218239	0.204059	0.160715	0.132805	0.15106	0.101799	0.247274	0.153135	0.216114	0	0.170348	0.26592	0.140382	0.211274	0.217584	0.0450831	0.231359	0.157572	0.128299	0	0.170028	0.18812	0.147527	0.0882533	0.229181	0.142953	0.135889	0.0779802	0.113325	0.19257	0.162175	0	0.113896	0.107865	0.149561	0.181618	0.131667	0.21993	0.20933	0.141582	0.122548
VDAC1	0.230152	0.304985	0.473374	0.37814	0.437847	0.370204	0.844994	0.634951	0.492413	0.373702	0.369071	0.383873	0.314738	0.589115	0.378278	0.432447	0.199221	0.384551	0.756283	0.373981	0.486916	0.474616	0.21675	0.489699	0.429776	0.259458	0	0.247271	0.493202	0.230964	0.283399	0.591264	0.396005	0.316356	0.172467	0.313307	0.482339	0.417877	0	0.246714	0.237872	0.242464	0.504476	0.273546	0.432822	0.566554	0.28345	0.311403
TCF7	0.017564	0.0323216	0.0747746	0.0718839	0.0476254	0.00961412	0.0314694	0.0396572	0.0672217	0.0108031	0.0170593	0.00368182	0.00209932	0.190718	0.0177146	0.127446	0.093388	0.0915448	0.0489773	0.0236831	0.0529483	0.101605	0	0.142121	0.0108841	0.0071732	0	0	0.0870043	0.023048	0.0187517	0.22466	0.0298381	0.0466249	0.0208697	0.0231544	0.0316177	0.0323723	0	0.0144125	0.0346068	0.0380647	0.139029	0	0.00292975	0.0638714	0.0546206	0.0506501
SKP1	0.555673	0.475602	0.674614	0.600065	0.529328	0.624641	1.0404	0.835994	0.508026	0.422107	0.553962	0.513359	0.539188	0.627295	0.444421	0.585662	0.211135	0.451057	1.07676	0.403841	0.583095	0.623339	0.392464	0.553921	0.70307	0.456265	0	0.54451	0.826119	0.440185	0.661637	0.72382	0.564256	0.376897	0.374224	0.376848	0.620361	0.591464	0	0.448287	0.278897	0.439709	0.84211	0.488355	0.753801	0.71367	0.276927	0.537538
AC104109.3	0.0652784	0.0876786	0.111189	0.0422376	0.0575168	0.0836423	0.147422	0.110259	0.084959	0.0641849	0.0821031	0.0649728	0.0795147	0.0688333	0.0835214	0.0578992	0	0.0491733	0.110841	0.0502688	0.0747454	0.105303	0.0393452	0.0966603	0.105084	0.0869386	0	0.0885327	0.0993955	0.0434682	0.0965326	0.104272	0.0860954	0.118324	0.0489388	0.0932406	0.116298	0.105779	0	0.0599947	0.0294531	0.063648	0.0519156	0.0288027	0.141292	0.163132	0.0682552	0.118682
CDKL3	0.36373	0.426252	0.404598	0.423936	0.372819	0.228019	0.450917	0.425883	0.510381	0.45176	0.455409	0.425332	0.394	0.474612	0.579463	0.500237	0.202522	0.449981	0.409197	0.365932	0.382421	0.493392	0.239601	0.522463	0.338006	0.348833	0	0.335764	0.415658	0.377776	0.350191	0.52521	0.422175	0.382822	0.421742	0.384001	0.388474	0.434212	0	0.329089	0.430793	0.458223	0.548196	0.271744	0.328939	0.435631	0.412362	0.625654
UBE2B	0.888797	0.819244	1.00442	0.942955	0.887992	0.928085	1.45189	1.10887	1.01223	0.876367	0.944912	0.822977	0.916883	1.15451	0.965053	1.03159	0.820176	0.897578	1.18499	0.853064	0.958144	1.1329	0.570734	1.07022	1.01494	0.831349	0	0.762031	1.168	0.743411	0.871037	1.15304	0.869529	0.890498	0.740851	0.837794	1.06826	1.07664	0	0.829833	0.689529	0.755689	1.06773	0.860297	1.15973	1.15953	0.825412	1.29619
CDKN2AIPNL	0.0599146	0.0543142	0.0994839	0.0827711	0.0697593	0.0569472	0.13564	0.117662	0.0889822	0.0499457	0.0380247	0.0662124	0.0808417	0.0899019	0.0641498	0.0927355	0.093388	0.0619555	0.145953	0.0524127	0.0717422	0.1084	0.0284221	0.110524	0.0766294	0.0451846	0	0.0616168	0.0942343	0.0376418	0.0570719	0.147063	0.0598063	0.0339227	0.0468701	0.0610979	0.0954206	0.0897404	0	0.0602082	0.0758241	0.0842559	0.134764	0.0508102	0.0959449	0.0880404	0.0500748	0.0794408
JADE2	0.140943	0.232406	0.287113	0.170424	0.240853	0.123017	0.483126	0.3396	0.319528	0.202297	0.195304	0.140298	0.193359	0.317573	0.2686	0.271749	0.270015	0.222509	0.286606	0.228375	0.234336	0.307672	0.192669	0.301566	0.179567	0.132675	0	0.142131	0.189328	0.186724	0.322761	0.277104	0.311868	0.310621	0.101748	0.340793	0.417947	0.374793	0	0.184469	0.25221	0.117709	0.230786	0.170961	0.19796	0.152012	0.310127	0.516442
SAR1B	0.348597	0.273339	0.402161	0.308673	0.298801	0.330886	0.382127	0.407435	0.363057	0.327866	0.298728	0.295086	0.278371	0.444564	0.301969	0.466651	0.204652	0.345722	0.465838	0.300388	0.397613	0.424879	0.150487	0.455184	0.342336	0.285988	0	0.254449	0.344741	0.240216	0.369705	0.375527	0.332092	0.369866	0.245581	0.266328	0.386533	0.3537	0	0.260339	0.227322	0.208738	0.43051	0.240393	0.279644	0.372201	0.260643	0.464185
SEC24A	0.407318	0.342405	0.457625	0.376931	0.368255	0.344636	0.366018	0.420906	0.493145	0.419719	0.337144	0.394796	0.404509	0.617626	0.460914	0.429947	0.199221	0.424359	0.410314	0.464707	0.476168	0.532023	0.273416	0.497829	0.365009	0.376946	0	0.297093	0.419926	0.337886	0.28355	0.599233	0.445303	0.40655	0.320429	0.364268	0.441216	0.407376	0	0.392141	0.351151	0.453165	0.419547	0.323139	0.310315	0.438519	0.45231	0.432584
CAMLG	0.408633	0.403114	0.503251	0.373092	0.452631	0.398181	0.559834	0.556117	0.401774	0.278296	0.347383	0.30685	0.43853	0.593049	0.354822	0.365929	0.213158	0.379134	0.685408	0.402097	0.412864	0.624898	0.271454	0.484436	0.547305	0.347337	0	0.36951	0.535376	0.265546	0.45057	0.55203	0.386702	0.34944	0.397346	0.339661	0.397942	0.404354	0	0.423664	0.232403	0.43268	0.6014	0.310884	0.491571	0.464789	0.332397	0.258791
DDX46	0.577328	0.667294	0.687031	0.677762	0.495533	0.593435	0.736749	0.695927	0.705658	0.599886	0.633092	0.613526	0.6561	0.8855	0.789635	0.686965	0.284961	0.651408	0.659398	0.609674	0.678587	0.882624	0.82731	0.844437	0.61054	0.594976	0	0.396375	0.598588	0.604388	0.645649	0.759915	0.64572	0.749253	0.538565	0.686054	0.70202	0.680092	0	0.6167	0.630917	0.54893	0.716278	0.539601	0.507073	0.833147	0.742719	0.916677
C5orf24	0.300132	0.286521	0.409318	0.293584	0.266561	0.434211	0.50475	0.383636	0.237963	0.376335	0.333206	0.321665	0.277329	0.151298	0.169168	0.192233	0.404699	0.167593	0.404302	0.190051	0.255411	0.359393	0.302794	0.220434	0.457715	0.286105	0	0.39597	0.356851	0.258841	0.488038	0.332713	0.350827	0.425513	0.194161	0.206958	0.44979	0.468714	0	0.295378	0.115743	0.336011	0.22785	0.268599	0.563677	0.438303	0.109362	0.395519
TXNDC15	0.261709	0.229568	0.305325	0.245452	0.412056	0.214037	0.256462	0.306303	0.294718	0.254982	0.234165	0.249073	0.203009	0.632374	0.28335	0.340513	0.132324	0.283093	0.482587	0.307355	0.707319	0.546422	0.315504	0.399103	0.393687	0.208483	0	0.117804	0.250179	0.329876	0.2053	0.316721	0.246816	0.390945	0.229094	0.358825	0.199563	0.223647	0	0.33311	0.249195	0.251806	0.372384	0.0826472	0.181746	0.386525	0.495062	0.18175
PCBD2	0.202416	0.205003	0.182515	0.134897	0.186166	0.197083	0.0530721	0.306873	0.207382	0.181024	0.18642	0.191263	0.143636	0.243651	0.228888	0.234746	0.168608	0.248486	0.109797	0.248285	0.217762	0.271381	0.0814559	0.244747	0.119339	0.147636	0	0.104999	0.129285	0.161627	0.0529813	0.271704	0.163684	0.166211	0.122992	0.18882	0.0836505	0.154109	0	0.135848	0.174569	0.129898	0.197955	0.0833077	0.122458	0.324468	0.239571	0.176232
CATSPER3	0	0	0	0.00157309	0	0.0027653	0	0	0.000788153	0	0.00635487	0	0.00373785	0.00410629	0	0	0	0	0.000948082	0.00130099	0.00150202	0.000971131	0	0	0	0	0	0	0	0	0	0.00191681	0	0	0	0	0.00164914	0.00101909	0	0	0.00299755	0	0	0	0	0	0	0
PITX1	0	0	0.000491172	0	0	0	0.0041879	0.00130067	0	0	0	0	0	0	0	0	0	0.00520514	0	0	0	0.0009312	0	0	0	0	0	0	0.0011983	0	0	0	0	0	0	0	0.00133085	0	0	0.00140628	0	0	0	0	0.00152026	0.00639323	0	0
H2AFY	0.752298	0.656774	0.744913	0.690251	0.693247	0.669114	0.815688	0.795942	0.806448	0.710015	0.711111	0.632095	0.665831	0.598144	0.768403	0.628139	0.48561	0.683503	0.773077	0.722373	0.729793	0.855023	0.401235	0.709752	0.604269	0.585709	0	0.569527	0.665726	0.650672	0.596129	0.774809	0.722038	0.84888	0.483189	0.801437	0.607237	0.641821	0	0.675526	0.660922	0.56951	0.658488	0.553084	0.686684	0.835388	0.738167	0.468247
TIFAB	0	0	0.000387319	0	0	0	0	0.00104218	0.000648441	0	0	0	0	0	0.000845646	0	0	0	0	0	0	0.000590219	0	0.00190746	0	0	0	0	0	0	0	0	0.000691052	0	0	0	0.00149912	0.00200607	0	0	0.00415153	0	0	0.00556951	0	0	0	0.00938107
CXCL14	0.0513051	0.0264796	0.0283698	0.0587373	0.0615891	0.0645078	0.0512312	0.0548507	0.064579	0.0269337	0.0218186	0.020854	0.0384229	0.0512651	0.0225307	0.0343141	0.141134	0.0075224	0.0187742	0.0161823	0.0131499	0.029286	0.0359677	0.0241786	0.0348701	0.0473208	0	0.0785722	0.0852052	0.0583478	0.0687736	0.0599642	0.0654618	0.0175328	0.030591	0.0167619	0.0305367	0.0279601	0	0.0181828	0.0276241	0.027251	0.0358484	0.0355272	0.00882492	0.0129374	0.0339452	0.0339196
SLC25A48	0.0202586	0.0126259	0.0157183	0.0299996	0.0122878	0.0142916	0.0257699	0.00389341	0.017261	0.00461173	0.00605874	0.00257649	0.00181066	0.00678734	0.0103471	0.00776613	0.093388	0.00744015	0.00126715	0.00443494	0.0113106	0.0111955	0.0144575	0.00313121	0.0127398	0.00704033	0	0.011672	0.0175123	0.0150426	0.0191296	0.00515707	0.00647355	0	0	0	0.00453891	0.001224	0	0.00789285	0.00390184	0	0.00603275	0.011483	0.0077361	0.0018122	0	0.0382805
LECT2	0	0	0.00418343	0.00672916	0.00279614	0	0	0	0.00299824	0	0.00180062	0.00232873	0.00255738	0	0.0015146	0.00953481	0	0	0.00462809	0.00270092	0.00238768	0.00399682	0	0.00285301	0.00117903	0	0	0	0.00395043	0.00383376	0	0.00441903	0.00131693	0	0	0.00250087	0.000968762	0.00295596	0	0	0	0	0.00246738	0	0	0	0	0.00309121
TGFBI	0	0.000982206	0.00292475	0.0068519	0.00276724	0.00376251	0	0.00515275	0.000627237	0	0.00182304	0	0	0.00789081	0.00537013	0	0	0	0.00346536	0	0	0.00252955	0.0170668	0	0.00217325	0	0	0	0.00557554	0.0040108	0	0.00354111	0.00285506	0	0.00256988	0.00341484	0.00393161	0	0	0.00931938	0	0	0	0	0	0	0.00253334	0
SMAD5	0.410301	0.349686	0.386871	0.293534	0.278603	0.342235	0.334431	0.332515	0.249413	0.28128	0.293881	0.221711	0.244948	0.281551	0.261519	0.215718	0.105833	0.249518	0.382914	0.256095	0.291083	0.382853	0.0917046	0.253898	0.316259	0.293232	0	0.367189	0.207193	0.329131	0.278725	0.308377	0.306836	0.358379	0.256932	0.24812	0.304764	0.330056	0	0.327304	0.207225	0.23746	0.292993	0.290926	0.302899	0.302176	0.183949	0.373419
SMIM32	0.00555484	0.00159519	0.00187263	0.0025032	0	0	0.00347158	0	0.00211131	0	0.00481237	0	0.00745241	0	0.00177855	0	0	0.00381955	0.00194657	0	0	0.00111535	0	0	0.00316943	0	0	0.00484792	0	0	0	0.00179846	0.00204699	0	0	0	0	0	0	0	0	0.0133919	0	0.0113982	0.00159049	0	0	0
TRPC7	0.00555402	0.0190031	0.00977922	0.0162201	0.00976159	0	0.00432602	0.00728709	0.0130705	0.0018646	0.00251478	0.00988833	0	0	0.00834709	0.0144196	0	0.0082263	0.00281953	0.00372629	0.0079003	0.0102212	0.0150481	0.00286847	0.0032254	0.00324826	0	0.0193571	0.00946034	0.00329113	0	0.00583048	0.00438648	0.022239	0	0.00140975	0.00782121	0.00446441	0	0.00362399	0.00295429	0.0101278	0.00489479	0.00336071	0.00666866	0.00209709	0.00673952	0.0412262
SPOCK1	0.872475	0.80627	0.956945	0.963633	0.882201	0.672664	1.15523	1.1288	0.74158	1.00145	1.06531	1.09367	1.08194	1.02748	0.695407	0.881901	0.334491	0.645114	1.0187	0.979568	0.864614	1.19765	0.813569	0.907273	0.841763	0.759761	0	0.700576	0.93207	1.13196	0.875608	1.28246	1.0297	1.20636	0.914298	0.931922	0.525327	0.782235	0	1.18539	0.898727	0.751628	0.9547	0.569865	0.86471	1.35449	1.08706	1.20838
KLHL3	0.646034	0.828926	0.754823	0.974462	0.984631	0.719352	0.795724	0.900919	0.898053	0.936368	0.774053	0.876462	0.716152	0.750395	0.844437	0.893779	0.440324	0.813571	0.846548	0.845999	0.810703	0.830913	0.545211	1.13903	0.839619	0.653502	0	0.70752	0.756786	0.904929	0.531474	0.778049	0.793685	0.821446	0.512454	0.877049	0.700845	0.713157	0	0.646465	0.737258	0.543198	0.778434	0.611482	0.807776	1.02832	0.943406	0.7051
HNRNPA0	0.166647	0.130501	0.263143	0.177926	0.188411	0.149504	0.324092	0.332733	0.167463	0.153991	0.183663	0.190398	0.149483	0.24959	0.118922	0.173081	0.119218	0.137759	0.359212	0.147863	0.201309	0.290109	0.150653	0.238477	0.243834	0.15972	0	0.171526	0.256255	0.161869	0.193263	0.312936	0.197297	0.107298	0.109219	0.133155	0.253822	0.212056	0	0.17071	0.100538	0.109415	0.291528	0.15792	0.288548	0.362708	0.0997076	0.223301
MYOT	0.00404297	0.00914443	0.0422272	0.0902174	0.0296807	0.0117915	0.0269646	0.0434158	0.0373174	0.0118525	0.0123158	0.0126257	0.00722895	0.0951427	0.014578	0.078736	0	0.0687609	0.0726518	0.018512	0.061613	0.0610158	0	0.111732	0.0120167	0.00349507	0	0.0165239	0.0758905	0.0265698	0	0.0570845	0.0126828	0	0	0.0120321	0.0234618	0.0174918	0	0.0117886	0.0146165	0.00813724	0.139449	0.0113639	0.0114656	0.0300878	0.0334053	0.0111853
PKD2L2	0.00851668	0.0300946	0.0894871	0.148678	0.0916979	0.0232063	0.0396476	0.0602104	0.0896593	0.0226713	0.0320909	0.0342908	0.0120697	0.137737	0.0325883	0.107736	0	0.0821125	0.0637157	0.046553	0.0692756	0.0892885	0	0.129007	0.019419	0.0233941	0	0.0395292	0.0951425	0.0545853	0.0378264	0.120263	0.0332558	0.0553268	0	0.0250946	0.0334643	0.0225302	0	0.0229359	0.0208143	0	0.152344	0.00693384	0.0347885	0.0601208	0.0436519	0.066354
FAM13B	1.07389	1.08704	1.22377	1.13694	1.12407	1.09821	1.19484	1.14349	1.18633	1.06805	1.11729	1.06347	0.952539	1.40176	1.26014	1.32583	0.946094	1.32621	1.19208	1.27719	1.24705	1.28457	0.791959	1.28504	1.14489	1.01876	0	0.827903	1.02105	1.09317	0.810896	1.21423	1.06144	0.91428	0.979152	1.08409	1.14362	1.16976	0	0.994997	0.952703	1.00731	1.21323	0.918932	1.2037	1.06179	1.10391	1.42036
WNT8A	0.0181855	0.0277622	0.0516205	0.0526491	0.0343635	0.00458944	0.0734191	0.0341523	0.0303098	0.0252105	0.0164924	0.0126615	0.0035091	0.0463624	0.031854	0.0479911	0.114569	0.013785	0.0282093	0.0193959	0.0279947	0.0595753	0.0179381	0.0443896	0.00917495	0.0350285	0	0.0386242	0.0632336	0.0377127	0	0.0878909	0.0441504	0	0.0174098	0.0185501	0.0343431	0.0454662	0	0.0270857	0.0163345	0.0281347	0.0606682	0.00934242	0.0177515	0.0313254	0.0335297	0.0727426
NME5	1.13548	0.916462	0.853672	0.774599	0.68832	0.474655	0.815047	0.880033	0.887372	0.86413	0.780071	0.908157	0.52877	0.925976	0.982196	0.735097	0.927623	0.854366	0.831682	0.859869	0.860341	0.99529	0.849338	0.565571	0.806078	0.93304	0	0.799174	0.681663	0.84936	0.879407	0.800313	0.943483	0.658279	0.752517	0.979723	0.706761	0.895013	0	0.845239	0.739348	0.768175	0.854662	0.755692	0.794978	0.485906	0.698362	1.25531
BRD8	0.266003	0.372921	0.420492	0.347702	0.312335	0.336982	0.480201	0.481398	0.451465	0.345079	0.352065	0.304203	0.313822	0.583852	0.412729	0.401158	0.242197	0.337379	0.401447	0.350165	0.418911	0.43377	0.195528	0.422984	0.307549	0.283449	0	0.174914	0.283793	0.283527	0.284741	0.472191	0.341995	0.486058	0.266154	0.371333	0.441804	0.445783	0	0.301594	0.369549	0.338542	0.442448	0.263977	0.395687	0.413816	0.383037	0.235837
CDC23	0.235125	0.16891	0.267586	0.222197	0.16957	0.172242	0.278238	0.275252	0.237992	0.136896	0.206655	0.186308	0.21528	0.262638	0.2176	0.221262	0.175253	0.217853	0.303062	0.159164	0.232207	0.296457	0.236842	0.268483	0.212435	0.195126	0	0.148104	0.275874	0.159963	0.154435	0.312044	0.238646	0.209695	0.171933	0.179929	0.282752	0.265035	0	0.187281	0.130975	0.15052	0.254554	0.180081	0.221431	0.258188	0.227194	0.177637
GFRA3	0.00786481	0.00725599	0.00979394	0.00524345	0.00357026	0.00692491	0.00635424	0.00660377	0.006	0.00267578	0.00442257	0.00329243	0.00577313	0.00849747	0.00543557	0.00288287	0	0.00239659	0.00863112	0.0020582	0.00406593	0.0050812	0.0105381	0.00295308	0.0141874	0.00989295	0	0	0.0130559	0.00673152	0.00802609	0	0.0022273	0	0.00200845	0.0138023	0.00326888	0.0069267	0	0.00640322	0.0126389	0	0.00300914	0.00549789	0.00652245	0.00670962	0.00361503	0.050053
CDC25C	0.0269157	0.0227742	0.0307092	0.029838	0.0259125	0.0253612	0.00938159	0.0142731	0.0225335	0	0.0125159	0.0204983	0.00619244	0.0152205	0.0424438	0.0327188	0	0.0258388	0.0203248	0.0100678	0.0205702	0.0352533	0.015275	0.0383794	0.0188087	0.0153123	0	0.00895254	0.0310944	0.0187334	0.0406994	0.0167289	0.0171376	0	0.0118101	0.012358	0.0241756	0.0214467	0	0.00598635	0.0104376	0.021807	0.0126809	0.013746	0.00895052	0.0398207	0.0252776	0.153771
FAM53C	0.277727	0.331485	0.381043	0.272991	0.300718	0.300195	0.68325	0.4226	0.417835	0.340705	0.408028	0.223518	0.294331	0.427063	0.412767	0.396215	0.428666	0.324007	0.421056	0.253787	0.3488	0.496816	0.281202	0.421169	0.296924	0.276074	0	0.281884	0.376216	0.262237	0.371949	0.49216	0.386549	0.26183	0.26228	0.294797	0.463954	0.525286	0	0.364789	0.261192	0.226269	0.348309	0.278067	0.526334	0.420705	0.305596	0.354614
KDM3B	0.677258	0.672152	0.663915	0.570869	0.502787	0.555176	0.508791	0.688094	0.677076	0.596737	0.609661	0.648705	0.653072	0.814025	0.736703	0.645265	0.436225	0.671801	0.690141	0.697796	0.647655	0.7777	0.581142	0.709158	0.514531	0.537393	0	0.485382	0.509901	0.566217	0.607278	0.739268	0.650701	0.318749	0.545285	0.688255	0.632397	0.646707	0	0.572524	0.514283	0.622747	0.750864	0.387738	0.46328	0.553008	0.694875	0.544586
REEP2	0.574261	0.59435	0.634331	0.545726	0.558277	0.489608	0.614305	0.727734	0.777527	0.511262	0.518505	0.47846	0.646238	0.760016	0.793893	0.80015	0.324923	0.719292	0.752214	0.650794	0.669904	0.60725	0.597543	0.703304	0.563627	0.61891	0	0.394066	0.497299	0.411745	0.729744	0.690162	0.677439	0.681827	0.375195	0.654472	0.659868	0.671226	0	0.528588	0.636173	0.436739	0.683485	0.607724	0.661915	0.642969	0.62339	0.489419
EGR1	0.110083	0.264148	0.16259	0.161142	0.12311	0.203065	0.185921	0.169441	0.132333	0.322678	0.138725	0.151499	0.213199	0.0308256	0.154171	0.0914058	0	0.0348252	0.19244	0.0917478	0.243221	0.106503	0.0561608	0.127011	0.366917	0.197553	0	0.164921	0.360933	0.0392558	0.092764	0.213541	0.0906698	0.0617373	0.0741892	0.169926	0.145664	0.029492	0	0.278467	0.0824802	0.0305543	0.0359732	0.134769	0.149746	0.240485	0.0995498	0.383763
ETF1	0.213098	0.282242	0.284029	0.269729	0.282202	0.332216	0.307365	0.308013	0.268985	0.241103	0.283048	0.239348	0.24991	0.239843	0.238776	0.307362	0.122773	0.230235	0.328953	0.259958	0.273187	0.301354	0.149284	0.240427	0.245973	0.239221	0	0.127573	0.270961	0.168647	0.198005	0.246135	0.219385	0.274759	0.118837	0.222805	0.246835	0.217286	0	0.24855	0.201877	0.147831	0.234688	0.130509	0.210728	0.313161	0.194962	0.526375
HSPA9	0.440237	0.494034	0.615514	0.415754	0.395792	0.441537	1.02985	0.668759	0.599918	0.466455	0.501384	0.522581	0.561703	0.725484	0.531276	0.498561	0.156163	0.513576	0.581923	0.41712	0.532071	0.70092	0.37608	0.586533	0.569405	0.395457	0	0.335657	0.670409	0.359623	0.548955	0.788865	0.580047	0.521897	0.477543	0.426741	0.682835	0.603159	0	0.464509	0.424993	0.656577	0.511716	0.479066	0.601425	0.723727	0.495002	1.11473
CTNNA1	0.39882	0.368944	0.472904	0.618574	0.505169	0.36767	0.778702	0.486836	0.500233	0.354301	0.341	0.417954	0.272612	0.648603	0.446655	0.582563	0.508791	0.552108	0.522905	0.352397	0.568681	0.583906	0.213849	0.696841	0.441252	0.311979	0	0.330933	0.561518	0.370902	0.183966	0.828411	0.402165	0.472436	0.313703	0.376454	0.462387	0.419644	0	0.301776	0.278593	0.284677	0.825412	0.350927	0.549972	0.561228	0.472894	0.91144
LRRTM2	0.352897	0.368931	0.416424	0.272822	0.343113	0.415006	0.673645	0.495791	0.327075	0.449859	0.377956	0.421944	0.396342	0.226718	0.23201	0.327521	0.469329	0.281375	0.455493	0.324109	0.425545	0.349731	0.137637	0.339401	0.567719	0.294104	0	0.311048	0.332924	0.216474	0.341976	0.407578	0.272104	0.272549	0.193604	0.294644	0.460084	0.472632	0	0.360511	0.243637	0.29021	0.425272	0.33273	0.508818	0.634874	0.204991	0.711663
SIL1	0.8987	1.02747	1.02101	1.06323	0.95909	0.699144	0.863074	1.03815	1.18926	1.09554	0.982105	1.07417	1.07528	1.18616	1.18582	1.16521	0.304662	1.15871	0.987141	1.09004	1.10325	1.20339	0.878366	1.24412	0.789922	0.946974	0	0.738261	0.816439	0.916274	0.788884	1.06426	1.09645	1.05066	0.731159	1.14927	0.87332	1.02709	0	0.896595	1.07966	0.890883	0.991664	0.712117	0.820688	1.26557	1.36128	1.19637
MATR3	0.0376931	0.0648045	0.0608142	0.0720781	0.0774595	0.0670757	0.0826265	0.0552843	0.0990892	0.0942532	0.09237	0.0619868	0.081107	0.0984325	0.0856529	0.141682	0	0.106524	0.0668098	0.0881177	0.084686	0.0840808	0.0688199	0.129242	0.0808171	0.0651642	0	0.040809	0.040745	0.0487805	0.0595956	0.0924263	0.0722354	0.129533	0.0508927	0.0973051	0.0755161	0.0875034	0	0.0499425	0.066904	0.0672119	0.0597649	0.0702896	0.0776302	0.093239	0.143207	0.297064
PAIP2	0.498534	0.518238	0.624265	0.460056	0.467087	0.427526	0.810323	0.668035	0.646322	0.453545	0.509357	0.51716	0.446462	0.791172	0.63827	0.64898	0.772543	0.628344	0.734888	0.550461	0.577742	0.665484	0.409712	0.72419	0.457413	0.42581	0	0.373718	0.504605	0.460038	0.549177	0.606671	0.54588	0.470047	0.428471	0.515342	0.657973	0.643642	0	0.508218	0.465808	0.557852	0.692364	0.394152	0.617816	0.565483	0.543752	0.510755
SLC23A1	0.00891424	0.00443286	0.00710153	0.0086062	0.00189401	0.00451806	0	0.00567411	0.00327678	0	0	0.00886414	0.00177799	0.0114339	0.00333881	0.00294954	0	0.00790123	0.00755209	0.00272638	0.00269617	0.0105726	0	0.00342891	0.0029811	0.000848672	0	0	0.00610916	0.00304097	0.00849125	0.0089241	0.00246561	0	0.00520452	0.00212224	0.00340042	0	0	0.00308972	0.00175185	0	0	0	0	0.00312278	0.0071653	0.0327888
MZB1	0	0	0.00162042	0	0	0	0	0	0	0.00569232	0	0	0	0	0	0	0	0	0	0	0	0	0	0	0	0	0	0	0	0.00421003	0	0	0.000945364	0	0	0	0	0	0	0	0	0	0	0	0	0	0	0.00859595
PROB1	0.00672596	0	0.00227299	0	0.00219226	0.00356629	0.0107938	0.00701304	0.00180835	0	0.00246165	0	0	0	0.00633682	0	0	0	0	0.00560716	0	0.00325167	0	0	0.00608727	0.00263628	0	0.0082062	0.00380205	0.0021052	0	0.0117718	0.00279492	0	0	0	0.0071006	0.00324829	0	0	0	0.00747697	0	0	0.00276493	0.00552268	0	0.0194236
SPATA24	0.00433556	0.00841797	0.0211295	0.0218159	0.0267231	0.0141936	0.0150042	0.0266492	0.0232405	0.012207	0.0172618	0.0105642	0.0176362	0.0621886	0.0332591	0.0172454	0	0.0188617	0.0313545	0.0119416	0.0231785	0.023924	0.00875298	0.0258804	0.00898052	0.0182132	0	0.0138502	0.0117585	0.0322036	0.00875951	0.038075	0.0196154	0.0321995	0.00221803	0.010303	0.0153967	0.0139614	0	0.0126693	0.0224724	0	0.0206918	0.0220219	0.00901052	0.011929	0.030135	0.0157096
DNAJC18	0.37792	0.363454	0.471789	0.409034	0.331624	0.305615	0.424193	0.547056	0.503675	0.428942	0.377906	0.366357	0.439147	0.635514	0.469882	0.521159	0.237341	0.549365	0.484975	0.398529	0.398328	0.632611	0.40781	0.579321	0.354704	0.326039	0	0.233885	0.404148	0.27814	0.465833	0.628169	0.444277	0.377866	0.330035	0.397571	0.48194	0.457015	0	0.409779	0.437583	0.323827	0.556449	0.243952	0.354495	0.587015	0.464409	0.357776
AC142391.1	0	0	0.000754686	0.000917316	0.00194162	0.00319339	0.00304591	0.00352413	0.00210688	0.00361548	0.0012593	0	0	0	0.0110155	0	0	0.00227945	0	0.00274881	0.00103077	0.000386744	0	0.00212137	0.000869581	0.00297441	0	0	0.000604544	0	0	0.0107175	0.000902579	0	0	0.00600858	0.00370903	0.00455925	0	0	0	0	0	0	0	0	0.00567939	0.00738867
TMEM173	0.00500846	0.00589334	0.00572169	0.0114523	0.0126242	0.0139918	0.00311374	0.0190993	0.0125931	0	0.00779464	0.00256464	0.00493487	0.00796109	0.0312855	0.0131407	0	0.0398686	0.0121583	0.0194729	0.0165908	0.00928717	0	0.0175544	0.00648907	0.00623362	0	0	0.00165365	0.00882259	0.0155962	0.00743024	0.0101256	0	0.00762151	0.00185052	0.00706782	0.00121551	0	0.00228724	0.00665972	0.00613266	0.0169748	0.00356292	0.00682023	0.00740443	0.00820126	0
UBE2D2	0.696686	0.672234	0.838021	0.815343	0.677341	0.669131	0.879289	0.856019	0.870399	0.768747	0.647237	0.766516	0.748587	1.01788	0.811942	0.87345	0.676452	0.807502	0.898157	0.755818	0.824512	0.882709	0.843991	0.84161	0.650326	0.71765	0	0.595775	0.846525	0.646921	0.742276	0.940601	0.798984	0.884142	0.725278	0.851788	0.860772	0.821235	0	0.7138	0.653998	0.612257	0.895318	0.596885	0.650496	0.910702	0.83924	0.657511
CXXC5	0.310977	0.29375	0.397504	0.254015	0.263939	0.328635	0.631652	0.556098	0.341349	0.481927	0.414848	0.34727	0.470214	0.288166	0.282842	0.282378	0.302446	0.262673	0.377284	0.228555	0.350843	0.415424	0.403071	0.372985	0.529217	0.320271	0	0.432824	0.243707	0.220401	0.495024	0.394135	0.374489	0.412728	0.317692	0.295162	0.442494	0.416718	0	0.264718	0.236182	0.274743	0.291883	0.42474	0.550749	1.13785	0.359875	0.577313
PSD2	0.0776899	0.0859207	0.11007	0.0851977	0.0963446	0.0630127	0.219565	0.148004	0.115022	0.0753573	0.0980989	0.0858458	0.0942342	0.0955775	0.125062	0.160303	0.0896992	0.13566	0.0800668	0.101537	0.104226	0.131917	0.0423401	0.157414	0.0886191	0.0525995	0	0.065664	0.0702351	0.0810397	0.111438	0.176033	0.118468	0.0736568	0.0351941	0.0999517	0.137289	0.154854	0	0.102635	0.0768368	0.0762026	0.120153	0.0619529	0.088778	0.175404	0.13098	0.184496
NRG2	0.950048	1.00999	1.03927	1.01742	1.08673	0.918385	0.8596	0.999383	1.24095	1.1417	0.973038	0.928732	0.974866	0.954816	1.09851	1.02786	0.5843	1.03313	1.04262	1.06989	0.928907	1.17963	0.777368	1.17603	0.963588	0.737478	0	0.857456	0.544437	0.950497	1.01393	0.859588	0.995855	1.20303	0.763449	1.14407	1.01806	1.13924	0	0.861094	1.14501	0.67371	0.787233	0.764139	0.889576	1.31079	1.3391	1.56215
PURA	0.791573	0.79085	0.983995	0.699753	0.724877	0.862201	1.29062	1.06728	0.721978	0.712101	0.928363	0.770284	0.870159	1.09335	0.742959	0.804849	0.456808	0.731884	1.04209	0.646341	0.805836	1.09834	0.372782	0.920602	0.897255	0.751421	0	0.898209	0.856428	0.763411	0.79905	0.997795	0.793346	0.663585	0.543142	0.697121	1.05015	1.01237	0	0.776606	0.553902	0.869755	0.96589	0.557096	1.11325	1.16977	0.57714	1.26587
IGIP	0.203297	0.217259	0.328339	0.193496	0.188902	0.274496	0.506833	0.373224	0.182452	0.189855	0.272817	0.211582	0.204355	0.253155	0.200862	0.195652	0.55043	0.149482	0.392345	0.183778	0.285562	0.32452	0.141435	0.215875	0.339014	0.226499	0	0.28156	0.325497	0.142803	0.155419	0.371006	0.252319	0.252548	0.1861	0.153346	0.352275	0.314425	0	0.168843	0.0792438	0.213563	0.302626	0.239419	0.378456	0.345031	0.123019	0.247271
CYSTM1	0.19813	0.208153	0.321584	0.413157	0.293908	0.164074	0.402933	0.32986	0.347263	0.214578	0.175756	0.227292	0.178933	0.447964	0.287446	0.422652	0.122773	0.374641	0.415849	0.237761	0.360078	0.422388	0.183531	0.464293	0.188746	0.0911004	0	0.126086	0.362165	0.198976	0.246683	0.368893	0.235837	0.234743	0.0877398	0.254992	0.366511	0.230664	0	0.19794	0.216274	0.300223	0.419972	0.202069	0.200625	0.309695	0.232384	0.405124
PFDN1	0.266115	0.252472	0.406284	0.358581	0.283265	0.252421	0.328593	0.421508	0.33911	0.276306	0.264251	0.274484	0.213652	0.370843	0.341189	0.315685	0.094524	0.312929	0.488867	0.279981	0.348455	0.367385	0.145666	0.399108	0.20705	0.183889	0	0.17951	0.285654	0.260286	0.251788	0.394212	0.243849	0.334348	0.136964	0.26628	0.284464	0.275623	0	0.221591	0.194637	0.210244	0.385462	0.171294	0.243061	0.345237	0.27642	0.155958
HBEGF	0.0292273	0.0398488	0.0272696	0.0360463	0.0437738	0.0219177	0.0419723	0.047313	0.0408435	0.0252856	0.0326358	0.0172545	0.0341436	0.0236209	0.0491924	0.0352713	0	0.0393215	0.0285119	0.037281	0.0260057	0.0383972	0.0290175	0.0398554	0.0398209	0.0333215	0	0.0116014	0.0189347	0.0205854	0.0270397	0.0142782	0.0421044	0	0.037085	0.0314041	0.020344	0.0413205	0	0.0314352	0.0235641	0.0446397	0.0188467	0.0274375	0.0459378	0.0338712	0.0541993	0.0764559
SLC4A9	0.0183357	0.0111549	0.0253257	0.0284448	0.0301355	0.027302	0	0.023618	0.0277342	0.0178602	0.0251259	0.0422577	0.0438506	0.0297808	0.0359997	0.0351495	0	0.0213766	0.0144271	0.0218568	0.034872	0.0215318	0.0131629	0.0684767	0.0110128	0.00836004	0	0.0094402	0.0238178	0.0296881	0.00788152	0.0210912	0.0371499	0.0357579	0.0139473	0.0316666	0.0126835	0.0105768	0	0.0117888	0.0138104	0.0322028	0.0306714	0.00735845	0.0127965	0.0270171	0.0350715	0.0191631
ANKHD1-EIF4EBP3	0.155468	0.112649	0.115985	0.122522	0.0919236	0.0826535	0.0746061	0.1231	0.122123	0.112417	0.105958	0.0837059	0.119407	0.11734	0.172125	0.149674	0	0.125073	0.119309	0.131752	0.115994	0.147099	0.0884454	0.178093	0.0680458	0.112609	0	0.0739085	0.0678363	0.106753	0.0826272	0.153848	0.170022	0	0.0933531	0.0999614	0.131127	0.0919237	0	0.112581	0.139257	0.0494571	0.130647	0.0577068	0.07756	0.124424	0.145679	0.110614
SRA1	0.142209	0.175329	0.267485	0.256225	0.213592	0.0977101	0.316826	0.239718	0.342878	0.166428	0.208541	0.190335	0.117497	0.433356	0.244258	0.275204	0	0.204021	0.24967	0.176237	0.246184	0.263625	0.129867	0.333997	0.138154	0.108804	0	0.0757916	0.172311	0.163201	0.19472	0.228565	0.19824	0.189185	0.100769	0.170258	0.231862	0.209406	0	0.181056	0.142476	0.182991	0.253566	0.149415	0.166677	0.289032	0.217917	0.647409
EIF4EBP3	0	0.00447333	0.00261255	0.00192879	0	0	0.0043886	0.00103949	0.00330859	0	0.00201093	0	0	0	0.00179175	0.0018173	0	0	0	0	0.00109017	0.00237985	0	0	0	0	0	0.00522364	0	0	0	0.00183468	0.00355821	0	0	0	0	0.00368588	0	0	0.00200572	0	0.00322391	0.00923352	0.0014797	0	0	0.00473085
APBB3	0.141359	0.133851	0.147625	0.143351	0.140283	0.166131	0.191996	0.259932	0.183149	0.102455	0.106925	0.138894	0.162542	0.187396	0.161598	0.122847	0.279887	0.126055	0.226187	0.145165	0.161183	0.180525	0.0617937	0.145167	0.211612	0.0888902	0	0.107821	0.172898	0.134122	0.173853	0.126773	0.199183	0.100667	0.0636801	0.0696438	0.100394	0.175847	0	0.135327	0.0816109	0.0785975	0.141523	0.164212	0.128506	0.215404	0.111398	0.119458
SLC35A4	0.0441085	0.0402527	0.0577586	0.0275444	0.0453964	0.0279377	0.0665586	0.0704855	0.0499206	0.020148	0.0287464	0.0342305	0.0271367	0.0327024	0.0385926	0.0448356	0	0.011316	0.0700157	0.0295858	0.0620453	0.0577991	0	0.0323412	0.035474	0.00979328	0	0.0472821	0.0363514	0.025645	0.0331838	0.0658484	0.0429037	0.0222704	0.024537	0.0343539	0.0507983	0.0607246	0	0.0346508	0.0176011	0.0544277	0.0240242	0.0411974	0.0453834	0.0522436	0.0301378	0.0763242
CD14	0	0.00372154	0.0072731	0.00152017	0.0022521	0.0123106	0.0279221	0.0197325	0.0111421	0.0023375	0.00227293	0.00745156	0.00626456	0	0.00726042	0.0109045	0	0.00814558	0.0163732	0.00319058	0.00500941	0.00928816	0.00946486	0.0036538	0.0132441	0.0203331	0	0.00498385	0.0092592	0.0081798	0.0370135	0.031632	0.0137901	0	0.0056231	0.00208538	0.0126773	0.00729369	0	0.00640179	0.00967906	0	0.00632514	0.0223012	0.0108724	0.00535014	0.015493	0.00693674
NDUFA2	0.0588761	0.0898969	0.130836	0.149475	0.0951507	0.0849395	0.219831	0.183147	0.114162	0.0454716	0.0917294	0.0530314	0.0631086	0.17344	0.0877472	0.114668	0.119218	0.103883	0.2084	0.0611691	0.112447	0.120653	0.053674	0.12969	0.14789	0.0676722	0	0.0574026	0.147837	0.0760646	0.0508235	0.181228	0.0858977	0.057278	0.0228621	0.0575145	0.0995406	0.106719	0	0.0777681	0.0736528	0.0321588	0.130558	0.0823992	0.140616	0.123936	0.0777308	0.198979
TMCO6	0.0231126	0.0157471	0.0267375	0.0277168	0.0389427	0.0127047	0.0154465	0.0216899	0.0346243	0.0233417	0.0103302	0.00859814	0.0367658	0.0640704	0.0302853	0.0364159	0	0.0353439	0.0343286	0.0246343	0.0505733	0.0197116	0.027081	0.0400058	0.0213769	0.0254863	0	0.0310419	0.0192045	0.0279738	0.0521478	0.020007	0.0319262	0.0447587	0.013159	0.0250319	0.0214874	0.0392025	0	0.0060562	0.0143523	0	0.0162576	0.00384685	0.0149398	0.00249874	0.0354469	0.0165409
IK	0.150915	0.140082	0.154336	0.112277	0.0694026	0.0899472	0.18691	0.177559	0.116565	0.123833	0.154558	0.108627	0.113946	0.131174	0.141863	0.110011	0.114569	0.128366	0.171366	0.0976117	0.121651	0.155123	0.100002	0.138106	0.141145	0.1359	0	0.0943566	0.0718338	0.103564	0.198854	0.148827	0.12729	0.097902	0.0570084	0.144369	0.106115	0.131478	0	0.127754	0.110204	0.0978259	0.114983	0.081465	0.0968543	0.113519	0.109573	0.116648
WDR55	0.0699199	0.0726817	0.0620216	0.0763738	0.0838478	0.0641986	0.140006	0.099315	0.103718	0.0651216	0.0445412	0.0481342	0.0917312	0.151078	0.102888	0.0877747	0	0.123185	0.0925859	0.104471	0.0949109	0.0766917	0.00847945	0.107287	0.0370251	0.0563461	0	0.0493475	0.0458098	0.0442492	0.0338436	0.135892	0.0464037	0.0900115	0.02782	0.0689261	0.0660092	0.0645896	0	0.0806807	0.0612291	0.0303291	0.0769644	0.0345067	0.0648448	0.100911	0.121057	0.116147
DND1	0.0252178	0.0596341	0.0218027	0.0167885	0.0250888	0.0453719	0.02658	0.057122	0.0180228	0.0179468	0.0173232	0.0212137	0.0257933	0.00732592	0.0541006	0.0199757	0	0.142887	0.00670892	0.0377218	0.022856	0.0209184	0	0.0197668	0.0206749	0.0185273	0	0.00483975	0.0150304	0.0125308	0.0240807	0.0129008	0.0238443	0.0277217	0.0190244	0.0188597	0.0238223	0.027366	0	0.0132694	0.0127301	0.0320898	0.111781	0.00791584	0.0340704	0.0156149	0.00984053	0.0104874
HARS	0.515895	0.552536	0.545156	0.442089	0.484134	0.401371	0.584456	0.603897	0.593178	0.492705	0.515278	0.517226	0.511599	0.818476	0.618415	0.557883	0.569718	0.492223	0.616543	0.469874	0.537775	0.590076	0.487451	0.638821	0.462544	0.526067	0	0.369149	0.459536	0.362658	0.530127	0.611068	0.529029	0.457554	0.386841	0.411055	0.538608	0.513481	0	0.41499	0.501408	0.389006	0.561023	0.414066	0.449978	0.553197	0.477399	0.368328
HARS2	0.0158359	0.0564221	0.0778726	0.0847801	0.0487051	0.0371846	0.071117	0.0747636	0.11505	0.0734572	0.0473701	0.0314983	0.032198	0.18034	0.0677221	0.149193	0	0.123578	0.0687931	0.0557489	0.0682482	0.0976579	0.0412561	0.159597	0.0321932	0.0304288	0	0.0197157	0.0449952	0.0341186	0.00490777	0.0813873	0.0459193	0.0814137	0.0508309	0.094401	0.0635566	0.0834492	0	0.0247198	0.0510841	0.0135673	0.100282	0.0345756	0.0376675	0.086947	0.0832422	0.169562
ZMAT2	0.194793	0.208892	0.213738	0.124606	0.192048	0.205843	0.250664	0.281686	0.179173	0.16617	0.229856	0.142646	0.170983	0.136857	0.156238	0.135602	0.0606843	0.098421	0.334411	0.171594	0.208465	0.192923	0.136457	0.146247	0.254712	0.22883	0	0.200725	0.193649	0.142877	0.180778	0.229825	0.166498	0.0949167	0.100707	0.183621	0.168111	0.208126	0	0.0977152	0.092013	0.0865286	0.187434	0.184172	0.232628	0.180915	0.0714378	0.23468
PCDHA1	0.0107255	0.0166072	0.00872674	0.0150923	0.029076	0.00741508	0.0305186	0.0117881	0.0140912	0.0130383	0.0116041	0.0247995	0.0109252	0	0.0244968	0.00823243	0	0.00236065	0.0265083	0.00503218	0.0126193	0.0250086	0.0127718	0.036252	0.0274139	0.015815	0	0.00371478	0.0130148	0.00922934	0	0.00877933	0.021879	0.0435596	0.0180892	0.0123537	0.00926665	0.016579	0	0.0192064	0.010202	0.0213501	0.0114723	0.00428644	0.00623333	0.00780228	0.0288701	0.0201206
PCDHB1	0.00169877	0	0.00224143	0	0	0	0	0	0.00233105	0.00238095	0	0	0	0	0.00120066	0	0	0.00575242	0.001935	0	0.000948106	0.00256958	0	0.00396246	0.00103785	0	0	0	0.00124764	0.00134708	0.0079376	0.00234943	0.00261729	0	0	0	0.00260373	0	0	0	0	0	0	0	0	0	0.00645039	0
PCDHB2	0.00719291	0.00496866	0.0296315	0.0318553	0.0156501	0.00386072	0.0104854	0.0179889	0.0300404	0.0155253	0.0208747	0.0103084	0.00699143	0.0217256	0.0123244	0.0142131	0.0627749	0.0331568	0.0400186	0.00509672	0.0229946	0.0311488	0	0.0287263	0.0169239	0.00649953	0	0.0150514	0.0293244	0.0204667	0.00797003	0.0102574	0.0127072	0	0	0.00575232	0.0296347	0.0219983	0	0.0131083	0.0135372	0.0198537	0.0396036	0.0116448	0.0143069	0.0159259	0.0106125	0.0147584
PCDHB3	0.0150637	0.0208168	0.0173657	0.032737	0.0113798	0.00292451	0.010922	0.0211759	0.0178403	0.0123325	0.0242881	0.00609919	0.0111633	0.0111165	0.00936015	0.0113995	0	0.026081	0.0207211	0.0125259	0.0101027	0.0151204	0	0.0271613	0.0154479	0.0150682	0	0.0102075	0.0155397	0.00847497	0.0327758	0.024425	0.0154703	0.0165886	0.00678444	0.0172842	0.0176552	0.0246669	0	0.0110556	0.00753901	0.0158646	0.0220773	0.00294758	0.00513158	0.0109013	0.0334431	0.0353678
PCDHB4	0.040138	0.029906	0.0727496	0.0242657	0.0265037	0.0604646	0.0724052	0.0488107	0.03128	0.0371694	0.0706396	0.0342879	0.0781318	0.141228	0.0454585	0.0508026	0	0.0530546	0.0544252	0.0193671	0.0479711	0.0573216	0.0145191	0.0581329	0.0478373	0.0458425	0	0.0392122	0.0266012	0.0370085	0.0791842	0.0618337	0.0407746	0.0710253	0.0447578	0.0283532	0.0721241	0.0601575	0	0.0339671	0.0257518	0.0677849	0.0413448	0.043238	0.0454192	0.0749161	0.0467255	0.0376779
PCDHB5	0.0200891	0.0147366	0.0319576	0.0207006	0.0186651	0.0377332	0.0440469	0.0280082	0.0313138	0.026615	0.0462817	0.0228514	0.0169555	0.0414973	0.0322164	0.00957483	0	0.0130614	0.0337261	0.0222125	0.0153031	0.0374754	0.0225294	0.0128122	0.028732	0.050195	0	0.0303328	0.0358655	0.0180413	0.0528989	0.016649	0.0258897	0.075738	0.0148653	0.0221648	0.0257673	0.0297417	0	0.0309022	0.0181038	0.0175931	0.0188247	0.00428476	0.0261905	0.0237959	0.0229069	0.0275966
PCDHB6	0.0160341	0.0234717	0.0313597	0.0135924	0.0152544	0.00298185	0.0409787	0.0150462	0.0202056	0.0283664	0.0301928	0.0224053	0.0259198	0.0133294	0.0243413	0.0323833	0	0.0114589	0.0369238	0.0089748	0.0143226	0.0358401	0.00613429	0.0375251	0.0353079	0.03749	0	0.0111956	0.0157453	0.0171879	0.0225567	0.019429	0.0119451	0.0245668	0.0316897	0.0299766	0.028552	0.0249441	0	0.0185247	0.0111329	0.0109041	0.00822462	0.0169665	0.0121855	0.0272989	0.00906883	0.00739377
PCDHB7	0.02641	0.00768348	0.00867098	0.0176218	0.00581228	0.0366502	0.0187047	0.0103068	0.0123896	0.0118597	0.0207944	0.00861525	0.0180164	0.0118318	0.00722934	0.0206502	0	0.00590813	0.0169597	0.0052422	0.0143239	0.0151913	0.037555	0.0161475	0.0217772	0.00343796	0	0.0138047	0.00651348	0.00790691	0.0580773	0.0218227	0.0178907	0	0.0154834	0.0496214	0.0185738	0.0106654	0	0.0207539	0.0131643	0	0.0105514	0.0146884	0.00787043	0.00774212	0.01187	0.0339027
PCDHB8	0.00330286	0.00319859	0.00039178	0	0	0	0.00714041	0.00126188	0.00194508	0.00532627	0.00755717	0.00696639	0.00142228	0	0.00555439	0.00244747	0	0	0.00265124	0.00487712	0.00215607	0.00354233	0.0120329	0.00578812	0	0	0	0	0	0	0.00559343	0.0020298	0.00435554	0.0610359	0.00894284	0.00489455	0.00478863	0	0	0.00172198	0	0	0	0	0.000796351	0.0033481	0.00632987	0.00483774
PCDHB16	0.0163231	0.00898303	0.0159293	0.00807696	0.00673734	0.00629394	0	0.00467095	0.0149369	0.0167602	0.0241374	0.0194916	0.00313669	0.00677041	0.00659021	0.0192618	0	0.00740173	0.00552349	0.0118966	0.0127818	0.0140941	0	0.00921655	0.00947087	0.0215736	0	0.00563851	0.018504	0.00326624	0.00811671	0.00606814	0.00910541	0	0.0147781	0.0232117	0.0121989	0.0124559	0	0.0102475	0.0138952	0	0.0112613	0.0151167	0.00772537	0.00174684	0.0135551	0.0232769
PCDHB9	0.03084	0.0339661	0.0654792	0.0488285	0.0407433	0.0196779	0.0125263	0.0265669	0.0522723	0.0493916	0.035451	0.0369861	0.0298874	0.0404216	0.0493387	0.0661366	0	0.0363778	0.0248684	0.0347872	0.046886	0.0365119	0.0533223	0.0509341	0.0355091	0.0453332	0	0.00916844	0.0412576	0.0401715	0.0203092	0.053494	0.0482883	0.0952287	0.0139738	0.0429769	0.0369582	0.0460493	0	0.0374268	0.0541614	0.0454149	0.0662564	0.0259594	0.0350542	0.031209	0.0435543	0.0564296
PCDHB10	0.0151089	0.0422195	0.0532784	0.0260568	0.0360786	0.048682	0.0716215	0.0607238	0.0393362	0.0235211	0.0504845	0.0292272	0.0396534	0.0328882	0.0436483	0.0252879	0	0.0285574	0.0577218	0.0414536	0.0453311	0.0447708	0.0274896	0.035206	0.0433099	0.0407284	0	0.0296499	0.0439312	0.037619	0.0171627	0.0443687	0.0393473	0.0113956	0.0147452	0.046575	0.0468386	0.0767514	0	0.0380577	0.0141019	0.0133844	0.05358	0.0346734	0.0464482	0.0329091	0.0416044	0.0286561
PCDHB11	0.00911025	0.0182608	0.018584	0.00473315	0.00491186	0.00376455	0.0063063	0.00953981	0.0208722	0.0115424	0.0305605	0.013854	0.00519149	0.0151326	0.0137989	0.00156117	0	0.00839512	0.0150262	0.0107216	0.0163198	0.0214812	0.015275	0.0151642	0.0115349	0.00986943	0	0.00489993	0.0124609	0.0127779	0	0.00985361	0.0144245	0.0212458	0.00744841	0.00239476	0.0101319	0.0166536	0	0.0174926	0.00684911	0.0146298	0.00641718	0.00626355	0.00645038	0.00953875	0.0176243	0.010061
PCDHB12	0.0342364	0.0413304	0.0344789	0.0326205	0.0238608	0.0324895	0.0168526	0.0279797	0.0251592	0.0368751	0.057789	0.0251195	0.0123802	0.0341532	0.0165015	0.016471	0	0.0202047	0.0459789	0.0189647	0.0149629	0.0425455	0.00706623	0.0455424	0.0383786	0.0475357	0	0.00720393	0.0177199	0.037356	0.0305998	0.0232573	0.0259786	0.0851316	0.0182106	0.0435627	0.0391916	0.0434126	0	0.0374517	0.00663274	0.0290999	0.0283287	0.0288583	0.0341127	0.0216534	0.0422717	0.00643882
PCDHB13	0.0210153	0.0258336	0.0330583	0.0299483	0.0324467	0.0403397	0.0195942	0.0264467	0.0269895	0.0599124	0.0530465	0.0378308	0.0210971	0.0307435	0.0320612	0.020232	0	0.0113177	0.0237837	0.0263573	0.0217416	0.0289222	0.0231973	0.046031	0.0228145	0.008534	0	0.0155658	0.0234084	0.0399015	0.0160903	0.0280887	0.0266501	0.0237359	0.00779823	0.0334675	0.0411693	0.030067	0	0.0105967	0.0170682	0.00977935	0.0105903	0.0288391	0.0240702	0.0237699	0.0518086	0.0320628
PCDHB14	0.0385773	0.0584613	0.0462736	0.0264145	0.0366508	0.0643427	0.015579	0.0196087	0.0434223	0.0306637	0.0396821	0.03584	0.0261255	0.0423032	0.0356066	0.0144094	0	0.0428417	0.0190311	0.0375729	0.0376232	0.0382575	0.0336541	0.0295259	0.0431619	0.0368108	0	0.0176493	0.0426978	0.0286215	0.0784168	0.028638	0.0331825	0	0.0155409	0.0694799	0.0241384	0.0273444	0	0.0351717	0.0238457	0.0402736	0.0249605	0.0174573	0.0210261	0.0204735	0.0495904	0.0554418
AC244517.10	0.153525	0.225096	0.263833	0.166964	0.189125	0.197661	0.120636	0.139367	0.192774	0.251578	0.24468	0.224051	0.165922	0.187933	0.221486	0.179251	0	0.185401	0.175517	0.117492	0.222548	0.208977	0.141428	0.203591	0.177098	0.21622	0	0.138421	0.121012	0.141477	0.170212	0.245417	0.171613	0.160049	0.134297	0.217115	0.184113	0.206379	0	0.188	0.137442	0.195696	0.198598	0.113595	0.137937	0.129603	0.219279	0.178172
PCDHB15	0.0112339	0.0291707	0.0196499	0.0157613	0.00635803	0.0217636	0.0104654	0.019211	0.0194277	0.00535723	0.0243719	0.00816496	0.0121212	0.0311308	0.0232246	0.0269867	0	0.0147627	0.0204547	0.0186882	0.0233718	0.0171726	0.00613429	0.0313447	0.00696896	0.0228836	0	0.0143181	0.0163763	0.0103305	0.0178899	0.0264562	0.0215819	0.0433255	0.0125525	0.0160669	0.0157713	0.0205124	0	0.0236687	0.01363	0.0274082	0.00539257	0.0121821	0.0179099	0.0027231	0.0138924	0.0144245
TAF7	0.254918	0.23829	0.290031	0.193418	0.183114	0.216238	0.514158	0.388853	0.192817	0.146745	0.265446	0.189567	0.181768	0.386192	0.215288	0.318417	0.220402	0.245436	0.403735	0.210344	0.28769	0.343254	0.124671	0.307009	0.229481	0.188256	0	0.171827	0.227615	0.163892	0.245398	0.366944	0.192621	0.267391	0.16289	0.193556	0.318393	0.224528	0	0.197331	0.190307	0.163224	0.294237	0.168157	0.240863	0.305614	0.166797	0.585005
PCDHGA1	0.0575201	0.078326	0.0486616	0.0408802	0.0529666	0.0215955	0.144053	0.0392209	0.0417096	0.0862618	0.0925343	0.0577896	0.0656128	0.0437441	0.052228	0.0799453	0.318136	0.0363427	0.0398749	0.0255947	0.0498041	0.051087	0.0747369	0.0707206	0.0481918	0.0403416	0	0.025924	0.033881	0.0465922	0.0529038	0.0341195	0.063073	0.187927	0.0453866	0.0362109	0.0373944	0.104858	0	0.0753526	0.0711852	0.0563877	0.0219248	0.0274428	0.0394361	0.0138298	0.0971979	0.199834
DIAPH1	0.420484	0.455152	0.566072	0.478833	0.515854	0.493212	0.596845	0.545721	0.637224	0.474207	0.439117	0.429009	0.448624	0.595408	0.540606	0.591285	0.156092	0.543461	0.513729	0.551365	0.541112	0.680284	0.363346	0.557895	0.465815	0.352821	0	0.395909	0.477381	0.396729	0.475393	0.659646	0.545911	0.38718	0.404205	0.580065	0.57212	0.543748	0	0.488493	0.436848	0.505319	0.592362	0.373443	0.484224	0.407747	0.586136	1.00342
HDAC3	0.342774	0.419441	0.552167	0.399645	0.368431	0.355489	0.422926	0.605582	0.626119	0.553492	0.409	0.422055	0.379091	0.70639	0.535994	0.600878	0.302675	0.55899	0.567206	0.440861	0.499067	0.67029	0.292666	0.626096	0.377267	0.336202	0	0.303805	0.43317	0.368857	0.421007	0.574534	0.533891	0.691439	0.272973	0.45272	0.701813	0.565229	0	0.543494	0.393002	0.427178	0.55892	0.391098	0.393449	0.618248	0.558808	0.488799
RELL2	0.0768008	0.156024	0.193735	0.286953	0.207038	0.171379	0.152877	0.275216	0.298844	0.0999958	0.124925	0.133607	0.164495	0.413865	0.205704	0.365812	0	0.244977	0.306215	0.189395	0.270224	0.185467	0.14305	0.234334	0.156339	0.106744	0	0.07581	0.20112	0.115182	0.234831	0.308728	0.19997	0.218291	0.0623842	0.13039	0.223116	0.185824	0	0.243615	0.185033	0.129688	0.333902	0.120676	0.125117	0.276045	0.20114	0.0848366
FCHSD1	0.0193441	0.0205193	0.0166317	0.0165739	0.0173571	0.0128893	0.0177893	0.0260459	0.0326359	0.0214754	0.0137336	0.0217412	0.0233299	0.0491264	0.0440589	0.00221148	0	0.0160001	0.00924669	0.0186925	0.0681699	0.065136	0	0.0240664	0.0230327	0.0112965	0	0.0145454	0.0158102	0.0153947	0.0191194	0.0671344	0.0208234	0	0.00567741	0.0215064	0.0118887	0.00909959	0	0.0165158	0.0133111	0	0.0418012	0.0178987	0.0133492	0.0112249	0.0183736	0.0191447
ARAP3	0.0973992	0.0420273	0.0532894	0.0355833	0.0340363	0.0480152	0.0303417	0.0525922	0.0790905	0.0159263	0.0523596	0.074274	0.0431741	0.129966	0.152191	0.0444728	0	0.0806595	0.0227498	0.101548	0.119997	0.209198	0.0120193	0.120805	0.0395625	0.0466456	0	0.026331	0.0508786	0.0198983	0.0454123	0.250223	0.0374781	0.0175328	0.0538231	0.0644014	0.0418472	0.01181	0	0.0541118	0.0563009	0.0313675	0.118313	0.0253715	0.036304	0.0827066	0.0741647	0.120789
PCDH1	0.162829	0.290678	0.252238	0.274068	0.286282	0.177886	0.265319	0.251171	0.434343	0.269139	0.263056	0.142774	0.393798	0.224753	0.388543	0.380978	0.093388	0.322085	0.27111	0.275546	0.305807	0.30556	0.221747	0.403324	0.125354	0.168763	0	0.139414	0.109638	0.140104	0.222471	0.218343	0.215821	0.358698	0.111901	0.369722	0.249703	0.270593	0	0.205145	0.366206	0.0601017	0.154601	0.206644	0.232594	0.317973	0.593728	0.407824
DELE1	0.294954	0.364986	0.371647	0.315928	0.351668	0.286642	0.269223	0.407749	0.403824	0.305747	0.291368	0.309299	0.326256	0.693425	0.413472	0.41076	0.213688	0.40327	0.386918	0.33504	0.359132	0.467253	0.26551	0.424652	0.294978	0.246894	0	0.21361	0.305308	0.29499	0.338836	0.477787	0.384573	0.558365	0.275275	0.520271	0.351783	0.36231	0	0.301377	0.329409	0.431843	0.459466	0.243081	0.280174	0.388204	0.35649	0.312536
PCDH12	0.00590991	0.00179807	0.00718658	0.0117587	0.00918876	0	0.0146911	0.00641541	0.0100926	0.00296451	0.00825323	0.00100664	0.00231214	0.0162625	0.00413638	0.0160735	0	0.00570886	0.0041483	0	0.0108262	0.0207762	0	0.0331877	0.0015733	0.000940581	0	0	0.0178237	0.00957473	0.0122771	0.0271374	0.000851498	0	0	0.0114909	0.00280269	0.00331187	0	0	0.0141501	0.0157257	0.0378798	0	0.00235466	0.00295493	0.0179265	0.0272236
RNF14	0.221612	0.231386	0.261093	0.230873	0.241754	0.274785	0.283407	0.325455	0.285514	0.201513	0.250058	0.224925	0.223289	0.248746	0.213285	0.235676	0.263907	0.214025	0.315608	0.216557	0.275047	0.315896	0.0796412	0.296022	0.214908	0.221824	0	0.223353	0.233091	0.186515	0.22798	0.334174	0.221568	0.218458	0.145426	0.221802	0.280208	0.292221	0	0.180824	0.164361	0.281531	0.253828	0.122187	0.217074	0.267722	0.205698	0.28201
GNPDA1	0.213733	0.15596	0.225495	0.205571	0.124867	0.168533	0.213991	0.218146	0.185079	0.163391	0.159528	0.175705	0.154784	0.24233	0.189213	0.225507	0	0.177361	0.257505	0.175773	0.175056	0.232948	0.128366	0.21861	0.224911	0.151405	0	0.191357	0.174075	0.125387	0.234594	0.184253	0.173896	0.0973589	0.0982086	0.152564	0.179212	0.198224	0	0.110152	0.11766	0.146813	0.138994	0.104797	0.16191	0.18588	0.161075	0.196739
NDFIP1	1.39443	1.27627	1.56878	1.44758	1.35595	1.47646	1.56206	1.7322	1.41561	1.30352	1.41198	1.40044	1.35989	1.93056	1.37078	1.60021	0.326966	1.58296	1.79048	1.29466	1.53094	1.61535	0.845866	1.60154	1.52442	1.29889	0	1.12164	1.80024	1.16409	1.33681	1.80865	1.44457	1.15467	1.1822	1.167	1.44899	1.4921	0	1.27437	1.0459	1.34306	1.78628	1.18205	1.55629	1.41664	0.997386	1.23657
SPRY4	0.00669469	0.124132	0.0716428	0.0974772	0.145111	0.0445321	0.096812	0.0885776	0.162665	0.118548	0.045707	0.077599	0.0855117	0.0559117	0.107131	0.124287	0	0.0472395	0.0752505	0.0549614	0.15179	0.0344935	0.0386469	0.220128	0.0620037	0.0318924	0	0.0380174	0.0627659	0.00983658	0.0140724	0.103187	0.0353566	0	0.0274116	0.147044	0.032752	0.0277682	0	0.0822389	0.106825	0.036033	0.0186281	0.0681646	0.0181144	0.0360063	0.172403	0.185718
FGF1	0.0685972	0.0797335	0.1946	0.537226	0.190111	0.0831204	0.0648242	0.136159	0.382616	0.114863	0.0703467	0.119228	0.075274	0.354519	0.13532	0.681072	0.093388	0.325568	0.229508	0.187527	0.180916	0.19975	0.0617622	0.298513	0.0644518	0.0805616	0	0.0823343	0.303063	0.0727077	0.077138	0.253318	0.0998409	0.0825334	0.0472517	0.125769	0.0617751	0.100999	0	0.0676115	0.162488	0.103859	0.20849	0.021427	0.0507209	0.166947	0.321207	0.0448886
ARHGAP26	2.81234	2.69072	2.65881	2.93497	2.51904	2.75109	2.4521	2.73379	2.79944	2.73548	2.91845	2.72091	2.43709	3.0177	2.90887	2.8087	2.03526	2.72912	2.82995	2.74482	2.80434	3.08452	2.58368	2.79099	2.50133	2.77095	0	2.62789	2.99625	2.78079	2.66603	3.12562	2.87614	2.53136	2.78885	2.72497	2.94806	2.52199	0	2.81036	2.78376	3.05031	2.82802	2.44642	2.53988	2.85748	2.60729	2.49458
NR3C1	1.75784	1.70541	1.86405	1.74422	1.84396	1.84642	1.74651	1.73139	1.73834	1.67251	1.73568	1.70873	1.68493	1.61513	1.76571	1.66141	1.28455	1.74744	1.7447	1.59194	1.90632	1.63075	1.33482	1.70429	1.78927	1.54843	0	1.69887	1.89492	1.72618	1.83397	1.65701	1.67348	1.89014	1.31913	1.78	1.96932	1.71462	0	1.43954	1.34123	1.69555	1.83641	1.61678	1.46497	1.4832	1.49448	1.38138
HMHB1	0.00337341	0	0.000951092	0.00262373	0.00455342	0	0	0.00167258	0.000808756	0	0	0	0	0	0	0	0	0	0.00161008	0	0	0	0	0	0	0	0	0	0.00119864	0.00489451	0	0	0.000794151	0	0	0	0	0	0	0	0	0.00585906	0	0	0	0	0	0
YIPF5	0.13864	0.141101	0.201702	0.198115	0.157793	0.143712	0.240197	0.255251	0.198005	0.170884	0.16934	0.124212	0.155462	0.321117	0.168487	0.166139	0.0896992	0.170374	0.275136	0.154989	0.184695	0.232414	0.123858	0.167365	0.168224	0.110207	0	0.113916	0.194643	0.131423	0.192962	0.261627	0.14591	0.0921723	0.0592714	0.149642	0.187381	0.188242	0	0.147745	0.0809584	0.0937326	0.234557	0.126638	0.176607	0.193674	0.10201	0.155978
KCTD16	1.65175	1.46352	1.49451	1.50266	1.17559	1.52218	1.71096	1.59102	1.3483	1.6096	1.53834	1.53462	1.56818	1.4481	1.51763	1.18982	0.83023	1.31801	1.53261	1.45515	1.51464	1.60667	1.15484	1.49022	1.40115	1.29915	0	1.48465	1.39209	1.7738	1.73524	1.50987	1.63622	1.62565	1.36111	1.41977	1.67963	1.5029	0	1.54284	1.30102	1.73452	1.49849	1.12049	1.33844	1.56293	1.32076	1.21469
PRELID2	0.134425	0.135243	0.101666	0.0750515	0.0611284	0.0879694	0.0866745	0.135994	0.0522765	0.123696	0.0533362	0.0798357	0.061806	0.0586495	0.0404727	0.0183552	0	0.0384457	0.0579619	0.0557025	0.0390626	0.156961	0.064177	0.0631058	0.0694282	0.0536247	0	0.130379	0.104317	0.181238	0.202258	0.100224	0.0718425	0.145075	0.0915775	0.0651858	0.0618787	0.0961491	0	0.101161	0.0655525	0.163623	0.103715	0.0840483	0.0878105	0.0357287	0.0331452	0.0663433
GRXCR2	0.00409097	0.00634936	0.0100849	0.0106973	0.012236	0.00772597	0.00312989	0.00924727	0.0105651	0.00781751	0	0.00872208	0	0.0149624	0.0081187	0.0254377	0	0.0117958	0.00581766	0.00920655	0.00273288	0.00916174	0.0104026	0.00990766	0.00259412	0	0	0.00626467	0.0135032	0.00237749	0.00839154	0.00225293	0.00651669	0	0.0028489	0.00833982	0.00796221	0.013485	0	0.00484744	0.00711705	0.0221762	0.0028557	0	0.00678023	0.0128686	0	0.0243057
SH3RF2	0.0899639	0.0493542	0.0825891	0.0614614	0.0397756	0.0509788	0.0495553	0.0514672	0.0422256	0.0767117	0.0320687	0.0471928	0.0161279	0.0526543	0.0519557	0.0220598	0	0.0125246	0.0696157	0.0264669	0.0309483	0.11809	0.0336692	0.036297	0.0223185	0.0249436	0	0.0819797	0.103443	0.0590832	0.0717182	0.156335	0.0751501	0.145497	0.0474943	0.036205	0.0619414	0.0859457	0	0.0901988	0.0341333	0.119309	0.03168	0.0350595	0.0770363	0.456921	0.00162187	0.082446
PLAC8L1	0.135368	0.116072	0.109091	0.128312	0.101158	0.12042	0.226694	0.172048	0.186813	0.158125	0.116166	0.170659	0.143801	0.21495	0.213049	0.155394	0	0.164323	0.172876	0.136228	0.147589	0.231924	0.0802791	0.187677	0.115561	0.123661	0	0.104244	0.12285	0.170985	0.105513	0.134947	0.177245	0.16761	0.111221	0.140623	0.163957	0.169297	0	0.177522	0.0940422	0.132299	0.168415	0.104213	0.126131	0.25353	0.134055	0.534103
LARS	0.722236	0.647712	0.740928	0.52803	0.523008	0.702931	0.738433	0.639821	0.559909	0.662375	0.678557	0.561699	0.523531	0.557336	0.55444	0.549757	0.399367	0.528378	0.682354	0.610463	0.623271	0.724967	0.291786	0.62348	0.641878	0.547884	0	0.549852	0.508248	0.528538	0.513473	0.517795	0.576819	0.669302	0.491513	0.545879	0.636562	0.629059	0	0.516748	0.61757	0.586624	0.522259	0.543451	0.599066	0.589255	0.465754	0.517274
AC091959.3	0.0490844	0.0314468	0.054842	0.0533627	0.0359818	0.044031	0.0413896	0.035615	0.0401572	0.043242	0.044015	0.0516667	0.0429808	0.0529161	0.039819	0.0597192	0	0.0203087	0.0442331	0.0428532	0.0348257	0.0455986	0.0144985	0.0646305	0.0568129	0.0366837	0	0.0150629	0.0465779	0.0373077	0.0237397	0.0509009	0.0500646	0.0355012	0.036453	0.0159384	0.03305	0.016969	0	0.0420542	0.0293465	0.0464672	0.0510463	0.0189225	0.0328705	0.0615707	0.0327278	0.0359049
POU4F3	0	0	0	0	0	0.00402201	0	0	0	0	0	0	0	0	0	0	0	0	0	0	0	0	0	0	0	0	0	0	0.00104142	0	0	0	0	0	0	0	0	0	0	0	0	0	0	0	0	0	0	0
TCERG1	1.09783	1.08199	1.02083	0.923041	0.9735	0.996566	0.886532	1.06126	0.987188	0.91983	1.04763	1.01121	1.03933	1.0039	1.02252	1.11884	0.24904	1.04465	1.02038	0.955819	1.05687	1.08561	0.630864	1.08934	0.943754	1.04945	0	0.762525	1.04096	0.900526	0.917343	1.14317	0.96073	0.988626	0.890171	0.956874	1.00068	1.0178	0	0.849588	0.849555	1.00249	1.08124	0.802793	0.813461	1.05895	0.830121	1.07543
GPR151	0	0.00135113	0.00783273	0.00448533	0.00593514	0.00235385	0.0105563	0.00862885	0.00379445	0.00816961	0.00167644	0.00872519	0.0026496	0.01388	0.00416164	0.00247686	0	0	0.00689622	0	0.00426453	0.0050374	0	0.00193699	0.00399525	0.00324271	0	0.00781159	0.00518822	0	0	0.00864355	0.0038188	0	0.00246101	0	0.0123752	0.00917753	0	0	0	0.00771271	0.00696589	0.00542497	0.0025794	0	0	0
PPP2R2B	2.8673	2.8575	2.88649	2.76843	2.82818	2.80251	2.49578	2.70953	2.88185	2.81107	2.97346	2.86281	2.8707	2.89385	3.03674	2.88878	3.07793	2.97976	2.81253	3.09387	2.87281	2.84119	2.81547	2.99517	2.96846	2.92095	0	2.706	2.76343	2.8645	2.69895	2.73471	2.84367	2.95281	3.01105	2.79483	2.82973	2.69083	0	2.70632	2.69117	2.86777	2.77493	2.68062	2.89117	2.35173	2.92175	2.45596
STK32A	0.0428973	0.0429591	0.0545397	0.0601366	0.0299119	0.0334166	0.0488496	0.0474751	0.034013	0.0239442	0.0532185	0.0216399	0.0432535	0.0499279	0.0324392	0.0444603	0	0.0503322	0.0586389	0.023578	0.0325952	0.0464881	0	0.0731687	0.0433052	0.0309015	0	0.0344388	0.0464022	0.0620474	0.0462965	0.046366	0.0353279	0.0420996	0.0453974	0.0552888	0.0284925	0.0407808	0	0.0337023	0.04184	0.0450291	0.0419331	0.0175601	0.0344071	0.0269387	0.0374208	0.0458613
DPYSL3	0.218612	0.184156	0.28179	0.212346	0.197577	0.209692	0.207444	0.261224	0.258392	0.195541	0.161402	0.226879	0.194864	0.210741	0.190375	0.170673	0.0606843	0.104689	0.267817	0.199594	0.197643	0.2706	0.0941314	0.329348	0.323931	0.145825	0	0.259021	0.19877	0.196864	0.200067	0.250946	0.204759	0.177176	0.216918	0.155551	0.204957	0.215494	0	0.261633	0.12053	0.162359	0.305374	0.138962	0.320227	0.25741	0.176737	0.202205
JAKMIP2	1.92766	1.61455	1.68107	1.65241	1.6117	1.74762	1.29788	1.6385	1.64217	1.81557	1.8415	1.61967	1.72277	1.58068	1.81905	1.68764	1.70784	1.61264	1.67157	1.86397	1.64844	1.81452	1.60074	1.75451	1.76501	1.78861	0	1.74112	1.7587	1.68843	1.76079	1.82335	1.64898	1.76188	1.71882	1.69044	1.70599	1.6438	0	1.62207	1.55213	1.75832	1.63802	1.54007	1.80013	1.76208	1.64547	1.16014
SPINK1	0	0	0.00126824	0.00185901	0	0	0	0	0	0	0.00318318	0	0	0	0.00148355	0	0	0	0	0.00163444	0.0010988	0.00048299	0	0	0.000747342	0	0	0	0	0	0	0	0.000446618	0	0	0	0	0	0	0	0	0	0	0.00207746	0.00216085	0	0	0
SCGB3A2	0.00618679	0.00191192	0.00269724	0.00134498	0.00308059	0	0.00611279	0.00357636	0.00321519	0	0.0023636	0.00304076	0	0	0.0068214	0.00177268	0	0	0.00830322	0.00371902	0.00106777	0.00776669	0	0.00187196	0.002062	0.00488806	0	0	0.00119576	0.00121024	0	0.0094503	0.00640219	0	0.0024887	0.00785736	0.00460761	0.0050537	0	0	0.00831922	0	0	0	0.00145638	0.00650193	0.00628584	0.00347652
C5orf46	0	0.00147955	0.00276587	0	0.00164024	0	0	0	0.000560284	0	0.000988412	0	0	0	0.000850444	0.0071387	0	0.00175542	0	0.00105851	0	0.00105707	0	0.0066011	0	0.00500868	0	0	0.00287597	0.00208864	0	0	0.00114367	0	0	0	0	0	0	0	0	0	0	0	0	0	0.00649024	0
SPINK5	0.00937991	0.00771805	0.016816	0.0189768	0.0171594	0.00530867	0	0.0106567	0.0150618	0.0117233	0.0123591	0.00765192	0.00496439	0.0243931	0.000873052	0.0196508	0	0.0227778	0.0144428	0.00680554	0.014158	0.0200766	0.0127718	0.0397946	0.00701196	0.000940581	0	0	0.0323548	0.0132911	0.010602	0.00839556	0.00387609	0	0.00381477	0.00391068	0.00824218	0.0126225	0	0.00568525	0.00511343	0.00948627	0.0270865	0	0.00289215	0.00451546	0.00650886	0
SPINK14	0	0	0.0023176	0.00476875	0	0	0	0	0.00140412	0	0	0.00523174	0	0	0	0	0	0	0.000913893	0.00129943	0	0.00153845	0	0.00491629	0	0	0	0	0.00375232	0.00120198	0	0.00525934	0.00278781	0	0	0.00341484	0.000998708	0	0	0	0	0	0	0.00204114	0	0	0	0
SPINK6	0	0	0.00174018	0.00774998	0	0	0	0	0.000746446	0	0	0	0	0	0	0.00524108	0	0	0.000837439	0	0	0.00193157	0	0.00268866	0	0	0	0	0.00963975	0.00299246	0	0	0	0	0	0	0	0	0	0	0	0	0.00533758	0	0	0	0.00182323	0
MARCOL	0.00773111	0.0103251	0.0109266	0.00722763	0.0139159	0.00396216	0.00335234	0.00893281	0.0141318	0.0145569	0.0200102	0.0178116	0.0253798	0.0156095	0.00880467	0.00632801	0	0.00441176	0.00545361	0.0216297	0.0103182	0.0184425	0.0240656	0.0400428	0.012548	0.0150636	0	0.0217034	0.0275034	0.00259109	0.00554024	0.0103728	0.0107451	0.0116524	0.0246079	0.0117987	0.00655975	0.0103389	0	0.0199729	0.0294496	0.0130452	0.00752179	0.0117499	0.00415566	0.00694888	0.0283968	0.0207745
SPINK13	0.00640331	0.00364594	0.00590826	0.0118772	0.0108583	0	0	0.00618005	0.00267036	0.00640848	0.00439275	0.00835764	0	0.00649895	0	0.00827679	0	0.0089839	0.016227	0.00526915	0.00524998	0.00866697	0	0.0313904	0.00244813	0.0014473	0	0	0.0168299	0.0109835	0	0.0143562	0.00410843	0	0	0.00810396	0.00482193	0.00532879	0	0.000991062	0.00390292	0	0.00874861	0	0.00204306	0.00646024	0.00347201	0.00442918
SPINK9	0.0374497	0.0225397	0.0302702	0.0079506	0.0165482	0.00964626	0.0161331	0.0341037	0.0177208	0.0248279	0.0159544	0.0302228	0.00888135	0.0149147	0.0234095	0.0321961	0	0.0318999	0.00966347	0.0430368	0.0428524	0.0282328	0	0.0419866	0.00501524	0.0416962	0	0.016003	0.0114084	0.016465	0	0.00492027	0.0371364	0.0450566	0.0227169	0.0203899	0.00990218	0.0143541	0	0.0058404	0.0130607	0.017304	0.00424536	0.0358894	0.0182151	0.0126667	0.0178721	0.0506466
FBXO38	0.338938	0.404886	0.415683	0.37987	0.363682	0.41936	0.322844	0.44922	0.366555	0.407962	0.451801	0.328345	0.408945	0.482953	0.34774	0.417038	0.093388	0.44648	0.461289	0.423022	0.42918	0.449175	0.251272	0.390721	0.357748	0.257364	0	0.308047	0.312499	0.371105	0.290729	0.424114	0.312095	0.279275	0.223474	0.374406	0.373859	0.355497	0	0.30051	0.310759	0.354662	0.387731	0.238177	0.309129	0.513369	0.334219	0.307456
HTR4	0.148675	0.193499	0.277937	0.209909	0.325736	0.195695	0.162289	0.135893	0.267091	0.202009	0.0816394	0.199217	0.100537	0.158507	0.193798	0.241761	0.656976	0.21775	0.176646	0.188202	0.189787	0.235361	0.324137	0.213307	0.199832	0.0900684	0	0.220968	0.174832	0.0869797	0.170077	0.178237	0.180355	0.109081	0.252406	0.178741	0.0952357	0.271155	0	0.153538	0.168388	0.106002	0.165643	0.174442	0.206483	0.285408	0.22927	0.158205
ADRB2	0	0	0.000434021	0	0.00127667	0	0	0	0	0	0	0	0	0	0	0	0	0	0	0	0	0	0	0	0	0	0	0.0105378	0.00164963	0	0	0	0	0	0	0	0	0	0	0	0	0	0	0	0	0	0	0.00373365
SH3TC2	0.0173998	0.0187933	0.0130946	0.016796	0.0215212	0.0100975	0.022822	0.0201383	0.0185005	0.0140501	0.00605844	0.0266279	0.0107879	0.0120005	0.0172173	0.0103582	0	0.014789	0.00753644	0.00488368	0.0132172	0.0198842	0	0.0423696	0.0179347	0.0401641	0	0.0252906	0.023973	0.0216349	0.0198503	0.0223325	0.0167555	0.0197685	0.00590916	0.0181687	0.00645243	0.0187272	0	0.00654211	0.00372898	0.0350772	0.00965518	0.00943509	0.0163955	0.0180201	0.0264347	0.111039
ABLIM3	0.77588	0.61586	0.656453	0.491102	0.590224	0.545817	0.679528	0.712755	0.723	0.667377	0.787334	0.727401	0.53314	0.680732	0.817268	0.766345	0.482404	0.808997	0.587543	0.6679	0.64335	0.948651	0.595935	0.739954	0.563782	0.594459	0	0.520436	0.516304	0.52619	0.712814	0.675263	0.714612	0.861698	0.557375	0.749907	0.660914	0.721613	0	0.665004	0.728037	0.784496	0.645233	0.529363	0.659781	0.905084	0.861685	0.725445
AFAP1L1	0.0732424	0.059439	0.087095	0.0381191	0.0303843	0.108534	0.111078	0.0887008	0.0276835	0.0138911	0.0288605	0.0318371	0.0193818	0.0489639	0.0607979	0.0140565	0.139747	0.0273268	0.033473	0.0191028	0.0423534	0.127732	0.0196623	0.0243975	0.0181594	0.0349986	0	0.0925672	0.0315128	0.108492	0.148199	0.0985132	0.0947228	0.0113956	0.0403938	0.0396822	0.0915686	0.0520155	0	0.0880762	0.0185615	0.100333	0.0712839	0.030328	0.040249	0.0471119	0.0138372	0.416431
GRPEL2	0.0498913	0.0340254	0.0517876	0.0394824	0.0453539	0.0617784	0.0835122	0.0749526	0.029692	0.0295961	0.0442348	0.0332989	0.042524	0.0705928	0.0293354	0.0438432	0	0.0557858	0.0941103	0.0364432	0.0479284	0.0758418	0.019911	0.050295	0.0456162	0.0511144	0	0.0154686	0.064372	0.0327882	0.0773406	0.0619957	0.0450813	0.0245668	0.0243705	0.0395764	0.0380671	0.0421544	0	0.0255932	0.0383899	0.0345247	0.0519657	0.0403945	0.0398663	0.0896612	0.0285342	0.0745275
PCYOX1L	0.157463	0.0793951	0.107552	0.108863	0.116689	0.10044	0.0278913	0.147513	0.153551	0.122903	0.119898	0.113777	0.184609	0.138745	0.189486	0.11842	0	0.108794	0.189245	0.118314	0.140588	0.200286	0.0538264	0.224152	0.134776	0.0971705	0	0.048275	0.082898	0.0666196	0.0435958	0.175025	0.0938016	0.0383047	0.116889	0.0879225	0.0924776	0.108191	0	0.137993	0.108505	0.0573142	0.105298	0.0330604	0.0769454	0.265012	0.0992608	0.0302429
IL17B	0.00477081	0	0.00324909	0.00513942	0.00512069	0	0.00481022	0	0.00409218	0	0	0.00167525	0	0.0141954	0.0030226	0.00256438	0	0.00849024	0.0071177	0	0.00558877	0.00147261	0	0.00206629	0.000821215	0	0	0	0.00653523	0.00489428	0	0	0.00171943	0	0.0105726	0	0.0013524	0.00484636	0	0	0.0019616	0	0	0	0.00249185	0.0110663	0	0.0082485
CSNK1A1	1.05813	1.12485	1.29663	1.18426	1.12487	1.21744	1.55485	1.29887	1.17935	1.02926	1.07831	1.07992	1.0946	1.24912	1.09587	1.23166	0.512212	1.14706	1.32795	1.02195	1.16919	1.33124	0.762811	1.25222	1.16718	0.943125	0	1.1363	1.60105	1.08429	1.03198	1.4133	1.24702	1.17228	0.921304	1.05135	1.33684	1.37813	0	1.11602	0.917381	1.2353	1.29482	1.06698	1.30063	1.39394	0.992896	1.08901
ARHGEF37	0.0853993	0.0838958	0.110386	0.0885617	0.0870491	0.0739211	0.0796738	0.109922	0.149168	0.126127	0.131185	0.092796	0.0833868	0.151938	0.128947	0.148081	0	0.15489	0.0920267	0.101623	0.0885214	0.143281	0.129427	0.175414	0.06865	0.0631961	0	0.0562308	0.0866951	0.0705992	0.0495308	0.0819527	0.113796	0.0952829	0.0460489	0.162869	0.102162	0.107643	0	0.0741572	0.116259	0.0696983	0.0578835	0.0481045	0.072823	0.0920762	0.210152	0.140213
PPARGC1B	0.418999	0.475065	0.605077	0.521327	0.464246	0.492115	0.492804	0.695316	0.809318	0.666875	0.662763	0.594509	0.565788	0.809328	0.835137	0.720306	0.267177	0.801206	0.575766	0.566292	0.650393	0.807612	0.564303	0.936693	0.364642	0.382514	0	0.317243	0.396127	0.38025	0.459975	0.689241	0.696464	0.591262	0.344462	0.788235	0.611472	0.613874	0	0.515864	0.611352	0.384469	0.528942	0.34268	0.391887	0.858865	0.878241	0.541077
PDE6A	0.0283449	0.0165456	0.0262958	0.0391163	0.0104064	0.00266339	0.0254897	0.0167445	0.0161704	0.0186483	0.00525732	0.00944294	0.00801536	0.0434903	0.0122545	0.0109596	0	0.0188249	0.0372335	0.0140726	0.0300326	0.024832	0	0.0567247	0.00994209	0.0114175	0	0.00483612	0.041885	0.0154076	0.0158184	0.0298207	0.0154348	0	0.00449265	0.0136364	0.0166466	0.0125918	0	0.00989194	0.00236635	0	0.0349797	0.0039046	0.0102131	0.0288933	0.00664789	0.0296393
SLC26A2	0.069965	0.0839159	0.0746761	0.0615229	0.0544035	0.0397817	0.0389076	0.0748759	0.0722581	0.0760534	0.0441515	0.0269165	0.0688225	0.048856	0.0530891	0.0650471	0.122773	0.0662443	0.0644393	0.0625671	0.0579177	0.0812136	0.0308444	0.0892705	0.0543764	0.0473684	0	0.0289406	0.0459641	0.0707709	0.0587381	0.0614087	0.0557035	0.0488704	0.061592	0.0580493	0.0388064	0.0858552	0	0.0623396	0.0567162	0.0272432	0.0735799	0.02019	0.0528311	0.0704681	0.0604269	0.0864494
TIGD6	0.0176538	0.0261542	0.0301406	0.0323911	0.021072	0.0241212	0.0244645	0.0251001	0.0302064	0.0156499	0.0205781	0.0273276	0.0383239	0.0540337	0.0202768	0.0258392	0	0.0239155	0.0380794	0.0232325	0.0226664	0.0249866	0	0.0381301	0.0211515	0.0237273	0	0.0287102	0.0399002	0.0189278	0.0133675	0.029899	0.0306416	0	0.0221176	0.0226946	0.0261348	0.0200391	0	0.0197506	0.0153064	0.0103423	0.036047	0.00696267	0.0212563	0.0336744	0.00855017	0.026983
HMGXB3	0.234817	0.242034	0.328893	0.284589	0.226534	0.230805	0.295505	0.313273	0.316815	0.249927	0.28421	0.186418	0.24645	0.45381	0.317777	0.36713	0.0627749	0.356328	0.38771	0.278028	0.349912	0.400265	0.105818	0.462926	0.206659	0.208589	0	0.198139	0.276497	0.213934	0.179928	0.354875	0.2809	0.33135	0.114484	0.274393	0.251117	0.2456	0	0.281222	0.215418	0.224374	0.369108	0.134377	0.190944	0.508017	0.400171	0.305116
CSF1R	0	0.0133759	0.00947854	0.00992607	0.00777042	0.0152369	0.0158292	0.0160768	0.00754346	0.0078028	0.00862311	0	0	0.00362043	0.0117659	0.00725459	0	0.004704	0.0087978	0.00281933	0.00610943	0.00910727	0.0126385	0.00954217	0.00599859	0.00283797	0	0	0.00460195	0.00593328	0.0331284	0.00650468	0.0119437	0.0241055	0	0.00696209	0.000968762	0.00782637	0	0.01072	0.0136602	0	0.0129271	0.00308102	0.00168433	0.00958227	0.00816579	0.135236
PDGFRB	0.0820596	0.0478993	0.0736725	0.0915281	0.0455959	0.0435959	0.143158	0.101314	0.07087	0.060593	0.0463552	0.041947	0.061037	0.201622	0.104655	0.0600962	0	0.0929524	0.0921563	0.0630404	0.0621823	0.102418	0.00613429	0.0805151	0.0293208	0.0470395	0	0.043017	0.0545384	0.0509155	0.0766167	0.0848644	0.0839618	0.0372787	0.0329679	0.0548495	0.150231	0.103508	0	0.0760776	0.036489	0.0676588	0.0878366	0.0422728	0.0639145	0.176056	0.0321686	0.112986
CDX1	0	0	0.00135359	0	0	0	0	0.00084253	0.00112108	0	0	0	0	0.00476754	0	0	0	0	0	0.0037617	0	0.00050969	0	0	0	0	0	0	0	0	0	0	0	0	0	0.0027417	0.00105283	0.0013656	0	0	0	0	0	0	0	0	0	0
SLC6A7	0.352731	0.26034	0.44462	0.549306	0.391729	0.342249	0.378528	0.545053	0.640793	0.468895	0.395376	0.307809	0.341627	0.546691	0.364255	0.4993	0.156092	0.395199	0.478044	0.458526	0.386556	0.444031	0.360431	0.49566	0.369293	0.324922	0	0.38188	0.445095	0.322358	0.366218	0.544809	0.437942	0.355362	0.237909	0.323921	0.369935	0.37427	0	0.298049	0.332165	0.311896	0.393825	0.406215	0.271728	0.669525	0.463849	0.450366
CAMK2A	1.60102	1.79959	1.89469	1.47579	1.50577	1.43022	1.92325	1.98543	1.97541	1.72076	1.79727	1.69121	1.80704	2.07252	2.09124	1.802	0.605413	2.07655	1.96064	2.06942	1.85384	2.16379	1.56275	1.96532	1.61966	1.72773	0	1.434	1.42787	1.47186	1.73104	2.13904	1.97115	1.95842	1.40921	1.83867	2.0796	1.90852	0	1.87156	1.92909	1.71497	1.88832	1.41773	2.04151	1.9684	2.06875	2.41325
ARSI	0.0171482	0.00639588	0.0107858	0.010927	0.00190438	0.00287726	0.00838403	0.00914226	0.0201712	0	0.0144837	0	0.00235844	0.0107362	0.00947372	0.00692044	0	0.0215533	0.0200472	0.0145437	0.0029085	0.00556695	0	0.0101917	0.00833344	0.00943241	0	0.00452942	0.00536469	0.00765945	0.00856812	0.0131202	0.0146376	0.0245579	0	0.0040056	0.00811653	0.0105093	0	0.00247716	0.00802715	0.013037	0.0118539	0.00336958	0.00140839	0	0.019508	0.0177636
TCOF1	0.185067	0.134687	0.218004	0.106994	0.135179	0.171409	0.3521	0.25432	0.219028	0.235011	0.227714	0.189587	0.284648	0.253304	0.224708	0.193271	0.126609	0.199713	0.222253	0.186787	0.184108	0.289379	0.201813	0.2524	0.24596	0.20863	0	0.137581	0.141613	0.144932	0.384077	0.210012	0.262068	0.331308	0.173378	0.16274	0.280179	0.243965	0	0.238827	0.297132	0.182091	0.229817	0.153793	0.205332	0.200579	0.195161	0.616297
CD74	0.00613875	0.0128076	0.0110598	0.0207125	0.0103353	0.0100155	0.0495682	0.0303166	0.0237019	0.00830617	0.00178691	0.00940942	0.00718308	0.0141677	0.0150462	0.0159213	0	0.0111309	0.0103137	0.00249789	0.00610251	0.0118633	0	0.0127592	0.00829264	0.0173791	0	0.0368065	0.0142724	0.0278836	0.0347221	0.0270791	0.0368065	0.022239	0.00320619	0	0.0221769	0.0273512	0	0.0296228	0.0218479	0	0.0172312	0.0273474	0.0172532	0.0144493	0.0111098	0.0342322
RPS14	0.167447	0.230044	0.40529	0.441738	0.282013	0.206589	0.463374	0.646366	0.290444	0.152505	0.148187	0.174069	0.1899	0.61771	0.261961	0.339362	0.293608	0.232133	0.546987	0.206609	0.404623	0.352156	0.104337	0.340507	0.223566	0.171393	0	0.197207	0.491944	0.194353	0.229514	0.433289	0.245392	0.310183	0.0981519	0.129061	0.371385	0.327427	0	0.183578	0.206179	0.138151	0.633374	0.143509	0.292371	0.358513	0.152575	0.198424
NDST1	0.170108	0.200304	0.265682	0.165543	0.209636	0.142435	0.289065	0.321858	0.379931	0.278372	0.223066	0.235959	0.232954	0.329364	0.327993	0.33402	0.175888	0.33981	0.283195	0.311661	0.254955	0.416592	0.232392	0.378427	0.180892	0.145373	0	0.146259	0.142542	0.21835	0.264888	0.343266	0.299246	0.144569	0.180942	0.325093	0.31054	0.234493	0	0.267977	0.292674	0.197566	0.241243	0.156955	0.244537	0.608971	0.520537	0.614783
SYNPO	0.347948	0.415635	0.494739	0.359058	0.349371	0.314686	0.637998	0.537891	0.610654	0.511738	0.531612	0.434971	0.584873	0.39702	0.561553	0.455961	0.284613	0.410713	0.528633	0.481425	0.510915	0.447169	0.354262	0.547966	0.567852	0.378321	0	0.377436	0.263901	0.243263	0.576708	0.514769	0.434788	0.541714	0.24826	0.564203	0.575173	0.502712	0	0.412709	0.473304	0.331642	0.359632	0.439696	0.518479	0.51708	0.794407	0.670703
MYOZ3	0.0159138	0.0107283	0.0309837	0.0616634	0.0178659	0.00384682	0.0186579	0.0272943	0.033436	0.0262283	0.0186171	0.0246014	0.0399307	0.0479548	0.0220782	0.0516186	0	0.0290157	0.0868654	0.036559	0.0328876	0.0269876	0.0297053	0.0477587	0.0247155	0.0223171	0	0.00807634	0.0191136	0.00372503	0.019597	0.029624	0.0227541	0	0.0256647	0.0374426	0.0227421	0.00596388	0	0.019004	0.0306501	0	0.0426174	0.0138951	0.00910874	0.0166647	0.0287348	0.321749
RBM22	0.148112	0.106407	0.115908	0.0692462	0.0584157	0.103777	0.245146	0.154503	0.119156	0.0922	0.102883	0.0977513	0.180713	0.128082	0.0812966	0.0867894	0	0.0673681	0.160961	0.113043	0.116926	0.128913	0.0506576	0.112384	0.164676	0.116891	0	0.136638	0.0916849	0.105032	0.238872	0.143449	0.109287	0.07623	0.0384571	0.0949252	0.110164	0.104903	0	0.10672	0.0946007	0.0624453	0.109094	0.0928006	0.140674	0.202923	0.0731034	0.125682
DCTN4	0.40534	0.45219	0.502864	0.449676	0.45332	0.484042	0.440596	0.549424	0.49518	0.468971	0.454539	0.39848	0.430684	0.69455	0.521741	0.512774	0.283177	0.47811	0.573212	0.404425	0.554921	0.556876	0.246485	0.545396	0.465708	0.37521	0	0.336523	0.591943	0.382001	0.336149	0.531322	0.467514	0.407188	0.322741	0.376544	0.47712	0.476266	0	0.412278	0.326018	0.387429	0.440649	0.308156	0.40966	0.528744	0.470637	0.250732
SMIM3	0	0	0.00409918	0.00626303	0.0015615	0	0	0.00334206	0.00327888	0	0.00581122	0.00534872	0	0	0.000914591	0	0	0.0140287	0.00608218	0	0.00537587	0.00643079	0	0.00236765	0	0.00839628	0	0	0.00334575	0	0	0.00410369	0.00190251	0	0	0.00305543	0.00425125	0	0	0.00106417	0	0.00622983	0.00444751	0.00531646	0.00120786	0.00607833	0	0.00837912
IRGM	0.0795203	0.0263295	0.0240159	0.0504708	0.0465752	0.0481075	0.145852	0.00308912	0.07234	0.061418	0.0809418	0.0366309	0.0426879	0.0318605	0.123989	0.0376285	0.235507	0.176572	0.0851759	0.0568204	0.0955487	0.113055	0.0416482	0.0472381	0.0552539	0.0846365	0	0.0349947	0.0275483	0.0580585	0.0181096	0.03179	0.0433139	0.126695	0.0316259	0.0630334	0.12525	0.0410682	0	0.0509793	0.0319421	0.0410328	0.0146901	0.0548321	0.0845747	0.0358692	0.07649	0.41802
ZNF300	0.00462717	0.0106004	0.010974	0.0159372	0.0191943	0.00674983	0.0254484	0.0235331	0.0142354	0.00563856	0.0070812	0.0111329	0.0335198	0.00798538	0.00540781	0.0241366	0	0.0113334	0.0222684	0.0139193	0.0148013	0.0199979	0	0.0180768	0.0160713	0.012591	0	0.0187846	0.0105164	0.00839421	0	0.0143508	0.0185955	0	0	0.0221812	0.0130048	0.0151087	0	0.0155265	0.00713558	0.0124575	0.0170747	0.0184228	0.00941921	0.0194746	0.0169636	0.00835254
GPX3	0	0.0123364	0.00740449	0.00852586	0.00884272	0.00280023	0.0148892	0.0174275	0.0158616	0.00975841	0.00828517	0.0154208	0.0140927	0.00854261	0.0097875	0.00409651	0	0.0125206	0.0207435	0.0110665	0.0150782	0.00852615	0.0229673	0.00503024	0.0161148	0.0207749	0	0.00452745	0.0171101	0.00817925	0.0374535	0.0201668	0.0174327	0	0.00335503	0.00496243	0.00536835	0.0108361	0	0.00451057	0	0	0.00883415	0.0156539	0.00648099	0.00169584	0.00681459	0.00748479
TNIP1	0.115017	0.0954868	0.11377	0.0773493	0.0741753	0.0584806	0.139434	0.161567	0.124869	0.0818893	0.0768643	0.101969	0.11742	0.210678	0.164162	0.106369	0	0.0880102	0.126056	0.0714411	0.110844	0.201805	0.0478246	0.104469	0.0982535	0.0731968	0	0.0811236	0.0959821	0.116436	0.121764	0.26243	0.1361	0.164172	0.0829002	0.0805535	0.146178	0.14487	0	0.143553	0.0841077	0.14866	0.135311	0.0902936	0.14002	0.169146	0.0864375	0.966231
ANXA6	0.414277	0.481159	0.577592	0.387408	0.358912	0.437092	0.935203	0.668138	0.607581	0.449882	0.530255	0.440056	0.576542	0.773483	0.570647	0.485336	0.246838	0.532961	0.752416	0.569576	0.59067	0.631892	0.29438	0.644132	0.673359	0.388938	0	0.378376	0.545283	0.368086	0.602146	0.713619	0.583342	0.294116	0.396899	0.467178	0.589856	0.550675	0	0.480275	0.415157	0.464745	0.596422	0.529877	0.524973	0.536775	0.634262	0.942898
CCDC69	0.00372622	0.0194293	0.0208304	0.0224511	0.00771298	0.00736056	0.0268056	0.0163268	0.0187809	0.00311663	0.0252197	0.00225589	0.0129206	0.0149527	0.0109819	0.0186255	0.0813644	0.00954457	0.0100775	0.0111956	0.0237013	0.0295977	0	0.0122843	0.012663	0.00559768	0	0.0145225	0.0281805	0.010695	0.0189272	0.0113251	0.0130038	0	0.0220225	0.00777023	0.017065	0.0221226	0	0.0120824	0.0115918	0.0224683	0.029811	0.00693929	0.0100685	0.0288428	0.0191086	0.0466683
GM2A	0.057069	0.0440748	0.0544183	0.0524967	0.026878	0.0612604	0.00583175	0.0702482	0.0471884	0.0780235	0.0448237	0.0296715	0.0308046	0.0494552	0.0475049	0.0312244	0	0.0549756	0.0743622	0.0496536	0.0555232	0.0520135	0.0191736	0.0639665	0.0471056	0.0304812	0	0.0554617	0.0406335	0.0349681	0.0212551	0.037681	0.0499939	0.0245668	0.030975	0.0461445	0.0451146	0.0392797	0	0.04338	0.024784	0.013188	0.0531434	0.0175226	0.0387522	0.0463226	0.0252138	0.0211379
SLC36A3	0.00348972	0	0.00314194	0.0044079	0	0	0	0	0.00447614	0	0	0	0	0.0219619	0.00501184	0.0063644	0	0.0204933	0	0.00262126	0.00356664	0.00720663	0	0.00957399	0	0	0	0	0.00490275	0.000984786	0	0.0180504	0.000543287	0	0	0.00135482	0.00391784	0.00207695	0	0.00809739	0	0	0.0186432	0	0	0	0.00357932	0.00747432
SLC36A2	0.0020371	0.00192397	0.0021041	0.00283493	0	0	0	0.000509413	0.00170725	0	0	0	0	0.0110504	0.0019864	0.00333572	0	0.00279179	0.00108552	0	0.000787698	0.0052695	0	0.00230264	0	0.00512554	0	0	0.00522823	0.0012641	0	0.00803349	0.00380603	0	0	0.00665049	0.00140387	0.00101818	0	0.000934014	0	0	0.00467361	0	0	0	0.00187691	0.00589768
SLC36A1	0.46249	0.666971	0.760211	0.829699	0.657377	0.832256	0.754718	0.807215	0.835771	0.795244	0.863587	0.560883	0.645034	1.07086	0.902227	0.679335	0.159457	0.814418	0.89571	0.837574	0.935385	0.708543	0.288093	0.965783	0.587827	0.514072	0	0.495738	0.54207	0.692877	0.600968	0.78819	0.797102	0.78769	0.477787	0.825451	1.06658	0.824146	0	0.574486	0.740434	0.621383	0.670266	0.455671	0.664827	0.526536	0.786302	0.485156
FAT2	0.0148149	0.0278162	0.0795992	0.107895	0.0779119	0.0542123	0.0126555	0.0713203	0.0976154	0.0181442	0.0199069	0.0323992	0.0117597	0.151524	0.0339094	0.0873272	0	0.0467513	0.0931056	0.0463166	0.113919	0.115835	0.0064445	0.181615	0.0111842	0.0121375	0	0.0240036	0.10348	0.0600133	0.0242753	0.13627	0.0345571	0.0399358	0.0342016	0.0477339	0.0431302	0.0193444	0	0.0273292	0.0311815	0.0236249	0.192086	0.00531891	0.0203427	0.0546288	0.0715052	0.0114325
SPARC	0.0596959	0.0859015	0.104835	0.113973	0.0834537	0.146634	0.109946	0.218337	0.158133	0.150733	0.0885969	0.0610157	0.0848835	0.125335	0.110712	0.101348	0	0.0891824	0.214696	0.105591	0.120214	0.142924	0.0935757	0.13625	0.160175	0.125442	0	0.0764064	0.0644083	0.0835871	0.132401	0.247831	0.0691823	0.218267	0.0561782	0.0529629	0.180905	0.222592	0	0.141968	0.105764	0.14072	0.146303	0.115376	0.0659511	0.16837	0.102328	0.124944
ATOX1	0.1222	0.104638	0.164062	0.140975	0.13596	0.0764172	0.212257	0.203165	0.166729	0.110983	0.0994526	0.104134	0.0804747	0.22024	0.127966	0.12812	0.132127	0.13745	0.2585	0.102604	0.163351	0.193758	0.0459922	0.207694	0.135667	0.104614	0	0.101995	0.181622	0.12067	0.125951	0.236749	0.117123	0.102006	0.0967296	0.108561	0.142985	0.120086	0	0.11081	0.0752474	0.111614	0.190287	0.107068	0.129231	0.133915	0.119982	0.265978
G3BP1	0.355622	0.346538	0.40951	0.309418	0.300699	0.371764	0.66312	0.449387	0.339853	0.427998	0.352118	0.345628	0.250748	0.322876	0.280108	0.265145	0.113101	0.288564	0.389244	0.29658	0.301571	0.473577	0.269478	0.386992	0.408422	0.288145	0	0.41669	0.36605	0.310349	0.361717	0.371639	0.331037	0.238803	0.288373	0.33134	0.493945	0.403683	0	0.332083	0.197299	0.330809	0.338202	0.40074	0.438044	0.375187	0.229742	0.935523
GLRA1	0.0252582	0.0424133	0.0335588	0.0366937	0.017975	0.0238007	0.0317729	0.027068	0.025279	0.0128104	0.00391763	0.0348019	0.0255574	0.05264	0.0161536	0.0181679	0.114569	0.0128326	0.0351203	0.00991255	0.0122594	0.0284344	0.0250523	0.0147225	0.016807	0.00604659	0	0.083648	0.0345832	0.0483671	0.0923932	0.03382	0.02289	0.0665539	0.0233046	0.0213903	0.030397	0.0770727	0	0.0389752	0.00446293	0.0741932	0.0607934	0.00916872	0.0175951	0.0205431	0.0104201	0.0845059
NMUR2	0.0131835	0.00128252	0.00973113	0.00673434	0	0	0.0277617	0.00428953	0.00208818	0.0032953	0.00273625	0	0.0031089	0.0247209	0.000914591	0.0111039	0	0.00276493	0.00140032	0.00127537	0.00238066	0.0152334	0	0	0.00462854	0.00405154	0	0.0125153	0.0109885	0.0133333	0.0294552	0.0161846	0.00339444	0	0.00744003	0	0.0197791	0.0213004	0	0.00856032	0.0056552	0.08381	0.0164082	0.0141413	0.00398316	0.010025	0.00504108	0.0140227
GRIA1	2.10671	2.26798	2.16768	2.10014	2.28562	2.15809	2.39156	2.20755	2.31073	2.30038	2.22083	2.20838	2.1473	2.09395	2.17256	2.20963	2.10549	2.18632	2.02857	2.26013	2.13663	2.20172	2.1104	2.30433	2.17999	2.13081	0	2.09119	1.85988	2.20188	2.18156	2.05344	2.26077	2.14874	2.06998	2.24326	2.17829	2.21387	0	1.95666	2.29606	2.05943	1.9574	2.12477	2.17197	2.17893	2.29246	2.6552
FAM114A2	0.108065	0.160402	0.173071	0.142844	0.143074	0.164707	0.175599	0.146752	0.138322	0.124437	0.156142	0.125562	0.0990286	0.219273	0.139034	0.148523	0.267043	0.106406	0.191661	0.123496	0.112005	0.189968	0.024054	0.143211	0.148876	0.127498	0	0.122836	0.162693	0.115065	0.0864749	0.143787	0.155609	0.129189	0.148137	0.127542	0.151324	0.153665	0	0.146879	0.109013	0.177737	0.0919071	0.0870839	0.131743	0.10949	0.105062	0.156
MFAP3	0.622551	0.609759	0.59522	0.566785	0.62771	0.615742	0.659966	0.631383	0.689774	0.712113	0.626419	0.527784	0.545132	0.663394	0.68515	0.710021	0.278676	0.726327	0.700843	0.544123	0.726725	1.0287	0.502911	0.768512	0.481027	0.60952	0	0.456591	0.528727	0.481076	0.471897	0.874779	0.558338	0.881817	0.569078	0.663693	0.633782	0.580852	0	0.622308	0.469124	0.4291	0.685992	0.442572	0.492969	0.623193	0.615709	0.671243
GALNT10	0.310536	0.351196	0.351299	0.290562	0.470521	0.266641	0.276263	0.311955	0.461758	0.271343	0.260778	0.331961	0.283191	0.350598	0.393365	0.374392	0.204824	0.351018	0.299222	0.296549	0.376511	0.470946	0.334087	0.424148	0.265093	0.2695	0	0.234628	0.230996	0.227388	0.369773	0.328075	0.306141	0.346293	0.263436	0.395571	0.241634	0.439474	0	0.346592	0.228176	0.289765	0.292296	0.280776	0.17788	0.264547	0.395036	0.280427
SAP30L	0.100521	0.0805568	0.114892	0.0681311	0.103822	0.0961698	0.145734	0.111514	0.0832161	0.0753018	0.0946085	0.0708964	0.029369	0.123875	0.0781029	0.0910214	0	0.0734865	0.128762	0.0794688	0.0906851	0.133032	0.0126385	0.0806234	0.073541	0.051465	0	0.0645195	0.10301	0.0732177	0.0671214	0.12245	0.0868845	0.0760735	0.0320854	0.0835373	0.159145	0.0828446	0	0.0721943	0.0534537	0.0568203	0.128291	0.058112	0.0972586	0.0773618	0.0293089	0.10448
LARP1	0.964711	0.990043	1.13445	0.879386	0.820882	0.78869	1.17412	1.19814	1.13719	0.951225	1.04055	1.00566	1.11642	1.16275	1.14202	1.04654	0.902932	1.03564	1.14853	1.02417	1.08019	1.23742	1.10076	1.17119	0.957781	0.846782	0	0.839938	0.778375	0.825766	1.08839	1.15057	1.2096	1.06507	0.820095	0.998409	1.0653	1.15721	0	1.02363	0.902116	0.814567	1.0171	0.794617	0.983634	1.355	1.12849	1.34126
FAXDC2	0.019334	0.046081	0.0534871	0.0951639	0.0656907	0.0242655	0.0651558	0.0429968	0.0619625	0.0134571	0.0242022	0.0228325	0.0361588	0.0795975	0.0428892	0.0788865	0	0.0809643	0.0426532	0.0350192	0.0574946	0.0554094	0.0179479	0.0871616	0.0297731	0.017698	0	0.0239647	0.0583978	0.0353271	0.0580144	0.0967858	0.0335333	0.0314208	0.00478772	0.0248765	0.0429879	0.0439781	0	0.0268887	0.0247318	0.0296827	0.0560655	0.019017	0.0110492	0.0731704	0.0510091	0.0939488
CNOT8	0.161445	0.149653	0.207862	0.166399	0.182507	0.211877	0.256515	0.227595	0.214096	0.171386	0.157592	0.151443	0.116979	0.251351	0.161969	0.188234	0.154072	0.183791	0.252524	0.125478	0.171333	0.244589	0.0359317	0.175035	0.14409	0.0996677	0	0.13766	0.194399	0.141187	0.247556	0.253909	0.153685	0.245018	0.134066	0.168419	0.229625	0.187913	0	0.188912	0.11909	0.114436	0.247433	0.0789074	0.163049	0.191721	0.105056	0.29142
GEMIN5	0.255185	0.295613	0.375199	0.287162	0.259504	0.259935	0.345023	0.360048	0.360481	0.35931	0.308816	0.215851	0.283375	0.426441	0.332336	0.315005	0.212472	0.312298	0.374331	0.254149	0.331095	0.48725	0.127972	0.364534	0.280831	0.221182	0	0.238932	0.277441	0.229061	0.335128	0.365022	0.360481	0.328653	0.210374	0.319092	0.289445	0.386679	0	0.283469	0.2456	0.258795	0.300813	0.142747	0.26393	0.325783	0.342122	0.239201
MRPL22	0.17126	0.110611	0.199955	0.15464	0.139636	0.172148	0.215372	0.25514	0.166276	0.117469	0.131664	0.148979	0.16659	0.228018	0.161712	0.167394	0	0.154626	0.2095	0.130126	0.161757	0.257554	0.109045	0.21277	0.147745	0.132086	0	0.13621	0.200196	0.166619	0.159077	0.267387	0.192439	0.183432	0.0939598	0.148142	0.178674	0.161472	0	0.162049	0.10877	0.137883	0.273414	0.0946634	0.157192	0.219284	0.135739	0.110513
KIF4B	0.0258313	0.0189561	0.0042491	0.00146274	0.00312528	0	0	0.00588621	0.00688027	0.022327	0.0352383	0.00680698	0.0181859	0.00865083	0.0139647	0.0103317	0	0.0014367	0.00675925	0.00546046	0.00733409	0.0137707	0	0.00550743	0.0118321	0.0178666	0	0	0.0023025	0	0.0160766	0.00705585	0.00522841	0	0.0249491	0.0161571	0.00552885	0.0186253	0	0.020628	0.0126888	0.0187774	0	0.0133844	0.00822119	0.0103301	0.00391879	0.074146
SGCD	1.7735	1.65578	1.71535	1.53385	1.95712	1.87414	1.46375	1.53403	1.63109	1.81555	1.69337	1.88654	1.83987	1.71864	2.0035	1.60067	0.963443	1.77683	1.79021	1.96245	1.65533	1.81397	1.87948	1.80171	1.84482	1.70581	0	1.31594	1.48008	1.71448	1.20518	1.46505	1.73178	1.55781	1.75531	1.76292	1.31306	1.58786	0	1.86302	1.41277	1.53033	1.45427	1.38139	1.36189	1.96991	1.84206	0.975387
PPP1R2B	0	0	0.00296834	0.00518732	0.0010843	0	0.0040546	0.0050181	0.00141608	0.00479615	0	0.0154687	0	0.00990819	0	0	0	0.00221777	0.00404165	0.00404048	0.00595419	0.0109912	0	0	0.00116427	0	0	0	0.00370635	0.00312617	0.00843725	0.00793547	0.000602575	0	0	0	0.00807106	0.00697831	0	0.00152078	0	0.00846701	0	0.00554239	0.000796351	0.0100249	0.00371067	0
TIMD4	0.020703	0.011403	0.0120741	0.0150032	0	0.00457214	0	0.00674722	0.0119747	0	0.00767405	0.00308186	0.00403136	0.0134523	0.012061	0.00686123	0	0.00687899	0.00447677	0	0.00411726	0.0156522	0.00994681	0.0170972	0.00307095	0.00293117	0	0.00344742	0.0136266	0.00584961	0	0.0184418	0.00497041	0	0	0	0.00589689	0.00349968	0	0.00406108	0.00605435	0.0132174	0.00486449	0	0.0109578	0.0095227	0.00623653	0.110035
HAVCR1	0.01037	0.0137129	0.0154217	0.00951227	0.00416136	0.00230429	0.00329987	0.0184466	0.0112241	0.00443452	0.00366807	0.0129457	0.00906217	0.0144153	0.0199658	0.0227136	0	0.0108711	0.00668037	0.00743742	0.023779	0.0327093	0	0.022173	0.0047534	0.00497851	0	0.0133145	0.0151017	0.0124305	0.0106885	0.0286808	0.01916	0	0.0109821	0.0130681	0.0135277	0.00800674	0	0.0162905	0.0133266	0	0.022229	0	0.0100743	0.00903002	0.0291484	0.168693
HAVCR2	0.205135	0.261514	0.244266	0.227658	0.19625	0.223424	0.285414	0.282638	0.27821	0.229435	0.278383	0.210121	0.155172	0.217879	0.323249	0.240753	0.132127	0.330613	0.188229	0.227087	0.298002	0.383879	0.263872	0.265026	0.174991	0.246515	0	0.149912	0.26295	0.16408	0.215456	0.415318	0.231724	0.240813	0.230843	0.294599	0.29368	0.213847	0	0.290296	0.24241	0.162182	0.225069	0.10533	0.193461	0.341593	0.325714	0.85046
MED7	0.00468496	0.000934478	0.00751884	0.0144766	0.0143854	0.0100136	0.0113911	0.00379818	0.00928656	0.0144569	0.00545479	0.00237198	0.0030332	0.0127976	0.0107963	0.0140334	0	0.00225015	0.016571	0.00565899	0.00488968	0.0069347	0.0304677	0.00731932	0.00220527	0.00182914	0	0.00434104	0.0126794	0.00558551	0	0.00391108	0.00735732	0	0.00475317	0.00944513	0.00615923	0.0013913	0	0.00105969	0.0111507	0	0.00837236	0.0067484	0	0.00800028	0.0135768	0.0482756
ITK	0.018123	0.0137036	0.0219094	0.0358929	0.0161451	0.0108405	0.0152508	0.00947358	0.0125546	0.00641251	0.0111464	0.0193418	0.00413678	0.00362043	0.00367097	0.0166791	0	0.0151154	0.00584588	0.00329805	0.00808613	0.00886002	0.00762744	0.0108971	0.00694136	0.00428849	0	0.0155191	0.021819	0.00900157	0	0.0163903	0	0	0.00523373	0.00289931	0.00240946	0.00747412	0	0.0127578	0.00371756	0	0.0086699	0.015837	0.00310652	0.016154	0.0036646	0.0392057
FAM71B	0	0	0.000349445	0.00143619	0	0	0	0	0	0	0	0	0	0	0	0	0	0	0	0	0	0	0	0	0	0	0	0	0.00169797	0	0	0	0	0	0	0	0	0	0	0	0	0	0	0	0	0	0.00233673	0
CYFIP2	1.34741	1.26985	1.41667	1.26137	1.2261	1.23981	1.66026	1.61553	1.37125	1.30479	1.36649	1.3544	1.21387	1.39511	1.41209	1.2607	1.02247	1.26576	1.6003	1.3638	1.32268	1.47638	0.980009	1.42182	1.32508	1.15492	0	1.32947	1.40943	1.00493	1.34191	1.64018	1.32847	1.36763	1.02146	1.24612	1.50776	1.48364	0	1.36126	1.14558	1.27015	1.49784	1.02671	1.42424	1.487	1.24201	1.23622
FNDC9	0.00833919	0.00345739	0.0181417	0.00975202	0.00740479	0.00251577	0.022549	0.0136388	0.0111033	0.00953574	0.00744307	0.00362426	0.00673812	0.00560576	0.0111218	0.011894	0	0.00165279	0.022198	0.00959673	0.0092658	0.0145147	0.00918351	0.00372818	0.0212041	0.0121052	0	0.00825745	0.00971107	0.0201844	0.058536	0.0208477	0.0102346	0	0.00256988	0.00865842	0.00900757	0.0152807	0	0.00147164	0.0056958	0.016713	0.0134324	0	0.0205624	0.0382401	0.00210325	0.0280484
ADAM19	0.334653	0.383587	0.367354	0.274752	0.32511	0.30511	0.306074	0.369814	0.518098	0.37896	0.287754	0.380303	0.329002	0.374594	0.522012	0.404294	0.220142	0.505545	0.380106	0.43037	0.349105	0.558063	0.353364	0.500687	0.271362	0.284181	0	0.325174	0.347048	0.308547	0.217374	0.718587	0.350276	0.515909	0.499607	0.462611	0.371684	0.311895	0	0.365364	0.356645	0.332314	0.482891	0.210663	0.33698	0.591915	0.44828	0.275251
NIPAL4	0	0.00661749	0.000318794	0.00115044	0.00131162	0.00581469	0	0	0.00322281	0	0	0.00644461	0	0	0	0.00516944	0	0.00186176	0.00228333	0	0.00264167	0.00423697	0	0.00940065	0	0	0	0	0.00631587	0	0	0.00649432	0.00134621	0	0	0.0034538	0	0.0015092	0	0.00293447	0	0	0.00557416	0	0	0	0.00632048	0
SOX30	0.0085279	0.0170626	0.016798	0.0158552	0.0110621	0.0103482	0.00896347	0.0127773	0.0201877	0.0118961	0.00505539	0	0.00790546	0.0051185	0.00649918	0.0107445	0	0.0181691	0.00848523	0.00425856	0.0107141	0.0074664	0	0.010556	0.00781644	0	0	0.00362344	0.00759687	0.00809725	0	0.00381272	0.00668604	0	0	0.00494561	0.00524171	0.0019628	0	0.00162756	0.003632	0	0.0242566	0.00554239	0.00423235	0.00995368	0.00321557	0.0126097
C5orf52	0.00228045	0.00120057	0.00237441	0	0	0	0	0.00112016	0.00169095	0	0	0	0.00255379	0	0.00202444	0.01191	0	0.00305838	0.00173715	0	0.000699704	0.0022511	0	0.00430061	0.0033952	0.0054912	0	0.0128428	0.00291417	0.00130949	0	0	0.000754272	0	0	0	0	0.00299104	0	0	0	0	0	0	0.00114358	0.00297498	0	0.00245775
THG1L	0.0546969	0.0515399	0.0416375	0.0308492	0.0330123	0.044575	0.0464552	0.042415	0.0492465	0.0419476	0.0359224	0.0371212	0.0359459	0.0746487	0.0368575	0.0428616	0	0.0349297	0.0363097	0.0236852	0.0370161	0.0538443	0	0.0271958	0.0213213	0.00890436	0	0.0119874	0.0238589	0.0168655	0.0402619	0.0517199	0.025231	0.0448866	0.00385644	0.0205758	0.0431021	0.0394656	0	0.0292293	0.0164606	0.0324098	0.0421693	0.0338914	0.0115545	0.0292055	0.0329738	0.0378097
LSM11	0.147332	0.15459	0.228506	0.116579	0.116307	0.123889	0.235886	0.226873	0.172817	0.152978	0.145476	0.192269	0.144291	0.130743	0.133902	0.128944	0.36705	0.0797844	0.250109	0.147549	0.136794	0.286929	0.0554833	0.19777	0.193054	0.115389	0	0.216939	0.17116	0.116649	0.150592	0.249455	0.210183	0.159205	0.142614	0.128727	0.239883	0.209046	0	0.177905	0.101719	0.193311	0.165113	0.10922	0.262587	0.105443	0.0773395	0.149615
CLINT1	0.411067	0.453737	0.483503	0.381798	0.449106	0.498667	0.600626	0.489696	0.490097	0.490939	0.460669	0.458134	0.411338	0.546235	0.449433	0.540739	0.449577	0.501869	0.468238	0.40424	0.471808	0.571506	0.240565	0.537293	0.50243	0.378584	0	0.351653	0.39768	0.359677	0.430945	0.472353	0.435698	0.375039	0.321242	0.417955	0.444554	0.462219	0	0.433229	0.292968	0.38754	0.412248	0.38236	0.384623	0.681222	0.442168	0.365687
EBF1	0.0506022	0.0318641	0.0402064	0.0899643	0.0726788	0.0415213	0	0.00319681	0.00408944	0.00872646	0.00285074	0.00129736	0.0103463	0.00554469	0.0127148	0.0105868	0	0.00805708	0.0100469	0.00760754	0.00113445	0.0100383	0	0.00869234	0.0343742	0.0234466	0	0.105509	0.0627863	0.0700769	0.00788152	0.0173315	0.00319899	0	0.0121614	0.0136272	0.009093	0.00423952	0	0.00128723	0.00132671	0.00642922	0.00473411	0	0.00878508	0.00659715	0.00198971	0
RNF145	0.701477	0.781338	0.915673	0.884435	0.866481	0.83937	0.854472	0.910688	0.789211	0.767531	0.725687	0.750809	0.666962	0.80154	0.75693	0.829131	0.448999	0.780493	0.984481	0.741811	0.85038	0.912047	0.519073	0.867237	0.84876	0.685995	0	0.74229	0.896434	0.674418	0.634672	0.952627	0.696768	0.645353	0.516279	0.742436	0.907313	0.766496	0	0.610407	0.454656	0.654163	1.01919	0.695669	0.857889	0.933933	0.526932	0.685151
UBLCP1	0.310002	0.299474	0.304274	0.294712	0.30457	0.427966	0.266438	0.292107	0.258663	0.290116	0.339186	0.324279	0.29156	0.24898	0.251666	0.271879	0.093388	0.217232	0.381363	0.218239	0.307016	0.263385	0.0969574	0.230339	0.418308	0.279543	0	0.282636	0.314828	0.202289	0.262852	0.302589	0.269451	0.248658	0.212601	0.178234	0.239169	0.247668	0	0.2057	0.170546	0.297152	0.242154	0.287376	0.318892	0.248921	0.165732	0.0958969
ADRA1B	0.258068	0.379654	0.343881	0.248981	0.45739	0.228937	0.220706	0.258227	0.498166	0.489964	0.246037	0.252228	0.422477	0.284748	0.28472	0.362213	0	0.227283	0.247606	0.264125	0.341515	0.25691	0.41899	0.432497	0.248586	0.212217	0	0.244232	0.119562	0.285187	0.300135	0.259319	0.247134	0.210066	0.173438	0.476161	0.286724	0.343093	0	0.218405	0.550447	0.135912	0.163971	0.214793	0.251302	0.861693	0.526674	0.199185
TTC1	0.465095	0.551046	0.698834	0.64981	0.59741	0.465376	0.797963	0.797464	0.769969	0.5855	0.585336	0.543489	0.712381	1.12795	0.661689	0.849573	0.294439	0.756521	0.798542	0.558148	0.673216	0.869963	0.435917	0.815872	0.537949	0.363186	0	0.404529	0.702956	0.520498	0.591774	0.916137	0.636403	0.75922	0.456187	0.589189	0.748346	0.697205	0	0.593437	0.496804	0.632187	0.87876	0.455577	0.573177	0.868681	0.659251	0.759844
PWWP2A	0.528387	0.626542	0.695151	0.672359	0.651948	0.673887	0.914934	0.732444	0.714044	0.777004	0.623685	0.590979	0.6477	0.739088	0.625317	0.683602	0.33877	0.508847	0.652587	0.589584	0.613051	0.692863	0.488361	0.751348	0.681781	0.609906	0	0.643639	0.469061	0.553797	0.520884	0.639778	0.647491	0.773371	0.39004	0.64795	0.784596	0.816398	0	0.517632	0.632914	0.427929	0.541668	0.613395	0.58835	0.643904	0.743863	0.734087
FABP6	0.0612104	0.0511813	0.0469239	0.0805119	0.060286	0.0268948	0.0395408	0.0808578	0.0667803	0.0410465	0.0319219	0.0399548	0.029883	0.0969779	0.0752665	0.0672311	0.141134	0.0627215	0.0428277	0.0475888	0.0589654	0.0303356	0.0255746	0.0685196	0.0282801	0.0334676	0	0.0406534	0.0626582	0.0243994	0.014873	0.0442024	0.0347082	0.0165886	0.0233287	0.0358902	0.0643013	0.0574982	0	0.0117704	0.0612231	0.0200359	0.0561167	0.0283218	0.0449463	0.0598262	0.061782	0.0104464
CCNJL	0.126198	0.0653186	0.0759698	0.0403434	0.0618917	0.0257026	0.0482074	0.057164	0.086989	0.0410449	0.0555051	0.0659059	0.0884582	0.0542343	0.108735	0.0853167	0	0.0919196	0.0416911	0.080238	0.077522	0.0839104	0.0864543	0.0908636	0.0590685	0.0560442	0	0.0210641	0.046771	0.0968109	0.0902457	0.0905141	0.0900259	0.0529169	0.0188314	0.0480158	0.0629463	0.0940873	0	0.0624328	0.0395332	0.0509246	0.0973766	0.0336862	0.0364581	0.0515716	0.131654	0.137951
C1QTNF2	0.0317059	0.0199977	0.0170066	0.0140197	0.0152771	0.00922729	0.0125437	0.0250603	0.0140333	0.00547844	0.0391041	0.00591105	0.0139174	0.0166543	0.0301919	0.0174816	0.139747	0.0411053	0.0231879	0.0244931	0.0162139	0.0255259	0.0126385	0.020188	0.0141124	0.0173661	0	0.0140957	0.0171042	0.00991749	0.024381	0.0361049	0.0206702	0.0321995	0.0207445	0.0175014	0.0121228	0.0122906	0	0.0121217	0.013359	0.021966	0.034958	0.0100191	0.00737498	0.00398129	0.0229991	0.0233668
ZBED8	0.0893755	0.027886	0.0661557	0.0694663	0.0654974	0.0435448	0.102893	0.082446	0.0787513	0.0628074	0.0612215	0.0636933	0.0436782	0.0756265	0.0500775	0.0533624	0	0.0508225	0.0626418	0.0474886	0.0579368	0.0809084	0.00694504	0.0931491	0.0636598	0.0444496	0	0.0803327	0.0995072	0.0705984	0.0861096	0.0474928	0.0685672	0.0947075	0.0751014	0.0855816	0.0737004	0.0777771	0	0.0618074	0.0346926	0.0623604	0.0669277	0.0326276	0.0653323	0.0308619	0.043783	0.0620443
SLU7	0.255344	0.216992	0.339584	0.186803	0.168809	0.212127	0.371795	0.336176	0.182533	0.195818	0.246635	0.238391	0.183392	0.283166	0.161146	0.193899	0.409169	0.169118	0.343955	0.147284	0.252555	0.314656	0.099588	0.234137	0.310447	0.206779	0	0.133674	0.319621	0.176447	0.252097	0.340988	0.242593	0.281872	0.177334	0.165323	0.297032	0.268194	0	0.182417	0.118155	0.137661	0.325108	0.158574	0.28423	0.332678	0.160301	0.152582
PTTG1	0	0.00704296	0.00890779	0.00578865	0.00473099	0.0152726	0.0528108	0.0152214	0.0128427	0.0167333	0.0108891	0.0160934	0.0243321	0.00723625	0.0140463	0.00774842	0	0.00573842	0.0256766	0.00410473	0.00878646	0.00921176	0.0170693	0.013681	0.0249869	0.00443981	0	0.012416	0.0202536	0.00802567	0	0.0334019	0.0109737	0	0.0101647	0.00804241	0.0481766	0.00664617	0	0.00708801	0.00798109	0.0145187	0.0166402	0.00364514	0.0220683	0	0.0123555	0.00344328
ATP10B	0.115752	0.138612	0.143803	0.23538	0.104242	0.0669854	0.186175	0.182834	0.0607597	0.0689424	0.0950553	0.101564	0.0780794	0.222476	0.0616783	0.0836211	0	0.0858503	0.137551	0.0829255	0.133945	0.163077	0.0297845	0.149968	0.078979	0.0667942	0	0.117816	0.132064	0.18597	0.161986	0.0867692	0.215501	0.0874186	0.0680125	0.0875677	0.0599039	0.072791	0	0.110607	0.118945	0.226094	0.19794	0.0362798	0.0663371	0.0607524	0.105837	0.0554566
GABRB2	2.4398	2.53721	2.63567	2.40175	2.49311	2.62455	2.58583	2.64976	2.23032	2.5795	2.64366	2.5963	2.52475	2.32457	2.38785	2.35852	2.10816	2.38851	2.70599	2.48532	2.60047	2.48248	2.38489	2.46156	2.6747	2.46995	0	2.53773	2.69679	2.43694	2.55218	2.52228	2.50252	2.25663	2.47159	2.41511	2.551	2.52107	0	2.36717	2.09897	2.56879	2.67008	2.38318	2.64472	2.13573	2.295	2.00572
GABRA6	0.261256	0.16184	0.200594	0.220197	0.177719	0.267382	0.102919	0.192457	0.177072	0.187795	0.223772	0.251541	0.210882	0.234115	0.301214	0.181264	0	0.215532	0.258326	0.183345	0.255258	0.309491	0.133902	0.298044	0.211553	0.222116	0	0.153801	0.231197	0.184432	0.14072	0.304914	0.14997	0.107572	0.246995	0.189427	0.0979572	0.140476	0	0.259776	0.147708	0.12767	0.27285	0.0527292	0.178846	0.204234	0.256147	0.277507
GABRA1	1.23404	1.35128	1.6544	1.35729	1.46031	1.44813	1.6406	1.70828	1.20676	1.42812	1.46218	1.295	1.298	1.1473	1.33392	1.26508	0.410718	1.11063	1.8257	1.18541	1.45541	1.37892	0.954758	1.26025	1.63326	1.17387	0	1.32706	1.60978	1.06537	1.14921	1.63769	1.2901	1.38785	1.05671	1.24822	1.5122	1.44317	0	1.30601	0.918298	1.32933	1.25146	0.926126	1.46928	1.68697	1.02259	0.627141
GABRG2	1.41621	1.42956	1.5706	1.27185	1.17591	1.42387	1.56573	1.57095	1.10601	1.33429	1.27028	1.33684	1.28158	1.26694	1.11504	1.13473	1.02459	1.05227	1.5639	1.15589	1.34516	1.44281	1.05695	1.0529	1.43187	1.27782	0	1.38304	1.58497	1.22097	1.26424	1.46986	1.32345	1.18373	1.15379	0.993213	1.38392	1.27481	0	1.18498	0.881467	1.49597	1.45207	1.13213	1.49726	1.68066	0.886988	1.04869
CCNG1	0.0511164	0.0457797	0.099802	0.0802911	0.068054	0.0844236	0.116058	0.0928931	0.0881877	0.0655367	0.0527103	0.0519565	0.0616134	0.119389	0.052347	0.0957906	0.134578	0.0784513	0.125092	0.0539388	0.0773322	0.098023	0.0115634	0.126121	0.0805965	0.0385091	0	0.0353606	0.0854608	0.0310047	0.0388554	0.112959	0.0632256	0.0400187	0.0339851	0.0491759	0.115205	0.109282	0	0.054058	0.0597191	0.0762519	0.0919887	0.0744094	0.0867378	0.0858631	0.0751351	0.120108
NUDCD2	0.105952	0.114389	0.21838	0.164867	0.138952	0.137745	0.266713	0.285345	0.186275	0.106265	0.117812	0.138738	0.124647	0.39425	0.112289	0.293059	0	0.179749	0.318316	0.110433	0.158025	0.239026	0.072815	0.307786	0.10553	0.0878427	0	0.133714	0.161597	0.137494	0.138962	0.276669	0.139397	0.179173	0.0834769	0.0823977	0.234691	0.231412	0	0.149526	0.0980633	0.159492	0.328613	0.0974725	0.155822	0.170249	0.101081	0.203709
HMMR	0.00287118	0.00136425	0.00791136	0.0127623	0.00527014	0.00560748	0.0114631	0.00539234	0.00643274	0.00462156	0.000790983	0.00643854	0	0	0.00824171	0.00529595	0	0.00431788	0.00544815	0.00183341	0.00853192	0.00579752	0	0.0108756	0.00345895	0.00710787	0	0.0144071	0.0172715	0.00671224	0.00607792	0	0.00297171	0	0.0105181	0.00307007	0.0126329	0.00573455	0	0.00172566	0	0	0	0.00294758	0	0.00232446	0.00326827	0.121375
MAT2B	0.0862313	0.106462	0.127299	0.117856	0.119426	0.135227	0.249718	0.210465	0.112526	0.118141	0.113621	0.105356	0.122584	0.0968652	0.0720156	0.0726922	0	0.063246	0.25639	0.0855525	0.105045	0.1707	0.0538748	0.0830921	0.141717	0.0985431	0	0.109548	0.17467	0.0855016	0.11962	0.130831	0.149569	0.160475	0.103734	0.104677	0.16525	0.141623	0	0.0753733	0.0475013	0.116132	0.153366	0.0422834	0.252876	0.116611	0.0460274	0.119432
TENM2	1.62222	1.44516	1.3068	1.53561	1.34436	1.87326	1.6387	1.61934	1.35704	1.51339	1.13939	1.32221	1.20402	1.19572	1.34405	1.33473	1.3832	1.29656	1.32897	1.49271	1.11846	1.73076	1.4024	1.4172	1.62137	1.53661	0	1.87393	1.65151	2.01072	1.88487	1.48601	1.43546	1.48251	1.7268	1.01704	1.7496	1.63907	0	1.92228	1.32112	1.40581	1.57225	1.65159	1.55736	1.41141	1.1689	1.77327
WWC1	0.337312	0.434984	0.511385	0.484467	0.537751	0.354929	0.351988	0.543797	0.665105	0.487156	0.447588	0.393705	0.550886	0.44644	0.688269	0.693777	0.383079	0.542007	0.502618	0.627645	0.483344	0.547661	0.491189	0.655413	0.42144	0.46569	0	0.3235	0.217644	0.38851	0.428374	0.360718	0.470622	0.535569	0.280079	0.490627	0.448297	0.482942	0	0.530404	0.585005	0.266109	0.366877	0.314139	0.393021	0.501277	0.94069	0.949819
RARS	0.418737	0.360143	0.431306	0.498194	0.406316	0.328511	0.387961	0.507576	0.496523	0.402953	0.383176	0.339392	0.312876	0.900318	0.494637	0.641435	0	0.599943	0.501943	0.42671	0.508715	0.548911	0.214441	0.55326	0.382306	0.317351	0	0.162873	0.337421	0.329909	0.3227	0.733877	0.374007	0.353973	0.167048	0.363079	0.442144	0.482736	0	0.349525	0.39428	0.305273	0.562363	0.259338	0.267911	0.449663	0.398171	0.286214
FBLL1	0.106022	0.132238	0.094174	0.0663869	0.0581087	0.123206	0.284984	0.217379	0.135791	0.103127	0.0893354	0.0828188	0.146592	0.0875086	0.0894475	0.0364464	0.156163	0.032291	0.123295	0.0656642	0.0808763	0.122802	0.0914794	0.059616	0.208258	0.151115	0	0.108799	0.0978211	0.0521069	0.28628	0.164084	0.13594	0.0388276	0.0951991	0.0623241	0.112161	0.111451	0	0.0754916	0.045009	0.0619038	0.0797658	0.21221	0.213239	0.0879832	0.0386347	0.158875
PANK3	0.472159	0.50604	0.475222	0.590808	0.554116	0.575031	0.435997	0.542522	0.503836	0.473252	0.594215	0.545222	0.479932	0.516852	0.474713	0.595824	0	0.483647	0.596019	0.578059	0.547976	0.589573	0.305813	0.546701	0.458533	0.449367	0	0.391031	0.498085	0.422345	0.326439	0.533205	0.400848	0.571821	0.346357	0.497374	0.380779	0.415396	0	0.388806	0.341821	0.354279	0.467325	0.31339	0.395487	0.573914	0.381887	0.413123
SLIT3	1.89858	1.81967	1.81619	1.97056	2.00492	1.85152	1.74307	1.98625	2.30228	2.08036	2.04961	2.01223	1.87783	1.91459	1.9546	2.18918	1.55837	2.03728	1.6936	2.10926	1.96437	1.79663	1.79649	2.28065	1.82006	1.79279	0	1.78142	1.75456	1.91024	2.04884	1.8701	1.98302	1.90622	1.86517	2.18958	2.0594	2.00017	0	1.91887	2.28598	1.7808	1.86925	1.89331	1.77583	2.88681	2.45968	1.80556
SPDL1	0.0658678	0.076713	0.0842386	0.0755485	0.0557744	0.106835	0.0777622	0.0750722	0.0746984	0.0543916	0.0891612	0.0827601	0.0738337	0.121656	0.0666116	0.0963364	0.144139	0.132664	0.0966627	0.0606465	0.107527	0.106226	0.0462843	0.0878291	0.0791003	0.0508694	0	0.0352956	0.0810938	0.0833024	0.0223973	0.0766821	0.0506094	0.101967	0.0166777	0.0653513	0.0756506	0.0857452	0	0.0565301	0.0596871	0.0422791	0.100254	0.0499903	0.0687068	0.0520787	0.0569128	0.0900487
DOCK2	0.0170457	0.00928838	0.0325904	0.0602952	0.0440524	0.0175813	0.0041879	0.0282579	0.0383804	0.00851382	0.0167398	0.0191943	0.00851849	0.0414786	0.0367819	0.0621479	0	0.0417186	0.0197836	0.0169039	0.0279539	0.0324842	0.0116776	0.0873022	0.00892879	0.0180055	0	0.0302483	0.0413923	0.0204711	0	0.0400624	0.0239027	0.0212458	0.00442781	0.0228739	0.0263068	0.0175805	0	0.0123728	0.011921	0	0.0505472	0	0.00356546	0.0588925	0.041377	0.0562058
C5orf58	0	0	0.00155564	0	0	0.00370349	0	0.000808431	0.000748932	0.00242407	0.0030371	0	0	0.0124648	0	0	0	0.00179011	0.00129538	0.00176362	0.00132972	0.000419405	0	0	0	0	0	0	0.00130753	0.00236512	0	0	0.00266308	0	0	0	0.00289985	0	0	0	0	0	0	0	0	0	0	0.00304135
LCP2	0	0	0.00371874	0.0105004	0.00772883	0.0101234	0.0126116	0.00821337	0.0012656	0.00812609	0	0	0	0	0.00248538	0.00719692	0	0.00302002	0.00343187	0.00146923	0.00118145	0.0120566	0	0.00398245	0.00315693	0.0148235	0	0.00820769	0.00988336	0.00340604	0.0193586	0.00761771	0.00865968	0	0.00663258	0.00187599	0.00458083	0.00486853	0	0.00491115	0.0042203	0	0	0.00481227	0	0.0057311	0.00439077	0.0110203
KCNIP1	0.0531367	0.162454	0.143162	0.0831048	0.204331	0.10354	0.171238	0.0905241	0.166061	0.095173	0.0712482	0.230557	0.180242	0.0562703	0.0536497	0.154774	0.366185	0.0969936	0.0919647	0.170014	0.0900168	0.0836387	0.126092	0.213426	0.157016	0.0979685	0	0.0747586	0.107802	0.0646904	0.0975052	0.0944858	0.102337	0.0116524	0.15508	0.166881	0.0449467	0.172559	0	0.0682489	0.0939746	0.0394507	0.0742959	0.0803449	0.156804	0.0856371	0.385356	0.284006
KCNMB1	0	0.00363454	0.006116	0.0110836	0.00317571	0.00855863	0.00743316	0.0123499	0.00683477	0.011378	0.00312055	0	0.00177799	0.0102764	0.00340555	0.0061522	0	0.0137981	0.00279294	0.00741652	0.0100019	0.00556276	0	0.0219215	0.00595445	0.00475004	0	0	0.00323138	0	0	0.00985941	0.000741217	0	0	0.00584913	0.00278161	0.00308537	0	0.00087514	0.0104408	0	0.0064947	0	0.00193843	0.00498241	0.00603102	0.0415382
GABRP	0	0	0.00865006	0.0128515	0.00757943	0.00378554	0.00275691	0.00373875	0.00657951	0.00189464	0.00682997	0.00357806	0	0	0.00285856	0.0159764	0	0.00593656	0.00496064	0.0016896	0.00551057	0.00708074	0	0.00260147	0.000459681	0	0	0	0.00996643	0.00266904	0	0.011114	0.00712244	0.0274657	0	0	0.00686678	0.00120485	0	0.00523029	0.00515996	0.00918098	0.00338707	0.004019	0.00421453	0.00225214	0.00578127	0.0186438
RANBP17	0.74807	0.33177	0.657318	0.494739	0.832891	0.453029	0.411316	0.641477	0.484022	0.813125	0.655221	0.522468	0.419373	0.570821	0.816808	0.524055	0.964624	0.808219	0.656861	0.724871	0.621124	0.941469	0.562647	0.805599	0.759931	0.725761	0	0.364097	0.477149	0.508359	0.472572	0.690807	0.459668	0.776889	0.480904	0.623118	0.682501	0.502785	0	1.03042	0.577125	0.525262	0.619781	0.387676	0.743675	0.515971	0.58598	1.21724
NPM1	0.180591	0.183199	0.20986	0.174077	0.130988	0.196064	0.213745	0.286077	0.213796	0.141456	0.191907	0.173941	0.103489	0.21911	0.169251	0.21415	0.150384	0.172849	0.296174	0.155107	0.167971	0.308684	0.0763313	0.243766	0.176626	0.180794	0	0.170501	0.245152	0.154342	0.258291	0.251604	0.159632	0.149335	0.108275	0.153153	0.22012	0.171554	0	0.153891	0.114011	0.162431	0.236511	0.091553	0.160036	0.24284	0.131872	0.217081
FGF18	0.0122892	0.00499376	0.00948119	0.0154122	0.00501069	0.0038362	0.00385873	0.00438495	0.00410085	0	0.00327905	0.00409039	0.00808806	0.0101639	0.0116155	0.00444644	0	0.0190792	0.00399654	0.00815905	0.00692392	0.0128561	0.0111897	0.00657208	0.00127169	0	0	0.00535209	0.00471541	0.00490455	0.00665005	0.021904	0.00274576	0.0447587	0.0180415	0.0159077	0.00922261	0.0103644	0	0.0068519	0.0155385	0	0.0103828	0	0.00361304	0.020579	0.00187691	0.0868038
SMIM23	0	0	0.0021259	0.00308441	0	0.00346817	0.00497648	0	0	0	0	0.00373532	0	0	0	0	0	0	0	0	0	0.00151098	0	0.00221723	0	0	0	0	0.00331702	0.00232421	0	0	0	0	0	0	0.00350553	0.00134491	0	0	0	0	0.00273034	0	0	0	0.00220211	0.00835192
FBXW11	0.811221	0.875357	1.00267	1.02033	0.947671	0.937567	0.91434	0.986914	0.980997	0.879713	0.874739	0.827875	0.638842	1.07094	0.946167	0.98614	0.7371	0.963081	1.05693	0.920098	0.965185	1.0768	0.612092	1.11279	0.873758	0.827999	0	0.873811	0.897781	0.895687	0.928009	1.04007	0.919405	0.876439	0.69186	0.869422	0.884677	0.830202	0	0.785245	0.729708	0.789993	1.02184	0.671736	0.8551	1.02808	0.867386	0.755884
STK10	0.0734193	0.101201	0.143241	0.12208	0.0939539	0.0866027	0.0564665	0.114575	0.198724	0.137086	0.0976238	0.104778	0.119263	0.100419	0.154912	0.159248	0	0.155175	0.0976845	0.123176	0.100333	0.184823	0.12256	0.219034	0.0709636	0.0698907	0	0.0730743	0.0837275	0.0717099	0.0636324	0.230366	0.104919	0.115323	0.0760255	0.147339	0.132826	0.13736	0	0.183281	0.109777	0.0900332	0.0746833	0.0516241	0.0666864	0.225098	0.214249	0.174544
EFCAB9	0.00651263	0.00693174	0.00520213	0.00555891	0.00282147	0	0	0.00113099	0.00194068	0	0	0	0	0	0.00105465	0.00728217	0	0	0	0.00331722	0	0.00249263	0	0	0.00405266	0	0	0	0.00545699	0	0	0.00434478	0.00129033	0	0	0.00977073	0.00320545	0.00490097	0	0	0	0	0.0028858	0	0	0	0.00184821	0.00826206
UBTD2	0.179173	0.263067	0.244979	0.234174	0.180617	0.234603	0.242097	0.240528	0.307435	0.244774	0.196789	0.193677	0.210344	0.193948	0.216313	0.26103	0.4921	0.22032	0.290578	0.285944	0.19997	0.266386	0.240251	0.220186	0.164209	0.222239	0	0.162432	0.131434	0.157593	0.115066	0.277621	0.18224	0.248142	0.142547	0.253628	0.173154	0.241977	0	0.218482	0.23116	0.111269	0.248329	0.13555	0.174847	0.232819	0.249027	0.313715
SH3PXD2B	0.074168	0.124366	0.141239	0.120938	0.114574	0.130724	0.213666	0.109412	0.169913	0.129743	0.108854	0.115076	0.107466	0.117333	0.0881811	0.119369	0	0.0867135	0.0751108	0.0846844	0.0569927	0.161013	0.066845	0.184135	0.0968403	0.0700462	0	0.114742	0.0860007	0.096712	0.0861784	0.150729	0.151596	0.084257	0.0845694	0.107281	0.184051	0.101693	0	0.133926	0.108096	0.137098	0.151566	0.0777572	0.125676	0.0516508	0.14497	0.537139
NEURL1B	0.201997	0.141903	0.231776	0.201795	0.274286	0.171272	0.173421	0.217805	0.284734	0.286775	0.282021	0.141119	0.18259	0.283973	0.240545	0.329668	0.150384	0.373236	0.239352	0.299704	0.203254	0.259751	0.15898	0.289423	0.153477	0.175392	0	0.158724	0.0932105	0.236972	0.210019	0.240268	0.264691	0.329718	0.0858134	0.199626	0.259392	0.242788	0	0.298637	0.240837	0.0806371	0.183397	0.108609	0.188919	0.0727109	0.39673	0.365278
DUSP1	0.024023	0.0857083	0.0642646	0.0518051	0.060684	0.0857419	0.0737483	0.0422857	0.0439949	0.0604001	0.0308111	0.0362714	0.0435537	0.0826406	0.0431473	0.04312	0	0.0275983	0.0824292	0.025255	0.085216	0.0404487	0.0917744	0.0421833	0.0809263	0.0135465	0	0.0300688	0.235408	0.0172146	0.03922	0.10596	0.0237537	0	0.0407931	0.0291665	0.080701	0.0287015	0	0.0620564	0.0171764	0.0493658	0.0288243	0.0541387	0.0609794	0.0495448	0.0188839	0.0564475
ERGIC1	0.50278	0.515551	0.611006	0.514412	0.528984	0.380203	0.604766	0.5962	0.839197	0.597889	0.60845	0.556867	0.599719	0.7631	0.846508	0.757357	0.829902	0.708742	0.537363	0.620577	0.665359	0.747347	0.684898	0.860143	0.501465	0.410646	0	0.298237	0.517038	0.433798	0.627869	0.871044	0.693271	0.743834	0.463054	0.759361	0.735887	0.658913	0	0.536475	0.796591	0.574161	0.562549	0.419747	0.629299	0.805743	0.991149	0.942682
RPL26L1	0.0236605	0.0329149	0.0513667	0.0365508	0.0328506	0.0473059	0.0567357	0.058177	0.0507315	0.0585821	0.0232092	0.0504384	0.0358018	0.0710805	0.0538242	0.0856688	0	0.0341141	0.0608256	0.0334809	0.0437729	0.0619584	0.00637471	0.0569711	0.0390566	0.0574048	0	0.0305497	0.0484088	0.0230787	0.0169818	0.0548533	0.0475847	0.0165886	0.0204762	0.0331027	0.041566	0.0385341	0	0.0358394	0.0261345	0	0.0902197	0.03056	0.020575	0.0564106	0.0280249	0.0432378
ATP6V0E1	0.272356	0.313248	0.374866	0.31945	0.31816	0.220337	0.333084	0.370716	0.403755	0.358067	0.281246	0.29377	0.321601	0.467688	0.40302	0.403926	0.181993	0.346988	0.419267	0.355507	0.339553	0.478799	0.461929	0.42141	0.235039	0.261983	0	0.240864	0.318927	0.27314	0.285949	0.430464	0.387418	0.425433	0.260918	0.389196	0.374184	0.369067	0	0.317572	0.336368	0.294595	0.416755	0.232445	0.302081	0.430624	0.3738	0.415494
CREBRF	0.737124	0.806162	0.920064	0.709928	0.74093	0.805733	0.839406	0.820078	0.630641	0.700099	0.765845	0.71121	0.557908	0.647131	0.636577	0.515792	0.28554	0.624038	0.857471	0.638265	0.765649	0.88367	0.386368	0.711569	0.745198	0.61553	0	0.889447	0.873229	0.739986	0.783142	0.703419	0.744498	0.649736	0.649067	0.610857	0.88683	0.852285	0	0.610048	0.368786	0.655875	0.730059	0.581719	0.914994	0.815518	0.447937	1.03159
BNIP1	0.0237203	0.0516193	0.0596806	0.0491302	0.0336002	0.0336715	0.0672686	0.0761069	0.0790089	0.0503222	0.0463995	0.0732439	0.028448	0.15124	0.0676407	0.0741306	0.230833	0.032203	0.0632475	0.0626842	0.0761238	0.0725258	0.048149	0.0688594	0.0547515	0.0466052	0	0.0246918	0.0544591	0.0301083	0.0484122	0.0716889	0.0488321	0.0963628	0.033103	0.065511	0.0554625	0.0519036	0	0.058347	0.0640601	0.0363575	0.0776182	0.0218182	0.0505329	0.0686079	0.0501415	0.0432989
STC2	0	0.00177328	0.000552277	0	0	0.00300914	0	0.002343	0	0	0	0	0.00204573	0.0037714	0.00240269	0	0	0.00165054	0	0	0.000808008	0.0018574	0	0	0	0	0	0	0	0.00217986	0	0.00241495	0	0	0	0	0	0.00157945	0	0	0	0	0	0	0.00290575	0.00262701	0	0
BOD1	0.0824646	0.099924	0.0986569	0.114102	0.0699742	0.0546528	0.148617	0.162387	0.120684	0.0862454	0.0886365	0.0999893	0.0892755	0.0989424	0.0830897	0.129693	0	0.0904065	0.202105	0.0662902	0.106154	0.168204	0.0297864	0.131261	0.0863712	0.0669523	0	0.0716585	0.0995191	0.0623369	0.107241	0.138431	0.095178	0.135112	0.0382984	0.101788	0.0942422	0.0981546	0	0.0854893	0.0634886	0.0836936	0.160737	0.0988127	0.12212	0.148437	0.0864585	0.0867945
CPEB4	1.28293	1.32334	1.44979	1.33048	1.37376	1.40187	1.51439	1.38797	1.31892	1.32052	1.42885	1.29154	1.27743	1.26917	1.34392	1.2853	1.05019	1.32588	1.41875	1.32366	1.43203	1.39544	1.08502	1.4128	1.56186	1.31854	0	1.55763	1.72259	1.2032	1.26661	1.49892	1.21659	1.33244	1.25984	1.25385	1.42592	1.46165	0	1.22528	1.07334	1.28663	1.42603	1.3639	1.41064	1.50435	1.12581	1.7505
C5orf47	0.0104468	0.0113744	0.00850718	0.00806769	0.00830279	0.0048581	0.00338287	0.0118998	0.00785184	0.012852	0.0104611	0.002902	0.0126381	0.0054993	0.00774257	0.008758	0	0.0137164	0.0207778	0.02501	0.0115845	0.014459	0	0.0202768	0.00299067	0.00705181	0	0.0235526	0.0144457	0.00449326	0	0.00773889	0.0165371	0	0.0111409	0.00756941	0.0132643	0.0108594	0	0.00689252	0.00506238	0.0143681	0.01816	0.00633641	0	0.0331122	0.00861673	0.0260333
NSG2	0.645762	0.747869	0.839821	0.696007	0.762126	0.776973	1.11898	0.971923	0.84911	0.829271	0.708387	0.754943	0.797372	0.856901	0.727417	0.760819	0.678753	0.604109	1.02305	0.727059	0.762056	0.83691	0.472229	0.931097	0.954083	0.627616	0	0.681377	0.733052	0.552882	0.876522	0.836199	0.825862	0.682063	0.613176	0.734325	0.787957	1.03014	0	0.521078	0.584567	0.610428	0.738365	0.593032	1.12158	0.940743	0.653083	1.17476
MSX2	0	0	0.000462634	0	0	0	0	0	0.000980699	0	0	0	0	0	0	0	0	0	0	0	0	0	0	0	0	0	0	0	0	0	0	0	0	0	0	0	0	0	0	0	0	0.00320688	0	0	0	0	0	0
DRD1	0.0849006	0.128931	0.117615	0.0885616	0.128146	0.141735	0.193713	0.124337	0.110024	0.098113	0.118598	0.112912	0.0857661	0.0515772	0.0687243	0.120038	0.0606843	0.0636388	0.108545	0.089444	0.148246	0.0689924	0.0518459	0.107688	0.12466	0.0595173	0	0.0636368	0.119979	0.0580547	0.102287	0.114308	0.0869698	0.0509916	0.0555291	0.0815863	0.159974	0.122157	0	0.0582524	0.0714882	0.0735801	0.0637145	0.0521618	0.179645	0.100223	0.0498787	0.110315
SFXN1	0.730751	0.639484	0.723962	0.636629	0.648399	0.543041	0.701763	0.817227	0.777137	0.723777	0.723072	0.737503	0.750282	0.983896	0.774256	0.70882	0.465734	0.745316	0.697517	0.664332	0.812204	0.877116	0.55447	0.837824	0.691542	0.592523	0	0.544713	0.717922	0.46431	0.789193	0.879733	0.747454	0.531907	0.610768	0.730764	0.864912	0.720867	0	0.576503	0.652012	0.609715	0.757334	0.471863	0.686815	0.692834	0.655422	0.546958
HRH2	0.524825	0.643195	0.775729	0.87993	0.757458	0.5253	0.701599	0.876401	0.977499	0.746077	0.79696	0.677181	0.839924	1.17757	1.11178	1.09584	0.461394	1.17515	0.804181	0.806101	0.874822	0.958167	0.611856	1.08383	0.610858	0.59331	0	0.46527	0.670484	0.417127	0.526614	1.11646	0.823157	0.741016	0.60444	0.85391	0.860848	0.820016	0	0.730621	0.928569	0.590586	0.894804	0.524549	0.663996	1.19573	1.20348	0.497068
CPLX2	0.540076	0.67843	0.798571	0.534545	0.530197	0.492484	1.10686	0.915749	0.693075	0.769958	0.818838	0.733459	0.941774	0.770191	0.743075	0.550559	0.228606	0.546643	0.941909	0.532843	0.661387	0.933919	0.498415	0.748985	0.81485	0.615454	0	0.468027	0.516209	0.439946	0.873532	0.900365	0.852782	0.947243	0.579752	0.782474	0.825655	0.767728	0	0.723472	0.624664	0.696179	0.670594	0.598725	0.922035	0.949758	0.716382	0.612768
THOC3	0.518073	0.460901	0.472565	0.682033	0.487978	0.499437	0.537593	0.380469	0.626291	0.475959	0.603307	0.389309	0.370547	0.800723	0.639436	0.731765	0.0606843	0.512884	0.638359	0.448938	0.561329	0.617749	0.386942	0.565586	0.485468	0.563309	0	0.321825	0.392258	0.402183	0.556106	0.533478	0.374011	0.67543	0.307933	0.585575	0.760579	0.482131	0	0.391925	0.519517	0.64337	0.414555	0.371633	0.441163	0.567815	0.52814	0.928632
FAM153B	0.217625	0.237723	0.25228	0.713991	0.285328	0.14039	0.402658	0.0514242	0.980968	0.372534	0.327921	0.270735	0.245887	1.74712	0.876469	1.49986	0.119218	0.89238	0.659035	0.381826	0.413256	0.82747	0.164316	1.18391	0.121769	0.167039	0	0.0429118	0.484904	0.07685	0.316869	0.766718	0.246144	0.516468	0.116584	0.428942	0.705429	0.556244	0	0.238421	0.666594	0.552351	0.436322	0.1722	0.317314	0.981873	0.985378	0.406729
AC139491.7	0.447947	0.541728	0.51288	0.721809	0.561167	0.505582	0.691199	0.5764	0.810198	0.711395	0.689585	0.539004	0.525114	0.819467	0.778175	0.784372	0.115942	0.55788	0.627495	0.609246	0.60036	0.769309	0.409772	0.777786	0.51769	0.595549	0	0.459946	0.694122	0.441565	0.582884	0.762901	0.616234	0.566027	0.420157	0.735185	0.777472	0.745976	0	0.688448	0.611273	0.615751	0.478266	0.525343	0.68918	0.934482	0.739643	0.719501
SIMC1	1.322	1.14822	1.13271	0.891408	0.973972	1.0103	1.04886	1.10769	1.12011	1.16949	1.06929	1.07859	1.12038	1.20089	1.13732	1.09052	0.861565	1.03652	0.949504	1.04244	0.914285	1.42411	0.865248	1.12503	1.00656	1.0643	0	0.968895	0.92975	0.954779	1.22223	1.22162	1.21739	1.19704	1.13479	1.18966	1.07729	1.27215	0	1.32952	1.07285	1.17544	1.26864	0.916201	0.969573	1.36344	1.1442	1.20393
KIAA1191	0.190212	0.173951	0.320296	0.233912	0.200045	0.239422	0.419755	0.390848	0.235175	0.237754	0.248814	0.235631	0.205974	0.260834	0.181146	0.181434	0	0.190439	0.41771	0.184118	0.244361	0.301126	0.0590401	0.273624	0.298149	0.196909	0	0.27791	0.246745	0.167752	0.270258	0.335787	0.246318	0.226823	0.113577	0.221291	0.302822	0.306316	0	0.236697	0.0980604	0.238922	0.297232	0.165119	0.295082	0.381718	0.136172	0.373643
ARL10	0.19438	0.241781	0.278756	0.21409	0.253642	0.172605	0.32693	0.30403	0.398021	0.274776	0.201262	0.277059	0.239821	0.316193	0.283504	0.364721	0.204268	0.264378	0.288995	0.290079	0.269638	0.373986	0.137265	0.364706	0.201555	0.165276	0	0.177327	0.200306	0.213833	0.249714	0.504511	0.263138	0.146513	0.176521	0.295669	0.327808	0.347408	0	0.27522	0.285116	0.239132	0.308645	0.188258	0.258306	0.396957	0.271154	0.471479
NOP16	0.0161409	0.0240687	0.0205305	0.0267063	0.0185589	0.028647	0.0761241	0.0567995	0.0503191	0.0195956	0.0186569	0.0227817	0.0182113	0.0666209	0.0394898	0.0538105	0	0.0365761	0.0504144	0.023225	0.0505038	0.0347775	0.0143028	0.0451149	0.0144215	0.0115714	0	0.0204513	0.017108	0.0263566	0.0348459	0.0533158	0.0254546	0.0241055	0.00836704	0.021597	0.0491176	0.0372247	0	0.038413	0.058192	0.0253414	0.041531	0.0173424	0.0356318	0.0202471	0.0450779	0.152659
CLTB	0.257739	0.278041	0.405696	0.244581	0.25166	0.229769	0.760823	0.443273	0.409478	0.307997	0.307676	0.313906	0.37558	0.544475	0.355541	0.396435	0.197352	0.354702	0.593796	0.260341	0.380565	0.376513	0.242727	0.400133	0.516392	0.246979	0	0.281901	0.321012	0.212724	0.583219	0.456886	0.336115	0.179577	0.181533	0.24757	0.538778	0.363544	0	0.238749	0.277002	0.349399	0.427569	0.37739	0.39809	0.519558	0.298965	0.61944
FAF2	0.395394	0.388258	0.481291	0.321674	0.319935	0.388792	0.440746	0.489689	0.468715	0.450069	0.413516	0.397398	0.418958	0.596076	0.471614	0.485859	0.210529	0.456405	0.46969	0.394156	0.469386	0.562273	0.350766	0.547068	0.38112	0.366975	0	0.207386	0.43583	0.361939	0.396111	0.541226	0.547633	0.400582	0.42787	0.48944	0.464505	0.404296	0	0.390158	0.457226	0.469796	0.502309	0.243127	0.382079	0.496019	0.4748	0.40366
RNF44	0.213498	0.226024	0.234491	0.190344	0.196904	0.199599	0.301458	0.260331	0.212831	0.242558	0.176598	0.167195	0.228758	0.191061	0.208392	0.185295	0	0.12306	0.223371	0.225354	0.197626	0.196111	0.0805811	0.193249	0.26155	0.1629	0	0.239078	0.188351	0.166971	0.224522	0.241602	0.194495	0.225478	0.111024	0.144929	0.294109	0.265017	0	0.191621	0.0762857	0.168444	0.13526	0.194163	0.262229	0.199941	0.146737	0.256306
CDHR2	0.0712148	0.0552279	0.0573341	0.0609707	0.0396344	0.0266314	0.104498	0.0627633	0.0822163	0.0607026	0.0512311	0.032197	0.0350278	0.0875939	0.0662563	0.103355	0	0.0599349	0.0547227	0.0650472	0.0584502	0.083439	0.0134841	0.105245	0.0295603	0.0318134	0	0.0425993	0.0540952	0.0373396	0.0703255	0.095125	0.0668346	0.0165886	0.0462515	0.0809623	0.048965	0.0442772	0	0.0659377	0.0629284	0.125361	0.0899096	0.0319327	0.0687346	0.0623447	0.0892453	0.425172
GPRIN1	0.0798454	0.127127	0.178177	0.092624	0.100828	0.110395	0.376806	0.16924	0.173506	0.204849	0.152667	0.133937	0.121294	0.161317	0.157654	0.119845	0.258307	0.080886	0.175187	0.101761	0.131666	0.145213	0.0336329	0.177679	0.200384	0.118451	0	0.175935	0.106001	0.0867037	0.250045	0.182211	0.106874	0.161219	0.0538627	0.140348	0.248254	0.193279	0	0.150252	0.136788	0.0638685	0.149328	0.148308	0.162676	0.243113	0.218735	0.329206
SNCB	0.529261	0.358183	0.408982	0.240675	0.269141	0.406977	1.0772	0.727514	0.338107	0.47826	0.638276	0.399294	0.683953	0.342891	0.319242	0.219668	0.0627749	0.168927	0.810518	0.3215	0.370022	0.42387	0.47873	0.258492	0.981678	0.697106	0	0.442554	0.321801	0.20397	0.755162	0.402823	0.501875	0.318887	0.424812	0.276346	0.499393	0.506491	0	0.4692	0.216719	0.372815	0.372557	0.946287	0.919476	0.580229	0.157453	0.472003
EIF4E1B	0.0486364	0.0910412	0.103188	0.0563496	0.067009	0.0244199	0.169351	0.168691	0.152328	0.0781231	0.0714497	0.0820295	0.0978132	0.149515	0.101249	0.0770959	0	0.0990462	0.0834128	0.0494402	0.069801	0.217232	0.048692	0.114192	0.0514837	0.0335441	0	0.107944	0.166951	0.0927776	0.12327	0.242761	0.149859	0.116089	0.171991	0.0589508	0.178289	0.189084	0	0.118841	0.100968	0.166786	0.222646	0.0552299	0.117375	0.120004	0.0744689	0.151142
TSPAN17	0.0946404	0.11901	0.142272	0.0656438	0.116451	0.0756428	0.207051	0.119352	0.151107	0.0796818	0.0819101	0.0894317	0.111535	0.151091	0.12028	0.132855	0.105833	0.129358	0.126876	0.11256	0.140031	0.125827	0.11469	0.142817	0.10723	0.112532	0	0.0868109	0.0750848	0.0740327	0.0689311	0.155036	0.109479	0.143481	0.087537	0.0941623	0.139108	0.102726	0	0.111453	0.164123	0.06139	0.101565	0.156802	0.156429	0.177925	0.155886	0.186938
UNC5A	0.548762	0.640761	0.789571	0.591085	0.597659	0.521596	1.03616	0.937485	0.882423	0.626924	0.583518	0.57827	0.703842	0.987306	0.8736	0.761424	0.179903	0.977233	0.94228	0.733441	0.923647	0.961567	0.521778	0.923488	0.501871	0.400202	0	0.449126	0.535038	0.506447	0.773157	1.13312	0.778737	0.656153	0.340609	0.736465	0.96474	0.766378	0	0.777023	0.715703	0.524617	0.82786	0.485912	0.668885	1.14971	0.867167	0.916537
HK3	0.00292651	0.0279685	0.0116653	0.0227191	0.0165956	0.0165129	0.0222066	0.00950665	0.00823644	0.00684316	0.00830974	0	0.00382985	0.017626	0.00983991	0.00433689	0	0.0109281	0.00718261	0.0101542	0.00896495	0.0171224	0	0.0335162	0.00827355	0.000820203	0	0	0.016195	0.00815345	0	0.00681738	0.0014559	0.0266001	0.00175108	0.021121	0.0121656	0.00351991	0	0.00520846	0.00116127	0	0.00998292	0	0.00167273	0.0222976	0.00947103	0.0827108
UIMC1	0.581243	0.646838	0.786813	0.733991	0.60784	0.539384	0.673025	0.702799	0.773663	0.682694	0.674575	0.686737	0.553317	0.911474	0.739396	0.883601	0.261041	0.77266	0.75313	0.689769	0.721581	0.832047	0.440296	0.936272	0.667499	0.566948	0	0.451132	0.707186	0.602193	0.5701	0.864409	0.664851	0.691725	0.503154	0.713016	0.704134	0.656708	0	0.548408	0.565653	0.569197	0.662438	0.411562	0.583523	0.869193	0.752201	0.456031
ZNF346	0.629271	0.691229	0.611441	0.452814	0.472642	0.50851	0.433794	0.632674	0.734434	0.668895	0.537826	0.595389	0.598322	0.711271	0.89312	0.580539	0.283307	0.732978	0.625324	0.707359	0.627737	0.852943	0.644841	0.712066	0.498649	0.592134	0	0.502436	0.533149	0.54634	0.605195	0.895713	0.71562	0.75367	0.616149	0.690413	0.625961	0.584373	0	0.667161	0.671686	0.613021	0.722124	0.369892	0.558376	0.697761	0.761276	0.37491
FGFR4	0.014131	0.00560488	0.0147073	0.00169113	0.00882651	0.0138443	0.063778	0.0206747	0.0191559	0	0.00731999	0	0.0156298	0.00666492	0.0155652	0.00790244	0	0	0.00624391	0.0158638	0.0216267	0.00928066	0.00875298	0.0189655	0.0114144	0.00106321	0	0.0219168	0.0189351	0.0255765	0.00801234	0.0269316	0.01832	0	0	0.013059	0.0279338	0.0304444	0	0.0154006	0.00662602	0.0192972	0.00763514	0.0345294	0.0239451	0.0294663	0.0231339	0.0896088
NSD1	1.14234	1.1737	1.22695	1.20642	1.01976	1.04563	1.39424	1.18469	1.22729	1.22889	1.10518	1.14958	1.14081	1.33267	1.26403	1.21971	0.943237	1.28408	1.17655	1.221	1.18925	1.22399	1.12245	1.33374	1.12831	1.16329	0	0.996035	0.817082	1.07058	1.11075	1.18142	1.23107	1.44552	0.950142	1.24843	1.31236	1.29174	0	1.00636	1.12253	0.961823	1.24436	1.05816	1.13276	1.29653	1.21283	1.29365
RAB24	0.0550006	0.0361223	0.0627039	0.0534053	0.0415725	0.0344336	0.0455158	0.0812824	0.0779546	0.0364705	0.0330455	0.0180863	0.0447074	0.138127	0.0570281	0.0873285	0.094524	0.0874317	0.0661584	0.045053	0.0515836	0.0698735	0.0304563	0.0662692	0.0446176	0.0283474	0	0.0416763	0.0442703	0.0436894	0.0760955	0.119215	0.0589137	0.0295311	0.0339947	0.026178	0.0909763	0.0594781	0	0.06882	0.0294595	0.0429747	0.07373	0.0350728	0.0706621	0.0690443	0.0590589	0.0209616
MXD3	0.0298244	0.015954	0.0384201	0.0341147	0.0246009	0.0422115	0.0430187	0.0469027	0.0766448	0.0260598	0.0273133	0.035251	0.0254381	0.0591504	0.0816779	0.0221382	0.154072	0.0454898	0.0370587	0.0422153	0.0699341	0.0633659	0	0.0572009	0.033529	0.0171998	0	0.00766353	0.0447514	0.0398268	0.0209073	0.13562	0.0529401	0.0322788	0.0123434	0.0443087	0.0385871	0.018723	0	0.0448593	0.0431602	0.0191836	0.059104	0.0233883	0.0319465	0.0641061	0.0353436	0.112217
PRELID1	0.0748064	0.0536693	0.17579	0.127238	0.0973938	0.073237	0.332489	0.218456	0.139197	0.0893382	0.0659377	0.0912255	0.0767282	0.196644	0.080675	0.168299	0.0627749	0.10882	0.333907	0.0644838	0.148187	0.142447	0.047423	0.173484	0.129557	0.0357652	0	0.0649589	0.163617	0.0400212	0.0942398	0.185423	0.0942338	0.0447587	0.0419859	0.0365064	0.174614	0.153907	0	0.0850139	0.0580273	0.0946586	0.190001	0.107737	0.165796	0.197567	0.0658667	0.0688954
LMAN2	0.119996	0.118268	0.156761	0.137239	0.108295	0.127398	0.249543	0.180642	0.17293	0.106726	0.114712	0.111172	0.120474	0.174751	0.122215	0.141066	0.392215	0.151806	0.241383	0.139335	0.166384	0.176655	0.119176	0.142423	0.169633	0.113906	0	0.0894436	0.168939	0.0900924	0.148075	0.180582	0.152067	0.220367	0.0794494	0.0963087	0.160608	0.138545	0	0.107804	0.0981067	0.140092	0.220177	0.125628	0.164738	0.13987	0.121895	0.170084
RGS14	0.0726976	0.057056	0.116005	0.0372312	0.0388301	0.0555069	0.274904	0.106538	0.0785738	0.0836378	0.0712736	0.063784	0.0859082	0.0578669	0.0734787	0.0763421	0	0.0708256	0.150599	0.0347911	0.0678011	0.0402544	0.0482387	0.0538162	0.0675633	0.0405234	0	0.0591198	0.048152	0.0382906	0.176686	0.0743882	0.0747766	0.0689304	0.0231987	0.0505118	0.14055	0.135894	0	0.054474	0.0420413	0.0889373	0.100542	0.102546	0.0677263	0.110947	0.0359417	0.0957144
SLC34A1	0.00468496	0.0016806	0.000864943	0.0015122	0	0.00926573	0.0119468	0	0.00177413	0.00236387	0	0	0.00204573	0.0129264	0.00216669	0.003029	0	0.00324477	0	0	0.00208719	0.00120301	0	0.00462829	0.00246643	0	0	0	0.00239961	0	0	0.00231733	0.000509358	0	0	0	0	0.00104231	0	0.00392044	0	0	0	0	0	0.00452557	0.00312856	0.0958308
PFN3	0	0	0.000803571	0.00400632	0	0.00310306	0	0	0.000722705	0	0.00138859	0	0	0.00491173	0.00228596	0.00186624	0	0	0.00180327	0	0.000683624	0.00204808	0	0.00281188	0	0	0	0	0.00308398	0.00151363	0	0.00364642	0.00127818	0	0.00200845	0	0	0	0	0.00380788	0	0	0.0048882	0	0	0.00265386	0.00263681	0
F12	0.0429717	0.0378246	0.0572466	0.0883992	0.0655682	0.0529277	0.119031	0.0691262	0.0792924	0.0171399	0.0374518	0.0242222	0.0238378	0.0633021	0.0440838	0.0928961	0	0.0706927	0.102096	0.0477605	0.039087	0.038932	0.0123301	0.0660233	0.0498414	0.0384737	0	0.0452649	0.0488662	0.0374716	0.018368	0.0379178	0.0299418	0	0.0167323	0.0416136	0.0652558	0.059593	0	0.0500721	0.0476863	0.0160587	0.0531569	0.0601631	0.0467706	0.110094	0.0508838	0.150923
GRK6	0.176921	0.126059	0.200342	0.154623	0.160876	0.127067	0.1815	0.199202	0.236787	0.15349	0.0906328	0.15241	0.133995	0.224403	0.243714	0.163743	0.159606	0.16559	0.171758	0.152749	0.146281	0.241504	0.21208	0.20925	0.135118	0.165271	0	0.137067	0.125512	0.101713	0.179411	0.184692	0.199304	0.115972	0.10207	0.143984	0.195969	0.23809	0	0.16222	0.165076	0.205433	0.167162	0.114522	0.159265	0.182721	0.215128	0.28213
PRR7	0.0522903	0.0912315	0.178857	0.156505	0.0903913	0.0995584	0.221536	0.241975	0.176818	0.121081	0.133083	0.086785	0.144183	0.175761	0.138723	0.219008	0.139747	0.166671	0.274936	0.128276	0.156257	0.191573	0.116254	0.220769	0.131406	0.0797579	0	0.0957862	0.115632	0.0990468	0.139459	0.20785	0.140471	0.191563	0.0197684	0.0804928	0.189471	0.181917	0	0.144532	0.120733	0.0841568	0.199544	0.103543	0.145967	0.441219	0.137103	0.184103
DBN1	0.213531	0.215384	0.260663	0.23141	0.246636	0.291251	0.495472	0.374086	0.310458	0.228523	0.206525	0.211283	0.276617	0.290361	0.241208	0.252537	0.644045	0.233813	0.359446	0.273739	0.212678	0.304676	0.152043	0.310102	0.30912	0.196808	0	0.18201	0.234886	0.241544	0.347584	0.27719	0.288226	0.232358	0.097384	0.208943	0.418387	0.438949	0	0.18182	0.168992	0.27147	0.269962	0.25781	0.29639	0.326013	0.338863	0.36425
PDLIM7	0.148175	0.136089	0.118195	0.203244	0.166619	0.107923	0.208795	0.166743	0.228871	0.105993	0.116254	0.105652	0.21961	0.227317	0.121607	0.163187	0	0.188832	0.152803	0.155939	0.131441	0.0780635	0.121403	0.106609	0.13062	0.110256	0	0.13898	0.0985692	0.115797	0.12999	0.154	0.166746	0.147225	0.0536186	0.0843187	0.245058	0.177374	0	0.152073	0.17608	0.0949465	0.149044	0.146621	0.118716	0.0723058	0.0988474	0.0989532
DOK3	0.0203396	0.0224266	0.0420626	0.0371658	0.0368138	0.0383473	0.116127	0.0328942	0.0463588	0.0317331	0.0229168	0.0461561	0.0343322	0.0398744	0.0475467	0.0269255	0	0.00943899	0.0310352	0.0387302	0.0305317	0.0250896	0.0323409	0.0482484	0.0319012	0.0270148	0	0.0384428	0.0134893	0.0364024	0.0372964	0.0209277	0.0243094	0.14469	0.052505	0.0333408	0.0607019	0.0874366	0	0.0441894	0.0586938	0.00678131	0.00710114	0.0540806	0.0622261	0.0542133	0.0873995	0.288981
DDX41	0.127952	0.101845	0.111174	0.0653991	0.0439754	0.0489689	0.122673	0.104763	0.0942962	0.0964972	0.0755257	0.0628141	0.162676	0.0953015	0.117419	0.0963032	0	0.114121	0.142409	0.107802	0.123783	0.0937826	0.0342338	0.0749729	0.161303	0.0852804	0	0.0794439	0.0821983	0.075507	0.225846	0.0900525	0.0967243	0.0511668	0.074997	0.0581143	0.0959593	0.100322	0	0.10544	0.0714434	0.115183	0.103216	0.110588	0.0939283	0.0973877	0.0550572	0.0282972
FAM193B	0.35425	0.474913	0.521697	0.409461	0.478683	0.513492	0.660839	0.540602	0.609575	0.514465	0.507602	0.439594	0.562452	0.598759	0.634533	0.575829	0.155208	0.536025	0.518546	0.528915	0.497981	0.624693	0.46601	0.704574	0.408888	0.389628	0	0.321628	0.376121	0.37687	0.606794	0.669944	0.528912	0.483244	0.351992	0.555266	0.574648	0.582812	0	0.479161	0.54291	0.403081	0.469175	0.462502	0.457136	0.66585	0.675244	0.488161
TMED9	0.0871195	0.117376	0.180579	0.0906586	0.0726203	0.0665665	0.266276	0.193612	0.151987	0.0880565	0.0883264	0.093417	0.129731	0.256729	0.0817051	0.207466	0.352726	0.120069	0.240567	0.110594	0.145783	0.155124	0.1114	0.149475	0.126507	0.0867617	0	0.065376	0.142537	0.0571326	0.133237	0.18645	0.0986672	0.0585597	0.0350865	0.0563086	0.161601	0.14782	0	0.0967844	0.0702066	0.0786001	0.206431	0.103815	0.11651	0.270895	0.0531111	0.0790883
B4GALT7	0.0128947	0.0465143	0.0615622	0.0494323	0.0564394	0.120252	0.0531246	0.107244	0.0751386	0.0582304	0.0606082	0.0240527	0.0536454	0.0953875	0.0675926	0.069534	0	0.0711549	0.0976505	0.0509173	0.0658635	0.0785846	0.0236777	0.0951082	0.0542705	0.0464191	0	0.0419252	0.0599414	0.0458178	0.0946494	0.0707046	0.0505624	0.0798328	0.0214994	0.0516522	0.0463944	0.0707546	0	0.053924	0.0668863	0.0106884	0.0772135	0.0581845	0.0474276	0.0859156	0.0458865	0.046498
FAM153A	0.377674	0.313245	0.687821	0.824001	0.887638	0.502466	0.646027	0.933268	1.06184	0.728982	0.514981	0.682166	0.728969	1.10465	0.877139	1.04416	0.213688	0.99864	0.819216	0.738249	0.871819	1.26394	0.497025	0.701253	0.539353	0.467723	0	0.541249	0.69171	0.64472	0.460279	1.2524	0.776055	1.10722	0.422976	0.694768	0.800164	0.665561	0	0.945934	0.787528	0.575076	1.0926	0.494721	0.634741	1.54739	1.14097	0.999105
PROP1	0	0	0.00336451	0.0110675	0	0	0	0.00106263	0.00222616	0.00364002	0.00156889	0.00632708	0	0.0202966	0.00175463	0.00230082	0	0.00169632	0.00436993	0	0	0.0033551	0	0	0.00220722	0	0	0	0.00100199	0	0	0.00147281	0.00270036	0	0	0	0.00301604	0	0	0.00356697	0.00371099	0	0	0	0	0.00156728	0	0.00358532
N4BP3	0.0473374	0.0246865	0.0500955	0.0169474	0.0247128	0.0186457	0.0362239	0.0677183	0.0767286	0.0285769	0.031294	0.032058	0.0311511	0.0578284	0.0488129	0.0729657	0.114569	0.0600405	0.0637881	0.0450606	0.0373228	0.100681	0.0496021	0.0765703	0.0236047	0.0218789	0	0.0131526	0.032415	0.0206583	0.0243882	0.0502449	0.0530555	0.0429497	0.00595171	0.0287832	0.0488064	0.039624	0	0.0377536	0.047096	0.0126117	0.0482104	0.0080504	0.0231197	0.0843341	0.0959427	0.0829131
RMND5B	0.226999	0.282865	0.391839	0.257276	0.244403	0.216285	0.252139	0.353354	0.436056	0.252615	0.227676	0.283906	0.297231	0.584892	0.422171	0.468966	0.114569	0.445181	0.353701	0.314558	0.398046	0.396899	0.167284	0.426607	0.189631	0.256462	0	0.144698	0.283294	0.199181	0.259658	0.490821	0.278539	0.313838	0.172094	0.332183	0.291439	0.313961	0	0.249648	0.279067	0.202407	0.482069	0.115532	0.176174	0.309424	0.373963	0.244395
NHP2	0.081192	0.0790363	0.0979471	0.130261	0.0791554	0.0629327	0.299336	0.244379	0.112907	0.0955433	0.0964578	0.0929775	0.112316	0.180424	0.0915923	0.136191	0	0.0564875	0.296517	0.0723754	0.116639	0.118372	0.0987553	0.131772	0.154535	0.0576555	0	0.0866591	0.125638	0.0615429	0.1379	0.0903716	0.0801539	0.0792113	0.0525966	0.0530876	0.118807	0.115314	0	0.11392	0.0592249	0.079268	0.134607	0.0893384	0.104455	0.1136	0.0360111	0.0953531
HNRNPAB	0.0896111	0.0490951	0.0752216	0.0381176	0.0570556	0.0492905	0.19179	0.105409	0.0656348	0.0621302	0.0994196	0.0748527	0.0663311	0.0613088	0.0669499	0.0630667	0.0606843	0.052509	0.100293	0.048079	0.0792838	0.0766924	0.0193638	0.0558082	0.122384	0.0621188	0	0.0597168	0.0722644	0.0353375	0.0950276	0.0831767	0.0647332	0.0596652	0.0336932	0.0335453	0.106646	0.108689	0	0.0618631	0.0340707	0.0310007	0.0781017	0.100132	0.10136	0.196308	0.061608	0.2254
PHYKPL	0.326482	0.306161	0.390728	0.410669	0.292205	0.244863	0.325773	0.466292	0.621693	0.403875	0.363347	0.344777	0.440179	0.7106	0.617991	0.624507	0	0.536705	0.458043	0.355517	0.442035	0.640308	0.27379	0.730042	0.208727	0.189542	0	0.165476	0.263997	0.339967	0.437491	0.462797	0.545076	0.429116	0.225399	0.458409	0.354744	0.655045	0	0.373955	0.443097	0.291506	0.39743	0.177506	0.212761	0.55292	0.636501	0.353788
COL23A1	0.300557	0.334922	0.269893	0.265594	0.250814	0.252993	0.189258	0.298542	0.269239	0.296281	0.243548	0.235443	0.220114	0.326399	0.508554	0.250003	0	0.360546	0.252004	0.324043	0.279314	0.421084	0.154305	0.372227	0.15533	0.188782	0	0.268235	0.178362	0.274914	0.235581	0.229825	0.273485	0.143097	0.186267	0.313816	0.171251	0.173785	0	0.226802	0.218751	0.235646	0.298311	0.149993	0.195967	1.00002	0.380834	0.270128
CLK4	0.446621	0.453473	0.493955	0.512915	0.582026	0.500951	0.547232	0.564333	0.483747	0.471748	0.488161	0.395999	0.474412	0.737183	0.507024	0.72299	0	0.6184	0.616046	0.443059	0.602093	0.530265	0.214636	0.5449	0.350498	0.460359	0	0.377978	0.408847	0.426464	0.288674	0.522143	0.400012	0.418886	0.299643	0.501682	0.413345	0.422299	0	0.316126	0.410754	0.257028	0.475898	0.391383	0.295801	0.498189	0.522506	0.179388
ZNF354A	0.201853	0.21522	0.298089	0.227739	0.195685	0.170767	0.266931	0.291598	0.294267	0.212082	0.239338	0.212202	0.266768	0.337317	0.306406	0.367865	0	0.26756	0.235241	0.208708	0.251445	0.364682	0.133674	0.332925	0.162135	0.199683	0	0.149622	0.150671	0.172287	0.183437	0.299594	0.200821	0.167655	0.138171	0.227413	0.2952	0.246392	0	0.193064	0.253401	0.192784	0.242235	0.153929	0.129818	0.351602	0.432752	0.159907
ZNF354B	0.110791	0.116725	0.169652	0.112112	0.122964	0.0752213	0.188689	0.161317	0.181737	0.183356	0.156033	0.106228	0.149023	0.245658	0.164575	0.127209	0	0.131662	0.121438	0.158781	0.132384	0.220291	0.090086	0.220251	0.108234	0.107137	0	0.124987	0.103558	0.0907947	0.15395	0.161753	0.137539	0.165071	0.090006	0.18429	0.199361	0.155029	0	0.124165	0.146742	0.113486	0.16191	0.0988058	0.0793442	0.211438	0.200376	0.183413
ZFP2	0.169317	0.155618	0.166289	0.180286	0.151035	0.129183	0.1838	0.190295	0.204471	0.179554	0.160742	0.117019	0.143708	0.190189	0.200522	0.207577	0.0627749	0.19383	0.160133	0.156148	0.218531	0.282115	0.0280689	0.254439	0.112383	0.0862364	0	0.102964	0.128154	0.130175	0.0946205	0.251489	0.177541	0.0883874	0.0808714	0.135863	0.143561	0.142417	0	0.154058	0.100949	0.159534	0.274244	0.0690911	0.101045	0.178364	0.142968	0.142181
ZNF454	0.0596024	0.0899808	0.109383	0.0982575	0.0939635	0.0604957	0.116191	0.142106	0.176551	0.102194	0.0951829	0.0756371	0.0840231	0.236458	0.112616	0.132709	0	0.12163	0.122345	0.0602819	0.136491	0.191864	0.0643129	0.267678	0.0627818	0.0357791	0	0.0304873	0.0499866	0.085605	0.0787808	0.147536	0.106181	0.0920316	0.0484663	0.115164	0.157355	0.13818	0	0.0968304	0.122875	0.10457	0.128623	0.0580371	0.0672146	0.160765	0.175491	0.311372
GRM6	0.00831211	0.00633169	0.0106886	0.0116312	0.0308392	0.00647085	0.0128976	0.011779	0.0104252	0.0184482	0.00275469	0.00869384	0.00204573	0.010663	0.00656409	0.0230596	0	0.0182663	0.0115163	0.00869725	0.0136294	0.0104146	0	0.0199489	0.00507725	0.00678546	0	0	0.0129772	0.00925274	0.0189518	0.0112464	0.00634812	0.022239	0.00978188	0.00695176	0.0118991	0.00660528	0	0.00403658	0.0131005	0.00803455	0.0140267	0	0.00822144	0.0386414	0.0114232	0.0200933
ZNF879	0.0138196	0.0251007	0.0381621	0.0251726	0.00829288	0.00671097	0.0572327	0.0246468	0.0207327	0.0291775	0.0142837	0.0265056	0.0266044	0.0254723	0.0289446	0.0236251	0.126609	0.0211267	0.0223518	0.0228733	0.0251919	0.0246664	0.0170668	0.0174234	0.0248663	0.0281433	0	0.00979417	0.0196584	0.0244192	0.0174629	0.0218056	0.0221938	0.0213206	0.00713868	0.00561139	0.0314688	0.0240518	0	0.0287655	0.0136067	0.0141921	0.0161312	0.0196852	0.0305433	0.0211658	0.0147766	0.0469842
ZNF354C	0.0950246	0.0476358	0.0980972	0.0885803	0.0960099	0.0780354	0.0657429	0.0919849	0.134231	0.0960089	0.105046	0.0613097	0.0429209	0.117879	0.134558	0.105854	0	0.105872	0.128028	0.0996531	0.0841342	0.184689	0.111413	0.0994375	0.0688014	0.070304	0	0.0309468	0.110087	0.0544883	0.0876013	0.166799	0.096822	0.215424	0.0812759	0.0671258	0.088334	0.0907342	0	0.101969	0.0756742	0.127475	0.125854	0.0339587	0.0834588	0.139059	0.109767	0.14589
ADAMTS2	0.166149	0.115452	0.260983	0.0920819	0.0913788	0.163862	0.428373	0.286947	0.0913977	0.0399821	0.0910682	0.159783	0.104286	0.200542	0.0756154	0.0601936	0	0.0573148	0.170344	0.0954186	0.0779014	0.214003	0.208953	0.0875852	0.075538	0.093472	0	0.178383	0.167069	0.240556	0.535138	0.197784	0.373717	0.0428535	0.122706	0.115435	0.358727	0.50915	0	0.207277	0.183217	0.467206	0.344134	0.100856	0.162458	0.0970848	0.0525301	0.789515
RUFY1	0.491776	0.514257	0.548702	0.398085	0.43162	0.444898	0.516462	0.642725	0.645785	0.518182	0.496915	0.573738	0.509159	0.973446	0.699009	0.685814	0.270697	0.679065	0.571888	0.615905	0.519604	0.774743	0.524262	0.718301	0.353027	0.391579	0	0.274826	0.502468	0.383807	0.54981	0.727693	0.601916	0.639799	0.511101	0.655185	0.537405	0.511199	0	0.471243	0.55298	0.577845	0.681997	0.338749	0.405958	0.500145	0.606899	0.308292
HNRNPH1	0.405086	0.509146	0.559574	0.759056	0.634906	0.568847	0.74938	0.718874	0.653664	0.591016	0.393088	0.554262	0.509178	0.779564	0.561532	0.836425	0.441521	0.80066	0.789403	0.549206	0.742011	0.593335	0.491265	0.757898	0.557085	0.511368	0	0.352028	0.657091	0.446689	0.553281	0.642849	0.554519	0.777811	0.34695	0.556057	0.622111	0.662269	0	0.528423	0.575338	0.35986	0.760363	0.405447	0.562229	0.643243	0.653898	0.719061
CBY3	0.0168335	0.0154139	0.0472466	0.0528764	0.0253172	0.0133719	0.0172638	0.0190768	0.0342869	0.0138656	0.00968075	0.020622	0.00424134	0.0903945	0.0234723	0.0571597	0	0.0624401	0.0292767	0.0105569	0.0344131	0.0369647	0	0.119522	0.0172791	0.00481583	0	0.00880848	0.0311684	0.0125563	0	0.0456304	0.0252025	0	0	0.0314364	0.0269123	0.0321795	0	0.00994982	0.0102565	0.036436	0.032113	0.00647968	0.0137389	0.0402352	0.0346215	0.0155241
CANX	0.436356	0.517094	0.580427	0.467083	0.43621	0.472012	0.908478	0.730088	0.576878	0.615459	0.541587	0.552724	0.538661	0.613455	0.545956	0.507745	0.227303	0.453202	0.656357	0.362514	0.498838	0.593291	0.402049	0.609383	0.602175	0.501718	0	0.51697	0.624653	0.430273	0.613477	0.604581	0.607472	0.557562	0.458352	0.508228	0.666492	0.68535	0	0.473613	0.426814	0.394167	0.600151	0.510561	0.712552	0.659465	0.429079	0.903878
MAML1	0.266857	0.356677	0.345304	0.32686	0.384267	0.268939	0.278078	0.372241	0.442316	0.385805	0.22039	0.288387	0.386817	0.409183	0.464925	0.345465	0.281722	0.362014	0.303643	0.34518	0.37168	0.453914	0.308754	0.3896	0.255019	0.353876	0	0.270735	0.28762	0.34288	0.370728	0.407892	0.342224	0.608823	0.29371	0.436204	0.358078	0.385864	0	0.363601	0.380569	0.342641	0.34057	0.2036	0.234448	0.30197	0.455946	0.628027
LTC4S	0.0272539	0.0119589	0.0136869	0.0362239	0.0212573	0.0346516	0.00461308	0.0179182	0.0251174	0.0127326	0.0140484	0.0316875	0.0416023	0.0188745	0.0312328	0.016174	0	0.0353188	0.0202887	0.0122218	0.0273151	0.0137497	0	0.0184542	0.021088	0.0295723	0	0.00444724	0.0209022	0.0263592	0.0377152	0.0095827	0.0271506	0	0	0.0241235	0.012453	0.0192119	0	0.012989	0.0107643	0	0.0218472	0.0115778	0.0219708	0	0.0228933	0
MGAT4B	0.114706	0.10252	0.162689	0.157056	0.174501	0.195486	0.275546	0.235667	0.212164	0.162192	0.161572	0.111491	0.235971	0.270086	0.165166	0.232074	0.093388	0.162148	0.184217	0.158547	0.177133	0.135131	0.0752439	0.161786	0.156824	0.132542	0	0.147934	0.151413	0.119776	0.141236	0.237741	0.151492	0.0722311	0.0806457	0.142342	0.201722	0.211996	0	0.14524	0.0876188	0.0795019	0.150781	0.121389	0.188114	0.198907	0.126688	0.0513053
SQSTM1	0.397677	0.419998	0.549369	0.432472	0.447117	0.34742	0.818775	0.690859	0.667618	0.46743	0.351355	0.371671	0.496366	0.82067	0.579514	0.650211	0.334573	0.598119	0.645616	0.450408	0.567835	0.755335	0.479238	0.738686	0.433249	0.322148	0	0.326566	0.42854	0.321314	0.570369	0.699125	0.459928	0.51614	0.296243	0.387101	0.686865	0.64044	0	0.505562	0.457637	0.453399	0.639798	0.354698	0.517659	0.680119	0.63219	0.874444
MRNIP	0.455983	0.445468	0.497464	0.357568	0.36611	0.355441	0.34684	0.532748	0.522654	0.388377	0.374953	0.344668	0.485871	0.71113	0.581086	0.506378	0.114569	0.616923	0.449489	0.414855	0.47641	0.602865	0.216087	0.6284	0.294472	0.290771	0	0.278979	0.44569	0.480957	0.497613	0.695521	0.508473	0.477896	0.281387	0.354478	0.469952	0.471643	0	0.449052	0.395621	0.509851	0.707447	0.201379	0.319442	0.4336	0.471384	0.29834
TBC1D9B	0.452847	0.407286	0.584566	0.470754	0.446365	0.379415	0.639645	0.685515	0.687892	0.457384	0.542495	0.518085	0.547578	0.793458	0.749019	0.677094	0.381593	0.69787	0.683019	0.546493	0.576998	0.765308	0.353959	0.716164	0.382644	0.355147	0	0.364314	0.51084	0.417003	0.528541	0.929421	0.6386	0.726166	0.382987	0.545515	0.703392	0.644876	0	0.656968	0.546081	0.603771	0.666974	0.321662	0.503059	0.828382	0.78305	0.582654
RNF130	2.004	1.75713	1.77631	1.44249	1.62438	1.47081	1.75631	1.75759	1.70587	1.71565	1.83094	1.80567	1.82159	1.8922	1.83594	1.69395	1.72769	1.75493	1.63511	1.66616	1.60441	1.93808	1.57612	1.8593	1.64573	1.77124	0	1.66658	1.37915	1.74109	1.87424	1.69927	1.91696	1.57551	1.71241	1.87218	1.83055	2.13057	0	1.85122	1.78098	1.72836	1.88517	1.59837	1.65015	1.85791	1.83016	1.94086
RASGEF1C	0.354475	0.268235	0.346483	0.2388	0.345235	0.25895	0.507071	0.30606	0.424207	0.346187	0.291378	0.341896	0.371832	0.402158	0.441707	0.344708	0.524566	0.507567	0.263124	0.261449	0.396101	0.343708	0.294671	0.397508	0.35646	0.289085	0	0.273707	0.214641	0.256098	0.208793	0.251443	0.345747	0.270432	0.210687	0.425872	0.354411	0.453828	0	0.268736	0.319624	0.270586	0.240009	0.279142	0.244142	0.670578	0.536893	0.488482
MAPK9	0.670323	0.715434	0.796148	0.56163	0.650821	0.671236	0.845199	0.82247	0.713817	0.674132	0.668029	0.803514	0.714037	0.819871	0.746855	0.747721	0.265588	0.62993	0.792764	0.639493	0.79228	0.889179	0.477571	0.879368	0.787113	0.625752	0	0.572318	0.791867	0.503356	0.655645	0.914115	0.802457	0.667414	0.578629	0.738585	0.826188	0.740677	0	0.612482	0.535451	0.705415	0.699456	0.59034	0.755687	0.975839	0.620395	0.99492
GFPT2	0.519662	0.374956	0.478202	0.36065	0.407694	0.366063	0.765513	0.522838	0.624913	0.435067	0.423263	0.368079	0.518825	0.663983	0.680315	0.636745	0	0.613151	0.444518	0.366547	0.529058	0.743544	0.34899	0.671011	0.367047	0.36918	0	0.22599	0.510347	0.3768	0.542254	0.883153	0.478385	0.634861	0.461158	0.565515	0.638294	0.524464	0	0.652471	0.563962	0.475621	0.57471	0.401615	0.589328	1.26311	0.641851	0.82033
CNOT6	0.381546	0.370318	0.446519	0.440204	0.379153	0.372839	0.463726	0.454834	0.453745	0.430499	0.363718	0.392332	0.305683	0.458076	0.441829	0.376718	0.284798	0.354523	0.423681	0.412367	0.472351	0.559492	0.335401	0.527047	0.342386	0.247638	0	0.271746	0.31865	0.337161	0.359588	0.500574	0.427258	0.365592	0.271919	0.473917	0.410915	0.433621	0	0.340332	0.30675	0.267707	0.402866	0.256442	0.41504	0.462939	0.451617	0.547551
SCGB3A1	0.00414777	0	0.00149164	0	0.00205473	0	0	0.00849217	0.00264681	0	0.00180765	0	0	0.00887747	0.00151009	0	0	0.00178341	0.0051819	0.00230902	0.00231515	0.00223295	0	0.00227071	0	0	0	0	0.00121029	0	0	0.00566096	0.000946369	0	0	0	0.00172279	0	0	0	0	0	0.0101956	0.0032635	0.00280569	0.00175049	0	0
FLT4	0.0035359	0.0105809	0.00366269	0.00224141	0.00195951	0.00554536	0.00725423	0.00442546	0.00785871	0.0064941	0.00311832	0.0118039	0.00278913	0.0106979	0.00528104	0	0	0.00261141	0.00584772	0.0094039	0.00292101	0.00338368	0	0	0.0126518	0	0	0.00539645	0.0019714	0.00266904	0.0187526	0.00888103	0.00407062	0.0610359	0	0.00846579	0.00162353	0.00285277	0	0.00900448	0	0.00982418	0.00926655	0.00472962	0.00459636	0.0050378	0.00592814	0.0127416
MGAT1	0.174469	0.1331	0.14042	0.116381	0.146901	0.130435	0.246386	0.190132	0.168471	0.16303	0.0953947	0.079658	0.153371	0.148413	0.177004	0.137471	0.144139	0.114256	0.141638	0.154956	0.158388	0.204946	0.0621117	0.185616	0.129612	0.130606	0	0.137644	0.0939995	0.127686	0.164787	0.148196	0.168945	0.141191	0.0698742	0.160651	0.212648	0.170305	0	0.102726	0.128613	0.100362	0.141352	0.166455	0.224254	0.0882019	0.145577	0.189551
ZFP62	0.0597692	0.100621	0.119128	0.117902	0.100499	0.0865331	0.0900747	0.109453	0.145406	0.0951927	0.0837113	0.116415	0.11224	0.129138	0.0941223	0.162555	0.112735	0.0973309	0.133197	0.103831	0.108756	0.155661	0.0837917	0.188777	0.080468	0.104053	0	0.0592168	0.0834033	0.0676743	0.125475	0.125413	0.126664	0.0780676	0.0464887	0.105002	0.101842	0.132808	0	0.0985936	0.0816264	0.116976	0.0764169	0.0882789	0.117582	0.113199	0.11373	0.0844954
BTNL8	0.00234269	0.00289972	0.00537007	0.0124981	0.00851606	0.00411849	0.0070784	0.00528326	0.00619614	0.00158122	0.00454518	0.00575338	0	0	0.00599301	0	0	0	0.00350504	0.0117739	0.00102524	0.00579555	0	0.00919465	0.00383669	0.0117448	0	0.00360436	0.00850267	0.0036766	0	0.00183468	0.00567299	0	0	0.00242492	0.00342637	0.00301157	0	0	0.00658342	0	0.00545403	0	0.0023615	0.0042287	0.00948218	0
BTNL3	0.0020842	0	0.00655858	0.00311907	0.00319037	0	0.00527164	0.00422903	0.00429983	0.00178661	0	0	0.00537176	0	0	0.00693671	0	0.0117733	0.00127605	0	0.00636815	0.00320755	0	0.00918089	0.0022583	0.00403842	0	0	0.00742537	0.00962505	0	0.00773528	0.00132323	0	0	0	0.00396727	0	0	0.00208992	0.00102906	0	0.00615066	0.00595741	0.00243068	0.00214184	0.00162187	0.00765149
BTNL9	0.00934926	0.0166585	0.031743	0.0157486	0.0317323	0.0266391	0.0108447	0.0146031	0.0252174	0.0130195	0.0203609	0.00885995	0.0181994	0	0.0631159	0.0216534	0	0.0109756	0.0246581	0.0215873	0.0262459	0.0296199	0.0145397	0.0366006	0.0297019	0.0119278	0	0.00794571	0.0154914	0.00983089	0	0.022862	0.00562956	0	0	0.0182617	0.0189254	0.0182335	0	0.0337731	0.0186623	0.0181361	0.0334875	0.0211871	0.0271621	0.00501795	0.0261993	0.0314102
OR2V2	0	0	0.00132506	0	0.00530506	0	0	0	0.000537266	0.0042099	0	0	0	0	0	0	0	0	0	0	0	0.000507921	0	0	0	0	0	0	0.000879858	0	0	0	0.00219633	0	0	0.00216254	0	0	0	0.00131336	0.00269725	0	0	0	0	0.00216969	0	0
TRIM7	0.00698652	0.00424509	0.0134661	0.00812113	0.00702093	0.00539947	0.00204643	0.0170732	0.011518	0	0.00832555	0	0.00194336	0.0136719	0.0114424	0	0	0.00144192	0	0.0108821	0.00846554	0.0136173	0	0.0133739	0.0133223	0.0104832	0	0.00465039	0.0104421	0.0129284	0	0.0142443	0.0121931	0	0	0	0.0197537	0.00313014	0	0.0455809	0.00995124	0.00675267	0.0169438	0.00281515	0.00527394	0.00357439	0.00504048	0.00787185
TRIM41	0.0971078	0.0893204	0.111221	0.105945	0.095343	0.0919233	0.140091	0.116744	0.127567	0.0628453	0.0860345	0.096441	0.0819529	0.0842671	0.103896	0.0747723	0.190071	0.101791	0.117129	0.12067	0.125573	0.131456	0.072168	0.109938	0.107639	0.0911059	0	0.0718939	0.0961954	0.0983345	0.0604362	0.112348	0.116269	0.112497	0.0684558	0.0742026	0.112866	0.104536	0	0.0699282	0.070944	0.0864994	0.0869452	0.0606009	0.0961318	0.113327	0.106754	0.136733
RACK1	0.187052	0.229826	0.348151	0.298596	0.239326	0.197015	0.521272	0.361442	0.295756	0.207349	0.196919	0.166743	0.261824	0.502834	0.27232	0.322194	0.332119	0.227204	0.418247	0.199387	0.285539	0.324689	0.0536514	0.347866	0.277036	0.15182	0	0.24258	0.307865	0.185456	0.290499	0.408917	0.295565	0.161877	0.118864	0.197356	0.360691	0.292672	0	0.232696	0.18306	0.206014	0.406009	0.170789	0.236298	0.420278	0.197806	0.190913
TRIM52	0.254175	0.198901	0.24885	0.205723	0.210479	0.176854	0.371938	0.225084	0.268918	0.241994	0.238385	0.179662	0.242634	0.163046	0.203212	0.187416	0.152474	0.193416	0.234013	0.18796	0.171637	0.33225	0.122458	0.259559	0.216442	0.182257	0	0.183095	0.256183	0.210478	0.237179	0.291734	0.280852	0.152365	0.15399	0.197712	0.309289	0.288127	0	0.241901	0.191691	0.140486	0.304036	0.293068	0.27002	0.271288	0.196092	0.327902
DUSP22	0.102585	0.159898	0.140158	0.126873	0.12023	0.130058	0.179468	0.196331	0.20018	0.134447	0.133579	0.112312	0.124258	0.165335	0.161677	0.160752	0.0606843	0.153451	0.191033	0.134759	0.146413	0.239533	0.120412	0.176535	0.126018	0.11503	0	0.0873112	0.125494	0.149491	0.167115	0.182335	0.169753	0.152039	0.0890263	0.222183	0.166294	0.163569	0	0.137396	0.115265	0.143295	0.132226	0.139562	0.168299	0.307479	0.202145	0.142554
IRF4	0	0	0.00172581	0.00822745	0	0.00211023	0	0	0.00391539	0.00415987	0.00311221	0	0.00247738	0.00821821	0.000695066	0.003029	0	0	0.00105334	0.00385586	0.00298304	0.00345915	0	0.00203461	0.00182752	0.00265189	0	0	0.00200091	0.00473278	0	0.0138198	0.00197361	0	0	0	0.00358619	0.00233485	0	0.0121755	0.00174953	0	0.00359524	0	0	0.00801293	0	0.0231058
EXOC2	0.945269	0.857063	0.876741	0.770159	0.905995	0.789777	0.904449	0.951457	0.937794	0.954435	0.897339	0.997904	0.875834	0.959687	0.860129	0.906073	1.25358	0.871025	0.795048	0.815132	0.871578	1.08172	0.721197	1.07542	0.936963	0.920912	0	0.594758	1.03134	0.70964	0.827693	1.13036	0.97922	0.929066	0.956259	0.910207	1.03341	0.997916	0	0.955477	0.763974	1.0342	0.865838	0.745364	0.798401	1.00717	1.01246	1.09662
FOXQ1	0	0.00771143	0.00412328	0.000807887	0.00187788	0.00491548	0	0.00819372	0.00424753	0.0212342	0.00287894	0	0	0.00823855	0.00288603	0	0	0	0.00494147	0	0.00502956	0.00391154	0	0	0.00801557	0.014371	0	0	0.00219967	0	0	0	0.00458086	0	0	0	0.000908858	0.00188695	0	0	0.00125285	0	0	0	0.00672033	0	0.00777254	0.0054178
FOXF2	0	0	0.00122847	0.00146669	0	0.00178276	0	0	0	0	0	0	0.00346212	0	0.00319416	0	0	0	0	0	0.00548257	0	0	0	0	0	0	0	0.00161978	0	0	0	0	0	0	0.00216254	0	0	0	0	0	0	0	0	0	0	0	0
FOXC1	0	0	0	0.00223907	0.00312888	0	0	0	0	0	0	0	0	0	0.00139749	0	0	0.00378262	0	0	0	0	0	0	0	0	0	0	0.00243767	0	0	0	0.00191478	0	0	0.00259162	0	0	0	0	0	0	0	0	0	0.00529717	0	0
GMDS	1.62709	1.60611	1.65675	1.62905	1.68227	1.46786	1.39055	1.47256	1.76439	1.8021	1.72849	1.6	1.5334	1.74856	1.73391	1.74258	1.28357	1.83265	1.52462	1.74128	1.70975	1.73642	1.48772	1.78226	1.62325	1.51889	0	1.4489	1.55593	1.51092	1.43873	1.41005	1.72764	1.65087	1.40775	1.70499	1.63813	1.60211	0	1.62494	1.53736	1.49795	1.31536	1.59562	1.40584	2.12575	1.80934	1.39587
MYLK4	0.092853	0.0708024	0.0942061	0.0533272	0.0547085	0.0615207	0.108737	0.0963444	0.098781	0.0943264	0.0743949	0.103551	0.0812594	0.118728	0.0892985	0.0893476	0	0.069646	0.0681955	0.054517	0.0890185	0.131422	0	0.127398	0.0763535	0.0667707	0	0.06288	0.0749197	0.085244	0.0778772	0.0980328	0.109046	0.0476494	0.0530366	0.0591011	0.112271	0.0896884	0	0.0662176	0.0551282	0.18186	0.0794588	0.0786441	0.105414	0.0650897	0.0775557	0.210117
WRNIP1	0.2934	0.303362	0.325543	0.234703	0.246224	0.286602	0.468067	0.376891	0.286959	0.32978	0.302795	0.359772	0.297979	0.374514	0.284349	0.289156	0.152498	0.280799	0.384096	0.252963	0.297389	0.36383	0.248288	0.36814	0.357022	0.275846	0	0.296783	0.267369	0.230686	0.277683	0.350384	0.254051	0.336715	0.1911	0.363675	0.322562	0.386221	0	0.232382	0.258382	0.2208	0.266154	0.28986	0.350789	0.327762	0.26485	0.381622
SERPINB1	0.00192886	0.00530241	0.0106387	0.0127991	0.0209912	0.00735771	0.0229228	0.012808	0.0140764	0.00919269	0.00593428	0	0.00401835	0.0105422	0.0156046	0.013052	0	0.0120659	0.00977076	0	0.00717011	0.0224955	0.00875298	0.0296018	0.00667688	0	0	0.0112685	0.00486811	0.0125991	0	0.0362492	0.00552315	0	0	0.011129	0	0.0068181	0	0	0	0	0.0159232	0.00636062	0.00466285	0.015103	0.00176122	0.0181
SERPINB9	0.0830459	0.123188	0.181159	0.152339	0.100109	0.158183	0.206315	0.23665	0.200923	0.111654	0.0956447	0.121275	0.163875	0.25178	0.131486	0.203185	0	0.16741	0.212755	0.116823	0.184634	0.215786	0.0743297	0.18052	0.140817	0.0819879	0	0.153909	0.13813	0.116351	0.0763813	0.164991	0.151796	0.131383	0.107482	0.113094	0.13297	0.171779	0	0.156116	0.11092	0.0953567	0.235152	0.097391	0.0934191	0.0804751	0.096079	0.25252
SERPINB6	0.104355	0.0816359	0.0738103	0.0395259	0.0440419	0.0723802	0.0809124	0.115679	0.0789936	0.0391452	0.0546926	0.0560061	0.0869221	0.113272	0.0672708	0.0405599	0	0.0630544	0.0947573	0.0684228	0.062364	0.190388	0.0558323	0.0500679	0.0604596	0.0437993	0	0.0682826	0.0497288	0.0750076	0.0295263	0.0750643	0.0982736	0.0976325	0.0554317	0.0529814	0.108155	0.0933021	0	0.0541326	0.0724449	0.0930701	0.0845344	0.0450504	0.128495	0.13492	0.0289304	0.164076
NQO2	0.582418	0.665841	0.726414	0.391102	0.504695	0.538293	0.595919	0.831863	0.810627	0.632343	0.571565	0.564547	0.574559	0.947942	0.71904	0.750532	0.399163	0.67335	0.724647	0.610359	0.801497	0.78563	0.322959	0.781749	0.44899	0.491439	0	0.455728	0.55493	0.651076	0.783738	0.882884	0.687147	0.798296	0.515994	0.649685	0.712919	0.709323	0	0.619564	0.759041	0.676007	0.808444	0.446368	0.693725	0.600682	0.483851	0.539333
RIPK1	0.296715	0.245246	0.283324	0.205855	0.208148	0.16548	0.24626	0.300553	0.347768	0.279943	0.237918	0.268665	0.291764	0.421026	0.334594	0.368419	0	0.30184	0.264529	0.238233	0.273238	0.552595	0.126255	0.30359	0.194854	0.192279	0	0.127616	0.213221	0.223271	0.252207	0.402521	0.262259	0.457547	0.113782	0.267079	0.199672	0.27906	0	0.304591	0.240927	0.326248	0.392099	0.158612	0.190084	0.320314	0.330449	0.443152
BPHL	0.199113	0.178077	0.196458	0.186774	0.132232	0.152459	0.108872	0.229746	0.233598	0.171932	0.229195	0.17063	0.148729	0.261719	0.266171	0.285729	0.132324	0.250981	0.201262	0.227679	0.223691	0.32901	0.0891117	0.370734	0.135658	0.101604	0	0.12269	0.168627	0.168219	0.125519	0.216176	0.208902	0.150601	0.144309	0.217627	0.115241	0.183104	0	0.169495	0.180793	0.113003	0.249143	0.0917922	0.114843	0.130082	0.214533	0.174302
TUBB2A	0.394548	0.467816	0.79127	0.560434	0.444479	0.54079	1.13349	0.936442	0.618564	0.491719	0.672511	0.561463	0.56855	0.804811	0.464879	0.630369	0.689596	0.34309	1.32408	0.420159	0.713892	0.61534	0.2588	0.732463	1.12977	0.458893	0	0.276381	0.805762	0.319666	0.470364	0.906005	0.591154	0.411695	0.202032	0.370124	0.547706	0.735403	0	0.490463	0.321285	0.332355	0.793901	0.347739	0.708357	0.8623	0.279689	0.238746
TUBB2B	0.0448704	0.0137931	0.0340543	0.0513984	0.0430761	0.0632231	0.0749715	0.0555748	0.0443063	0.0344965	0.0345423	0.0168716	0.036356	0.0248739	0.0229158	0.0301158	0	0.0357734	0.0340823	0.0284561	0.0319014	0.05579	0.0638467	0.0744325	0.0342246	0.017839	0	0.0484355	0.050519	0.0151234	0.0904903	0.0728426	0.0363935	0.079517	0.031605	0.0233643	0.0416185	0.0263601	0	0.0308472	0.034163	0.0438134	0.0463098	0.0468876	0.0184184	0.0319788	0.0324634	0.0420415
PSMG4	0.303888	0.256055	0.268969	0.260553	0.245652	0.172393	0.194465	0.343184	0.309844	0.192674	0.221381	0.309444	0.213852	0.351267	0.276293	0.260199	0.38932	0.220519	0.23032	0.245297	0.217754	0.365355	0.173972	0.363955	0.190236	0.143271	0	0.207807	0.266249	0.198899	0.285113	0.335273	0.295437	0.230725	0.199088	0.256565	0.221083	0.266936	0	0.17596	0.208205	0.241932	0.365141	0.138195	0.22752	0.303571	0.330596	0.294311
SLC22A23	0.872553	0.921887	0.946217	0.809773	0.96454	0.826216	0.784052	0.93443	1.17514	0.867719	1.01375	0.823239	0.779686	1.00151	1.12585	1.06881	0.787594	1.12172	0.898454	1.07571	0.871768	1.21998	0.932432	1.08625	0.841458	0.822377	0	0.774613	0.801279	0.891318	0.902057	1.13636	1.06255	1.16211	0.850933	1.03613	0.974923	0.836943	0	0.939017	1.06683	0.73548	0.883934	0.656053	1.02919	1.14252	1.32392	1.05991
PXDC1	0.0138573	0.00435026	0.00831919	0.00778764	0.00503354	0	0.00938213	0.015582	0.0075345	0.0153683	0.00635332	0.0051065	0.0143655	0.0131032	0.0103097	0	0	0.0129165	0.0021419	0.00473662	0.00711968	0.0279164	0	0.023992	0.0053728	0.00911984	0	0	0.00773721	0.00248713	0	0.0100204	0.00458249	0.0716978	0.0211775	0.00783368	0.0125137	0.00378445	0	0.00162756	0.00246763	0	0.0149906	0	0.0167372	0.0134394	0.00978174	0.0234907
FAM50B	0.022372	0.0281576	0.0480164	0.0305209	0.0187639	0.0327224	0.0693723	0.0580159	0.0256744	0.018193	0.0170775	0.0161258	0.023668	0.0456289	0.0209988	0.0257363	0	0.0217908	0.094844	0.0284028	0.0377408	0.0516237	0.011093	0.0409335	0.0454599	0.00653923	0	0.0348092	0.0481235	0.0154432	0	0.0638335	0.0317858	0.0197685	0.00940085	0.0254678	0.0463616	0.0336821	0	0.0355008	0.00506283	0.0417877	0.0459595	0.0347523	0.0625612	0.04336	0.0140821	0.0102606
PRPF4B	0.56027	0.548388	0.577025	0.516606	0.400929	0.489685	0.733158	0.630714	0.511362	0.563041	0.706138	0.491963	0.676364	0.689502	0.568588	0.563461	0.483321	0.52142	0.786997	0.447222	0.584147	0.727635	0.444363	0.748604	0.509628	0.568541	0	0.453162	0.533537	0.414418	0.582283	0.613323	0.552069	0.586778	0.555877	0.607157	0.60427	0.646843	0	0.683614	0.558113	0.581792	0.81045	0.434469	0.498096	0.651912	0.449318	0.486625
FAM217A	0.0122422	0.0229194	0.0280016	0.044816	0.0196189	0.00407836	0.0121282	0.0278882	0.0189245	0.0227872	0.0230013	0.0332557	0.0217192	0.0820836	0.0206567	0.0694166	0	0.0379454	0.0409674	0.0148149	0.0280636	0.0525888	0.0320712	0.0466074	0.00552655	0.0122043	0	0.00716454	0.0364284	0.0287924	0.00918426	0.0410331	0.0140206	0.0266001	0.0110893	0.0156577	0.0384192	0.0239129	0	0.0165322	0.0154426	0.0289465	0.0631613	0.022311	0.0209885	0.0385947	0.0289858	0.0560614
C6orf201	0.00688943	0.00154182	0.0121872	0.0139428	0.0165481	0.0101449	0.0187935	0.00329526	0.00839542	0.00242407	0.00368874	0.00970289	0	0.00536466	0.00257363	0.0159147	0	0.00362622	0.00880974	0	0.00780653	0.0150794	0.0160649	0.0260572	0.00399099	0.008507	0	0.00771393	0.0159888	0.00613359	0	0.0223945	0.00355593	0.0321995	0	0.00750474	0.00279764	0.00916344	0	0.00142302	0.0116936	0	0.0100428	0.00552449	0.00408751	0.0186591	0.0104268	0.0177744
ECI2	0.180516	0.124893	0.121269	0.0704362	0.0785803	0.0895467	0.13717	0.125222	0.119819	0.107726	0.083868	0.112361	0.0669943	0.199735	0.10757	0.104773	0.093388	0.123979	0.103754	0.0673423	0.0798049	0.190393	0.0210925	0.0864481	0.0912694	0.0699711	0	0.101541	0.0876775	0.0884275	0.134254	0.142771	0.113549	0.182814	0.0980934	0.105377	0.115335	0.0825537	0	0.120791	0.0609055	0.105473	0.177567	0.0515572	0.0736949	0.0944416	0.0568272	0.134352
CDYL	0.624872	0.597522	0.570636	0.556326	0.577016	0.571166	0.487069	0.578299	0.580109	0.553059	0.58627	0.575927	0.471192	0.554565	0.509894	0.521631	0.349621	0.532733	0.503113	0.565785	0.560482	0.6663	0.190993	0.598755	0.499537	0.419071	0	0.470882	0.513142	0.567306	0.433368	0.599384	0.561119	0.440719	0.392322	0.596958	0.466896	0.468912	0	0.657731	0.459383	0.459751	0.498821	0.31145	0.496045	0.670662	0.587044	0.771518
RPP40	0.0195698	0.027062	0.0323588	0.0452585	0.0301501	0.018053	0.0415895	0.0302515	0.0417359	0.0357996	0.0252361	0.0147546	0.0312945	0.0457203	0.0383845	0.0361513	0	0.0330938	0.0455966	0.0324699	0.0290545	0.0300089	0.00762744	0.0229789	0.0282613	0.0137767	0	0.0266549	0.0157108	0.0226398	0.0418034	0.0261598	0.0250512	0.0113956	0.00196078	0.0181623	0.0452694	0.0532837	0	0.0310489	0.00927939	0.0321654	0.0223685	0.0474662	0.0143893	0.0144858	0.020721	0.0295056
PPP1R3G	0	0	0.00315582	0.00179581	0.00315928	0	0.0037341	0.00143629	0.00115201	0	0	0.00217946	0	0	0.0024583	0	0	0	0	0	0.000927483	0.00366386	0	0.00191574	0	0	0	0	0	0.00649414	0.0102173	0.0029952	0.000705164	0	0	0	0	0.00134491	0	0.00285799	0	0	0	0.00308102	0	0	0	0
LYRM4	0.482484	0.576204	0.645366	0.606332	0.637052	0.576781	0.721972	0.700192	0.80707	0.659772	0.725724	0.662624	0.668293	0.754164	0.749495	0.679197	0.462434	0.743018	0.705078	0.763618	0.743472	0.704197	0.773958	0.761681	0.618793	0.690937	0	0.461758	0.575368	0.534601	0.659116	0.820656	0.737272	0.763398	0.530203	0.802429	0.705272	0.652399	0	0.581233	0.720708	0.643108	0.553355	0.459429	0.534684	0.709257	0.853472	0.532237
FARS2	1.57075	1.63852	1.73059	1.7222	1.68989	1.65548	1.84488	1.76034	1.90974	1.74902	1.69614	1.70168	1.67465	1.72572	1.83126	1.66115	1.31151	1.76286	1.62024	1.65367	1.80285	1.96096	1.52475	1.92258	1.61422	1.54331	0	1.55525	1.46116	1.7584	1.74489	1.70708	1.87807	1.98782	1.556	1.77555	1.85862	1.76191	0	1.58703	1.57957	1.73843	1.49369	1.62847	1.72119	1.3238	1.78869	1.98297
NRN1	0.240252	0.282697	0.474902	0.385297	0.259118	0.276841	0.42079	0.678994	0.430867	0.282188	0.35819	0.245346	0.297593	0.60447	0.432986	0.502245	0.0813644	0.394577	0.714106	0.313185	0.488134	0.51495	0.185391	0.539527	0.302295	0.169616	0	0.191115	0.427173	0.199293	0.252646	0.625302	0.314087	0.155356	0.212011	0.262274	0.37496	0.286256	0	0.307831	0.293216	0.256317	0.503412	0.123422	0.312402	0.825289	0.246678	0.1269
F13A1	0.0132035	0.0203412	0.0395207	0.0440401	0.0222088	0.00692157	0.0320342	0.0180547	0.019912	0.0373909	0.0255065	0.0429818	0.0300456	0.0435057	0.040836	0.0273896	0	0.036512	0.0203111	0.00480365	0.020401	0.0445652	0.0159094	0.035662	0.0196048	0.0204426	0	0.0224933	0.043317	0.0136399	0.0264444	0.0410297	0.0232538	0.0588936	0.0150495	0.0205636	0.0293233	0.0300444	0	0.027398	0.0205583	0.027809	0.0489594	0.00816619	0.0230773	0.021571	0.0277383	0.0390511
LY86	0.0178833	0.0271148	0.0394652	0.0495123	0.0168993	0.0168947	0.0188929	0.0440297	0.0396994	0.0233852	0.00867943	0.0206148	0.0182486	0.0975597	0.0160771	0.0692295	0	0.0376835	0.0442938	0.0059138	0.0290596	0.0529613	0.0111897	0.114835	0.00743685	0.00467797	0	0.0365131	0.0493627	0.0206054	0.00776028	0.0430572	0.0225247	0	0.00590916	0.0277168	0.0138703	0.0153392	0	0.020435	0.0161377	0.0456756	0.0492233	0.00356425	0.0126309	0.0933897	0.0398544	0.025962
RREB1	0.0119735	0.00529451	0.0249591	0.0251908	0.0208227	0.00370694	0.00861674	0.0191552	0.0160045	0.00745702	0.00610587	0.0348714	0.00405034	0.0141542	0.0110226	0.0138947	0.134578	0.0105445	0.00757337	0.0249234	0.0144236	0.0128961	0.0173808	0.0179458	0.0164176	0.0233163	0	0.0153509	0.0256292	0.0246339	0.0220166	0.0149526	0.00983281	0.0253791	0.0196965	0.0121717	0.00837274	0.00804208	0	0.00532107	0.00558245	0	0.00771377	0.00799289	0.0063517	0.0108004	0.0208359	0.0522723
SSR1	0.517586	0.561603	0.561231	0.462682	0.530181	0.546134	0.43226	0.62962	0.454099	0.470737	0.512543	0.470464	0.485512	0.524289	0.533502	0.554845	0.228606	0.461171	0.553043	0.510971	0.577361	0.632124	0.32816	0.538292	0.514331	0.51191	0	0.495048	0.503202	0.495643	0.426756	0.612884	0.527658	0.435284	0.372285	0.487168	0.505801	0.518136	0	0.500633	0.396424	0.371458	0.557009	0.309715	0.496583	0.55752	0.448923	0.354648
CAGE1	0	0.00169934	0.0110199	0.0131142	0.0117553	0	0.00275106	0.00518747	0.00684105	0	0.00916555	0.00716995	0.00327461	0	0.00335803	0.0105949	0	0.0123887	0.00380189	0.00358807	0.00528154	0.0113984	0.0253124	0.0243011	0.00602271	0.00646282	0	0	0.0107595	0.00369714	0	0.00787338	0.00121289	0.0274657	0	0.00185382	0.00915766	0.00697481	0	0.00688623	0.0030988	0	0.00658815	0.00286769	0.00583659	0.0039063	0.00381294	0.0309425
RIOK1	0.0899888	0.0739971	0.141089	0.118765	0.117966	0.126905	0.106267	0.128809	0.159817	0.110645	0.117021	0.113001	0.148518	0.147842	0.124886	0.165059	0.114569	0.136244	0.143545	0.128292	0.13281	0.132467	0.0817549	0.167196	0.118914	0.0945396	0	0.0634759	0.0855023	0.099634	0.0889502	0.111311	0.10952	0.171219	0.0565429	0.113395	0.169335	0.12752	0	0.0976709	0.118731	0.069456	0.0866788	0.0842399	0.0695785	0.136889	0.148792	0.162557
DSP	0	0.0078811	0.00576028	0	0.015354	0.00581469	0.00715177	0	0.00204467	0	0	0	0	0	0	0	0	0.00946606	0.00460457	0.00183156	0.00507806	0.00338042	0	0.0118553	0.00402574	0	0	0	0.00907088	0.00265524	0	0.00395488	0.000584854	0	0	0.00408024	0.00100029	0.00553128	0	0	0	0	0	0	0.00104264	0.00503142	0.0102554	0
SNRNP48	0.126907	0.17915	0.241162	0.178239	0.17217	0.138935	0.525727	0.219775	0.217795	0.186488	0.139485	0.167648	0.160316	0.271168	0.148727	0.199471	0.141134	0.123166	0.213685	0.177446	0.138791	0.23471	0.0633799	0.188958	0.150301	0.152628	0	0.195972	0.170002	0.133005	0.119711	0.264683	0.175498	0.223057	0.157899	0.134398	0.335382	0.28465	0	0.15588	0.129173	0.214054	0.188015	0.128239	0.24131	0.154473	0.1724	0.37584
BMP6	0.0216343	0.040926	0.0598175	0.067119	0.122524	0.0685089	0.0305582	0.0171875	0.116391	0.0478463	0.031796	0.0467064	0.0567646	0.0266313	0.0668271	0.106265	0.116932	0.0350399	0.0548225	0.0541522	0.0671758	0.0516808	0.134085	0.0710255	0.0355416	0.00987768	0	0.0337221	0.0826515	0.0261936	0.0202188	0.0830376	0.0301462	0	0.0556569	0.0751842	0.0564955	0.0368641	0	0.0722667	0.0933872	0	0.0161655	0.0334388	0.0432959	0.106101	0.1713	0.140993
TXNDC5	0	0.00360255	0.0037292	0.00143619	0.00319483	0.00272626	0.0068982	0	0.0012465	0.00215647	0	0.00139285	0.00413794	0	0.0033654	0.00358054	0	0	0.00140737	0.00516544	0	0.0023406	0.00875298	0.00554889	0.00432764	0.00106321	0	0	0.00491322	0	0.0148244	0.012458	0.00301787	0	0.00831279	0	0.0047933	0.00642231	0	0.00523896	0	0	0.00277139	0	0.00304461	0	0.00210325	0.0111062
BLOC1S5-TXNDC5	0.126145	0.117945	0.161615	0.132227	0.121372	0.113916	0.0683379	0.131482	0.159461	0.143762	0.121769	0.132487	0.143647	0.152758	0.16958	0.153919	0.0966825	0.14049	0.0980781	0.144636	0.14626	0.229839	0.0650537	0.211231	0.110399	0.130524	0	0.0582968	0.160627	0.116848	0.127858	0.199132	0.13219	0.21194	0.115747	0.119176	0.118566	0.104524	0	0.168049	0.177946	0.169568	0.115411	0.0773889	0.0882605	0.190011	0.185751	0.13579
EEF1E1-BLOC1S5	0.0202129	0.0151662	0.0121016	0.0103172	0.0112413	0.0151517	0.0165465	0.0203863	0.0300399	0.0241258	0.0272524	0.00810202	0.0152005	0.0191969	0.0231923	0.0146682	0	0.0192744	0.0184338	0.0102643	0.0272546	0.0236836	0.0461522	0.0228943	0.00774741	0.0186497	0	0.00774301	0.00978266	0.0247821	0	0.0165505	0.0192506	0.0248143	0.0119401	0.0303766	0.00608624	0.00532872	0	0.0152724	0.0369089	0.0137323	0.0236365	0.00743781	0.0116478	0.0080129	0.0221658	0.0296966
EEF1E1	0	0	0.000556869	0	0	0	0.00446046	0	0.000561639	0.00352224	0	0	0	0	0	0	0	0.00292599	0.00263679	0.00163136	0.002506	0.000828014	0	0	0	0	0	0	0.00189304	0.00287192	0	0.00180453	0	0	0.00517853	0	0.0011296	0	0	0.00147164	0	0	0.00322391	0	0	0.00266655	0	0
SLC35B3	0.214457	0.193697	0.233917	0.234471	0.232175	0.313343	0.205725	0.269909	0.244845	0.20715	0.228039	0.200388	0.163243	0.348605	0.210597	0.269721	0.122773	0.269111	0.273225	0.176443	0.244872	0.328263	0.148558	0.260574	0.180961	0.232126	0	0.181565	0.222112	0.173727	0.180438	0.306441	0.213676	0.314922	0.130797	0.158191	0.169557	0.226951	0	0.178121	0.140509	0.210683	0.256226	0.127385	0.137385	0.18917	0.19676	0.137224
TFAP2A	0.00340149	0	0.000564223	0	0	0.00300914	0	0.000821919	0	0	0	0.00139019	0.0033107	0	0.00194344	0	0	0.00208395	0.00113149	0	0	0.00195838	0	0.00420984	0	0.00151598	0	0	0.00561127	0.00322131	0	0	0.0015659	0	0	0.00212224	0.00105636	0.00130341	0	0.00163632	0	0.0288023	0.00359449	0	0.00243068	0.00479847	0	0
GCNT2	0.00486609	0.0295238	0.026302	0.0587303	0.0285326	0.00994996	0.00691205	0.0213815	0.0221707	0.00983444	0.0133262	0.00828342	0.00480642	0.0428007	0.0225383	0.020879	0	0.0193006	0.0127372	0.0110973	0.0179747	0.0204662	0	0.0395518	0.0124192	0.0142468	0	0.00972246	0.0512808	0.0236447	0.0257376	0.0211404	0.00886112	0.0113956	0	0.0150346	0.00774968	0.0102067	0	0.00907532	0.00560646	0.0172703	0.0139464	0.0080753	0.00656639	0.0387688	0.0253122	0.0664858
C6orf52	0.0155533	0.0267944	0.016672	0.0298482	0.00934535	0.0209443	0.00299171	0.018155	0.0306321	0.011298	0.0167575	0.00274194	0.0109093	0.0363205	0.0210194	0.0352368	0	0.0319064	0.0119334	0.0281895	0.0152252	0.010795	0.0111897	0.0342788	0.00556144	0.0158688	0	0.00900191	0.0175736	0.0141023	0.00614242	0.0179502	0.0225533	0	0.011891	0.0224095	0.0145394	0.0202195	0	0.016447	0.0173976	0.00683113	0.0215038	0.0154164	0.00544415	0.0159306	0.0254099	0.0585658
PAK1IP1	0.109783	0.144021	0.14267	0.110176	0.0946075	0.0916621	0.160645	0.133152	0.131129	0.110466	0.103121	0.102614	0.105967	0.149711	0.121323	0.138303	0.0966825	0.14638	0.19459	0.0851826	0.159559	0.147635	0.0329743	0.155987	0.11215	0.103226	0	0.0853533	0.0929344	0.0830585	0.0845098	0.169076	0.103266	0.051103	0.047739	0.0903824	0.137615	0.112522	0	0.0887793	0.121538	0.0626763	0.130263	0.0439045	0.0445134	0.104547	0.111337	0.0604208
TMEM14C	0.082703	0.0515814	0.114878	0.0934022	0.04669	0.0608908	0.0965089	0.160027	0.0960278	0.0532552	0.0535142	0.0795048	0.0487011	0.182227	0.0841872	0.12727	0.181993	0.0594515	0.163847	0.0554009	0.0972898	0.107077	0.0134841	0.0931593	0.078602	0.0573319	0	0.0512224	0.0762993	0.0472753	0.1023	0.125821	0.0869346	0.149025	0.0549844	0.0404958	0.114788	0.100057	0	0.0712662	0.0332613	0.050918	0.155034	0.0348528	0.0581391	0.0546637	0.0475278	0.0600485
TMEM14B	0	0	0	0	0	0	0	0	0	0	0	0	0	0.00404667	0.00178907	0	0	0	0	0	0	0.000466525	0	0	0.000845983	0	0	0	0.00169868	0	0	0.00298257	0	0	0	0	0	0.00176488	0	0	0	0	0	0	0	0	0	0
AL024498.2	0.382427	0.308353	0.342774	0.257853	0.269966	0.306394	0.207685	0.303464	0.385413	0.320961	0.321226	0.303579	0.30822	0.313229	0.412696	0.301383	0.220402	0.301244	0.260223	0.323606	0.361815	0.502102	0.183784	0.334049	0.322575	0.294502	0	0.240148	0.275013	0.290467	0.321442	0.466124	0.366179	0.227824	0.314108	0.348867	0.31724	0.333414	0	0.317938	0.320259	0.299305	0.384009	0.197969	0.29481	0.301321	0.357149	0.346715
MAK	0.105244	0.134245	0.469448	0.688191	0.414062	0.260702	0.25505	0.427381	0.437339	0.174857	0.139971	0.184866	0.106987	0.772728	0.173252	0.588197	0	0.390457	0.538172	0.211526	0.454326	0.498128	0.0295232	0.586525	0.128892	0.0717415	0	0.143506	0.552466	0.328123	0.121399	0.662599	0.218984	0.281622	0.0780194	0.180482	0.361665	0.333752	0	0.253724	0.156023	0.229005	0.65356	0.0363026	0.149281	0.362171	0.366762	0.188232
GCM2	0	0.00632342	0.010568	0.0163127	0.00256972	0	0.00283669	0.0100076	0.0102676	0	0.00164674	0.0102756	0	0.0225075	0	0.0180732	0	0.00573181	0.00894539	0.0043393	0.0124536	0.0150181	0.00613429	0.00984338	0	0	0	0	0.00997094	0.00319404	0.00713273	0.0155543	0.00485386	0	0	0.00771976	0.00399259	0.00436518	0	0.00169689	0	0	0.017862	0	0.00681215	0	0	0
SYCP2L	0.654509	0.429324	0.368324	0.238487	0.292862	0.380804	0.109971	0.347124	0.443815	0.346146	0.390722	0.333272	0.417264	0.417294	0.420514	0.315784	0	0.336741	0.254341	0.290663	0.422386	0.706805	0.281292	0.360875	0.325297	0.463713	0	0.227324	0.393744	0.347572	0.452586	0.665083	0.4194	0.426397	0.520957	0.407878	0.299399	0.310215	0	0.42318	0.345993	0.413712	0.415961	0.187417	0.273331	0.293035	0.299909	0.411713
ELOVL2	0.0837261	0.0121064	0.04584	0.0645205	0.063416	0.0625351	0.0271935	0.0445486	0.0984765	0.057246	0.069233	0.0401555	0.0316501	0.108419	0.0243802	0.131606	0	0.0788494	0.0680798	0.0326623	0.0438917	0.0819632	0.0683845	0.122359	0.0357113	0.0411828	0	0.0234188	0.0644533	0.0490455	0.0326333	0.14448	0.0419257	0.0175328	0.00709395	0.0436536	0.0341735	0.0476056	0	0.094182	0.0958857	0.0358007	0.108788	0.0142192	0.0160027	0.0398597	0.0621265	0.131164
SMIM13	0.316461	0.357255	0.377788	0.249702	0.285868	0.421663	0.581311	0.443573	0.305813	0.405159	0.357484	0.331594	0.312395	0.2555	0.237417	0.276227	0.141134	0.26222	0.409367	0.229175	0.311323	0.351582	0.182796	0.352463	0.451581	0.313962	0	0.362658	0.289571	0.250053	0.430543	0.307302	0.386031	0.423431	0.25814	0.273166	0.402461	0.434597	0	0.274014	0.178458	0.170004	0.245753	0.263252	0.51003	0.539338	0.222225	0.199534
ERVFRD-1	0	0	0.000675632	0	0	0	0	0.0012691	0	0	0	0	0	0	0	0	0	0	0	0	0	0	0	0	0	0	0	0	0.00144894	0	0	0	0	0	0	0	0	0	0	0	0	0.00916397	0.00425623	0	0	0.00201519	0.0017068	0
NEDD9	0.124433	0.381401	0.332936	0.418238	0.368955	0.280396	0.181009	0.249037	0.442461	0.320618	0.214082	0.197836	0.222569	0.349083	0.50437	0.403217	0.093388	0.403903	0.40003	0.296956	0.441914	0.264925	0.319108	0.419931	0.310035	0.185037	0	0.174089	0.59741	0.138856	0.122446	0.372283	0.224669	0.211818	0.270824	0.352277	0.286669	0.175195	0	0.215441	0.27988	0.117955	0.173965	0.161671	0.154706	0.445178	0.20007	0.102858
TMEM170B	0.337617	0.452713	0.470485	0.388806	0.412501	0.403752	0.528053	0.513177	0.418251	0.503529	0.341709	0.364537	0.257435	0.440267	0.313718	0.481627	0.185305	0.266702	0.45891	0.34345	0.423891	0.479458	0.207477	0.380041	0.390165	0.325588	0	0.297356	0.407898	0.328395	0.280621	0.468274	0.363006	0.394668	0.252044	0.319181	0.487029	0.502278	0	0.425287	0.355814	0.275993	0.40525	0.314084	0.455284	0.586915	0.314629	0.567971
ADTRP	0.29663	0.322669	0.401011	0.553752	0.467293	0.358126	0.423589	0.317974	0.696946	0.549443	0.519266	0.487517	0.582514	0.42436	0.485546	0.521759	0.370785	0.599252	0.447822	0.589631	0.40227	0.373719	0.609279	0.528952	0.531441	0.313133	0	0.194631	0.225689	0.32979	0.202713	0.312292	0.437507	0.499085	0.434367	0.563083	0.360758	0.515445	0	0.204056	0.523959	0.247339	0.192682	0.380027	0.422961	0.194947	0.704988	0.494247
HIVEP1	1.02227	1.28253	1.23889	1.27857	1.36426	1.14974	1.17397	1.22705	1.3365	1.20582	1.12183	1.24099	1.23172	1.02445	1.19434	1.24386	0.61002	1.13215	1.20989	1.11618	1.28007	1.22908	0.903789	1.40762	1.29771	0.975461	0	1.14527	1.16187	0.952062	1.2372	1.20925	1.04009	1.02926	0.990422	1.3006	1.21456	1.26606	0	1.15519	1.24084	0.921193	0.991603	1.05037	1.13518	0.953945	1.28915	0.863914
EDN1	0.0315684	0.0732905	0.0623681	0.0402186	0.0674055	0.0254239	0.0726314	0.0853574	0.0577857	0.0443114	0.0376129	0.0307563	0.0519992	0.0332096	0.0676929	0.0360879	0.0966825	0.0462177	0.0628928	0.0417341	0.0568033	0.0716236	0.0957998	0.0693745	0.0624925	0.0941927	0	0.0198272	0.0363131	0.0362144	0.0355683	0.0646373	0.0443157	0	0.0775445	0.0442287	0.118234	0.0802351	0	0.0955728	0.052507	0.0231649	0.0733816	0.0268529	0.0493684	0.0298307	0.0246665	0.0489878
PHACTR1	3.77838	3.76172	3.73703	3.79161	3.79872	3.76884	3.44365	3.61552	4.04211	3.85424	3.89249	3.85657	3.87405	3.70409	4.0013	4.08464	3.28546	4.001	3.66428	3.92983	3.97252	3.69792	4.04842	3.98364	3.75575	4.05996	0	3.62139	3.72782	3.72895	3.66592	3.78765	3.70238	3.9688	3.7184	3.98297	3.78439	3.52737	0	3.63485	3.99186	3.64168	3.5347	3.66559	3.58821	4.1414	4.24981	3.44452
TBC1D7	0.153239	0.157921	0.179228	0.165886	0.122133	0.167915	0.192551	0.206955	0.196225	0.152194	0.137346	0.129432	0.122095	0.193623	0.153254	0.159208	0.114569	0.111823	0.180798	0.191906	0.175353	0.185118	0.0915185	0.179498	0.116036	0.112274	0	0.116537	0.178639	0.1403	0.0789596	0.161003	0.180662	0.111135	0.0711818	0.132127	0.124318	0.163164	0	0.144365	0.0560969	0.0921218	0.17812	0.100318	0.143487	0.141808	0.105871	0.0926111
GFOD1	1.10169	1.15913	1.26964	1.17679	1.09329	0.9709	1.29568	1.28204	1.30376	1.30355	1.16001	1.13243	1.03716	1.3915	1.28339	1.21298	0.799463	1.33865	1.40284	0.924715	1.25589	1.41118	1.2271	1.38583	0.933729	1.00494	0	0.95251	0.927242	1.04988	1.18422	1.28594	1.27345	1.31332	0.882315	1.34397	1.34928	1.34747	0	1.09847	1.08387	0.803394	0.973478	0.863534	1.05855	1.41665	1.12385	1.27809
SIRT5	0.487414	0.430769	0.443424	0.531452	0.479122	0.400338	0.431774	0.554248	0.567983	0.466116	0.522158	0.475538	0.380959	0.555966	0.585102	0.574677	0.297265	0.498739	0.454038	0.443769	0.556276	0.609623	0.289466	0.590128	0.465772	0.423627	0	0.321738	0.441262	0.436823	0.376666	0.546266	0.515736	0.430839	0.338732	0.464822	0.443459	0.464334	0	0.391973	0.398759	0.317871	0.384941	0.313514	0.472709	0.360372	0.451348	0.303512
NOL7	0.14867	0.126227	0.229288	0.273121	0.145277	0.131675	0.441115	0.284792	0.197273	0.124696	0.1923	0.163449	0.142967	0.315272	0.188911	0.292791	0.0919171	0.263235	0.288978	0.146861	0.231827	0.316711	0.0866299	0.359256	0.109793	0.0823894	0	0.115671	0.269361	0.124344	0.221774	0.295973	0.15622	0.149014	0.0903386	0.123408	0.29285	0.307476	0	0.149486	0.151149	0.209582	0.374681	0.139148	0.200541	0.300472	0.149861	0.443857
RANBP9	1.08521	1.1343	1.34464	1.23271	1.24662	1.22561	1.65107	1.32416	1.14903	1.12805	1.12385	1.0479	0.961273	1.47448	1.13393	1.32655	0.699595	1.34866	1.31677	1.05663	1.28833	1.41618	0.578869	1.31998	1.2566	0.975102	0	1.08076	1.33414	1.19163	1.11217	1.39723	1.20711	1.16944	0.90295	1.11163	1.37573	1.2743	0	1.13109	0.931758	1.08315	1.43172	1.17027	1.35403	1.38069	1.03849	1.46883
MCUR1	0.152528	0.130735	0.229684	0.184688	0.196025	0.140953	0.193988	0.272129	0.263422	0.229629	0.20643	0.170515	0.164255	0.27183	0.227518	0.242094	0	0.233732	0.212487	0.175528	0.222572	0.251891	0.0996329	0.289056	0.162828	0.12823	0	0.117425	0.118554	0.151306	0.170496	0.255774	0.180105	0.181006	0.0957516	0.188679	0.224642	0.259148	0	0.15919	0.161811	0.138786	0.217244	0.127007	0.229212	0.190879	0.128087	0.114473
RNF182	0.0234065	0.0152977	0.0144939	0.0275469	0.0173786	0.0197864	0.00728279	0.0213267	0.0182249	0.0236678	0.0166325	0.0152664	0.00387574	0.027591	0.0134681	0.0110437	0	0.0133435	0.00996111	0.0110742	0.00864164	0.0121432	0	0.0250281	0.0201239	0.0174434	0	0	0.0151131	0.00960803	0.017977	0.0259149	0.00818619	0	0.00930579	0.018313	0.0203407	0.0182956	0	0.0182663	0.011197	0.00938329	0.00730128	0.0163843	0.0144739	0.0074624	0.0120076	0.0364824
CD83	0.13116	0.0807253	0.0586012	0.0560784	0.0512653	0.0955982	0.123373	0.0915387	0.0852649	0.0380071	0.0777021	0.035842	0.0316504	0.0908778	0.0672163	0.0582171	0	0.0324423	0.0594356	0.0440272	0.0457006	0.0989487	0.0387064	0.0434	0.0954474	0.0361212	0	0.105489	0.065657	0.032288	0.0773925	0.0700376	0.0508565	0	0.0303249	0.0648503	0.0852681	0.117007	0	0.0500814	0.0550358	0.0498187	0.166845	0.0618352	0.0795868	0.0767464	0.0416686	0.124093
JARID2	0.835111	0.849503	0.878875	0.820873	0.915827	0.853557	0.718722	0.970689	1.01158	0.821078	0.845118	0.720266	0.752676	0.963551	0.922585	0.872522	0.451963	0.795015	0.828676	0.798169	0.941097	0.972094	0.512907	1.06354	0.690796	0.659025	0	0.714404	0.821171	0.913468	0.891284	1.08865	0.90815	0.951574	0.63142	0.934761	0.980154	0.867712	0	0.762543	0.758571	0.776078	0.824734	0.717237	0.723661	0.803005	1.03962	0.734176
DTNBP1	0.218245	0.28922	0.352517	0.326137	0.327201	0.296814	0.3277	0.379358	0.423894	0.405858	0.334587	0.287279	0.228202	0.318771	0.353417	0.376244	0.336509	0.456152	0.312337	0.366747	0.385823	0.380452	0.159248	0.369809	0.297391	0.316872	0	0.245657	0.208968	0.342278	0.262407	0.216695	0.37063	0.351351	0.261014	0.275204	0.349367	0.441313	0	0.278496	0.237617	0.2565	0.317308	0.244356	0.335641	0.232365	0.339513	0.32082
MYLIP	0.0750812	0.088601	0.0811613	0.0790491	0.0869141	0.10987	0.142789	0.0998489	0.0749883	0.131898	0.0769631	0.0493984	0.0608579	0.0903193	0.068541	0.074779	0	0.076358	0.0551935	0.0736786	0.0705153	0.0768626	0.034212	0.151632	0.124897	0.0567966	0	0.0683617	0.061204	0.118478	0.0839907	0.0804738	0.0617694	0.151327	0.0424006	0.0746174	0.108352	0.0932196	0	0.0577335	0.0462209	0.0189815	0.051937	0.0422225	0.0492038	0.0184309	0.121829	0.121887
GMPR	0.0197421	0.0440501	0.0420479	0.0379626	0.01692	0.0231951	0.0572685	0.0378763	0.0665678	0.0675176	0.0285531	0.0284687	0.0268877	0.0555306	0.0702208	0.0336374	0.0813644	0.061449	0.0419715	0.0746309	0.0237406	0.0545179	0.00994681	0.0714759	0.0214897	0.0481119	0	0.0343366	0.0326415	0.0615146	0.0313866	0.0582307	0.0621919	0.0923604	0.0282382	0.0437716	0.0325017	0.0416699	0	0.0267734	0.0338882	0.0155604	0.0310697	0.0311236	0.0257075	0.0464977	0.0663726	0.080389
ATXN1	2.45865	2.62865	2.69783	2.7298	2.70555	2.80356	2.57147	2.73704	2.81923	2.75687	2.56107	2.70802	2.664	2.45548	2.63124	2.74835	2.41517	2.40379	2.61606	2.59407	2.67559	2.47312	2.58563	2.87634	2.62774	2.34736	0	2.63596	2.56842	2.59951	2.75758	2.68728	2.69496	2.65271	2.53095	2.86568	2.72142	2.60481	0	2.52673	2.56514	2.63442	2.58413	2.47108	2.57611	2.41418	2.72742	2.42671
STMND1	0.0161671	0.00575349	0.0158561	0.0229727	0.00682145	0.0147377	0.0134245	0.0073833	0.0183024	0.00812453	0.0116615	0.00916522	0.0105718	0.0259762	0.0273988	0.0244698	0	0.0250744	0.019114	0.0196129	0.0194301	0.0253632	0.0145191	0.0247513	0.013464	0.0115572	0	0.0208629	0.0157959	0.00651305	0.0238965	0.0210275	0.0100142	0.0245579	0.0203774	0.0194335	0.0106281	0.00587436	0	0.00774101	0.00177654	0	0.00936705	0.0101042	0.0152061	0.00970327	0.0144933	0.0101041
RBM24	0.159296	0.124731	0.182607	0.13476	0.165293	0.125999	0.116389	0.183109	0.195399	0.195217	0.19475	0.175209	0.146725	0.134518	0.169579	0.158429	0	0.147396	0.21091	0.148585	0.192108	0.245695	0.130941	0.223636	0.166712	0.156568	0	0.0977207	0.206671	0.107933	0.133727	0.255422	0.16103	0.213678	0.110537	0.194651	0.230562	0.165745	0	0.147243	0.128446	0.12313	0.242399	0.12336	0.174869	0.17012	0.13189	0.195542
CAP2	1.17939	1.52502	1.59148	1.60473	1.57241	1.51346	2.11148	1.57026	1.68514	1.68792	1.63778	1.59413	1.68005	1.37206	1.46844	1.58902	1.55112	1.33795	1.69281	1.50598	1.73107	1.39544	1.56994	1.66212	1.85084	1.47088	0	1.53039	1.73805	1.24197	1.52288	1.75145	1.60989	1.67441	1.46046	1.62841	1.76256	1.70718	0	1.52003	1.40951	1.4791	1.33819	1.6159	1.75298	1.50333	1.68466	2.06453
FAM8A1	0.213987	0.185778	0.206336	0.148268	0.132029	0.181107	0.282782	0.254524	0.169198	0.17352	0.172306	0.136215	0.155177	0.183724	0.127471	0.175144	0.369801	0.146529	0.249522	0.115148	0.169142	0.237265	0.100045	0.180658	0.235002	0.0859962	0	0.152238	0.227646	0.138719	0.245013	0.213417	0.171743	0.1016	0.10176	0.125148	0.24843	0.224915	0	0.141493	0.0679649	0.176613	0.18851	0.111544	0.23115	0.197754	0.108207	0.132951
NUP153	0.504472	0.479452	0.601818	0.536127	0.533362	0.517722	0.638507	0.619855	0.582454	0.650262	0.595515	0.56116	0.479587	0.710754	0.494799	0.550579	0.43455	0.597165	0.571703	0.536058	0.577285	0.671996	0.358925	0.639378	0.59907	0.520489	0	0.468744	0.644702	0.458342	0.485178	0.597975	0.604617	0.658663	0.352728	0.613616	0.589356	0.562403	0	0.526455	0.393571	0.47771	0.613809	0.461808	0.500634	0.660971	0.625259	0.679885
KIF13A	0.747773	0.413152	0.693665	0.594193	0.545271	0.728689	0.769511	0.59297	0.55198	0.585671	0.479408	0.508179	0.499701	0.47931	0.627034	0.57492	0.537402	0.438588	0.588686	0.481786	0.509234	0.648741	0.451375	0.616185	0.564949	0.530464	0	0.502451	0.612834	0.772327	0.592329	0.514433	0.881099	0.5837	0.50897	0.48713	0.731448	0.662914	0	0.535444	0.398625	0.872187	0.589106	0.533925	0.727702	0.576576	0.519467	0.930288
NHLRC1	0.0086863	0.00378596	0.00982938	0.013841	0.00796871	0.00262455	0.00551836	0.00695415	0.0134227	0.00311993	0.00520314	0.0126291	0.00858237	0.017373	0.00401459	0.0121419	0	0.00295379	0.0207202	0.00853796	0.0166495	0.0203668	0	0.0201925	0.00404655	0.00388358	0	0.00562591	0.0141387	0.00444722	0.0159485	0.0118914	0.00524421	0.0222704	0.0101237	0.0129965	0.00812791	0.00685331	0	0.0129423	0	0.00899639	0.0131314	0	0.00860643	0.00552844	0	0.0111091
TPMT	0.125329	0.0858005	0.124023	0.0883952	0.0914246	0.0750709	0.124596	0.116745	0.0993008	0.0782318	0.0938543	0.101696	0.141389	0.096076	0.10878	0.0939951	0.0627749	0.0864161	0.131162	0.102293	0.0891233	0.138436	0.101061	0.150452	0.0971166	0.0408693	0	0.0815434	0.0828902	0.0956115	0.110837	0.127437	0.114756	0.1276	0.0662189	0.0905809	0.102722	0.116465	0	0.0888852	0.0784891	0.103197	0.151952	0.060408	0.100719	0.0548496	0.0834669	0.0531601
KDM1B	0.156633	0.120078	0.182742	0.170525	0.120988	0.154369	0.187172	0.196554	0.212953	0.157501	0.124533	0.119126	0.108002	0.196451	0.199136	0.22352	0	0.208198	0.13945	0.171337	0.157564	0.221593	0.0990528	0.275317	0.140454	0.15161	0	0.107039	0.173906	0.174895	0.182306	0.20545	0.173901	0.160577	0.159016	0.218833	0.16751	0.146368	0	0.141196	0.140326	0.133615	0.115151	0.129604	0.144579	0.126294	0.239231	0.153052
DEK	0.189054	0.115854	0.167967	0.0896028	0.111251	0.166025	0.336094	0.221534	0.135921	0.0939663	0.107726	0.125848	0.101569	0.261302	0.0963827	0.103753	0.112735	0.127202	0.220184	0.095286	0.133183	0.229624	0.0331255	0.188187	0.126789	0.114631	0	0.0625348	0.151948	0.0956058	0.130186	0.236894	0.145568	0.188525	0.13146	0.146785	0.2426	0.181449	0	0.131016	0.0844529	0.154166	0.205134	0.061434	0.217668	0.154527	0.0926589	0.254823
RNF144B	0.0154978	0.0106651	0.0095512	0.0236358	0.0132053	0.00386072	0	0.00364647	0.00873868	0.00808343	0.00297326	0.00557651	0.0054693	0.0200009	0.00674756	0.00578961	0	0.00551348	0.00633341	0.0063086	0.00561287	0.00549301	0.00989089	0.0131934	0.0124008	0.00498559	0	0.0197972	0.00890766	0.00459519	0	0.00189435	0.00519404	0	0.0217151	0.00164703	0.001202	0.00177355	0	0.00740685	0.00146553	0.00320688	0.0184151	0.00346872	0.000988596	0.00921192	0.00653014	0.00409264
ID4	0.0172248	0.0128923	0.0113768	0.011562	0.0108303	0.0213244	0.00565662	0.014047	0.00834838	0.0071688	0.0107127	0.0124044	0.0166316	0.00444104	0.0058612	0.0208575	0	0.00178341	0.00957623	0.0271884	0.011267	0.0127343	0.0107791	0.011844	0.0107103	0.0014473	0	0	0.0103741	0.00915147	0.0209281	0.0145591	0.00889057	0	0.00594379	0.00380141	0.0224153	0.00707949	0	0.0226855	0.0118396	0	0.0142062	0.0280717	0.00413739	0.00416733	0.00226066	0.004328
MBOAT1	0.0113451	0.0134496	0.0228489	0.0289772	0.0247302	0.0168169	0.0319578	0.00577374	0.0163256	0.0103018	0.0079403	0.0112927	0.00523602	0.0161857	0.00702637	0.00701352	0	0.0043529	0.0150421	0.0049185	0.0139906	0.0172686	0.00918351	0.017208	0.0115642	0.00937888	0	0.0124906	0.0263779	0.0188381	0	0.0245628	0.0162102	0	0.005222	0.0127899	0.039886	0.0124584	0	0.00641245	0.0184916	0.00814515	0.0217502	0.00930422	0.0125798	0.0140408	0.0096247	0.0988544
E2F3	0.423373	0.488283	0.635636	0.571126	0.603196	0.581045	0.363279	0.611863	0.791453	0.625236	0.537344	0.580025	0.509093	0.543034	0.535504	0.67183	0.0919171	0.47823	0.621288	0.585965	0.676131	0.660728	0.439355	0.756154	0.519126	0.486882	0	0.529986	0.495347	0.470428	0.42144	0.687633	0.53638	0.447527	0.536229	0.527825	0.407456	0.496728	0	0.570941	0.575266	0.378094	0.494437	0.372755	0.46751	0.768221	0.742363	0.888973
CDKAL1	1.51232	1.55233	1.46694	1.40566	1.39608	1.53292	1.4138	1.42286	1.31902	1.46741	1.38265	1.51584	1.39635	1.54315	1.403	1.31894	1.21249	1.47741	1.47463	1.50012	1.43686	1.54744	1.06218	1.49816	1.49863	1.31517	0	1.48152	1.71977	1.63466	1.44643	1.31866	1.60541	1.42477	1.449	1.41631	1.41085	1.42005	0	1.28684	1.19574	1.64805	1.5998	1.29541	1.50693	1.36315	1.26788	1.64019
SOX4	0.0137765	0.027141	0.0367456	0.0509381	0.0939829	0.0482191	0.105923	0.0491065	0.0593748	0.0423312	0.0498864	0.0439549	0.0808946	0.0122246	0.0490248	0.0361439	0.0919171	0.0520822	0.0654118	0.0437344	0.0394791	0.0302228	0.00875298	0.144472	0.0784062	0.0180031	0	0.0205065	0.0238192	0.0215616	0.0489755	0.0419541	0.0209008	0.104012	0.0135051	0.0420203	0.0324069	0.0445641	0	0.0309539	0.0351549	0.0080243	0.0173585	0.0471587	0.0435341	0.105236	0.0543375	0.145464
HDGFL1	0	0	0	0.00111909	0.00289148	0	0	0	0	0	0	0	0	0	0	0	0	0	0.00136932	0	0	0.000387292	0	0	0.00065259	0	0	0	0	0	0	0	0	0	0	0	0	0	0	0	0	0	0	0	0	0	0	0
NRSN1	0.785033	0.958149	1.19423	1.22397	1.13878	1.04998	1.40916	1.26609	1.32884	1.16047	1.06899	0.995972	1.03476	1.2893	0.913677	1.535	0.659218	0.941143	1.39837	0.940312	1.12712	1.2102	0.655337	1.46955	0.984585	0.761455	0	0.894454	1.16236	0.86733	0.751301	1.31097	0.955488	1.02884	0.752631	1.09314	1.13629	1.0787	0	0.884324	0.876846	0.864779	1.21094	0.874728	1.04239	1.52399	1.06049	1.05678
DCDC2	0.117335	0.164215	0.149719	0.154129	0.181703	0.152596	0.0935526	0.184875	0.158319	0.192243	0.152249	0.175463	0.157718	0.175341	0.187721	0.166145	0.105833	0.188985	0.174138	0.163152	0.145644	0.206019	0.017663	0.323019	0.163207	0.116236	0	0.16596	0.206397	0.185242	0.0755449	0.152002	0.133243	0.180449	0.0606402	0.212372	0.0860835	0.117247	0	0.134694	0.123787	0.111515	0.14777	0.101281	0.0945025	0.212101	0.21542	0.160618
MRS2	0.310611	0.254933	0.381465	0.28965	0.253833	0.325188	0.353214	0.42049	0.351446	0.263814	0.316959	0.300696	0.248631	0.560722	0.315855	0.399597	0.173281	0.318316	0.404372	0.268185	0.355296	0.511345	0.124751	0.376068	0.232792	0.17422	0	0.195286	0.392814	0.266431	0.343261	0.521198	0.368794	0.273565	0.213898	0.283101	0.416451	0.373994	0	0.323017	0.270338	0.412943	0.407315	0.168388	0.286491	0.367479	0.263487	0.202017
GPLD1	0.490625	0.495538	0.542582	0.515646	0.472817	0.375291	0.289961	0.661464	0.647408	0.509996	0.504367	0.47703	0.518509	0.91736	0.682627	0.760003	0.36177	0.71459	0.598148	0.568601	0.663691	0.676276	0.358931	0.744037	0.423069	0.380483	0	0.286155	0.39992	0.476839	0.42987	0.631146	0.522072	0.32889	0.357759	0.558199	0.398281	0.441481	0	0.379569	0.465211	0.464048	0.695773	0.261895	0.398981	0.640146	0.541793	0.244333
ALDH5A1	0.274687	0.168936	0.292658	0.21444	0.213798	0.229489	0.202857	0.297329	0.215688	0.229357	0.249963	0.275994	0.259904	0.336807	0.254226	0.247206	0	0.218983	0.277957	0.240444	0.231323	0.329474	0.132278	0.360296	0.235553	0.19616	0	0.196374	0.216881	0.205415	0.251931	0.304471	0.26053	0.355387	0.173276	0.221211	0.16851	0.246777	0	0.195424	0.206205	0.188177	0.273662	0.0858008	0.189964	0.270371	0.19904	0.142971
KIAA0319	0.813317	1.06766	1.21295	1.13686	1.40911	1.28782	1.02667	1.17354	1.18031	1.12503	1.01493	1.08095	1.2242	1.17148	1.08488	1.16988	0.610165	1.02807	1.20476	1.21141	1.12713	1.01373	0.891491	1.36303	1.19638	0.759871	0	1.05116	0.94384	1.10197	1.21221	0.951459	1.10243	1.17002	0.879766	1.25975	1.20568	1.35308	0	0.920106	1.06391	0.906592	1.03595	1.01499	1.19365	1.1853	1.30201	0.776812
TDP2	0.322432	0.287633	0.309822	0.288259	0.295022	0.283451	0.509246	0.34386	0.284956	0.276307	0.313484	0.24099	0.244249	0.283434	0.244506	0.261492	0.213158	0.267	0.328998	0.249144	0.26696	0.379152	0.173412	0.336677	0.278898	0.276934	0	0.335766	0.284034	0.277217	0.361754	0.324135	0.295476	0.216778	0.323147	0.264339	0.36508	0.31192	0	0.245657	0.179269	0.243595	0.314583	0.302928	0.366782	0.26382	0.18431	0.264785
ACOT13	0.168367	0.143213	0.200333	0.178988	0.138169	0.132575	0.160543	0.151506	0.19443	0.126579	0.173291	0.111672	0.0807179	0.235528	0.133639	0.145369	0	0.167802	0.18402	0.112186	0.136759	0.202609	0.0861329	0.178389	0.128793	0.112537	0	0.160592	0.153085	0.145472	0.145629	0.155068	0.140301	0.127475	0.167133	0.156796	0.152245	0.147273	0	0.11722	0.105787	0.171232	0.218119	0.0977011	0.124806	0.184469	0.156702	0.0697301
C6orf62	0.631569	0.494805	0.508801	0.548974	0.577845	0.654839	0.428876	0.48828	0.501018	0.422399	0.561173	0.462869	0.51583	0.335266	0.414081	0.504801	0.119218	0.447454	0.628456	0.518869	0.506041	0.548447	0.313891	0.503951	0.573383	0.571842	0	0.616536	0.464741	0.625203	0.355694	0.444132	0.418275	0.399662	0.240802	0.487484	0.372013	0.524094	0	0.361814	0.320047	0.400127	0.395889	0.525739	0.392427	0.612189	0.379757	0.290498
GMNN	0.0262184	0.0331845	0.0426134	0.0197912	0.0151626	0.00893041	0.0906185	0.0589945	0.0291109	0.058499	0.024156	0.037074	0.0182563	0.03654	0.0394233	0.0322159	0.0627749	0.0314208	0.0424272	0.0202815	0.0363365	0.0573077	0.0473817	0.0474358	0.049638	0.0282137	0	0.0225904	0.0461169	0.0353022	0.0765694	0.059536	0.0438368	0	0.0970274	0.0304478	0.0452589	0.0496565	0	0.0425676	0.0189965	0.0145898	0.0930396	0.028816	0.0622749	0.0192798	0.0126586	0.0613655
AL512428.1	0.00712225	0.00747346	0.011837	0.0161828	0.0202643	0	0.019181	0.00511877	0.0178173	0.0072348	0.00828398	0.0153347	0.00671955	0.0122233	0.0105203	0.0134923	0	0.0101229	0.00829549	0.00368501	0.00316273	0.0117883	0	0.0183772	0.00599925	0.0226393	0	0.0178131	0.000929878	0.00298849	0.00836436	0.00463433	0.00827019	0.0581774	0.00200845	0.00770035	0.00741412	0.0133346	0	0.00450608	0.00848534	0	0.0106928	0.0166949	0.0101578	0.0145738	0.0109533	0.0236895
RIPOR2	0.682338	0.59423	0.709041	0.646601	0.720681	0.577934	0.475837	0.692474	0.906882	0.715648	0.50143	0.699892	0.675279	0.794097	0.714053	0.735226	0.542462	0.844473	0.601886	0.731343	0.532414	0.705659	0.562582	0.927167	0.595437	0.57104	0	0.681537	0.432138	0.75153	0.8661	0.586862	0.716351	0.633752	0.471858	0.69084	0.644941	0.848513	0	0.59554	0.858588	0.635499	0.784849	0.520517	0.485014	0.913164	0.83527	0.776417
CARMIL1	1.75316	1.63507	1.85112	1.72971	1.46368	1.55614	1.53447	1.86903	1.5856	1.72416	1.4197	1.544	1.52968	1.98896	1.35346	1.64892	0.919502	1.56863	1.86983	1.65501	1.42648	2.18663	1.15049	1.59218	1.48381	1.33805	0	1.56782	2.05403	1.68214	1.73832	1.8421	2.00415	1.64103	1.85882	1.56287	1.39794	1.68284	0	2.0206	1.49518	2.24026	2.06976	1.29585	1.59929	1.58273	1.73638	1.4588
SCGN	0.0136153	0.00486969	0.0232917	0.00272512	0.00125066	0	0.0191418	0.00955021	0.00246571	0.00364002	0.00334348	0.0137943	0.00586692	0.0101643	0.00117705	0.0128411	0	0	0.00409895	0.00392271	0.00684567	0.0141687	0	0	0.00310723	0.00549968	0	0.00948271	0.0212958	0.00588184	0.0353476	0.0313782	0.00467971	0	0.0195869	0.00416879	0.0105446	0.0251099	0	0.00760188	0.00497883	0	0.0229233	0.00432484	0.0201966	0	0.00430512	0.0298718
SLC17A4	0	0.0029181	0.00115777	0.00110441	0	0	0	0	0.000620221	0	0	0	0	0	0	0	0	0	0	0	0	0.000938633	0	0.00301608	0.00208464	0	0	0.0113634	0.000977259	0	0	0	0	0	0	0	0.00100015	0.0037363	0	0	0	0	0.00227421	0	0	0	0.00402188	0.0102732
SLC17A1	0	0.00183874	0.00141861	0	0.00410736	0.00370792	0	0.00142562	0.000863748	0	0	0	0.00787142	0	0	0	0	0	0.00136995	0.00276364	0	0.000952733	0	0.00555712	0	0.00291316	0	0.00513856	0.00118307	0.00160869	0	0	0	0	0	0	0.00164057	0	0	0.00575943	0.00263979	0.00579405	0	0	0	0	0	0.00590307
SLC17A3	0	0	0.000389375	0.0033411	0.00173985	0.00549996	0	0	0.000521959	0.00263834	0.0015366	0	0	0.00277333	0	0	0	0	0	0	0.00132264	0.00180591	0	0	0.00129064	0	0	0.00346166	0.00408351	0	0	0	0	0	0.00698291	0	0.00328887	0	0	0	0	0.00585906	0.00205151	0	0	0.00202671	0	0.00628725
SLC17A2	0	0	0	0.00265192	0	0	0	0	0	0	0	0.00522394	0	0	0.00108216	0	0	0	0	0	0	0.00152137	0	0	0.00129214	0	0	0	0	0	0	0	0	0	0	0	0.00174357	0	0	0	0	0	0.00271956	0.00301064	0	0.00455958	0.00407728	0
TRIM38	0.00710378	0.00718249	0.00511683	0	0.00326955	0.00356629	0	0.00436083	0.00199344	0	0.00402913	0	0	0	0	0	0	0	0	0	0.00123296	0.00284489	0	0.00699112	0	0	0	0.00783141	0	0	0.0107168	0.00203253	0.00135506	0	0	0	0.00108584	0.00200607	0	0	0	0	0	0.00207444	0	0	0.00541026	0.00707511
HIST1H1A	0	0	0.00065999	0	0	0	0	0.000829994	0.00118535	0.0015177	0	0	0	0	0	0	0	0	0.00325409	0.00207294	0.000987382	0.00278164	0	0.00667257	0.000926799	0	0	0	0.00218955	0	0	0.00175041	0.00110327	0	0	0	0.00161652	0.000948444	0	0	0	0	0.0135786	0	0	0.00338258	0	0
HIST1H4A	0	0	0	0	0	0	0	0	0	0	0	0	0	0	0.00163825	0	0	0	0.00101092	0	0	0.000374382	0	0.00212137	0	0	0	0	0.0011007	0	0	0	0	0	0	0	0	0	0	0	0	0	0	0	0	0	0	0
HIST1H1C	0	0.00459016	0.00160206	0.00187149	0	0	0.0241232	0.00619636	0.00133978	0	0.00618141	0.00190257	0.00564752	0	0.0011546	0	0	0	0.0035718	0	0.000797007	0.00358845	0	0	0.00120274	0	0	0	0	0.00727604	0.00849125	0.00326733	0.0040596	0	0	0	0.00111514	0.00402158	0	0	0	0	0.00176863	0	0.00190574	0.00214184	0.00267264	0.00387644
HFE	0	0	0.00457031	0.00503965	0.00423898	0.00366696	0	0.00279943	0.00096348	0	0.00422526	0.00138736	0	0.00379644	0.00486203	0.0119178	0	0.00269203	0.00433678	0.00455993	0.0045861	0.0050727	0	0.00761808	0	0	0	0	0.00189531	0.00187282	0	0.00880677	0.000554591	0	0	0.00164703	0.00212362	0	0	0.00237366	0.00721192	0	0.00406374	0	0	0.0028692	0	0.00324056
HIST1H4C	0.0020371	0.0108569	0.0342422	0.032467	0.017757	0.0156434	0.382704	0.179287	0.0615697	0.0478375	0.0406037	0.0576837	0.0518447	0.104129	0.0449253	0.0498041	0	0.00956235	0.129397	0.0274183	0.061898	0.0937918	0.0703328	0.0866575	0.022396	0.0135343	0	0.0339061	0.0356026	0.0247991	0.0902719	0.0826939	0.072398	0.0408843	0.0164919	0.0178124	0.141731	0.120569	0	0.0305677	0.012634	0.057775	0.0507947	0.0430358	0.0788254	0.148309	0.0202906	0.125101
HIST1H2BC	0.00239557	0.0071085	0.00127493	0.0060061	0	0.00499412	0.0146088	0.00264917	0.00488358	0	0.00804122	0.00100664	0.00273956	0.0152697	0.00255045	0	0	0.00577461	0.00215558	0.00564143	0.00696713	0.00512309	0	0.00365446	0.00312924	0.00676912	0	0	0.00117683	0.00430208	0	0	0.00225438	0	0	0.00216254	0	0	0	0	0	0	0.0151166	0.00347378	0	0.00371359	0	0.0329043
HIST1H2AC	0.0230347	0.0120117	0.0217903	0.0251544	0.0366182	0.0339034	0.518633	0.0198872	0.0476727	0.0283663	0.024171	0.00788325	0.0184348	0.0168381	0.0134904	0.0456647	0.175888	0.0208988	0.0175819	0.0131015	0.0256233	0.0391628	0	0.0395834	0.0363555	0.0158288	0	0.0133586	0.0359235	0.0174671	0.0163767	0.0503158	0.0161602	0.10461	0.0128136	0.0112766	0.0518887	0.0345004	0	0.00823735	0.0160521	0.00908329	0.0131019	0.0378829	0.055597	0.0417757	0.0397675	0.352234
HIST1H1E	0	0.00267038	0.000717108	0	0	0	0.0130814	0.00467208	0	0	0.00483524	0.00190257	0.0026496	0.00913943	0.00279361	0.00943362	0	0	0.00374691	0.00331966	0.00280273	0.00917034	0	0.00937881	0.00325495	0	0	0	0	0.00179895	0.00607792	0	0.00432805	0	0	0.0068874	0.00266548	0	0	0.00310604	0	0	0.00681314	0.00782649	0.00315891	0.0132209	0.00517334	0.00716138
HIST1H2BD	0.0182507	0.00517568	0.0263165	0.031663	0.0213024	0.0202009	0.16129	0.0170027	0.0279593	0.00361271	0.0135689	0.017743	0.00850636	0.0308261	0.0175856	0.0150689	0	0.0192965	0.023245	0.0054486	0.0199364	0.0276173	0.0495099	0.0383269	0.0382981	0.0117265	0	0.00749477	0.0243791	0.0149134	0.00665748	0.0288542	0.00992546	0.0348523	0.00352653	0.0102986	0.0255678	0.0126553	0	0.00932203	0.014786	0.0117361	0.0231407	0.0486712	0.0441576	0.0263412	0.0138144	0.166106
HIST1H2BE	0.0158331	0.0240279	0.0368759	0.0282672	0.038776	0.0293163	0.0827083	0.0357856	0.0376925	0.0114779	0.0410183	0.0389923	0.0218777	0.0619807	0.0432298	0.0448916	0	0.0463453	0.0317279	0.0372665	0.0339421	0.0369638	0.0443714	0.0419311	0.0333097	0.0319442	0	0.0298768	0.0550448	0.0259667	0.0231582	0.0724854	0.0388348	0.0398032	0.0590213	0.0312217	0.0523005	0.0288322	0	0.0301264	0.0304662	0.0252884	0.0721317	0.00923872	0.0458001	0.05268	0.0125675	0.11856
AL031777.3	0.0042806	0.00176173	0.00204533	0	0.0041043	0.00366696	0.0332349	0.00342724	0.00216626	0	0.00250668	0.00208297	0	0	0.0112072	0	0	0	0	0	0	0.00402413	0	0	0.00167123	0	0	0.0187144	0	0.00151384	0.00849125	0.00889731	0.00131468	0	0	0	0.00554296	0	0	0	0	0	0.00386836	0	0.00583112	0.00368867	0.0059135	0.0997294
HIST1H2BF	0	0	0	0.00201122	0	0	0.00346646	0	0.000513567	0	0	0	0	0	0	0	0	0	0	0	0	0	0	0	0	0	0	0	0	0	0.00683116	0	0	0	0	0	0	0	0	0	0	0	0	0	0	0	0.004498	0.00459485
HIST1H4E	0.0064727	0	0.00279699	0.00574825	0	0.00776855	0.0272087	0.00184112	0.00201836	0	0.000727746	0	0	0.00476428	0.00153411	0	0	0.00261878	0.00191454	0	0.0028387	0.00287476	0	0.0104825	0.00497506	0	0	0	0.0036928	0.00175988	0	0.0032056	0.00234027	0	0.00608686	0	0	0	0	0	0	0.00813724	0	0	0.00632078	0.00584259	0.00222489	0.0361354
HIST1H2BG	0.00424104	0.00345556	0.00503639	0.00315432	0.00331866	0	0.0358691	0.00359251	0.00287308	0.00307066	0.00178367	0	0.00249122	0	0.00342843	0.00390467	0	0.00264789	0.00244767	0.00403303	0.0012189	0.00395665	0	0.00693194	0.00483569	0	0	0	0.00390707	0.00277519	0	0.0117983	0.000655836	0	0	0.00216115	0	0	0	0.00315204	0	0	0.00601998	0	0.0045061	0.005215	0.002221	0.0676242
HIST1H2AE	0	0	0	0.0025925	0	0	0.00244271	0.000669271	0.00271884	0	0	0	0	0	0.00109139	0	0	0	0	0	0.000787698	0.00164854	0	0.00393923	0	0	0	0	0	0.00166607	0	0	0	0	0	0	0	0	0	0	0	0	0	0	0.00200069	0	0	0
HIST1H3E	0	0.00174327	0.00179216	0.00684556	0.00158437	0	0.00432602	0.00195953	0.00462073	0	0	0	0	0	0.00274919	0	0.0813644	0.00494918	0.00933554	0.00324341	0	0.00311967	0	0.00173966	0.000937506	0	0	0	0.000958746	0.000866469	0	0.00224723	0.00121007	0	0	0.00250087	0	0.00125849	0	0.00341873	0	0	0.00210583	0	0	0	0.00534731	0.00711618
HIST1H1D	0	0	0	0.00321752	0	0	0	0.00731344	0.000562092	0.0015177	0	0	0.00194336	0	0.00421336	0	0	0	0	0	0	0.000442239	0	0.0019338	0.00139575	0	0	0	0.00205368	0.00313756	0	0	0	0	0	0	0.000658726	0	0	0	0	0	0.003243	0	0.00536645	0	0	0.0144311
HIST1H2BH	0	0	0	0	0	0	0	0.00119812	0	0	0	0	0	0	0	0	0	0	0	0	0	0	0	0	0.000953603	0	0	0	0	0.00211178	0	0	0	0	0	0	0	0	0	0	0	0	0	0	0	0	0	0
HIST1H4H	0.0164739	0.00954584	0.00706365	0.0157387	0.0119367	0.0142303	0.0557813	0.00886718	0.0159252	0	0.0104173	0.0128145	0	0.00539693	0.0208363	0.0206853	0	0.0216007	0.00763086	0.019558	0.014333	0.0098362	0.0193311	0.0155111	0.0144815	0.00949953	0	0.00926125	0.019988	0.0123696	0	0.0141107	0.00636138	0	0	0.00443272	0.0159813	0.0137197	0	0.00481723	0.0130245	0.0362535	0.00883614	0.0080061	0.00369017	0.0185959	0.00987897	0.109204
BTN3A2	0.00951723	0.0157682	0.0210761	0.0117118	0.0151584	0.00370792	0.103957	0.0129455	0.00939576	0.0273614	0.0180407	0.0363489	0.0327527	0.0130978	0.012757	0.0133426	0	0.014784	0.0172514	0.00816126	0.00898019	0.00868813	0	0.0266887	0.0109229	0.011772	0	0.0054557	0.0248761	0.0239391	0.013024	0.0202876	0.028188	0	0.0356243	0.032401	0.0167774	0.0591634	0	0.0097839	0.0211276	0	0.0254163	0.0143852	0.0572186	0.00157547	0.0115378	0.00272356
BTN2A2	0.0109765	0.00372135	0.00602202	0.00831486	0.00401226	0.00286678	0.13499	0.00812247	0.0028009	0.0050502	0.0010717	0.00736778	0.00246369	0.0224189	0.0120652	0.00398737	0	0.00808442	0.0108935	0.0030057	0.00690903	0.00723439	0	0.00620411	0.0130615	0.00448889	0	0.00590865	0.0110755	0.00659386	0.0113031	0.00334968	0.00423818	0.0274657	0.0281482	0	0.0162559	0.0192885	0	0.00317687	0.00705876	0	0.0116836	0.0388486	0.0125787	0	0.00382213	0.0766878
BTN3A1	0.00918263	0.0250085	0.0225256	0.00741064	0.0260119	0.0412668	0.0578635	0.0177559	0.0133918	0.0356641	0.00916876	0.0150479	0.03134	0.0110553	0.0196876	0.0148093	0	0.0160605	0.0208754	0.0144283	0.027433	0.0187126	0	0.0479221	0.00995636	0	0	0.0278928	0.0389443	0.0330682	0.0231245	0.0123179	0.0263598	0	0.0123841	0.012763	0.0230378	0.0343528	0	0.0303466	0.00754992	0.0607504	0.0585828	0.0437631	0.0160723	0.0146291	0.0201253	0.0801994
BTN3A3	0.025383	0.0487182	0.0496233	0.020929	0.0195726	0.0622856	0.142605	0.0375209	0.0273923	0.0362146	0.032698	0.0482448	0.0350624	0.0265908	0.0408972	0.0203332	0.0966825	0.0328217	0.0398757	0.0298837	0.0148418	0.0507809	0.0399317	0.0254348	0.0240252	0.0194726	0	0.0410733	0.046191	0.0356434	0.033578	0.0126824	0.0396305	0	0.042837	0.0344317	0.0526972	0.0900698	0	0.024367	0.0163529	0.0336346	0.0530784	0.0233612	0.0571948	0.0200077	0.0145126	0.15873
BTN2A1	0.0792021	0.12051	0.152339	0.0954003	0.0978695	0.0844849	0.1829	0.153842	0.126571	0.0876262	0.0979607	0.110542	0.150285	0.161318	0.0838792	0.131604	0	0.0714207	0.156338	0.101679	0.105111	0.152281	0.0742374	0.0845421	0.121888	0.0778373	0	0.0801705	0.0930553	0.0815115	0.117591	0.122125	0.106229	0.158223	0.0986939	0.0963012	0.146214	0.169144	0	0.111612	0.0792055	0.0915574	0.140411	0.13746	0.0981422	0.12433	0.149586	0.294608
BTN1A1	0	0.00256596	0.00309624	0.00374489	0.00249823	0	0.00417403	0.00126775	0.00138271	0	0	0	0	0	0	0.0035594	0	0.00198309	0.00349143	0.00169346	0.0016421	0.00185511	0	0.00254254	0	0	0	0	0.00150812	0.00245318	0	0.00460068	0.000895067	0	0	0.00236578	0	0	0	0.00147563	0.00182246	0	0	0.00393419	0	0.00194813	0	0.0177585
HMGN4	0.0311157	0.0578562	0.0847696	0.103055	0.049216	0.0289507	0.0504628	0.10937	0.147465	0.0674223	0.0523023	0.0484305	0.0636333	0.188231	0.0886723	0.145693	0.141134	0.170863	0.128822	0.0845289	0.0999583	0.12886	0.0221924	0.179576	0.0492704	0.030937	0	0.0397547	0.0493232	0.0535941	0.0589993	0.102549	0.0510203	0.014746	0.0486507	0.0908619	0.0893753	0.0573664	0	0.0739176	0.0689064	0.0222638	0.1492	0.0532566	0.0321697	0.0911678	0.0652705	0.0408554
ABT1	0.0479182	0.0392321	0.0573249	0.0365089	0.0260105	0.0345216	0.100889	0.0929608	0.0555387	0.0416793	0.0297531	0.0352503	0.0439926	0.106684	0.0261052	0.0535321	0	0.0396943	0.0855949	0.0339337	0.0595045	0.0663803	0.00912602	0.0599698	0.0400615	0.034738	0	0.033157	0.0421966	0.026798	0.0511106	0.081338	0.0450108	0.0411465	0.0038784	0.0181745	0.0604962	0.0558383	0	0.0540095	0.0450143	0.0351553	0.0872976	0.0274321	0.0533808	0.0750235	0.0349257	0.0223687
ZNF322	0.152964	0.0871201	0.130686	0.0967907	0.102253	0.0577994	0.152815	0.151627	0.145336	0.134534	0.114886	0.104988	0.133637	0.184539	0.16414	0.185821	0.105833	0.1789	0.107725	0.0839072	0.130039	0.197124	0.0870896	0.29619	0.141755	0.101453	0	0.0649496	0.079721	0.101909	0.131327	0.131662	0.0938705	0.152421	0.0605635	0.104555	0.102744	0.132787	0	0.122278	0.119244	0.0875764	0.127656	0.0417568	0.070171	0.119207	0.152086	0.197568
HIST1H2BJ	0.00604316	0	0.00372394	0.00201122	0.00527178	0.0027653	0.00977972	0.00918908	0.00652295	0	0.00346753	0.00586318	0.0047291	0.00571115	0.00233235	0.00567831	0	0.00354258	0.0010654	0.00357761	0.00712395	0.00776791	0	0.00494262	0.0058147	0.0144806	0	0.0095309	0.00313761	0.00189716	0	0.00759933	0.00250162	0	0.00456598	0.00140355	0.00462229	0.00299977	0	0.00209896	0.00215595	0	0	0.00873648	0.00752271	0	0.00373349	0.0416101
HIST1H2AG	0	0	0	0.00251516	0	0	0.00662716	0	0	0	0	0	0	0	0	0	0	0.00543483	0.000609416	0	0	0	0	0	0	0	0	0	0	0	0	0	0	0	0	0	0	0	0	0	0	0	0	0	0	0	0	0.0054178
PRSS16	0.00696842	0.00517965	0.0059026	0.0122511	0.0058934	0.00296808	0.00627523	0.00969716	0.0089093	0.00997478	0.00224644	0.00684011	0.00489706	0.00544793	0.0080699	0.00845284	0	0	0.0153492	0.00857443	0.00825367	0.00733373	0	0	0.00445677	0.00249363	0	0.00919843	0.00553907	0.00543802	0	0.00717909	0.00453502	0.0300072	0	0.00516099	0.00220675	0.00351374	0	0.00606605	0.0043877	0	0	0.0110405	0.0051296	0.00236196	0.010191	0.028012
POM121L2	0.0022699	0.00544508	0.00272921	0.00490336	0.00537676	0.00286678	0.0024227	0.00103151	0	0	0.00196443	0	0	0.00491173	0.00366484	0.00645254	0	0	0.00504943	0.0043302	0.00456046	0.00736485	0	0.00267089	0.00755785	0.000634216	0	0.00522578	0.00508188	0.00106246	0	0.00428137	0.00123765	0	0.00271074	0	0.0011991	0.00531351	0	0	0.00143571	0	0.00338247	0	0.00382451	0	0.00512388	0.0160046
ZNF391	0.17034	0.208419	0.212365	0.27355	0.256364	0.181437	0.212494	0.20188	0.256845	0.205583	0.223429	0.170101	0.154263	0.220398	0.168344	0.164321	0.142049	0.143012	0.199545	0.177019	0.219428	0.262388	0.106166	0.303887	0.157007	0.228382	0	0.150513	0.1726	0.280128	0.196834	0.193059	0.272739	0.102276	0.152156	0.226222	0.165254	0.199908	0	0.212371	0.162836	0.182574	0.211886	0.129562	0.118845	0.185331	0.173451	0.188149
ZNF184	0.0989463	0.141013	0.160569	0.151162	0.117667	0.147061	0.134209	0.164811	0.114046	0.133746	0.120255	0.150185	0.102641	0.16664	0.0681928	0.114854	0	0.0637121	0.152867	0.0725719	0.170229	0.194091	0.026576	0.118999	0.110644	0.0820596	0	0.119874	0.223025	0.139777	0.118276	0.158762	0.156737	0.0213206	0.0756412	0.15218	0.0859473	0.116776	0	0.169693	0.0842662	0.138244	0.138368	0.0798033	0.120308	0.306086	0.0800584	0.115545
HIST1H3H	0	0	0	0.0012892	0	0	0.00458456	0	0.000422996	0.0020971	0.00167644	0	0	0	0.000674398	0	0	0.00165444	0	0	0	0	0	0	0.00215806	0	0	0	0	0	0	0	0	0	0	0	0	0	0	0	0	0	0.00864427	0	0	0	0	0.0226925
HIST1H2BN	0.0405038	0.015881	0.0392867	0.0663393	0.0496891	0.0526769	0.0665993	0.0463751	0.0693552	0.0546896	0.0317351	0.0270418	0.0451481	0.0482346	0.0387857	0.0553171	0	0.0856886	0.0183779	0.0335069	0.0597227	0.0635073	0	0.098017	0.0464083	0.0162722	0	0.0302426	0.0859429	0.0138146	0.00797003	0.0593183	0.027528	0.0116524	0.0224618	0.0390018	0.0345234	0.0354034	0	0.010202	0.0368766	0.0477628	0.0720262	0.00711638	0.00752804	0.0342122	0.0603534	0.345486
HIST1H3J	0	0.00157662	0.000835563	0.00464405	0.00137828	0	0	0	0.00241988	0	0	0	0	0.0038548	0.00365512	0.00620167	0	0.00658906	0.000763143	0	0.00291356	0.00361198	0	0	0.000912742	0	0	0	0.000905201	0	0	0	0	0	0	0.0017067	0.00350632	0.000931027	0	0.00521782	0	0	0	0.00912121	0	0.00331667	0	0.00369019
ZNF165	0.00403664	0.00459016	0.0155652	0.00906091	0.00585671	0.011106	0	0.00659908	0.0125264	0.00952923	0.00941124	0.0114728	0.0100173	0	0.00939678	0.00617016	0	0.0106936	0.0167271	0.00896264	0.0129161	0.0070387	0	0.0164179	0.0117728	0.00170616	0	0.00512109	0.00513734	0.00635178	0.0128604	0.00625903	0.00813874	0	0	0.00575606	0.0169947	0.0187499	0	0.0040127	0.00593141	0	0.0182657	0.0036001	0.00391765	0.016747	0.00793749	0.0114417
ZSCAN16	0.0305858	0.0125616	0.0193313	0.0226504	0.0183859	0.0139132	0.0390828	0.0279262	0.0193607	0.0216798	0.0358453	0.0144711	0.0138438	0.0384074	0.0235939	0.00749884	0	0.021936	0.021176	0.0128854	0.0154161	0.0251779	0.0136347	0.0240048	0.00991748	0.00569656	0	0.00997223	0.0178866	0.0165009	0.0393691	0.0356294	0.0155789	0.0116524	0.00273686	0.0150262	0.0277997	0.0221922	0	0.0203068	0.00571504	0.0190162	0.0219664	0.00812106	0.00552572	0.0324042	0.00977785	0.0383556
ZKSCAN8	0.145315	0.169378	0.137324	0.10648	0.10231	0.169572	0.118173	0.187927	0.123751	0.166046	0.156301	0.108617	0.0948933	0.118514	0.131786	0.112198	0.294351	0.133278	0.134422	0.109444	0.1193	0.194321	0.0773039	0.175008	0.12713	0.134756	0	0.211974	0.0794652	0.133623	0.189351	0.116893	0.128561	0.114046	0.0830852	0.131822	0.153038	0.133084	0	0.169727	0.0710793	0.0782543	0.150153	0.106312	0.139365	0.116046	0.105588	0.277364
ZSCAN9	0.0452901	0.0320558	0.0425689	0.0310899	0.0254582	0.0227732	0.0374447	0.047683	0.039723	0.0470509	0.0404432	0.0315706	0.0341145	0.122273	0.0552516	0.0721323	0	0.0541082	0.0537981	0.0335632	0.0460856	0.0723532	0.0186032	0.0895566	0.0284429	0.0371053	0	0.0148525	0.0281016	0.0317011	0.0233822	0.0312104	0.0237246	0	0.00763661	0.0207687	0.048015	0.0282642	0	0.0247194	0.0248315	0.0117032	0.0267298	0.00892783	0.0474622	0.0662429	0.0187392	0.00385044
ZKSCAN4	0.0453452	0.0343847	0.060675	0.0593846	0.0218746	0.0313601	0.0699279	0.0626368	0.085096	0.0580752	0.0386833	0.0337619	0.0361342	0.16069	0.053808	0.084096	0	0.0886306	0.0782356	0.0546566	0.0611874	0.0934541	0.0282163	0.108093	0.0272775	0.0250897	0	0.00513856	0.0261355	0.0298009	0.0517484	0.0675309	0.037887	0.0165886	0.0250359	0.0488505	0.0562138	0.0415683	0	0.0391981	0.0239769	0.0761471	0.0866237	0.029328	0.0276221	0.0493343	0.0577522	0.0486025
NKAPL	0.0532849	0.0215523	0.0508351	0.109276	0.0286488	0.0352874	0.288697	0.0555035	0.0616043	0.0381036	0.0346918	0.0232413	0.0548804	0.088951	0.0619639	0.0354573	0.105833	0.0263558	0.0408779	0.021521	0.0290909	0.110645	0.0160176	0.0653131	0.0313227	0.0216807	0	0.0787005	0.045698	0.0500349	0.0306648	0.0607893	0.0389845	0	0.0246146	0.0265699	0.206863	0.0763611	0	0.0859944	0.0232435	0.0107469	0.0621263	0.0408617	0.0688894	0.0257942	0.0697016	0.411026
ZSCAN26	0	0	0.00115444	0.00327446	0	0	0.00249632	0	0.0030192	0	0	0	0	0	0	0	0	0	0.00535587	0	0	0.00139486	0	0	0.000496808	0	0	0.00510374	0.00239378	0	0	0	0	0	0	0	0.00155818	0	0	0	0	0	0	0.00440132	0	0	0	0
AL021997.3	0.0475563	0.0150312	0.025495	0.030083	0.0209989	0.0116157	0.0241835	0.0330283	0.024147	0.039089	0.0305112	0.030523	0.0232479	0.055576	0.0357248	0.0141521	0	0.039413	0.0288077	0.0395344	0.0391896	0.0477248	0.0105381	0.0647277	0.0157982	0.0153976	0	0.0256529	0.0236534	0.0252841	0.0262448	0.0351846	0.0242136	0	0.00863952	0.0241184	0.0243801	0.0291084	0	0.0190232	0.0160657	0.0337616	0.0310386	0.0236696	0.0185107	0.0472002	0.0226337	0.0129912
PGBD1	0.529007	0.356933	0.398999	0.292313	0.323766	0.26345	0.32411	0.380708	0.425261	0.375311	0.328905	0.31979	0.353806	0.427152	0.44768	0.300765	0.36299	0.385229	0.360186	0.366828	0.366962	0.494095	0.161119	0.445622	0.286805	0.419528	0	0.263113	0.294386	0.273828	0.239841	0.509312	0.311323	0.385351	0.330533	0.406481	0.383528	0.41056	0	0.391475	0.34452	0.284587	0.352385	0.288872	0.254509	0.621276	0.278876	0.415609
ZSCAN31	0.252856	0.318546	0.400837	0.306827	0.19155	0.283675	0.774319	0.296675	0.315742	0.325691	0.283495	0.214127	0.249548	0.469937	0.385957	0.278557	0.0627749	0.259527	0.337476	0.215365	0.267256	0.30697	0.210388	0.37017	0.258384	0.23923	0	0.312915	0.22436	0.243069	0.405148	0.248072	0.33539	0.625256	0.189912	0.268229	0.591679	0.555885	0	0.327395	0.284103	0.278802	0.230128	0.289991	0.434977	0.612102	0.339902	0.673217
ZKSCAN3	0.068379	0.0500685	0.0608051	0.0686769	0.0903474	0.0778545	0.0262038	0.0684885	0.100466	0.0666703	0.0584684	0.0550393	0.0688236	0.108446	0.0771	0.113111	0	0.132234	0.0632914	0.0802691	0.0986733	0.0959493	0.042039	0.132536	0.0428252	0.0300579	0	0.00903685	0.0501662	0.0559458	0.0126237	0.0975257	0.0403748	0.0222704	0.0212511	0.0627887	0.031699	0.0252949	0	0.0387568	0.0396477	0.0236883	0.0833273	0.0437147	0.0211728	0.062897	0.0803376	0.0651233
ZSCAN12	0.0710549	0.0558059	0.0639131	0.0699129	0.052041	0.0522257	0.0722318	0.0682454	0.0613547	0.0715779	0.0752909	0.0641692	0.086385	0.121077	0.0644585	0.0701141	0.119218	0.0513304	0.0917061	0.0427391	0.0562231	0.120311	0.0703104	0.0913661	0.0454532	0.0547227	0	0.0467529	0.0644135	0.0413108	0.0647667	0.0810335	0.0466633	0.0511507	0.0293103	0.082949	0.0772639	0.0634251	0	0.0756269	0.0368916	0.0347481	0.0760875	0.0383182	0.0633344	0.101131	0.0864157	0.0436126
ZSCAN23	0.0798188	0.127047	0.179123	0.154345	0.102381	0.131249	0.123407	0.157969	0.162829	0.208156	0.156963	0.144814	0.16517	0.213042	0.135336	0.152424	0	0.122963	0.149758	0.144464	0.137187	0.181348	0.12143	0.249287	0.179419	0.12731	0	0.0929809	0.118494	0.128934	0.108389	0.0698694	0.158481	0.159358	0.105224	0.166096	0.128488	0.216458	0	0.137012	0.118251	0.150501	0.139546	0.133891	0.0940344	0.0815542	0.227026	0.0556387
GPX6	0	0	0.00152807	0	0	0	0	0.00369982	0.000745085	0	0	0	0	0	0.000706031	0.00268828	0	0	0.0017522	0.00328116	0	0.00202195	0	0	0	0.00682589	0	0.00370806	0	0	0	0.00284309	0	0	0	0	0	0	0	0	0	0	0	0.00424487	0	0	0	0
GPX5	0.00767189	0.00722761	0.000771916	0.0010748	0	0	0	0.00200851	0.000788153	0	0	0	0	0.0128837	0	0.00210915	0	0	0	0	0	0.00344152	0	0	0	0	0	0	0.00289263	0	0	0.00203253	0.000851498	0	0	0	0	0.000757179	0	0	0	0	0.00240664	0	0.00221772	0.00504522	0.00243906	0
ZBED9	0.103454	0.068185	0.109507	0.076679	0.0749355	0.0776879	0.172777	0.0963989	0.0808929	0.0581191	0.0824903	0.13703	0.0560277	0.0923182	0.0757575	0.0859206	0.119218	0.0482814	0.111967	0.0559251	0.0538197	0.139	0.0651299	0.0924336	0.0769083	0.0668343	0	0.0782492	0.102402	0.0730839	0.110306	0.108968	0.0973929	0.202797	0.0665083	0.0953426	0.122383	0.115856	0	0.114641	0.0582855	0.104644	0.105367	0.0940088	0.0743811	0.0992529	0.0475977	0.301187
TRIM27	0.199239	0.173147	0.276923	0.202333	0.234244	0.173444	0.322627	0.268941	0.262519	0.203183	0.198074	0.208823	0.201778	0.223125	0.221354	0.272761	0	0.229046	0.279684	0.178311	0.233671	0.285151	0.077554	0.339715	0.229802	0.183722	0	0.201039	0.203824	0.16981	0.227263	0.251512	0.241574	0.151299	0.14711	0.235764	0.281939	0.261158	0	0.230994	0.159454	0.122534	0.211502	0.219783	0.247994	0.249954	0.193931	0.286674
LINC01556	0	0	0	0	0	0	0	0	0	0	0.00294157	0	0	0	0	0	0	0	0	0	0	0.00118536	0	0	0	0	0	0	0.00112037	0.00255601	0	0	0	0	0	0	0	0	0	0	0	0	0	0	0	0	0	0
ZNF311	0	0.00424701	0.0140091	0.00866039	0.0103538	0.00529867	0.00891812	0.0126695	0.0130787	0.00630602	0.00201591	0.00281439	0.00885218	0.00362043	0.0101076	0.00323979	0	0.00756726	0.00203046	0.00814543	0.00239785	0.0161779	0	0.0239263	0.0114335	0.00695083	0	0	0.00261309	0.00424288	0.0108027	0.00802851	0.00777452	0	0.0116756	0.0063793	0.00353059	0.00849885	0	0.0141702	0.0080863	0.00908329	0.00392294	0.00888998	0.00241778	0	0.0221606	0
OR2J2	0	0	0	0.00139155	0	0	0	0	0	0.00252447	0	0	0	0	0.00110724	0	0	0	0	0	0	0	0	0.00190746	0	0	0	0	0	0	0	0	0	0	0	0	0	0	0	0.00201593	0	0	0	0	0	0	0	0
OR14J1	0	0	0	0	0	0	0	0	0	0.00252447	0	0.00522394	0	0	0	0	0	0	0	0	0	0	0	0	0	0	0	0	0	0	0	0	0	0	0	0	0	0	0	0.00106517	0	0	0	0	0.00245982	0	0	0
OR5V1	0.00257752	0.00177328	0.00263119	0.0038966	0.00418342	0	0	0.00384757	0.00490035	0	0	0.00410313	0	0	0.00133393	0.00377852	0	0	0.00277368	0	0.000917082	0.00424385	0	0.00191145	0.00213595	0	0	0	0.00395623	0.00118681	0	0.00362662	0.000782384	0	0	0	0	0.00426598	0	0	0.00451999	0.00631469	0.00767944	0	0	0.00665824	0	0
OR11A1	0.0104421	0.00283891	0.00493176	0.00773753	0.00704773	0.00848181	0.00289963	0.00368585	0.00263392	0.00267578	0	0	0	0.00484672	0.0046327	0.00610203	0	0.00959768	0.001935	0.00161113	0.00364664	0.00286846	0	0	0.00319452	0	0	0.0100457	0.00527122	0.00267743	0.00737739	0	0.00530182	0	0	0.0043746	0.00502375	0.00271431	0	0.00287776	0	0.00578951	0.00333839	0	0	0	0.00769016	0.0165838
OR2I1P	0	0	0	0.000945981	0	0	0	0	0.000588773	0	0	0	0	0	0	0	0	0	0	0	0	0	0	0.00268866	0	0	0	0	0	0	0	0.00523915	0	0	0	0	0	0	0	0	0	0	0	0	0	0	0	0
GABBR1	0.647216	0.892202	1.05362	0.854786	1.09843	0.842246	1.26358	1.16549	1.19072	0.993631	0.828022	0.870235	0.927711	0.861324	1.02068	1.06276	0.604917	0.847944	1.2199	1.01478	1.09599	1.00463	0.711244	1.13259	1.06202	0.775375	0	0.759089	0.892322	0.622642	0.809261	1.06777	0.934618	0.800188	0.45777	1.05521	1.01907	1.14084	0	0.837611	0.978312	0.757792	0.823151	0.846135	1.16499	1.37439	1.24662	1.77147
OR2H2	0.00707638	0.00157662	0.0320253	0.0410236	0.0192721	0	0.0486282	0.0184001	0.0287968	0.0085091	0.0115185	0.00979646	0	0.0724723	0.00232527	0.0356592	0	0.0308021	0.0254579	0.0034303	0.0270374	0.0127109	0	0.0705345	0.00228515	0	0	0	0.0158772	0.0173386	0	0.0380111	0.00541963	0.0461668	0	0.00563427	0.017419	0.00536871	0	0.00599806	0.00581819	0.0259393	0.0355492	0	0.00497762	0.0772435	0.0368196	0.0501695
MOG	0.0336441	0.0244938	0.0258246	0.0467955	0.0314845	0.023076	0.0361282	0.041897	0.039944	0.0208914	0.0191867	0.0134998	0.0257997	0.0261802	0.0337865	0.00952284	0	0.0238498	0.020802	0.00988926	0.0214745	0.0356065	0.0435513	0.0344588	0.0294528	0.0246013	0	0.0198238	0.0322988	0.0282185	0.0505754	0.0337764	0.044977	0.014746	0.03243	0.00910417	0.0155368	0.0304952	0	0.0161624	0.0257225	0	0.0197966	0.0190003	0.0335157	0.0474098	0.0339813	0.145096
ZFP57	0	0	0.000430028	0	0.00143115	0	0.00318332	0.00129155	0.000705551	0	0	0	0	0	0	0	0	0	0	0	0.00182872	0	0	0	0	0	0	0	0.000923012	0.00464699	0	0	0	0	0	0	0	0	0	0.00170784	0	0	0.0029233	0	0	0	0	0
HLA-F	0.0347418	0.0763917	0.031862	0.0667785	0.0576837	0.0537477	0.161911	0.0469475	0.0469306	0.0343417	0.0377521	0.0305604	0.0232777	0.114154	0.0431166	0.0553867	0.152498	0.0706979	0.0522079	0.061409	0.055392	0.0527916	0.0098505	0.0998945	0.0349639	0.0255754	0	0.0680086	0.0684334	0.0654181	0.0157235	0.134633	0.038602	0	0.0367543	0.0398204	0.0441475	0.0839991	0	0.0730579	0.0418559	0.0225992	0.137357	0.00826156	0.0501298	0.0750928	0.0248124	0.167628
HLA-A	0.0498935	0.0611524	0.108272	0.066566	0.0974934	0.0871862	0.519722	0.121939	0.0761474	0.0423506	0.0415676	0.0880014	0.0545729	0.173559	0.052731	0.0959124	0	0.0627656	0.130301	0.0526073	0.106647	0.10435	0.0290599	0.0598463	0.0567354	0.064121	0	0.101238	0.0826468	0.0559281	0.140993	0.126085	0.0852269	0	0.0592166	0.0451351	0.101361	0.124273	0	0.0933618	0.053532	0.0443556	0.266824	0.0771451	0.132461	0.180538	0.0412788	0.0405085
ZNRD1	0.0377948	0.0371503	0.032058	0.038532	0.035868	0.0147022	0.0325636	0.0395059	0.039661	0.0124343	0.0282115	0.0213362	0.0136844	0.0792412	0.0256541	0.0392883	0.181728	0.0510972	0.0492763	0.0159227	0.0507798	0.0400905	0	0.0377322	0.0199177	0.0280114	0	0.0244069	0.0461252	0.0231075	0.0339877	0.050229	0.015569	0.11629	0.00354887	0.0118225	0.0203966	0.0329948	0	0.0121047	0.037086	0.00989973	0.0675918	0.0146833	0.0196455	0.0332569	0.0233214	0.0315748
PPP1R11	0.127194	0.0580431	0.163553	0.110322	0.0667089	0.0755049	0.206051	0.190986	0.128524	0.112099	0.105965	0.0944838	0.0807878	0.182817	0.138095	0.140825	0.119218	0.07729	0.276428	0.0802597	0.128635	0.178472	0.0274896	0.19888	0.114269	0.106026	0	0.080662	0.0939179	0.0541213	0.139432	0.103838	0.117624	0.107051	0.0368771	0.0723617	0.191982	0.148504	0	0.0785319	0.0558056	0.0522479	0.0962008	0.0778278	0.141682	0.171555	0.0909593	0.0630712
RNF39	0	0	0	0	0	0	0	0	0	0	0	0	0	0	0	0.00161965	0	0	0	0	0	0.00137803	0	0.00441684	0.000855578	0	0	0.00513856	0	0.00190804	0	0	0.00260612	0	0	0	0.000971942	0	0	0	0	0	0	0	0.00206813	0.00674605	0	0
TRIM31	0	0	0	0.00129927	0	0	0	0	0	0	0	0	0	0	0	0	0	0	0	0	0	0	0	0	0	0	0	0	0	0	0	0	0	0	0	0	0	0	0	0	0	0	0	0	0	0	0	0.00353455
TRIM40	0.00303157	0.00292484	0.000192205	0	0	0	0	0	0	0	0	0	0	0	0	0	0	0	0	0.00176362	0	0.000418738	0	0	0	0	0	0	0	0	0	0	0.000947981	0	0	0.00218168	0	0	0	0	0	0	0.00236733	0	0	0	0	0.0215925
TRIM26	0.319467	0.289037	0.279469	0.186403	0.255933	0.247736	0.57005	0.279937	0.286968	0.2511	0.217941	0.259033	0.254302	0.294935	0.301557	0.263605	0.0627749	0.285995	0.273339	0.28818	0.276319	0.31775	0.214969	0.311423	0.27957	0.25335	0	0.20948	0.215029	0.243197	0.181094	0.330726	0.276419	0.230047	0.16705	0.252107	0.218535	0.223626	0	0.221912	0.202251	0.166394	0.29285	0.337575	0.283281	0.158035	0.214584	0.729247
TRIM39	0	0.0026271	0.00330443	0.00567982	0.00434305	0.0103643	0.00348792	0.00521391	0.00317879	0.00832778	0.00118227	0.0107718	0	0.00277333	0.00576621	0.0101073	0	0.00217624	0.00902122	0.00381188	0.0115254	0.00791704	0	0.00750215	0.00117901	0	0	0.0113472	0.00258717	0	0.00971209	0	0	0	0	0	0.00462798	0.00324859	0	0.00323127	0.00553458	0	0.00595632	0.00496547	0	0.0105664	0	0.0117559
TRIM39-RPP21	0	0	0	0.0010091	0	0	0.00430111	0.000782552	0.00160354	0	0	0	0	0.01048	0	0	0	0	0	0	0	0.00103633	0	0	0	0	0	0	0	0	0	0.0109303	0	0	0	0	0.000902816	0	0	0.00205252	0	0	0	0	0	0.0043619	0.00312856	0
RPP21	0	0.00597185	0.00296687	0.00119983	0	0.00556408	0.0216657	0.00982578	0.00236866	0	0.00168366	0	0.0104249	0.00576711	0.00863378	0.00202953	0	0	0.00339237	0.000878725	0.0068814	0.00405473	0	0.00505428	0.00820593	0.00514801	0	0	0.00605722	0.00159592	0	0.00368253	0.00164952	0	0	0	0	0.00419275	0	0.00396206	0.00181166	0	0.00322391	0	0.00212512	0.00247331	0.00249516	0
HLA-E	0.0029123	0	0.00406437	0.000843577	0.00794259	0.00273466	0.0147051	0.0114621	0.00450695	0	0.00360974	0.00538567	0.00523915	0.0102126	0.000994241	0	0	0	0.00674403	0	0.00396407	0.00616499	0	0.00449118	0.00138132	0	0	0.0128662	0	0.00718965	0.0079376	0.0153837	0.010153	0	0	0.00245247	0.000658726	0.0033083	0	0.00303385	0.00163781	0	0	0	0	0.00391529	0.00270007	0.00855396
GNL1	0.345833	0.307034	0.390416	0.284944	0.260383	0.265716	0.381042	0.433461	0.419717	0.343855	0.355263	0.311015	0.364037	0.406819	0.471822	0.407326	0	0.474585	0.464435	0.407167	0.409184	0.476969	0.292654	0.405165	0.357242	0.267554	0	0.198564	0.243483	0.230858	0.301265	0.44283	0.346563	0.244471	0.207743	0.449783	0.350067	0.294159	0	0.338078	0.353354	0.25608	0.322546	0.166309	0.264043	0.525445	0.41524	0.724492
PRR3	0.201309	0.220251	0.268476	0.200518	0.181883	0.111027	0.273694	0.319791	0.321765	0.228907	0.255108	0.189941	0.238167	0.469722	0.346879	0.380923	0.21469	0.326255	0.284559	0.226693	0.30114	0.374451	0.208144	0.438129	0.167787	0.181698	0	0.132245	0.179544	0.176502	0.0805704	0.4055	0.25695	0.203926	0.119881	0.243178	0.284695	0.271546	0	0.303061	0.248981	0.225634	0.379724	0.15661	0.212494	0.299805	0.301934	0.330078
ABCF1	0.12982	0.156554	0.17028	0.135503	0.117432	0.078158	0.210011	0.191114	0.172823	0.1018	0.130158	0.0875047	0.1105	0.216204	0.188315	0.14608	0	0.154126	0.254522	0.144168	0.182742	0.237009	0.0852879	0.255635	0.129364	0.125141	0	0.0804321	0.109611	0.0886075	0.10294	0.182613	0.154548	0.092687	0.0841947	0.155108	0.15593	0.168398	0	0.101768	0.149986	0.140243	0.212443	0.0781142	0.116117	0.245587	0.192209	0.218663
PPP1R10	0.267995	0.342254	0.401299	0.324327	0.250326	0.365397	0.606782	0.477665	0.397961	0.409099	0.373577	0.329989	0.297026	0.41153	0.388371	0.293432	0.211251	0.329584	0.488208	0.295217	0.343993	0.472573	0.202919	0.466591	0.259701	0.248358	0	0.280826	0.362903	0.29041	0.404779	0.479726	0.41304	0.290931	0.173876	0.321238	0.442259	0.442427	0	0.329161	0.250376	0.374303	0.343404	0.230379	0.263992	0.635028	0.29457	0.869324
MRPS18B	0.0493058	0.0560309	0.112477	0.0743117	0.0577267	0.0680958	0.15835	0.149362	0.11712	0.074609	0.0686346	0.080271	0.0688891	0.185461	0.102478	0.130005	0.168608	0.0833681	0.138632	0.0641759	0.101176	0.132772	0.0552709	0.118177	0.0612748	0.0535494	0	0.0930045	0.0947568	0.0479211	0.0847171	0.148799	0.0858645	0.0589032	0.0448078	0.0788023	0.115438	0.120428	0	0.0907527	0.0701388	0.0357137	0.123777	0.0754974	0.0680796	0.118919	0.0869093	0.0650872
ATAT1	0.150261	0.170139	0.193756	0.139316	0.133401	0.156452	0.193669	0.250421	0.207186	0.151485	0.163111	0.149733	0.176922	0.269382	0.200422	0.159993	0	0.175656	0.223194	0.143748	0.176246	0.221365	0.163364	0.194367	0.161697	0.165981	0	0.0697073	0.129185	0.0981997	0.235125	0.166172	0.193023	0.0541616	0.133069	0.120708	0.171669	0.167294	0	0.0976585	0.165187	0.0673609	0.159582	0.12795	0.165718	0.142667	0.207976	0.197298
C6orf136	0.183646	0.154852	0.220137	0.174027	0.182733	0.115515	0.236855	0.336108	0.271514	0.174466	0.185191	0.182801	0.212489	0.48082	0.242051	0.327105	0	0.286515	0.318305	0.217367	0.240527	0.264816	0.102379	0.266099	0.224333	0.132691	0	0.192208	0.264284	0.144457	0.187226	0.314993	0.210129	0.201452	0.0992539	0.173944	0.258814	0.233509	0	0.155224	0.17695	0.203979	0.297764	0.0907705	0.147547	0.214148	0.193513	0.0913768
DHX16	0.072588	0.087123	0.115107	0.0780503	0.0462888	0.0567394	0.0549531	0.112798	0.107699	0.0665744	0.0606537	0.0518748	0.0503237	0.116203	0.0924897	0.0787222	0.112735	0.0706427	0.102515	0.0946774	0.0562852	0.148064	0.0301195	0.0907428	0.0606933	0.0398746	0	0.0546342	0.0463279	0.0388091	0.0934034	0.0889586	0.0658384	0.0524902	0.0180571	0.0811876	0.0694133	0.0852036	0	0.0619125	0.0376247	0.0830939	0.0846545	0.0615215	0.0289487	0.116499	0.132367	0.0929416
PPP1R18	0.00294809	0.00538989	0.00995234	0.0109391	0.0172909	0.00739525	0.0183952	0.0109126	0.00785566	0.0103205	0.00230845	0.0035988	0.0147102	0.00404667	0.0111616	0.00717766	0	0.0130735	0.0079024	0.0106458	0.0109487	0.0112133	0	0.0107422	0.00814329	0.00310113	0	0.00921235	0.0187064	0.00415533	0	0.0260973	0.0101581	0	0	0.0118959	0.0136782	0.00508226	0	0.0150917	0.00605651	0	0.020863	0.00428644	0.0134778	0.00732509	0.00961304	0.0654942
NRM	0.00245841	0	0.00353643	0.00234139	0.00202556	0	0.010977	0	0.00232572	0.0037725	0	0.00987151	0.0208626	0	0.00687669	0	0	0.00233221	0.00772665	0.00151679	0.00344403	0.00429747	0	0	0.00805819	0	0	0.00590865	0	0.00452265	0.0100307	0.00860918	0.0123309	0	0	0.00564922	0.0105311	0.00554149	0	0.00552092	0.00243499	0.0127415	0	0.0106016	0.01201	0.00230828	0.00299824	0
MDC1	0.0970825	0.136186	0.145889	0.0916315	0.112243	0.0673943	0.100105	0.147457	0.162044	0.117327	0.10781	0.0802532	0.133298	0.287076	0.185225	0.178572	0.0627749	0.147698	0.159882	0.133037	0.131835	0.197517	0.043221	0.204458	0.0819557	0.091779	0	0.0844053	0.091128	0.0936233	0.107098	0.194531	0.149219	0.141703	0.0720461	0.170683	0.0968184	0.112716	0	0.123344	0.136575	0.127237	0.19689	0.0509487	0.0952158	0.138218	0.116207	0.199443
TUBB	0.329492	0.288302	0.649988	0.268212	0.239532	0.451302	1.03206	0.653063	0.339152	0.38834	0.519167	0.492931	0.526057	0.511531	0.307835	0.340212	0.604157	0.237596	1.00189	0.293642	0.477241	0.357111	0.196821	0.380346	0.967706	0.386632	0	0.318513	0.475467	0.248509	0.52527	0.590167	0.4154	0.325204	0.189934	0.241941	0.50408	0.725313	0	0.410711	0.175423	0.181982	0.653567	0.447331	0.564434	0.436088	0.129019	0.23555
FLOT1	0.488603	0.459635	0.756846	0.455898	0.419395	0.460598	0.882522	0.710432	0.609727	0.463518	0.459388	0.508911	0.488912	0.723174	0.657881	0.61109	0.304766	0.691862	0.743694	0.49631	0.627746	0.69887	0.309776	0.584238	0.509144	0.5285	0	0.417498	0.505529	0.384645	0.561271	0.624334	0.586455	0.448984	0.307437	0.504656	0.778776	0.700422	0	0.60416	0.556166	0.410207	0.672925	0.412597	0.544879	0.588717	0.745109	0.472697
IER3	0.0126698	0.010988	0.0275791	0.0276322	0.0341882	0.00720584	0.027629	0.0238585	0.025912	0.00638915	0.00296946	0.00609292	0.00885046	0.063332	0.015934	0.0243842	0	0.0188003	0.0299251	0.00999311	0.0289338	0.022728	0	0.0205358	0.0112906	0.00672161	0	0.0415863	0.0258222	0.019348	0.0079376	0.0473337	0.0162822	0	0.00424046	0.00432541	0.0293562	0.0491811	0	0.00754478	0.00570283	0.0176754	0.0687858	0.017789	0.0060364	0.0788515	0.00782925	0.012955
DDR1	0.0460423	0.0441153	0.0536769	0.0342434	0.0327152	0.0501906	0.060104	0.0870524	0.0602069	0.032465	0.0467308	0.034149	0.0441124	0.0545807	0.0515176	0.0624153	0	0.0903499	0.0584994	0.0453085	0.0509151	0.044051	0.0619309	0.0537457	0.0440933	0.0318094	0	0.0485427	0.0350444	0.0441318	0.130385	0.0618454	0.0734867	0.0213206	0.0270118	0.0499944	0.0495987	0.0658284	0	0.0486159	0.0482316	0.0506437	0.0749484	0.0312871	0.0368736	0.0288783	0.0378766	0.049655
GTF2H4	0	0	0	0	0.00123778	0	0	0	0	0	0	0	0	0	0	0	0	0	0	0	0.0011864	0	0	0	0	0	0	0	0	0	0	0.00232756	0	0	0	0	0	0	0	0	0	0	0.00273034	0	0	0	0	0
VARS2	0.174082	0.176539	0.116034	0.128494	0.202008	0.212856	0.330919	0.211954	0.230083	0.174983	0.180078	0.149597	0.190622	0.141142	0.220221	0.0577304	0.215273	0.103646	0.190767	0.196716	0.153046	0.162786	0.0934783	0.0907171	0.184857	0.154432	0	0.254693	0.176636	0.17645	0.213557	0.144104	0.327628	0.217916	0.116534	0.207642	0.207576	0.203062	0	0.191468	0.228086	0.131699	0.120406	0.346006	0.254806	0.121554	0.214425	0.143951
SFTA2	0	0	0.00106697	0.00130254	0	0	0	0	0.00212947	0.00924654	0	0	0.00185549	0	0	0	0	0	0.00140737	0	0	0.00147228	0	0	0.00297872	0	0	0.00632603	0.00521973	0.00150903	0	0	0.00142107	0	0	0	0	0	0	0	0.00327614	0	0.00616367	0	0	0	0	0
MUCL3	0	0	0.000468279	0.00240419	0.00190219	0.00328663	0	0.00112068	0.00185749	0	0	0	0	0.00593032	0	0.00727105	0	0	0.00079606	0	0	0.00117075	0	0.0030856	0.00115253	0	0	0.00550676	0.00178569	0.0017991	0	0.00565507	0.000635396	0	0	0	0.00229546	0	0	0	0	0	0	0	0	0	0.00407728	0.0458057
MUC21	0	0	0	0	0	0	0	0	0.00164798	0	0	0	0	0	0	0	0	0	0	0	0	0.000636333	0	0	0	0	0	0	0	0	0.0121113	0	0.000715243	0	0	0	0.00124175	0	0	0	0	0	0	0	0	0	0	0.00387644
MUC22	0	0.00205253	0.00305271	0.0021386	0.00203909	0	0.00269906	0.00238796	0.0013334	0	0	0.00158461	0	0	0.000775553	0.00325213	0	0.00643315	0.00156355	0	0.00159478	0.000819824	0	0.00390188	0.00456283	0.00849149	0	0.00371478	0.00596931	0	0	0	0.00421992	0	0.00439845	0.00648129	0	0.00254926	0	0.0018202	0	0	0	0	0.00224787	0.00235513	0.00199225	0.0140218
PSORS1C1	0.00338118	0.00390962	0.0128331	0.0155467	0.016414	0.006375	0.00312989	0.0141938	0.00493679	0.00364002	0.00183516	0.00190257	0.00142228	0.00965237	0.00591172	0.013154	0	0.0243473	0.00884951	0	0.00293277	0.00764073	0	0.0132645	0.00408989	0	0	0.00854071	0.0175268	0.00662279	0	0.00702231	0.00256738	0.0274657	0.00814625	0.00474536	0.00148959	0.00426027	0	0.0062346	0.00352205	0	0.0104232	0.00578038	0.00810093	0.00745867	0.00407728	0
CDSN	0.0067805	0.0017141	0.00517009	0.00478381	0.00127667	0.0101152	0.00255716	0	0.00124617	0	0.00202672	0	0	0.0157869	0	0.00228788	0	0	0.000790714	0.00267716	0.00123356	0.00356107	0	0	0.00333665	0.00386682	0	0	0.00179092	0.00798484	0	0.00732074	0	0	0	0	0.00246978	0.00621272	0	0.00764719	0.00344627	0.0152051	0	0	0.00126171	0.00651704	0	0.0138561
CCHCR1	0.125246	0.0846188	0.114452	0.0538147	0.0576549	0.0684569	0.124816	0.0825372	0.106339	0.0803085	0.067254	0.0586071	0.0928629	0.137389	0.112304	0.0990746	0.225051	0.183189	0.0846051	0.119743	0.114996	0.12867	0.0726414	0.113697	0.0726327	0.0793768	0	0.113115	0.0602544	0.0756646	0.127009	0.100224	0.111905	0.120592	0.0388606	0.0775462	0.0707406	0.138105	0	0.123969	0.0936325	0.0558107	0.103071	0.0627528	0.0923526	0.0527731	0.098166	0.205513
TCF19	0.0065124	0.00656308	0.00498629	0.00226024	0.00485293	0	0.00691936	0.00943921	0.00233123	0	0.00615652	0.00143976	0	0	0.00210435	0.00543954	0	0.00448947	0	0.00486999	0.00334387	0.00930914	0	0.00236765	0.00380425	0.00325803	0	0	0.0107771	0.00283991	0.00743665	0.00892011	0.000907997	0	0	0.00590912	0.0106631	0	0	0.00128253	0.00181166	0	0.0116313	0	0.00239634	0.00482662	0.00329769	0.00574877
POU5F1	0	0	0.0138008	0.00781337	0.0187173	0.00335492	0.0587797	0.0194807	0.0218453	0.0103507	0.015506	0.0167727	0.0117327	0.0214781	0.0309485	0.0108445	0.253868	0.0342742	0.00709747	0.00580618	0.00846332	0.0118173	0	0.0117036	0.0078594	0.0111122	0	0.0143134	0.0139251	0.0200445	0.0169325	0.0067974	0.00880862	0	0.0141085	0.0136344	0.0421593	0.0144615	0	0.00295909	0.0306359	0.00425918	0.0101729	0.0161272	0.0128865	0.0402658	0.030163	0.18866
HLA-C	0.0653863	0.0485715	0.20395	0.0529281	0.10455	0.12168	0.203992	0.0501574	0.0771779	0.0278555	0.0233415	0.0214389	0.071844	0.189935	0.0477011	0.113742	0	0.148028	0.106475	0.0836142	0.101095	0.0609289	0.0379658	0.0252249	0.087619	0.0678506	0	0.0175519	0.0626634	0.044307	0.107762	0.141317	0.140053	0	0.0543327	0.0469608	0.0491664	0.151334	0	0.0281639	0.0691646	0.0822623	0.261954	0.0938988	0.118119	0.127979	0.0250197	0.0398553
HLA-B	0.0680359	0.0688614	0.0538793	0.0763665	0.0565013	0.0848286	0.323312	0.0974428	0.048608	0.0174183	0.0373086	0.0376245	0.0472055	0.116259	0.0671959	0.0749797	0.152498	0.0648535	0.144649	0.0545829	0.0763224	0.124584	0.084499	0.0700443	0.0594557	0.0430353	0	0.0345323	0.0924988	0.0348538	0.0751661	0.133977	0.0615081	0.0212458	0.0339256	0.0186403	0.0627381	0.179194	0	0.0660604	0.0678954	0.0557117	0.0822517	0.0315759	0.0645238	0.166632	0.0315373	0.0427927
MICA	0.0182408	0.0542721	0.133645	0.094398	0.0377293	0.0320553	0.221189	0.0924309	0.146068	0.0469582	0.0250309	0.115178	0.077199	0.148947	0.133986	0.215926	0	0.146182	0.0945574	0.0705024	0.0836732	0.0882771	0.0169571	0.109053	0.0750849	0.0573504	0	0.0524615	0.103415	0.105838	0.0868117	0.160829	0.131269	0.208676	0.0552642	0.0767608	0.352408	0.166737	0	0.0969719	0.031967	0.0690048	0.1948	0.076536	0.130184	0.0565233	0.0924193	0.218676
MICB	0.0128473	0.00290304	0.0104804	0.00776604	0.0172598	0.00823718	0.0334714	0.0059086	0.00914345	0	0	0.001829	0.00787967	0	0.00605655	0.0114217	0	0.0121012	0.00655404	0.00943483	0.0181976	0.0112913	0.0144746	0.00528117	0.0118171	0.0147206	0	0.0139898	0.00234366	0.0105731	0.0299113	0.00220544	0.00923621	0.0349574	0	0.00703772	0.00691469	0.00241381	0	0.00364192	0.00845962	0.0127556	0.0120008	0	0.00515032	0.0117576	0	0.120219
ATP6V1G2-DDX39B	0.00354123	0.00836262	0.0120894	0.011836	0.00780552	0.00251089	0	0.0156741	0.00861837	0.00885075	0.00479424	0.0202368	0.0201994	0.0313991	0.00891432	0.0126105	0	0.00288484	0.0156824	0.00176764	0.00850438	0.0164902	0	0.00725641	0.013005	0.00568614	0	0.00562842	0.00883277	0.00459366	0.0188822	0.0188912	0.00690167	0	0	0.00900304	0.00883717	0.0101503	0	0.00656673	0.00220424	0.017595	0.0122377	0	0.0112072	0.00574595	0.0126145	0.00793533
ATP6V1G2	0.00239557	0	0.00124499	0.00373466	0	0	0.00877397	0	0.00298706	0	0.00172796	0	0.00644636	0.0126652	0.00103316	0	0	0	0.00295841	0.00212852	0	0.00316601	0	0	0.00416475	0	0	0.00480021	0.00144843	0	0	0.00908213	0.000588581	0	0	0	0.00407661	0.001224	0	0.00179785	0	0	0.00750459	0	0.00286766	0	0.00630511	0.0266966
NFKBIL1	0.0570794	0.0707534	0.0726631	0.0999095	0.0687153	0.0449009	0.0834188	0.107498	0.0943763	0.046095	0.0597624	0.0374952	0.0681197	0.18945	0.08985	0.163832	0	0.099526	0.130989	0.0892384	0.0781155	0.10741	0.0590119	0.1287	0.0506327	0.0345858	0	0.0252606	0.0871899	0.0276497	0.0701001	0.0867475	0.0641608	0.099697	0.0232243	0.0651636	0.0875545	0.0776883	0	0.0502654	0.0831633	0.0588766	0.14764	0.0466948	0.0738059	0.0973878	0.0675261	0.0693461
LTA	0.0042946	0	0.00171385	0	0	0.0030285	0.0112655	0.00201625	0.00116428	0	0.00189034	0	0	0	0.00226279	0	0	0.00233221	0.00402041	0	0	0.00190869	0	0	0.00418288	0	0	0	0	0.0058251	0	0	0.00219942	0	0.00339914	0.0018717	0.00427996	0.00169	0	0.00287414	0	0	0	0	0.0056769	0.00504065	0	0.033789
TNF	0	0	0	0	0	0	0	0	0	0	0	0	0	0	0	0	0	0	0	0	0	0	0	0	0	0	0	0	0	0	0	0	0	0	0	0	0	0	0	0	0	0	0	0	0	0	0	0.0272029
LTB	0.0314979	0.0111209	0.0184449	0.0315118	0.00890695	0.0104461	0.0074941	0.0179599	0.0214307	0.00747492	0.0010946	0.0014659	0.0156361	0.0303146	0.0099521	0.0171908	0	0.0110327	0.0224884	0.0210563	0.0167016	0.0255722	0	0.00642644	0.00981054	0.0210262	0	0.0236241	0.0285143	0.0160362	0.0124234	0.0285941	0.0180416	0.0266001	0.00709002	0.00588903	0.00533982	0.00922849	0	0.0157737	0.0127875	0.0355077	0.042437	0.0154958	0.00496805	0.0164774	0.00498648	0.00395518
LST1	0	0.00490354	0.00171644	0.000980591	0	0	0	0.00222556	0.0011128	0	0.00266905	0	0.0054693	0	0	0.00323584	0	0.00314117	0.0010476	0	0.00728589	0.0134552	0	0	0.00543834	0	0	0	0.00131801	0.00741437	0	0	0.00144909	0	0.0119063	0.0047974	0.000849343	0.0014792	0	0	0	0.00744405	0.00365872	0	0.00408646	0	0.00824549	0.0734536
NCR3	0	0	0.000448113	0	0	0	0	0	0	0	0	0	0	0	0	0	0	0.00587915	0.00156019	0	0	0.000746738	0	0	0	0	0	0.0044716	0	0	0	0	0.0009932	0	0	0	0	0	0	0	0	0	0	0	0	0	0	0.016039
AIF1	0	0	0	0.00299529	0.0011759	0	0.00768509	0.00533735	0.00857572	0	0	0	0	0.00829429	0.00098416	0.00817882	0	0	0	0.00215308	0.00136515	0	0.0105381	0.00520445	0.00115953	0	0	0	0	0.00137278	0.011084	0.00358325	0.00261306	0	0	0	0.00229725	0.00124421	0	0	0	0	0	0	0	0.00419142	0	0.00514334
PRRC2A	0.370243	0.410549	0.369032	0.239192	0.273784	0.313587	0.38275	0.422218	0.407171	0.364136	0.331992	0.308109	0.425574	0.41098	0.480492	0.37546	0.579004	0.349583	0.409625	0.366767	0.399745	0.398911	0.218864	0.350315	0.377663	0.302758	0	0.243599	0.256646	0.224565	0.455822	0.398567	0.363727	0.257811	0.18792	0.26449	0.446861	0.428726	0	0.328392	0.354094	0.312275	0.345581	0.282927	0.383798	0.445708	0.386997	0.234783
BAG6	0.101135	0.0948031	0.11253	0.0999196	0.0849729	0.124584	0.236364	0.175978	0.148957	0.097365	0.120469	0.0808082	0.14405	0.169047	0.158726	0.113645	0.215901	0.0967581	0.137836	0.121885	0.1026	0.126266	0.0871312	0.134043	0.17029	0.0849998	0	0.0742574	0.0894515	0.0957288	0.210474	0.132575	0.110914	0.128696	0.0565703	0.107351	0.167411	0.16918	0	0.121542	0.0974234	0.142406	0.109558	0.0940957	0.0952954	0.121843	0.107904	0.227229
APOM	0	0.00436333	0.00307584	0.00673133	0.00436481	0	0	0.00654102	0.0121726	0.00411731	0.00474522	0.00242249	0.00929782	0.0191271	0.00400687	0.0189359	0	0.00229351	0.00864261	0	0.00470456	0.00538985	0.00613429	0.0118158	0.0070604	0	0	0.00371478	0.00556434	0.00289238	0.00833588	0.010056	0.00171918	0	0	0.0045949	0.00254988	0.00139064	0	0.00323001	0	0	0.00337362	0	0	0.00498151	0.00978947	0.0252566
C6orf47	0.0163808	0.0182588	0.0415129	0.00578069	0.0151423	0.0146959	0.0322328	0.0539129	0.0218777	0.0249412	0.0189761	0.015172	0.00714815	0.0358346	0.0235498	0.0384096	0	0.0147682	0.0811851	0.0143695	0.0308065	0.0335593	0	0.037511	0.0266541	0.0150344	0	0.0122387	0.0175523	0.0157152	0.0373633	0.0475844	0.0299165	0.0113956	0.00948236	0.0160847	0.050505	0.054583	0	0.0316006	0.00697192	0.0300882	0.0540127	0.0175562	0.0120118	0.0227656	0.0148682	0.0761363
GPANK1	0.021014	0.0364147	0.0629133	0.0481339	0.0287484	0.0339254	0.0548471	0.0928259	0.0669555	0.00742054	0.0212447	0.018885	0.0314888	0.118414	0.054137	0.0645981	0	0.0700329	0.106939	0.0555668	0.0547017	0.109231	0	0.0921186	0.0286186	0.0356661	0	0.0238803	0.0871391	0.0392411	0.0626359	0.117776	0.051884	0.0460063	0.0260775	0.0663735	0.066385	0.0698645	0	0.0548733	0.0549267	0.0452884	0.126675	0.0269508	0.0491427	0.063539	0.038328	0.114663
LY6G5B	0	0.00358995	0.00479767	0.00278092	0.0028301	0	0.0090999	0.00691787	0.00579337	0	0.00646023	0.00960954	0.00893598	0	0.0112783	0.00347955	0	0	0	0.0106746	0.00423423	0.00704777	0	0.00760362	0.00122391	0.00531344	0	0	0	0.00390412	0.00933405	0.00964809	0.00368052	0.037573	0	0.00814414	0.00627574	0.00908057	0	0.0100109	0.00132671	0	0.00769496	0	0	0.00902878	0.0115017	0.0344226
LY6G5C	0.0209389	0.0145448	0.0215329	0.0189115	0.0297742	0.0290747	0.0393812	0.0374531	0.015865	0.00699851	0.0142747	0.0216378	0.0141704	0.0311676	0.0186988	0.00786326	0	0.0292675	0.0251921	0.0251177	0.0255412	0.0138848	0	0.0098035	0.0201424	0.0102896	0	0.0398409	0.00918473	0.01145	0.0178905	0.0254344	0.0288629	0	0.00571311	0.010619	0.0115381	0.0187489	0	0.0191729	0.00444262	0.00821845	0.0203456	0.0223794	0.0328997	0.0192936	0.00916257	0.0304936
ABHD16A	0	0.00150192	0.010131	0.00242222	0.0015688	0.0065955	0	0.00857076	0.00353343	0	0.00444821	0	0.0030572	0.00436496	0.00453692	0.00943669	0	0.00590003	0.0103617	0.00748353	0.00640935	0.00390678	0	0.00459896	0.0137449	0.00305129	0	0	0.00102669	0.0120202	0.00727072	0.00606147	0.00877684	0	0	0.00220605	0.00962541	0.00916926	0	0.00689276	0.0104144	0.00746606	0.00630896	0	0.00636349	0.0125329	0.0063416	0.00783981
AL662899.1	0.0139086	0.00226722	0.0152518	0.0117621	0.0118611	0.011732	0.0124566	0.0153013	0.0185058	0.0112128	0.00603227	0.0077299	0.00788745	0.0098057	0.015321	0.0138974	0.194099	0.0174255	0.00822317	0.00857013	0.00981236	0.00677204	0.0145191	0.0213296	0.00350266	0.00715295	0	0.0237587	0.0144901	0.0095421	0	0.00774218	0.00949708	0	0.0134732	0	0.00486344	0.0243353	0	0.00599833	0.0108568	0	0.00176863	0.00477627	0.0262771	0.0177985	0.00721047	0.118205
LY6G6F-LY6G6D	0	0	0.00171806	0	0.00172365	0	0	0	0.000977248	0	0	0.00212198	0	0	0.000913196	0	0	0	0.00100504	0	0.00301132	0.00198908	0	0	0	0	0	0	0	0	0	0.00511689	0.00362311	0	0	0	0	0	0	0	0	0	0	0	0	0	0.00452877	0.0308275
MPIG6B	0	0.000650123	0	0.00137992	0	0	0	0.0014146	0	0	0	0	0	0	0	0	0	0	0	0	0	0.00076354	0.0104026	0.00194784	0.000935704	0	0	0	0.00243525	0	0.0129688	0	0	0	0	0.00105116	0	0.00108834	0	0	0	0	0.00336222	0	0	0	0.00452877	0.0768006
LY6G6C	0	0	0.00157854	0.00176686	0	0	0	0	0.000736063	0	0	0	0	0	0.000914591	0.00177268	0	0.00378321	0.00168471	0	0.00184785	0.000927006	0.0200653	0	0.00115953	0	0	0	0.000903025	0	0	0.0014467	0.000627672	0	0	0	0	0	0	0	0	0	0	0	0	0	0	0.00677147
DDAH2	0.00340242	0.00446801	0.0132995	0.0127275	0.0160769	0.0186823	0.0226556	0.0121604	0.0139634	0.00692573	0.0091151	0.0180943	0.012404	0	0.0182839	0.00437439	0	0.00722421	0.0185628	0.00590608	0.00772256	0.0119483	0	0.0138872	0.028469	0.0188723	0	0.00820769	0.0102652	0.00592017	0	0.00821967	0.0114178	0	0.0237617	0.0166622	0.0021837	0.0247079	0	0.0169836	0.00924044	0	0.0215754	0.00353639	0.0413484	0.0131662	0.0167242	0.0234439
CLIC1	0	0.00113322	0	0.00281659	0	0.00291548	0	0	0	0	0	0	0	0.00440623	0	0	0	0	0	0	0	0.00318422	0	0	0.000772235	0	0	0	0.00278224	0	0	0.00167692	0.00196733	0	0	0	0.00334295	0.00254646	0	0	0.00598653	0	0	0.00390053	0	0.00305452	0	0.0224836
VWA7	0.0030626	0.00660369	0.00640087	0.00756947	0.0112231	0.00571052	0.00593063	0.0156061	0.0230701	0.0110318	0.0207416	0.00621195	0.0242921	0.0457329	0.0155285	0.026827	0	0.0170295	0.0050609	0.0154793	0.00858327	0.010952	0	0.0222081	0.00564834	0.0129378	0	0	0.0066185	0.0139813	0.0129568	0.0115618	0.0141047	0	0.00257794	0.0032475	0.00938169	0.00986283	0	0.0106331	0.00566782	0.0215867	0.00893217	0	0	0.0471861	0.0112344	0.0326273
VARS	0.0520639	0.0763746	0.102435	0.0751815	0.0715074	0.0850234	0.158264	0.154863	0.107661	0.0647348	0.0618139	0.0821254	0.110546	0.111277	0.0960294	0.0818602	0	0.102927	0.124083	0.0712208	0.0858507	0.111612	0.0148977	0.0730638	0.0817365	0.0701205	0	0.0328887	0.0727506	0.0612852	0.100462	0.10255	0.101562	0.135282	0.0440326	0.0864174	0.0998245	0.124276	0	0.0774338	0.0546392	0.064313	0.0888683	0.0605157	0.0951511	0.0711526	0.0874269	0.193678
LSM2	0.054239	0.0776125	0.0804297	0.0655697	0.0469063	0.0776925	0.100276	0.11329	0.0847281	0.0836084	0.0308907	0.0400376	0.0470498	0.135099	0.0721746	0.103068	0	0.0803171	0.109818	0.0541418	0.0949376	0.0883215	0.0197414	0.111164	0.0615643	0.0342937	0	0.0392569	0.0691284	0.0330585	0.0707939	0.0927029	0.0553004	0.101108	0.0291868	0.0573372	0.0790515	0.0931145	0	0.0687426	0.0383253	0.0183533	0.100139	0.0282545	0.0633101	0.0372899	0.0529488	0.215009
HSPA1L	0.0123047	0.00510794	0.0133086	0.00386267	0.00334733	0.0198583	0.00405401	0.00747702	0.012321	0.00259055	0.0139469	0.00796281	0.0165121	0.0110472	0.00516516	0.00602058	0	0.0114088	0.0242683	0.00786063	0.00122089	0.00831246	0	0.017047	0.0179241	0	0	0	0.00745267	0.00639853	0.00704271	0.0164551	0.0114398	0.014746	0.00781397	0.0112917	0.0150004	0.0140412	0	0.0069043	0.0120215	0.00578951	0.00589831	0.00710332	0.0264419	0.0128264	0.0118845	0.144497
HSPA1A	0.0916836	0.0612971	0.136363	0.0938374	0.0657836	0.125644	0.276076	0.195351	0.116167	0.0925421	0.100315	0.0350298	0.087562	0.083868	0.0592528	0.106477	0.114569	0.0200427	0.133502	0.0621339	0.0862772	0.102093	0.0763853	0.0806697	0.621896	0.0715758	0	0.0826988	0.126559	0.0814378	0.184033	0.158578	0.172578	0.0248143	0.074034	0.0619228	0.227155	0.185127	0	0.0976397	0.0306058	0.0718311	0.0607149	0.0936643	0.381785	0.107414	0.0397731	0.962338
HSPA1B	0.0341195	0.039863	0.0557983	0.0325422	0.0631347	0.0322746	0.955331	0.102779	0.053278	0.0151513	0.0254517	0.0222749	0.0383428	0.038877	0.0388386	0.0140475	0.105833	0.00739561	0.0912312	0.0297618	0.0457323	0.0580689	0.0648753	0.0516904	0.283472	0.0564245	0	0.0742819	0.080169	0.0460497	0.11558	0.0554251	0.0739302	0.0506995	0.0262516	0.0288142	0.341362	0.0923892	0	0.0377304	0.00931823	0.0524563	0.0903241	0.135758	0.203253	0.0329017	0.0103696	0.831426
NEU1	0.0802476	0.0978348	0.090667	0.057081	0.0683824	0.0492407	0.18807	0.127855	0.0908697	0.0719805	0.0693961	0.0425588	0.0838552	0.163223	0.0921057	0.0808098	0	0.0731553	0.158531	0.0896605	0.0853759	0.118101	0.031881	0.0718459	0.0868294	0.0624952	0	0.0790603	0.0825006	0.0739893	0.0544663	0.118632	0.0779973	0.0277217	0.0173696	0.062497	0.098467	0.140992	0	0.0779609	0.0529282	0.0353802	0.104897	0.0485338	0.0936787	0.0969609	0.0372468	0.133831
SLC44A4	0.00340149	0.00191192	0.00325127	0.00710348	0.00526472	0	0	0.00207983	0.00155648	0	0	0	0	0.00379644	0.00401596	0.00442155	0	0.00174662	0.00133167	0	0	0.00335541	0	0.00296426	0.00118139	0	0	0	0.00356852	0	0	0.00187687	0.00132079	0	0	0.00352965	0	0	0	0.00201198	0	0	0.00402678	0	0	0	0.00255681	0.0362342
EHMT2	0.310442	0.278461	0.23667	0.168992	0.197032	0.190109	0.36488	0.297959	0.311978	0.192169	0.26352	0.259274	0.28934	0.356021	0.344303	0.25827	0.245059	0.278336	0.252253	0.339436	0.253341	0.296627	0.148635	0.202696	0.285333	0.285295	0	0.183684	0.155406	0.224982	0.260914	0.277713	0.262905	0.0416596	0.168847	0.268674	0.270626	0.299416	0	0.272076	0.282441	0.130139	0.293301	0.228891	0.224338	0.2781	0.293733	0.462084
C2	0.172978	0.183816	0.12409	0.0997529	0.0756198	0.122445	0.0814885	0.130894	0.145581	0.107332	0.0711326	0.124381	0.110477	0.20246	0.208498	0.0791323	0.0627749	0.124497	0.108112	0.144249	0.163826	0.18636	0.0870336	0.168233	0.0870068	0.091248	0	0.131927	0.156753	0.121936	0.189661	0.258233	0.168158	0.0201753	0.234268	0.126678	0.0849294	0.0835302	0	0.164378	0.0881334	0.200483	0.23541	0.0679174	0.111519	0.0977154	0.132786	0.781686
ZBTB12	0	0	0.000977463	0	0.00392828	0	0	0	0.000862332	0	0.00427	0	0	0	0.000977234	0	0	0	0	0	0.00172717	0.00127122	0	0.00489079	0	0	0	0	0	0	0.00615344	0	0.000807664	0	0	0.00469336	0	0	0	0	0.00478724	0	0	0	0.00173007	0	0.00834957	0.00433896
NELFE	0.0702685	0.087079	0.0986764	0.0774122	0.0581811	0.107841	0.107497	0.120272	0.0951905	0.0730673	0.0830869	0.0662932	0.0791631	0.150475	0.111782	0.095318	0	0.0719917	0.118445	0.0963995	0.0962936	0.0979758	0.0371784	0.0900451	0.0872585	0.0856712	0	0.0614071	0.0642225	0.090415	0.147591	0.122797	0.0756897	0.0957969	0.0475289	0.074027	0.0896837	0.101871	0	0.0746698	0.0695438	0.0753739	0.107877	0.0810048	0.0698221	0.0896917	0.0909114	0.249776
SKIV2L	0.0497941	0.0595818	0.0809291	0.0678008	0.0591637	0.0434026	0.116107	0.0957149	0.103797	0.0731363	0.0452991	0.0538923	0.116444	0.164203	0.1194	0.122008	0.094524	0.0952966	0.111164	0.0934271	0.131729	0.0824987	0.0805497	0.15517	0.0621134	0.0557057	0	0.0628171	0.0839581	0.104485	0.0627168	0.0659954	0.0817385	0.0990084	0.0361061	0.0966797	0.0998513	0.0921837	0	0.0809704	0.119923	0.0531905	0.135207	0.112467	0.041438	0.0634768	0.0866794	0.0308125
DXO	0.0417458	0.0281268	0.0710192	0.0355134	0.044285	0.0379103	0.0544819	0.0623748	0.0522182	0.028318	0.0186535	0.0283665	0.0564661	0.140657	0.0569561	0.0664867	0	0.0648679	0.0745158	0.0546286	0.0388707	0.0518124	0.00637471	0.0755647	0.0427192	0.0194862	0	0.0141923	0.0509438	0.0566909	0.0796043	0.0655843	0.0371227	0.0607441	0.0165654	0.0252316	0.0390672	0.0428402	0	0.0494486	0.0299134	0.0323313	0.0685513	0.0191407	0.0491904	0.0411823	0.0459981	0.0324484
STK19	0.129019	0.124329	0.119805	0.105042	0.110007	0.0860024	0.160832	0.154472	0.15871	0.0698928	0.0978457	0.0546736	0.103532	0.196485	0.163733	0.154864	0.0813644	0.196525	0.135635	0.113034	0.13122	0.147825	0.0803398	0.164468	0.0805771	0.0665344	0	0.113471	0.0913322	0.0993619	0.0980507	0.144259	0.111277	0.05048	0.0535957	0.0954529	0.137325	0.108039	0	0.111036	0.110537	0.119037	0.178499	0.0788244	0.113731	0.133043	0.124171	0.146676
CYP21A2	0.00403664	0.00298937	0.00398832	0.00515651	0.00746454	0.00385429	0	0.012404	0.00490078	0.0126792	0.0040126	0.0178372	0.00717305	0.013824	0.0098935	0.0072282	0	0.0101985	0.00917305	0.0150855	0.0120457	0.0107135	0	0.00314283	0.00951944	0.015207	0	0.0153004	0.00262625	0.0242133	0.0139539	0.00438137	0.0126176	0.0241055	0	0.0170454	0.00610699	0.0108169	0	0.000934014	0.00144749	0	0	0	0.00796039	0.00849057	0.0194216	0.0180122
TNXB	0.220662	0.19215	0.161459	0.0842258	0.130535	0.10477	0.182129	0.21674	0.150754	0.103926	0.0919381	0.135503	0.17449	0.293357	0.270606	0.0906035	0.0966825	0.115535	0.0929735	0.152911	0.176781	0.363569	0.0300548	0.205908	0.0963789	0.0495693	0	0.0957375	0.13921	0.141457	0.0547632	0.368098	0.273399	0.213994	0.11244	0.141142	0.146094	0.121005	0	0.174126	0.189446	0.210669	0.259382	0.084878	0.114233	0.118405	0.141126	0.787331
ATF6B	0.334278	0.414999	0.485368	0.380149	0.314213	0.275566	0.510307	0.522982	0.614639	0.360202	0.295012	0.316541	0.393466	0.882564	0.595274	0.562865	0.349844	0.532045	0.52158	0.445939	0.482791	0.640014	0.158663	0.614891	0.237527	0.256241	0	0.232087	0.387421	0.298886	0.385268	0.670478	0.527636	0.36533	0.136241	0.364896	0.565038	0.511296	0	0.50226	0.411887	0.479946	0.734996	0.174087	0.402427	0.371168	0.551241	0.525004
FKBPL	0	0.00853342	0.0152556	0.00726913	0.00554357	0.0237654	0.0284417	0.00972736	0.0131406	0.00839074	0.00276373	0.00796133	0.0134081	0.0314822	0.0066972	0.00855755	0	0.00160239	0.0244592	0.0131481	0.00522769	0.0117139	0.00694504	0.0248902	0.00977619	0.00319474	0	0.0140192	0.0181823	0.00574319	0.0283843	0.00839751	0.0088992	0	0	0.00601022	0.0118845	0.0057469	0	0.00786623	0.0127588	0.00320688	0.0163604	0.00406294	0.00880994	0.012859	0.0106906	0.0178037
PRRT1	0.263147	0.227107	0.341505	0.153488	0.147159	0.302498	0.960199	0.465529	0.223194	0.32591	0.293951	0.196974	0.303105	0.17719	0.172003	0.102522	0.235437	0.123596	0.450437	0.206843	0.259001	0.272001	0.153745	0.172841	0.466559	0.233719	0	0.291994	0.273828	0.202263	0.499408	0.318898	0.351874	0.202361	0.115587	0.120019	0.34002	0.376608	0	0.208708	0.0548002	0.26339	0.287938	0.350718	0.560597	0.152609	0.0632762	0.633163
AL662884.4	0.00202791	0	0.00679211	0.0103579	0.00261416	0.0051938	0.0110808	0.0171201	0.0126657	0.0124313	0.00274371	0	0	0.0211094	0.00388336	0.011289	0	0.00341376	0.008873	0.00569539	0.00599732	0.00887095	0	0.0139371	0.00126816	0.00183967	0	0.00309957	0.00213673	0	0.0159322	0.0205411	0.00602004	0	0.00659011	0	0.0105343	0.00345718	0	0.00287776	0.00270385	0	0.0107997	0.00893089	0.014353	0.0085687	0.00576761	0.0514737
PPT2-EGFL8	0.00458047	0	0.00615006	0.00527334	0.00128185	0	0.00277622	0.00485806	0.00758601	0.00420803	0.00645009	0.00361571	0.00418876	0	0	0	0	0.00490464	0.00996125	0.00498747	0.00415695	0.00290201	0	0.00568464	0.00242499	0	0	0	0.00590122	0.00266274	0.00856812	0.00211456	0.00869383	0	0	0.00416258	0	0.00249215	0	0	0.00125285	0	0.00260996	0.00365641	0.00333167	0.0022744	0.00450929	0.0348946
AGPAT1	0.211607	0.187946	0.284918	0.232547	0.191859	0.278479	0.323098	0.387645	0.247747	0.253885	0.246116	0.20068	0.300928	0.255142	0.180079	0.184518	0	0.154763	0.410298	0.211332	0.296748	0.228499	0.154452	0.208237	0.341361	0.194214	0	0.216089	0.266477	0.116787	0.277008	0.234649	0.220912	0.15602	0.100539	0.198716	0.226415	0.279665	0	0.173902	0.102567	0.143596	0.200031	0.210948	0.328715	0.279758	0.125411	0.193718
RNF5	0.0420235	0.0272528	0.0514511	0.0517171	0.0320155	0.0516039	0.114524	0.0929824	0.0410845	0.0313168	0.0359234	0.02607	0.0412263	0.0782497	0.039621	0.0567615	0	0.0289463	0.140115	0.0294845	0.0566205	0.0568668	0	0.0704042	0.0717167	0.015585	0	0.00770169	0.0447438	0.0136315	0.0399485	0.0671097	0.0358854	0.042175	0.0163331	0.0337648	0.0703092	0.0525696	0	0.0385793	0.0169869	0.0275659	0.100378	0.031718	0.0699028	0.0675108	0.0255224	0.0298545
AGER	0.00839413	0.012591	0.00917735	0.0101029	0.00901729	0.00396216	0.026685	0.00709705	0.011002	0	0.0137729	0.0129264	0	0.0128194	0.00943999	0.0120773	0	0.00515672	0.0033094	0.00157917	0.00586849	0.00834558	0	0.00190746	0.00530388	0.0113704	0	0.0122525	0.00783901	0.00281909	0.0178448	0.00908961	0.0186724	0.0222704	0.00434434	0.00837294	0.0114598	0.0060165	0	0.0178493	0.00814267	0.00597841	0.00351685	0.0161908	0.0207926	0.0070729	0.0142412	0.014474
PBX2	0.0832944	0.128841	0.147028	0.0896283	0.117996	0.105559	0.137894	0.16074	0.183206	0.138448	0.137518	0.15173	0.101628	0.121611	0.16549	0.165679	0.114569	0.173164	0.187419	0.197537	0.15228	0.140714	0.123741	0.137365	0.126747	0.0892616	0	0.0801936	0.10613	0.13863	0.102961	0.141907	0.136824	0.127866	0.068396	0.104269	0.152826	0.11848	0	0.095752	0.126916	0.0729229	0.138116	0.123259	0.13106	0.0777438	0.152138	0.150011
GPSM3	0	0	0.000743318	0	0.00503934	0.00545928	0	0.00348235	0.00203843	0	0	0	0.00452426	0	0.000924198	0	0	0	0.00443769	0.00236926	0	0.0018003	0	0.00187967	0.00132194	0	0	0	0.00192252	0.00628868	0.00759115	0.00219752	0	0	0	0	0.00526485	0.000864786	0	0.00442673	0	0	0	0	0.00228172	0	0.00313829	0.00537235
NOTCH4	0.00961732	0.00231642	0.00757032	0.00572897	0.00103023	0	0.00385873	0.00392244	0.00278367	0	0.0011381	0.00286745	0	0.00732138	0.00593564	0.00513987	0	0.00561589	0.00280968	0	0.00341754	0.00462483	0	0.00877951	0.000845704	0	0	0	0.00606914	0.00287394	0	0.0046148	0.00209066	0	0.0102525	0.00761911	0.00404787	0.00458518	0	0.00396525	0.00144749	0.0108451	0	0	0	0.00175049	0.00353588	0.0064994
AL662796.1	0.232357	0.371921	0.275178	0.280204	0.330928	0.191995	0.250435	0.185479	0.11995	0.204665	0.166721	0.335218	0.323668	0.291969	0.190547	0.0885469	0.624746	0.216363	0.165922	0.139321	0.174624	0.282108	0.364499	0.338138	0.268512	0.156827	0	0.172968	0.169172	0.286547	0.237564	0.28077	0.27501	0.241475	0.16132	0.135151	0.186166	0.312486	0	0.260879	0.205271	0.0869767	0.332421	0.179346	0.193521	0.103571	0.267319	0.246789
BTNL2	0.0457796	0.00344018	0.00891618	0.0109011	0.0166333	0	0.00807165	0.0257639	0.000905601	0.00625347	0.0118662	0.0236138	0	0.00379644	0.00724207	0.0167925	0	0.0162726	0.00741861	0.00659733	0.00905342	0.0108258	0.0098505	0.00357249	0.00502006	0.00132662	0	0.0169648	0.0119808	0.0200319	0	0.0211647	0.0120606	0	0.00408304	0	0.00226876	0.0130582	0	0.00123092	0.00477164	0.0064877	0.0119613	0.00308938	0.00486353	0	0.00422115	0.0140354
HLA-DRA	0	0.0054525	0.00192976	0.00660921	0.00794436	0.0131851	0.024626	0.0145782	0.0113897	0.00300493	0.00300064	0.00647425	0.00479875	0.00931452	0.00740527	0.0179775	0	0.010041	0.0133304	0.00771952	0	0.00693031	0.00637471	0.00556691	0.0026654	0.00207509	0	0.0102623	0.00345719	0.00863161	0.0246494	0.0188718	0.0097795	0	0	0	0.00493638	0.00560649	0	0.00513469	0.0117529	0.0130519	0.00250852	0.0079994	0.00301659	0.0154389	0.00531261	0.00304135
HLA-DRB5	0	0.00238904	0.00340542	0.0125638	0.00955348	0	0.01063	0.00154249	0.00459893	0.00880517	0.0040694	0	0.0124716	0	0	0.00644107	0	0.00245523	0.00577055	0.00398175	0	0.00063644	0.0126385	0	0.00325473	0	0	0	0.00189304	0.00697426	0	0.00549178	0.00528092	0	0	0.0107214	0.0120797	0	0	0.0154767	0	0.00463227	0.00319224	0.00518809	0.00663466	0.0104877	0	0.0133234
HLA-DRB1	0.0143784	0.0263462	0.0562797	0.0367384	0.0378319	0.0396703	0.085843	0.0515815	0.027227	0.0247226	0.00946242	0.0315766	0.038295	0.0560971	0.0117043	0.0317526	0	0.0253469	0.0683971	0.0240209	0.0323606	0.0192051	0	0.00714697	0.0268447	0.0227092	0	0.0176279	0.0213272	0.0206502	0.0530396	0.0327112	0.0420799	0.0277217	0.0097195	0.0271372	0.0307191	0.0092596	0	0.0191669	0.0231943	0.00622983	0.0317177	0.00919612	0.0545541	0.107664	0.0038623	0.0905963
HLA-DQA1	0	0.00128507	0.00156896	0.00638484	0.00296759	0.00352983	0.00768864	0	0.00135565	0.00238095	0	0.00141319	0	0	0	0	0	0	0	0.0031843	0.00772927	0.000372052	0	0	0	0	0	0	0.00968301	0.00276683	0	0.00563975	0.00221034	0	0	0	0.00286492	0.00144622	0	0.0015907	0	0	0.00248298	0	0	0.00453989	0.0017068	0.00339729
HLA-DQB1	0.0173801	0.012106	0.00201797	0.0343078	0.0125925	0.0179453	0.0133665	0.0532334	0.00866185	0.0132603	0.00467612	0.0175959	0.0178402	0.0421389	0.00219515	0.0290303	0	0	0.0124879	0	0	0.0022766	0.0184774	0	0.00140837	0.00777742	0	0.00344742	0.00770126	0.00980523	0.0426164	0.0235722	0.0288028	0.0602273	0.0145992	0.0168581	0.0104837	0.0213232	0	0.00144485	0.00629928	0.0267257	0.0224428	0	0.0362262	0.030384	0.00210325	0.0542261
HLA-DQA2	0	0	0.00065225	0	0	0	0	0	0	0	0	0	0	0	0	0	0	0	0	0	0	0.00117644	0	0	0	0	0	0	0	0.00168398	0	0	0	0	0	0	0	0	0	0	0	0	0	0	0	0	0	0.00323984
HLA-DOB	0	0.00690944	0.0016597	0.00395822	0.00131048	0	0.00256472	0.00415602	0.015427	0	0.00842016	0.00807934	0.00455181	0	0.0164082	0	0	0	0.0149555	0	0.00248945	0.00303124	0	0	0.00233098	0.00371468	0	0	0.00315075	0.00215442	0	0.00235766	0.00416001	0	0	0.00841621	0.00308682	0.0239418	0	0.00269043	0.00352861	0	0	0	0.0106854	0.00832896	0.00628387	0
AL669918.1	0.00175392	0.00573417	0.0025677	0	0.00367638	0	0	0.0021967	0.01347	0	0.0167548	0.00706118	0	0.00623011	0.0072001	0.00205091	0	0.00573793	0.00385249	0.00311267	0.0011708	0.00326077	0	0	0.00236145	0.00488125	0	0.00571158	0.00423589	0.00275274	0	0.00172509	0.00338164	0	0	0.0234972	0	0.00556482	0	0.00154549	0	0	0	0	0.013225	0.00584943	0	0
PSMB8	0	0	0.00180385	0.00124713	0	0.00613837	0.0113293	0.00203094	0.00541037	0	0.00266905	0	0	0.012035	0.00452417	0	0	0.00206005	0.00123075	0.00193173	0.00545612	0.0022842	0.0237557	0.00414006	0.000871873	0	0	0.00820769	0	0.00545732	0	0.00881538	0.0068815	0	0	0.00562868	0	0.00856794	0	0.00353912	0.00314137	0	0.0100822	0	0.00368819	0.00854964	0	0.00347652
PSMB9	0	0.0139832	0.00652332	0.00793544	0.00965917	0.00498397	0.00674448	0.00868213	0.00735844	0.00329173	0.00232644	0.00242612	0	0.00544854	0.00578344	0.00296553	0	0.0114638	0.00168465	0	0	0.00694459	0	0.00280531	0.00149184	0.015489	0	0	0.011116	0.00668134	0.0122248	0.00474817	0.00321746	0	0.00191473	0.00435042	0.00306907	0.00340255	0	0.0157089	0	0.00539813	0.0245494	0	0.0030901	0.00236196	0.00192154	0.0207115
TAP1	0.029844	0.0134577	0.0254006	0.00598024	0.00926362	0.0296644	0.0461125	0.0227479	0.00789144	0.0127965	0.00259597	0.0174509	0.0179508	0.00484672	0.0126906	0.00874756	0.0896992	0.00565181	0.00991294	0.00870839	0.013276	0.0241584	0.0115634	0.00497437	0.00709642	0.0145789	0	0.0260736	0.0154203	0.0178793	0.0344452	0.0483074	0.0167144	0	0.0160419	0.00664045	0.0245382	0.0131329	0	0.0307427	0.00602402	0.00642922	0.0302173	0.0106254	0.0289172	0.011009	0.00522381	0.0157326
HLA-DMB	0	0	0.00162919	0	0.00231635	0.00659699	0.0116977	0.0039436	0.00301336	0.00298877	0.00329509	0	0.0023458	0.00577471	0.00301271	0	0	0.026967	0.00302138	0	0.0333812	0.0338179	0	0.00293373	0.00307188	0.0226762	0	0	0	0	0	0.00243034	0.00260962	0	0	0.00245247	0.00154955	0.00152261	0	0.0131148	0.00300637	0	0	0.004019	0.00161224	0	0.00184821	0.00309121
AL645941.2	0.0108555	0.00376331	0.00197252	0.00183861	0.00289148	0	0.0038497	0.00207058	0.00295484	0.0338784	0	0.00808871	0.0146878	0	0.00239988	0	0	0.022068	0	0.00148695	0.0461745	0.0308728	0.0223328	0	0.00292366	0.0322737	0	0	0.00239573	0	0	0.00427647	0.0030025	0	0	0.00193135	0.00236183	0.0031128	0	0.0172027	0	0	0	0	0.00985733	0	0	0.00428002
HLA-DMA	0.00803621	0.00787246	0.00857451	0.018836	0.0184019	0.0303713	0.0161548	0.0141299	0.0208687	0.0838603	0.0158832	0.0188306	0.00240613	0.00874675	0.0201888	0.0149613	0	0.0651895	0.00318671	0.0254853	0.204683	0.10769	0.00626176	0.0182454	0.00658734	0.0953982	0	0.0232933	0.0201978	0.0110859	0.00778344	0.0170811	0.0161729	0	0.0143973	0.0262184	0.0112771	0.0120653	0	0.0663668	0.024169	0	0.00792705	0.0139971	0.0099522	0.0132567	0.0185358	0.0783684
BRD2	0.233022	0.213622	0.291875	0.14593	0.197395	0.211537	0.50303	0.293492	0.266679	0.234159	0.243207	0.174902	0.257459	0.235481	0.308114	0.167799	0.700995	0.160736	0.35203	0.238808	0.259515	0.354245	0.13639	0.321812	0.216704	0.166084	0	0.127812	0.222696	0.189367	0.397167	0.328248	0.274034	0.203192	0.09374	0.221641	0.372221	0.314811	0	0.249559	0.277425	0.23159	0.282314	0.188218	0.295962	0.356532	0.26101	0.5954
HLA-DOA	0	0.00379581	0.000646628	0.00396546	0.0011759	0	0	0.0012473	0.00126878	0	0	0	0	0	0.00209762	0	0	0	0	0	0.00239305	0.00172879	0	0	0.00129264	0.00562983	0	0	0.0018591	0.00179518	0	0.00269124	0.000863164	0	0	0.00296909	0	0	0	0.00357263	0.00251134	0	0	0	0.00125869	0	0	0
HLA-DPA1	0	0.00304869	0.00735234	0.00451204	0.00173917	0.0060399	0.00726019	0.0174267	0.00961153	0.00409814	0.00260643	0.00679748	0.00418876	0.00924426	0.0131365	0.0062108	0	0.00867729	0.00660799	0.0039156	0.001948	0.00343311	0	0.00194784	0.00803358	0.00128311	0	0.0077185	0.0125694	0.00646205	0	0.0116048	0.0127591	0	0.00352653	0.00116809	0.00740363	0.0125479	0	0.00575395	0.0061656	0	0.0160098	0.00527927	0.00215675	0.0067468	0.00405123	0.00877692
HLA-DPB1	0.0140467	0.00533009	0.0222594	0.0254371	0.0272132	0.0239335	0.0112561	0.0282474	0.0100394	0.00787306	0.0122864	0.00167525	0.0189116	0.050944	0.055456	0.0195747	0	0.036227	0.0399818	0.0169857	0.0223983	0.0372866	0	0.0430866	0.0158863	0.0128591	0	0.00432886	0.0228805	0.0129653	0.0154741	0.0305252	0.025008	0	0.00791879	0.01267	0.0380734	0.0250301	0	0.0424084	0.020392	0.0400216	0.0447955	0.00724594	0.0239752	0.129386	0.0123053	0.0637522
COL11A2	0.0474317	0.0606989	0.0460478	0.0352753	0.057964	0.0486241	0.140714	0.0731204	0.0976374	0.0342905	0.0543694	0.0529828	0.0227174	0.0550217	0.0905469	0.0690637	0	0.0664233	0.0539867	0.0961255	0.104107	0.0473546	0.0115634	0.0789177	0.0509281	0.0395878	0	0.0239663	0.0318902	0.0494639	0.0960991	0.0817281	0.0704615	0.0832749	0.0331399	0.0473625	0.0946986	0.0740791	0	0.0463264	0.0701341	0.0612101	0.0635988	0.0441856	0.0467982	0.0474311	0.0974984	0.075991
RXRB	0.159379	0.158445	0.198578	0.163589	0.199296	0.142421	0.287716	0.261366	0.247076	0.201154	0.176969	0.127507	0.190398	0.389467	0.218648	0.20347	0.315256	0.240366	0.249879	0.23175	0.306016	0.186155	0.148015	0.233677	0.217672	0.115334	0	0.139653	0.153066	0.127419	0.178601	0.219253	0.200483	0.101748	0.0840282	0.123694	0.172924	0.178901	0	0.119261	0.101211	0.164287	0.197335	0.100217	0.194005	0.219815	0.203611	0.0770917
SLC39A7	0.0332363	0.0315156	0.0556351	0.0436865	0.0391226	0.0288671	0.0774348	0.083655	0.0856093	0.0207167	0.0422714	0.0315529	0.0207567	0.0655645	0.06326	0.0905984	0	0.0577155	0.134073	0.0499786	0.0697725	0.0629984	0.00991348	0.0631018	0.036155	0.0344807	0	0.0149586	0.0457848	0.0382317	0.0287392	0.0774697	0.0708334	0.0505137	0.00479908	0.0399895	0.0608933	0.0564938	0	0.0348025	0.0375427	0.0447143	0.0927753	0.0276371	0.036271	0.0926088	0.0699284	0.0710966
HSD17B8	0	0.00182463	0.0025258	0.00590877	0.00249823	0	0	0.0023128	0.00939104	0	0.000707719	0.0128513	0	0.0104958	0.00662817	0.0139079	0	0.0160088	0.00551555	0.00751227	0.00458825	0.00813812	0	0.00871393	0.00306576	0.00592786	0	0	0.000916444	0.00441922	0	0.00548456	0.00237417	0	0.00882469	0.00539665	0.00120844	0.0017954	0	0	0.00125285	0	0.0130615	0.00628348	0	0.00219034	0.00179449	0
RING1	0.337211	0.318418	0.332628	0.253338	0.284945	0.306444	0.385119	0.390708	0.423516	0.294956	0.358918	0.32795	0.381843	0.545259	0.445476	0.434118	0.0813644	0.418279	0.364872	0.34894	0.377688	0.368954	0.276796	0.353983	0.325498	0.232943	0	0.216943	0.318577	0.289207	0.377921	0.415648	0.375794	0.315902	0.253467	0.272293	0.463882	0.434682	0	0.284682	0.367472	0.315826	0.356149	0.271906	0.305731	0.287727	0.260275	0.169283
VPS52	0.189479	0.194646	0.174481	0.180468	0.124786	0.156723	0.192703	0.222395	0.187543	0.118386	0.174382	0.149366	0.202874	0.166731	0.211154	0.166991	0.0606843	0.191631	0.212574	0.206521	0.18718	0.185676	0.0297348	0.179421	0.158106	0.138659	0	0.157328	0.187977	0.179389	0.213948	0.167523	0.218124	0.170755	0.0986794	0.157754	0.121944	0.17582	0	0.0768561	0.16454	0.167471	0.177014	0.108917	0.164444	0.150098	0.145637	0.146976
RPS18	0.115642	0.144076	0.172514	0.242083	0.222961	0.146158	0.269441	0.300955	0.153151	0.0670426	0.0794216	0.0797848	0.123783	0.187984	0.148389	0.149849	0	0.0859886	0.224212	0.090417	0.192022	0.141873	0.0478366	0.165892	0.097484	0.063248	0	0.153267	0.220617	0.115461	0.167012	0.170074	0.139355	0.109155	0.0319356	0.0850389	0.143475	0.142095	0	0.100864	0.130714	0.0610145	0.160022	0.0731912	0.141064	0.142946	0.0773284	0.0667396
B3GALT4	0.019457	0.0127466	0.0474989	0.0287027	0.0307154	0.0154125	0.0227021	0.054926	0.0474067	0.0163044	0.025701	0.016888	0.0440924	0.0849265	0.0295083	0.0660961	0	0.0629768	0.0477449	0.0264341	0.0466833	0.0518916	0.0187205	0.0711603	0.0277125	0.0170792	0	0.0153485	0.0139306	0.0241021	0.0218852	0.0753144	0.0170574	0.0213206	0.0129271	0.0363234	0.0386993	0.0326083	0	0.0305591	0.0270646	0.00683021	0.0404691	0.0144801	0.00762917	0.0354332	0.0207491	0.0705674
WDR46	0.168833	0.188398	0.163508	0.190527	0.143104	0.102698	0.120532	0.222296	0.22095	0.119883	0.118653	0.0763955	0.159416	0.383861	0.220064	0.281316	0.105833	0.265047	0.249977	0.264171	0.256844	0.158274	0.0672878	0.221123	0.0930027	0.159998	0	0.0336562	0.0772035	0.165706	0.0740748	0.156421	0.13877	0.147834	0.0405519	0.112473	0.0948321	0.135407	0	0.106101	0.231485	0.0611791	0.211648	0.136658	0.0704973	0.077936	0.165972	0.0920302
PFDN6	0.0681548	0.0595359	0.0884585	0.0736939	0.0911112	0.10095	0.122462	0.103259	0.0776196	0.0593427	0.0625104	0.041756	0.0451308	0.127509	0.0617772	0.0946397	0	0.0708177	0.135286	0.0536146	0.0783864	0.0929734	0.00613429	0.12516	0.0754563	0.0706012	0	0.0699985	0.0830349	0.0612034	0.0250077	0.0898811	0.0678809	0.0917759	0.0189764	0.0245585	0.0802631	0.0826204	0	0.0583627	0.0789222	0.0388711	0.0750792	0.0549122	0.0791033	0.0820687	0.0463669	0.0942666
RGL2	0.0818777	0.197358	0.155143	0.159229	0.210967	0.116506	0.135048	0.196658	0.199366	0.111094	0.127701	0.135318	0.134133	0.185785	0.20627	0.204883	0.297733	0.157468	0.175377	0.166322	0.171392	0.145556	0.0751432	0.150825	0.102532	0.128502	0	0.0838262	0.12403	0.17169	0.112455	0.166861	0.143068	0.109702	0.0450493	0.129848	0.138994	0.135038	0	0.127495	0.119831	0.0241383	0.154538	0.102625	0.147092	0.191965	0.165241	0.0559577
TAPBP	0.245771	0.291322	0.317863	0.270244	0.25125	0.246561	0.447166	0.36958	0.344587	0.28809	0.261214	0.180363	0.309215	0.259482	0.301775	0.259091	0	0.26662	0.385347	0.283408	0.271303	0.29033	0.145115	0.345954	0.339344	0.252546	0	0.278755	0.243237	0.214996	0.334434	0.364252	0.296816	0.259444	0.180003	0.217806	0.494046	0.391777	0	0.280786	0.210513	0.244352	0.277488	0.268871	0.315547	0.330314	0.288919	0.278066
ZBTB22	0.0176635	0.0269866	0.0676019	0.0414299	0.022131	0.0222424	0.0671785	0.0650897	0.0500179	0.0260108	0.0207727	0.0173098	0.0209606	0.0729678	0.0317519	0.0511706	0	0.0301809	0.0882982	0.0256397	0.0478538	0.0499286	0	0.0618956	0.0494864	0.0300145	0	0.0143997	0.0351321	0.0107243	0.0433355	0.0798461	0.0310872	0.022239	0.00985358	0.0190219	0.0650349	0.0496587	0	0.0276233	0.0197455	0.00679662	0.0675202	0.0321063	0.0466879	0.0339024	0.0143928	0.026175
DAXX	0.0477518	0.042533	0.079837	0.032389	0.0444197	0.0491636	0.13814	0.0769239	0.0391639	0.0368332	0.0474118	0.0234052	0.0311111	0.0377703	0.0530743	0.0295999	0	0.033923	0.0933981	0.0191617	0.0473508	0.0665587	0	0.0407706	0.060309	0.0432479	0	0.0581087	0.039439	0.0288088	0.103801	0.0637146	0.0377254	0.0113956	0.0199606	0.040951	0.0705553	0.0726055	0	0.0555892	0.0212647	0.053377	0.0561025	0.0367698	0.0750856	0.0656648	0.0362202	0.0993127
KIFC1	0	0	0.00862055	0.00486966	0.00680105	0.00360028	0.0117585	0.00738562	0.011193	0	0.0111947	0.00580927	0.0057759	0.00956049	0.0138151	0.0106	0	0.00227799	0.00320045	0.0033736	0.00753014	0.00674419	0	0.00968509	0.00595614	0	0	0.00605556	0.00999309	0	0	0.00398721	0.00544701	0.0274657	0.00641236	0.0085856	0.0146552	0.0110176	0	0.00567075	0.00592087	0	0.00356771	0	0.00430556	0.00202311	0.00498196	0.0205045
PHF1	0.265677	0.225756	0.261271	0.210999	0.256812	0.253728	0.423221	0.303253	0.335684	0.171625	0.232947	0.172343	0.301645	0.334681	0.317044	0.281188	0.141134	0.224133	0.292365	0.289774	0.259079	0.234442	0.0595075	0.231109	0.275474	0.146733	0	0.241205	0.215283	0.228714	0.275688	0.29171	0.255681	0.199927	0.0900958	0.220384	0.381122	0.342615	0	0.213695	0.226226	0.210063	0.26575	0.216925	0.306553	0.154316	0.284893	0.220411
CUTA	0.117024	0.120701	0.165521	0.183032	0.147838	0.15369	0.394766	0.238504	0.163004	0.0908273	0.0707153	0.0622922	0.0966474	0.219647	0.122057	0.196345	0	0.153266	0.29446	0.0938429	0.169974	0.155462	0.0145535	0.186146	0.215815	0.107847	0	0.0975523	0.244376	0.110835	0.17639	0.221887	0.114792	0.0877931	0.0474231	0.03077	0.150101	0.169823	0	0.111109	0.106361	0.051823	0.215919	0.170361	0.191494	0.184003	0.0648075	0.161367
SYNGAP1	0.474062	0.591672	0.672965	0.634797	0.622901	0.495124	0.754456	0.763717	0.843196	0.656278	0.614532	0.607787	0.6727	0.800057	0.808184	0.803553	0.391638	0.812578	0.718233	0.650533	0.688256	0.87806	0.350883	0.832163	0.603177	0.520155	0	0.514971	0.550231	0.572231	0.661162	0.918697	0.751423	0.59995	0.388809	0.637784	0.699396	0.681776	0	0.658015	0.612756	0.56936	0.694481	0.512156	0.666334	0.820441	0.922834	1.04807
ZBTB9	0	0	0	0.0035207	0.00322296	0	0.0036349	0	0	0	0	0	0.00198492	0	0	0	0.141134	0	0.00203814	0	0.00113667	0.000299419	0	0	0	0	0	0	0	0	0	0.00582482	0.0014712	0	0	0	0.00360095	0	0	0	0	0	0	0.00720177	0	0.0028692	0	0.01089
BAK1	0.0394482	0.0192057	0.0294711	0.0321144	0.0343641	0.0462475	0.0267881	0.0387825	0.0476623	0.0241231	0.0266635	0.00788139	0.02611	0.0224472	0.0250226	0.0543327	0	0.055982	0.0321752	0.025446	0.0274331	0.0298705	0.0152904	0.0530478	0.027482	0.0350178	0	0.032794	0.0314821	0.0311993	0.0227967	0.0482287	0.0235317	0	0.0164742	0.0272526	0.0198662	0.0219718	0	0.0234924	0.0158724	0	0.0378385	0.0317786	0.0155953	0.0196973	0.043722	0.0157387
ITPR3	0.0150514	0.0125831	0.0384527	0.0534908	0.031828	0.00805646	0.0130677	0.0148986	0.017363	0.0108277	0.0106765	0.00546269	0	0.0356809	0.0200546	0.0163536	0	0.025604	0.0137756	0.0131378	0.0103638	0.0298236	0.0126365	0.0216654	0.010794	0.00351599	0	0	0.0548414	0.0189777	0.00786433	0.0707344	0.0169115	0	0	0.0156446	0.0152506	0.0215709	0	0.0146158	0.0132975	0.00425918	0.0470811	0	0.0153928	0.0178335	0.0344125	0.0363151
UQCC2	0.122326	0.146682	0.218888	0.249708	0.184284	0.130859	0.248392	0.273706	0.32488	0.241572	0.192517	0.153155	0.183458	0.417678	0.280031	0.349556	0	0.232559	0.272114	0.218601	0.195633	0.27179	0.100153	0.465359	0.160302	0.157319	0	0.11202	0.1865	0.164415	0.2065	0.186726	0.247026	0.284642	0.120197	0.212718	0.224631	0.235276	0	0.159905	0.242224	0.140227	0.220389	0.104816	0.194082	0.247751	0.397171	0.0892251
IP6K3	0	0.0024688	0.00306126	0.00880161	0.00440126	0	0.00461386	0.00311908	0.002045	0.0026595	0	0.00157932	0.00812067	0	0.00618764	0.00702386	0	0.00282104	0	0	0.000975065	0.00354222	0	0.00486817	0.00195301	0.00587897	0	0.00562591	0.00862967	0.00404714	0	0	0.001148	0	0	0.00179813	0	0.00349937	0	0.00329264	0	0	0	0.00370955	0.00225892	0.00542387	0.00372737	0.0169687
LEMD2	0.220689	0.237338	0.210721	0.191507	0.170184	0.239322	0.150476	0.300284	0.295214	0.217002	0.310204	0.290462	0.2937	0.322277	0.342685	0.23773	0.237527	0.31543	0.240286	0.256781	0.210603	0.393298	0.144254	0.331379	0.202023	0.209582	0	0.22903	0.218887	0.198326	0.31405	0.422917	0.321828	0.205126	0.192294	0.274759	0.198068	0.213089	0	0.298382	0.268225	0.246462	0.247105	0.109549	0.221281	0.279027	0.293937	0.105788
MLN	0	0	0	0	0.00202556	0	0	0.00297106	0.000693124	0	0	0	0	0	0	0.00199927	0	0	0.00234825	0	0	0.000977502	0	0	0.00042074	0	0	0	0	0	0	0.00768462	0.00123993	0	0	0	0.00194884	0.00137264	0	0	0	0	0	0	0	0	0.0017068	0
GRM4	0.247583	0.258731	0.313254	0.177301	0.331059	0.221406	0.351565	0.412185	0.357326	0.397391	0.299217	0.323482	0.474432	0.336496	0.43263	0.262552	0.0606843	0.376861	0.217631	0.372005	0.283877	0.463692	0.172177	0.419677	0.335372	0.188943	0	0.207528	0.190138	0.340968	0.22341	0.289922	0.427432	0.423561	0.242387	0.405804	0.196704	0.302087	0	0.265445	0.31164	0.13947	0.323364	0.155123	0.363019	0.278543	0.693828	0.287686
HMGA1	0.0387806	0.03889	0.0790169	0.0497323	0.0568111	0.0380321	0.137331	0.128903	0.110858	0.0487727	0.0299346	0.0552782	0.0151904	0.0844074	0.0574503	0.0825873	0	0.0518443	0.161514	0.0740492	0.105923	0.0829885	0.0240522	0.084888	0.0892016	0.0334513	0	0.0359581	0.0602559	0.0448818	0.0912144	0.111513	0.0695602	0.0245668	0.0115394	0.0236451	0.0913258	0.108026	0	0.0534738	0.0501047	0.0491441	0.111039	0.0694618	0.0658932	0.171253	0.0552749	0.0814923
SMIM29	0.112791	0.129443	0.236209	0.211728	0.193125	0.150756	0.381526	0.293598	0.206335	0.125339	0.19389	0.136794	0.218454	0.267913	0.162904	0.264316	0	0.193203	0.432667	0.175673	0.221453	0.210394	0.0787658	0.254457	0.278889	0.143483	0	0.199026	0.238769	0.106651	0.186812	0.225669	0.188822	0.155698	0.0834292	0.096952	0.258054	0.258537	0	0.173587	0.132108	0.131949	0.303685	0.190516	0.225651	0.193679	0.0997708	0.13287
NUDT3	0.4502	0.480732	0.673615	0.374171	0.413178	0.577113	0.851316	0.731263	0.506897	0.484157	0.601984	0.578103	0.511295	0.540791	0.428108	0.454022	0.453389	0.352952	0.77633	0.444753	0.557807	0.656738	0.22546	0.544672	0.711513	0.385551	0	0.538202	0.545116	0.352144	0.649204	0.771636	0.644524	0.475107	0.401819	0.493037	0.714727	0.700399	0	0.467467	0.303048	0.506915	0.594345	0.391552	0.822331	1.14154	0.334717	0.448497
RPS10-NUDT3	0.130643	0.104118	0.13116	0.0814047	0.0973732	0.0529533	0.254531	0.1213	0.127894	0.147051	0.0600115	0.128248	0.112552	0.104632	0.105722	0.067096	0.177343	0.101017	0.0806276	0.0826667	0.0951979	0.15599	0.128814	0.122442	0.107993	0.0624885	0	0.107846	0.098696	0.0868512	0.108227	0.151122	0.141866	0.160014	0.128296	0.100102	0.213327	0.145511	0	0.0919465	0.0676695	0.202715	0.0834822	0.107289	0.141459	0.10983	0.13275	0.378581
PACSIN1	0.676076	0.610397	0.840349	0.70855	0.594025	0.603125	0.8512	0.917501	0.810917	0.60078	0.657531	0.682142	0.759815	0.87915	0.739944	0.804449	0.38932	0.777726	0.880138	0.780782	0.752737	0.872631	0.397349	0.869397	0.680591	0.656733	0	0.633847	0.642348	0.605115	0.741143	0.949651	0.774708	0.732111	0.3833	0.639064	0.702494	0.81513	0	0.616396	0.53406	0.629467	0.967281	0.52733	0.748508	0.869479	0.806774	0.931972
SPDEF	0.0437661	0.0160367	0.0175497	0.0137734	0.0219289	0.0087166	0.00371283	0.0142883	0.0125791	0.00178611	0.0106045	0.00528486	0.0202092	0.0319342	0.030469	0.0146856	0	0.00747459	0.0123245	0.0150612	0.034138	0.0274183	0.00727021	0.0300192	0.012376	0	0	0	0.0434921	0.0144027	0.00839912	0.05033	0.0168059	0	0.0253232	0.017094	0.0106387	0.00621234	0	0.0169586	0.0164516	0.0219554	0.0207639	0.00756813	0.00131929	0.0134845	0.022525	0.0158529
SNRPC	0.10336	0.132471	0.152086	0.159136	0.122254	0.09352	0.248107	0.166888	0.159321	0.104842	0.112634	0.09908	0.136028	0.203481	0.137901	0.160939	0.0627749	0.16524	0.211438	0.172043	0.154398	0.154854	0.0417892	0.143724	0.134166	0.0860373	0	0.0767192	0.122516	0.118166	0.124755	0.155187	0.115727	0.229011	0.0537143	0.132288	0.132854	0.129093	0	0.117041	0.141316	0.0700168	0.144159	0.072955	0.0848771	0.166638	0.10142	0.109512
UHRF1BP1	0.33554	0.27759	0.318824	0.308473	0.273255	0.315	0.320275	0.334942	0.342894	0.280774	0.272828	0.318206	0.285623	0.425218	0.314708	0.397901	0.45918	0.32408	0.316167	0.359343	0.299062	0.441431	0.285898	0.429099	0.231391	0.260271	0	0.221181	0.245461	0.257977	0.227339	0.370673	0.29804	0.189629	0.197446	0.328831	0.269426	0.291839	0	0.306711	0.272951	0.21344	0.355559	0.23279	0.216975	0.422775	0.253122	0.439593
TAF11	0.27716	0.280779	0.271216	0.312217	0.208999	0.217203	0.28872	0.288669	0.34464	0.214385	0.240184	0.209892	0.271726	0.5104	0.302911	0.397325	0	0.385962	0.448848	0.257961	0.303124	0.414903	0.104508	0.390461	0.222463	0.178126	0	0.188994	0.362126	0.245563	0.265143	0.431962	0.235479	0.18488	0.168003	0.244162	0.235705	0.278248	0	0.202114	0.171551	0.279652	0.592347	0.182706	0.23622	0.263119	0.247349	0.220506
ANKS1A	0.780783	0.814034	0.787345	0.845112	0.744352	0.658853	0.875834	0.796553	0.989838	0.820937	0.833821	0.70225	0.76554	0.920313	1.07549	0.84822	0.446412	1.01067	0.803354	0.904212	0.931236	0.975183	0.649147	0.993201	0.725327	0.691825	0	0.599481	0.810386	0.714847	0.777113	1.04728	0.939711	0.915916	0.552787	0.896676	0.945689	0.746343	0	0.868991	0.83406	0.723333	0.744201	0.494754	0.661376	0.921577	1.10325	1.1396
TCP11	0.0041423	0.00455747	0.00581408	0.00434728	0.00780789	0.0118541	0	0.0114113	0.00734595	0.0063343	0.0144806	0.0177294	0.00320015	0.0254467	0.00738845	0.00887408	0	0.0119192	0.00406514	0.00707048	0.00764516	0.0116737	0.0144985	0.0203763	0.00801573	0.0132185	0	0	0.013451	0.00386421	0	0	0.00903028	0	0.00663796	0.00682301	0.00780213	0.00270015	0	0.0111224	0.0105552	0.0187835	0.00767613	0	0	0.00811582	0.00473739	0.0394474
SCUBE3	0.0030626	0.00974097	0.0474321	0.0712654	0.0417344	0.0100546	0.0451669	0.0290162	0.0442349	0.0141449	0.00949717	0.00821167	0.00231214	0.0849446	0.0174802	0.0746081	0	0.06051	0.0641054	0.0121164	0.0375096	0.0596568	0.0114026	0.0875456	0.00389059	0.00497662	0	0.0110094	0.0384664	0.0288703	0	0.0650581	0.0182419	0	0	0.0110322	0.0173674	0.0157496	0	0.00530101	0.0256415	0.00744405	0.0819669	0	0.00337877	0.0324843	0.034607	0.0492359
ZNF76	0.241172	0.336536	0.297057	0.216456	0.244104	0.207532	0.16014	0.338276	0.391049	0.270389	0.28755	0.156265	0.294617	0.60606	0.410974	0.457569	0	0.428518	0.293811	0.27573	0.302952	0.420641	0.0422349	0.393376	0.181951	0.238648	0	0.194003	0.235147	0.266647	0.225008	0.4591	0.317867	0.35064	0.168339	0.308496	0.286627	0.254052	0	0.214653	0.301608	0.252034	0.350867	0.117884	0.196486	0.308829	0.359185	0.143952
DEF6	0.0465603	0.03908	0.0211422	0.0173119	0.0377999	0.0410216	0.0323804	0.028651	0.0393864	0.044104	0.028164	0.0213429	0.0297421	0.0278552	0.0516967	0.0358558	0	0.017566	0.0144973	0.0235317	0.0294789	0.0294021	0.00626176	0.0364319	0.0239488	0.0383774	0	0.0323289	0.0132448	0.0310001	0	0.0205312	0.0332181	0.014746	0.0136459	0.0262585	0.0152059	0.0242141	0	0.017608	0.0362568	0.0141518	0.028198	0.0266191	0.0148469	0.0462736	0.0219354	0.0453935
PPARD	0.325935	0.393729	0.394063	0.379973	0.358751	0.324894	0.427458	0.397673	0.476136	0.39171	0.3798	0.389035	0.369761	0.552266	0.549111	0.449423	0.358562	0.574329	0.401383	0.450728	0.421977	0.489398	0.360143	0.558758	0.252584	0.283264	0	0.345955	0.301101	0.30585	0.313089	0.4337	0.438411	0.492542	0.278435	0.346098	0.336751	0.379085	0	0.346036	0.45062	0.290406	0.311311	0.327104	0.384413	0.344375	0.565053	1.16002
FANCE	0	0.00953809	0.0111471	0.00326291	0.0153007	0.00292451	0.00461308	0.00739085	0.0145821	0.011079	0.0038002	0.00722725	0.00974939	0.0206268	0.00518417	0.00592913	0	0.010029	0.00469925	0.00723296	0.00499195	0.0147035	0.0145191	0	0.00715182	0.0078635	0	0.013736	0.00901967	0.00285292	0.0113002	0.00890918	0.00275789	0	0	0.00797601	0.00981126	0.0110491	0	0.00507333	0.011034	0	0.029779	0	0.0072875	0.00266142	0.00756088	0.0252387
RPL10A	0.0910081	0.132049	0.263167	0.392148	0.315536	0.135	0.253831	0.515684	0.26251	0.126756	0.0886041	0.108467	0.164961	0.584209	0.269364	0.52423	0.273291	0.575295	0.432726	0.191526	0.345772	0.29137	0.0861677	0.392545	0.124464	0.114126	0	0.14304	0.275869	0.154515	0.233573	0.327075	0.164222	0.133633	0.0516164	0.136934	0.216605	0.213383	0	0.151682	0.25815	0.193481	0.439573	0.117575	0.124913	0.327692	0.215287	0.213025
TEAD3	0.00244036	0.00145469	0.00123617	0.0038929	0.00372564	0	0.00285288	0.0010429	0.00500972	0	0.00121525	0.001829	0	0.00817643	0.00103316	0.00247686	0	0	0	0	0.00122089	0.00167397	0	0	0.00161699	0	0	0.00715903	0.00132572	0.00148403	0.00620193	0.00536074	0	0	0	0.00428161	0	0	0	0	0	0	0	0	0.00266339	0	0	0.0464082
TULP1	0	0.00159353	0.00222658	0.00741946	0	0	0.00507905	0.00126188	0.00346373	0.00243034	0.00217701	0	0.00275779	0	0	0.00146536	0	0.00421676	0.0051231	0	0	0.00545774	0	0.00673867	0.00339148	0	0	0	0.00386691	0.00369599	0	0.00401197	0.00191452	0	0	0	0.00226679	0	0	0.00164573	0.00263979	0	0.00248298	0	0	0.00241167	0.00357298	0.0193351
FKBP5	0.758595	0.756718	0.998708	0.522121	0.489807	0.521582	0.66381	0.927286	0.352766	0.518684	0.445791	0.827961	0.419364	0.807748	0.362559	0.372404	1.10321	0.409996	0.698191	0.380607	0.581913	0.97625	0.630941	0.698286	0.53278	0.78386	0	0.978949	0.606951	0.811205	1.19948	0.652217	0.904987	0.331664	0.750885	0.421316	0.612104	1.03871	0	0.904204	0.474102	0.919352	0.951815	0.385758	0.786305	1.00955	0.258269	0.376979
ARMC12	0	0.00642686	0.00674281	0.0163155	0.0213732	0	0	0.00486691	0.0062246	0.00286641	0	0.00267931	0.00217958	0	0.00292547	0.0067795	0	0.0115065	0.00180327	0.00455792	0.00629788	0.00722128	0.0064445	0.0192311	0.00112333	0	0	0	0.00929699	0.00800615	0	0.00414322	0.00585918	0	0	0.00665243	0	0	0	0.00247716	0	0.00605488	0.0116521	0	0.00221772	0.0071171	0.00762101	0
CLPSL2	0.00506318	0.00260403	0.00457699	0.00360391	0	0.0171892	0	0.00615717	0.00633113	0	0.00593469	0.00829961	0.00289032	0.0198054	0.0026986	0.0139574	0	0.00452997	0.00079606	0.00887042	0	0.00606344	0	0.0120133	0.00237486	0.00450544	0	0	0.0030807	0.00465336	0	0.00480403	0.00835504	0.0241055	0	0	0.00174357	0.00193843	0	0	0	0	0	0	0.00714046	0.00497779	0.00267264	0
CLPSL1	0.0971349	0.119347	0.113513	0.113689	0.0417778	0.0297692	0.0629926	0.0569978	0.0638081	0.0722359	0.0240842	0.0547959	0.0278189	0.119362	0.114667	0.0583835	0	0.178423	0.138261	0.0446846	0.0183923	0.0444261	0	0.260502	0.0468161	0.0657833	0	0.0731083	0.0248667	0.147437	0	0.134451	0.0246295	0.209053	0.0469732	0.0182152	0.083255	0.0824797	0	0.0282991	0.054703	0.0641841	0.0386183	0.0317705	0.0396787	0.084309	0.153288	0.043665
CLPS	0	0.00125381	0.00314524	0	0	0	0	0.00363391	0.00104717	0.00746856	0	0	0	0	0.00137928	0	0	0.0052444	0.00647297	0	0.0027708	0.000412053	0	0.00653213	0.00114783	0	0	0	0	0.00772097	0	0.00464497	0	0.0116524	0	0	0	0.0012791	0	0	0	0	0.00417725	0.00496826	0.0026718	0	0	0
LHFPL5	0.326249	0.339032	0.343687	0.259027	0.243829	0.17956	0.187586	0.304931	0.338292	0.320122	0.263458	0.281995	0.295831	0.352394	0.303595	0.323499	0.187198	0.32721	0.266554	0.340769	0.273401	0.366111	0.2262	0.431282	0.264795	0.281114	0	0.183176	0.196144	0.241357	0.25371	0.310398	0.256738	0.168527	0.218458	0.31525	0.211273	0.320816	0	0.267979	0.342429	0.229994	0.324685	0.192962	0.243256	0.368996	0.345446	0.124035
SRPK1	0.785513	0.592075	0.910129	0.793367	0.694868	0.638384	0.77709	0.856178	0.927617	0.791864	0.760271	0.698299	0.640787	1.08545	0.864401	0.894847	0.627516	0.894261	0.846561	0.802546	0.76632	1.09372	0.654235	0.937196	0.751471	0.724704	0	0.632813	0.960274	0.696777	0.868737	1.23041	0.770354	0.955162	0.706279	0.653704	0.960714	0.782226	0	0.863891	0.588689	0.932329	0.942522	0.503385	0.818815	0.640971	0.828991	0.887075
SLC26A8	0.247237	0.220866	0.22468	0.213939	0.163471	0.180485	0.0577276	0.159262	0.256551	0.214655	0.195122	0.233429	0.206843	0.402678	0.318996	0.254936	0.0919171	0.281228	0.187644	0.240024	0.242241	0.293709	0.14104	0.290008	0.169693	0.168805	0	0.123734	0.170391	0.266931	0.203804	0.198915	0.230659	0.119895	0.135346	0.230856	0.0976708	0.202042	0	0.0779861	0.203181	0.218571	0.272636	0.113466	0.118787	0.128859	0.291042	0.0703548
MAPK14	1.09229	1.05571	1.09527	0.91736	0.997252	0.95722	1.05473	1.05074	1.06882	1.01404	0.963905	1.11608	1.02545	1.21549	1.10986	0.975524	0.61781	1.04735	1.0302	0.998421	1.04039	1.35184	0.579952	1.15796	1.01344	0.946029	0	0.868454	1.2809	0.946348	0.953417	1.39866	1.09647	0.983366	1.19091	1.08151	1.16503	0.996659	0	1.02098	1.01435	1.21568	1.1427	0.72748	0.986618	0.832965	1.04478	1.01854
MAPK13	0.130213	0.171127	0.181669	0.156913	0.138431	0.124486	0.220412	0.218221	0.237632	0.195476	0.134452	0.141568	0.160248	0.230637	0.141906	0.175749	0	0.195527	0.228104	0.141905	0.217581	0.276053	0.0908658	0.287057	0.107874	0.11033	0	0.117675	0.16001	0.110134	0.178606	0.275811	0.165262	0.289189	0.0539059	0.135576	0.179903	0.1534	0	0.168272	0.12552	0.158552	0.224175	0.110366	0.189702	0.160176	0.284185	0.231856
BRPF3	0.260477	0.203684	0.288249	0.22856	0.243032	0.230649	0.443136	0.286515	0.320584	0.275945	0.31357	0.247963	0.282066	0.284354	0.258809	0.254021	0.112735	0.360238	0.30756	0.30764	0.276108	0.305699	0.129006	0.335449	0.239906	0.227172	0	0.195116	0.197603	0.214241	0.220099	0.269124	0.258239	0.241614	0.12111	0.306984	0.356252	0.294219	0	0.231194	0.177508	0.129984	0.249075	0.198831	0.194265	0.277864	0.280421	0.287304
PNPLA1	0.0203264	0.0200976	0.0380568	0.0154688	0.018706	0.0306914	0.0883888	0.0152638	0.022803	0.0181313	0.017291	0.0324708	0.0189698	0.0278462	0.0285214	0.0174073	0	0.022326	0.0279531	0.0196262	0.0238389	0.0203081	0.00762744	0.0611493	0.0322558	0.0177019	0	0	0.0194709	0.0266591	0.0163482	0.0220234	0.0257821	0.0245668	0.0107695	0.0211563	0.0344142	0.0207629	0	0.0461297	0.0349008	0	0.0219064	0.0475003	0.0305885	0.0439389	0.0263184	0.630038
ETV7	0.024768	0	0.00361146	0.00976489	0.00977294	0.0147797	0.0245294	0.00332996	0.00945243	0.00475608	0.00380943	0	0	0.0347246	0.0163671	0.00937302	0	0.0115201	0.00116366	0.000864656	0.00150202	0.0249787	0	0	0.00346868	0.00341712	0	0	0.0141845	0.00245742	0	0.00513587	0.0116466	0	0	0.00323509	0.00648746	0.00347989	0	0.0027395	0.0129019	0	0	0	0.006415	0.0198742	0.00721399	0.00395518
PXT1	0.0144052	0.0264421	0.0217175	0.0344089	0.0300447	0.0308607	0.0222419	0.0223732	0.0250001	0.00510112	0.0161711	0.0065273	0.0225695	0.0419464	0.0208747	0.0143281	0	0.0141833	0.015824	0.0101629	0.0188823	0.0300642	0.00613429	0.0396324	0.019083	0.00909435	0	0.00378989	0.0323141	0.0230378	0.00767035	0.0442903	0.0152194	0.0301407	0.0116806	0.0187139	0.0207701	0.00618405	0	0.0139503	0.016712	0.00578369	0.0202357	0.00390053	0.00216799	0.0185782	0.0185586	0.0621148
KCTD20	0.220514	0.206018	0.307486	0.198495	0.201294	0.196482	0.227272	0.334609	0.299272	0.271653	0.17916	0.202606	0.213388	0.441409	0.273535	0.27234	0.200357	0.233358	0.313887	0.246807	0.320675	0.386571	0.189565	0.275947	0.202749	0.155921	0	0.114035	0.241341	0.24846	0.216734	0.356187	0.246578	0.196809	0.23502	0.246335	0.200706	0.226186	0	0.251058	0.248541	0.23914	0.359787	0.163301	0.196386	0.295734	0.257131	0.0963654
STK38	0.557716	0.533667	0.646875	0.528999	0.551013	0.461898	0.659673	0.71467	0.629608	0.626217	0.613887	0.635025	0.579802	0.714001	0.633661	0.566184	0.094524	0.479677	0.658729	0.540563	0.555867	0.747294	0.45594	0.705674	0.5289	0.431237	0	0.460907	0.539656	0.589439	0.665132	0.63788	0.661428	0.646983	0.551582	0.5618	0.642601	0.669893	0	0.565536	0.48402	0.510647	0.794965	0.403835	0.531594	0.447779	0.654463	0.327996
SRSF3	0.217542	0.205744	0.288231	0.293855	0.267703	0.266514	0.508616	0.398471	0.232061	0.263441	0.249925	0.296448	0.220619	0.232875	0.201038	0.229454	0.333136	0.16319	0.418711	0.2191	0.25063	0.276386	0.231574	0.274126	0.360298	0.245666	0	0.229353	0.256337	0.195626	0.220389	0.277	0.267984	0.221419	0.200091	0.193758	0.266947	0.308812	0	0.192107	0.148196	0.158897	0.297913	0.293772	0.330649	0.398272	0.159542	0.122439
CDKN1A	0.0183395	0.0115731	0.00719541	0.00988731	0.00820465	0.00543585	0.0108646	0.0112645	0.0109542	0.0128183	0.00371524	0.00548071	0	0	0.00406116	0.0164586	0	0.00853259	0.00945429	0.00930229	0.00267935	0.0151266	0.0136347	0.00725932	0.0116476	0.00440772	0	0.00388352	0.0185201	0.00370385	0.00778344	0.0224462	0.00481266	0	0	0.00407956	0.00504988	0.00561974	0	0.00517751	0	0	0.00625412	0.00324149	0.0140128	0.055261	0.00781986	0.00731795
RAB44	0	0.00124801	0.00343646	0.00615933	0.0049522	0.0153137	0	0.00383105	0.00429096	0	0	0	0.0058419	0.0124437	0	0.0149168	0	0.0051803	0.00730822	0.00510159	0.0030024	0.00417228	0.0136347	0.00271983	0.00318541	0.00132662	0	0.00608832	0.0106406	0.005954	0	0.0113506	0.003241	0.0301407	0.0121273	0.00120733	0.00656123	0.00226262	0	0.00270988	0	0.015113	0.00884581	0	0.000988596	0.0129129	0.00858	0.0390364
CPNE5	0.518434	0.81495	0.691481	0.540619	0.561459	0.430498	0.895425	0.866424	0.904214	0.677157	0.595207	0.691885	0.864561	0.748848	0.81488	0.802795	0.29704	0.630798	0.669212	0.79569	0.669671	0.922085	0.501241	0.88819	0.726722	0.703257	0	0.576842	0.660482	0.483425	0.661775	0.95311	0.855546	0.744512	0.620289	0.8831	0.85394	0.705888	0	0.55168	0.700841	0.529766	0.581902	0.606442	0.822981	1.38598	1.04115	1.17474
PPIL1	0.0480962	0.052795	0.0708348	0.0796354	0.0416374	0.0569693	0.0739019	0.0944855	0.0989705	0.0775436	0.0355887	0.055202	0.0441305	0.0953316	0.079185	0.0841394	0.0919171	0.0757659	0.125946	0.0848776	0.103012	0.103233	0.0446877	0.0969715	0.0561872	0.0641181	0	0.00845455	0.0766169	0.0592733	0.0344522	0.0893372	0.0596736	0.0607523	0.0406126	0.0808477	0.0770317	0.0743232	0	0.049328	0.0616019	0.0127542	0.105598	0.021932	0.0455346	0.0495496	0.062505	0.0442208
C6orf89	0.507418	0.579428	0.636141	0.461088	0.419687	0.487841	0.638785	0.694704	0.610716	0.542989	0.606633	0.52678	0.521398	0.709123	0.633196	0.508489	0.336895	0.510772	0.680711	0.538959	0.594608	0.721801	0.463414	0.652106	0.550914	0.471573	0	0.461395	0.486708	0.445511	0.513742	0.715603	0.637067	0.616838	0.433122	0.618795	0.642517	0.705337	0	0.5499	0.386686	0.481961	0.626025	0.357569	0.529593	0.536147	0.557909	0.528489
PI16	0.0254127	0	0.00515749	0.00918468	0.00611015	0	0.0214915	0.0127969	0.00261399	0	0.00461347	0.0127548	0	0.00361193	0.00473963	0.00873912	0	0.00710154	0.00486667	0.00185283	0.00734032	0.00508764	0.0160219	0.00729422	0.00349852	0.00646846	0	0.0111671	0.00663802	0	0.00767035	0.00426489	0.015012	0	0.00805705	0.0045002	0.00707649	0.00205161	0	0.00105174	0.00352861	0	0.00704172	0.00882924	0	0.00464058	0.00822921	0.0843585
MTCH1	0.614681	0.614556	0.852989	0.617085	0.573001	0.675034	1.60407	1.10435	0.7251	0.608723	0.609886	0.652264	0.603174	0.759949	0.585763	0.631794	0.383636	0.499547	1.22724	0.596265	0.757907	0.82861	0.328817	0.738408	1.08262	0.555809	0	0.546272	0.94319	0.438508	0.732648	1.10239	0.793843	0.470584	0.41404	0.466267	0.922733	0.889136	0	0.605647	0.398163	0.639112	1.02639	0.910649	1.0697	0.890194	0.453832	1.44021
FGD2	0	0	0.00325989	0.00721136	0.00526469	0	0	0.00141696	0.00206422	0	0.00206967	0	0	0.0037567	0.00143124	0.00204544	0	0	0.00477855	0.00135176	0.00320309	0.00359344	0	0.00307209	0.000821215	0	0	0.00670806	0.00168365	0.00213069	0.00737739	0.00374848	0.00617725	0	0	0	0.00343053	0.00282471	0	0.00143273	0	0	0	0	0.00130381	0.00235513	0.0027213	0.0143823
PIM1	0.0203143	0.0324558	0.0397339	0.01272	0.0156563	0.0388418	0.11797	0.0474314	0.034641	0.0400505	0.0408631	0.0206145	0.0435999	0.0297902	0.0195126	0.0153404	0	0.0407161	0.0593657	0.0241648	0.0363679	0.0416235	0	0.0291137	0.0422458	0.0365206	0	0.0693023	0.0188977	0.0473504	0.0437211	0.04655	0.0396583	0.0573283	0.0189289	0.022206	0.0472018	0.0367246	0	0.0482394	0.0243758	0.0234854	0.0499428	0.031473	0.0689419	0.0545934	0.0168741	0.0891289
TMEM217	0.0229423	0.0304506	0.0410635	0.058914	0.0307225	0.0250035	0.0293022	0.0410335	0.0486821	0.0402244	0.0359494	0.0217919	0.0402963	0.0428846	0.0427189	0.0396833	0	0.0510947	0.0202651	0.0352885	0.0290211	0.0409698	0.00694504	0.0382159	0.027134	0.0163491	0	0	0.0495304	0.0494563	0.0234716	0.0256668	0.0343415	0.0113956	0.0376647	0.0411599	0.0295861	0.0322731	0	0.0326549	0.0386204	0.0190714	0.0446162	0.010849	0.0215877	0.03129	0.0316248	0.0581067
TBC1D22B	0.260728	0.261057	0.276767	0.216569	0.22658	0.22902	0.25707	0.338738	0.331113	0.354155	0.316938	0.272416	0.277026	0.363375	0.353301	0.311942	0.116005	0.31478	0.272852	0.357135	0.30583	0.381271	0.244504	0.318539	0.245462	0.216404	0	0.161234	0.226945	0.221583	0.317372	0.386641	0.353984	0.396634	0.163267	0.331669	0.281761	0.291914	0	0.261329	0.224051	0.269151	0.273676	0.216003	0.224408	0.359031	0.366218	0.197495
RNF8	0.244216	0.399199	0.335801	0.264402	0.234608	0.286305	0.416155	0.377708	0.379111	0.29779	0.285589	0.245848	0.272061	0.585988	0.436283	0.348903	0.350052	0.354158	0.389519	0.260923	0.336402	0.431131	0.279585	0.578536	0.253177	0.362418	0	0.273796	0.280081	0.210591	0.314076	0.387899	0.360248	0.270205	0.298301	0.276493	0.397988	0.346034	0	0.327013	0.260387	0.260018	0.411653	0.209421	0.294716	0.306629	0.300759	0.395357
CMTR1	0.204928	0.267691	0.299947	0.209783	0.192864	0.186985	0.180256	0.30912	0.308402	0.203405	0.244988	0.239122	0.240367	0.427281	0.364454	0.277175	0.575274	0.316717	0.336714	0.258752	0.287062	0.359499	0.210274	0.327036	0.223701	0.229914	0	0.198062	0.246961	0.248791	0.246146	0.339667	0.330971	0.227191	0.210735	0.2175	0.255658	0.257615	0	0.211734	0.22522	0.156612	0.292081	0.146586	0.214545	0.238684	0.297143	0.126449
CCDC167	0.0476364	0.0316286	0.06206	0.0780485	0.0714403	0.0452663	0.0946934	0.091687	0.0967017	0.0513838	0.0520562	0.0362887	0.0620204	0.112335	0.07067	0.0702432	0	0.0745431	0.100185	0.052419	0.0756495	0.0659207	0.0160219	0.109321	0.0498022	0.0376946	0	0.0448545	0.0811946	0.0399871	0.08173	0.0705702	0.0707915	0.0371546	0.0522665	0.0520198	0.0524921	0.0675591	0	0.0559319	0.0730646	0.0691563	0.0590573	0.0657854	0.0809047	0.0652419	0.0886498	0.0524213
MDGA1	0.200459	0.197423	0.305931	0.29246	0.355983	0.259894	0.374661	0.396534	0.523311	0.335024	0.28326	0.307129	0.412961	0.249165	0.271661	0.349016	0.122773	0.287724	0.292518	0.23064	0.202517	0.216272	0.130041	0.370622	0.301075	0.216004	0	0.302277	0.19903	0.267436	0.389536	0.275114	0.361141	0.269042	0.192878	0.431018	0.489934	0.49474	0	0.35875	0.358384	0.234892	0.332563	0.227284	0.239822	0.133308	0.713932	0.601347
ZFAND3	2.00364	2.0478	2.12705	2.20467	2.17546	2.10106	2.13091	2.15582	2.27217	2.14623	2.07244	2.15228	2.1079	2.18916	2.12343	2.24774	1.90356	2.18771	2.0937	2.21884	2.11639	2.21147	1.93104	2.16938	2.16578	1.98576	0	2.01771	2.10901	2.11779	1.97108	2.07918	2.11628	2.08409	1.97255	2.17045	2.06702	2.083	0	1.97558	2.14188	2.07211	2.04367	2.00708	2.03094	2.3086	2.26422	2.43536
BTBD9	2.00965	2.0952	2.04206	1.92838	1.93546	1.88288	2.039	2.00676	2.07874	2.1197	2.01097	2.15781	2.05848	2.1302	2.04612	2.03957	1.21995	2.01216	1.9252	2.10093	2.05197	2.04473	1.78848	2.03504	1.91063	1.86772	0	1.87755	2.00495	2.06014	1.98583	1.93688	2.09281	2.26369	1.95488	2.05947	2.00541	1.9892	0	1.93129	1.95825	2.15892	1.95503	1.86098	1.82753	2.11463	2.11803	2.29812
GLO1	0.389227	0.274257	0.352742	0.287361	0.24945	0.278031	0.396735	0.415469	0.320398	0.270688	0.261885	0.296467	0.336778	0.32093	0.313862	0.317458	0	0.282633	0.381746	0.269073	0.265758	0.421555	0.244565	0.306716	0.331546	0.254154	0	0.253539	0.373391	0.270731	0.364527	0.3442	0.326164	0.442322	0.264572	0.308503	0.302106	0.320901	0	0.230568	0.16426	0.357277	0.363555	0.162984	0.343661	0.267861	0.254541	0.194235
DNAH8	0.1046	0.0417928	0.052355	0.09325	0.0402498	0.0740125	0.0206869	0.0352016	0.0541141	0.0397203	0.091288	0.0648533	0.040809	0.111229	0.0968704	0.0336537	0	0.113979	0.0611342	0.0609402	0.0875445	0.13031	0.0268974	0.0753149	0.034674	0.0390109	0	0.0342235	0.0540617	0.0593866	0.0348254	0.0607149	0.0468756	0	0.0398419	0.0723216	0.0200379	0.0223673	0	0.0233357	0.0250286	0.108207	0.0836924	0.0157398	0.0216221	0.0243375	0.0580579	0.240615
GLP1R	0	0	0.00771398	0.00450319	0	0	0	0.00613899	0.00482686	0.00688241	0.00301159	0.0108551	0.00430174	0.0192656	0.00432012	0.0197156	0	0.00391947	0.00486074	0.00343728	0.00236556	0.00519859	0	0.00851984	0.000636313	0.00522819	0	0.0101525	0.00220063	0.00130841	0.0106885	0.00188153	0.00379339	0	0	0.00565461	0.00439172	0	0	0.00692116	0	0	0	0	0.00127757	0	0.004591	0.0178513
SAYSD1	0.0185081	0.0485399	0.0649194	0.0425256	0.0363884	0.0259966	0.0540106	0.0516762	0.0531417	0.045037	0.0587267	0.0377714	0.0380496	0.0337729	0.0342089	0.0371796	0	0.0467151	0.084122	0.0265584	0.049216	0.0631028	0.0126385	0.0596644	0.0435439	0.0493437	0	0.0461672	0.0506837	0.0229374	0.0478872	0.0447911	0.0531529	0.0346644	0.0189949	0.0433735	0.0397241	0.0795622	0	0.0669831	0.0173982	0.0642308	0.0349281	0.0216373	0.0706655	0.0694506	0.0281289	0.0168829
KCNK5	0	0.00522487	0.00173955	0.00305027	0.0052478	0.00439053	0	0	0.00203415	0	0.00198699	0	0	0	0	0	0	0	0.00135998	0	0.00171977	0.00143639	0	0	0.0012072	0	0	0	0	0.00590594	0	0	0.000831568	0	0	0	0.0011034	0	0	0	0	0	0	0	0	0	0	0.0281597
KCNK17	0	0.00292484	0.00583478	0.00352375	0.00478986	0	0.00244271	0.00231617	0.00476235	0	0	0	0	0	0.00529742	0.00506771	0	0.00160564	0	0.00320419	0.00453802	0.00205298	0	0.00718827	0.00378622	0.0031929	0	0	0.00546451	0.00577116	0	0.00540471	0.00117787	0	0	0.00298207	0	0.00189366	0	0	0.00420255	0.00410743	0	0	0.00369421	0.0040505	0.00448733	0.00366013
KIF6	0.0798115	0.102799	0.0912551	0.077215	0.175864	0.105989	0.0364916	0.121156	0.0754442	0.206869	0.107151	0.132516	0.0866043	0.085059	0.133614	0.0646218	0	0.129349	0.0652527	0.0939255	0.117942	0.0671117	0.195432	0.216932	0.105152	0.106254	0	0.0761077	0.110732	0.100118	0.0683694	0.0820975	0.108273	0.057278	0.129866	0.0974885	0.0460949	0.161504	0	0.0855281	0.0319677	0.0415845	0.145806	0.0811734	0.055486	0.0552418	0.101824	0.0477153
DAAM2	0.0229524	0.0376403	0.0322026	0.0376035	0.0362828	0.0076152	0.0358482	0.0264466	0.0320673	0.0410691	0.0192042	0.0229798	0.0200824	0.0187769	0.0344559	0.00776427	0	0.0224277	0.0109458	0.0262729	0.0275486	0.0359986	0.0319595	0.0502402	0.0282957	0.034769	0	0.0371853	0.0279727	0.0306652	0.0505229	0.0287348	0.0256163	0.050336	0.0229681	0.0278144	0.0129574	0.0141783	0	0.0159362	0.0126544	0.0134068	0.0315034	0.00894142	0.0240927	0.0258286	0.0447488	0.131711
MOCS1	0.0456224	0.0481422	0.0908667	0.0684047	0.0492073	0.0542678	0.0576608	0.0865552	0.0599267	0.0687958	0.077365	0.060723	0.029909	0.0792468	0.0565972	0.0363527	0	0.0686223	0.0895245	0.0509682	0.0760215	0.117851	0.0648546	0.0933571	0.0387762	0.065864	0	0.0476351	0.0344695	0.0788347	0.049631	0.0829938	0.0846427	0.0645693	0.0322663	0.0617978	0.0567374	0.0559489	0	0.093816	0.0605679	0.104226	0.0607921	0.0441386	0.0501681	0.0587352	0.0629428	0.19063
LRFN2	1.00892	1.20607	1.34576	1.13555	1.26168	0.857503	1.34543	1.39851	1.60735	1.29884	1.29706	1.30809	1.28699	1.37223	1.62699	1.45565	1.24191	1.4046	1.2569	1.43448	1.29733	1.56271	1.46081	1.65657	1.01848	0.974173	0	0.938693	0.814691	1.05585	1.18232	1.54449	1.43385	1.54225	0.920506	1.48031	1.40331	1.37485	0	1.19945	1.5159	1.17367	1.06749	1.01451	1.17915	1.6419	1.9328	1.7054
UNC5CL	0.0042806	0.00473287	0.00280578	0.000827032	0.00303701	0.00266339	0	0.000727566	0.00430301	0.00431377	0.00297295	0.00133412	0	0	0.00847223	0.00198906	0	0.00683885	0.00215961	0.0046272	0.00402543	0.00484469	0	0.00507843	0.00154839	0	0	0.0141535	0.00460502	0.00265624	0	0.00359346	0.00163112	0	0.00723479	0.0059404	0	0.00133754	0	0	0.0035247	0.0114176	0.0132501	0.00447647	0.00141588	0.00203318	0.00247809	0
OARD1	0.147133	0.10197	0.101257	0.0831069	0.101796	0.0939537	0.0799918	0.155386	0.116534	0.0855676	0.0871126	0.102182	0.0728688	0.117338	0.149448	0.112468	0.112735	0.149167	0.0861134	0.130255	0.144079	0.170667	0.0404525	0.19638	0.0925908	0.0943035	0	0.0598688	0.124041	0.132072	0.0460204	0.153145	0.0882983	0.0919598	0.084969	0.0903002	0.0890379	0.105857	0	0.0996455	0.0586456	0.0815986	0.128158	0.0451336	0.0660313	0.0907751	0.0664785	0.227593
APOBEC2	0.00341339	0.00173324	0.00802411	0.0133745	0.00808331	0.00783152	0	0.0182333	0.00752908	0.00370523	0	0.00380562	0	0	0.00829417	0.00687042	0	0.0050962	0.0162776	0.00674339	0.00816897	0.0159189	0.0191736	0.0245935	0	0	0	0.00513856	0.0136287	0.00996661	0	0.00906992	0.00503761	0	0	0.00427084	0.00342885	0.00557526	0	0.00748112	0.0035228	0	0.0266208	0.00472837	0	0.00210379	0.00192154	0
NFYA	0.0851512	0.0834551	0.0825181	0.0643335	0.0587626	0.0526976	0.0759574	0.0789311	0.0823472	0.0657572	0.0700083	0.0672345	0.0532449	0.153449	0.0751742	0.0831531	0	0.0849545	0.0893704	0.0781536	0.069771	0.0832914	0.0181592	0.0708748	0.0759848	0.0609995	0	0.0663307	0.0716048	0.0378566	0.0366163	0.0859061	0.0619652	0.0672207	0.0248763	0.078685	0.0660638	0.0690908	0	0.0598395	0.0272815	0.014646	0.0689914	0.0584207	0.0578622	0.0679146	0.07913	0.128928
TREML1	0	0	0	0	0	0	0	0	0.000733124	0	0	0	0	0	0	0	0	0	0	0	0	0	0	0	0	0	0	0	0	0	0	0	0.0005811	0	0	0	0	0	0	0	0	0	0	0	0	0	0	0
TREM2	0	0	0.000673193	0	0	0	0.00458456	0	0.00121969	0	0.00288221	0	0	0	0.00178812	0.00320163	0	0	0	0	0	0.00135235	0	0	0	0	0	0	0.0032039	0.00159545	0.00651311	0.00692883	0.00222156	0	0	0.00272263	0.0014753	0.00188695	0	0.00112451	0	0	0	0	0	0.00297403	0	0
TREML2	0	0	0.000267666	0.00144213	0	0	0	0	0	0.00536936	0	0	0	0	0	0	0	0.00237864	0.00206231	0	0	0	0	0	0	0	0	0	0.00299362	0	0	0	0	0	0	0	0	0	0	0.00172198	0	0	0	0	0	0	0	0
TREM1	0	0	0	0	0	0	0	0	0	0	0	0	0	0	0	0	0	0	0	0	0	0	0	0	0	0	0	0	0	0	0	0	0	0	0	0	0	0	0	0	0	0	0	0	0	0	0	0
NCR2	0	0	0	0	0.00141184	0	0	0	0	0	0	0	0	0	0	0.00259925	0	0	0	0	0	0	0	0	0	0	0	0	0	0.00417233	0	0	0	0	0	0	0	0	0	0	0	0	0.00267609	0	0	0	0	0
FOXP4	0.0794476	0.0388558	0.086342	0.0425997	0.0512359	0.0516953	0.16705	0.103917	0.0852156	0.0470444	0.0884961	0.0388753	0.0879498	0.0654596	0.0861831	0.0637044	0	0.059663	0.133771	0.0768525	0.0787038	0.117635	0.0402331	0.0379596	0.0957429	0.0677227	0	0.103377	0.0413345	0.0590823	0.060794	0.0866694	0.0759702	0.199556	0.0623656	0.0407327	0.0990483	0.0941867	0	0.0716326	0.0578962	0.100274	0.0578159	0.129333	0.11947	0.108746	0.0606381	0.326719
MDFI	0	0	0.000854119	0	0	0	0	0.00483146	0.00545839	0	0	0	0.00156949	0	0.002294	0	0	0	0.00146653	0	0	0.00175855	0	0.00299478	0	0	0	0	0	0.00341512	0	0.00211913	0.00070094	0	0	0.00179526	0.00219033	0	0	0	0	0	0	0	0	0.00312795	0.00182323	0.0619213
TFEB	0.0729691	0.0688165	0.111395	0.0404746	0.0439752	0.0825564	0.154217	0.126723	0.0519281	0.116326	0.0433494	0.0645921	0.0555791	0.18745	0.087737	0.0758406	0.152474	0.0483705	0.0841838	0.0379413	0.0628128	0.171704	0.0578611	0.0543929	0.039328	0.0661023	0	0.0623002	0.0378168	0.0290189	0.124962	0.123939	0.113291	0.129779	0.0380587	0.0468786	0.131067	0.131692	0	0.192036	0.0574187	0.0959078	0.073246	0.0939123	0.0791482	0.196087	0.044815	0.402494
PGC	0.00184245	0.0114385	0.00809727	0.00785948	0.00557585	0.00912525	0.00351755	0.00478	0.00841295	0.00215731	0.00513703	0	0	0	0.0108768	0.00538572	0	0.0161273	0.00733194	0.0041783	0.00490076	0.0112853	0	0.00946172	0.00430517	0	0	0	0.0109989	0.00241825	0	0.0196231	0.00455446	0	0.00339914	0	0	0.00111206	0	0.0142437	0	0	0.00714925	0	0.00158932	0.00193818	0.013263	0.0804466
FRS3	0.102073	0.120738	0.114272	0.113919	0.102718	0.114263	0.102985	0.134001	0.164229	0.0863789	0.112033	0.0577674	0.127158	0.200126	0.130473	0.156282	0	0.104129	0.144589	0.130213	0.130186	0.148204	0.067685	0.0978993	0.0903384	0.095525	0	0.0683256	0.0706233	0.0702262	0.0717712	0.192176	0.15144	0.11021	0.0689513	0.0754189	0.113348	0.147483	0	0.0996667	0.0717848	0.10523	0.136872	0.0736367	0.0840191	0.105835	0.130833	0.130011
AL365205.1	0.0257708	0.0159868	0.040371	0.0192623	0.018548	0.0207138	0.0370016	0.0297581	0.024306	0.0193374	0.0160969	0.0116795	0.00420216	0.0181164	0.00499673	0.0182519	0	0.00931087	0.0253955	0.00855487	0.0233738	0.038913	0.00875298	0.032239	0.00558631	0.00677486	0	0.0217871	0.0296983	0.0252706	0	0.0212586	0.013108	0	0.0124518	0.0207782	0.0226532	0.0261952	0	0.0336464	0.0220769	0.015213	0.0203368	0.0220585	0.0141657	0.0123426	0.0193262	0.0957609
USP49	0.786486	0.707348	0.641762	0.568309	0.571633	0.587925	0.591539	0.622538	0.675818	0.585075	0.596954	0.601626	0.562669	0.584099	0.690487	0.712885	0.568287	0.682511	0.534747	0.591975	0.58238	0.798524	0.441341	0.713387	0.522696	0.594246	0	0.542343	0.551802	0.591985	0.556296	0.712753	0.709003	0.628296	0.526925	0.646471	0.53382	0.662808	0	0.517439	0.546087	0.532886	0.678959	0.467656	0.575551	0.736934	0.61605	0.656998
MED20	0.022273	0.0494236	0.0559456	0.0418242	0.0629883	0.0562956	0.0425053	0.0467807	0.0645173	0.0686472	0.0523847	0.0230555	0.0307094	0.0379223	0.047825	0.042304	0	0.0465512	0.0586965	0.0494698	0.0391145	0.0514785	0.0469424	0.050999	0.0278649	0.0315628	0	0.0185326	0.0303393	0.0340694	0.0324575	0.0421179	0.0457471	0.022239	0.0165203	0.0695854	0.0466711	0.0304251	0	0.0448475	0.0276514	0.0229839	0.0438461	0.0577997	0.0389394	0.0523318	0.042041	0.0549524
BYSL	0.0200416	0.0135374	0.0280187	0.0282972	0.0160911	0.00733055	0.0697704	0.0250541	0.0292272	0.00937502	0.0202756	0.0179084	0.028321	0.032527	0.0178092	0.0201152	0	0.0182968	0.0290196	0.00634618	0.0172655	0.0260546	0	0.0142789	0.0165546	0.012503	0	0.00527006	0.019765	0.00869093	0.03963	0.010523	0.0108004	0.0113956	0	0.00224647	0.0193917	0.0203011	0	0.0106207	0.0090184	0.00601955	0.0185228	0.00486346	0.0241476	0.0153356	0.0274381	0.020216
CCND3	0.459519	0.723508	0.757661	0.627127	0.525751	0.459716	0.914095	0.731811	0.671901	0.624834	0.284143	0.703833	0.641462	0.64323	0.418615	0.471841	0.42015	0.279452	0.609857	0.384298	0.416323	0.590407	0.859448	0.564402	0.565835	0.442076	0	0.726125	0.339519	0.431873	0.678675	0.467783	0.720465	0.438144	0.587774	0.678443	0.744173	0.741169	0	0.777586	0.574906	0.433342	0.460779	0.396942	0.671392	0.320688	0.360931	0.851967
TAF8	0.0767537	0.119726	0.198364	0.111397	0.11741	0.0698814	0.145865	0.166033	0.16895	0.15751	0.113635	0.104572	0.128711	0.211605	0.159642	0.132876	0	0.121054	0.130977	0.102687	0.13936	0.20728	0.174327	0.203765	0.100661	0.0966656	0	0.115717	0.0876106	0.110333	0.15076	0.183475	0.160858	0.18633	0.110831	0.197345	0.182641	0.179936	0	0.130691	0.116498	0.131743	0.169162	0.101214	0.116833	0.147988	0.170723	0.136382
C6orf132	0	0.00374447	0.019903	0.0127525	0.0176132	0.00729651	0.00784338	0.0146626	0.0151279	0.0120409	0.00518052	0.00190257	0.0111015	0.023387	0.0118854	0.0090037	0	0.0122938	0.00807595	0.00576538	0.00666143	0.0181942	0	0.0142448	0.00747526	0.0135521	0	0.00362344	0.0263589	0.0123791	0	0.0252336	0.00473832	0	0.00732618	0.00283221	0.0169036	0.00740782	0	0.00930801	0.00622344	0.0230406	0.0178933	0.00901578	0	0.015266	0.0140374	0.0424273
GUCA1A	0	0.000982206	0.00436171	0.00675229	0.00242034	0.00292451	0	0.00543899	0.00407601	0	0	0	0	0.011274	0.00382236	0.00484879	0	0	0.00355866	0.00343508	0.00245697	0.00654345	0	0.0110809	0.00564856	0	0	0.00371426	0.00466459	0	0	0.00253866	0.0030304	0	0	0.00275904	0.00314189	0	0	0	0	0	0.00423887	0	0.004211	0.00302647	0	0.0134346
GUCA1B	0.0294384	0.0356191	0.0506924	0.0460729	0.026505	0.0232494	0.0424682	0.0480488	0.0583957	0.0679122	0.0580139	0.0531797	0.0811166	0.0465709	0.0586204	0.0421237	0.105833	0.0542391	0.0422243	0.0232826	0.0580171	0.0969659	0.0462286	0.0662072	0.0518546	0.0454303	0	0.0598596	0.0540066	0.0310725	0.0747914	0.0632234	0.0691963	0.0213206	0.0877498	0.0414478	0.0643482	0.0295223	0	0.0614478	0.0530472	0.0651393	0.0452485	0.0483246	0.0481532	0.0325522	0.0779084	0.124393
MRPS10	0.098062	0.0866717	0.142805	0.102002	0.0797081	0.0935188	0.191268	0.189269	0.1405	0.0963625	0.114001	0.0634235	0.0929337	0.181141	0.0878688	0.0946458	0	0.0967587	0.234947	0.10101	0.110959	0.15009	0.021685	0.123208	0.129714	0.100661	0	0.0716403	0.106357	0.079305	0.0816269	0.121575	0.124933	0.0745857	0.0378602	0.0783046	0.115707	0.126632	0	0.0994476	0.0603501	0.117045	0.122705	0.0627283	0.125684	0.120011	0.0892069	0.126418
TRERF1	0.755348	0.725009	0.838893	0.72911	0.762525	0.693048	0.850355	0.813681	1.0375	0.886481	0.829424	0.708861	0.786679	0.763667	1.07145	1.00961	0.780383	0.869917	0.71892	0.906666	0.814828	0.902458	0.634254	0.862104	0.684865	0.71703	0	0.641724	0.540165	0.870904	0.821097	0.884276	0.8963	1.01342	0.64141	0.876556	1.17032	0.990622	0	0.688063	0.840506	0.734698	0.737194	0.832909	0.902197	0.44435	1.13416	1.61015
UBR2	1.19883	1.16557	1.33109	1.24676	1.29137	1.25604	1.81686	1.3557	1.29835	1.18553	1.1705	1.20202	1.12215	1.43389	1.26096	1.35454	1.37707	1.25422	1.31522	1.16091	1.29267	1.4372	0.857255	1.33338	1.31301	1.00834	0	1.01684	1.60822	1.12802	1.18083	1.50465	1.38665	1.18258	1.22073	1.14008	1.57674	1.42641	0	1.2209	1.08888	1.39668	1.38277	1.21636	1.42172	1.22265	1.22195	1.74347
PRPH2	0.035958	0.0358459	0.0556281	0.111551	0.035856	0.0838332	0.0513055	0.0753137	0.0949359	0.0666752	0.0412783	0.0685657	0.0715906	0.037664	0.0577441	0.076859	0	0.0866904	0.0562472	0.0539998	0.0971147	0.0365494	0	0.125222	0.0413667	0.0111312	0	0.0364705	0.0571579	0.0457947	0.0115992	0.109871	0.0248772	0.0197685	0.0170896	0.06506	0.0371917	0.0437099	0	0.0271234	0.0539155	0.0105119	0.0418117	0.0207936	0.0280252	0.0351017	0.0758237	0.0616519
TBCC	0.0450204	0.0463282	0.106955	0.0746546	0.0607761	0.0693092	0.137774	0.119862	0.0968489	0.0583739	0.0469506	0.0423908	0.0410033	0.09967	0.0496006	0.109295	0	0.0547485	0.229843	0.0532133	0.0930096	0.110594	0.0559792	0.0867151	0.0956775	0.0546929	0	0.0931815	0.0775861	0.0359574	0.094762	0.136749	0.0691331	0.0658355	0.050015	0.0725328	0.0906477	0.0876522	0	0.0505708	0.046276	0.0442025	0.0893169	0.0500838	0.0871513	0.119625	0.0257209	0.0474787
BICRAL	1.26294	1.27771	1.28691	1.14461	1.10223	1.08814	1.07301	1.27559	1.3938	1.17094	1.19059	1.27637	1.1636	1.30764	1.47032	1.28589	0.820239	1.31863	1.19163	1.28157	1.2534	1.32925	1.15679	1.35314	1.04312	1.09976	0	0.853456	0.919103	1.14311	1.19493	1.13588	1.23982	1.27459	0.89305	1.35576	1.16238	1.2784	0	1.02156	1.1975	0.974826	1.25036	0.846151	0.989228	1.05428	1.2692	1.14029
RPL7L1	0.264185	0.289972	0.445656	0.337043	0.233212	0.24709	0.478945	0.565404	0.449107	0.315903	0.335424	0.312621	0.352223	0.53068	0.378326	0.399474	0.325295	0.293518	0.572344	0.254416	0.428995	0.538483	0.237832	0.490778	0.287038	0.256176	0	0.1125	0.328666	0.171095	0.295002	0.494284	0.343999	0.269788	0.13867	0.31396	0.423777	0.433805	0	0.322265	0.239584	0.30644	0.505974	0.182807	0.252027	0.647685	0.256836	0.352609
C6orf226	0.0140235	0.0219876	0.043213	0.0631725	0.0302242	0.0179556	0.0450161	0.0391801	0.0512722	0.0206663	0.0224142	0.0321403	0.0240287	0.0719765	0.0324236	0.0598993	0	0.0594519	0.0696806	0.0359544	0.0446781	0.0529141	0.00912602	0.0562208	0.0346968	0.00243004	0	0.0400054	0.0629617	0.0182775	0.0146887	0.102626	0.034295	0.0617373	0.00608686	0.0169867	0.0457461	0.0230964	0	0.0175683	0.0217037	0.041467	0.0681462	0.00646004	0.0486845	0.0481537	0.0193111	0.0364791
PTCRA	0	0	0.00583388	0.00501062	0.00252691	0	0	0.00624566	0.00163598	0	0	0.00308186	0	0.0096802	0.000749769	0	0	0.00165054	0	0.000891405	0.00271143	0.00437987	0	0.00559346	0.00437383	0.0046597	0	0	0.00309702	0	0	0.011243	0.00284996	0	0	0.00347393	0.00381248	0	0	0.00336639	0	0	0.00312861	0	0.00215675	0.00622173	0.00851754	0.00768037
CNPY3	0.0857607	0.0812367	0.12031	0.0790013	0.081488	0.0947351	0.144628	0.13576	0.109098	0.0729504	0.0650988	0.0727493	0.10905	0.150709	0.120824	0.0848819	0.294728	0.0937087	0.160621	0.0647844	0.109829	0.141387	0.0465856	0.102488	0.108703	0.0573163	0	0.0792164	0.0830983	0.0690375	0.13349	0.123378	0.0836968	0.0566509	0.0590879	0.0960873	0.114676	0.145626	0	0.0961528	0.0756351	0.0913995	0.127377	0.067214	0.0830556	0.125444	0.118699	0.0535405
GNMT	0.0113055	0.0174887	0.0209945	0.0198819	0.0197427	0.00283778	0.0205283	0.00871544	0.0151124	0.0146839	0.0221882	0.00100664	0.0152614	0.0311238	0.0241403	0	0	0.0271273	0.00618244	0.0117061	0.0158761	0.0134834	0.00991348	0.00212137	0.00469563	0.00210078	0	0.0283471	0.00363394	0.0187465	0	0.0166285	0.0131163	0.014746	0.00855799	0.01217	0.0263854	0.0218833	0	0.011341	0.00435663	0.012618	0.00958387	0	0.0223615	0.00888612	0.0055679	0.0140526
PEX6	0.275573	0.240052	0.34905	0.355861	0.292326	0.290441	0.413485	0.35469	0.484966	0.260757	0.207805	0.290608	0.272863	0.420277	0.310257	0.500326	0.271692	0.303767	0.342477	0.333179	0.312883	0.381988	0.153807	0.471444	0.237644	0.227389	0	0.244791	0.362474	0.29279	0.440435	0.443453	0.352391	0.340488	0.199925	0.293891	0.418993	0.382484	0	0.288471	0.318759	0.250768	0.37355	0.267332	0.308034	0.369838	0.444844	0.577146
PPP2R5D	0.254686	0.193616	0.236103	0.163227	0.1646	0.190573	0.208507	0.228275	0.203255	0.181165	0.158947	0.221617	0.13255	0.288436	0.197369	0.226521	0.105833	0.214665	0.262366	0.173664	0.187653	0.229915	0.171422	0.238935	0.181928	0.178345	0	0.185759	0.134815	0.141921	0.261977	0.261994	0.20132	0.0697054	0.104283	0.171077	0.204763	0.198071	0	0.202649	0.0927401	0.0976687	0.232764	0.102943	0.19598	0.249993	0.19505	0.149605
MEA1	0.0578549	0.0222191	0.0604569	0.054652	0.0431634	0.0332867	0.121782	0.11041	0.0471822	0.0382002	0.0326972	0.0395903	0.0810727	0.0731953	0.0547027	0.0761892	0	0.0296414	0.111264	0.0421732	0.0601022	0.0524152	0.0147178	0.0545691	0.0945645	0.0440909	0	0.0438485	0.0484506	0.0229566	0.0521513	0.0772971	0.0442781	0.0781189	0.0185956	0.0250627	0.0930408	0.0782418	0	0.0428007	0.032854	0.0365974	0.07232	0.0375886	0.0741504	0.0781784	0.0166663	0.0149816
KLHDC3	0.336366	0.302332	0.505012	0.396917	0.3316	0.33198	0.697641	0.572226	0.48662	0.323648	0.363417	0.318322	0.460514	0.599178	0.492706	0.43635	0.216847	0.45189	0.689725	0.404384	0.486884	0.562822	0.282953	0.530026	0.559837	0.270413	0	0.381501	0.380584	0.333928	0.467555	0.57032	0.441201	0.400638	0.207632	0.328411	0.523421	0.542167	0	0.346461	0.327335	0.354516	0.482831	0.41375	0.497636	0.700971	0.398018	0.392889
RRP36	0.135644	0.138789	0.23466	0.139827	0.0778499	0.0843689	0.220947	0.204677	0.204087	0.126768	0.126298	0.130962	0.16906	0.355041	0.20819	0.225754	0	0.138855	0.209037	0.154646	0.218469	0.230406	0.113475	0.247818	0.110362	0.122727	0	0.0550387	0.140233	0.0908098	0.191027	0.304614	0.166218	0.204525	0.0834491	0.140858	0.18552	0.176673	0	0.200681	0.143591	0.163341	0.251756	0.0691327	0.137399	0.230688	0.199027	0.333974
CUL7	0.0566725	0.0585875	0.0806592	0.0763122	0.065167	0.0516122	0.124503	0.0891652	0.102312	0.0471296	0.0814771	0.0635154	0.0911922	0.0979359	0.105936	0.0825078	0.093388	0.095308	0.102959	0.0836072	0.0990198	0.0822999	0.023641	0.115735	0.0618974	0.0653397	0	0.0662063	0.0684689	0.0869953	0.117796	0.129808	0.0868385	0.108093	0.0302892	0.0950471	0.13241	0.127792	0	0.0703392	0.0959393	0.043919	0.0635916	0.0614811	0.10941	0.064238	0.121263	0.102592
KLC4	0.215642	0.256227	0.33415	0.285327	0.268836	0.207212	0.361475	0.34741	0.368497	0.28862	0.229215	0.245908	0.351333	0.476344	0.420696	0.335901	0	0.366867	0.357233	0.275333	0.324072	0.405012	0.121572	0.403053	0.220025	0.187097	0	0.16141	0.302835	0.282637	0.289623	0.365209	0.307575	0.380874	0.224706	0.329222	0.392387	0.431287	0	0.300403	0.278982	0.328005	0.442446	0.144957	0.339312	0.334254	0.360042	0.678571
MRPL2	0.0369821	0.0714236	0.0883512	0.104203	0.0752998	0.0581534	0.064751	0.128327	0.123423	0.0722009	0.079521	0.07915	0.0837784	0.133918	0.0977278	0.105665	0	0.0794363	0.13877	0.0675414	0.089753	0.116256	0.0794055	0.13396	0.0639504	0.0511567	0	0.038359	0.0662272	0.0656235	0.108003	0.107082	0.0661595	0.0613089	0.0271207	0.0538975	0.0805455	0.0675554	0	0.0684045	0.075048	0.0332854	0.112009	0.0596916	0.0976774	0.0945864	0.109508	0.0522635
PTK7	0.406318	0.417048	0.48772	0.435052	0.708853	0.326888	0.582133	0.49935	0.715376	0.51546	0.402071	0.403374	0.610063	0.503942	0.69338	0.705534	0.0919171	0.750691	0.389735	0.707241	0.480212	0.589468	0.480986	0.650522	0.397548	0.426442	0	0.284004	0.237432	0.481418	0.449143	0.538712	0.429584	0.392853	0.374069	0.604709	0.437192	0.574133	0	0.443474	0.521395	0.38267	0.527394	0.308754	0.598233	0.420226	0.962162	1.05858
SRF	0.086944	0.119593	0.106147	0.0477116	0.0834449	0.0860843	0.0884729	0.101544	0.0926074	0.0837412	0.0894913	0.089405	0.0889075	0.04823	0.0842858	0.0596826	0	0.077226	0.113052	0.0924703	0.0793204	0.08406	0.0858223	0.0972314	0.103328	0.105984	0	0.0868166	0.0817168	0.0591465	0.154251	0.113776	0.11064	0.112784	0.063417	0.0741445	0.100397	0.0661771	0	0.0866859	0.0522842	0.0606657	0.0571811	0.0865367	0.0934284	0.146575	0.0641208	0.143921
CUL9	0.322229	0.340515	0.321328	0.287232	0.338411	0.288503	0.345171	0.336962	0.388289	0.300158	0.282462	0.32383	0.267235	0.358409	0.443348	0.288928	0.154516	0.410757	0.284517	0.346657	0.361408	0.391516	0.15274	0.373879	0.321212	0.351176	0	0.291573	0.241593	0.26066	0.35384	0.42537	0.390365	0.404259	0.20297	0.335579	0.264344	0.281821	0	0.33058	0.463035	0.317039	0.270334	0.283545	0.303791	0.213551	0.37913	0.409653
DNPH1	0.0420846	0.0536486	0.0678319	0.0800837	0.0552019	0.0455102	0.0447835	0.0950892	0.0633564	0.021313	0.0251297	0.0367338	0.0627254	0.155959	0.0576013	0.0991918	0	0.0831512	0.119759	0.0492774	0.0728517	0.0650255	0	0.0882875	0.0295565	0.019613	0	0.0196412	0.0882663	0.0252181	0.084066	0.0926244	0.0480096	0.0742398	0.00806477	0.0249928	0.028378	0.0328558	0	0.0567916	0.052714	0.0302451	0.0835457	0.0238032	0.0446096	0.052196	0.0228354	0.020559
TTBK1	0.217076	0.241031	0.259946	0.194612	0.191953	0.156849	0.320848	0.30886	0.311654	0.246428	0.260182	0.235253	0.291472	0.361898	0.41477	0.293439	0.167632	0.266516	0.261338	0.290637	0.26645	0.338133	0.353384	0.314556	0.238574	0.154219	0	0.128964	0.18466	0.221038	0.461726	0.411675	0.336528	0.399745	0.153522	0.28469	0.342396	0.308557	0	0.310391	0.302624	0.230655	0.258621	0.214911	0.253317	0.427034	0.370631	0.376416
SLC22A7	0.00243569	0.0064425	0.00284771	0.00518365	0.00513699	0	0.0390432	0.0122346	0.0109001	0.00475608	0.00697723	0.00782618	0.00956907	0.00447314	0.0125871	0.022818	0	0.0111943	0.00526805	0.00530765	0.0101041	0.0128838	0.0191736	0.0130658	0.00440189	0	0	0	0.00100811	0.00600414	0	0.00401168	0.00647172	0.0165886	0.0028489	0.0121486	0.00895197	0.0167734	0	0.00921094	0.0138607	0.0079988	0.0109065	0.00546636	0.00537234	0.0252917	0.0125828	0.102538
CRIP3	0.0297029	0.0213623	0.0361995	0.0473435	0.0282077	0.0348736	0.0271381	0.0664364	0.0440357	0.0569614	0.0230781	0.0173517	0.041162	0.0194123	0.0514009	0.0187017	0	0.0321082	0.0265908	0.0405248	0.0362468	0.0389725	0.0366614	0.0496184	0.0303223	0.023099	0	0.0226974	0.0261034	0.0366745	0.0363987	0.0606725	0.0499722	0.083285	0.0206268	0.0232685	0.0454042	0.0633435	0	0.0396748	0.0202135	0.0155488	0.0421755	0.0278684	0.0309897	0.0282563	0.0150203	0.020901
ZNF318	0.395501	0.493905	0.516061	0.450419	0.392371	0.385883	0.403983	0.486658	0.494361	0.476221	0.443277	0.470127	0.521615	0.631134	0.530518	0.422094	0.139747	0.490703	0.517981	0.463225	0.508019	0.529937	0.355702	0.563562	0.414079	0.370909	0	0.304876	0.396077	0.415131	0.553882	0.488546	0.509596	0.475361	0.333743	0.442365	0.441841	0.435993	0	0.448536	0.339865	0.369842	0.510242	0.293328	0.391587	0.398365	0.442466	0.387533
ABCC10	0.209462	0.225987	0.237763	0.16755	0.219918	0.188516	0.332218	0.237381	0.310731	0.260756	0.205002	0.237213	0.277558	0.341013	0.338201	0.290584	0.0896992	0.266697	0.221882	0.261549	0.201914	0.271414	0.117428	0.35446	0.179866	0.199637	0	0.158328	0.137414	0.16906	0.279795	0.25588	0.27852	0.218922	0.1657	0.280246	0.353967	0.29196	0	0.219154	0.264646	0.192723	0.176552	0.184093	0.195573	0.189959	0.361074	0.194368
DLK2	0.0407557	0.049273	0.0546873	0.0708754	0.095535	0.062263	0.0466406	0.0828911	0.109484	0.0219135	0.0452085	0.0489761	0.0859572	0.0639916	0.0861926	0.161867	0	0.0718674	0.0761487	0.0616254	0.0766733	0.0572748	0.0155467	0.125107	0.0690622	0.0221689	0	0.0519144	0.0342464	0.0494145	0.0313117	0.0592158	0.0306686	0.0222704	0.0108573	0.0613377	0.0562934	0.0570469	0	0.0518173	0.0393238	0.0114625	0.0713118	0.0370173	0.0372638	0.0392254	0.116314	0.042062
TJAP1	0.113752	0.132755	0.158752	0.170531	0.153757	0.14881	0.233357	0.199528	0.188088	0.177755	0.129903	0.0999787	0.162925	0.186811	0.184837	0.189118	0.0606843	0.142215	0.164936	0.162862	0.158055	0.178673	0.102141	0.186283	0.114701	0.110158	0	0.118427	0.136253	0.142977	0.165558	0.187561	0.17214	0.119711	0.043087	0.172432	0.153685	0.166921	0	0.126092	0.136553	0.122949	0.122686	0.146656	0.139554	0.197775	0.182452	0.209337
LRRC73	0.0184622	0.0417109	0.0649735	0.0598908	0.0525401	0.0206221	0.0585921	0.0651594	0.0681127	0.0434102	0.0379295	0.0392929	0.0372546	0.125896	0.0585764	0.0664828	0	0.0475851	0.0730892	0.0603758	0.0879718	0.0422783	0.0175083	0.116672	0.0798205	0.0548307	0	0.0186219	0.0495786	0.0173121	0.0250678	0.0310376	0.0528797	0	0.0255444	0.0246035	0.0485128	0.0295471	0	0.040436	0.027888	0.0495055	0.0420158	0.0539527	0.0568244	0.0519413	0.0336641	0.0614344
POLR1C	0.156497	0.127674	0.236334	0.318129	0.195908	0.101048	0.303208	0.245879	0.28089	0.115998	0.108291	0.109108	0.139073	0.417353	0.178731	0.326616	0	0.283448	0.233876	0.134151	0.223125	0.292156	0.07467	0.360055	0.0977588	0.103639	0	0.0620165	0.21902	0.134424	0.177723	0.308783	0.145429	0.216826	0.100342	0.123926	0.217651	0.17679	0	0.120572	0.147502	0.101449	0.264333	0.100385	0.107927	0.289205	0.234303	1.45949
YIPF3	0.110381	0.104029	0.203555	0.148082	0.0955735	0.131496	0.348108	0.334902	0.180168	0.133904	0.11694	0.0972124	0.0929022	0.242564	0.143368	0.187277	0.141134	0.165719	0.361033	0.112214	0.20235	0.19972	0.101043	0.202204	0.182842	0.0868909	0	0.100636	0.204822	0.0853295	0.149539	0.230542	0.173655	0.141441	0.0556577	0.105867	0.25714	0.211916	0	0.152836	0.0857252	0.112119	0.263786	0.0986157	0.184952	0.240159	0.0721503	0.116859
XPO5	0.314504	0.373354	0.458482	0.388497	0.377128	0.351352	0.549119	0.52691	0.502891	0.471656	0.420102	0.331764	0.387887	0.694889	0.52228	0.511761	0.114569	0.493521	0.471891	0.407554	0.473681	0.572545	0.290704	0.605579	0.354118	0.297713	0	0.223738	0.368984	0.308964	0.320065	0.576151	0.436731	0.466667	0.233854	0.442997	0.44695	0.483514	0	0.354977	0.365074	0.361249	0.484987	0.247389	0.351334	0.524782	0.510663	0.293975
POLH	0.236222	0.225821	0.222398	0.18492	0.171141	0.195786	0.140087	0.225581	0.270572	0.22205	0.199845	0.131342	0.201935	0.287647	0.266839	0.259882	0	0.251228	0.180958	0.227142	0.206036	0.260453	0.207205	0.231247	0.158627	0.195232	0	0.131465	0.146755	0.119123	0.18536	0.237455	0.211829	0.13026	0.140204	0.248834	0.22317	0.193937	0	0.237998	0.191334	0.137494	0.246815	0.120153	0.111387	0.168879	0.27268	0.335785
GTPBP2	0.0675459	0.0837626	0.138807	0.193986	0.136766	0.0762992	0.131447	0.144127	0.179658	0.0862178	0.0688361	0.0571472	0.0864867	0.235479	0.116593	0.189173	0.0627749	0.157908	0.160413	0.110717	0.182461	0.161354	0.039583	0.188366	0.0703268	0.036923	0	0.0321884	0.133863	0.0934894	0.0748102	0.193188	0.087449	0.172978	0.0166458	0.078521	0.134651	0.094248	0	0.125615	0.0658556	0.106965	0.234013	0.077613	0.071637	0.15845	0.152192	0.286366
MAD2L1BP	0.0474412	0.0384095	0.0475435	0.023203	0.035524	0.0317921	0.0900272	0.0622999	0.0403931	0.0246361	0.0172364	0.0212483	0.0353116	0.0268639	0.0391536	0.0419702	0	0.0358408	0.0741253	0.0316178	0.0450119	0.0514979	0.0337287	0.0340179	0.0328331	0.0227385	0	0.0337902	0.0456238	0.0228324	0.0413312	0.0526628	0.0246318	0	0.0209373	0.00583709	0.0419582	0.0396883	0	0.0181703	0.0201378	0.0286743	0.0691086	0.0189618	0.0353334	0.0370007	0.0112183	0.0830247
RSPH9	0.0268218	0.0160738	0.0226077	0.031033	0.0121663	0.00824249	0.0307998	0.0138116	0.0265294	0.0173709	0.0191111	0.0265572	0.0237232	0.0199146	0.0371147	0.0210653	0	0.0257419	0.00287146	0.0240498	0.0217325	0.0304454	0.00875298	0.0732107	0.0064343	0.0138978	0	0.00308329	0.0126779	0.0283583	0.0314686	0.014942	0.0200035	0	0	0.0286259	0.0242637	0.0244006	0	0.0220205	0.0357749	0.0206699	0.043688	0.0194592	0.0141112	0.0220252	0.0269396	0.133114
MRPS18A	0.0341178	0.0447121	0.0719054	0.0423377	0.0611022	0.0766334	0.0852928	0.115849	0.0867813	0.0739973	0.063898	0.024583	0.0632245	0.0793019	0.0617337	0.0763313	0	0.0568664	0.144401	0.041501	0.0689526	0.0895973	0.0511045	0.140091	0.0752558	0.0402838	0	0.0372555	0.0682737	0.0408264	0.0360466	0.080626	0.0579586	0.0761377	0.0691221	0.0600879	0.0831377	0.0952251	0	0.0458083	0.03848	0.0589594	0.0692607	0.0664456	0.0466294	0.121976	0.0543677	0.044152
VEGFA	0.0483755	0.0359792	0.022245	0.0334037	0.0525795	0.0786828	0.0832299	0.151381	0.0596413	0.0599075	0.0276558	0.0661489	0.0393488	0.0393653	0.0332208	0.0326855	0	0.048091	0.0777841	0.0585223	0.0369723	0.0623065	0.0749861	0.0332961	0.0427151	0.0310377	0	0.0333658	0.0399677	0.0667664	0.0493454	0.0335245	0.0361939	0	0.0493405	0.0697295	0.0683451	0.0342975	0	0.0254062	0.0393595	0.00923412	0.0303243	0.0279252	0.118799	0.21508	0.0337014	0.164905
C6orf223	0	0	0	0	0	0	0.0031025	0	0	0	0.00479189	0	0	0	0	0	0	0	0	0	0	0	0	0	0	0	0	0	0	0	0	0	0	0	0	0	0	0	0	0	0	0	0	0	0	0	0	0
MRPL14	0.0324161	0.0464738	0.0849427	0.0680226	0.0541641	0.0681825	0.15048	0.0880986	0.102824	0.0585434	0.0543193	0.0451292	0.0505275	0.146878	0.0596065	0.102951	0	0.0601515	0.118823	0.040582	0.0826941	0.0992948	0.0144405	0.107823	0.0513475	0.0315143	0	0.0235307	0.0655587	0.03763	0.0616505	0.108506	0.0421299	0.11106	0.0269339	0.0463725	0.0754943	0.0669796	0	0.0616296	0.0530257	0.0323007	0.0819997	0.0530067	0.0840798	0.0916967	0.0771311	0.13612
TMEM63B	0.344278	0.300278	0.390004	0.309928	0.381135	0.343666	0.509203	0.449779	0.523277	0.397259	0.385784	0.265653	0.413735	0.561333	0.483971	0.431387	0.116005	0.382886	0.388534	0.408799	0.404939	0.39413	0.279404	0.44321	0.393913	0.360769	0	0.381157	0.351007	0.315202	0.539036	0.568049	0.392787	0.426607	0.28903	0.366847	0.37798	0.416506	0	0.404809	0.29138	0.28995	0.435713	0.299434	0.390788	0.52969	0.447295	0.462553
CAPN11	0	0.00156647	0.00524153	0.00288873	0.00788933	0.0125885	0	0.00375682	0.00270871	0	0.00104478	0.00464043	0	0.00751246	0.00178757	0.00211845	0	0.00241613	0.00610019	0.00369564	0.00502806	0.00264152	0	0	0.00465642	0	0	0	0.00446158	0.00401904	0	0.00298257	0.00449782	0	0	0.00290183	0.00197747	0	0	0.00460431	0.00422907	0.0214264	0.00282133	0	0.0019601	0.00413002	0.00169876	0.0793637
SLC29A1	0.121163	0.157184	0.207664	0.21249	0.241256	0.134026	0.241835	0.310165	0.334963	0.10606	0.160133	0.154326	0.167091	0.478	0.238617	0.289065	0.116005	0.309425	0.275482	0.212998	0.285724	0.233463	0.0509445	0.370193	0.160565	0.112327	0	0.12124	0.138723	0.112834	0.321693	0.255987	0.244127	0.136049	0.0864355	0.142723	0.220605	0.258203	0	0.117811	0.1167	0.17952	0.343353	0.107751	0.184007	0.113309	0.20537	0.222617
HSP90AB1	1.19051	1.28057	1.51779	0.967352	0.872014	1.19836	2.4407	1.85813	1.08253	1.2262	1.36343	1.21182	1.29291	1.41056	0.902589	0.97399	1.68699	0.717097	1.85288	0.894698	1.10782	1.36419	1.12447	1.15927	1.94428	1.40109	0	1.28857	1.40728	0.796681	1.67904	1.41957	1.46424	1.08825	1.11677	0.850154	1.62191	1.64472	0	1.07991	0.667608	1.12283	1.31313	1.66631	1.88618	1.58188	0.52856	1.97051
SLC35B2	0.0461592	0.0248272	0.0370822	0.0234506	0.0301168	0.032996	0.0399826	0.0764911	0.0472492	0.0215963	0.0465813	0.0207056	0.0473005	0.0949231	0.039958	0.0275124	0	0.0294623	0.0875526	0.038295	0.0581172	0.0354664	0.0413844	0.0344916	0.0429443	0.0435234	0	0.0324999	0.022543	0.0291059	0.0964523	0.0259948	0.031695	0	0.0218582	0.0347914	0.0407023	0.0396351	0	0.0323756	0.0330746	0.0546481	0.0409665	0.00772806	0.029341	0.0373596	0.0256696	0.0328844
NFKBIE	0.00679926	0.0135244	0.0158131	0.00900711	0.00298767	0.0124984	0.0302914	0.0162507	0.021168	0.0157868	0.022093	0.0216654	0.0119197	0.0172454	0.0136644	0.00925316	0	0.00593866	0.0360824	0.0190156	0.0073348	0.0108358	0.00875298	0.0257629	0.0221012	0.00396026	0	0.0111709	0.00987987	0.00352906	0.0192639	0.0168601	0.00553992	0	0.0069903	0.0222913	0.0172611	0.0115484	0	0.0191151	0.00892397	0	0.0154516	0.0150261	0.0200993	0.0154352	0.00994385	0.0544068
TMEM151B	0.00348181	0.00537528	0.0366465	0.0232817	0.0170393	0.00900531	0.0344325	0.0315497	0.0382716	0.0168301	0.0177627	0.00668393	0.0132124	0.0241273	0.0202309	0.0449872	0	0.0343265	0.0361477	0.0127718	0.0319478	0.0434402	0	0.0690062	0.00135376	0.00182352	0	0.0203379	0.0142739	0.01736	0.00490777	0.0304158	0.0116725	0.0277217	0.00429098	0.025472	0.0193794	0.032785	0	0.0172736	0.0189751	0.0117192	0.0300973	0.00358445	0.012406	0.0265517	0.0554733	0.032024
AL353588.1	0.0202436	0.00918503	0.0231005	0.0284304	0.028318	0.0160523	0.0202069	0.02233	0.0219844	0.0148306	0.0116381	0.0155664	0.0259616	0.0524622	0.0332872	0.0234818	0	0.0363917	0.0272253	0.0176423	0.0440032	0.0343592	0.00762744	0.0342375	0.0122412	0.0120551	0	0.0201975	0.0146524	0.015888	0	0.0226792	0.0255614	0.0546985	0.0171007	0.0261218	0.0294312	0.0155025	0	0.0209392	0.0192329	0.04049	0.0354723	0.0121532	0.00682261	0.0356086	0.0208357	0.0514604
TCTE1	0.0377308	0.014056	0.0300957	0.0359948	0.0441426	0.0245681	0.0516123	0.0434124	0.0477605	0.0448844	0.0195921	0.0147985	0.0449869	0.0512549	0.0469575	0.0572912	0	0.0463069	0.0333665	0.0289707	0.0290341	0.0466335	0.0288453	0.0622083	0.0227838	0.0238178	0	0.0316712	0.0206038	0.0216327	0.0527627	0.0307764	0.0293433	0.0447587	0.0150931	0.0322586	0.0246094	0.0194701	0	0.016901	0.0379809	0.00725172	0.0517683	0.0193448	0.0307485	0.0315093	0.0466381	0.124588
AARS2	0.0655689	0.0259327	0.0624748	0.0685801	0.0757759	0.0919499	0.0392441	0.0906327	0.0924346	0.0686108	0.0485123	0.0571646	0.117899	0.117991	0.14697	0.0557551	0	0.0741959	0.0656433	0.0704338	0.0625463	0.099046	0.0388348	0.0998505	0.0403213	0.04433	0	0.0555463	0.0520157	0.0401215	0.0871674	0.0737111	0.0932281	0.170239	0.0310533	0.0530306	0.0796592	0.117768	0	0.0673895	0.0777965	0.0253454	0.0735422	0.0404196	0.0439275	0.0864911	0.135688	0.0375197
CDC5L	0.294322	0.30035	0.297634	0.235283	0.220164	0.369681	0.355253	0.351428	0.263731	0.296342	0.357291	0.282822	0.264827	0.322608	0.316196	0.236634	0.0606843	0.258504	0.354045	0.247227	0.26036	0.35668	0.113996	0.32224	0.312058	0.259393	0	0.244664	0.204315	0.281459	0.226508	0.256638	0.273877	0.240117	0.218957	0.251443	0.289925	0.272182	0	0.240311	0.209181	0.160909	0.257879	0.207675	0.1962	0.337211	0.30038	0.240728
SUPT3H	1.54499	1.6661	1.66296	1.63485	1.83877	1.59522	1.44223	1.58779	1.61565	1.76629	1.67621	1.77385	1.6424	1.75137	1.54995	1.66446	1.144	1.63652	1.56963	1.6349	1.68655	1.71207	1.26575	1.81889	1.77609	1.52464	0	1.29207	1.64723	1.74297	1.22909	1.55139	1.54611	1.65934	1.3002	1.62264	1.51302	1.54735	0	1.56715	1.27646	1.3638	1.66281	1.45983	1.51548	1.40917	1.55156	1.29904
RUNX2	0.112255	0.155871	0.328369	0.234013	0.296769	0.23411	0.233375	0.264653	0.252421	0.270005	0.163694	0.224157	0.228847	0.237371	0.180422	0.193764	0	0.207685	0.240367	0.22348	0.20933	0.25062	0.0960955	0.396266	0.228034	0.140044	0	0.116324	0.16456	0.29176	0.387113	0.304305	0.238797	0.149313	0.128259	0.27216	0.31441	0.279541	0	0.266678	0.146748	0.111171	0.348387	0.144524	0.13547	0.0612982	0.397549	0.269748
CLIC5	0.0690445	0.147123	0.161002	0.0866646	0.0837251	0.162274	0.155396	0.0861058	0.0845027	0.196316	0.0506092	0.146607	0.0798447	0.140849	0.136098	0.0808716	0.0627749	0.0662967	0.105299	0.0765739	0.138831	0.304575	0.111423	0.151376	0.192844	0.107235	0	0.114146	0.142167	0.165731	0.0693226	0.113274	0.212745	0.200171	0.16123	0.17742	0.110554	0.195263	0	0.177717	0.097562	0.166995	0.173577	0.111726	0.0722253	0.057319	0.102231	0.176993
ENPP4	0.299273	0.323167	0.442286	0.293448	0.315697	0.359409	0.408353	0.430153	0.260786	0.350756	0.300051	0.311042	0.227726	0.207134	0.194579	0.208897	0	0.219025	0.497303	0.292556	0.31704	0.344353	0.179418	0.242163	0.361541	0.324657	0	0.358544	0.413291	0.196109	0.224972	0.329315	0.265463	0.456909	0.201378	0.26326	0.349312	0.317496	0	0.307031	0.122642	0.294666	0.377151	0.22288	0.414937	0.442739	0.109297	0.139657
ENPP5	0.160475	0.16399	0.248718	0.226488	0.222987	0.196675	0.372506	0.286028	0.302855	0.178	0.217792	0.153331	0.208961	0.346754	0.188932	0.268569	0	0.210729	0.318343	0.150741	0.221484	0.251086	0.0735016	0.268194	0.167466	0.127703	0	0.0906753	0.186781	0.108458	0.145153	0.274667	0.150918	0.199792	0.155581	0.18386	0.243881	0.233069	0	0.179769	0.107376	0.11294	0.211826	0.109652	0.204188	0.223369	0.189459	0.232821
RCAN2	1.57442	1.63363	1.69357	1.67648	1.61896	1.79694	1.79281	1.71832	1.71606	1.87559	1.67733	1.58207	1.56386	1.28873	1.82019	1.55175	0.910247	1.71761	1.79502	1.57248	1.80218	1.51528	1.50139	1.7062	1.79495	1.41945	0	1.57716	1.81108	1.56092	1.75854	1.60017	1.72138	1.62616	1.39828	1.63514	1.5912	1.65361	0	1.65104	1.43423	1.54761	1.41466	1.541	1.38101	1.60681	1.46726	1.57592
CYP39A1	0.00340149	0.00480712	0.0353009	0.0431185	0.0151254	0.020122	0.472243	0.0362476	0.031083	0.0365795	0.0179371	0.0151845	0.0208246	0.0103117	0.0138493	0.0178185	0.0627749	0.00313644	0.0253924	0.00642606	0.0206541	0.0122665	0.0200725	0.0146774	0.052042	0.0255124	0	0.0514673	0.0347858	0.0174387	0.0357001	0.00999589	0.0300591	0.0277217	0.0152075	0.0124797	0.150494	0.104395	0	0.0344508	0.0158999	0.00918098	0.0187503	0.197518	0.0754007	0.0114873	0.0158571	0.608434
SLC25A27	0.752907	0.704181	0.82635	0.709139	0.756461	0.726783	1.17174	0.837309	0.765996	0.757257	0.732569	0.721477	0.662507	0.917148	0.644189	0.80627	0.677732	0.662122	0.884329	0.648943	0.700954	0.839326	0.534148	0.714254	0.859598	0.642928	0	0.694288	0.746133	0.636882	0.770017	0.761287	0.748108	0.65911	0.676042	0.713863	0.949817	0.925235	0	0.766818	0.571354	0.706423	0.835985	0.728142	0.72957	0.642523	0.574786	1.00522
TDRD6	0.153791	0.216297	0.184292	0.141918	0.0761185	0.0869711	0.283707	0.145522	0.142454	0.134855	0.125552	0.105244	0.133704	0.0825024	0.201385	0.099305	0.123459	0.0863201	0.102981	0.167502	0.130761	0.177679	0.0814518	0.116777	0.142444	0.106229	0	0.275783	0.11153	0.185259	0.162014	0.196327	0.152825	0.13898	0.102337	0.130452	0.158381	0.214067	0	0.189261	0.153157	0.155413	0.10106	0.162093	0.13437	0.130527	0.0699976	0.296834
PLA2G7	0.0239941	0.0147489	0.0428404	0.0203103	0.0254063	0.0124644	0.00892059	0.0458422	0.0288663	0.0435939	0.0212414	0.0395853	0.0340463	0.0571272	0.0229129	0.0216821	0	0.0198401	0.0284084	0.0164943	0.0193966	0.0503523	0	0.0506932	0.028046	0.00761217	0	0.0174833	0.0253742	0.0261308	0.00627659	0.0131011	0.0251726	0.0781189	0.0818114	0.021838	0.00825715	0.0292342	0	0.0132514	0.0318249	0.00846701	0.0153675	0.0056415	0.00887801	0.00957812	0.0316155	0.00304135
ANKRD66	0	0	0.00056576	0.00207589	0	0	0	0	0	0	0	0	0	0	0	0	0	0.00155384	0	0	0	0	0	0	0	0	0	0	0.00112037	0	0	0	0	0	0	0	0	0	0	0	0	0	0	0	0	0	0	0
MEP1A	0.00364131	0	0.00329518	0.00852734	0.00174031	0	0	0	0	0	0	0	0	0	0.000725877	0	0	0	0	0	0.00404484	0.000787347	0	0.00271983	0	0	0	0	0.00353657	0.00275437	0	0.00248407	0.000931231	0	0	0	0.00308122	0	0	0	0	0.00776604	0	0	0.000988596	0.0035614	0	0
ADGRF5	0.0195322	0.0297706	0.0366254	0.048949	0.0377427	0.0255333	0.00667978	0.0538147	0.0501554	0.0332461	0.0302184	0.0149238	0.0145787	0.0561875	0.0273009	0.0358568	0	0.0349738	0.038777	0.0384291	0.0384484	0.0462712	0	0.0609878	0.0203076	0.0267423	0	0.0229435	0.054379	0.00862625	0.025422	0.0672378	0.0396144	0.0468282	0.00600249	0.0147029	0.0454123	0.0286044	0	0.0136725	0.00781124	0	0.037205	0.00346872	0.0177606	0.0533048	0.0171179	0.036301
ADGRF1	0	0.00200934	0.00487264	0.00112191	0.00143115	0.0022026	0.00498837	0	0	0	0.000976902	0	0	0	0.00215716	0.00565503	0	0	0.00141946	0.0012951	0.00101629	0.000785697	0	0.00295308	0	0	0	0	0.00418286	0.00512602	0	0	0	0	0	0	0.00103819	0.00107323	0	0	0	0	0.00252786	0	0	0	0	0.00714087
TNFRSF21	0.546509	0.600803	0.77243	0.537679	0.549745	0.556571	0.724868	0.774062	0.672616	0.732605	0.622147	0.618104	0.620594	0.657938	0.606027	0.629217	0.643755	0.526066	0.754615	0.538645	0.68028	0.755855	0.301624	0.70949	0.480774	0.430699	0	0.551609	0.55113	0.544697	0.586721	0.714911	0.592344	0.621774	0.336893	0.602694	0.624181	0.676361	0	0.620056	0.480685	0.475706	0.680331	0.47773	0.487299	0.387186	0.644156	0.438878
CD2AP	0.554854	0.475174	0.616307	0.483363	0.460107	0.446831	0.452803	0.545109	0.51825	0.534656	0.505499	0.498558	0.485415	0.488255	0.5206	0.551876	0.278936	0.599142	0.507293	0.439372	0.538277	0.618656	0.389541	0.550081	0.523374	0.486052	0	0.427539	0.512243	0.482218	0.311001	0.570374	0.528584	0.618705	0.421697	0.538258	0.487755	0.518928	0	0.460042	0.412445	0.460001	0.48151	0.273561	0.402326	0.471021	0.509869	0.437615
ADGRF2	0	0	0.00202281	0.00461446	0.00570424	0	0	0.00130138	0.000753135	0.0035399	0	0	0	0	0	0	0	0	0	0	0	0.00053327	0	0.00347581	0.00126275	0	0	0	0	0.00203962	0	0	0.000953669	0	0	0.00518804	0	0.00263446	0	0	0	0	0	0	0.00242229	0.00463016	0	0
ADGRF4	0	0.000949121	0.00100544	0.00290841	0.00469905	0.00736468	0	0	0.00144915	0	0	0	0.0037393	0	0.00136836	0	0	0	0.00402164	0	0.00176921	0.00166759	0	0	0.00320904	0	0	0	0	0.00232918	0	0.00354111	0.00309757	0	0	0	0.00157907	0.00873173	0	0	0.00344627	0	0.00289378	0.00445401	0.00894794	0.00269657	0	0
OPN5	0	0.00365409	0.00682935	0.0269313	0.0126772	0.0210078	0.00596277	0.00711701	0.0054825	0.002011	0.00673306	0.0162052	0	0.0326186	0.00683922	0.0147374	0	0.0110917	0.00759498	0.00166805	0.0124044	0.0290275	0.0137129	0.00959543	0.00303317	0	0	0.00293002	0.01306	0.00544151	0.00607792	0.0150035	0.0100089	0.0222704	0.00341984	0	0.00323524	0.00714349	0	0.0083944	0.00976274	0	0.0188257	0	0.000796351	0.015058	0.0146786	0.0169297
PTCHD4	1.13005	0.820871	0.997092	1.24341	0.854872	1.05754	0.624195	0.960093	1.0639	1.03419	1.11481	0.802761	0.770866	0.999925	1.12859	1.19891	0.605263	1.26066	0.875398	1.08482	0.922939	1.17073	0.894846	0.95058	1.11924	1.28571	0	1.32188	0.916511	1.044	1.37083	0.878615	0.960932	0.919832	0.80566	0.8848	1.48271	1.08743	0	0.983725	0.851938	0.807957	0.951776	0.885476	0.77939	0.616809	0.860883	0.929384
CENPQ	0.0599311	0.0557317	0.0568708	0.052164	0.0324297	0.052416	0.0550557	0.0677967	0.0526701	0.0507797	0.0373166	0.0327434	0.0353114	0.0315715	0.0320977	0.0470267	0.105833	0.0413896	0.0653358	0.03351	0.0207213	0.0725705	0.0507823	0.0550266	0.0401857	0.0512413	0	0.019527	0.0484718	0.0285676	0.0774926	0.0531052	0.0402198	0.0301407	0.0367325	0.0365674	0.0579164	0.0616552	0	0.0451477	0.0344843	0.0336595	0.0523869	0.0160589	0.0438926	0.0339422	0.0305533	0.0544792
GLYATL3	0.00978898	0.00156464	0.00623789	0.00966397	0.00255272	0	0.0121803	0.00194205	0.00345303	0	0	0	0.00156195	0.00558826	0.00234681	0.0142614	0.0627749	0	0.00505955	0.0045954	0.00531187	0.00427631	0	0.00922139	0.00438955	0.00968917	0	0	0.00819314	0.00118681	0.00704271	0.00973634	0.000828109	0	0	0.00565461	0	0.00266928	0	0.00471063	0.00764873	0.00597841	0.0250949	0	0	0	0	0.0143097
C6orf141	0	0	0.00209809	0.0038901	0.00839439	0.00605834	0.00459607	0	0.00239719	0	0	0	0.00361622	0	0	0.0018173	0.139747	0	0	0	0	0	0	0.00271983	0	0	0	0.00825745	0	0.00766411	0.0100084	0.00546642	0.00241328	0	0	0	0	0	0	0	0	0	0.00285937	0.00336071	0	0	0	0
RHAG	0	0	0.00306423	0.011806	0.00410038	0.00472976	0.00363537	0.00302082	0.00361979	0	0.0018664	0.00283169	0	0	0.003863	0.00687456	0	0.00160564	0.00457554	0.00571967	0.000917082	0.00561145	0	0.00497059	0	0	0	0	0.00466426	0.00126598	0	0.00519693	0.00212375	0	0	0	0.00713949	0	0	0.00214218	0.00972149	0	0	0.00363464	0	0.00728291	0.00530755	0.0100603
CRISP2	0	0.00298356	0	0.00113795	0	0.00221848	0	0.00102914	0.000775827	0	0.00142695	0	0	0.0182632	0	0.00199927	0	0	0	0	0	0	0	0	0	0	0	0	0.00162332	0	0	0	0	0	0	0	0	0	0	0	0	0	0	0	0	0	0	0.00339729
CRISP1	0	0.00367071	0.00262088	0.00756412	0.00106501	0	0	0.000782552	0.00335049	0.00364316	0.0010946	0.00665223	0	0	0.0038732	0.00872192	0	0.0075218	0.00184635	0	0	0.00224871	0	0.00247645	0.000660055	0.00182964	0	0	0.00454239	0.00404447	0	0	0	0.0222704	0	0.00269699	0.00685521	0.00514016	0	0.00567099	0.00116127	0	0	0	0	0.00323886	0.00168786	0.00369019
TFAP2D	0	0	0.00179605	0	0	0.00240521	0.00351755	0	0.00299937	0.00259055	0	0.00422635	0	0.0054633	0	0	0	0	0	0.00299894	0	0.00299198	0	0.0046683	0	0	0	0.00522578	0.001338	0.00316029	0	0.00220544	0	0	0	0	0.00148418	0	0	0	0	0	0	0	0	0	0	0
PKHD1	0.114046	0.0627688	0.115694	0.137528	0.0500844	0.10379	0.110607	0.106743	0.0686701	0.0564692	0.119357	0.101317	0.0683825	0.185072	0.0814069	0.041434	0	0.0763477	0.121844	0.0561848	0.0662663	0.0944523	0.0380871	0.124469	0.0456402	0.0441891	0	0.0837325	0.0936787	0.128718	0.113621	0.12055	0.0941537	0.234244	0.0753213	0.0671844	0.260025	0.144006	0	0.0897595	0.0517288	0.244968	0.0997731	0.0695227	0.0641926	0.0714881	0.0534532	0.11397
IL17F	0.00485421	0.00149898	0	0	0	0	0	0	0.00193764	0.00411731	0.00355743	0	0	0.00558826	0.00190673	0	0	0	0	0	0	0	0	0	0	0	0	0	0.000889727	0	0	0.00207282	0	0	0	0	0.000998708	0	0	0	0	0	0.00208517	0	0	0	0.0060283	0
MCM3	0.034102	0.0453818	0.0578786	0.028249	0.0210371	0.0371959	0.0474034	0.0630218	0.0352986	0.0332789	0.0366383	0.014591	0.0581124	0.0468823	0.0334437	0.0499892	0.231953	0.0364703	0.0908064	0.0361587	0.0378902	0.0507388	0.0635415	0.058177	0.0215549	0.0349858	0	0.042259	0.0367981	0.032564	0.0156851	0.061588	0.0327421	0.014746	0.00729824	0.0381076	0.0511646	0.0505311	0	0.0352597	0.0115077	0.022503	0.0417253	0.0152524	0.03449	0.0239836	0.0294346	0.019576
EFHC1	0.280829	0.323957	0.321775	0.262099	0.276483	0.261463	0.342966	0.354731	0.350935	0.274456	0.298677	0.299654	0.280991	0.39729	0.319809	0.342129	0.246967	0.300185	0.306458	0.220164	0.272234	0.397276	0.267579	0.386227	0.285437	0.197614	0	0.18394	0.283942	0.183108	0.216025	0.320463	0.404094	0.358746	0.206964	0.398008	0.356824	0.330817	0	0.29856	0.201376	0.287929	0.309402	0.210256	0.298012	0.163028	0.310043	0.284001
TRAM2	0.0879516	0.129891	0.117758	0.0596759	0.131965	0.0435014	0.062867	0.154102	0.0949762	0.116984	0.0657706	0.10247	0.0605765	0.163142	0.0889746	0.0856644	0	0.11821	0.0680536	0.106561	0.10087	0.127811	0.0495482	0.113842	0.0419635	0.0523223	0	0.0704625	0.0493131	0.0821368	0.0946372	0.118504	0.0974683	0.110911	0.0341875	0.122414	0.0782516	0.108599	0	0.0926403	0.0843853	0.11537	0.0924892	0.0442625	0.0716072	0.111943	0.125718	0.162155
TMEM14A	0.345732	0.324574	0.542511	0.53367	0.509942	0.524542	0.602364	0.801314	0.543422	0.489093	0.419762	0.508378	0.489139	0.853635	0.399055	0.604917	0.105833	0.517502	0.877622	0.431949	0.610308	0.696102	0.230548	0.624852	0.53163	0.382117	0	0.446817	0.764973	0.295583	0.393827	0.876245	0.478979	0.427548	0.356642	0.304551	0.565301	0.539707	0	0.36077	0.271336	0.362794	0.864332	0.352389	0.576756	0.292706	0.37922	0.328492
GSTA2	0.00495419	0	0.0035823	0.00122724	0	0	0	0.00114824	0.000437106	0	0.00122657	0	0	0.0043802	0	0	0	0	0.00318987	0	0.0025402	0.00241266	0	0	0.00206181	0.00615958	0	0	0	0.00454878	0	0.0020298	0	0	0	0	0	0	0	0	0.00200572	0	0.00410851	0	0	0.00263126	0	0
GSTA1	0	0.010335	0.0134619	0.0181176	0.0178138	0.0214154	0	0	0.00365266	0.0053456	0.0194949	0.0124975	0	0.0560787	0.0404757	0.0343136	0	0.00513467	0.120276	0.00184686	0.0173549	0.00404882	0	0.00740811	0.0182599	0.00341896	0	0.00662714	0	0.00159663	0	0.00968413	0.00276389	0.0248143	0.0114001	0.00817494	0.0174613	0.0279102	0	0.00955059	0.00328306	0.00771271	0.0379246	0.00871461	0.00194602	0.00574177	0.00486369	0.00266155
GSTA3	0	0	0	0.0016042	0	0.00558334	0	0	0.001322	0.00325086	0.00183516	0	0	0	0	0.0022541	0	0	0	0	0.00285732	0.000387292	0	0	0	0	0	0	0.00403066	0	0	0	0.00108709	0	0	0	0	0	0	0	0	0	0.00287321	0	0.00474007	0	0	0
GSTA4	0.683676	0.642471	0.732864	0.689907	0.689637	0.761547	0.587745	0.750618	0.617283	0.646898	0.540711	0.612978	0.559859	0.792372	0.542508	0.702147	0.0813644	0.478122	0.765773	0.473864	0.67058	0.804649	0.399749	0.752914	0.595261	0.450966	0	0.634007	0.791566	0.699147	0.601899	0.797218	0.707597	0.676774	0.393714	0.565244	0.640281	0.650894	0	0.574422	0.477592	0.721417	0.807061	0.437323	0.678473	0.642502	0.440322	0.308588
ICK	0.184655	0.234737	0.254979	0.173927	0.129926	0.171331	0.255982	0.229243	0.163875	0.207204	0.178021	0.197369	0.21297	0.180955	0.167075	0.150164	0.175253	0.101913	0.271867	0.117374	0.212135	0.201052	0.106204	0.254388	0.196247	0.0978188	0	0.22495	0.139142	0.193354	0.166011	0.198587	0.179254	0.293835	0.125471	0.185387	0.227682	0.186573	0	0.176924	0.122804	0.232165	0.164665	0.165582	0.229014	0.158297	0.154394	0.251432
FBXO9	0.613347	0.603662	0.662263	0.584815	0.54771	0.615606	0.684834	0.666209	0.587325	0.58303	0.586112	0.524859	0.578935	0.73562	0.566733	0.677089	0.229292	0.514735	0.699796	0.48853	0.643068	0.794269	0.407674	0.702602	0.61813	0.507588	0	0.435983	0.556627	0.481914	0.507485	0.72852	0.59499	0.644244	0.42743	0.579198	0.605267	0.578226	0	0.575718	0.423076	0.528575	0.710116	0.443587	0.527635	0.667224	0.505673	0.527653
GCM1	0	0.00136853	0.00912741	0.00397724	0	0	0	0.0019647	0.00117708	0	0	0	0	0	0.00198758	0	0	0	0	0.00189718	0.00111521	0.00133658	0	0	0.00114926	0	0	0.00503067	0.00295464	0.00512354	0	0	0.00118417	0	0	0	0	0	0	0	0	0	0	0	0	0.0028692	0	0.0118692
ELOVL5	0.278915	0.341831	0.37932	0.335274	0.436409	0.346789	0.754453	0.426752	0.423656	0.402811	0.310322	0.404111	0.311368	0.3847	0.400961	0.341188	0.377268	0.264305	0.352084	0.311471	0.414565	0.369067	0.274922	0.45965	0.508635	0.206219	0	0.262198	0.615872	0.349437	0.327689	0.377453	0.395496	0.318756	0.347951	0.393277	0.442977	0.484398	0	0.350216	0.29703	0.311854	0.368632	0.401952	0.40535	0.360083	0.430529	1.55548
GCLC	0.303382	0.337166	0.361689	0.337111	0.31409	0.255916	0.267683	0.428023	0.384038	0.257757	0.350076	0.346927	0.271787	0.384236	0.326381	0.27536	0.217297	0.350447	0.411185	0.318357	0.398225	0.396541	0.290618	0.407842	0.244043	0.234193	0	0.142541	0.291566	0.269548	0.286841	0.339672	0.28929	0.124129	0.22496	0.272129	0.372124	0.374682	0	0.324931	0.259852	0.267484	0.326122	0.233242	0.23493	0.207097	0.306377	0.216297
KLHL31	0.00318267	0	0.0058748	0.0061885	0.00426464	0	0	0.0086669	0.00333583	0.00768662	0.00494403	0.00281292	0.00378811	0.0051185	0.00147895	0	0	0.00306162	0.00398189	0.00166787	0.00347805	0.00959795	0	0.00833564	0.00172686	0.00283797	0	0.00513856	0.00256357	0.00240887	0	0.00794563	0.00330802	0	0	0.00353431	0.00218961	0.0124109	0	0.00207449	0.0029828	0.0115679	0.00271626	0	0.0037673	0.00630421	0.00261453	0.00390103
LRRC1	0.178314	0.242185	0.25118	0.201557	0.2458	0.18971	0.278623	0.25161	0.227841	0.218097	0.207561	0.198472	0.221865	0.121511	0.172872	0.234215	0.245791	0.174171	0.172578	0.204896	0.170263	0.226043	0.14522	0.270734	0.314977	0.210167	0	0.211075	0.199382	0.224975	0.152247	0.219826	0.159461	0.113477	0.239051	0.181408	0.285914	0.237214	0	0.250846	0.152763	0.181487	0.159826	0.16574	0.18262	0.105869	0.260323	0.193413
MLIP	1.91217	2.07173	2.00258	2.19963	1.93922	2.14737	1.67155	1.94839	2.04215	2.05015	2.15795	2.1242	1.89401	2.13386	2.14632	2.21652	1.58518	2.11305	2.07287	2.14441	2.20931	1.92892	2.01052	2.13979	2.09531	2.19708	0	2.15999	2.20553	1.94735	1.58172	2.18104	1.84123	1.80078	1.96691	1.95065	1.89178	1.89056	0	1.92048	1.87092	2.03741	1.94684	1.7016	1.90898	1.85508	1.8052	1.25036
TINAG	0.0465493	0.0594763	0.0551149	0.0549125	0.0446226	0.0425282	0.0415305	0.0592577	0.0444486	0.057123	0.0532607	0.088383	0.0402807	0.0786414	0.064118	0.0622747	0	0.0753786	0.0568851	0.0517033	0.0644105	0.119014	0.0341435	0.0800085	0.0478753	0.0725382	0	0.0394247	0.0781047	0.0575884	0.0213877	0.16452	0.0451586	0.0274657	0.0788535	0.0311314	0.0509948	0.060965	0	0.0524929	0.0439635	0.0555821	0.0960795	0.0327491	0.0243164	0.0398573	0.0758745	0.0607968
FAM83B	0.0240574	0.022262	0.0150885	0.0110899	0.0156491	0.0103573	0.00780904	0.00481678	0.0177754	0.00178611	0.0189099	0.0124472	0.00667354	0.00527248	0.00910506	0.007422	0	0.0110383	0.0116211	0.0143215	0.0104137	0.0153706	0	0.00307209	0.0207225	0.0194663	0	0.0143104	0.0140946	0.0130192	0	0.00674208	0.0153216	0	0	0.00665611	0.0179138	0.00405972	0	0.00877696	0.00579133	0.0180775	0.0044391	0.00406828	0.0122282	0.0124844	0.00486709	0.0130425
HCRTR2	0.440072	0.595247	0.614208	0.746342	0.536483	0.629282	0.258743	0.525061	0.833251	0.730505	0.565288	0.830472	0.550453	0.273666	0.933465	0.606494	0.64918	0.444219	0.739662	0.61652	0.656159	0.343739	0.571813	0.59805	0.840145	0.466679	0	0.563457	0.199981	0.357845	0.309234	0.30832	0.473483	0.232987	0.239087	0.674058	0.433988	0.446899	0	0.628225	0.58135	0.419673	0.268525	0.495431	0.185046	0.269319	0.47515	0.371293
GFRAL	0.00852845	0.00193052	0.00792028	0.0249919	0.0160167	0.0156433	0.0164374	0.012865	0.0140257	0.0151325	0.0130608	0.00411061	0.00841875	0.0196398	0.0148091	0.0176319	0	0.009009	0.0124157	0.00592802	0.0145403	0.0368108	0.0179702	0.0151282	0.00277713	0.0121425	0	0.0101499	0.0193055	0.0155531	0.00839912	0.0313417	0.00596799	0	0.0170793	0.0355718	0.00800528	0.021099	0	0.0110311	0.0039561	0	0.0256239	0.00259216	0.0178531	0.0129276	0.00652819	0.0198069
HMGCLL1	1.27591	1.17617	1.20005	1.00306	0.989158	1.13146	0.831489	1.11022	0.966108	1.19829	1.22118	1.11937	1.08501	1.03228	1.07654	0.920672	1.12649	1.02383	1.12997	0.973121	1.05991	1.3906	0.792598	1.11446	1.27613	1.26818	0	1.08845	1.21512	1.11402	0.949871	0.961503	1.09612	1.02023	1.36978	1.06875	0.821349	1.08709	0	0.998232	0.776724	1.36457	1.11999	0.837715	0.944241	0.787108	0.877098	0.647498
BMP5	0.0246744	0.0120827	0.0171348	0.014233	0.011323	0.0140821	0.00742777	0.0181422	0.00708596	0.00784493	0.011056	0.0168697	0	0.0287458	0.0140008	0.0103204	0	0.0104424	0.0239112	0.00834324	0.0162842	0.0190673	0.0183703	0.00794896	0.00949264	0.0205187	0	0.0331218	0.0280599	0.0223394	0.0188748	0.00620975	0.0301448	0.022239	0.0044436	0.0042902	0.0196117	0.0261387	0	0.0142124	0.0109954	0.0193866	0.024595	0.00315342	0.0167528	0.00605009	0.00571342	0.020728
COL21A1	0.395797	0.283082	0.358163	0.268608	0.309656	0.466545	0.421511	0.320049	0.232342	0.438379	0.214839	0.346668	0.204727	0.388843	0.244867	0.364026	0.549549	0.205429	0.364529	0.140567	0.208854	0.434836	0.218225	0.318745	0.248195	0.26618	0	0.591533	0.277168	0.49499	0.428691	0.240716	0.337217	0.252175	0.566008	0.158266	0.801824	0.615889	0	0.383562	0.150298	0.417852	0.543708	0.337158	0.310404	0.136804	0.133823	0.274966
DST	2.38468	2.4658	2.49046	2.30519	2.40108	2.40505	2.59181	2.44438	2.34057	2.36251	2.38144	2.44392	2.46031	2.40564	2.33573	2.35124	2.52282	2.28178	2.41289	2.30708	2.40956	2.42814	2.23634	2.36055	2.43128	2.30729	0	2.38534	2.47415	2.36078	2.40968	2.41028	2.42087	2.42883	2.43204	2.42883	2.5561	2.48926	0	2.34086	2.4057	2.37663	2.49803	2.42414	2.44378	2.29043	2.31156	2.53669
BEND6	0.824392	0.709334	0.74295	0.591569	0.591845	0.685928	0.535065	0.719607	0.68493	0.867787	0.715302	0.593563	0.74998	0.822252	0.782632	0.700084	0.184223	0.659157	0.616601	0.648443	0.730554	0.761872	0.588876	0.770318	0.694638	0.629566	0	0.547269	0.524284	0.644568	0.586301	0.629211	0.719155	0.770573	0.492715	0.781302	0.668644	0.65009	0	0.668444	0.645248	0.488124	0.61203	0.489294	0.63767	0.451121	0.719809	0.273124
KIAA1586	0.194927	0.164422	0.232225	0.15668	0.12202	0.161573	0.366894	0.25365	0.171167	0.187489	0.169518	0.142481	0.11537	0.252059	0.136368	0.201107	0.139747	0.130919	0.29279	0.0865211	0.189889	0.294453	0.133539	0.214927	0.152831	0.108311	0	0.134184	0.213652	0.139015	0.185119	0.252813	0.148547	0.188358	0.122579	0.196379	0.274207	0.24815	0	0.231924	0.106052	0.141057	0.258855	0.163405	0.19304	0.212355	0.130701	0.348624
ZNF451	1.06943	0.952943	0.970279	0.811359	0.815189	0.907489	1.17097	0.930607	0.824418	0.943054	0.943289	0.903143	0.814724	0.980812	0.856381	0.777523	0.657817	0.949313	0.978414	0.788581	0.937919	1.1966	0.609561	0.926299	0.840192	0.792301	0	0.789998	1.23079	0.896775	0.771379	1.24422	0.910901	0.928271	0.834931	0.786226	0.914809	0.886144	0	0.927338	0.636343	0.908749	1.07988	0.724206	0.87271	0.963789	0.609854	1.08099
BAG2	0.102572	0.0858053	0.1521	0.1005	0.0976801	0.138677	0.322972	0.159267	0.14328	0.179173	0.0970892	0.0861309	0.119152	0.106812	0.0749223	0.102516	0	0.0807814	0.146631	0.0637092	0.0832638	0.190315	0.0620544	0.179447	0.154061	0.119035	0	0.107833	0.0654274	0.0878894	0.125767	0.127383	0.130429	0.191864	0.115981	0.107758	0.169956	0.20204	0	0.141773	0.0913956	0.113993	0.12344	0.217008	0.162323	0.0560527	0.0980856	0.571438
RAB23	0.199754	0.203498	0.271384	0.239441	0.205538	0.268312	0.279245	0.284855	0.245376	0.26119	0.27717	0.201835	0.16616	0.238515	0.211932	0.214801	0.141134	0.209206	0.295762	0.17296	0.212904	0.24647	0.141535	0.223092	0.270961	0.159746	0	0.241248	0.208039	0.206835	0.197394	0.193596	0.219308	0.284445	0.17442	0.205944	0.268003	0.306951	0	0.238167	0.0979849	0.178461	0.305012	0.191505	0.2152	0.168046	0.180657	0.232703
PRIM2	0.597259	0.592411	0.552646	0.508539	0.497343	0.518632	0.582686	0.55543	0.536006	0.542908	0.606502	0.64176	0.547576	0.659716	0.628513	0.566085	0.734739	0.516731	0.593273	0.520372	0.604741	0.621802	0.335185	0.612835	0.59539	0.465251	0	0.492838	0.578427	0.545412	0.626883	0.443663	0.594583	0.425882	0.573342	0.548429	0.564391	0.634358	0	0.411301	0.446764	0.649084	0.668582	0.532769	0.581638	0.213476	0.599255	0.722923
KHDRBS2	3.20132	3.06618	2.99719	3.00715	2.90422	3.04574	2.89224	2.85656	2.90715	3.17972	3.27973	2.9974	3.06796	2.90058	3.03347	3.05732	2.42069	3.2604	2.88395	3.10619	2.99263	2.83364	2.73214	2.978	3.22174	3.23567	0	3.03929	3.02457	3.04744	2.95243	2.81337	2.90145	3.08349	2.9964	2.86167	3.02769	2.86124	0	3.00612	3.00872	3.05325	3.01798	3.00185	3.03034	3.02299	2.97586	2.91858
FKBP1C	0	0	0.00311174	0.00960533	0.00247024	0.00300914	0.00281513	0.000975774	0.00218089	0.0023375	0.000886229	0	0	0.0116341	0.000928862	0	0	0.00284305	0.00728412	0	0.00265243	0.00576788	0	0.0122161	0.000715181	0	0	0	0.00419475	0	0.00665005	0.00818766	0.00150485	0.0116524	0	0	0.00647829	0.00380396	0	0	0.00180679	0	0.00944393	0	0.00826976	0.0157479	0	0.0130625
LGSN	0.00293589	0.00180873	0.00167476	0.00130912	0	0	0	0.00226789	0.0019244	0	0	0	0.00192187	0	0.00224611	0	0	0	0	0.00271519	0	0.00269703	0	0	0	0	0	0	0.001761	0	0	0.00467777	0.000828109	0	0.00439845	0.002428	0	0	0	0	0	0	0	0.00489154	0	0	0	0.00398819
PTP4A1	0.0719312	0.10092	0.158138	0.11271	0.102827	0.141025	0.179843	0.157472	0.111204	0.203582	0.162619	0.156498	0.0904694	0.0754476	0.104422	0.0931968	0	0.0913937	0.200344	0.100932	0.135534	0.153235	0.120893	0.112802	0.286428	0.150887	0	0.188879	0.207098	0.0870686	0.0805671	0.149488	0.134364	0.0113956	0.112967	0.118794	0.0879691	0.0958633	0	0.112351	0.0381287	0.0477173	0.0815881	0.0668503	0.237707	0.237383	0.0673967	0.202371
PHF3	1.15355	1.15724	1.08385	0.873568	0.934336	1.02333	1.27753	1.12984	0.914146	1.14791	1.07789	1.05865	1.00132	1.04133	0.946485	0.810247	1.04006	1.01678	1.12009	0.921927	1.00996	1.20263	0.746363	0.980883	1.01951	1.00901	0	1.00723	0.845799	1.06612	1.1447	1.0669	1.00273	1.23258	0.973839	1.0428	1.12821	1.13161	0	1.04466	0.798414	1.01227	1.01672	0.986077	1.09763	1.12868	0.804765	1.51794
EYS	0.105467	0.108601	0.194959	0.381991	0.235318	0.14563	0.132944	0.197668	0.139684	0.0682419	0.0954284	0.0904665	0.0563916	0.193053	0.115178	0.222931	0.322834	0.198243	0.182123	0.0700597	0.167945	0.241116	0.0481898	0.314261	0.09605	0.0829604	0	0.0694149	0.27122	0.159957	0.069809	0.309781	0.113212	0.149044	0.0579599	0.151604	0.0865068	0.0887593	0	0.109676	0.0797325	0.0697997	0.348269	0.0313357	0.0707731	0.225322	0.159422	0.15757
ADGRB3	4.37651	4.23116	4.29958	4.22062	4.12115	4.3472	4.42068	4.20319	4.00284	4.2383	4.30924	4.26347	4.19726	4.07327	4.10091	4.11684	4.44525	4.03992	4.22443	4.14185	4.19348	4.12245	4.29831	4.10524	4.44417	4.40266	0	4.38978	4.27812	4.38189	4.32209	4.12995	4.25133	4.21844	4.43623	4.17361	4.24828	4.26263	0	4.27927	3.97909	4.43947	4.25015	4.43972	4.32988	3.91969	3.95209	4.04017
LMBRD1	0.982814	1.10108	1.17076	1.02307	1.13712	1.00237	0.936038	1.19522	1.19564	1.05818	1.09828	1.15393	1.00745	1.2357	1.10843	1.20591	0.77794	1.2075	1.21395	1.11378	1.2117	1.20279	0.841322	1.2964	1.26801	0.979426	0	0.906744	1.11845	0.959552	0.895229	1.02744	1.08314	0.948428	0.931118	0.931036	1.00229	1.07671	0	0.838961	0.776418	1.12954	1.08059	0.779196	0.970797	1.15005	1.06103	0.758504
COL19A1	0.888122	1.05134	1.0612	1.19471	1.28628	0.965867	0.750083	0.933825	1.15009	1.06455	1.00553	0.96889	0.917846	0.971075	1.05027	1.1484	1.67881	1.13607	0.90924	1.21624	1.02803	1.08431	1.43978	1.15502	1.24065	1.2963	0	1.05704	1.23298	0.722816	0.789474	0.942196	0.928339	0.672885	1.54222	0.96087	1.07604	1.09846	0	0.913857	0.873403	0.733544	0.979788	1.19508	1.11607	0.909407	1.0808	0.84477
COL9A1	0	0.000650123	0.0184833	0.0351811	0.0221238	0.00781565	0.0236785	0.0144332	0.0156372	0.00577195	0.0263885	0.00648363	0.0138722	0.0119255	0.00983704	0.00511872	0	0.0165511	0.0168704	0.0177856	0.0140642	0.0135258	0.0242969	0.017812	0.0139538	0.0127612	0	0.0198137	0.0299456	0.00662361	0.00665005	0.0453081	0.0170085	0	0.0154369	0.00986234	0.0100288	0.00499414	0	0.0132973	0.015899	0.0138241	0.0215461	0.0059198	0.0146808	0.0113404	0.0249362	0.0136917
FAM135A	1.31909	1.22133	1.38668	1.35178	1.34857	1.34891	1.24412	1.35688	1.32167	1.26353	1.38439	1.33329	1.33212	1.65495	1.26581	1.56602	0.745093	1.51327	1.3393	1.30334	1.36329	1.49528	1.00873	1.35132	1.34458	1.25567	0	0.990839	1.41817	1.20295	0.99825	1.57744	1.264	1.08294	1.21229	1.3223	1.17525	1.26324	0	1.23376	1.01052	1.29578	1.47613	1.02438	1.09653	1.56934	1.25181	1.54213
SDHAF4	0.127326	0.0946662	0.15684	0.140932	0.0793004	0.0982695	0.132325	0.200982	0.146888	0.154123	0.118251	0.0959727	0.0984032	0.260298	0.119808	0.21121	0	0.15641	0.186506	0.115731	0.132632	0.172958	0.0228454	0.128808	0.100494	0.110416	0	0.082045	0.0825125	0.117972	0.0853512	0.132855	0.131632	0.0992823	0.0566122	0.115983	0.0794261	0.123477	0	0.10796	0.0900359	0.158297	0.186314	0.0477148	0.0674587	0.121763	0.112816	0.0568186
SMAP1	0.985346	0.884546	1.15988	1.05434	1.1671	1.0163	1.07221	1.10457	1.11905	1.05354	1.08735	1.08021	0.889223	1.12441	1.01823	1.1167	0.739639	1.01247	1.03758	1.09422	1.0887	1.26787	0.893081	1.17253	1.15107	1.02308	0	0.81411	1.06491	0.943723	0.882484	1.24436	1.05131	1.22157	0.980183	1.05655	1.14258	0.951345	0	1.02495	0.848702	0.972027	1.02314	0.907066	1.135	1.21002	1.06222	1.24706
B3GAT2	0.112321	0.14497	0.2169	0.266119	0.231951	0.131168	0.246336	0.227377	0.189325	0.155774	0.0769839	0.0864311	0.0703698	0.184581	0.103825	0.0823588	0.202801	0.0779426	0.234177	0.127093	0.146831	0.208371	0.15074	0.218186	0.139857	0.0572464	0	0.181247	0.306981	0.140306	0.179519	0.25381	0.145574	0.0654298	0.130467	0.160326	0.186309	0.31537	0	0.177169	0.0870711	0.0900494	0.28378	0.128737	0.258926	0.183651	0.125305	0.212776
OGFRL1	0.502754	0.446856	0.775739	0.425911	0.406816	0.566448	0.993692	0.798103	0.455135	0.546784	0.582342	0.613396	0.404168	0.707299	0.395755	0.494588	0.199221	0.312613	0.802652	0.288262	0.43016	0.895318	0.314878	0.588713	0.584957	0.486629	0	0.632816	0.85345	0.438621	0.871617	0.736625	0.63908	0.344872	0.491341	0.409788	0.700347	0.762701	0	0.720639	0.180857	0.834018	0.878891	0.39181	0.774491	0.736565	0.246145	0.791419
RIMS1	2.57374	2.6057	2.58336	2.62492	2.65481	2.71296	2.31918	2.58315	2.6175	2.75072	2.73476	2.684	2.64365	2.50399	2.54792	2.76857	2.62323	2.64974	2.64338	2.62889	2.61727	2.56621	2.7268	2.74076	2.79676	2.70713	0	2.59269	2.48559	2.47825	2.36713	2.35593	2.48626	2.44212	2.56948	2.60276	2.44839	2.61986	0	2.59058	2.5213	2.57531	2.35826	2.72947	2.59198	2.34756	2.68216	2.55087
KCNQ5	3.2919	2.97848	3.13662	3.07883	3.00887	3.18687	3.24269	3.2549	2.98386	3.30538	3.23118	3.25766	3.35081	3.09871	2.90736	2.93467	2.00546	3.01014	3.05865	3.05876	3.06603	2.99881	2.67568	3.03407	3.23565	3.27706	0	3.22082	3.03109	3.34473	3.25625	2.85566	3.33917	3.47504	3.06443	3.0703	3.21754	3.01135	0	3.2854	2.92722	3.55312	3.16465	3.13561	2.90125	2.15218	3.06218	3.22981
AL365232.1	0.0456146	0.0575795	0.03121	0.0388744	0.0327329	0.00872686	0.0402221	0.0338437	0.0378908	0.0441311	0.00858143	0.0327657	0.0353618	0.0291134	0.0515456	0.0363628	0.105833	0.0316744	0.01695	0.0220408	0.0614965	0.039183	0.0106108	0.0457756	0.0333614	0.0278875	0	0.00456872	0.0166467	0.0282215	0	0.0207863	0.0367994	0.0951255	0.0155703	0.0391987	0.0218802	0.0338082	0	0.0333861	0.0336327	0.0172687	0.0123019	0.0302455	0.025805	0.0300349	0.0328686	0.211507
KHDC1	0.264246	0.228111	0.369051	0.482828	0.361282	0.222277	0.251137	0.357838	0.364289	0.24414	0.205049	0.326132	0.210531	0.606144	0.313371	0.458178	0	0.365783	0.394359	0.257145	0.354096	0.430343	0.101534	0.475809	0.170271	0.2031	0	0.186468	0.396568	0.273369	0.226405	0.536007	0.287244	0.228511	0.221457	0.250912	0.275547	0.237751	0	0.217565	0.242811	0.314114	0.483271	0.0879138	0.174735	0.427206	0.349416	0.398116
KHDC3L	0.00283919	0.00386812	0.00430229	0.00187191	0.00335431	0	0.0028193	0.00616228	0.00597957	0.00573478	0.00397494	0	0.0139036	0.00732592	0.0019094	0.00440268	0	0.00484771	0.000899405	0.00106996	0.00547784	0.00424974	0	0.0149774	0.00707193	0.00313858	0	0	0.00160367	0	0.00801234	0.00214602	0.00128317	0	0	0	0	0.00228449	0	0.00124575	0	0.0064877	0.00386836	0.00207444	0.00205694	0.00285712	0.00279032	0
OOEP	0.0342424	0.0218733	0.0956625	0.17529	0.107928	0.0730038	0.236652	0.281585	0.116596	0.0428475	0.0282804	0.0333448	0.095171	0.208124	0.10942	0.0821853	0	0.0982278	0.302468	0.113251	0.254153	0.077625	0	0.086227	0.0315153	0.0232362	0	0.0500559	0.134204	0.062126	0.0692533	0.15012	0.0753269	0.0875024	0.0227103	0.0392299	0.180308	0.14779	0	0.0264823	0.045945	0	0.47897	0.0679389	0.131759	0.0997888	0.0487435	0.068216
DDX43	0.0104171	0.00502064	0.0114332	0.0142606	0.00282147	0	0	0.00680681	0.00609212	0.00658479	0.00419363	0.00269021	0.00552279	0.0172042	0.00746151	0.00716046	0	0.00416426	0.0143268	0.0127209	0.00588249	0.00485653	0	0.00479274	0.00415104	0.00115821	0	0	0.0178392	0.00703112	0	0.00621445	0.0042961	0	0	0.00218168	0.0143966	0.00459149	0	0.0069361	0.00603403	0	0.0074871	0	0.00532264	0	0.00984531	0.0517342
CGAS	0.0110315	0.0190638	0.0280973	0.035738	0.0126043	0.0150611	0.0142206	0.0152829	0.0161358	0.0194387	0.0184985	0.0138007	0.00728434	0.0429128	0.0319699	0.0342811	0	0.0305733	0.0237762	0.0115216	0.0193918	0.0194498	0	0.0242913	0.024811	0.0143543	0	0.0108903	0.0252073	0.0233789	0.00875951	0.0314575	0.0209393	0.0113956	0.00479908	0.017364	0.0367734	0.012239	0	0.00603692	0.0347547	0.0195703	0.0158581	0.00847338	0.00304554	0.019815	0.0388835	0.0831837
MTO1	0.257825	0.225912	0.256342	0.238474	0.184013	0.193199	0.289079	0.253007	0.280189	0.293295	0.175278	0.183545	0.25266	0.303526	0.289815	0.272952	0	0.285053	0.316123	0.220066	0.256361	0.332323	0.212879	0.303872	0.18974	0.198651	0	0.137713	0.260653	0.184447	0.145487	0.267856	0.25746	0.32724	0.184572	0.16996	0.230023	0.260705	0	0.180157	0.202243	0.171461	0.307365	0.179354	0.18257	0.292805	0.23899	0.104521
EEF1A1	0.16931	0.185475	0.297216	0.154205	0.145964	0.191681	0.675261	0.686849	0.264378	0.287175	0.217339	0.265785	0.294895	0.537265	0.302263	0.260887	0.423582	0.255492	0.641967	0.266608	0.378469	0.384842	0.115046	0.341515	0.213048	0.13743	0	0.178867	0.252393	0.137736	0.35595	0.418044	0.310726	0.357992	0.140771	0.184663	0.599894	0.507571	0	0.169082	0.147675	0.308098	0.475617	0.179062	0.421241	0.453389	0.105767	0.161937
SLC17A5	0.49989	0.504199	0.525054	0.497543	0.436007	0.389156	0.306017	0.536322	0.533011	0.549501	0.456143	0.484657	0.52403	0.695866	0.525596	0.570023	0.298141	0.508815	0.527022	0.577188	0.548655	0.67373	0.264527	0.519931	0.437217	0.467614	0	0.35893	0.560297	0.419559	0.468261	0.732654	0.53588	0.469787	0.445352	0.508029	0.517091	0.500155	0	0.506039	0.44576	0.617726	0.669748	0.251836	0.388233	0.434608	0.521052	0.34365
CD109	0.0469701	0.0449178	0.0602322	0.0418489	0.0360637	0.0306698	0.00747391	0.0345243	0.0590659	0.0516794	0.0404963	0.0383966	0.0386281	0.0553669	0.0348475	0.0765496	0	0.029415	0.0479807	0.0552717	0.0507453	0.0437196	0.0202189	0.0487355	0.036782	0.0485547	0	0.0466012	0.0630943	0.0512064	0.0277922	0.0473761	0.0317957	0.136684	0.0237011	0.0333075	0.0266766	0.0160499	0	0.0475293	0.0394548	0.0416844	0.0513576	0.0244286	0.0301142	0.0202175	0.0769149	0.0806903
COL12A1	0.435798	0.460057	0.132591	0.22579	0.360143	0.345787	0.419909	0.204255	0.406263	0.501877	0.552966	0.306578	0.27847	0.345658	0.159741	0.640545	0.468124	0.18974	0.495173	0.162451	0.179498	0.372211	0.327261	0.354881	0.400724	0.288304	0	0.147214	0.497606	0.343684	0.288737	0.370682	0.30573	0.172916	0.217432	0.248068	0.765934	0.33222	0	0.340674	0.340633	0.402637	0.534703	0.265707	0.160532	0.19052	0.472676	0.2089
COX7A2	0.148015	0.090735	0.260469	0.368798	0.26739	0.14428	0.405294	0.272508	0.201391	0.107338	0.157646	0.140485	0.120026	0.261631	0.109033	0.247815	0.319181	0.15124	0.391679	0.138934	0.228462	0.22536	0.0614354	0.23004	0.212842	0.145284	0	0.167423	0.380816	0.211876	0.226919	0.266655	0.138917	0.125918	0.128847	0.11499	0.17798	0.179323	0	0.108664	0.123268	0.161495	0.24744	0.151207	0.199437	0.227778	0.0703096	0.130911
TMEM30A	0.56749	0.734175	0.702112	0.433092	0.456966	0.696245	0.804767	0.808104	0.433636	0.494387	0.648881	0.52574	0.451286	0.459296	0.402574	0.460606	0.0896992	0.43725	0.882854	0.351544	0.518053	0.639676	0.357748	0.442713	0.779123	0.479291	0	0.604466	0.710473	0.409897	0.566559	0.568202	0.614024	0.542924	0.393369	0.506061	0.749784	0.722594	0	0.57807	0.321987	0.491178	0.654809	0.424267	0.817316	0.812348	0.207915	0.388144
FILIP1	0.574788	0.400521	0.49338	0.66297	0.406565	0.525988	0.703283	0.716277	0.663723	0.684849	0.937291	0.525982	0.573266	0.554322	0.750615	0.671116	0	0.70601	0.602016	0.584816	0.55296	0.483405	0.270558	0.808404	0.561323	0.566764	0	0.462019	0.612466	0.559268	0.57614	0.606554	0.597676	0.744527	0.347677	0.693199	0.782601	0.597158	0	0.455963	0.494505	0.479277	0.569838	0.477612	0.464712	0.268091	0.636127	0.616274
SENP6	1.52933	1.38745	1.44482	1.22235	1.18037	1.33181	1.46015	1.41351	1.32476	1.34999	1.39802	1.38135	1.34105	1.42301	1.44029	1.30912	1.07582	1.51834	1.41393	1.37658	1.3077	1.50741	0.953692	1.46452	1.43196	1.2735	0	1.11296	1.35547	1.33592	1.21538	1.43772	1.39428	1.54367	1.18165	1.29297	1.49593	1.4326	0	1.31758	1.12257	1.539	1.44799	1.13903	1.29041	1.35645	1.17343	1.24723
MYO6	1.02518	1.05155	1.03098	1.13916	0.992377	0.962803	0.916812	1.10172	1.16141	0.934773	1.01828	0.978423	0.832177	1.0833	1.12585	1.15538	0.501701	1.11925	1.02876	0.921075	1.00256	1.09999	0.649553	1.07246	0.90949	1.00016	0	0.880314	1.0371	0.850582	0.772986	1.32433	0.956012	1.04222	0.725233	1.02094	1.02312	0.893316	0	1.03396	0.796228	0.830405	1.07832	0.779923	0.864697	0.89085	1.11165	1.66072
IMPG1	0.0139519	0.00454309	0.0149078	0.0228797	0.0088063	0.00698164	0.0067823	0.004113	0.0120183	0	0.00411679	0.00636662	0.00787646	0.00969528	0.00794168	0.0148775	0	0.00563153	0.00820741	0.0136158	0.0103011	0.0156753	0	0.0280584	0.00720521	0.00213179	0	0.00293002	0.0261215	0.00494233	0	0.0108421	0.0129866	0	0.00354887	0.00466578	0.00917061	0.00642281	0	0.0075773	0	0	0.0139255	0	0.00221739	0.0108149	0.00464284	0.0113772
HTR1B	0	0	0	0	0	0	0	0	0.000931328	0	0	0	0	0	0	0	0	0	0	0	0	0	0	0	0	0	0	0	0	0	0	0	0	0	0	0	0.00187879	0	0	0	0	0	0	0	0	0.00214184	0	0
MEI4	0.0603699	0.0583749	0.0423363	0.0793088	0.0648843	0.0466754	0.0199351	0.0405754	0.0428268	0.0742909	0.0294862	0.0392147	0.0409312	0.0872148	0.0489275	0.031078	0	0.0772328	0.0325927	0.0161119	0.0574564	0.0745444	0.0620487	0.0892212	0.035664	0.0227001	0	0.0498283	0.0776718	0.0441295	0.0440334	0.0514504	0.0900737	0.0607585	0.0237047	0.0955801	0.0441579	0.0251073	0	0.0671233	0.0742439	0.0314694	0.080134	0.0336983	0.0150221	0.0561808	0.0587877	0.0333316
IRAK1BP1	1.20914	0.93206	1.01206	0.874227	0.704671	0.741588	1.31474	0.978563	0.915955	1.02838	1.13744	0.932237	0.894546	1.02183	0.99935	0.854321	1.06015	0.927884	0.872882	0.829725	0.811489	1.15558	0.882024	1.03181	0.896157	1.01007	0	0.966131	0.71296	0.857142	1.16393	0.918718	1.02775	1.10118	0.861773	0.936439	1.14275	1.05281	0	1.13154	0.863216	0.921276	0.990703	0.980441	0.858851	0.881068	0.885712	1.17678
PHIP	1.23672	1.25805	1.29158	1.2897	1.31807	1.29109	1.43934	1.24087	1.14726	1.20561	1.16375	1.29811	1.25992	1.24414	1.07923	1.20581	1.45387	1.05552	1.27183	1.03531	1.17168	1.24655	0.753585	1.2526	1.35831	1.09027	0	1.09018	1.21389	1.23663	1.08484	1.09106	1.16779	1.28584	1.0334	1.22908	1.18739	1.25001	0	1.03879	1.00548	1.27535	1.30203	1.08645	1.2306	1.09027	0.990054	0.974971
HMGN3	0.702529	0.535915	0.732608	0.741372	0.688086	0.570374	0.581668	0.823875	0.725553	0.472083	0.495641	0.523356	0.561313	1.05495	0.639698	0.888045	0.439972	0.707835	0.852277	0.582067	0.718828	0.881838	0.237806	0.776103	0.575303	0.472928	0	0.489161	0.782705	0.578045	0.535107	1.17977	0.622185	0.466629	0.534747	0.434338	0.649003	0.607479	0	0.728213	0.398981	0.644101	1.32608	0.381643	0.68007	0.513717	0.469664	0.35568
LCA5	0.146009	0.161784	0.171793	0.270261	0.188048	0.152073	0.226229	0.219003	0.192012	0.192812	0.150846	0.150773	0.163577	0.261547	0.115661	0.198927	0.122773	0.123829	0.164419	0.114056	0.151104	0.230598	0.0950443	0.275595	0.139195	0.136457	0	0.182221	0.175942	0.185784	0.165626	0.179768	0.156082	0.258502	0.123341	0.144648	0.147978	0.133951	0	0.0981818	0.12535	0.14558	0.234524	0.0908597	0.208783	0.328867	0.174047	0.185964
SH3BGRL2	0.518559	0.53002	0.577891	0.467989	0.462348	0.550129	0.648244	0.570869	0.494928	0.550528	0.582842	0.579695	0.401744	0.405119	0.51887	0.429651	0.200583	0.496655	0.522112	0.511996	0.531761	0.665255	0.430628	0.58944	0.566204	0.474216	0	0.535951	0.552281	0.584255	0.465516	0.641093	0.618608	0.517556	0.473819	0.500794	0.473117	0.488587	0	0.453072	0.39179	0.542491	0.483201	0.367767	0.660435	0.720528	0.572977	0.647981
ELOVL4	0.383703	0.397713	0.478401	0.430472	0.460659	0.459089	0.529154	0.570662	0.423464	0.478881	0.454268	0.374473	0.386929	0.466858	0.32974	0.463579	0.282511	0.32677	0.511606	0.386395	0.497519	0.485497	0.25534	0.419713	0.441108	0.363551	0	0.374465	0.428839	0.335327	0.290683	0.406215	0.382504	0.330639	0.295397	0.379398	0.473746	0.453048	0	0.428828	0.308318	0.261561	0.428407	0.335396	0.464933	0.387289	0.306004	0.335053
TTK	0.00390339	0.00205771	0.00430937	0	0.00181167	0.00429171	0	0.00352542	0.000973821	0.00290151	0.00276059	0.00490071	0	0.00623011	0.00154791	0.00303704	0	0.00406982	0.00248967	0.00381986	0.00145565	0.00976339	0	0.0099164	0.00303325	0	0	0	0.00156822	0.00318788	0	0	0.00167364	0	0	0.00272263	0.00199628	0.00237228	0	0.00486781	0	0	0	0	0.00321784	0	0.00268896	0.0117746
BCKDHB	0.858122	0.850854	0.768098	0.772946	0.7185	0.920397	0.548554	0.766661	0.718504	0.887594	0.733393	0.709998	0.715858	0.706594	0.678472	0.603427	0.294367	0.729682	0.722887	0.706572	0.723732	0.933508	0.555173	0.851351	0.899344	0.728745	0	0.721173	0.718785	0.823152	0.661682	0.599626	0.850558	0.943275	0.616183	0.662214	0.635665	0.746429	0	0.851693	0.596938	0.709283	0.563253	0.750712	0.714984	0.303863	0.728824	0.807968
TENT5A	0.126797	0.0419736	0.0735684	0.121792	0.0748101	0.106178	0.0693574	0.102811	0.074191	0.0949132	0.0685838	0.0932815	0.0469486	0.0649066	0.0851065	0.0457635	0.139747	0.0734922	0.0823643	0.0505968	0.0668813	0.0943307	0.0391469	0.070384	0.0378804	0.0855268	0	0.035558	0.0522948	0.035512	0.0659353	0.0694924	0.0447405	0.172878	0.0430926	0.0483427	0.093042	0.0611489	0	0.203654	0.0433509	0.0615293	0.099804	0.0454968	0.0458013	0.0750988	0.0180641	0.501368
IBTK	0.972636	0.92027	0.983146	0.820598	0.806991	0.795749	0.546215	1.00809	0.893165	0.76528	0.889629	0.855171	0.819697	1.13492	0.987278	0.945231	0.347011	0.9577	0.981586	0.860179	1.01458	1.19802	0.397386	0.966517	0.857717	0.700689	0	0.691311	1.09715	0.864359	0.720933	1.20648	0.983032	1.04039	0.765322	0.836719	0.819412	0.845011	0	0.726288	0.675813	0.88265	1.18988	0.531828	0.782392	0.776039	0.742743	0.543045
TPBG	0.0104333	0.00694092	0.011502	0.0116476	0.0184149	0.0143505	0.0181149	0.0138493	0.0105662	0.0100768	0.00886937	0.00677379	0.0135077	0.0205848	0.0400439	0.0273654	0	0.0115316	0.0187194	0.00911988	0.0195091	0.0131479	0	0.00541488	0.0150378	0	0	0.0273929	0.0128613	0.00555934	0.0190992	0.0194082	0.021353	0	0.00552768	0.0106197	0.00509682	0.00934701	0	0.0108284	0.028337	0	0.00908992	0.0121947	0.00780789	0.0062729	0.00779057	0.00910298
UBE3D	0.669171	0.715338	0.784934	0.66875	0.609167	0.691812	0.770231	0.726276	0.626735	0.741975	0.724103	0.701182	0.685221	0.702535	0.738352	0.658635	0.571678	0.663361	0.71278	0.645443	0.701034	0.812576	0.560941	0.76944	0.727148	0.607049	0	0.756002	0.536858	0.770991	0.720471	0.538694	0.785665	0.819983	0.671545	0.675785	0.738147	0.828285	0	0.684911	0.503574	0.843629	0.653724	0.614703	0.763304	0.268504	0.694698	0.634096
PGM3	0.479152	0.383492	0.41588	0.395288	0.384452	0.446282	0.434993	0.441681	0.368844	0.288834	0.42804	0.435395	0.291577	0.435716	0.388528	0.379645	0.361252	0.359965	0.487718	0.374084	0.416341	0.568202	0.204545	0.49267	0.345405	0.347615	0	0.294231	0.41501	0.37368	0.239443	0.503818	0.323897	0.397696	0.270825	0.379842	0.368633	0.406294	0	0.35238	0.201401	0.290457	0.437651	0.298433	0.395903	0.256471	0.273704	0.618708
RWDD2A	0.103163	0.108353	0.151058	0.126828	0.0967135	0.119481	0.145054	0.210422	0.121331	0.120453	0.0779649	0.0795377	0.130429	0.216865	0.0880873	0.177438	0	0.098384	0.204879	0.0857249	0.119167	0.173481	0.0244457	0.135384	0.105121	0.0733998	0	0.106523	0.133958	0.0736303	0.0535007	0.187577	0.117571	0.0541201	0.0639973	0.0869645	0.149237	0.126142	0	0.0963591	0.0991369	0.0694668	0.223553	0.0639348	0.109243	0.0778349	0.0966964	0.185137
ME1	0.845354	0.876817	0.958457	0.729857	0.828753	0.808804	1.15574	0.922132	0.869063	0.866307	0.772609	0.913318	0.829918	0.975284	0.864208	0.902554	0.719858	0.914247	0.92758	0.857766	0.910508	0.995199	0.5525	0.884573	0.925984	0.840762	0	0.783693	0.821765	0.811743	0.825172	0.846518	0.851457	1.06418	0.655274	0.853149	0.949912	0.942279	0	0.859349	0.709524	0.855026	0.862255	0.889663	0.985193	0.827729	0.84861	2.20947
PRSS35	0	0	0.00309811	0.00812944	0.00755709	0.00350113	0	0.00260211	0.00597571	0	0	0	0	0	0.00594208	0.00490549	0	0.011989	0	0	0.00368666	0.00250048	0	0.00877315	0.0013938	0	0	0	0.00898092	0.00116711	0	0.0125038	0	0.0237359	0	0	0.00249783	0.00567461	0	0	0.00163672	0	0	0.00475597	0	0.00584943	0.00198971	0.00409264
SNAP91	2.15847	1.98412	1.97067	1.72097	1.88666	1.99325	2.06837	1.98075	1.90649	1.91797	2.02953	1.97657	1.97758	1.93347	2.01904	1.84599	1.98248	1.83624	1.88906	1.77769	1.9025	2.15627	1.70678	1.90196	1.98507	2.11237	0	1.84909	1.81932	1.86081	1.91035	2.01427	1.94407	2.09332	2.0495	1.88112	1.96584	2.06033	0	2.0047	1.87933	1.86207	1.95768	1.8176	1.98255	2.13494	1.87831	2.66926
RIPPLY2	0.0471489	0.0364048	0.103984	0.0753311	0.055468	0.0340242	0.213416	0.148382	0.113705	0.0618494	0.0475092	0.0362688	0.0685143	0.164041	0.0509813	0.108254	0	0.0714587	0.149301	0.0550191	0.0825763	0.118191	0.0140113	0.149425	0.0544012	0.0283952	0	0.0376314	0.0660397	0.0492283	0.0750429	0.159369	0.0611629	0.0750727	0.0356626	0.0707601	0.0950166	0.0904723	0	0.067164	0.0486857	0.0926253	0.107789	0.0516536	0.0784939	0.0888751	0.0552329	0.11102
CYB5R4	0.461654	0.513514	0.575812	0.512412	0.49135	0.527267	0.760842	0.554786	0.528277	0.632129	0.567041	0.482348	0.443621	0.618214	0.522591	0.484958	0.505187	0.521953	0.560157	0.549237	0.501603	0.628138	0.365356	0.611977	0.567916	0.524755	0	0.42638	0.461461	0.497521	0.392953	0.54978	0.55125	0.474089	0.475527	0.484469	0.571574	0.665976	0	0.577663	0.411359	0.516144	0.420448	0.494231	0.504429	0.577403	0.519223	0.808386
MRAP2	0.543968	0.652258	0.897542	0.696607	0.696305	0.85671	0.750146	0.826601	0.728896	0.680516	0.670783	0.707285	0.532756	0.756466	0.553265	0.750379	0.649956	0.632971	0.899079	0.771878	0.631395	0.742421	0.658378	0.686734	0.641633	0.595918	0	0.747928	0.586095	0.602234	0.679913	0.601597	0.772816	0.527088	0.598992	0.672571	0.798192	0.965709	0	0.561941	0.617056	0.601018	0.730175	0.719467	0.784502	1.1422	0.573927	0.555427
CEP162	0.566169	0.471401	0.485799	0.405663	0.372361	0.351606	0.507018	0.449203	0.460431	0.558107	0.544242	0.424487	0.392528	0.473853	0.554151	0.452068	0.750987	0.461453	0.447445	0.455893	0.418145	0.591989	0.382053	0.539587	0.539004	0.541705	0	0.397226	0.424416	0.414628	0.412656	0.368283	0.488845	0.414003	0.3354	0.492946	0.566661	0.574313	0	0.459255	0.344018	0.347641	0.379817	0.389901	0.477556	0.35795	0.399704	0.342228
TBX18	0	0	0.00371043	0.00220828	0	0	0	0.00307368	0.00420172	0.0042099	0.00274371	0	0	0	0.00401674	0.00307396	0.0606843	0	0.00339491	0.00143218	0.0045273	0.00210615	0	0.00210481	0.000440025	0.00342322	0	0	0	0.00319446	0.00568091	0.00640967	0.00230761	0	0	0.00397855	0.00105344	0	0	0.00135402	0.00128637	0	0.00793918	0	0.00342964	0	0.00278437	0
NT5E	0.0106064	0.0345933	0.0173229	0.0197594	0.00687502	0.0383568	0.00626161	0.0329651	0.0230069	0.0213657	0.0254323	0.0244565	0.00407198	0.0481272	0.00611561	0.0354471	0	0.0122381	0.018343	0.0156694	0.0213049	0.0500555	0.0382312	0.0220097	0.0070454	0.0137975	0	0.00608683	0.00913789	0.0108952	0.0172859	0.026962	0.010824	0.0610359	0.0233253	0.0143093	0.00949581	0.00522622	0	0.0356294	0.0145604	0.0196655	0.0109957	0.00452217	0.0266147	0.00175621	0.0251643	0.0383809
SNX14	0.882388	0.776449	0.805007	0.753017	0.728717	0.739233	0.665749	0.75909	0.768649	0.738268	0.739741	0.800394	0.75007	0.90314	0.73889	0.824991	0.718911	0.795639	0.78171	0.748275	0.750398	0.966783	0.497204	0.825805	0.767718	0.725354	0	0.606116	0.839137	0.632044	0.599141	0.959607	0.804011	0.874973	0.685955	0.736344	0.695622	0.711739	0	0.719591	0.608118	0.769494	0.814498	0.543807	0.707646	0.790082	0.684837	0.544619
AL589666.1	0.0464278	0.0403065	0.0698333	0.0542539	0.0263029	0.0671698	0.0739775	0.0601735	0.0532007	0.0750742	0.0445872	0.0263843	0.0210309	0.0768447	0.038654	0.0627291	0	0.0481573	0.0721963	0.039232	0.0608789	0.0730019	0	0.064271	0.043695	0.0324005	0	0.0527214	0.0335127	0.0348457	0.0447529	0.0520169	0.0403584	0.014746	0.0222356	0.0462644	0.0800455	0.0553532	0	0.0364487	0.0341697	0.0424608	0.0455394	0.0688703	0.0334942	0.0538795	0.0582944	0.083708
SYNCRIP	0.191356	0.163494	0.186609	0.15423	0.182731	0.168963	0.195475	0.157054	0.156389	0.171217	0.153594	0.148195	0.107193	0.205759	0.140523	0.214056	0.150384	0.182691	0.17594	0.129587	0.178861	0.201512	0.0640242	0.200663	0.101267	0.138491	0	0.101271	0.138455	0.153239	0.111935	0.2111	0.122318	0.215743	0.0955686	0.168312	0.162127	0.124456	0	0.130411	0.115304	0.0542537	0.185478	0.124512	0.142971	0.172224	0.177571	0.268434
HTR1E	1.68774	1.32016	1.37131	1.15925	0.940365	1.39988	1.60918	1.28724	1.27654	1.32214	1.63227	1.3193	1.53583	1.09216	1.46562	0.929295	0.327659	1.01128	1.22543	1.30954	1.01235	1.35461	1.2186	1.24494	1.18292	1.34587	0	1.22798	0.92822	1.57355	1.87321	0.933419	1.59175	1.76703	1.24433	1.5328	1.58012	1.43131	0	1.24182	1.13617	1.33044	1.34219	1.2989	1.14183	0.539212	1.25169	1.10579
CGA	0.00169877	0.00128039	0.0062376	0.00476059	0	0	0.00385873	0.00308839	0.00512612	0.00526881	0.00151528	0	0	0	0.00136408	0.00406056	0	0.00299604	0.000845051	0	0.00188479	0.011016	0.00626176	0.0059224	0	0	0	0	0.00642857	0.00325849	0.0123194	0.00502542	0.00388346	0	0	0	0.0011296	0	0	0.00334415	0	0	0.0171245	0	0	0	0	0.00577443
ZNF292	1.61246	1.55308	1.56672	1.52819	1.54164	1.61054	1.53188	1.72751	1.47978	1.59778	1.5765	1.58514	1.5762	1.55687	1.48803	1.48075	0.859279	1.66031	1.60866	1.41701	1.44633	1.61126	1.05317	1.61638	1.58761	1.58092	0	1.28318	1.3069	1.45199	1.36064	1.52605	1.45159	1.45316	1.38653	1.50437	1.48258	1.5522	0	1.37577	1.36894	1.24603	1.53233	1.33036	1.57628	1.5208	1.26695	1.54185
GJB7	0.0144264	0.00987391	0.0101879	0.0233622	0.016471	0.0120569	0.00528256	0.0116941	0.00471276	0.00311283	0.0108012	0.0101739	0.0132584	0.0192834	0.00955319	0.00986829	0	0.0152735	0.0108503	0.00491425	0.0080187	0.0219932	0	0.0182697	0.00557811	0.0147691	0	0.00483612	0.0158277	0.00822702	0	0.0125538	0.00860558	0.0212458	0	0.00972377	0.0106519	0.0120249	0	0.0125482	0.0147439	0.0109703	0.0314411	0.010321	0.00175781	0.0129649	0.0235444	0
SMIM8	0.775084	0.635329	0.714015	0.660224	0.685522	0.642848	0.515486	0.627036	0.748442	0.747185	0.737629	0.634355	0.6234	0.709125	0.787111	0.624268	0.430797	0.763002	0.651722	0.728326	0.668568	0.784919	0.758365	0.739341	0.65292	0.645172	0	0.420512	0.472054	0.545137	0.655082	0.638835	0.624466	0.6503	0.539146	0.699584	0.617673	0.631837	0	0.676997	0.599428	0.622398	0.652222	0.529935	0.48203	0.496708	0.734595	0.456297
AL049697.1	0.00520044	0.00339147	0.00366333	0.00574392	0.00596747	0	0.00318332	0.0076599	0.00400786	0.0048291	0.0012122	0.00541058	0.00553128	0.00378097	0.00486282	0	0	0.00215426	0.00577765	0.00203072	0.00525139	0.00401271	0	0.00642519	0.00563717	0.00849155	0	0.00537816	0.00402688	0.00595763	0	0	0.00330741	0	0	0.000865273	0.00487145	0.00571281	0	0.00135402	0.00602846	0	0	0.00259422	0.0107347	0	0	0.00585613
SLC35A1	0.149881	0.150287	0.196134	0.250631	0.2018	0.162153	0.163747	0.218947	0.175893	0.128338	0.213002	0.147574	0.221589	0.202212	0.185201	0.209606	0	0.179728	0.281084	0.152522	0.27721	0.199918	0.0456008	0.208938	0.180264	0.124037	0	0.115304	0.17476	0.19488	0.190479	0.293805	0.178558	0.0940117	0.100698	0.121643	0.134131	0.146351	0	0.177718	0.0931051	0.111059	0.22988	0.1343	0.15813	0.13785	0.102886	0.0703521
RARS2	0.540293	0.438699	0.490866	0.504546	0.453377	0.425374	0.442275	0.520518	0.500496	0.459068	0.5375	0.450483	0.44111	0.668291	0.425711	0.53804	0.271435	0.614711	0.485946	0.43018	0.468761	0.563816	0.39741	0.587862	0.464293	0.423531	0	0.455346	0.474683	0.417152	0.349042	0.494128	0.4546	0.494608	0.418919	0.423954	0.459728	0.508565	0	0.400663	0.288309	0.40384	0.437852	0.388654	0.423036	0.423854	0.459145	0.451413
ORC3	0.79813	0.705032	0.807049	0.74478	0.656911	0.683071	0.527749	0.766075	0.814641	0.722686	0.748809	0.702981	0.74692	0.986593	0.85622	0.822257	0.0627749	0.799216	0.792745	0.800494	0.807307	0.877059	0.589006	0.968158	0.696227	0.637366	0	0.462866	0.803974	0.680932	0.61761	0.820436	0.745275	0.589803	0.634185	0.741553	0.608535	0.688141	0	0.667243	0.697716	0.56449	0.918412	0.541614	0.588352	0.588697	0.808251	0.582347
AKIRIN2	0.130981	0.128507	0.156457	0.135869	0.130074	0.163017	0.256137	0.194514	0.132153	0.126617	0.180482	0.143568	0.138041	0.210002	0.114282	0.132337	0.114569	0.139938	0.219708	0.106097	0.162571	0.211187	0.0446921	0.210004	0.169447	0.108371	0	0.0873253	0.16754	0.119635	0.179637	0.18493	0.145425	0.168576	0.0866946	0.129249	0.159245	0.182511	0	0.127575	0.0889039	0.119322	0.158457	0.123985	0.174947	0.195065	0.128181	0.135425
SPACA1	0	0.00267596	0.00186662	0.00958637	0	0	0	0.000747597	0.00452635	0.00498279	0	0	0.00156195	0.0185985	0.00256989	0	0	0.00239659	0.00648404	0	0.00469374	0.00581802	0	0.00247645	0.00115993	0	0	0	0.00183319	0.00271096	0	0.00155624	0.00203116	0	0	0.00315765	0	0.00184554	0	0.00474516	0.00300637	0	0.00252786	0	0	0.00550515	0.002005	0.00428002
CNR1	0.258369	0.28841	0.311068	0.454737	0.259634	0.470438	0.490139	0.356232	0.314701	0.433126	0.383153	0.335275	0.311604	0.365236	0.209525	0.205594	0.116005	0.236746	0.424704	0.264972	0.258634	0.361521	0.234357	0.387374	0.232436	0.23395	0	0.242059	0.280007	0.416188	0.479707	0.303164	0.367272	0.433056	0.206839	0.318886	0.279975	0.344248	0	0.282096	0.283543	0.547124	0.358929	0.304095	0.194295	0.371696	0.243355	0.304123
RNGTT	0.972292	1.00173	1.02767	1.04535	0.958919	1.08801	1.00144	1.03324	0.977125	1.02733	0.955486	1.07686	0.867808	1.07278	0.944249	0.970507	0.639893	1.02726	0.972636	0.954463	1.05151	0.991642	0.623475	1.04365	1.03747	0.898096	0	0.914524	1.06893	0.938817	0.846979	0.888224	1.06195	1.11024	0.815001	1.00458	0.985248	0.964859	0	0.819328	0.830547	0.98187	0.911124	0.79771	0.955835	0.937696	0.924159	1.14918
PNRC1	0.113036	0.109	0.202365	0.115202	0.0898836	0.116798	0.314255	0.223223	0.123567	0.0862677	0.0898829	0.0816722	0.106376	0.245309	0.121752	0.126321	0.354822	0.0862038	0.264578	0.0784283	0.106819	0.185347	0.110204	0.114788	0.127091	0.0756656	0	0.124458	0.178621	0.0710827	0.165522	0.160364	0.118405	0.0846316	0.0735278	0.0710306	0.253204	0.22521	0	0.0998076	0.0534709	0.14278	0.229843	0.0935641	0.180192	0.139162	0.0689873	0.151195
SRSF12	0.234223	0.297045	0.345849	0.286484	0.277657	0.202077	0.235275	0.374847	0.355643	0.29544	0.264876	0.314547	0.255616	0.28426	0.284698	0.349602	0.0627749	0.235878	0.301206	0.254294	0.32993	0.388311	0.184446	0.39688	0.260661	0.21894	0	0.213539	0.287457	0.180265	0.255956	0.47419	0.242624	0.263815	0.199484	0.305688	0.265438	0.326835	0	0.280767	0.271027	0.370905	0.338266	0.172862	0.274054	0.360331	0.299556	0.128096
PM20D2	0.195255	0.2218	0.245935	0.227413	0.171476	0.234908	0.171166	0.315861	0.201447	0.220305	0.162551	0.221245	0.171459	0.325186	0.169209	0.191916	0.154072	0.182449	0.247795	0.131726	0.20454	0.314925	0.046525	0.2137	0.213498	0.221858	0	0.205652	0.247322	0.221617	0.240854	0.310839	0.232814	0.189931	0.139919	0.154905	0.179792	0.241497	0	0.181324	0.134986	0.197184	0.288626	0.170416	0.150495	0.201155	0.129131	0.122991
GABRR1	0.0157477	0.0118645	0.0157392	0.0518423	0.0248661	0.00897468	0.0295036	0.0339632	0.0586685	0.012599	0.012631	0.0264518	0.0182234	0.0732742	0.0310496	0.0211722	0	0.0408155	0.0322875	0.0181919	0.0404319	0.0623004	0	0.0783116	0.00809707	0.00378985	0	0.00911124	0.0364274	0.0121588	0.0140445	0.071458	0.0346158	0.0197685	0.00941891	0.0225614	0.0405904	0.041245	0	0.0225736	0.0157694	0.0154957	0.059869	0.00241388	0.00954043	0.0554789	0.0583117	0.0257042
GABRR2	0.0020842	0.0139464	0.00273169	0.00709634	0	0	0.00572755	0.0056639	0.00722495	0	0.00446348	0	0.00279227	0	0.0097905	0.00720324	0	0.00347359	0.0041928	0.00574156	0.0127194	0.00872348	0	0.0176208	0.00583173	0.00521642	0	0.00514166	0.00777769	0.00816421	0	0.0118893	0.00592558	0	0.00175108	0.00889286	0.00811663	0.00552519	0	0.0158353	0.00157304	0	0.00662547	0.0111651	0.00542245	0.0086095	0.00770466	0.0143212
UBE2J1	0.322392	0.259694	0.35312	0.294242	0.273763	0.273595	0.278889	0.408414	0.325197	0.329334	0.343987	0.301274	0.326273	0.595928	0.309966	0.441142	0.448748	0.263295	0.45959	0.289773	0.317587	0.384015	0.137055	0.520616	0.327496	0.258725	0	0.29195	0.249038	0.203081	0.354221	0.370339	0.250731	0.419897	0.161183	0.264116	0.347768	0.425318	0	0.272519	0.271762	0.156936	0.291605	0.229863	0.296997	0.288758	0.212959	0.192298
RRAGD	0.283166	0.291719	0.294366	0.286876	0.280862	0.295872	0.280373	0.36884	0.371252	0.292661	0.293999	0.274504	0.262255	0.313385	0.232361	0.320343	0	0.279196	0.332965	0.307217	0.325279	0.430198	0.10913	0.394105	0.280412	0.220033	0	0.275286	0.243892	0.286584	0.187254	0.423587	0.286736	0.210776	0.200577	0.353331	0.286378	0.273471	0	0.269865	0.247039	0.162187	0.354101	0.16506	0.307843	0.443956	0.271918	0.3301
ANKRD6	0.852657	0.889645	0.925403	0.90528	1.07826	0.797514	1.02963	1.00421	1.1345	1.01237	0.902725	1.00691	0.932812	1.00247	1.01011	0.986722	0.922369	1.01051	1.00665	1.13115	0.867087	1.02572	0.702338	1.29949	0.989952	0.748633	0	0.84571	0.841961	0.873442	0.936211	0.947014	1.04506	1.0247	0.809322	1.0288	0.889666	1.30118	0	0.953694	0.949979	0.85381	0.982295	0.821758	1.08998	0.610429	1.08731	1.0112
LYRM2	0.312431	0.29199	0.495763	0.511743	0.415216	0.264581	0.38802	0.447185	0.419793	0.229143	0.264863	0.271191	0.197569	0.645796	0.314643	0.514112	0	0.445111	0.556498	0.261541	0.416667	0.545851	0.13938	0.632535	0.240852	0.213483	0	0.261914	0.551237	0.246237	0.245983	0.543735	0.316977	0.246112	0.154593	0.258051	0.37892	0.314817	0	0.304064	0.227802	0.29367	0.660165	0.179876	0.219594	0.430214	0.299976	0.425082
MDN1	1.24215	1.17168	1.06394	0.916079	0.880126	0.990497	1.10471	1.20367	1.04125	1.04133	1.01131	1.05069	0.980926	1.24464	1.09054	0.990475	0.622726	1.07027	1.04752	1.03166	1.0905	1.42559	0.637908	1.08599	0.989236	1.00172	0	0.91024	1.27035	1.01893	0.919231	1.31235	1.19253	1.27764	0.955878	1.08345	1.02315	1.03955	0	1.06279	0.856502	1.16418	1.32996	0.83867	0.937989	0.968647	0.967537	1.01886
CASP8AP2	0.600572	0.467657	0.552289	0.410668	0.356059	0.487636	0.404912	0.54505	0.516075	0.504954	0.637927	0.542597	0.616246	0.479657	0.544108	0.458646	0.329734	0.439279	0.471757	0.410448	0.473617	0.574907	0.495092	0.462944	0.486117	0.530841	0	0.468052	0.338939	0.380148	0.585471	0.553141	0.569006	0.589962	0.552103	0.50768	0.524335	0.532399	0	0.531892	0.480434	0.501039	0.443614	0.407073	0.495918	0.533948	0.413233	0.362445
GJA10	0.00355923	0	0.00218322	0.00565849	0.00278853	0.00793901	0	0	0.00124898	0.00361205	0.00167693	0	0	0	0.00242467	0.00775693	0	0	0.00137267	0.00564141	0.00106386	0.0016057	0	0.00293373	0.000543282	0.00214423	0	0.00461735	0.00515285	0.00416032	0	0	0.00193111	0	0	0	0	0	0	0.00595461	0	0	0	0	0	0.00208256	0	0.0042766
BACH2	0.922629	1.28783	1.14014	1.06066	1.27428	1.29122	0.97704	1.14763	1.23116	1.21749	1.0507	1.41819	1.36868	0.985302	1.09326	1.02402	0.526558	0.761895	0.985205	1.02583	1.284	1.02012	1.13106	1.24955	1.13836	0.817502	0	0.989758	1.07947	0.943806	1.07708	1.09456	1.12831	1.5211	0.989567	1.55756	0.741954	0.828315	0	1.16219	1.03535	1.05799	0.783041	0.897099	0.88161	0.844298	1.30429	0.88266
MAP3K7	0.627209	0.62665	0.733308	0.846034	0.792674	0.826035	0.833192	0.8542	0.776956	0.791791	0.782289	0.767189	0.706564	0.812096	0.665731	0.78036	0.637941	0.834307	0.85719	0.769775	0.828096	0.840616	0.523532	0.840386	0.788557	0.668377	0	0.695959	0.901067	0.680415	0.729681	0.842264	0.703617	0.703697	0.548681	0.737055	0.781092	0.793026	0	0.732231	0.570109	0.617855	0.688202	0.570189	0.690263	0.884392	0.684693	1.06101
EPHA7	1.25524	1.21296	1.42001	1.15554	1.31649	1.49027	1.50301	1.26948	1.16844	1.37854	1.20888	1.35498	1.2067	1.01292	1.05109	1.04522	1.88397	1.04448	1.27343	1.16841	1.23517	1.18886	1.39163	1.32254	1.56121	1.22529	0	1.44047	1.1642	1.10141	1.13437	1.09997	1.1987	1.32166	1.28946	1.26463	1.50126	1.59388	0	1.23737	0.88512	1.17655	1.06336	1.5085	1.35159	0.979927	1.1212	0.946401
MANEA	0.0687721	0.0638475	0.125933	0.133166	0.0688081	0.0941234	0.122022	0.0982091	0.0727581	0.0997869	0.118125	0.0913064	0.0649773	0.142389	0.0582738	0.0891384	0.176689	0.112431	0.176939	0.0587365	0.0969584	0.110848	0.0318838	0.175721	0.0812254	0.0709702	0	0.100893	0.0520165	0.0659295	0.0876841	0.0878848	0.0748786	0.104762	0.0313295	0.0775832	0.129597	0.130814	0	0.0995125	0.0483566	0.0607407	0.113527	0.104595	0.124279	0.135046	0.0488907	0.0960464
FUT9	2.62385	2.41758	2.52838	2.55907	2.59376	2.85475	2.54599	2.49084	2.36577	2.53626	2.70902	2.46933	2.48507	2.27865	2.46132	2.45865	2.76554	2.59358	2.53991	2.63391	2.55878	2.38861	2.47008	2.41406	2.78885	2.62623	0	2.65584	2.34941	2.53665	2.4442	2.21508	2.48966	2.64307	2.3745	2.35036	2.70846	2.62485	0	2.30694	2.12202	2.346	2.38972	2.68923	2.76745	2.03925	2.28249	2.49302
UFL1	0.311285	0.348599	0.386281	0.378416	0.270087	0.311964	0.203746	0.350155	0.296458	0.240482	0.306116	0.260432	0.277113	0.488449	0.260643	0.400687	0	0.291145	0.426117	0.292249	0.335265	0.41988	0.192507	0.420816	0.306005	0.275851	0	0.178345	0.425706	0.261827	0.226999	0.499738	0.257446	0.200355	0.244732	0.226836	0.24652	0.29904	0	0.217745	0.18368	0.30865	0.526515	0.157516	0.224506	0.312009	0.283119	0.212055
FHL5	0.00866997	0.00286734	0.00299379	0.0022904	0	0	0.00560866	0	0.00295896	0	0.00118655	0	0	0	0.00139749	0	0	0.00284305	0	0	0.00514549	0.00160622	0	0	0.000559449	0	0	0	0	0	0	0	0	0	0	0.00219972	0.00161781	0	0	0.00138549	0.0174395	0	0	0	0	0.00348591	0	0.111834
GPR63	0.366439	0.307802	0.491557	0.36682	0.335033	0.452402	0.357312	0.422178	0.365879	0.403457	0.321962	0.32367	0.284912	0.286782	0.40025	0.285569	0.328677	0.371437	0.386463	0.247881	0.423464	0.518785	0.311609	0.447182	0.376467	0.349567	0	0.335055	0.280496	0.396176	0.415654	0.39316	0.376215	0.29643	0.26924	0.358471	0.403634	0.386399	0	0.39151	0.249477	0.379004	0.419484	0.371678	0.419903	0.191099	0.206429	0.299246
NDUFAF4	0.141735	0.118239	0.171835	0.155605	0.0898885	0.13809	0.326885	0.261116	0.160412	0.115692	0.149061	0.0943315	0.142616	0.180598	0.118814	0.199545	0	0.123674	0.290493	0.0805229	0.157458	0.181805	0.0520053	0.171399	0.164878	0.11843	0	0.0490367	0.143465	0.0775911	0.147653	0.210694	0.123648	0.173968	0.0677801	0.123964	0.246495	0.226754	0	0.131994	0.0782315	0.129212	0.16771	0.0773907	0.170525	0.188584	0.0907736	0.119815
KLHL32	0.707803	0.768832	0.744867	0.478123	0.691376	0.665805	0.427179	0.852561	0.627556	0.656571	0.598898	0.778985	0.792372	0.532687	0.586777	0.614517	0.526428	0.432731	0.702172	0.652044	0.622726	0.77975	0.450096	0.776884	0.713512	0.558759	0	0.649834	0.72657	0.8946	0.60651	0.604532	0.840922	0.658709	0.680132	0.749165	0.430671	0.652919	0	0.586469	0.539877	0.867327	0.884225	0.418661	0.682349	0.331826	0.627137	0.250284
MMS22L	0.297211	0.201147	0.188453	0.121584	0.121638	0.140325	0.0919224	0.180251	0.109882	0.104951	0.149714	0.108266	0.160837	0.187395	0.248093	0.16014	0	0.205321	0.147632	0.16367	0.153647	0.280071	0.0435031	0.135929	0.142246	0.100718	0	0.162045	0.212162	0.155009	0.0705234	0.155722	0.155	0.126217	0.125684	0.143533	0.0769774	0.129481	0	0.142553	0.111147	0.262504	0.245911	0.0844001	0.0749354	0.0617368	0.153052	0.192695
POU3F2	0.0510101	0.0214068	0.0633672	0.0305406	0.035153	0.0622344	0.182774	0.0638227	0.0389498	0.0428845	0.0418138	0.0698317	0.0481055	0.0454635	0.0459959	0.0392156	0	0.016703	0.0735005	0.0353321	0.0456043	0.0539808	0.0583586	0.0640014	0.0473963	0.0652596	0	0.0868706	0.0425719	0.0248091	0.11075	0.059054	0.0682566	0.043591	0.0293231	0.0290566	0.180631	0.0677889	0	0.0856436	0.0208987	0.0581949	0.0449021	0.0584187	0.0522352	0.0318712	0.0175831	0.629857
FBXL4	0.664329	0.547917	0.604034	0.633082	0.523021	0.644222	0.252044	0.603148	0.448523	0.616977	0.65265	0.552003	0.51643	0.630162	0.598458	0.602268	0.344004	0.751459	0.62679	0.558576	0.580573	0.748232	0.28723	0.575856	0.632851	0.534536	0	0.530795	0.537983	0.541419	0.439827	0.564987	0.551594	0.661337	0.508601	0.54292	0.423867	0.471959	0	0.561993	0.306422	0.48446	0.619673	0.328792	0.353454	0.352674	0.446265	0.210466
FAXC	0.641144	0.695394	0.789876	0.704853	0.645227	0.729614	0.638214	0.857138	0.810854	0.69538	0.728586	0.644507	0.635752	0.839296	0.782754	0.844772	0.656145	0.851099	0.836717	0.777735	0.766169	0.94305	0.444931	0.903991	0.673965	0.605825	0	0.596195	0.631643	0.653572	0.542034	0.755121	0.691993	0.866399	0.531529	0.754952	0.76812	0.698151	0	0.598685	0.629748	0.538212	0.774083	0.406102	0.734339	0.723562	0.790031	0.721428
COQ3	0.102964	0.0830919	0.127014	0.114393	0.0839041	0.110125	0.126441	0.168531	0.130608	0.0682732	0.0893918	0.0690641	0.103024	0.193944	0.13674	0.129285	0	0.12934	0.194151	0.0762091	0.137269	0.141806	0.0542185	0.137468	0.10683	0.0792292	0	0.0506016	0.0951571	0.0929762	0.0918244	0.114794	0.107124	0.0672956	0.0636696	0.105891	0.167026	0.112291	0	0.0822442	0.0676018	0.0839097	0.155666	0.074312	0.0638481	0.0928976	0.0686611	0.214616
PNISR	2.00863	1.87466	1.81323	1.75395	1.59273	1.86544	2.26042	2.01352	1.7314	1.87799	1.98824	1.81414	2.01038	1.97602	1.88406	1.67373	1.84927	1.69897	1.78503	1.47295	1.63713	2.0293	1.91281	1.8688	1.83398	2.03832	0	1.84463	1.81515	1.74188	2.06494	1.99125	1.97873	2.11549	1.85356	1.73852	2.06552	2.10443	0	1.79778	1.82447	1.89304	1.79838	1.90018	1.82903	1.56984	1.56694	2.03974
USP45	0.454509	0.447276	0.478808	0.376171	0.416763	0.498593	0.876383	0.47603	0.410259	0.412669	0.334234	0.414415	0.348552	0.680766	0.470467	0.400608	0.363489	0.502319	0.47632	0.322569	0.444964	0.617368	0.157848	0.442505	0.400609	0.34364	0	0.349402	0.5106	0.424842	0.3504	0.54009	0.479845	0.472149	0.332077	0.361763	0.510487	0.568507	0	0.389725	0.283566	0.554886	0.66321	0.415904	0.473814	0.409496	0.2822	0.879019
TSTD3	0.0580225	0.0468107	0.0433343	0.0406734	0.0343326	0.0352729	0.0533239	0.0576826	0.0447277	0.0339678	0.0367588	0.0253344	0.0275282	0.0930977	0.0640961	0.0347722	0	0.0537824	0.0749297	0.0409324	0.060022	0.0634131	0.011093	0.0439431	0.0384045	0.0468758	0	0.0519678	0.0718352	0.028676	0.0561547	0.061719	0.0479734	0	0.0140368	0.0413694	0.0681159	0.0772526	0	0.0199025	0.0356393	0.0193986	0.0885106	0.0381133	0.0612307	0.0383192	0.023897	0.0327777
CCNC	0.600937	0.522274	0.593331	0.538025	0.514481	0.501642	0.549524	0.578628	0.578029	0.541286	0.58409	0.479793	0.460236	0.855658	0.508945	0.618055	0.284595	0.577902	0.750936	0.476785	0.660471	0.782261	0.350485	0.636973	0.578315	0.589361	0	0.428686	0.671837	0.406606	0.382422	0.78464	0.483075	0.378313	0.497232	0.47177	0.456158	0.461238	0	0.443305	0.359101	0.413415	0.734211	0.399649	0.453982	0.542907	0.442039	0.425632
MCHR2	0.420746	0.281668	0.340646	0.332049	0.317498	0.439155	0.305321	0.246337	0.551254	0.366953	0.605909	0.342145	0.333935	0.385682	0.581139	0.451615	0.591238	0.67289	0.306005	0.533087	0.293018	0.553841	0.352361	0.456949	0.355307	0.527077	0	0.282391	0.223856	0.377846	0.276403	0.418578	0.327914	0.424524	0.407497	0.398763	0.33184	0.326872	0	0.278825	0.366405	0.22016	0.320135	0.248256	0.36023	0.367399	0.352381	0.323199
SIM1	0	0.00591342	0.00431639	0.00708147	0.00533516	0.0110385	0.00699809	0.00807321	0.00128601	0	0	0	0.00217279	0.00362043	0.00749424	0.0035594	0	0	0.00127605	0.003031	0.0037776	0.00428306	0	0.0030856	0.0012686	0.00671088	0	0	0.00707733	0.00893936	0.0169822	0.00291857	0	0	0	0.00440185	0.00283588	0.0026396	0	0	0	0	0.00439817	0.00539778	0.00282112	0.00574304	0.00667783	0.00667874
ASCC3	1.30699	1.19786	1.26242	1.15233	1.12346	1.25909	1.08832	1.1834	1.12777	1.24134	1.25522	1.21206	1.17357	1.24311	1.19133	1.15735	1.14818	1.37441	1.22766	1.19411	1.21396	1.31664	0.876143	1.28611	1.28726	1.26193	0	1.09655	1.21323	1.17256	1.16781	1.07602	1.21386	1.02495	1.03589	1.12084	1.20346	1.27466	0	1.23917	0.965573	1.25081	1.14754	1.15232	1.18356	1.05615	1.07942	1.48745
GRIK2	3.07529	2.83834	2.92463	2.88116	2.77892	3.18183	2.9452	2.84851	2.57081	2.87758	3.07686	2.92966	2.73346	2.69244	2.99126	2.81899	2.74761	3.06236	2.80711	2.7081	2.95635	2.82045	2.77872	2.81528	2.98134	2.86368	0	3.09141	2.88522	2.983	2.87397	2.55181	2.71278	2.79806	2.86376	2.62669	3.12475	2.88898	0	2.5865	2.47348	3.01428	2.94688	3.03881	2.95325	2.52229	2.44548	2.84698
HACE1	0.800846	0.82209	0.889011	0.868607	0.804032	0.939333	0.97054	1.02132	0.907894	0.832975	0.809234	0.790086	0.729707	1.01115	0.742862	0.877944	0.792584	0.824423	0.944732	0.797758	0.920094	1.01147	0.58477	0.922126	0.855623	0.708698	0	0.678194	0.880173	0.842593	0.730654	0.931124	0.836398	0.903868	0.706042	0.743196	0.86674	0.85576	0	0.683643	0.614297	0.729081	0.908769	0.679455	0.872107	0.752522	0.781477	0.975688
LIN28B	0.257921	0.170032	0.321416	0.367377	0.290785	0.252736	0.188147	0.228552	0.32653	0.337733	0.31812	0.246508	0.178091	0.31826	0.333583	0.357539	0.225051	0.352229	0.252757	0.302928	0.3524	0.432272	0.225438	0.377068	0.239848	0.211379	0	0.19314	0.270944	0.232565	0.167993	0.428922	0.229312	0.19784	0.117966	0.246372	0.385941	0.197845	0	0.372716	0.235798	0.210176	0.192729	0.230135	0.1871	0.17125	0.257633	0.561149
BVES	0.0198594	0.0265216	0.0269136	0.0329072	0.0321642	0.0202011	0.0276092	0.0347499	0.0461376	0.0529899	0.0293257	0.0494529	0.0163092	0.045784	0.0370082	0.0484575	0	0.0229936	0.0371746	0.00687955	0.057399	0.0266687	0.0496502	0.0353683	0.0159531	0.0350177	0	0	0.0271164	0.0174794	0.00942651	0.0571809	0.0309514	0.0233472	0.0104881	0.0259346	0.0379462	0.0359843	0	0.0473744	0.0326936	0.029464	0.0113814	0.0177409	0.0209465	0.0201527	0.0411765	0.0384748
POPDC3	0.0468534	0.116466	0.0867795	0.0596913	0.081555	0.0586308	0.0938962	0.111463	0.0853991	0.0788593	0.0616056	0.0574776	0.0374983	0.123572	0.0668991	0.0786385	0	0.0322714	0.121691	0.0591486	0.132571	0.105918	0.0396062	0.122877	0.0480765	0.0581249	0	0.043456	0.0451432	0.070516	0.0577736	0.0986254	0.070517	0.0804413	0.0392754	0.0852713	0.0672024	0.0614836	0	0.0836217	0.0699066	0.0741698	0.11535	0.054678	0.0606343	0.136702	0.0638757	0.0168776
PREP	0.46683	0.598478	0.604132	0.512271	0.465923	0.54301	0.542541	0.666943	0.611447	0.551419	0.554981	0.617659	0.484535	0.58982	0.540593	0.524461	0.235658	0.519991	0.574396	0.453486	0.62528	0.652059	0.45736	0.657979	0.494758	0.440188	0	0.556201	0.505563	0.502608	0.502324	0.569618	0.653716	0.663617	0.462684	0.637497	0.538549	0.514889	0	0.546525	0.572892	0.625449	0.388204	0.509325	0.439069	0.731891	0.530697	0.573664
ATG5	0.813849	0.779939	0.774176	0.705903	0.710034	0.777117	0.638486	0.777495	0.757291	0.797399	0.79689	0.879302	0.743466	0.836164	0.808162	0.763878	0.804496	0.835754	0.829065	0.750953	0.87107	1.02898	0.610675	0.885363	0.735878	0.690938	0	0.509381	0.765814	0.745569	0.494287	0.866267	0.861977	0.749402	0.809668	0.839479	0.737444	0.65802	0	0.643512	0.606271	0.803529	0.737243	0.619613	0.611337	0.843571	0.653208	0.549827
PRDM1	0.00709924	0.00214416	0.00661858	0.0217549	0.0071789	0	0	0.0058367	0.00884842	0.00252447	0.00384699	0.00125932	0.00594627	0.0138233	0.00542462	0.00256438	0	0.0237168	0.0160276	0.00557239	0.0204429	0.0199211	0	0.0122998	0.00042074	0.00443439	0	0.0115586	0.0196589	0.00235162	0.014315	0.0199471	0.00418085	0	0	0.00168447	0.00386514	0.00565748	0	0.00501112	0.00509528	0	0.0564452	0	0.00206225	0.00904583	0.00152169	0.00395518
CRYBG1	0.0241222	0.0171766	0.08114	0.205342	0.100709	0.0454759	0.0263425	0.0665971	0.0688322	0.026623	0.0211478	0.0316782	0.00791342	0.164146	0.0488344	0.11246	0	0.103256	0.0823991	0.0377743	0.0903356	0.0836295	0.0120193	0.135362	0.0149336	0.00917159	0	0.0393351	0.172627	0.0430482	0.0146323	0.0922575	0.0329308	0.0885538	0.0172573	0.027802	0.0369977	0.0471086	0	0.0283879	0.0347526	0.0458226	0.090537	0	0.0199937	0.0673139	0.0637761	0.0440101
RTN4IP1	0.231378	0.198025	0.220288	0.183617	0.179101	0.184076	0.136818	0.217801	0.261517	0.171274	0.230912	0.249465	0.166601	0.270924	0.264909	0.310102	0.0966825	0.256158	0.213409	0.202769	0.221822	0.351411	0.155574	0.311192	0.236003	0.229306	0	0.154248	0.298964	0.190892	0.207771	0.292114	0.242914	0.399623	0.227222	0.25477	0.188725	0.161533	0	0.188876	0.160668	0.279381	0.268489	0.0983148	0.151939	0.245905	0.171697	0.161565
QRSL1	0.213833	0.199299	0.22112	0.231685	0.189717	0.107604	0.167875	0.268734	0.221751	0.211856	0.212599	0.148802	0.218993	0.285287	0.255253	0.22799	0.112735	0.255156	0.235992	0.220722	0.24201	0.320679	0.186328	0.287014	0.213214	0.151406	0	0.10114	0.279937	0.157694	0.146657	0.292261	0.283908	0.167857	0.157411	0.162026	0.186091	0.191993	0	0.162393	0.152323	0.221627	0.253149	0.134799	0.130255	0.224747	0.282003	0.188967
CD24	0.00678946	0.00365869	0.00968898	0.00289369	0.00277734	0	0.0166846	0.00312245	0.0069215	0	0.0029981	0.00534454	0.00872103	0	0.00203914	0	0.132324	0	0.00533743	0.00744401	0.00570645	0.00998127	0.0227823	0.00987363	0.0150955	0	0	0	0.00167342	0.00151195	0.009266	0.0190952	0.00526608	0	0.005222	0.00164633	0.00315267	0.00532742	0	0.0114448	0.00147352	0	0.00339302	0	0.00600807	0.0228072	0	0
BEND3	0.028018	0.0410155	0.0316049	0.0391078	0.0506122	0.0237721	0.0137379	0.0269592	0.0310275	0.0181924	0.0212822	0.054144	0.034231	0.0381606	0.0270906	0.0536139	0	0.0518454	0.0252155	0.03861	0.0450995	0.0622408	0.038795	0.0494896	0.0313059	0.0239245	0	0.0143422	0.0290856	0.0249923	0.0231959	0.0632655	0.0237616	0.014746	0.0479547	0.0476717	0.0274627	0.0107962	0	0.0260854	0.0271057	0.00747697	0.0315814	0.0122354	0.019098	0.0403492	0.0435265	0.0808102
PDSS2	0.793897	0.81384	0.876739	0.799185	0.669034	0.688928	0.769443	0.785019	0.862812	0.903022	0.774989	0.809638	0.814284	0.804954	0.981929	0.75499	0.565503	0.825066	0.777405	0.811409	0.804871	0.841339	0.557152	0.865116	0.840339	0.656519	0	0.727116	0.834697	0.844501	0.813184	0.80572	0.900729	0.876225	0.690677	0.782268	0.836423	0.854626	0	0.707134	0.703677	0.920148	0.787599	0.687676	0.83182	0.657753	0.858973	0.921713
SOBP	1.94025	2.11739	2.07895	2.11417	2.26674	2.07696	1.89446	2.02178	2.26014	2.04243	1.97943	1.88836	2.09577	1.93142	2.12579	2.18808	1.82404	2.06635	2.06959	2.14225	2.17609	2.0945	1.84415	2.25814	2.11019	1.98338	0	1.92976	1.79836	1.85805	1.83008	2.09342	1.89764	2.0838	1.75998	2.16829	1.9861	2.01324	0	1.84583	2.1498	1.52803	1.89445	1.92297	1.98939	2.06714	2.27949	1.72549
SCML4	0.147393	0.181483	0.223691	0.321559	0.201201	0.225156	0.0907466	0.141964	0.236966	0.324323	0.250051	0.223062	0.278228	0.166913	0.215692	0.247023	0.0627749	0.259858	0.206606	0.179291	0.179983	0.153635	0.255822	0.301464	0.308454	0.231241	0	0.0742346	0.104291	0.160253	0.0882965	0.129761	0.16196	0.195244	0.0667416	0.222134	0.188909	0.274451	0	0.119142	0.255918	0.133177	0.167285	0.147656	0.105042	0.0168565	0.324331	0.222772
SEC63	0.674672	0.639259	0.728014	0.63801	0.704899	0.639815	0.618796	0.705439	0.771543	0.711632	0.737143	0.669935	0.619037	0.771119	0.736395	0.709059	0.228677	0.785319	0.720078	0.704737	0.711267	0.829784	0.431931	0.807325	0.671675	0.618493	0	0.489666	0.705082	0.641674	0.663937	0.777451	0.679794	0.634068	0.618114	0.760409	0.647264	0.705903	0	0.708217	0.662113	0.641958	0.696016	0.378178	0.574051	0.752038	0.747727	0.657783
OSTM1	0.262358	0.326616	0.383742	0.373575	0.311786	0.353058	0.360753	0.412479	0.441033	0.335554	0.346155	0.298211	0.339278	0.448689	0.36428	0.523382	0.0813644	0.434538	0.411825	0.330246	0.446914	0.461905	0.25113	0.390654	0.401357	0.299131	0	0.255	0.301749	0.25688	0.401436	0.422451	0.338956	0.288722	0.164401	0.368608	0.391586	0.421779	0	0.366332	0.301034	0.133054	0.360225	0.248046	0.25897	0.450958	0.314873	0.476156
NR2E1	0	0.00495177	0.00179859	0.0059931	0	0	0.0116001	0.00218084	0.00253792	0.00475608	0	0.00151454	0.0049873	0	0.00528403	0.00265996	0	0	0.00267928	0.00183885	0.00525869	0.00227328	0	0	0.0029173	0	0	0	0.00127021	0.00132873	0	0.00167692	0.00515236	0	0.00635047	0	0.00287358	0	0	0	0	0	0.00556657	0	0.00276439	0	0	0.0048911
SNX3	0.334975	0.319408	0.573451	0.553507	0.505301	0.490272	1.10694	0.653874	0.524099	0.48338	0.475246	0.332683	0.445224	0.650025	0.401114	0.522212	0.157367	0.391143	0.786627	0.394436	0.496721	0.53667	0.386079	0.50631	0.627069	0.400534	0	0.480208	0.50136	0.360956	0.399384	0.559432	0.416817	0.572381	0.3341	0.36169	0.745919	0.636099	0	0.37027	0.343319	0.338218	0.52126	0.523915	0.638503	0.544698	0.35659	0.941396
AFG1L	0.46378	0.502984	0.53298	0.494706	0.498901	0.465608	0.40321	0.540227	0.550677	0.506741	0.517438	0.574589	0.470192	0.559838	0.587419	0.584242	0.0896992	0.533858	0.479838	0.50628	0.545696	0.586936	0.404841	0.606572	0.508837	0.446096	0	0.428437	0.700511	0.504347	0.417805	0.538133	0.564018	0.76508	0.508196	0.594658	0.552994	0.472856	0	0.442113	0.454314	0.583999	0.553105	0.375589	0.448213	0.363384	0.514192	0.650753
FOXO3	0.899525	0.965114	1.02513	0.801285	0.937942	0.874199	1.18597	1.09302	0.921063	0.961673	0.954401	0.817138	0.800471	0.981019	0.872265	0.712981	0.646779	0.923906	1.02266	0.952882	0.814055	1.15141	0.630521	0.893694	0.867981	0.702421	0	1.0609	0.660126	1.03991	1.18044	1.01568	0.918639	1.04498	0.736801	0.878067	1.06765	1.21121	0	0.989462	0.735997	0.796651	0.997921	0.851896	1.04999	1.00726	0.771962	1.24587
ARMC2	0.89291	0.796592	0.838608	0.744996	0.801811	0.807121	0.603594	0.885678	1.0865	0.864171	0.938298	0.885312	0.81258	0.957429	0.94467	0.854088	0.38113	0.879087	0.73124	0.86567	0.933443	1.00737	0.641104	1.06794	0.832172	0.773569	0	0.614793	0.795276	0.802772	0.718245	0.879042	0.9432	1.07333	0.776067	0.944016	0.735375	0.83902	0	0.753661	0.764608	0.71461	0.781453	0.642084	0.683414	0.744689	0.895896	0.612126
SESN1	0.922877	0.851748	1.08907	0.859068	0.824991	0.939106	1.05815	1.13322	0.823176	0.896139	0.84803	0.905615	0.731016	1.09114	0.754899	0.776473	1.70362	0.781011	1.04784	0.785559	0.837562	1.17687	0.702447	0.939716	0.914972	0.768711	0	0.867661	1.01432	0.949404	1.08624	1.08038	1.00496	1.06326	0.858598	0.820805	1.21843	1.22682	0	0.900289	0.580567	1.11909	1.12331	0.865667	1.02977	0.771896	0.693793	0.686605
CEP57L1	0.390661	0.372854	0.37406	0.32225	0.307055	0.277003	0.289668	0.35496	0.35791	0.342462	0.38556	0.288532	0.285854	0.519816	0.36078	0.373416	0.0606843	0.430487	0.403154	0.385165	0.318588	0.443221	0.232635	0.451192	0.305488	0.354025	0	0.316992	0.34329	0.349415	0.264288	0.344838	0.262866	0.29494	0.295799	0.369576	0.323958	0.331011	0	0.312386	0.25247	0.22483	0.387108	0.236749	0.229997	0.302057	0.318974	0.304735
CD164	0.135607	0.180257	0.228789	0.209574	0.215338	0.265218	0.290993	0.291574	0.19945	0.154761	0.210077	0.166426	0.126377	0.199546	0.143558	0.186743	0.112735	0.168234	0.321514	0.162517	0.207589	0.202978	0.0936919	0.180545	0.182086	0.140576	0	0.228202	0.206819	0.16064	0.157404	0.247987	0.158192	0.0880555	0.117715	0.228532	0.223307	0.203609	0	0.124305	0.116286	0.179353	0.197702	0.106164	0.224162	0.247094	0.135118	0.219085
PPIL6	0.195604	0.190412	0.334479	0.18323	0.186988	0.13159	0.300088	0.240724	0.28723	0.278404	0.181097	0.155558	0.192138	0.311407	0.221398	0.24745	0	0.210594	0.282982	0.182365	0.163102	0.411162	0.150019	0.244169	0.206959	0.186215	0	0.207119	0.209724	0.226345	0.217142	0.320775	0.273302	0.335785	0.186229	0.176322	0.294073	0.314192	0	0.288631	0.191953	0.231701	0.219878	0.190132	0.249097	0.292076	0.170676	0.57591
SMPD2	0.0244131	0.0266717	0.0283102	0.0267307	0.0188901	0.0277756	0.0206788	0.0393207	0.0372843	0.0276064	0.0186426	0.00855789	0.0132536	0.0557955	0.0202536	0.041936	0	0.0208018	0.0371716	0.0194401	0.0245372	0.0323343	0	0.0339004	0.0104902	0.0379549	0	0.0254313	0.00755006	0.00432492	0.0216837	0.0483502	0.0235532	0.0488704	0.0148006	0.00173385	0.0280655	0.0139019	0	0.0343966	0.0331847	0.0153651	0.0241453	0.0331305	0.00680439	0.0439552	0.0229962	0.0229798
MICAL1	0.20856	0.220793	0.160346	0.224808	0.192696	0.217959	0.28634	0.302118	0.297521	0.185397	0.199965	0.156818	0.309768	0.298882	0.305522	0.296905	0.0606843	0.343103	0.218659	0.26675	0.204909	0.209316	0.241618	0.238943	0.206229	0.224376	0	0.195895	0.148432	0.118865	0.225783	0.249661	0.25193	0.16547	0.112909	0.200952	0.267131	0.22968	0	0.228215	0.270722	0.127415	0.163481	0.217262	0.185241	0.122638	0.36821	0.165609
ZBTB24	0.0781853	0.0530055	0.0847644	0.0703379	0.0454686	0.0354689	0.0364687	0.0706098	0.0942781	0.0527325	0.0879897	0.0673682	0.0295218	0.16919	0.110796	0.136959	0.122773	0.0988729	0.0794048	0.0705852	0.0939075	0.179505	0.00994681	0.173578	0.0185411	0.0546095	0	0.0209711	0.0294405	0.0399178	0.0610958	0.131428	0.040508	0.151051	0.032792	0.116626	0.0653232	0.0965382	0	0.0739386	0.0855491	0.0458211	0.114482	0.0315887	0.0318901	0.0753117	0.139013	0.0573292
AK9	0.312602	0.351137	0.376644	0.33417	0.303343	0.369727	0.527374	0.357993	0.307005	0.43059	0.398425	0.358979	0.32723	0.24469	0.43158	0.339033	0.74366	0.310911	0.331372	0.385202	0.301732	0.38324	0.302946	0.398724	0.258238	0.229436	0	0.242952	0.292718	0.347312	0.392922	0.249251	0.361073	0.416088	0.244848	0.38783	0.558946	0.486548	0	0.322046	0.297334	0.305729	0.31194	0.379679	0.342497	0.280118	0.292359	0.636024
FIG4	0.553822	0.465094	0.556637	0.453968	0.479557	0.486456	0.599588	0.505346	0.546475	0.558567	0.489764	0.543614	0.460871	0.531631	0.555068	0.524496	0.114569	0.533216	0.513307	0.514135	0.525286	0.659604	0.42275	0.595102	0.509296	0.410289	0	0.43559	0.40988	0.471122	0.451149	0.482141	0.526037	0.644074	0.478282	0.509992	0.591531	0.518484	0	0.476836	0.47388	0.49787	0.42545	0.368905	0.420215	0.533474	0.488271	0.460951
GPR6	0.00468496	0	0.000566718	0.00389516	0.00274051	0	0.00966131	0.00414484	0.00271526	0	0	0	0.00217958	0	0	0	0	0	0	0	0	0.000916723	0	0	0.00535462	0	0	0	0.000906913	0	0	0.00521199	0.00312889	0	0	0.00169993	0.00614454	0	0	0	0	0	0	0	0	0	0	0.00881669
WASF1	1.33837	1.26367	1.35938	1.27627	1.26345	1.40859	1.44285	1.39377	1.25394	1.33552	1.50541	1.37984	1.36316	1.44122	1.26373	1.28594	0.658462	1.30665	1.51775	1.21765	1.28589	1.44386	0.893364	1.34038	1.44522	1.22662	0	1.33262	1.284	1.36863	1.28723	1.44142	1.31567	1.59102	1.04276	1.32143	1.38783	1.24167	0	1.32904	1.11521	1.13687	1.36464	0.949154	1.31611	1.46602	1.15542	0.900847
CDC40	0.662805	0.472203	0.665447	0.690918	0.550013	0.536147	0.558391	0.689837	0.631613	0.574946	0.576514	0.600576	0.480495	0.760975	0.658947	0.670687	0.315769	0.738921	0.710093	0.544707	0.572627	0.745855	0.283564	0.741119	0.617716	0.569986	0	0.487363	0.746982	0.474277	0.44626	0.810422	0.546217	0.443329	0.497481	0.560267	0.640547	0.518457	0	0.551122	0.479352	0.556369	0.76465	0.322675	0.513304	0.629307	0.533658	0.418964
METTL24	0.256064	0.214399	0.18439	0.194284	0.211873	0.20001	0.0996002	0.164108	0.184715	0.149658	0.24158	0.219138	0.18396	0.22638	0.222474	0.206845	0.19775	0.24996	0.198182	0.266589	0.242989	0.354505	0.164944	0.308994	0.164052	0.204138	0	0.13273	0.163383	0.270966	0.0922889	0.233249	0.197622	0.163206	0.184934	0.233521	0.145443	0.176649	0	0.120189	0.194361	0.293246	0.26299	0.112873	0.130307	0.261911	0.168229	0.118083
DDO	0	0	0.000379714	0	0.00306008	0	0	0.00128932	0.000851417	0	0	0	0	0	0.00105755	0	0	0.00214652	0.00132941	0	0	0.00110374	0	0	0	0	0	0	0.00427446	0	0	0	0	0	0	0	0.00109996	0.0029546	0	0	0	0	0	0	0	0	0	0.00428002
SLC22A16	0.0135472	0.000889554	0.0118441	0.00962882	0.0119225	0.00894863	0	0.00343395	0.00178859	0	0.00436588	0.00976058	0	0	0.00183672	0	0	0.00217624	0.00123383	0.000878725	0.00567895	0.00607516	0	0	0.0106273	0.0113657	0	0.0070039	0.00948944	0.0146613	0	0.00179846	0.0107172	0	0	0	0	0	0	0	0.00157304	0	0	0.00225053	0	0	0.00821583	0.00732329
CDK19	0.738503	0.709249	0.736126	0.851887	0.690918	0.603849	0.483948	0.800685	0.816444	0.68639	0.723279	0.816764	0.7881	0.983674	0.793802	0.82639	0.332377	0.861198	0.692541	0.77543	0.804058	0.920951	0.587477	0.801384	0.749257	0.691646	0	0.657539	0.857608	0.677815	0.575951	0.914728	0.77804	0.898549	0.709487	0.810878	0.514357	0.501017	0	0.667761	0.642607	0.625323	0.760291	0.531383	0.629938	0.909709	0.834278	0.621705
AMD1	0.246826	0.310726	0.419268	0.361927	0.30132	0.349162	0.654214	0.453427	0.365264	0.247836	0.355001	0.299968	0.216661	0.309919	0.254856	0.253243	0.175509	0.214679	0.48238	0.286557	0.355655	0.351796	0.195947	0.404505	0.427206	0.287781	0	0.349588	0.501202	0.267802	0.387889	0.400748	0.313814	0.404741	0.223406	0.243497	0.373611	0.387189	0	0.282495	0.206904	0.334533	0.354585	0.247225	0.421366	0.50455	0.224717	0.352709
GTF3C6	0.0254951	0.0388752	0.0583676	0.066475	0.0253357	0.05465	0.107172	0.150397	0.0787837	0.0435037	0.0259139	0.0215066	0.0441696	0.136137	0.0479996	0.0943033	0.144139	0.0714286	0.107801	0.0315333	0.0546507	0.0505051	0.0166644	0.0634537	0.0373114	0.0278673	0	0.019609	0.0520412	0.0245813	0.106577	0.0971326	0.0563002	0	0.0144328	0.0314473	0.0796027	0.069296	0	0.0370495	0.0567131	0.0362374	0.0956745	0.035478	0.0509491	0.0698422	0.0511935	0.0552819
RPF2	0.146178	0.196343	0.225662	0.207761	0.142985	0.156494	0.24754	0.239382	0.244451	0.194206	0.156805	0.173109	0.193819	0.287141	0.202283	0.212165	0.0966825	0.193238	0.238545	0.216306	0.207086	0.24696	0.144743	0.259961	0.17848	0.165705	0	0.189952	0.132525	0.156827	0.144195	0.184027	0.191123	0.179429	0.158064	0.18085	0.204916	0.217455	0	0.15411	0.194911	0.128649	0.205044	0.140372	0.159451	0.144316	0.206672	0.239527
SLC16A10	0.206214	0.171336	0.182576	0.14272	0.196949	0.1372	0.121589	0.240443	0.12672	0.244767	0.157667	0.135694	0.151307	0.152092	0.268836	0.127678	0.093388	0.173075	0.189319	0.224439	0.147075	0.27178	0.0553562	0.202819	0.207397	0.189449	0	0.163509	0.154963	0.20642	0.236809	0.193481	0.184548	0.281621	0.159568	0.208908	0.127048	0.175134	0	0.174905	0.120933	0.143842	0.172585	0.145109	0.150419	0.148216	0.160742	0.239884
MFSD4B	0.102151	0.0676699	0.123327	0.094416	0.0786629	0.0559081	0.0958269	0.135473	0.137576	0.103437	0.112773	0.101984	0.0791704	0.161315	0.107327	0.140829	0.114569	0.121941	0.112223	0.0929951	0.0824433	0.131116	0.0973125	0.176313	0.0871273	0.0567893	0	0.0578784	0.0767496	0.0883427	0.0854776	0.103407	0.0912751	0.0478415	0.0805253	0.135374	0.123539	0.11228	0	0.0837428	0.0661073	0.0492867	0.0834727	0.063391	0.0728065	0.110351	0.106963	0.119076
REV3L	1.52831	1.48514	1.48827	1.32054	1.25702	1.38196	1.39136	1.45209	1.33524	1.23365	1.38834	1.45997	1.32609	1.59628	1.37991	1.35479	1.39605	1.51342	1.48874	1.23278	1.42681	1.62152	1.22714	1.49199	1.38167	1.31282	0	1.35928	1.29534	1.31573	1.30429	1.3891	1.54189	1.32931	1.28459	1.33663	1.30634	1.48971	0	1.34341	1.12466	1.34791	1.57116	1.25882	1.35348	1.50889	1.19264	1.36704
TRAF3IP2	0.0462746	0.0259308	0.105595	0.193347	0.106566	0.0664494	0.12728	0.126105	0.102737	0.0860713	0.0541974	0.0694334	0.0194339	0.186558	0.0286847	0.0971395	0	0.073519	0.138624	0.063244	0.0970946	0.145934	0	0.147554	0.0259622	0.0238644	0	0.110748	0.124417	0.0961258	0.0696153	0.208194	0.0649294	0.0701045	0.0295968	0.0818696	0.102184	0.0494697	0	0.0613646	0.0518682	0.0266244	0.170849	0.0395812	0.0613573	0.159477	0.068549	0.0882714
FYN	0.804378	0.972021	0.987226	0.97968	0.919432	0.814089	0.947535	1.00494	1.157	1.06889	0.970061	1.00647	0.933333	1.07527	0.997571	1.03786	0.450172	0.926081	0.950203	1.02256	0.953863	1.15967	0.942726	1.11047	0.99948	0.914526	0	0.860642	0.834567	0.812879	0.884058	1.05126	1.00092	0.902725	0.8446	1.09846	0.857472	0.844942	0	0.884291	0.961512	0.794981	0.87228	0.686269	0.96642	1.21946	1.22059	1.28922
TUBE1	0.310728	0.326163	0.437335	0.465524	0.40893	0.448456	0.644357	0.523683	0.38864	0.348373	0.355131	0.328772	0.351327	0.607385	0.367573	0.363089	0	0.402451	0.528942	0.291532	0.402142	0.738284	0.227449	0.516401	0.364855	0.311082	0	0.269725	0.497056	0.379672	0.384366	0.460407	0.426446	0.550227	0.244858	0.306108	0.416485	0.511161	0	0.458159	0.25484	0.305415	0.554083	0.297512	0.348048	0.34178	0.250299	0.393772
FAM229B	0.205989	0.14084	0.233804	0.184732	0.149421	0.115489	0.174708	0.211045	0.249846	0.200904	0.184701	0.162871	0.179695	0.275592	0.23651	0.225044	0	0.255354	0.218731	0.158178	0.19982	0.269331	0.162961	0.276769	0.164025	0.171528	0	0.152125	0.112559	0.153993	0.286423	0.196496	0.203084	0.295236	0.0971966	0.194558	0.216178	0.233663	0	0.196107	0.145592	0.158162	0.217763	0.0863182	0.126974	0.154778	0.184906	0.170443
LAMA4	0.19026	0.2129	0.286221	0.17191	0.281056	0.2821	0.254205	0.25455	0.296763	0.37941	0.134374	0.22291	0.313461	0.253881	0.300459	0.254101	0.32679	0.126422	0.242501	0.192081	0.247215	0.202701	0.387929	0.281794	0.227955	0.215198	0	0.229133	0.130109	0.187815	0.303201	0.126077	0.257851	0.288091	0.341315	0.359746	0.170822	0.288752	0	0.240539	0.302143	0.183711	0.125076	0.173391	0.153356	0.0502637	0.157446	0.359919
AL365214.3	0	0.00681174	0.000677819	0.00598059	0.00134497	0	0	0.000999872	0.000632416	0	0	0	0	0.00436496	0.000671129	0	0	0	0.00272118	0	0	0.00332318	0	0	0.00266075	0	0	0.00360436	0.00162171	0	0	0.00173705	0	0	0	0	0.00148388	0.00161653	0	0	0.00125285	0	0	0.00558959	0	0	0.00187691	0
MARCKS	0.325479	0.322428	0.58249	0.366169	0.341197	0.477941	0.864772	0.633639	0.342073	0.416327	0.51294	0.395937	0.331307	0.461372	0.258087	0.397409	0.0606843	0.228594	0.850871	0.245395	0.373007	0.475563	0.305461	0.416115	0.646347	0.35056	0	0.416085	0.556632	0.204667	0.3496	0.446419	0.368894	0.341179	0.201857	0.295095	0.504999	0.527832	0	0.386329	0.217556	0.353321	0.483023	0.311201	0.68515	0.53632	0.19579	0.525908
HDAC2	0.316248	0.284793	0.357951	0.329893	0.276159	0.309649	0.455656	0.410205	0.34928	0.333748	0.335731	0.33547	0.291561	0.369806	0.267313	0.338778	0.139747	0.247842	0.416443	0.213603	0.304389	0.443291	0.175978	0.380418	0.369339	0.28046	0	0.259017	0.370311	0.260629	0.288737	0.431216	0.317611	0.346062	0.211618	0.311651	0.369643	0.355627	0	0.293164	0.195398	0.224798	0.411281	0.295739	0.313293	0.397961	0.246011	0.414835
HS3ST5	1.08854	1.27615	1.24412	1.10839	1.27774	1.26272	0.923322	1.01064	1.16602	1.22083	1.01539	1.01675	0.828331	0.926159	1.34198	1.06673	2.03619	1.01494	1.2119	1.28656	1.14323	1.11308	1.52686	1.29005	1.3382	1.18636	0	1.19036	0.997452	1.0637	1.28204	0.880717	1.0321	0.714197	1.31019	1.0327	1.10994	1.24014	0	0.976335	0.825959	0.749294	1.02409	1.12035	1.6069	1.01929	1.11358	0.625395
FRK	0.0328376	0.0538617	0.0694823	0.0583834	0.0438864	0.111434	0.0575267	0.0579776	0.0686075	0.0856787	0.0694274	0.0234504	0.050374	0.0748508	0.0998346	0.0751632	0.105833	0.0676711	0.0598134	0.0878808	0.111286	0.0585174	0.0554328	0.104829	0.0515992	0.0457109	0	0.0835338	0.0460571	0.0639207	0.0395756	0.0321236	0.0456702	0.0868012	0.0611118	0.0458155	0.038775	0.0604864	0	0.0522451	0.0261136	0.0385686	0.0454962	0.0551674	0.0737061	0.0429187	0.0922947	0.0781376
NT5DC1	0.627828	0.58976	0.652954	0.501504	0.452159	0.563895	0.41846	0.57877	0.493895	0.575951	0.511986	0.447922	0.516201	0.66399	0.459844	0.488804	0.351598	0.510639	0.57689	0.549896	0.540881	0.693081	0.325873	0.532466	0.542528	0.495918	0	0.425775	0.537342	0.551833	0.515334	0.459284	0.491609	0.611621	0.51671	0.417289	0.560289	0.568195	0	0.538598	0.315744	0.430686	0.489943	0.463988	0.55741	0.459531	0.380492	0.566069
COL10A1	0.135867	0.0813006	0.104541	0.103676	0.114639	0.151651	0.0713119	0.0804247	0.0929975	0.0765816	0.103832	0.0637177	0.0951815	0.121998	0.150474	0.107459	0.167632	0.0792306	0.0939187	0.0775275	0.105283	0.0932559	0.049688	0.0795661	0.0689918	0.113835	0	0.163404	0.118124	0.123833	0.20338	0.0742752	0.0954426	0.0732524	0.108334	0.0903038	0.182925	0.16582	0	0.0587593	0.0580376	0.119559	0.172902	0.0954458	0.134346	0.195479	0.0534369	0.138973
TSPYL4	0.393159	0.377083	0.356702	0.205773	0.227623	0.392841	0.97675	0.479122	0.214721	0.471436	0.515484	0.504607	0.42639	0.154008	0.235052	0.142491	0.536043	0.107807	0.511529	0.187695	0.273056	0.369697	0.314774	0.191917	0.818866	0.579625	0	0.503516	0.309007	0.155968	0.507655	0.289235	0.373842	0.373217	0.428222	0.237812	0.377493	0.39374	0	0.26652	0.110632	0.342223	0.229689	0.526017	0.879169	0.411082	0.120239	0.878509
DSE	0.507386	0.483813	0.60703	0.515491	0.495261	0.39049	0.783905	0.543874	0.463089	0.579538	0.573471	0.51754	0.438585	0.756793	0.526228	0.565062	0.801102	0.539917	0.760035	0.439361	0.572254	0.618158	0.49183	0.721826	0.531821	0.48623	0	0.475132	0.557607	0.524287	0.515084	0.481715	0.55215	0.450837	0.459168	0.424379	0.599548	0.628638	0	0.466346	0.474189	0.538264	0.824961	0.625268	0.662631	0.527435	0.398082	1.22409
TSPYL1	0.796331	0.818587	0.864596	0.526232	0.660024	0.96977	1.43257	1.08664	0.517326	0.879554	1.00794	0.906187	0.824489	0.575184	0.45686	0.383708	0.583678	0.286489	1.25247	0.509249	0.740024	0.820749	0.590742	0.505928	1.39773	1.05415	0	1.14313	0.878885	0.518636	1.10804	0.713108	0.917667	0.53432	0.888219	0.527872	0.83309	0.862672	0	0.547172	0.271943	0.872476	0.744552	1.03865	1.40963	0.844128	0.160645	0.838982
Z84488.2	0.0126513	0	0.0151247	0.0122478	0.00769752	0.0060169	0.0210222	0.0150021	0.0103778	0.0332786	0.0148092	0.0036589	0.0125717	0	0.012315	0.00916965	0	0.017126	0.013214	0.00522607	0.0084988	0.0185566	0	0.0134549	0.0120892	0.00945004	0	0.00658916	0.00932998	0.00528937	0	0.0126804	0.011912	0.0337002	0.00342666	0.0109971	0.0242483	0.0224567	0	0.0304017	0.0055696	0.00453348	0.00338773	0.0153889	0.00615749	0.0103718	0	0.049542
CALHM6	0.00665206	0	0.00115173	0.00269212	0.00627476	0.00740065	0.0031025	0.00862097	0.00506831	0.00660446	0	0.00432902	0	0	0.0035156	0	0	0.00180943	0.00376915	0	0.00732837	0.00386455	0	0.0067834	0.0016011	0.00363014	0	0	0.00156195	0	0.00942651	0.00482085	0.00314406	0	0	0.00275904	0.00247833	0.0013913	0	0	0	0	0	0	0.00268827	0.00400621	0	0.00433896
TRAPPC3L	0	0	0.00179981	0.00361737	0.00303701	0	0.00510011	0.00120413	0.000896775	0.00275123	0.000917409	0.0087298	0	0	0.00418592	0	0	0.00462441	0	0.00151959	0	0.00245044	0	0.00669097	0	0	0	0	0.00705066	0.00105994	0	0.00267705	0.00290036	0	0	0	0	0.00427781	0	0	0.00249374	0	0	0	0.00151767	0	0.00615567	0
CALHM5	0	0.00360968	0	0	0	0	0	0.00168845	0.0005811	0.002011	0	0	0	0	0	0	0	0	0	0	0.00314629	0.00243521	0	0	0.00349834	0	0	0	0.00132572	0	0.0076741	0.00337294	0.00256668	0	0	0	0.00356181	0	0	0.00201649	0	0	0	0	0.00168433	0.00483588	0	0.0094772
CALHM4	0	0.00136853	0.00391477	0.00186689	0.00532555	0	0	0.00108557	0.00350148	0	0	0.00212198	0	0	0	0.00834875	0	0.00130802	0	0	0.00283993	0.00416978	0	0.00835231	0.00554534	0	0	0	0.00470208	0.00411404	0	0.00221567	0.00137095	0	0	0	0.00205576	0.00145967	0	0.00136417	0.00737601	0.00675267	0	0	0.00468312	0.00566499	0	0.0164
RWDD1	0.159131	0.208979	0.232539	0.262499	0.175652	0.168622	0.30293	0.295275	0.203128	0.146286	0.220721	0.199236	0.192711	0.303354	0.176126	0.232668	0.132324	0.215292	0.300527	0.194983	0.223322	0.240718	0.0932515	0.304197	0.143046	0.159198	0	0.162431	0.211821	0.172624	0.233791	0.266976	0.173488	0.247905	0.0492915	0.177442	0.255331	0.226429	0	0.160567	0.155756	0.132401	0.27587	0.098539	0.152599	0.260162	0.125647	0.167391
RSPH4A	0.0106432	0.00988184	0.00869632	0.0153949	0.00474438	0.00503047	0	0.00675746	0.0156795	0.00841665	0.0145663	0.0023884	0	0.0100031	0.0239884	0.0115202	0	0.00792942	0.012769	0.0223575	0.0198182	0.00781624	0.0111897	0.0148187	0.00674222	0.00373362	0	0.00388352	0.00644996	0.00961483	0	0.0128228	0.00295204	0	0.00273686	0.0127702	0.00464488	0.00338925	0	0.00139826	0.0138353	0	0.0123104	0	0.00527267	0.0257192	0.0057127	0.0501892
ZUP1	0.205354	0.216588	0.24221	0.224136	0.20998	0.190874	0.229313	0.309299	0.234158	0.264678	0.21233	0.219639	0.248284	0.401921	0.232488	0.382659	0	0.213333	0.281107	0.214051	0.218356	0.311453	0.0857348	0.3219	0.211465	0.153429	0	0.188086	0.275315	0.218606	0.15922	0.338124	0.222091	0.259973	0.127573	0.200042	0.220525	0.214527	0	0.224677	0.170556	0.204908	0.269182	0.136643	0.172617	0.231263	0.223	0.222282
KPNA5	0.603392	0.564366	0.700555	0.692666	0.565525	0.724619	0.79655	0.763657	0.534006	0.546035	0.537511	0.577366	0.437729	0.78325	0.489387	0.648869	0.389463	0.545001	0.726787	0.573215	0.709865	0.744922	0.364486	0.650134	0.582486	0.544064	0	0.56019	0.720597	0.488362	0.50262	0.736367	0.56554	0.67344	0.470136	0.451234	0.661903	0.735562	0	0.490809	0.374589	0.569422	0.847836	0.522313	0.682291	0.562036	0.434646	0.706332
FAM162B	0.12706	0.0755352	0.162965	0.159961	0.101508	0.138758	0.217973	0.125757	0.171949	0.129951	0.139905	0.124741	0.0847694	0.154565	0.15163	0.177537	0	0.123089	0.196973	0.0792347	0.110068	0.26199	0.07826	0.216625	0.131565	0.123766	0	0.157757	0.139317	0.10682	0.164268	0.20588	0.137136	0.161447	0.0691595	0.136147	0.365741	0.208368	0	0.138996	0.101452	0.16234	0.164891	0.114772	0.19007	0.0872609	0.0930656	0.298075
GPRC6A	0	0.00200934	0.00174589	0.00470475	0.00216028	0.00678719	0	0.000696139	0.0015683	0.00236387	0.00246858	0	0	0	0.00340724	0.00432567	0	0.0045234	0.00100504	0	0.00240332	0.0020349	0	0.00305777	0	0	0	0	0.00121621	0.00139472	0	0.00453638	0.000845704	0	0.00519486	0	0	0	0	0	0	0	0.00307673	0	0	0	0.00953429	0
RFX6	0	0.00280525	0.00922106	0.00303545	0.00526653	0.00296808	0	0.00281363	0.00479173	0.00261484	0.00499434	0.00388345	0	0	0.00728217	0	0	0.00956761	0.00372985	0.0020235	0.00879576	0.00383577	0	0	0	0.0076603	0	0	0.00466299	0.0021227	0	0.0110786	0.000719471	0	0	0.00324026	0.00127291	0.00576495	0	0	0.00305272	0	0	0	0.000858596	0.00335915	0.00298054	0.0157738
ROS1	0.0992184	0.0682907	0.110899	0.0950647	0.0546475	0.0909542	0.0899709	0.111111	0.0797889	0.0521067	0.148963	0.0556563	0.101483	0.170976	0.134221	0.0990003	0.0627749	0.0928407	0.136623	0.0857128	0.0769284	0.148524	0.076789	0.0644792	0.0618605	0.127551	0	0.129954	0.0851799	0.12014	0.0636184	0.131618	0.0854546	0.0881634	0.105793	0.0534928	0.242011	0.144233	0	0.106579	0.0718948	0.0635497	0.0733011	0.0737526	0.0644575	0.150381	0.0723398	0.193026
AL132671.2	0.0265828	0.0355404	0.0797577	0.130203	0.0805707	0.0385835	0.0614451	0.0545382	0.0538896	0.0344273	0.0441897	0.0355362	0.0140517	0.0837047	0.0320685	0.0906426	0	0.0507445	0.106644	0.0472087	0.0423846	0.086	0	0.0865897	0.0466202	0.0340391	0	0.0244874	0.104959	0.0250203	0.00825314	0.0886372	0.0330322	0.0327616	0	0.0245397	0.061618	0.0610933	0	0.0470173	0.016889	0.0248103	0.104428	0.0288449	0.0224754	0.0911421	0.0321534	0.0630644
DCBLD1	0.314956	0.330152	0.50355	0.433653	0.460193	0.552463	0.367125	0.490615	0.463274	0.420386	0.501592	0.380175	0.284578	0.597487	0.504363	0.50544	0	0.491011	0.561503	0.436619	0.453744	0.550518	0.302387	0.484336	0.442228	0.469855	0	0.452544	0.419488	0.344721	0.349034	0.561104	0.407983	0.381145	0.368836	0.349867	0.63226	0.458201	0	0.428047	0.349795	0.607109	0.411171	0.361623	0.427976	0.492358	0.346335	0.438686
GOPC	0.548423	0.469684	0.557977	0.512104	0.440169	0.520067	0.491197	0.562956	0.607286	0.492487	0.559413	0.559178	0.438276	0.713769	0.592543	0.540978	0.183087	0.574064	0.584295	0.558871	0.591911	0.774926	0.412279	0.774241	0.513598	0.563638	0	0.383139	0.523273	0.400388	0.338047	0.570843	0.471956	0.436053	0.383223	0.450052	0.576206	0.539044	0	0.480687	0.489524	0.416197	0.485993	0.377393	0.429131	0.548916	0.566952	0.519295
NUS1	0.494762	0.451503	0.439171	0.386082	0.379373	0.410586	0.469889	0.474643	0.491231	0.566379	0.519182	0.490119	0.430011	0.551615	0.436388	0.541687	0.593302	0.492909	0.477898	0.391066	0.484807	0.486988	0.269997	0.597159	0.419563	0.456273	0	0.354059	0.389987	0.452031	0.356792	0.485708	0.439963	0.347602	0.3993	0.45765	0.442488	0.500223	0	0.412626	0.386971	0.315112	0.394093	0.297497	0.374881	0.579576	0.516818	0.285941
SLC35F1	3.02238	3.01914	3.03157	2.88848	2.87856	3.04479	2.8386	2.98547	3.01798	3.01306	3.03048	3.05321	3.03325	2.87354	2.96988	2.87996	2.66645	2.89304	3.03225	3.03436	3.03221	2.97884	3.03727	3.0108	3.12949	3.03863	0	3.03044	2.85184	3.10026	2.96791	2.91769	3.02401	3.09868	3.04839	3.07637	3.04321	3.05127	0	3.01599	2.88341	2.98819	2.824	2.854	2.86464	2.70901	3.0441	2.67506
CEP85L	1.45159	1.32012	1.38351	1.46351	1.4599	1.53469	1.1756	1.43151	1.50837	1.40849	1.42918	1.40348	1.21443	1.57494	1.42837	1.55723	0.878908	1.42915	1.43204	1.44956	1.44429	1.58101	1.22022	1.46257	1.48266	1.29031	0	1.39643	1.54743	1.41261	1.01147	1.53583	1.30845	1.3546	1.25828	1.3319	1.56943	1.31377	0	1.35063	1.36522	1.30877	1.45107	1.14909	1.30219	1.57184	1.51484	1.31208
PLN	0.0119965	0.000926983	0.0223543	0.0508929	0.0180028	0.0118676	0.0319853	0.0156886	0.0221965	0.00211236	0.0104039	0.0034796	0.0029859	0.0320136	0.015185	0.0280364	0	0.0245623	0.0184269	0.0112111	0.0187505	0.0308167	0.0211233	0.0172173	0.00065259	0.00883421	0	0	0.0513672	0.0194708	0	0.020153	0.0130846	0	0.00543146	0.0108838	0.00952649	0.0141828	0	0.00326225	0.00406751	0.00523182	0.023283	0.00327966	0.00834262	0.0201666	0.0255181	0.0148725
MCM9	0.289148	0.230052	0.277196	0.246204	0.224365	0.230031	0.194733	0.256383	0.290835	0.263533	0.248619	0.262278	0.262786	0.334012	0.296348	0.325258	0.0627749	0.277687	0.274202	0.22342	0.240132	0.399387	0.126697	0.340587	0.193927	0.178264	0	0.14605	0.193521	0.207969	0.19415	0.259349	0.215055	0.270662	0.214293	0.299906	0.170288	0.224805	0	0.229935	0.27683	0.181525	0.359582	0.170878	0.191424	0.218273	0.256567	0.139982
ASF1A	0.0388977	0.0697786	0.0845084	0.0496008	0.0499106	0.0516552	0.103089	0.103215	0.043837	0.0369992	0.0664758	0.058739	0.0334496	0.0553702	0.032968	0.0538374	0	0.0300456	0.0878845	0.0212762	0.0441101	0.0590077	0.0525986	0.039272	0.0484364	0.0623672	0	0.0432403	0.0461434	0.0345636	0.0835708	0.0353583	0.0611454	0.0314208	0.0675935	0.027733	0.0727947	0.0648604	0	0.0422428	0.0183483	0.0520323	0.0607147	0.0511133	0.0591749	0.0323018	0.01776	0.0567509
FAM184A	0.799307	0.781845	0.838856	0.825547	0.855043	0.842622	0.555061	0.752496	0.877189	0.78837	0.832392	0.743947	0.745495	1.05134	0.892536	0.862849	0.708928	1.04649	0.8383	0.849383	0.872927	0.888491	0.604662	0.969891	0.808946	0.750192	0	0.464697	0.62521	0.706137	0.653377	0.844025	0.728583	0.6585	0.644043	0.772569	0.721065	0.791928	0	0.759357	0.726475	0.663222	0.784918	0.529085	0.655796	0.836255	0.880439	0.850918
MAN1A1	0.769314	0.98151	1.01383	1.07278	1.0479	0.971071	1.03328	0.951888	1.05521	1.16432	1.00444	1.0242	1.08716	0.790285	1.03248	1.12593	0.561317	0.682006	1.00797	0.813035	1.05438	0.88372	1.03407	1.13589	1.0824	0.789243	0	1.00152	0.783822	0.787877	0.772894	1.0315	0.973962	0.973254	0.955861	1.13022	1.16146	1.07069	0	1.01209	0.892819	1.10766	0.812615	1.27173	1.07123	1.86034	1.11937	1.393
TBC1D32	1.55641	1.24199	1.30909	1.34598	1.26715	1.3739	1.3302	1.30618	1.35643	1.4511	1.63616	1.44208	1.47199	1.6631	1.59306	1.37943	0.839822	1.62882	1.35947	1.32799	1.39644	1.47849	1.07095	1.57159	1.35085	1.39281	0	1.08614	1.42335	1.36077	1.15889	1.36164	1.3944	1.25284	1.16613	1.36168	1.26325	1.29789	0	1.23034	1.35302	1.4466	1.44122	0.984573	1.0577	1.17465	1.37003	1.2637
GJA1	0.0198116	0.021299	0.0259801	0.0405178	0.0326369	0.0465932	0.0685619	0.0425336	0.0526808	0.0288421	0.0279721	0.00835049	0.0416623	0	0.0245566	0.0153778	0	0.0168172	0.0223009	0.0161851	0.0185358	0.0267018	0.0867549	0.0149978	0.0193908	0.0464537	0	0.0288654	0.0406147	0.0489961	0.0705197	0.0520062	0.0518389	0.0607441	0.0387894	0.0366396	0.0152833	0.0177328	0	0.00937466	0.0147815	0.0166855	0.0204321	0.0247041	0.0158046	0.0345594	0.0244602	0.0416378
HSF2	0.333532	0.350928	0.454389	0.379025	0.364278	0.392479	0.45507	0.483047	0.351611	0.310343	0.376588	0.394816	0.26485	0.453394	0.326248	0.325721	0.284601	0.357425	0.40624	0.306832	0.406261	0.50088	0.133635	0.360906	0.370086	0.333307	0	0.412274	0.646063	0.447735	0.37068	0.590315	0.439695	0.437301	0.308965	0.314641	0.487911	0.428062	0	0.303585	0.28586	0.378192	0.509949	0.27721	0.41033	0.319215	0.308409	0.362943
SERINC1	0.990446	1.13852	1.23481	0.878305	0.90654	1.16011	1.57995	1.53236	0.878154	1.01026	1.04465	1.05324	0.898802	1.0092	0.760738	0.709704	0.800146	0.747169	1.6028	0.83462	1.03471	1.11114	0.53094	0.880516	1.2458	0.930656	0	0.912515	1.23662	0.843595	1.00425	1.16042	1.05693	0.854054	0.705551	0.793035	1.27153	1.34765	0	0.804586	0.627037	0.777092	1.25251	0.768751	1.54821	1.25307	0.448398	0.737705
PKIB	0.098769	0.0983977	0.117609	0.10949	0.0965183	0.120108	0.084317	0.0839805	0.0725786	0.0911748	0.0694549	0.114089	0.09791	0.130662	0.0905788	0.0866809	0	0.0841192	0.117387	0.100336	0.119155	0.109128	0.107481	0.119166	0.0993136	0.109852	0	0.0358975	0.0959918	0.0695499	0.0270496	0.103109	0.0884308	0.0373013	0.0767097	0.0662959	0.0717789	0.0792054	0	0.0861799	0.0633444	0.0515714	0.09266	0.0431242	0.137028	0.128483	0.0656248	0.0956439
FABP7	0.0269011	0.0348402	0.080725	0.119998	0.0519883	0.13621	0.175644	0.139688	0.0551571	0.0586244	0.0623394	0.0587161	0.043463	0.162462	0.0346777	0.0687514	0	0.0493526	0.220497	0.0411593	0.0688938	0.0901814	0	0.0761355	0.0657673	0.026405	0	0.0379802	0.10626	0.066811	0.0512185	0.0763998	0.0851905	0.014746	0.0329765	0.0197801	0.0893842	0.113864	0	0.0704799	0.0375162	0.0286944	0.159866	0.049821	0.070857	0.0355446	0.0280806	0.0413721
SMPDL3A	0.0855758	0.0748723	0.108919	0.0648671	0.0677523	0.0958299	0.130016	0.134765	0.0862336	0.0661458	0.0927043	0.0682341	0.0471185	0.128067	0.0814575	0.0851289	0	0.137589	0.12901	0.0720028	0.0889457	0.133046	0.0502136	0.122897	0.0909066	0.0725577	0	0.0545054	0.0998687	0.101604	0.0673416	0.108021	0.0956012	0.12388	0.0630414	0.034216	0.1317	0.13047	0	0.108011	0.0612355	0.0516968	0.132698	0.0931013	0.0967803	0.124049	0.0791121	0.0329674
CLVS2	1.1751	1.07353	1.23267	0.977931	0.940514	1.11229	1.27598	1.21849	0.866124	1.02119	1.22913	1.26967	0.994061	1.10876	0.943635	0.997214	0.648669	0.951801	1.24033	0.976032	1.04857	1.19051	0.911233	0.896113	1.10251	1.01364	0	1.16788	1.37409	1.15345	1.25662	1.19402	1.21043	0.965818	1.11745	0.999298	1.29518	1.07058	0	1.19911	0.864994	1.40972	1.20403	0.877206	1.02477	0.966684	0.867442	0.987582
TRDN	0.0105468	0.00665483	0.0172062	0.0191296	0.0106359	0.00867472	0.0149853	0.0112769	0.01601	0	0.00969347	0.011443	0.00938648	0.0223733	0.0158162	0.0182007	0	0.0250163	0.0109485	0.00897338	0.0108444	0.0174979	0.0223464	0.0123707	0.0128955	0.0080534	0	0.0148159	0.0318753	0.0203496	0.0162042	0.0153739	0.0143125	0	0.00962756	0.00642856	0.00881803	0.00857294	0	0.00972687	0.00935496	0.0110712	0.00919289	0.01102	0.00744799	0.0170853	0.0126031	0.0379308
NKAIN2	3.83039	4.04081	3.91827	3.95971	3.98098	4.00779	3.9058	3.81163	3.82846	4.03837	3.90554	4.02155	3.95806	3.76239	3.7669	3.91899	4.3521	3.87571	3.76428	4.00588	3.81645	3.72098	4.23988	3.92834	4.18972	4.21627	0	3.96083	3.83884	3.80476	3.84198	3.59789	3.72368	3.72863	4.21044	3.92046	3.83293	3.96372	0	3.79931	3.81006	3.61022	3.73136	4.06695	3.88756	3.7815	3.87532	3.66482
RNF217	0.503641	0.586559	0.589105	0.545863	0.590901	0.615626	0.645831	0.553818	0.583737	0.460932	0.510942	0.559489	0.404196	0.402869	0.512714	0.5396	0.426682	0.402364	0.573121	0.547667	0.496139	0.665975	0.442685	0.533248	0.574194	0.397769	0	0.594463	0.363595	0.565728	0.561435	0.517408	0.484985	0.485352	0.414998	0.572252	0.572006	0.594358	0	0.578009	0.462318	0.332522	0.447164	0.520249	0.565567	0.590129	0.423716	0.836017
TPD52L1	0.313814	0.260144	0.360931	0.404454	0.211499	0.339698	0.335221	0.335081	0.371773	0.302019	0.286513	0.274218	0.294108	0.207934	0.482209	0.337004	0.20933	0.294957	0.434888	0.26671	0.405389	0.277922	0.182958	0.289067	0.350432	0.292055	0	0.202353	0.281738	0.36801	0.396991	0.430724	0.399885	0.292733	0.229573	0.324741	0.675407	0.521365	0	0.335851	0.302202	0.473319	0.388051	0.388351	0.326804	0.292257	0.233019	0.340423
HDDC2	0.199284	0.156882	0.151339	0.133548	0.127399	0.112967	0.192235	0.181902	0.0897243	0.0884991	0.172548	0.122742	0.10428	0.262456	0.122667	0.152631	0	0.132922	0.243634	0.12667	0.176331	0.144712	0.0880202	0.114884	0.147255	0.125699	0	0.0740693	0.142365	0.135305	0.169561	0.205447	0.154663	0.0540667	0.114355	0.115169	0.146042	0.150666	0	0.141356	0.0917152	0.112054	0.22826	0.0576242	0.0852316	0.119865	0.115247	0.15795
HEY2	0.00765752	0.00336957	0.00131868	0.00652798	0.00108828	0	0.00338287	0.000778053	0.00165852	0	0	0	0	0	0	0	0	0	0.00158786	0.00278385	0.00232681	0.000446639	0	0	0	0	0	0.0064994	0.00204105	0.00345971	0.00778344	0.00161692	0.00433107	0	0	0	0.00165915	0.0056897	0	0	0	0	0	0.00541985	0	0.0028003	0	0
NCOA7	1.15216	1.17571	1.42928	1.25635	1.16907	1.23824	1.62609	1.46403	1.22043	1.22618	1.27606	1.15055	1.15508	1.41865	1.1683	1.18732	0.731361	1.10599	1.49448	1.0776	1.28969	1.34988	0.958134	1.31891	1.24212	1.03344	0	1.04827	1.23067	1.1663	1.06065	1.3067	1.23625	1.2033	0.87797	1.2355	1.40548	1.45282	0	1.11805	1.03088	1.10843	1.41731	1.11024	1.1926	1.4004	1.14148	1.11219
HINT3	0.319306	0.27906	0.424869	0.238269	0.247373	0.380471	0.58903	0.476615	0.261121	0.264457	0.373423	0.329239	0.264391	0.362525	0.243293	0.300808	0.0606843	0.267705	0.455043	0.201946	0.316803	0.451353	0.260099	0.280359	0.429916	0.303053	0	0.336772	0.387599	0.217727	0.33863	0.431717	0.33476	0.1837	0.196788	0.254333	0.413285	0.423375	0	0.309588	0.150719	0.421402	0.388408	0.252779	0.426077	0.463489	0.220471	0.288488
TRMT11	0.582555	0.576601	0.672269	0.481095	0.459778	0.609476	0.678696	0.621391	0.500649	0.533627	0.603067	0.555661	0.471764	0.803444	0.539547	0.551784	0.0627749	0.548195	0.638953	0.47595	0.615483	0.729807	0.293258	0.605044	0.551908	0.49355	0	0.509635	0.65183	0.574065	0.567044	0.639717	0.543114	0.676636	0.481521	0.552772	0.626428	0.560279	0	0.561997	0.430036	0.552801	0.710258	0.482066	0.425141	0.539579	0.481091	0.572467
CENPW	0.0318964	0.0172789	0.0370862	0.0235731	0.0349092	0.0212099	0.0178988	0.0512255	0.0377064	0.0819645	0.0325063	0.0472217	0.0750431	0.0548539	0.0154651	0.0379848	0.119218	0.0167575	0.0350854	0.0311801	0.0282648	0.0387004	0.0214978	0.04903	0.0266877	0.0178595	0	0.0141926	0.0350623	0.0427673	0.0161122	0.0416394	0.0277604	0.0165886	0.0400196	0.0320779	0.0318679	0.028328	0	0.0278406	0.0217309	0.0642549	0.0479111	0.0157767	0.015213	0.015655	0.0250466	0.0128929
RSPO3	0.0480717	0.0426794	0.0971124	0.0517835	0.0414443	0.0905719	0.161691	0.161353	0.0618878	0.0729101	0.122006	0.0836004	0.117953	0.0268264	0.0300299	0.0536241	0	0.0491279	0.107422	0.0379673	0.0594193	0.059561	0.02989	0.0673139	0.0619367	0.0345315	0	0.0593508	0.0352704	0.122015	0.0891982	0.0608869	0.103155	0.100794	0.0831031	0.0675894	0.0704656	0.0845054	0	0.0923004	0.0422611	0.0707909	0.138252	0.0718881	0.0331257	0.0182009	0.0415075	0.0233836
RNF146	0.462566	0.417136	0.517439	0.492982	0.448946	0.591815	0.491475	0.627002	0.434355	0.464482	0.530785	0.515121	0.366716	0.763385	0.430744	0.487858	0.230833	0.460633	0.620198	0.436327	0.509013	0.567214	0.28301	0.555879	0.4622	0.464883	0	0.540566	0.467603	0.46024	0.487577	0.532453	0.452054	0.277982	0.37972	0.411041	0.435849	0.432242	0	0.44274	0.322401	0.374425	0.528674	0.381957	0.467105	0.457818	0.338576	0.281179
ECHDC1	0.450502	0.481586	0.51383	0.537739	0.475837	0.550788	0.321487	0.532554	0.513317	0.520646	0.500624	0.406387	0.428897	0.591954	0.499938	0.521194	0.171064	0.518102	0.563986	0.492138	0.576737	0.555326	0.283463	0.588037	0.484668	0.443968	0	0.348708	0.38971	0.486998	0.342265	0.44796	0.461183	0.439769	0.308488	0.503668	0.375218	0.429458	0	0.346469	0.35875	0.423007	0.500893	0.307267	0.32396	0.268732	0.415746	0.251188
AL096711.2	0.280081	0.24734	0.288241	0.268232	0.261965	0.290735	0.448451	0.27861	0.262083	0.322039	0.276068	0.248804	0.28453	0.207836	0.247004	0.174927	0.132324	0.140786	0.280913	0.219842	0.248022	0.293025	0.287474	0.27893	0.308488	0.200613	0	0.239036	0.182596	0.246217	0.292843	0.243031	0.278681	0.205536	0.171021	0.251636	0.31846	0.325193	0	0.154665	0.211727	0.161577	0.242032	0.251994	0.336533	0.218581	0.226789	0.524403
C6orf58	0.0173753	0.0114116	0.0101129	0.0290988	0.00602067	0.00556224	0.00335393	0.00807944	0.0108489	0.0115802	0.0133109	0.00318833	0.0111511	0.013139	0.00664155	0.00619186	0	0.00813053	0.00952303	0.0100307	0.0151046	0.00949894	0	0.0234546	0.00987079	0.0188903	0	0.0064994	0.0173248	0.00421503	0	0.00889962	0.00592746	0.0538673	0	0.0115038	0.00802615	0.00750628	0	0.0013445	0.00705954	0.00675267	0.015045	0	0.00811911	0.0304192	0.00190911	0.0265765
THEMIS	0.0796866	0.068333	0.077464	0.055795	0.0477153	0.0873463	0.0340778	0.0779673	0.0617936	0.0411564	0.0430968	0.024136	0.0510247	0.0494699	0.0400019	0.0461163	0.119218	0.0322068	0.0798028	0.0567384	0.0489974	0.0568185	0.122952	0.0323209	0.0726173	0.036576	0	0.0924303	0.066823	0.0489935	0.0412091	0.052457	0.078383	0	0.0481075	0.0301458	0.0348936	0.0395855	0	0.0204143	0.0804957	0.104533	0.0588492	0.0248874	0.159091	0.0216057	0.0436467	0.0294943
PTPRK	0.413598	0.382911	0.325318	0.368111	0.389537	0.346046	0.434822	0.417217	0.304341	0.305792	0.175272	0.224646	0.280281	0.210122	0.279499	0.282999	0.440912	0.209625	0.31555	0.281647	0.254716	0.24735	0.388823	0.174394	0.359798	0.444342	0	0.494403	0.440818	0.516266	0.442523	0.335487	0.417894	0.190565	0.361211	0.203793	0.258327	0.253295	0	0.252639	0.30939	0.215403	0.379223	0.358802	0.298819	0.16465	0.182144	0.320836
LAMA2	0.112857	0.115165	0.140438	0.192728	0.1713	0.157521	0.126762	0.113932	0.113417	0.0951395	0.0960332	0.0595478	0.137675	0.186103	0.0882993	0.113007	0.132324	0.116749	0.126535	0.0967978	0.0706929	0.094345	0.120359	0.0495704	0.112642	0.15769	0	0.147663	0.145945	0.18405	0.19066	0.126075	0.137906	0.168764	0.0911874	0.0603897	0.173073	0.166656	0	0.0767427	0.115634	0.106524	0.139261	0.146892	0.102391	0.0702348	0.0487022	0.274912
ARHGAP18	0.0917579	0.143861	0.147128	0.106704	0.239621	0.193232	0.153374	0.104627	0.120443	0.177471	0.160478	0.196691	0.102647	0.111722	0.147852	0.117258	0.502157	0.111885	0.186012	0.155117	0.190748	0.12584	0.186272	0.0906265	0.152926	0.119019	0	0.121322	0.121212	0.152439	0.183721	0.129851	0.176658	0.0732818	0.132066	0.169561	0.14773	0.249936	0	0.176195	0.144789	0.106324	0.137273	0.222805	0.270749	0.262626	0.172333	0.156403
TMEM244	0.0384305	0.0147056	0.0322991	0.0128754	0.0165111	0.0219921	0.0251244	0.00340278	0.014748	0.0185042	0.00785066	0.00991142	0.00802352	0.00468781	0.0246477	0.0358158	0	0.0190892	0.00378671	0.0154174	0.0210387	0.0142071	0	0.0134614	0.0224979	0.00784896	0	0.053624	0.0153195	0.0122556	0.0248663	0.0133778	0.0124685	0	0.00246101	0	0.0224001	0.0380844	0	0.0128922	0.0163367	0.0160238	0.0111073	0.0168293	0.0381616	0.0229712	0.00248021	0
L3MBTL3	0.0849138	0.0951973	0.161977	0.0993637	0.107044	0.11454	0.283199	0.115986	0.100731	0.117889	0.074182	0.0834163	0.0534625	0.0606752	0.084052	0.0924097	0.140001	0.0526166	0.103972	0.0931757	0.0590385	0.0992114	0.0853778	0.0744599	0.129101	0.0838424	0	0.110016	0.0825487	0.143251	0.0799582	0.0987715	0.0905804	0.0134186	0.078042	0.0868343	0.144949	0.207147	0	0.100764	0.104478	0.101554	0.105578	0.109439	0.209398	0.179551	0.088536	0.582734
SAMD3	0.0295282	0.0255444	0.0332983	0.0511719	0.029174	0.0216774	0.0105473	0.0207058	0.016179	0.01426	0.00857529	0.018196	0.0132842	0.0274707	0.0172677	0.0432458	0	0.0314901	0.0257158	0.0127379	0.0138188	0.0241198	0.00928497	0.0200072	0.0181138	0.0258168	0	0.0164821	0.0425907	0.0513475	0.0280178	0.0123429	0.0232352	0.0113956	0.0191246	0.0217967	0.0304227	0.0116145	0	0.0149456	0.0239114	0.0146205	0.0169144	0.00283518	0.0228738	0.0260907	0.0501695	0.0878522
TMEM200A	0	0	0.00383976	0.00210515	0	0	0	0.00222955	0.00133281	0.0023375	0.00214938	0.0056468	0.00486944	0.0155972	0.00162928	0.00211845	0	0	0.00241925	0.00229819	0.00239881	0.00243285	0	0.00194784	0.00444986	0.00852604	0	0	0.00221601	0.00626972	0	0	0.00448126	0	0	0.00333213	0.0050685	0.00403805	0	0	0.00263979	0	0.00939203	0	0.00398821	0	0.00674584	0.0124783
SMLR1	0	0	0	0.00183861	0.00274636	0	0	0.00209349	0.00196879	0	0.00364203	0	0	0	0	0	0	0	0	0	0.00104859	0.00151942	0	0.00766823	0	0	0	0	0	0	0	0.00427847	0	0	0	0	0	0	0	0	0	0	0	0	0	0	0.0057127	0
EPB41L2	1.07372	1.55246	1.24022	1.31274	1.42284	1.13239	1.64991	1.61748	1.24006	1.53248	1.21482	1.53968	1.60347	1.27944	1.1494	1.3897	0.749466	1.20941	1.28373	1.37423	1.32368	1.43899	1.05137	1.6167	1.29496	1.15518	0	1.11216	1.31756	1.58311	1.21405	1.3621	1.53215	1.33926	1.27686	1.53258	1.03867	1.18213	0	1.393	1.25952	1.17723	1.43177	0.784105	1.31427	1.09026	1.47102	1.14639
AKAP7	0.480755	0.595105	0.702905	0.637446	0.637165	0.598841	0.562907	0.732315	0.68707	0.680244	0.566567	0.525821	0.587671	0.549056	0.587929	0.751625	0.42687	0.611004	0.739841	0.634627	0.649323	0.677552	0.402448	0.803788	0.698483	0.443849	0	0.487463	0.585704	0.63923	0.485155	0.611952	0.6116	0.658935	0.361016	0.620417	0.586451	0.622943	0	0.509649	0.509388	0.375965	0.597532	0.421601	0.524903	0.448049	0.743789	0.393913
ARG1	0.00333284	0.0195231	0.0176885	0.0136252	0.0124724	0.0148817	0.0208121	0.0238353	0.017205	0.017418	0.0355538	0.00419995	0.00995971	0.013839	0.0158721	0.0221582	0	0.0148251	0.0211935	0.0118061	0.0145039	0.0184661	0.0193311	0.0384007	0.0127257	0.00149266	0	0.0148402	0.0171519	0.0160533	0.0168718	0.00593803	0.0159135	0	0.0239713	0.0147458	0.023101	0.0158933	0	0.0130865	0.0135339	0.0330139	0.0116333	0.00615718	0.0216968	0.00190828	0.0202333	0.00612671
MED23	0.748739	0.623242	0.7043	0.829297	0.786342	0.717197	0.605113	0.735982	0.678221	0.59626	0.605266	0.631531	0.620359	0.83229	0.632175	0.814573	0.768639	0.901361	0.841399	0.744496	0.790247	0.752369	0.222755	0.797562	0.575465	0.505351	0	0.473012	0.704909	0.672713	0.524534	0.841267	0.638195	0.771556	0.370919	0.528828	0.602598	0.689332	0	0.621892	0.433261	0.520174	0.865225	0.433759	0.537267	0.710465	0.589748	0.328327
ENPP3	0.0510052	0.0243425	0.0256894	0.0327622	0.0383795	0.0198544	0.0151214	0.0275944	0.0252076	0.0302249	0.028788	0.0224728	0.0339775	0.0627719	0.0307151	0.0298074	0	0.0212593	0.0242673	0.024499	0.0329927	0.0260987	0	0.0475693	0.0278973	0.0144746	0	0.0231062	0.0376176	0.0325088	0.0331151	0.0330377	0.0332617	0	0.0112075	0.021411	0.00738015	0.0297698	0	0.0542648	0.0197382	0.0296369	0.0450369	0.00949014	0.0347996	0.0113555	0.0338029	0.0231347
ENPP1	0.0605813	0.0997503	0.0873686	0.0898614	0.0846785	0.0664873	0.033033	0.0641343	0.121624	0.0815836	0.0656491	0.0921239	0.0940308	0.113532	0.0958088	0.162653	0	0.0515522	0.102747	0.0912251	0.136374	0.111665	0.0898913	0.167044	0.097103	0.107877	0	0.0511462	0.0644189	0.0764256	0.0160732	0.0968032	0.06333	0	0.0575342	0.0948727	0.057546	0.102532	0	0.0752323	0.0892853	0.0757109	0.0734693	0.0331605	0.0916486	0.165928	0.134999	0.0451986
MOXD1	0.0276526	0.0307878	0.037924	0.0935953	0.0568205	0.0224039	0.0268697	0.0351828	0.0699065	0.0409431	0.0173687	0.029095	0.0464343	0.13333	0.0671341	0.0475124	0	0.013651	0.030138	0.0152265	0.0800398	0.0530897	0.0832416	0.0753771	0.0397536	0.0154158	0	0.055291	0.0564028	0.0525492	0.0447499	0.0320418	0.0190851	0.0345144	0.00722312	0.0534712	0.026351	0.0316726	0	0.013797	0.0351641	0.0226758	0.0680226	0.0307583	0.0291926	0.0137882	0.0780257	0.0535247
STX7	0.751431	0.679974	0.844172	0.657296	0.688921	0.868673	0.969584	0.929135	0.735521	0.773159	0.823414	0.821747	0.757981	0.904489	0.711669	0.802504	0.555523	0.678973	0.910001	0.651171	0.818101	0.973026	0.391586	0.879646	0.975304	0.603554	0	0.699074	0.746751	0.699377	0.816462	0.916174	0.793235	0.662386	0.759543	0.749726	0.871233	0.822862	0	0.813162	0.621875	0.898769	0.777517	0.567058	0.869186	1.008	0.701193	0.884411
TAAR2	0	0.00351508	0.000671225	0.00226037	0	0	0	0	0.000412804	0	0	0	0	0	0	0	0	0	0	0	0	0.000763782	0	0	0	0	0	0	0.00182622	0	0	0	0	0	0	0	0	0	0	0	0	0	0.004287	0	0	0	0	0
VNN1	0.00392584	0.00286124	0.00463355	0.0066435	0.00171876	0	0	0	0.000755985	0	0	0	0	0	0	0	0	0	0	0	0.00120859	0.000579886	0	0	0.00173795	0.000820203	0	0	0.00487277	0	0	0	0	0	0	0	0	0	0	0	0	0	0	0	0	0	0.00204964	0
VNN3	0	0	0.00115224	0.00161204	0.00314623	0	0	0	0	0	0	0	0	0	0	0	0	0	0	0	0.00262397	0	0	0	0.00171833	0	0	0	0.00242835	0.00133841	0	0.00180552	0	0	0	0	0.000932066	0	0	0	0	0	0	0	0	0	0	0
VNN2	0.00285655	0.000889554	0.00577911	0.00817207	0.0152202	0	0	0.0046029	0.00441185	0.00666096	0.00405268	0	0.0145492	0	0.00371633	0.0186391	0	0.00452164	0.00805719	0.00389993	0.00525035	0.00594389	0	0.00750422	0.00311085	0	0	0.0045306	0.00474569	0	0	0.00611984	0.0057531	0	0	0.0104018	0	0.00101909	0	0	0.00692125	0	0.00176863	0.0036001	0.00222981	0	0.0364201	0
SLC18B1	0.536546	0.457563	0.526239	0.421689	0.505473	0.53092	0.384205	0.600735	0.401822	0.523559	0.397389	0.438682	0.515374	0.635825	0.408453	0.475709	0.152474	0.340729	0.520259	0.347092	0.560911	0.678211	0.318816	0.525743	0.391829	0.301035	0	0.36334	0.567085	0.443009	0.413435	0.66543	0.46574	0.52364	0.429847	0.499041	0.251798	0.328566	0	0.515264	0.331838	0.42961	0.726933	0.194649	0.367844	0.298979	0.460264	0.203926
RPS12	0.133552	0.106619	0.190952	0.329903	0.28793	0.149475	0.229423	0.44944	0.164627	0.0684443	0.0903662	0.100742	0.0979703	0.398467	0.186369	0.23535	0	0.207698	0.335483	0.105615	0.247941	0.164275	0.0735173	0.282955	0.104574	0.0897574	0	0.138469	0.290528	0.157652	0.107582	0.229752	0.119051	0.220538	0.025798	0.112715	0.196717	0.156506	0	0.0745519	0.143788	0.0847662	0.351919	0.0676548	0.154766	0.169225	0.0631681	0.0770941
EYA4	0.0341033	0.0305331	0.0286224	0.0409424	0.0352429	0.0374712	0.00279745	0.0281328	0.0362499	0.0412684	0.0149697	0.032684	0.0204931	0.0433751	0.0258577	0.0434027	0	0.0217502	0.0087684	0.022844	0.0206423	0.0273222	0.015275	0.0335743	0.0249412	0.0314032	0	0.0241011	0.0444677	0.0274614	0.0393018	0.0330103	0.0227887	0	0.00579931	0.0177401	0.0325614	0.0264251	0	0.0169549	0.0200673	0.0603893	0.0323233	0.00841054	0.0249834	0.039493	0.0316091	0.0556207
TBPL1	0.455533	0.388045	0.637757	0.614741	0.553512	0.452452	0.775383	0.709607	0.598203	0.564461	0.462601	0.571979	0.421164	0.663054	0.514594	0.627695	0.429825	0.493486	0.689844	0.407813	0.602037	0.60579	0.262149	0.712239	0.55078	0.450897	0	0.436872	0.669521	0.448649	0.444298	0.723768	0.496458	0.494212	0.330373	0.471191	0.663512	0.59109	0	0.449775	0.390965	0.589887	0.637593	0.487212	0.641864	0.516393	0.482495	1.04729
SLC2A12	0.335195	0.381384	0.412137	0.323824	0.339802	0.375485	0.528197	0.431963	0.361441	0.363331	0.33572	0.333596	0.276379	0.349063	0.445037	0.342004	0.377272	0.250071	0.333077	0.326068	0.318978	0.347769	0.225335	0.383624	0.30005	0.317177	0	0.45042	0.3762	0.326536	0.488297	0.309057	0.400931	0.539777	0.257844	0.404343	0.424707	0.47384	0	0.35725	0.256441	0.382261	0.280259	0.286434	0.448306	0.199409	0.242748	0.413131
SGK1	0.568086	0.952692	0.876965	0.927894	1.01158	0.717638	0.912083	1.05418	0.955356	0.95274	0.764253	0.89557	1.15149	0.92796	0.899056	0.964172	0.994878	0.666371	1.00136	0.926394	0.895825	0.678562	0.689381	1.22829	0.918829	0.615368	0	0.832159	0.697679	0.86908	0.792227	0.775054	0.915068	1.02559	0.824706	1.05628	0.650713	0.80431	0	0.769999	0.810218	0.713364	0.87784	0.629438	0.914531	0.549108	1.13215	0.236953
ALDH8A1	0.195935	0.170831	0.212971	0.182362	0.166743	0.249241	0.224951	0.187389	0.226482	0.196917	0.259393	0.196416	0.206886	0.185162	0.300243	0.221204	0.116005	0.259676	0.152961	0.255855	0.24244	0.38911	0.136432	0.323558	0.129499	0.102138	0	0.17706	0.0812106	0.10188	0.122124	0.356825	0.207878	0.236489	0.213787	0.208219	0.219499	0.250019	0	0.236472	0.20145	0.107626	0.216589	0.117012	0.181046	0.369098	0.349018	0.405675
HBS1L	0.481923	0.565139	0.697061	0.636336	0.551148	0.684153	0.69844	0.630458	0.611296	0.626031	0.590577	0.482325	0.521691	0.64113	0.546104	0.623729	0.142049	0.65215	0.611588	0.534	0.550752	0.797444	0.364385	0.722739	0.527491	0.564716	0	0.524548	0.646254	0.507085	0.368385	0.664641	0.593442	0.626064	0.55101	0.582697	0.637594	0.595219	0	0.577111	0.532477	0.486697	0.623064	0.387605	0.573073	0.712364	0.60217	0.572484
MYB	0.00367537	0.00545372	0.00414369	0.00734797	0	0.00549452	0	0.00984963	0.00559954	0.00261484	0	0.00212198	0.0031402	0	0.0011057	0.00599566	0	0.0109285	0.0123291	0	0.00379847	0.00481656	0.00989089	0.00383771	0.00406452	0.00452242	0	0	0.00756528	0	0	0.00675994	0.000607635	0	0	0	0.00787043	0.00208767	0	0	0.00380865	0	0.00615099	0	0	0	0	0.0210208
AHI1	2.26899	2.35871	2.20823	2.1605	2.21697	2.2977	2.10829	2.21067	2.27213	2.12538	2.15011	2.30806	2.52575	2.4357	2.19656	2.03862	1.50277	2.24407	2.1296	2.10305	2.30242	2.29686	1.64372	2.10952	2.17064	1.90994	0	1.8183	2.34736	2.14903	2.16617	2.52622	2.27875	2.22771	2.31425	2.49552	2.13215	2.09189	0	2.17343	2.37795	2.28805	2.42515	1.83742	1.68875	2.06827	1.92937	1.77287
PDE7B	0.181362	0.10572	0.112597	0.114656	0.117068	0.155472	0.0659271	0.105579	0.120794	0.0376525	0.0956779	0.127089	0.0997295	0.116332	0.094836	0.0751508	0.302675	0.0797344	0.115334	0.0681158	0.113047	0.143757	0.0893019	0.144796	0.120768	0.146626	0	0.104233	0.137416	0.119801	0.160005	0.110874	0.138195	0.0726883	0.0877497	0.0859542	0.0591159	0.0801784	0	0.131899	0.0643301	0.0683911	0.158632	0.0797311	0.0676446	0.0753763	0.0585425	0.104531
MTFR2	0.00497915	0.00302423	0.00337928	0.00196839	0.00203529	0	0.0034571	0.00448292	0.00217912	0	0	0	0.0057891	0.00491173	0.00157731	0.00294954	0	0.0064071	0	0	0.00300549	0.00488822	0	0.00337274	0.00321112	0	0	0	0.00132383	0.00139596	0	0.00536786	0.000815302	0	0	0.00318213	0.00259702	0.00154179	0	0	0	0	0.00301581	0.00810471	0	0.00255521	0	0.00472561
BCLAF1	0.97552	0.992397	0.952896	0.679643	0.675954	0.825692	0.817353	0.846937	0.683343	0.818601	0.899364	0.767326	0.769401	0.850891	0.790912	0.698276	0.824165	0.65369	0.868625	0.664147	0.805332	0.970523	0.476351	0.700503	0.942819	0.83461	0	0.67301	0.866824	0.721753	0.622172	0.866117	0.749489	0.840625	0.588533	0.762128	0.874274	0.795408	0	0.715645	0.683337	0.724664	0.701641	0.47645	0.667807	0.916973	0.643901	0.493317
MAP7	1.76732	1.66609	1.73008	1.53603	1.46741	1.66631	2.01387	1.88805	1.5327	1.65194	1.57668	1.60809	1.45521	1.77925	1.4828	1.43047	1.51915	1.44154	1.67124	1.41776	1.58345	1.8177	1.10382	1.6538	1.54428	1.43511	0	1.75335	1.67806	1.82773	1.82415	1.64176	1.88251	1.90471	1.35774	1.47142	1.71088	1.76781	0	1.56997	1.28074	1.90231	1.83883	1.63574	1.57745	1.50917	1.23579	1.72918
MAP3K5	1.42973	1.4321	1.62668	1.49832	1.48717	1.47732	1.59789	1.59003	1.63155	1.64283	1.52808	1.5239	1.4602	1.70697	1.60814	1.62843	1.08071	1.5659	1.57291	1.4324	1.55901	1.7505	1.35055	1.59281	1.53055	1.46928	0	1.56622	1.75424	1.34958	1.4073	1.87883	1.7523	1.75153	1.5408	1.50239	1.70121	1.58771	0	1.52178	1.42548	1.82953	1.63497	1.46335	1.82432	1.27927	1.48446	1.79646
PEX7	0.240876	0.219389	0.229892	0.185682	0.176524	0.22747	0.088285	0.210596	0.226379	0.216165	0.250419	0.19816	0.153082	0.214457	0.250491	0.227069	0	0.257579	0.232107	0.217497	0.254516	0.265931	0.0842146	0.26463	0.215245	0.213856	0	0.160473	0.213088	0.189299	0.190263	0.217035	0.1946	0.259503	0.180055	0.220076	0.152431	0.136912	0	0.151771	0.148993	0.156661	0.222945	0.120457	0.140978	0.132026	0.190811	0.0754644
SLC35D3	0	0	0	0	0	0	0	0	0	0	0	0	0	0	0	0	0	0	0	0	0	0	0	0	0.000966691	0	0	0	0	0	0	0	0.00137619	0	0	0	0	0	0	0	0	0	0	0	0	0	0.00169876	0.00757351
IL20RA	0	0.00160517	0.00135652	0.00525302	0	0	0	0.00166476	0.00166282	0.0020971	0	0	0.00592753	0	0	0.00208955	0	0	0.0030773	0	0	0.000427265	0	0.00436925	0.00426917	0.00592055	0	0.00432886	0.00313186	0	0	0	0.00245273	0	0	0	0.00394986	0.00222967	0	0	0	0	0.00152992	0	0.00429085	0.00390522	0	0
IL22RA2	0	0	0.00073227	0.00412341	0.00303523	0	0	0.00166123	0.000466806	0	0	0.00441241	0	0.00640241	0	0.00846086	0	0	0	0	0	0.00143494	0	0.00191145	0	0.00496874	0	0	0.00160702	0	0	0	0.000769448	0	0	0	0.00141328	0	0	0	0	0	0.00301581	0	0	0.00299772	0	0.00483774
IFNGR1	0.300831	0.248413	0.272102	0.225108	0.213194	0.240265	0.275003	0.314642	0.230386	0.253669	0.284956	0.261524	0.213332	0.47942	0.223657	0.273584	0.0813644	0.207609	0.321396	0.193075	0.282696	0.368551	0.116802	0.218794	0.238502	0.231487	0	0.183863	0.274897	0.184869	0.268049	0.334521	0.257144	0.283884	0.194245	0.230154	0.228353	0.23982	0	0.201542	0.207167	0.19511	0.34762	0.186544	0.228358	0.283519	0.159419	0.143099
TNFAIP3	0.00261796	0	0.00243884	0.00300841	0	0	0.00461386	0.00618715	0.0021034	0	0.0037027	0.00475051	0	0	0	0	0	0	0.00370535	0.00233387	0.00139868	0.00136328	0	0.00825415	0	0.00698405	0	0	0.00539543	0.00211178	0.00651311	0.00251529	0.003433	0	0.0066692	0	0.00195413	0.0057005	0	0.00638312	0.00317517	0	0.00696008	0	0	0	0	0.00810348
PERP	0.0268744	0.0323691	0.0439051	0.0218746	0.00591852	0.037545	0.0317831	0.0256252	0.0203135	0.0227701	0.0105013	0.0150008	0.0390424	0.0238341	0.00581025	0.0209135	0	0	0.0205134	0.00824847	0.0142094	0.0229452	0	0.0331681	0.0141495	0.0176964	0	0.013776	0.0274357	0.0191627	0.0255597	0.0182649	0.0238627	0	0.0220753	0.010601	0.00790445	0.0237465	0	0.0267707	0.00480988	0.0171911	0.0276787	0.0134106	0.0328237	0.0263043	0.0154349	0.00341688
ARFGEF3	1.48724	1.61396	1.6092	1.43576	1.5521	1.47304	1.66724	1.68373	1.67344	1.53542	1.60147	1.55173	1.65134	1.6282	1.61426	1.64375	1.29863	1.60938	1.59847	1.48996	1.70793	1.67162	1.12026	1.70589	1.59832	1.31514	0	1.39242	1.97802	1.45465	1.46631	1.78644	1.60141	1.75094	1.4539	1.60625	1.52077	1.5127	0	1.48179	1.49171	1.65378	1.69523	1.33156	1.62754	1.8534	1.55993	1.55488
PBOV1	0.00583561	0	0.00181312	0.00303618	0.00196272	0	0	0.000912739	0.004927	0	0.00295866	0.00146834	0	0	0.00151264	0	0	0.00328515	0.00115493	0	0	0.0025647	0	0.00310539	0.00100706	0	0	0	0.00588545	0	0	0	0.000703842	0	0	0.0043632	0.00281849	0.0027343	0	0	0	0	0	0	0	0.0018122	0.00199998	0
SMIM28	0	0	0.00280112	0	0.00502747	0	0	0.00255793	0.00146545	0	0	0	0	0	0	0.0021724	0	0	0	0	0	0.000380794	0	0.00421926	0	0	0	0	0.00250739	0.00146731	0	0.00284351	0	0	0	0	0.00140263	0.00130341	0	0	0	0	0.00331367	0.00334136	0	0	0	0.00590307
HEBP2	0.0427872	0.0262056	0.0524435	0.0106077	0.0079937	0.00338363	0.161111	0.0768711	0.0251184	0.0225557	0.0244261	0.0171366	0.0258109	0.0250741	0.0286964	0.0141629	0	0.0223999	0.0377518	0.0182435	0.0184509	0.070904	0.0329038	0.0444288	0.0249326	0.0152114	0	0.0281579	0.0238499	0.0398893	0.0505296	0.044143	0.0230554	0.0410891	0.00662339	0.0142547	0.0951506	0.0403753	0	0.0307272	0.0331102	0.0902598	0.050116	0.0361125	0.0404119	0.121702	0.0062459	0.156508
NHSL1	0.0756618	0.0751069	0.109703	0.126953	0.111526	0.0398959	0.0570137	0.0755682	0.0943655	0.0748121	0.0636	0.0512245	0.0655407	0.0874908	0.0896794	0.0876199	0.0896992	0.118917	0.0804568	0.0628536	0.102843	0.140604	0.0852092	0.112323	0.0775176	0.0756019	0	0.0679265	0.0939404	0.0962636	0.0467328	0.0963922	0.0645457	0.032973	0.0634515	0.0826148	0.0297046	0.0413331	0	0.0394464	0.0549445	0.0645242	0.0767004	0.0548339	0.0469041	0.0462484	0.0995254	0.0999691
GVQW2	0.0913094	0.073165	0.0712566	0.0855481	0.0627369	0.0577608	0.0311328	0.0671121	0.103382	0.0722779	0.0832643	0.097413	0.0473174	0.12278	0.0982512	0.15096	0.221838	0.115008	0.082699	0.077326	0.0792892	0.130782	0.0192972	0.13892	0.0473153	0.0804364	0	0.0273277	0.0448818	0.0502148	0.0390775	0.0493009	0.0689014	0.0436642	0.0852107	0.0919966	0.045705	0.0581737	0	0.0403241	0.0733865	0.0575936	0.0698585	0.0586591	0.0238203	0.0356246	0.0754506	0.0465982
CCDC28A	0.332446	0.270516	0.311901	0.286527	0.293724	0.346531	0.482226	0.450453	0.388955	0.341662	0.370052	0.28057	0.347709	0.412863	0.314409	0.382758	0.324221	0.331007	0.489341	0.302367	0.376989	0.43992	0.128601	0.373557	0.345912	0.258592	0	0.301454	0.350149	0.316937	0.301541	0.408241	0.33609	0.265756	0.18657	0.214889	0.321787	0.310846	0	0.303558	0.215373	0.218626	0.410794	0.351166	0.350832	0.332654	0.25957	0.271145
ECT2L	0.0539163	0.039293	0.0849315	0.167925	0.0816935	0.0390329	0.198195	0.0687665	0.10618	0.0435594	0.039339	0.0341029	0.0345909	0.156631	0.0607748	0.0802991	0	0.070803	0.0730576	0.0272216	0.0615544	0.105918	0.0180331	0.147213	0.0380824	0.0233364	0	0.0387522	0.0620601	0.0327874	0.0144513	0.179675	0.0620104	0.130166	0.0459647	0.0631324	0.0682916	0.076461	0	0.0575068	0.043799	0.0566162	0.145592	0.0558564	0.0468211	0.140917	0.0540903	0.2208
REPS1	1.0709	1.00709	1.05875	0.980892	0.971918	0.97512	1.01423	1.14077	1.03935	1.03312	0.994072	1.04154	0.937389	1.28508	1.0853	1.07453	0.639379	1.01479	1.0119	0.979244	1.09484	1.20084	0.627634	1.0259	0.925111	0.839399	0	0.901443	0.975228	0.94085	0.902077	1.18887	1.00479	0.875636	0.832555	1.05476	0.988181	0.956714	0	1.06557	0.847119	0.964399	1.16251	0.89623	0.891076	1.13112	0.896195	1.02892
ABRACL	0.124799	0.123261	0.19003	0.235987	0.203473	0.148946	0.191828	0.244464	0.22102	0.137706	0.160184	0.147901	0.112416	0.293579	0.190415	0.21885	0	0.186881	0.341849	0.170502	0.248218	0.191949	0.0779213	0.239491	0.189806	0.0789058	0	0.0925229	0.153584	0.0604536	0.0887109	0.237241	0.150861	0.0468371	0.0896319	0.126319	0.238556	0.164844	0	0.132048	0.153085	0.0728954	0.211394	0.0757987	0.135045	0.22056	0.171682	0.0843254
HECA	0.252304	0.257605	0.328201	0.350424	0.335331	0.288458	0.379694	0.33536	0.375418	0.270907	0.291757	0.266482	0.200803	0.260401	0.316567	0.314049	0.139747	0.245709	0.392893	0.303937	0.417141	0.384037	0.1986	0.392894	0.323159	0.251709	0	0.260852	0.367029	0.171998	0.206012	0.414901	0.257086	0.177352	0.193951	0.318818	0.373768	0.255575	0	0.229488	0.26865	0.234178	0.211998	0.174499	0.321946	0.387107	0.276381	0.345649
TXLNB	0.0304941	0.0358575	0.0423959	0.0335476	0.0251145	0.0251021	0.0631842	0.0373487	0.0493985	0.0458381	0.0383629	0.024462	0.0305585	0.0345688	0.0349091	0.049814	0	0.0214518	0.0480616	0.0218235	0.0301754	0.0561135	0.0389369	0.0551739	0.030717	0.0316802	0	0.0326173	0.017343	0.0294584	0.0551699	0.0233341	0.0451631	0.0518272	0.0241168	0.0328125	0.038073	0.0628403	0	0.0160402	0.00947284	0.0123749	0.0177081	0.0344405	0.03859	0.0287675	0.0147424	0.0427739
CITED2	0.0401211	0.0395934	0.0853056	0.0518836	0.0523103	0.0880753	0.163133	0.122681	0.0580668	0.0717601	0.0546299	0.0493551	0.0416996	0.0920534	0.0538359	0.0756314	0.150384	0.0301631	0.20478	0.0393421	0.0630973	0.0652671	0.013328	0.0489765	0.0969695	0.0611631	0	0.0836085	0.147314	0.0265361	0.148074	0.0944013	0.0605567	0.0237359	0.0613883	0.0322048	0.0609785	0.0638341	0	0.107924	0.0340317	0.0815253	0.056177	0.0537691	0.141564	0.0602233	0.0127847	0.104187
NMBR	0.00180491	0.0132047	0.00556028	0.00989217	0.00644552	0.00876301	0.00346347	0.0115112	0.00589894	0.00505797	0.0100055	0.0064036	0.0121315	0.00468781	0.0122508	0.010142	0	0.0110509	0.0113941	0.00883728	0.0189668	0.0103078	0.00613429	0.0120685	0.00430038	0.0123893	0	0.0110998	0.00551604	0.0140055	0.00809981	0.00474341	0.0179269	0.0281407	0.0146293	0.0172363	0.00292877	0.000948444	0	0.00470088	0.005798	0	0.0102294	0.00877982	0.0156444	0.00208256	0.00681795	0.0151408
VTA1	0.428221	0.435991	0.491247	0.375188	0.404045	0.448352	0.544136	0.454543	0.423419	0.448676	0.52686	0.445472	0.434646	0.464589	0.418943	0.452968	0.093388	0.38581	0.498805	0.383182	0.47931	0.486535	0.378403	0.498836	0.508993	0.4469	0	0.424851	0.317097	0.372861	0.343843	0.413129	0.427706	0.473812	0.311104	0.447314	0.444758	0.486183	0	0.416391	0.321125	0.337523	0.393932	0.351619	0.434691	0.521003	0.465696	0.269019
ADGRG6	0.00551791	0.0424298	0.0458273	0.0149449	0.0525853	0.0398631	0.0274741	0.0257436	0.0262684	0.0496333	0.0423706	0.0153145	0.0354454	0.0131854	0.0408138	0.0193822	0.253868	0.0148988	0.0660726	0.0128385	0.042185	0.0269259	0.0146137	0.100575	0.0372891	0.0537854	0	0.0133854	0.0399577	0.0230318	0	0.043267	0.0305074	0	0.0612432	0.0504811	0.0354901	0.0422502	0	0.0256634	0.0456306	0.0104145	0.0242785	0.0444748	0.0968263	0.0342359	0.0305967	0.0252597
HIVEP2	1.75274	2.0781	2.09655	2.08846	2.21618	2.1989	2.17008	2.04087	2.12391	2.16695	2.10089	2.02434	2.01355	1.8181	2.02471	2.01707	2.14018	1.94894	2.23615	1.987	2.32756	1.91958	2.08427	2.21439	2.18042	1.88043	0	1.88145	2.03303	1.88583	1.70673	1.99429	1.98023	2.09888	1.93702	2.21005	2.06998	1.90173	0	1.83408	1.90504	1.9443	1.78543	2.16259	2.13635	1.77651	2.1416	1.9694
AIG1	1.48328	1.50755	1.62039	1.48273	1.53455	1.47745	1.52047	1.4981	1.67646	1.65144	1.5381	1.69878	1.48232	1.57592	1.5496	1.62667	1.09525	1.49795	1.56261	1.52475	1.53387	1.66815	1.38992	1.68007	1.63224	1.42484	0	1.55102	1.5257	1.54496	1.44443	1.39235	1.66725	1.59216	1.57592	1.58478	1.47306	1.64427	0	1.48479	1.44029	1.64666	1.50377	1.42868	1.6436	1.2143	1.48909	1.08704
ADAT2	0.144266	0.148802	0.154629	0.192921	0.166697	0.150871	0.0780594	0.183455	0.182923	0.154106	0.127649	0.16104	0.0937168	0.155385	0.142887	0.228182	0	0.140508	0.154871	0.16305	0.205362	0.160273	0.0654365	0.177554	0.122525	0.0788574	0	0.0927717	0.153794	0.153789	0.13818	0.127163	0.110326	0.246406	0.0752407	0.125488	0.0663062	0.127841	0	0.113599	0.0908399	0.108051	0.185677	0.0631659	0.0913725	0.0529698	0.129296	0.11431
PEX3	0.8497	0.625521	0.744331	0.552014	0.588463	0.638095	0.582321	0.6726	0.637436	0.68348	0.732595	0.645596	0.60682	0.827365	0.623826	0.654122	0.474933	0.652555	0.667041	0.595686	0.668706	0.897164	0.441552	0.681855	0.719774	0.641321	0	0.592482	0.580161	0.56585	0.459554	0.74915	0.620083	0.73655	0.678391	0.586199	0.622832	0.644113	0	0.612617	0.41852	0.655945	0.768583	0.502845	0.572125	0.625966	0.580906	0.584281
FUCA2	0.0627631	0.0576269	0.0982551	0.104046	0.0811309	0.0345708	0.0928607	0.111267	0.112808	0.0736805	0.0628623	0.058454	0.0757847	0.230623	0.0841293	0.1281	0	0.138615	0.119882	0.0659591	0.118963	0.193406	0.0306942	0.105094	0.0443609	0.0165885	0	0.0500195	0.123731	0.0697346	0.0815515	0.218965	0.0786392	0.0471189	0.0248163	0.0614111	0.083627	0.0690824	0	0.0683609	0.0584799	0.110319	0.172463	0.0326941	0.050847	0.0996447	0.0744884	0.0661219
PHACTR2	0.518605	0.355436	0.463485	0.379552	0.42622	0.425947	0.645079	0.453644	0.456128	0.4284	0.454219	0.330305	0.276552	0.57111	0.459111	0.414187	0.422583	0.584947	0.511228	0.456097	0.41026	0.676869	0.329669	0.413684	0.386147	0.355891	0	0.493209	0.524762	0.463024	0.508903	0.565611	0.496616	0.408744	0.460384	0.378551	0.572876	0.530309	0	0.487641	0.412211	0.56335	0.591362	0.555056	0.510808	0.34932	0.454876	1.31378
AL049844.1	0.00454675	0.0029709	0.00714828	0.00645389	0.0017212	0	0.00671564	0.00340287	0.00253816	0.0098293	0.00478543	0	0.0038009	0.00571115	0.00720853	0	0	0.00483501	0.00728686	0.00494365	0.00679757	0.00480197	0	0	0.00182389	0.00229597	0	0.00670806	0.00577573	0	0.0120534	0.00424699	0.00381072	0.014746	0	0	0.0105276	0.00139011	0	0	0	0	0.00651174	0.00655951	0.00128794	0.00278567	0.00614424	0.0102125
LTV1	0.0342944	0.0190677	0.0318675	0.0405026	0.0337742	0.0330181	0.0138133	0.0404928	0.0306107	0.0269253	0.0391314	0.0344694	0.0124707	0.0510266	0.0264258	0.038082	0.0813644	0.0352788	0.0479678	0.0403155	0.0169645	0.0448333	0.0184263	0.0442876	0.027671	0.0383293	0	0.0171685	0.0291249	0.0265396	0.0433837	0.0249386	0.0312082	0.0507056	0.0411714	0.0358809	0.01891	0.0286735	0	0.0328783	0.0206276	0.0100781	0.0351596	0.025156	0.0176523	0.0344913	0.026265	0.0246449
AL049844.3	0	0	0	0.00105853	0	0	0	0	0.000617299	0	0	0	0.00370322	0.0118072	0.00478986	0	0	0.00165099	0.0041977	0	0.0026719	0.00138016	0	0	0.00073988	0.00182948	0	0	0.0011007	0	0	0.0018571	0.0035323	0	0	0	0	0.00237872	0	0	0	0	0	0	0.00188624	0	0	0.0114522
PLAGL1	0.983757	0.608199	0.57936	0.804293	0.767199	0.853835	0.616967	0.705489	0.806239	0.852311	0.717744	0.541409	0.555089	0.886546	0.754428	0.851387	0.577435	1.08259	1.04171	0.892669	0.861185	0.996932	0.564207	0.66088	0.740228	0.581589	0	0.713491	0.813568	0.631741	0.734041	0.930939	0.6973	0.971507	0.650501	0.754192	0.682555	0.758378	0	0.738904	0.574425	0.83707	0.835705	0.720443	0.833037	0.36347	0.792006	0.599466
SF3B5	0.0511709	0.040823	0.0693863	0.0783715	0.0359307	0.0663376	0.164783	0.107141	0.0572001	0.0709834	0.0776154	0.0553446	0.0660198	0.0662853	0.0258857	0.0607928	0.0966825	0.0446677	0.117785	0.031015	0.0659753	0.0681938	0.0233351	0.0699038	0.0852706	0.0390801	0	0.0554164	0.0837438	0.0566667	0.0937408	0.0533185	0.0792019	0.0617362	0.0412591	0.0211003	0.0587622	0.0636851	0	0.0425426	0.0558538	0.0540904	0.0900441	0.0663616	0.0508212	0.0621211	0.0461752	0.0490132
STX11	0	0.00474251	0.0031903	0	0.00685215	0	0.00277622	0	0.00193193	0	0	0	0.0053205	0	0.00217343	0.00387246	0	0	0.00151657	0.00157917	0.00194365	0.0019255	0	0.00271983	0.00129064	0	0	0	0.000877003	0.00167459	0	0.00220544	0	0	0	0	0	0.00193843	0	0.00312182	0	0.0122082	0.00608472	0	0	0.00325048	0	0.0116247
UTRN	0.9802	0.97528	1.02887	0.736068	1.0658	1.02969	0.81186	0.792948	0.736658	0.791281	0.877675	0.895542	0.575594	0.67317	0.727027	0.841214	2.1247	0.692926	0.904242	0.790145	0.695666	0.937474	1.20154	0.644486	1.10552	0.818618	0	1.12037	0.988535	0.82425	1.06782	0.706199	0.927055	0.669731	1.14962	0.834602	1.13671	1.35234	0	0.85795	0.573093	0.917323	1.04798	1.13691	1.31347	0.686803	0.732837	0.834717
EPM2A	0.438022	0.413054	0.476444	0.393649	0.421554	0.470975	0.255101	0.394592	0.354312	0.508882	0.545081	0.446861	0.408338	0.434065	0.380186	0.390383	0.207625	0.4349	0.44758	0.514152	0.43904	0.557909	0.332839	0.467182	0.433152	0.477401	0	0.190369	0.328118	0.41027	0.376776	0.378776	0.393435	0.444845	0.179975	0.410112	0.317602	0.361579	0	0.426124	0.318865	0.317118	0.455573	0.252875	0.196448	0.444386	0.438361	0.387223
FBXO30	0.114665	0.128974	0.129362	0.0866295	0.0799645	0.113298	0.141069	0.12087	0.0830405	0.137973	0.143833	0.0982226	0.111033	0.0756476	0.0782243	0.0784898	0.0896992	0.0540417	0.117133	0.0829549	0.0836716	0.117063	0.088286	0.0801175	0.129586	0.128664	0	0.176384	0.0835623	0.0878739	0.172414	0.105718	0.0858996	0.122352	0.105921	0.121304	0.121277	0.140999	0	0.117235	0.0427553	0.073405	0.067172	0.0994333	0.144749	0.163357	0.0548578	0.102097
SHPRH	1.16064	1.07267	1.18785	1.05206	1.02623	1.06783	1.33168	1.19705	1.05367	1.14394	1.12092	1.02356	1.13545	1.17231	1.07744	1.02857	1.42051	1.03937	1.10377	0.972582	1.03854	1.34229	0.761017	1.18663	1.18862	1.06299	0	1.13036	1.21811	1.07561	1.16071	1.3244	1.11455	1.32966	0.999016	1.08128	1.28743	1.23442	0	1.17511	0.929303	1.18734	1.12232	1.0926	1.20528	1.15299	0.924655	1.36945
GRM1	0.488797	0.379855	0.400273	0.53014	0.437641	0.457707	0.655709	0.373647	0.515008	0.463207	0.496254	0.403834	0.412203	0.239434	0.573923	0.519798	0.116005	0.691138	0.369119	0.560902	0.48239	0.36013	0.317048	0.638206	0.496344	0.379131	0	0.35343	0.420471	0.449254	0.330042	0.402141	0.339428	0.655711	0.276069	0.378322	0.490949	0.386111	0	0.383559	0.436615	0.287664	0.359837	0.460513	0.423285	0.418666	0.562158	1.04023
RAB32	0.00392584	0.0106476	0.00545321	0.0115219	0.0172293	0.00997722	0	0.00661474	0.00412694	0.00287338	0.00758343	0	0.00843344	0	0.017562	0.0163349	0	0.0141443	0.0146078	0.0116947	0.0208738	0.00877944	0	0.0241656	0.0148886	0.00449665	0	0.0109667	0.00609932	0.00471895	0.0236816	0.0134638	0.00389012	0	0	0.00522233	0.00888938	0.00750887	0	0.00798109	0.0126256	0	0.00369576	0.00680188	0.0038407	0.012609	0.0036505	0.0253415
ADGB	0.0262328	0.018019	0.0221552	0.0214616	0.0246269	0.0222332	0.0102325	0.0106128	0.00941227	0.00463334	0.00914146	0.00842852	0.00534435	0.0173285	0.00738221	0.0218001	0	0.0138727	0.0110319	0.00524454	0.00863172	0.0131648	0	0.0210487	0.0198296	0	0	0	0.0143666	0.0149441	0.00694284	0.0277587	0.00556599	0	0	0.0074308	0.00466639	0.00387226	0	0.00968466	0.0041368	0.00851169	0.0314347	0.00582081	0.00168226	0.0123173	0.0157025	0.0261758
STXBP5	2.7468	2.39999	2.48224	2.44212	2.49602	2.62229	2.49641	2.36085	2.43031	2.57367	2.74387	2.54916	2.49954	2.3973	2.48315	2.68378	2.56567	2.7111	2.43406	2.39109	2.48646	2.46652	2.09679	2.46541	2.73524	2.74263	0	2.4382	2.54381	2.34028	2.51456	2.41476	2.39532	2.41852	2.43176	2.34169	2.7611	2.56568	0	2.38082	2.28998	2.54853	2.42902	2.44192	2.49592	2.61707	2.38794	2.56275
SAMD5	0.0744069	0.0636343	0.116998	0.103734	0.0877178	0.0727568	0.0798634	0.102567	0.114463	0.144098	0.0432545	0.112745	0.172013	0.0393108	0.121201	0.120181	0.141134	0.107555	0.102897	0.164996	0.0774515	0.150186	0.0885964	0.183104	0.126337	0.105493	0	0.0701282	0.0668398	0.0967333	0.0589072	0.0905599	0.0489916	0.118507	0.0613623	0.159612	0.0627177	0.0697132	0	0.131314	0.112877	0.0541667	0.134682	0.0257903	0.162368	0.048903	0.301962	0.17072
SASH1	0.143882	0.126806	0.1491	0.168775	0.158956	0.138846	0.123468	0.116801	0.154559	0.149364	0.0976301	0.1742	0.123081	0.0826727	0.18532	0.124656	0	0.146472	0.102831	0.140457	0.158659	0.182551	0.0846007	0.308603	0.153	0.143383	0	0.144727	0.168343	0.137843	0.0997085	0.168767	0.120741	0.252638	0.114682	0.164362	0.22329	0.117462	0	0.14114	0.0997782	0.0388622	0.14353	0.064982	0.158094	0.077328	0.188524	0.353411
UST	0.552939	0.727884	0.786664	1.03796	0.96714	0.881647	0.652553	0.697625	1.16738	0.919139	0.754823	0.671542	0.829823	0.637906	0.870028	1.12827	1.063	0.831365	0.708782	1.01116	0.906915	0.705094	0.996283	1.03185	0.952727	0.700204	0	0.730371	0.80816	0.468609	0.598068	0.895129	0.666104	0.814268	0.821508	0.870693	0.987502	0.739253	0	0.903959	0.77477	0.637662	0.608283	0.714672	0.729416	0.509803	1.27384	1.00898
TAB2	0.815208	0.767288	0.861066	0.82429	0.805328	0.826046	0.923326	0.825554	0.815828	0.953115	0.8234	0.758623	0.808573	0.750457	0.735093	0.776655	0.342853	0.694802	0.878949	0.712651	0.807246	0.876382	0.497522	0.772055	0.791459	0.679874	0	0.715354	0.820268	0.860988	0.848603	0.820881	0.813979	0.980454	0.621683	0.815149	0.858011	0.906429	0	0.740405	0.595015	0.71993	0.712522	0.771304	0.906677	0.890996	0.73135	0.921135
ZC3H12D	0.0345331	0.0409815	0.0319323	0.0242529	0.0119902	0.0341253	0.0120644	0.0207517	0.0321486	0.0544752	0.0322701	0.022669	0.0131751	0.0508352	0.0546274	0.0226552	0	0.0455315	0.0399152	0.025301	0.028394	0.0415906	0.0453966	0.0309918	0.0242995	0.0254222	0	0.0201452	0.0133394	0.0247291	0	0.0543972	0.0323353	0	0.0259545	0.0444026	0.02363	0.0266443	0	0.0307285	0.0369728	0	0.0420684	0.00902741	0.00584349	0.0364406	0.0534751	0.0246182
PPIL4	0.431887	0.43418	0.521893	0.420198	0.382121	0.435611	0.581411	0.443289	0.402415	0.358085	0.364228	0.362021	0.304871	0.493689	0.371183	0.446055	0.553529	0.4124	0.485091	0.361405	0.367718	0.545335	0.233751	0.477555	0.427984	0.394198	0	0.351277	0.525233	0.430542	0.437396	0.541604	0.423774	0.599934	0.287503	0.421402	0.494144	0.471056	0	0.399951	0.333507	0.36797	0.496568	0.328704	0.440611	0.388993	0.359243	0.755179
GINM1	0.198285	0.23906	0.287386	0.206879	0.1777	0.224168	0.266047	0.31153	0.294994	0.290729	0.221003	0.225837	0.267267	0.29598	0.303275	0.255274	0.361276	0.260322	0.296927	0.229414	0.240603	0.356726	0.102232	0.365366	0.204511	0.170954	0	0.167232	0.282241	0.189677	0.251909	0.405891	0.243168	0.21498	0.25844	0.210953	0.293404	0.346451	0	0.354701	0.194993	0.355268	0.408364	0.111413	0.261781	0.302887	0.206765	0.300237
KATNA1	0.0861084	0.124903	0.152716	0.13812	0.168595	0.142021	0.0973599	0.145033	0.161875	0.181302	0.132731	0.119136	0.13478	0.205501	0.146991	0.15012	0.105833	0.11446	0.154294	0.130333	0.128217	0.191259	0.0640691	0.175435	0.108573	0.0960932	0	0.0751103	0.126805	0.100607	0.111232	0.149125	0.119216	0.15907	0.126828	0.149907	0.146203	0.155888	0	0.102627	0.116491	0.060217	0.169391	0.095447	0.111922	0.112626	0.151463	0.177836
LATS1	0.575503	0.733805	0.738974	0.653559	0.645703	0.610251	0.548486	0.685952	0.692633	0.77242	0.699332	0.658178	0.752314	0.78637	0.698169	0.625704	0.489944	0.71852	0.703617	0.730959	0.681039	0.712941	0.625051	0.678068	0.56905	0.598456	0	0.535024	0.484708	0.579593	0.723067	0.711276	0.707673	0.771325	0.537766	0.715601	0.58128	0.617114	0	0.639393	0.558204	0.492657	0.699769	0.486621	0.445713	0.68266	0.663643	0.351396
NUP43	0.154798	0.12004	0.125311	0.0751166	0.0667503	0.0623301	0.060526	0.125106	0.1237	0.0631312	0.11412	0.106059	0.103282	0.166087	0.101611	0.0926434	0	0.115032	0.151588	0.108944	0.10777	0.163653	0.0642691	0.139554	0.112016	0.0672241	0	0.0639597	0.0997553	0.0695062	0.0916397	0.135848	0.104621	0.120484	0.117066	0.0899079	0.0895688	0.116786	0	0.0715913	0.0810682	0.10217	0.131138	0.0578216	0.090236	0.0347456	0.0885418	0.0804839
PCMT1	0.642161	0.71706	0.846765	0.732592	0.680417	0.775912	1.207	1.00692	0.820653	0.675213	0.596484	0.696261	0.601369	1.03798	0.742748	0.868391	0.55921	0.731855	1.08049	0.613529	0.856637	0.908458	0.49494	0.876984	0.718877	0.663175	0	0.522661	0.839417	0.57656	0.759427	1.0828	0.761902	0.514249	0.655847	0.632896	0.966192	0.836706	0	0.659563	0.686797	0.616812	0.96157	0.619831	0.819264	0.866227	0.637121	0.65078
LRP11	0.386455	0.387761	0.390464	0.320052	0.281251	0.210863	0.327253	0.374272	0.511675	0.312124	0.3936	0.282272	0.366199	0.699773	0.496384	0.509761	0.289224	0.496499	0.389356	0.408012	0.380839	0.565778	0.273757	0.603354	0.269546	0.339668	0	0.183534	0.271613	0.308657	0.345514	0.545923	0.456967	0.58613	0.340688	0.429894	0.43934	0.391739	0	0.351109	0.384962	0.361512	0.490212	0.225226	0.272851	0.433854	0.473683	0.355974
RAET1E	0.00454675	0.0063035	0.0114669	0.0173023	0.0107559	0.00240521	0.00182448	0.0036173	0.00923998	0	0.0020903	0.00143364	0	0.0308889	0.000748462	0.0166184	0	0.0147155	0.0121362	0.00580403	0.00850095	0.00889668	0	0.00490623	0.00303056	0.00340484	0	0.010308	0.00824351	0.00556702	0	0.00650383	0.0031194	0	0	0.00301391	0	0.00299405	0	0.0053448	0.00374585	0	0.00536386	0.00764018	0.00361207	0.00295563	0.00883788	0
RAET1G	0	0.00210379	0.000877225	0.000853028	0.00146506	0	0	0	0.000635441	0.00242407	0.00183516	0	0	0	0.00122166	0	0	0.00467375	0	0	0	0	0	0	0	0	0	0	0	0	0	0	0	0	0	0.00204575	0	0	0	0	0.00198375	0	0	0	0	0	0	0
ULBP2	0.0306501	0.0207416	0.0233436	0.0209963	0.0158617	0.034255	0.0884583	0.0450576	0.0364138	0.0550522	0.0167802	0.020577	0.028231	0.053347	0.0244855	0.0191075	0	0.0303908	0.0317839	0.0170713	0.0239817	0.0181139	0.0287604	0.0545103	0.0138154	0.0186385	0	0.0208431	0.0198547	0.0196782	0.0243052	0.0248931	0.0282931	0.0134186	0.0279596	0.0311293	0.0493175	0.0325706	0	0.012752	0.0113908	0.0252623	0.0292094	0.0248921	0.0151139	0.0284564	0.0275304	0.0423659
ULBP1	0	0	0.00389111	0	0.00319699	0.00251577	0.0103461	0.00099347	0.00333399	0.00709403	0.00303635	0.00138736	0.0019572	0.00411249	0.00316416	0	0	0.00373157	0.00485209	0	0.000677349	0.00328166	0	0.00190746	0.00399926	0	0	0.010178	0.00261309	0.00276662	0	0	0.00250771	0	0	0.00427075	0.00427486	0.0101519	0	0	0	0	0.00470008	0	0.0103785	0.0267658	0.00174307	0.0452347
RAET1L	0	0	0.000494503	0	0	0	0	0	0	0	0	0	0	0	0	0	0	0	0.00171342	0	0.000998851	0	0	0	0	0	0	0	0	0	0	0	0	0	0	0	0	0	0	0	0.00157707	0	0	0	0	0	0	0.0127707
ULBP3	0	0.00157662	0	0	0	0	0	0	0.00103083	0	0	0	0	0	0	0	0	0	0	0	0	0.000859759	0	0.00315147	0	0	0	0	0	0	0	0	0	0	0	0	0.00233103	0	0	0	0.00292531	0	0	0	0	0	0	0.00395518
PPP1R14C	0.281404	0.190546	0.341278	0.379486	0.421074	0.316474	0.276512	0.29276	0.513398	0.376382	0.304803	0.233132	0.241135	0.356327	0.353609	0.455436	0.197352	0.392205	0.378432	0.318284	0.362677	0.374582	0.332395	0.489137	0.334789	0.260122	0	0.291498	0.23732	0.258544	0.347242	0.394941	0.307937	0.26983	0.175709	0.333116	0.334369	0.330267	0	0.326317	0.385057	0.196649	0.2892	0.335063	0.324674	0.501498	0.44938	0.476243
IYD	0	0	0.00317062	0.00557881	0.00451968	0	0	0.00162096	0.00344546	0	0	0.00242159	0	0	0.00502404	0.00213192	0	0	0.00249787	0.0066589	0.00238113	0.00333064	0	0	0.00700286	0.00288608	0	0	0.00639544	0.00149417	0	0	0.00263063	0.0281407	0	0.00459647	0.00286216	0	0	0	0	0	0	0.00207746	0	0	0	0
PLEKHG1	0.0645431	0.0407129	0.0747073	0.119558	0.0979093	0.0491504	0.0407742	0.0331443	0.104501	0.0191103	0.0252497	0.0192653	0.059213	0.0519966	0.0341355	0.171306	0.163476	0.0535916	0.0318993	0.0252563	0.0461918	0.046018	0.0270103	0.104015	0.0502783	0.0864556	0	0.0121396	0.0789469	0.0467587	0.0249509	0.0627163	0.0353254	0.0245579	0.0385005	0.0478111	0.0417296	0.0271586	0	0.0210135	0.037129	0.0151126	0.0373568	0.0114868	0.0328613	0.0846181	0.0845671	0.149924
MTHFD1L	0.631657	0.65171	0.707961	0.607978	0.79199	0.70989	0.689613	0.723625	0.963952	0.626398	0.616642	0.817456	0.626285	0.715384	0.830039	0.762156	0.627942	0.776907	0.565687	0.633304	0.971374	0.997373	0.504724	1.04448	0.537005	0.716644	0	0.417486	0.537298	0.514876	0.408586	0.75691	0.680327	0.577388	0.541409	0.802112	0.540839	0.554731	0	0.660405	0.724505	0.631518	0.605115	0.423967	0.435703	1.24671	0.765876	0.958622
AKAP12	0.592567	0.756206	0.820276	0.681608	0.747991	0.628651	0.834045	0.790023	0.861263	0.730597	0.688688	0.663912	0.711693	0.791953	0.921637	0.744763	1.14095	0.689441	0.797409	0.807001	0.771731	0.928711	0.820938	0.715406	0.699853	0.699841	0	0.666254	0.766751	0.657867	0.820974	0.930314	0.782898	0.87488	0.692724	0.805202	1.0063	0.842942	0	0.739399	0.823458	0.782371	0.837523	0.671976	0.755334	0.745777	0.74825	1.35048
ZBTB2	0.0391719	0.0617356	0.0829313	0.0587837	0.0608355	0.0439042	0.100342	0.0710041	0.0842163	0.100694	0.061339	0.038682	0.0557495	0.0703193	0.0652866	0.0946196	0	0.0613875	0.0627819	0.0705334	0.0471088	0.0588023	0.0421616	0.107868	0.0585861	0.0577811	0	0.0505255	0.0468816	0.0359231	0.0164989	0.0649785	0.0458199	0.0394983	0.033552	0.0494207	0.0940434	0.0746334	0	0.0388133	0.0637111	0.0368963	0.0335239	0.0906086	0.0387068	0.105256	0.0980175	0.261023
RMND1	0.344515	0.237675	0.313628	0.272889	0.216575	0.227451	0.282527	0.322365	0.366937	0.21696	0.252142	0.208878	0.296398	0.461711	0.356616	0.393427	0.201818	0.390956	0.316563	0.280507	0.287082	0.416586	0.224289	0.41571	0.250361	0.231334	0	0.186601	0.242343	0.241697	0.308536	0.346367	0.322794	0.34088	0.213947	0.29689	0.287226	0.277163	0	0.313499	0.238497	0.211356	0.411095	0.159929	0.211672	0.383572	0.307411	0.229148
ARMT1	0.0998158	0.0920444	0.154116	0.106587	0.0947154	0.112479	0.225922	0.171792	0.121536	0.138839	0.140714	0.114422	0.120365	0.157901	0.0805855	0.130072	0	0.0879062	0.225709	0.0925575	0.118226	0.160085	0.0844752	0.133738	0.155523	0.163175	0	0.150814	0.122337	0.0932214	0.158745	0.111867	0.160783	0.146081	0.0997673	0.0778095	0.215084	0.179796	0	0.099798	0.0541352	0.122656	0.148097	0.148551	0.181911	0.1157	0.0527492	0.102054
CCDC170	0.132614	0.121389	0.14589	0.117096	0.126088	0.0776781	0.0199262	0.109782	0.12071	0.0557736	0.119028	0.086679	0.0749446	0.127576	0.128019	0.124312	0.0606843	0.142747	0.119591	0.105554	0.111465	0.207488	0.0953554	0.143964	0.0570952	0.0913473	0	0.069681	0.0910137	0.129964	0.111163	0.11062	0.127117	0.0902751	0.073808	0.133034	0.0732901	0.0855179	0	0.0870845	0.0889972	0.0737493	0.10849	0.068125	0.0602696	0.0656381	0.136761	0.0967385
ESR1	0.126655	0.111799	0.158439	0.162582	0.127624	0.107035	0.0719605	0.128835	0.116843	0.14334	0.124774	0.100185	0.0996702	0.153239	0.111716	0.153724	0	0.0949862	0.106979	0.124302	0.0911843	0.221482	0.0596781	0.203925	0.0868958	0.109746	0	0.113647	0.137819	0.117014	0.117003	0.109894	0.123616	0.17705	0.109735	0.135648	0.0953202	0.0815394	0	0.125865	0.105287	0.117594	0.112585	0.122824	0.116711	0.0631505	0.147145	0.183252
SYNE1	2.4899	2.22221	2.32021	2.13277	1.93047	2.05767	2.13095	2.17099	1.98356	2.28043	2.4909	2.23423	2.14071	2.47372	2.38369	2.24584	1.9395	2.30363	2.31169	2.43417	2.08548	2.62327	2.13607	2.09367	2.33087	2.48129	0	2.14278	2.65157	2.2098	2.38486	2.66704	2.32926	2.29094	2.44504	2.06237	2.29819	2.2521	0	2.45773	2.06936	2.44075	2.47181	1.97701	2.53657	1.63125	2.12395	2.074
MYCT1	0	0	0.000284012	0	0.00339577	0	0	0	0.000905786	0	0	0	0	0	0	0	0	0	0.00329523	0	0.00129706	0	0	0	0.00222153	0	0	0	0	0	0	0.00165578	0	0	0	0	0	0	0	0.00158158	0	0	0	0	0	0	0	0
VIP	0.00795524	0.00659047	0.00528991	0.0105659	0.0153349	0.0206076	0.0232308	0.0143453	0.0278661	0.00216166	0.0164159	0.00853623	0.0154981	0.0204081	0.0123698	0.0165304	0	0.0203375	0.00959158	0.00242549	0.0188059	0.00726758	0	0.00628799	0.00237285	0.0108285	0	0.0170894	0.0174658	0.0285112	0.035761	0.0323194	0.028087	0	0.0150239	0.00392	0.00484751	0.00824387	0	0.0179986	0.0209731	0.0131094	0.0208757	0.0202564	0.00974019	0.00733423	0.00889014	0.0291693
FBXO5	0.00920663	0.00941725	0.0139586	0.00337265	0.0112681	0.0235781	0.0281423	0.0119499	0.0102097	0.00886482	0.0241336	0.00493816	0.00696422	0.0322278	0.00495665	0.016779	0	0.00470747	0.0204514	0.00463668	0.0126688	0.010058	0	0.0153549	0.0143544	0.00739197	0	0.028667	0.0109375	0.00323303	0.0147113	0.0103367	0.00985566	0	0	0.0138407	0.00835719	0.0129408	0	0.0229733	0.00986668	0	0.00405802	0.0124081	0.0132443	0.0117459	0.00486848	0.053561
MTRF1L	0.15236	0.119491	0.161866	0.125702	0.109019	0.070553	0.224533	0.17641	0.161371	0.14106	0.123582	0.107664	0.13067	0.240831	0.135245	0.204922	0.105833	0.138598	0.189692	0.131186	0.154063	0.208552	0.0515042	0.210099	0.126844	0.104952	0	0.134912	0.176543	0.116049	0.112307	0.257715	0.124844	0.214142	0.119405	0.114687	0.184614	0.163798	0	0.10779	0.0720244	0.068391	0.160471	0.0929581	0.0894717	0.178806	0.117374	0.221063
RGS17	0.608178	0.647913	0.807698	0.694852	0.760674	0.633245	0.644295	0.771017	0.849679	0.77365	0.80395	0.787697	0.779861	0.704099	0.604113	0.778315	0.80205	0.605478	0.830367	0.653867	0.652404	0.817891	0.456037	0.787731	0.876194	0.681821	0	0.68491	0.573551	0.577505	0.571258	0.711542	0.611748	0.933079	0.689678	0.77535	0.717352	0.659629	0	0.730917	0.5433	0.585191	0.666946	0.622836	0.712046	0.634882	0.798103	0.900081
OPRM1	0.633579	0.978589	0.99292	1.03493	0.835154	0.854542	1.15687	1.09307	0.862863	0.559917	0.828011	0.941028	0.582505	0.671176	0.711994	0.70973	1.22281	0.454496	0.941734	0.673527	0.644841	0.859235	0.647869	0.986774	0.736943	0.593311	0	0.975276	0.899982	0.983299	0.731064	0.814677	0.917665	0.826023	0.764758	0.707093	0.802204	1.11871	0	0.751002	0.511422	0.778126	0.894069	0.827501	0.840008	0.81529	0.531709	0.928504
IPCEF1	1.16094	1.3064	1.3562	1.20026	1.2755	1.38299	1.39643	1.35026	1.10761	1.32935	1.25356	1.3733	1.17816	0.996017	1.27204	1.12115	1.08125	0.943705	1.52493	1.24851	1.2736	1.29206	0.954475	1.22031	1.44197	1.14313	0	1.38196	1.21573	0.929438	1.10033	1.2547	1.26272	1.396	1.28825	1.29901	1.24139	1.23775	0	1.09366	0.979248	1.20895	1.15398	0.998166	1.46177	0.874643	1.12712	0.901384
CNKSR3	0.507028	0.464681	0.653158	0.288494	0.327861	0.384951	0.486295	0.66647	0.258246	0.448792	0.537706	0.552258	0.434325	0.476146	0.526009	0.213582	0.255752	0.320045	0.55727	0.447906	0.38356	0.689525	0.433461	0.428739	0.224889	0.249694	0	0.347459	0.321125	0.458386	0.517417	0.581835	0.58256	0.594782	0.450269	0.582799	0.359022	0.388687	0	0.577325	0.323237	0.557602	0.525235	0.372492	0.317388	0.187762	0.438999	0.511305
SCAF8	0.88021	0.964077	1.02655	0.971323	0.961943	0.973986	0.837894	0.989622	0.980029	0.981208	0.965191	1.04165	0.779383	1.17159	1.03744	1.06368	0.911244	1.09151	0.990738	0.965799	1.04059	1.11	0.692391	1.01131	0.997718	0.809368	0	0.901917	1.07919	0.998636	0.74844	1.02843	1.02225	1.05501	0.84545	0.933369	1.04026	1.0012	0	0.807115	0.791182	1.01162	0.965227	0.744226	0.917963	1.06954	1.0336	0.670032
TIAM2	1.03814	1.21976	1.25876	1.11141	1.14965	1.11753	1.31696	1.3122	1.22261	1.30939	1.17057	1.37434	1.16463	1.21925	1.2083	1.06573	1.36376	1.10565	1.14482	1.17712	1.17579	1.4014	1.13871	1.22814	1.17419	1.03225	0	1.04704	1.32718	1.2149	1.36351	1.52175	1.39677	1.32787	1.23983	1.21096	1.21097	1.25371	0	1.06044	1.02414	1.24611	1.14657	1.14337	1.18452	1.34915	1.31025	1.4397
TFB1M	0.330931	0.295554	0.382276	0.344568	0.29684	0.360025	0.217733	0.40423	0.37178	0.391805	0.294803	0.371244	0.269143	0.427903	0.357182	0.395009	0.116932	0.302897	0.385223	0.277946	0.400114	0.382996	0.199887	0.460715	0.315296	0.262712	0	0.234319	0.216568	0.295532	0.219509	0.223019	0.329543	0.377576	0.158459	0.276955	0.264543	0.351978	0	0.204135	0.235444	0.149766	0.419611	0.25675	0.241147	0.179403	0.332669	0.135221
CLDN20	0.0100462	0.00820232	0.022199	0.0515421	0.0181511	0.0068719	0.0105915	0.0277437	0.0264044	0.00358545	0.0171264	0.0084022	0.0125353	0.0906177	0.0203985	0.0332867	0	0.0262609	0.0199465	0.0206141	0.0285847	0.0332627	0	0.0847831	0.00819545	0.0067296	0	0.00484792	0.0230211	0.0120377	0.0133588	0.0342409	0.0156084	0	0.010671	0.00693848	0.0119023	0.0132813	0	0.0171752	0.00808716	0.0202713	0.0344554	0	0.00622135	0.022799	0.0083502	0.0100173
NOX3	0.00265054	0.00497151	0.00648696	0.00538607	0.00593914	0	0	0	0.00204644	0	0.00524962	0.00286745	0.00247738	0.0151233	0.0029326	0.00502641	0	0.00193685	0.00222309	0	0.005343	0.00346935	0	0.00496392	0.00191034	0.00170616	0	0	0.0010437	0.00446011	0	0.00418336	0.00397162	0	0	0.00560233	0.00340143	0.00154179	0	0	0.00177654	0	0	0.00245313	0	0.00193818	0.00285409	0.00692692
ARID1B	2.15904	2.11948	2.16142	2.19286	2.09993	2.09919	2.1812	2.20249	2.1484	2.11316	2.06568	2.12524	1.90988	2.18766	2.11535	2.1953	2.01801	2.23644	2.2404	2.19546	2.14223	2.25383	2.02702	2.10824	2.20277	2.11936	0	2.31126	2.24449	2.16508	2.16805	2.2441	2.20296	2.09756	2.04785	2.09129	2.25862	2.19893	0	1.97171	1.89568	2.17135	2.21412	2.20462	2.3322	2.52161	2.01253	2.04427
TMEM242	0.206683	0.223808	0.289995	0.227912	0.160017	0.175708	0.368235	0.330134	0.303576	0.285278	0.241285	0.206113	0.174379	0.392489	0.25484	0.335034	0.139747	0.242739	0.332718	0.210451	0.226949	0.342803	0.152044	0.358808	0.182107	0.193388	0	0.114173	0.157496	0.153446	0.151777	0.349639	0.227098	0.312569	0.0940791	0.265205	0.288517	0.253346	0	0.206421	0.219751	0.144572	0.239466	0.156414	0.184936	0.262724	0.222728	0.204084
ZDHHC14	1.22567	1.52494	1.60101	1.59727	1.66692	1.52089	1.95267	1.62494	1.82116	1.57974	1.54972	1.57553	1.68188	1.54867	1.64173	1.55137	1.54603	1.49365	1.48511	1.56355	1.72244	1.61596	1.36743	1.90519	1.45407	1.37973	0	1.22468	1.09686	1.4257	1.59079	1.52907	1.69502	1.82847	1.1661	1.83757	1.6979	1.53135	0	1.45937	1.72208	1.42908	1.27041	1.57891	1.39008	1.44719	2.20037	2.39486
SNX9	0.958527	1.05385	1.00799	0.860614	0.893252	0.893834	1.04539	1.13338	1.00758	1.00068	0.937572	0.975532	0.949014	1.21019	1.07367	1.05007	0.634057	0.976219	0.950142	1.02062	0.961597	1.25684	0.660413	1.11833	0.885915	0.83328	0	0.854383	1.01505	0.913188	0.890286	1.22587	1.05802	0.994985	0.982337	0.999262	1.03299	0.966135	0	0.947207	0.919444	0.914738	0.98776	0.672155	0.910332	1.10938	1.00997	1.3935
SYNJ2	0.499288	0.742966	0.611457	0.620777	0.751487	0.581723	0.737457	0.76579	0.817049	0.806209	0.758116	0.885534	1.0022	0.832119	0.840117	0.853648	0.126609	0.674206	0.851828	0.588547	0.727824	0.754624	0.428764	0.918921	0.503605	0.339792	0	0.444241	0.476908	0.67516	0.450888	0.756388	0.624488	0.622606	0.336898	0.88585	0.37361	0.518663	0	0.470309	0.761728	0.531917	0.644199	0.297899	0.62346	0.842197	1.01973	0.302152
SERAC1	0.234593	0.29274	0.267744	0.199646	0.183994	0.186962	0.240021	0.236116	0.23138	0.241374	0.259648	0.175784	0.223492	0.252096	0.20197	0.250901	0.232937	0.210798	0.213188	0.229597	0.263665	0.316541	0.19191	0.233602	0.2214	0.195649	0	0.166949	0.248796	0.179583	0.232502	0.368645	0.234359	0.321309	0.184055	0.240753	0.221232	0.273991	0	0.259225	0.201571	0.134379	0.283761	0.172724	0.228189	0.587003	0.207076	0.167205
GTF2H5	0.12973	0.148243	0.21299	0.233891	0.214274	0.19936	0.239017	0.286986	0.213286	0.20598	0.193894	0.159179	0.18463	0.262111	0.228674	0.204563	0	0.185425	0.30669	0.138044	0.216908	0.21839	0.115727	0.216844	0.223888	0.132428	0	0.150994	0.159588	0.161307	0.165933	0.211928	0.217831	0.352203	0.109802	0.167372	0.223015	0.209958	0	0.1357	0.0916779	0.0945563	0.262365	0.103751	0.21023	0.201405	0.154159	0.323031
TULP4	1.43162	1.49209	1.5065	1.44902	1.52047	1.24519	1.44452	1.59498	1.59674	1.50771	1.44077	1.4535	1.37951	1.58801	1.56034	1.67907	0.872872	1.58327	1.55496	1.55912	1.49731	1.56876	1.19541	1.67012	1.39538	1.3523	0	1.26119	1.28741	1.39766	1.56584	1.5357	1.49898	1.55304	1.00963	1.50692	1.44979	1.5316	0	1.34645	1.42858	1.34122	1.49013	1.17455	1.40369	1.74664	1.62887	1.47591
TMEM181	0.773241	0.801515	0.828417	0.699639	0.700821	0.650155	0.832038	0.827228	0.874274	0.710546	0.782386	0.709817	0.727884	0.82184	0.893273	0.803373	0.351388	0.769535	0.821839	0.86708	0.758401	0.838198	0.599936	0.90619	0.739771	0.670146	0	0.58544	0.711347	0.563207	0.616866	0.79213	0.76432	0.668308	0.505818	0.806562	0.84748	0.849508	0	0.671992	0.701124	0.772572	0.721815	0.555958	0.740356	0.880712	0.798552	1.14326
DYNLT1	0.0946754	0.0813944	0.173622	0.195741	0.146389	0.0666897	0.182454	0.300353	0.264853	0.157208	0.127564	0.131012	0.160152	0.374243	0.229083	0.360911	0	0.199867	0.272504	0.153973	0.177579	0.311767	0.0392262	0.301689	0.0800447	0.0638582	0	0.0494099	0.190655	0.0884244	0.0801824	0.345759	0.155633	0.218019	0.0753745	0.166332	0.260715	0.23655	0	0.179112	0.191045	0.096243	0.263001	0.100706	0.157809	0.339142	0.195631	0.193304
SYTL3	0.0253592	0.0385807	0.0588558	0.0592278	0.0587238	0.052373	0.0488928	0.0351112	0.0402824	0.0391198	0.0311385	0.035292	0.059436	0.0784719	0.0655227	0.0578093	0	0.0550654	0.0344165	0.0333365	0.0333557	0.050577	0.0289507	0.0725278	0.0290541	0.00697268	0	0.0414444	0.0618754	0.0326257	0.0306778	0.0705978	0.0380095	0.0281646	0.0194386	0.0360511	0.0712914	0.0346153	0	0.033766	0.0381491	0.0308482	0.0672101	0.0147086	0.0410613	0.0521884	0.0432781	0.0996781
EZR	0.00594527	0.0110578	0.00896646	0.0191846	0.021335	0.00455345	0.0202634	0.00860713	0.0045944	0.0069106	0.0120012	0.0131148	0.00387595	0.0102764	0.00600031	0.022844	0	0.0137134	0.0091431	0.00854146	0.0115903	0.0143557	0.0126284	0.0143387	0.013135	0.00231002	0	0.0125794	0.017666	0.0119828	0.0157896	0.0112525	0.0161778	0	0	0.0131558	0.0125784	0.0121139	0	0.00744344	0.00299755	0.00589448	0	0.0143996	0.0103994	0.0102178	0.0110022	0.0309541
RSPH3	0.601191	0.384608	0.521234	0.393634	0.388343	0.393576	0.474902	0.569375	0.647221	0.428309	0.555452	0.331415	0.544171	0.618053	0.657996	0.576226	0.156163	0.618931	0.493938	0.515022	0.431187	0.708428	0.215756	0.642677	0.372153	0.429315	0	0.342305	0.343257	0.401773	0.514995	0.536986	0.360543	0.542406	0.422347	0.471737	0.519566	0.478404	0	0.497888	0.402992	0.419536	0.462143	0.352636	0.384339	0.515528	0.467758	0.756231
TAGAP	0.0110969	0.00865894	0.01886	0.0380586	0.00821358	0.0205955	0.00605888	0.0151314	0.0168155	0.00991938	0.0105458	0.0120162	0	0.0576442	0.0120654	0.0462244	0	0.0240465	0.0210625	0.0115926	0.0176507	0.0179347	0	0.0435895	0.0136628	0.00640803	0	0.00890782	0.0270291	0.0085424	0	0.0363323	0.014117	0	0	0.0095551	0.0121789	0.00927853	0	0	0.00651706	0.01096	0.0322471	0	0.00791763	0.00987304	0.013509	0.0573756
FNDC1	0	0.00360255	0.00541994	0.00470625	0.00967696	0	0	0.00472463	0.00471684	0	0.00814682	0.0083563	0.00190371	0	0.00585862	0	0	0.00412873	0.00550633	0.00904343	0.0011501	0.00418839	0.00651714	0.00691461	0.00255222	0.00446579	0	0	0.00205934	0.00132873	0.00759115	0.0037852	0.0021777	0	0	0.00908363	0.00549729	0.00240911	0	0.00464619	0	0.00904516	0.0068144	0.0046489	0.00503325	0.00323032	0.00176122	0.0423146
SOD2	0.00453961	0.00636622	0.0117706	0.00990479	0.00633139	0.0188933	0.012497	0.0105686	0.0124416	0	0.00618491	0.0211883	0.00892649	0.00484672	0.00323624	0.0065776	0	0.00398546	0.0107284	0.00823519	0.00474692	0.0159009	0.0160219	0.0105353	0.0104166	0.0031929	0	0	0.0148786	0.0105134	0.0181987	0.00685463	0.010555	0	0.0101306	0.0131579	0.0107567	0.00961365	0	0.00449632	0.00181416	0	0.0138264	0.018555	0.00712644	0.0138678	0.00649617	0.0263481
WTAP	0.365983	0.369564	0.455533	0.475273	0.425033	0.391134	0.545025	0.471243	0.438842	0.414807	0.443685	0.344552	0.334441	0.584211	0.416973	0.593029	0.281086	0.394566	0.538675	0.404781	0.493861	0.554222	0.200891	0.548715	0.385976	0.35137	0	0.321017	0.545533	0.376663	0.346999	0.53495	0.393804	0.532986	0.202405	0.412042	0.458811	0.465142	0	0.348675	0.344621	0.373532	0.542851	0.309312	0.438425	0.51305	0.390908	0.449637
ACAT2	0.121042	0.107587	0.0903471	0.0756446	0.105699	0.0575193	0.108891	0.124821	0.132493	0.0897896	0.107163	0.0706353	0.0755558	0.173695	0.176462	0.146706	0.202434	0.115432	0.154432	0.0991973	0.131626	0.146304	0.0816909	0.181159	0.0946226	0.0670128	0	0.0342315	0.165844	0.0627437	0.0544069	0.150417	0.107964	0	0.0771013	0.0696665	0.0895393	0.147831	0	0.0635965	0.126318	0.0910994	0.217901	0.0542981	0.0560324	0.0428873	0.0791819	0.214324
TCP1	0.138565	0.163764	0.305094	0.220649	0.197006	0.150871	0.637045	0.404339	0.247322	0.191315	0.21589	0.126424	0.197471	0.335112	0.182294	0.239408	0.0627749	0.135501	0.445076	0.161627	0.265231	0.252769	0.0778045	0.229135	0.285382	0.110636	0	0.158327	0.305583	0.128602	0.232614	0.303109	0.226497	0.276602	0.115843	0.138371	0.382089	0.360676	0	0.177508	0.103958	0.20028	0.288199	0.229622	0.274779	0.249882	0.161222	0.682021
MRPL18	0.135161	0.0956916	0.171086	0.10432	0.106001	0.119844	0.426643	0.269664	0.17726	0.100278	0.12536	0.121674	0.160616	0.256961	0.152221	0.165037	0.132324	0.134474	0.238414	0.10158	0.155589	0.182692	0.0501615	0.201019	0.138618	0.0786255	0	0.0894376	0.130319	0.103021	0.237105	0.207794	0.139232	0.0927621	0.0614268	0.0887909	0.180288	0.218604	0	0.121417	0.12634	0.0841768	0.221558	0.086537	0.115556	0.185582	0.104335	0.375339
PNLDC1	0.00995985	0.0135746	0.0199015	0.0241469	0.027749	0.0119334	0.12039	0.0129101	0.029631	0.014073	0.01042	0.0201725	0.0052462	0.0143982	0.0320107	0.00923544	0	0.0170904	0.0296746	0.012761	0.04415	0.0348421	0.0176909	0.0308785	0.0210895	0.0495334	0	0.0145628	0.0126068	0.00410602	0	0.0292233	0.0253872	0.014746	0.0205833	0.0284432	0.0322433	0.0264361	0	0.00927724	0.0126022	0.0177792	0.00294146	0.039754	0.0179302	0.00495517	0.0226874	0.84043
MAS1	0.022387	0.0637212	0.103445	0.0768087	0.0657614	0.060021	0.0607389	0.11651	0.0852836	0.119023	0.108973	0.0585358	0.0658209	0.0744766	0.070492	0.125906	0	0.119939	0.0947029	0.0614534	0.0880386	0.0566219	0.0191736	0.0976122	0.0462912	0.0512876	0	0.0579478	0.0787666	0.0330616	0.0253964	0.116689	0.0643977	0.0754334	0.0342594	0.0792197	0.0841598	0.0292408	0	0.0341927	0.0452919	0.0392547	0.0652016	0.0376091	0.0650225	0.120865	0.0444134	0.103379
IGF2R	0.524305	0.47683	0.46467	0.394962	0.348027	0.345898	0.478312	0.517659	0.565776	0.530125	0.522624	0.539692	0.493311	0.623547	0.57083	0.509838	0.516259	0.646802	0.444205	0.476649	0.502362	0.689212	0.36461	0.643911	0.384045	0.414266	0	0.35907	0.4309	0.390211	0.503407	0.603846	0.54962	0.419323	0.441902	0.517842	0.498021	0.540837	0	0.449237	0.463949	0.49075	0.484161	0.299185	0.414883	0.510607	0.553054	0.796074
SLC22A1	0.0519683	0.0516318	0.0712093	0.0580708	0.0709736	0.049869	0.0489063	0.0740459	0.0792175	0.0529996	0.0748156	0.0917288	0.0421909	0.0618326	0.0948994	0.0858812	0	0.124417	0.0687316	0.0682636	0.0747229	0.115146	0.0282223	0.0846358	0.0370275	0.0436786	0	0.029617	0.0198456	0.0706107	0.0659825	0.0948941	0.0604448	0.0657036	0.082919	0.0610667	0.0560462	0.0904734	0	0.0563443	0.0870948	0.041267	0.0678924	0.0306098	0.03509	0.0609823	0.0843968	0.0902732
SLC22A2	0.00792402	0.0120827	0.0190957	0.0418981	0.0254899	0.0167922	0.0116523	0.00791993	0.00559998	0.00443463	0.00984262	0.00892732	0.010278	0.016654	0.00371892	0.00313912	0	0.00144192	0.0155417	0.00479202	0.0086055	0.00961197	0.0144575	0.0142233	0.00958685	0.0121501	0	0.0136116	0.0280333	0.00963825	0.0150274	0.00517227	0.0145838	0.0165886	0.0208261	0.00304733	0.00722382	0.00873925	0	0.00934587	0.00561252	0	0.0097546	0.0138758	0.00268387	0.0159844	0.00969512	0.0278842
SLC22A3	0.00720142	0.00239124	0.006743	0.0158761	0.00992421	0.0106012	0.0158844	0.00643443	0.00803381	0	0	0	0.00455102	0.0123461	0.00399697	0.00204476	0	0.0040832	0.00330358	0.00852041	0.0032962	0.0023031	0	0.00738272	0.00922467	0.00573031	0	0.00378989	0.00799758	0.00607419	0.0129386	0.00645248	0.00536628	0	0.00253187	0	0.00260371	0.00867714	0	0	0	0	0.00664097	0	0.00520341	0.00577528	0.00453164	0
LPA	0.0709082	0.066614	0.0468736	0.0229683	0.0273794	0.0379585	0	0.0331859	0.0265638	0.0297127	0.0226458	0.0572526	0.0479363	0.0605446	0.0622839	0.0318931	0	0.0372776	0.0218381	0.0433618	0.0413881	0.0724833	0.0869945	0.0557734	0.0403279	0.0321488	0	0.00935145	0.0385845	0.0651506	0.019554	0.042613	0.0325628	0.0175328	0.0589908	0.0255173	0.0240493	0.031896	0	0.0910887	0.0386095	0.01845	0.0232003	0.013562	0.0170975	0.0727452	0.0857089	0.0179955
PLG	0.0031267	0.0188189	0.0138043	0.040209	0.0117985	0.00998137	0.0105448	0.00563224	0.0145155	0.0153863	0.00248976	0.00225589	0.00276816	0.0163112	0.00446387	0.0231185	0	0.0112224	0.0145945	0.00928667	0.0243164	0.0414298	0	0.0420538	0.0102689	0.00291316	0	0.0240618	0.0177113	0.0119387	0.0117371	0.0237964	0.00458036	0.0295311	0	0.00160212	0.00598204	0.0100139	0	0.0103028	0.0095124	0	0.0341672	0.00415591	0.00402254	0.0214496	0.0244188	0
MAP3K4	0.798876	0.85283	0.898432	0.757739	0.878184	0.855139	0.939962	0.910467	0.931494	0.899419	0.929129	0.819911	0.803585	0.935907	0.882412	0.908438	1.06441	0.957745	0.969131	0.903974	0.892632	1.0301	0.622066	0.974574	0.870571	0.817881	0	0.681233	0.919491	0.679469	0.706493	1.04939	0.796865	0.935849	0.933268	0.873537	0.985543	0.891584	0	0.780354	0.74707	0.830786	0.82124	0.781844	0.992826	1.30247	0.925587	0.706569
AGPAT4	1.01786	1.18512	1.06911	0.933097	1.08179	0.980211	1.11551	1.15134	1.34405	1.06724	1.21505	1.16561	1.12948	1.20291	1.3824	1.20385	1.2555	1.23183	0.999862	1.24671	1.18515	1.28774	1.04527	1.39061	0.989038	0.884222	0	0.828598	1.00118	1.00968	1.19936	1.30302	1.17012	1.18753	1.20168	1.361	1.45058	1.15433	0	1.03246	1.28737	1.14768	1.12029	0.914086	1.12736	1.88962	1.41669	1.20124
PRKN	2.13577	2.07874	2.01384	1.95036	2.13759	1.9147	1.46625	1.9832	2.15658	1.94053	2.21555	2.09444	2.07569	2.19513	2.22845	2.07653	1.07266	2.21721	2.04112	2.10482	2.21077	2.20671	2.04993	2.3173	2.01108	2.02594	0	1.7636	2.09874	2.10728	1.91109	1.99536	2.0986	1.96419	2.10602	2.07143	1.6571	1.8734	0	1.98269	1.99169	1.95219	2.15334	1.7516	1.86077	1.63457	2.1882	1.35305
PACRG	1.69973	1.35415	1.20843	1.14548	1.29294	1.21551	1.10998	1.22731	1.34425	1.44636	1.61173	1.58101	1.45315	1.2979	1.42161	1.35977	0.982947	1.50271	1.24792	1.38523	1.51927	1.48031	1.3217	1.45804	1.33128	1.32045	0	1.08649	1.25416	1.28553	1.13409	1.06445	1.50983	1.80155	1.6434	1.47983	1.16355	1.49656	0	1.34381	1.27829	1.08168	1.30728	1.21679	1.2173	1.37949	1.69422	1.14214
QKI	0.437743	0.484797	0.473802	0.464397	0.540369	0.439872	0.935571	0.455997	0.424234	0.349401	0.360248	0.419235	0.484682	0.39052	0.284342	0.364714	0.114569	0.189385	0.379292	0.314133	0.332908	0.419504	0.439782	0.400852	0.570961	0.469909	0	0.52036	0.421239	0.457632	0.51437	0.393999	0.4282	0.405394	0.361823	0.421286	0.401906	0.483401	0	0.409546	0.344077	0.254463	0.292353	0.536955	0.493996	0.871743	0.558421	1.76417
C6orf118	0.00235199	0.0043213	0.00358431	0.00794131	0.0194235	0	0.040867	0.0176295	0.0129582	0.0133743	0.0110975	0.0103426	0.00502743	0.00865458	0.00923286	0.0209652	0	0.0113138	0.00555319	0.0115328	0.00271088	0.00637196	0.0191736	0.0355861	0.0127733	0.00709616	0	0.0157716	0.00251497	0.0176196	0	0.00973307	0.00489842	0.0116524	0	0.00915823	0.0087057	0.0226757	0	0.0153235	0.00375754	0.0122213	0	0.0181433	0.00232697	0.00353741	0.00705208	0.0574952
PDE10A	1.13453	1.37833	1.63692	1.91948	2.01635	1.87528	1.16692	1.52665	2.36737	1.88815	1.62918	1.84912	1.84735	1.51324	1.67668	2.06605	0.710416	1.6299	1.43945	1.99252	1.89338	1.5006	1.96959	1.62275	1.63824	1.60562	0	1.33616	1.72559	0.99273	0.796638	1.5148	1.26881	1.58677	1.64749	2.15699	1.54363	1.19389	0	1.61854	1.99448	1.16695	1.00136	1.5005	0.966812	0.865206	2.40325	2.27332
TBXT	0	0	0.00399834	0.00367669	0.00789799	0	0.0059597	0.0030853	0.0048925	0	0	0	0	0	0.00169787	0	0	0.00154004	0.00136964	0	0	0	0	0	0.000654327	0	0	0.00533188	0.00101985	0	0	0	0	0	0	0.00407929	0.00393696	0	0	0	0	0	0	0	0	0	0	0.00680325
PRR18	0.00707638	0.00910051	0.00897244	0.0104344	0.0146591	0.0163608	0.00860307	0.0158155	0.011577	0.00753215	0.00942759	0.00200593	0.00446101	0.0148733	0.00822493	0.0138383	0	0	0.00869284	0.0105181	0.00856645	0.0122704	0.00694504	0.0119006	0.00959556	0.0176079	0	0	0.010884	0.00878166	0.0116261	0.0189616	0.00417472	0.0241055	0.00351674	0.00388958	0.0082579	0.00627878	0	0.0164486	0	0	0.00941659	0.00551381	0.00792697	0.0170772	0.00285409	0.0390163
SFT2D1	0.205365	0.201132	0.264082	0.166142	0.174337	0.191604	0.406113	0.326265	0.257591	0.202446	0.205188	0.194966	0.193257	0.21623	0.194093	0.253077	0	0.192999	0.263858	0.163776	0.231227	0.341224	0.153576	0.275372	0.204642	0.198694	0	0.135176	0.207649	0.143454	0.23498	0.33992	0.208699	0.122118	0.192438	0.213598	0.286748	0.246322	0	0.230178	0.165099	0.204728	0.266608	0.17478	0.204327	0.269961	0.207565	0.418844
MPC1	0.454539	0.306727	0.418614	0.338871	0.416545	0.336164	0.528819	0.484563	0.460683	0.430945	0.372431	0.295092	0.377433	0.473103	0.41088	0.423672	0.27977	0.333941	0.52318	0.265369	0.400883	0.500858	0.240938	0.488144	0.369643	0.370277	0	0.193918	0.350123	0.284755	0.385356	0.531829	0.375968	0.250574	0.231108	0.315391	0.428852	0.462014	0	0.406664	0.254892	0.26716	0.497005	0.290888	0.373817	0.42554	0.279849	0.562783
RPS6KA2	2.3028	2.10657	2.35686	2.10845	2.16822	2.05909	2.49734	2.56287	2.4868	2.45955	2.33478	2.35098	2.32393	2.32816	2.53191	2.27862	1.58042	2.29667	2.26183	2.28087	2.30815	2.59272	2.0344	2.56712	2.03076	2.00897	0	2.06199	2.15054	2.3831	2.5351	2.35741	2.57517	2.59254	2.14215	2.4669	2.61474	2.44518	0	2.43314	2.41359	2.44606	2.40467	2.02686	2.23893	2.50115	2.46389	2.46259
AL159163.1	0.0982027	0.10796	0.148121	0.0614981	0.0759746	0.0859572	0.231138	0.120674	0.125688	0.120081	0.115623	0.0980771	0.0767732	0.0945465	0.117941	0.0831861	0.112735	0.0752435	0.0486656	0.0664764	0.111653	0.130485	0.0528833	0.128208	0.0794175	0.0613639	0	0.0518337	0.0984368	0.11632	0.0997845	0.126949	0.12481	0.041346	0.167322	0.140386	0.171294	0.160725	0	0.117458	0.113227	0.0446355	0.112278	0.0721789	0.0657475	0.0531441	0.0987339	0.358621
RNASET2	0	0.0012579	0.000649559	0.00110346	0	0	0.00242968	0.00093721	0.00096348	0	0.00104478	0	0	0	0.00378789	0	0	0.00311848	0	0	0	0.00124086	0	0.00627973	0	0	0	0	0	0	0	0	0	0	0	0	0	0	0	0	0.00327415	0	0.00278262	0	0	0	0	0
FGFR1OP	0.762606	0.760757	0.71453	0.774966	0.777814	0.749185	0.646775	0.826615	0.887211	0.793769	0.822421	0.771242	0.637329	0.94857	0.811227	0.909427	0.580432	0.807426	0.814169	0.724896	0.830686	0.913357	0.518849	1.03233	0.691262	0.639774	0	0.535913	0.589446	0.66001	0.592668	0.816583	0.753999	0.511758	0.493021	0.783592	0.706638	0.700856	0	0.550929	0.625185	0.619016	0.76055	0.54801	0.512879	0.750251	0.781099	0.552462
CCR6	0.0484408	0.0220733	0.0294642	0.0282748	0.0337557	0.0213799	0.0128677	0.0281501	0.0353703	0.0178105	0.0357398	0.0330525	0.0164047	0.034232	0.0372741	0.0218075	0	0.033904	0.0382178	0.0284381	0.0349729	0.0792988	0.00637471	0.0204346	0.02881	0.0261149	0	0.00645976	0.0234938	0.0149166	0.00559343	0.0471299	0.0202208	0	0	0.0251711	0.0311807	0.0147307	0	0.0378184	0.0272627	0.00463227	0.0302744	0.0192893	0.0111399	0.0205272	0.0289902	0.0437345
TCP10L2	0.00520095	0.00715001	0.00494115	0.00966127	0.0149553	0.0094857	0.00242968	0.00865226	0.0176078	0.0095126	0.0143294	0	0.00453036	0.00754736	0.00425658	0.013204	0	0.00119806	0.00771583	0.004723	0.00749708	0.0130434	0	0.00757415	0.00691312	0.0015595	0	0	0.00323529	0.0103812	0.00849125	0.00658127	0.0125511	0.0447587	0	0.00530963	0.00435319	0.00463431	0	0.00100909	0	0	0.0118365	0.0039046	0	0.0114558	0.0186073	0.0200944
UNC93A	0	0	0.00343581	0.00286578	0.00165793	0.00283778	0	0	0.00309159	0	0	0	0.00521889	0.00436496	0	0.0151393	0	0	0.003295	0	0	0.00081368	0	0.00247645	0	0	0	0	0.00137315	0.00167303	0	0.00732903	0.000733961	0	0	0	0.00148418	0	0	0.00199164	0.00641943	0	0.00330114	0	0.00128794	0	0.00168786	0.0115473
TTLL2	0.0113856	0.0036041	0.00539527	0.0116562	0.00893314	0.00376455	0.00289963	0.00752676	0.00468995	0.00553126	0.00268635	0.0115901	0	0.0184477	0.00336946	0	0	0.00493059	0.0155523	0.00165475	0.00364304	0.014181	0	0.01599	0.00110381	0.00367366	0	0.00522364	0.00695195	0.00279674	0	0.0224263	0.00518566	0	0	0	0.00218342	0.0050915	0	0.0126953	0.00591336	0.0145193	0.0158663	0.00494606	0.00194602	0.00419214	0.0033156	0.0161717
TCP10	0	0	0.00324673	0.00564674	0.00275988	0	0	0.00197721	0.00180934	0	0	0	0	0	0.00258437	0.00566045	0	0.00227945	0.00166007	0	0	0.000982427	0	0.00960343	0.000957895	0.000940581	0	0	0.00155279	0.00170634	0	0	0	0	0	0	0	0	0	0	0	0	0	0	0	0	0.00278437	0.00385044
AFDN	1.39413	1.55737	1.51404	1.32187	1.59567	1.51307	1.65727	1.64163	1.51759	1.51259	1.50492	1.66118	1.56097	1.54667	1.48889	1.43991	0.794224	1.46934	1.51496	1.39547	1.56686	1.62141	1.10148	1.59898	1.49414	1.38327	0	1.29683	1.67311	1.542	1.34991	1.70354	1.59059	1.8067	1.34581	1.64959	1.60385	1.52322	0	1.45895	1.36023	1.60306	1.558	1.2457	1.62501	1.54401	1.63668	1.4869
KIF25	0.0172115	0.00395285	0.0115853	0.00880074	0.02938	0	0.00710734	0.0227728	0.0310937	0.0456641	0.0130408	0.0463281	0.0540916	0.010808	0.0292964	0.0248657	0	0.0109888	0.00747605	0.0510291	0.0152635	0.0138798	0	0.0400854	0.0163872	0.0347458	0	0.00752217	0.0357141	0.0132662	0.0220014	0.0196484	0.00773561	0	0.0160849	0.0292103	0.015319	0.00675013	0	0.00997812	0.0372543	0.0260222	0.00975551	0.0409108	0.0346526	0.0173246	0.0166254	0.0568382
DACT2	0	0.000874248	0.00309298	0.00131519	0.002551	0	0	0.000764671	0.00108723	0	0	0.00319436	0.00373785	0	0.000905459	0	0	0	0	0	0	0.000765731	0	0	0	0	0	0	0.0029209	0.00106145	0	0	0	0	0	0	0	0	0	0	0	0.00862487	0	0.00315342	0	0	0	0
SMOC2	0	0.0424336	0.00677524	0.0199884	0.00725465	0.00644309	0.00202829	0.0106794	0.00303992	0	0.00965061	0.0255726	0.00842541	0.0112634	0.00844124	0.0117577	0	0.0151199	0.00758305	0.00487353	0.00821022	0.00917718	0	0.0130391	0.00453755	0.0101632	0	0.0212956	0.017257	0.00293905	0.00887063	0.00762737	0.0140223	0	0	0.003649	0.00262652	0.00742484	0	0.0119363	0	0	0.00339302	0.00300924	0.00175781	0	0.0100122	0.0620835
THBS2	0.0180099	0.0293497	0.0310588	0.0336973	0.046251	0.0491416	0.0556698	0.0370032	0.0382123	0.0357672	0.0453167	0.032896	0.0160716	0.034287	0.0622311	0.0168987	0	0.0503157	0.0363611	0.0294246	0.0721629	0.0243217	0.00997119	0.0898245	0.038579	0.0374814	0	0.0382077	0.0377221	0.0223754	0.00811671	0.0313774	0.0222473	0	0.0181104	0.0402422	0.0369553	0.0249301	0	0.0182178	0.0142005	0.0178333	0.0216945	0	0.0453076	0.0176756	0.0466839	0.0901693
WDR27	0.515995	0.545027	0.622724	0.618099	0.660437	0.605242	0.51655	0.651198	0.69753	0.653702	0.667749	0.579387	0.519522	0.662522	0.736704	0.672327	0.459573	0.746884	0.560045	0.6777	0.65724	0.738295	0.421152	0.786422	0.553134	0.518498	0	0.441882	0.490979	0.579623	0.511337	0.605089	0.622604	0.772802	0.363981	0.615987	0.641415	0.56888	0	0.550473	0.502244	0.407199	0.540601	0.374915	0.394703	0.410183	0.676625	0.697437
C6orf120	0.0418578	0.0336939	0.09145	0.0662413	0.0560835	0.0504988	0.0682606	0.109148	0.0559214	0.052523	0.048111	0.0546715	0.0166117	0.0825786	0.046322	0.0999228	0	0.0134966	0.103213	0.0355038	0.060817	0.0862691	0.0106108	0.0892984	0.0371933	0.0257342	0	0.0224183	0.0517081	0.0244697	0.0614575	0.0554214	0.0399729	0.0951022	0.0241205	0.040297	0.0822271	0.0701243	0	0.0454718	0.0206675	0.0236583	0.109348	0.0311083	0.0574788	0.0654039	0.0144854	0.0692298
PHF10	0.187547	0.233331	0.293414	0.21744	0.253676	0.239039	0.502296	0.293143	0.225299	0.228028	0.180485	0.17131	0.222403	0.154356	0.184584	0.201647	0	0.201659	0.213952	0.167973	0.232381	0.314977	0.110081	0.235701	0.264289	0.222945	0	0.295293	0.224116	0.155112	0.16913	0.331146	0.234606	0.177254	0.142874	0.1706	0.193734	0.272787	0	0.181245	0.137174	0.125218	0.194323	0.284749	0.274097	0.33938	0.162788	0.535126
TCTE3	0.024359	0.0205447	0.0614097	0.0709589	0.0419059	0.0336611	0.179544	0.070341	0.0750196	0.0360019	0.0169238	0.0305302	0.0344882	0.0855325	0.0385905	0.0793678	0	0.0626379	0.0620065	0.0244118	0.0532656	0.0823552	0	0.0917194	0.0309044	0.0119475	0	0.0315898	0.0588261	0.032525	0.0332014	0.0784484	0.0479643	0.0759503	0.0197812	0.035501	0.0645793	0.0618549	0	0.0315708	0.0183223	0.0579367	0.0771565	0.031422	0.0512185	0.0581547	0.0433084	0.351487
ERMARD	0.189133	0.144855	0.139261	0.133877	0.132161	0.192554	0.103609	0.144209	0.154441	0.177511	0.161636	0.152489	0.138627	0.242269	0.198256	0.119453	0.105833	0.161065	0.178997	0.158104	0.158954	0.232052	0.0906642	0.196775	0.144765	0.141666	0	0.0786008	0.141368	0.133092	0.0790896	0.135815	0.1579	0.0676668	0.089232	0.123266	0.0822508	0.104426	0	0.129898	0.150146	0.107588	0.166588	0.0761122	0.097426	0.109246	0.107194	0.0263647
DLL1	0.115289	0.122378	0.0993431	0.0633794	0.0742599	0.0817176	0.0853035	0.127148	0.160138	0.0848986	0.108668	0.0920501	0.119005	0.188878	0.164917	0.0904541	0.166517	0.120832	0.0947788	0.0813442	0.0877509	0.152787	0.103981	0.185274	0.0784085	0.115329	0	0.0959206	0.0585987	0.0840774	0.0988065	0.0718852	0.109888	0.091983	0.0944076	0.139409	0.11591	0.111798	0	0.0980196	0.127682	0.0969223	0.0921975	0.0874548	0.087254	0.109179	0.113435	0.403628
FAM120B	1.14217	1.10086	0.976946	0.916757	0.914477	0.745742	1.14275	1.02124	1.06602	1.1742	1.16198	1.1678	1.13693	1.02478	1.22215	1.09037	0.896594	1.08016	1.05541	1.09119	1.02415	1.25992	0.832991	1.13309	1.03693	1.02334	0	0.840252	0.913651	0.86318	1.11054	0.998801	1.11923	1.33529	0.879587	1.18209	1.04176	1.09556	0	1.08997	1.06009	1.04826	0.929299	0.82773	0.901524	1.12446	1.16951	1.45126
PSMB1	0.21331	0.24119	0.347142	0.274232	0.246333	0.342156	0.541402	0.374021	0.283831	0.236105	0.247726	0.241535	0.218398	0.387433	0.246477	0.336591	0	0.19964	0.380284	0.213234	0.308861	0.378918	0.171119	0.319099	0.263376	0.190714	0	0.276794	0.379711	0.298618	0.352555	0.389789	0.292617	0.188911	0.160727	0.248233	0.336468	0.30686	0	0.248074	0.171073	0.329618	0.330195	0.320729	0.350323	0.341721	0.184601	0.381278
TBP	0.156979	0.133584	0.173294	0.164886	0.130506	0.126759	0.169405	0.206304	0.19129	0.171511	0.138892	0.128162	0.169133	0.288667	0.175477	0.225409	0	0.240932	0.204471	0.127793	0.184572	0.276988	0.0619913	0.218358	0.120421	0.109423	0	0.0651657	0.193906	0.0962243	0.0829194	0.270695	0.164799	0.121769	0.108716	0.115612	0.151435	0.154742	0	0.14154	0.126959	0.157703	0.226217	0.0622795	0.0971935	0.207473	0.151583	0.19345
PDCD2	0.109296	0.0811166	0.133639	0.167176	0.0906583	0.0870324	0.143453	0.17313	0.185971	0.0996053	0.114538	0.0902221	0.16062	0.262089	0.132102	0.220385	0.209393	0.170703	0.176863	0.120844	0.13392	0.152405	0.0152405	0.232313	0.13145	0.0979473	0	0.0561832	0.164637	0.0776407	0.0997792	0.136507	0.0876265	0.0341214	0.0467852	0.0842957	0.100929	0.114864	0	0.0695975	0.0990635	0.0688502	0.197126	0.0539745	0.0857209	0.170872	0.114259	0.0670826
FAM20C	0.0570246	0.0935088	0.141401	0.087382	0.104432	0.0780601	0.203572	0.14505	0.150944	0.0829256	0.0785427	0.0761326	0.0901552	0.116898	0.130395	0.0981368	0.156163	0.0657503	0.100598	0.151168	0.101683	0.172996	0.062266	0.185919	0.080542	0.0736194	0	0.0649878	0.103759	0.0514072	0.105153	0.180587	0.127224	0.0468057	0.0746433	0.140966	0.158624	0.12543	0	0.141132	0.127839	0.0841854	0.117211	0.0433289	0.160061	0.190847	0.213784	0.300199
PDGFA	0.112924	0.0855918	0.147214	0.164456	0.133208	0.159374	0.202178	0.185898	0.186139	0.133001	0.133467	0.096517	0.12115	0.24345	0.127097	0.241765	0	0.177179	0.194584	0.114923	0.134004	0.253803	0.146174	0.216399	0.151487	0.0720877	0	0.0820647	0.163738	0.0939275	0.0879661	0.16082	0.133269	0.142243	0.0517581	0.130698	0.151339	0.145508	0	0.180832	0.149396	0.179674	0.168909	0.0566279	0.144657	0.282554	0.197179	0.198396
PRKAR1B	1.00546	1.14143	1.28549	0.943311	0.967407	1.01193	1.70904	1.45573	1.29713	1.24153	1.24634	1.19648	1.25439	1.3737	1.36962	1.21275	0.683953	1.26701	1.48126	1.07975	1.17482	1.51036	1.33927	1.3019	1.38659	1.08421	0	1.12112	0.918646	0.954673	1.59543	1.42898	1.4108	1.22837	0.98728	1.16809	1.50627	1.44697	0	1.2042	1.15209	1.34403	1.23274	1.3307	1.50013	1.60686	1.43472	1.52185
DNAAF5	0.241683	0.173513	0.271613	0.18027	0.170765	0.231909	0.249622	0.316873	0.293747	0.240897	0.210665	0.218189	0.241814	0.301038	0.267614	0.191856	0	0.233272	0.278868	0.256206	0.242028	0.428684	0.167156	0.306068	0.158435	0.178499	0	0.249559	0.347873	0.260999	0.294445	0.272184	0.292961	0.446547	0.221333	0.292384	0.279807	0.291212	0	0.259503	0.231022	0.38882	0.261386	0.167131	0.209939	0.326249	0.29905	0.246093
SUN1	0.765201	0.801477	0.883512	0.858035	0.857393	0.644883	0.876841	1.15488	1.12737	0.85214	0.856916	0.73043	0.85008	1.26546	1.14354	1.08535	0.389214	1.08002	1.00765	0.973254	0.954301	1.15835	0.515086	1.24457	0.670434	0.597656	0	0.641533	0.839902	0.775292	0.78451	1.32242	1.00558	0.959742	0.646486	0.992681	0.994857	0.897474	0	0.763509	0.815611	0.789153	1.08759	0.60612	0.870228	1.24681	1.11157	0.579603
GET4	0	0.00174479	0.00134616	0.000929694	0	0	0.00205679	0	0	0	0.00113042	0	0	0.00444589	0	0	0	0.00300642	0.000900758	0	0.00122089	0.00159722	0	0	0.00166504	0	0	0	0.00139777	0.00322955	0	0.00214602	0.00296083	0	0	0	0.00169621	0.00124453	0	0.00163321	0.00175382	0.00578369	0	0.00515445	0	0.00230828	0.00647345	0
ADAP1	0.201841	0.180307	0.196459	0.1249	0.177664	0.146854	0.252238	0.269287	0.171377	0.197233	0.203798	0.196722	0.260481	0.18148	0.212211	0.133307	0.240411	0.128517	0.32262	0.163476	0.220829	0.175854	0.219455	0.182181	0.323374	0.297746	0	0.254636	0.197457	0.126251	0.386342	0.20511	0.241441	0.135765	0.177316	0.167519	0.27234	0.228303	0	0.173776	0.138258	0.193386	0.229895	0.268143	0.316174	0.44702	0.104154	0.159142
COX19	0.139395	0.182315	0.312587	0.21394	0.201995	0.166208	0.623425	0.336891	0.339501	0.297642	0.202578	0.241119	0.233462	0.303085	0.325064	0.322361	0.399803	0.242605	0.274916	0.239647	0.226082	0.385027	0.402287	0.322784	0.182075	0.193375	0	0.211067	0.21046	0.276206	0.394238	0.408529	0.380968	0.372585	0.166548	0.332928	0.485199	0.467868	0	0.293158	0.248617	0.260351	0.357137	0.348039	0.252956	0.455521	0.410999	0.923265
CYP2W1	0	0	0	0	0.00215279	0	0	0.00106638	0.00208131	0	0.000886229	0.00648752	0.00146615	0	0	0	0	0	0.00179707	0.00142631	0.00373004	0	0	0.00390188	0	0	0	0.00573246	0.00131491	0	0	0.00475275	0	0	0	0	0	0.00196771	0	0	0	0	0	0.00435777	0	0	0	0
C7orf50	0.323767	0.409077	0.5873	0.569568	0.488946	0.34691	0.639345	0.668161	0.724039	0.50562	0.434961	0.393216	0.5342	0.740257	0.619463	0.698814	0.0627749	0.593506	0.67337	0.490472	0.537816	0.711413	0.465936	0.774908	0.469571	0.368379	0	0.262241	0.338044	0.34296	0.522169	0.558703	0.550055	0.590399	0.245306	0.576469	0.599574	0.61879	0	0.481286	0.533763	0.388686	0.606438	0.328759	0.465108	0.837891	0.764056	1.72409
GPR146	0.00490237	0.0107838	0.0240163	0.0257511	0.0177225	0.00281412	0.0327666	0.0236534	0.00991445	0.00420803	0.0214596	0.0112253	0.00181066	0.0298142	0.0137281	0.0110068	0	0.00234233	0.0219297	0.0140611	0.0139856	0.0154557	0.0162085	0.0299405	0.00975478	0.0142652	0	0.0205026	0.00937205	0.0173628	0.0423137	0.0147721	0.0165718	0	0.0172438	0.00861557	0.0268589	0.0189559	0	0.0160489	0.0145659	0.0193629	0.0234481	0.00723575	0.030735	0.0738538	0.00189869	0.0218481
GPER1	0.00132918	0.0052785	0.0129175	0.0159106	0.0122943	0.00305933	0.00775252	0.00737448	0.0192676	0	0.00411645	0.00381534	0	0.053272	0.00277234	0.0369367	0	0.0214089	0.00961331	0.00525743	0.0111936	0.0180304	0	0.0470077	0.00321907	0	0	0	0.00650346	0.00627115	0	0.0181849	0.00864581	0.0372787	0	0.00283765	0.00647355	0.011322	0	0.00207449	0.0140173	0	0.0104183	0	0.00108819	0.0416883	0.0146258	0.0387464
ZFAND2A	0.0329746	0.0294976	0.0805264	0.0770056	0.0611124	0.0640024	0.247205	0.113142	0.0897442	0.0612664	0.0548858	0.0407237	0.0667964	0.0917056	0.0533838	0.0971675	0	0.062689	0.124762	0.0543355	0.066869	0.0997726	0.00613429	0.0743591	0.0983847	0.044383	0	0.0354429	0.0613883	0.0438984	0.066385	0.108907	0.0556874	0.041793	0.0217342	0.0328649	0.113159	0.0647062	0	0.0491784	0.0459676	0.0488869	0.121933	0.0439353	0.103921	0.107476	0.0533146	0.422302
MICALL2	0.244191	0.178252	0.169578	0.1919	0.23037	0.279458	0.204732	0.243658	0.35716	0.150652	0.133036	0.164247	0.202065	0.210223	0.31015	0.262657	0.270015	0.265739	0.15669	0.264565	0.250871	0.205706	0.164742	0.221778	0.211529	0.22296	0	0.173838	0.149238	0.187871	0.228367	0.313529	0.246614	0.0900264	0.162894	0.182205	0.214165	0.171736	0	0.220907	0.222581	0.179309	0.186169	0.188816	0.135652	0.211046	0.305321	0.290737
INTS1	0.385121	0.406471	0.474244	0.402657	0.400072	0.431747	0.516606	0.543099	0.55602	0.390727	0.449155	0.370473	0.559601	0.470996	0.549368	0.498849	0.51493	0.407364	0.553118	0.731015	0.520983	0.486526	0.283417	0.475693	0.593181	0.45205	0	0.368748	0.507468	0.485554	0.719304	0.573484	0.569449	0.496628	0.313279	0.489574	0.546995	0.448735	0	0.485113	0.568736	0.436387	0.468948	0.500593	0.457769	0.503153	0.528509	0.413185
MAFK	0.0766142	0.107766	0.102821	0.118054	0.172963	0.0919582	0.0819292	0.107423	0.220498	0.115563	0.118047	0.110559	0.109158	0.153789	0.109132	0.186904	0	0.138576	0.117956	0.120324	0.145246	0.125323	0.130199	0.148628	0.132628	0.0449902	0	0.0889072	0.0926049	0.0616335	0.103457	0.21261	0.0818645	0	0.0565757	0.104052	0.130981	0.092325	0	0.0651101	0.117476	0.0689812	0.0663396	0.0892456	0.110085	0.529368	0.135702	0.0819794
TMEM184A	0.0020371	0.00160517	0.0105021	0.0116482	0.00949944	0	0.0044792	0.0109196	0.00602189	0	0.00366673	0.00921054	0.00647674	0.0207978	0.0151215	0.0112875	0	0.0147964	0.00331223	0.00442479	0.00778366	0.00846327	0.0104026	0.00738534	0	0.00383453	0	0	0.0162361	0.0041566	0	0.0072869	0.00357291	0	0.0149492	0.00173385	0.00552455	0.00388067	0	0.00218916	0	0	0.00686554	0	0	0.0307312	0.00176122	0.0156307
PSMG3	0.0784681	0.05505	0.109985	0.120351	0.0698147	0.106994	0.19924	0.112599	0.131425	0.0741923	0.120604	0.0818101	0.105839	0.163515	0.112042	0.181622	0.119218	0.0904809	0.24054	0.0573973	0.140392	0.111637	0.11915	0.135392	0.0947213	0.0735067	0	0.130544	0.116953	0.0502582	0.112813	0.131772	0.0945811	0.0601305	0.0441849	0.0633124	0.119664	0.157062	0	0.0960017	0.0688358	0.0810263	0.156716	0.0767239	0.111925	0.122246	0.0339241	0.0749206
ELFN1	0.00283951	0.00177033	0.00658482	0.00826272	0.00779723	0.0107086	0	0	0.00336227	0.00738365	0.000837849	0.00768802	0.0107968	0	0.00202938	0.0069739	0	0.00690137	0.00249433	0.0104589	0.00626429	0.00464165	0	0.00527037	0.00895354	0.00324271	0	0	0.00698468	0	0	0.00521622	0.00814328	0	0	0.00168447	0.00111514	0.00809938	0	0.00275682	0.01215	0.0202122	0.00582789	0	0.00404389	0.0112983	0.0355631	0.0321411
MAD1L1	0.324666	0.286782	0.383668	0.299334	0.321835	0.202221	0.430457	0.377397	0.495844	0.461184	0.3594	0.353468	0.373077	0.443928	0.502256	0.382187	0.527032	0.391281	0.295615	0.325431	0.386537	0.520961	0.425478	0.504617	0.284203	0.316353	0	0.251634	0.332717	0.285128	0.401359	0.430485	0.439116	0.509931	0.320209	0.517477	0.498257	0.42828	0	0.379755	0.39049	0.541649	0.306655	0.268405	0.245815	0.482472	0.549949	0.975766
MRM2	0.0660853	0.0436349	0.0872178	0.0581556	0.0316824	0.047415	0.14229	0.111876	0.111258	0.0990225	0.0651903	0.0436329	0.0810722	0.14154	0.122225	0.100921	0	0.0799669	0.114248	0.0802267	0.0852544	0.102259	0.0796999	0.153591	0.0408043	0.0328758	0	0.0318415	0.0447859	0.0192742	0.0848852	0.0837135	0.0454559	0.0577642	0.0345872	0.0750517	0.0971463	0.0642204	0	0.0643896	0.0456024	0.0238195	0.0941244	0.0489852	0.0472751	0.0738732	0.0939227	0.156378
NUDT1	0.00902577	0.00149759	0.00556633	0.00660034	0.00931988	0.00979885	0.0231719	0.0269811	0.014014	0.00507784	0.00173128	0.00393498	0.0023212	0.0251662	0.0126689	0.00760125	0	0.00730311	0.0278971	0.0129346	0.0230151	0.010991	0	0.00812588	0.00960497	0	0	0	0.00350615	0.00472314	0.0107168	0.0112325	0.0106691	0.0241055	0	0.0102429	0.0127888	0.00270628	0	0.0064677	0.0127575	0.0115679	0.00941622	0.00812524	0.0187328	0.00847978	0.0134991	0.0107716
SNX8	0.311807	0.33228	0.405658	0.352085	0.270797	0.371829	0.237817	0.205781	0.4892	0.213694	0.204076	0.336427	0.275965	0.546227	0.323455	0.29109	0.0627749	0.375663	0.388691	0.484052	0.348141	0.330818	0.278007	0.445251	0.266022	0.45006	0	0.17614	0.187449	0.195842	0.346826	0.32376	0.372757	0.199922	0.245309	0.438737	0.320582	0.294622	0	0.221997	0.407292	0.148754	0.345503	0.125237	0.19039	0.349983	0.451466	0.210965
EIF3B	0.298521	0.32739	0.347375	0.21349	0.231538	0.170816	0.491227	0.424156	0.388208	0.315795	0.301463	0.311153	0.327898	0.50544	0.466921	0.384753	0.239344	0.367729	0.335175	0.320148	0.366919	0.430319	0.116209	0.409567	0.324765	0.216444	0	0.226933	0.2729	0.246344	0.226012	0.465668	0.337213	0.314531	0.277583	0.363563	0.406948	0.375219	0	0.282347	0.355215	0.298418	0.415992	0.294251	0.2956	0.397105	0.364659	0.291154
CHST12	0.225908	0.196311	0.291776	0.234284	0.199655	0.137938	0.209217	0.321087	0.390863	0.263306	0.239456	0.218268	0.221026	0.489165	0.422862	0.324536	0.211135	0.349054	0.275904	0.24853	0.257702	0.41167	0.261592	0.399627	0.152961	0.212804	0	0.159868	0.191523	0.200469	0.277614	0.44313	0.314563	0.36141	0.195299	0.361913	0.35921	0.325614	0	0.283712	0.293846	0.198981	0.268275	0.168488	0.200998	0.332551	0.37775	0.597068
LFNG	0.00693202	0	0.00199275	0.00129071	0.00108828	0.00660403	0.00703254	0.00106657	0.00145944	0	0.00126711	0	0	0	0.00225263	0	0	0	0	0	0.00237782	0.00137206	0	0.00556525	0	0	0	0.0070039	0	0	0	0	0.00286704	0	0	0.00204575	0	0.00498734	0	0	0	0	0.00271626	0	0.00166735	0	0	0.0171768
BRAT1	0.203255	0.229098	0.257066	0.164225	0.171797	0.217387	0.187862	0.249965	0.26576	0.183996	0.184684	0.176249	0.292137	0.259509	0.326057	0.295379	0.300946	0.296469	0.237808	0.24536	0.222663	0.298052	0.0955296	0.240427	0.195606	0.162715	0	0.171516	0.155174	0.169394	0.31265	0.318186	0.272156	0.29505	0.13727	0.172983	0.294471	0.322661	0	0.308129	0.288446	0.212646	0.218162	0.139333	0.190366	0.15885	0.305371	0.102776
IQCE	0.251928	0.269209	0.330515	0.233841	0.259629	0.212086	0.383946	0.367537	0.341399	0.358939	0.380313	0.289582	0.295457	0.39879	0.381643	0.337762	0.0966825	0.381175	0.348879	0.297617	0.321714	0.510765	0.176911	0.39784	0.208671	0.195509	0	0.14947	0.330384	0.193766	0.290921	0.457678	0.354707	0.261535	0.230107	0.339707	0.404536	0.403042	0	0.34596	0.25119	0.368273	0.341698	0.180647	0.290705	0.395587	0.470134	0.30231
TTYH3	0.203979	0.338167	0.349161	0.231093	0.257335	0.337392	0.399529	0.387332	0.436595	0.391328	0.327183	0.278363	0.357984	0.335046	0.442694	0.350547	0.297297	0.343862	0.337044	0.378501	0.324616	0.343279	0.378923	0.357523	0.368886	0.257981	0	0.27637	0.214555	0.20395	0.388163	0.457851	0.371479	0.336155	0.202754	0.329038	0.404673	0.301624	0	0.30555	0.304635	0.203431	0.220597	0.241924	0.405063	0.965417	0.441055	0.386417
AMZ1	0.0477583	0.0677732	0.102769	0.183771	0.131543	0.0376518	0.0712688	0.080342	0.13396	0.0721141	0.0640119	0.0780001	0.0492066	0.227319	0.130069	0.154726	0	0.186353	0.115152	0.0867342	0.130999	0.147398	0.0374435	0.249397	0.0393211	0.0377342	0	0.0383801	0.183078	0.0844171	0.0614005	0.135934	0.0666688	0.0383047	0.0223864	0.0672448	0.0343784	0.0521842	0	0.0516277	0.0494867	0.0597411	0.177764	0.0275237	0.0380556	0.276657	0.197702	0.177815
GNA12	0.443285	0.537426	0.507498	0.453891	0.425896	0.392875	0.454162	0.531409	0.610542	0.565442	0.489719	0.528891	0.531169	0.55092	0.668674	0.523417	0.404492	0.517486	0.474827	0.521418	0.587818	0.700259	0.493556	0.69715	0.484631	0.447825	0	0.279358	0.409456	0.428336	0.448401	0.544938	0.615862	0.72346	0.489494	0.626877	0.540443	0.550271	0	0.45353	0.528556	0.464906	0.44401	0.320566	0.402358	0.615185	0.750417	1.13126
CARD11	0.0139746	0.0313284	0.0331521	0.0475963	0.0291986	0.0573728	0.0219104	0.0146901	0.02766	0.0112703	0.00917228	0.0170154	0.0068909	0.019201	0.0190378	0.0194396	0.0896992	0.0321428	0.00982741	0.0100308	0.0114898	0.020458	0	0.0162094	0.0240019	0.012947	0	0.0254079	0.0515246	0.0299356	0	0.0473928	0.0140592	0	0	0.0216528	0.0282567	0.0170162	0	0.0180034	0.0204286	0.0130311	0.0168842	0.00626355	0.0107745	0.0269539	0.0202128	0.0678812
SDK1	1.41069	1.43725	1.32941	1.38306	1.44837	1.59958	1.90986	1.74929	1.13536	1.40325	1.5226	2.00232	1.51492	1.73395	1.02843	1.18915	0.443688	1.1331	1.70269	1.28184	1.3358	1.47613	0.813295	1.23868	1.26544	1.09167	0	1.20683	1.30198	1.99091	1.98409	1.51477	1.99392	2.15718	1.43615	1.87761	1.2631	1.57854	0	1.79906	1.66508	1.94375	1.92373	1.48363	1.20479	1.21202	1.51579	1.62175
FOXK1	0.497179	0.590446	0.676691	0.547118	0.55344	0.412366	0.72617	0.678159	0.771057	0.684088	0.577863	0.685913	0.649094	0.884417	0.828152	0.747474	0.420386	0.751954	0.624511	0.62761	0.730992	0.82471	0.562564	0.929138	0.473521	0.360506	0	0.397304	0.524178	0.521639	0.617901	0.893341	0.695204	0.751997	0.525578	0.747778	0.684753	0.650536	0	0.581818	0.6573	0.591698	0.731577	0.497849	0.615961	0.849638	1.00076	0.785395
AP5Z1	0.134522	0.173593	0.176246	0.191145	0.140976	0.14074	0.19757	0.229343	0.275516	0.182141	0.192488	0.152613	0.186259	0.349685	0.297171	0.2357	0.190071	0.238465	0.217915	0.21364	0.223446	0.249848	0.126174	0.215987	0.164906	0.163925	0	0.130734	0.106038	0.152305	0.210203	0.239365	0.189541	0.0962143	0.117632	0.164229	0.188225	0.233412	0	0.212315	0.186135	0.118901	0.210125	0.140505	0.156094	0.277458	0.249843	0.357695
RADIL	0.133103	0.0586767	0.0875431	0.0557203	0.0530457	0.0997031	0.0910949	0.0904471	0.0621581	0.0564343	0.0785051	0.0499833	0.0563603	0.125471	0.158546	0.0420762	0	0.126804	0.0739717	0.100097	0.0564034	0.110374	0.100275	0.0597152	0.062653	0.0614772	0	0.0532916	0.0765872	0.0804798	0.0873985	0.0659295	0.110734	0	0.108568	0.10465	0.116032	0.0835513	0	0.0802076	0.0675759	0.0347985	0.0982313	0.0348518	0.133425	0.040461	0.0740864	0.364309
MMD2	0.199927	0.173191	0.215893	0.125889	0.143509	0.136167	0.21199	0.18943	0.14095	0.211765	0.164187	0.275967	0.30101	0.209662	0.304951	0.107957	0.157367	0.39272	0.13943	0.27677	0.0671548	0.209855	0.351221	0.191247	0.170512	0.236883	0	0.111858	0.125129	0.20537	0.111843	0.168495	0.232498	0.352945	0.151841	0.30099	0.163524	0.154887	0	0.25562	0.186189	0.130468	0.202341	0.072674	0.172414	0.0965804	0.3303	0.775543
RBAK-RBAKDN	0.451715	0.509985	0.635276	0.44112	0.431043	0.417937	0.793941	0.581676	0.714981	0.480173	0.496466	0.528351	0.447338	0.659565	0.826653	0.693846	0.202516	0.725736	0.518155	0.602624	0.483449	0.708509	0.62291	0.722338	0.402238	0.4725	0	0.294318	0.374959	0.450706	0.646184	0.718103	0.530432	0.654217	0.448473	0.685347	0.693468	0.72161	0	0.631334	0.686415	0.472233	0.684716	0.397478	0.458807	0.715564	0.70991	1.60102
WIPI2	0.23764	0.296758	0.441652	0.284074	0.304258	0.293332	0.497711	0.501636	0.374276	0.248335	0.329553	0.281875	0.299496	0.435579	0.35137	0.345381	0.222023	0.295519	0.504437	0.293473	0.395028	0.455733	0.175734	0.485124	0.376607	0.231403	0	0.27055	0.328224	0.220623	0.297944	0.494579	0.378066	0.380608	0.142413	0.316041	0.478489	0.370377	0	0.288203	0.27998	0.296948	0.381156	0.210766	0.398426	0.466647	0.336492	0.368217
SLC29A4	0.0432419	0.0280182	0.0417569	0.0524305	0.0392069	0.057329	0.0452183	0.0458067	0.061791	0.0418872	0.0487783	0.0290065	0.0506007	0.0472927	0.0599986	0.0805138	0	0.06718	0.0461451	0.0398771	0.0526939	0.0469156	0.0260992	0.065934	0.0474761	0.0542858	0	0.0325378	0.0431291	0.0291475	0.0769914	0.0399314	0.0648455	0.0134186	0.0115096	0.0138596	0.053135	0.0678571	0	0.0416196	0.0293046	0.025275	0.0637106	0.0145753	0.0643023	0.0851953	0.123825	0.123996
TNRC18	0.593618	0.56728	0.675338	0.475945	0.563362	0.43525	0.563443	0.663384	0.772129	0.505182	0.431126	0.506326	0.692592	0.752466	0.880447	0.589466	0.0606843	0.659795	0.55147	0.656453	0.605233	0.754221	0.732961	0.726557	0.444886	0.509591	0	0.38687	0.510906	0.488221	0.726372	0.846396	0.668447	0.664719	0.581525	0.658437	0.697218	0.675651	0	0.622334	0.644178	0.525309	0.716587	0.429508	0.619136	0.7524	0.789569	0.809296
FBXL18	0.287729	0.253693	0.309187	0.268296	0.271473	0.171637	0.234408	0.27151	0.344944	0.193037	0.169717	0.22683	0.284105	0.416572	0.367176	0.324616	0.0627749	0.297862	0.238526	0.305102	0.330199	0.44321	0.297369	0.378113	0.160866	0.198406	0	0.15885	0.249296	0.185475	0.345912	0.476774	0.299734	0.288325	0.2127	0.288116	0.268975	0.202762	0	0.24444	0.284428	0.207861	0.367511	0.151193	0.220145	0.325547	0.269816	0.627877
ACTB	0.936974	0.687877	1.0789	0.694571	0.643553	1.14423	2.21257	1.40816	0.702023	0.985312	1.15991	0.957046	1.25318	1.04042	0.770272	0.678005	0.542529	0.564707	1.72935	0.694197	1.01615	0.926495	0.539112	0.764979	1.66911	0.960365	0	1.1599	1.05378	0.594255	1.34331	1.09474	1.01881	0.647559	0.646565	0.561402	0.976014	1.14226	0	0.869987	0.439557	0.783734	1.19583	1.11529	1.76869	1.11805	0.351875	0.679215
FSCN1	0.163834	0.150091	0.188316	0.133604	0.153665	0.142666	0.241615	0.273975	0.217431	0.193622	0.196662	0.16879	0.267231	0.169787	0.187347	0.177992	0	0.176965	0.277019	0.155593	0.208973	0.182412	0.190035	0.224445	0.280288	0.162984	0	0.151874	0.123526	0.0888164	0.117514	0.330334	0.142472	0.108924	0.0983021	0.158342	0.165224	0.174292	0	0.156872	0.156792	0.103335	0.123066	0.176293	0.213137	0.314862	0.200263	0.209221
RNF216	0.73148	0.755341	0.88337	0.630977	0.639515	0.614995	1.04183	0.926976	0.833805	0.906155	0.723235	0.898834	0.761698	0.907156	0.894958	0.783514	0.593608	0.825804	0.797054	0.812212	0.777432	1.03909	0.871436	0.923724	0.613028	0.596717	0	0.575225	0.627929	0.70941	0.883604	0.872538	0.947048	0.916362	0.698054	0.856881	0.897625	0.90634	0	0.876536	0.746028	0.868182	0.842635	0.622328	0.61349	0.863563	0.926073	1.34696
OCM	0.0144827	0.0190102	0.0233457	0.0187437	0.0227867	0.0356111	0.0223016	0.0180411	0.0329067	0.00172086	0.0178029	0.0380532	0.0207697	0.0179863	0.0396202	0.0333318	0	0.0303482	0.00799541	0.03223	0.0278695	0.0273111	0	0.047093	0.0153496	0.00367904	0	0.00843678	0.020786	0.0264897	0.0390893	0.0302368	0.0336809	0	0.0142984	0.0241189	0.023471	0.0116858	0	0.00424332	0.0074193	0.0212262	0.035608	0.0180511	0.00644908	0.00846553	0.021257	0.0343701
CCZ1	0.165584	0.123975	0.222554	0.208734	0.164008	0.0742223	0.186389	0.258745	0.298658	0.18384	0.157666	0.120501	0.218808	0.345513	0.211033	0.252181	0.263907	0.293538	0.247699	0.157028	0.244882	0.334295	0.170615	0.339504	0.140858	0.122132	0	0.128009	0.2047	0.138487	0.0840871	0.292911	0.244949	0.209532	0.137263	0.174716	0.274907	0.244204	0	0.129718	0.222764	0.176325	0.214894	0.092083	0.130966	0.25915	0.173602	0.24193
RSPH10B	0.021658	0.00920874	0.0136025	0.0172727	0.00710973	0.013945	0.0138515	0.0104136	0.018325	0.00570743	0.021403	0.0135318	0.00411012	0.0058775	0.0083238	0.00247686	0	0.0198202	0.0140104	0.0145446	0.0143882	0.0212564	0.0271244	0.0302777	0.00941699	0.0177311	0	0	0.0120691	0.0119224	0.0430579	0.018489	0.0158371	0.0585697	0.00704635	0.0102849	0.0289418	0.0195362	0	0.0125944	0.0163277	0.023473	0.0102641	0.0113339	0.0223782	0.00203318	0.0117199	0.0565624
PMS2	0.28532	0.225471	0.277205	0.234456	0.194964	0.190531	0.213127	0.313283	0.343001	0.277639	0.208211	0.236304	0.251223	0.484225	0.349105	0.340554	0	0.35201	0.332427	0.262831	0.302458	0.418974	0.155987	0.423576	0.21498	0.207113	0	0.0780594	0.215388	0.165493	0.170834	0.392731	0.287854	0.330489	0.278989	0.307583	0.238492	0.248644	0	0.252749	0.283401	0.240656	0.449966	0.16023	0.15687	0.285055	0.393855	0.422847
AIMP2	0.0884241	0.0769219	0.118098	0.127626	0.0978691	0.0680891	0.132766	0.131977	0.144725	0.119254	0.147871	0.0830194	0.0978868	0.167611	0.142718	0.193801	0	0.153358	0.145334	0.0772131	0.117821	0.143638	0.0496125	0.200307	0.0561967	0.0590423	0	0.0631301	0.0800801	0.0934555	0.0461828	0.122861	0.100892	0.0981166	0.0420273	0.113179	0.102107	0.112743	0	0.0643987	0.102584	0.0230725	0.179221	0.036623	0.0757772	0.104784	0.109657	0.153176
EIF2AK1	0.386013	0.327073	0.418955	0.259685	0.282203	0.263336	0.360436	0.467788	0.390237	0.3571	0.283716	0.360418	0.290473	0.407598	0.384651	0.334561	0.199221	0.333596	0.458707	0.305785	0.388034	0.4501	0.154464	0.332225	0.326031	0.236086	0	0.274994	0.319522	0.215774	0.29405	0.393709	0.352341	0.503718	0.259731	0.319702	0.362969	0.401734	0	0.289455	0.262309	0.322113	0.422044	0.150321	0.370467	0.37373	0.306848	0.279897
ANKRD61	0.00717428	0.00154776	0.00247023	0.0093081	0.00180281	0.00671717	0.00277676	0.00475625	0.00568023	0	0.000910285	0	0	0	0.00116652	0.0073715	0	0.00212314	0.00481552	0.00715322	0.0043162	0.00545329	0	0.00716184	0.000911848	0	0	0	0.00742128	0.00209031	0	0.00456228	0	0	0	0.00524512	0.00323783	0	0	0	0	0.0127415	0.0181011	0	0.00242179	0.00230828	0	0.00929633
USP42	0.407123	0.354725	0.454851	0.410856	0.408304	0.32443	0.512642	0.414059	0.486897	0.367372	0.414893	0.409702	0.394434	0.502021	0.530502	0.457375	0.115942	0.481169	0.389498	0.412853	0.414169	0.531463	0.283686	0.511261	0.352115	0.381969	0	0.229301	0.39389	0.301225	0.378928	0.548323	0.436497	0.540311	0.268283	0.467805	0.441105	0.44591	0	0.410104	0.393924	0.332801	0.422691	0.28835	0.331385	0.567914	0.537239	0.464718
CYTH3	1.00531	1.05267	1.17616	1.11958	1.12273	0.990195	1.26827	1.17248	1.30289	1.19721	1.03343	1.09921	1.09092	1.25205	1.34467	1.2159	0.89886	1.20352	1.11284	1.23455	1.14931	1.29299	0.806526	1.3657	1.05328	0.951428	0	0.975175	1.05285	1.02623	1.18901	1.41668	1.17945	1.29385	0.97726	1.2229	1.31525	1.1771	0	1.15186	1.17528	1.06014	1.17383	0.891461	1.17037	1.50929	1.37239	1.32414
FAM220A	0.151402	0.138018	0.14058	0.117569	0.112675	0.117684	0.178138	0.195156	0.158808	0.148934	0.136933	0.152465	0.155694	0.0838021	0.128938	0.124573	0.179903	0.12549	0.164065	0.119264	0.144475	0.156625	0.100248	0.118354	0.147986	0.198688	0	0.100436	0.146523	0.101934	0.195372	0.129465	0.176805	0.304439	0.0845549	0.164659	0.139137	0.146569	0	0.111402	0.129763	0.112848	0.118965	0.10579	0.192405	0.126135	0.152572	0.127996
RAC1	0.566714	0.532762	0.803733	0.676665	0.557602	0.725187	1.33993	0.993252	0.672806	0.744253	0.734414	0.692501	0.677183	0.805679	0.587174	0.643761	0.737018	0.530991	1.08765	0.479275	0.634738	0.854586	0.456946	0.760692	1.01662	0.666416	0	0.674352	0.841987	0.456551	0.759018	0.823445	0.775266	0.509926	0.470482	0.482562	0.959628	0.944788	0	0.67821	0.467404	0.816889	0.729652	0.535972	0.915229	0.91004	0.451348	0.804785
DAGLB	0.393903	0.337789	0.361559	0.337654	0.304279	0.372479	0.501982	0.422851	0.459563	0.312706	0.310162	0.32987	0.318509	0.662353	0.541331	0.457451	0.141134	0.518969	0.414786	0.393176	0.46036	0.532031	0.212871	0.468878	0.248053	0.283326	0	0.280419	0.465319	0.307128	0.373404	0.596417	0.418153	0.489454	0.231082	0.331193	0.429761	0.36778	0	0.40306	0.412996	0.368959	0.475398	0.268554	0.346099	0.618948	0.391132	0.852423
GRID2IP	0.049279	0.0133539	0.0480594	0.0731225	0.0603241	0.0177622	0.02488	0.04513	0.101343	0.0281811	0.011315	0.0302804	0.0314751	0.112746	0.0707017	0.0813922	0	0.0817205	0.0496178	0.0472516	0.042636	0.0716123	0.029739	0.136424	0.0327908	0.030149	0	0.0364284	0.0427349	0.0652441	0.0294282	0.0752069	0.0429559	0.0434848	0.0322972	0.0218834	0.0393915	0.0285392	0	0.0689976	0.0625657	0.0275963	0.0435675	0.0509816	0.0521192	0.0329399	0.0738311	0.0898229
ZDHHC4	0.0705198	0.0571411	0.0896866	0.103626	0.063688	0.0885655	0.0663271	0.109874	0.0848393	0.0532953	0.0491735	0.0655267	0.0405389	0.114572	0.0797238	0.124453	0	0.0885964	0.135975	0.06437	0.109066	0.111055	0.0659015	0.117922	0.0640383	0.0639312	0	0.0238637	0.0873646	0.033752	0.0661773	0.0945259	0.0627971	0.0311641	0.0224648	0.0293932	0.0697006	0.0674006	0	0.0819048	0.0511356	0.025666	0.104249	0.0618017	0.0646012	0.0802999	0.0539108	0.0502062
C7orf26	0.135456	0.157067	0.146198	0.146875	0.140239	0.137182	0.136433	0.173859	0.194922	0.129191	0.136729	0.134833	0.179979	0.259753	0.205489	0.18407	0	0.147932	0.198098	0.158785	0.169595	0.180995	0.0421951	0.183465	0.13492	0.150102	0	0.0606561	0.0968843	0.0931193	0.148864	0.194588	0.19273	0.122654	0.0513343	0.163618	0.159703	0.142072	0	0.13985	0.127586	0.0975807	0.171639	0.0576523	0.0952974	0.149352	0.154494	0.0928894
ZNF853	0.0213397	0.0375554	0.0380115	0.0221402	0.0126371	0.0226901	0.0208696	0.0497595	0.0362459	0.0276373	0.0189333	0.0207317	0.0310664	0.0700445	0.0160839	0.0562726	0	0.0346987	0.0535235	0.027158	0.0252785	0.0469089	0.0402375	0.0524559	0.0221458	0.00692678	0	0.0218489	0.0242802	0.0176307	0.0199894	0.0519861	0.0233869	0	0.0142095	0.0216541	0.0374642	0.0269283	0	0.0332362	0.0186463	0.0464751	0.0430379	0.0120569	0.0134548	0.0319672	0.0242251	0.0459801
ZNF316	0.158129	0.19569	0.136334	0.091624	0.136134	0.117184	0.132144	0.129061	0.168691	0.0936203	0.141908	0.0839133	0.164339	0.134378	0.221592	0.139841	0.30095	0.162448	0.142151	0.208325	0.16589	0.171555	0.163946	0.178053	0.102822	0.111395	0	0.109363	0.0732587	0.103952	0.171518	0.190691	0.128471	0.162581	0.0915646	0.152604	0.129197	0.0984513	0	0.124098	0.206159	0.114084	0.154168	0.0649555	0.136039	0.245308	0.234969	0.225907
ZNF12	0.1717	0.199067	0.237146	0.179711	0.124467	0.130794	0.231263	0.233798	0.189714	0.179529	0.130407	0.123227	0.136858	0.197392	0.185642	0.258241	0	0.155094	0.291488	0.149389	0.200994	0.242979	0.045035	0.186396	0.177629	0.166116	0	0.100499	0.188677	0.102889	0.103602	0.246636	0.180272	0.158121	0.0954876	0.174952	0.227515	0.193252	0	0.169498	0.0972565	0.120154	0.2012	0.115562	0.128843	0.244627	0.11252	0.322011
RSPH10B2	0.0126302	0.00525645	0.0204199	0.0209686	0.00173985	0.0101185	0.0135906	0.0124121	0.0143875	0.0132807	0.0103479	0.0172189	0.00480635	0.00576711	0.0275002	0.0183288	0	0.0123094	0.0151094	0.0164821	0.00846172	0.0222633	0	0.0396198	0.0061832	0	0	0.00812197	0.00873611	0.0163614	0.00620193	0.0120135	0.00682487	0	0.0121451	0.00566623	0.007684	0.0067885	0	0.0123041	0.00896378	0.0189882	0.0155149	0.0216436	0.00755288	0.0107125	0.0198392	0.0896796
CCZ1B	0.114862	0.11706	0.246129	0.153228	0.159189	0.132791	0.202443	0.249021	0.232929	0.164277	0.156061	0.154905	0.218789	0.633312	0.312144	0.42469	0	0.196539	0.286084	0.192864	0.248703	0.557833	0.137611	0.444016	0.127126	0.135865	0	0.091086	0.217805	0.0974865	0.159572	0.514814	0.21722	0.244945	0.0792597	0.157144	0.195706	0.190823	0	0.174392	0.141288	0.210073	0.38694	0.12308	0.161881	0.308695	0.44793	0.137467
C1GALT1	0.382202	0.355565	0.479516	0.383694	0.337477	0.34032	0.354211	0.416569	0.390188	0.404525	0.515684	0.287299	0.291343	0.351394	0.288498	0.385485	0.093388	0.350729	0.453698	0.314954	0.326347	0.401283	0.19638	0.405733	0.388748	0.349484	0	0.327378	0.29648	0.404785	0.29689	0.337739	0.355869	0.377096	0.320095	0.364809	0.41598	0.34794	0	0.431255	0.23954	0.325561	0.382048	0.327002	0.324519	0.427705	0.283257	0.416926
COL28A1	0.278366	0.228921	0.192555	0.173306	0.201066	0.223638	0.0632042	0.207313	0.199413	0.15417	0.238133	0.152304	0.252878	0.313504	0.202286	0.176762	0	0.251126	0.272436	0.206772	0.29956	0.362685	0.156296	0.226974	0.189355	0.223666	0	0.127117	0.225929	0.1994	0.167784	0.234643	0.239172	0.0908615	0.270717	0.144474	0.100891	0.170681	0	0.163883	0.127339	0.245443	0.272918	0.0852633	0.204009	0.180746	0.17248	0.110898
MIOS	0.309857	0.273054	0.307031	0.158688	0.19986	0.254794	0.313703	0.290904	0.207172	0.223305	0.301422	0.244897	0.253307	0.259366	0.201658	0.204837	0.0627749	0.201748	0.291594	0.207012	0.221001	0.364194	0.132179	0.278722	0.195149	0.214668	0	0.248449	0.183012	0.223875	0.272854	0.301314	0.240748	0.24051	0.210548	0.261816	0.243796	0.267158	0	0.251938	0.174501	0.300373	0.274857	0.193689	0.24106	0.22743	0.17912	0.169277
RPA3	0.020938	0.0239671	0.0830327	0.186349	0.106232	0.0601913	0.0830081	0.080098	0.0783974	0.0194492	0.0364231	0.0548742	0.0201419	0.0972083	0.0295602	0.0936632	0	0.0587785	0.106734	0.0430241	0.0622712	0.108276	0.0240822	0.1162	0.0412714	0.0473731	0	0.0388255	0.137537	0.0505531	0.0105012	0.115588	0.0448476	0.0977146	0.00846887	0.04485	0.0383411	0.0493885	0	0.0239335	0.0283653	0.0381236	0.178749	0.0240696	0.0518944	0.0785476	0.070661	0.073409
UMAD1	1.11842	1.03588	1.04617	1.02907	1.04528	0.985973	1.22049	1.11269	0.985023	1.24624	1.03792	1.12187	1.06316	1.0717	1.09502	0.887166	1.17284	1.04327	1.09404	1.02976	1.1448	1.2582	0.835872	1.12726	1.15455	0.98147	0	1.13526	1.10098	1.11567	0.79806	0.996572	1.21816	1.35546	1.05206	1.0919	1.02945	1.05038	0	0.941846	0.820665	0.89933	1.03708	1.10745	1.17042	0.796277	0.975941	1.51685
GLCCI1	1.13492	1.16108	1.17768	1.00323	1.05168	1.05225	1.27637	1.16453	1.09366	1.25193	1.22608	1.24174	1.22015	1.16732	1.26719	1.08736	0.956627	1.09197	1.09514	1.01682	1.25696	1.2383	1.05154	1.24658	1.20548	1.22659	0	0.952402	1.12264	0.922616	1.17662	1.34666	1.20695	1.27582	1.23778	1.32019	1.23322	1.07307	0	1.25606	1.03906	1.26039	1.142	0.877819	1.34013	1.08256	1.24739	0.947453
ICA1	1.3079	1.15824	1.18617	0.989997	1.02572	1.02472	0.438487	1.24492	1.29789	1.1241	1.25512	1.15888	1.26387	1.57054	1.39492	1.22359	0.565001	1.37519	1.18985	1.27593	1.26777	1.58559	0.861841	1.39716	1.0618	1.1195	0	0.896321	1.05988	1.04832	0.932807	1.29618	1.21723	1.04609	1.26493	1.22638	0.733895	0.934485	0	1.26181	1.10564	1.11465	1.25882	0.5621	0.83228	1.01769	1.1991	0.594688
NXPH1	0.0729731	0.102013	0.0917442	0.105359	0.125774	0.0791549	0.0848467	0.0674709	0.0526318	0.0270538	0.0657073	0.0315689	0.0431738	0.0386856	0.0410132	0.0728113	0.174752	0.0216787	0.0449684	0.0457375	0.0630105	0.0592433	0.168326	0.0559086	0.0699806	0.103797	0	0.128857	0.110255	0.093137	0.102161	0.0731014	0.0670925	0.0266001	0.112837	0.0563447	0.053571	0.0324098	0	0.0569234	0.0485435	0.0305287	0.0480572	0.0581387	0.0507299	0.0297949	0.0712485	0.131206
NDUFA4	0.307818	0.306187	0.605003	0.680146	0.45967	0.46628	1.26076	0.835211	0.459947	0.308627	0.339811	0.293273	0.327907	0.759224	0.315064	0.441183	0.413205	0.324382	0.983409	0.249438	0.488603	0.547736	0.351008	0.520311	0.496918	0.295315	0	0.447489	0.911245	0.372501	0.55879	0.647947	0.427086	0.246332	0.224857	0.216057	0.457351	0.479243	0	0.258085	0.273365	0.39215	0.86818	0.389577	0.490982	0.516104	0.18073	0.40228
PHF14	1.38874	1.45749	1.4922	1.54158	1.49002	1.57951	1.7592	1.48277	1.45095	1.42137	1.49814	1.35438	1.33516	1.57898	1.39296	1.48844	1.22942	1.48867	1.53568	1.28865	1.46253	1.59983	1.14488	1.61432	1.59909	1.41683	0	1.3796	1.54409	1.35654	1.17039	1.56897	1.46908	1.55858	1.35177	1.41737	1.54403	1.46943	0	1.3431	1.17135	1.24439	1.41191	1.50202	1.53569	1.4475	1.38529	1.91776
THSD7A	0.113402	0.104724	0.0789915	0.0930747	0.0947623	0.1055	0.0860819	0.0660255	0.075331	0.0419626	0.0636283	0.0517332	0.0926939	0.0966915	0.0615121	0.067846	0	0.0531023	0.0713468	0.0578294	0.0628123	0.0743848	0.0713946	0.0543448	0.0936326	0.07623	0	0.109904	0.110841	0.08957	0.0702773	0.116487	0.0639644	0.156445	0.122525	0.0824888	0.070734	0.0495082	0	0.0670217	0.0778067	0.0891813	0.0739024	0.0778985	0.103368	0.0523079	0.0437361	0.0412165
TMEM106B	0.691937	0.666351	0.753469	0.599591	0.560669	0.716227	0.777097	0.701377	0.514744	0.599629	0.704574	0.604162	0.536997	0.613514	0.442581	0.623445	0.345958	0.47115	0.857026	0.500731	0.591809	0.735774	0.356506	0.567934	0.744108	0.61976	0	0.803024	0.774568	0.597379	0.632939	0.651437	0.573621	0.631791	0.532833	0.464371	0.763109	0.734692	0	0.595658	0.318339	0.584191	0.724295	0.573911	0.815781	0.755966	0.337985	0.44717
VWDE	0.122022	0.128417	0.0868161	0.171904	0.157003	0.219034	0.172526	0.105063	0.133396	0.168255	0.193688	0.195901	0.158842	0.167997	0.21588	0.15322	0.0896992	0.155793	0.159708	0.158772	0.0458835	0.279253	0.084658	0.215016	0.182738	0.228762	0	0.125121	0.172392	0.150353	0.058202	0.149971	0.121365	0.142468	0.0548367	0.173549	0.220052	0.132819	0	0.12647	0.135172	0.173328	0.0357425	0.158226	0.184292	0.159877	0.181973	0.0826347
AC013470.2	0.0359911	0.00988382	0.0308031	0.0298434	0.0219213	0.0185371	0.0433026	0.0234075	0.014288	0.018817	0.0175912	0.0157376	0.0264648	0.0162964	0.0202355	0.0125388	0	0.0258376	0.0115993	0.0110035	0.0164138	0.0186301	0.0138892	0.0123885	0.0144522	0.00770344	0	0.0064994	0.0288361	0.0155527	0.0190309	0.0123538	0.0133482	0	0.0111152	0.00615863	0.0214773	0.015961	0	0.0132148	0.0205264	0.0107937	0.00474985	0.00569073	0.00933279	0.014373	0.0171018	0.0461622
SCIN	0	0.0110727	0.00258052	0.0134953	0.00828655	0	0.00461386	0.00331179	0.00495355	0	0.00347758	0.0049923	0	0.00576711	0.00552262	0.00437258	0	0	0.0037815	0.00237462	0.0039726	0.00660709	0	0	0.00360821	0.00115821	0	0	0.0102841	0.0086145	0.00979811	0.0110152	0.00284735	0	0	0.000865273	0.00542599	0.00152596	0	0	0.0112538	0	0	0	0.0016258	0.00923075	0.0037478	0.00868601
ARL4A	0.0700862	0.0472718	0.108229	0.0718347	0.0596805	0.0937933	0.133765	0.0901707	0.0811104	0.0708744	0.0940048	0.0319891	0.033179	0.0749481	0.0532461	0.10801	0.119218	0.0640506	0.146274	0.0495971	0.0696726	0.154255	0.0263076	0.1399	0.066543	0.0737267	0	0.0774363	0.119903	0.0526832	0.0492637	0.132092	0.0518643	0.0339227	0.0314864	0.0733718	0.113578	0.0943936	0	0.0953803	0.0512921	0.081352	0.129833	0.0622074	0.0811333	0.208857	0.0364224	0.0695395
ETV1	0.491973	0.510311	0.856246	1.16903	0.796985	1.0022	0.772197	0.82976	0.958252	0.962313	0.925879	0.580429	0.648197	0.660405	0.724689	1.02418	0.234271	0.564489	1.01766	0.599917	0.937454	0.590309	0.586323	0.801492	0.937947	0.682455	0	0.909965	1.0937	0.575844	0.640334	0.872897	0.56097	0.760083	0.600164	0.709153	1.05373	0.771622	0	0.722293	0.601876	0.775792	0.635417	0.909466	0.571581	0.668238	0.696332	0.625407
DGKB	2.51222	2.09239	2.09298	2.3053	2.03985	2.37847	2.19873	2.20916	2.107	2.16193	2.23653	2.19997	2.19049	2.27438	2.03842	2.1872	1.73958	2.01733	2.14032	2.0842	2.05161	2.25373	2.1853	2.0144	2.3123	2.50626	0	2.4097	2.32298	2.19985	2.12117	2.22137	2.21483	2.39473	2.26827	2.33068	2.43608	2.01799	0	2.22016	2.10795	2.30815	2.10567	2.2096	2.07075	1.49701	2.12647	2.15961
AGMO	0.0137957	0.0304689	0.0364169	0.0214888	0.0234698	0.00982259	0.00941193	0.0392947	0.0138652	0.01348	0.00743879	0.029541	0.0102212	0.0493335	0.0176157	0.0247335	0	0.0171466	0.0132749	0.0169315	0.00961396	0.0191393	0.0362357	0.0196909	0.0239355	0.0237246	0	0.0258348	0.043825	0.0496663	0.0126681	0.0165345	0.0240309	0.113249	0.0506527	0.0124	0.0130982	0.00957413	0	0.0086689	0.0229162	0.0184133	0.0048934	0.018392	0.0310956	0.0182653	0.041402	0.0257502
MEOX2	0.0899285	0.0809682	0.0583518	0.0206521	0.0250009	0.0535457	0.082397	0.0347383	0.0473116	0.0589212	0.0525094	0.0550751	0.0425897	0.0381821	0.0597996	0.0367061	0	0.0338116	0.041298	0.03511	0.0659484	0.0930789	0.0249555	0.055501	0.0611862	0.0970191	0	0.0567856	0.0399863	0.0438582	0.066406	0.07831	0.0714028	0	0.0330772	0.0442928	0.0474333	0.0608149	0	0.0359955	0.0451554	0.101007	0.0505666	0.0428772	0.0865548	0.0821487	0.0702659	0.0679188
SOSTDC1	0.0241421	0.0493245	0.0639017	0.0398153	0.0211308	0.0516535	0.0692418	0.0704473	0.0160658	0.0418351	0.0142118	0.0251067	0.028932	0.00484672	0.0103272	0.0137712	0	0.0149577	0.064983	0.0167849	0.0260498	0.0497582	0.0235815	0.0168553	0.0381703	0.0129722	0	0.0201558	0.0566953	0.0416261	0.00849125	0.0529915	0.0267239	0.0494768	0.0213502	0.00806808	0.020363	0.0535143	0	0.0380629	0.0250104	0.0412647	0.0938435	0.00463575	0.0268081	0.0600722	0.0107502	0.0236172
LRRC72	0.00500964	0.00298356	0.00734564	0.0120326	0.0113383	0.00582458	0	0.00279539	0.00563357	0.011142	0.00197364	0.00490071	0.00706044	0.00444589	0.00378018	0.00535938	0	0.00301825	0.00291959	0.00239172	0.00396223	0.00658167	0	0.00316657	0.00150455	0.00767373	0	0.0045306	0.0110605	0.0122301	0	0.00539133	0.00127434	0	0.00535519	0.0101101	0.00139472	0	0	0	0.0171029	0	0.00624296	0	0.0066676	0.00420491	0.00566803	0.00929109
ANKMY2	0.366798	0.413991	0.505081	0.434791	0.407785	0.40294	0.528305	0.454956	0.418387	0.462365	0.532098	0.488981	0.407076	0.639771	0.389345	0.516957	0.200357	0.400538	0.517781	0.380876	0.481229	0.564652	0.167653	0.468762	0.487721	0.405435	0	0.39718	0.588374	0.404565	0.292898	0.672823	0.47049	0.472232	0.443746	0.404592	0.482936	0.427989	0	0.453239	0.331823	0.37772	0.567195	0.401742	0.514938	0.42171	0.394446	0.366797
BZW2	0.339206	0.363011	0.437936	0.284382	0.356971	0.325163	0.411834	0.483237	0.339179	0.340665	0.383939	0.434875	0.38523	0.407079	0.346669	0.422018	0.261267	0.378331	0.478284	0.356005	0.404741	0.475248	0.187045	0.480985	0.385125	0.332963	0	0.330309	0.425164	0.303436	0.420871	0.560773	0.381126	0.29143	0.346253	0.430375	0.371832	0.355073	0	0.382671	0.278024	0.366853	0.459558	0.214999	0.405203	0.437601	0.384264	0.358073
TSPAN13	0.462647	0.41514	0.564001	0.579042	0.577661	0.562504	0.752314	0.632171	0.52901	0.49844	0.54377	0.540825	0.40147	0.885056	0.604688	0.619271	0.203909	0.628453	0.816136	0.516566	0.636417	0.598241	0.292785	0.610736	0.628127	0.497901	0	0.578837	0.646767	0.446402	0.447137	0.649622	0.512408	0.297182	0.319064	0.408679	0.697998	0.560107	0	0.437464	0.365812	0.425013	0.814448	0.437712	0.616883	0.477142	0.37222	0.583399
AGR2	0	0.0022859	0.00266847	0.00367041	0.00458337	0	0	0.00105492	0.00315916	0.0023375	0.00261571	0	0	0.00539693	0.00240782	0.0158275	0	0.00475314	0.0012429	0.00170909	0.00207045	0.000502722	0	0.00349394	0.00109701	0	0	0	0.00103776	0.00210246	0	0.00363675	0.00226436	0.0372787	0	0	0.00119138	0	0	0	0.00194217	0	0	0	0.00258515	0.00267629	0.00382213	0.0053785
AGR3	0	0.00187294	0.00620264	0.0016172	0.00402864	0	0	0.00155756	0	0.00243741	0.00263095	0	0.00417944	0	0.00204208	0.00943877	0	0	0.00296085	0.00344485	0.00289939	0.00355142	0	0	0.00661064	0.00225309	0	0	0.00635174	0.00451833	0	0	0	0	0	0.00230892	0.00399012	0.0025193	0	0	0.00479966	0	0.00360578	0	0	0	0.00307658	0.00377584
AHR	0.0153268	0.0122812	0.0517078	0.0799321	0.0526371	0.0146978	0.0213396	0.0334908	0.0569029	0.019769	0.0461231	0.0195624	0.0363337	0.0721767	0.0445198	0.0395191	0	0.0739396	0.0854519	0.0163498	0.0636305	0.0954002	0.011466	0.139004	0.0154171	0.0186148	0	0.034429	0.0792736	0.0322409	0.00811671	0.0823295	0.0228136	0.0321995	0.0211722	0.0332144	0.0177681	0.022471	0	0.0242237	0.0358771	0.0344944	0.134356	0.00521288	0.0172297	0.109905	0.0636643	0.0141347
AC019117.3	0.0322424	0.00838751	0.0184132	0.0179677	0.0283525	0.01234	0.0463831	0.0204445	0.0141401	0.0316367	0.0106038	0.0217654	0.0104215	0.00842336	0.0148474	0.00299766	0	0.00929444	0.00327844	0.0125895	0.0255987	0.0215748	0	0.0370899	0.0209012	0.00695845	0	0.0126694	0.0109987	0.0258355	0.00826339	0.0163814	0.0127908	0	0.0122485	0.0264739	0.0152621	0.0040217	0	0.0235914	0.00849618	0.00631469	0.0248731	0	0.0170978	0.0464789	0.0417438	0.029849
SNX13	0.946879	0.857911	0.981837	0.960671	0.918308	1.03345	1.00214	1.03015	0.830347	0.885969	0.934604	1.03869	0.775994	1.03672	0.815437	0.904869	0.485853	0.805064	0.957578	0.83526	0.862157	1.05327	0.71685	0.914381	0.972355	0.820464	0	0.88983	1.07792	0.931504	0.867521	0.946479	0.962859	1.0163	0.937593	0.951924	1.0178	0.972656	0	0.858521	0.725782	1.05742	0.925097	0.799194	0.847099	0.926803	0.787641	0.96481
HDAC9	1.67824	1.97232	1.99978	2.09738	1.88673	2.18263	1.98352	1.95351	1.70664	1.99616	1.88439	1.88104	1.84614	1.8407	1.84234	2.11395	1.6496	1.9154	2.02977	1.94656	2.04085	2.02886	2.06342	1.97843	2.07712	2.09125	0	1.85844	2.01874	1.90921	1.81424	1.92024	1.88219	1.83735	2.23479	1.80852	1.86434	1.83785	0	2.06075	1.6747	1.88562	1.74579	2.05491	2.17447	1.53354	2.14072	1.93963
TWIST1	0	0.0312848	0.0254119	0.0135104	0.0392957	0.0097597	0.0344265	0.0395336	0.0292521	0.0246202	0.0230678	0.0207335	0.0123902	0.0222593	0.0191318	0.0250709	0	0.0292863	0.0665088	0.0345036	0.026314	0.0255617	0	0.00416557	0.0261033	0.00988781	0	0	0.0268994	0.0341959	0.0147191	0.0318969	0.0128664	0.0372787	0.0222153	0.0259805	0.0364552	0.0410287	0	0.0304308	0.0180732	0.00613266	0.0298004	0.0310477	0.0253145	0.0028692	0.00268896	0.05493
TWISTNB	0.151781	0.107171	0.147102	0.138973	0.132255	0.157178	0.203268	0.176489	0.0975734	0.140706	0.118792	0.12479	0.0600884	0.143748	0.132675	0.132173	0	0.10438	0.231225	0.0764466	0.126035	0.168744	0.053411	0.170342	0.113446	0.0984791	0	0.108578	0.155613	0.0783143	0.0519905	0.148895	0.0819192	0.1494	0.071982	0.0576785	0.126321	0.115112	0	0.146395	0.0703853	0.0431497	0.158277	0.0659766	0.0993779	0.134435	0.0802347	0.0965982
TMEM196	0.313089	0.345274	0.395918	0.401733	0.378996	0.406786	0.397248	0.369777	0.400452	0.39778	0.304997	0.290143	0.249907	0.306697	0.385156	0.39808	0.701001	0.338925	0.365393	0.332164	0.323909	0.416858	0.289947	0.503449	0.457967	0.374536	0	0.531285	0.392965	0.333291	0.333926	0.301124	0.302683	0.270304	0.308582	0.297445	0.498247	0.508157	0	0.357499	0.232438	0.216343	0.360661	0.37919	0.460357	0.251266	0.224256	0.42478
MACC1	0.0283235	0.0403116	0.0380405	0.0459273	0.0605089	0.0246941	0.0322752	0.0345444	0.0628659	0.0244154	0.00720121	0.0453453	0.0185152	0.0547995	0.0582362	0.052669	0	0.0506419	0.0370918	0.0363686	0.0249257	0.0540786	0	0.0533591	0.0289375	0.0446442	0	0.0183931	0.0478146	0.0451422	0.0179405	0.0399089	0.0263757	0.0212458	0.0278146	0.0320081	0.03731	0.0429289	0	0.0219276	0.0369101	0.060941	0.0456735	0.0157634	0.0271278	0.0158253	0.051293	0.20317
ITGB8	0.669306	0.415583	0.601158	0.569811	0.313712	0.547226	0.545134	0.589341	0.499784	0.532539	0.468083	0.442487	0.347237	0.520636	0.394849	0.457329	0.447021	0.490326	0.643474	0.465137	0.334842	0.59797	0.527121	0.438948	0.480054	0.563367	0	0.739866	0.310927	0.475758	0.683599	0.369115	0.539311	0.144423	0.37404	0.367948	0.659627	0.684334	0	0.480016	0.29859	0.425	0.411239	0.460735	0.463065	0.418062	0.206209	0.515215
ABCB5	0.0181801	0.0256836	0.0358706	0.0351503	0.0138116	0.0233362	0.00605614	0.0104161	0.0141036	0.00482691	0.00386085	0.0149	0.0079993	0.0390804	0.0145439	0.0131538	0	0.0189307	0.0079058	0.0164718	0.0216706	0.0238281	0.0064445	0.0257515	0.0403629	0.0328613	0	0.0366087	0.0409668	0.0269511	0	0.0220647	0.0195941	0	0.00786485	0.0184919	0.00846903	0.0166556	0	0.0152606	0.0136426	0.00965209	0.0150065	0.00362282	0.00544889	0.00936093	0.0282651	0.0294702
SP8	0.00209495	0	0	0.00282816	0	0	0	0.00110294	0.00326009	0.00433409	0	0	0	0	0.00188919	0	0	0	0.00154101	0	0	0	0.0144202	0	0	0	0	0	0.00104741	0	0	0.00457817	0.000950106	0	0	0	0	0	0	0	0.005798	0	0	0.00452555	0	0	0	0
SP4	0.388063	0.412356	0.42729	0.332196	0.313239	0.375476	0.322349	0.380484	0.310544	0.376642	0.412084	0.315615	0.311655	0.289092	0.319529	0.35738	0.123459	0.341882	0.328473	0.327458	0.358201	0.377385	0.176287	0.362767	0.341948	0.303244	0	0.347129	0.246561	0.354313	0.312415	0.315829	0.328442	0.340025	0.253355	0.354858	0.306499	0.379557	0	0.264176	0.256356	0.336562	0.241431	0.270726	0.269934	0.452245	0.350033	0.178727
DNAH11	0.0989141	0.028046	0.0528842	0.049855	0.0563295	0.0225113	0.0414723	0.0364977	0.0422213	0.0309086	0.0478093	0.0224045	0.0270314	0.0991653	0.0537432	0.0510334	0	0.0767321	0.0438984	0.0303936	0.0327973	0.0670007	0.0232077	0.0381504	0.0336976	0.0388165	0	0.0912598	0.080221	0.0437594	0.0960073	0.113402	0.069561	0.0622916	0.0563557	0.0168204	0.105589	0.0800431	0	0.0515926	0.0494031	0.090153	0.0840932	0.0349473	0.0260879	0.0504648	0.0528513	0.108911
CDCA7L	0	0	0.00158183	0.00276953	0.00219079	0	0	0	0.00422518	0	0.00385218	0.00736839	0.005988	0	0.00127056	0	0	0.0094222	0	0.00224527	0.00396795	0.000330714	0	0.00519823	0.00150455	0	0	0	0.00198265	0.00382428	0.0202292	0.00227893	0.00061899	0	0.00487605	0.00121696	0.0011296	0.00101011	0	0.00340948	0	0.00681201	0.0185757	0	0	0	0.00500451	0
RAPGEF5	2.41507	2.29922	2.47231	2.46403	2.07876	2.48085	1.86851	2.36901	2.36801	2.25288	2.53768	2.37251	1.83048	2.58203	2.44489	2.38517	2.38752	2.52827	2.48293	2.42245	2.4367	2.71706	2.48643	2.33784	2.2822	2.57517	0	2.56984	3.00392	2.2959	2.3877	2.70918	2.51081	2.40428	2.79773	2.16052	2.76234	2.31242	0	2.37664	2.1329	2.97209	2.50278	2.17484	2.3431	2.3711	2.10329	1.91822
STEAP1B	0.123621	0.0991215	0.189854	0.151916	0.132838	0.121278	0.283084	0.204589	0.140266	0.0958837	0.121513	0.100582	0.123106	0.107716	0.107249	0.112787	0	0.10343	0.198654	0.103172	0.123415	0.110231	0.104228	0.174057	0.135594	0.126347	0	0.169412	0.121872	0.098481	0.125048	0.160215	0.101054	0.138956	0.100278	0.104772	0.263749	0.205007	0	0.138372	0.0907852	0.114324	0.128913	0.105762	0.104251	0.233599	0.125745	0.286038
IL6	0	0	0	0	0	0	0	0	0	0	0	0	0	0	0.000977234	0	0	0	0	0	0	0	0	0	0	0	0	0	0.00132237	0	0	0	0.000786841	0	0	0	0	0	0	0	0	0	0	0	0	0	0	0
TOMM7	0.123032	0.144715	0.1979	0.288467	0.249006	0.156982	0.265038	0.454382	0.140978	0.0729772	0.111156	0.0870679	0.120532	0.262327	0.180432	0.179964	0	0.243013	0.408189	0.116361	0.286326	0.183315	0.0609085	0.218383	0.14038	0.101554	0	0.171344	0.22837	0.136247	0.156288	0.177274	0.124959	0.0597043	0.0618985	0.0860238	0.211546	0.159442	0	0.129842	0.139096	0.127999	0.308078	0.0897674	0.260907	0.185578	0.0785066	0.106781
FAM126A	0.0948928	0.0608587	0.0662077	0.0705524	0.0591314	0.0434101	0.126284	0.0404598	0.0504438	0.0312976	0.0406239	0.0369337	0.0462439	0.0356427	0.0622267	0.0674993	0.0966825	0.035944	0.0659452	0.0385316	0.0369072	0.0481466	0.0344011	0.0540449	0.0612654	0.0527536	0	0.0790657	0.0695144	0.0818813	0.0556147	0.0380621	0.0763523	0	0.0239193	0.0667491	0.0589674	0.0847998	0	0.0623797	0.0356844	0.0158717	0.0517426	0.0661359	0.0580286	0.0256199	0.0459482	0.162757
KLHL7	0.614848	0.655236	0.661066	0.490732	0.570402	0.581176	0.765816	0.708825	0.529851	0.580501	0.5553	0.647892	0.578618	0.615849	0.578903	0.499048	0.7073	0.438538	0.606636	0.550193	0.574469	0.711184	0.351911	0.659291	0.556891	0.537391	0	0.578538	0.609278	0.571139	0.638451	0.619128	0.635093	0.610582	0.5698	0.63288	0.558239	0.713966	0	0.481298	0.443727	0.492145	0.701026	0.494245	0.581088	0.487893	0.511328	0.674873
GPNMB	0.0106536	0.00919547	0.00764407	0.0145216	0.0175933	0.0106605	0.0166988	0.00594338	0.0136199	0.00259055	0.00867899	0.0086216	0.00206007	0.0146189	0.00850489	0.00736504	0.0966825	0.00631348	0.00555111	0.00552373	0.00291056	0.00939537	0	0.00662081	0.00610485	0.00730045	0	0	0.0123034	0.0152091	0.0228975	0.0159443	0.0122602	0	0	0.00262629	0.00423939	0.00590185	0	0.00143539	0.0270316	0	0.00396507	0.00925705	0	0.0168118	0.00770366	0.00933369
MALSU1	0.223204	0.236797	0.256847	0.200531	0.274877	0.205247	0.327646	0.307291	0.255735	0.233148	0.187881	0.166779	0.205236	0.275555	0.277935	0.252396	0.0896992	0.209661	0.29413	0.19897	0.242155	0.364597	0.140872	0.285284	0.210501	0.204791	0	0.148434	0.293725	0.195379	0.132422	0.307859	0.231318	0.233641	0.156032	0.166456	0.26785	0.201259	0	0.173421	0.197224	0.178093	0.262261	0.130229	0.215775	0.169995	0.208599	0.326274
IGF2BP3	0.0351441	0.0307285	0.101367	0.066202	0.044548	0.0240479	0.0332067	0.0845482	0.0613989	0.0575509	0.00228378	0.0864514	0.00908149	0.075452	0.0548029	0.0149745	0.141134	0.0392659	0.0651582	0.068942	0.0584136	0.073048	0.022148	0.135078	0.039836	0.0394148	0	0.0320187	0.0774363	0.0633129	0.00753649	0.0846005	0.0421377	0.0393038	0.0878676	0.0300275	0.0250841	0.0680139	0	0.0400798	0.0288468	0.0263241	0.0396419	0.00329882	0.0490648	0.0656729	0.0420777	0.100315
TRA2A	0.990065	1.06328	1.16899	1.13673	1.112	1.05405	1.2773	1.13964	1.14536	1.18847	1.11222	0.865005	1.04829	0.982272	1.12586	1.03812	1.167	0.992844	1.13745	0.987766	1.02731	1.29327	0.833033	1.21178	1.12102	0.974385	0	0.994624	0.952481	1.18632	1.08778	0.976473	1.17981	1.32879	0.739028	1.18161	1.27602	1.29576	0	1.16506	1.06654	0.865044	0.965552	1.24043	1.13919	1.10382	0.998433	0.588506
CCDC126	0.127179	0.150451	0.162611	0.162745	0.124084	0.10929	0.190513	0.173447	0.153726	0.121046	0.118466	0.10006	0.144455	0.213726	0.159212	0.1592	0	0.126081	0.145789	0.144618	0.13765	0.208803	0.0960018	0.155789	0.141846	0.144844	0	0.10171	0.137061	0.133551	0.211694	0.205	0.152087	0.33251	0.112239	0.161701	0.184486	0.217286	0	0.166676	0.0942362	0.131384	0.174944	0.087557	0.148265	0.173763	0.159481	0.20295
FAM221A	0.0904261	0.0793443	0.122063	0.11191	0.109687	0.137285	0.115817	0.162135	0.106284	0.123519	0.109419	0.129597	0.133035	0.0925737	0.0781638	0.08658	0	0.0817642	0.149944	0.0795611	0.105611	0.153309	0.0747938	0.137863	0.143657	0.0723923	0	0.103155	0.104711	0.095617	0.0506916	0.113461	0.124151	0.116373	0.129629	0.102626	0.108086	0.131124	0	0.106297	0.0928624	0.10656	0.14913	0.0938537	0.0886117	0.0734417	0.0695254	0.118192
STK31	0.0631733	0.057716	0.0409612	0.0634904	0.028186	0.0113374	0.0199058	0.0535322	0.0368056	0.0433436	0.0650574	0.0393836	0.0290147	0.0870512	0.058898	0.0431391	0.0627749	0.0352526	0.0497075	0.0468838	0.0624184	0.0659023	0.0286838	0.0521936	0.0264232	0.0430491	0	0.0319878	0.0365836	0.0525765	0.00724734	0.0660543	0.0316607	0.0289284	0.0446597	0.0357693	0.0223731	0.0313363	0	0.0947991	0.061089	0.0243591	0.0469593	0.0168465	0.0294876	0.0369598	0.0624248	0.125434
NPY	0.0142195	0.0269024	0.0204704	0.04896	0.045276	0.0524261	0.108801	0.0387045	0.0362705	0.0133983	0.0147052	0.0246559	0.0328121	0.0296572	0.0148555	0.0376872	0	0.0279944	0.0494194	0.0269894	0.0136811	0.0314745	0.0328154	0.0684776	0.0971366	0.0204969	0	0.0272444	0.0188892	0.0316482	0.0126982	0.0426827	0.0333379	0.0245668	0.0264055	0.0159812	0.0147762	0.0406079	0	0.0259946	0.0187888	0.00613266	0.0107217	0.0371914	0.0583948	0.0324663	0.0134604	0.0260971
MPP6	1.09477	1.14317	1.29039	1.16569	1.19759	1.17725	1.51466	1.3074	1.16533	1.14656	1.16224	1.13375	1.05652	1.02726	1.043	1.15469	1.30126	0.996936	1.24924	1.01902	1.0991	1.16247	0.936755	1.29296	1.3259	0.934734	0	1.26647	1.08753	1.21662	1.17607	1.07664	1.24019	1.23181	1.15626	1.23343	1.18199	1.39998	0	1.16541	0.888062	1.12294	1.33632	1.07394	1.22904	1.08275	1.20867	1.22197
GSDME	0.110559	0.107053	0.1278	0.14714	0.122393	0.0493929	0.111072	0.0919444	0.116599	0.0803877	0.0851895	0.0855102	0.123642	0.147289	0.0905851	0.112477	0.132324	0.128268	0.186248	0.073196	0.0956429	0.187044	0.0536982	0.214201	0.0969854	0.0783081	0	0.0710293	0.145539	0.0844061	0.0244052	0.126376	0.100568	0.0983403	0.0733699	0.123671	0.0827987	0.0832168	0	0.0752438	0.0808225	0.056635	0.103501	0.0543728	0.0709709	0.106453	0.106128	0.0824279
OSBPL3	0.792053	1.02569	1.08636	1.37517	1.38332	1.21525	1.14444	0.961018	1.36231	1.18499	1.08845	0.966999	0.97581	0.917439	1.2566	1.519	0.711705	1.19452	1.09876	1.24034	1.20982	0.976091	1.12443	1.2335	1.23075	1.08295	0	1.05668	1.25665	0.759386	0.901232	1.1714	0.858202	0.932345	1.10803	1.16838	1.42027	1.03552	0	0.990156	1.09087	0.892842	0.806803	1.23603	1.06958	1.1928	1.41878	1.78687
CYCS	0.135648	0.154974	0.35418	0.255011	0.217364	0.26941	0.485195	0.423273	0.239341	0.213855	0.212597	0.198648	0.137548	0.423245	0.189202	0.257476	0.181616	0.199289	0.586149	0.128073	0.297204	0.262896	0.138304	0.255126	0.318149	0.164574	0	0.181558	0.403215	0.136164	0.18817	0.375997	0.189364	0.127125	0.152898	0.125868	0.383054	0.296206	0	0.192672	0.12503	0.209403	0.297715	0.149728	0.28661	0.562309	0.114385	0.199436
C7orf31	0.0138239	0.00854032	0.012789	0.00870936	0.0137586	0.0113499	0.0129538	0.0247659	0.016049	0.00607972	0.0040398	0.010623	0.00775623	0.0137823	0.0134252	0.0175219	0.0606843	0.0123916	0.00869822	0.00853183	0.0159842	0.0157234	0.0154464	0.0210072	0.0166298	0.00351629	0	0.00503067	0.014635	0.0142081	0.0191451	0.0160146	0.0133285	0	0.0166269	0.0116991	0.0142676	0.00526678	0	0.0116795	0.00557728	0	0.0168164	0.012524	0.00942405	0.016366	0.0123475	0.0110929
NFE2L3	0.00244647	0.0102211	0.0792297	0.13185	0.0844278	0.0101501	0.0484222	0.0769684	0.0777519	0.0237311	0.0106829	0.0116246	0.00434473	0.172406	0.0352274	0.106089	0	0.0824258	0.0882084	0.0208425	0.0719682	0.0800225	0	0.159519	0.00965011	0	0	0.0223889	0.107054	0.0417699	0.0121113	0.18192	0.0186668	0.101546	0	0.0222441	0.0406246	0.0472477	0	0.0832777	0.022368	0.0389188	0.152552	0	0.0135901	0.0735023	0.0331015	0.207385
HNRNPA2B1	0.774727	0.800071	1.03157	0.797032	0.839119	0.828933	1.37375	1.16087	0.919954	0.870556	0.864417	0.818105	0.711316	1.2065	0.793229	0.90217	0.691094	0.847227	1.23136	0.76218	0.896387	0.994168	0.572388	1.00433	1.04328	0.800627	0	0.817949	1.07556	0.832223	0.859111	1.07487	0.904902	0.770416	0.673967	0.708516	1.12688	1.05248	0	0.84413	0.716571	0.732671	1.07361	0.813639	0.965874	1.02829	0.811948	1.42251
CBX3	0.217867	0.206325	0.268469	0.241037	0.222144	0.247007	0.364251	0.32452	0.245558	0.254412	0.267916	0.278388	0.23705	0.437353	0.187821	0.278283	0.238731	0.21725	0.370818	0.241048	0.22287	0.314695	0.139286	0.349324	0.336752	0.210682	0	0.255711	0.247493	0.199059	0.145744	0.29165	0.176728	0.171082	0.180179	0.200585	0.273262	0.26766	0	0.194683	0.169576	0.182448	0.308898	0.208284	0.328401	0.310683	0.188961	0.29913
SNX10	0.603337	0.655606	0.744955	0.666399	0.644842	0.700159	0.870167	0.819252	0.728855	0.694383	0.767204	0.730871	0.605359	0.657772	0.630634	0.641763	0.813038	0.600714	0.69837	0.555733	0.682803	0.806524	0.465002	0.830268	0.783461	0.636973	0	0.629304	0.594895	0.60533	0.691446	0.729208	0.682886	0.592069	0.698112	0.725981	0.630355	0.77543	0	0.536756	0.591327	0.624448	0.652443	0.589563	0.879286	0.899034	0.739927	0.920906
SKAP2	0.681737	0.625084	0.741273	0.809419	0.705516	0.698671	0.792026	0.665047	0.77931	0.81523	0.635339	0.704231	0.641385	0.64596	0.535242	0.607556	0.533418	0.552968	0.646311	0.601059	0.621038	0.615305	0.658889	0.856366	0.77486	0.587627	0	0.758602	0.732126	0.648118	0.582429	0.490376	0.809179	0.804122	0.516881	0.63037	0.895339	0.789039	0	0.630174	0.556386	0.503673	0.625865	0.783906	0.641639	0.704631	0.660757	0.66121
HIBADH	0.62933	0.576945	0.632846	0.605541	0.561067	0.5444	0.427578	0.667692	0.669089	0.657268	0.665733	0.596026	0.681795	0.72588	0.693479	0.679067	0.627773	0.667349	0.653115	0.722536	0.587351	0.739557	0.499613	0.694475	0.661305	0.556865	0	0.419549	0.335631	0.620631	0.612898	0.482362	0.644005	0.567266	0.430102	0.5763	0.561491	0.688535	0	0.572648	0.503494	0.54608	0.564253	0.464737	0.48234	0.613923	0.574559	0.493134
TAX1BP1	1.03026	1.03519	1.15075	0.954553	0.905896	1.05532	1.24005	1.20983	0.930936	0.991096	1.03046	0.988202	0.939998	1.11971	0.874255	0.925931	0.65415	0.931393	1.21316	0.879028	1.01057	1.13267	0.547981	1.03818	1.10691	1.02129	0	0.824759	1.07098	0.856094	0.995526	1.10122	1.00278	0.851612	0.712432	0.891266	1.08221	1.07253	0	0.913046	0.778714	0.878025	1.01563	0.891376	0.9091	1.14955	0.789107	1.2635
JAZF1	1.67544	1.91271	1.95422	1.85411	1.86407	1.85622	1.72959	1.88352	1.9974	1.88971	1.90884	1.86856	1.84758	1.75634	1.88092	1.88065	1.07374	1.84901	1.90292	1.96456	1.92021	1.97142	1.85364	1.95185	1.87158	1.7274	0	1.71474	1.52759	1.86278	1.75736	1.79333	1.85746	1.79804	1.65312	1.96099	1.75776	1.84981	0	1.7472	1.89277	1.71864	1.82262	1.67398	1.7429	2.02487	2.13438	1.67477
CREB5	0.338467	0.289784	0.245292	0.320066	0.166059	0.225677	0.15349	0.20547	0.272302	0.226207	0.32673	0.27044	0.318486	0.32256	0.346245	0.285373	0	0.536651	0.354324	0.311132	0.336884	0.342543	0.155892	0.205956	0.237803	0.226255	0	0.141782	0.250727	0.255188	0.119833	0.211678	0.242501	0.439459	0.188941	0.359044	0.137189	0.0972008	0	0.175996	0.247604	0.168024	0.10004	0.121448	0.163835	0.431567	0.363036	0.250378
TRIL	0.00798057	0.00232705	0.0046308	0.00563071	0	0.00422061	0	0.00450668	0.00420357	0	0.00155055	0	0	0	0	0	0	0.00174662	0.00415662	0.00868528	0.00224145	0.00389344	0	0.00307209	0.001161	0.00289977	0	0.00626467	0.00263809	0.00402179	0	0.00551896	0.00851766	0	0.00945803	0.0100252	0.00199315	0	0	0	0	0	0	0.0155938	0.00143965	0.00941396	0.00249516	0
CPVL	0.0467519	0.0368139	0.0542743	0.0452522	0.059327	0.0452191	0.0220571	0.0324614	0.0535223	0.0604205	0.0352561	0.0503182	0.0412411	0.0978252	0.0568692	0.0845467	0	0.0928268	0.0776473	0.0587536	0.0453318	0.0649795	0.060526	0.065139	0.0247787	0.0279223	0	0.0184099	0.0346198	0.048585	0	0.0991332	0.0357047	0.112446	0.0452475	0.0300823	0.0336855	0.0179392	0	0.041477	0.0525787	0.0238097	0.0526604	0.0190542	0.0345333	0.0724163	0.0868818	0.0930126
AC004593.3	0.00523971	0.00412814	0.00347649	0.00841681	0.00273358	0	0	0.00178037	0.00387262	0	0.00167693	0	0.00604744	0	0.00209908	0	0	0.00459191	0.00126797	0	0	0.00367694	0	0	0.000831926	0.00585915	0	0	0.00444057	0.0052957	0	0.00146511	0.0012527	0	0	0	0.00108122	0	0	0.00652906	0	0	0.00743922	0.00554599	0.00279463	0.00249874	0.00268896	0
PRR15	0	0.0069854	0.0071141	0.00800491	0.00398772	0.00386072	0.00302612	0.0069575	0.00712203	0	0.00374762	0	0.00251088	0.0137929	0.000759191	0.0117802	0	0.00590575	0.0112973	0.00159239	0.00333597	0.00545208	0	0	0.00919583	0.00449073	0	0	0.00479711	0	0.0068607	0.0162254	0.00225799	0	0	0.00560292	0.016496	0.00264963	0	0.0046796	0.00320532	0.00585906	0.0104747	0	0.006987	0	0.00776331	0.00369019
WIPF3	0.959336	0.840157	0.889173	0.302196	0.399545	0.447905	0.56037	0.833393	0.475381	0.520766	0.537714	0.899713	0.424131	1.09563	0.425655	0.238443	1.14555	0.436618	0.813591	0.420746	0.56007	1.00686	0.916856	0.273256	0.495116	0.486974	0	0.77545	0.623724	0.640138	0.998893	0.776811	1.11844	0.535505	1.05879	0.649901	0.536564	0.958772	0	0.819645	0.439333	0.939358	0.896565	0.551302	0.891589	0.523062	0.243341	0.40528
SCRN1	0.484679	0.520029	0.6881	0.428046	0.515416	0.548066	0.675106	0.781021	0.634743	0.57665	0.567958	0.577197	0.467804	0.709639	0.54129	0.616445	0.532407	0.616005	0.849851	0.514999	0.604196	0.769323	0.430529	0.693445	0.571407	0.416889	0	0.452926	0.55837	0.418819	0.417977	0.770724	0.621436	0.654768	0.385604	0.633038	0.651744	0.716945	0	0.536635	0.473338	0.495768	0.659979	0.419125	0.645578	0.758387	0.611287	0.609079
FKBP14	0.171955	0.117657	0.177222	0.212672	0.147737	0.106053	0.222594	0.281609	0.194565	0.17867	0.14403	0.146893	0.14473	0.271854	0.112913	0.296907	0.0966825	0.239313	0.241748	0.13908	0.194477	0.234853	0.108167	0.243719	0.130113	0.084765	0	0.0690703	0.181528	0.131248	0.138759	0.193317	0.178138	0.158464	0.110582	0.140117	0.188021	0.266428	0	0.178008	0.139595	0.110928	0.294253	0.115748	0.121132	0.195067	0.12321	0.202843
PLEKHA8	0.338061	0.355069	0.331899	0.314051	0.338594	0.283053	0.36139	0.311184	0.347816	0.315506	0.311808	0.27558	0.283387	0.349265	0.251179	0.296675	0	0.271873	0.312406	0.265531	0.353732	0.404269	0.28042	0.423441	0.279143	0.232416	0	0.265854	0.308323	0.286323	0.324046	0.450416	0.302855	0.369284	0.302697	0.267223	0.403477	0.364351	0	0.293454	0.267567	0.274379	0.312034	0.26245	0.341337	0.358883	0.295515	0.403574
MTURN	0.747996	0.764431	1.01091	0.931117	0.853317	0.900438	1.15919	1.19422	1.02383	0.922943	1.01405	0.850313	0.786853	0.918895	0.869705	0.914354	0.710307	0.946369	1.20726	0.819995	0.987012	1.20419	0.729284	1.19892	1.08766	0.814669	0	0.861313	1.04436	0.701201	0.920556	1.10713	0.944701	1.05098	0.683267	0.789819	1.09922	1.0491	0	0.805007	0.658553	0.831254	1.10755	0.582067	1.15954	1.26083	0.964226	0.817083
ZNRF2	0.540416	0.595164	0.652361	0.75023	0.705103	0.591434	0.395034	0.617768	0.688544	0.694851	0.589534	0.537868	0.586314	0.718816	0.602785	0.822363	0.281722	0.750669	0.715769	0.580554	0.755024	0.67271	0.368375	0.838845	0.644707	0.451211	0	0.417652	0.704822	0.53651	0.411339	0.817495	0.537596	0.547408	0.502744	0.640997	0.583389	0.584772	0	0.473089	0.538541	0.499799	0.695398	0.478808	0.489419	0.596999	0.626583	0.30477
AC006978.2	0.410478	0.414247	0.493251	0.498251	0.519246	0.546252	0.679064	0.539241	0.565003	0.630859	0.567724	0.537524	0.469181	0.439969	0.410138	0.442655	0.71905	0.368	0.479314	0.429901	0.500676	0.530489	0.374381	0.488807	0.499712	0.398236	0	0.451795	0.419479	0.4317	0.630926	0.561379	0.4652	0.48512	0.467136	0.51907	0.640304	0.600015	0	0.513025	0.42508	0.513665	0.363254	0.538245	0.430021	0.507314	0.518026	0.736096
NOD1	0.0196903	0.0550601	0.0737081	0.105545	0.0547211	0.0402546	0.0682111	0.0820753	0.0978879	0.0424971	0.054161	0.0613314	0.0629443	0.0868785	0.108537	0.118363	0	0.0941093	0.0561929	0.0775993	0.0486267	0.12394	0.0908877	0.156024	0.0523619	0.0354606	0	0.0532709	0.0621705	0.0550425	0.0736078	0.114109	0.0786351	0	0.0688318	0.091313	0.0862421	0.0647663	0	0.0673216	0.0657393	0.0634249	0.0956134	0.0693311	0.0475376	0.0452667	0.0940191	0.103371
GGCT	0.126176	0.0914963	0.120108	0.109984	0.106792	0.0726308	0.241727	0.135406	0.138551	0.106449	0.0557319	0.0694634	0.120893	0.139223	0.1233	0.0981919	0	0.116993	0.148279	0.0572262	0.115446	0.0864764	0.034467	0.0999146	0.115649	0.0614998	0	0.141496	0.131781	0.0840672	0.0724076	0.181175	0.104257	0.0588936	0.0415298	0.0762092	0.154817	0.0993003	0	0.0833311	0.0608206	0.0851607	0.0983268	0.0473832	0.106643	0.0698786	0.0860691	0.0657291
AC005154.5	0	0.00882385	0.0272683	0.0540127	0.0362955	0.00478646	0.00286435	0.0136952	0.0276628	0.0044653	0.0128057	0.00658357	0.00278522	0.0574442	0.0110322	0.0594378	0	0.0434119	0.0345535	0.00807923	0.0288122	0.0338479	0	0.0416044	0.00833958	0.0188945	0	0.0115532	0.053364	0.0187323	0	0.0251228	0.00837489	0.0372787	0.00443394	0.0071048	0.0206958	0.00892883	0	0.00743726	0.00608271	0.0120496	0.0366523	0	0.00769395	0.022367	0.0141822	0.0048911
GARS	0.435265	0.409718	0.48006	0.425527	0.490679	0.45981	1.0623	0.527464	0.505061	0.512961	0.468484	0.440395	0.413991	0.518258	0.476547	0.448024	0.115942	0.433317	0.57738	0.401017	0.541157	0.75871	0.234084	0.521025	0.466429	0.305974	0	0.366762	0.591864	0.385709	0.485825	0.529105	0.446888	0.423607	0.365629	0.419055	0.599435	0.537393	0	0.429808	0.401507	0.419689	0.451847	0.370051	0.503548	0.832273	0.414003	0.66458
CRHR2	0.156946	0.101411	0.165301	0.0769413	0.0760925	0.0862436	0.0761154	0.15723	0.15904	0.0961958	0.0740185	0.134646	0.0647151	0.138741	0.194513	0.0981969	0	0.164931	0.0960713	0.125075	0.119277	0.226456	0.157681	0.0609568	0.0843265	0.0538382	0	0.0906234	0.119975	0.103741	0.249674	0.137428	0.203634	0.0567534	0.0897407	0.146967	0.182366	0.193173	0	0.145314	0.113654	0.173692	0.171484	0.0715797	0.139675	0.543251	0.0614618	0.0947885
INMT	0.00409097	0.00244148	0.00387992	0.00697612	0.00142511	0.00805991	0	0.00465046	0.0100726	0	0	0.00885257	0	0.0146659	0.0119482	0.006048	0	0.0104547	0.00109622	0.00599082	0.0124438	0.00611512	0	0.0162105	0.000569447	0	0	0	0	0.00167459	0	0.0134109	0.00192249	0	0.00957679	0.00674004	0.00275433	0.00238599	0	0.00455028	0.0133836	0.010317	0.00767214	0	0	0.00842743	0	0.102903
INMT-MINDY4	0	0.00319404	0.00369687	0.00306822	0	0	0	0.00239427	0.00386302	0.00788152	0.000739549	0	0	0.00362043	0.00180426	0.0022541	0	0	0.00660009	0	0.0048184	0.00352616	0	0.00316657	0	0	0	0	0.000953966	0	0	0.00519399	0.00237171	0	0	0	0.00394615	0.00330398	0	0	0.00222719	0	0.0123737	0	0	0	0	0.00377584
AC004691.2	0.00485421	0.00376552	0.00877416	0.00839461	0.00814771	0.00312852	0.017399	0.0182201	0.023028	0.0163951	0.0106954	0.0106695	0.00533228	0.0058775	0.0313872	0.018546	0	0.0115657	0.00963863	0.0026809	0.0120832	0.0438521	0.0523383	0.0301837	0.00331151	0.00671407	0	0.0137254	0.00431218	0.0110483	0.01943	0.0193352	0.0186019	0.0212458	0	0.0302805	0.0219209	0.0216814	0	0.0126066	0.0260298	0.0145331	0.00283931	0.0146308	0.00645178	0.0222222	0.0168848	0.0807119
AQP1	0.0355759	0.0491316	0.0329403	0.0365402	0.0330789	0.0485291	0.0600129	0.0503456	0.0366009	0.0352629	0.0235096	0.0236415	0.0501473	0.0232489	0.0593789	0.0181957	0.201818	0.0290645	0.0282477	0.0392555	0.0419553	0.0492463	0.0126385	0.0148134	0.039377	0.0351778	0	0.0659308	0.0284354	0.0384233	0.0483174	0.0879296	0.0493349	0.0777901	0.0367738	0.0180573	0.0447828	0.03757	0	0.0586663	0.0300292	0.0448327	0.0218917	0.0433909	0.0293354	0.0213802	0.050474	0.0595358
GHRHR	0	0.00267596	0.00256542	0.00512195	0.00552112	0	0.00597093	0.00337471	0.00714025	0.00352224	0	0.00289787	0.00198492	0	0.00242592	0.00323103	0	0.00419955	0.00129495	0.0106856	0.000748975	0.00321306	0.0144405	0	0.00161186	0.00227312	0	0	0.00948552	0.00572008	0	0	0.00185096	0	0	0.00275109	0.00410218	0.00605531	0	0.00332084	0	0.00597841	0.00307888	0.00557548	0.00288686	0.00533294	0.00775648	0.143995
ADCYAP1R1	0.255545	0.271228	0.390583	0.219423	0.314027	0.297978	0.577725	0.527255	0.381454	0.334307	0.267432	0.316222	0.25448	0.281824	0.324588	0.355203	0.720145	0.263628	0.345104	0.315038	0.303396	0.472143	0.206102	0.444838	0.274326	0.215007	0	0.255879	0.333421	0.278218	0.4456	0.453492	0.396083	0.264557	0.306173	0.361656	0.470902	0.608195	0	0.309374	0.322628	0.384518	0.487172	0.315748	0.426575	0.470044	0.410687	0.960647
NEUROD6	0.0537071	0.0897149	0.162335	0.165984	0.138604	0.134532	0.279526	0.197866	0.158524	0.134219	0.166406	0.132479	0.143906	0.104834	0.100938	0.161593	0	0.0654397	0.239757	0.0903834	0.155692	0.0911405	0.0683007	0.174199	0.176552	0.0870154	0	0.11458	0.0875813	0.0579492	0.0858913	0.138614	0.0780511	0.0842778	0.0472265	0.112865	0.0936756	0.103451	0	0.106669	0.0983296	0.00597841	0.0832862	0.0748837	0.111372	0.0421371	0.078901	0.0806977
PPP1R17	0.00163127	0.006909	0.0094759	0.0101445	0.0169579	0.00788135	0.00313023	0.00350323	0.00396612	0.00593941	0.00804003	0	0	0.011991	0.00508796	0	0	0.00722761	0.0109974	0.00975558	0.0137841	0.00713496	0	0.00728262	0.00415052	0	0	0	0.00710557	0.00307317	0	0.00500079	0.00442423	0	0	0.00325708	0.0034498	0.0107331	0	0.00128723	0.00663012	0.00965108	0.00200087	0	0.00431291	0.0330372	0.00529875	0
PDE1C	0.493553	0.62972	0.633294	0.40626	0.617848	0.605507	0.618765	0.538891	0.580132	0.528969	0.796171	0.523866	0.794389	0.688073	0.362512	0.573856	0.141134	0.333277	0.504627	0.562951	0.678639	0.51721	0.367131	0.735972	0.668293	0.603272	0	0.369872	0.639309	0.862554	0.397375	0.708574	0.605793	1.00055	0.441987	0.491883	0.271191	0.297665	0	0.547347	0.53033	0.373033	0.614981	0.382529	0.48206	0.408263	0.87737	0.560271
LSM5	0.063283	0.131916	0.225781	0.222055	0.145482	0.112208	0.321029	0.29234	0.228144	0.16257	0.113361	0.0925216	0.134212	0.403945	0.191528	0.263238	0.0627749	0.24853	0.266004	0.134916	0.202388	0.358442	0.0196947	0.312171	0.106661	0.0857857	0	0.0746077	0.328428	0.0977796	0.134766	0.455549	0.165542	0.0513864	0.079297	0.123612	0.261389	0.211614	0	0.164197	0.0918673	0.185992	0.32743	0.104531	0.122708	0.162633	0.167271	0.222872
AVL9	1.0051	0.959233	1.02883	0.805278	0.837406	0.808997	0.76051	1.01613	0.977312	0.895958	1.01742	1.02641	0.999617	1.17865	0.998052	1.04492	0.281796	1.01659	0.981435	0.939152	0.967949	1.21378	0.653746	1.06174	0.904042	0.902538	0	0.830169	0.917559	0.923554	0.859536	1.16756	1.01463	0.793479	1.0245	0.930545	0.874227	0.94296	0	0.848744	0.737791	1.0173	1.06147	0.710953	0.846807	1.09245	0.919086	0.556688
KBTBD2	0.145383	0.217817	0.327179	0.292056	0.329704	0.303127	0.347839	0.362242	0.275567	0.266855	0.227983	0.189578	0.264637	0.185953	0.238098	0.259564	0	0.258041	0.335229	0.206597	0.298333	0.273568	0.204717	0.359832	0.260655	0.187018	0	0.218466	0.201883	0.16892	0.254132	0.298908	0.219278	0.13414	0.111664	0.22849	0.321015	0.303903	0	0.228139	0.20428	0.13259	0.267982	0.200634	0.29664	0.249152	0.222779	0.239426
FKBP9	0.0877725	0.121984	0.148042	0.119155	0.104142	0.0624548	0.0804616	0.173475	0.163602	0.101472	0.114464	0.0861326	0.173175	0.190497	0.112661	0.110525	0.105833	0.128907	0.206509	0.170509	0.159588	0.145742	0.049934	0.137772	0.111612	0.0577068	0	0.0563047	0.118209	0.108718	0.114966	0.174521	0.0892327	0.169757	0.0934649	0.100203	0.0767062	0.108562	0	0.119145	0.0614381	0.0971367	0.180136	0.0471574	0.103263	0.122226	0.126233	0.106936
NT5C3A	0.464334	0.470395	0.574301	0.548006	0.48588	0.491678	0.584021	0.579271	0.528466	0.506819	0.460831	0.474859	0.457601	0.788061	0.487853	0.558864	0.335379	0.53218	0.578485	0.395916	0.60072	0.628411	0.303397	0.596668	0.481029	0.435105	0	0.408739	0.474259	0.401657	0.451539	0.68718	0.472201	0.437239	0.422065	0.434962	0.530852	0.612342	0	0.447148	0.338151	0.420935	0.655758	0.378713	0.491308	0.44846	0.416328	0.338868
RP9	0.0877956	0.116587	0.114472	0.100704	0.101663	0.0946233	0.208763	0.15455	0.123403	0.127827	0.111854	0.0755404	0.0988366	0.106006	0.093017	0.131632	0.134578	0.0793572	0.154861	0.0681675	0.0963913	0.188267	0.0508179	0.163751	0.100536	0.0753685	0	0.0699217	0.0958401	0.0988839	0.055783	0.10069	0.12686	0.0790347	0.0573976	0.0867988	0.142566	0.143347	0	0.0918148	0.100488	0.200585	0.0937595	0.0920388	0.127007	0.119306	0.0756878	0.0923698
BBS9	1.20481	1.34481	1.42315	1.23423	1.28031	1.26355	1.31633	1.27347	1.18604	1.35579	1.29298	1.37314	1.08392	1.15834	1.20154	1.05203	0.861528	1.21842	1.26332	1.30031	1.21045	1.33807	1.1362	1.33357	1.35308	1.1358	0	1.39883	1.40635	1.48958	1.31234	0.921409	1.54179	1.44554	1.32622	1.25435	1.50099	1.58052	0	1.17011	1.08555	1.51911	1.20625	1.24371	1.32457	0.765636	1.09712	1.05475
BMPER	1.83833	2.04462	1.90224	1.99125	2.11553	2.06422	1.77995	2.02097	2.2331	2.01335	1.86684	1.87914	1.84217	1.73713	1.86058	1.92645	1.71313	1.93408	1.91295	1.99603	2.18539	1.85928	1.59789	2.01843	1.9998	1.77067	0	2.0673	1.82923	1.8513	1.68201	1.81295	1.97923	2.0409	1.5774	2.02858	1.89437	1.8203	0	1.65781	2.01264	1.87268	1.9489	1.84644	1.88627	1.501	2.02416	1.29078
NPSR1	0.0363562	0.0207294	0.0338049	0.0532233	0.0279309	0.0174061	0.0176215	0.0224535	0.0136783	0.0191926	0.0179178	0.0175291	0.0121428	0.066217	0.0300442	0.0214145	0.183205	0.022949	0.0230667	0.0151976	0.0279012	0.0272035	0.0240219	0.0228138	0.0204884	0.0259301	0	0.0188894	0.0258558	0.0210696	0.0345269	0.0282999	0.0231567	0	0.0068199	0.0125818	0.0190162	0.0091765	0	0.0226128	0.0133768	0.0137067	0.0274732	0.0118778	0.0140026	0.0192066	0.0231989	0.0275283
DPY19L1	1.35866	1.18264	1.2652	1.24552	1.17371	1.11571	1.17375	1.29342	1.23004	1.21551	1.14377	1.14698	0.837756	1.33599	1.07621	1.24922	1.08895	1.09935	1.32744	1.02029	1.18248	1.23613	1.02077	1.07667	1.14464	0.970519	0	1.17702	1.2885	1.05693	1.19278	1.34433	1.21789	1.08759	1.11164	1.18724	1.24118	1.31018	0	1.02363	0.959212	1.22224	1.52777	1.06668	1.29734	1.19135	0.881494	0.80402
TBX20	0	0	0.0040001	0.00633628	0.00229173	0.00740065	0	0.00160506	0.00224997	0.00216166	0.00163361	0	0	0	0.00181665	0.00208955	0	0.00338932	0.00328266	0.00269772	0	0.00442466	0	0.0024109	0	0.00182352	0	0	0.00238383	0.00232918	0.00942651	0.00200579	0.00416496	0	0	0	0	0	0	0.0030184	0.00409286	0.00662171	0.00818676	0	0.00339333	0	0	0.00515585
HERPUD2	0.34032	0.285333	0.361053	0.377728	0.342064	0.3416	0.289597	0.375024	0.385366	0.382393	0.396277	0.277836	0.348108	0.400118	0.390803	0.369261	0.256617	0.332927	0.393536	0.307805	0.337422	0.464833	0.217147	0.393816	0.359999	0.282163	0	0.284294	0.273266	0.303471	0.342958	0.393869	0.353268	0.416383	0.267555	0.385729	0.445543	0.362011	0	0.29835	0.327677	0.399485	0.324234	0.225221	0.319453	0.431642	0.435465	0.218801
EEPD1	0.556797	0.662693	0.700819	0.613877	0.546026	0.641615	0.679341	0.805118	0.669292	0.652138	0.598816	0.739721	0.680979	0.647763	0.847971	0.733446	0.255689	0.689452	0.69805	0.682258	0.686503	0.810353	0.538773	0.722869	0.626928	0.504278	0	0.545348	0.554265	0.554062	0.721242	0.820319	0.738444	0.835689	0.657781	0.732773	0.658478	0.677414	0	0.696222	0.635093	0.759074	0.591411	0.4366	0.759667	0.627005	0.835021	0.999663
KIAA0895	0.304803	0.216803	0.337371	0.253359	0.199233	0.254219	0.567985	0.318266	0.290968	0.393019	0.257967	0.236033	0.263373	0.192323	0.225496	0.209592	0.287016	0.197138	0.328625	0.181186	0.254598	0.354844	0.195233	0.342012	0.290462	0.187942	0	0.288401	0.269831	0.284001	0.317402	0.273734	0.284634	0.323942	0.183563	0.263766	0.384075	0.383952	0	0.236265	0.180202	0.162584	0.221857	0.272983	0.382892	0.338357	0.225988	0.493749
ANLN	0.073862	0.0502124	0.0824063	0.0861017	0.0939854	0.0628745	0.171826	0.0800856	0.0698207	0.107904	0.0863731	0.0668483	0.0685044	0.155577	0.0364762	0.0453853	0	0.0184136	0.102576	0.0454089	0.0437476	0.0638647	0.0496296	0.0891513	0.0732208	0.0609248	0	0.111446	0.0639266	0.0850112	0.12554	0.110239	0.0764331	0.0861153	0.0553846	0.0654124	0.0588666	0.0646605	0	0.0436813	0.0146471	0.0276618	0.056541	0.0466181	0.0820769	0.0403975	0.0699039	0.0993881
AOAH	0.246543	0.178014	0.183771	0.200087	0.219497	0.163649	0.0717009	0.176733	0.238726	0.147948	0.195307	0.205959	0.231303	0.314286	0.327837	0.243352	0	0.23747	0.232897	0.250752	0.201754	0.354506	0.134586	0.276328	0.174774	0.253022	0	0.0943573	0.181294	0.200922	0.0750764	0.314381	0.175055	0.246876	0.259774	0.294539	0.154172	0.134498	0	0.217057	0.226438	0.150157	0.264615	0.0910689	0.0995579	0.184669	0.248709	0.0924905
ELMO1	1.09529	1.48948	1.36447	1.4828	1.57552	1.50839	1.0157	1.47452	1.61547	1.61142	1.6736	1.47801	1.53169	1.33854	1.68897	1.58434	0.386996	1.16529	1.53029	1.59071	1.59455	1.43634	1.39599	1.6568	1.51403	1.279	0	1.29737	0.981557	1.3188	1.24152	1.3457	1.38639	1.71828	1.11116	1.76059	1.29187	1.1193	0	1.2757	1.44351	1.07818	0.944487	1.02535	1.18432	1.3347	1.61305	0.992182
EPDR1	0.253823	0.311362	0.436995	0.366633	0.311157	0.335	0.554926	0.442975	0.356593	0.398043	0.286856	0.25119	0.273754	0.344672	0.224607	0.316799	0	0.185439	0.519367	0.224656	0.296544	0.327247	0.0925638	0.386608	0.360878	0.185795	0	0.346348	0.329602	0.291362	0.306055	0.349048	0.274322	0.326363	0.140787	0.246189	0.427063	0.500289	0	0.450733	0.261164	0.158271	0.426266	0.301549	0.423311	0.360728	0.280862	0.276807
SFRP4	0	0.0218159	0.0439436	0.100732	0.0548954	0.0256583	0.0465509	0.0349482	0.0497722	0.00497871	0.00807766	0.00562741	0.00289032	0.0643116	0.0169941	0.0615345	0	0.0264354	0.0452659	0.0145589	0.0360549	0.0372356	0.00706623	0.0823312	0.00927454	0.00502416	0	0.0113659	0.0533314	0.0303564	0.00705737	0.0443686	0.00476992	0.0165886	0	0.012796	0.0217718	0.00656803	0	0.0150156	0.0169516	0.010317	0.0577226	0	0.0130765	0.0443209	0.0444047	0.00492621
STARD3NL	0.173459	0.22097	0.254098	0.305331	0.30475	0.30411	0.354196	0.322176	0.262676	0.352956	0.255953	0.22018	0.224753	0.355495	0.225167	0.362938	0.287826	0.239088	0.321334	0.196499	0.262427	0.301836	0.106789	0.364873	0.266603	0.17749	0	0.229529	0.304774	0.212047	0.191972	0.25327	0.21116	0.237336	0.17544	0.232886	0.224557	0.250846	0	0.218021	0.18062	0.0960937	0.229993	0.169906	0.205572	0.386011	0.241665	0.232088
AMPH	1.61116	1.64316	1.64377	1.51541	1.60894	1.5951	1.76592	1.7898	1.57194	1.62696	1.6373	1.77429	1.50395	1.62599	1.45947	1.43008	1.22901	1.54753	1.70965	1.56475	1.60283	1.82318	1.51809	1.55511	1.60503	1.58796	0	1.63501	1.52888	1.66056	1.7129	1.6606	1.84084	1.46899	1.55489	1.6181	1.70225	1.82716	0	1.58361	1.46289	1.72586	1.62383	1.56809	1.80559	1.97407	1.43797	1.86963
VPS41	1.48479	1.38051	1.46942	1.41664	1.42642	1.41453	1.4738	1.56133	1.52312	1.49315	1.60895	1.65532	1.39603	1.50912	1.48918	1.46423	0.658386	1.50917	1.5304	1.55076	1.60369	1.59792	0.865458	1.65118	1.46006	1.39463	0	1.29894	1.79934	1.37927	1.23899	1.65194	1.57994	1.4242	1.33238	1.44219	1.57655	1.44302	0	1.37852	1.25335	1.62985	1.3909	1.19979	1.4911	1.55882	1.48508	1.12392
POU6F2	2.01182	1.61291	1.77845	1.86588	1.73907	1.94768	1.90179	1.58277	1.82218	1.99244	2.16751	1.94523	1.92636	1.83618	2.06078	2.04688	1.36366	2.15235	1.84749	1.90729	2.00503	1.49301	1.75884	2.30478	1.72684	2.06147	0	1.76343	1.75746	1.86236	1.87151	1.75702	1.69576	1.97987	1.68252	1.99108	2.11855	1.83738	0	1.80852	1.81019	1.97848	1.67328	2.02805	1.86217	1.57107	1.69694	1.75293
RALA	0.45845	0.52009	0.594913	0.588901	0.554902	0.476086	0.530075	0.626261	0.650003	0.577582	0.634661	0.409831	0.466523	0.692601	0.59305	0.665392	0.406554	0.562281	0.5859	0.586809	0.661761	0.59651	0.411506	0.72063	0.526546	0.474539	0	0.351801	0.432964	0.449988	0.394362	0.606782	0.463863	0.582536	0.326191	0.595733	0.481307	0.436927	0	0.514194	0.488379	0.284053	0.496618	0.347602	0.457563	0.601874	0.7121	0.44013
CDK13	1.30019	1.36563	1.46902	1.34171	1.35339	1.28778	1.57218	1.45954	1.42182	1.45389	1.37849	1.39579	1.36275	1.57334	1.38847	1.39276	1.09416	1.42398	1.40344	1.33251	1.41268	1.54117	1.10089	1.45873	1.37814	1.18724	0	1.17619	1.41762	1.28358	1.27471	1.47818	1.46796	1.47811	1.17353	1.39513	1.44659	1.43192	0	1.38662	1.32064	1.33208	1.3883	1.13224	1.31052	1.57765	1.39934	1.46448
MPLKIP	0.177545	0.144885	0.202887	0.199934	0.159669	0.172356	0.411091	0.219834	0.172533	0.152729	0.169987	0.152032	0.148827	0.177736	0.143417	0.181946	0.220402	0.135536	0.251582	0.0996617	0.161368	0.231294	0.154893	0.213722	0.151108	0.126806	0	0.1852	0.220477	0.154224	0.142972	0.170446	0.180631	0.271705	0.116414	0.16847	0.231415	0.233017	0	0.122859	0.0786897	0.16703	0.267857	0.23141	0.229265	0.195011	0.0956984	0.331779
SUGCT	0.221683	0.288304	0.248889	0.243011	0.227342	0.193817	0.123318	0.207727	0.209329	0.201975	0.240686	0.21344	0.197435	0.344076	0.212178	0.162859	0.150228	0.16959	0.242959	0.204284	0.21256	0.281898	0.150369	0.307089	0.196555	0.201644	0	0.207983	0.251657	0.296721	0.17885	0.169586	0.294343	0.275488	0.0943202	0.21563	0.151196	0.176106	0	0.157181	0.141169	0.287016	0.279631	0.151282	0.164479	0.148801	0.211031	0.220525
INHBA	0	0	0.0036861	0.00817707	0.00213693	0.00251289	0	0.00260022	0.00658016	0.0120651	0	0.00358093	0	0.00832396	0.0044449	0.00738182	0	0	0.00094322	0.00376933	0	0.00314975	0	0.00188589	0.00513769	0.00592045	0	0	0.0048049	0.00216253	0	0.00214602	0.00667135	0	0	0.00495655	0.00917472	0.00800133	0	0	0.01196	0	0	0.0131056	0.00298156	0.0200982	0.00672303	0.00645777
GLI3	0.0225415	0.0160627	0.025139	0.0167249	0.0288455	0.0207407	0.0211023	0.00718156	0.0132687	0.0158211	0.00691284	0.0202781	0.00701605	0.0169375	0.0144249	0.0254321	0	0.0288253	0.00708933	0.0121123	0.0154635	0.0202044	0.0280179	0.0227536	0.00776741	0.0155442	0	0.0088566	0.0274484	0.0134875	0	0.0150276	0.0193227	0	0.00225983	0.00590712	0.0110289	0.0139929	0	0.00411106	0.00943057	0	0.00355375	0.00204114	0.00892206	0.0117712	0.0186356	0.0807033
C7orf25	0.00555222	0.0239644	0.00914153	0.00534236	0.00703081	0	0.0125535	0.011584	0.00961677	0.0122456	0.0042122	0.00354336	0.0190809	0	0.00645656	0.0080297	0	0.0126239	0.0117874	0.00328301	0.00541679	0.0119836	0.0293493	0.00303452	0.0163857	0.0121231	0	0.0163718	0.00597976	0.00692548	0	0.00431054	0.0076666	0	0.00271074	0.0118509	0.0198301	0.0112616	0	0.0133476	0.008585	0	0	0	0.017761	0.0113784	0	0.02946
AC010132.3	0.00232792	0.0116483	0.0108879	0.0130467	0.00925608	0.0225652	0.0138318	0.010525	0.0172813	0.00392618	0.0119196	0.0122271	0.00271343	0.0094443	0.00670532	0.0150721	0	0.00763074	0.00124043	0.0167057	0.00930699	0.0098347	0	0.0102312	0.00435554	0	0	0.0141135	0.0119407	0.0202437	0	0.0221439	0.0171033	0	0.00805705	0.0110588	0.0170678	0.00981858	0	0.00378722	0.005131	0.0186505	0.0108119	0.00740794	0.0167441	0.0164572	0.0113643	0.0178135
PSMA2	0	0	0	0	0	0	0	0	0.00236867	0	0	0	0	0	0	0	0	0	0.00173649	0	0	0.000887629	0	0	0.00141196	0	0	0	0.00309254	0	0	0	0.0024163	0	0.00600249	0	0.00116767	0	0	0	0	0	0	0	0	0	0	0
MRPL32	0.135605	0.148079	0.183463	0.163601	0.13233	0.105764	0.194207	0.246543	0.171097	0.118354	0.17594	0.105705	0.141096	0.259112	0.125511	0.184484	0.0627749	0.20401	0.264526	0.152809	0.163847	0.206248	0.102618	0.214779	0.17401	0.109857	0	0.0585324	0.173107	0.104347	0.129171	0.239296	0.147872	0.233959	0.0781274	0.124741	0.176579	0.147474	0	0.147072	0.0857032	0.15343	0.297408	0.0901526	0.115953	0.219059	0.132437	0.0871693
HECW1	2.71517	2.74395	2.70328	2.57927	2.50874	2.50141	2.74052	2.73194	2.74447	2.72578	2.77831	2.76767	2.61283	2.72361	2.82173	2.5853	2.77289	2.62627	2.62024	2.66377	2.75352	2.82432	2.81002	2.77048	2.51143	2.5104	0	2.48788	2.41426	2.56566	2.71011	2.75018	2.81889	2.7976	2.62941	2.8539	2.86837	2.67548	0	2.6087	2.78234	2.72735	2.62859	2.64559	2.76265	2.82853	2.78964	2.74507
STK17A	0.0821847	0.147354	0.218536	0.220955	0.195858	0.174124	0.211503	0.156314	0.237521	0.136974	0.195586	0.191181	0.192819	0.19378	0.229874	0.240945	0	0.212692	0.219231	0.168893	0.194238	0.172331	0.197783	0.259735	0.211362	0.164217	0	0.0638664	0.168911	0.120373	0.131689	0.170631	0.150363	0.138176	0.147136	0.203463	0.21716	0.227258	0	0.131217	0.165083	0.0491542	0.160116	0.165876	0.22255	0.206653	0.221971	0.225226
COA1	0.81629	0.863234	0.7918	0.663648	0.642296	0.693664	0.583029	0.926652	0.7329	0.808411	0.789185	0.816815	0.783734	1.05115	0.873382	0.87535	0.628866	0.835531	0.906498	0.804356	0.812319	1.06508	0.430854	0.947405	0.71521	0.649535	0	0.522746	0.788608	0.674496	0.761585	0.879999	0.817911	0.976218	0.64067	0.831005	0.648819	0.728002	0	0.743836	0.595598	0.897724	0.948672	0.538549	0.676878	0.669244	0.642571	0.844628
BLVRA	0.133768	0.11203	0.139071	0.149858	0.100628	0.0983606	0.11097	0.14843	0.163813	0.125884	0.144808	0.131072	0.137454	0.159754	0.16158	0.136375	0.313166	0.145806	0.159604	0.122684	0.118044	0.177709	0.0601465	0.193106	0.104707	0.137886	0	0.103331	0.0888682	0.107684	0.152018	0.143166	0.153513	0.191492	0.075396	0.123733	0.124038	0.166199	0	0.125757	0.112991	0.0272691	0.164666	0.10907	0.111564	0.130794	0.100325	0.0872538
URGCP-MRPS24	0.012086	0.00262263	0.010729	0.0104633	0.0143567	0.00957852	0.0159164	0.00678746	0.00629792	0.00853156	0.00589089	0	0.00224173	0	0.0100201	0.00919367	0	0.00586898	0.0070235	0.00242822	0.00223454	0.00803605	0.0218099	0.00204711	0.00275656	0.00268257	0	0	0.00535156	0	0.00600581	0.00179846	0.0123504	0	0.00712263	0.0075766	0.00794425	0.0129663	0	0.00320811	0	0	0.00461292	0.013333	0.00911092	0.0131739	0.00548616	0.0297459
URGCP	0.422235	0.403714	0.531959	0.477529	0.350343	0.395906	0.400372	0.477408	0.565469	0.403176	0.323399	0.384482	0.436544	0.796473	0.491106	0.509427	0.119218	0.530036	0.465503	0.374977	0.462559	0.56407	0.477442	0.633482	0.331437	0.453208	0	0.309027	0.346194	0.431505	0.460611	0.454273	0.445861	0.397459	0.308423	0.39054	0.509044	0.518364	0	0.389227	0.410726	0.332261	0.422628	0.28468	0.380481	0.341431	0.552476	0.366962
UBE2D4	0.152985	0.192249	0.229671	0.145912	0.163235	0.197971	0.19395	0.239713	0.238452	0.180269	0.20842	0.172424	0.176603	0.301013	0.232811	0.242586	0.159457	0.205052	0.23089	0.219347	0.204191	0.217091	0.151929	0.239566	0.137625	0.156506	0	0.0883083	0.120577	0.150448	0.22771	0.190448	0.170887	0.185749	0.0730767	0.20005	0.196064	0.216388	0	0.190033	0.175649	0.141909	0.239085	0.0934645	0.136082	0.203931	0.186469	0.227981
SPDYE1	0.0293212	0.0292104	0.115274	0.166885	0.113918	0.0327101	0.0441775	0.0789801	0.0772508	0.0261332	0.0310982	0.0546411	0.0182493	0.139247	0.061718	0.16486	0	0.106794	0.128982	0.0792035	0.0837132	0.0766699	0	0.102803	0.0174554	0.0134036	0	0.0319554	0.122815	0.0670337	0.0390637	0.130366	0.0301337	0.0397718	0.0119801	0.0266151	0.0533583	0.0519969	0	0.0171043	0.0538331	0.0143878	0.179885	0.0126413	0.0278331	0.0494403	0.0739413	0.0138911
DBNL	0.212086	0.156277	0.196278	0.212515	0.176525	0.138463	0.24075	0.278514	0.282998	0.223272	0.238551	0.218026	0.233303	0.335719	0.272626	0.214647	0	0.181611	0.2923	0.235472	0.199961	0.290572	0.266123	0.254578	0.204568	0.187475	0	0.144369	0.191099	0.18646	0.240954	0.287808	0.221143	0.250752	0.123495	0.221273	0.274104	0.248268	0	0.193722	0.297781	0.212864	0.238552	0.172857	0.143332	0.319291	0.266984	0.293844
PGAM2	0	0	0.0044015	0.00177521	0.00170014	0	0	0.00090135	0.00175678	0.0072357	0	0.00210972	0	0	0.00149809	0.00318544	0	0.00875884	0.00334665	0.00328116	0.000825202	0.00615254	0	0.0059915	0.00117353	0.00243004	0	0.00380126	0.00128123	0	0.00727072	0.0019211	0.00138858	0	0	0.00693099	0	0	0	0	0.00486746	0	0.00560151	0	0.00230032	0.00247331	0.00768307	0.025038
POLM	0.0385258	0.0372795	0.0635292	0.0543803	0.0381615	0.0202272	0.028647	0.0744801	0.122949	0.0324535	0.0524322	0.048924	0.0778082	0.173627	0.0933057	0.0904585	0	0.0921148	0.0534577	0.0494766	0.0854062	0.111697	0.024412	0.156499	0.0167078	0.0205325	0	0.0243555	0.0472032	0.0152933	0.0775863	0.0886882	0.0591097	0.0400187	0.0326629	0.0596113	0.064585	0.0604684	0	0.0581935	0.0680684	0.0100189	0.0992628	0.0365258	0.0252585	0.0204581	0.0790018	0.0549746
AEBP1	0.0236523	0.0136086	0.00478384	0.00472852	0.00509575	0.0103291	0.0304872	0.0259989	0.00504151	0.0037725	0.00697997	0.0137335	0.00965736	0.00447314	0.00940884	0.0022635	0	0.00386229	0.00941662	0.0155275	0.00898166	0.0061593	0.0116776	0	0.00847919	0.0123216	0	0.0114004	0.00286584	0.00441938	0.0355139	0.0182685	0.0226277	0.0113956	0.0104286	0.0040336	0.0106301	0.017621	0	0.00813124	0.00553449	0.00821845	0.0210689	0.0163358	0.023493	0.00289436	0	0.0107443
POLD2	0.096112	0.0979101	0.117035	0.0961813	0.103404	0.0941129	0.164112	0.136525	0.110289	0.101403	0.0619981	0.0939424	0.118386	0.192069	0.170625	0.119745	0.0966825	0.0741499	0.147626	0.089274	0.121101	0.153297	0.0426217	0.15455	0.128192	0.0588071	0	0.0823524	0.143103	0.0619968	0.114977	0.196506	0.133465	0.0845128	0.0772101	0.0472208	0.139536	0.117244	0	0.083931	0.0467678	0.150922	0.146459	0.103667	0.143494	0.0648193	0.108111	0.097187
MYL7	0	0	0.00372422	0.00483034	0.0109863	0.00361473	0.00836194	0.00286297	0.00313409	0.0111992	0.00227307	0.00538567	0.00218052	0	0.0092786	0	0	0.0033514	0.00229127	0.00817242	0.00391386	0.00235259	0	0	0.0124392	0.00516616	0	0.00485795	0.00583086	0.00382239	0	0.00575379	0.00220575	0.0301407	0	0	0.000956378	0.00181598	0	0.0052125	0.00462931	0	0.0035714	0.00258162	0.00407981	0	0.00605417	0
GCK	0.00497213	0.0100712	0.0302447	0.0296733	0.0407667	0.0228859	0.0151254	0.0338419	0.0419418	0.0112023	0.0148248	0.0126743	0.00831132	0.0349008	0.015219	0.0365743	0	0.0248879	0.0235004	0.0170012	0.0304982	0.0434863	0.00875298	0.046959	0.0207309	0.0184174	0	0.0181317	0.020197	0.0188759	0	0.0424938	0.0256625	0	0.00352653	0.00529285	0.0151018	0.011137	0	0.0334223	0.0362857	0.0198639	0.0193097	0	0.0266049	0.0190066	0.0225849	0.0539629
YKT6	0.0814281	0.108145	0.121844	0.0892298	0.097795	0.0728711	0.198389	0.130799	0.14833	0.10638	0.110419	0.0891262	0.100639	0.147805	0.130841	0.134155	0	0.108526	0.161733	0.136645	0.126617	0.12356	0.0687771	0.127384	0.131733	0.0624632	0	0.11947	0.0866009	0.0733049	0.131096	0.147571	0.107905	0.140977	0.0694367	0.0771171	0.136581	0.139247	0	0.11195	0.0944979	0.0565006	0.118221	0.110627	0.15597	0.148448	0.127021	0.253467
CAMK2B	1.49796	1.48978	1.78754	1.42104	1.49474	1.5344	2.08869	1.99925	1.71587	1.76087	1.84872	1.62957	1.91193	1.9304	1.85595	1.65045	1.47195	1.76023	1.94582	1.60535	1.64264	1.87948	1.50476	1.74228	1.73409	1.45714	0	1.72255	1.4425	1.42661	1.90188	1.8469	1.93095	1.6481	1.47415	1.65431	1.96309	1.92184	0	1.66635	1.61702	1.7113	1.65706	1.60455	1.95152	1.99822	1.71978	1.83293
NUDCD3	0.703422	0.755294	0.887929	0.744675	0.671023	0.746003	1.0966	1.04426	0.803269	0.76862	0.742009	0.748992	0.820353	0.895283	0.847632	0.726079	0.845984	0.865181	1.08318	0.834513	0.902666	0.984664	0.620111	0.877915	0.791724	0.647142	0	0.726318	0.823487	0.723864	0.929844	0.979535	0.967038	0.984382	0.526324	0.774212	0.948231	0.939152	0	0.764771	0.610242	0.808113	1.03331	0.68561	0.852243	0.801905	0.727533	0.997549
NPC1L1	0.00467491	0	0.00401409	0.00252833	0	0.00613837	0.176953	0.0065211	0.0054901	0.010223	0	0	0	0.00447314	0.00380528	0.0040311	0	0	0.00324397	0.00176062	0.00137107	0.00652112	0	0	0.00697706	0.000634216	0	0.0291508	0.00880085	0.000942303	0.00665005	0.0168618	0.00541176	0.022239	0	0.00122963	0.0246307	0.00577132	0	0.00799257	0.00754985	0	0.00318067	0.0269832	0.016978	0	0.00281948	0.456187
DDX56	0.0591525	0.123626	0.126457	0.106143	0.0779225	0.0984172	0.183659	0.181098	0.126118	0.0831174	0.100132	0.101967	0.133224	0.178168	0.13089	0.13576	0.181993	0.100491	0.163733	0.0873259	0.10516	0.133491	0.0690411	0.10865	0.150337	0.0711971	0	0.0754737	0.0931904	0.0750866	0.176224	0.172767	0.121187	0.0676099	0.0867954	0.0857322	0.185832	0.207657	0	0.124745	0.0933562	0.185156	0.149789	0.0745007	0.109101	0.153134	0.157767	0.150081
TMED4	0.277335	0.219775	0.308255	0.290978	0.206011	0.250163	0.250853	0.409903	0.26655	0.20815	0.227266	0.188062	0.269584	0.534912	0.248639	0.355827	0.0627749	0.273729	0.466525	0.192002	0.317806	0.360999	0.184609	0.371999	0.230915	0.164679	0	0.131149	0.259269	0.164162	0.308934	0.343195	0.243662	0.111864	0.127836	0.178758	0.227599	0.32032	0	0.19429	0.126101	0.152512	0.399436	0.153008	0.194167	0.499772	0.154589	0.116029
OGDH	0.544126	0.615329	0.694888	0.595636	0.591758	0.553949	0.808815	0.687165	0.786416	0.640637	0.628547	0.56706	0.6617	0.813191	0.800532	0.7274	0.704734	0.726801	0.62582	0.690213	0.679675	0.793094	0.656314	0.77771	0.564198	0.528896	0	0.503557	0.576844	0.571204	0.677036	0.72097	0.765827	0.555804	0.52601	0.651958	0.727639	0.807947	0	0.585683	0.553642	0.697297	0.624134	0.528536	0.542803	0.902887	0.807828	0.713843
ZMIZ2	0.333451	0.302159	0.371761	0.307265	0.278635	0.25468	0.304233	0.40032	0.429183	0.291593	0.330926	0.263796	0.424687	0.470667	0.471324	0.441786	0.436989	0.407907	0.367078	0.41034	0.377713	0.365881	0.186107	0.356236	0.380431	0.327649	0	0.298044	0.265961	0.24856	0.303808	0.465528	0.365525	0.402515	0.165011	0.298533	0.370432	0.343091	0	0.308908	0.324781	0.315861	0.397929	0.233427	0.361697	0.545078	0.488959	0.189659
PPIA	0.506628	0.394196	0.616636	0.442593	0.454464	0.632776	1.30233	0.947657	0.508954	0.493526	0.622755	0.483874	0.66949	0.718915	0.43445	0.468807	0.656655	0.34237	1.10657	0.398049	0.583725	0.582852	0.462216	0.480952	0.949641	0.50104	0	0.42995	0.589977	0.346564	0.696249	0.644891	0.618738	0.348961	0.304608	0.306389	0.77193	0.78871	0	0.426439	0.296149	0.477536	0.66738	0.660224	0.857272	0.740995	0.233076	0.381693
H2AFV	0.47787	0.356737	0.504343	0.300981	0.352641	0.469315	0.816016	0.633696	0.312773	0.415311	0.436518	0.407556	0.467777	0.35995	0.342773	0.263226	0.687595	0.232564	0.580954	0.266673	0.332729	0.440278	0.228006	0.362446	0.588149	0.473206	0	0.575133	0.373031	0.339167	0.569718	0.452106	0.479524	0.237324	0.354848	0.293374	0.605383	0.574181	0	0.382235	0.169508	0.382532	0.409569	0.376733	0.637087	0.522676	0.161002	0.655433
PURB	0.311054	0.254496	0.411795	0.335129	0.266415	0.290499	0.46963	0.425348	0.244939	0.225079	0.352635	0.256026	0.23378	0.240191	0.217001	0.252139	0.466683	0.224166	0.516307	0.196886	0.361232	0.429274	0.0454524	0.279572	0.302311	0.266396	0	0.240926	0.416321	0.228764	0.315609	0.479296	0.301234	0.282605	0.205079	0.242053	0.403529	0.346126	0	0.296343	0.155276	0.251777	0.351711	0.233981	0.344787	0.62038	0.153846	0.602182
MYO1G	0	0.0012579	0.00223012	0.00255684	0.0058827	0.00420675	0	0	0.00602638	0	0	0	0.00309373	0.0058775	0.00599752	0	0	0.00245557	0.00469547	0.00673438	0.000877917	0.00215994	0	0.00561395	0.00139575	0	0	0	0	0.00515019	0	0.00554272	0	0	0	0.00501315	0.001271	0	0	0.00325166	0.00620435	0	0.00583864	0	0	0.00208256	0.00308162	0
CCM2	0.438681	0.436141	0.546095	0.437233	0.461675	0.372938	0.441215	0.618314	0.611045	0.468893	0.486308	0.400932	0.482961	0.699071	0.5098	0.625755	0.442687	0.50377	0.525088	0.541076	0.499548	0.634181	0.290504	0.555892	0.43752	0.466789	0	0.287117	0.38476	0.405148	0.389785	0.619575	0.440054	0.296444	0.299757	0.522788	0.509111	0.518441	0	0.511987	0.589825	0.361889	0.652007	0.285827	0.424079	0.552752	0.622516	0.654845
NACAD	0.0644353	0.0547083	0.117105	0.0940401	0.053489	0.0749236	0.100505	0.140465	0.0979992	0.113022	0.10199	0.075916	0.0946115	0.0863327	0.0809706	0.0457767	0.105833	0.0480954	0.179673	0.0660217	0.116897	0.0956032	0.0299515	0.0966536	0.1199	0.0846196	0	0.106572	0.107039	0.0572939	0.140664	0.0991081	0.0577905	0.211825	0.0334217	0.0756365	0.118769	0.106327	0	0.0512141	0.0546254	0.0709252	0.0760903	0.0972731	0.0784265	0.182025	0.0748645	0.035976
TBRG4	0.0814915	0.0821791	0.119529	0.0860317	0.0746691	0.0974982	0.195165	0.134488	0.111647	0.0609554	0.0808323	0.0665498	0.147203	0.182427	0.100631	0.0993722	0.0896992	0.0785094	0.181896	0.106872	0.111868	0.104667	0.0315367	0.112196	0.131327	0.0673986	0	0.120803	0.086159	0.097714	0.142683	0.142836	0.0827742	0.0394983	0.0260208	0.0747773	0.115707	0.120896	0	0.0937319	0.0827921	0.0380354	0.102377	0.0802573	0.0889984	0.14851	0.0624734	0.0421273
RAMP3	0.102129	0.122812	0.198066	0.160245	0.138416	0.10909	0.245187	0.222649	0.316857	0.194019	0.199545	0.160311	0.167413	0.395245	0.232474	0.288525	0.27058	0.221732	0.245018	0.146846	0.205501	0.267	0.160835	0.361156	0.151032	0.156334	0	0.0902977	0.144813	0.117963	0.125811	0.18787	0.199828	0.0906876	0.0731134	0.21168	0.289511	0.27121	0	0.17529	0.147675	0.139869	0.247449	0.101312	0.179643	0.263029	0.292803	0.148776
ADCY1	1.91087	1.78458	1.93735	1.65426	1.72588	1.67121	1.96761	2.09218	1.97105	1.77435	2.06651	1.87665	1.90156	2.12714	1.98195	1.84088	1.01679	1.86757	2.06753	1.78703	1.80166	2.29845	1.52499	2.006	1.73538	1.77999	0	1.64455	1.7667	1.64473	1.93305	2.25076	2.05099	2.04098	1.64478	1.93097	2.17895	2.00091	0	2.05302	1.73123	1.81846	2.19119	1.47397	1.9614	2.07176	2.06524	1.84453
IGFBP1	0	0	0.00163581	0.00262255	0.00208331	0	0.00223357	0.000936342	0	0	0.00432193	0	0	0.00558826	0	0	0	0	0.0068687	0	0	0.000845801	0	0.00191574	0	0	0	0	0.0012575	0	0	0	0.000561987	0	0	0	0.00253652	0.00151532	0	0	0	0	0	0	0	0.00189663	0	0
IGFBP3	0.028725	0.0469	0.0586883	0.0466708	0.0575233	0.0555866	0.166943	0.109122	0.0864162	0.0638974	0.100213	0.0759041	0.0774568	0.051437	0.0294778	0.0709926	0	0.0286048	0.0790517	0.032594	0.0436212	0.0579718	0	0.0859434	0.114112	0.0624609	0	0.120129	0.0528195	0.0346022	0.0587089	0.0442784	0.0628596	0.0116524	0.0455346	0.041791	0.050019	0.105858	0	0.0741005	0.0347986	0.0570675	0.0603582	0.0664994	0.0628736	0.0395367	0.0369533	0.00794337
TNS3	0.034125	0.0289417	0.0273325	0.056455	0.0304698	0.0114718	0.0326892	0.0331794	0.030658	0.0226594	0.0306842	0.0057796	0.0329082	0.0708997	0.0225175	0.0300892	0	0.0180871	0.0219761	0.021143	0.0371578	0.0418474	0.00651714	0.0355797	0.0241225	0.0174021	0	0.0158564	0.0509609	0.0177661	0.0722927	0.0329717	0.0374601	0.0489311	0.00601523	0.0211662	0.0278588	0.0357904	0	0.0265253	0.0308441	0	0.0645816	0.00684077	0.010136	0.026974	0.0323189	0.104019
HUS1	0.390846	0.316113	0.345684	0.25925	0.287713	0.304253	0.44133	0.385391	0.267548	0.307321	0.273611	0.29569	0.239408	0.298287	0.253324	0.177953	0.708769	0.259173	0.292959	0.23276	0.269465	0.341241	0.102592	0.314464	0.280034	0.200736	0	0.301193	0.200923	0.284792	0.314688	0.351608	0.31353	0.333543	0.213394	0.250228	0.332937	0.343694	0	0.376148	0.212771	0.352343	0.32605	0.230292	0.300112	0.326516	0.18987	0.504665
SUN3	0.0557805	0.0435729	0.0386161	0.030129	0.0286816	0.0444043	0.00687598	0.0473067	0.0439596	0.0228887	0.0414303	0.0406843	0.0253509	0.0744487	0.0600783	0.0345727	0	0.0626466	0.0331288	0.0421196	0.0415233	0.062414	0	0.0510787	0.02556	0.0495228	0	0.0120345	0.0312107	0.0213157	0	0.0615902	0.0299146	0.0245668	0.0321704	0.0411484	0.0129147	0.014825	0	0.0562715	0.0474134	0.0378825	0.0540702	0.0153011	0.0122825	0.0495361	0.0385755	0.0223541
C7orf57	0.00175392	0.00573898	0.00418389	0.00466754	0.00247024	0.00330169	0	0.00470844	0.00754845	0.0083024	0.00302997	0.00247296	0	0.0191723	0.00539843	0.00762474	0	0.00351455	0.00956688	0.00257529	0.00477888	0.0148575	0	0.018476	0.00226015	0	0	0.00293002	0.0115092	0.00408653	0	0.00377043	0.00491649	0	0.0107968	0	0.00872975	0.00601001	0	0.010821	0	0.00539813	0.0179086	0	0	0.00429639	0.00295612	0.00537167
UPP1	0.25159	0.15337	0.202855	0.174098	0.172903	0.224702	0.156841	0.256805	0.188391	0.155709	0.150706	0.146587	0.198715	0.230631	0.162117	0.160199	0.141134	0.216071	0.195684	0.153003	0.186967	0.296022	0.0834253	0.193612	0.186775	0.175313	0	0.188763	0.160492	0.20552	0.155776	0.20371	0.222228	0.14202	0.186505	0.206913	0.162187	0.173216	0	0.17548	0.171955	0.151036	0.180704	0.147656	0.136956	0.098525	0.15319	0.193066
ABCA13	0.02729	0.00711814	0.0205021	0.0269424	0.013898	0.0133353	0.00626634	0.0172211	0.00978433	0.00594667	0.0083788	0.00421028	0.0132174	0.010996	0.00835611	0.0163749	0	0.00897775	0.0153425	0.00831033	0.00624134	0.0102636	0.00912602	0.0139012	0.00865068	0.0151501	0	0.00892345	0.0191823	0.00882769	0.00825314	0.0161277	0.0185618	0	0.00225983	0.00690861	0.00737118	0.00778737	0	0.0184487	0.00340657	0.00556191	0.0170343	0.00465371	0.00322582	0.0130368	0.00907407	0.0359711
VWC2	0.202895	0.252923	0.325733	0.189688	0.195149	0.397985	0.173079	0.17259	0.216085	0.273456	0.254441	0.188908	0.205169	0.114962	0.280107	0.220395	0.963822	0.162551	0.210043	0.293153	0.289813	0.267447	0.294573	0.225263	0.226943	0.188191	0	0.222918	0.183807	0.137342	0.259473	0.223873	0.215387	0.122379	0.411967	0.19294	0.218053	0.217265	0	0.313371	0.136892	0.109426	0.122025	0.228785	0.408161	0.250534	0.1095	0.145951
ZPBP	0.0406565	0.0480341	0.077501	0.0645969	0.0545652	0.0321541	0.0129319	0.0223088	0.0490502	0.051194	0.019288	0.0155933	0.00865434	0.0426801	0.0293201	0.057408	0	0.047254	0.0277038	0.0439849	0.0450343	0.0500118	0.0224479	0.0596544	0.0622445	0.0503503	0	0.0234298	0.0533236	0.0416154	0.0157765	0.0378357	0.0264703	0.022239	0.00977485	0.0369094	0.026657	0.0255291	0	0.035375	0.0163398	0.0367283	0.0469659	0.0134922	0.0255848	0.035023	0.0233278	0.0283401
SPATA48	0.0217681	0.0081275	0.00729988	0.00888001	0.00488506	0.00541594	0.00457539	0.00566919	0.0068562	0.0136396	0.00527312	0.01629	0.0132356	0.00855797	0.0146087	0.00510844	0	0.00581008	0.00451046	0	0.00920624	0.0133737	0.0116584	0	0.00488711	0.00297441	0	0	0.00775901	0.0094808	0.0106885	0.0167387	0.0031989	0	0.0124611	0.010402	0.00451961	0.00839597	0	0.0104185	0.00147352	0	0.0099197	0	0.00762212	0	0.00215782	0.0190133
IKZF1	0.0109657	0.00641086	0.00930305	0.0080353	0.00479331	0	0.00704353	0.0104593	0.0050972	0.00411674	0.0011381	0.00765877	0.00220502	0	0.00381286	0.00921878	0	0.00291232	0.00534679	0	0.000969901	0.00310436	0.0160176	0.00713089	0.00382184	0.00889905	0	0.0114267	0.00523739	0.00148685	0.00795108	0.00156187	0.00558702	0	0	0.00998748	0.00287621	0	0	0.00413477	0	0	0.00315554	0	0.00864511	0.00937817	0.00459821	0.0566736
FIGNL1	0.0670553	0.0639583	0.104585	0.112549	0.0834623	0.0593789	0.0663043	0.133259	0.10494	0.0829498	0.105743	0.0440462	0.0679147	0.248627	0.134536	0.0992352	0	0.118817	0.133253	0.107958	0.0695945	0.124165	0.0482703	0.152743	0.0775652	0.0859461	0	0.0497906	0.0982511	0.0658874	0.0470247	0.128084	0.0748124	0.1455	0.0343589	0.0779246	0.117536	0.0916603	0	0.120014	0.0526409	0.0932589	0.184174	0.0560564	0.0713472	0.0808629	0.0933088	0.049003
DDC	0.00765752	0.00994071	0.00976641	0.00497061	0.00444157	0	0	0.00335546	0.00104914	0	0	0	0	0	0.0011057	0	0	0.00240307	0.00102658	0.00373452	0.00185761	0.000531184	0	0	0.00475579	0.00366869	0	0	0.00654922	0.00244024	0	0	0.00177297	0	0	0	0	0.00126217	0	0	0	0	0.00193585	0	0	0.00216969	0.00176122	0
GRB10	0.631239	0.768653	0.836943	0.655869	0.739979	0.63722	0.749889	0.901779	0.89373	0.738329	0.743594	0.833252	0.681883	0.94593	0.782921	0.751735	0.728555	0.783651	0.71475	0.758652	0.822369	1.0446	0.592726	1.00917	0.635552	0.582452	0	0.680562	0.585939	0.711515	0.661331	0.880639	0.784757	0.655993	0.581602	0.901006	0.80669	0.861291	0	0.710202	0.696526	0.658395	0.651218	0.610065	0.703596	0.878898	0.777169	0.996882
COBL	1.65559	1.54514	1.56876	1.40758	1.36436	1.57009	1.98708	1.68918	1.67246	1.5459	1.69388	1.6648	1.69097	1.60205	1.81741	1.43526	0.971176	1.70122	1.58238	1.6236	1.70493	1.8311	1.45746	1.68987	1.57274	1.43209	0	1.58771	1.54486	1.66779	1.6891	1.47649	1.96451	1.81808	1.56072	1.71929	1.68124	1.63108	0	1.52308	1.7047	1.66649	1.56616	1.54937	1.7287	1.26471	1.6271	2.58555
VSTM2A	0.261614	0.140225	0.221823	0.182228	0.196749	0.263564	0.427327	0.202262	0.206368	0.17376	0.184017	0.163249	0.147988	0.113291	0.167705	0.129696	0.175509	0.0734865	0.25424	0.148425	0.139797	0.22287	0.182701	0.101508	0.240024	0.181381	0	0.190459	0.145461	0.270622	0.227673	0.194868	0.220008	0.166745	0.14269	0.117911	0.306271	0.250115	0	0.208938	0.119597	0.215921	0.186865	0.203866	0.163832	0.0870545	0.0847552	0.298822
SEC61G	0.0450982	0.0439245	0.102764	0.130546	0.0878766	0.0853782	0.15756	0.11502	0.0677547	0.0619827	0.086849	0.0261202	0.0360609	0.0731191	0.0339832	0.0407335	0	0.0393969	0.142375	0.0543267	0.0596028	0.0740548	0.0261569	0.0703796	0.0727416	0.039105	0	0.0587527	0.115735	0.0643853	0.0530131	0.0742512	0.0577399	0.0494768	0.0417695	0.0205224	0.0936576	0.0776043	0	0.0321039	0.0653888	0.0541517	0.0952319	0.0623158	0.0847611	0.0782824	0.0426313	0.0522369
EGFR	0.0221496	0.0174889	0.0128304	0.0193166	0.0266406	0.0152504	0.0160186	0.0176313	0.0151859	0.0108176	0.0211727	0.0129647	0.0192327	0.0069201	0.008921	0.00916043	0.132324	0.00879196	0.00599274	0.0054128	0.0114826	0.0144411	0.0677815	0.0278712	0.0139863	0.0140446	0	0.00309957	0.0174606	0.0060482	0.0079376	0.017029	0.0288505	0	0.0112124	0.0194745	0.014801	0.0149501	0	0.0226161	0.0120249	0.0280056	0.00741632	0.0169168	0.0174097	0.0106575	0.00454964	0.0654731
LANCL2	0.791474	0.710322	0.778234	0.657329	0.601572	0.592397	0.75101	0.814398	0.796958	0.701412	0.807006	0.589665	0.812048	0.982414	0.888872	0.836503	0.505927	0.919592	0.85895	0.800075	0.714381	0.871196	0.544818	0.904165	0.738677	0.645291	0	0.461619	0.634976	0.545623	0.767088	0.776329	0.817334	0.926706	0.60032	0.711761	0.737494	0.728183	0	0.540531	0.590595	0.746698	0.676457	0.47698	0.65458	0.855772	0.722783	0.763921
VOPP1	0.510951	0.619392	0.771681	0.677161	0.709541	0.605378	0.728346	0.791815	0.908822	0.86419	0.728089	0.70819	0.830231	0.850697	0.832441	0.94152	0.658605	0.768196	0.766713	0.752628	0.719868	0.947869	0.521148	1.05286	0.622777	0.56577	0	0.557033	0.664281	0.525069	0.645148	0.915782	0.723728	0.97479	0.549838	0.837499	0.787569	0.670541	0	0.752623	0.72058	0.597081	0.672866	0.511812	0.680618	1.02947	1.08791	0.786764
AC092647.5	0.0538964	0.0786548	0.052331	0.0541695	0.0702965	0.072761	0.105283	0.0688499	0.0786204	0.0857189	0.0528148	0.0782164	0.0629753	0.0896294	0.0743159	0.0656717	0	0.0732313	0.0626041	0.0922431	0.0790494	0.0614898	0.0816021	0.0487392	0.0713423	0.0672954	0	0.0502606	0.0517818	0.0547781	0.104366	0.0742332	0.0704967	0.105856	0.0457066	0.0492911	0.0631209	0.0707227	0	0.0440988	0.0620521	0.0837599	0.0314618	0.0907424	0.060075	0.0694049	0.090394	0.0999454
NIPSNAP2	0.487573	0.517003	0.431948	0.319083	0.413157	0.388641	0.201196	0.478565	0.469229	0.405637	0.402443	0.46259	0.441746	0.573492	0.450466	0.435839	0.519926	0.361192	0.41757	0.42812	0.404695	0.548634	0.332709	0.470371	0.309644	0.326297	0	0.188399	0.426132	0.380815	0.423333	0.464302	0.488378	0.33847	0.37734	0.504768	0.267903	0.325687	0	0.370461	0.516943	0.275824	0.44681	0.252318	0.26547	0.366098	0.423677	0.186531
PSPH	0.123305	0.138672	0.203301	0.175261	0.143677	0.147267	0.298753	0.186806	0.197265	0.169854	0.101047	0.180673	0.191439	0.208192	0.194673	0.175288	0.119218	0.183742	0.201497	0.144672	0.179605	0.16747	0.13035	0.26316	0.1342	0.150072	0	0.164547	0.19945	0.164121	0.241308	0.181535	0.21974	0.171344	0.167192	0.109343	0.242796	0.233593	0	0.188188	0.150447	0.110238	0.180639	0.149308	0.210592	0.170098	0.172129	0.381865
CCT6A	0.206548	0.220929	0.273712	0.164058	0.160782	0.205906	0.51632	0.291916	0.210424	0.180267	0.194845	0.147114	0.215292	0.357645	0.25622	0.223889	0.0627749	0.180089	0.30821	0.197069	0.238744	0.246375	0.0521326	0.231983	0.237813	0.167768	0	0.125067	0.24357	0.15865	0.261452	0.302417	0.225353	0.153817	0.151541	0.172866	0.241126	0.258652	0	0.171505	0.147587	0.123332	0.294427	0.176694	0.259521	0.24384	0.112444	0.208961
SUMF2	0.286574	0.253618	0.353698	0.279784	0.30776	0.189585	0.270097	0.357846	0.404582	0.25997	0.245336	0.258322	0.360421	0.749112	0.431919	0.387944	0.297265	0.418365	0.436003	0.330651	0.385252	0.379565	0.327882	0.477384	0.233804	0.251449	0	0.134733	0.253247	0.189709	0.266424	0.40243	0.266642	0.199931	0.276903	0.287427	0.24432	0.31952	0	0.254354	0.270082	0.349176	0.585172	0.0969715	0.168534	0.322487	0.231456	0.23446
PHKG1	0.0186852	0.0118974	0.0538878	0.0641221	0.0611427	0.0382885	0.0411966	0.0281185	0.0349885	0.0198153	0.0328164	0.0529783	0.0318498	0.0693636	0.0596565	0.06495	0	0.0490462	0.106303	0.0434396	0.0581275	0.0578246	0.0207792	0.103385	0.0270818	0.0135151	0	0.0335808	0.0602601	0.0351626	0.0464777	0.0898003	0.04133	0.0846105	0.0195226	0.0319486	0.0538996	0.0280566	0	0.0263641	0.0287691	0.0553881	0.101827	0.010606	0.0247593	0.0541019	0.0493432	0.341379
CHCHD2	0.205312	0.188782	0.339293	0.316586	0.222125	0.201936	0.768874	0.529099	0.290264	0.190628	0.20705	0.215464	0.211093	0.414026	0.253735	0.315572	0.177343	0.240777	0.560124	0.225225	0.323525	0.380344	0.146552	0.317843	0.340689	0.138652	0	0.203714	0.448636	0.188417	0.309306	0.493445	0.336299	0.215001	0.125555	0.142899	0.377319	0.331459	0	0.193577	0.209331	0.300517	0.489012	0.233262	0.352292	0.499503	0.178236	0.220034
NUPR2	0.002177	0.00236262	0.0126469	0.0159314	0.0236821	0.0124569	0.0121876	0.0167768	0.014738	0	0.00594779	0.00558079	0.0110694	0.0155391	0.0124635	0.0264283	0.0966825	0.0169488	0.0249616	0.00704181	0.0105093	0.0231879	0	0.0271576	0.026635	0	0	0	0.00793232	0	0.00688154	0.0379451	0.00710378	0	0.00552768	0.011161	0.019714	0.00765165	0	0.010262	0.00163781	0	0.0362359	0	0.0193057	0.00787351	0.0165795	0.00401389
ZNF479	0	0.0017187	0.00380677	0.00387889	0.0134853	0	0.00249632	0	0	0.0020971	0	0	0	0	0.00187322	0	0	0.00215426	0.0017252	0	0	0.0020173	0	0	0	0.00175847	0	0	0.00101985	0	0	0.00947695	0	0	0	0	0	0.0013913	0	0	0	0	0.00272121	0.00414845	0	0.00210379	0.00530755	0.00500981
ZNF716	0	0.0127904	0.00767952	0.00429027	0.00579309	0.0038362	0	0.00292564	0.000998899	0	0.00177396	0	0.00345066	0	0.00456565	0.0021699	0	0.00714881	0.00510249	0.00351933	0.00258164	0.00703496	0	0.00481599	0	0.00592244	0	0.011302	0.00587663	0	0	0.00519908	0.000831877	0	0.00271074	0.00468817	0.00235183	0	0	0.00514366	0.00204158	0.00574451	0	0	0.0024327	0.00807537	0.00281948	0.00352964
AC115220.1	0	0	0.00101391	0.00311945	0	0.00391904	0	0.00161407	0.000753766	0	0	0	0	0	0	0	0	0	0	0	0.00109083	0.000469773	0	0	0.0017114	0	0	0	0	0	0	0.00171464	0	0	0	0	0	0	0	0	0	0	0	0	0	0	0	0
ZNF727	0.116318	0.0570279	0.218803	0.121619	0.183465	0.177488	0.218773	0.0977567	0.208344	0.119177	0.0870445	0.157768	0.0573014	0.0591313	0.0314669	0.0752127	0.166517	0.162356	0.180848	0.226348	0.11951	0.231534	0.0739043	0.255817	0.248467	0.101415	0	0.101649	0.107014	0.151294	0.0197816	0.150646	0.16136	0.135511	0.161179	0.131018	0.0987134	0.0859599	0	0.0743804	0.0963887	0.0782007	0.116885	0.147907	0.16362	0.0641166	0.123869	0.147342
ZNF735	0	0	0.00199079	0.00114556	0.00448321	0.00462212	0	0.00377404	0.00216107	0.00574554	0	0.00156788	0	0.00362043	0.00100513	0.00259009	0	0.00574037	0.00150465	0	0.00355241	0.00811369	0.00637471	0.00190392	0	0	0	0.0054428	0.00312813	0.00149417	0	0.00169007	0.00239646	0	0	0.00383941	0.00119741	0	0	0	0	0	0.0035714	0.00396006	0.00230864	0.00294396	0.00130646	0
ZNF679	0.0111832	0.00297351	0.0082714	0.00470964	0.00825547	0.00947717	0	0.0034082	0.00284241	0.00810958	0	0.00143364	0.00410296	0.00560576	0	0.00387822	0	0.00735859	0.000845051	0	0	0.00190101	0	0.00198642	0.00319188	0	0	0	0.00524453	0.00283901	0	0.00658244	0.000730802	0	0	0.00141949	0.00262919	0.00245478	0	0.00594038	0.00157304	0.00605488	0	0.00204114	0	0	0.00430359	0.020739
ZNF736	0.613644	0.440426	0.539084	0.450093	0.539396	0.662168	0.43077	0.462617	0.469408	0.555678	0.576846	0.517806	0.511777	0.570504	0.505496	0.465348	0.348992	0.572656	0.49561	0.594436	0.57226	0.756174	0.372922	0.5897	0.542542	0.608385	0	0.387136	0.597941	0.447229	0.442749	0.539797	0.481067	0.328131	0.532746	0.547861	0.456531	0.392498	0	0.501092	0.367881	0.458161	0.551957	0.348417	0.623872	0.504863	0.444066	0.426466
ZNF680	0.256625	0.245217	0.332865	0.300442	0.27642	0.346174	0.617762	0.450164	0.313035	0.253355	0.295489	0.247703	0.205039	0.352594	0.302232	0.320283	0.273291	0.230346	0.333835	0.161418	0.306413	0.469774	0.120864	0.328913	0.275523	0.267501	0	0.277687	0.54842	0.284741	0.35257	0.521538	0.397091	0.333302	0.439199	0.246639	0.589575	0.396309	0	0.346379	0.210309	0.572811	0.469816	0.266905	0.369912	0.206408	0.212837	0.632932
ZNF107	0.145003	0.0634489	0.122906	0.103443	0.0743527	0.0858277	0.092544	0.171469	0.142655	0.097069	0.115278	0.13023	0.0857036	0.235432	0.0868669	0.192769	0.141134	0.16524	0.145284	0.0867966	0.125237	0.198886	0.050467	0.143	0.100757	0.108151	0	0.111625	0.150892	0.0753566	0.100792	0.205151	0.107787	0.113067	0.0944322	0.13036	0.127732	0.103978	0	0.145072	0.0841587	0.109667	0.226738	0.057885	0.0844462	0.0583989	0.137883	0.0545213
ZNF138	0.526863	0.473578	0.584131	0.590093	0.474935	0.522176	0.629472	0.585406	0.658369	0.573395	0.651019	0.57674	0.368123	0.756059	0.62252	0.64109	0.235507	0.64065	0.538801	0.492638	0.555464	0.826461	0.305367	0.778991	0.491665	0.456471	0	0.385039	0.492835	0.510707	0.641144	0.641814	0.554477	0.64554	0.485934	0.619269	0.650649	0.648229	0	0.542849	0.461854	0.537243	0.714969	0.276738	0.414217	0.521495	0.547391	0.566085
ZNF273	0.554903	0.586682	0.601793	0.408093	0.396096	0.521397	0.95323	0.55237	0.600899	0.542446	0.438967	0.555447	0.590037	0.663394	0.446587	0.573959	0.538212	0.468081	0.457693	0.429977	0.489925	0.572047	0.39159	0.560769	0.348068	0.373406	0	0.555503	0.516565	0.538027	0.566984	0.758854	0.641031	0.391515	0.430201	0.552917	0.544655	0.636958	0	0.387761	0.412393	0.495769	0.610378	0.527025	0.563691	0.445004	0.429296	1.14548
ZNF117	0.0958591	0.133989	0.140095	0.114639	0.13093	0.155547	0.338511	0.181742	0.13516	0.238228	0.186883	0.188507	0.122042	0.119022	0.11253	0.132228	0.157367	0.0872302	0.173969	0.142917	0.153783	0.190689	0.176569	0.119626	0.169251	0.13618	0	0.138318	0.117295	0.117293	0.138911	0.159294	0.144724	0.182522	0.137077	0.151593	0.173316	0.169878	0	0.157682	0.113894	0.114533	0.101359	0.152807	0.180147	0.149096	0.120649	0.335116
ERV3-1	0	0	0.00149874	0	0	0	0.00450266	0	0.000704062	0	0	0	0	0	0	0	0	0	0.00094322	0	0	0	0	0	0	0	0	0	0	0	0	0	0.000938589	0	0	0	0.00128588	0	0	0	0	0	0	0	0	0	0	0
ZNF92	0.0613168	0.0887219	0.0907044	0.108607	0.0785414	0.0893675	0.124085	0.154414	0.0928147	0.0757445	0.0965315	0.0616046	0.0904338	0.125199	0.0668473	0.0750135	0.156092	0.067079	0.122471	0.0630842	0.109992	0.152755	0.0655381	0.145002	0.0708633	0.0482514	0	0.0516866	0.105027	0.0790028	0.0938248	0.13297	0.0813467	0.110397	0.0512731	0.0934731	0.107335	0.0914479	0	0.108287	0.043038	0.0655512	0.116636	0.0393418	0.0824268	0.0913927	0.071225	0.0959923
VKORC1L1	0.593475	0.585	0.686106	0.554205	0.552828	0.448601	0.551398	0.701068	0.753851	0.612577	0.642605	0.603355	0.651489	0.754331	0.668165	0.786916	0.264822	0.699986	0.663191	0.697319	0.619957	0.754786	0.655587	0.807818	0.541926	0.574964	0	0.439069	0.425131	0.497459	0.430108	0.708233	0.6332	0.490133	0.483608	0.658839	0.558859	0.590367	0	0.675799	0.666413	0.458474	0.584034	0.424794	0.423636	0.910886	0.796628	0.849028
GUSB	0.237771	0.172938	0.20879	0.213641	0.151108	0.151429	0.134868	0.226743	0.312506	0.141141	0.17493	0.191413	0.199616	0.468054	0.326903	0.313779	0.195262	0.321535	0.173367	0.210163	0.219924	0.259745	0.157975	0.305659	0.13723	0.227276	0	0.0922719	0.161021	0.152408	0.184278	0.306234	0.198908	0.154046	0.1487	0.143043	0.230351	0.188696	0	0.172539	0.254267	0.149693	0.204373	0.104995	0.112774	0.27614	0.225303	0.0800506
ASL	0.0762021	0.0868776	0.0927599	0.0593694	0.0457007	0.042792	0.0271177	0.0834278	0.106547	0.0577187	0.0255842	0.0710702	0.100764	0.206865	0.160475	0.121922	0.234522	0.129319	0.123431	0.102979	0.0810042	0.119562	0.0370663	0.132479	0.0346554	0.0724664	0	0.0422377	0.0439967	0.0436349	0.0940576	0.0756125	0.0594528	0.0543218	0.053767	0.099948	0.0778834	0.0805224	0	0.063853	0.0926829	0.0713636	0.102307	0.03635	0.0444825	0.0361994	0.0859978	0.179878
AC068533.4	0.161863	0.206449	0.15267	0.144535	0.117434	0.0992708	0.0626429	0.112175	0.17959	0.178592	0.0927833	0.0877613	0.130068	0.140396	0.219441	0.115518	0.347699	0.151572	0.13717	0.196684	0.127329	0.199608	0.302523	0.160549	0.0796407	0.134077	0	0.0719415	0.106341	0.137089	0.165599	0.119244	0.164621	0.170289	0.153221	0.164405	0.119012	0.133741	0	0.14422	0.209007	0.109112	0.147251	0.0804131	0.0851743	0.0564139	0.139434	0.283957
CRCP	0.0505881	0.0801627	0.113816	0.0793784	0.0733206	0.0502482	0.138899	0.11975	0.0882	0.0577228	0.0710414	0.0656713	0.0685557	0.108432	0.0930117	0.0783001	0	0.0680978	0.1224	0.0581932	0.0820187	0.137664	0.0240262	0.159363	0.0530011	0.0333787	0	0.0373324	0.0673291	0.0450894	0.0890084	0.116753	0.0839232	0.155251	0.0503359	0.0972338	0.121138	0.12212	0	0.0533089	0.0703179	0.0618165	0.113924	0.0637586	0.0514921	0.159461	0.123125	0.138168
TPST1	1.29044	1.23392	1.21448	1.21077	1.18066	0.883436	1.07974	1.2607	1.36527	1.13911	1.22748	1.26501	1.24917	1.47434	1.45487	1.20328	1.14996	1.26077	1.21454	1.17443	1.23963	1.54208	1.46461	1.36321	1.10909	1.1553	0	0.937429	1.32812	1.01037	1.20704	1.48522	1.33601	1.21342	1.49076	1.37679	1.2093	1.20464	0	1.40412	1.17973	1.18373	1.35153	0.928213	1.15621	1.05899	1.18293	1.64392
AC027644.4	0.459384	0.46831	0.490771	0.332134	0.426257	0.263565	0.311602	0.396952	0.554274	0.464511	0.421932	0.527812	0.511419	0.533209	0.592044	0.483169	0.168608	0.477673	0.331266	0.416405	0.443365	0.592524	0.510796	0.581451	0.277309	0.405842	0	0.298163	0.345063	0.352276	0.340171	0.436136	0.476857	0.398991	0.403759	0.461542	0.336483	0.390667	0	0.465659	0.596488	0.49966	0.413706	0.276319	0.288814	0.370196	0.651808	0.739653
RABGEF1	0.027074	0.0447163	0.0684208	0.0503909	0.0606473	0.0735905	0.0951916	0.0877755	0.04493	0.0352069	0.0481981	0.0324951	0.0615519	0.0936157	0.0335716	0.0282773	0	0.0809889	0.083606	0.0325872	0.0648068	0.0526762	0.0198472	0.0567195	0.0471231	0.0191306	0	0.0566196	0.0814292	0.0579793	0.0509068	0.0827365	0.0415516	0	0.0217971	0.0323501	0.0896036	0.0543123	0	0.0310735	0.0310226	0.0389838	0.100866	0.00931093	0.0523676	0.0796818	0.0314246	0.0406233
TMEM248	0.34848	0.431301	0.488905	0.317379	0.342243	0.302907	0.569461	0.550552	0.421314	0.401182	0.395223	0.391655	0.363397	0.456381	0.418082	0.378045	0.229292	0.428902	0.520899	0.373869	0.450299	0.495696	0.264361	0.390596	0.408932	0.374093	0	0.306091	0.410537	0.297502	0.368619	0.566987	0.453811	0.430805	0.233279	0.328568	0.506122	0.535719	0	0.407531	0.284279	0.351263	0.480644	0.243811	0.493484	0.485351	0.311375	0.489812
SBDS	0.128248	0.145146	0.253401	0.158475	0.101941	0.167915	0.475907	0.386524	0.151801	0.172713	0.201166	0.178154	0.191157	0.277735	0.125708	0.164916	0.417747	0.127749	0.444029	0.101957	0.222583	0.268299	0.0851022	0.175201	0.25219	0.180233	0	0.129933	0.215788	0.102037	0.234909	0.23422	0.231128	0.189386	0.130947	0.111611	0.240403	0.246557	0	0.135679	0.0778199	0.139338	0.268006	0.187018	0.266305	0.345451	0.0728129	0.220001
TYW1	0.722444	0.721067	0.777458	0.752708	0.725183	0.686334	0.608612	0.805626	0.847894	0.750656	0.735102	0.725265	0.716217	0.984021	0.886038	0.887075	0.662974	0.874813	0.802325	0.819952	0.849787	0.972241	0.677241	0.961153	0.613777	0.619336	0	0.668833	0.902224	0.738876	0.70456	0.884483	0.857202	1.05775	0.595724	0.823541	0.763371	0.709399	0	0.635245	0.731894	0.78791	0.849139	0.450547	0.663972	0.59797	0.805326	0.91113
AUTS2	2.51311	2.52637	2.47943	2.75601	2.55848	2.70114	2.5936	2.49404	2.7289	2.71573	2.448	2.45263	2.42029	2.43154	2.46973	2.72094	2.57929	2.66867	2.46548	2.721	2.45743	2.45163	2.61994	2.53423	2.53007	2.57423	0	2.69024	2.62259	2.71046	2.59532	2.40144	2.55543	2.66418	2.50836	2.44905	2.73445	2.65148	0	2.56056	2.50742	2.55844	2.50813	2.64297	2.49855	2.72062	2.70416	3.03483
GALNT17	2.30589	2.51234	2.43993	2.41418	2.49157	2.40844	2.40962	2.35077	2.72319	2.41061	2.23761	2.41799	2.22444	2.42981	2.6649	2.63553	2.85158	2.60576	2.25282	2.56555	2.49254	2.26978	2.78713	2.54977	2.12375	2.43822	0	2.13992	2.11562	2.1505	2.46331	2.31837	2.41183	2.32443	2.36804	2.59871	2.45165	2.42666	0	2.23354	2.76361	2.37706	2.07615	2.46797	2.3833	2.84127	2.78912	2.85226
CALN1	1.38907	1.63609	1.71365	1.88865	1.94664	1.7608	1.53553	1.65397	1.97177	1.86585	1.50965	1.90607	1.46334	1.45817	1.63294	1.91053	2.17082	1.66567	1.55357	1.84607	1.53269	1.52731	2.18521	1.87299	1.79198	2.00274	0	1.51109	1.46159	1.68237	1.97427	1.15795	1.73993	1.76653	1.77026	1.61194	1.60243	2.06603	0	1.9235	1.96412	1.52462	1.76365	1.58315	1.76946	2.529	2.27552	1.9847
TYW1B	0.530829	0.457752	0.495467	0.705374	0.486988	0.409132	0.390093	0.425208	0.506466	0.485073	0.381803	0.373954	0.374756	0.582964	0.575337	0.498912	0.33546	0.513242	0.497411	0.505326	0.473299	0.552199	0.339319	0.619457	0.375421	0.394325	0	0.428481	0.654683	0.50146	0.382811	0.403894	0.609643	0.674325	0.379932	0.419016	0.521713	0.58677	0	0.324881	0.384158	0.403311	0.465085	0.374133	0.429635	0.400472	0.506181	0.618428
POM121	0.571154	0.636939	0.67074	0.637069	0.616518	0.630138	0.70318	0.741334	0.769779	0.810196	0.645214	0.614729	0.669232	0.806192	0.738935	0.736243	0.381995	0.712566	0.754506	0.759199	0.732985	0.802852	0.600724	0.862816	0.538317	0.554089	0	0.569665	0.653259	0.631663	0.645047	0.761664	0.747933	0.767673	0.429224	0.689497	0.722444	0.751643	0	0.592046	0.578335	0.47761	0.671952	0.423847	0.555618	0.79022	0.896022	0.768623
TRIM74	0	0	0.00269569	0.00213616	0	0	0	0.00238984	0.00438773	0.00501693	0	0.00232873	0.00199037	0.00900886	0.00452429	0.00519189	0	0	0.00110181	0.00476434	0.00172597	0.00344711	0	0	0.00182677	0	0	0	0.00302688	0	0	0	0.00156064	0	0	0.00126379	0.000995554	0.00293736	0	0	0	0	0.0041513	0	0.00371753	0.0047178	0	0.00656773
NSUN5	0.112637	0.110518	0.164733	0.159552	0.181031	0.100634	0.203989	0.241728	0.187963	0.108457	0.10178	0.110285	0.155413	0.247576	0.192982	0.153667	0	0.188797	0.221679	0.174282	0.181928	0.154925	0.0405006	0.14788	0.171416	0.116197	0	0.14046	0.136731	0.119422	0.123173	0.233839	0.195555	0.0248143	0.0706123	0.147038	0.178281	0.158628	0	0.149629	0.074036	0.116701	0.147544	0.150143	0.178962	0.11308	0.150576	0.0575267
TRIM50	0	0.0103855	0.000590879	0.00566952	0.00367576	0	0	0.00426692	0.000601013	0.00526546	0	0.00125932	0.00375984	0.00404667	0.000759095	0.00239454	0	0	0	0.00091226	0	0.00243489	0	0.00347327	0.00285815	0.00366869	0	0	0.00134574	0.00424226	0.009266	0.00507284	0.0022923	0.0197685	0	0	0.00417499	0.00129605	0	0.00112196	0.00918385	0	0.00198893	0	0.00227995	0	0.00184821	0.00352964
FKBP6	0	0.00624136	0.00908162	0.0143968	0.0133902	0	0.0138007	0.00584151	0.00765387	0.00431377	0.00332139	0.00438793	0	0.00874728	0.00579794	0.0021724	0	0.00590086	0.00833828	0.00345268	0.00686509	0.00465013	0.00991348	0.012899	0.0030557	0	0	0.00346166	0.00785815	0.0110881	0	0.0144111	0.00633657	0	0.00671381	0.00693393	0.00965484	0.00334396	0	0.00430934	0	0.0040065	0.0123831	0	0	0.0103066	0.00780221	0.0250925
FZD9	0.00551791	0.00556323	0.00265955	0.000923982	0.0100001	0	0.00466729	0.000759334	0.00348559	0.00660917	0.0056178	0.0170462	0.00276777	0	0	0	0	0	0.00266535	0.00586184	0.00408995	0.0016834	0	0	0.0032161	0	0	0	0	0.00374108	0	0.00414624	0.00523629	0	0	0.00197987	0	0.00376246	0	0.00997882	0.00116127	0	0.00407162	0	0.0011636	0.00498241	0.00582373	0.00618382
BAZ1B	0.706561	0.666114	0.679241	0.44363	0.466486	0.492631	0.797401	0.682902	0.607189	0.572182	0.601816	0.644246	0.676958	0.576258	0.700925	0.522626	0.769182	0.588056	0.591035	0.560165	0.575102	0.762737	0.464989	0.625456	0.602762	0.66822	0	0.392936	0.580239	0.546302	0.664412	0.707188	0.679832	0.629291	0.684468	0.610649	0.747017	0.707059	0	0.58269	0.633424	0.685655	0.647831	0.511916	0.655663	0.786628	0.567457	1.15936
BCL7B	0.126357	0.12534	0.159443	0.0971023	0.0720186	0.138143	0.296392	0.198292	0.166152	0.0910609	0.10882	0.12556	0.0954278	0.243977	0.128683	0.14563	0.132324	0.100498	0.237767	0.147211	0.174547	0.161513	0.107152	0.196417	0.168748	0.097022	0	0.0809704	0.136485	0.089844	0.223577	0.217953	0.170467	0.0905694	0.0700146	0.1272	0.227506	0.179313	0	0.114703	0.0986911	0.0752071	0.176218	0.116032	0.15271	0.284613	0.0902459	0.181548
TBL2	0.0588064	0.0736009	0.076298	0.0507064	0.0577154	0.0464333	0.0849186	0.0897182	0.0943011	0.0627857	0.0400816	0.0551457	0.0566388	0.135359	0.0897963	0.104449	0.105833	0.10843	0.0989614	0.0800577	0.0789654	0.0951301	0.0307938	0.0897891	0.0511313	0.0442999	0	0.0250532	0.0337979	0.0511471	0.0737883	0.0803594	0.0465584	0.0375241	0.0389059	0.0495848	0.0608688	0.0667503	0	0.0489153	0.0379886	0.0442602	0.0830657	0.0234381	0.0249146	0.071171	0.0612233	0.138718
MLXIPL	0.225422	0.255421	0.272933	0.199774	0.18429	0.184713	0.287729	0.295131	0.228057	0.328723	0.19053	0.203503	0.358497	0.242348	0.300092	0.229295	0.163476	0.155763	0.231842	0.156145	0.365231	0.282927	0.303712	0.193491	0.283869	0.113798	0	0.183423	0.185626	0.250286	0.376296	0.243295	0.484451	0.36656	0.105906	0.204673	0.178204	0.471046	0	0.311976	0.161579	0.297226	0.25549	0.115386	0.217829	0.144711	0.23842	0.139885
VPS37D	0.0494149	0.0271415	0.0343496	0.0247629	0.0406831	0.0209683	0.106954	0.0499436	0.0426338	0.0237973	0.0276451	0.0257157	0.0329264	0.029261	0.033128	0.0292451	0.132324	0.0222738	0.0471789	0.0442186	0.0376586	0.0389911	0.0265281	0.0363002	0.0308533	0.0279301	0	0.0242277	0.0222099	0.0208542	0.0527257	0.037178	0.0403267	0.0394258	0.0174205	0.0178114	0.063676	0.0751567	0	0.03164	0.0158998	0.0306083	0.0581578	0.0159825	0.0494633	0.0362094	0.0284566	0.178593
DNAJC30	0.0833626	0.0726108	0.117644	0.0853341	0.055867	0.0611799	0.155047	0.146919	0.120471	0.0865279	0.0803548	0.0949689	0.0719746	0.181126	0.102154	0.133305	0.208918	0.0606792	0.145424	0.0495793	0.0886564	0.141153	0.0356331	0.116576	0.123163	0.0776955	0	0.0313941	0.0827917	0.0561426	0.0438642	0.133299	0.11057	0.154645	0.0697889	0.0773512	0.08553	0.111171	0	0.074322	0.0650276	0.0678552	0.150835	0.089661	0.0847766	0.163442	0.102093	0.272366
BUD23	0.138881	0.200324	0.226599	0.185794	0.196378	0.161189	0.322068	0.26255	0.247277	0.141901	0.168105	0.154443	0.187316	0.32934	0.235074	0.252208	0.0627749	0.232575	0.292773	0.147732	0.206029	0.259401	0.0865187	0.256056	0.176785	0.13385	0	0.140962	0.224151	0.169749	0.154874	0.303067	0.21237	0.124552	0.106532	0.158866	0.267928	0.27537	0	0.21617	0.163296	0.22181	0.192933	0.167834	0.17367	0.21833	0.255732	0.71919
STX1A	0.648027	0.626209	0.789066	0.868576	0.915664	0.75097	1.13018	0.914459	1.13174	0.633138	0.719671	0.65281	0.8912	1.14207	0.971921	1.17576	0.658679	0.997341	1.02736	0.943832	0.933681	0.72905	0.470292	0.984239	0.912651	0.694658	0	0.604847	0.808029	0.624069	0.732808	0.992853	0.759431	0.672866	0.460261	0.721709	0.896316	0.900518	0	0.592408	0.832387	0.641639	1.01952	0.874658	0.932081	0.64242	1.07445	0.615464
ABHD11	0.109387	0.0808255	0.0593674	0.0713116	0.0607241	0.116788	0.0495783	0.054928	0.0998301	0.0429118	0.0837951	0.040488	0.0741274	0.187118	0.142356	0.0911248	0.0606843	0.0826189	0.0907075	0.0619162	0.0990668	0.0529756	0	0.118024	0.0709146	0.0462218	0	0.0619001	0.0669655	0.0893062	0.0520416	0.0891086	0.095322	0.0890599	0.0260765	0.0629001	0.068202	0.0744751	0	0.0527676	0.123796	0.0617893	0.0793301	0.0390044	0.0609615	0.0722927	0.0953807	0.0321078
CLDN3	0	0	0	0	0	0	0	0	0	0	0	0	0	0	0	0	0	0	0	0	0	0	0	0	0	0	0	0	0	0	0	0	0	0	0	0	0	0.00320863	0	0	0	0	0	0	0	0.00230828	0	0
CLDN4	0.0280005	0.0155069	0.0319584	0.0341299	0.0206464	0.0252865	0.0135192	0.0280337	0.0286315	0.016999	0.0135287	0.0436299	0.0235604	0.0312281	0.0366793	0.0415529	0.0896992	0.03841	0.0109011	0.0330861	0.0228305	0.0291412	0.015172	0.0295287	0.0199934	0.00929351	0	0.0155745	0.0246486	0.0176743	0.0157031	0.0392969	0.0327228	0	0.0265596	0.0190298	0.0435299	0.0194162	0	0.00629461	0.0319921	0.0250471	0.0264089	0.00906856	0.0105644	0.0155176	0.0195062	0.114637
METTL27	0.0166636	0.0280064	0.030095	0.0235295	0.0272898	0.0151487	0.0226778	0.0638352	0.0521336	0.0231039	0.0131416	0.019268	0.028507	0.0303602	0.0168022	0.0849456	0	0.051784	0.036864	0.0266806	0.0202757	0.0408233	0.0439476	0.0423036	0.0131858	0.025019	0	0.0054557	0.010561	0.0193543	0.0482351	0.009814	0.0163518	0.0523851	0.0202434	0.0248155	0.0148848	0.0474596	0	0.0161961	0.0452412	0.00783915	0.0264153	0.0156417	0.0104794	0.0130762	0.0613032	0.0753275
TMEM270	0	0	0.00337781	0.0017414	0.00192716	0	0	0.00209349	0.000547686	0	0.00104228	0	0	0	0	0.00281595	0	0.00255585	0.00113996	0.00134402	0	0.00284593	0	0.00295308	0	0	0	0	0.00804578	0	0	0	0	0	0	0	0	0	0	0.00154126	0	0	0	0	0	0	0	0
ELN	0.0115444	0.0150007	0.0174956	0.0416518	0.0189283	0.0259165	0.00396792	0.0158404	0.0134677	0.0102217	0.0073592	0.0128933	0.0184459	0.0194234	0.00372219	0.00271724	0	0.0053402	0.00728934	0.00558421	0.00774075	0.00767543	0	0.0101948	0.0118767	0.00880915	0	0.0114781	0.0141325	0.0151295	0.03868	0.00985849	0.0208914	0	0.00716303	0.0109957	0.011072	0.0385274	0	0.00465936	0.0084939	0.0219036	0.0148335	0.00432484	0.00173007	0.00388991	0.011482	0.0126081
LIMK1	0.314979	0.327129	0.372974	0.209247	0.257102	0.209549	0.229402	0.335917	0.412295	0.32571	0.256159	0.314282	0.319851	0.423904	0.404047	0.364981	0	0.303113	0.297161	0.281504	0.293234	0.332592	0.393279	0.372406	0.305335	0.254177	0	0.225008	0.255066	0.174391	0.39114	0.402524	0.387619	0.232069	0.244436	0.282325	0.295074	0.374726	0	0.368339	0.287621	0.259595	0.35299	0.198193	0.261151	0.326939	0.448778	0.25115
EIF4H	0.207288	0.230651	0.366752	0.206011	0.17861	0.245984	0.741331	0.566718	0.262339	0.331136	0.344388	0.308624	0.296372	0.427465	0.243622	0.317572	0.300231	0.255431	0.554208	0.220294	0.304454	0.36174	0.118792	0.393118	0.262985	0.174676	0	0.205062	0.268416	0.173803	0.196359	0.458109	0.28014	0.34633	0.11551	0.183161	0.357069	0.39776	0	0.231344	0.178937	0.307076	0.433412	0.119216	0.294355	0.52581	0.168704	0.292209
LAT2	0.0564783	0.0427641	0.0820002	0.0709268	0.0493506	0.0360145	0.0736255	0.0619487	0.061846	0.0329271	0.0304957	0.0418161	0.0497341	0.109118	0.0608325	0.0441277	0	0.0653366	0.0558678	0.0726812	0.0655777	0.0490843	0.0555861	0.0558579	0.0367999	0.0448854	0	0.06196	0.0455798	0.0517809	0.0631622	0.0816359	0.0579446	0.0798784	0.00256988	0.0361487	0.0630712	0.0673403	0	0.0252258	0.0459135	0.0259313	0.0584763	0.0314474	0.0353281	0.055011	0.0401108	0.230615
RFC2	0.0587881	0.0558947	0.0703105	0.0484182	0.0413902	0.0361085	0.07581	0.0906091	0.0773999	0.0383392	0.0464919	0.0579089	0.0724228	0.0967683	0.109379	0.0913602	0	0.105897	0.0873412	0.0622337	0.0864076	0.114808	0.0536472	0.112015	0.0630809	0.0769761	0	0.0435869	0.0591186	0.063751	0.105487	0.105276	0.0834242	0.131066	0.0636664	0.0799709	0.0936503	0.0746425	0	0.0506032	0.0305307	0.0728304	0.108578	0.0318467	0.0638744	0.0749129	0.0803508	0.181503
CLIP2	1.12409	1.19735	1.06704	0.899609	0.921142	0.744339	1.05067	0.941003	1.28844	0.991654	0.727107	1.02042	1.14028	1.19171	1.37594	1.06069	0.584789	0.978961	0.898597	1.08512	1.06902	1.14286	1.47781	1.07808	0.872614	1.15686	0	0.725585	0.806152	0.893163	1.31789	1.27116	1.03757	1.24104	1.12132	1.19649	1.23045	1.10778	0	1.09253	1.17464	0.924376	0.988399	0.82698	0.989324	0.854777	1.3328	1.35707
GTF2IRD1	0.59376	0.62738	0.71024	0.566202	0.509567	0.405158	0.687213	0.617178	0.841441	0.680806	0.512629	0.641399	0.640212	0.881879	0.937221	0.685079	0.760106	0.923575	0.536399	0.812431	0.572989	0.892136	0.88441	0.67184	0.486343	0.616805	0	0.374176	0.498117	0.562066	0.817695	0.705112	0.769403	0.885855	0.718308	0.715237	0.696815	0.751528	0	0.610409	0.748187	0.693883	0.618677	0.485006	0.598214	0.936307	0.880759	1.59751
GTF2I	1.59266	1.62025	1.82602	1.61483	1.643	1.62114	2.03043	1.85574	1.75053	1.70473	1.59148	1.63111	1.76466	1.95713	1.82018	1.76138	1.45301	1.65127	1.82741	1.65938	1.71175	1.88968	1.36401	1.82751	1.69373	1.5872	0	1.53159	1.6816	1.57393	1.81345	2.0288	1.74475	1.78594	1.53517	1.67263	1.9223	1.85106	0	1.70071	1.57512	1.58717	1.86376	1.45291	1.71853	1.88013	1.69959	1.7366
NCF1	0	0	0.0043982	0.00604454	0.00744118	0.00616172	0.0269704	0.00308534	0.00540867	0	0.0020554	0	0	0.00945189	0.00113506	0	0	0.00465627	0.00194657	0	0.00158509	0.00356075	0.0191736	0	0.00115861	0.00378985	0	0.00649073	0.0050195	0.00305153	0	0	0.00205389	0.022239	0.003808	0	0.00568727	0.00759779	0	0.00233178	0	0	0.00946059	0.00660584	0.00920954	0.00199306	0.00806308	0.276294
GTF2IRD2	0.0318467	0.0765341	0.0643023	0.0358507	0.0418042	0.0398125	0.0576462	0.0880144	0.100351	0.0741525	0.0331301	0.0892952	0.06907	0.168472	0.100349	0.113579	0	0.057363	0.0540099	0.0504755	0.0548436	0.0862077	0.0812122	0.0937281	0.0450975	0.0310687	0	0.00370806	0.0430731	0.0434359	0.124231	0.0972226	0.0785543	0.0116524	0.0384485	0.0831135	0.0361014	0.0861134	0	0.0513758	0.0524114	0.0845765	0.0804281	0.0310932	0.0238212	0.0838266	0.098377	0.32101
CASTOR2	0.376227	0.462495	0.525402	0.356535	0.390445	0.299592	0.567233	0.491141	0.691624	0.503141	0.250718	0.491719	0.46758	0.520941	0.688852	0.548779	0.54646	0.311158	0.352785	0.4722	0.473042	0.65128	0.788847	0.6016	0.277025	0.377077	0	0.23226	0.195719	0.370539	0.752677	0.571099	0.525076	0.657398	0.473448	0.72674	0.671177	0.655126	0	0.488213	0.554914	0.345258	0.428729	0.296914	0.456594	0.633884	0.780339	0.918029
RCC1L	0.25477	0.227971	0.24149	0.185359	0.159921	0.151021	0.22575	0.236629	0.246324	0.159462	0.178899	0.190784	0.221035	0.436606	0.302809	0.288399	0.123459	0.273276	0.254825	0.19828	0.198351	0.354259	0.127609	0.255584	0.148431	0.133987	0	0.126607	0.215454	0.165669	0.151867	0.323797	0.235054	0.179943	0.185685	0.210384	0.158879	0.215008	0	0.171375	0.181025	0.160117	0.325513	0.095914	0.126463	0.237214	0.232802	0.225978
GTF2IRD2B	0.0960636	0.129712	0.123634	0.0905586	0.094969	0.0713415	0.132807	0.0992205	0.129683	0.0778137	0.0570171	0.075608	0.130165	0.128095	0.109804	0.103806	0	0.0817258	0.0794373	0.0827369	0.0744152	0.0914551	0.0712825	0.160643	0.045481	0.0579645	0	0.0734989	0.0739364	0.0996918	0.111218	0.100297	0.0747104	0	0.0730187	0.131308	0.0616163	0.142254	0	0.106897	0.101056	0.0986769	0.158884	0.0321854	0.0522873	0.088279	0.124149	0.393861
TRIM73	0.0179877	0.0378988	0.095248	0.10885	0.0439021	0.0203726	0.0382758	0.102253	0.13173	0.0512022	0.043152	0.0502738	0.0459498	0.185011	0.0875026	0.148716	0	0.110366	0.141039	0.0781129	0.0997274	0.201798	0.0558704	0.264833	0.0201593	0.0305148	0	0.0200624	0.0649993	0.034058	0.0572201	0.172857	0.0724947	0.135032	0.0331285	0.0794692	0.0629658	0.078036	0	0.0493838	0.0582417	0.114032	0.150646	0.0222974	0.0408882	0.105946	0.21816	0.177413
POM121C	0.560136	0.646591	0.640428	0.688456	0.66161	0.595358	0.64103	0.864412	0.815439	0.699694	0.611907	0.715349	0.674824	0.866564	0.809093	0.812263	0.142049	0.769295	0.767167	0.821539	0.754471	0.772096	0.445947	0.811147	0.560166	0.61614	0	0.553444	0.682261	0.593072	0.578069	0.950332	0.810213	0.659297	0.507254	0.753722	0.792679	0.685806	0	0.626721	0.619798	0.561801	0.780637	0.523212	0.56331	0.790451	0.771412	0.768316
SPDYE5	0.0666365	0.10511	0.260523	0.38843	0.200699	0.0979369	0.0520661	0.196407	0.204018	0.131897	0.0873637	0.091782	0.0434053	0.515153	0.113816	0.336187	0	0.316366	0.227007	0.112888	0.269377	0.246448	0.00989089	0.355671	0.0519051	0.0230443	0	0.0520459	0.318778	0.0965328	0.0609776	0.385643	0.0962484	0.138139	0.0463137	0.0822822	0.12409	0.136167	0	0.0807602	0.0733149	0.0570224	0.388542	0.0214291	0.0704202	0.207755	0.128598	0.0407557
HIP1	0.15472	0.16861	0.221933	0.275797	0.294404	0.121345	0.162962	0.168962	0.355678	0.185469	0.130874	0.132243	0.202885	0.2552	0.342723	0.283504	0.191207	0.2375	0.185583	0.257289	0.235588	0.225454	0.382765	0.343571	0.189968	0.227816	0	0.117714	0.171165	0.186792	0.0834789	0.220546	0.182267	0.219989	0.104125	0.274929	0.172043	0.15149	0	0.208053	0.316507	0.0304354	0.178395	0.127569	0.15931	0.229619	0.619143	0.53016
CCL26	0.00300153	0.00735002	0.00317379	0	0.00467736	0.00930045	0	0.00161019	0.0013589	0	0.00308361	0	0	0.00410629	0.00187607	0.00332735	0	0.00182108	0	0	0.00609192	0.00485212	0	0.00808716	0.000931187	0.00378985	0	0	0.00246905	0.00523801	0	0.00316662	0.00346193	0	0.00778291	0.00216254	0.00915898	0.00250302	0	0	0.00629928	0	0.00789661	0.00356425	0	0	0.00337338	0.00369019
CCL24	0	0.0047553	0.00189689	0.00889984	0.00126229	0	0	0.0029201	0.00126878	0	0	0	0	0	0	0.00353658	0	0	0	0.00147324	0	0.000297179	0	0	0.000694847	0.00228984	0	0	0.00291425	0	0	0	0.0011708	0	0	0	0	0	0	0	0	0	0.00255148	0	0	0	0.00307658	0
RHBDD2	0.473711	0.493032	0.62727	0.332879	0.292034	0.406672	0.845835	0.630187	0.405251	0.456601	0.38511	0.354468	0.566497	0.518603	0.430457	0.432968	0.576133	0.298843	0.804019	0.387261	0.514236	0.485282	0.2741	0.400352	0.815993	0.4964	0	0.38481	0.482792	0.279082	0.535213	0.460052	0.455921	0.293697	0.20502	0.300773	0.670224	0.653662	0	0.49199	0.318823	0.37323	0.576211	0.795884	0.73697	0.650197	0.247836	0.54213
POR	0.169701	0.205894	0.236349	0.216893	0.14934	0.178088	0.383333	0.277714	0.229328	0.164418	0.163418	0.139372	0.152239	0.310273	0.226928	0.241371	0.0627749	0.142976	0.254191	0.196699	0.179974	0.210167	0.216398	0.246772	0.191885	0.151675	0	0.1298	0.17126	0.126315	0.252341	0.299833	0.229588	0.19619	0.118758	0.188932	0.228826	0.232895	0	0.21818	0.167148	0.17198	0.268	0.194335	0.194756	0.224133	0.221809	0.785597
TMEM120A	0.03978	0.0280551	0.0461123	0.0420695	0.0500017	0.0497916	0.0947313	0.0761956	0.0727213	0.0266169	0.0186064	0.0487975	0.0362771	0.0592733	0.0539588	0.0363685	0	0.027905	0.0548545	0.0601938	0.0393322	0.0326925	0.0383787	0.0621488	0.0642062	0.0560859	0	0.0197112	0.0389412	0.0571864	0.0813412	0.0670274	0.071515	0.0165886	0.00954151	0.0311951	0.0353386	0.0389976	0	0.0274198	0.0599699	0.013098	0.0676766	0.0961911	0.0817815	0.0331995	0.0661111	0.176805
STYXL1	0.294998	0.36588	0.379871	0.410966	0.440587	0.48968	0.411411	0.387797	0.490107	0.476769	0.239749	0.425451	0.329559	0.321779	0.566388	0.386692	0	0.368923	0.389669	0.44945	0.445395	0.39981	0.426259	0.360901	0.356621	0.453351	0	0.3444	0.446747	0.56282	0.429931	0.331334	0.417496	0.419676	0.302937	0.377095	0.353361	0.405211	0	0.312369	0.508099	0.281785	0.245658	0.565659	0.489509	0.28691	0.506262	0.777365
MDH2	0.0931321	0.134537	0.234114	0.126546	0.100115	0.130488	0.539885	0.267952	0.192817	0.162695	0.139392	0.158504	0.170159	0.330022	0.174564	0.205809	0.227966	0.142972	0.369989	0.115119	0.1882	0.255919	0.070365	0.300484	0.246068	0.0797326	0	0.133833	0.186113	0.0711476	0.177996	0.208408	0.20014	0.149222	0.0663507	0.129026	0.202201	0.174678	0	0.161729	0.103801	0.22848	0.26063	0.171113	0.208271	0.221167	0.130139	0.160876
SRRM3	1.5921	1.68823	1.58124	1.31205	1.30112	1.08395	1.57554	1.60155	1.77819	1.46958	1.52688	1.45201	1.72005	1.74912	1.91316	1.54219	1.27954	1.69811	1.35074	1.69264	1.44111	1.80202	1.77752	1.61189	1.24061	1.39807	0	1.22848	1.16819	1.4086	1.84249	1.66768	1.86795	1.76085	1.50849	1.69416	1.60932	1.65221	0	1.69487	1.83658	1.55398	1.5914	1.4365	1.3907	1.3892	1.86936	2.42698
HSPB1	0.0344343	0.0335582	0.0417935	0.0514124	0.0545007	0.0562194	0.817934	0.082079	0.0742029	0.0162651	0.0142207	0.0116535	0.0549416	0.03498	0.0382571	0.0204053	0	0.0133295	0.0617108	0.0267736	0.0271547	0.0405417	0.0416203	0.0374212	0.192415	0.0223329	0	0.0867474	0.0447813	0.0481565	0.160693	0.0546243	0.0661989	0.0331871	0.0372087	0.0327952	0.11077	0.0929382	0	0.0255585	0.0346193	0.040851	0.0257057	0.161971	0.103989	0.0747189	0.0229841	1.12043
YWHAG	0.907805	0.942323	1.1526	0.871091	1.00558	1.17693	1.82648	1.34755	0.900505	1.11669	1.18304	1.17024	0.928828	0.779336	0.857585	0.666785	1.04407	0.515098	1.51368	0.843392	1.02962	1.04261	0.72492	0.856355	1.49263	1.10184	0	1.10403	1.16552	0.84053	1.10612	0.995439	1.0749	0.878944	0.87037	0.973532	1.17383	1.19223	0	0.749749	0.659678	0.758522	0.84803	1.26844	1.72214	1.28084	0.655088	1.58624
SSC4D	0.00391676	0.0117841	0.0395851	0.0631818	0.00930174	0.00726665	0.0179118	0.0378212	0.0311941	0.00598654	0.0115517	0.0192445	0.0095131	0.0166084	0.0122832	0.0861795	0	0.041125	0.0248101	0.00911811	0.0443469	0.0370879	0.00651714	0.0487844	0.00789121	0.0256462	0	0.00480021	0.020235	0.0163707	0.00871327	0.0447333	0.0154409	0.0311641	0.0128064	0.0161862	0.00441321	0.0217622	0	0.00274875	0.00682661	0.0211669	0.0665629	0	0.0105983	0.0279549	0.0286661	0.0705005
ZP3	0.0596511	0.0531472	0.0896416	0.0866516	0.0964597	0.052522	0.0291425	0.094894	0.0703335	0.0525529	0.0247514	0.0604438	0.0443821	0.0566244	0.10253	0.113373	0.0966825	0.133477	0.0720342	0.0551343	0.110014	0.142609	0.0698544	0.134759	0.0311657	0.0765867	0	0.024403	0.1086	0.0634027	0.0469555	0.07671	0.0840551	0.105175	0.0526252	0.0995705	0.039123	0.0670346	0	0.0824258	0.081047	0.0257365	0.0939129	0.0205413	0.0510893	0.0653199	0.11405	0.140362
DTX2	0.0814274	0.115199	0.122239	0.102603	0.0913073	0.0729929	0.123899	0.116931	0.197766	0.136049	0.108012	0.0890548	0.0789258	0.173919	0.1485	0.145424	0.123459	0.142357	0.111726	0.14467	0.11294	0.109502	0.129652	0.163964	0.0685088	0.0638326	0	0.0690284	0.0274544	0.0990698	0.162275	0.0614322	0.119181	0.154224	0.0344729	0.0899574	0.10497	0.113034	0	0.109696	0.11455	0.0540425	0.0845699	0.0860045	0.0654883	0.082248	0.14979	0.31595
UPK3B	0	0.000934478	0.000562274	0.00506842	0.00782363	0.00655324	0	0.00427384	0.00462689	0.00409792	0.00110882	0	0.00791698	0	0.00707647	0.00239454	0	0.00154947	0	0.0033045	0.00232436	0.00561641	0	0.0101263	0.0033069	0.00211141	0	0.00376788	0	0	0	0	0.00602348	0.0237359	0	0.0106864	0	0.00637015	0	0.00262048	0	0	0.00349131	0	0.0012117	0.0122663	0.00353588	0.0094807
SPDYE16	0.0521132	0.0527881	0.0841489	0.114261	0.0931896	0.0362424	0.059899	0.0629552	0.0850249	0.0358147	0.0394966	0.0353227	0.0249286	0.130964	0.0550842	0.225144	0	0.180191	0.0966986	0.0415202	0.0616852	0.104825	0.0131879	0.132368	0.0362766	0.0245834	0	0.0349872	0.102747	0.0508686	0.011084	0.115825	0.022934	0.0878833	0.0184875	0.0473816	0.0586131	0.0492007	0	0.0647448	0.0580122	0.0484642	0.0754452	0.015159	0.0232804	0.0763274	0.0812521	0.0669928
POMZP3	0.095362	0.12338	0.154653	0.191682	0.0951769	0.111737	0.0787289	0.112564	0.200658	0.209394	0.101441	0.0608836	0.0672541	0.38453	0.143986	0.195774	0	0.145573	0.149288	0.148763	0.122403	0.15302	0.043001	0.182459	0.0866211	0.123778	0	0.0823031	0.117599	0.120735	0.134907	0.214612	0.112799	0.130897	0.0386853	0.104372	0.125189	0.102978	0	0.0999498	0.0920753	0.103131	0.256661	0.0977412	0.0465733	0.121039	0.173216	0.0774889
CCDC146	0.514238	0.463468	0.44035	0.405967	0.388529	0.413715	0.432345	0.450244	0.466486	0.481754	0.448373	0.431013	0.466133	0.316847	0.446189	0.3967	0.358424	0.413515	0.421775	0.455486	0.472295	0.468415	0.214669	0.560614	0.425744	0.45083	0	0.422297	0.468691	0.445211	0.523388	0.309803	0.530573	0.404346	0.431949	0.346199	0.473622	0.538007	0	0.388636	0.395629	0.387411	0.358013	0.3972	0.3727	0.282288	0.461865	0.528714
FGL2	0	0	0.00164011	0.00467935	0.00422625	0	0	0.00402559	0.00148875	0	0.00180346	0.00596243	0	0.0141274	0.0018171	0.00456772	0	0.00282833	0.00305531	0	0.00374451	0.00372048	0	0.00350907	0.00110429	0	0	0	0.00349584	0.00120498	0	0.00448929	0.00433551	0	0	0	0	0	0	0	0.00226225	0	0.00712138	0	0.00289952	0	0	0.00339729
GSAP	0.182351	0.28307	0.25098	0.195676	0.141516	0.121464	0.0996483	0.27523	0.11133	0.168955	0.159303	0.164446	0.204019	0.190127	0.151199	0.158685	0.0627749	0.126356	0.271001	0.162354	0.217276	0.254621	0.111667	0.156338	0.152282	0.109269	0	0.151859	0.20391	0.229856	0.0218852	0.311925	0.246028	0.253494	0.184984	0.161095	0.128078	0.116091	0	0.187889	0.116329	0.226081	0.178302	0.0693999	0.154216	0.143555	0.157304	0.0792847
PTPN12	0.659562	0.58613	0.832938	0.532089	0.581454	0.691254	0.663985	0.72398	0.623281	0.627315	0.576058	0.71088	0.646091	0.575178	0.524691	0.578491	0.221133	0.558426	0.700402	0.501626	0.623636	0.783065	0.428108	0.589171	0.644602	0.563032	0	0.506073	0.675099	0.58555	0.686123	0.825631	0.738249	0.465057	0.616433	0.692399	0.650581	0.614123	0	0.794027	0.435626	0.702432	0.797045	0.491714	0.670642	0.556076	0.611692	0.609213
RSBN1L	0.638365	0.548775	0.744039	0.739178	0.611424	0.638381	0.843334	0.792721	0.74632	0.631449	0.660257	0.593822	0.493172	0.957349	0.659908	0.817589	0.659692	0.781652	0.770176	0.629075	0.638867	0.863028	0.411767	0.825505	0.566572	0.506274	0	0.471906	0.770711	0.529359	0.550639	0.825409	0.636899	0.74978	0.50322	0.643299	0.726797	0.697373	0	0.547718	0.499004	0.652677	0.885081	0.591916	0.628527	0.781186	0.648864	0.883888
TMEM60	0.0300337	0.0389451	0.0864164	0.0653803	0.0551728	0.0604861	0.075087	0.0850526	0.0580743	0.0438658	0.0539558	0.0376576	0.0316329	0.0634963	0.0441847	0.0483742	0	0.0412085	0.106711	0.0401141	0.0495925	0.0593114	0	0.0767383	0.0600625	0.0407795	0	0.0189892	0.0775962	0.0413476	0.0233147	0.101293	0.0419643	0	0.0193569	0.0237751	0.0752388	0.0854728	0	0.0599159	0.0353553	0.0179584	0.0652184	0.0376357	0.0620284	0.0298501	0.0084553	0.0349586
PHTF2	0.897949	0.968149	0.983819	0.937116	0.982273	0.951736	0.716545	0.950623	0.961659	0.900899	1.01337	0.858421	0.938284	1.23477	0.968201	1.06008	0.676227	1.02909	0.967272	0.881605	1.06705	1.28177	0.607963	0.98389	0.876328	0.888298	0	0.761304	1.06052	0.861293	0.816252	1.3716	0.96254	0.904643	0.799184	0.849361	0.815686	0.888283	0	0.976269	0.704	0.822874	1.19122	0.671115	0.917217	1.1523	0.781771	0.733878
MAGI2	3.28411	3.41833	3.2438	3.13773	3.174	3.22918	3.52722	3.32354	3.01204	3.31617	3.09084	3.28236	3.31537	3.11876	2.93174	2.99146	3.54063	3.00829	3.19512	3.24073	3.04916	3.14664	3.46834	3.05049	3.35125	3.25781	0	3.5016	3.23482	3.41227	3.35943	3.04099	3.31832	3.08536	3.57643	3.16686	3.24984	3.36531	0	3.36459	2.9961	3.19666	3.10664	3.49167	3.2776	2.64134	2.966	3.12197
GNAI1	0.596814	0.677245	0.738907	0.763471	0.780179	0.718797	0.813403	0.784088	0.716208	0.660675	0.597732	0.579252	0.579785	0.611032	0.516564	0.642795	0.371055	0.490801	0.781534	0.6279	0.682854	0.712838	0.51194	0.827376	0.712411	0.625208	0	0.659009	0.693307	0.762264	0.572372	0.729765	0.553241	0.560442	0.542544	0.731687	0.573651	0.659958	0	0.521311	0.528953	0.538951	0.692676	0.590965	0.821739	0.682948	0.566805	0.745911
CD36	0.0893215	0.0577811	0.0782282	0.0528499	0.0510062	0.0490439	0.0479518	0.0496748	0.0693503	0.019195	0.096355	0.0574309	0.0481448	0.0593988	0.0709521	0.102451	0	0.0876202	0.0362487	0.0765886	0.0603964	0.0525224	0	0.139918	0.0675998	0.0409219	0	0.0760792	0.0753218	0.0485151	0.0203522	0.0803018	0.0576602	0	0.077847	0.0997687	0.0413534	0.093192	0	0.0500469	0.0619699	0.0578864	0.0524496	0.0269691	0.0523962	0.0609464	0.0609876	0.0743897
GNAT3	0	0.00150389	0.00350084	0.00630595	0.00553124	0	0.00450266	0.00189086	0.00423911	0	0.00262921	0	0.00215198	0	0	0.010797	0	0.00296993	0.00295254	0.0014132	0.00111366	0.00278961	0	0.0107583	0.00203439	0	0	0	0.00484888	0	0	0.00343389	0.00242133	0	0	0	0.000981608	0.00381904	0	0	0.00181166	0	0	0.00283724	0.000988596	0	0	0.0104845
SEMA3C	0.555806	0.653339	0.730839	0.736494	0.790653	0.883458	0.67791	0.592169	0.701922	0.526778	0.710487	0.561452	0.507287	0.369844	0.524707	0.738526	1.40503	0.715663	0.664869	0.780376	0.640877	0.648861	0.497588	0.588333	0.675488	0.55576	0	0.74881	0.712039	0.512496	0.699045	0.517128	0.359546	0.508408	0.713646	0.66491	1.03442	0.834948	0	0.576018	0.615634	0.521708	0.414552	0.614995	0.890322	0.806788	0.413838	0.46693
HGF	0	0.00475078	0.00648872	0.0119669	0.0146731	0	0.019204	0.00364012	0.0104102	0	0.00811004	0.00789225	0.0082345	0.0108599	0.0121297	0.011091	0	0.00894426	0.00638653	0.00319977	0.00220918	0.00512575	0.0429302	0.00477984	0.00852475	0.00385652	0	0.00674749	0.0122904	0.00594405	0	0.00556184	0.00117056	0	0.00321639	0.00742576	0.00108584	0.00130341	0	0.00368834	0.00683294	0	0.00987608	0.0123924	0.00642246	0.00749659	0.0206931	0.01763
CACNA2D1	2.38507	2.27156	2.31915	2.23117	2.17236	2.30693	2.47241	2.30214	2.10368	2.32237	2.3401	2.26507	2.36023	2.21606	2.24208	2.22955	1.2674	2.23836	2.34357	2.20979	2.28118	2.35096	2.04777	2.23985	2.48039	2.33469	0	2.28608	2.49861	2.40422	2.32322	2.28685	2.40569	2.36933	2.29093	2.16355	2.33108	2.29212	0	2.22134	1.99986	2.48273	2.3172	2.32539	2.55177	2.07887	2.16904	2.25705
PCLO	3.00874	2.87937	2.88867	2.75667	2.77674	2.89351	2.89064	2.84003	2.75315	2.90096	3.07884	2.92821	3.00539	2.89939	2.84837	2.90169	3.06889	2.91392	2.89094	2.66371	2.84723	2.89578	2.98128	2.8388	3.0548	2.98368	0	2.87637	2.82205	2.81156	2.93625	2.91565	2.80753	2.8434	3.04109	2.85879	2.95958	2.92605	0	2.97039	2.81424	2.92986	2.85371	2.87388	2.8673	3.16472	2.68679	2.84161
SEMA3E	1.77884	1.777	2.00314	1.83326	1.74528	2.02569	2.34418	2.17113	1.79113	2.0042	2.06115	1.98577	2.08074	1.8045	1.88127	1.91712	0.839052	1.63109	2.10369	1.61774	2.03545	1.88053	1.62768	1.99744	2.06595	1.6962	0	1.81378	1.94504	1.89393	1.9767	1.77132	2.09508	2.19836	1.68428	1.97098	2.01087	1.83359	0	1.89207	1.59268	1.83424	2.01905	1.76507	1.8908	1.6957	1.83958	1.76674
SEMA3A	2.02207	1.64421	1.88918	1.70395	1.38506	1.77693	1.42802	1.80768	1.54736	1.79424	1.83107	1.8679	1.43552	1.8207	1.72356	1.60866	2.09441	1.57245	1.9099	1.54128	1.65655	1.85653	1.8001	1.69316	1.9799	1.67017	0	1.81373	2.20066	1.74427	1.77135	1.81011	1.85613	1.71416	2.06196	1.48342	1.87756	1.81441	0	1.86449	1.25577	2.1897	1.98389	1.49607	1.95407	1.3136	1.31207	0.787485
SEMA3D	0.685725	0.425207	0.616157	0.771578	0.56948	0.662225	0.337428	0.500293	0.762569	0.762645	0.734298	0.441025	0.479306	0.593167	0.564502	0.807427	0.276252	0.772313	0.569483	0.563855	0.588803	0.628746	0.496044	0.611322	0.716062	0.683184	0	0.648794	0.632284	0.509536	0.510531	0.614646	0.467185	0.602056	0.456414	0.549899	0.973187	0.561414	0	0.66045	0.399175	0.738423	0.514718	0.65841	0.474918	0.668937	0.56548	0.606558
GRM3	1.72949	1.57011	1.84815	1.65544	1.5188	1.87497	2.04819	1.82165	1.63035	1.83575	1.85157	1.6387	1.89104	1.34441	1.48797	1.65028	1.3524	1.47543	1.82397	1.72922	1.65919	1.53235	1.79585	1.71212	1.90244	1.88776	0	1.77919	1.3829	2.0102	1.88571	1.26657	1.81004	2.2189	1.68767	1.75362	1.70232	1.99609	0	1.68714	1.4716	1.52806	1.69846	1.81392	1.59604	1.01447	1.82311	1.45209
KIAA1324L	0.600152	0.615741	0.640352	0.542092	0.537145	0.57884	0.464595	0.575631	0.492549	0.591699	0.458404	0.54409	0.460628	0.585883	0.470691	0.532331	0.419115	0.381851	0.5989	0.609083	0.452498	0.747479	0.39313	0.649221	0.615832	0.3866	0	0.639725	0.47023	0.583478	0.678496	0.543389	0.566023	0.578628	0.422951	0.554921	0.582313	0.56181	0	0.608296	0.443517	0.556521	0.501634	0.372981	0.531922	0.591005	0.466613	0.3783
DMTF1	0.810084	0.688473	0.906693	0.76102	0.784918	0.929188	0.950831	0.875217	0.762659	0.962114	0.81604	0.807225	0.75423	0.670733	0.710868	0.639528	0.481921	0.701161	0.910677	0.75737	0.764996	0.919669	0.598551	0.800021	0.954309	0.729346	0	0.730806	0.817811	0.768792	0.791402	0.904563	0.732425	0.723987	0.721103	0.719844	0.881493	0.883764	0	0.727682	0.564156	0.731308	0.759114	0.849134	0.870808	0.633008	0.709587	0.556392
TMEM243	0.0549558	0.0628456	0.118219	0.0748487	0.0390131	0.0603313	0.102524	0.158258	0.0918475	0.0587604	0.0531366	0.0613887	0.0522415	0.154763	0.0578814	0.0547066	0.132324	0.0435001	0.143922	0.0403963	0.0585973	0.157629	0.0796216	0.0952494	0.0631077	0.0634794	0	0.0591935	0.0691368	0.0647397	0.0860391	0.147605	0.0704188	0.0875886	0.0994144	0.0568097	0.103631	0.113809	0	0.0985897	0.0366	0.0686932	0.200582	0.0425544	0.0783836	0.0291645	0.0238789	0.123083
CROT	0.154806	0.136433	0.207681	0.194809	0.148494	0.179373	0.153367	0.19805	0.17738	0.14672	0.193138	0.153005	0.162771	0.192364	0.140154	0.17708	0.0813644	0.126565	0.175192	0.154242	0.127503	0.188558	0.195455	0.196563	0.159134	0.122675	0	0.111403	0.097744	0.137052	0.122501	0.182367	0.161309	0.101513	0.0521115	0.132317	0.157578	0.160812	0	0.159087	0.126774	0.168008	0.10503	0.116561	0.118961	0.0856334	0.113575	0.145945
ABCB4	0.00729251	0.00267038	0.0156583	0.0120317	0.015436	0.0237637	0.0835602	0.00717182	0.0264948	0	0.00654827	0.0138062	0.00406235	0	0.00789742	0.0110396	0	0.0152631	0.0104708	0.0151789	0.0092811	0.0128865	0	0.0121316	0.013077	0.0146679	0	0.00519178	0.0170083	0.00940526	0.0126389	0.0253138	0.00604445	0	0	0.0102084	0.00726132	0.0130187	0	0.00605566	0.00390377	0.00904516	0.0123611	0.00308102	0.00942247	0.0114397	0.013158	0.706608
ABCB1	0.148587	0.16585	0.271159	0.438047	0.334841	0.166466	1.22209	0.162362	0.332965	0.180848	0.145407	0.154423	0.205144	0.374897	0.149275	0.371557	0.112735	0.286645	0.267914	0.158715	0.245083	0.32388	0.102434	0.376798	0.323981	0.138949	0	0.141992	0.407663	0.193971	0.0946508	0.368095	0.126166	0.137714	0.083174	0.219454	0.162631	0.151944	0	0.210974	0.209469	0.133767	0.346903	0.254653	0.164623	0.195116	0.462684	1.50159
RUNDC3B	1.41091	1.36083	1.33462	1.08071	1.13531	1.21634	1.4441	1.32363	1.26925	1.30176	1.24573	1.35174	1.41641	1.28341	1.22781	1.241	1.20449	1.21267	1.24697	1.10166	1.22256	1.51567	1.07622	1.3293	1.428	1.17497	0	1.13625	1.06452	1.1231	1.28573	1.38811	1.27415	1.4687	1.21998	1.36374	1.27402	1.33225	0	1.39811	1.1419	1.01712	1.14371	1.1033	1.35655	1.49187	1.28994	1.07851
SLC25A40	0.295709	0.278343	0.355122	0.32533	0.271257	0.330951	0.372773	0.40527	0.324885	0.314593	0.345343	0.315258	0.292207	0.373937	0.249173	0.356601	0.351813	0.287943	0.33621	0.26878	0.333231	0.407496	0.1406	0.385267	0.348658	0.22683	0	0.24072	0.321437	0.306316	0.210007	0.360202	0.300072	0.158537	0.264295	0.30517	0.35365	0.333894	0	0.307836	0.195177	0.327165	0.371737	0.279929	0.355914	0.252339	0.258717	0.230893
DBF4	0.137515	0.136814	0.140905	0.141485	0.106704	0.142102	0.154602	0.134943	0.124627	0.133839	0.132261	0.0949233	0.101831	0.198673	0.119946	0.150682	0.141134	0.0927469	0.164226	0.0930247	0.170682	0.159654	0.0764239	0.16269	0.131581	0.114535	0	0.0798634	0.169371	0.0696891	0.143799	0.203809	0.121895	0.0919929	0.115582	0.120032	0.155394	0.134197	0	0.122091	0.113181	0.138028	0.164733	0.113092	0.121584	0.134888	0.132293	0.12237
ADAM22	1.46003	1.4635	1.49859	1.58097	1.47691	1.48382	1.46351	1.50142	1.47864	1.49704	1.46466	1.4213	1.49111	1.59873	1.45088	1.54965	1.01016	1.61554	1.59946	1.46297	1.5524	1.63421	1.16686	1.52398	1.56245	1.4103	0	1.42737	1.60273	1.40868	1.25841	1.60297	1.50877	1.72132	1.50435	1.462	1.58248	1.33907	0	1.444	1.18453	1.5201	1.50533	1.27895	1.37031	1.65641	1.30002	1.59577
SRI	0.167344	0.2006	0.329471	0.2372	0.202148	0.231376	0.396563	0.370147	0.2249	0.258074	0.256753	0.169179	0.151425	0.320964	0.175962	0.270207	0.177343	0.147381	0.440771	0.155576	0.240901	0.325589	0.107483	0.300611	0.256788	0.172597	0	0.206323	0.245037	0.163741	0.337177	0.341949	0.194916	0.291992	0.121416	0.128391	0.347856	0.279801	0	0.211685	0.105266	0.241244	0.291811	0.176594	0.256825	0.303774	0.126688	0.143275
STEAP4	0	0.00230747	0.00561259	0.00833544	0.00802862	0	0.00387694	0.000855695	0.00188478	0.00189464	0.0012593	0.00312502	0	0.0196066	0.00760647	0	0	0.00210892	0.00455509	0	0.00927643	0.00890466	0	0.011988	0	0.00516616	0	0.00538158	0.00472037	0.00658941	0	0.0021173	0.00143574	0	0.00342666	0	0.00208455	0.00440095	0	0.00360449	0.00238009	0	0.00410851	0.00245313	0.00151767	0.00676848	0.00299158	0
ZNF804B	1.00289	1.06514	1.50458	1.50839	1.08874	1.19544	1.18321	1.4585	1.02633	1.36931	1.32588	1.34201	1.68661	1.36819	0.875292	1.08763	0.252845	1.03772	1.39034	1.09309	1.15512	1.11	0.884891	1.11442	1.33346	0.967473	0	1.01869	1.07588	1.50255	1.68357	1.26994	1.36041	1.32621	1.20482	1.03089	1.06458	1.15767	0	1.45949	1.12577	1.10022	1.02309	0.975733	1.02932	0.294565	1.12253	0.786069
STEAP1	0.00667888	0.00879652	0.0260137	0.018178	0.0154506	0.0159929	0.0273642	0.0296529	0.00878295	0.0325381	0.0126537	0.0104541	0.0219965	0.0159267	0.019505	0.00584262	0	0.00385757	0.0244485	0.0228037	0.0153409	0.0221246	0	0.0234351	0.0130562	0	0	0	0.0106847	0.0188913	0.0148458	0.0254233	0.0137968	0	0	0.0298353	0.0235222	0.0236251	0	0.0150383	0.0319489	0	0.0135246	0.00521288	0.02739	0.010361	0.00746565	0.062724
STEAP2	0.34509	0.312346	0.358555	0.263135	0.235317	0.208935	0.320221	0.327425	0.206356	0.193965	0.246198	0.161336	0.218897	0.389863	0.157201	0.219808	0	0.274452	0.434683	0.223329	0.260959	0.342796	0.144664	0.234133	0.252617	0.220912	0	0.257335	0.315208	0.313302	0.317872	0.266318	0.257245	0.279418	0.184639	0.168018	0.175495	0.220261	0	0.200094	0.172255	0.216811	0.47038	0.148678	0.331055	0.212048	0.106793	0.349424
CFAP69	0.618513	0.441827	0.51065	0.430784	0.407984	0.425841	0.397559	0.525037	0.391772	0.49939	0.491815	0.468746	0.468773	0.532713	0.489348	0.412925	0.496919	0.42425	0.492952	0.401459	0.486386	0.671316	0.378487	0.465487	0.530033	0.431548	0	0.373519	0.505516	0.391233	0.435554	0.585349	0.443658	0.362693	0.331676	0.487002	0.439487	0.431004	0	0.476115	0.267676	0.445734	0.595992	0.374931	0.358546	0.276002	0.29264	0.597873
FAM237B	0	0	0.000725383	0	0.0024919	0.00361473	0	0	0	0.00354065	0	0	0	0	0	0	0	0	0	0	0	0.00174058	0	0.00236765	0	0	0	0	0.00618966	0.00257281	0	0	0.00126454	0	0	0	0	0	0	0	0	0	0	0	0	0	0.0017918	0
GTPBP10	0.238865	0.232592	0.284993	0.239773	0.225389	0.241185	0.202641	0.22201	0.259489	0.213019	0.21853	0.228689	0.197459	0.362735	0.208939	0.308505	0	0.30764	0.276674	0.206215	0.259221	0.320603	0.129855	0.33	0.133787	0.195883	0	0.161842	0.22017	0.208866	0.187127	0.277792	0.206969	0.315977	0.144212	0.26703	0.206687	0.199281	0	0.251488	0.204545	0.186353	0.315292	0.142152	0.19911	0.221068	0.213082	0.152045
CLDN12	0.542574	0.484884	0.572788	0.55753	0.528433	0.498836	0.912549	0.620057	0.608585	0.611354	0.618502	0.450297	0.542565	0.565973	0.555274	0.513118	0.635435	0.532303	0.601999	0.485877	0.537917	0.663465	0.355486	0.557231	0.450852	0.488576	0	0.456499	0.450144	0.483782	0.56141	0.611969	0.539914	0.632909	0.371616	0.563457	0.656459	0.689834	0	0.577349	0.48813	0.330871	0.421074	0.575186	0.509661	0.59865	0.443715	0.601399
CDK14	1.94988	1.76923	1.85209	1.82094	1.67963	2.05281	1.66406	1.77364	1.76159	1.91981	1.89442	1.78062	1.77521	1.74554	1.94873	1.76936	1.31885	1.9485	1.79423	1.93135	1.86135	1.87648	1.81586	1.8814	1.95241	1.94928	0	1.78882	1.90957	1.71956	1.68592	1.91583	1.85744	1.63824	1.97359	1.74382	2.06781	1.88485	0	1.77286	1.79917	2.08088	1.75391	1.81457	1.98035	1.81178	1.60552	1.75072
FZD1	0.00564549	0	0.00492165	0.00144717	0.00107389	0.00346989	0.00846199	0.00490536	0.00388815	0.013908	0.00687632	0	0.00558201	0	0.00306255	0.00353658	0	0.00202343	0.00768104	0	0	0.00375567	0.00651714	0.00873437	0.00146112	0.00198611	0	0	0.00530163	0.00447533	0.0160001	0.0040202	0.00538272	0.042532	0.00778752	0.00652026	0	0.00693895	0	0.00489195	0	0	0.00877122	0	0.00501	0.00939611	0.00222489	0.0248293
MTERF1	1.20952	0.80837	0.932858	0.732502	0.87033	0.837241	0.604948	0.945148	0.973872	0.876513	1.00694	0.807555	0.758583	0.950248	0.969404	0.832847	0.816266	0.938882	0.780879	0.758961	0.941311	1.5088	0.627074	1.11879	0.714767	0.863945	0	0.593304	0.822421	0.771772	0.716267	1.21581	0.812668	0.675236	0.967699	0.897861	0.723022	0.703718	0	1.26068	0.747355	0.710943	0.955773	0.547184	0.632447	0.792308	1.00048	1.58699
AKAP9	1.58836	1.48223	1.54482	1.51262	1.34802	1.30855	1.58764	1.55946	1.4636	1.42837	1.60818	1.49996	1.4331	1.58336	1.52109	1.37448	1.50724	1.38355	1.61855	1.36126	1.44034	1.60733	1.41768	1.47208	1.49376	1.4598	0	1.23031	1.5334	1.21963	1.44055	1.52736	1.48878	1.60432	1.57263	1.53312	1.59604	1.59827	0	1.43255	1.56303	1.49941	1.71211	1.14147	1.43293	1.50428	1.34782	1.74343
CYP51A1	0.00283919	0.00823228	0.00770852	0.00638073	0.00146506	0.00532631	0.00832006	0.0103172	0.00657198	0.00178611	0.0078684	0	0.00772247	0.00997699	0.00673142	0.0045865	0.0606843	0.00166766	0.00622957	0.00579184	0.00774422	0.006348	0	0.00193608	0.00664256	0.00438005	0	0.00462063	0.00957351	0.00514707	0	0.00861943	0.00503566	0	0	0	0.00389068	0.00412608	0	0.00395773	0.0101491	0	0.009238	0.00462624	0.0110459	0.00691569	0.0017068	0.00441092
LRRD1	0.0695167	0.0602855	0.0419907	0.0375249	0.0430076	0.0302171	0.0492814	0.0447324	0.0535136	0.0580003	0.0458018	0.0214701	0.0376244	0.0500241	0.0602799	0.0501966	0	0.0335121	0.0589717	0.0593361	0.0408388	0.0545692	0.0157497	0.0453563	0.0315664	0.0328147	0	0.0218389	0.0272199	0.0437339	0.050294	0.0542881	0.0524476	0.0941456	0.0561485	0.0495739	0.0615357	0.0820986	0	0.0658249	0.0441675	0.0858387	0.0567142	0.0369021	0.0519254	0.0576315	0.0580234	0.421293
KRIT1	0.757274	0.633489	0.812202	0.633199	0.646037	0.582117	0.971653	0.811687	0.66358	0.768996	0.734683	0.682805	0.715861	0.982692	0.736932	0.741258	0.438419	0.785895	0.827626	0.610109	0.69735	0.923348	0.385831	0.750584	0.671006	0.527747	0	0.599978	0.710372	0.602083	0.5934	0.844995	0.764151	0.823977	0.541074	0.607296	0.861617	0.833671	0	0.634222	0.505498	0.676736	0.804164	0.537827	0.716468	0.656166	0.562035	1.08375
ANKIB1	1.50973	1.37944	1.46153	1.35304	1.36342	1.38534	1.49883	1.39222	1.3839	1.34392	1.34338	1.36833	1.26745	1.53249	1.28479	1.42127	1.20393	1.37153	1.40262	1.37748	1.34518	1.61008	1.10135	1.4045	1.47544	1.26769	0	1.15656	1.56796	1.33481	1.32267	1.58207	1.42879	1.30484	1.29868	1.34951	1.43797	1.46197	0	1.30508	1.20258	1.62934	1.60666	1.27141	1.46148	1.53054	1.29623	1.7974
GATAD1	0.178323	0.249159	0.345181	0.312269	0.217496	0.160701	0.241695	0.321311	0.342827	0.24138	0.28746	0.308706	0.251388	0.471635	0.358562	0.416152	0.105833	0.342805	0.343956	0.312386	0.362731	0.520856	0.183724	0.435186	0.145645	0.140656	0	0.108693	0.29218	0.242517	0.186216	0.416781	0.312669	0.265403	0.220353	0.373139	0.267085	0.276912	0	0.288858	0.212644	0.239324	0.370126	0.0871712	0.204313	0.374177	0.384812	0.238472
ERVW-1	0	0.00106071	0.00110406	0.00874155	0	0	0.00412073	0	0.000646816	0	0	0	0	0	0	0	0	0	0.00316533	0	0.00151725	0.00237946	0	0.00578404	0.000880185	0.00289977	0	0	0.0096391	0	0.00849125	0.00389621	0.00381242	0	0	0	0	0	0	0	0	0	0.00331367	0	0	0.00200712	0	0
PEX1	0.406638	0.299472	0.346545	0.266968	0.263504	0.309209	0.276172	0.416763	0.316569	0.268783	0.339343	0.307519	0.2531	0.584252	0.372736	0.362971	0.473114	0.44872	0.429507	0.314216	0.38828	0.51259	0.14433	0.349014	0.261222	0.264903	0	0.194567	0.327507	0.282329	0.263958	0.428621	0.335726	0.219887	0.228316	0.255283	0.325607	0.379535	0	0.348674	0.184801	0.322007	0.549907	0.259486	0.249756	0.283904	0.253809	0.22688
RBM48	0.210699	0.192852	0.271838	0.301158	0.150381	0.164582	0.442762	0.270698	0.209172	0.233327	0.232999	0.192582	0.232792	0.340201	0.165835	0.194487	0.407627	0.18912	0.353307	0.162456	0.188964	0.315847	0.131555	0.260925	0.205123	0.193524	0	0.274873	0.255637	0.199299	0.302509	0.302069	0.230867	0.319823	0.147119	0.154969	0.389472	0.325675	0	0.217399	0.13572	0.230903	0.329808	0.215975	0.269825	0.349807	0.175144	0.192023
FAM133B	0.318655	0.350448	0.421511	0.332704	0.288944	0.330773	0.564071	0.415986	0.362684	0.363265	0.401884	0.330124	0.269379	0.501723	0.360391	0.347938	0.201818	0.364013	0.46855	0.305769	0.409825	0.504033	0.234404	0.394204	0.286406	0.335265	0	0.24146	0.481263	0.318902	0.307506	0.435431	0.429049	0.370157	0.321344	0.313068	0.578321	0.452432	0	0.286609	0.278039	0.383541	0.426998	0.283363	0.425346	0.32392	0.214474	0.420639
CDK6	0.623447	0.487993	0.685878	0.735176	0.594519	0.747741	0.517743	0.551398	0.760811	0.698616	0.579895	0.48648	0.489733	0.426882	0.648688	0.683454	0.326868	0.747836	0.590682	0.561393	0.691402	0.689384	0.554313	0.557271	0.670211	0.624576	0	0.748492	0.603831	0.519094	0.6398	0.691182	0.600898	0.597123	0.463206	0.533832	0.884561	0.604228	0	0.615023	0.716508	0.557832	0.557827	0.723902	0.549128	0.825489	0.519914	1.03304
SAMD9	0.00532413	0.0157431	0.0309362	0.0220782	0.0134226	0.0194415	0.0333661	0.0174822	0.0213771	0.0185547	0.0197921	0.00832272	0.0124328	0.00499645	0.0110104	0.0335547	0	0.0171104	0.0596822	0.017098	0.0132735	0.013456	0	0.0229346	0.0193219	0.0168412	0	0.00957606	0.0152676	0.00914197	0.0083091	0.0130557	0.00505652	0	0.00320619	0.0195711	0.00853987	0.0322473	0	0.0269146	0.012453	0.0140658	0.0304424	0.00766706	0.0182447	0.0179005	0.0109036	0
SAMD9L	0	0	0.00269552	0.00512101	0	0	0	0.0067573	0.00222351	0.00311663	0	0	0.0019572	0	0	0.00852038	0	0.00206005	0.00191838	0.00500431	0.00232149	0.0040794	0	0.00335906	0	0	0	0.00434104	0.00449704	0	0.00788152	0.00191105	0	0	0	0.00341484	0.00111919	0	0	0	0.00974325	0	0.00322391	0	0	0.00230828	0	0
HEPACAM2	0	0.00289145	0.00256085	0.00111115	0	0	0.00268864	0	0.00336043	0.00252447	0.00308361	0	0	0	0.00444948	0	0	0.00263916	0.00301525	0	0	0.000764424	0.00651714	0.00932494	0.00202661	0.00488405	0	0	0	0.00145696	0	0	0.00146267	0	0	0	0.00459476	0	0	0.00136417	0	0	0.00284067	0	0	0.00302647	0	0.00351986
VPS50	0.879849	0.797984	0.943415	0.845491	0.849123	0.923031	1.06487	1.00712	0.867358	0.972461	0.972333	0.930119	0.858947	0.916345	0.870644	0.922623	0.402602	0.867011	1.01088	0.851954	0.948555	1.07073	0.662246	1.0265	0.946317	0.849247	0	0.675061	1.01999	0.854711	0.870415	0.984815	0.914196	1.01621	0.813317	0.821026	0.915311	1.01078	0	0.901624	0.692585	0.957083	0.989257	0.815866	0.873798	0.892515	0.748775	0.984766
CALCR	0.0116035	0.00160517	0.00245719	0.00485397	0.00658226	0.00329704	0	0.00404591	0.00305379	0.00329258	0.00214611	0	0.00240613	0	0.00123978	0.0126561	0	0.00208105	0.00662984	0	0.00239554	0.00230001	0	0	0	0	0	0.00542416	0.00358359	0	0.00490777	0.0118616	0.00228553	0	0	0	0.00183453	0.00112719	0	0	0	0	0.00194343	0	0	0	0.00199998	0.0129546
GNGT1	0.051485	0.0627871	0.0406019	0.0185938	0.0218224	0.0499626	0.0605057	0.0807719	0.0396648	0.12538	0.105651	0.107824	0.0549135	0.0038548	0.0302092	0.0135867	0	0.00231434	0.0576144	0.075459	0.0410929	0.0365023	0.0360639	0.00534312	0.0552022	0.0423242	0	0.117162	0.0303895	0.0410176	0.0790224	0.0281406	0.105413	0.0809779	0.0411155	0.0571632	0.0223013	0.0659379	0	0.0349844	0.0241895	0.0376183	0.0214083	0.0521767	0.0815561	0.0673265	0.0169893	0.0556454
TFPI2	0	0	0.00086798	0.00130854	0	0	0	0	0	0	0	0	0	0	0	0	0	0	0	0	0	0	0	0	0	0	0	0	0	0	0	0	0	0	0	0	0.00125167	0	0	0	0	0	0	0	0	0	0	0.0145953
GNG11	0.00613875	0.00267038	0	0	0	0	0	0	0.000989106	0	0.00127747	0.00409039	0	0	0.00109079	0	0	0	0	0	0.0014775	0	0	0	0.00219216	0.00670078	0	0.00590865	0.00110929	0	0	0	0.00097521	0	0	0	0.00221981	0.00365809	0	0.00214411	0	0	0	0	0	0	0	0.00245775
BET1	0.108722	0.15022	0.180912	0.1502	0.138792	0.194478	0.286574	0.236986	0.156087	0.181008	0.132027	0.0829445	0.111677	0.223585	0.124181	0.196438	0.0966825	0.161537	0.174824	0.0722818	0.149375	0.245268	0.125121	0.158554	0.139467	0.0993903	0	0.0547072	0.115291	0.155942	0.171798	0.187094	0.151734	0.19594	0.12807	0.135196	0.185008	0.172303	0	0.187549	0.100603	0.0778447	0.197656	0.170371	0.146063	0.182394	0.137195	0.278439
COL1A2	0	0	0.00156387	0	0.0055096	0	0.00281401	0.00219289	0	0	0.00266905	0	0	0	0	0	0	0	0	0	0	0	0	0	0	0	0	0	0	0	0.0113031	0	0	0	0	0	0	0	0	0	0	0	0	0	0	0	0	0
CASD1	0.877308	0.782383	0.962058	0.785478	0.848428	0.860902	0.810944	1.00177	0.663802	0.774213	0.778142	0.796291	0.764099	0.885431	0.6902	0.752468	0.416033	0.693716	1.03565	0.649774	0.857174	0.938441	0.492138	0.932874	0.856922	0.711855	0	0.776667	0.917328	0.746634	0.654858	0.920874	0.764794	0.822766	0.603882	0.78316	0.831064	0.877047	0	0.711729	0.5309	0.848384	0.949951	0.53026	0.86393	0.814151	0.533731	0.328125
SGCE	0.799651	0.676676	0.869128	0.92044	0.83763	0.798108	0.801447	0.859489	0.671923	0.682604	0.77084	0.769569	0.717252	0.863954	0.565775	0.77517	0.758638	0.650796	0.96009	0.576654	0.76407	0.884964	0.444751	0.903801	0.80129	0.604222	0	0.766954	0.850317	0.727836	0.718733	0.836134	0.693369	0.823814	0.624285	0.639667	0.764987	0.788661	0	0.727382	0.513998	0.655179	0.998881	0.607923	0.772481	0.72341	0.562621	0.63664
PEG10	0.252963	0.220433	0.447131	0.115955	0.202332	0.216646	0.696895	0.520468	0.125796	0.255749	0.245648	0.244035	0.18004	0.229847	0.121584	0.114683	0.0606843	0.090733	0.650663	0.103996	0.177678	0.301999	0.0737918	0.182802	0.308282	0.137716	0	0.310732	0.382615	0.192361	0.358079	0.275043	0.227409	0.143885	0.221694	0.0971162	0.361339	0.456954	0	0.365026	0.0952603	0.193122	0.498712	0.141566	0.441442	0.457494	0.0386417	0.233348
PPP1R9A	2.09306	2.01923	2.07777	1.99606	1.8965	1.97567	2.05427	2.02693	1.89486	2.02652	2.08343	2.1102	1.99072	2.00857	1.86468	2.01935	1.8281	1.9138	2.09974	1.90783	1.79216	1.99129	1.70048	1.99349	2.13815	1.99345	0	2.02617	1.98544	1.96421	1.96465	1.80701	1.92771	1.90836	2.00513	1.85512	2.03332	2.17347	0	1.85461	1.8107	2.02574	1.91312	1.87491	2.11782	2.15972	1.80873	1.61513
PON1	0.00911728	0	0.00596371	0.00823896	0.0134908	0.00528614	0.00396792	0.00517195	0.00549995	0.00369587	0.00151528	0.0119108	0	0	0	0.0099958	0	0.00225755	0.0082351	0.00251871	0.0011708	0.00210388	0	0.00673963	0.00140021	0	0	0	0.00604578	0.00313427	0	0	0.00434506	0	0.00487605	0.00316787	0.0011296	0.00327133	0	0	0.00540957	0	0.00706742	0.00358174	0	0.0137571	0.00659227	0
PON3	0	0.00136425	0.00143784	0.00528985	0.00153948	0	0	0	0	0	0	0.00221814	0	0	0	0.00265996	0	0.00169934	0.00222496	0	0	0.000867634	0	0	0.000543282	0.00297305	0	0	0.000899545	0.00157625	0	0	0.000817905	0	0	0.00283765	0	0	0	0	0.00597674	0	0.00624324	0	0.00540243	0	0	0
PON2	0.0450717	0.0086491	0.02461	0.0272878	0.0166644	0.0338514	0.0218204	0.0278274	0.0322735	0	0.0157326	0.00916001	0.0280458	0.00436496	0.0209819	0.00141716	0	0.00411284	0.0273043	0.0167905	0.0199623	0.0196341	0.0576991	0.0251222	0.0286046	0.0342767	0	0.0190246	0.0341983	0.0479737	0.0416751	0.0262443	0.0470319	0.0453513	0.0371997	0.00946809	0.0193412	0.0166741	0	0.0109501	0.00762389	0	0.0188448	0.0432728	0.0136451	0.0155513	0.00978591	0.027162
ASB4	0.00693202	0.00388904	0.00200112	0.00447272	0.00260664	0	0	0.00116469	0.00161969	0.00391807	0.00458037	0	0	0	0.00326462	0	0	0.00236379	0.00156019	0.00116312	0.0011501	0.000643972	0	0	0	0	0	0	0.00583967	0.00149991	0	0.00595872	0.00247966	0	0	0.00193135	0.00107217	0	0	0.00335218	0.00468651	0	0	0	0	0	0	0.00304669
PDK4	0.0159477	0.0102099	0.0121528	0.0184888	0.0147272	0	0.00255351	0.0108675	0.00928741	0.00609567	0.00464554	0.00622897	0.00354776	0.0115956	0.00564103	0.00271085	0	0.00498703	0.0121739	0.0044654	0.00514947	0.0117236	0	0.00439732	0.0112538	0.0147604	0	0	0.0105469	0.00639507	0.0333728	0.0214028	0.0169543	0	0	0	0.00329278	0.00704786	0	0.00373498	0.00786734	0	0.00949622	0.00816174	0.0171462	0.0175691	0.0140992	0
DYNC1I1	2.58188	2.51104	2.48662	2.40408	2.35298	2.41514	2.26612	2.44832	2.40261	2.40641	2.4815	2.52181	2.4455	2.5776	2.35616	2.34224	1.81797	2.39525	2.51734	2.42317	2.40312	2.53582	2.4496	2.38344	2.49888	2.43436	0	2.49049	2.5721	2.48431	2.34412	2.51419	2.49954	2.4062	2.68174	2.45695	2.37607	2.4195	0	2.40111	2.28697	2.5981	2.55564	2.27095	2.37534	2.31477	2.27344	2.45422
SLC25A13	0.183951	0.237278	0.24093	0.228819	0.215038	0.158221	0.163879	0.260225	0.220247	0.212931	0.210122	0.282871	0.201598	0.28833	0.251278	0.211623	0.093388	0.203178	0.225189	0.27725	0.249547	0.319691	0.135062	0.324664	0.195872	0.148775	0	0.212316	0.190032	0.203066	0.20552	0.19494	0.265402	0.113754	0.175	0.194028	0.15718	0.248909	0	0.164964	0.200376	0.174071	0.221729	0.150326	0.138609	0.186121	0.202758	0.186157
SEM1	0.479377	0.539844	0.630812	0.531402	0.522113	0.440669	1.22696	0.595869	0.535412	0.662795	0.552773	0.483505	0.474196	0.616388	0.450286	0.505596	0.582008	0.457655	0.589805	0.437024	0.494112	0.586625	0.285018	0.599664	0.564914	0.353044	0	0.470254	0.424985	0.612261	0.535155	0.51533	0.688088	0.937664	0.453338	0.531085	0.895025	0.837038	0	0.511143	0.444303	0.433936	0.477898	0.769366	0.851346	0.559473	0.461685	1.14989
DLX6	0.00697527	0.0035435	0.000437459	0.00191842	0	0	0	0.00185374	0.00554919	0	0	0	0	0	0	0	0	0	0	0	0.00119206	0.00235426	0	0	0	0	0	0	0	0	0	0.00545037	0	0	0	0	0	0	0	0.00540059	0	0	0.0026279	0	0	0	0	0
DLX5	0	0.0033272	0.00129911	0.00298418	0	0	0.00205679	0	0.00269874	0	0	0	0.00276816	0	0	0	0	0	0	0	0.000917082	0.00158176	0	0	0	0	0	0	0	0.00174701	0	0.00232756	0.000933475	0	0	0	0	0.00133754	0	0	0.00447372	0	0.00609596	0.00226956	0	0.00216033	0	0
SDHAF3	0.127241	0.120933	0.168013	0.193665	0.130462	0.177335	0.177363	0.17443	0.193243	0.184215	0.151633	0.086342	0.120857	0.186915	0.120064	0.191946	0.122773	0.152294	0.22574	0.12674	0.176444	0.172383	0.00997119	0.239389	0.111647	0.130589	0	0.143534	0.0867071	0.131919	0.0947769	0.16107	0.146805	0.249783	0.0642402	0.132051	0.172013	0.1569	0	0.121582	0.0749407	0.0759002	0.134434	0.099841	0.12418	0.0905505	0.172199	0.208283
TAC1	0.0242654	0.00157957	0.00987033	0.0399456	0.0432363	0.0167288	0.0295518	0.0360979	0.023841	0.0157475	0.00575674	0.00671051	0.0115981	0.0058775	0.021522	0.0390507	0	0.00922892	0.0210477	0.0131174	0.0106484	0.0071695	0.0144985	0.00994174	0.0158194	0.050562	0	0.0241053	0.0223318	0.0303964	0.0457211	0.0485089	0.0458358	0	0.00629943	0.00134562	0.0132118	0.0114076	0	0.0292706	0.0273516	0	0.0169886	0.0295225	0.0401487	0.0327322	0.0264312	0.0120355
ASNS	0.414553	0.365642	0.438146	0.407296	0.405575	0.354064	0.636967	0.448027	0.505354	0.393009	0.365254	0.376943	0.455745	0.590098	0.448585	0.432395	0.261041	0.445996	0.512583	0.387147	0.465211	0.639541	0.300171	0.456003	0.367433	0.352672	0	0.349932	0.473007	0.386242	0.494135	0.461287	0.440197	0.466966	0.193498	0.38971	0.38804	0.431666	0	0.379903	0.318558	0.387922	0.415052	0.451286	0.319664	0.51231	0.437287	0.367856
OCM2	0	0.00530977	0.00456383	0.00179313	0.00415566	0	0	0.00292766	0	0	0	0	0	0.0119579	0.00580876	0	0	0.0106843	0.00314298	0.00268541	0.00390747	0.00220762	0	0.00504216	0.00152683	0.00571781	0	0	0	0.00161756	0	0.00578608	0	0	0	0	0.00283019	0.00258435	0	0	0	0	0.00407557	0	0	0.0015555	0	0.00900312
LMTK2	0.962106	0.986931	1.117	0.855431	0.962837	0.817899	1.16439	1.2034	1.16031	0.990147	1.06987	0.984139	0.959063	1.1763	1.16994	1.25596	0.804911	1.23041	1.07672	1.11686	1.12386	1.26587	0.885891	1.1818	0.999735	0.892633	0	0.783865	1.16507	0.821686	1.01474	1.33434	1.19173	1.08236	0.943888	1.07723	1.35481	1.13453	0	0.948524	0.882636	1.34997	1.19376	0.789997	1.13404	1.18625	1.16044	0.983889
TECPR1	0.262364	0.293621	0.377567	0.305672	0.330181	0.268583	0.330986	0.421298	0.495487	0.293767	0.305702	0.287975	0.388422	0.533934	0.543743	0.457034	0.405742	0.490623	0.383635	0.401812	0.438153	0.494622	0.278072	0.518244	0.264906	0.317535	0	0.156997	0.238316	0.193515	0.281846	0.481583	0.390205	0.353886	0.184806	0.354424	0.405857	0.369637	0	0.344282	0.452255	0.298021	0.391313	0.249779	0.312642	0.391565	0.576466	0.273666
BRI3	0.300547	0.356999	0.42076	0.381582	0.306682	0.223059	0.532555	0.4582	0.5462	0.314726	0.314476	0.333733	0.361425	0.648695	0.469887	0.500572	0.183457	0.36199	0.477305	0.373915	0.390942	0.617432	0.399901	0.499635	0.376533	0.338207	0	0.303017	0.413742	0.232864	0.333882	0.589759	0.418233	0.393865	0.313258	0.403586	0.48901	0.361548	0	0.391848	0.339943	0.304218	0.560129	0.26311	0.32602	0.475474	0.422862	0.473082
BAIAP2L1	0.128445	0.0797966	0.208732	0.284713	0.148205	0.153966	0.22106	0.398165	0.227752	0.0531713	0.0495538	0.0712927	0.132491	0.42806	0.15607	0.304971	0	0.26113	0.333646	0.129013	0.246136	0.267104	0.023836	0.288823	0.0863201	0.0667691	0	0.104462	0.244012	0.100386	0.119709	0.275313	0.133265	0.268398	0.0799029	0.065757	0.198482	0.190897	0	0.157468	0.148436	0.111942	0.357011	0.077372	0.0818202	0.24614	0.112008	0.116838
NPTX2	0.0413002	0.186421	0.147144	0.193754	0.162137	0.106807	0.157048	0.155939	0.234002	0.181031	0.11565	0.129692	0.144928	0.236524	0.142995	0.311058	0	0.110046	0.234598	0.14647	0.178122	0.197345	0.0363305	0.204892	0.164086	0.13341	0	0.172743	0.146505	0.0326007	0.0342569	0.504862	0.0470189	0.0538161	0.0855742	0.149438	0.102681	0.0521459	0	0.266268	0.225164	0.0123413	0.0473102	0.0649545	0.091445	1.411	0.165712	0.332301
TMEM130	0.725071	0.807931	0.96629	0.662935	0.616081	0.567501	1.18487	1.07593	0.944445	0.808982	0.831724	0.680584	1.02925	0.852553	0.943639	0.843203	0.122773	0.837225	1.12096	0.838883	0.842506	0.997486	0.77404	1.05359	0.942957	0.790284	0	0.685391	0.729361	0.560707	0.957836	0.917013	0.868261	0.78166	0.529796	0.759619	0.885649	0.983404	0	0.819898	0.731082	0.848338	0.877221	0.694986	0.842849	0.888437	0.852016	0.925273
TRRAP	0.670833	0.69303	0.744757	0.771352	0.696851	0.590656	0.908116	0.834852	0.820234	0.763981	0.66417	0.689743	0.703411	0.922071	0.840467	0.85562	0.640267	0.796332	0.697412	0.753795	0.771854	0.896064	0.52018	0.942997	0.521161	0.511036	0	0.53865	0.728177	0.65315	0.811988	0.863616	0.796396	0.878018	0.496616	0.734389	0.846858	0.767908	0	0.58056	0.588428	0.702161	0.810809	0.481036	0.565998	1.03957	0.80458	1.19959
SMURF1	0.97136	1.21464	1.22739	1.43736	1.41217	1.16539	0.996709	1.20862	1.40875	1.34772	1.18818	1.20875	1.19103	1.38584	1.40034	1.50224	0.624199	1.24661	1.25942	1.35545	1.4952	1.22921	1.02731	1.48137	1.2297	1.06342	0	1.01526	1.40951	1.06057	1.01749	1.56202	1.13083	1.06533	0.986242	1.27115	1.30093	1.08502	0	1.15777	1.27626	0.960409	1.17337	0.969029	1.0205	1.44268	1.51889	1.40274
KPNA7	0.003503	0.00943265	0.0145981	0.026285	0.0186549	0.00556224	0.00877047	0.0141693	0.011556	0.00239069	0.000887354	0.00200593	0	0.019962	0.00945357	0.0255662	0	0.00980206	0.0145921	0.0129614	0.0079406	0.0165374	0	0.0199763	0.00613661	0.0067342	0	0.00774301	0.0166688	0.0013007	0	0.0349442	0.0100573	0	0.00379305	0.0146966	0.00623281	0.0176635	0	0.00151763	0.00537178	0	0.0168899	0.0102149	0.00767539	0.00433469	0.0125041	0.0505382
AC004922.1	0.0153203	0.0264532	0.0227653	0.0245861	0.0133002	0	0.0231156	0.0100211	0.023121	0.0267522	0.0211104	0.0235187	0.0244195	0.0171747	0.0158866	0.017383	0	0.0146229	0.0146515	0.0185282	0.0186362	0.0293239	0.0277357	0.0193908	0.0171068	0.0192734	0	0.00344742	0.00555768	0.0175154	0.0101481	0.0179005	0.0153608	0.0610359	0.00482363	0.0451936	0.0175226	0.0114451	0	0.0225053	0.0229106	0.0185473	0.0219447	0.0105455	0.0214307	0.00869389	0.0421688	0.0247829
ARPC1B	0.0106085	0.0088591	0.0142461	0.00749654	0.0133644	0.00995972	0.0112647	0.0182763	0.0202215	0.00178611	0.00325173	0.00217946	0.0160678	0.00489248	0.0144785	0.0246927	0	0.0099435	0.019748	0.0119146	0.00933754	0.0123401	0	0.0113115	0.0124153	0.0227003	0	0.00534759	0.0139705	0.0149616	0.0113506	0.0148418	0.00676116	0	0.00940142	0.00827134	0.0108534	0.00392766	0	0.00933837	0.0211676	0	0.0145645	0.00747826	0.0114749	0.0273692	0.00716306	0.0249422
PDAP1	0.110706	0.120755	0.181095	0.136848	0.104582	0.123062	0.236404	0.256366	0.160409	0.126509	0.125356	0.116179	0.154184	0.218466	0.157503	0.17052	0	0.16529	0.286652	0.122068	0.189818	0.230972	0.0305394	0.224014	0.130657	0.0684722	0	0.112884	0.177688	0.0899749	0.217812	0.214438	0.169996	0.0545491	0.055142	0.0966406	0.168203	0.217258	0	0.119529	0.107328	0.0736154	0.262171	0.0941438	0.187248	0.156252	0.159028	0.12916
BUD31	0.0514114	0.022086	0.0650753	0.0472435	0.0609986	0.0900152	0.203075	0.0973686	0.100261	0.0740686	0.0741516	0.0465842	0.0645596	0.116111	0.0747624	0.0552111	0	0.0807774	0.12221	0.0653004	0.0868323	0.0954076	0.0439526	0.153093	0.0570707	0.0271714	0	0.0467127	0.088168	0.0615889	0.122105	0.113952	0.0493101	0.105063	0.0247571	0.0350232	0.0650036	0.0883064	0	0.0431658	0.0518136	0.0655364	0.103892	0.0518645	0.0778911	0.0903988	0.0693226	0.225092
PTCD1	0.021891	0.0391304	0.0388972	0.0131706	0.0363137	0.0568225	0.0352872	0.0658418	0.0324874	0.0167057	0.0283866	0.0171117	0.0337803	0.0293834	0.0209702	0.0278331	0	0.0138398	0.0647866	0.021682	0.0358644	0.030596	0.022552	0.0328679	0.0407135	0.0320363	0	0.0564492	0.0292225	0.033903	0.076562	0.0326874	0.0375829	0.0562114	0.0161788	0.0468303	0.0458367	0.029776	0	0.0412092	0.0286983	0	0.0488929	0.0461331	0.0480286	0.0336205	0.0248663	0.0414759
CPSF4	0.143001	0.179494	0.146654	0.165414	0.167619	0.089088	0.127697	0.166651	0.227421	0.155153	0.101878	0.150097	0.155118	0.246576	0.23046	0.114774	0.105833	0.213657	0.152194	0.20894	0.198883	0.216503	0.136167	0.231917	0.107361	0.124761	0	0.0808253	0.119281	0.119952	0.157584	0.248581	0.153056	0.0623005	0.0584345	0.151149	0.151245	0.117574	0	0.12051	0.138812	0.127086	0.203301	0.116271	0.11278	0.179539	0.20656	0.218559
ZNF789	0.196963	0.242914	0.264628	0.306996	0.263214	0.164029	0.34507	0.266399	0.298149	0.281183	0.170514	0.209617	0.23314	0.347248	0.315701	0.370703	0.320364	0.35001	0.308141	0.236993	0.276231	0.349919	0.13126	0.414515	0.174447	0.166384	0	0.173641	0.209437	0.172983	0.294509	0.288816	0.266086	0.348079	0.152846	0.243699	0.30922	0.285097	0	0.260564	0.266652	0.252969	0.375668	0.138101	0.251578	0.313204	0.304049	0.434654
ZNF394	0.114754	0.0548026	0.122206	0.116212	0.0641482	0.0391002	0.15016	0.102914	0.138539	0.0700632	0.0671748	0.121544	0.142639	0.164836	0.114802	0.15256	0	0.101525	0.107946	0.0829231	0.126999	0.142086	0.104171	0.132179	0.0617992	0.0966885	0	0.0665642	0.0694767	0.0596249	0.089838	0.166319	0.113645	0.0613842	0.0969101	0.123082	0.121749	0.143588	0	0.104813	0.083318	0.0745266	0.158822	0.0475724	0.078646	0.138587	0.102551	0.451337
ZKSCAN5	0.123244	0.150469	0.162343	0.168831	0.175782	0.0872498	0.177547	0.200999	0.213527	0.118941	0.12622	0.149429	0.14825	0.241465	0.185474	0.145659	0	0.170986	0.175866	0.159807	0.135584	0.197836	0.216307	0.196859	0.145314	0.119981	0	0.0672366	0.114319	0.126481	0.10473	0.193557	0.17594	0.266436	0.141413	0.202599	0.199243	0.16072	0	0.157105	0.147148	0.107801	0.139413	0.115912	0.123688	0.179693	0.197145	0.313982
FAM200A	0.156965	0.114368	0.193283	0.240069	0.135464	0.0836761	0.219742	0.226442	0.195497	0.118397	0.124121	0.0894905	0.158699	0.220331	0.149803	0.227451	0.116005	0.179599	0.226412	0.120931	0.148419	0.24156	0.156783	0.229944	0.109353	0.0588677	0	0.129776	0.227127	0.153154	0.0839745	0.218664	0.151645	0.216388	0.0822797	0.140556	0.194778	0.205072	0	0.171991	0.146256	0.242387	0.246793	0.0695968	0.12216	0.191396	0.150085	0.269521
AC005020.2	0.0131377	0.014337	0.0168323	0.0165363	0.013354	0.0108034	0.0139197	0.0129075	0.00988341	0.0164479	0.0151329	0.00974429	0.0199132	0.0367799	0.0146673	0.00661455	0	0.00175542	0.00983162	0.00861533	0.00604929	0.0221748	0	0.00434088	0.0162862	0.0119118	0	0.0249338	0.0147722	0.00844379	0.0206584	0.0338481	0.013911	0.0929812	0.0181812	0.00632736	0.00717947	0.0163846	0	0.0226659	0.0168715	0.0282837	0.0105282	0.00944385	0.0204516	0.0051642	0.00948703	0.0613458
TMEM225B	0.00310656	0	0.00252427	0	0.00138548	0.0116755	0.0129956	0.00910619	0.00473785	0	0.0049825	0	0.00417944	0	0.00730057	0.00464349	0	0.0131432	0.00826243	0.0012412	0.00104185	0.00656691	0.0160649	0.00536403	0.00388508	0.00523867	0	0	0.00732045	0.0112565	0	0.017758	0.00180661	0	0	0.00224647	0.00391461	0.00614268	0	0.0108122	0.00755911	0	0.0198441	0.00433815	0.00261131	0.00840734	0.00162187	0
ZSCAN25	0.0673493	0.0763082	0.113589	0.0840568	0.0563774	0.0700938	0.118585	0.137351	0.137455	0.101293	0.106275	0.0874033	0.115289	0.10423	0.105688	0.120147	0.0627749	0.0842787	0.137943	0.117366	0.124797	0.197146	0.0800797	0.148927	0.0787528	0.0856273	0	0.0559981	0.0933962	0.0855766	0.15795	0.12735	0.117118	0.0740442	0.0925351	0.132768	0.115162	0.159646	0	0.0692031	0.119993	0.0959951	0.0894137	0.050532	0.0653812	0.110575	0.0990129	0.12152
CYP3A5	0.00609999	0.0282977	0.0664132	0.210824	0.0962976	0.0283174	0.038468	0.0718061	0.0794874	0.0263727	0.0152472	0.0162918	0.0374922	0.150451	0.0379352	0.10854	0	0.0706223	0.111111	0.024103	0.0759038	0.110286	0	0.112642	0.0167815	0.00926444	0	0.014074	0.14807	0.0578222	0	0.102905	0.0232548	0.0947	0.0192415	0.0276788	0.0488711	0.0280253	0	0.0408904	0.0254503	0.0384315	0.151167	0.0118979	0.0247509	0.0519193	0.0394478	0.0194012
CYP3A4	0.00418709	0.0118714	0.014049	0.00397502	0.00320423	0.00466807	0.00268864	0.0158825	0.00723954	0.0154709	0.000988412	0.00858726	0	0.0181142	0.00354129	0.0162452	0	0.00196107	0.0152583	0.00163136	0.00708738	0.0307605	0	0.0317921	0	0.00485254	0	0.00918902	0.0178985	0.0109175	0	0.0376386	0.00377323	0	0	0.00531088	0	0.00120485	0	0.00290089	0.00257527	0	0.0244624	0	0	0	0.00168786	0
CYP3A43	0.0596425	0.0647332	0.0954319	0.0491954	0.0405403	0.0778539	0.0275987	0.0709006	0.05449	0.0769579	0.0445312	0.0768189	0.0509674	0.0907769	0.0438988	0.0355419	0	0.0484248	0.0555722	0.0596017	0.0589229	0.174949	0.0126385	0.0987988	0.0455966	0.0553235	0	0.0560495	0.0975815	0.0800193	0.115809	0.210429	0.100075	0.0590651	0.0942585	0.0740774	0.0697224	0.0637728	0	0.126214	0.0465856	0.113372	0.128068	0.0175794	0.0553752	0.0331463	0.0466154	0.0506449
OR2AE1	0	0	0.000438723	0	0	0	0	0.00173647	0	0	0.00520429	0	0.00224173	0	0	0	0	0	0	0	0	0	0	0	0	0	0	0	0	0	0	0	0	0	0	0	0	0	0	0	0	0	0	0	0	0	0.00168786	0
TRIM4	0.361065	0.378207	0.299934	0.214455	0.203295	0.215864	0.391989	0.306153	0.355748	0.386029	0.378257	0.217613	0.281063	0.314363	0.371302	0.328451	0.114569	0.338098	0.299383	0.206929	0.245994	0.331235	0.310521	0.337354	0.223228	0.221664	0	0.156721	0.176711	0.202676	0.288348	0.231181	0.244062	0.171984	0.132467	0.322857	0.2901	0.306762	0	0.283141	0.235872	0.153753	0.212701	0.175304	0.177239	0.241976	0.323484	0.200911
GJC3	0.00364131	0	0.00276374	0.00577367	0.00328068	0	0.00705461	0.00557157	0.00357522	0	0	0	0	0.0037714	0.00180208	0.00763994	0	0.00119806	0.00393959	0.00404574	0.00398133	0.00145358	0	0.00957147	0	0	0	0.00432886	0.00542467	0.00339508	0	0.00253866	0	0	0	0	0.00108122	0	0	0	0	0	0.00612472	0	0	0	0	0
AZGP1	0.00434028	0	0.00397379	0.0032968	0.00271817	0.00233213	0	0.0035177	0.00816608	0	0	0.00405732	0	0	0.00293265	0	0	0	0	0.0020235	0.00177681	0.00319731	0	0.00190392	0.00188522	0.00384392	0	0.0145299	0.00740816	0.00714033	0	0.00235966	0.00205033	0	0	0	0	0.00456908	0	0	0.00370183	0.00851169	0	0	0.00390685	0.00194813	0.00253334	0.0074682
ZKSCAN1	0.793124	0.72372	0.911745	0.738829	0.665034	0.656308	0.413852	0.952096	1.03388	0.927918	0.714037	0.785244	0.79808	1.02032	1.07277	1.00018	0.772092	0.796736	0.919587	0.881813	1.01689	1.09153	0.711147	1.01569	0.639239	0.646194	0	0.543979	0.900265	0.652356	0.739479	1.16029	0.8782	0.843758	0.627064	0.789146	0.818251	0.875865	0	0.825326	0.828909	0.787394	1.19623	0.405955	0.574608	1.06771	0.780556	0.516689
ZSCAN21	0.0412681	0.0838695	0.0790576	0.0855847	0.0471532	0.0669058	0.098658	0.0842954	0.104537	0.0214101	0.0752837	0.0429813	0.078387	0.188763	0.125491	0.1194	0.0627749	0.0780758	0.101696	0.0727908	0.0888872	0.108455	0.0392282	0.104149	0.0394885	0.0543475	0	0.0182657	0.0338142	0.0486815	0.0448759	0.0937483	0.0780173	0.0762207	0.0501912	0.0454376	0.0984284	0.0808846	0	0.0703866	0.119577	0.0555393	0.0868541	0.0384027	0.0489295	0.102547	0.0892414	0.0973819
ZNF3	0.109088	0.102241	0.0989233	0.0861215	0.0679518	0.0787807	0.139636	0.129872	0.154038	0.119873	0.0949338	0.0838871	0.0988109	0.152806	0.144058	0.0826685	0	0.132772	0.109216	0.130853	0.119137	0.135441	0.159482	0.119849	0.0741613	0.0781533	0	0.0330231	0.0629217	0.0806712	0.0665165	0.109105	0.106678	0.141986	0.0593577	0.102035	0.115455	0.0952253	0	0.101653	0.0968076	0.0942861	0.127335	0.0663458	0.0842804	0.104581	0.0974762	0.102061
COPS6	0.230562	0.237992	0.331879	0.295172	0.22146	0.14288	0.51445	0.412801	0.324168	0.211345	0.161682	0.140663	0.208803	0.5912	0.312045	0.424955	0.257139	0.385327	0.450145	0.227139	0.300732	0.352754	0.129088	0.43183	0.234463	0.161813	0	0.17416	0.295949	0.206336	0.259867	0.469607	0.250994	0.382349	0.120111	0.194578	0.407926	0.387621	0	0.29996	0.225644	0.187224	0.47036	0.233992	0.261341	0.31111	0.288072	0.188438
MCM7	0.0373185	0.032716	0.052381	0.0611823	0.0651364	0.0494023	0.0517688	0.0749254	0.0854597	0.0508806	0.0429034	0.0280958	0.0348366	0.0840218	0.0999421	0.0507007	0	0.0655981	0.0624226	0.0612571	0.0566419	0.0426622	0.0348858	0.0766744	0.049521	0.0330076	0	0.0160004	0.0289909	0.0462816	0.0371012	0.0621512	0.0629005	0	0.0359785	0.047503	0.0581317	0.0686354	0	0.0431298	0.0637669	0	0.0743548	0.0251054	0.0448408	0.0300591	0.0548862	0.0396044
AP4M1	0.0822871	0.115189	0.191796	0.250817	0.173005	0.145908	0.0699044	0.217534	0.279002	0.10774	0.11589	0.0899882	0.0956931	0.389506	0.244619	0.292054	0.222498	0.259668	0.191318	0.178006	0.235335	0.230697	0.0924241	0.218258	0.0884868	0.090705	0	0.0379499	0.197969	0.10394	0.0881877	0.318407	0.148485	0.226515	0.0696193	0.0913456	0.222991	0.176123	0	0.0998215	0.1205	0.0614057	0.355914	0.084836	0.0938124	0.18438	0.252509	0.109572
TAF6	0.106564	0.110773	0.141298	0.135468	0.0995704	0.128641	0.357839	0.217947	0.13829	0.0872157	0.102546	0.116105	0.15151	0.133284	0.155847	0.129596	0.0627749	0.149428	0.228384	0.089237	0.167097	0.151045	0.0505532	0.134317	0.140942	0.0859625	0	0.135795	0.139889	0.106736	0.213096	0.228797	0.132215	0.122258	0.0507878	0.0903067	0.257654	0.194616	0	0.135468	0.103851	0.146848	0.154434	0.0876917	0.198074	0.165211	0.0912661	0.0797973
CNPY4	0.0334918	0.0317103	0.0487231	0.0410502	0.0355796	0.031372	0.0532216	0.0768499	0.0864343	0.0423791	0.0232813	0.039371	0.0528824	0.111631	0.0858554	0.0822187	0.114569	0.0748362	0.0468118	0.0564892	0.0601194	0.0694906	0.0131879	0.0776225	0.0254864	0.0327196	0	0.0101351	0.0251812	0.0285851	0.085212	0.0665837	0.0823652	0.0431887	0.0155838	0.0628607	0.0746497	0.0803951	0	0.0694639	0.072057	0.0509445	0.0657706	0.0299059	0.0224953	0.0573181	0.0866098	0.0965072
MBLAC1	0.0216249	0.0182367	0.0455	0.0401203	0.0244159	0.0310219	0.0454457	0.0649339	0.0372917	0.0244121	0.0222488	0.0302012	0.0314476	0.040699	0.0378675	0.031351	0.094524	0.0397815	0.0728517	0.0303919	0.0274576	0.059545	0	0.0816264	0.0325212	0.0106246	0	0.0105741	0.0302251	0.0214945	0.0511254	0.0482137	0.0369767	0.014746	0.00273686	0.0119733	0.0526363	0.0366514	0	0.0259931	0.0207092	0.0370498	0.0896557	0.0132161	0.0426227	0.0808025	0.0389644	0.0397692
LAMTOR4	0.163757	0.179322	0.204016	0.253921	0.173704	0.247026	0.377322	0.328686	0.26512	0.167302	0.13468	0.183724	0.200828	0.198862	0.219288	0.246547	0.132324	0.23215	0.366174	0.185033	0.231863	0.232228	0.0781667	0.233602	0.222838	0.207678	0	0.105918	0.21548	0.133366	0.230897	0.217137	0.236036	0.275014	0.0815869	0.17258	0.255776	0.220093	0	0.193982	0.205942	0.157679	0.248812	0.227495	0.241267	0.172954	0.186662	0.236353
GAL3ST4	0.0303349	0.0134729	0.0273998	0.0393545	0.0413716	0.0109705	0.00912173	0.0181535	0.026403	0.0281807	0.0175281	0.0229899	0.00878645	0.0278028	0.0206895	0.0390364	0.0813644	0.0256683	0.0250161	0.0349076	0.0226287	0.0247332	0.0321032	0.0273592	0.0295739	0.017833	0	0.0108767	0.0146979	0.0217788	0.00856812	0.0223623	0.0129122	0.0553166	0.0298972	0.00565431	0.0109763	0.035747	0	0.0157622	0.0137485	0.00880623	0.01852	0.014834	0.0225459	0.0113477	0.0185328	0.0453598
GPC2	0	0.0107118	0.0112945	0.01948	0.0174553	0.00235385	0.00202829	0.0149227	0.0104384	0.00587134	0.00629728	0.00583099	0.00338697	0.0156284	0.0155235	0.0381953	0.0966825	0.0155943	0.013175	0.0116261	0.0121308	0.0229211	0.0207809	0.0142256	0.0118117	0.00381591	0	0.00355877	0.00629156	0.00295131	0	0.0309804	0.00639699	0.0277217	0.00706892	0.0157324	0.00567962	0.0177799	0	0.00415406	0.0119182	0	0.0132179	0.00614579	0.0141618	0.0200914	0.018315	0.0303769
STAG3	0.143454	0.11824	0.23068	0.276274	0.25246	0.120863	0.0960437	0.173618	0.203065	0.0834212	0.0893314	0.119781	0.0456398	0.337028	0.137182	0.269888	0	0.194656	0.175562	0.161794	0.192327	0.250109	0.0779935	0.284297	0.0831771	0.0831753	0	0.107101	0.249888	0.176692	0.0404487	0.306906	0.11564	0.0825548	0.091517	0.119818	0.0951815	0.120704	0	0.0992748	0.172108	0.0831765	0.329878	0.0414812	0.0597017	0.34246	0.173401	0.190349
CASTOR3	0.878338	0.834701	1.00096	0.802521	0.84242	0.803567	0.936879	1.00364	1.16273	0.897577	0.774921	0.963718	0.917869	0.960836	1.11528	0.936284	0.658955	0.765643	0.844283	0.967003	0.920946	1.0952	1.30783	1.10694	0.746702	0.678129	0	0.832051	0.723597	0.855056	1.13961	1.01537	1.10668	0.963709	0.980708	1.10736	1.10838	1.0609	0	1.03515	0.955104	0.870043	0.937937	0.809177	0.843931	1.15958	1.14468	0.863937
SPDYE3	0.0781638	0.107295	0.394565	0.671832	0.499307	0.207237	0.148145	0.295526	0.453118	0.116231	0.154923	0.0929521	0.0475146	0.747932	0.146692	0.673725	0	0.471648	0.306925	0.154339	0.372889	0.444634	0.0114026	0.746124	0.0759551	0.0314727	0	0.0475402	0.575522	0.282263	0.106445	0.478319	0.15252	0.17376	0.0232292	0.191631	0.153789	0.215142	0	0.131132	0.120675	0.16713	0.704802	0.00292321	0.0484573	0.353008	0.326254	0.0864356
PILRB	0.331139	0.420775	0.485069	0.436289	0.412816	0.303169	0.59893	0.501932	0.58555	0.594213	0.447475	0.430207	0.454075	0.687389	0.711449	0.425203	0	0.662321	0.496643	0.575888	0.516128	0.729765	0.237798	0.513313	0.340013	0.294939	0	0.273744	0.345512	0.414905	0.432018	0.614326	0.948131	0.610072	0.269282	0.5244	0.602401	0.493532	0	0.33731	0.516499	0.386596	0.44872	0.237758	0.362208	0.454357	1.10606	0.21352
PILRA	0.324459	0.421715	0.387467	0.305309	0.36346	0.371529	0.453332	0.367266	0.407223	0.342292	0.231511	0.265508	0.310364	0.412233	0.416599	0.29545	0.273458	0.422584	0.254304	0.322751	0.323428	0.456512	0.155494	0.288717	0.295597	0.241744	0	0.502341	0.287492	0.338244	0.40123	0.483462	0.497673	0.123533	0.271471	0.30494	0.379943	0.398636	0	0.230354	0.322556	0.445526	0.280111	0.172642	0.292445	0.358784	0.508295	0.809321
ZCWPW1	0.0948516	0.0573707	0.110557	0.0978574	0.0622751	0.0707167	0.0633976	0.0982861	0.100963	0.0654154	0.0824096	0.0846893	0.0650201	0.115483	0.137288	0.092495	0	0.107498	0.078351	0.105919	0.115085	0.127965	0.0237737	0.130875	0.0438439	0.0606328	0	0.0362902	0.0722467	0.0947208	0.0493447	0.0881556	0.109984	0.0403246	0.0537429	0.0710779	0.0816765	0.0843572	0	0.0632773	0.0576547	0.0500693	0.0954749	0.0334677	0.0333249	0.0575121	0.112345	0.0427346
MEPCE	0.0398944	0.0343649	0.056696	0.0291018	0.0287472	0.0444772	0.164554	0.0843188	0.0536405	0.0189724	0.0320135	0.0234626	0.0437289	0.0356409	0.0598953	0.0230713	0.105833	0.0407832	0.0881706	0.0196357	0.0520964	0.0558885	0.024028	0.0438889	0.0696341	0.0345458	0	0.0493937	0.0467232	0.0246839	0.126738	0.0410699	0.0286234	0.0495889	0.00619136	0.0309321	0.0982819	0.0770092	0	0.031848	0.0177086	0.0683689	0.0291824	0.0589469	0.0540714	0.0605582	0.014717	0.0899108
PPP1R35	0.0764064	0.0832535	0.126909	0.162932	0.135066	0.128498	0.115744	0.185061	0.175078	0.0712148	0.0596624	0.0689516	0.112808	0.270469	0.108893	0.192493	0	0.141396	0.165344	0.106954	0.137691	0.122234	0.0656189	0.129659	0.0891029	0.0671742	0	0.1174	0.109585	0.103494	0.0904602	0.179159	0.0907317	0.0659345	0.0312333	0.0508593	0.112488	0.0632993	0	0.121506	0.0799289	0.0471148	0.195724	0.0509819	0.0613838	0.178179	0.0867299	0.0349159
C7orf61	0	0.0163769	0.0127428	0.0290062	0.0152686	0.0155163	0.0823839	0.00955946	0.019093	0	0.00501993	0.00841846	0.00830987	0.0108699	0.00673739	0.0208611	0	0.00288484	0.00802645	0.00615635	0.00525534	0.00944804	0	0.0114125	0.00753812	0.00237469	0	0.0044716	0.0245975	0.0170078	0	0.0163031	0.0134006	0	0.00785836	0.0135192	0.0345861	0.0136352	0	0.00568474	0.00667646	0	0	0.0431376	0.011423	0.0103563	0.0109866	0.0996062
TSC22D4	0.0569253	0.0581405	0.0816554	0.0566747	0.0741735	0.0677027	0.0746176	0.0892586	0.0844835	0.058016	0.057978	0.0342337	0.0872404	0.118581	0.0940069	0.0499203	0	0.0653318	0.0846051	0.0771225	0.0614944	0.115464	0.0958501	0.12689	0.0746031	0.0512786	0	0.0877873	0.033858	0.0490021	0.112835	0.104999	0.0816603	0.103174	0.0272281	0.0508502	0.07277	0.102187	0	0.0616639	0.055835	0.0625555	0.105685	0.053534	0.0570475	0.0528455	0.109573	0.134541
NYAP1	0.118099	0.185534	0.238321	0.150722	0.18575	0.113065	0.19924	0.225618	0.267	0.174645	0.165747	0.112569	0.176669	0.256668	0.192519	0.258725	0.187198	0.195322	0.229331	0.218029	0.205703	0.243028	0.0691285	0.222685	0.142116	0.103501	0	0.0890334	0.143996	0.157019	0.162933	0.261775	0.195097	0.233125	0.0537391	0.213579	0.218039	0.250571	0	0.198312	0.252086	0.172179	0.182604	0.0987983	0.204721	0.343317	0.260352	0.317695
AGFG2	0.0834079	0.138959	0.154571	0.163115	0.12018	0.147069	0.118327	0.176329	0.220541	0.142954	0.1215	0.145599	0.143865	0.218441	0.209452	0.230912	0	0.155846	0.177214	0.158647	0.174138	0.253974	0.120172	0.235129	0.124094	0.119153	0	0.117983	0.113709	0.150453	0.179006	0.229605	0.17995	0.202618	0.110648	0.141131	0.165073	0.154071	0	0.153077	0.165801	0.131354	0.161815	0.121867	0.106282	0.161276	0.227758	0.428732
SAP25	0.00741604	0.00912115	0.0135343	0.00280044	0.0179241	0.0268325	0.101259	0.0230126	0.0275699	0.0148951	0.000887354	0.00714804	0.0153215	0.0168609	0.0133006	0.011225	0	0.00296588	0.0115365	0.0204483	0.0104397	0.00589608	0.00626176	0.013481	0.0201602	0.0127162	0	0.0370158	0.0163675	0.0192525	0.0291538	0.00891956	0.0250939	0.0592668	0.0086199	0.00536418	0.0163232	0.021014	0	0.0186737	0.01426	0.0081743	0.00923087	0.0244722	0.029257	0.00960382	0.0209872	0.0346275
LRCH4	0.1999	0.178685	0.184925	0.183988	0.205215	0.19892	0.184719	0.200905	0.242098	0.13859	0.134017	0.092871	0.20812	0.269	0.246117	0.209005	0.0606843	0.189389	0.202468	0.241821	0.258072	0.159038	0.0532204	0.174885	0.177983	0.173833	0	0.162827	0.127431	0.166629	0.17383	0.242918	0.16608	0.139439	0.093521	0.180225	0.209591	0.220803	0	0.0945326	0.192182	0.180308	0.204608	0.165085	0.193833	0.154724	0.185682	0.116268
FBXO24	0.00736469	0	0.00659084	0.00267403	0.00103023	0.011356	0	0.0110604	0.0071966	0.00519774	0.00347384	0.0103088	0.00467669	0	0.0152653	0.00670472	0	0.00562791	0.0042587	0.00708399	0.00648396	0.00797096	0	0.00342761	0.00479141	0.014981	0	0.0054428	0.0128614	0.0109393	0.0169513	0.0107807	0.0101219	0	0.0129125	0.00344713	0.00502276	0.0100014	0	0.00214218	0.00428963	0.00631469	0.00420568	0.00463218	0.00224444	0.0100118	0.00903355	0.0518214
PCOLCE	0	0.008086	0.00496429	0.00242069	0	0.00319339	0	0.0042119	0.00234399	0	0.00115572	0	0.00423603	0.00495574	0.000994572	0.00330385	0	0.0101638	0	0.00123439	0.00186373	0.00241132	0.0111897	0	0.00199441	0	0	0	0.00349131	0	0	0.00384027	0.00203977	0	0.00606114	0	0.00757489	0.00279141	0	0.00468407	0	0	0.00262329	0.00988918	0	0	0.00592468	0.0173763
MOSPD3	0.0454548	0.064245	0.0674983	0.0947906	0.0708472	0.0485438	0.0945685	0.0868584	0.114267	0.036522	0.0362241	0.0431839	0.0561131	0.201946	0.0625274	0.122219	0	0.0884288	0.0856842	0.0620577	0.0701512	0.0986613	0.0466902	0.12745	0.0569604	0.0387946	0	0.0394118	0.0713276	0.0594596	0.0466657	0.110131	0.0795568	0.0134186	0.0358224	0.070405	0.0915757	0.0868117	0	0.0686937	0.0462314	0.0651514	0.0811732	0.0473256	0.067041	0.137953	0.0643266	0.116755
TFR2	0.0369941	0.0415567	0.0673056	0.0639324	0.0647442	0.0292787	0.0748746	0.0755841	0.0790838	0.0517902	0.0394624	0.0386014	0.0313088	0.100895	0.0500501	0.0481077	0	0.0728535	0.032466	0.0459503	0.0524593	0.102672	0.0306225	0.0592979	0.0421406	0.0334381	0	0.0447496	0.0489225	0.0220657	0.00767035	0.163258	0.0634193	0.147839	0.0398518	0.0397996	0.0554982	0.0642991	0	0.13627	0.0638796	0.021078	0.112225	0.0290824	0.0554963	0.0633284	0.0718877	0.306542
ACTL6B	0.31378	0.352893	0.426373	0.389848	0.360782	0.236239	0.726625	0.542119	0.59131	0.343933	0.288749	0.316838	0.315511	0.690073	0.582702	0.522766	0.204824	0.449758	0.362945	0.395294	0.469783	0.556944	0.300136	0.500532	0.326416	0.245569	0	0.204698	0.375911	0.319406	0.414708	0.609511	0.513439	0.607823	0.194807	0.402492	0.676541	0.598763	0	0.48816	0.44118	0.528436	0.496114	0.32619	0.454078	0.486981	0.568346	0.583363
GNB2	0.249074	0.23313	0.240451	0.180345	0.196161	0.287376	0.443775	0.321843	0.21795	0.261615	0.268653	0.185472	0.334224	0.210598	0.223132	0.190193	0.105833	0.137271	0.338649	0.213903	0.222143	0.22053	0.158161	0.238381	0.4823	0.250703	0	0.254936	0.206459	0.180775	0.364925	0.249954	0.248297	0.389089	0.105168	0.165181	0.207078	0.266593	0	0.23433	0.150393	0.230786	0.255413	0.257788	0.334123	0.269883	0.158465	0.212777
GIGYF1	0.487943	0.313193	0.35024	0.340576	0.34324	0.304426	0.415742	0.466321	0.429524	0.266812	0.339618	0.323866	0.345379	0.766027	0.406832	0.448095	0.550052	0.468588	0.477472	0.442273	0.380462	0.561368	0.260512	0.506402	0.258985	0.335867	0	0.35891	0.249866	0.376089	0.590864	0.450596	0.476369	0.41101	0.221426	0.332057	0.397202	0.417152	0	0.426495	0.386213	0.353454	0.54854	0.244181	0.290631	0.422658	0.394328	0.338139
POP7	0.0443153	0.0300979	0.0908187	0.0629325	0.0222972	0.0673679	0.215926	0.156005	0.0618722	0.0273967	0.0414311	0.0325116	0.0551011	0.0563612	0.0345827	0.0611685	0	0.0316359	0.1882	0.0409896	0.0869723	0.0780427	0.0459511	0.0664795	0.0875236	0.0544673	0	0.0395494	0.0830468	0.0198712	0.0548005	0.10204	0.050615	0.0321995	0.021691	0.0465365	0.07192	0.0893406	0	0.0657218	0.0178759	0.0881084	0.102538	0.0135676	0.0922449	0.134236	0.0345853	0.0821027
EPO	0.00192886	0	0.00116855	0.00202909	0	0	0.00223357	0.00295568	0.00201864	0	0.00249225	0	0	0	0	0	0	0	0	0	0.00126098	0.00294033	0	0	0	0	0	0	0	0	0	0.00556352	0.00240371	0	0	0	0	0.000928691	0	0	0	0	0	0	0	0	0	0.00433896
ZAN	0.0148954	0.0164499	0.0361807	0.0646043	0.0246203	0.0157513	0.0217722	0.0140436	0.0205486	0.0202779	0.00915607	0.0144064	0.0160664	0.0590774	0.0177807	0.0290811	0	0.0290493	0.0162185	0.0196508	0.00974691	0.0311894	0.0224703	0.0414324	0.016798	0.0149951	0	0.00450789	0.0477513	0.0201465	0.0240278	0.028714	0.0177517	0	0.00515282	0.00630109	0.0194322	0.0246879	0	0.00523624	0.0064909	0.0452388	0.0435257	0	0.00798775	0.0335705	0.017519	0.102435
EPHB4	0.00752931	0.00178035	0.00505852	0.00583013	0.00767195	0.00295505	0	0.00215167	0.00993354	0.00416033	0	0.00861091	0	0.0208853	0.00428486	0.00690612	0	0.00787393	0.000845051	0.00173099	0.00132972	0.00496189	0	0.00416939	0.00483804	0.010112	0	0.00683962	0.0105341	0.00741827	0	0.00429193	0.00337929	0	0	0	0.0074629	0	0	0	0.00932001	0	0.00842461	0	0.00423874	0.00187171	0.00176122	0.0156464
SLC12A9	0.0790088	0.0908658	0.0960917	0.0516598	0.0868671	0.108171	0.110144	0.126719	0.129106	0.117388	0.0895016	0.072624	0.0962351	0.14075	0.123322	0.0961749	0	0.121676	0.0971051	0.0767505	0.10151	0.113845	0.137799	0.12859	0.0951632	0.0693185	0	0.0571401	0.0851554	0.125704	0.176267	0.0807476	0.136101	0.164006	0.0237512	0.084638	0.0957446	0.133364	0	0.0952322	0.0914325	0.0857589	0.100589	0.0949518	0.0836416	0.0260179	0.135544	0.116455
TRIP6	0.0122096	0.00285599	0.00305109	0.00670451	0.0010603	0	0.00511832	0.00674768	0.0120383	0.00158122	0	0	0.0031282	0	0.00348512	0.00376537	0	0.00448592	0.00523415	0.00684299	0.00536184	0.00505898	0	0	0.00488681	0.0035332	0	0.00956669	0.002274	0.00227121	0.0149803	0.00381467	0.00739269	0.0222704	0	0.00629664	0.00505288	0.00339412	0	0	0	0.0081743	0	0.0126808	0.00171948	0.00305452	0.00399335	0.0351044
SRRT	0.113984	0.165131	0.131076	0.106305	0.107975	0.0918294	0.16751	0.16034	0.174332	0.0654936	0.105766	0.0894621	0.112695	0.284688	0.177324	0.224619	0	0.201039	0.16455	0.164058	0.120871	0.179138	0.0703039	0.24591	0.130735	0.0797932	0	0.0777613	0.0949965	0.105755	0.116034	0.151742	0.119297	0.125778	0.0687378	0.121957	0.136608	0.131851	0	0.0967531	0.170306	0.0555359	0.124766	0.077962	0.0892464	0.15243	0.191497	0.17528
UFSP1	0	0	0.0026769	0.00427248	0.00290908	0	0	0.00459251	0.00266475	0	0.00142695	0	0	0	0	0.00548513	0	0.00226787	0.0117005	0.00474589	0.00159174	0.00461639	0	0.00652422	0	0.00512405	0	0	0	0.00159381	0.00651311	0.00556069	0.00230394	0	0	0	0	0.00191055	0	0.00374815	0	0	0	0	0	0.00256274	0	0.011001
ACHE	0.0344414	0.0295844	0.0506333	0.0580202	0.0412558	0.0439481	0.211699	0.0754606	0.0788237	0.0498981	0.0347131	0.0381472	0.0386916	0.0742716	0.0298483	0.0586269	0	0.0436362	0.0694152	0.0376022	0.0360808	0.0310411	0.0583333	0.0406558	0.0557723	0.0173004	0	0.0585655	0.0307779	0.0459508	0.0617533	0.0322209	0.08283	0.0914774	0.0305371	0.0402998	0.155047	0.114211	0	0.0672276	0.0292161	0.0149386	0.0546078	0.116902	0.0954129	0.0244206	0.0582994	0.237869
MUC3A	0	0	0.00210127	0.00116919	0.00162215	0	0	0.00173467	0.000667871	0.00216166	0.00377053	0	0	0	0.00229881	0	0	0.00306162	0.00460767	0	0	0.000737183	0	0	0.00131345	0	0	0	0.00507302	0.00243383	0	0.00191364	0.000752946	0	0	0	0.00236062	0	0	0	0	0	0.00584545	0	0	0.00175621	0	0.0598209
MUC12	0.00622022	0.00866566	0.0276541	0.0455292	0.0246393	0	0.0478346	0.0283313	0.0213267	0.0115326	0.00684364	0.028566	0.00965659	0.0573066	0.00526784	0.0399009	0	0.0141201	0.0206629	0.0210881	0.0205419	0.0208079	0	0.0222679	0.0075718	0.00609387	0	0.00911223	0.0222801	0.034503	0.0224305	0.00649966	0.0253339	0	0.00805705	0.0148127	0.017599	0.0225724	0	0.0127808	0.00710309	0.00967868	0.0337533	0.00483443	0.0151854	0.028156	0.0188208	0.0803487
MUC17	0	0.00289972	0.00883701	0.0180748	0.00429626	0.00493838	0	0.00272542	0.00443879	0.00415987	0.00137919	0	0	0	0.00497572	0.00584891	0	0.0018509	0.00984464	0.00182767	0.00113053	0.00732825	0	0.00472462	0.00308545	0.00268257	0	0.00455196	0.00713612	0.00142755	0	0	0.00317618	0	0.00439845	0.00626225	0.00506726	0.00225745	0	0.00434196	0.00102906	0	0.00540118	0	0.00704407	0.00606664	0.0044892	0.185095
TRIM56	0.00511133	0.0100163	0.0126781	0.0069294	0.00372472	0.00871641	0.00351755	0.00891686	0.00489776	0.0074011	0.00584141	0.00217946	0.0097622	0.0137312	0.00651089	0.0047491	0	0.00414243	0.00109089	0	0	0.00660484	0	0.00269505	0.00543807	0.00685802	0	0	0.00572179	0.00393057	0	0.0115292	0.00758636	0	0.00482363	0	0.0113608	0.00261411	0	0.009242	0.0028557	0	0.00501228	0.0176262	0.00457908	0.00901103	0.0072796	0.00849588
SERPINE1	0.0035669	0.0115588	0.00638682	0.0207355	0.00991732	0.00307432	0.00685209	0	0.00249533	0	0.00105592	0	0	0.00544793	0.00498268	0	0	0.0116626	0.00130513	0.0110422	0.00190018	0.00669762	0.0179479	0.00479263	0.00389259	0.00106321	0	0.0113569	0.00705286	0.00526627	0	0.00646213	0.00629242	0	0	0.00321497	0.0022106	0.00418822	0	0	0.00551881	0	0.0118893	0	0.0103234	0.00978034	0.0119569	0.0151928
AP1S1	0.127611	0.129438	0.247816	0.230382	0.166332	0.182659	0.411851	0.388345	0.268886	0.168115	0.166508	0.157535	0.153929	0.29754	0.152313	0.291251	0.272192	0.304424	0.559157	0.214095	0.333018	0.256802	0.0951315	0.319527	0.27192	0.157465	0	0.178278	0.262464	0.120676	0.232176	0.384975	0.179959	0.148195	0.103654	0.118458	0.228027	0.228699	0	0.177402	0.138955	0.206167	0.274815	0.216249	0.270321	0.62204	0.115617	0.157885
VGF	0.0968745	0.0799863	0.13476	0.134728	0.120826	0.112097	0.130131	0.148047	0.191412	0.107683	0.138048	0.101157	0.153624	0.203492	0.0851125	0.20605	0.141134	0.107723	0.255459	0.104715	0.13574	0.121734	0.0952866	0.0970249	0.258547	0.10118	0	0.118225	0.122345	0.0982843	0.124665	0.15185	0.142176	0.0134186	0.0853612	0.0532691	0.0533901	0.0871327	0	0.0982566	0.102547	0.0384843	0.0645503	0.078419	0.10667	0.718049	0.106242	0.126848
NAT16	0.00416421	0	0.00440498	0.00161629	0.00137449	0.00382511	0	0.000889529	0.00240902	0	0	0	0	0.00623011	0	0	0	0	0	0	0	0	0	0	0.00416746	0	0	0	0.00170585	0	0	0	0.00142035	0	0	0	0	0	0	0	0	0	0	0	0	0.00244361	0.00189869	0.1012
MOGAT3	0	0.00159877	0.00084184	0.00183861	0.0026825	0	0	0	0	0.00178611	0.00128914	0.00308186	0.0019572	0	0.00110776	0	0	0	0	0	0	0.000350948	0	0	0.000445384	0	0	0	0	0	0	0	0.00350786	0	0	0	0.00148142	0	0	0	0	0	0	0	0	0	0.0021496	0.216563
PLOD3	0.111033	0.164676	0.238054	0.180681	0.194304	0.14156	0.613428	0.194179	0.254582	0.136149	0.107954	0.1009	0.156196	0.331465	0.22224	0.228944	0	0.210235	0.209839	0.1758	0.186927	0.197059	0.0842337	0.286004	0.157941	0.136779	0	0.148998	0.145856	0.152778	0.259576	0.215587	0.231679	0.139681	0.116079	0.192704	0.424876	0.358161	0	0.150035	0.188598	0.17488	0.183331	0.216962	0.235894	0.206976	0.261017	0.793352
ZNHIT1	0.0499617	0.0463997	0.0845028	0.0691791	0.0552853	0.0516812	0.218489	0.0998693	0.0786497	0.0449244	0.0417984	0.0298069	0.0415237	0.0993389	0.0738143	0.0714321	0.0627749	0.0654547	0.15432	0.040677	0.0724437	0.11736	0.0386887	0.0972179	0.0902013	0.0533706	0	0.032356	0.0757232	0.0531658	0.179892	0.0741649	0.0814321	0.0321995	0.0410974	0.0340338	0.0639199	0.060375	0	0.066135	0.0930151	0.0793749	0.0990279	0.0540871	0.101042	0.0893237	0.0574837	0.103379
CLDN15	0.0085846	0.0302146	0.0200174	0.0219208	0.0254185	0.0171922	0.0464595	0.0227725	0.0346128	0.0301776	0.0212837	0.00919887	0.0208099	0.0179854	0.0207756	0.0298483	0	0.0142016	0.0242329	0.0271027	0.0141116	0.0317109	0.0247399	0.0223017	0.0091797	0.0131117	0	0.0222854	0.0139365	0.00869537	0.0189455	0.029613	0.0224119	0	0.00725689	0.0168428	0.0442041	0.0398218	0	0.021389	0.0216811	0.0200172	0.0350347	0.0432027	0.0135233	0.0446289	0.0298691	0.141758
FIS1	0.134101	0.117708	0.196463	0.194669	0.146504	0.118195	0.317551	0.276121	0.230307	0.146393	0.124041	0.102686	0.146099	0.292666	0.19865	0.251837	0.093388	0.183573	0.313004	0.166689	0.258085	0.218298	0.144246	0.2983	0.168608	0.0945725	0	0.0953995	0.190116	0.125285	0.215477	0.232477	0.168325	0.196712	0.0784449	0.171897	0.188561	0.183323	0	0.10962	0.212562	0.187796	0.308019	0.127302	0.180556	0.253794	0.117828	0.180392
IFT22	0.0981302	0.0824345	0.117136	0.121705	0.0696581	0.0757039	0.0930816	0.132981	0.135208	0.0902076	0.0597899	0.0880748	0.084597	0.245891	0.139859	0.118468	0	0.111675	0.183556	0.106348	0.148793	0.148661	0.0766394	0.136593	0.0580461	0.0835194	0	0.0386886	0.0921322	0.0433256	0.0614347	0.14864	0.0960227	0	0.0384045	0.0762888	0.122428	0.107091	0	0.101831	0.0925469	0.0618896	0.165552	0.0675744	0.0759572	0.169232	0.0810477	0.265091
COL26A1	0.547014	0.634182	0.687676	0.542249	0.590425	0.425044	0.372461	0.635201	0.865185	0.580888	0.450816	0.683686	0.479314	0.778983	0.861173	0.718793	0.144139	2.0108	0.617132	0.866902	0.760126	0.855255	0.856197	0.744605	0.606573	0.748429	0	0.348437	0.609688	0.491232	0.57166	0.79692	0.687656	0.670234	0.618347	0.608104	0.689086	0.454293	0	0.660183	0.749853	0.603229	0.659426	0.370684	0.477966	0.297603	0.96545	1.21492
MYL10	0	0.00195599	0.00127092	0.00662236	0	0.00287726	0	0	0	0	0	0.00531677	0	0	0.00222752	0.00911563	0	0.00408133	0	0	0	0	0	0	0.000920461	0	0	0	0.00338095	0.0024477	0	0	0.000614155	0	0	0	0	0	0	0	0	0	0	0	0	0.00309929	0	0
CUX1	0.949039	0.938335	0.923836	0.855435	0.876844	0.776357	0.794022	0.810299	1.01286	0.833329	0.7356	0.907	0.858233	1.03861	1.24949	0.979745	0.457179	1.02107	0.848369	1.04689	0.887197	1.06329	1.05215	0.987105	0.713062	0.778944	0	0.840045	0.863466	0.843732	1.06362	0.873795	1.15159	0.999449	0.838918	1.04908	0.878698	0.943168	0	0.770661	1.0269	0.969717	0.849535	0.671566	0.823173	1.23541	1.09962	1.33098
SH2B2	0.0390352	0.0652336	0.0542255	0.0393754	0.0425192	0.0378105	0.107153	0.0711456	0.045907	0.0483211	0.0219737	0.0414217	0.0724667	0.0323394	0.0378836	0.0612324	0	0.0330093	0.0401585	0.0370474	0.0405014	0.0563909	0.0483189	0.0577551	0.0503556	0.0318465	0	0.0435482	0.0402209	0.0507971	0.00665748	0.0289568	0.0556362	0.0277217	0.0302371	0.0418093	0.113959	0.0801907	0	0.0520488	0.0486444	0.0323122	0.041122	0.0627957	0.0403674	0.0632886	0.0373808	0.0925598
SPDYE6	0.00559773	0.00324165	0.00648024	0.0091632	0.00170929	0.00291548	0	0.0134397	0.00525723	0	0.00312943	0	0	0.00817763	0.000682731	0.0312109	0	0.0220803	0.014486	0	0.005241	0.0113104	0	0.0148422	0.00216257	0.00370886	0	0	0.0117287	0.0212739	0.00607792	0.00453948	0.00186689	0	0	0	0.000932066	0.00282432	0	0.00112196	0.00157304	0.00622983	0.0068411	0	0	0.00529267	0.0075555	0
PRKRIP1	0.96346	0.922123	0.89534	0.87311	0.809462	0.745557	0.558288	0.90963	1.02085	0.871052	0.791244	0.838905	0.883367	1.18075	1.18847	0.93305	0.3072	1.03695	0.832343	0.974719	0.899184	1.05539	0.866342	0.983999	0.737206	0.936592	0	0.670054	0.726339	0.788367	0.912187	0.991269	0.913983	0.885953	0.813508	0.990606	0.835517	0.807943	0	0.854692	0.968479	0.650218	0.955613	0.618588	0.626137	0.858542	0.990353	0.774832
ORAI2	0.150775	0.178099	0.273538	0.228532	0.197651	0.172001	0.258247	0.237455	0.225425	0.19369	0.168378	0.165983	0.25887	0.259397	0.277152	0.306622	0.116005	0.279079	0.288592	0.203952	0.313097	0.253387	0.231452	0.303421	0.163702	0.170121	0	0.108028	0.167699	0.108742	0.207494	0.303726	0.163322	0.285401	0.0987091	0.230434	0.325877	0.29751	0	0.126881	0.22573	0.160764	0.325285	0.148022	0.147246	0.696658	0.229271	0.488891
ALKBH4	0.0954527	0.0978349	0.134179	0.118177	0.0817317	0.085107	0.154598	0.130093	0.152974	0.0619567	0.0623331	0.0510145	0.109025	0.226204	0.137263	0.134827	0.263907	0.155626	0.185806	0.0883215	0.121515	0.179085	0.0611113	0.150057	0.0823589	0.07057	0	0.0365725	0.108018	0.0615863	0.0985069	0.178095	0.103855	0.0933176	0.0243464	0.113039	0.12283	0.12599	0	0.109815	0.119356	0.0946503	0.210096	0.100133	0.0880374	0.134196	0.148552	0.206458
LRWD1	0.0186297	0.0476538	0.0665853	0.0637796	0.0557601	0.069443	0.0508531	0.0928551	0.0794576	0.0428946	0.0379831	0.0464486	0.0474058	0.113566	0.0675968	0.0940281	0.119218	0.0573096	0.105417	0.0421848	0.0452466	0.0523946	0.041023	0.0797705	0.0409627	0.0343327	0	0.045112	0.0589617	0.0566677	0.057791	0.0936922	0.0671057	0.0870058	0.0474209	0.0405611	0.0776189	0.0867467	0	0.0463802	0.0344139	0.0483275	0.0662566	0.0722925	0.056898	0.0578736	0.0661466	0.0421862
POLR2J	0.0460498	0.0213716	0.0953585	0.0859543	0.07998	0.0949552	0.278505	0.137155	0.100996	0.0526054	0.0513421	0.0429237	0.075405	0.0977933	0.0553832	0.0975158	0.0627749	0.0826951	0.135826	0.0489496	0.0813805	0.0846897	0.0215248	0.0993708	0.105051	0.0449372	0	0.0826797	0.123645	0.05091	0.0862239	0.112913	0.0560538	0.0800722	0.0285218	0.0480557	0.0792065	0.0751297	0	0.0704011	0.0412792	0.0759772	0.135505	0.0911698	0.105606	0.100685	0.099167	0.064729
AC093668.1	0.0150959	0.020949	0.0159344	0.0128332	0.00708657	0.00941356	0.0344088	0.0116398	0.0282859	0.00608935	0.0100544	0.0225718	0.0104227	0.0135044	0.0167371	0.0178934	0	0.0267717	0.0177125	0.00790285	0.0202139	0.0266682	0	0.00788885	0.00992083	0.0146658	0	0.0197834	0.0135219	0.00363464	0	0.0297784	0.0123078	0	0.011881	0.0087479	0.0121378	0.0112951	0	0.0128751	0.011445	0.00771271	0.0145168	0.0155352	0.00722271	0.00865143	0.02558	0.0767302
SPDYE2	0.0216814	0.0238939	0.122212	0.346881	0.217024	0.02385	0.0420826	0.340267	0.297914	0.0477456	0.0238756	0.0863788	0.0261873	0.198172	0.0672789	0.149438	0	0.143282	0.206148	0.0615586	0.122472	0.111143	0.011093	0.41926	0.0159867	0.0245174	0	0.0612913	0.233141	0.0952938	0.0333732	0.465214	0.0474107	0.219098	0.0162319	0.0273948	0.0883408	0.0686731	0	0.069755	0.0549106	0.0161978	0.254644	0	0.0216202	0.374812	0.187598	0.0999964
AC105052.1	0.0751171	0.084578	0.088817	0.0475087	0.0896384	0.0397769	0.130989	0.153236	0.153235	0.0710334	0.108778	0.157168	0.0856678	0.100924	0.173238	0.086663	0.0896992	0.0496699	0.0794349	0.103962	0.0828486	0.181649	0.147116	0.150532	0.0493612	0.0843475	0	0.12143	0.0769679	0.0789365	0.10935	0.153566	0.189034	0.134504	0.182635	0.142582	0.189443	0.119656	0	0.122297	0.100682	0.146636	0.118279	0.0947555	0.10205	0.152636	0.18813	0.407548
AC105052.3	0.202437	0.19995	0.248146	0.177102	0.173632	0.0747562	0.214438	0.478899	0.404109	0.213666	0.278301	0.279992	0.369775	0.355931	0.390417	0.391494	0.0813644	0.428762	0.317364	0.216848	0.207851	0.39818	0.183582	0.519631	0.121186	0.188377	0	0.194787	0.123769	0.137057	0.212085	0.311304	0.358087	0.36286	0.291016	0.332849	0.366962	0.411637	0	0.209725	0.405394	0.271739	0.28031	0.106481	0.111613	0.579364	0.369868	0.371688
SPDYE2B	0	0	0.00629794	0.0103188	0.00138548	0	0	0.0112634	0.00975093	0	0	0.00319436	0	0.0199126	0.00347319	0.0110831	0	0.00747037	0.0107998	0.00205545	0.0080717	0.0138178	0	0.0370603	0.000644208	0	0	0.00537816	0.0154586	0.00142755	0.00845106	0.00395474	0.000818577	0	0	0.00567689	0.00915259	0.00700525	0	0.00233178	0.00138848	0	0.0188672	0	0	0.011582	0.00477148	0
FAM185A	0.825006	0.789754	0.865662	0.696673	0.761294	0.768554	0.730616	0.780708	0.758673	0.834839	0.839942	0.736325	0.701564	0.81047	0.882282	0.727345	1.08415	0.751278	0.721986	0.755831	0.743043	0.968586	0.740155	0.919238	0.782005	0.731658	0	0.698568	0.700614	0.766785	0.800888	0.775795	0.823681	0.9984	0.792233	0.766564	0.759909	0.856215	0	0.81115	0.700969	0.638396	0.744516	0.741861	0.778044	0.629841	0.712931	0.685538
FBXL13	0.206884	0.216271	0.324789	0.405114	0.298004	0.212831	0.184942	0.297353	0.29558	0.243656	0.233085	0.261663	0.204925	0.450181	0.228596	0.306233	0	0.333862	0.258417	0.251782	0.301578	0.397913	0.0813734	0.403718	0.167348	0.171419	0	0.148351	0.311619	0.232256	0.231527	0.335776	0.218843	0.257047	0.211679	0.226927	0.174205	0.216536	0	0.20894	0.20333	0.19032	0.362095	0.11499	0.156527	0.270501	0.2537	0.200799
LRRC17	0.166326	0.130364	0.142616	0.0949787	0.0592873	0.0759986	0.0915956	0.150155	0.104773	0.147138	0.132276	0.145093	0.167113	0.10357	0.110347	0.0971051	0.246967	0.111659	0.0951042	0.113387	0.130508	0.175844	0.0866562	0.088601	0.116333	0.0760602	0	0.056008	0.0556419	0.106914	0.151772	0.157925	0.139378	0.164389	0.0779057	0.0804501	0.106334	0.117953	0	0.186782	0.0620699	0.0807519	0.130885	0.0640614	0.0527725	0.0852268	0.0697106	0.12775
NFE4	0	0.00270547	0.0034343	0.0121567	0.005121	0.00513025	0	0.0012691	0.00300757	0.0020971	0.00197364	0	0.00199037	0.0037714	0.00771386	0	0	0	0.00292342	0	0.00290501	0.00411394	0.0126284	0.00316337	0	0.00274329	0	0	0.00818983	0.00270186	0.00833738	0.0017665	0.000953669	0	0.00639942	0.00146324	0.00183764	0	0	0.00304804	0.00342414	0.0110833	0	0	0.00554057	0	0	0.0041512
ARMC10	0.265571	0.233718	0.2723	0.247229	0.247042	0.238059	0.248496	0.353918	0.259282	0.280574	0.22271	0.255495	0.285628	0.411605	0.252777	0.331792	0.181993	0.360005	0.36494	0.2386	0.28646	0.36554	0.224397	0.326215	0.294536	0.191838	0	0.244414	0.248616	0.175741	0.163182	0.35774	0.264359	0.286753	0.13931	0.251974	0.222169	0.290072	0	0.211302	0.222554	0.21024	0.331032	0.161771	0.245279	0.266748	0.209274	0.165186
NAPEPLD	0.664104	0.748274	0.926681	0.929429	0.795227	0.737064	1.17695	1.05912	0.967833	0.885071	0.710117	0.69316	0.776249	1.21148	0.961229	0.832218	0.830749	0.955751	1.00103	0.677361	0.87299	1.04885	0.632452	0.999049	0.679854	0.566481	0	0.622808	0.791169	0.704559	0.716683	1.0158	0.89872	1.098	0.629807	0.882056	1.15254	1.08193	0	0.824025	0.662148	0.686598	0.982036	0.756137	0.902316	0.565654	0.707227	1.00517
PMPCB	0.360608	0.312421	0.474158	0.333024	0.306764	0.343305	0.639904	0.487791	0.389216	0.391226	0.346502	0.340371	0.346312	0.451913	0.326249	0.363614	0.579455	0.305413	0.452775	0.284752	0.322157	0.401462	0.188339	0.373966	0.342985	0.243544	0	0.2782	0.407985	0.37265	0.444881	0.380493	0.358597	0.330212	0.285728	0.307759	0.560898	0.474206	0	0.340321	0.227185	0.339289	0.430017	0.375254	0.343537	0.299123	0.278073	0.489496
DNAJC2	0.273796	0.29478	0.358456	0.334214	0.299351	0.242415	0.387886	0.34052	0.337997	0.255161	0.3102	0.232959	0.326542	0.534481	0.309806	0.313791	0.193008	0.267656	0.301925	0.274368	0.310659	0.353431	0.167363	0.425014	0.277569	0.238918	0	0.166095	0.304938	0.273687	0.256878	0.376159	0.330559	0.307631	0.189034	0.336798	0.345497	0.355334	0	0.266675	0.3077	0.264428	0.371597	0.175025	0.246542	0.346368	0.349513	0.304783
PSMC2	0.328749	0.261795	0.386665	0.323859	0.261015	0.334339	0.272826	0.401126	0.328121	0.261264	0.308342	0.25571	0.266901	0.468544	0.296169	0.284944	0	0.356066	0.354433	0.266454	0.350313	0.396774	0.158541	0.342262	0.233057	0.22186	0	0.232854	0.417832	0.284629	0.355857	0.458131	0.29819	0.305215	0.160704	0.276237	0.34531	0.348649	0	0.239379	0.211825	0.391079	0.430686	0.179262	0.295937	0.346397	0.209206	0.190328
SLC26A5	0.0216589	0.0330261	0.0769079	0.129462	0.0775564	0.0334505	0.00698723	0.0377821	0.0535686	0.043852	0.0196338	0.0284119	0.0149891	0.102572	0.0225229	0.103	0	0.0659697	0.0670939	0.0377806	0.0575485	0.0720667	0	0.0997084	0.0201856	0.0280468	0	0.0109266	0.130565	0.0272887	0.0121113	0.112657	0.0222642	0.0403246	0.0103123	0.0201507	0.0337815	0.0271886	0	0.0171569	0.0359037	0.0343931	0.133178	0	0.0125455	0.0645266	0.0401693	0.0547242
RELN	0.0307602	0.0413217	0.0613397	0.0859593	0.0666301	0.0402601	0.0599689	0.0580839	0.0530893	0.0415023	0.00805997	0.045734	0.0363857	0.0710114	0.0422618	0.0357455	0.0966825	0.0568672	0.0291125	0.0271847	0.0273852	0.0455178	0.0471969	0.0652634	0.0300356	0.0374756	0	0.0755047	0.101282	0.0650665	0.0476186	0.062409	0.0379334	0.0134186	0.0367466	0.0458932	0.0370535	0.0344149	0	0.0393694	0.0644159	0.0342412	0.0449693	0.0376927	0.0351277	0.0378349	0.0272637	0.0384786
ORC5	0.526902	0.479412	0.602622	0.534797	0.542613	0.611384	0.514293	0.610315	0.552927	0.590592	0.552751	0.535512	0.435413	0.611158	0.569906	0.596722	0.321037	0.578338	0.580798	0.535977	0.554625	0.643844	0.36634	0.596869	0.569181	0.487664	0	0.46878	0.527435	0.520211	0.449089	0.586271	0.552421	0.774784	0.412993	0.516117	0.530896	0.513034	0	0.482194	0.373757	0.627957	0.630689	0.419244	0.525317	0.489	0.434255	0.468843
LHFPL3	0.5539	0.560845	0.584691	0.563454	0.722271	0.746544	0.51323	0.651318	0.49203	0.561872	0.478327	0.591844	0.482337	0.429598	0.699295	0.384578	1.28325	0.637393	0.613629	0.769044	0.509226	0.557447	0.809786	0.639586	0.645722	0.89171	0	0.37476	0.431769	0.59261	0.565411	0.418593	0.607213	0.239583	0.841031	0.474307	0.486687	0.533477	0	0.649269	0.477551	0.368497	0.409062	0.659901	0.715152	0.359059	0.590164	0.384186
KMT2E	1.5136	1.47062	1.45062	1.28863	1.36081	1.43861	1.57202	1.46531	1.32979	1.35763	1.31265	1.34634	1.33627	1.37991	1.42549	1.33707	0.74004	1.41511	1.41083	1.307	1.3121	1.564	0.992637	1.41652	1.44226	1.36199	0	1.24778	1.50679	1.34838	1.2168	1.67213	1.37708	1.43811	1.26087	1.39675	1.42568	1.43669	0	1.32082	1.23151	1.28616	1.51444	1.25132	1.54525	1.45582	1.33544	1.88848
SRPK2	1.92536	1.98558	2.00363	2.03941	2.07896	2.01501	2.00223	2.0599	2.07997	2.01451	1.94326	1.9127	1.86775	2.16357	2.07404	2.09399	2.01763	1.96366	2.0685	1.9332	2.01944	2.0907	2.00589	2.14013	1.95734	1.90273	0	1.7769	1.94823	1.88322	1.86088	2.05519	2.04318	1.83731	1.80896	2.00899	2.00155	2.00621	0	1.87544	1.87223	1.79438	1.9928	1.73154	1.93553	2.03938	1.979	2.18291
PUS7	0.44832	0.424973	0.519192	0.428669	0.528598	0.401283	0.560365	0.545557	0.583157	0.500467	0.453089	0.504621	0.440068	0.560711	0.493157	0.491754	0.246893	0.579262	0.434309	0.449874	0.593702	0.687098	0.327476	0.732993	0.41385	0.423409	0	0.33335	0.300511	0.398477	0.511151	0.557897	0.503178	0.518634	0.334901	0.625848	0.750544	0.56871	0	0.492681	0.456624	0.403863	0.529722	0.419893	0.508491	0.404731	0.545387	0.559165
RINT1	0.282348	0.222066	0.312946	0.331262	0.279029	0.239099	0.179782	0.342368	0.367907	0.258734	0.250092	0.18583	0.239503	0.505792	0.342965	0.44016	0	0.344046	0.369368	0.256828	0.345011	0.3621	0.188295	0.429089	0.250564	0.22673	0	0.180613	0.293097	0.211933	0.282903	0.366956	0.24457	0.183215	0.140489	0.265684	0.276896	0.244893	0	0.204002	0.212337	0.144278	0.405018	0.178837	0.18819	0.297172	0.274564	0.136729
EFCAB10	0.0841366	0.0634604	0.0951689	0.0849912	0.0785267	0.03348	0.086485	0.086887	0.0809942	0.0614979	0.0647117	0.0654203	0.0359156	0.13271	0.0975032	0.117667	0	0.131801	0.0820013	0.0638141	0.0666477	0.130719	0.0302609	0.0878639	0.0547576	0.0362958	0	0.0349513	0.056625	0.0673198	0.0472222	0.10749	0.0770894	0	0.04858	0.0373589	0.086504	0.0835846	0	0.0411088	0.0549764	0.0269891	0.0995951	0.0439226	0.0414476	0.05915	0.0544482	0.187026
ATXN7L1	1.4085	1.35179	1.45667	1.41407	1.48203	1.24984	1.56429	1.485	1.75912	1.4256	1.60251	1.52473	1.45704	1.57317	1.70527	1.62006	1.37936	1.58726	1.38494	1.61842	1.52402	1.60186	1.76936	1.71378	1.32818	1.36845	0	1.27761	1.10486	1.42673	1.66824	1.4659	1.6282	1.64559	1.2509	1.64934	1.53734	1.5414	0	1.35995	1.64317	1.38037	1.40246	1.45428	1.386	1.62348	1.83793	1.66272
CDHR3	1.07507	0.708851	1.24975	0.801385	1.09471	0.887787	1.06983	1.22228	1.48726	0.917449	1.54944	1.47431	1.09057	0.773374	0.95192	1.44232	0.835948	0.925812	0.78465	1.12814	0.969144	0.840085	1.21728	1.26828	1.23723	1.27587	0	0.704609	0.902607	1.2572	1.14084	0.757289	1.32907	0.903621	1.01791	1.22823	1.09228	1.05921	0	1.20185	1.10961	1.15107	1.05748	1.23852	0.958366	1.32066	1.62504	0.82406
SYPL1	0.111399	0.128351	0.15128	0.198946	0.199752	0.163681	0.13821	0.102012	0.118074	0.100949	0.126094	0.11086	0.101231	0.128836	0.0925927	0.1246	0	0.0869947	0.141775	0.0791224	0.0989746	0.161054	0.0353708	0.184255	0.123522	0.0844994	0	0.103517	0.19204	0.150427	0.160493	0.120501	0.0819581	0.0802057	0.0471582	0.0527916	0.112886	0.144034	0	0.0912957	0.0559306	0.0685093	0.174625	0.0372302	0.136643	0.146219	0.06532	0.082834
NAMPT	0.288125	0.228073	0.287026	0.219827	0.309018	0.302295	0.30664	0.281434	0.223361	0.335292	0.248414	0.193344	0.211195	0.25246	0.220625	0.211901	0	0.26045	0.320837	0.20662	0.261561	0.264692	0.171862	0.284691	0.304684	0.176869	0	0.223911	0.385139	0.228558	0.200983	0.326105	0.232541	0.139003	0.180998	0.171655	0.257279	0.243003	0	0.23584	0.180128	0.267352	0.251001	0.164417	0.267901	0.441274	0.179137	0.339195
CCDC71L	0.0121473	0.0315626	0.0439823	0.0258536	0.0146265	0.037809	0.0261861	0.034968	0.0229537	0.0353278	0.0396265	0.0335575	0.0292591	0.00447314	0.0152925	0.0475211	0	0.0255556	0.0460889	0.0282088	0.0380669	0.0331497	0	0.0619378	0.0301339	0.0263501	0	0.0179735	0.0654676	0.0171539	0.0152182	0.0549576	0.021285	0.0134186	0.0084052	0.0243969	0.0397391	0.0427496	0	0.0630037	0.0116255	0.016778	0.0387074	0.0143224	0.0396153	0.0748078	0.0145099	0.0506879
PIK3CG	0.0362916	0.00481139	0.0166458	0.0221352	0.00692145	0.0190029	0	0.0088059	0.00665924	0.022521	0.0152528	0.00409086	0.0137912	0.0139122	0.00769062	0.0138264	0	0.0265054	0.00851461	0.00767945	0.00733183	0.0165938	0	0.0244037	0.00667897	0.0267117	0	0.00825908	0.00596989	0.0234451	0.0079376	0.00661724	0.0155344	0	0	0.00499694	0.00889531	0.0120776	0	0.00551098	0.0067296	0.0081743	0.00980503	0	0.0207711	0.00816626	0	0
PRKAR2B	1.07089	1.23637	1.47371	1.15504	1.16301	1.23104	1.62887	1.52947	1.18621	1.24817	1.14841	1.32278	1.1752	1.24678	1.32156	1.21875	1.16071	1.08051	1.42757	1.0129	1.40354	1.36551	0.973316	1.44169	1.46694	1.02988	0	1.20311	1.49465	1.29626	1.35398	1.43135	1.41155	1.07252	1.12502	1.26509	1.26401	1.36029	0	1.22797	0.979824	1.71145	1.40968	0.951656	1.36331	1.0925	1.08217	1.04739
HBP1	0.279808	0.355587	0.369043	0.231295	0.306428	0.340571	0.385913	0.425195	0.297632	0.300115	0.260408	0.313791	0.265778	0.343873	0.324402	0.26844	0.334491	0.240509	0.4063	0.221655	0.364672	0.362987	0.158455	0.412105	0.311948	0.176053	0	0.281193	0.260132	0.306757	0.250992	0.336969	0.298923	0.38625	0.20307	0.290508	0.369346	0.374051	0	0.272855	0.205901	0.276706	0.355212	0.254927	0.247137	0.34069	0.243021	0.39597
COG5	1.08075	1.14964	1.10151	1.00855	0.945765	0.912799	1.24586	1.09677	0.996847	0.963674	1.00662	0.902288	0.853562	1.14364	1.10955	0.969759	1.12084	1.11492	1.05853	0.945563	0.982453	1.17823	0.824606	1.08205	1.06059	0.889599	0	0.937721	1.13136	1.07278	0.951207	0.943539	1.08176	0.980081	0.849997	0.944782	1.11094	1.16301	0	0.862383	0.83549	1.14186	0.977914	0.907049	1.11062	0.913904	0.844609	1.53802
GPR22	0.227226	0.194695	0.319752	0.240503	0.153445	0.241028	0.347226	0.283455	0.175236	0.204566	0.17203	0.124389	0.132486	0.189767	0.131359	0.197138	0.215901	0.11223	0.340596	0.127516	0.154314	0.234552	0.104816	0.160361	0.203233	0.154872	0	0.195089	0.299896	0.161519	0.181746	0.302853	0.142521	0.0545077	0.0921475	0.0986985	0.315159	0.180859	0	0.179229	0.107498	0.116726	0.22689	0.107377	0.299151	0.253881	0.055473	0.210916
DUS4L	0.0652585	0.0343049	0.0603163	0.0468543	0.0383199	0.0950498	0.0365724	0.0564832	0.0581106	0.0248485	0.0519575	0.0412609	0.0410401	0.0696345	0.0652283	0.0657306	0.119218	0.0705119	0.0678618	0.0365266	0.0505594	0.0827949	0.0336219	0.0772556	0.0327128	0.031126	0	0.012256	0.0582687	0.0316218	0.0316179	0.0540788	0.050576	0.0348523	0.0637598	0.024824	0.036729	0.0434653	0	0.0393572	0.0191722	0.00977935	0.0803929	0.0156298	0.0357763	0.0386055	0.049168	0.0107583
BCAP29	0.629505	0.550168	0.727145	0.555847	0.521707	0.576848	0.711144	0.671446	0.508942	0.525414	0.554627	0.447125	0.502554	0.515921	0.409562	0.511507	0.34365	0.415833	0.735313	0.422581	0.556819	0.657072	0.456967	0.580719	0.660846	0.534831	0	0.583112	0.563727	0.463965	0.670528	0.711127	0.538038	0.656894	0.450725	0.411204	0.645335	0.688429	0	0.488452	0.283845	0.488995	0.574623	0.553091	0.731486	0.634668	0.402768	0.441641
SLC26A4	0.0395385	0.0609215	0.0615509	0.0396585	0.0508944	0.0527251	0.0740978	0.0566104	0.0726532	0.0104987	0.0516973	0.0399489	0.052888	0.0448758	0.0717321	0.0478406	0.285632	0.0573045	0.0562088	0.0539873	0.0520319	0.0633286	0.111468	0.0793068	0.068614	0.0556965	0	0.0742527	0.0678062	0.0432196	0.0354538	0.0604699	0.0604093	0.0542442	0.0349963	0.0450808	0.0462443	0.0657526	0	0.0422536	0.0456201	0.045821	0.0619387	0.0634765	0.0680856	0.0515259	0.0377623	0.117908
CBLL1	0.114111	0.156619	0.170268	0.136495	0.108864	0.129153	0.15516	0.167776	0.127894	0.119783	0.118914	0.0979219	0.0518558	0.22101	0.101245	0.0980845	0	0.0959118	0.162054	0.0893008	0.101622	0.175924	0.0610983	0.150722	0.0875926	0.107419	0	0.0716654	0.142436	0.120676	0.0993438	0.169728	0.113124	0.164428	0.0883791	0.103659	0.140905	0.136857	0	0.108808	0.0547644	0.0662	0.151312	0.123557	0.117382	0.19566	0.104705	0.0729019
SLC26A3	0.861808	0.877917	0.799731	0.549571	0.553744	0.710078	1.73384	1.51005	1.27797	0.508971	0.43114	0.395625	1.16188	0.859448	0.866745	0.823551	1.01689	0.805083	0.902836	0.685162	0.763814	0.903963	1.28532	0.774209	1.14817	1.07741	0	0.793507	0.764224	0.609336	1.88279	1.39007	1.47597	0.528104	0.604259	0.350631	0.940638	0.952099	0	1.03531	0.80375	0.943844	0.836701	1.27326	0.876907	0.930496	0.683734	1.14216
DLD	0.249756	0.281357	0.31701	0.323955	0.267478	0.271962	0.317411	0.323378	0.30568	0.293664	0.251945	0.255082	0.208066	0.393298	0.280856	0.313364	0	0.317055	0.37343	0.278026	0.31901	0.380733	0.189076	0.318355	0.287942	0.274015	0	0.22537	0.417881	0.29409	0.228877	0.397659	0.268004	0.183529	0.237113	0.262127	0.264933	0.255085	0	0.212144	0.203457	0.36712	0.307129	0.179149	0.270176	0.351124	0.243536	0.297811
LAMB1	0.0222464	0.0367704	0.0942029	0.122302	0.089371	0.0384783	0.126904	0.104746	0.102611	0.0404516	0.0556425	0.0305562	0.0689645	0.32346	0.0506382	0.148672	0	0.155623	0.083384	0.0608203	0.0893085	0.208354	0.0822082	0.170435	0.0438182	0.0565342	0	0.0699987	0.193523	0.0847573	0.0874779	0.269206	0.0938508	0.0165886	0.0210701	0.0348948	0.0823171	0.0815982	0	0.0913613	0.0587414	0.0465792	0.0830151	0.064885	0.024015	0.101394	0.0623739	0.0661011
LAMB4	0.00787283	0.0106912	0.0241959	0.0361632	0.0160013	0.0123537	0.0655542	0.0115097	0.0101205	0.0126431	0.00887845	0.01211	0.00225601	0.0141112	0.0172164	0.0305335	0	0.0264715	0.0123653	0.0153929	0.00604238	0.0107908	0	0.0225103	0.0186291	0.0109897	0	0.0121716	0.0269147	0.0198357	0.02035	0.0150235	0.0183026	0	0.0116934	0.00467757	0.032997	0.0223496	0	0.0162311	0.0101544	0	0.0167834	0.0273622	0.0238573	0.0257326	0.0162827	0.0708365
NRCAM	2.8173	2.85602	2.83362	2.84609	2.91652	2.97819	2.62836	2.88464	2.86216	2.9193	3.03672	2.90686	2.93836	2.77522	3.00435	2.88214	2.64003	3.04544	2.88402	2.96832	2.95834	2.90448	2.86449	2.93493	2.94384	2.77597	0	2.75787	2.89959	2.71475	2.65321	2.97816	2.80021	2.89483	2.96189	2.8941	2.73189	2.78539	0	2.68586	2.81859	2.81981	2.78725	2.68264	2.88176	2.7047	2.80553	2.09881
PNPLA8	0.496689	0.466636	0.486034	0.441307	0.446002	0.488496	0.682994	0.461322	0.44205	0.509241	0.476183	0.37022	0.37485	0.489347	0.372736	0.4319	0.32313	0.384314	0.562064	0.354186	0.476245	0.525311	0.224931	0.482672	0.407768	0.320352	0	0.369712	0.597026	0.358081	0.400121	0.537101	0.405198	0.371981	0.326977	0.365239	0.487018	0.492595	0	0.488361	0.289779	0.308789	0.391605	0.303997	0.397699	0.52786	0.359245	0.912322
THAP5	0	0	0.000657578	0	0.000804364	0.00886633	0	0.000800508	0	0	0.00296928	0.00206682	0	0	0	0	0	0	0.00809106	0	0.00376808	0.00156471	0	0.00439972	0.00137009	0	0	0	0.00261309	0	0	0	0.000697522	0	0	0	0.00220779	0.00125968	0	0	0	0	0.00297028	0	0.00108819	0	0	0
DNAJB9	0.0716784	0.107596	0.166344	0.127832	0.133268	0.127316	0.217883	0.231131	0.115597	0.104517	0.0953399	0.0970974	0.0531523	0.173198	0.0776558	0.153672	0	0.0792477	0.26357	0.0779329	0.128495	0.141184	0.0274184	0.145821	0.12569	0.0737233	0	0.14985	0.210636	0.085838	0.0793173	0.152409	0.0887009	0.0834342	0.0537472	0.0683752	0.204802	0.14975	0	0.0981636	0.0694184	0.12109	0.164097	0.081914	0.141898	0.142653	0.0547521	0.0846229
IMMP2L	1.7885	1.8815	1.85367	1.96063	1.84932	1.95205	1.81087	1.98587	1.76574	2.06824	1.82598	2.04894	1.73547	1.90411	1.84618	1.83052	1.32885	1.90268	1.8865	1.85379	1.8804	2.0737	1.78641	2.05551	1.84961	1.80552	0	1.8884	1.83576	2.09078	1.61905	1.51383	1.95187	2.11747	1.86522	1.80374	1.72345	1.83952	0	1.90704	1.58522	1.62022	1.63144	2.12492	2.05056	1.36199	1.6567	1.87119
LRRN3	0.553389	0.48511	0.746327	0.631904	0.700763	0.614861	0.663591	0.7177	0.640805	0.659773	0.572776	0.624975	0.739794	0.488122	0.584818	0.60344	0.179903	0.400968	0.775682	0.515004	0.718599	0.615426	0.316265	0.714956	0.750351	0.463136	0	0.457676	0.593954	0.499306	0.685331	0.713264	0.515153	0.651506	0.388318	0.633907	0.640967	0.597249	0	0.648504	0.425136	0.380086	0.717328	0.418668	0.612291	0.305201	0.549667	0.244057
DOCK4	2.78649	2.89486	2.8946	3.07371	3.00793	3.0149	2.74954	3.02086	3.01926	2.89979	2.83772	3.00028	2.8255	2.88035	2.87173	2.90697	2.86563	2.84582	2.87273	2.84404	3.02343	3.04011	2.97224	2.94044	2.94791	2.89482	0	3.00613	3.1496	2.92598	2.8853	2.94642	2.94888	2.8212	3.01248	2.94036	3.18772	2.98224	0	2.88436	2.75942	2.96924	2.85249	2.93155	2.7766	2.46478	2.88332	2.76275
ZNF277	0.553304	0.586367	0.690635	0.662982	0.684159	0.59414	0.556761	0.700031	0.701124	0.670477	0.636241	0.650392	0.616294	0.661746	0.655976	0.637835	0.313166	0.597873	0.666673	0.59903	0.697557	0.712171	0.579882	0.73522	0.665116	0.578839	0	0.617076	0.65685	0.551972	0.551508	0.707838	0.632445	0.774383	0.541494	0.708724	0.663376	0.640591	0	0.561107	0.536373	0.552738	0.534443	0.562473	0.631843	0.704146	0.701809	0.722331
IFRD1	0.254386	0.244978	0.359812	0.421933	0.309845	0.333078	0.538445	0.413928	0.375284	0.366924	0.299059	0.289941	0.18189	0.418021	0.27065	0.403547	0.0627749	0.338701	0.430399	0.24041	0.352959	0.456693	0.209972	0.450541	0.283373	0.199671	0	0.244343	0.360471	0.296329	0.246216	0.426425	0.277264	0.338979	0.205075	0.321015	0.417389	0.377186	0	0.409532	0.229293	0.259111	0.218611	0.266978	0.27716	0.552737	0.249504	0.550776
LSMEM1	0.0708107	0.0612077	0.0761379	0.0768224	0.05805	0.0444057	0.15259	0.0515914	0.0593856	0.0789061	0.0516707	0.0306238	0.0382647	0.0248692	0.0501899	0.0381177	0.0896992	0.0593537	0.0710168	0.0557443	0.0806888	0.0545422	0.0800074	0.0595438	0.0697356	0.029661	0	0.0554639	0.0511949	0.0583481	0.0412847	0.0753367	0.0770563	0.0918408	0.0292706	0.0524302	0.118711	0.0851899	0	0.103922	0.0599336	0.0237003	0.0558408	0.0916978	0.065369	0.116932	0.0698741	0.313352
TMEM168	0.482139	0.295008	0.384196	0.347304	0.450313	0.347927	0.232306	0.442846	0.406841	0.293691	0.451146	0.375906	0.368887	0.58491	0.46208	0.559483	0.0627749	0.581107	0.475269	0.325541	0.479512	0.542148	0.171689	0.588833	0.393467	0.386151	0	0.284009	0.333376	0.374358	0.266632	0.400086	0.384535	0.599725	0.217101	0.380797	0.30061	0.354549	0	0.389399	0.273222	0.343376	0.467248	0.241959	0.287733	0.27891	0.394174	0.195476
BMT2	0.792109	0.74919	0.936963	0.851822	0.864769	0.972424	1.48776	0.94275	0.829008	0.941922	0.833594	0.864968	0.730762	0.822741	0.804568	0.923912	0.742487	0.69609	0.848326	0.756922	0.82102	0.896168	0.68096	0.903448	1.02097	0.769701	0	0.875869	0.707447	0.802473	0.86555	0.809168	0.816259	1.11639	0.68143	0.837417	1.15996	0.983469	0	0.816479	0.638736	0.582054	0.784248	1.15081	1.02118	0.909973	0.855305	1.68835
GPR85	0.134459	0.135643	0.202421	0.22969	0.225296	0.198495	0.223775	0.225417	0.167884	0.175081	0.158038	0.108102	0.155885	0.119855	0.128268	0.168445	0.0896992	0.0934841	0.314067	0.152073	0.194614	0.206466	0.129836	0.175574	0.178188	0.135078	0	0.144777	0.238502	0.195846	0.160201	0.230537	0.151066	0.137705	0.0820123	0.128108	0.275249	0.188107	0	0.168841	0.0846991	0.127639	0.230693	0.113203	0.269565	0.274056	0.133352	0.20819
SMIM30	0.0507242	0.0354977	0.0396613	0.0424416	0.0314928	0.0121748	0.0352525	0.0324592	0.0261973	0.0361205	0.0471667	0.0225614	0.0139086	0.0171043	0.0308628	0.0145823	0.0813644	0.0139738	0.0472493	0.0258575	0.0356032	0.0304161	0.0179535	0.0211762	0.0474944	0.0224059	0	0.0155619	0.0363184	0.0281248	0.0591824	0.0252809	0.0394679	0.0585697	0.0144475	0.033143	0.0323783	0.0494774	0	0.0322641	0.0132214	0.0299455	0.0158554	0.0309575	0.0459434	0.035247	0.0142569	0.0264946
PPP1R3A	0.00984976	0.00987331	0.013218	0.0172459	0.0151934	0.00701216	0.0056834	0.00794334	0.00726766	0.00933849	0.0042057	0.0100349	0.00351916	0.038219	0.017243	0.0104921	0	0.00865031	0.0159078	0.0108463	0.00452274	0.0210479	0.0308175	0.0150747	0.00425771	0.00895775	0	0.00666548	0.0140211	0.00950082	0.024154	0.0406757	0.00672023	0	0	0.00734693	0.00723225	0.00335549	0	0.00519848	0.0081542	0.00971895	0.0184423	0.00281515	0.00809959	0.00926484	0.01634	0.0552433
FOXP2	2.29609	1.86854	1.87725	1.9655	1.99895	2.21612	2.18592	1.99129	1.87196	2.19745	2.64219	2.23054	2.26288	2.17229	2.08824	2.15819	0.600231	2.53237	2.26789	2.19968	2.17983	2.09783	1.59865	2.08198	2.18262	2.17189	0	1.79899	1.97425	2.44326	1.92289	1.86464	2.08353	2.44863	1.52553	1.84194	2.0106	1.64322	0	1.90907	1.88061	2.20863	2.27175	2.13228	2.00361	1.8162	2.2105	2.64626
MDFIC	0.75637	0.513749	0.714399	1.04309	0.799365	0.846005	0.409173	0.504194	0.950752	0.74558	0.953164	0.493371	0.553502	0.631417	0.858165	1.0155	0.139747	1.27254	0.828592	0.899343	0.700799	0.726416	0.665591	0.787918	0.695503	0.981157	0	0.639358	0.405217	0.858633	0.686386	0.694644	0.599442	0.669948	0.343851	0.609378	0.962173	0.701751	0	0.741219	0.820769	0.73609	0.540445	0.712715	0.556316	0.579922	0.873229	0.51909
TFEC	0.00785832	0.0148257	0.0119379	0.0224572	0.0119414	0.0135213	0.0342941	0.00458383	0.00861149	0.00431377	0.00486267	0.0183481	0.00279227	0.021796	0.0124448	0.00775989	0	0.0281046	0.0205599	0.0070963	0.00845458	0.0167657	0	0.00697565	0.00808025	0.00115821	0	0.0129233	0.017496	0.0147598	0.00811671	0.00382223	0.013963	0.0378344	0.00827724	0.013566	0.00740163	0.019021	0	0.0104323	0.0175643	0	0.011015	0.0105901	0.00518228	0.0148757	0.0103627	0.0283175
TES	0	0	0.00171938	0.00847301	0.0050314	0.00759466	0	0.00346082	0.000846184	0	0.00164721	0	0	0.0166901	0.000745585	0.00542579	0	0	0.00213174	0	0.00120859	0.0026611	0	0.00382579	0.000961865	0	0	0	0.00709084	0.00321785	0	0.00601164	0.00129231	0	0	0.00205827	0.00248218	0.00629389	0	0	0	0	0.00417983	0	0	0	0.00362489	0
CAV2	0.0797331	0.0705822	0.153839	0.137869	0.0830777	0.0844872	0.198783	0.201616	0.122043	0.0977721	0.117544	0.117162	0.177393	0.163214	0.0708174	0.113462	0.0606843	0.0765017	0.15005	0.0956917	0.0916243	0.171139	0.0572927	0.256032	0.0692106	0.0864596	0	0.0472014	0.163387	0.123527	0.119427	0.131266	0.126668	0.247965	0.0591915	0.0703402	0.0993637	0.115997	0	0.126661	0.119853	0.101151	0.23429	0.0612463	0.0668975	0.10365	0.120835	0.112527
CAV1	0.0479516	0.0927196	0.164136	0.0906432	0.0682481	0.0682391	0.0965914	0.175763	0.0847763	0.100623	0.147854	0.165637	0.172862	0.202622	0.0492515	0.0674212	0	0.0742837	0.131798	0.0785041	0.118651	0.13527	0.0296511	0.143646	0.0968037	0.0853647	0	0.0996684	0.0761187	0.159298	0.121494	0.111497	0.125821	0.232516	0.0738942	0.102493	0.0425652	0.0981983	0	0.116706	0.0747502	0.0413182	0.150962	0.00404348	0.0302999	0.0165878	0.133122	0.0454277
MET	0.00833671	0.00841685	0.00977913	0.0247	0.0163589	0.0214659	0.0235556	0.00949774	0.0194317	0.00990524	0.0119911	0.00946965	0.00644706	0.0170808	0.0141949	0.0280146	0.105833	0.00700017	0.00594339	0.0060398	0.0107091	0.008431	0	0.0129959	0.00811489	0.0226463	0	0.0172209	0.0277412	0.0064268	0.00757649	0.00988589	0.0294147	0	0.00681472	0.00601975	0.0125469	0.0187693	0	0.0055543	0.0137538	0	0.0217391	0.0173291	0.0117842	0.0177859	0.00828471	0.0215348
CAPZA2	0.521535	0.544183	0.705785	0.70933	0.644954	0.578297	0.779186	0.746712	0.63885	0.634252	0.624485	0.576511	0.537701	0.740451	0.538137	0.680915	0.522658	0.570294	0.837051	0.53665	0.730043	0.69761	0.335198	0.672593	0.678203	0.533145	0	0.420814	0.660329	0.440412	0.57681	0.664906	0.62019	0.449167	0.429177	0.524019	0.619792	0.625188	0	0.505351	0.397084	0.324828	0.761447	0.458817	0.665682	0.723947	0.556547	0.41318
ST7	1.58113	1.69857	1.65848	1.6489	1.67269	1.61653	1.55413	1.73002	1.70955	1.68809	1.69096	1.67409	1.52557	1.66705	1.6911	1.62175	1.31766	1.75917	1.62507	1.78833	1.68943	1.6903	1.32648	1.72827	1.7155	1.4824	0	1.54247	1.69579	1.6157	1.4811	1.71931	1.7517	1.72532	1.5327	1.71612	1.73298	1.63066	0	1.52994	1.44515	1.55812	1.54676	1.40345	1.65232	1.58114	1.74777	1.47148
WNT2	0.00306485	0.00548035	0.00859524	0.00422964	0.00604192	0.00734036	0	0.0057097	0.00786855	0.013061	0.00778133	0	0.00550502	0.0051185	0.00365187	0.0148682	0	0.00372835	0.00287005	0.0150432	0.00140569	0.00991434	0.0313548	0.00796916	0.0115858	0.0078613	0	0.00733629	0.00830238	0.00536123	0.00887063	0.00507171	0.00131459	0	0.0125967	0.0115115	0.00618405	0.00197976	0	0.0181924	0	0	0.00641852	0	0.00433056	0.0141316	0.0170095	0.014791
ASZ1	0.003503	0.0025676	0.00804492	0.0287048	0.0035202	0	0.00711108	0	0.000660249	0.00971431	0.00358859	0.00156788	0	0.0059027	0	0.0133251	0	0.00789576	0	0	0	0.00131751	0	0.00393923	0.000670209	0.00588062	0	0	0.00357697	0	0	0	0.00427776	0	0	0	0.0012568	0.00139982	0	0.00748393	0.00195463	0	0.00499353	0	0	0.00228382	0.0034143	0.00527589
CFTR	0.0818744	0.079924	0.154233	0.497581	0.240667	0.190499	0.0941951	0.1063	0.167581	0.108914	0.133224	0.0866511	0.0962464	0.19536	0.154982	0.251325	0	0.267887	0.144608	0.142941	0.239214	0.157054	0.071154	0.252085	0.131151	0.101808	0	0.0856894	0.263326	0.147721	0.0133486	0.152557	0.0960495	0.161754	0.0295412	0.0754841	0.150174	0.0784387	0	0.144027	0.0636696	0.059809	0.247138	0.0610643	0.074805	0.0917399	0.296354	0.157182
CTTNBP2	1.18429	1.2996	1.34519	1.29173	1.3053	1.3516	1.3089	1.34404	1.3918	1.37269	1.39869	1.23095	1.21686	1.21315	1.3503	1.39102	1.24224	1.30308	1.30811	1.36693	1.26591	1.36621	1.12616	1.42389	1.38177	1.29432	0	1.26199	1.23188	1.25855	1.41695	1.359	1.26408	1.41239	1.19451	1.37015	1.43179	1.49689	0	1.22084	1.2799	1.31497	1.3184	1.35361	1.29542	1.31112	1.43208	1.35959
LSM8	0.0835232	0.101921	0.110733	0.107879	0.0730953	0.0528827	0.131507	0.157564	0.125039	0.0963519	0.0813563	0.108969	0.0768685	0.209319	0.108363	0.170076	0	0.108789	0.170157	0.0829389	0.0918404	0.188357	0.0873204	0.143558	0.0886414	0.063069	0	0.0582087	0.121575	0.0856633	0.0459796	0.168741	0.110275	0.193153	0.0615455	0.114882	0.194087	0.160189	0	0.108279	0.0811559	0.0702158	0.183816	0.0474412	0.098469	0.148267	0.0900567	0.0897719
ANKRD7	0.455055	0.390932	0.494242	0.576091	0.52658	0.551262	0.317218	0.394765	0.57162	0.64193	0.675371	0.46848	0.562119	0.46237	0.531225	0.560035	0.550144	0.504863	0.43697	0.49857	0.583945	0.486964	0.448238	0.657097	0.554705	0.507328	0	0.294723	0.429284	0.458114	0.191388	0.459729	0.510234	0.696656	0.419988	0.532914	0.376974	0.425107	0	0.57309	0.462221	0.290454	0.40396	0.446439	0.359726	0.303185	0.599845	0.34058
KCND2	1.9605	1.72294	1.7159	2.00537	1.59241	1.8119	1.37268	1.67603	1.64736	1.68592	1.83769	1.82965	1.80248	1.61395	1.46847	1.58444	1.90842	1.72791	1.89678	1.7514	1.60329	1.57164	1.69228	1.52634	1.83494	1.95225	0	1.65814	1.49167	1.92464	1.45131	1.35116	1.59552	1.89195	1.66815	1.68558	1.59779	1.74109	0	1.85147	1.42789	1.63397	1.48666	1.60271	1.59857	0.766589	1.44457	1.06877
TSPAN12	0.00558156	0.00177033	0.00546692	0.00558692	0	0.00422644	0	0.00298052	0.00286568	0.0113166	0.00126159	0	0	0	0.0016048	0.00146536	0	0	0	0.00188124	0.00125612	0.00412031	0.00626176	0.00562736	0.00243368	0	0	0	0.00243318	0.0100695	0	0.00394847	0.000946369	0	0	0	0.00129141	0.00295919	0	0.00222367	0.0152676	0	0.00302509	0	0.00372358	0.00187171	0.00534731	0.00272356
ING3	0.147279	0.143205	0.198538	0.185215	0.163184	0.142387	0.246934	0.184871	0.149188	0.140437	0.153603	0.113091	0.120479	0.145675	0.12059	0.142658	0.139747	0.0989508	0.213707	0.118731	0.185056	0.136983	0.0484481	0.147953	0.135801	0.132416	0	0.111721	0.161005	0.17483	0.112942	0.133583	0.130026	0.180015	0.0933964	0.122511	0.189334	0.203307	0	0.117801	0.0819081	0.119408	0.127201	0.119965	0.106399	0.1157	0.0948259	0.089752
CPED1	0.00169174	0.00379541	0.0147306	0.0226588	0.0318728	0.0125775	0.0263086	0.0115612	0.0183944	0.0166307	0.00797955	0.0136015	0.00517297	0.0241489	0.0105372	0.0307796	0.0813644	0.0167453	0.00603098	0.0141498	0.0106426	0.0151753	0.0583485	0.0160651	0.0163001	0.0134602	0	0.020456	0.0270316	0.0204942	0.00620193	0.0180872	0.0221936	0.0233472	0.00355972	0.0158394	0.00983113	0.00811768	0	0.0107647	0.0118116	0.0206261	0.0253824	0.0141787	0.00855552	0.00387994	0.0170519	0.264359
WNT16	0	0	0.00354137	0.00163074	0	0	0.00507905	0	0.00280462	0	0	0.0014659	0	0	0.00298908	0	0	0.00446445	0.00400248	0	0.00119801	0.00159461	0	0.00294881	0	0	0	0	0.00264196	0	0	0	0.0023605	0	0	0.00505866	0.00134581	0	0	0	0	0	0.0121412	0.00427348	0	0.00957641	0.00279032	0.00348044
FAM3C	0.73351	0.615326	0.735937	0.668136	0.651888	0.634486	0.801953	0.943065	0.593147	0.654458	0.813967	0.616049	0.51933	0.888293	0.522853	0.62979	0.185548	0.625979	1.07038	0.656374	0.733606	0.735797	0.217055	0.664407	0.688013	0.52804	0	0.619409	0.862497	0.520954	0.659162	0.955835	0.690258	0.637554	0.511996	0.529199	0.753696	0.508078	0	0.590118	0.384481	0.648552	0.962465	0.4737	0.795687	0.6809	0.357932	0.42485
PTPRZ1	0.179895	0.187217	0.218279	0.184411	0.319304	0.187706	0.219424	0.240595	0.175628	0.194095	0.208416	0.301662	0.229132	0.218937	0.197239	0.128783	0	0.146808	0.245851	0.179227	0.172749	0.173917	0.237807	0.160971	0.222851	0.225689	0	0.194258	0.261543	0.238136	0.281493	0.32521	0.227809	0.312166	0.243429	0.203151	0.148468	0.130221	0	0.279862	0.130584	0.177602	0.228864	0.129383	0.222151	0.0775868	0.307011	0.132702
AASS	0.0626309	0.097842	0.0815961	0.0606928	0.0382471	0.039856	0.110327	0.0683	0.05705	0.0497772	0.0347921	0.042181	0.0597606	0.0712396	0.0371862	0.0229499	0	0.0593852	0.0484191	0.0533209	0.0374676	0.0809341	0.0627422	0.0361775	0.0521926	0.060072	0	0.080095	0.0640125	0.114164	0.0416859	0.0442928	0.0628757	0.0542462	0.041747	0.0540148	0.0577338	0.098022	0	0.0661913	0.0541141	0.0537366	0.109826	0.0709424	0.0757616	0.0192554	0.0292115	0.184135
FEZF1	0	0	0	0	0	0.00545928	0	0	0	0	0	0	0	0	0	0	0	0	0.00179035	0	0	0.00245913	0	0	0	0	0	0	0	0	0	0	0.00156073	0	0	0	0	0	0	0	0	0	0	0	0.0024327	0	0	0.00369019
CADPS2	3.00395	2.82881	2.65587	2.55056	1.92194	2.63334	2.56653	2.87188	1.89764	2.52909	2.69488	2.83756	2.32384	3.14249	2.55433	1.6309	1.84802	2.575	3.1582	2.25471	2.25961	3.29309	2.39411	2.15821	2.35318	2.44596	0	2.9623	2.97999	2.57175	2.72179	2.77405	2.93305	2.68108	2.77416	2.39655	2.4443	2.66203	0	2.78254	1.84163	3.29995	2.85725	2.47874	2.58217	1.58042	1.59413	2.38169
SLC13A1	0.0179291	0.00388439	0.00737938	0.00563858	0	0	0	0.0111229	0.0065733	0.00243741	0	0.00351842	0.00370322	0.0130469	0.00902503	0	0	0.00407704	0.00115956	0	0.00395185	0.00794759	0.011093	0	0.00319475	0.00615085	0	0	0.00909375	0.00836951	0.0106885	0.0122669	0.00197758	0.0233472	0	0.00135482	0.00229325	0.00371356	0	0	0.00910726	0	0.0103434	0	0.00244618	0.00978967	0	0.00715774
IQUB	0.178366	0.128571	0.157654	0.148702	0.0990044	0.137639	0.242273	0.178137	0.113225	0.198785	0.163407	0.146349	0.0821956	0.196348	0.143037	0.0824374	0.152474	0.156218	0.166556	0.142731	0.147965	0.273332	0.0497254	0.229837	0.157726	0.139889	0	0.181731	0.211826	0.163995	0.117628	0.162113	0.181024	0.123662	0.242293	0.114056	0.184798	0.192204	0	0.150886	0.12307	0.186434	0.158548	0.111895	0.180076	0.110867	0.0748556	0.318435
NDUFA5	0.468527	0.403761	0.53324	0.530791	0.431674	0.465187	0.547546	0.724465	0.457557	0.469547	0.407335	0.450453	0.382789	0.607664	0.376693	0.493672	0.204268	0.478039	0.824652	0.344937	0.509663	0.592883	0.183463	0.556146	0.463529	0.344887	0	0.35274	0.706478	0.361834	0.375084	0.686347	0.411063	0.413154	0.33851	0.304877	0.453403	0.454222	0	0.374254	0.268453	0.355463	0.667033	0.295212	0.468696	0.533813	0.340177	0.291761
ASB15	0.00831288	0	0.0116075	0.0202043	0.00671357	0.00609472	0.0031292	0.00679883	0.00451429	0.00529441	0	0.0038142	0	0.00899362	0.00289967	0.0145002	0	0.00449498	0.0113202	0.0162479	0.00171834	0.00355535	0	0.00588766	0.00511559	0.0022242	0	0.0141336	0.0154442	0.00678218	0	0.00908684	0.00295913	0	0.00420667	0.0022115	0.010239	0.00361949	0	0.00396578	0.00519864	0	0.0090051	0.00363464	0.00131929	0.00572522	0.00962918	0.0262101
LMOD2	0	0	0.000775643	0.0027938	0	0	0	0	0	0.00511236	0	0.00167525	0	0	0	0.00205091	0	0	0.00447224	0	0.00464401	0.00273642	0	0.00821363	0	0	0	0	0.00583768	0	0	0.00891779	0	0	0	0	0	0	0	0	0	0	0.00246738	0	0	0.00265481	0	0.00395518
WASL	0.735191	0.631596	0.886862	0.639571	0.607607	0.934488	1.04973	0.912526	0.592778	0.787549	0.836082	0.834762	0.626902	0.708785	0.522892	0.491716	0.327913	0.419132	0.936247	0.535912	0.638759	0.876238	0.272582	0.643553	0.865316	0.62518	0	0.844807	0.866895	0.684776	0.7781	0.716974	0.691602	0.681576	0.605102	0.597161	0.725331	0.794067	0	0.712223	0.345029	0.835805	0.696974	0.66208	0.917606	0.723443	0.410852	0.866277
HYAL4	0.0238663	0.00773858	0.00455709	0.0160027	0.00620531	0.0266287	0.00205679	0.0142276	0.00387924	0.00523612	0.00773535	0.00691934	0.00914437	0	0.00248343	0	0	0.00325153	0.00410968	0.00480629	0.00481663	0.0238499	0.00918351	0.00238184	0.00289222	0.00765152	0	0.0049627	0.0108938	0.0141161	0.0224483	0.00834202	0.00918052	0	0.00623569	0.00185052	0.0042918	0.0211677	0	0.0103947	0	0.0392299	0.00849004	0.0152367	0	0	0.00497279	0.0205554
SPAM1	0	0.00193901	0.00524719	0.00487209	0.00172365	0.00656842	0.00182448	0.00401966	0.0017001	0.00181979	0.000739549	0	0	0.0161617	0	0	0	0.00253934	0.0026583	0.00312305	0.00323462	0.00589111	0	0	0.00282571	0.00385652	0	0.00362639	0.00349062	0.00287631	0	0.00845357	0.000627672	0	0	0	0.00453578	0.00278756	0	0.00153047	0	0.0220186	0.00303392	0.00472588	0.00372474	0	0	0.00589188
TMEM229A	0	0.00451803	0.0150742	0.0129142	0.0148744	0.00636259	0.022756	0.0289346	0.0107648	0.0046266	0.0119556	0.00423441	0.0176457	0.0162915	0.00901661	0.00923743	0	0.00268422	0.0173927	0.0101044	0.0101843	0.0237467	0.0180487	0.0371832	0.00611243	0.00551725	0	0.0176183	0.0104802	0.0051462	0.0214739	0.0286005	0.0157766	0	0.00364582	0.00185052	0.0294303	0.0387644	0	0.0157725	0.00442556	0.0314462	0.0271653	0.0154307	0.00934421	0.0122066	0.006571	0.0108334
GPR37	0.0451546	0.0506314	0.101095	0.0507107	0.0522316	0.0745185	0.0143408	0.0414816	0.0773251	0.0632454	0.0700095	0.0465053	0.0641007	0.100023	0.0468366	0.0850732	0	0.0424733	0.0888159	0.0487454	0.0489395	0.0643382	0.0299419	0.128468	0.0667158	0.0621348	0	0.0612705	0.0581264	0.0788063	0.0282473	0.0395985	0.052312	0.023048	0.0454742	0.067845	0.0702904	0.0605206	0	0.0648045	0.0487262	0.0626934	0.0551403	0.0261722	0.076099	0.0358437	0.055883	0.0514134
C7orf77	0.00838889	0	0.0031034	0.00256914	0.00672293	0	0.00873147	0.00104129	0.000958807	0	0	0	0.00228618	0	0	0.00780775	0	0.00227945	0.00395349	0.00198179	0.00409362	0.00197084	0	0.00215042	0.00100113	0.00231002	0	0	0.00355982	0.0031958	0	0.00158783	0.00200874	0	0	0	0.00285598	0.00181323	0	0.001817	0	0.00781774	0.00395504	0.00163307	0	0.00212402	0.00576422	0.0169762
POT1	0.458049	0.38182	0.435168	0.36074	0.310123	0.377778	0.295176	0.445072	0.316048	0.349147	0.350026	0.336439	0.33353	0.374949	0.328983	0.378314	0.290078	0.423365	0.346055	0.250639	0.353802	0.457386	0.174867	0.390713	0.379842	0.363314	0	0.320111	0.406546	0.394182	0.307551	0.352721	0.380327	0.419432	0.37818	0.35272	0.367367	0.352513	0	0.335014	0.214121	0.232194	0.418796	0.240764	0.377589	0.300486	0.21017	0.135119
GRM8	0.340838	0.590997	0.546844	0.457202	0.642514	0.44524	0.910065	0.692071	0.646328	0.839016	0.578386	0.720101	0.81913	0.376696	0.320433	0.68025	0.235223	0.36868	0.508649	0.508962	0.473453	0.457102	0.428072	0.801639	0.646103	0.342082	0	0.30681	0.444084	0.756107	0.41597	0.494529	0.293127	0.472367	0.537955	0.848993	0.275607	0.409444	0	0.464069	0.653528	0.348289	0.497849	0.370534	0.409472	0.29694	0.663298	0.995354
ZNF800	0.500594	0.520625	0.553503	0.408432	0.422091	0.492754	0.705127	0.516914	0.434578	0.516685	0.453032	0.431009	0.396023	0.439617	0.389567	0.391696	0.225712	0.344462	0.514876	0.370052	0.37828	0.544911	0.19422	0.368125	0.475156	0.388763	0	0.534767	0.408453	0.443395	0.407602	0.522867	0.395246	0.341013	0.415356	0.508784	0.627201	0.560835	0	0.530999	0.316051	0.412574	0.416405	0.497494	0.466489	0.348318	0.316318	0.921875
GCC1	0.0172989	0.0178039	0.0307219	0.0248824	0.0205342	0.0175431	0.0341798	0.0439152	0.0235397	0.0287916	0.0229915	0.0121463	0.0159884	0.0180048	0.0111501	0.006053	0	0.0205069	0.0369987	0.0210148	0.0182097	0.0334523	0	0.0373924	0.0118888	0.00912445	0	0.0141205	0.0165208	0.016298	0.0211123	0.043191	0.0179599	0.0241055	0.0114562	0.0150791	0.0202021	0.0206568	0	0.0128453	0.0237744	0.0239237	0.0384131	0.00822461	0.0270701	0.0345767	0.0103936	0.046928
ARF5	0.0106618	0.0175717	0.0533665	0.0499804	0.0105147	0.00978049	0.131117	0.156218	0.104728	0.0578229	0.0521973	0.0452615	0.0911885	0.234023	0.0830738	0.0599888	0	0.0451895	0.213931	0.0592414	0.115066	0.103085	0	0.11107	0.0503663	0.0101533	0	0.0191427	0.0436977	0.016852	0.0712792	0.126967	0.0597683	0.133306	0.00406002	0.0446796	0.124581	0.11186	0	0.0249221	0.0249709	0.0225689	0.190879	0.0439774	0.0674483	0.113959	0.0259903	0.0299626
FSCN3	0.00522829	0.0114564	0.0127352	0.0130774	0.0138795	0.00706966	0.0363247	0.0116533	0.0160355	0.0116723	0.00705329	0.00969044	0.0069484	0.0183056	0.0143884	0.0174324	0.094524	0.0112866	0.00750356	0.0150665	0.0230047	0.0280329	0	0.0188621	0.00672174	0.00581402	0	0.0163127	0.0059316	0.00536489	0.00554024	0.0242953	0.0153835	0	0.00456671	0.00685179	0.0226688	0.0220167	0	0.0109044	0.011251	0	0.00791801	0	0.003877	0.0123221	0.040018	0.19905
SND1	0.95143	0.962506	1.08278	1.00942	1.10135	1.06225	1.04274	1.17102	1.10532	1.05181	0.922998	1.01149	0.992357	1.15981	1.11838	1.01526	0.795396	1.02769	1.03087	1.10605	1.16336	1.16463	0.740881	1.22679	0.886559	0.878003	0	0.880407	1.04652	1.09092	0.923389	1.11473	1.16584	1.22033	0.809712	1.14365	1.11422	0.98369	0	0.955426	0.955655	1.0934	1.06179	0.875877	0.988449	1.04956	1.14979	1.16803
LRRC4	0.207128	0.188363	0.325582	0.161247	0.145297	0.138993	0.336124	0.396573	0.256534	0.192963	0.271224	0.242284	0.242792	0.196286	0.221198	0.139481	0.231953	0.102877	0.318969	0.178654	0.266999	0.251169	0.156713	0.281781	0.195694	0.166922	0	0.190764	0.212967	0.104579	0.388609	0.428739	0.272366	0.171968	0.141742	0.208527	0.40449	0.374475	0	0.235544	0.152119	0.299676	0.289301	0.124236	0.208249	0.289256	0.158086	0.211387
LEP	0	0.00413032	0.00559281	0.00627646	0	0	0.00268864	0.00404931	0.00299364	0.00211236	0.00227307	0	0	0	0.00580807	0.00806827	0	0.008866	0	0.00163771	0.00651489	0.0129478	0	0.00774507	0.00161222	0.00354501	0	0.00844404	0.00894595	0	0	0.0181324	0.00219556	0.0222704	0	0.00544721	0.00275037	0.0025758	0	0.00695711	0.00249374	0.0177432	0.0107885	0	0.00244498	0.00332349	0.00568743	0.0489676
RBM28	0.250611	0.269828	0.362951	0.272056	0.253323	0.236061	0.398074	0.317289	0.391517	0.252176	0.300563	0.283773	0.249741	0.393355	0.309685	0.321401	0.156163	0.306201	0.365423	0.246213	0.327021	0.43025	0.145071	0.43661	0.206087	0.209527	0	0.185365	0.254993	0.214626	0.23256	0.39101	0.310835	0.342146	0.211501	0.300975	0.358171	0.309628	0	0.25425	0.239358	0.181258	0.26626	0.219979	0.231206	0.323596	0.320769	0.47918
PRRT4	0.00360895	0.00658324	0.00367078	0.0080067	0.00267932	0	0	0.00665502	0.00119693	0.00311663	0.00134859	0.00380562	0.00445032	0	0	0.00439392	0	0.00296588	0.00287472	0.0055088	0.00392337	0.00263487	0.0160219	0.00826003	0.00352073	0.00372491	0	0	0.00505329	0	0.0106885	0.00981893	0.0052923	0	0	0.00504674	0.00639096	0.00196582	0	0	0	0.00683113	0.00288252	0	0.00265212	0	0	0.00473085
IMPDH1	0.176279	0.117672	0.122747	0.123969	0.110097	0.0640295	0.181415	0.191407	0.154107	0.0839884	0.0801124	0.0909067	0.154283	0.18118	0.156231	0.138264	0.320236	0.127046	0.160104	0.13009	0.0982911	0.118864	0.05298	0.132766	0.124232	0.0849781	0	0.106937	0.095182	0.115706	0.168491	0.18174	0.133361	0.114268	0.0764628	0.117254	0.162971	0.126239	0	0.109817	0.0995309	0.115316	0.164486	0.152936	0.123168	0.065489	0.122433	0.124084
HILPDA	0.027253	0.0369035	0.0443011	0.0537851	0.0383921	0.0168494	0.102514	0.0617336	0.0635413	0.0227914	0.0110558	0.0172167	0.0240006	0.0842013	0.0341925	0.0599931	0	0.0250124	0.0490206	0.0192729	0.0294075	0.0606851	0.00762744	0.0663995	0.0257968	0.0129768	0	0.0109077	0.0286798	0.0140449	0.034779	0.0768518	0.0319695	0.0134186	0.0278514	0.0136689	0.0753814	0.079334	0	0.0417988	0.0373689	0.0236169	0.0260826	0.0262258	0.0302448	0.0659617	0.0302557	0.0528254
METTL2B	0.30817	0.296487	0.301414	0.2238	0.248742	0.198612	0.246379	0.314204	0.337212	0.314632	0.214909	0.232182	0.28101	0.456567	0.358572	0.319765	0.289424	0.301356	0.263706	0.306725	0.31525	0.468283	0.183506	0.40741	0.187888	0.241464	0	0.155522	0.289571	0.236567	0.24122	0.362815	0.332549	0.298083	0.220044	0.302296	0.30408	0.259236	0	0.291622	0.255257	0.313126	0.35248	0.140671	0.172181	0.365128	0.318503	0.323048
FAM71F2	0.0937707	0.109465	0.112204	0.134359	0.102631	0.119499	0.115109	0.14327	0.185547	0.136529	0.113928	0.0952303	0.114481	0.118264	0.204625	0.12998	0	0.132441	0.115587	0.10953	0.137224	0.150541	0.154681	0.10825	0.0787801	0.114932	0	0.104632	0.0527815	0.101726	0.146951	0.134001	0.110382	0.184587	0.0790569	0.130804	0.101901	0.137865	0	0.0922831	0.159631	0.101583	0.0811225	0.0836422	0.0674652	0.139018	0.165025	0.186384
FAM71F1	0.0225252	0.0168502	0.00606547	0.0153542	0.0115442	0.020748	0.0083376	0.0222388	0.0170956	0.0214498	0.0129536	0.0221428	0.0183793	0.0228271	0.0193781	0.00751635	0	0.0224056	0.0265061	0.0104376	0.010325	0.0201634	0	0.0188332	0.011509	0.011641	0	0.00951326	0.00939428	0.00753538	0.0187403	0.0156333	0.0138577	0	0	0.0193721	0.00622697	0.0137771	0	0.0136275	0.0019616	0.0137435	0.00494514	0.0145082	0.00546613	0.0407361	0.0290531	0.0634344
CALU	0.353087	0.30659	0.344838	0.404122	0.398514	0.391639	0.282147	0.38679	0.405839	0.346259	0.361125	0.30147	0.37872	0.541869	0.311225	0.401275	0.0606843	0.415891	0.416053	0.3386	0.407585	0.41749	0.15176	0.370789	0.313567	0.292711	0	0.241068	0.446808	0.233851	0.312007	0.453732	0.307249	0.290485	0.208173	0.340764	0.342713	0.277989	0	0.333745	0.233712	0.260846	0.331881	0.223325	0.241604	0.456774	0.376067	0.480792
OPN1SW	0	0.00212621	0.00118995	0.00117444	0.0045342	0	0	0.00412156	0.00196702	0.00242407	0	0	0	0	0	0.0031916	0	0	0.00545759	0.00162609	0.000677349	0.00198623	0	0.0131017	0.00100113	0	0	0	0.00160702	0	0	0.00239181	0	0.0372787	0	0.00157797	0	0	0	0	0.00163252	0	0.0104468	0	0	0	0.00427455	0.00387644
CCDC136	0.334677	0.283488	0.265274	0.24039	0.302055	0.214316	0.418642	0.342281	0.402477	0.298543	0.292598	0.249066	0.218237	0.374441	0.362275	0.29954	0.175888	0.293831	0.301224	0.261792	0.307026	0.447758	0.239506	0.352695	0.245891	0.199523	0	0.179734	0.238127	0.199266	0.312883	0.312149	0.303501	0.322776	0.169627	0.306332	0.422226	0.337609	0	0.29724	0.300459	0.188819	0.314908	0.261586	0.237085	0.220731	0.388561	0.875694
FLNC	0.00750673	0	0.0015702	0.000872595	0.00292934	0	0.00449898	0.00106638	0.00283876	0	0.0017115	0	0	0.00476754	0.00287177	0	0	0.00451554	0.00210584	0.00236926	0.00333915	0.00128304	0	0	0.00453167	0	0	0	0.00271546	0.0040384	0.0117398	0.00241585	0.0010282	0	0.00320619	0.00215508	0.00261783	0.00303563	0	0.000908099	0.00700394	0	0.00404517	0	0	0.00695601	0	0.0327814
KCP	0.00132918	0.0125949	0.0154667	0.0154625	0.0149754	0	0.0188002	0.0244036	0.0229659	0.0186244	0.00345413	0.00899307	0.00758397	0.0442913	0.0299984	0.0328751	0	0.0220189	0.0222	0.0139835	0.0350526	0.0213411	0.00918351	0.0244115	0.00798905	0.00621592	0	0	0.0142039	0.0156856	0.0252362	0.0050325	0.0155188	0.0301407	0.00628848	0.0191152	0.00647947	0.0183031	0	0.00322922	0.02044	0.0104263	0.0135398	0.00696647	0.0157853	0.012606	0.0182053	0.092454
ATP6V1F	0.144144	0.142758	0.364411	0.28749	0.162646	0.194551	0.73099	0.508974	0.219386	0.203314	0.210599	0.161477	0.166519	0.502886	0.137659	0.267496	0	0.19285	0.672972	0.130297	0.299698	0.291993	0.0765507	0.257448	0.420978	0.109345	0	0.20127	0.420911	0.140304	0.328603	0.39372	0.227872	0.194334	0.0719419	0.0759398	0.352896	0.356264	0	0.197303	0.130105	0.232533	0.446077	0.177372	0.342832	0.597945	0.0913167	0.250965
ATP6V1FNB	0.00578772	0.00856986	0.00672115	0.0158594	0.00134645	0.00838667	0.0181079	0.00904118	0.0116389	0.00735283	0.012114	0.00996463	0.00644761	0.031228	0.0103315	0.00780457	0	0.0106904	0.0103475	0.0156622	0.0127627	0.0131002	0	0.010803	0.00846579	0.00547838	0	0.00243968	0.00135599	0.00338183	0.0105195	0.0148798	0.0111605	0.0197685	0.00600777	0.0054594	0.0100116	0.0132097	0	0.0117609	0.0143853	0.0079988	0.0172467	0.00799595	0.00798287	0.0159392	0.00696424	0.0664632
IRF5	0	0	0.00111825	0.00860427	0	0.00386072	0.00385873	0.00083164	0.00367262	0.0029531	0	0.00286312	0.0019454	0	0.000752773	0	0	0.00678401	0.0033671	0.00275084	0.00171338	0.00112505	0	0.00221136	0.00281027	0.00243004	0	0	0.00851632	0	0	0.00593532	0.00440792	0	0	0	0.00102014	0	0	0.00128723	0	0	0.00177629	0	0	0	0	0.00490689
TNPO3	0.566644	0.521656	0.658585	0.538614	0.507853	0.565114	0.721228	0.683603	0.630023	0.607015	0.56478	0.555459	0.517968	0.797009	0.593735	0.671388	0.112735	0.623061	0.604072	0.589258	0.623227	0.766509	0.443381	0.671483	0.608297	0.429056	0	0.504141	0.608597	0.47771	0.499219	0.702493	0.689709	0.652216	0.435352	0.589677	0.69153	0.592249	0	0.56073	0.446191	0.545203	0.701659	0.490383	0.601233	0.737109	0.650931	0.822059
AC011005.1	0.00558156	0.0100644	0.00446318	0.00229711	0.00319169	0	0	0.000829994	0.00213304	0	0.00244102	0	0.00278913	0.0037567	0.00231494	0	0	0	0.00429927	0	0.00479289	0.000717288	0	0	0.00707408	0.00162994	0	0	0.00309569	0.00156604	0	0.0019211	0.00482202	0	0.00487858	0	0.00351483	0.00297373	0	0.00708053	0	0	0	0	0	0.00262701	0.00574644	0.0193011
TSPAN33	0.0611792	0.0788695	0.0896763	0.0289157	0.0291748	0.0685261	0.0968405	0.094598	0.0661933	0.0288526	0.060272	0.0482966	0.0472398	0.118985	0.0456237	0.0486546	0.0896992	0.0500447	0.0842287	0.0405209	0.0428017	0.118337	0.0106108	0.0689981	0.089377	0.0814528	0	0.0940021	0.0470554	0.0548056	0.108514	0.0920992	0.110489	0.193404	0.0432576	0.0695436	0.0678227	0.09368	0	0.0821835	0.0476149	0.0523181	0.139888	0.030346	0.0581942	0.042805	0.0860994	0.284354
SMO	0.0283067	0.0526051	0.070743	0.0501167	0.0452114	0.0235956	0.0606629	0.0353245	0.0294262	0.0182165	0.016897	0.0228982	0.0169008	0.0564961	0.0313733	0.0204666	0	0.0247049	0.0168085	0.024415	0.0195833	0.038173	0	0.0673322	0.0400154	0.0317559	0	0.0332975	0.0474617	0.0559202	0.0232237	0.0589483	0.0396811	0	0.0235965	0.00465503	0.0252485	0.0379137	0	0.027201	0.00942876	0.043125	0.0356359	0.00489693	0.0194392	0.0268245	0.0300163	0.1437
AHCYL2	1.16175	1.24771	1.34946	1.46246	1.27526	1.25682	1.40976	1.28427	1.39164	1.34948	1.26766	1.18124	1.14942	1.36477	1.24594	1.37164	0.898415	1.28959	1.29149	1.23931	1.21405	1.49004	0.970864	1.29876	1.34647	1.24581	0	1.21997	1.24838	1.23678	1.27802	1.23272	1.44967	1.37037	0.997997	1.20996	1.3735	1.3892	0	1.32414	1.11011	1.28515	1.36631	1.2809	1.20708	1.42879	1.55745	1.53049
STRIP2	0.132301	0.124423	0.231561	0.264081	0.201	0.164195	0.100791	0.207097	0.251032	0.165927	0.155505	0.102346	0.105423	0.139639	0.235684	0.209705	0.139747	0.251576	0.247826	0.213592	0.200686	0.238638	0.0481115	0.27691	0.16523	0.162263	0	0.0941754	0.149663	0.12543	0.145718	0.166575	0.151686	0.13061	0.0887815	0.144399	0.182821	0.166177	0	0.140483	0.110194	0.0753074	0.178498	0.126532	0.141721	0.583713	0.208468	0.304149
SMKR1	0.013375	0.029513	0.0374295	0.0552425	0.0325001	0.0131282	0.0311548	0.0543328	0.0421209	0.0203436	0.0214655	0.0185556	0.0253427	0.0540101	0.0360897	0.0436131	0	0.0386355	0.0733046	0.0348269	0.0492762	0.0408406	0.017608	0.0500607	0.0423354	0.0129994	0	0.0184393	0.0355768	0.0144797	0.0182535	0.0198431	0.024827	0	0.00798981	0.017757	0.0480433	0.0400066	0	0.0364118	0.0207169	0.0228188	0.0801646	0	0.0196155	0.0376593	0.038419	0.0457716
NRF1	0.907522	0.921984	1.04023	0.999926	0.99872	0.975192	1.104	0.942921	1.07185	0.99946	0.978805	0.941856	0.867312	1.19498	0.995876	1.08582	1.19445	0.9257	0.93904	0.966415	1.07422	1.14685	0.741812	1.11043	0.929078	0.938315	0	0.864984	0.983057	0.927406	0.853238	1.12017	0.972523	0.845727	0.761958	0.990991	1.00779	0.960531	0	1.08232	0.859397	0.919964	0.836798	0.841678	0.907472	0.977919	1.01576	1.19728
UBE2H	1.01032	0.912523	0.975692	0.82999	0.807229	0.782943	1.10256	0.968143	0.917259	0.864821	0.836357	0.871108	0.740189	1.0873	0.968312	0.883203	0.575262	0.90449	0.962208	0.958481	0.891909	1.15832	0.708889	0.874277	0.91547	0.761897	0	0.936532	1.20173	0.879955	0.853115	1.12294	1.01155	1.0866	0.968384	0.769173	0.982452	0.842611	0	0.897657	0.775245	1.04744	1.03921	0.648043	1.08677	1.06095	0.892663	1.56543
ZC3HC1	0.270698	0.182254	0.255315	0.227343	0.186161	0.122827	0.22653	0.269506	0.277762	0.205333	0.170565	0.209506	0.200529	0.284344	0.235596	0.259103	0.0627749	0.192274	0.234534	0.232136	0.249294	0.276016	0.154698	0.242126	0.17904	0.168093	0	0.199378	0.191667	0.207156	0.191313	0.244628	0.224559	0.246164	0.167384	0.251952	0.24915	0.209148	0	0.174363	0.175868	0.206526	0.20132	0.155154	0.133958	0.185528	0.24398	0.160472
KLHDC10	1.02808	0.957128	1.0202	0.962517	0.932751	0.896911	0.7585	1.15214	1.07672	1.06681	0.986802	0.878378	1.11874	1.01636	1.19295	1.16515	0.352096	1.10598	1.01145	1.06691	1.01112	1.17744	0.676025	1.05483	0.916193	0.925025	0	0.769884	0.788807	0.859471	0.799008	1.05314	1.0374	1.07835	0.792772	0.987174	0.9125	0.993697	0	1.04809	0.930253	0.854595	0.96504	0.696544	0.835445	1.19025	1.15953	0.56537
TMEM209	0.175179	0.128173	0.181673	0.177584	0.179242	0.129347	0.111309	0.211277	0.1626	0.100762	0.145099	0.132567	0.117958	0.231725	0.175269	0.235991	0.105833	0.19319	0.210356	0.165955	0.160829	0.215142	0.027787	0.200735	0.177276	0.132443	0	0.157226	0.237852	0.1066	0.0962813	0.252308	0.171839	0.0913301	0.0785741	0.10017	0.156894	0.17407	0	0.12992	0.0582763	0.123498	0.176163	0.077547	0.157259	0.188613	0.165309	0.120531
SSMEM1	0	0.00183198	0.000475367	0.00247756	0	0.00580058	0	0	0.00222748	0.00648189	0	0	0	0	0	0.00205091	0	0	0	0.00263279	0.00298351	0.00157294	0	0.00142207	0	0	0	0	0.00293229	0	0	0.0118768	0.0006546	0	0	0	0	0	0	0	0	0	0	0	0	0.00512274	0	0.00708852
CPA2	0.0022699	0.00144504	0.00576477	0.00233466	0.00681184	0	0.0079199	0	0.003631	0.00376502	0.000837849	0	0.0039172	0.00593032	0.00766116	0.00931662	0	0.00262697	0.003851	0.00694134	0.00121239	0.000578118	0	0.00585821	0.00518322	0.00474358	0	0.00794571	0.00500037	0.000993615	0	0.00399227	0.00155648	0	0	0	0	0	0	0.00191566	0.00102906	0	0	0.00433815	0.00807744	0.013543	0.00199998	0.00704987
CPA4	0.0137166	0.00477473	0.0282942	0.0494241	0.0144888	0.0330427	0.0172352	0.0286987	0.0406135	0.0120464	0.031006	0.0230413	0.0120113	0.0541746	0.0688852	0.0289559	0	0.0651946	0.0334301	0.0509048	0.049367	0.033711	0	0.041832	0.0428772	0.0164164	0	0.0242653	0.0283326	0.0172252	0.052251	0.0206107	0.0222293	0.0311641	0.00973639	0.0362027	0.03346	0.03596	0	0.014701	0.0338953	0.0186603	0.0225508	0.0246065	0.0228462	0.0506466	0.0363013	0.0288339
CPA5	0.0109138	0.00551047	0.00776477	0.0179812	0.00536826	0	0	0.00466918	0.0127607	0	0.00321892	0.00347427	0.00142228	0.0225221	0.0283835	0.0138056	0	0.0198953	0.010235	0.0208441	0.0156843	0.0068079	0	0.0321577	0.00812676	0.00932074	0	0.00512109	0.0121188	0.0115115	0	0.00509917	0.0048246	0	0.00420667	0.0062246	0.00828248	0.00898001	0	0.00969208	0.00396472	0	0.00761496	0.0173257	0.00582863	0.011165	0.0348164	0
CPA1	0	0.00300252	0.001822	0	0	0	0	0	0.000701322	0	0.000919534	0	0.00287188	0	0.00126134	0.0022483	0	0	0	0	0	0.00464667	0	0.00875314	0.00312846	0	0	0	0.0014816	0	0	0.00440935	0.0005811	0	0	0	0	0	0	0	0.00625953	0	0.0108494	0	0	0.00413269	0	0
CEP41	0.210357	0.169273	0.216704	0.235888	0.205315	0.204265	0.229991	0.273286	0.213769	0.241289	0.197368	0.17128	0.180234	0.226205	0.174347	0.195988	0.175509	0.172864	0.294632	0.149951	0.246057	0.217791	0.0595393	0.238387	0.242878	0.169254	0	0.176471	0.266677	0.175881	0.133705	0.199697	0.212027	0.169214	0.0996825	0.17912	0.199204	0.248251	0	0.195629	0.11271	0.180977	0.124213	0.166616	0.213508	0.246304	0.1232	0.267522
MEST	0.352748	0.289525	0.454178	0.382285	0.343283	0.314853	0.46785	0.453406	0.513539	0.321651	0.357787	0.375973	0.307024	0.626524	0.421574	0.502174	0.139747	0.418248	0.446835	0.335097	0.379829	0.510773	0.196997	0.517695	0.412433	0.332903	0	0.193744	0.463271	0.268295	0.250067	0.625995	0.370819	0.44039	0.328963	0.388572	0.525391	0.45111	0	0.316827	0.362488	0.425075	0.437358	0.201906	0.436069	0.598848	0.351481	0.476525
COPG2	0.464155	0.453704	0.548998	0.492004	0.430731	0.44186	0.222153	0.433535	0.546284	0.47888	0.472715	0.46057	0.495664	0.770348	0.524876	0.633686	0.174752	0.518724	0.441803	0.524212	0.460887	0.60955	0.196223	0.61777	0.439113	0.456454	0	0.21806	0.489841	0.348678	0.321089	0.561282	0.42874	0.509284	0.415441	0.48344	0.369377	0.423479	0	0.425862	0.418571	0.41817	0.531061	0.22608	0.312482	0.538942	0.62272	0.15411
TSGA13	0.00175392	0	0.00708348	0.0130416	0.00156296	0.0110847	0	0.0032435	0.00935218	0.0029531	0	0.00208297	0	0.0202038	0	0.00335173	0	0.00925084	0.0029989	0.00444988	0.00473258	0.00381265	0	0.00690111	0.00262409	0.0015595	0	0	0.00280032	0.00242087	0	0.00526382	0.00443976	0.0116524	0.00373106	0	0.00226004	0.00310063	0	0.00332104	0.00462315	0	0.0077558	0	0.001785	0.0109396	0	0.00835814
MKLN1	1.8672	1.93215	1.9905	1.89073	1.86304	1.84716	2.10749	2.03327	1.9617	1.95699	1.90891	2.0374	1.90125	1.92871	1.95287	1.75795	1.54985	1.79837	1.88762	1.97666	1.88969	1.94284	1.87981	1.82329	1.9051	1.74994	0	1.98733	1.85714	1.94612	1.93777	1.94755	2.06167	1.96911	1.87081	1.95867	1.95361	2.05991	0	1.96715	1.71162	1.98269	1.90228	1.94147	1.93918	1.93669	1.74616	2.0742
PODXL	0.103139	0.0607031	0.0952819	0.13285	0.115443	0.156199	0.151871	0.126675	0.126773	0.108358	0.069369	0.0977605	0.10155	0.143641	0.0863286	0.120225	0	0.122082	0.0789954	0.0789404	0.0888697	0.105792	0.0388834	0.122322	0.0700141	0.0678527	0	0.0596132	0.0598746	0.0892043	0.130748	0.124656	0.09147	0.0648644	0.0370063	0.105056	0.114663	0.0987466	0	0.087806	0.107367	0.0860982	0.107453	0.0978024	0.0472164	0.0451097	0.0991207	0.10645
PLXNA4	0.734119	0.785554	0.880886	0.75572	0.736836	0.691227	0.79039	0.951438	0.987502	0.839504	0.934142	0.959781	0.896103	0.920372	0.823567	0.823671	0	0.889551	0.802055	0.806671	0.777744	0.974946	0.799462	0.961579	0.663623	0.603436	0	0.592117	0.52156	0.799544	0.906365	0.791098	1.07163	1.21929	0.613005	0.931257	0.812416	0.679147	0	0.772323	0.930161	0.933597	0.774048	0.498165	0.590467	0.822787	1.04651	0.983631
CHCHD3	1.15185	1.26724	1.30935	1.29422	1.25367	1.30147	1.29371	1.40078	1.37644	1.35378	1.2541	1.39643	1.19953	1.35283	1.31769	1.35639	0.607756	1.30078	1.32844	1.38624	1.41766	1.33036	1.09896	1.31671	1.34433	1.15988	0	1.1677	1.38181	1.20457	1.0065	1.28356	1.4262	1.45052	1.08447	1.35175	1.31647	1.20929	0	1.14179	1.12039	1.27891	1.24111	1.10134	1.155	1.39921	1.31212	1.26268
EXOC4	1.72343	1.93328	1.95241	1.99531	2.05943	1.92804	1.79361	1.96067	1.99409	1.98372	1.93335	2.07093	1.8919	1.87291	1.94915	2.01466	1.52911	1.97944	1.95876	2.07301	2.00635	1.9084	1.79988	2.04355	1.98977	1.77038	0	1.83419	1.95973	2.12236	1.74875	1.73898	2.04917	2.03453	1.78747	2.00133	1.7691	1.89693	0	1.79954	1.92138	1.90639	1.90725	1.80367	1.93654	1.99904	2.06433	1.78745
LRGUK	0.204456	0.201607	0.184786	0.271678	0.18442	0.204502	0.322917	0.181021	0.273419	0.217356	0.238273	0.221397	0.225262	0.214924	0.246526	0.263514	0.130833	0.26345	0.208851	0.260425	0.225758	0.240979	0.213956	0.373525	0.199857	0.181621	0	0.141924	0.16048	0.287234	0.193781	0.3087	0.23369	0.305167	0.215088	0.271551	0.328089	0.24097	0	0.231502	0.221764	0.199738	0.191234	0.194737	0.204974	0.309521	0.391914	0.606559
SLC35B4	0.266286	0.303932	0.447201	0.357631	0.28314	0.293644	0.334504	0.472135	0.353127	0.263529	0.318543	0.348137	0.293293	0.427569	0.32389	0.44403	0.200357	0.295042	0.550843	0.280408	0.431813	0.443662	0.178703	0.420486	0.319669	0.222055	0	0.302931	0.43671	0.249425	0.311177	0.528436	0.34663	0.310594	0.196205	0.283097	0.464604	0.423489	0	0.430885	0.272568	0.272254	0.462522	0.211251	0.282767	0.339275	0.214603	0.224056
AKR1B1	0.110965	0.09253	0.12587	0.110884	0.0937143	0.0915451	0.330071	0.187815	0.118911	0.0936401	0.12115	0.0989507	0.112736	0.236378	0.0966947	0.117618	0	0.0787706	0.202587	0.0979902	0.140802	0.152619	0.0554745	0.138143	0.182725	0.0576989	0	0.0536817	0.126171	0.0760399	0.15211	0.239805	0.135543	0.0760824	0.0525287	0.106052	0.166026	0.128812	0	0.102541	0.0877557	0.151358	0.182749	0.150099	0.123553	0.096868	0.102355	0.212936
AKR1B10	0	0	0.000598047	0.00122724	0	0	0	0	0	0	0	0	0	0	0	0	0	0	0	0	0	0.000507955	0	0	0.00161275	0	0	0	0.00377932	0	0	0	0	0	0	0	0.00238602	0	0	0	0	0	0.00225002	0	0	0	0	0
AKR1B15	0	0	0.00325483	0.00417516	0.00163563	0	0	0.00177671	0	0	0	0	0	0.0063675	0	0	0	0	0	0	0	0.000949815	0	0.00661021	0.00132299	0	0	0	0.0020408	0.00413479	0	0	0	0	0	0	0.00104932	0	0	0	0	0	0.00381201	0	0	0	0	0
BPGM	0.0325959	0.039862	0.0483725	0.0661699	0.0292392	0.0339775	0.0533759	0.0862587	0.0697207	0.0234113	0.0504249	0.0382908	0.0414466	0.0849415	0.0477375	0.0665608	0.116005	0.030619	0.102159	0.040077	0.0911954	0.0926479	0.0218698	0.125212	0.0387606	0.0214633	0	0.0179062	0.0537201	0.0499141	0.0156091	0.0956184	0.0511149	0.107051	0.0189993	0.0531885	0.0600107	0.0588322	0	0.0215886	0.0210792	0.00933954	0.109409	0.00871346	0.0325941	0.0463196	0.0538033	0.0173317
CALD1	1.02715	0.88518	0.931125	0.770535	0.623051	0.81552	0.670353	0.89495	0.693013	0.768017	0.849981	0.786961	0.695608	1.24914	0.965485	0.779392	0.710747	0.663951	0.960469	0.675867	0.838718	1.03711	0.895247	0.917198	0.633726	0.820684	0	0.67718	0.898183	0.761308	0.989944	0.848977	0.86785	0.65849	0.818046	0.787765	0.74521	0.776301	0	1.06747	0.82512	1.09114	0.992988	0.619432	0.702844	0.811139	0.582923	0.396209
AGBL3	0.492633	0.436939	0.619979	0.592473	0.4961	0.425791	0.268158	0.476768	0.449429	0.25834	0.621775	0.329409	0.412902	0.642595	0.536909	0.462203	0.215901	0.533936	0.454616	0.434888	0.54211	0.620685	0.273824	0.591282	0.367754	0.301368	0	0.464091	0.428743	0.470603	0.413779	0.703491	0.349401	0.244007	0.484355	0.537049	0.518886	0.374838	0	0.585554	0.37021	0.616929	0.569496	0.305815	0.242048	0.393298	0.468327	0.271643
CYREN	0.270961	0.24482	0.215504	0.154059	0.163314	0.131347	0.152602	0.195076	0.211258	0.225517	0.237089	0.213719	0.176585	0.306732	0.2575	0.207336	0	0.236819	0.237968	0.218596	0.278513	0.386026	0.175476	0.247838	0.13327	0.176303	0	0.0980926	0.196535	0.149851	0.0996444	0.287566	0.139935	0.124096	0.208492	0.200318	0.149201	0.118995	0	0.174784	0.169227	0.143063	0.218702	0.0423003	0.110975	0.201624	0.167461	0.574538
TMEM140	0.00771545	0.0101123	0.0203705	0.0320863	0.0292781	0.00960113	0.00805727	0.0157094	0.0139652	0.0213346	0.012	0.00221814	0.0142574	0.016289	0.013275	0.0255009	0.119218	0.0191805	0.0196888	0.0241419	0.0210945	0.0319048	0.0250355	0.0279588	0.00959666	0	0	0.0136397	0.0277483	0.0174966	0	0.0107444	0.0112738	0.0394983	0.0204275	0.00146324	0.012408	0.00977045	0	0.00982077	0.00352861	0	0.0353421	0.0071803	0.00569735	0.0253545	0.0129043	0.0169724
WDR91	0.269243	0.151241	0.217925	0.230167	0.21482	0.183277	0.265279	0.283506	0.313973	0.188097	0.234106	0.189399	0.149551	0.411264	0.310471	0.258659	0.114569	0.414028	0.292653	0.181317	0.253842	0.479908	0.0979309	0.325644	0.168644	0.126089	0	0.0994886	0.250493	0.210574	0.327125	0.353454	0.275767	0.177196	0.126699	0.233201	0.300646	0.174304	0	0.243218	0.189256	0.235435	0.334323	0.0962854	0.168519	0.136446	0.208792	0.191927
STRA8	0.00330374	0.00480927	0.00275648	0.00963865	0.00332374	0.00291698	0	0.00141696	0	0	0	0	0	0.00854424	0.00119077	0	0	0.00434302	0	0.000878725	0.00518373	0.0043582	0	0	0.000817554	0	0	0.00414396	0.00375272	0	0.00683116	0.00146803	0.000602414	0	0	0	0	0.00258483	0	0.00337568	0.00415153	0	0.00702265	0	0	0.00188211	0	0.0193302
CNOT4	0.967092	0.956382	1.04489	0.999114	0.928268	1.11099	1.16635	1.04914	0.991887	1.03725	1.01002	0.960228	0.86903	1.06469	0.954482	1.02368	0.918084	0.987064	1.03118	0.930276	1.0023	1.14192	0.729206	1.10797	1.02214	0.820958	0	0.885084	0.90703	0.955061	0.887793	1.05181	0.937268	1.11072	0.681727	0.961462	1.0715	0.994304	0	1.03583	0.741062	0.898111	1.01172	0.928034	0.899202	1.09509	0.916352	0.772143
NUP205	0.355116	0.371017	0.354922	0.257399	0.272359	0.304527	0.37035	0.342487	0.327532	0.280784	0.290168	0.385124	0.267281	0.414706	0.338257	0.32544	0.416122	0.32042	0.300517	0.309821	0.334564	0.385416	0.159511	0.341822	0.28881	0.201348	0	0.232449	0.34933	0.255379	0.273994	0.382981	0.325794	0.295917	0.275554	0.313709	0.334864	0.339892	0	0.270943	0.206976	0.426298	0.46477	0.21407	0.28657	0.330529	0.260362	0.273769
STMP1	0.243837	0.198748	0.261737	0.177294	0.166866	0.148413	0.266364	0.268933	0.241564	0.206813	0.198683	0.229565	0.189853	0.29808	0.236831	0.183124	0.183205	0.199718	0.304468	0.19504	0.207929	0.345506	0.125335	0.247101	0.199604	0.140043	0	0.132446	0.206088	0.170094	0.204258	0.268017	0.230637	0.118688	0.173047	0.240448	0.263801	0.283295	0	0.209708	0.162727	0.133984	0.30425	0.134953	0.205392	0.228783	0.236068	0.238273
SLC13A4	0.0190113	0.0136434	0.0323318	0.108079	0.0402524	0.00556213	0.0136087	0.0222938	0.0400086	0.017616	0.00397888	0.0151773	0.00443717	0.0687882	0.0173164	0.0502118	0	0.0347029	0.027343	0.0151956	0.0544663	0.0551303	0	0.0845857	0.0116818	0.0062852	0	0.0110754	0.0507043	0.0174764	0.0100084	0.0637736	0.0259587	0.0483027	0	0.00985519	0.0181758	0.00783342	0	0.0221803	0.0146673	0.00746047	0.0584385	0	0.0122374	0.0180232	0.0283163	0.0461528
FAM180A	0.00413039	0.014929	0.00577486	0.00614115	0.00615325	0.00462173	0.00491482	0.00452862	0.0103831	0	0.00186864	0.00229545	0	0.0172459	0.0105962	0.00453283	0	0.00707508	0.0126006	0.0101821	0.0146249	0.0140566	0	0.0210076	0.00159277	0.00548596	0	0.0085978	0.00610727	0.00152356	0	0.0103169	0.00653788	0	0	0.00524006	0.00492203	0.00337863	0	0.00286037	0.00566119	0.00463227	0.00954628	0	0.00841736	0.022491	0.0057756	0.00829574
MTPN	0.515302	0.43918	0.574827	0.373439	0.368288	0.751368	0.829903	0.66859	0.377432	0.632314	0.714056	0.599392	0.533859	0.331052	0.348506	0.338498	0.360127	0.295036	0.719265	0.338214	0.407463	0.581483	0.314599	0.462803	0.90137	0.622956	0	0.653764	0.488806	0.335514	0.671416	0.462639	0.529226	0.40839	0.46859	0.396287	0.596677	0.647086	0	0.443088	0.259063	0.347886	0.296227	0.572009	0.9154	0.742685	0.253248	0.580193
CHRM2	0.23404	0.36347	0.356341	0.191706	0.458495	0.314457	0.217107	0.186044	0.262751	0.185883	0.175117	0.252242	0.183355	0.154834	0.390458	0.255326	1.34453	0.201743	0.274333	0.266793	0.280375	0.277075	0.593237	0.238146	0.433667	0.387348	0	0.320179	0.166425	0.132332	0.209453	0.199045	0.242128	0.0706682	0.443889	0.283143	0.199231	0.384097	0	0.24973	0.251573	0.0564538	0.105829	0.330339	0.516955	0.292633	0.249081	0.216462
PTN	0.190313	0.188581	0.211771	0.191358	0.180305	0.137063	0.127498	0.121017	0.166542	0.129788	0.105371	0.114935	0.134476	0.226247	0.213601	0.196713	0.340454	0.156453	0.172458	0.170335	0.193282	0.253998	0.268757	0.209568	0.178696	0.20642	0	0.222106	0.141112	0.107922	0.0901765	0.214562	0.158143	0.0555478	0.134293	0.131158	0.121445	0.145926	0	0.140796	0.135597	0.0632269	0.0947705	0.0669709	0.286081	0.17859	0.212399	0.207148
DGKI	2.935	3.02515	2.99147	3.17019	3.11085	3.09813	2.80884	3.11096	3.09409	2.98355	3.07229	3.07783	2.89622	3.26964	3.02554	3.05587	2.3992	3.2623	2.98342	3.195	3.24001	3.11183	2.80844	2.99881	2.9179	2.95911	0	3.04618	3.34776	3.00182	2.67286	3.38729	3.00964	3.08419	2.9604	3.09422	3.03382	2.80016	0	2.87593	2.98131	3.078	3.06112	2.85855	2.92275	2.835	3.09427	3.0578
CREB3L2	0.105864	0.135785	0.130294	0.104295	0.119715	0.137459	0.033826	0.0971265	0.169753	0.113299	0.0853937	0.0809847	0.125047	0.0793381	0.162304	0.0876563	0.0627749	0.172767	0.0892274	0.122936	0.14233	0.185075	0.0900584	0.103551	0.088012	0.108131	0	0.122138	0.0845084	0.0901044	0.114868	0.125336	0.123579	0.067358	0.0854541	0.151692	0.112748	0.0818506	0	0.113079	0.100707	0.0976077	0.0866064	0.043142	0.0764972	0.0741938	0.13644	0.15622
AKR1D1	0.00752489	0.011925	0.0131929	0.020973	0.0172541	0.0115313	0	0.00650564	0.00401237	0.00261484	0.00883758	0.00652472	0.00418989	0.0184093	0.00958387	0.00914037	0	0.00419338	0.00820267	0.0124518	0.00374393	0.0118633	0	0.00525933	0.0105195	0.00256738	0	0	0.0188627	0.0118805	0.00871327	0.0119479	0.0082086	0	0	0.00687911	0.00775226	0.00462577	0	0.00191642	0.00335605	0.00744405	0.00564804	0.00546636	0.00623157	0.0101936	0.00460273	0.0176502
TRIM24	0.483366	0.384646	0.504307	0.44229	0.414742	0.457438	0.541986	0.50047	0.491503	0.441654	0.441794	0.49114	0.413484	0.501161	0.437583	0.52068	0.195532	0.465385	0.437468	0.382063	0.426364	0.677752	0.35041	0.564453	0.43745	0.376678	0	0.380999	0.431352	0.438752	0.383356	0.598691	0.563331	0.553596	0.315287	0.434984	0.502147	0.455254	0	0.464179	0.366197	0.493476	0.435435	0.400967	0.416583	0.47763	0.521854	0.74892
SVOPL	0.0269323	0.0224075	0.0421958	0.0417926	0.0355328	0.0299068	0.0326159	0.0260748	0.0238005	0.0188246	0.00884717	0.0227003	0.0105837	0.0179993	0.0277706	0.031608	0	0.0369776	0.0254274	0.00841104	0.0174739	0.0319822	0.015172	0.0357134	0.0231585	0.0183189	0	0.00861556	0.0292724	0.0246195	0.0270083	0.0325645	0.0194889	0.0165886	0.0323599	0.0117799	0.0135824	0.027156	0	0.00906535	0.0158501	0.00578369	0.0315764	0.0193558	0.0109801	0.0171884	0.00938809	0.147888
ATP6V0A4	0.0385228	0.0293717	0.03512	0.0462488	0.03415	0.0300101	0.0445139	0.0224539	0.0182147	0.0366691	0.00950472	0.0261781	0.0371411	0.0393925	0.0275474	0.0299368	0	0.0298734	0.0202889	0.0137798	0.0243629	0.0469271	0.0168763	0.0207267	0.0165389	0.0396122	0	0.0362326	0.0439378	0.0304502	0.0559248	0.070092	0.0371578	0	0.0351122	0.0118468	0.0401791	0.0245255	0	0.0252142	0.0281611	0.024918	0.0541075	0.0371753	0.0560066	0.0382187	0.0201675	0.373776
TMEM213	0.00416421	0	0.0277194	0.0497857	0.0513832	0.0276293	0.00539551	0.0251253	0.0188103	0.0168882	0.00857886	0.0103421	0.00414081	0.039367	0.00672888	0.0234507	0	0.0139735	0.024113	0.00683563	0.0129897	0.0481932	0	0.0360489	0.00707752	0	0	0.0147417	0.0652853	0.0286091	0	0.114123	0.0197425	0.0779821	0	0.00656203	0.0365509	0.0119768	0	0.0116193	0.00875928	0.024719	0.0761921	0.00358988	0.0117933	0.0464289	0.0257138	0.0388617
KIAA1549	0.552657	0.635687	0.678231	0.621262	0.703014	0.525601	1.05693	0.8027	0.844086	0.713083	0.602838	0.643196	0.750551	0.721914	0.621287	0.726984	0.378591	0.645894	0.59376	0.717354	0.678299	0.75924	0.48312	0.890699	0.508095	0.54216	0	0.430726	0.501619	0.543268	0.748225	0.769993	0.636013	0.871788	0.554301	0.809488	0.797868	0.724855	0	0.675403	0.788188	0.58588	0.646682	0.667021	0.640202	0.862477	0.954048	1.33969
ZC3HAV1L	0.0258403	0.0119875	0.0161927	0.0223171	0.027917	0.00491235	0.023552	0.0247135	0.0447609	0.0398965	0.0303009	0.0329256	0.0129397	0.0549294	0.0191903	0.0310802	0	0.0307397	0.0305612	0.0196996	0.0217529	0.0651285	0.0235839	0.0577548	0.0176395	0.0110114	0	0.0111075	0.0117424	0.00823718	0.040276	0.0373199	0.0192064	0.0548115	0.0151073	0.0340451	0.0279099	0.0209223	0	0.0156113	0.025848	0.028064	0.027347	0.00706669	0.017691	0.0241596	0.0460769	0.0198794
ZC3HAV1	0.0306166	0.0101838	0.0305571	0.0166088	0.0157267	0.00626203	0.0333398	0.0132721	0.0163428	0.0185595	0.0124182	0.00247296	0.0559921	0.021976	0.0271012	0.00442607	0	0.0216067	0.0179007	0.0131874	0.00965857	0.0240433	0.016833	0.0065789	0.0295874	0.0163539	0	0.025732	0.0169104	0.0289124	0	0.0086366	0.0479453	0.0277217	0.0193205	0.0124437	0.0133341	0.0445596	0	0.0242726	0.0112186	0.00601955	0.0413335	0.0177893	0.0262219	0.0117332	0.0137211	0.117912
TTC26	0.299652	0.307507	0.418177	0.348611	0.304022	0.282006	0.415708	0.427554	0.404027	0.454982	0.420265	0.374119	0.476477	0.451885	0.435861	0.401281	0.269602	0.373864	0.407539	0.298057	0.361525	0.49573	0.16261	0.454609	0.398482	0.290301	0	0.271364	0.298372	0.364782	0.281027	0.280805	0.425016	0.455359	0.34115	0.36642	0.406592	0.507238	0	0.358384	0.302342	0.374431	0.456111	0.306421	0.398834	0.314936	0.369778	0.308915
UBN2	1.07521	1.15822	1.07494	0.974782	1.13824	0.988816	1.11095	1.02476	0.999213	1.04234	1.03538	0.99945	0.995135	1.01907	1.03436	0.894569	0.883413	0.881952	0.999401	0.949393	0.999705	1.22771	0.701287	1.08993	1.04473	0.92624	0	0.913088	1.03006	1.05835	0.942601	1.1019	1.07108	1.05912	0.870415	1.07635	1	1.0564	0	0.905608	0.773791	0.758048	0.918701	0.892825	0.958202	0.978852	0.928138	0.95293
LUC7L2	0.385186	0.39369	0.404835	0.427961	0.488528	0.43867	0.310379	0.525674	0.417921	0.325296	0.307067	0.339451	0.384218	0.401266	0.420674	0.331687	0.105833	0.459298	0.534796	0.436568	0.558481	0.350577	0.187936	0.403996	0.395517	0.300369	0	0.250991	0.320232	0.339539	0.294994	0.395809	0.328875	0.270564	0.150271	0.291935	0.290198	0.298235	0	0.205177	0.224181	0.236991	0.398576	0.271352	0.351397	0.415833	0.254743	0.272833
KLRG2	0.00409851	0.00443525	0.0108094	0.00931767	0.012161	0.00884115	0	0.00724951	0.00821617	0.00541788	0.00174828	0.00213046	0.00313669	0.0230982	0.00592982	0.00706727	0.0627749	0.0104345	0.00519477	0.00335309	0.00305841	0.0144994	0	0.00460883	0.00498704	0.0144321	0	0.00580961	0.0127427	0.00923331	0.00833738	0.01605	0.00846922	0	0	0.00146324	0.00921083	0.011344	0	0.00170523	0.0148271	0.00631469	0.0109341	0.00554599	0.00167273	0.0132154	0.00193221	0.0102185
CLEC2L	0.688229	0.63799	0.59374	0.515569	0.424834	0.580615	0.38333	0.682105	0.707428	0.584624	0.600227	0.583789	0.560199	0.953621	0.799536	0.605064	0.707924	0.594944	0.598499	0.612226	0.654857	0.736738	0.495686	0.596903	0.3962	0.562773	0	0.400505	0.450966	0.489924	0.689242	0.683499	0.815261	0.76138	0.569787	0.654427	0.537884	0.577606	0	0.679442	0.820764	0.783635	0.65008	0.50583	0.585298	0.558759	0.503367	0.751411
HIPK2	0.424923	0.504947	0.510704	0.38059	0.463189	0.399775	0.385657	0.503043	0.537332	0.522527	0.417941	0.548709	0.433543	0.485601	0.526257	0.529965	0.738505	0.426347	0.499998	0.375395	0.48988	0.669052	0.621832	0.558101	0.34898	0.428873	0	0.383517	0.291829	0.366612	0.408226	0.581109	0.479838	0.338443	0.426438	0.574013	0.335027	0.483472	0	0.491576	0.417232	0.376468	0.481391	0.329228	0.425844	0.932408	0.508339	0.710491
TBXAS1	0.0355876	0.0270161	0.0338663	0.029325	0.048521	0.0301162	0.0338228	0.0409906	0.0321073	0.0396616	0.0112685	0.0294462	0.019261	0.0544566	0.0326195	0.0355809	0	0.028579	0.0232908	0.0178716	0.0304647	0.0439162	0.00946486	0.0218851	0.0267243	0.022285	0	0.0240711	0.0438956	0.027447	0.0265507	0.0561845	0.0248813	0	0.0124223	0.0361761	0.0240378	0.00702006	0	0.00752118	0.01359	0.00605488	0.0301017	0.00945177	0.0240359	0.0556996	0.0372755	0.114621
PARP12	0.0244104	0.0248318	0.0359722	0.0424318	0.0191276	0.0449822	0.0243967	0.0374876	0.0514258	0.0459493	0.0391227	0.0124614	0.0304533	0.0414008	0.0597232	0.0371097	0	0.0765186	0.0378327	0.0435034	0.0253308	0.0643369	0.117444	0.0518704	0.0226202	0.0440961	0	0.0140827	0.0369938	0.0290485	0.0180354	0.028231	0.0399091	0.0616624	0.0211381	0.0331781	0.0339322	0.0191336	0	0.0494291	0.01913	0.0177369	0.0191094	0.00317365	0.0152639	0.0273654	0.0337069	0.0811964
KDM7A	0.270506	0.189266	0.33093	0.330654	0.30781	0.412957	0.309469	0.279732	0.392483	0.234987	0.289835	0.232379	0.226795	0.384908	0.322145	0.393701	0.226251	0.336673	0.298704	0.260215	0.268997	0.348564	0.193244	0.429897	0.253529	0.240035	0	0.245236	0.17826	0.190284	0.265197	0.398374	0.253812	0.277439	0.170932	0.268519	0.324165	0.295277	0	0.275036	0.196912	0.182792	0.24941	0.164451	0.251981	0.726372	0.357326	0.484725
SLC37A3	0.406184	0.445754	0.503204	0.460809	0.501026	0.385361	0.271528	0.490779	0.59554	0.376697	0.467336	0.397727	0.430385	0.693115	0.586274	0.571256	0.383466	0.565839	0.418298	0.439474	0.502807	0.626905	0.373404	0.501755	0.448568	0.347048	0	0.271638	0.459173	0.392615	0.329305	0.644662	0.516212	0.311236	0.443328	0.53994	0.396123	0.503196	0	0.413942	0.441623	0.381004	0.571093	0.220722	0.315789	0.569385	0.585718	0.54812
RAB19	0.00541924	0.00580667	0.0179697	0.0234841	0.0175562	0.0052476	0.0144326	0.0152625	0.0161298	0.0157704	0.00734827	0.00247296	0	0.0286094	0.0127522	0.0149078	0	0.0161598	0.0171585	0.00796656	0.0221822	0.0150491	0	0.0120013	0.00588055	0.00268002	0	0.00967952	0.0266859	0.0122832	0	0.0201731	0.00707491	0	0.0092502	0.00899918	0.00539083	0.0106137	0	0.0133486	0.00138848	0.00904516	0.0332071	0.00308102	0	0.0103667	0.0123405	0.0116313
MKRN1	0.271983	0.217171	0.339872	0.255349	0.239554	0.262387	0.426773	0.434562	0.359214	0.263454	0.276383	0.276541	0.239105	0.477436	0.289995	0.341236	0	0.328286	0.480312	0.293717	0.379665	0.415585	0.190603	0.400328	0.297509	0.245527	0	0.234445	0.343744	0.235651	0.314922	0.483014	0.293533	0.261218	0.187092	0.247529	0.354678	0.304408	0	0.254332	0.1894	0.219154	0.412103	0.147231	0.287189	0.41115	0.227723	0.351089
DENND2A	0.629149	0.427108	0.469138	0.528951	0.461638	0.45787	0.553364	0.445094	0.754957	0.384868	0.477863	0.409276	0.468526	0.671143	0.809309	0.667153	0.481164	0.935691	0.552953	0.71823	0.533076	0.682424	0.641171	0.626444	0.452252	0.572899	0	0.51981	0.344811	0.455882	0.701597	0.690148	0.543384	0.473345	0.414838	0.51337	0.860999	0.695521	0	0.539362	0.647648	0.575876	0.568421	0.487074	0.427291	0.672626	0.668576	2.245
ADCK2	0.0304127	0.0203203	0.0360913	0.0390367	0.0368656	0.0165343	0.0902736	0.0484892	0.0748381	0.0334854	0.0369614	0.0616949	0.0389626	0.0764269	0.0647052	0.0592259	0	0.070316	0.0597474	0.0549066	0.0317001	0.0642294	0.0418449	0.0671588	0.0305243	0.0170734	0	0.00577355	0.0152386	0.0264142	0.00769672	0.0652565	0.0651407	0.089859	0.0317215	0.0314859	0.0489649	0.0713194	0	0.0484088	0.0800381	0.0270249	0.0407712	0.0224265	0.0429547	0.0277517	0.0724592	0.329904
NDUFB2	0.139798	0.122067	0.237958	0.380776	0.269553	0.146523	0.383643	0.303488	0.252901	0.172179	0.149961	0.168545	0.137114	0.351148	0.207963	0.234677	0.0606843	0.173723	0.367308	0.201528	0.250067	0.219132	0.103136	0.301006	0.191681	0.150738	0	0.175687	0.310055	0.166213	0.217677	0.250565	0.175868	0.279359	0.0499085	0.154445	0.340935	0.22779	0	0.155756	0.158709	0.0888416	0.359847	0.146862	0.214633	0.304612	0.200984	0.944448
BRAF	1.7416	1.80187	1.76405	1.69924	1.70119	1.69584	1.66306	1.79943	1.74587	1.87989	1.80944	1.8291	1.80931	1.81866	1.81586	1.80704	1.89769	1.78465	1.70915	1.71596	1.78147	1.85708	1.5339	1.80813	1.86967	1.65215	0	1.66067	1.76209	1.6442	1.59694	1.84682	1.7726	1.89729	1.45872	1.81576	1.77023	1.76409	0	1.72176	1.64088	1.81188	1.77388	1.5498	1.62408	1.89372	1.834	1.33206
MRPS33	0.118946	0.0790816	0.152025	0.163068	0.129216	0.115717	0.155139	0.186648	0.132443	0.108104	0.0865471	0.0977737	0.0877797	0.108392	0.128872	0.0937325	0.219455	0.132558	0.210339	0.0964783	0.113852	0.121602	0.0776607	0.188545	0.0794627	0.0755367	0	0.092036	0.0834935	0.0990823	0.143027	0.0822267	0.0926106	0.184272	0.0232391	0.0958027	0.128643	0.108557	0	0.0726103	0.0998999	0.0270961	0.169619	0.0542603	0.089099	0.109189	0.0923107	0.0967101
TMEM178B	1.62673	1.63836	1.84879	1.77113	1.67771	1.8651	1.53605	1.78557	1.98092	1.83587	1.74554	1.69378	1.583	1.61028	1.93846	1.69285	1.89545	1.91242	1.6741	1.7945	1.7481	1.88936	1.79094	1.78793	1.64858	1.63329	0	1.88942	1.52364	1.53101	1.83538	1.76746	1.75794	1.94656	1.46054	2.00231	2.10223	1.66425	0	1.82652	1.8196	1.49885	1.27872	1.68029	1.47235	1.93399	1.96299	2.35517
AGK	0.425716	0.485111	0.548557	0.474827	0.383322	0.540654	0.574069	0.559015	0.515507	0.50941	0.476474	0.477252	0.487208	0.577203	0.506138	0.459323	0.509621	0.539005	0.542498	0.430847	0.48849	0.621685	0.331878	0.53738	0.516321	0.418415	0	0.411804	0.3921	0.406183	0.426433	0.495433	0.541271	0.596579	0.337994	0.461705	0.479955	0.518489	0	0.431153	0.352692	0.514619	0.447373	0.388436	0.348434	0.471217	0.47868	0.504089
WEE2	0.00552222	0.00688447	0.00359715	0.00759475	0.0038682	0.00797419	0.00346646	0.00391923	0.0101316	0.0018646	0.00676869	0.00287461	0	0.0108992	0.00310236	0.00205091	0	0	0.00548929	0.00437289	0.00504617	0.00411049	0	0.0182588	0.00234167	0.00170616	0	0	0.0092228	0.00446558	0	0.00474954	0.000963167	0	0	0.00909881	0	0.00242521	0	0.00658477	0.00467197	0.0124442	0	0	0.00159049	0.0126278	0	0.0043171
SSBP1	0.369151	0.313905	0.458449	0.388843	0.352301	0.336061	0.513945	0.512373	0.434294	0.442502	0.341461	0.397211	0.294095	0.540504	0.360601	0.451866	0.522795	0.396104	0.475863	0.421487	0.438215	0.593479	0.119739	0.489982	0.309381	0.241378	0	0.250321	0.447375	0.382931	0.315984	0.61547	0.424499	0.305158	0.217743	0.365272	0.395303	0.42718	0	0.416518	0.251095	0.371232	0.513005	0.297851	0.367138	0.505488	0.443088	0.549377
TAS2R5	0	0.00264878	0.00740544	0.00493205	0	0.00350113	0.0118831	0.00579973	0.00298961	0	0.0062509	0	0.00688952	0	0.00116081	0.00667816	0	0.00726365	0.0046967	0.00251941	0.000683624	0.0067635	0	0.00377941	0.00250949	0	0	0	0.00417742	0.00204895	0	0.0051191	0.00663246	0	0.0088688	0.00723714	0.0119193	0.00642733	0	0.00462078	0.00163672	0.00425918	0	0	0.00286152	0.00537413	0.0105783	0.00416854
MGAM	0.0155678	0.0244897	0.0287933	0.0203998	0.0102975	0.0249415	0.0193024	0.0213981	0.0250986	0.00960994	0.00904828	0.0199986	0.0312557	0.0263116	0.0300629	0.0190789	0.114569	0.0140426	0.0110668	0.0192249	0.0192814	0.036888	0.0166343	0.0328925	0.0330387	0.160417	0	0.0144511	0.0590331	0.0643434	0.026951	0.0914532	0.0467535	0.0175328	0.00387551	0.0140574	0.0327121	0.025604	0	0.0384017	0.0256759	0.0099454	0.0438325	0.0320562	0.0258591	0.0380756	0.0583952	0.202377
CLEC5A	0	0	0.00171681	0.00393556	0	0	0.00279745	0.00144749	0.000902305	0	0	0	0	0	0.00101435	0	0	0	0.000956502	0.00462006	0	0.00160956	0	0.00316657	0.00259361	0	0	0.0045306	0.0122817	0.00190804	0	0.012648	0.00122739	0	0	0.0033641	0	0	0	0.00150593	0	0	0.00444284	0	0	0	0.00295612	0.00845314
MGAM2	0.00239557	0.0147048	0.00924884	0.0110864	0.00514016	0.00652653	0.0028193	0.00118128	0.0098604	0.0121172	0.00525081	0.0167233	0	0.0144346	0.0146763	0.00926452	0	0.00726716	0.00316194	0.0112934	0.00434242	0.00629351	0	0.00531699	0.00807207	0.0329712	0	0	0.0232157	0.0125624	0	0.0169569	0.0114043	0	0	0.00815698	0.0127235	0.00852528	0	0.004962	0.0129844	0.0183035	0.0118542	0.00312737	0.00618187	0.0108942	0.0105835	0.0458523
MTRNR2L6	0	0.0011755	0.000440027	0	0	0	0	0	0	0	0.00324478	0.0120405	0	0	0	0	0	0	0	0.00167145	0	0	0	0	0.000858874	0	0	0	0	0.00195872	0	0	0	0	0.00515756	0	0	0.00152596	0	0	0	0	0	0	0.00256909	0	0	0
PRSS2	0	0	0.000566718	0.00146348	0	0	0	0	0	0	0	0	0	0	0	0	0	0	0	0	0	0.00179114	0	0	0	0	0	0	0.00209196	0	0	0	0	0	0	0	0	0	0	0.000880412	0	0	0	0	0	0	0	0
EPHB6	0.662131	0.584946	0.790262	0.607663	0.480163	0.580335	0.873595	0.902685	0.629115	0.595864	0.637409	0.458116	0.693401	0.865681	0.698747	0.590507	0.0606843	0.510413	0.920414	0.550951	0.644218	0.714512	0.34033	0.654816	0.618511	0.565277	0	0.585406	0.695347	0.525723	0.81252	1.00672	0.706326	0.730504	0.299693	0.480841	0.797134	0.654656	0	0.714752	0.653882	0.523436	0.97249	0.675889	0.721826	1.20088	0.574976	0.728112
TRPV6	0	0.002178	0.00187414	0.00521998	0.00548977	0.0102766	0.00204643	0	0.000739207	0.00215731	0.0018664	0	0	0.00491173	0.00902352	0	0	0.00175951	0	0.00357333	0.00499533	0.00295015	0.00997119	0.00452632	0.00159574	0.0066402	0	0.00400323	0.0015581	0.00307017	0	0	0.00165719	0	0.00355972	0	0.00256641	0.00169753	0	0	0	0	0	0	0	0	0	0.0210632
TRPV5	0	0	0.00577346	0.00130912	0	0	0.00601387	0.00774283	0.00571249	0	0.00250312	0.00522394	0.00612453	0.0143565	0.00972809	0.00882115	0	0.00840149	0.00156103	0.00271817	0.00279855	0.00886494	0	0.00819478	0.00206115	0.00447672	0	0	0	0.00243383	0	0.00378524	0.00419325	0	0.00693725	0.00438232	0.00365333	0.00547506	0	0.00580878	0.00909654	0	0.00285937	0	0.00268128	0.00157547	0.0040103	0.00731365
KEL	0.0111897	0.0123768	0.0183551	0.0156533	0.0255314	0.00711495	0.011185	0.0173389	0.0150732	0.0229894	0.0247447	0.0197571	0.014955	0.00946563	0.0164118	0.0354567	0	0.0145326	0.0124638	0.00656366	0.0244071	0.0388645	0	0.0252058	0.0155338	0.0139985	0	0.0162514	0.0156196	0.0152269	0.00795108	0.0333004	0.0298927	0.0113956	0.0155884	0.0284611	0.00819907	0.0131935	0	0.013774	0.0213213	0.0115679	0.0249205	0.00324149	0.0192637	0.0138783	0.01474	0.0289232
PIP	0	0	0	0.00138231	0.00198042	0	0	0.00278446	0.000545774	0	0	0	0	0	0	0	0	0	0	0	0	0.000469773	0	0	0	0.00210078	0	0	0	0	0	0	0.000902488	0	0	0	0.00138878	0	0	0	0	0	0	0	0	0	0	0
GSTK1	0.197026	0.190942	0.318588	0.311458	0.194619	0.171075	0.263736	0.297182	0.337477	0.206143	0.192585	0.21479	0.210894	0.61497	0.315404	0.425614	0.0813644	0.355878	0.360001	0.238502	0.295512	0.338668	0.0821873	0.369232	0.1726	0.126949	0	0.0994716	0.267223	0.220971	0.144489	0.361774	0.232537	0.167837	0.0941022	0.207236	0.23917	0.251432	0	0.224797	0.150766	0.216381	0.450124	0.105933	0.134405	0.206888	0.256344	0.0862039
TMEM139	0	0.00265152	0	0	0.00461283	0	0	0.00114431	0.000524434	0	0	0	0	0	0	0	0	0	0.00330695	0	0.0026071	0.000471429	0	0	0.00159187	0	0	0.00877776	0.0019819	0	0.00607792	0.00443642	0.00168023	0	0	0.0033641	0.00686444	0.00315958	0	0.00331378	0	0	0.00402678	0	0.00175781	0	0	0.00387748
CASP2	0.0952025	0.131152	0.127439	0.14295	0.115725	0.112679	0.175008	0.156144	0.134084	0.192895	0.139278	0.137513	0.0965307	0.222237	0.121967	0.145126	0.152474	0.151569	0.14528	0.115506	0.125616	0.175545	0.0650722	0.136037	0.096694	0.0854462	0	0.0691803	0.115639	0.101287	0.105548	0.169631	0.133235	0.0907577	0.0656949	0.12	0.116146	0.104286	0	0.102674	0.0920887	0.117697	0.163953	0.0713859	0.0911375	0.125746	0.11641	0.105093
CLCN1	0	0.00320233	0.0086163	0.0192867	0.0112502	0.0069369	0.00302612	0.00678548	0.0123104	0	0	0.00217946	0.00271343	0	0.00473796	0	0	0.00315496	0.00303134	0.00309377	0.00426238	0.0088379	0.00989089	0.0108128	0.00790447	0.00790482	0	0	0.00565531	0.00441093	0	0.00491572	0.00847585	0	0	0.00295	0.0112212	0.00159786	0	0.0134168	0.00401591	0	0.00557773	0	0.00618946	0.00822569	0.0021713	0.0850006
FAM131B	0.169731	0.24647	0.370053	0.188005	0.188682	0.200862	0.355413	0.351834	0.253433	0.190546	0.168163	0.206598	0.285361	0.266929	0.21383	0.19317	0	0.190654	0.486228	0.206462	0.274087	0.278254	0.142523	0.234399	0.310641	0.217691	0	0.218018	0.251764	0.140911	0.243711	0.401365	0.235719	0.0736871	0.113132	0.140858	0.291481	0.282244	0	0.191702	0.100792	0.234972	0.306172	0.173781	0.313608	0.405352	0.143703	0.114409
ZYX	0.305847	0.357348	0.399797	0.518211	0.480086	0.466075	0.455464	0.440332	0.651124	0.370172	0.299815	0.33831	0.51482	0.764607	0.539231	0.606685	0.0627749	0.462608	0.564969	0.508778	0.520174	0.49778	0.151565	0.466218	0.358509	0.305417	0	0.383107	0.413019	0.382202	0.368726	0.630743	0.41372	0.307521	0.202079	0.385154	0.413175	0.364561	0	0.292739	0.472123	0.357765	0.392853	0.328003	0.350309	0.608817	0.564061	0.151264
EPHA1	0.0160227	0.0141361	0.0137615	0.0212523	0.0113125	0.00328663	0.0288482	0.00832293	0.016019	0.0133179	0.00405455	0.00264259	0.00761502	0	0.0134989	0.0164095	0	0.00180456	0.0162638	0.011584	0.0112083	0.0174654	0.00613429	0.0127897	0.00655639	0.009324	0	0	0.0187926	0.0191774	0.0335567	0.0251869	0.0136672	0.0443103	0.00482363	0.0155615	0.00196784	0.00473488	0	0.00612704	0.00174953	0	0.00417725	0.00941637	0.00859471	0.0111149	0.0248852	0.0147068
TCAF2	0.299954	0.325029	0.208616	0.255101	0.261687	0.184703	0.351458	0.300641	0.283016	0.302521	0.295882	0.176336	0.207641	0.205394	0.191624	0.266708	0.343861	0.221968	0.266269	0.224338	0.273422	0.232379	0.176986	0.217618	0.270559	0.221748	0	0.237245	0.174403	0.216972	0.181501	0.263458	0.234676	0.305809	0.324158	0.32675	0.412488	0.322033	0	0.232187	0.271876	0.176544	0.109281	0.205192	0.196608	0.931719	0.275812	0.33807
TCAF2C	0.00348972	0	0.00337554	0.00119643	0.00144032	0	0	0.00723999	0.00497407	0.00486315	0	0.00159521	0	0	0.00333753	0	0	0.00446854	0	0	0	0.00212225	0	0.0135868	0.00115953	0	0	0	0	0.00106145	0	0.00164153	0.00319746	0	0.00191473	0	0.00719573	0.00113895	0	0.00106517	0	0	0.00519561	0	0.000796351	0.00267629	0	0
CTAGE6	0	0	0.000437554	0.00183741	0	0	0	0.0040524	0.00138404	0	0.00449376	0.00440422	0	0	0	0	0	0	0.000948082	0	0.00180526	0.00256813	0	0.00307209	0.00110022	0.00312391	0	0	0.00145173	0	0	0	0.00325468	0	0	0	0.00328225	0.00481532	0	0	0	0	0	0	0	0.00267629	0	0
TCAF1	0.825001	0.74544	0.84481	0.578742	0.663368	0.703718	0.969383	1.03017	0.766021	0.785937	0.938301	0.784492	0.861047	0.699068	0.82249	0.669867	0.534305	0.61647	0.998865	0.632128	0.721472	0.975794	0.533271	0.837225	0.728678	0.655649	0	0.590099	0.693356	0.732486	0.811649	0.965403	0.849301	0.895516	0.552141	0.819588	0.954871	0.840753	0	0.750148	0.670719	0.687925	0.818417	0.462611	0.713783	1.11119	0.612293	0.864511
OR2F1	0	0.00184279	0.00270909	0.00496298	0.00312315	0	0	0.00212901	0.00108642	0	0.00136894	0.00799505	0	0.00489248	0.00229038	0.0106823	0	0.00539727	0.00368042	0	0.0022054	0.00144424	0.013337	0	0.00194996	0.00440772	0	0	0.00231365	0.00204001	0.00856812	0	0.00252629	0	0.00256988	0	0.00224653	0.00101818	0	0.00766736	0.00634283	0	0.00309563	0.00427348	0.00424293	0.00196678	0.00458129	0.00272356
OR2A5	0	0	0	0	0	0	0	0	0	0	0	0	0	0	0	0	0	0.00231434	0	0	0	0	0	0	0	0	0	0	0	0	0	0	0	0	0	0	0.0011296	0	0	0	0	0	0	0	0	0	0	0
OR2A25	0	0	0.00125523	0	0	0	0	0	0	0	0	0	0	0	0.000725877	0.00211845	0	0	0	0	0	0.000481525	0	0	0	0	0	0	0	0	0	0	0	0	0	0	0	0	0	0	0	0	0	0	0	0	0	0
OR2A12	0	0.0022859	0.000232815	0.00359368	0.00139406	0	0	0	0	0	0	0	0	0	0	0	0	0	0	0	0	0	0	0	0.00353891	0	0	0	0	0.00105994	0	0.00220768	0	0	0	0	0	0.00146479	0	0	0	0	0	0	0	0	0	0
OR2A14	0	0	0	0	0	0	0	0	0.00195546	0	0	0	0	0	0	0	0	0	0	0	0	0.000721507	0	0	0.00161301	0	0	0	0.00309105	0.00275427	0	0	0.00132382	0	0	0	0	0	0	0	0	0	0	0	0	0.00651602	0	0
ARHGEF5	0	0	0	0.00130951	0	0	0	0	0	0	0	0	0	0	0	0	0	0	0	0.0016227	0	0.000635584	0	0	0.0015733	0	0	0	0.00125694	0.00222726	0	0.00401197	0	0	0	0	0.00106546	0	0	0	0	0	0	0	0	0	0	0.00532568
NOBOX	0	0	0.00110091	0.00136593	0	0	0	0.00103949	0.000754779	0	0.000758288	0	0	0.00447314	0	0.0038302	0	0.00811132	0.00161804	0	0.00302431	0.00213119	0	0.00415031	0.00287351	0.000820203	0	0.00651707	0.00437663	0.00151384	0	0.00417328	0.00130786	0	0.00823447	0	0.000842117	0	0	0	0.00215595	0	0	0	0.00144034	0.00208256	0.00209243	0.0123593
TPK1	0.868794	0.707749	0.785548	0.798704	0.701967	0.768458	0.404492	0.582866	0.687623	0.754783	0.855005	0.701611	0.682737	1.02569	0.866539	0.950368	0.299204	1.00159	0.843661	0.73664	0.883439	0.961481	0.661689	1.04807	0.74957	0.731853	0	0.588131	0.711652	0.777487	0.566856	0.890651	0.764908	0.572524	0.842531	0.778102	0.575078	0.531332	0	0.633831	0.640961	0.939774	0.793426	0.597353	0.583975	0.649821	0.624319	0.440023
CNTNAP2	3.74216	3.71888	3.57036	3.64109	3.52711	3.74024	3.90005	3.39738	3.51206	3.77708	3.75347	3.66227	3.67047	3.60378	3.53649	3.69134	4.02208	3.65246	3.47282	3.67525	3.66805	3.42985	3.74538	3.53801	3.76716	3.7837	0	3.66087	3.53358	3.74231	3.67799	3.24768	3.64047	3.84587	3.79884	3.52783	3.57191	3.5705	0	3.6647	3.57608	3.51416	3.34863	4.01448	3.54156	3.49858	3.55089	4.18635
C7orf33	0.00235199	0	0.00411462	0.0134927	0.00141747	0	0	0.0008454	0.000824755	0	0	0	0	0.00565828	0	0	0	0.00380042	0.00170081	0	0.00433084	0.00171178	0	0.00349394	0	0	0	0	0.00662118	0.00321839	0.0138414	0.00192466	0.000828109	0	0	0	0	0	0	0.00276638	0	0	0.00862468	0	0.00210337	0	0	0.00459337
CUL1	0.673976	0.776758	0.879242	0.680335	0.710749	0.772077	0.997399	0.985331	0.878317	0.919	0.759109	0.740989	0.708945	0.876711	0.796538	0.784177	0.913212	0.7197	0.90685	0.811561	0.826479	1.01951	0.563568	0.933552	0.766584	0.657128	0	0.672513	0.820571	0.759223	0.778031	0.99783	0.837882	0.599906	0.580773	0.811216	0.911945	0.847326	0	0.740463	0.704907	0.73425	0.840988	0.690589	0.805894	1.05452	0.832186	0.978793
EZH2	0.0656168	0.0764047	0.0911301	0.0930117	0.0874128	0.091199	0.0683837	0.0835533	0.0789292	0.0815913	0.0592465	0.0351601	0.0400711	0.056804	0.0729214	0.0545807	0.257139	0.083564	0.0909364	0.0773057	0.0707492	0.131105	0.023682	0.0702311	0.0864146	0.0498997	0	0.0685608	0.0641668	0.0662793	0.0775998	0.0449177	0.099668	0.140449	0.0240461	0.0448525	0.078579	0.0477797	0	0.0560711	0.042578	0.0813031	0.0683755	0.0718015	0.074519	0.0546658	0.076713	0.249063
PDIA4	0.0204735	0.0410366	0.0588471	0.0653695	0.0652082	0.0542488	0.0820847	0.0714332	0.0689706	0.0425241	0.0371204	0.0483709	0.0577259	0.0634988	0.056377	0.0176999	0	0.0328882	0.0630844	0.0471693	0.0693988	0.0628248	0.0793686	0.0283146	0.0566714	0.0439767	0	0.0078395	0.0638357	0.0337848	0.0516775	0.0590212	0.0540491	0.0379092	0.0404791	0.0259391	0.0500924	0.0494967	0	0.0383246	0.0299231	0.0402486	0.0834541	0.0838082	0.0643455	0.0292373	0.0407783	0.103145
ZNF786	0.274611	0.270117	0.314574	0.20301	0.164739	0.149057	0.182998	0.226471	0.369151	0.218833	0.253637	0.222589	0.27704	0.433361	0.312147	0.323238	0.105833	0.305376	0.279089	0.195855	0.260203	0.339155	0.228653	0.300264	0.141578	0.162632	0	0.143757	0.122107	0.205635	0.23241	0.280987	0.248602	0.13261	0.153817	0.335217	0.310281	0.279067	0	0.230484	0.352392	0.154822	0.264882	0.126008	0.163849	0.272196	0.296352	0.332726
ZNF425	0.0986471	0.13953	0.159431	0.154641	0.10348	0.0871718	0.112402	0.15507	0.182457	0.0867731	0.115021	0.0902129	0.128502	0.29321	0.187478	0.203129	0	0.189354	0.155367	0.152514	0.135707	0.196108	0.123869	0.222559	0.0621433	0.129794	0	0.102602	0.13389	0.109809	0.147543	0.208048	0.140421	0.0975598	0.0687433	0.108488	0.115667	0.149232	0	0.11986	0.214433	0.0668835	0.160961	0.0883074	0.0510143	0.119954	0.153257	0.242929
ZNF398	0.422922	0.449523	0.497065	0.375707	0.323994	0.347536	0.351343	0.462719	0.493556	0.476452	0.346427	0.427989	0.426102	0.600604	0.524958	0.449255	0.276897	0.458397	0.427107	0.430927	0.367392	0.530058	0.333687	0.540719	0.27189	0.368293	0	0.240364	0.326499	0.340696	0.474725	0.461642	0.435196	0.577765	0.350967	0.425824	0.365915	0.426327	0	0.469275	0.385579	0.325092	0.483575	0.294283	0.259469	0.543978	0.499679	0.504383
ZNF282	0.155363	0.139315	0.141997	0.0953451	0.0892227	0.0780424	0.133682	0.137906	0.171394	0.135929	0.123814	0.116538	0.106704	0.158244	0.152008	0.0963592	0.141134	0.144117	0.124674	0.120423	0.114449	0.178613	0.0720795	0.187554	0.0681979	0.062724	0	0.0581407	0.0565979	0.0814893	0.157419	0.135638	0.131999	0.113373	0.0498006	0.176692	0.105824	0.112112	0	0.112229	0.13286	0.100625	0.0979842	0.0729866	0.108539	0.108362	0.173083	0.147733
ZNF212	0.0654223	0.124885	0.0975405	0.0913498	0.0641693	0.0595444	0.121129	0.122689	0.145373	0.0555472	0.0752441	0.0834472	0.101652	0.132428	0.108772	0.123193	0	0.113259	0.119133	0.0904118	0.101262	0.113423	0.124542	0.0705345	0.060812	0.120078	0	0.0507582	0.0325993	0.0617365	0.106341	0.0773016	0.0912761	0.0595731	0.0371929	0.118066	0.07972	0.120085	0	0.121353	0.0874807	0.0420257	0.109644	0.0725888	0.0542485	0.0836631	0.155812	0.129997
ZNF783	0.324622	0.35855	0.227113	0.251835	0.295677	0.35111	0.286317	0.323748	0.385304	0.24646	0.230559	0.219466	0.30504	0.33381	0.364931	0.299148	0.093388	0.2714	0.265718	0.29995	0.293865	0.351202	0.227998	0.339361	0.310418	0.282955	0	0.313632	0.271607	0.359251	0.406481	0.38579	0.305069	0.387494	0.226115	0.294476	0.201512	0.249531	0	0.251892	0.254359	0.32592	0.256093	0.272057	0.260282	0.311754	0.303889	0.283777
ZNF777	0.069377	0.135033	0.148393	0.093705	0.0930136	0.0617376	0.115293	0.168013	0.151353	0.134515	0.16524	0.116035	0.153477	0.128956	0.150548	0.165953	0	0.156667	0.141562	0.12278	0.0884525	0.207318	0.0505132	0.169268	0.105679	0.109538	0	0.0769094	0.0703677	0.0613603	0.123777	0.176853	0.137693	0.182222	0.0610522	0.14769	0.122193	0.120886	0	0.109107	0.142943	0.128271	0.0939764	0.0759231	0.0891661	0.1657	0.168471	0.201444
ZNF746	0.108389	0.116636	0.197752	0.173061	0.174729	0.141928	0.175187	0.236815	0.209759	0.163553	0.158403	0.120219	0.131238	0.270954	0.176986	0.152249	0	0.180251	0.221122	0.145725	0.159704	0.193965	0.0773356	0.250883	0.128854	0.103939	0	0.139181	0.134241	0.138788	0.147065	0.257629	0.175513	0.155501	0.0539907	0.171424	0.194742	0.202542	0	0.162123	0.102961	0.112277	0.208794	0.0890924	0.124129	0.243979	0.175753	0.204814
KRBA1	0.0936708	0.0775224	0.105647	0.0718889	0.0933793	0.0645199	0.0438492	0.128825	0.137427	0.104568	0.064237	0.0560699	0.0946935	0.128674	0.114295	0.0741137	0.139747	0.0665828	0.102992	0.0905733	0.0954134	0.140291	0.0772927	0.112292	0.074321	0.0960568	0	0.0535365	0.099371	0.0696623	0.0662217	0.131567	0.129983	0.0908839	0.0435815	0.0890764	0.0929637	0.0960887	0	0.118842	0.0760808	0.114445	0.16466	0.0738436	0.0579748	0.0989341	0.12356	0.118533
ZNF467	0.0162595	0.00838694	0.0198717	0.0241667	0.0225122	0.0323939	0.0127489	0.033395	0.0412676	0.0214871	0.0298397	0.029417	0.0209821	0.0363415	0.0278322	0.0475572	0.105833	0.0555356	0.04185	0.0254966	0.0375751	0.0167831	0	0.0540349	0.0177012	0.0276416	0	0.0156999	0.020455	0.0105737	0.00875951	0.0109766	0.0122123	0.0241055	0.00225983	0.0254033	0.0194629	0.0237591	0	0.00698436	0.0374777	0.00776604	0.0126447	0.0119041	0.00450619	0.0185262	0.0907594	0.0610594
SSPO	0.0402898	0.0378775	0.049256	0.0738495	0.0895914	0.0419004	0.0254621	0.0688329	0.0872145	0.0728987	0.0591512	0.0449108	0.0517592	0.0295734	0.114659	0.0757189	0	0.112466	0.0627922	0.100433	0.0809835	0.039557	0.0295059	0.06171	0.0477072	0.0630855	0	0.0560743	0.0495444	0.0426705	0.0227452	0.05796	0.0632169	0.0835564	0.0327676	0.0710113	0.0761055	0.0546806	0	0.0203492	0.0875951	0.0346921	0.071536	0.0775837	0.0265278	0.0175311	0.179722	0.0793442
ZNF862	0.35403	0.355378	0.405632	0.35908	0.337231	0.33008	0.412941	0.484564	0.512679	0.344438	0.303796	0.258741	0.291036	0.743632	0.43635	0.568746	0	0.50138	0.472921	0.426377	0.418542	0.55194	0.218891	0.652338	0.350385	0.311546	0	0.391353	0.327635	0.330984	0.266769	0.55969	0.375177	0.425678	0.201019	0.335591	0.469946	0.473105	0	0.346004	0.312449	0.353875	0.491043	0.278961	0.334573	0.37954	0.446673	0.210167
ATP6V0E2	0.313196	0.39612	0.635543	0.476232	0.386708	0.42653	0.706333	0.792487	0.486772	0.393748	0.404431	0.345263	0.393305	0.702168	0.403998	0.567612	0.324221	0.38409	1.03359	0.406782	0.730514	0.524519	0.193099	0.553671	0.66731	0.344497	0	0.33985	0.567427	0.241726	0.444307	0.632298	0.515336	0.242663	0.17716	0.278095	0.537431	0.515842	0	0.386324	0.2604	0.444736	0.753751	0.391839	0.581384	0.706032	0.198875	0.288142
ACTR3C	0.182777	0.194629	0.262362	0.233843	0.215549	0.188575	0.538712	0.252486	0.301092	0.385341	0.294109	0.205598	0.299601	0.209353	0.270787	0.273857	0.0919171	0.22092	0.256017	0.252643	0.204786	0.298299	0.279691	0.272333	0.290755	0.164826	0	0.22974	0.125495	0.187776	0.297191	0.201737	0.304331	0.396996	0.165947	0.228449	0.361545	0.31794	0	0.2339	0.233815	0.210239	0.206609	0.364013	0.296631	0.166349	0.327504	1.29476
LRRC61	0.031457	0.0559928	0.065947	0.0538281	0.0582851	0.063386	0.256022	0.0807353	0.0838172	0.0479048	0.0702255	0.0398948	0.0443767	0.0553869	0.0617008	0.0566773	0.112735	0.0550719	0.0876257	0.0568499	0.049123	0.0745076	0.0562934	0.116122	0.0725608	0.0238943	0	0.054857	0.0536351	0.0297346	0.0312446	0.0881205	0.067933	0.0601219	0.0168361	0.0437686	0.094275	0.10069	0	0.0604975	0.042021	0.0409289	0.0366096	0.0744059	0.113255	0.0657291	0.0600033	0.127429
RARRES2	0.00570408	0.00521528	0.0353681	0.017596	0.00601865	0.0236066	0.0419267	0.0397433	0.0497813	0.00916397	0.0186341	0.0160942	0.0051149	0.0285053	0.0577572	0.0473798	0	0.0398922	0.0124133	0.0137689	0.0688652	0.0485344	0.0391413	0.0457043	0.043143	0.0235221	0	0.0271524	0.0220199	0.0154555	0.00926037	0.0122559	0.0195442	0	0.0219195	0.02306	0.0615623	0.0300093	0	0.0287669	0.0157059	0	0.0363784	0.0240387	0.0108964	0.0246449	0.0341927	0.0157947
ZNF775	0.0183076	0.0124376	0.016739	0.00986747	0.0186012	0.0101846	0.0255796	0.0201169	0.0211332	0.00972112	0.0135257	0.0172784	0.0236493	0.0494116	0.0195198	0.0150666	0	0.0296527	0.027542	0.00629293	0.0199252	0.0225286	0	0.0136197	0.0159262	0.0152436	0	0.0103862	0.0132058	0.00602464	0.00559343	0.0358006	0.0185367	0	0	0.0105283	0.0281328	0.0258645	0	0.0171014	0.00693504	0.0281258	0.0410419	0.0172582	0.0222468	0.00605258	0.0247601	0.00758284
GIMAP8	0.00765706	0	0.00174474	0.000844914	0.00708105	0	0.00277622	0.00147024	0.00345045	0	0	0	0	0	0.00268854	0.00481182	0	0.0094292	0	0	0.0039043	0.00221988	0	0.00530523	0	0.00415839	0	0	0.00286581	0	0	0	0.00112009	0	0	0.00128801	0.00711055	0	0	0.00358962	0.00247171	0	0	0	0.00247026	0.00210144	0.00603627	0.0933468
GIMAP7	0	0	0.000766099	0	0	0	0	0.00328002	0	0	0	0	0.00171714	0	0.00562905	0.00319479	0	0	0	0	0	0	0	0	0	0	0	0	0	0	0	0	0	0	0	0	0	0	0	0	0	0	0	0	0	0	0	0
GIMAP4	0	0.00450577	0.000408229	0.00161204	0.00348786	0	0.00417278	0	0.000809852	0	0	0	0.002314	0	0.00259069	0	0	0	0.00145217	0.00141486	0.00132652	0.00314125	0	0.00408741	0.00200591	0.000820203	0	0	0.00208688	0	0.00933405	0.00171464	0.00471926	0	0.00307691	0.00121696	0.000955623	0.00144622	0	0	0	0	0	0	0	0	0.00472122	0.00925231
GIMAP6	0	0.00195575	0	0	0	0	0.00875119	0	0	0	0	0	0	0	0	0	0	0	0	0	0	0	0	0	0	0.00434514	0	0	0	0	0	0	0	0	0	0	0	0	0	0	0	0	0	0	0	0	0	0
GIMAP2	0	0.000680348	0	0.00327493	0	0	0	0	0.000674361	0	0.00168796	0	0	0	0	0	0	0.00270612	0.0016186	0	0	0.000309514	0	0	0	0	0	0	0.00300977	0	0	0.00594813	0.000877396	0	0.00456598	0	0.0012032	0	0	0.00385871	0.00793154	0	0	0.00481227	0	0	0	0.00729604
GIMAP5	0	0.00177033	0	0	0	0	0	0	0	0	0.000831594	0	0	0	0	0	0	0	0	0	0	0	0	0	0	0	0	0	0	0	0	0	0	0	0	0	0	0	0	0	0	0	0	0	0	0	0	0
TMEM176B	0	0	0.00631859	0.0040228	0.00388632	0	0.0103665	0.0162238	0.012989	0.00941416	0.00283198	0	0.00224173	0.012765	0.00284084	0.00187035	0	0	0.00168158	0.00166805	0.00607453	0.00924072	0.0064445	0.00221136	0.00283912	0	0	0.0087776	0.00100199	0.0031236	0.0170082	0.00872547	0.0094957	0	0.00772243	0.00121696	0.00106829	0.0135331	0	0.0090968	0	0.00578951	0.0210429	0	0.00213864	0.00209709	0.00513742	0
TMEM176A	0.00477081	0	0.00154131	0	0	0	0.0193085	0	0.000579389	0.00424729	0	0	0	0	0.00149809	0.00455927	0	0	0	0	0	0.00530274	0	0.0019338	0.00343468	0	0	0	0	0.00236895	0	0.00240303	0.00707065	0.0321995	0	0	0.00120844	0.00457922	0	0	0	0	0	0	0	0	0	0
AOC1	0	0.00343002	0.00477014	0.0046557	0.00306804	0	0.0021334	0	0.00526925	0	0.00213154	0	0	0	0.00191527	0.00337731	0	0	0.00187371	0.00377836	0	0.00311098	0	0.00400726	0.0050231	0	0	0	0.0108771	0	0	0	0.0021269	0	0	0.00135482	0.00107487	0.0022598	0	0.00112451	0.00182246	0	0.0032807	0.00489693	0.00120786	0.0015555	0	0.0051019
KCNH2	0.0866641	0.0769591	0.112021	0.0678331	0.077128	0.080664	0.17149	0.146262	0.125424	0.0766028	0.0815346	0.0770175	0.107363	0.119108	0.123585	0.133508	0.0966825	0.114447	0.112266	0.0893696	0.120089	0.126625	0.0882664	0.113774	0.112137	0.0760786	0	0.104256	0.075456	0.0687146	0.250779	0.134956	0.115857	0.0740027	0.0534294	0.117454	0.158702	0.198831	0	0.13309	0.086349	0.102904	0.136838	0.102374	0.14824	0.0923097	0.127325	0.252371
NOS3	0	0.00130088	0.00551589	0.00428153	0.00215279	0	0.0033849	0.00191082	0.00392653	0.00305402	0.00256574	0	0	0.0102934	0.00139367	0.00381403	0	0.002154	0.00857533	0	0.00567019	0.00564161	0	0.0110867	0.00285864	0.00354501	0	0	0.00121831	0	0.0153746	0.00553517	0.00262108	0.0237359	0.00482363	0.00237081	0.00120844	0.00149282	0	0.00214218	0	0	0.00248298	0.00353639	0.000858596	0	0.00168772	0.0224736
ATG9B	0.0295121	0.0261266	0.0534843	0.0587231	0.0397726	0.0335979	0.0379764	0.0572536	0.0548029	0.0289006	0.0294635	0.0468052	0.027184	0.110534	0.0692424	0.0961804	0	0.0868785	0.0488903	0.0220437	0.0736181	0.0688161	0	0.0540603	0.0403095	0.024763	0	0.0040805	0.0286248	0.0251634	0.0564051	0.0527332	0.0444231	0.0369849	0.0253213	0.0324031	0.051106	0.0745465	0	0.0329804	0.0277561	0.036207	0.0961498	0.024908	0.0342541	0.0186081	0.0525415	0.108435
ABCB8	0.188556	0.195625	0.373649	0.309001	0.276413	0.194838	0.340707	0.429714	0.471742	0.258058	0.221908	0.196412	0.241132	0.73176	0.389483	0.518552	0.205539	0.563293	0.41625	0.234693	0.356847	0.457723	0.2364	0.710976	0.186931	0.180322	0	0.165184	0.252575	0.194989	0.230104	0.414459	0.331743	0.304886	0.150165	0.227275	0.397092	0.308556	0	0.250265	0.299364	0.264094	0.380966	0.168163	0.189982	0.362657	0.574823	0.122786
ASIC3	0.075057	0.0903689	0.0616515	0.0712053	0.0574485	0.0543401	0.0200875	0.0809815	0.0828735	0.0391845	0.0449312	0.0405477	0.0455718	0.105972	0.0762445	0.0932252	0	0.0527773	0.069256	0.0452334	0.0655648	0.0686679	0.0492152	0.0614446	0.0654502	0.0533824	0	0.13268	0.0578277	0.0609196	0.0905303	0.104616	0.108185	0.0331871	0.0301306	0.0417266	0.0392645	0.0584869	0	0.0556898	0.062611	0.0555918	0.0798935	0.0363963	0.0830316	0.0485528	0.0592984	0.0660883
CDK5	0.0929403	0.069503	0.115853	0.0904334	0.0921041	0.0679725	0.209106	0.152862	0.0972266	0.0703235	0.106945	0.0605918	0.115975	0.137507	0.0617595	0.101975	0	0.0715309	0.164938	0.0556622	0.0852397	0.089093	0.0343006	0.0672402	0.212453	0.0683073	0	0.075664	0.0937864	0.0471815	0.174621	0.109836	0.0772017	0.0134186	0.0505459	0.0410856	0.106845	0.103996	0	0.0479441	0.0401083	0.0481731	0.142876	0.13829	0.0932945	0.0764684	0.0310029	0.0973062
SLC4A2	0.017192	0.00643156	0.0087752	0.00509459	0.00441949	0.00886659	0.0146711	0.0102905	0.00949171	0.00311993	0.00417549	0	0.0105415	0.011729	0.0052805	0.00715664	0	0.0121472	0	0	0.00767842	0.00718571	0	0.00605111	0.00766091	0.00573831	0	0.00812489	0.00415086	0.0141294	0	0.0140081	0.00990624	0	0.003808	0	0.021137	0.010477	0	0.00868351	0	0	0.00874392	0.00317365	0.00254784	0.0170361	0.0115295	0.0350418
FASTK	0.270949	0.312243	0.219236	0.197888	0.203911	0.276687	0.306279	0.275391	0.283628	0.281507	0.229584	0.246434	0.278865	0.232817	0.318615	0.162638	0.291195	0.229782	0.285865	0.268849	0.249564	0.192784	0.175582	0.167647	0.289368	0.278708	0	0.257255	0.202568	0.30686	0.412812	0.255188	0.316125	0.340496	0.14318	0.151863	0.286225	0.293608	0	0.318615	0.221312	0.170164	0.257987	0.323594	0.301537	0.193632	0.228621	0.195643
TMUB1	0.0760294	0.0972649	0.0856932	0.0550191	0.0621463	0.0892294	0.155605	0.104212	0.0815819	0.0540258	0.0596347	0.0338517	0.107193	0.0690833	0.0833573	0.075976	0.123459	0.068711	0.0969915	0.0824657	0.0918716	0.0644808	0.074752	0.0618941	0.107524	0.0667156	0	0.075619	0.0672522	0.0671801	0.166597	0.0948436	0.0893731	0.204066	0.0527413	0.0446304	0.0819256	0.120736	0	0.088614	0.054105	0.0726368	0.0714958	0.11296	0.104447	0.0914893	0.0712262	0.0617397
AGAP3	0.699266	0.781384	0.817901	0.599699	0.664128	0.497513	1.48539	0.958563	0.868941	0.743084	0.632873	0.588023	0.981888	0.807847	0.796012	0.776335	0.632519	0.571922	0.883975	0.70025	0.74033	0.803603	0.647997	0.774201	0.892815	0.696388	0	0.70745	0.714264	0.576636	1.21747	0.967201	0.89355	0.969723	0.54629	0.695478	1.03039	1.01923	0	0.767589	0.703024	0.779345	0.791679	0.910052	1.13979	0.939351	0.8295	1.96868
GBX1	0.00265917	0.00119271	0.00275723	0.0118302	0	0	0.00276011	0	0.00360795	0	0.00136002	0	0	0	0.00299041	0.00248115	0	0.00227799	0.0021419	0.00191649	0.00262724	0.00216949	0	0.00305777	0.00278958	0	0	0	0.00347044	0.00151258	0	0.00846324	0.00213483	0	0	0.00830425	0	0	0	0.00105174	0.00125285	0	0.00338378	0	0.00373822	0.00479847	0	0.0760416
ASB10	0	0.00171741	0.00179665	0	0.00293801	0.00594992	0	0	0.00253127	0	0	0	0.00489722	0.00539693	0	0	0.0896992	0.00335713	0	0	0.00103077	0.000827742	0	0	0.0011328	0	0	0	0	0	0	0.00399536	0	0	0	0.00289931	0.00105636	0	0	0	0	0	0.00451736	0	0	0	0	0.0337559
IQCA1L	0	0	0	0	0	0	0	0	0	0	0	0	0	0	0	0	0.0919171	0	0	0	0	0	0	0	0	0.00643387	0	0	0	0	0	0	0	0.0116524	0	0	0	0	0	0	0	0	0	0	0	0	0	0.0702417
ABCF2	0.0047326	0.00690219	0.0121858	0.00309455	0.00368632	0.00312852	0.00995367	0.00972425	0.00768383	0.00587623	0.00516501	0.0051995	0.00378511	0.0174825	0.00191326	0.00598802	0	0	0.0166241	0.00249822	0.0132393	0.00492892	0.0106108	0.00587739	0.00715432	0	0	0	0.00380298	0.00737775	0	0.0112186	0.011513	0	0.00355972	0.00494797	0.00622232	0.00928033	0	0.0110783	0.00883579	0.00425918	0.011834	0.00633684	0.0029574	0.0215026	0.00947092	0.0295497
CHPF2	0.0685239	0.065194	0.119916	0.0697986	0.0673941	0.0792426	0.241228	0.129257	0.118836	0.090645	0.0701929	0.0715053	0.0737568	0.184987	0.0588903	0.0971215	0.122773	0.0751795	0.149917	0.0774879	0.10182	0.0917792	0.0435907	0.128684	0.0933311	0.0702659	0	0.060524	0.0839932	0.0441817	0.117681	0.139135	0.0898845	0.0823899	0.0387993	0.045515	0.132847	0.10009	0	0.0800818	0.0519405	0.0417183	0.105623	0.0849687	0.0745975	0.163106	0.0703397	0.0758372
SMARCD3	0.312016	0.37007	0.405323	0.280836	0.33086	0.288944	0.477105	0.486078	0.473141	0.303737	0.358082	0.437481	0.453849	0.296967	0.46832	0.429922	0.132324	0.464675	0.360155	0.382806	0.323035	0.34027	0.40973	0.535223	0.37947	0.306907	0	0.324119	0.24898	0.386238	0.625335	0.378323	0.440006	0.429172	0.255783	0.425991	0.323858	0.597681	0	0.231803	0.50238	0.344337	0.319864	0.369739	0.401259	0.480551	0.567899	0.196931
NUB1	0.192602	0.216792	0.30804	0.208783	0.187166	0.211383	0.41596	0.3342	0.225003	0.220712	0.20828	0.166573	0.186318	0.328186	0.239583	0.228761	0	0.206871	0.293967	0.190033	0.200368	0.342814	0.0513961	0.26716	0.229484	0.115671	0	0.199939	0.278045	0.175144	0.246348	0.296284	0.285561	0.0773095	0.186183	0.219024	0.373407	0.305626	0	0.232915	0.135382	0.233336	0.324536	0.187092	0.276477	0.254198	0.191383	0.389546
WDR86	0.0129482	0.00862326	0.0149775	0.00679885	0.0132279	0.0113846	0.0245456	0.0174791	0.0109696	0.011501	0.00916961	0.0241199	0.0141332	0.0290529	0.0163154	0.0371652	0	0.0384225	0.00679247	0.0319276	0.0112474	0.017276	0.0144985	0.0304401	0.015807	0.00429101	0	0.0107119	0.0180929	0.0167721	0	0.0304628	0.0235896	0	0.0164273	0.00925438	0.00654303	0.00475772	0	0.0323587	0.0212245	0	0.0324444	0	0.00125869	0.00984267	0.0564494	0.0141472
CRYGN	0	0	0	0.00136444	0.00120561	0	0.00309034	0.00416505	0.00104541	0.00311663	0	0	0.00329616	0.00404667	0.00205406	0	0	0.00135159	0.00141946	0	0	0.00129164	0	0	0.000569447	0	0	0	0	0.00211178	0	0.00695537	0.000903859	0	0	0.00536251	0	0	0	0	0.00116563	0	0	0	0.00282168	0.0111969	0.00426701	0.00780124
RHEB	0.406076	0.626903	0.656365	0.686841	0.754614	0.676112	0.934096	0.769151	0.683796	0.63027	0.671035	0.561991	0.566594	0.694215	0.648636	0.66972	0.525568	0.678715	0.891826	0.506422	0.68361	0.696943	0.287923	0.788437	0.741474	0.456142	0	0.453208	0.928458	0.541236	0.469956	0.895591	0.600332	0.509953	0.366167	0.584622	0.721696	0.640785	0	0.535602	0.450678	0.439938	0.61251	0.528597	0.654656	0.850787	0.5703	0.898067
PRKAG2	1.853	2.11692	2.23053	2.05761	2.16775	1.96155	2.36204	2.31861	2.46071	2.15817	2.01957	2.38248	2.36381	2.34866	2.31344	2.27235	1.7611	2.2382	2.0683	2.07705	2.30376	2.31163	2.51337	2.52736	1.97374	1.87618	0	1.88726	1.93514	2.08943	2.27623	2.18322	2.35966	2.2924	2.10788	2.53993	2.15127	2.18175	0	2.00659	2.31749	2.4579	2.07236	2.05057	2.05854	2.80723	2.62778	2.6731
GALNTL5	0.0047316	0.00791326	0.0215076	0.0329483	0.0296679	0.00991916	0.00669756	0.0291996	0.0197538	0.0285826	0.0267898	0.0193487	0.0207918	0.0161536	0.0135709	0.0255512	0	0.0578963	0.0246338	0.0191286	0.0245353	0.0313067	0	0.0248231	0.0174045	0	0	0.00440455	0.0259844	0.0174029	0.00568091	0.0303795	0.0160354	0.0394983	0	0.0102269	0.0131281	0.0160531	0	0.0142107	0.0263271	0.0105193	0.0235697	0.0130587	0.0153586	0.0340446	0.026428	0.0337934
GALNT11	1.05737	1.15058	1.17101	1.27174	1.24645	1.26695	0.989392	1.28815	1.30269	1.10169	1.24124	1.13104	1.06039	1.43992	1.30636	1.33173	0.597648	1.51148	1.28402	1.30205	1.33831	1.36024	0.895883	1.42215	1.11414	0.890058	0	1.01548	1.18979	1.09441	0.907684	1.29838	1.18755	1.19704	0.891863	1.2187	1.05935	1.05488	0	1.06425	1.05409	0.929419	1.30238	0.785109	1.0182	1.71748	1.22992	0.708112
KMT2C	1.49611	1.4482	1.50788	1.37844	1.35544	1.33323	1.59131	1.39419	1.43417	1.40665	1.39452	1.41778	1.45173	1.46188	1.37659	1.37838	1.06754	1.4262	1.36747	1.37327	1.35091	1.53683	1.06278	1.39079	1.47016	1.31907	0	1.18841	1.43963	1.25059	1.32273	1.58933	1.39265	1.52866	1.32878	1.4279	1.48106	1.39216	0	1.35168	1.27136	1.30592	1.42078	1.28188	1.49534	1.57366	1.35858	2.00125
XRCC2	0.0725555	0.0301998	0.0409875	0.0388368	0.022215	0.0255732	0.0153317	0.0329657	0.0292565	0.0628834	0.0353062	0.0320812	0.0327538	0.106108	0.0325251	0.0464171	0	0.041976	0.0367048	0.0321428	0.0328245	0.0676554	0.00997119	0.0267861	0.0271775	0.0347729	0	0.0394861	0.0422697	0.0147791	0.0212363	0.0331432	0.0282487	0.0321995	0.0389308	0.036282	0.0241782	0.0299253	0	0.028846	0.0292208	0.0205849	0.0481441	0.0219744	0.00908049	0.0172449	0.0412385	0.0354662
ACTR3B	0.653438	0.651627	0.681704	0.728989	0.712569	0.720921	0.586307	0.874522	0.851704	0.680917	0.784544	0.709304	0.720056	0.949016	0.877797	0.804548	0.653888	0.845646	0.827294	0.785025	0.803285	0.966808	0.567759	0.869548	0.797989	0.762393	0	0.715292	0.824372	0.635499	0.720293	0.974794	0.762846	0.934647	0.596939	0.706977	0.752512	0.640665	0	0.702692	0.609259	0.595897	0.788774	0.569632	0.691601	0.948358	0.903521	0.566312
DPP6	2.18273	2.10972	2.16086	2.29947	2.07116	2.1541	2.07418	2.14979	2.43135	2.24739	2.14216	1.96072	2.09555	2.11425	2.19094	2.3689	2.04383	2.20263	2.07234	2.27137	2.05359	2.16243	2.27908	2.06099	2.13513	2.13325	0	2.05805	2.05233	2.04912	2.27732	2.05105	2.21018	2.31468	1.88585	2.31795	2.41876	2.03425	0	2.18609	2.17214	2.18757	1.94904	2.16912	1.94766	2.1021	2.45965	2.49934
PAXIP1	0.265494	0.30863	0.327732	0.245154	0.2459	0.303265	0.277098	0.350602	0.338008	0.321239	0.330504	0.28405	0.295793	0.348916	0.310808	0.349502	0.132324	0.336466	0.304218	0.257722	0.289875	0.431032	0.220824	0.414417	0.271888	0.250038	0	0.2622	0.197372	0.269432	0.282394	0.321669	0.330921	0.334565	0.1683	0.380038	0.329362	0.392601	0	0.271605	0.269901	0.185134	0.246463	0.257977	0.266288	0.367666	0.358033	0.271526
HTR5A	0.0631842	0.0681207	0.0891184	0.0530768	0.038313	0.0941489	0.216339	0.137046	0.0631912	0.0739222	0.0766409	0.0837039	0.0811998	0.0887826	0.0593525	0.0933361	0	0.0676824	0.166154	0.0697864	0.0813765	0.120473	0.0162086	0.0977132	0.08009	0.0719616	0	0.127856	0.0971528	0.0755487	0.0560154	0.103579	0.0820881	0.0691321	0.0386795	0.0691803	0.107622	0.127559	0	0.0871234	0.0669348	0.0535804	0.130021	0.0614339	0.139761	0.0925356	0.0391338	0.302418
INSIG1	0.0954796	0.064091	0.0809051	0.0665515	0.0757693	0.09131	0.101677	0.0894899	0.0814056	0.0895466	0.0697042	0.0686951	0.070742	0.0446561	0.081706	0.062152	0.130833	0.0583335	0.10204	0.0863625	0.0957265	0.0679527	0.0346913	0.0988032	0.117926	0.0726595	0	0.0995745	0.156551	0.0638943	0.0966781	0.0993366	0.0933139	0	0.0954193	0.067788	0.064864	0.122218	0	0.0604715	0.0479079	0.0288595	0.0889715	0.0406079	0.104966	0.0981058	0.0486576	0.100065
EN2	0.00429346	0	0	0	0	0	0	0	0	0	0	0	0	0	0	0	0	0	0	0	0	0	0	0	0	0	0	0	0	0	0	0	0	0	0	0	0.00129841	0	0	0	0	0	0	0	0	0	0	0
CNPY1	0.0495777	0.036888	0.0409248	0.00587924	0.0115829	0.0172013	0.00888411	0.0173132	0.0209536	0.00545324	0.0357658	0.0278282	0.0204592	0.0294325	0.0227938	0.0218606	0	0.0132642	0.0158329	0.0219281	0.0107802	0.0311995	0.0211884	0.0254521	0.0173074	0.0141244	0	0.0792686	0.0491036	0.0220206	0.0305536	0.109064	0.0256431	0.0590629	0.0364015	0.0258978	0.0170847	0.018435	0	0.0831633	0.0152264	0.0970979	0.102817	0	0.0201106	0.0223499	0.0241902	0.063755
RBM33	0.902724	0.994411	0.967092	0.872656	0.932901	0.959044	0.989243	1.02181	0.963392	0.922897	1.00392	0.988481	0.83973	0.989098	1.03023	0.824642	0.372159	0.993321	0.845552	0.974409	1.00134	1.13759	0.895811	1.06787	0.868588	0.792503	0	0.754014	0.838596	1.00699	0.868902	1.03053	1.01748	1.02548	0.805676	1.03826	1.04194	0.863114	0	0.780736	0.812277	1.02995	0.937207	0.692346	0.904391	1.1009	1.00007	0.765043
SHH	0.0146062	0.00275572	0.0061611	0.0125948	0.0216354	0.0103243	0.0308528	0.0137103	0.0150504	0.00790468	0.00789628	0.00924763	0.00603687	0.0302922	0.0101403	0.0194883	0	0.0137957	0.00473914	0.00496148	0.00813819	0.0134751	0.0112465	0.0135154	0.0152708	0.00743427	0	0.00745546	0.0033533	0.00608961	0	0.00745048	0.00864397	0	0.00223201	0.00480178	0.0199559	0.0116158	0	0.00987397	0.00700746	0	0.0167546	0.0139863	0.00516984	0.00218931	0.0140173	0.101255
RNF32	0.0326392	0.00887161	0.0314794	0.0496015	0.0361062	0.0257896	0.0231921	0.0363246	0.0363469	0.0350702	0.0204927	0.0319829	0.0198924	0.0331291	0.0442054	0.0551437	0	0.0509998	0.0399271	0.040202	0.0417472	0.0477936	0.00613429	0.0399314	0.0237291	0.0372707	0	0.00897784	0.0480158	0.0286076	0.0079376	0.0341741	0.0237443	0.0652947	0	0.0391347	0.0234797	0.0259252	0	0.0276809	0.0269457	0.00613266	0.033258	0.0166186	0.0217621	0.0457636	0.032196	0.110114
LMBR1	0.846506	0.915205	0.951067	0.821883	0.866058	0.852842	0.814602	0.966784	0.931716	0.850919	0.827575	0.922086	0.822513	0.87166	0.889416	0.897745	0.654164	0.885246	0.923181	0.868727	0.900074	1.11843	0.577447	0.984955	0.931049	0.741328	0	0.70674	0.884178	0.835187	0.685826	1.08635	0.886175	0.731054	0.857257	0.895318	0.906085	0.813085	0	0.907783	0.726143	0.855802	0.885669	0.740116	0.759316	1.0805	0.893115	0.980538
NOM1	0.178368	0.13211	0.241679	0.143262	0.106318	0.1318	0.227852	0.243079	0.231988	0.163992	0.190304	0.143934	0.129326	0.315497	0.203003	0.230386	0.126609	0.174496	0.214267	0.198615	0.191856	0.403797	0.126471	0.349489	0.130442	0.195687	0	0.0706223	0.160563	0.118818	0.154849	0.298104	0.197915	0.167995	0.141322	0.221352	0.233028	0.199983	0	0.230201	0.236553	0.24966	0.220384	0.104408	0.104566	0.275162	0.263613	0.407059
MNX1	0	0.00594206	0.00512871	0.00321084	0.00978136	0.00538889	0.0024227	0.00329191	0.00254249	0	0.00177396	0	0	0.0118682	0.00284135	0.00502932	0	0.00631638	0.00191036	0	0.00143168	0.0108934	0	0.00655106	0.000844243	0	0	0	0.00435197	0.00428667	0	0.00869935	0.00261933	0	0	0.00455288	0.00366118	0.00442398	0	0	0.00236635	0	0.00283434	0	0	0.00581467	0.00404814	0.00775312
UBE3C	1.12658	1.09711	1.13139	1.0152	0.964646	1.08805	0.972643	1.14506	1.2431	1.03558	1.12383	1.13431	1.00873	1.27777	1.21678	1.12952	0.669321	1.13862	1.01914	1.13176	1.15863	1.25623	0.918718	1.24927	1.0623	1.04101	0	0.920372	1.07281	0.943898	0.911598	1.29688	1.21051	1.11714	1.02664	1.14598	1.11622	1.05197	0	1.08716	1.09017	1.03089	1.14807	0.821245	0.915106	1.21606	1.23326	1.42399
DNAJB6	0.50247	0.476162	0.647673	0.449596	0.520587	0.60415	1.19864	0.750947	0.529001	0.578298	0.502881	0.543788	0.459474	0.581451	0.433188	0.469195	0.6209	0.361568	0.817192	0.313036	0.524889	0.628367	0.42164	0.645731	0.73922	0.492805	0	0.508809	0.609599	0.398639	0.640917	0.540224	0.591261	0.740585	0.530066	0.471624	0.787304	0.677989	0	0.47604	0.358109	0.48877	0.583378	0.707967	0.855397	0.646958	0.438796	1.82845
PTPRN2	2.65678	2.79677	2.73088	2.54995	2.72721	2.50302	2.69179	2.87334	2.91611	2.73554	2.82751	2.90672	2.92667	2.84172	2.97	2.70437	2.06618	2.80812	2.59014	2.814	2.78775	3.02786	2.82002	3.00574	2.43597	2.50471	0	2.36271	2.58651	2.66271	2.71337	2.86201	2.91552	2.7238	2.78938	3.0389	2.78848	2.66432	0	2.79605	3.11741	2.783	2.66519	2.27941	2.65082	2.85563	3.22369	2.91095
NCAPG2	0.228001	0.209667	0.29724	0.192126	0.207617	0.225262	0.270605	0.333498	0.261223	0.224918	0.268812	0.334963	0.306966	0.32611	0.294992	0.255712	0.221838	0.270551	0.255462	0.251128	0.256213	0.339184	0.140865	0.390466	0.229251	0.118706	0	0.217641	0.245778	0.261624	0.240328	0.342427	0.331498	0.426398	0.230728	0.244905	0.255358	0.371095	0	0.212258	0.240126	0.333593	0.331793	0.118449	0.237233	0.204702	0.275624	0.219472
ESYT2	1.13521	1.16625	1.17184	1.05805	1.25792	1.00362	1.41284	1.35871	1.22084	1.18681	1.12845	1.19207	1.15079	1.46668	1.32876	1.30767	0.495871	1.33108	1.29305	1.23979	1.39352	1.53676	0.813851	1.45282	1.00489	0.96384	0	0.890419	1.57749	1.05844	0.981793	1.54905	1.1301	0.993228	1.06988	1.2103	1.23252	1.12749	0	1.12511	0.98742	0.980799	1.30739	0.966836	1.11285	1.4755	1.16284	1.20961
WDR60	1.50392	1.42406	1.45245	1.30036	1.13932	1.06017	0.986928	1.40343	1.45144	1.22045	1.39376	1.25971	1.28084	1.5887	1.46421	1.39432	0.785915	1.33703	1.22932	1.21533	1.3226	1.739	1.30328	1.64218	1.05944	1.42713	0	0.98628	1.37158	1.08057	1.10749	1.5819	1.37235	1.31452	1.25909	1.39696	1.27295	1.35019	0	1.38196	1.54939	1.28525	1.50166	0.944506	1.06231	1.42816	1.50326	1.05984
VIPR2	0.0129858	0.0119734	0.0082133	0.0147523	0.00384166	0.00300914	0.00575112	0.01492	0.0110759	0.00709403	0.00427186	0.0023493	0	0.0093181	0.00536764	0.00686657	0	0.00906313	0.00851576	0.00428834	0.00629192	0.00559621	0.0144575	0	0.00532862	0.0146079	0	0	0.013195	0.00498095	0	0.00867229	0.0105142	0.014746	0.0121327	0.00893151	0.00810883	0.00392718	0	0.00449522	0.0121707	0.00578369	0.00705518	0.00355958	0.00775024	0.00626937	0.0107023	0
PLCXD1	0.125079	0.110536	0.134663	0.163483	0.179514	0.106776	0.189621	0.18808	0.208486	0.110705	0.113693	0.169692	0.140652	0.172606	0.198324	0.173951	0.0627749	0.122646	0.148795	0.0933755	0.116656	0.159596	0.163934	0.130831	0.0761713	0.13679	0	0.130907	0.139772	0.128007	0.122271	0.241096	0.166478	0.297567	0.052346	0.18761	0.203589	0.0999469	0	0.153658	0.138378	0.264709	0.141748	0.0373683	0.0775979	0.0830944	0.1542	0.268979
GTPBP6	0.179041	0.151588	0.187008	0.163224	0.164997	0.129065	0.267673	0.282691	0.238826	0.143825	0.174636	0.137065	0.254499	0.374025	0.235149	0.20354	0.0896992	0.235396	0.22941	0.209904	0.157895	0.216816	0.109941	0.176815	0.136613	0.121408	0	0.198277	0.157096	0.111216	0.17811	0.369943	0.208375	0.135467	0.106431	0.180803	0.313116	0.1858	0	0.223268	0.17019	0.153251	0.235265	0.0964218	0.153874	0.15504	0.301656	0.218756
PPP2R3B	0.0762527	0.0737246	0.0653433	0.0615431	0.0422136	0.0404543	0.0486351	0.0712765	0.108803	0.0399746	0.0674206	0.0401252	0.0720719	0.125186	0.0918133	0.0975518	0	0.062047	0.056603	0.0914132	0.0703906	0.0850561	0.0697275	0.0969356	0.0507349	0.0651893	0	0.0706985	0.0622547	0.0954649	0.113861	0.0957915	0.0939189	0.0606716	0.0431132	0.110292	0.0922711	0.0742395	0	0.0615108	0.0923416	0.0312975	0.113191	0.0276726	0.0448902	0.019658	0.142525	0.0815433
SHOX	0.00347106	0.00149898	0.00422119	0.00829611	0	0.00483649	0.00709692	0.00662532	0.00908168	0.00411731	0.0030371	0.00159521	0.00249681	0.0058775	0.002941	0.0110007	0	0.00286543	0.00490356	0.00151679	0.00245483	0.00968682	0	0.00899748	0.00898332	0	0	0	0.0159834	0.0085225	0	0.0106481	0.00572058	0	0	0.0046502	0.00469337	0.0115779	0	0.00325814	0.0122601	0.00425918	0	0.00775728	0.00857199	0.00809043	0.0113185	0.0263079
CRLF2	0.00411439	0.00497539	0.0241747	0.0565649	0.0173255	0	0.0122352	0.0182994	0.0334994	0.00329258	0.00475971	0.00363059	0.00872708	0.0823905	0.00919239	0.0203287	0	0.0180391	0.0159635	0.00198639	0.00788709	0.0113149	0.0116776	0.0360835	0.00556148	0.0154016	0	0.0100824	0.0196173	0.0225917	0.0160142	0.0113069	0.00337921	0	0.00663258	0.0181142	0.0144083	0.00733029	0	0.0114731	0.0127222	0.0251148	0.0272316	0.00356292	0.00814896	0.018667	0.0202952	0.0700591
CSF2RA	0.0242719	0.0411098	0.0395622	0.034008	0.0392668	0.0324648	0.0575338	0.0408422	0.0402218	0.0127516	0.00992377	0.0237517	0.00216581	0.0337403	0.0399211	0.0151717	0	0.0318051	0.0235117	0.0194422	0.0155258	0.0346695	0.0170668	0.0488824	0.0281541	0.0417109	0	0.0616456	0.0395564	0.0284669	0	0.0139673	0.0361205	0	0.0456463	0.0377513	0.044778	0.0438906	0	0.0307196	0.0453947	0	0.0417228	0.00746341	0.0123041	0.0161511	0.0416006	0.0689818
IL3RA	0.0446982	0.0855935	0.120901	0.117929	0.0962452	0.0478045	0.146796	0.129641	0.0773973	0.0501072	0.036806	0.0549614	0.0399322	0.284618	0.0880027	0.108319	0.112735	0.111746	0.0813915	0.0495481	0.113925	0.161568	0.0115634	0.116336	0.0374935	0.0394789	0	0.0411152	0.13984	0.104287	0.0479872	0.17773	0.0871118	0.16902	0.0160006	0.0345484	0.117017	0.0893097	0	0.0804189	0.0495282	0.130689	0.236849	0.0275812	0.0969614	0.063532	0.072676	0.182247
SLC25A6	0.146946	0.168572	0.327803	0.181615	0.147183	0.170019	0.543811	0.377221	0.215369	0.161019	0.171763	0.154034	0.21541	0.504005	0.172064	0.262797	0.183205	0.162224	0.549741	0.107729	0.245201	0.306738	0.0600611	0.294723	0.300735	0.140603	0	0.155189	0.299826	0.0962474	0.32068	0.408206	0.231791	0.202782	0.127038	0.0835732	0.346315	0.281855	0	0.186035	0.11896	0.198206	0.394452	0.182907	0.287683	0.493264	0.0807585	0.25174
ASMTL	0.190546	0.130135	0.17876	0.170083	0.133038	0.106194	0.187213	0.240823	0.218594	0.12263	0.15683	0.150483	0.206652	0.33407	0.198243	0.20339	0.141134	0.177506	0.207233	0.157853	0.182663	0.223768	0.0597447	0.205859	0.119571	0.0729647	0	0.103161	0.159183	0.133165	0.169349	0.200643	0.160806	0.116617	0.0683568	0.138333	0.155619	0.123879	0	0.178042	0.217178	0.144292	0.208535	0.0623513	0.0907588	0.110864	0.227135	0.313769
P2RY8	0.0208433	0.0089909	0.0208452	0.0360201	0.0217669	0.0062684	0.0198883	0.00843831	0.0178258	0.00243034	0.00652264	0.00702775	0.00805023	0.0274491	0.0106495	0.0227428	0	0.00903539	0.0125608	0.0131479	0.0149687	0.0205418	0	0.0194442	0.0097341	0.00881476	0	0.00366021	0.0310555	0.0128016	0	0.0086253	0.00509749	0	0.0147035	0.0221589	0.0221255	0.01312	0	0.00656545	0.0145219	0.0174269	0.00618202	0.00314213	0.0120467	0.0203107	0.0100038	0.0323425
AKAP17A	0.0943901	0.100394	0.148249	0.0967684	0.0847653	0.102195	0.116194	0.187091	0.168882	0.0658734	0.0975143	0.0970089	0.111721	0.377728	0.189987	0.19695	0	0.15335	0.133312	0.123364	0.163144	0.219501	0.0375725	0.191472	0.065393	0.05866	0	0.0898392	0.122152	0.0871298	0.109207	0.264111	0.109153	0.0906963	0.0773505	0.132411	0.111265	0.0991624	0	0.104926	0.13189	0.0991872	0.208092	0.0152919	0.0626462	0.127183	0.202321	0.216264
ASMT	0.0118286	0.00919119	0.0224394	0.0225089	0.0155681	0.00658413	0.0103201	0.0156267	0.0119968	0.00679675	0.0104173	0.00947808	0.0113256	0.0250825	0.0212835	0.010677	0	0.0141389	0.0168651	0.00911163	0.00590075	0.0205	0	0.0242169	0.00485439	0.016977	0	0	0.0173605	0.0102766	0	0.0242758	0.00837776	0	0.00645205	0.0117549	0.011234	0.0115716	0	0.0073221	0.0102892	0.0220127	0.0151634	0	0.00760327	0.0156062	0.0167042	0.073364
DHRSX	0.480623	0.659966	0.565822	0.483317	0.581319	0.517126	0.579865	0.681637	0.706829	0.640255	0.56082	0.653141	0.749615	0.884558	0.790878	0.63888	0.784252	0.629284	0.532772	0.734354	0.560342	0.745773	0.684961	0.618231	0.468525	0.656165	0	0.503176	0.601856	0.610795	0.672651	0.510108	0.767062	0.620637	0.47124	0.682648	0.612974	0.617811	0	0.688814	0.673253	0.621323	0.518553	0.404323	0.497707	0.504523	0.697881	1.03235
CD99	0.0144734	0.0113641	0.0133004	0.021078	0.00788212	0.0319336	0.00641626	0.0249049	0.0198691	0	0.00427	0.00998997	0	0	0.0211092	0.0274092	0	0.0116741	0.0281809	0.00376044	0.00797638	0.0181572	0.041148	0.0166952	0.0218954	0.0172369	0	0.0168748	0.0240018	0.00985909	0.0969661	0.0212016	0.0148854	0.0197685	0.00191473	0.00334109	0.0105832	0.0170141	0	0.00974138	0.0151749	0	0.0200842	0.00364514	0.0146254	0.0228757	0.00466417	0.0174094
XG	0.0102004	0.00975491	0.0266999	0.0277092	0.0119026	0.00422061	0.00351755	0.0224247	0.0165032	0.002011	0.00578403	0.00684904	0.00461386	0.0306138	0.0114007	0.0317073	0	0.00860458	0.0148762	0.00620475	0.00644672	0.0162858	0.0142433	0.0213755	0.0159937	0.00448193	0	0.00454799	0.0192172	0.00934273	0.00559343	0.0164957	0.0107638	0	0.00426671	0.00466903	0.00806562	0.0219561	0	0.0124385	0.00588414	0.0124956	0.012747	0	0.00439576	0.00929649	0.00691027	0.00836082
GYG2	0.0214404	0.032661	0.0141127	0.0174863	0.0364279	0.0146299	0.0134852	0.0101986	0.0177387	0.0166029	0.0165911	0.0237254	0	0.033491	0.00792765	0.0151898	0	0.0148633	0.0454089	0.00798744	0.00750191	0.0196648	0.037971	0.0124351	0.020322	0.0467376	0	0.014766	0.0191186	0.0331842	0.0487193	0.0126263	0.0181238	0.0468057	0.0121999	0.0205333	0.0168665	0.0254537	0	0.0247827	0.0221201	0.0097557	0.0296978	0.0125397	0.00179784	0.0100265	0.0489189	0.0236259
ARSD	0.0114119	0.0157421	0.00843836	0.0205756	0.0110112	0.00272626	0.00421145	0.0184713	0.0171278	0.0240555	0.0113998	0.00260575	0.00558387	0.0106021	0.00620714	0.0187239	0	0.00407586	0.0157917	0.00478691	0.00749968	0.0170674	0	0.0021825	0.00921997	0.0168622	0	0.00649073	0.0093703	0.00765878	0.00942651	0.0213707	0.00878907	0	0	0.00550087	0.00453238	0.0101071	0	0.00931441	0.0106503	0.0290777	0.0270988	0.00317365	0.00829031	0.00386094	0.00814579	0
ARSE	0.0475947	0.015292	0.0240212	0.0223991	0.0130641	0.00296808	0.0251189	0.02372	0.0221082	0.0147212	0.0125702	0.0216584	0.0423504	0.0275255	0.0267464	0.0145176	0	0.0224391	0.0254741	0.0234048	0.0136564	0.0264485	0	0.0274356	0.0127123	0.0042845	0	0.00390582	0.00890193	0.0207339	0.0259986	0.0154566	0.0198595	0	0.00175108	0.025347	0.0217598	0.0148272	0	0.0192788	0.0217131	0.0224691	0.0237533	0.0113568	0.0163577	0.00931393	0.0249402	0.0352896
ARSH	0	0.00450942	0.0042466	0.0027126	0.00747619	0.00953573	0	0.00432014	0.003814	0.00463334	0.000831356	0	0.00535022	0.00789081	0.00181804	0.00294954	0	0	0.00485513	0.00253924	0.00644194	0.00547202	0	0.00439652	0.00262931	0	0	0.00503067	0.00425232	0	0	0.0097458	0.00533993	0	0	0.003721	0.00377257	0.00310347	0	0.00360449	0.00551284	0	0.0128654	0	0	0	0	0.004328
ARSF	0.0115495	0.00973771	0.0142129	0.0263159	0.0214265	0.0127158	0.00560359	0.0102136	0.00766863	0.00181979	0.0043093	0.00574342	0.00280409	0.0152636	0.0131633	0.00795672	0.0896992	0.0127041	0.00206805	0.00165475	0.00594227	0.0101035	0.0186035	0.011964	0.00696667	0.0030489	0	0	0.0199466	0.0164427	0	0.0163152	0.00708128	0	0.0104685	0.0180438	0.0107977	0.0104338	0	0.00721887	0.0136557	0.00642922	0.00855012	0	0.00247193	0.0100862	0.00523881	0.011548
MXRA5	0	0.00282857	0.00537687	0.00177056	0.00768017	0.00881759	0.0134375	0.0106917	0.0113421	0	0.00207574	0.0110267	0.00201947	0.00607485	0.00722217	0.00186624	0	0.0139834	0.00885253	0.00191649	0.00142247	0.0114715	0	0.00738524	0.00865448	0	0	0	0.00910115	0.00199527	0.0103159	0.0083924	0.0105249	0	0	0	0.00245336	0.0127343	0	0.00340501	0.00365176	0	0.00528182	0.00435881	0	0.00926157	0.00130646	0.0334368
PRKX	0.0255363	0.0643501	0.0506119	0.101301	0.0794626	0.0318529	0.0496382	0.0589168	0.0657444	0.0203636	0.0567177	0.0669067	0.0647654	0.0920101	0.0379009	0.0558158	0	0.058233	0.0105439	0.0272666	0.0165176	0.0263064	0.0439425	0.0312435	0.0226372	0.0680458	0	0.0219943	0.0803244	0.0314141	0.0115992	0.0836979	0.0627722	0.0712732	0.0138591	0.051021	0.067952	0.0334605	0	0.039771	0.0321417	0.0244535	0.020572	0.0165674	0.0177918	0.0196916	0.0597671	0.11366
NLGN4X	1.48942	1.37431	1.53165	1.37673	1.37269	1.56855	1.32862	1.31434	1.37209	1.54049	1.33862	1.27913	1.12703	1.15143	1.63174	1.24999	1.09985	1.49076	1.60833	1.66887	1.54548	1.6372	1.41152	1.59056	1.50112	1.23765	0	1.29964	1.13733	1.44295	1.44311	1.33213	1.33941	1.17615	1.30881	1.31356	1.32079	1.35184	0	1.15089	1.05009	1.14713	1.33885	1.40601	1.56284	1.48456	1.39226	1.29267
VCX3A	0	0.00274238	0	0.00125868	0	0.0103749	0	0.00242702	0	0	0	0	0	0	0.00102078	0	0	0	0.000806432	0	0.00341955	0.00168098	0	0	0.000691308	0	0	0	0.00143219	0	0	0	0	0	0	0.00456602	0.0038249	0	0	0	0	0	0	0.00346872	0.00168584	0	0	0
PUDP	0.219998	0.143011	0.240467	0.126609	0.134067	0.197395	0.10976	0.208903	0.165138	0.223151	0.166793	0.0973574	0.108798	0.216673	0.297007	0.164496	0.122773	0.234488	0.262976	0.216286	0.219248	0.269256	0.125033	0.307012	0.189024	0.0879273	0	0.113607	0.10193	0.221309	0.212765	0.128941	0.140353	0.0311641	0.116221	0.146496	0.121555	0.195751	0	0.106489	0.128049	0.153796	0.2059	0.113844	0.129935	0.143478	0.160352	0.0653618
STS	0.236277	0.212023	0.289958	0.219838	0.214665	0.372083	0.224762	0.219763	0.208188	0.289882	0.191482	0.170728	0.206962	0.177645	0.297386	0.202884	0.114569	0.332014	0.358247	0.329448	0.318943	0.332391	0.121013	0.28191	0.298494	0.208154	0	0.160412	0.191769	0.219624	0.196777	0.184105	0.206212	0.174082	0.155192	0.163322	0.187631	0.226718	0	0.139481	0.099342	0.177697	0.253117	0.173544	0.283855	0.298197	0.148009	0.175353
VCX	0	0	0.00320312	0	0	0.00598078	0	0.00110052	0	0	0	0	0.00515383	0	0	0.00320463	0	0.00459892	0.00456675	0.00166805	0.00442746	0.00165288	0	0.00193608	0.00215935	0.00373151	0	0	0	0.00531676	0	0	0.000709161	0	0	0.00212224	0.00164646	0	0	0	0	0	0.00252009	0	0.00156706	0.0162615	0.00209243	0
PNPLA4	0.043819	0.0338724	0.0578182	0.0313642	0.0259831	0.0432986	0.0398909	0.0350234	0.0273916	0.0358171	0.0247019	0.0316837	0.0222726	0.0410925	0.0414379	0.0419087	0	0.0490261	0.0652196	0.0495314	0.0697413	0.0598526	0	0.0818547	0.0523773	0.0192507	0	0.0181885	0.0289606	0.0506032	0.0391724	0.0240185	0.0527943	0.0301407	0.0327884	0.0140597	0.0242936	0.0513814	0	0.0300483	0.0122063	0.02787	0.0622133	0.0511383	0.0664379	0.0540857	0.0202494	0.0210437
VCX3B	0	0	0.00178048	0.00448415	0.00155806	0	0	0.000876497	0.00041301	0	0.00475892	0.00405732	0	0.00447314	0.00282559	0	0	0.00496749	0.00126715	0.00106206	0	0.0103156	0	0	0.00308027	0	0	0	0.00242846	0.00169855	0.009266	0.00207567	0.00146864	0	0.00431944	0	0.00148142	0.00582075	0	0	0	0	0	0.00558959	0.00185303	0	0.00249516	0
ANOS1	0.225996	0.181864	0.258154	0.294312	0.213101	0.278636	0.168261	0.258436	0.19002	0.216256	0.22401	0.197356	0.128505	0.22638	0.0902169	0.118063	0	0.0641337	0.243849	0.121895	0.146699	0.326993	0.128828	0.181013	0.139937	0.210698	0	0.196494	0.328786	0.217727	0.267691	0.161228	0.268787	0.228803	0.227363	0.12801	0.182802	0.187267	0	0.260358	0.152542	0.30092	0.343864	0.12801	0.145312	0.0885861	0.188572	0.118209
FAM9B	0.00760947	0.00317241	0.0108626	0.016018	0.0157699	0.0142378	0	0.00539598	0.00440056	0.00393554	0.00158359	0.00456779	0.00526412	0.0153367	0.00657272	0.00171445	0	0.00595683	0.0081264	0	0.00533372	0.00381437	0	0.00260147	0.00601886	0.0104978	0	0.0105216	0.0065544	0.00486642	0	0.00354312	0	0	0.00716941	0.0210992	0.00439399	0.00302439	0	0.00563484	0	0	0.002313	0.00259422	0.00104264	0.00631758	0	0.00401389
TBL1X	0.102766	0.162473	0.21521	0.180114	0.194346	0.213787	0.0885556	0.173592	0.203522	0.171249	0.169145	0.137584	0.187259	0.13539	0.239613	0.196335	0.271427	0.196656	0.162399	0.200466	0.165262	0.256262	0.180739	0.17883	0.16113	0.123218	0	0.158798	0.16131	0.14253	0.136745	0.214612	0.168869	0.252884	0.131891	0.157554	0.190936	0.105227	0	0.19612	0.190139	0.113035	0.121346	0.0964432	0.19588	0.130144	0.30985	0.213643
GPR143	0	0.00432862	0.012103	0.011782	0.0104705	0	0	0.00294076	0.00611346	0.00369587	0.0077537	0.00288197	0.00211577	0.0102157	0.00333544	0.0162583	0	0.0100952	0.00732138	0.00299576	0.0156805	0.0094812	0	0.00681944	0.00446905	0.011689	0	0	0.0109307	0.00555606	0	0.0140983	0.00984848	0	0	0.00438772	0.00903081	0.00414363	0	0	0.00144749	0	0.00407557	0.00314213	0.00546967	0.00306458	0.00777222	0.00350103
SHROOM2	0.0960651	0.0709446	0.130416	0.129579	0.0665976	0.0561344	0.104475	0.122363	0.134435	0.101027	0.148277	0.0568855	0.100255	0.154293	0.131787	0.133686	0	0.113221	0.100543	0.075646	0.120113	0.153632	0.0588069	0.123862	0.0912196	0.086878	0	0.0568625	0.106199	0.102534	0.0865649	0.10071	0.109986	0.0688643	0.066368	0.135919	0.106767	0.120076	0	0.105232	0.120021	0.0600344	0.0708212	0.0765311	0.099593	0.0377744	0.12639	0.0854916
CLDN34	0.00882469	0.00633738	0.00247598	0.00202745	0.00312928	0	0.00443448	0.00466478	0.00265958	0	0.00890641	0.00773105	0.0129596	0.0169785	0.00580291	0	0	0.00487523	0.00636864	0.00540139	0.00305421	0.00503002	0	0.00261128	0.0016761	0	0	0	0.00132362	0.000984786	0	0	0.00156245	0	0	0.0028578	0.00122382	0	0	0.00169196	0	0.0120308	0.0127059	0	0.00194602	0	0.00215782	0
WWC3	0.322811	0.372127	0.406776	0.335578	0.352426	0.33357	0.30133	0.409847	0.45054	0.419177	0.356215	0.385412	0.333362	0.471707	0.396058	0.386367	0.0606843	0.407618	0.356723	0.377311	0.437818	0.599109	0.269139	0.515584	0.352138	0.334395	0	0.230527	0.336412	0.269511	0.278941	0.519722	0.357684	0.358891	0.33973	0.418435	0.31907	0.309712	0	0.345645	0.317057	0.337	0.307977	0.200078	0.327509	0.446599	0.491291	0.283988
CLCN4	0.436579	0.46474	0.603105	0.431622	0.453545	0.492042	0.610935	0.680849	0.495728	0.455503	0.529747	0.471712	0.482351	0.656229	0.479303	0.514705	0.330521	0.444695	0.736075	0.470883	0.557251	0.650134	0.212112	0.65427	0.517287	0.475413	0	0.414422	0.577794	0.389392	0.467821	0.685101	0.503596	0.494986	0.34173	0.494451	0.64243	0.502607	0	0.4085	0.393908	0.523278	0.614928	0.27029	0.536168	0.470778	0.401673	0.215385
MID1	0.1571	0.149908	0.123776	0.158052	0.154533	0.106068	0.227488	0.108127	0.133229	0.130175	0.129675	0.110526	0.110244	0.155126	0.146751	0.186709	0.157367	0.115851	0.144103	0.143157	0.111169	0.148175	0.162443	0.155234	0.165858	0.0847931	0	0.109184	0.142735	0.155528	0.111856	0.0943079	0.1369	0.0920819	0.116363	0.0855529	0.118415	0.200922	0	0.118179	0.0992076	0.0739756	0.139599	0.107191	0.104302	0.0880327	0.155383	0.363043
HCCS	0.00733411	0.0463601	0.052597	0.037499	0.024786	0.0278771	0.0587079	0.0713707	0.0484344	0.0421546	0.0441904	0.0208154	0.0185842	0.0697163	0.0288126	0.04109	0	0.0254328	0.0684421	0.0229847	0.0422452	0.0594476	0.0143028	0.0243373	0.0535496	0.0426252	0	0.0882301	0.0458078	0.0226188	0.0323697	0.0643642	0.0496696	0.0201753	0.032598	0.0131705	0.0740815	0.0593522	0	0.0341135	0.0295368	0.0392865	0.0342435	0.0415789	0.0542801	0.0562921	0.0213732	0
ARHGAP6	0.619563	0.483982	0.686654	0.419699	0.616762	0.467347	0.761754	0.661445	0.587665	0.601732	0.524418	0.788933	0.741905	0.613936	0.52652	0.543589	0.466268	0.456437	0.662477	0.629781	0.613738	0.767443	0.627678	0.743698	0.617666	0.590908	0	0.433123	0.480332	0.632699	0.338954	0.584151	0.603199	0.345922	0.686652	0.479471	0.332098	0.595583	0	0.709682	0.540375	0.389695	0.673063	0.347573	0.725157	0.758373	0.392777	0.329666
MSL3	0.0892791	0.0944241	0.138838	0.115598	0.117169	0.109016	0.22616	0.147024	0.115335	0.0842276	0.118693	0.0970287	0.0904676	0.149716	0.085611	0.102397	0	0.0887659	0.165266	0.104505	0.111828	0.135981	0.0367739	0.155867	0.125569	0.109659	0	0.158734	0.123009	0.0946061	0.134812	0.17042	0.115444	0.115814	0.0815859	0.0969147	0.134844	0.117278	0	0.0917144	0.0391608	0.0992023	0.104039	0.115155	0.0997826	0.130016	0.0686698	0.0524623
FRMPD4	3.53854	3.49875	3.43001	3.30868	3.4462	3.51783	3.4228	3.4036	3.42007	3.34585	3.49129	3.505	3.33888	3.36988	3.57906	3.29678	3.80184	3.55649	3.39687	3.49459	3.45308	3.48159	3.29168	3.46754	3.41267	3.51565	0	3.50348	3.36759	3.55327	3.43147	3.40378	3.44046	3.49328	3.49384	3.43233	3.40076	3.46132	0	3.35681	3.35611	3.40356	3.40843	3.4654	3.53865	3.43808	3.3381	3.21675
PRPS2	0.184106	0.17095	0.219747	0.18605	0.165642	0.171999	0.33658	0.302146	0.201753	0.176021	0.182903	0.15238	0.15198	0.236414	0.181807	0.164593	0.0606843	0.175634	0.247768	0.190839	0.2413	0.287879	0.11767	0.195242	0.194409	0.137738	0	0.188528	0.286354	0.136462	0.195194	0.299487	0.235975	0.208379	0.126099	0.194721	0.271071	0.273825	0	0.265319	0.120357	0.167551	0.187021	0.164027	0.218982	0.197447	0.205448	0.237496
TLR7	0	0	0.00198589	0.0020486	0.00529025	0	0	0.00112068	0.00340826	0	0	0	0.00470236	0.0056729	0.00271651	0.00329792	0	0	0.000783698	0.00176362	0	0.00367826	0	0	0.00535065	0	0	0.00666548	0.00589703	0	0.00784197	0.00211776	0.00278879	0	0.00635047	0	0.00152619	0.0020952	0	0.00469271	0	0	0	0	0.00759973	0	0	0.0147574
TLR8	0	0.00218042	0.00181916	0.00295643	0	0	0	0.000932095	0	0	0	0	0	0	0	0	0	0	0.000956502	0	0	0	0	0.00601021	0	0	0	0	0	0.00235535	0	0	0.000944863	0	0	0	0	0	0	0	0	0	0.00320097	0	0	0	0	0
TMSB4X	0.734376	0.548858	0.932469	0.828436	0.607381	0.799726	1.75369	1.53086	0.726348	0.764748	1.05531	0.783204	0.957227	1.0045	0.657172	0.866538	0.591173	0.590203	1.6416	0.579307	0.919383	0.946613	0.382092	0.870894	1.22247	0.692905	0	0.686498	0.979549	0.407408	0.884135	1.18763	0.816892	0.734087	0.540083	0.447167	0.865728	1.00257	0	0.674869	0.511592	0.714227	1.45842	0.758247	1.28546	1.34432	0.353858	0.356039
FAM9C	0	0.00222679	0.00111342	0.00281803	0.00105075	0	0	0	0	0	0.00202384	0.0117182	0	0.00484672	0	0.00292484	0	0.0046531	0	0	0.00140194	0.0012691	0	0.00269647	0.00347768	0	0	0	0.00561784	0	0.00833588	0	0.0005811	0	0	0	0	0.00458015	0	0	0.00352861	0	0	0	0.00228172	0	0.00574648	0.00373365
EGFL6	0.00773223	0.00125381	0.009541	0.00966457	0.00437293	0	0.00866156	0.00581756	0.00782025	0.0178339	0.000886229	0	0.00288779	0.00476754	0.00107067	0.0084226	0	0.0124474	0.00130052	0.00258953	0.00168011	0.0084347	0	0	0.00390918	0.00531295	0	0.00243968	0.00225638	0.0117554	0.0107013	0.00738745	0.00177221	0.0175328	0	0.00160416	0.00233387	0.00469327	0	0.00328685	0.00565409	0	0	0.00437759	0	0.0103772	0.00634802	0.00884075
TCEANC	0.0408237	0.0330036	0.054194	0.0345396	0.0350576	0.0219079	0.127687	0.0484815	0.040952	0.0737395	0.0417287	0.0287784	0.0647549	0.0278801	0.0318307	0.0416964	0.255702	0.0303319	0.0404551	0.0286116	0.0449626	0.0413247	0.0217466	0.0890105	0.0512405	0.0246702	0	0.023488	0.0421159	0.0479386	0.0655865	0.034459	0.0477752	0.0291852	0.0473754	0.0347827	0.049877	0.0757824	0	0.0193817	0.0268281	0.0308248	0.034953	0.0454568	0.0263747	0.0334727	0.0249131	0.0843358
RAB9A	0.105346	0.10404	0.156239	0.15805	0.100385	0.117571	0.165812	0.17208	0.134848	0.128296	0.0812316	0.120621	0.13925	0.199154	0.0993894	0.161524	0	0.132561	0.157566	0.0993303	0.122454	0.180623	0.0794015	0.187157	0.087772	0.0762057	0	0.0723037	0.0905518	0.14513	0.0898862	0.16422	0.107608	0.169302	0.0753059	0.160706	0.173254	0.164478	0	0.0922597	0.0781739	0.0672164	0.172015	0.0992454	0.121052	0.0774871	0.0750428	0.104053
TRAPPC2	0.288767	0.225866	0.282026	0.242934	0.181726	0.20911	0.43266	0.265974	0.249123	0.199598	0.238705	0.238283	0.191142	0.369123	0.250153	0.275152	0.255702	0.29481	0.33796	0.176411	0.264817	0.32746	0.104454	0.293028	0.245353	0.191871	0	0.144243	0.246234	0.17858	0.253642	0.354433	0.225002	0.191963	0.174093	0.226682	0.343953	0.337193	0	0.219199	0.202752	0.244959	0.361591	0.175331	0.278728	0.241902	0.179261	0.440458
OFD1	0.524986	0.445034	0.497415	0.367487	0.358511	0.349501	0.572445	0.424811	0.447012	0.436192	0.363666	0.401594	0.328897	0.574958	0.506327	0.452777	0.507264	0.460198	0.427538	0.433225	0.414725	0.593644	0.335276	0.538281	0.366659	0.299348	0	0.25781	0.43573	0.351737	0.386002	0.555917	0.409474	0.342353	0.29763	0.418573	0.496631	0.521383	0	0.498063	0.392733	0.352062	0.558927	0.403823	0.476707	0.409742	0.440835	1.19021
GPM6B	1.40703	1.68186	1.83629	1.91442	1.75513	1.57955	1.69507	1.90439	1.77336	1.63119	1.68919	1.76139	1.61065	1.98955	1.58846	1.69997	1.31988	1.73376	1.86463	1.66954	1.83006	1.73067	1.57469	1.90021	1.63772	1.60499	0	1.66153	1.88643	1.64444	1.67286	1.98773	1.84606	1.48749	1.3767	1.72842	1.52017	1.62354	0	1.60164	1.61836	1.49211	1.739	1.51162	1.43334	2.07897	1.65761	1.47817
GEMIN8	0.320878	0.256751	0.208501	0.210425	0.226014	0.317491	0.0784973	0.218579	0.251216	0.24454	0.298841	0.252342	0.225528	0.182231	0.27522	0.221851	0	0.192351	0.265722	0.23755	0.250604	0.301308	0.106712	0.262253	0.231836	0.243637	0	0.187908	0.200921	0.218412	0.178947	0.18905	0.231434	0.153178	0.160016	0.267343	0.105832	0.216102	0	0.145656	0.15609	0.174132	0.196892	0.161232	0.214515	0.13464	0.147507	0.0912118
GLRA2	0.189364	0.10618	0.21775	0.280493	0.250771	0.186717	0.252745	0.239612	0.252387	0.234968	0.299836	0.218577	0.260304	0.256335	0.155088	0.299689	0	0.189902	0.237879	0.373094	0.193136	0.200627	0.0803534	0.43412	0.314822	0.257855	0	0.116065	0.204024	0.202771	0.078125	0.185163	0.150951	0.187155	0.180299	0.214634	0.126319	0.135112	0	0.219043	0.256432	0.209976	0.247867	0.124325	0.302812	0.220664	0.441384	0.125265
FANCB	0.0737381	0.0607893	0.060715	0.0748266	0.0490168	0.0723966	0.0325268	0.0688015	0.0710318	0.0758882	0.0875579	0.0508481	0.0751694	0.120982	0.0610242	0.122451	0	0.0770859	0.055962	0.0868042	0.0616746	0.091126	0.0365381	0.122198	0.0608292	0.0734671	0	0.0270915	0.0622264	0.068173	0.0806837	0.0678925	0.0435215	0.0394983	0.0603023	0.0765884	0.042267	0.0471386	0	0.0503735	0.0740838	0.00607413	0.0870318	0.0246318	0.0224335	0.0645292	0.0539735	0.0150598
MOSPD2	0.20255	0.16527	0.184433	0.208549	0.164408	0.248634	0.16744	0.218408	0.169443	0.174202	0.214577	0.191571	0.217779	0.170479	0.141583	0.206987	0.0896992	0.182321	0.210967	0.161385	0.189745	0.219314	0.0466553	0.2432	0.258178	0.145415	0	0.170669	0.178089	0.150686	0.143793	0.181558	0.155855	0.24441	0.0805422	0.160679	0.140614	0.148392	0	0.125697	0.108921	0.0999018	0.196331	0.0997865	0.141833	0.245243	0.172439	0.136722
ASB9	0.00319119	0.00381945	0.00193728	0.00796344	0.00555957	0	0.00285288	0.00181447	0.00667036	0	0	0	0	0.0271261	0.00286472	0.00407394	0	0.00302234	0.0011427	0.00957272	0.00323645	0.00672302	0.00875298	0.00672746	0.00438793	0.00324271	0	0.00749861	0.0140201	0.00249382	0	0.00221067	0.00106855	0	0.00426671	0.00335173	0	0.00291512	0	0.00201593	0	0	0.00577156	0	0	0	0.00571116	0.00483829
ASB11	0.00651622	0	0.0102559	0.0218329	0.0112204	0.00329395	0.00348792	0.00291379	0.00538659	0	0.00232578	0	0	0.0108421	0.00625627	0.00210915	0	0.0020173	0.00879107	0.00968447	0.0111773	0.00794909	0	0.00353911	0.00238006	0.00170616	0	0.00362344	0.0108723	0.00437854	0.0108027	0.013723	0.00127026	0	0.0038784	0.0048426	0.00390884	0	0	0	0.00327415	0	0.00509773	0	0.00380232	0.0177631	0.0109375	0.00373365
PIGA	0.0337387	0.0154438	0.0271414	0.0276316	0.0324378	0.0194073	0.0266865	0.0260957	0.0373524	0.0214252	0.0297407	0.0247567	0.0217274	0.024479	0.0189596	0.0289224	0	0.0159456	0.0326575	0.0164005	0.0310831	0.0334151	0.0406584	0.0269035	0.0300104	0.0191306	0	0.0410286	0.0351172	0.0138471	0.0105195	0.0213417	0.0203895	0.0301407	0.00587267	0.0191019	0.0335296	0.0294908	0	0.01922	0.00961011	0	0.0288925	0.0172001	0.0366464	0.0183044	0.0243025	0.0340335
VEGFD	0.182947	0.190407	0.226745	0.176899	0.223815	0.124247	0.268374	0.237327	0.197048	0.169551	0.202445	0.223098	0.239617	0.220956	0.20035	0.172028	0.0627749	0.204964	0.204252	0.188969	0.188577	0.271694	0.04402	0.285846	0.197628	0.171598	0	0.122566	0.11771	0.194118	0.164006	0.14972	0.266531	0.199987	0.174298	0.223341	0.215176	0.231474	0	0.225646	0.140322	0.161574	0.24015	0.148268	0.167677	0.149394	0.176094	0.183855
PIR	0.554077	0.549698	0.514149	0.448948	0.482056	0.313132	0.352927	0.56991	0.584581	0.526576	0.541527	0.5611	0.483177	0.641082	0.615189	0.474288	0.406295	0.545039	0.454572	0.568311	0.447673	0.614981	0.39707	0.603628	0.546048	0.557535	0	0.262474	0.396601	0.48227	0.492721	0.495024	0.63657	0.502348	0.48167	0.526221	0.48862	0.589513	0	0.553555	0.450842	0.60308	0.667596	0.445733	0.464497	0.371329	0.556762	0.423662
BMX	0.0103682	0.0235105	0.0402985	0.0347507	0.039236	0.0214984	0.0166225	0.0339163	0.031045	0.0195462	0.0420547	0.0395716	0.023346	0.0303025	0.0328797	0.0245752	0	0.0248725	0.0329148	0.0268971	0.0270183	0.0556406	0	0.0236773	0.021366	0.0136001	0	0.0112154	0.0454305	0.0133846	0.0185983	0.0335948	0.0256803	0.0197685	0.0100764	0.0216136	0.0296368	0.0402216	0	0.0375527	0.0289861	0.00908329	0.0884273	0.0197947	0.016154	0.0532959	0.046004	0.14316
ACE2	0	0.00215485	0.00167738	0.00580425	0.00170645	0	0.00416213	0.00123383	0.00529292	0.00384154	0.00079317	0.00950072	0	0.00577471	0.00511127	0.0125893	0	0.0024267	0.00291959	0.00605172	0.00313957	0.00400968	0	0.0118266	0.00307979	0.00182948	0	0	0.00112067	0.00105994	0	0.00556895	0.0033937	0.0388099	0	0.00208538	0.00123061	0.00142104	0	0.0063336	0.00799356	0.00908329	0.00290941	0	0	0.00627906	0.00670473	0.0132658
CLTRN	0	0.00476857	0.00437775	0.00139155	0.00642134	0.00377745	0	0.00147024	0.00851089	0.00513859	0.00705527	0.00609541	0	0	0.00736062	0.0128096	0	0.00186734	0.00579313	0.00938947	0.00127121	0.00450196	0	0.0104157	0.00281169	0.00578927	0	0	0.00583218	0.0013321	0	0.00757704	0.00613874	0	0	0.00769782	0	0.00408747	0	0.00565703	0.00146553	0.00683021	0.00375249	0.00406828	0.00190574	0.0115294	0.00427472	0.00937611
CA5B	0.518629	0.468169	0.491562	0.383967	0.36859	0.297939	0.269606	0.447	0.4684	0.494864	0.413659	0.514723	0.38082	0.611208	0.523706	0.50951	0.209393	0.536083	0.451362	0.468965	0.477032	0.657954	0.325255	0.524388	0.372018	0.437367	0	0.198939	0.410668	0.383269	0.377256	0.586163	0.471364	0.416935	0.414219	0.482091	0.373121	0.431709	0	0.457103	0.412057	0.433198	0.523518	0.232383	0.274903	0.4775	0.443481	0.292236
ZRSR2	0.265949	0.250943	0.270953	0.18685	0.216534	0.30427	0.337392	0.244616	0.212275	0.172189	0.207747	0.170295	0.238877	0.240297	0.208877	0.174931	0.105833	0.238096	0.245336	0.2101	0.224216	0.345009	0.16522	0.262759	0.234716	0.222983	0	0.221902	0.22656	0.239688	0.284893	0.201403	0.223764	0.275863	0.198545	0.213213	0.265364	0.364587	0	0.215402	0.258109	0.222515	0.239611	0.18458	0.272998	0.239003	0.16016	0.230328
AP1S2	0.0353151	0.0406721	0.0695724	0.124697	0.0801859	0.0802018	0.0892398	0.0738607	0.0642066	0.0371378	0.0839867	0.0575713	0.0603103	0.051302	0.0380956	0.0643106	0.156163	0.0612834	0.0810719	0.0372005	0.0689644	0.0759711	0.0384849	0.0523074	0.072519	0.0412778	0	0.0202576	0.0722703	0.0497884	0.0295177	0.0820259	0.0723134	0.0212458	0.046745	0.0470099	0.0548841	0.0761133	0	0.0572685	0.0356196	0.0506949	0.0513072	0.0344163	0.056986	0.0457101	0.0402396	0.0916893
GRPR	0	0	0.00185981	0	0.00550743	0	0	0.00165394	0.00154025	0	0	0.00371852	0	0	0	0	0	0.00236379	0.00396911	0.00167217	0	0.00327758	0	0	0	0.00183598	0	0.00475349	0.00523158	0.00487161	0	0.00510439	0.00524273	0.0113956	0	0	0.00228997	0.00122258	0	0	0	0.0124442	0.00579184	0	0	0	0	0
MAGEB17	0	0	0	0	0.00262118	0	0	0	0	0	0	0	0	0	0	0	0	0	0	0	0	0	0	0	0	0	0	0	0	0.00152399	0	0	0	0	0	0	0	0	0	0	0	0	0	0	0	0	0	0
CTPS2	0.301326	0.19748	0.229747	0.21143	0.148881	0.14375	0.223046	0.275042	0.174738	0.20305	0.171621	0.164932	0.205999	0.293755	0.273547	0.194143	0.234522	0.216956	0.177766	0.236709	0.202892	0.316234	0.0928387	0.179095	0.160028	0.166928	0	0.141467	0.243991	0.201587	0.161469	0.237324	0.259084	0.223715	0.243976	0.21965	0.253566	0.25145	0	0.164759	0.188176	0.243141	0.272346	0.227124	0.214013	0.0872436	0.180022	0.289344
S100G	0	0	0.000402478	0.000807887	0.00108828	0	0	0	0.001437	0	0	0	0	0	0	0	0	0	0	0	0.00114176	0.001504	0	0.00250913	0	0	0	0	0	0	0	0	0	0	0	0	0	0	0	0	0	0	0	0	0	0.00201012	0	0
SYAP1	0.224894	0.212822	0.22758	0.197194	0.181095	0.179852	0.21199	0.223489	0.251373	0.22813	0.248696	0.199896	0.158617	0.244642	0.258054	0.224982	0	0.263686	0.281789	0.20377	0.259128	0.264785	0.137153	0.30552	0.186662	0.161187	0	0.132321	0.257221	0.131327	0.168148	0.196482	0.201874	0.23435	0.105775	0.247944	0.240747	0.229002	0	0.17343	0.155175	0.161329	0.223036	0.185701	0.159985	0.323971	0.230773	0.283931
TXLNG	0.446158	0.396433	0.463232	0.367025	0.407063	0.373475	0.506825	0.481645	0.462146	0.525401	0.407105	0.388347	0.456809	0.473515	0.557825	0.392318	0.154692	0.484137	0.482354	0.462307	0.462352	0.653937	0.372277	0.560402	0.401337	0.330394	0	0.211995	0.496637	0.375556	0.323601	0.596768	0.442453	0.465502	0.382576	0.469625	0.415432	0.421554	0	0.435902	0.313918	0.413058	0.467909	0.239554	0.429426	0.41607	0.39789	0.704498
RBBP7	0.205306	0.187247	0.278435	0.220545	0.224363	0.197502	0.34525	0.299275	0.289444	0.257892	0.198085	0.233947	0.209839	0.300189	0.245376	0.318967	0.122773	0.222268	0.333246	0.192561	0.266345	0.355206	0.107048	0.269135	0.260673	0.17917	0	0.17367	0.297682	0.19592	0.169317	0.389102	0.206177	0.147767	0.122302	0.170032	0.302069	0.274704	0	0.164897	0.223772	0.340383	0.28991	0.144794	0.21325	0.44795	0.193383	0.211226
REPS2	1.03218	1.0007	1.23801	1.07633	1.0357	1.06448	1.0716	1.18807	1.05139	1.08295	1.10602	1.20495	0.912691	1.173	1.11981	1.15999	0.914469	1.05632	1.16331	1.12413	1.10875	1.39124	0.884866	1.24962	1.12611	0.984469	0	1.03463	1.39912	1.01565	1.00258	1.4679	1.13502	1.07825	1.12169	1.00519	1.4176	1.16531	0	0.997375	0.938173	1.38278	1.21512	0.734108	1.18689	1.29015	1.22025	0.768847
NHS	0.449063	0.420645	0.519315	0.308644	0.304476	0.367173	0.497394	0.425405	0.359224	0.356873	0.354859	0.375683	0.272951	0.338108	0.424058	0.2293	0.773482	0.292018	0.419151	0.338636	0.368305	0.56884	0.639677	0.32085	0.462324	0.354956	0	0.506907	0.356146	0.413164	0.515728	0.280189	0.449519	0.444279	0.50931	0.385766	0.547575	0.614929	0	0.477059	0.260596	0.395122	0.328441	0.418728	0.514493	0.157103	0.306016	0.58564
SCML1	0.0937313	0.112659	0.0813311	0.0676603	0.0731588	0.0599428	0.096394	0.118042	0.0710842	0.058336	0.0574581	0.0527481	0.0719244	0.220108	0.0988495	0.10596	0.195532	0.115383	0.122903	0.058221	0.0787629	0.174944	0.0276531	0.142204	0.0565593	0.0398311	0	0.101897	0.114591	0.0955333	0.0574659	0.174617	0.0669285	0.0617317	0.0768147	0.0588964	0.0937983	0.0745793	0	0.105016	0.0574205	0.0466949	0.185856	0.034268	0.0608807	0.10315	0.0587508	0.114683
RAI2	0.135212	0.098233	0.139774	0.137176	0.157774	0.170392	0.346482	0.160648	0.19215	0.19972	0.128553	0.160066	0.107031	0.102111	0.126754	0.114377	0	0.121074	0.108007	0.138573	0.136735	0.170108	0.0930163	0.180419	0.117674	0.105279	0	0.129137	0.105649	0.105446	0.143284	0.156268	0.123748	0.216281	0.106759	0.176041	0.189494	0.158872	0	0.114472	0.137572	0.125045	0.0874503	0.159282	0.176561	0.122842	0.206443	0.374299
BEND2	0.0054254	0.00169934	0.00476033	0.00977122	0.00765466	0.00888892	0.00384387	0	0.00561872	0	0.00210613	0.00448669	0	0.0121695	0.00235522	0.00496428	0	0.00208395	0	0	0.00733081	0.00444946	0	0.00568769	0	0.00549062	0	0	0.0132086	0.00651824	0	0.00340472	0.00247223	0	0	0	0.00607017	0	0	0.00676042	0.00543076	0	0.0081521	0.00373305	0.00185303	0.00305452	0	0.0243089
SCML2	0.0698536	0.0928457	0.129228	0.0884475	0.121714	0.088004	0.163338	0.126195	0.149189	0.115923	0.115499	0.0815231	0.131571	0.130005	0.108789	0.102224	0.0606843	0.134822	0.098922	0.105999	0.110744	0.151135	0.0350981	0.140474	0.114677	0.0791947	0	0.113178	0.0709929	0.108333	0.0705986	0.0656702	0.102887	0.146032	0.0434524	0.0938696	0.125736	0.155865	0	0.0788044	0.0733997	0.0908535	0.102893	0.11416	0.0766471	0.121777	0.101021	0.212081
CDKL5	1.41585	1.42736	1.62418	1.65858	1.6376	1.70768	1.42546	1.65379	1.61368	1.53133	1.63919	1.51164	1.45237	1.62419	1.65438	1.7568	1.41612	1.77969	1.71079	1.81573	1.57589	1.70976	1.21982	1.64822	1.69263	1.52135	0	1.49685	1.63702	1.4313	1.28518	1.81446	1.56234	1.46159	1.41255	1.51795	1.79117	1.52527	0	1.36742	1.38831	1.44899	1.55867	1.27602	1.81662	1.89111	1.44424	1.37376
RS1	0.0129744	0.01093	0.0198696	0.0214859	0.0116252	0.016974	0.0158533	0.0229047	0.0168521	0.00659783	0.0165777	0.00505939	0.00909063	0.058421	0.00970918	0.0154073	0	0.0127374	0.0185299	0.0124137	0.0227946	0.0188017	0	0.0380517	0.0064559	0.0113635	0	0	0.00932876	0.0061422	0.00836436	0.0270812	0.00679191	0	0.00524649	0.00648586	0.0174533	0.0167341	0	0.0120861	0.0128437	0.00320688	0.0220913	0	0.00898804	0.0193907	0.0188789	0.0112828
PPEF1	0.109818	0.128551	0.20765	0.30975	0.242825	0.161436	0.0879632	0.140122	0.260055	0.186398	0.219197	0.17557	0.164687	0.112637	0.19776	0.296196	0.0606843	0.2438	0.161419	0.222315	0.211433	0.146082	0.150833	0.268496	0.225348	0.245777	0	0.105945	0.153611	0.100139	0.165879	0.223323	0.104759	0.261661	0.106939	0.191933	0.183757	0.0704998	0	0.0933005	0.256345	0.0929835	0.0985351	0.0809967	0.126525	0.209826	0.307914	0.148751
PHKA2	0.348789	0.295607	0.260782	0.194927	0.198085	0.152577	0.234054	0.263508	0.259011	0.260532	0.249374	0.237291	0.257819	0.34324	0.304135	0.197072	0.280881	0.257273	0.236062	0.267701	0.205751	0.416101	0.2208	0.226265	0.230619	0.220835	0	0.263265	0.208511	0.281698	0.402792	0.328547	0.351755	0.188861	0.249032	0.288556	0.231562	0.275822	0	0.276211	0.2153	0.364951	0.267139	0.206079	0.254932	0.275815	0.355303	0.291816
ADGRG2	0.0341315	0.0301922	0.082716	0.136813	0.0797848	0.0478228	0.0240875	0.0647161	0.051389	0.0232629	0.0272509	0.0161884	0.012475	0.201835	0.0467945	0.112694	0	0.0841999	0.0886781	0.047986	0.0538407	0.0811041	0	0.100874	0.00962516	0.0196669	0	0.0248968	0.0762311	0.0357437	0.027125	0.0754346	0.0301662	0.014746	0.00661659	0.0530461	0.047419	0.0322239	0	0.0237672	0.0203182	0.0241552	0.0998269	0	0.0132825	0.120846	0.0497589	0.0416313
PDHA1	0.188572	0.242319	0.32371	0.207294	0.183149	0.270336	0.303512	0.370066	0.276394	0.245328	0.250462	0.223188	0.178972	0.320423	0.226267	0.250938	0.423627	0.171877	0.420064	0.174509	0.220992	0.410662	0.272402	0.33415	0.232742	0.185507	0	0.208483	0.295148	0.183591	0.278962	0.428765	0.272573	0.267257	0.238614	0.192225	0.31255	0.360962	0	0.266203	0.233554	0.247701	0.329125	0.125512	0.278583	0.694376	0.17721	0.192477
MAP3K15	0.147073	0.158287	0.173805	0.148958	0.123253	0.108939	0.0309135	0.0245895	0.0384722	0.0129435	0.0140056	0.0308701	0.0110336	0.0638243	0.0305881	0.0340567	0	0.0552924	0.0373054	0.0179327	0.0628004	0.0424964	0.0144405	0.0686312	0.233827	0.174068	0	0.0740389	0.133849	0.101208	0.0167392	0.0403145	0.017865	0.0116524	0.0040435	0.0263509	0.0426626	0.02768	0	0.0227837	0.0283038	0.0240357	0.0438788	0.0204615	0.0162139	0.0913372	0.027843	0.0902918
SH3KBP1	0.59949	0.719514	0.828633	0.816131	0.839507	0.73747	1.03884	0.756917	0.957835	0.802242	0.712084	0.854277	0.671198	0.827956	0.855123	0.958446	0.591367	0.858751	0.801994	0.851696	0.758537	0.948312	0.758814	0.971044	0.883524	0.673447	0	0.722078	0.715362	0.663526	0.69037	0.812762	0.812918	0.84549	0.757701	0.833074	0.932221	0.886859	0	0.683341	0.799162	0.758142	0.72578	0.832504	0.857574	0.909387	0.889327	1.55545
BCLAF3	0.490565	0.394739	0.435979	0.408493	0.399646	0.333488	0.477663	0.512136	0.559989	0.374643	0.577319	0.520092	0.594637	0.624691	0.593504	0.578585	0.401036	0.566665	0.493705	0.460372	0.41441	0.592505	0.411154	0.560658	0.395763	0.354568	0	0.375481	0.366612	0.398337	0.4659	0.488173	0.532035	0.418144	0.494074	0.529398	0.431616	0.560179	0	0.441375	0.507566	0.345423	0.514615	0.328648	0.300698	0.415986	0.596275	0.486275
MAP7D2	0.598471	0.673405	0.725455	0.601061	0.656687	0.556227	0.791163	0.749526	0.73891	0.630302	0.73261	0.653647	0.649899	0.818098	0.7282	0.691254	0.495008	0.709879	0.742658	0.687547	0.672313	0.893766	0.567344	0.821751	0.65152	0.572705	0	0.479442	0.464202	0.56979	0.692836	0.696985	0.742237	0.649353	0.516688	0.666203	0.597794	0.697513	0	0.607036	0.623085	0.475697	0.672324	0.532484	0.584475	0.920498	0.761113	0.689321
EIF1AX	0.486889	0.47547	0.751064	0.469982	0.469555	0.654363	0.864885	0.804274	0.393705	0.556268	0.585347	0.488446	0.393101	0.448641	0.29683	0.32163	0.572133	0.3205	1.01149	0.324446	0.454498	0.655882	0.266051	0.385316	0.717546	0.609308	0	0.654845	0.662814	0.338269	0.617385	0.555303	0.493446	0.42021	0.504586	0.303105	0.595935	0.659411	0	0.487347	0.218747	0.323231	0.51112	0.516769	0.866073	0.718605	0.199103	0.473803
RPS6KA3	1.01756	0.928443	1.04	1.05154	0.977573	0.984199	0.960625	0.983237	1.0505	1.14312	1.04592	0.954308	1.04728	0.9848	1.0416	1.17689	0.787873	1.01771	0.933064	1.02543	1.00186	1.08936	0.767102	1.03089	1.00827	0.890682	0	0.780796	1.14304	0.769297	0.724759	1.28854	0.934168	0.971824	0.898866	0.980759	1.21447	0.891977	0	0.959692	0.832094	0.902838	0.942504	1.04985	0.945152	1.13556	1.12313	1.30805
CNKSR2	2.27279	2.1444	2.21833	1.99719	1.88074	2.29496	2.31583	2.16407	1.92926	2.15907	2.35972	2.19056	2.17215	1.95591	2.01599	1.91616	1.84679	2.12394	2.2144	2.07274	2.06791	2.12283	1.79075	2.03247	2.36024	2.22386	0	2.34012	2.33823	2.27631	2.19029	2.22252	2.18157	2.24969	2.17003	1.91508	2.3638	2.27303	0	2.20141	1.79052	2.23188	2.20054	2.19141	2.24495	1.98141	1.84893	2.22267
KLHL34	0.022924	0.0221193	0.0398558	0.0947868	0.0314322	0.0202967	0.0195354	0.0360909	0.0487082	0.0255577	0.0327681	0.00133412	0.00780186	0.0553349	0.0133243	0.0367827	0	0.0144474	0.0843866	0.0325391	0.0411997	0.0404455	0	0.0855605	0.00245122	0.00899313	0	0.0114962	0.0339728	0.0298375	0.0138986	0.060338	0.017368	0.0458037	0.00188332	0.0148374	0.033363	0.0106012	0	0.00880454	0.0189721	0	0.0716427	0.00912414	0.0147411	0.0441791	0.0285207	0
SMPX	0.0125664	0.00252578	0.00318713	0.00967402	0.00452015	0.006676	0.00726679	0	0.00601556	0.0043672	0	0	0	0.00361193	0.00935447	0	0	0.00743665	0.00795533	0	0.00140412	0.0026656	0	0.0024109	0.00773842	0.0030489	0	0.01318	0.00899075	0.00325725	0	0.00397281	0.00295587	0	0	0	0.00383946	0.00856379	0	0.00112196	0	0.00425918	0.00601608	0.00325632	0.00521405	0.00271538	0	0.011534
MBTPS2	0.260873	0.203821	0.238709	0.199084	0.184803	0.175062	0.107132	0.280217	0.245337	0.208912	0.290206	0.247309	0.284249	0.311919	0.311779	0.3379	0	0.300037	0.286445	0.238193	0.258328	0.363903	0.199043	0.329011	0.208689	0.212565	0	0.154909	0.299049	0.135661	0.168217	0.327058	0.260417	0.270468	0.210402	0.224651	0.117533	0.194627	0	0.188219	0.174992	0.246289	0.319785	0.0840323	0.2098	0.234083	0.142075	0.0756866
SMS	0.48688	0.492237	0.62047	0.588048	0.543165	0.499744	0.698227	0.717801	0.692934	0.567668	0.548158	0.544332	0.527804	0.753384	0.685767	0.674635	0.354876	0.655395	0.64754	0.541932	0.610199	0.652947	0.328645	0.768778	0.517283	0.380598	0	0.528187	0.610644	0.528513	0.535544	0.684486	0.616507	0.872254	0.250344	0.542804	0.70819	0.584769	0	0.512844	0.509103	0.667232	0.684857	0.442663	0.493791	0.47867	0.661679	0.721923
PHEX	0.0674286	0.0313069	0.059228	0.0567633	0.0503137	0.0134047	0.0136721	0.0343052	0.0465479	0.0193179	0.0330221	0.0362761	0.0319267	0.0947633	0.0506262	0.0462849	0	0.0730774	0.0664427	0.0425325	0.0646286	0.0670145	0.0224224	0.0629072	0.0252139	0.0492622	0	0.0381404	0.0841956	0.0524378	0.0235119	0.0953875	0.0246836	0.0958544	0.0283263	0.0299989	0.0276188	0.0238409	0	0.0147105	0.0228167	0.0620219	0.0696388	0.0178278	0.0173513	0.0834673	0.0562902	0.169634
DDX53	0	0	0.00263108	0	0	0	0	0	0	0	0	0	0	0	0	0	0	0.0029745	0	0	0	0.00138234	0	0.0045037	0	0	0	0	0	0	0	0	0	0	0	0	0	0.00101011	0	0	0	0	0.0025389	0	0	0	0.002587	0
PTCHD1	0.739444	0.667813	0.659556	0.407027	0.526436	0.58893	0.791417	0.518327	0.615115	0.656711	0.614248	0.604368	0.553604	0.538142	0.57297	0.429339	0.735272	0.5397	0.599848	0.575078	0.488718	0.54148	0.436365	0.599622	0.474278	0.47635	0	0.423992	0.353311	0.576331	0.704731	0.494523	0.563111	0.548767	0.461053	0.597784	0.657056	0.733259	0	0.470259	0.470571	0.410304	0.513016	0.576711	0.545723	0.65158	0.477333	0.655772
PRDX4	0.0367549	0.0364761	0.0257362	0.038817	0.0160008	0.015774	0.0379528	0.0476307	0.0348051	0.0184268	0.0102415	0.00770027	0.0296843	0.0563482	0.0187591	0.0265371	0.112735	0.0287618	0.0478747	0.0223347	0.0268483	0.0442723	0.0312735	0.0246115	0.0252422	0.0100223	0	0.04125	0.0270631	0.0226118	0.0397173	0.018086	0.0277279	0.042175	0.0161056	0.0109873	0.0208391	0.0405295	0	0.032121	0.0309734	0.0199841	0.038531	0.00424487	0.0193329	0.0236932	0.0126362	0.0591002
ACOT9	0.0823404	0.124784	0.128972	0.135562	0.114168	0.0996026	0.0976818	0.114976	0.14066	0.129235	0.0911968	0.106685	0.0903295	0.218462	0.143777	0.160221	0.194099	0.12908	0.1163	0.115662	0.123435	0.159114	0.0260039	0.161069	0.0996411	0.0981046	0	0.103659	0.111454	0.109359	0.0917982	0.166228	0.127453	0.154702	0.0864784	0.148682	0.11967	0.140827	0	0.118359	0.114157	0.101552	0.140675	0.0858258	0.0841469	0.161856	0.138123	0.207869
SAT1	0.244735	0.249065	0.361198	0.429623	0.330409	0.321592	0.721929	0.553319	0.430924	0.236263	0.273411	0.197054	0.290124	0.47557	0.329096	0.43122	0.119218	0.221389	0.393705	0.179144	0.290965	0.59013	0.181744	0.430129	0.18125	0.17204	0	0.215836	0.550345	0.315977	0.269423	0.789326	0.467721	0.363442	0.190444	0.260242	0.509269	0.443466	0	0.428765	0.327489	0.413641	0.424055	0.240757	0.236509	0.529082	0.308884	0.603259
APOO	0.503744	0.527436	0.651557	0.630264	0.595906	0.417637	0.845671	1.05466	0.692524	0.393353	0.421621	0.509709	0.49545	0.897248	0.700808	0.750254	0.229007	0.723784	0.859683	0.561268	0.716181	0.760904	0.329463	0.74423	0.447462	0.461521	0	0.383371	0.725989	0.479312	0.594061	0.824886	0.674696	0.396051	0.471855	0.544625	0.654536	0.618605	0	0.53678	0.687073	0.539041	1.02295	0.383336	0.5947	0.703583	0.478717	0.383974
CXorf58	0.02301	0.0122844	0.00722063	0.0330871	0.00832544	0.0131142	0.0130171	0.00830377	0.0114815	0.00172086	0.00527304	0.00651263	0	0.0105732	0.00803576	0.0279212	0	0.0194321	0.00559747	0.0110071	0.0156445	0.0115552	0	0.0223679	0.00554749	0.00526421	0	0.00407735	0.0158081	0.0105185	0	0.0176229	0.0109727	0	0.0130038	0.010491	0.0040764	0.00435781	0	0.00414522	0.0155098	0.0176328	0.0248017	0.00808176	0.00863045	0.016117	0.024382	0.0276792
KLHL15	0.105848	0.0879456	0.134124	0.0959992	0.111834	0.0946978	0.206789	0.157737	0.111163	0.15423	0.10694	0.0864264	0.0497324	0.132917	0.111538	0.146681	0	0.0757627	0.161089	0.0765017	0.111807	0.162997	0.0990974	0.149579	0.106237	0.0892199	0	0.0822237	0.129765	0.0729288	0.0742705	0.122244	0.0914495	0.103569	0.0658889	0.0897608	0.113747	0.130863	0	0.133354	0.0702401	0.10864	0.133675	0.106255	0.106022	0.132978	0.0750383	0.321413
EIF2S3	0.11985	0.208268	0.244355	0.182933	0.190038	0.242258	0.213358	0.25817	0.160053	0.187574	0.241644	0.185339	0.196632	0.282943	0.19228	0.196157	0.275462	0.230039	0.324709	0.192277	0.264255	0.300686	0.0768217	0.209361	0.216721	0.14707	0	0.210897	0.191162	0.19619	0.217721	0.244386	0.179538	0.0932056	0.148662	0.188818	0.190808	0.235246	0	0.132542	0.131196	0.184101	0.32753	0.13549	0.196704	0.190803	0.146927	0.162692
ZFX	0.46249	0.364713	0.523451	0.306553	0.262443	0.425306	0.354888	0.351527	0.298436	0.493221	0.298203	0.285856	0.309408	0.319302	0.473354	0.271094	0.475895	0.435365	0.501162	0.429846	0.470865	0.495933	0.180981	0.459035	0.356831	0.288968	0	0.269907	0.262672	0.441658	0.509028	0.316688	0.351668	0.255886	0.225008	0.290286	0.324885	0.50403	0	0.222142	0.252581	0.360862	0.369299	0.354662	0.315472	0.581174	0.324877	0.279977
PDK3	0.938445	0.770115	0.838746	0.719727	0.634943	0.73585	0.766931	0.930697	0.742063	0.643422	0.841922	0.70592	0.676001	1.2038	0.777843	0.806415	0.474145	0.910605	0.755568	0.672777	0.822437	1.24476	0.556265	0.807393	0.717879	0.664138	0	0.664637	1.19422	0.781245	0.610106	1.16149	0.921471	0.676173	1.00963	0.747299	0.801441	0.758837	0	0.797021	0.656753	0.951301	1.04252	0.607445	0.817042	1.00283	0.490341	1.12409
PCYT1B	0.134574	0.114193	0.154378	0.126	0.0971024	0.130609	0.129933	0.175376	0.143974	0.10238	0.142812	0.148182	0.121824	0.169538	0.157522	0.0982354	0	0.155204	0.183926	0.125734	0.127888	0.175955	0.102743	0.18151	0.156277	0.0866812	0	0.128269	0.112993	0.180438	0.132464	0.159592	0.159343	0.357117	0.06361	0.117851	0.0781671	0.151192	0	0.119553	0.108202	0.0891152	0.168255	0.0987844	0.166063	0.242694	0.118637	0.0937019
POLA1	0.755662	0.60859	0.661877	0.567937	0.63232	0.636576	0.520158	0.66059	0.58174	0.684969	0.703414	0.714089	0.543734	0.683729	0.624196	0.577778	0.318527	0.729816	0.647388	0.707446	0.637507	0.810795	0.308255	0.636825	0.657097	0.514989	0	0.622507	0.835169	0.607094	0.542859	0.773954	0.679007	0.861469	0.546045	0.676898	0.569596	0.595183	0	0.586156	0.413382	0.645376	0.708217	0.414802	0.621158	0.56005	0.52618	0.554781
ARX	0.00565108	0.0121115	0.00733534	0.00362882	0.00826484	0.0194507	0.0152593	0.0129815	0.0130849	0.00596278	0.00282023	0	0.00142228	0	0.00617359	0.00216376	0	0	0.00429665	0.00165475	0.00563414	0.00509	0.0272496	0.00902544	0.00569355	0.00951755	0	0	0.00959301	0.0058682	0.00833588	0.0110875	0.0140659	0	0.00892801	0.00559649	0.00222495	0.00179361	0	0.00798143	0.0161644	0.0101047	0.00676678	0.00667831	0.0102883	0.0126386	0.00272185	0.004328
DCAF8L2	0.00559773	0.010384	0.00856749	0.0158057	0.00422685	0.00492937	0.0132799	0.00657611	0.00769451	0.00175288	0.00555934	0.0014659	0	0.00607485	0.0119653	0.011787	0	0.0139955	0.00490859	0.00578828	0.00908317	0.00696009	0	0.0152713	0.00408338	0.0099685	0	0.0152007	0.0113968	0.00522231	0	0.0111643	0.0058476	0	0.00931144	0.0102515	0.00280626	0.00386504	0	0.00270354	0.00414367	0.0161978	0.00591843	0	0.0082179	0.00479548	0.00413011	0.0203207
MAGEB10	0	0	0.000292177	0	0	0	0	0.00106846	0	0	0	0	0	0	0	0	0	0	0	0.00281933	0	0.000802351	0	0.00669097	0	0	0	0	0.00476448	0	0	0.0030208	0	0	0	0	0	0	0	0	0	0	0	0	0	0	0	0
IL1RAPL1	3.32551	3.14255	3.28895	3.4336	3.18473	3.44932	3.24303	3.19184	3.24475	3.23658	3.21914	3.23577	3.12139	3.14751	3.15893	3.15491	3.23347	3.3008	3.28909	3.254	3.21959	3.22552	3.37541	3.18232	3.47272	3.41755	0	3.37533	3.2852	3.32768	3.27067	3.05034	3.21524	3.24982	3.26877	3.18147	3.30335	3.26683	0	3.21316	2.92875	3.32317	3.20332	3.45495	3.18945	2.6987	3.09395	3.17386
MAGEB2	0	0	0	0	0	0	0	0	0.000846504	0	0	0	0.00423603	0	0	0	0	0	0	0	0	0	0	0	0.00138356	0	0	0	0	0	0	0	0	0	0	0.00289299	0	0.0013913	0	0	0	0	0	0	0	0	0	0
MAGEB3	0	0	0	0	0.00138762	0	0	0	0	0	0	0	0	0	0.00185308	0	0	0.00207193	0	0	0	0	0	0	0	0	0	0	0.0011752	0	0	0	0	0	0	0	0.00131083	0	0	0	0	0.0161978	0	0	0	0	0	0
NR0B1	0	0	0.000483023	0	0	0	0	0	0.00123432	0	0	0	0	0	0	0	0	0	0	0.00143218	0	0	0.0221991	0	0	0.00250148	0	0	0.00144843	0	0	0	0	0	0	0	0	0	0	0	0.00116127	0	0	0	0	0	0	0.011293
CXorf21	0	0.00316424	0.00232074	0.00897081	0.00185525	0	0	0.00171662	0.00116724	0	0.00201093	0.00444422	0.00788089	0.0196443	0.00305552	0.00384782	0	0.00578308	0.0038808	0.00213565	0.00518261	0.00476686	0	0.00298687	0.00191453	0.009209	0	0.00513856	0.00214492	0	0	0	0.000813895	0	0	0.00324026	0	0.000951432	0	0	0.00175185	0.00631469	0.00514934	0	0	0	0	0.0212542
GK	0.404244	0.373967	0.387506	0.312343	0.283897	0.300155	0.223322	0.369432	0.336238	0.350563	0.36698	0.348689	0.265957	0.4939	0.443374	0.336234	0.275247	0.474807	0.348799	0.34075	0.369684	0.584188	0.214478	0.308902	0.342692	0.287612	0	0.255308	0.440245	0.313319	0.28334	0.540507	0.345395	0.350689	0.470956	0.320159	0.419773	0.328949	0	0.338655	0.260418	0.320785	0.437454	0.172862	0.357251	0.409411	0.241754	0.242528
TAB3	0.221488	0.291155	0.298723	0.23265	0.294132	0.329755	0.291145	0.292135	0.225795	0.28595	0.257651	0.28658	0.222119	0.249724	0.219143	0.231536	0.191207	0.226535	0.259583	0.20673	0.261612	0.313884	0.220331	0.275941	0.272772	0.235636	0	0.216459	0.219979	0.241787	0.213023	0.288729	0.220435	0.210667	0.175541	0.274859	0.287081	0.283127	0	0.211159	0.13521	0.220803	0.278762	0.207389	0.275303	0.294541	0.178894	0.127324
DMD	3.70807	3.47937	3.51533	3.5704	3.37824	3.63726	3.49839	3.47299	3.46012	3.58115	3.62347	3.61499	3.54548	3.52929	3.44444	3.52627	3.30962	3.60455	3.45006	3.53563	3.5424	3.49155	3.57982	3.48664	3.69191	3.67056	0	3.66137	3.72981	3.69008	3.62783	3.52805	3.58349	3.58463	3.71115	3.5059	3.66611	3.46959	0	3.5788	3.4419	3.81454	3.59179	3.64742	3.41416	3.47432	3.44792	3.4981
TMEM47	0.0144733	0.0195398	0.0264027	0.020601	0.0394446	0.0462728	0.0553882	0.056283	0.0305248	0.0112877	0.0250565	0.010946	0.0224932	0.033939	0.0190837	0.0127829	0	0.00952189	0.0206787	0.0153569	0.0362594	0.0355245	0.040561	0.0366142	0.0436628	0.0214308	0	0.00959633	0.0553505	0.0480552	0.0503592	0.0465596	0.0294095	0.0245668	0.0140629	0.00491119	0.0235838	0.0226244	0	0.0458509	0.0154837	0.0166288	0.0214718	0.0284842	0.0335537	0.0141026	0.00764618	0.0773157
CFAP47	0.0194349	0.0218518	0.0388697	0.0596706	0.0277307	0.019766	0.0252566	0.0255096	0.0319403	0.0165528	0.0129572	0.013032	0.0579549	0.0393487	0.0333835	0.029922	0	0.0535211	0.0403483	0.0341431	0.0161102	0.0416533	0.0223714	0.0339123	0.0229052	0.0292973	0	0.0223346	0.0482782	0.0208537	0.0761169	0.045733	0.0148166	0	0.00822409	0.0236832	0.0183364	0.0285744	0	0.0367373	0.0105729	0.0122187	0.0364329	0.0188249	0.0175617	0.0272587	0.031012	0.0448109
PRRG1	0	0.000934478	0.0015865	0.00270313	0	0	0.00225405	0.00317718	0.00306522	0	0.0029981	0	0	0.0153313	0.00316811	0	0	0	0.0121303	0	0.00290086	0.00641013	0	0.00215042	0.00188929	0	0	0	0.00701013	0	0	0.00880295	0.00299247	0	0	0.00280383	0.0040447	0.00101909	0	0	0	0	0.0137169	0	0.00180651	0.00705615	0	0
AF241726.2	0.517771	0.323316	0.343786	0.288505	0.166169	0.275578	0.251001	0.284016	0.220819	0.267654	0.314609	0.236515	0.22537	0.365197	0.348496	0.239293	0.157367	0.238375	0.33336	0.256954	0.259419	0.63653	0.130602	0.288833	0.191061	0.290024	0	0.199968	0.258435	0.277977	0.310463	0.453639	0.282713	0.275245	0.331673	0.238777	0.278491	0.200611	0	0.348723	0.261278	0.220617	0.395883	0.142208	0.240548	0.305508	0.166702	0.296453
DYNLT3	0.179316	0.131568	0.226568	0.147579	0.13105	0.14786	0.294221	0.273802	0.145203	0.182381	0.136164	0.155119	0.134689	0.154408	0.0827142	0.110484	0	0.0678676	0.298312	0.0925616	0.137539	0.228682	0.110389	0.182369	0.223591	0.102167	0	0.21008	0.182281	0.0813718	0.172055	0.215247	0.142482	0.153908	0.131087	0.0873331	0.192204	0.188587	0	0.138295	0.0793329	0.196409	0.185809	0.12506	0.320511	0.273906	0.0677062	0.120405
SRPX	0	0.0116029	0.0116784	0.0134643	0.00810729	0.0127122	0.0183806	0.0108588	0.00811839	0.00309347	0.0104303	0.00903659	0.00783718	0	0.00453482	0.00882339	0	0.00752191	0.00323637	0.00443042	0.00599279	0.00915174	0	0.00795159	0.0104804	0.00750003	0	0	0.0132382	0.00767735	0.00724734	0.00805096	0.0136841	0.014746	0	0.00456602	0.0185324	0.0132514	0	0.00240111	0.0187711	0.00896022	0.00315328	0	0.0146475	0.0148832	0.0155956	0.0756601
RPGR	0.314777	0.266807	0.251196	0.193791	0.175825	0.246379	0.357002	0.244006	0.205943	0.264998	0.313669	0.204689	0.252086	0.265821	0.235677	0.179186	0.240411	0.192088	0.252481	0.196761	0.253166	0.329661	0.118843	0.274201	0.259092	0.178903	0	0.18273	0.22418	0.254501	0.212549	0.244892	0.246379	0.185807	0.249464	0.209521	0.282027	0.2986	0	0.248476	0.156337	0.204315	0.202362	0.170255	0.212586	0.198591	0.176686	0.289173
TSPAN7	0.801064	1.00206	1.14871	0.687373	0.769453	1.0671	1.7841	1.42133	0.711268	0.978291	1.07733	0.880166	0.926378	0.995426	0.672226	0.680314	0.543443	0.665976	1.43563	0.615722	0.877408	0.947258	0.341887	0.783526	1.28709	0.802034	0	1.12391	0.969015	0.666398	0.955974	1.03451	1.09833	0.884659	0.487951	0.596314	1.30503	1.40959	0	1.04733	0.458898	0.978082	0.844104	0.6522	1.30089	1.14021	0.244223	0.627921
MID1IP1	0.0328467	0.0198316	0.0541231	0.032212	0.0286686	0.0498543	0.152259	0.0709837	0.0364194	0.0256207	0.0305525	0.035091	0.0332188	0.0552816	0.030806	0.0398924	0	0.0158937	0.0739747	0.0179153	0.0389067	0.0611248	0.0215135	0.0331563	0.0511945	0.0254023	0	0.0249418	0.050362	0.0161012	0.159831	0.0368469	0.0399858	0.0339227	0.0314298	0.0411585	0.0624106	0.0657097	0	0.015221	0.0142589	0.0339834	0.0437627	0.0509537	0.0541045	0.0483712	0.0200867	0.0775816
BCOR	0.430539	0.34882	0.341638	0.239007	0.31312	0.29525	0.417013	0.358352	0.309145	0.232233	0.208666	0.223475	0.420646	0.278905	0.324698	0.306396	0.500935	0.327952	0.319458	0.270523	0.320576	0.370482	0.436536	0.35566	0.404415	0.382089	0	0.341169	0.238667	0.21383	0.468757	0.2825	0.27904	0.258425	0.194241	0.260984	0.376177	0.325672	0	0.34305	0.366101	0.328782	0.338078	0.382777	0.340285	0.449238	0.307198	0.616573
ATP6AP2	0.299272	0.443154	0.644023	0.468854	0.447168	0.48734	0.822384	0.712382	0.494432	0.429252	0.46221	0.431496	0.298961	0.649618	0.348479	0.516929	0.150384	0.406052	0.893807	0.39613	0.606629	0.534507	0.188171	0.510921	0.61453	0.41207	0	0.299657	0.640045	0.298902	0.343869	0.597911	0.459004	0.492797	0.247206	0.364111	0.521494	0.530721	0	0.446016	0.290717	0.325003	0.758215	0.328212	0.621625	0.674789	0.243355	0.35301
CXorf38	0.13034	0.140197	0.181621	0.19988	0.220434	0.104252	0.2212	0.189635	0.214441	0.172066	0.139049	0.103566	0.158178	0.219307	0.15822	0.35167	0	0.187538	0.187557	0.180593	0.177725	0.239687	0.0677672	0.301798	0.106951	0.0836016	0	0.0831996	0.172182	0.134911	0.102489	0.381312	0.194275	0.242374	0.117007	0.164575	0.194838	0.227648	0	0.197161	0.130931	0.192002	0.336068	0.084311	0.110065	0.251297	0.134947	0.215985
MED14	0.319746	0.361114	0.378058	0.399927	0.414045	0.370771	0.298681	0.381729	0.410794	0.396224	0.338193	0.315092	0.334424	0.476469	0.382969	0.45096	0.245862	0.442888	0.424016	0.342735	0.434051	0.437134	0.164273	0.508413	0.310042	0.232891	0	0.287317	0.444889	0.307627	0.235793	0.46563	0.385692	0.342543	0.222516	0.398879	0.352363	0.358643	0	0.317171	0.283418	0.192446	0.346574	0.225679	0.336532	0.380319	0.404346	0.229554
USP9X	0.859787	0.775802	0.972748	0.798366	0.871379	0.866684	0.980632	0.946961	0.840478	0.860851	0.805609	0.778386	0.684383	0.948159	0.774128	0.841904	0.631897	0.912355	1.10212	0.742448	0.966757	1.01025	0.585232	0.963428	1.00771	0.704063	0	0.647673	1.02655	0.721431	0.774533	0.912659	0.803136	1.01146	0.706208	0.761629	0.880494	0.929316	0	0.773252	0.587023	0.7521	0.890536	0.657585	0.847824	1.05347	0.771951	0.921199
DDX3X	0.373662	0.34294	0.535958	0.372946	0.335629	0.464427	0.494473	0.441716	0.35305	0.380721	0.306634	0.303985	0.254448	0.426663	0.392941	0.345705	0.54832	0.378162	0.692663	0.404555	0.484231	0.604828	0.188579	0.558561	0.448507	0.246566	0	0.27609	0.54819	0.369829	0.318425	0.517947	0.32518	0.282433	0.296285	0.290295	0.4433	0.486364	0	0.278392	0.228155	0.305961	0.544886	0.2633	0.501908	0.489825	0.255539	0.360441
NYX	0.00362746	0.00125381	0.00798106	0.0092398	0.00576363	0.00775587	0	0.00295667	0.00263541	0.00363499	0.00123935	0.006997	0	0.00890147	0.00676764	0.00992524	0	0.00660285	0.00189138	0.0046588	0.0038268	0.00540214	0	0.00294881	0.00240617	0.00208633	0	0	0.00786879	0.00353848	0	0.00538132	0	0	0	0	0.00711095	0.00286008	0	0.00501657	0.00221116	0	0.00262329	0	0.00210337	0.00706109	0.00852486	0.0183183
CASK	1.05835	1.10127	1.15967	1.01034	1.03391	1.08934	1.10378	1.04187	1.11688	1.04787	1.08565	1.23835	1.01122	1.21332	1.10026	1.17364	1.07153	1.15286	1.08484	1.04916	1.0231	1.2832	0.978132	1.24766	1.17812	1.02969	0	0.968273	1.08413	0.994716	1.09973	1.11901	1.20059	1.25185	1.01454	1.09501	1.07703	1.20167	0	1.20467	0.975019	1.20423	1.07156	0.942186	1.14161	1.26359	1.14048	1.471
GPR34	0	0.00321389	0.0133213	0.0211614	0.0104346	0.00828204	0.0130759	0.00852749	0.0169115	0.00537062	0	0.00139019	0.00360473	0.0488401	0.0120641	0.0147715	0	0.00651402	0.014995	0.0133569	0.0202771	0.0139701	0.0179702	0.00890357	0.00739839	0.00178666	0	0.00672657	0.0205977	0.00311693	0.010602	0.022453	0.0064979	0	0.00175108	0.00790232	0.0112146	0.00978912	0	0.00697691	0.00292531	0	0.0142025	0.0149206	0.00990224	0.0234247	0.00189869	0.0155576
GPR82	0	0.00467218	0.0174766	0.0318099	0.012162	0.00462212	0.012993	0.0210088	0.0342503	0.0077413	0.00368074	0.0122404	0	0.102598	0.00874103	0.0431547	0	0.0269141	0.0329278	0.00624433	0.0259477	0.0309453	0	0.0484859	0.00669204	0.00582204	0	0	0.0392964	0.00504651	0.00753649	0.0403794	0.00223632	0	0.00196078	0.00574697	0.0120168	0.00549228	0	0.00806277	0.00398229	0	0.0634445	0.00370955	0.00366643	0.00991321	0.00443131	0.00660895
MAOA	0.0364723	0.0505684	0.0480662	0.0320369	0.0307997	0.0350216	0.0698203	0.0607748	0.0553736	0.0294784	0.05824	0.0579237	0.0436291	0.0444376	0.0248856	0.038641	0	0.0455282	0.0395177	0.0311926	0.0305256	0.0596961	0.030375	0.0557339	0.0652508	0.0374362	0	0.0437683	0.0494575	0.0453114	0.0232353	0.0905111	0.0516269	0.0301407	0.0433614	0.0318139	0.0583965	0.0796702	0	0.10366	0.0388874	0.0545473	0.042424	0.0413515	0.0797657	0.103834	0.0441951	0.0213472
MAOB	1.13677	0.909037	1.00353	0.737611	0.753452	0.979623	0.799056	0.954978	0.83557	0.949833	0.936531	1.04282	0.77262	0.887386	0.872015	0.777626	0.648598	0.749929	1.05501	0.873238	0.840338	1.07312	0.626665	0.873187	0.927755	0.728383	0	1.03478	0.970611	1.01652	0.816927	0.872468	0.950045	0.820813	0.923605	0.898973	1.01602	0.856103	0	0.870888	0.731073	1.07382	0.992598	0.746056	0.905157	0.891231	0.56448	0.562531
NDP	0.0934509	0.0668332	0.130494	0.0931414	0.104606	0.110665	0.146785	0.134347	0.0948413	0.0661083	0.0976064	0.0693979	0.0239413	0.120663	0.0714085	0.0809679	0.203909	0.0751693	0.163358	0.0775311	0.072766	0.0964684	0.0688041	0.0904881	0.0772736	0.0811152	0	0.105858	0.104865	0.0918298	0.121923	0.1158	0.0969701	0.0476059	0.0452358	0.0650977	0.203203	0.156117	0	0.0866531	0.0872438	0.116319	0.142134	0.11796	0.169852	0.0678122	0.0496884	0.0725991
EFHC2	0.360276	0.186165	0.229053	0.261512	0.202285	0.228937	0.12631	0.219729	0.222861	0.218592	0.270868	0.165731	0.150118	0.218644	0.241293	0.317742	0	0.32746	0.205534	0.276701	0.196122	0.26892	0.0637328	0.235896	0.225287	0.214735	0	0.294906	0.254513	0.287517	0.206452	0.173681	0.307849	0.229622	0.128788	0.188778	0.245514	0.224617	0	0.19801	0.180781	0.246745	0.25702	0.142401	0.146543	0.206808	0.238946	0.239729
FUNDC1	0.0486445	0.0565977	0.0882247	0.0568919	0.0639317	0.0593293	0.0965617	0.136904	0.0544927	0.0553275	0.0666826	0.0680146	0.0419441	0.111448	0.0397355	0.0441525	0.0627749	0.0488732	0.157286	0.0297507	0.0866995	0.0764318	0.0289358	0.0514409	0.0779043	0.0605942	0	0.0477025	0.0831673	0.034539	0.0779156	0.070284	0.0533026	0.0988245	0.0210747	0.045934	0.0621986	0.0785358	0	0.0381212	0.0321926	0.0710414	0.105138	0.0290027	0.102848	0.0688592	0.0247629	0.0426535
KDM6A	1.05969	0.925987	1.21355	1.10043	1.08213	1.19324	1.156	1.07483	1.15741	1.23233	0.958031	1.13941	0.80521	1.11215	1.13375	1.17792	1.37824	1.29182	1.16652	1.18182	1.19109	1.29137	0.699633	1.37866	1.27444	0.882777	0	0.934889	1.25408	1.23164	1.03683	1.12441	1.04498	0.98662	1.08429	1.05269	1.05808	1.17521	0	0.929939	0.915657	1.18393	1.23053	0.913634	1.14548	1.37221	1.07276	0.852094
KRBOX4	0.266012	0.204815	0.323359	0.340319	0.282953	0.264047	0.341837	0.352873	0.280888	0.309626	0.279104	0.248755	0.241695	0.373531	0.291681	0.32206	0.599367	0.34567	0.288689	0.275931	0.263907	0.383285	0.175298	0.363109	0.218096	0.196104	0	0.245823	0.269605	0.272697	0.280991	0.372398	0.289705	0.475084	0.180943	0.284723	0.313102	0.373579	0	0.288202	0.25393	0.281673	0.332602	0.192385	0.260326	0.412456	0.234745	0.413038
ZNF674	0.131204	0.152146	0.15297	0.16444	0.13487	0.116693	0.159038	0.139196	0.176028	0.173681	0.134786	0.181659	0.128308	0.20661	0.137324	0.156979	0	0.178244	0.146959	0.121109	0.144379	0.222222	0.0828275	0.194625	0.107102	0.0912255	0	0.098053	0.105582	0.131869	0.163879	0.186285	0.135833	0.132165	0.0456929	0.157949	0.135765	0.129638	0	0.119991	0.101874	0.0263083	0.164542	0.0434621	0.0981106	0.137044	0.166233	0.138733
CHST7	0	0.0191875	0.0155789	0.0115135	0.00422247	0.0104674	0.0258743	0.0131885	0.024882	0.00895818	0.0137577	0.00527276	0	0.0446222	0.0208675	0.00892637	0	0.0153118	0.0189899	0.010964	0.0104723	0.0249862	0	0.0252679	0.00543172	0.0204389	0	0.0106972	0.0169603	0.017507	0	0.0187215	0.016156	0	0.00495657	0.0107601	0.0235317	0.016212	0	0.00419992	0.00554499	0.0390343	0.0259406	0.0103615	0.0131094	0.00937635	0.0276084	0.0456135
SLC9A7	0.320646	0.390921	0.431888	0.370034	0.404243	0.354656	0.382196	0.505002	0.416545	0.367127	0.499199	0.339671	0.34555	0.469776	0.417524	0.367717	0.429015	0.367121	0.476752	0.44486	0.366508	0.503562	0.219467	0.502381	0.405679	0.306775	0	0.364967	0.338185	0.331983	0.341459	0.428263	0.443191	0.444613	0.312912	0.425365	0.471222	0.373904	0	0.389893	0.288158	0.317986	0.373348	0.235149	0.386467	0.453791	0.369571	0.349339
RP2	0.0345894	0.0527968	0.0551287	0.0545854	0.0384413	0.0468237	0.0554584	0.0446006	0.0419793	0.0506937	0.0396964	0.0412763	0.0418706	0.0547766	0.0387351	0.0690727	0	0.0459287	0.0472309	0.0449425	0.0481725	0.0597906	0.0179443	0.0462512	0.0461056	0.0462331	0	0.0541335	0.0266472	0.0465176	0.0569897	0.0299066	0.034704	0.0787746	0.0315887	0.0315183	0.0433181	0.062407	0	0.0409131	0.0425184	0.0304436	0.0526025	0.0386303	0.0526523	0.0221048	0.0317274	0.0855376
JADE3	0.0998057	0.0998584	0.114608	0.10469	0.0971048	0.0744375	0.114936	0.0968812	0.126302	0.115762	0.107707	0.0695023	0.121264	0.130624	0.0846495	0.103292	0	0.11657	0.0930875	0.0942678	0.0862501	0.121937	0.0344343	0.0940298	0.120155	0.0758046	0	0.0701241	0.0696839	0.0842201	0.0939842	0.117725	0.111837	0.0668986	0.06178	0.129831	0.144641	0.126063	0	0.117885	0.0945115	0.0442566	0.0982423	0.0701191	0.0874075	0.117786	0.100498	0.195229
RGN	0.140536	0.176618	0.17003	0.104809	0.085268	0.134119	0.0825453	0.0858603	0.099995	0.184742	0.0637924	0.067455	0.0684472	0.29244	0.177115	0.341686	0.17878	0.271317	0.136223	0.117936	0.158418	0.107571	0.0817831	0.113482	0.0869942	0.108014	0	0.0792772	0.0487255	0.130578	0.0545266	0.0772894	0.123456	0.342428	0.0711098	0.192309	0.120227	0.131097	0	0.0720469	0.212739	0.0648809	0.118642	0.134499	0.0607796	0.0799162	0.18132	0.1858
NDUFB11	0.0632555	0.0699055	0.12813	0.167813	0.106019	0.0758015	0.450939	0.194696	0.0962568	0.0404216	0.0733494	0.0451233	0.0758297	0.205195	0.0807895	0.118198	0	0.11601	0.232076	0.0682566	0.115322	0.105694	0.07859	0.11854	0.179142	0.0713781	0	0.0513769	0.225743	0.0779423	0.181605	0.124118	0.128822	0.0165886	0.0430975	0.0385821	0.131565	0.113903	0	0.0831676	0.07008	0.113537	0.21804	0.15758	0.123789	0.121323	0.0389173	0.0791096
RBM10	0.284399	0.287177	0.307553	0.228109	0.185993	0.28163	0.408134	0.34752	0.365966	0.317794	0.260481	0.253338	0.310288	0.301125	0.351104	0.291298	0.27391	0.272779	0.300046	0.282946	0.295662	0.364507	0.26784	0.319848	0.265525	0.303549	0	0.25764	0.196867	0.246235	0.265123	0.296143	0.283195	0.428755	0.284224	0.349608	0.311506	0.330647	0	0.23134	0.317766	0.173062	0.236225	0.310499	0.263096	0.374099	0.383736	0.474805
UBA1	0.214778	0.215007	0.40393	0.30674	0.312122	0.381308	0.750053	0.403212	0.313736	0.33448	0.289662	0.226596	0.252459	0.282645	0.282394	0.247664	0.202522	0.24697	0.530841	0.243222	0.352185	0.298097	0.16739	0.319469	0.412799	0.256329	0	0.242821	0.310485	0.216693	0.378387	0.323146	0.331692	0.287793	0.134912	0.196452	0.432405	0.45598	0	0.247694	0.186977	0.27254	0.308975	0.287151	0.446695	0.476443	0.245376	0.296357
CDK16	0.136567	0.148419	0.182318	0.112373	0.162282	0.182931	0.249451	0.201383	0.157761	0.169577	0.159668	0.127579	0.138119	0.105554	0.155428	0.109424	0.0606843	0.116429	0.203845	0.152938	0.188757	0.148234	0.131588	0.12167	0.176826	0.144156	0	0.193803	0.108942	0.170904	0.264369	0.200239	0.20875	0.216698	0.048175	0.10541	0.208185	0.241499	0	0.122768	0.117912	0.0442663	0.146331	0.147597	0.215314	0.271841	0.0755926	0.0831049
USP11	0.789025	0.735387	0.87692	0.573136	0.523282	0.708627	1.21937	0.937269	0.606263	0.701257	0.734761	0.593993	0.758181	0.880914	0.719254	0.622053	0.456595	0.64845	1.05238	0.609782	0.711887	0.857741	0.420814	0.728935	1.01384	0.669736	0	0.724554	0.856878	0.587098	0.953908	0.787929	0.792916	0.659228	0.444139	0.573248	0.858455	0.927338	0	0.638406	0.551825	0.9048	0.817775	0.729017	1.01402	0.913534	0.465525	0.719689
ZNF157	0.0633616	0.0425199	0.0450257	0.0653679	0.0336082	0.0244452	0.0124203	0.0446144	0.0384268	0.0423182	0.0213884	0.0347211	0.0208393	0.0303889	0.0344406	0.0525766	0	0.0484548	0.0279508	0.0403922	0.0340378	0.0772235	0	0.104339	0.0361269	0.0462473	0	0.0136099	0.0385168	0.037406	0.0388524	0.0678397	0.0453225	0.025071	0.0550131	0.0448732	0.0352646	0.044863	0	0.0447728	0.0296954	0.0307948	0.0630863	0.0337957	0.0421139	0.0501352	0.0374871	0.033957
ZNF41	0.119407	0.137206	0.183923	0.133935	0.138633	0.101699	0.0806999	0.15168	0.161652	0.167988	0.142661	0.0933835	0.123044	0.173901	0.164609	0.139875	0.114569	0.16427	0.12924	0.160009	0.112084	0.193085	0.11276	0.242858	0.0672474	0.155441	0	0.111637	0.0877908	0.10901	0.122078	0.1787	0.140081	0.223733	0.0932514	0.149986	0.129303	0.150553	0	0.158489	0.127389	0.0920512	0.137664	0.0679521	0.127562	0.146284	0.151101	0.0818122
ARAF	0.0435023	0.0469657	0.0787718	0.0648673	0.0429599	0.0345111	0.0704926	0.0635429	0.058537	0.0262752	0.0366601	0.057716	0.0661297	0.136705	0.078703	0.0907534	0.105833	0.0654485	0.0949258	0.0500976	0.055817	0.0613072	0.0219452	0.0585318	0.0345345	0.0302658	0	0.0115891	0.0571018	0.0419826	0.0230356	0.0705255	0.0630217	0	0.00984274	0.0400801	0.0661803	0.0680812	0	0.0504821	0.0472229	0.0173731	0.103371	0.0406522	0.0626456	0.0946287	0.0418071	0.0350524
SYN1	0.610614	0.564204	0.710952	0.450411	0.463767	0.690109	1.35949	0.80074	0.580509	0.629935	0.762058	0.639601	0.811723	0.529907	0.532288	0.429699	0.718531	0.395317	0.904037	0.455626	0.606494	0.638722	0.446941	0.553958	1.02186	0.589246	0	0.785089	0.55881	0.466163	1.26834	0.589621	0.707903	0.40762	0.487548	0.454519	0.751316	0.857916	0	0.624852	0.396651	0.619183	0.576032	0.77514	1.11924	1.04889	0.472784	0.882586
TIMP1	0.00460237	0.00253257	0.00579764	0.00397017	0.00936088	0.0054822	0.00947759	0.00462072	0.0095015	0	0.00266905	0.0121121	0.00352064	0.0172452	0.00484774	0.00199927	0	0.0130291	0.00500979	0.00106996	0.0022686	0.00630875	0	0.0116615	0	0	0	0	0.00334694	0.00174985	0	0.00812159	0.00705988	0.0175328	0.00764626	0.00878798	0.00422881	0.0073094	0	0.00499404	0.00593538	0.00995955	0.00312362	0	0.00519473	0.0438359	0.00729801	0.016163
CFP	0.0352513	0.0192197	0.0130389	0.0173383	0.0301748	0.0155667	0.0367667	0.0180001	0.0241244	0.0106567	0.00911386	0.018751	0.0212132	0.0117431	0.0412474	0.0285452	0	0.0151897	0.019048	0.0219948	0.0237227	0.019927	0.0116584	0.0320883	0.0156285	0.0136607	0	0.0102543	0.00910299	0.0177782	0	0.0106278	0.0124895	0	0.0124529	0.0284434	0.0128906	0.0164784	0	0.00671376	0.0149897	0.00821845	0.026451	0.0308709	0.0210676	0.0140667	0.0141649	0.0562738
ELK1	0.173097	0.155737	0.212695	0.0945761	0.0835331	0.102579	0.394946	0.241135	0.16003	0.23335	0.164391	0.0915738	0.18815	0.0959372	0.128013	0.107896	0.397276	0.111928	0.192512	0.125718	0.142674	0.210316	0.115715	0.177177	0.157724	0.128106	0	0.18252	0.165721	0.149926	0.288465	0.287771	0.194523	0.170191	0.128131	0.138489	0.270489	0.376982	0	0.185773	0.105642	0.237719	0.319813	0.152727	0.272293	0.287044	0.156449	0.415569
UXT	0.0262044	0.0361421	0.0616238	0.0754551	0.0547141	0.0424798	0.0568403	0.055969	0.046254	0.0405759	0.0360496	0.0432305	0.032787	0.0305136	0.0560255	0.0560426	0	0.0371902	0.069653	0.0503001	0.057701	0.0496952	0.0419109	0.0558751	0.0465637	0.0333615	0	0.0663973	0.0583799	0.0542775	0.0357589	0.0542672	0.0565413	0.0241055	0.0196605	0.0305192	0.0619766	0.051125	0	0.0324819	0.0505364	0	0.0527653	0.0324329	0.0293617	0.0648897	0.0604518	0.0721487
ZNF81	0.264886	0.301964	0.395266	0.290778	0.300374	0.276485	0.374192	0.343644	0.335423	0.292931	0.288974	0.289851	0.238381	0.365971	0.332102	0.345874	0.141134	0.239323	0.311443	0.300495	0.328008	0.332036	0.140267	0.414059	0.266378	0.222659	0	0.223921	0.261242	0.258984	0.20141	0.408346	0.29542	0.222171	0.161257	0.286087	0.389942	0.342015	0	0.304557	0.225623	0.257141	0.262037	0.223616	0.241388	0.281694	0.311152	0.706132
ZNF182	0.0966445	0.0317577	0.0519098	0.0399144	0.0412858	0.0227588	0.0778843	0.0644742	0.0523944	0.0405001	0.0570947	0.0448653	0.0423037	0.0726908	0.0660757	0.0586663	0.093388	0.0462356	0.0535537	0.0647555	0.0516457	0.0726676	0.0557339	0.0610538	0.0382588	0.0575218	0	0.0292013	0.0336617	0.0416982	0.0835328	0.0499846	0.0433782	0.0843378	0.058973	0.0660807	0.0574471	0.0759273	0	0.0462636	0.0511491	0.0428851	0.0629763	0.0246363	0.0595986	0.0496523	0.040389	0.0390613
ZNF630	0.175149	0.173807	0.146745	0.134199	0.11618	0.142711	0.126179	0.180013	0.179088	0.142786	0.149344	0.174367	0.173008	0.2016	0.199377	0.143433	0.299176	0.177229	0.13525	0.135749	0.146137	0.24317	0.163311	0.262619	0.112984	0.153604	0	0.157831	0.121152	0.130612	0.150364	0.181527	0.210955	0.218524	0.15485	0.156569	0.158787	0.207332	0	0.14375	0.0899572	0.148661	0.151713	0.107099	0.122939	0.136487	0.196482	0.188709
SPACA5	0.00409705	0	0.00433603	0.0130271	0.00764815	0.00292451	0.00182448	0.00707152	0.00639599	0	0.000988412	0.00156788	0	0.00277333	0.00585501	0.0100796	0	0	0.00823951	0.00317329	0.00158509	0.00869786	0	0.00659931	0.00126227	0	0	0	0.0100312	0.00527873	0	0.0119191	0.000786289	0	0.00487605	0	0.00772294	0.00758149	0	0.00378081	0.00659055	0	0	0	0.00260707	0	0	0.0132898
SSX1	0	0	0	0.00108484	0	0	0	0	0	0	0	0	0	0	0	0	0	0	0	0	0.00228839	0.0019146	0	0	0	0	0	0.00378989	0	0	0.00809981	0	0.00131797	0	0	0	0	0	0	0	0.00361375	0	0	0	0.00146781	0	0	0
SLC38A5	0.00414371	0.0048212	0.00714286	0.00291112	0	0.00390415	0.029897	0.00433922	0.00708059	0.00352224	0.00700804	0.00200593	0.00246369	0.0108276	0.0014186	0.00932808	0	0.0077852	0.00528563	0.00654865	0.00293676	0.00301846	0	0.00502768	0.00586601	0	0	0	0.00129027	0.00497656	0.00778344	0.00713529	0.00874266	0	0.00523373	0.00277921	0.00782452	0.00233949	0	0.00312182	0.00351075	0	0.00511497	0.00478521	0.00849219	0.016992	0.00312969	0.0311853
FTSJ1	0.0280383	0.0408513	0.0600293	0.0701399	0.0462336	0.0517435	0.0856382	0.0751773	0.0774765	0.041494	0.0329937	0.0505447	0.0447056	0.136802	0.0592426	0.0574339	0	0.0623954	0.0633895	0.0326868	0.0354425	0.0726465	0.0486456	0.0965419	0.0397527	0.0395189	0	0.0648392	0.0337364	0.0506436	0.0882294	0.0597002	0.0528933	0.0388613	0.0126753	0.0585099	0.0397194	0.0527209	0	0.0532647	0.0374845	0.0424502	0.0442692	0.0349152	0.0406952	0.0873175	0.0688644	0.0919472
PORCN	0.0593241	0.0932465	0.121448	0.0968819	0.113963	0.0843464	0.175976	0.147977	0.15104	0.0847948	0.102242	0.0802203	0.138281	0.209	0.141397	0.108208	0.114569	0.11031	0.185101	0.126869	0.108188	0.12407	0.0421098	0.118819	0.142898	0.0688649	0	0.110929	0.103857	0.0772263	0.0713722	0.144685	0.126613	0.198843	0.0562207	0.0950468	0.164373	0.13604	0	0.114076	0.114087	0.105695	0.167696	0.0812437	0.114631	0.184125	0.136534	0.0825339
EBP	0.0912069	0.123475	0.119175	0.10434	0.133051	0.0889101	0.256289	0.145646	0.192659	0.116025	0.0726428	0.084482	0.113165	0.134819	0.201198	0.152614	0	0.185337	0.151419	0.143499	0.150614	0.12561	0.0144575	0.153527	0.109294	0.080622	0	0.0584168	0.0820412	0.104324	0.0821076	0.131508	0.0868345	0.175425	0.028584	0.112157	0.121836	0.145397	0	0.0861494	0.112979	0.0869415	0.171642	0.0516886	0.140566	0.203724	0.13946	0.118065
TBC1D25	0.140782	0.154802	0.198712	0.164245	0.19602	0.105345	0.196483	0.182024	0.23722	0.169081	0.137387	0.130507	0.196407	0.192334	0.210863	0.200951	0	0.192611	0.213963	0.169904	0.204044	0.178702	0.112035	0.203689	0.188168	0.115384	0	0.108946	0.15586	0.137214	0.16596	0.185675	0.144269	0.0998623	0.134303	0.141125	0.182064	0.189462	0	0.140801	0.137094	0.0887358	0.169735	0.107707	0.137506	0.21879	0.21195	0.166309
RBM3	0.16739	0.128333	0.142742	0.217233	0.173099	0.164806	0.063252	0.178453	0.21531	0.103556	0.219095	0.12404	0.227049	0.2915	0.173688	0.243691	0	0.193717	0.203737	0.17758	0.226389	0.160713	0.103907	0.280907	0.130534	0.154532	0	0.0910434	0.0757344	0.124453	0.0803906	0.185768	0.11841	0.0748994	0.0588008	0.172684	0.0615825	0.0870974	0	0.0801393	0.100268	0.0415679	0.22184	0.0543495	0.050352	0.180048	0.138847	0.0821538
WDR13	0.159894	0.186904	0.273366	0.210808	0.213099	0.182494	0.272009	0.342104	0.258693	0.206502	0.192126	0.230682	0.2643	0.220391	0.228231	0.218949	0.404492	0.217369	0.344401	0.191402	0.244596	0.228556	0.136712	0.276102	0.255644	0.169297	0	0.179917	0.199395	0.217486	0.353369	0.287045	0.245139	0.182726	0.126415	0.196401	0.22448	0.273243	0	0.180803	0.172714	0.164731	0.215104	0.168107	0.202269	0.274208	0.233326	0.439513
WAS	0.00375981	0.0141105	0.0148188	0.0221556	0.0200728	0	0.00878179	0.0123996	0.0280034	0.0146914	0.00809763	0.00648423	0.00215198	0.0384895	0.0182588	0.0207062	0	0.0265659	0.0176923	0.00656853	0.0161811	0.0295164	0.0152405	0.0381468	0	0.00211097	0	0.00573246	0.0190247	0.014966	0.00826339	0.0109818	0.0094191	0.0113956	0	0.00639792	0.0122438	0.0141057	0	0.00539729	0.00659852	0.0130913	0.0318018	0	0.00166257	0.0101404	0.00834171	0.0415952
SUV39H1	0.00634485	0.00622103	0.0183122	0.0174961	0.0180179	0.00886873	0.026248	0.0233135	0.00911834	0.0103732	0.0231741	0.0163765	0.00924869	0.0059027	0.00474913	0.0186518	0	0.0143044	0.0146525	0.014624	0.019477	0.0283714	0	0.0151201	0.0197906	0.00522319	0	0.0183453	0.0118371	0.0102639	0.019733	0.0154131	0.00970095	0	0.00223201	0.0127837	0.00909995	0.02236	0	0.00759632	0.00643293	0.012317	0.0240135	0.013857	0.0128063	0.011	0.00778154	0.00473243
GLOD5	0	0.00216035	0.00939873	0.0131156	0.0076745	0.00384469	0.00507905	0.00482026	0.00626291	0	0	0	0	0	0.00426497	0.0180995	0	0.0150225	0.00583596	0.00450135	0.00586834	0.00555803	0	0.00859729	0.00383168	0.00265189	0	0.00683962	0.00759108	0.00564269	0	0.00875799	0.00265534	0	0	0.0014582	0.00448052	0.00268417	0	0.00532558	0.00187294	0	0.011895	0	0	0.00240935	0	0.0213808
GATA1	0	0.00229967	0.00226495	0.00102723	0.00257392	0	0	0	0	0	0.00370178	0.0050897	0	0.00362043	0.00113181	0	0	0.00827118	0	0.00298838	0	0.0026855	0	0	0.00110912	0	0	0	0.00437201	0.0027428	0	0	0.00180439	0	0	0	0.00108584	0.00254794	0	0	0.00229848	0	0.0136246	0	0	0	0	0
HDAC6	0.245353	0.175093	0.212396	0.203804	0.20059	0.179064	0.12996	0.261406	0.27431	0.141325	0.20181	0.159114	0.214797	0.367615	0.334855	0.199242	0	0.257957	0.226753	0.232449	0.223414	0.267642	0.149796	0.251719	0.190778	0.176882	0	0.239443	0.160604	0.228523	0.302056	0.246123	0.248179	0.255115	0.0739478	0.155185	0.21781	0.26503	0	0.225298	0.244882	0.219192	0.216655	0.120776	0.183574	0.184575	0.308899	0.132431
ERAS	0	0.00488955	0.00534058	0.0053492	0.00339535	0.00363828	0.0172808	0.017561	0.00250603	0.0015177	0	0	0.00479772	0	0.00307769	0.00511223	0	0.00230358	0.00432881	0.00760645	0.00490069	0.00392025	0	0.00665267	0.00434316	0.0101448	0	0.00825745	0.00204626	0	0.0500867	0	0.00284019	0	0.0093852	0.00884997	0.00238602	0.0092619	0	0.00385871	0.0178486	0	0.00210559	0.0123262	0.00866821	0	0.00470496	0.0171661
PCSK1N	0.394819	0.383962	0.743772	0.519934	0.455426	0.393138	1.54849	0.901201	0.559987	0.334857	0.397407	0.275139	0.521247	0.874565	0.406288	0.490284	0.347824	0.377418	1.06105	0.368865	0.589761	0.526624	0.163938	0.654982	0.744883	0.307404	0	0.385482	0.714725	0.346806	0.778033	0.882914	0.571392	0.424292	0.242	0.234286	0.777159	0.75427	0	0.423255	0.302587	0.700654	1.17562	0.459107	0.677863	0.927548	0.184246	0.398976
TIMM17B	0.0746662	0.0476832	0.0669214	0.0528066	0.0350449	0.0288042	0.123589	0.100746	0.0584289	0.0451146	0.0309025	0.0370546	0.0314503	0.0753911	0.0469075	0.0717208	0	0.0587731	0.109416	0.0590404	0.06949	0.0572462	0	0.0717778	0.0663364	0.0386295	0	0.0401444	0.0634001	0.0429142	0.0606279	0.0905709	0.0515812	0.0420388	0.0151457	0.030488	0.0693827	0.0701593	0	0.0525608	0.044246	0.0333166	0.109987	0.0308492	0.0500481	0.0675802	0.0217551	0.0603271
PQBP1	0.055503	0.0366265	0.0540906	0.0749214	0.0499651	0.0605172	0.0892177	0.0907696	0.085594	0.0360168	0.0407082	0.042552	0.0880458	0.128242	0.0766082	0.0662725	0	0.0742415	0.0671696	0.0505559	0.0583343	0.0443252	0.0244103	0.0492864	0.0890436	0.0452912	0	0.0742574	0.0672451	0.0235241	0.102396	0.0751465	0.0445206	0.0175328	0.0383179	0.0302769	0.0678437	0.0849321	0	0.0295538	0.0295646	0.0656398	0.0774813	0.0510089	0.050278	0.0525636	0.0385925	0.038605
SLC35A2	0.0416943	0.0445763	0.0519784	0.0376866	0.0407425	0.0452188	0.0831997	0.0826022	0.0572034	0.0437737	0.0416884	0.0248937	0.0367025	0.0720964	0.043181	0.0574558	0	0.040841	0.0762	0.0428309	0.055587	0.0555722	0.0307271	0.0714199	0.0511332	0.0464455	0	0.0222631	0.0408504	0.0283013	0.0681081	0.0647682	0.0545741	0.0601305	0.0120643	0.03255	0.0437729	0.050049	0	0.0355926	0.0147999	0.0207488	0.0848664	0.0562816	0.0755182	0.0658703	0.0375951	0.117023
PIM2	0.0140996	0.0332848	0.0297504	0.0265341	0.0259005	0.0178121	0.0517919	0.0660165	0.045033	0.0342156	0.030595	0.0287926	0.0380517	0.0291482	0.0192246	0.0233277	0	0.0236235	0.0573029	0.035594	0.0273584	0.0363586	0.0225752	0.0155283	0.0336441	0.00986405	0	0.015654	0.0235236	0.0146414	0.0480183	0.0388653	0.0188522	0.0372787	0.0213931	0.0286286	0.0244634	0.0261127	0	0.0128251	0.0158359	0.0177864	0.0255465	0.0192019	0.0440103	0.0296135	0.021085	0.0374589
OTUD5	0.264134	0.260155	0.288546	0.285322	0.219724	0.18082	0.450424	0.324834	0.3261	0.254922	0.22973	0.218824	0.278846	0.346431	0.328145	0.31171	0.105833	0.271751	0.382578	0.310083	0.305739	0.340637	0.153597	0.316257	0.275808	0.254856	0	0.200046	0.253688	0.224378	0.327307	0.299799	0.316909	0.149921	0.179657	0.239722	0.332266	0.29198	0	0.289776	0.217494	0.272359	0.320325	0.181537	0.334108	0.48552	0.305851	0.446646
KCND1	0.00544037	0.00822243	0.0112898	0.0108005	0.00709241	0.00664492	0.0188349	0.00897335	0.0151262	0.0134772	0.00640605	0.0057921	0.0042629	0	0.00876196	0.0151664	0	0.00469622	0.00786363	0.0120359	0.0134449	0.00277271	0	0.0111618	0.0029167	0.00668061	0	0.0193142	0.00690173	0.0103874	0.0160638	0	0.00872173	0	0	0.00159461	0.00776679	0.010774	0	0.00939101	0.00592033	0	0.00358775	0.00356425	0.0147674	0	0.011303	0.0366506
GRIPAP1	0.497906	0.557426	0.56211	0.400696	0.445703	0.422116	0.625527	0.600133	0.663176	0.480438	0.471734	0.517316	0.546172	0.779004	0.7282	0.629929	0.467332	0.65052	0.537644	0.530923	0.569201	0.775255	0.527268	0.632028	0.416996	0.4634	0	0.361414	0.484382	0.329891	0.529663	0.779884	0.571142	0.460099	0.397145	0.530247	0.569706	0.53011	0	0.607435	0.667778	0.456202	0.651659	0.363425	0.535304	0.685256	0.707381	0.606937
TFE3	0.0665909	0.106561	0.128468	0.0751545	0.107701	0.0721883	0.183043	0.158426	0.150317	0.120341	0.0854009	0.0818252	0.0911829	0.138172	0.136171	0.119382	0.179903	0.0868048	0.14917	0.113159	0.128427	0.133205	0.0378961	0.143523	0.0878624	0.0812836	0	0.101911	0.102014	0.0904398	0.0747928	0.167908	0.121146	0.188631	0.0778716	0.126631	0.205404	0.108862	0	0.0928251	0.0373524	0.102729	0.120397	0.081322	0.149657	0.130414	0.106345	0.153199
CCDC120	0.0366288	0.0512484	0.0989703	0.0925596	0.105919	0.0612918	0.202389	0.104221	0.135098	0.101431	0.0759263	0.070423	0.102621	0.120214	0.110081	0.121331	0.213182	0.12508	0.100952	0.109239	0.0852624	0.106847	0.121209	0.13409	0.0603778	0.0683458	0	0.0859288	0.0630928	0.0810904	0.1344	0.103591	0.11206	0.0505137	0.0533442	0.0739904	0.142781	0.125104	0	0.0857125	0.0633738	0.0861232	0.0743901	0.120011	0.101967	0.0778867	0.140448	0.117746
PRAF2	0.0629275	0.0557128	0.113767	0.0702971	0.0554713	0.0773187	0.15699	0.155137	0.097552	0.0573824	0.0609573	0.0318709	0.0889868	0.0969945	0.0656159	0.0688541	0	0.0645947	0.18988	0.0651008	0.0859489	0.0659995	0.0341787	0.0767737	0.116765	0.0590681	0	0.072617	0.0835573	0.0762405	0.121985	0.0823424	0.0832251	0.0803895	0.0554926	0.0435582	0.103785	0.119041	0	0.0635398	0.0507501	0.0639612	0.123045	0.138973	0.0963952	0.0888005	0.0397376	0.0490996
WDR45	0.120537	0.100279	0.145306	0.137044	0.118138	0.108562	0.344009	0.125038	0.146288	0.0731598	0.10824	0.0921699	0.155123	0.24787	0.121235	0.116077	0.114569	0.121847	0.141539	0.0966051	0.122017	0.145797	0.0818124	0.150621	0.0881791	0.100878	0	0.133365	0.120907	0.126817	0.224046	0.138509	0.126008	0.0657071	0.0690153	0.112078	0.185186	0.123492	0	0.106896	0.0982057	0.124281	0.105188	0.117026	0.179966	0.133307	0.120608	0.349528
GPKOW	0.0505923	0.0290222	0.0665436	0.032793	0.0522397	0.033985	0.0856493	0.0488706	0.0598165	0.0402439	0.0386457	0.038495	0.0316298	0.0688383	0.0468413	0.0824788	0	0.0516312	0.0901193	0.0520173	0.0549858	0.0780547	0.0389374	0.0527992	0.0482906	0.0378146	0	0.0537336	0.0474725	0.0349833	0.0259363	0.0619281	0.0411056	0.0165886	0.0213479	0.0585017	0.0740067	0.0544348	0	0.0477753	0.0629288	0.0268928	0.0908396	0.0447328	0.0389094	0.0870209	0.0654701	0.0653129
MAGIX	0.0191196	0.0386783	0.0280137	0.0169112	0.0302937	0.0182207	0.0251529	0.0329996	0.0334716	0.0308767	0.0358035	0.0104426	0.0390932	0.0494624	0.0240651	0.038442	0	0.0279269	0.0434619	0.0305766	0.0191173	0.0353245	0.0105381	0.0307727	0.0326143	0.0167407	0	0.0197347	0.0159999	0.016609	0.0470118	0.0502946	0.0296066	0	0.0100856	0.00990857	0.0362912	0.0278935	0	0.0168671	0.0328081	0.00679662	0.016311	0.0167575	0.0156206	0.0230207	0.0360529	0.0629471
PLP2	0.00986089	0.00791437	0.00950003	0.0173962	0.00590726	0.0144312	0.0178441	0.0164271	0.0151489	0.0108653	0.00493698	0.00965052	0.00460331	0.0470267	0.00842164	0.00849335	0	0.0162876	0.013971	0.00929782	0.0115474	0.0130183	0	0.0151296	0.00498955	0	0	0.00852158	0.0167601	0.00904338	0.00862716	0.0107159	0.0073707	0.0222704	0	0.00483455	0.0106612	0.0093247	0	0.0046973	0.00102906	0.00896022	0.0158224	0.007531	0.0183429	0.00713783	0.0163101	0.0286802
PRICKLE3	0	0.00394252	0.00792211	0.00443155	0.00336614	0.00266339	0.00849324	0.00439742	0.00230282	0.00538494	0.00309122	0	0	0	0.0063307	0.00221148	0	0.00258464	0.00132092	0.0026112	0.00690472	0.00293673	0.0106108	0.00264665	0.00387043	0	0	0	0.00637317	0.00432294	0.00849125	0	0	0	0	0	0.00105636	0.00349242	0	0	0	0	0.0057005	0	0	0	0.00511648	0.199668
SYP	1.01616	1.13857	1.37653	1.16135	1.07934	1.03992	1.62082	1.48163	1.37235	1.04587	1.09021	0.939519	1.31273	1.59935	1.34728	1.31949	1.02421	1.35728	1.59816	1.13879	1.29623	1.3391	1.02279	1.36702	1.21367	1.02401	0	0.916637	1.11577	0.820041	1.46451	1.49581	1.14642	1.27076	0.837436	1.14777	1.57754	1.43935	0	1.12352	1.22497	1.18159	1.50735	1.05846	1.37456	1.35437	1.247	1.27189
CACNA1F	0.0230747	0.0153425	0.0139877	0.020621	0.0105353	0.0222393	0.0272677	0.0208781	0.015511	0.0133236	0.0158519	0.00985017	0.0077826	0	0.023492	0.0143205	0	0.0149582	0.0187074	0.0113771	0.0212438	0.0140615	0	0.0324307	0.0107109	0.0368488	0	0.00360436	0.0140903	0.0151091	0.0150697	0.0110729	0.0205306	0	0.00863976	0.0135357	0.0200645	0.0237173	0	0.000934014	0.0163264	0.0206512	0.0171245	0.00226956	0.0207993	0.013296	0.00528197	0.0489581
CCDC22	0.0392123	0.0514805	0.0653831	0.0642725	0.0553637	0.0533356	0.0561395	0.0731749	0.0997789	0.0869802	0.0432464	0.046271	0.0726426	0.104642	0.114321	0.106863	0	0.106216	0.0701335	0.0594223	0.0842994	0.099511	0.0538076	0.0967456	0.0443101	0.0682794	0	0.0665749	0.050707	0.0463907	0.0434225	0.0860391	0.069562	0.0222704	0.0212878	0.0512559	0.0492561	0.0491906	0	0.0609859	0.067164	0.0276269	0.0794264	0.0402292	0.0441406	0.0808851	0.0833824	0.0899971
FOXP3	0.00383048	0.0012579	0.00231952	0.00758503	0.00287954	0	0	0.0046954	0.00521216	0.00962286	0.000916494	0.00447718	0	0	0.00654524	0.00569753	0	0.0106248	0.00393318	0	0.0062037	0.00235312	0.0144405	0	0.000653127	0.00524957	0	0.00780389	0	0.00191319	0	0	0.00717011	0	0.00456671	0.0021261	0.00398576	0.00383843	0	0.00154126	0.00263603	0	0.00639804	0.0133943	0.00166735	0.0109757	0.00351394	0.0211867
PPP1R3F	0.101786	0.120122	0.185641	0.14414	0.116359	0.102327	0.292192	0.20961	0.175655	0.171887	0.130544	0.0678354	0.137844	0.246107	0.173048	0.173099	0.141134	0.128791	0.221396	0.126284	0.146443	0.19822	0.0452392	0.270512	0.125402	0.130962	0	0.050647	0.131627	0.083958	0.134921	0.245225	0.16804	0.154549	0.0500056	0.129254	0.201209	0.208028	0	0.14837	0.0947259	0.162884	0.184601	0.0942617	0.132167	0.18033	0.159125	0.227268
GAGE10	0.00202791	0.00468953	0.0074135	0.00152017	0.00470665	0.00754137	0.0655846	0.0101164	0.0117008	0.0100654	0.0199268	0.0114016	0.0100301	0	0.00799451	0.0044941	0.144854	0.00905169	0.00313179	0.00574305	0.0117688	0.0222121	0.00875298	0.0145668	0.010647	0.0213338	0	0.00723255	0.00587041	0.00709696	0.0167947	0.0168908	0.0115693	0.0321995	0.0183986	0.00889121	0.0251771	0.0291589	0	0.0137025	0	0.00862487	0.00650211	0.0129205	0.0120546	0.0209509	0.00946452	0.156021
USP27X	0.0368248	0.039478	0.0864507	0.0300617	0.0240035	0.0299753	0.138322	0.122856	0.061442	0.0461673	0.0385426	0.0503303	0.0717194	0.0528531	0.0335872	0.0388764	0.123459	0.0173964	0.112776	0.0445449	0.0473637	0.0802208	0	0.0416473	0.0762641	0.0280311	0	0.0471335	0.0584852	0.0173816	0.104163	0.0687783	0.0623577	0.0597716	0.0316256	0.0663806	0.125062	0.0906634	0	0.0519544	0.016547	0.0797192	0.0626306	0.0216352	0.0503833	0.0765885	0.0147892	0.0983873
CLCN5	0.150576	0.162737	0.123979	0.0967945	0.0778473	0.104186	0.0989209	0.141648	0.112683	0.134194	0.108943	0.0964687	0.0849114	0.127487	0.16042	0.119327	0.0813644	0.150632	0.169045	0.117972	0.159055	0.191491	0.0502798	0.148247	0.108241	0.0783357	0	0.121706	0.120004	0.109912	0.115385	0.106515	0.114134	0.121518	0.0773545	0.101007	0.106139	0.11981	0	0.099	0.076636	0.0939655	0.109111	0.0763724	0.103041	0.165612	0.0937243	0.128744
CCNB3	0.0198597	0.0124471	0.011111	0.0252689	0.0280362	0.0142956	0.0101741	0.0118665	0.0143638	0.00239069	0.0147402	0.0236444	0.00897774	0.00484672	0.0178747	0.0235264	0	0.0213319	0.0181267	0.0102918	0.0132621	0.0138497	0	0.0387521	0.0103124	0.0133274	0	0.0208457	0.0184431	0.0159284	0.00856812	0.0222691	0.00681767	0	0	0.0126006	0.01283	0.00321428	0	0.009026	0.0112694	0.0317239	0.0249784	0	0.00992382	0.0295289	0.0146004	0.00883943
DGKK	0.00547395	0.00279934	0.00829579	0.00647183	0.00923905	0.0116424	0.0156533	0.0234114	0.0250549	0.0181862	0.00921674	0.0104434	0.00606269	0.0692946	0.0160754	0.0604835	0	0.0247623	0.026187	0.00381075	0.0346441	0.028632	0	0.0451702	0.00567367	0	0	0	0.00953834	0.00752265	0.0230747	0.0349178	0.0114737	0	0.00942592	0.0037623	0.0222855	0.018767	0	0.0104735	0.0121513	0.0132336	0.0517539	0	0.0152609	0.0179154	0.0324893	0.00839604
SHROOM4	0.0212698	0.0280681	0.032175	0.044477	0.0351909	0.0379701	0.0240745	0.0298549	0.0188804	0.028999	0.0222259	0.0194378	0.018971	0.0288246	0.0233494	0.0430925	0	0.0132918	0.0215758	0.0218677	0.0205834	0.0220764	0.0365949	0.0340357	0.0354914	0.0171222	0	0.0521314	0.0357361	0.0231857	0.0251871	0.031609	0.0172165	0.109412	0.0453093	0.0152794	0.0283786	0.0140302	0	0.0188167	0.0231037	0	0.0384461	0.00518809	0.0147095	0.0345154	0.0180138	0.0376712
NUDT10	0.15496	0.121874	0.217013	0.0908577	0.0705603	0.162216	0.366613	0.263368	0.106627	0.119546	0.135628	0.156033	0.0922446	0.166343	0.112327	0.0653929	0.0627749	0.086408	0.241489	0.0802798	0.115141	0.262284	0.110357	0.103322	0.161677	0.132897	0	0.228616	0.20375	0.108211	0.340518	0.259235	0.255371	0.14568	0.107892	0.0868705	0.343672	0.249892	0	0.181078	0.0618434	0.199195	0.304073	0.163079	0.274277	0.384981	0.0387602	0.277555
NUDT11	0.0662124	0.0643948	0.0945831	0.029789	0.0678574	0.0758359	0.196728	0.115064	0.0530021	0.0680702	0.070284	0.0652402	0.0275769	0.0528337	0.0265435	0.0369922	0	0.0497422	0.125448	0.0356206	0.0478962	0.0699677	0.0376253	0.0646146	0.11826	0.067998	0	0.0507275	0.0878422	0.0399374	0.0599395	0.0966222	0.0785905	0.0445093	0.106257	0.0279854	0.0893732	0.0966931	0	0.058685	0.0183012	0.0733378	0.0880812	0.090315	0.157302	0.239919	0.016037	0.124735
CENPVL3	0.00933601	0.0101474	0.0144789	0.00597238	0.0100841	0.0022026	0.0221707	0.013232	0.00293893	0.00451057	0.00524922	0.00374941	0.0165417	0.00808719	0.00442811	0.00894332	0	0.00214575	0.0117845	0	0.00202622	0.0120429	0.0126385	0.0211133	0.00568491	0.00552267	0	0	0.00626005	0.00988435	0	0.00232756	0.0110668	0	0	0	0.0110782	0.00934091	0	0.00988962	0.00236501	0.0142651	0.0106831	0.00947511	0.0236895	0.00932509	0	0.00433896
GSPT2	0.0222023	0.0434378	0.0557542	0.0381863	0.0578384	0.0649508	0.158396	0.0783557	0.0651507	0.0615244	0.0578123	0.04567	0.0303825	0.0930842	0.0390605	0.0427199	0.112735	0.0266613	0.104963	0.025303	0.0514729	0.0936767	0.0098505	0.101383	0.0669921	0.0364672	0	0.042368	0.0623614	0.038822	0.054078	0.0699166	0.0637514	0	0.0163328	0.0454052	0.0822323	0.0854825	0	0.0755007	0.0232675	0.0681839	0.0648358	0.0564622	0.0621172	0.145773	0.0296959	0.122504
MAGED1	0.877251	0.832854	0.974485	0.879293	0.877831	0.923142	1.17226	0.920721	0.836304	1.01057	0.830215	0.856718	0.776445	0.854856	0.848182	0.85695	0.481774	0.784441	0.994479	0.718376	0.848888	0.92065	0.601489	0.797205	0.98223	0.801075	0	0.763061	0.787324	0.861055	0.857712	0.743177	0.925709	0.694937	0.697885	0.778634	0.89028	0.994779	0	0.762496	0.679624	0.686557	0.828786	0.851094	0.958387	0.858792	0.814705	0.861473
SSX7	0	0	0.000486515	0	0	0	0	0	0.00071638	0	0	0	0	0.00543814	0	0	0	0	0	0.00119266	0	0.000517805	0	0.00420984	0	0.00531359	0	0	0.00115083	0	0	0.00241465	0.0017477	0	0	0	0.00105283	0	0	0	0	0	0.00177629	0	0	0	0	0.00390103
SSX2B	0	0.00347034	0.00724723	0.0109002	0.00412919	0	0	0	0.00202024	0.00663409	0.00182304	0	0	0	0.000658907	0	0	0.00702896	0	0.00675564	0.00193938	0.00148385	0	0.0036538	0.00073518	0.0144707	0	0	0.00629509	0.00259293	0	0	0.00225596	0	0	0	0	0.00233241	0	0	0.00246763	0	0.00272121	0	0	0.00385659	0.00356121	0
FAM156B	0.00268482	0	0	0	0.00582192	0	0	0.00105318	0.00112367	0	0	0	0	0	0.00162928	0	0	0.00217624	0	0	0.00122536	0.00217185	0	0	0	0	0	0	0.00152599	0	0	0.0045486	0.000879468	0	0.00443394	0.0024955	0.00110037	0.00113895	0	0	0	0	0	0	0.0015163	0.00269657	0.00664951	0
FAM156A	0.280481	0.272159	0.343882	0.283914	0.290921	0.253914	0.291902	0.375171	0.417242	0.324298	0.341712	0.324415	0.238959	0.36177	0.386152	0.368849	0.201818	0.344018	0.309363	0.339192	0.342595	0.495911	0.132222	0.411058	0.205054	0.295753	0	0.310556	0.277832	0.347109	0.334345	0.368613	0.345053	0.334517	0.24264	0.417414	0.317025	0.334538	0	0.280179	0.316932	0.394953	0.353601	0.254106	0.365871	0.324641	0.432925	0.456428
GPR173	0.295198	0.338318	0.352058	0.293348	0.358214	0.306634	0.342008	0.43134	0.450745	0.334405	0.313085	0.381529	0.359903	0.398054	0.416803	0.361378	0.207629	0.340413	0.349944	0.429304	0.395014	0.391568	0.225353	0.512977	0.290559	0.241814	0	0.269182	0.22222	0.297884	0.33659	0.425729	0.370188	0.322773	0.169188	0.428661	0.29582	0.426567	0	0.295634	0.348214	0.242887	0.375746	0.241914	0.253794	0.361548	0.522153	0.772434
TSPYL2	0.53855	0.574627	0.62246	0.48253	0.576115	0.576982	1.0882	0.811161	0.625962	0.52946	0.501341	0.439799	0.667817	0.942402	0.633602	0.528241	0.452071	0.44884	0.809334	0.528819	0.659165	0.719	0.378245	0.675211	0.562146	0.479837	0	0.547453	0.690136	0.607641	0.778579	0.878411	0.718696	0.458956	0.360285	0.462831	0.681273	0.732331	0	0.54579	0.602669	0.542867	0.942672	0.577758	0.789004	0.723599	0.54036	0.696514
KANTR	1.04303	0.959884	1.07254	0.833742	0.990702	0.929825	1.22758	1.17942	1.23369	1.04146	1.18012	1.04588	1.12365	1.13572	1.17789	1.05812	0.953502	1.03701	0.934728	0.955576	1.08569	1.35922	0.929668	1.12448	0.897455	0.907583	0	0.906401	0.917197	1.00846	1.20778	1.21508	1.20313	1.39454	1.06131	1.1437	1.23178	1.23857	0	1.07355	1.0794	1.06406	1.12357	0.883802	0.991188	0.78367	1.06901	1.30361
KDM5C	0.364758	0.253502	0.389796	0.26183	0.231916	0.32959	0.371703	0.372347	0.322096	0.33182	0.367793	0.218607	0.412007	0.300017	0.438473	0.287408	0.480134	0.343713	0.438353	0.420435	0.384588	0.452757	0.208197	0.417747	0.40123	0.26259	0	0.276411	0.339261	0.323436	0.464035	0.4108	0.307441	0.240207	0.292231	0.294079	0.384316	0.391129	0	0.313734	0.259491	0.366938	0.384613	0.28583	0.414991	0.543544	0.35144	0.518016
IQSEC2	0.783723	0.803487	0.888962	0.738016	0.868516	0.649598	0.880474	0.894118	1.08447	0.788916	0.837562	0.72799	0.859152	0.827463	1.02883	0.901252	0.507137	1.02588	0.813896	0.898827	0.904674	1.0367	0.696149	1.12099	0.70265	0.628655	0	0.642155	0.590557	0.648216	0.814996	1.00136	0.94917	0.760649	0.57032	1.02734	0.818646	0.844848	0	0.699951	0.892515	0.725682	0.931211	0.577933	0.782492	1.00476	1.16688	1.05498
SMC1A	0.235897	0.168966	0.23779	0.14316	0.165505	0.171037	0.257722	0.265082	0.202232	0.225693	0.253697	0.18179	0.222596	0.275218	0.227507	0.184767	0.394304	0.218649	0.27941	0.203319	0.208875	0.279411	0.0868364	0.277622	0.166178	0.134289	0	0.152924	0.185182	0.166905	0.373728	0.230511	0.208648	0.227311	0.151819	0.216421	0.26733	0.234316	0	0.194387	0.158734	0.277608	0.206694	0.127584	0.194616	0.227164	0.234662	0.287419
RIBC1	0	0	0.00322189	0.00865242	0.00585837	0	0	0.00184258	0.00451282	0	0.00171645	0.00138736	0	0.00600731	0.00829427	0.00387246	0	0.00165444	0.00293155	0	0.00114278	0.00546582	0	0.0036614	0.00139575	0	0	0	0.00123595	0.00534271	0	0	0.00388565	0	0	0.00945455	0.00171653	0.00875636	0	0	0.00474939	0	0.00301581	0	0.00125869	0.00776371	0.00673152	0.0223272
HSD17B10	0	0.00645801	0.0259497	0.0233072	0.0311565	0.0373525	0.0362411	0.0472094	0.0445042	0.00954818	0.0163579	0.0136525	0.0245125	0.0526481	0.0324976	0.0494806	0	0.0413228	0.0573321	0.0188601	0.0494884	0.0286873	0.00706623	0.0603441	0.0218375	0.0152029	0	0.00684548	0.0246079	0.0149889	0.0470896	0.0349117	0.0272359	0.0116524	0.00256988	0.0118496	0.0118578	0.0259236	0	0.0122103	0.00360169	0.0181266	0.0330847	0.0441152	0.0288195	0.0229711	0.0100464	0.0332954
HUWE1	0.773596	0.895305	0.970622	0.830068	0.857314	0.851949	0.953341	1.03999	0.872776	0.801505	0.853005	0.952831	0.805354	1.05069	0.847692	0.852805	0.203909	0.829856	1.02422	0.86126	0.958393	1.07065	0.617331	0.89413	0.932749	0.603578	0	0.720216	0.812563	0.789444	0.782537	1.04357	0.8864	0.727874	0.6028	0.861938	0.880171	0.812089	0	0.783077	0.713882	0.84374	0.906499	0.591854	0.821316	1.35698	0.785147	0.960962
PHF8	0.163783	0.220065	0.281066	0.304324	0.225091	0.294069	0.426963	0.309638	0.283468	0.29589	0.251649	0.181784	0.228936	0.311534	0.27893	0.291215	0	0.281197	0.267555	0.294281	0.26488	0.341922	0.197841	0.319282	0.180726	0.174919	0	0.171737	0.245422	0.256089	0.163342	0.258201	0.302427	0.359029	0.123093	0.293612	0.322816	0.334379	0	0.262493	0.203865	0.206135	0.26527	0.20471	0.226213	0.357538	0.266306	1.36274
FAM120C	0.317621	0.254271	0.28349	0.286516	0.235397	0.228457	0.244841	0.338266	0.284623	0.262031	0.263393	0.298593	0.246919	0.447648	0.293653	0.244871	0.094524	0.288736	0.252623	0.256696	0.250777	0.336843	0.191178	0.352141	0.164954	0.22366	0	0.202924	0.235901	0.212921	0.211254	0.300743	0.291613	0.234005	0.216221	0.263696	0.276381	0.268073	0	0.209918	0.242483	0.174728	0.308051	0.134129	0.211986	0.261641	0.247882	0.248525
WNK3	0.136657	0.132592	0.2224	0.187216	0.173961	0.154916	0.237693	0.215081	0.187163	0.220134	0.149939	0.205716	0.21843	0.222096	0.151549	0.216968	0.116005	0.21358	0.21065	0.146618	0.206224	0.216806	0.0983173	0.302882	0.181713	0.132967	0	0.172485	0.211728	0.149221	0.245129	0.180145	0.207353	0.240223	0.10331	0.228483	0.196669	0.242939	0	0.161895	0.150336	0.176134	0.186096	0.115517	0.155604	0.170313	0.143426	0.506787
TSR2	0.0375882	0.0654921	0.114436	0.0594329	0.0585801	0.0566637	0.181174	0.172162	0.0858375	0.0714337	0.0722495	0.0784321	0.081818	0.228331	0.0655364	0.106748	0	0.0898576	0.246714	0.0629138	0.102693	0.12672	0.00997119	0.119563	0.107794	0.0685203	0	0.0617764	0.0989449	0.0346167	0.156316	0.149843	0.0993094	0	0.0208098	0.0495639	0.112955	0.101578	0	0.0660699	0.0625061	0.065654	0.147479	0.0394695	0.116203	0.173047	0.0588507	0.07859
FGD1	0.242161	0.184864	0.242809	0.241975	0.21272	0.141372	0.351054	0.307519	0.368291	0.261125	0.211382	0.246487	0.293847	0.364052	0.338027	0.286204	0.0627749	0.259148	0.224211	0.251364	0.264329	0.36351	0.202303	0.330678	0.201463	0.194346	0	0.154489	0.161137	0.174904	0.226793	0.337727	0.257422	0.257817	0.165625	0.253618	0.285018	0.265085	0	0.234795	0.295192	0.284452	0.310508	0.186773	0.229269	0.341595	0.334314	0.367029
GNL3L	0.040176	0.041271	0.0669773	0.0414066	0.0379024	0.0368697	0.0811971	0.0604379	0.0666213	0.0468328	0.0528414	0.0387306	0.0349942	0.125769	0.0902521	0.0909969	0.319366	0.0505294	0.0549117	0.0610259	0.0337815	0.0896727	0.0064445	0.0773814	0.0389021	0.0568181	0	0.00760191	0.0399616	0.0617789	0.0264727	0.0609753	0.0539665	0	0.0504805	0.0630925	0.0821496	0.0749768	0	0.0319173	0.0817478	0.090144	0.0569135	0.0393864	0.0424106	0.0466148	0.0701491	0.100052
ITIH6	0.00401054	0.00292484	0.00613105	0.0166378	0.00468064	0.0105041	0	0.00483773	0.00637134	0.00633108	0.00761232	0.00821122	0	0.0217917	0.0037758	0.00828548	0	0.0142603	0.00732242	0.00359441	0.00444498	0.00929037	0.0204849	0.0101916	0.00076557	0.00459644	0	0	0.0131505	0.00658528	0	0.0064757	0.0050187	0	0	0.00489391	0.00465521	0.013252	0	0.0033038	0.00523356	0	0.00329616	0	0	0.00216033	0.00265565	0.0199961
MAGED2	0.0715408	0.0893839	0.139979	0.0930458	0.0745859	0.0443485	0.24039	0.188669	0.119868	0.0874391	0.100658	0.0728788	0.093144	0.289787	0.102649	0.155093	0	0.14172	0.188552	0.0615148	0.149524	0.147774	0.0439443	0.101382	0.115549	0.0530262	0	0.0516471	0.130198	0.0938027	0.132078	0.20001	0.114827	0.197096	0.0948951	0.0641563	0.13827	0.143271	0	0.0778488	0.0835634	0.0972877	0.243431	0.0748841	0.119276	0.134873	0.0833324	0.0509773
TRO	0.260351	0.223654	0.255894	0.177382	0.177716	0.199499	0.35021	0.275915	0.255569	0.142074	0.152436	0.152398	0.228253	0.289344	0.227003	0.179768	0.181993	0.161461	0.284725	0.188051	0.226606	0.402631	0.215796	0.17552	0.207769	0.229916	0	0.183724	0.194419	0.208313	0.275653	0.263473	0.288759	0.315017	0.0941527	0.156592	0.20414	0.243099	0	0.281706	0.179341	0.218616	0.248038	0.23209	0.223773	0.139019	0.221089	0.191895
PFKFB1	0.0238631	0.0209339	0.0273487	0.0307661	0.0320122	0.0321601	0.00937343	0.0160695	0.0360363	0.0132471	0.0425357	0.0314969	0.0126902	0.0253967	0.0309897	0.0161723	0	0.0323237	0.029321	0.04157	0.0391995	0.0380221	0.0152405	0.0505333	0.0104952	0.0289246	0	0.0070039	0.0215042	0.0295458	0.0126727	0.0322395	0.0207945	0	0.00606114	0.0281911	0.00904716	0.010835	0	0.0266773	0.0207861	0.0346597	0.012616	0.03205	0.0133782	0.0336944	0.0463476	0.0211061
APEX2	0.0218165	0.0167038	0.0448466	0.0175321	0.00968295	0.00791665	0.0161857	0.0203628	0.0260817	0.025792	0.0128277	0.0217195	0.0241927	0.00788726	0.0171313	0.0161371	0	0.00892798	0.0502745	0.0106972	0.024866	0.037166	0.0298932	0.030142	0.0361924	0.0269959	0	0.0129032	0.0259609	0.0103219	0.0194338	0.033837	0.022233	0	0.018312	0.00948749	0.0149878	0.0213927	0	0.0202236	0.00295429	0.0630161	0.0369549	0.0132735	0.0338634	0.023364	0.0158812	0.0568302
ALAS2	0	0.00211367	0.00158216	0.00243484	0.00910706	0	0	0.00099584	0.00094647	0.00364316	0	0.0014659	0	0.00495574	0	0	0	0.00408851	0	0	0.00171977	0.00264144	0	0.00268582	0	0	0	0	0.00217604	0.0062807	0	0	0.000588581	0	0	0	0.00269251	0.00102	0	0	0	0	0	0	0	0	0.00307658	0
PAGE2B	0	0	0	0	0	0	0	0	0	0	0	0	0	0	0	0.00393019	0	0	0.00146653	0	0	0.000316872	0	0	0	0	0	0	0	0	0	0	0	0	0	0	0	0	0	0	0	0	0	0	0	0	0	0
FAM104B	0.0969659	0.0568511	0.0943369	0.106034	0.0821975	0.101606	0.142922	0.118178	0.0611947	0.0704563	0.0783616	0.066116	0.0630687	0.119203	0.0599194	0.0587308	0.116005	0.0489498	0.14072	0.0632199	0.102346	0.0760611	0.0696061	0.100072	0.0828911	0.064465	0	0.0508634	0.0636933	0.0595657	0.097049	0.082431	0.0842784	0.0263983	0.0167074	0.0909053	0.112806	0.122506	0	0.0699828	0.0379434	0.0549426	0.0859241	0.0896494	0.0465798	0.0559758	0.0543046	0.0936092
MTRNR2L10	0.0709846	0.0934689	0.0653557	0.0186304	0.0297374	0.0621861	0.00412073	0	0	0	0.00609475	0	0.00228618	0	0	0	0	0	0	0.00176603	0	0.000330714	0	0	0.16987	0.139629	0	0.0340272	0.0208275	0.036274	0	0	0	0	0	0.00157797	0	0	0	0	0	0	0	0	0.00380603	0.00507487	0	0.00546052
MAGEH1	0.0941219	0.106175	0.210375	0.17964	0.144485	0.0954122	0.516106	0.322472	0.200859	0.135648	0.121817	0.128087	0.0844986	0.22971	0.12186	0.230635	0.255752	0.134569	0.368851	0.0950356	0.209348	0.199367	0.0407127	0.232821	0.195948	0.117873	0	0.116162	0.230773	0.06765	0.14455	0.25378	0.155432	0.0748028	0.101697	0.0825248	0.223229	0.192181	0	0.115018	0.101796	0.164488	0.278881	0.154562	0.199769	0.146932	0.0475985	0.235008
USP51	0.0634348	0.0556153	0.0679956	0.0275463	0.039669	0.0518816	0.121464	0.0704134	0.0364419	0.05965	0.066032	0.039946	0.0604173	0.041157	0.0482219	0.051192	0	0.0310663	0.0718723	0.0436991	0.0449644	0.0733197	0.0417133	0.0894855	0.0612475	0.0505508	0	0.0369285	0.0403394	0.0383038	0.0416304	0.0696632	0.056148	0.062574	0.0146054	0.0382044	0.0684464	0.0726238	0	0.0335033	0.022255	0.0309307	0.0434567	0.0302199	0.0803048	0.0595235	0.0306715	0.285824
RRAGB	0.286803	0.343897	0.470074	0.433402	0.418246	0.372172	0.510978	0.498817	0.446885	0.359072	0.439243	0.286711	0.313881	0.661057	0.395861	0.517571	0.112735	0.459457	0.49509	0.375551	0.415315	0.608948	0.139187	0.641494	0.295561	0.222717	0	0.25419	0.505153	0.369793	0.311982	0.579735	0.379325	0.413152	0.225725	0.371581	0.449523	0.440112	0	0.377068	0.29457	0.362278	0.560794	0.250608	0.313819	0.489432	0.353386	0.424802
KLF8	0.124183	0.100614	0.160791	0.19336	0.162433	0.139509	0.116589	0.179592	0.167366	0.159933	0.173511	0.177738	0.117815	0.163636	0.10441	0.161222	0	0.135377	0.176125	0.126496	0.169322	0.176063	0.0903517	0.202249	0.134616	0.109525	0	0.0793898	0.121485	0.16943	0.0906507	0.137414	0.155012	0.128648	0.0650536	0.147618	0.0722798	0.141951	0	0.0742962	0.0876614	0.141797	0.16617	0.0772682	0.0809844	0.0871526	0.16962	0.101341
UBQLN2	0.267299	0.211262	0.296666	0.0771462	0.135302	0.285743	0.688288	0.344974	0.133354	0.27491	0.324258	0.283647	0.239611	0.141926	0.115008	0.10359	0.0813644	0.0708732	0.401922	0.131871	0.176336	0.290911	0.140988	0.135573	0.495779	0.274563	0	0.316762	0.177349	0.138536	0.27259	0.212217	0.240432	0.197842	0.242657	0.172261	0.278526	0.338157	0	0.185495	0.100475	0.276889	0.219757	0.263597	0.525743	0.275867	0.0659061	0.261415
NBDY	0.348847	0.458186	0.545798	0.34996	0.394897	0.362035	0.830074	0.557292	0.630991	0.372416	0.328747	0.430554	0.51625	0.589534	0.527346	0.545046	0.791563	0.437181	0.521994	0.3493	0.510792	0.557869	0.573445	0.629928	0.420311	0.481852	0	0.360837	0.335571	0.381927	0.39142	0.351012	0.435913	0.420339	0.427992	0.519628	0.562028	0.509675	0	0.499669	0.509636	0.288017	0.43454	0.456484	0.504741	0.454642	0.582046	1.04174
SPIN3	0.462978	0.435797	0.538656	0.508373	0.534582	0.565276	0.541062	0.464501	0.473091	0.433916	0.475059	0.435384	0.384592	0.478716	0.439805	0.466602	0.485149	0.402051	0.485037	0.366157	0.485266	0.623283	0.279924	0.41554	0.448168	0.394328	0	0.439321	0.42483	0.467691	0.252933	0.550825	0.46217	0.546619	0.323449	0.397973	0.462112	0.450852	0	0.445591	0.306229	0.383994	0.452546	0.402601	0.423184	0.485376	0.361659	0.886465
SPIN2B	0.0127809	0.0206156	0.0395671	0.0440562	0.0383557	0.0460249	0.0822678	0.0802197	0.0677693	0.0428281	0.0225529	0.0391295	0.0287046	0.119194	0.0475798	0.0968127	0	0.073622	0.079295	0.0228386	0.0404793	0.0677406	0.0526493	0.0995327	0.0465828	0.0112238	0	0.0167763	0.0582156	0.0330202	0.0228936	0.0948428	0.0346895	0.0783942	0.0103599	0.022227	0.0536319	0.0647278	0	0.0311397	0.0440655	0.0407363	0.112268	0.0164513	0.0375389	0.052462	0.0463241	0.0223926
SPIN2A	0	0.00095446	0.00229477	0.00194597	0.00278879	0	0	0.00192761	0.00149143	0	0.00187638	0.00411061	0.00313669	0.00789081	0.00506393	0.0211633	0	0	0	0	0.0126324	0.00746516	0	0.00768589	0.00127573	0	0	0.00723255	0.00599267	0.00168058	0	0	0.00171359	0	0	0	0.00531191	0.00397957	0	0.00199164	0	0.00320688	0.00325688	0	0.00327959	0.00399656	0.00199831	0
FAAH2	0.613765	0.546705	0.536681	0.418184	0.420183	0.411777	0.474974	0.506857	0.602955	0.512113	0.541625	0.588256	0.599825	0.527075	0.557431	0.521389	0.745173	0.5002	0.411822	0.415721	0.447951	0.665515	0.470169	0.57732	0.496052	0.509431	0	0.494419	0.483798	0.418455	0.455153	0.457345	0.549762	0.751049	0.586507	0.571499	0.516999	0.529544	0	0.633662	0.584216	0.432414	0.527738	0.365066	0.53185	0.503289	0.605122	0.476471
ZXDB	0.0269178	0.0393678	0.0455465	0.0336288	0.0418927	0.0434493	0.0892674	0.0651439	0.022369	0.0406525	0.035885	0.0506908	0.0104479	0.0143565	0.00969757	0.0182359	0.0966825	0.0169892	0.0500049	0.0196173	0.0367211	0.0542143	0	0.0381329	0.0543291	0.0339519	0	0.0314832	0.0476211	0.0213499	0.0388364	0.057381	0.043553	0.0245579	0.0085685	0.013806	0.0467665	0.0378038	0	0.0332087	0.0143977	0.0243619	0.0324655	0.0089946	0.0552641	0.0478827	0.0183442	0.0762261
NLRP2B	0	0.00126646	0.000717108	0	0	0	0	0.00498785	0.000745085	0.0044653	0.005034	0.00264822	0	0	0.00294909	0.00156117	0	0.00492234	0.0043217	0	0.00377957	0.00124997	0	0.00267089	0.00178207	0.00313858	0	0	0	0.00236895	0	0.00469885	0.000709831	0	0	0	0.00318365	0.00209999	0	0	0	0	0.00421846	0	0	0.00230842	0.00471195	0
ZXDA	0.0119403	0.0116935	0.0146861	0.00958567	0.0119759	0.0215374	0.0103772	0.0141981	0.010785	0.0142577	0.00514057	0.00724574	0.00181066	0.0267788	0.00437386	0.0110536	0.0896992	0.0177614	0.0256269	0.00202031	0.0140373	0.0333204	0.00626176	0.00985709	0.0132472	0.0184513	0	0.00617354	0.0147789	0.00616383	0.0304779	0.0146934	0.0166163	0	0.0131157	0.00723665	0.00679992	0.00945454	0	0.0246899	0.00841629	0.00539813	0.00649635	0	0.00954062	0.00604433	0.0256027	0.0123393
SPIN4	0.0411741	0.0501028	0.0456405	0.0530969	0.0516864	0.0549295	0.0337012	0.0564378	0.0444824	0.0553837	0.0884607	0.0333107	0.0530241	0.020954	0.0316635	0.0401932	0	0.0391554	0.0556631	0.0338089	0.0402811	0.0489022	0.0728986	0.0593331	0.0351726	0.056088	0	0.0529352	0.026973	0.032059	0.0354417	0.0280009	0.0555541	0.0165886	0.0457866	0.0373493	0.0563224	0.0456949	0	0.0614727	0.0306897	0.0230608	0.0465476	0.0296251	0.0287484	0.0651973	0.0437391	0.0275214
ARHGEF9	0.948648	0.928449	1.10187	1.15699	0.986357	0.986285	1.18285	1.23934	1.17954	1.08313	1.06513	1.06997	1.04821	1.14604	1.07208	1.21745	0.720231	1.09127	1.20387	1.08509	1.0405	1.17263	0.67793	1.29067	1.06425	0.856657	0	0.93412	1.06502	0.945808	0.989654	1.20369	1.05127	1.15783	0.781228	1.04405	1.06026	1.05023	0	0.964856	1.04993	0.938563	1.0663	0.8715	1.08843	1.11632	1.22655	1.14367
AMER1	0.00175392	0.00898294	0.0255542	0.0151142	0.0138083	0.00244898	0.00683851	0.0416041	0.0210831	0.012867	0.0111794	0.0109177	0.00991925	0.0112158	0.0129111	0.0172242	0	0.0268341	0.0214992	0.0129855	0.00924272	0.0305863	0.0449127	0.014331	0.00786582	0.0212363	0	0.0110201	0.0174575	0.012487	0	0.0418109	0.0197025	0.0274657	0.0133204	0.0147685	0.0177065	0.00698062	0	0.0109368	0.00143702	0.0136498	0.0214048	0.00575236	0.0191357	0.00981845	0.00849351	0.0468591
ASB12	0	0.00313799	0.000690859	0.0016172	0.00132913	0	0	0.000777755	0.000702197	0	0.00861475	0.00283642	0	0	0.000751503	0	0	0	0.00207367	0	0.00129257	0.00220244	0.0112465	0	0.00210435	0.00263628	0	0	0	0.00255245	0.00809981	0	0.00171685	0	0	0	0.00202858	0.00299278	0	0.00656353	0	0	0	0.00531646	0.00304461	0	0	0.00321793
MTMR8	0.199335	0.145401	0.127643	0.103262	0.0903048	0.101298	0.0443704	0.0969047	0.123288	0.0972329	0.102353	0.110967	0.0844819	0.118782	0.118914	0.0923971	0.272071	0.108532	0.104777	0.0988601	0.0969107	0.146809	0.118971	0.129301	0.0953205	0.099976	0	0.0673189	0.0680883	0.115659	0.154214	0.0647315	0.137011	0.159023	0.0959824	0.0921399	0.0720807	0.176379	0	0.174895	0.103488	0.10965	0.13388	0.0612682	0.1152	0.08436	0.0994116	0.0743902
ZC4H2	0.623505	0.587959	0.619242	0.533856	0.580181	0.663343	0.620975	0.570281	0.645822	0.697663	0.669673	0.55948	0.616579	0.473252	0.61687	0.505801	0.407672	0.606783	0.583197	0.586986	0.51635	0.62168	0.519399	0.631972	0.55982	0.575015	0	0.565573	0.332509	0.646062	0.651292	0.373217	0.624482	0.680484	0.456756	0.592366	0.556241	0.684534	0	0.632216	0.555183	0.474392	0.426503	0.516934	0.541406	0.454293	0.78151	0.546496
ZC3H12B	0.643467	0.657594	0.54622	0.5016	0.573125	0.451999	0.479425	0.601167	0.6536	0.659568	0.628161	0.675458	0.614643	0.608131	0.666187	0.53512	0.61567	0.670342	0.557419	0.566707	0.542404	0.660738	0.393377	0.612313	0.539136	0.704026	0	0.594228	0.633203	0.544719	0.668509	0.530835	0.618183	0.6701	0.449718	0.64125	0.639978	0.648851	0	0.605228	0.623655	0.479102	0.549252	0.359195	0.531936	0.524126	0.714033	0.623907
LAS1L	0.30779	0.225439	0.252578	0.227337	0.304491	0.267408	0.295447	0.32803	0.378985	0.196445	0.236602	0.178244	0.318644	0.336302	0.349513	0.309379	0	0.339305	0.32432	0.284151	0.278692	0.395448	0.112635	0.350273	0.23803	0.187126	0	0.263923	0.249428	0.233635	0.198699	0.346869	0.296834	0.2426	0.115477	0.308332	0.197836	0.21566	0	0.260506	0.321895	0.278908	0.266156	0.153859	0.213408	0.27327	0.400824	0.197675
MSN	0.027793	0.0518182	0.046696	0.037906	0.0335569	0.0180992	0.0193289	0.0381875	0.0279833	0.0346686	0.00708754	0.0120071	0.0182882	0.0335157	0.0407882	0.0324031	0.0627749	0.0290375	0.0222868	0.0285753	0.0253236	0.0343415	0.00994681	0.0263107	0.0390317	0.0181207	0	0.0179202	0.0483839	0.0264068	0.0217571	0.0348673	0.027845	0	0.0133108	0.0199957	0.0313987	0.0273828	0	0.0199701	0.0271257	0.0274417	0.0389748	0.0212159	0.032331	0.0415533	0.0368322	0.0617786
VSIG4	0.00285655	0.00380179	0.000698424	0.00189313	0.00479766	0	0.00539662	0.00181774	0.00570414	0	0	0	0.00373785	0	0	0	0	0	0.00208709	0	0	0.000427337	0	0	0	0	0	0	0.00601192	0.000866469	0.0123194	0.00569991	0.00160233	0	0	0	0.00126843	0.00286684	0	0.00930946	0.00462931	0.00679662	0.00302044	0.00534435	0	0.00294396	0	0
HEPH	0.00226506	0.0115745	0.00888849	0.0120338	0.0112562	0.00313967	0.0137639	0.00640104	0.00576985	0.010718	0.00600353	0.0157436	0.00195796	0.0120788	0.00447729	0.00266346	0	0.00596453	0.00447852	0.0126576	0.00122879	0.0111618	0	0.00952194	0.00301809	0.0255205	0	0.0160757	0.0101022	0.00622675	0.00759115	0.00713188	0.0105844	0.0274657	0.0154939	0	0.00665428	0.00607056	0	0.00352803	0.00749208	0	0.00475968	0	0.00166257	0.00216381	0.00448733	0.00336635
EDA2R	0	0.00270994	0.000776839	0.0036565	0	0	0.00322354	0	0	0	0	0	0	0	0.0034657	0	0	0	0	0	0.00167989	0	0	0.0048705	0.00164763	0	0	0	0.00210279	0.00322955	0	0	0	0	0	0	0	0	0	0	0	0.00857892	0	0	0	0	0	0
AR	0.0392434	0.0726945	0.0725123	0.0250737	0.0483893	0.0407868	0.0258219	0.0543047	0.0303658	0.0394003	0.0529171	0.0197177	0.0100476	0.0578989	0.0465574	0.00956783	0	0.00573945	0.0324893	0.0405049	0.0696601	0.0581704	0.0386214	0.0205717	0.0430356	0.0233166	0	0.0276118	0.0738764	0.0178255	0.035335	0.0450083	0.0699854	0	0.0114518	0.0264109	0.0399995	0.0342392	0	0.0521394	0.0675794	0.0472605	0.0758283	0.0849827	0.104367	0.0196609	0.00767715	0.114033
OPHN1	0.937401	0.896175	1.02556	1.0979	0.957894	0.925794	0.832573	0.948547	1.08494	0.955751	0.978306	0.892324	0.809349	1.16061	1.08763	0.952924	0.396528	1.16803	0.925217	1.04745	1.04266	1.09882	0.78276	1.12131	1.02072	0.878001	0	1.00996	1.05859	1.00715	1.16785	1.05403	1.02648	0.841325	0.806582	1.02575	1.07409	0.979212	0	0.863944	0.863488	1.21406	1.06751	0.775753	0.81669	0.780989	0.975999	0.981905
YIPF6	0.152832	0.16108	0.259307	0.236251	0.196221	0.220749	0.200235	0.299643	0.210744	0.171247	0.239492	0.186027	0.180657	0.346858	0.188822	0.184004	0.204824	0.227897	0.338428	0.156993	0.207152	0.263549	0.182625	0.227018	0.205436	0.184117	0	0.196138	0.289009	0.152757	0.150528	0.287147	0.209758	0.338476	0.109907	0.185088	0.212652	0.227143	0	0.159462	0.135291	0.189006	0.296326	0.152883	0.207359	0.231544	0.144425	0.144811
STARD8	0.00169174	0.000939814	0.00790134	0.00566887	0.00488184	0.0112163	0.010431	0.00217558	0.00750711	0	0.00104478	0.00558079	0	0.0041032	0.00552811	0.00251294	0	0.0118242	0.00686946	0.00200477	0.00622316	0.0091857	0	0	0.00305071	0.0145726	0	0.00576477	0.00443819	0.00609008	0.0162287	0.00821533	0.00715418	0	0.0100244	0.00236578	0.00147698	0.00565888	0	0	0.00825563	0	0.0148907	0	0	0.00331667	0	0.013587
EFNB1	0.0141262	0.0167093	0.0178532	0.00578106	0.0175726	0.00888192	0.044145	0.0147405	0.0197447	0.0124921	0.0160249	0.0145815	0.0197344	0.0226339	0.021004	0.00319479	0.378475	0.0196513	0.0178268	0.0190444	0.0146118	0.019209	0.0228187	0.0152216	0.0208992	0.0141444	0	0.0317929	0	0.00604168	0.00568091	0.0128317	0.0244293	0.0213206	0.0157388	0.012158	0.040795	0.0471442	0	0.0117572	0.0186569	0.0329829	0.00405001	0.0284463	0.0309328	0.0183275	0.010293	0.229998
PJA1	0.161882	0.0919059	0.119117	0.0681964	0.072288	0.137472	0.28045	0.176389	0.0908604	0.13705	0.150402	0.142505	0.146906	0.123032	0.111173	0.0476711	0.105833	0.0446978	0.202738	0.0886051	0.11443	0.14103	0.0932526	0.105403	0.29838	0.0974191	0	0.151892	0.114959	0.0733873	0.205835	0.148743	0.144782	0.112634	0.103477	0.0838267	0.119295	0.154047	0	0.0870262	0.0577939	0.101843	0.139267	0.219041	0.337137	0.168101	0.0600968	0.218622
FAM155B	0.0074388	0.0111896	0.0198726	0.0119698	0.0102548	0.0137515	0.0610818	0.0268645	0.0172785	0.0212439	0.0172744	0.00280877	0.0202252	0.0208809	0.0220042	0.00702123	0	0.0206485	0.0110801	0.0215391	0.00992585	0.0172715	0.0127718	0.0271718	0.022695	0.010564	0	0.0366656	0.00704574	0.00392105	0.00743197	0.00818102	0.0146678	0	0.00851628	0.0127141	0.0248455	0.0351146	0	0.0105036	0.0257176	0.00320688	0.0124242	0.0182403	0.0398089	0.0028692	0.00967634	0.0590884
EDA	0.263744	0.219524	0.270555	0.206085	0.289202	0.189697	0.354083	0.302697	0.287325	0.312027	0.179469	0.21865	0.197389	0.219105	0.240037	0.267721	0.330521	0.224813	0.219578	0.236964	0.202837	0.322616	0.100614	0.390999	0.282165	0.191662	0	0.203587	0.259092	0.420124	0.267452	0.236524	0.280512	0.404339	0.246875	0.220075	0.283628	0.345422	0	0.404699	0.220746	0.245282	0.265383	0.232157	0.247522	0.215864	0.21834	0.531707
AWAT2	0	0	0.000866827	0.00217602	0.00148198	0.00221848	0	0.00083164	0.00193804	0	0.00169747	0	0	0	0.00106426	0.00266346	0	0	0	0	0	0.00167713	0	0.00194784	0	0	0	0	0.00126373	0.0038654	0	0	0.00152227	0	0	0	0	0.00464162	0	0	0	0	0	0	0	0	0	0.00537167
OTUD6A	0	0	0.00146586	0	0	0	0	0	0.00383966	0	0	0	0.00388602	0	0	0	0	0.00226787	0.0028448	0	0	0.000830867	0	0.00300008	0	0	0	0	0.00152345	0	0	0	0.000931231	0	0	0	0	0.0011822	0	0	0	0	0	0	0	0.00156728	0	0
IGBP1	0.233089	0.299534	0.317904	0.260401	0.210862	0.185232	0.325471	0.335128	0.319894	0.260698	0.292952	0.230284	0.312946	0.31656	0.33234	0.292758	0.459269	0.271956	0.355633	0.258578	0.321488	0.356739	0.287995	0.364577	0.223907	0.216868	0	0.171503	0.244204	0.207796	0.300362	0.27159	0.304684	0.282225	0.176857	0.299728	0.316844	0.320289	0	0.268294	0.274735	0.27254	0.284726	0.126539	0.230827	0.280583	0.284755	0.322827
DGAT2L6	0	0.000772192	0.00329327	0.00740193	0.00858656	0.0084177	0.0108169	0.00427412	0.00919741	0.00815863	0.00224137	0	0	0.0144781	0.000748089	0.0266447	0	0.00337858	0.00224181	0	0.01245	0.0091795	0	0.0143132	0.00256653	0	0	0	0.00956569	0.00704207	0	0.0154837	0.00312414	0	0	0	0.00833768	0	0	0.00138549	0.00319994	0.00846701	0.0162638	0.00509752	0.00268076	0.0112502	0.0112562	0.026678
AWAT1	0	0	0.00306896	0.00377749	0.0026414	0	0	0.00458161	0.00182109	0	0	0	0	0.00495574	0	0.00538276	0	0.0052131	0.00163306	0	0.00281348	0.00378599	0	0.0045934	0	0	0	0	0	0	0	0.0075711	0.000578538	0	0	0	0	0	0	0	0	0	0.00424536	0	0	0.00397919	0.00348235	0
ARR3	0	0	0.000622387	0.00556168	0.00153526	0	0	0.00264403	0.00160348	0	0.00202384	0	0	0	0.00133954	0.00487687	0	0	0	0.00541693	0.00238066	0.00245244	0	0.00268582	0.00153752	0	0	0	0.00107845	0.00166813	0	0.0114601	0	0	0	0	0	0	0	0	0	0	0	0	0	0	0.00390872	0.00378413
PDZD11	0.0184899	0.0231597	0.0494738	0.0290393	0.0316307	0.0400575	0.10351	0.0664938	0.0379456	0.0352239	0.0483757	0.0380015	0.0318354	0.0772393	0.0175554	0.0386264	0	0.037475	0.0933961	0.0378963	0.0549251	0.0464712	0	0.0506609	0.0587467	0.0224204	0	0.0115083	0.0202109	0.0149138	0.0305545	0.0454092	0.0206624	0.0408843	0.00995016	0.0246102	0.0244197	0.0399137	0	0.0237037	0.00225094	0.0775705	0.0419109	0.0268291	0.0272724	0.048699	0.0223202	0.0264418
KIF4A	0.0141753	0.021755	0.0365385	0.0500676	0.0396481	0.0164438	0.018031	0.0172434	0.0528726	0.0194285	0.0165043	0.031922	0.0296789	0.0440334	0.0292229	0.0404501	0	0.0566709	0.0288658	0.0351258	0.0193985	0.0388437	0.00727021	0.0310499	0.0183344	0.0211952	0	0.016609	0.0387544	0.0362216	0.00705737	0.0386803	0.0286262	0.0165886	0.0231463	0.0245818	0.0284532	0.0218074	0	0.0306258	0.0114443	0.0072106	0.0387313	0.00498225	0.0205358	0.0264853	0.0217024	0.103654
GDPD2	0.00287118	0.00239124	0.00657935	0.00136913	0.0141987	0	0.00876203	0.00510689	0.00345402	0.0135989	0.00289847	0.0065439	0.010412	0	0.00266461	0	0	0	0.00460944	0.00706764	0.00189114	0.00218539	0.00727021	0.00931377	0.00347526	0	0	0	0.00330608	0.00398715	0	0.0110081	0.00710188	0	0.00600249	0.0102146	0.00287221	0.0118545	0	0.00965722	0.00209754	0	0.00419076	0	0.00889978	0.00323886	0.0157303	0.00459337
DLG3	0.239418	0.341353	0.475312	0.332697	0.345107	0.335211	0.461478	0.45746	0.468887	0.479234	0.37184	0.352046	0.351338	0.32074	0.420168	0.368909	0.341417	0.337737	0.56231	0.446384	0.407269	0.486509	0.173027	0.517867	0.3972	0.329776	0	0.259006	0.367609	0.282416	0.261657	0.501717	0.386761	0.348535	0.288794	0.443014	0.431674	0.437447	0	0.37832	0.304504	0.280379	0.384655	0.321506	0.431844	0.357688	0.447158	0.649891
TEX11	0.0188013	0.026084	0.0467041	0.0733427	0.0345589	0.030122	0.0396921	0.0515665	0.0455464	0.0187396	0.027263	0.0330514	0.0298176	0.0546369	0.0412346	0.056536	0	0.039231	0.0473435	0.0234098	0.0400275	0.0510479	0.0386822	0.062109	0.0431094	0.0211909	0	0.0114103	0.0789422	0.0488306	0.0309951	0.0536837	0.0321619	0.0716374	0.0118465	0.0375475	0.0374256	0.0223682	0	0.0313042	0.0295682	0.00683021	0.055932	0.0263408	0.019536	0.0368544	0.0476952	0.0716459
SLC7A3	0	0.00840348	0.0124135	0.0021014	0.00532617	0.00541594	0.0100892	0.00595281	0.0152041	0.0031536	0.00695863	0.0110163	0.0107028	0.00493664	0.00673986	0	0	0.00392407	0.020976	0.00979584	0.0090954	0.0158688	0.0104026	0.00814392	0.00476721	0.00412332	0	0.0206662	0.00635309	0.0165342	0.0168779	0.00529339	0.0218507	0.0113956	0.00543146	0.0027417	0.00473168	0.00502839	0	0	0.00562981	0	0.0184214	0.00463575	0.0101802	0.0129447	0.00649233	0
SNX12	0.0837102	0.0886244	0.112839	0.111772	0.0810719	0.0615568	0.248471	0.147013	0.0981909	0.0906047	0.0830769	0.098034	0.0574126	0.10584	0.0805516	0.0955086	0.235507	0.0830317	0.118206	0.076168	0.10374	0.122133	0.0302498	0.0991937	0.118613	0.0608221	0	0.116048	0.0709237	0.0594301	0.0986724	0.126189	0.117409	0.125216	0.0628606	0.0728818	0.106374	0.113123	0	0.0709375	0.076839	0.0776148	0.0833599	0.0829805	0.158206	0.127883	0.0638772	0.198386
FOXO4	0.0151898	0.0181969	0.0246782	0.0115553	0.00640116	0.0164058	0.0310288	0.049123	0.0214052	0.0109356	0.00889551	0.0135648	0.0202241	0.0174047	0.0238682	0.00694873	0.0606843	0.00731324	0.0378771	0.0140915	0.0193227	0.0201642	0.015275	0.0161169	0.0151361	0.0113145	0	0.0380864	0.0153363	0.0175688	0.0379783	0.0251897	0.0236017	0.0394983	0.0129567	0.00610649	0.071267	0.034813	0	0.0336732	0.00848781	0	0.0354789	0.0191554	0.0423981	0.0444674	0.0136159	0.014031
AL590764.2	0	0	0.00159598	0	0.00125066	0	0	0	0.00102868	0.00286641	0	0	0	0.00788152	0.000998733	0	0	0.00421676	0	0	0	0.00124283	0	0	0	0	0	0	0	0.00153666	0	0.00571596	0.000818577	0	0	0	0.000994257	0	0	0	0	0	0.00280184	0	0	0	0.0017068	0
MED12	0.0816965	0.0651739	0.0746445	0.0587816	0.0479612	0.0717842	0.144016	0.083818	0.0756971	0.0806856	0.0443522	0.0756151	0.0705083	0.0746634	0.0851216	0.0615548	0	0.0515183	0.0874085	0.0596207	0.0820727	0.0935537	0.00989089	0.0440042	0.0740719	0.0682419	0	0.0560182	0.0634508	0.0504771	0.0889703	0.0553135	0.0783325	0.130577	0.0453915	0.0741767	0.121522	0.103194	0	0.0725728	0.0729593	0.103986	0.0622515	0.0738147	0.0849289	0.0913397	0.0844615	0.070123
NLGN3	0.186088	0.20984	0.214692	0.212828	0.163741	0.171511	0.18756	0.250545	0.30866	0.213801	0.241325	0.210748	0.23113	0.225631	0.272826	0.253651	0	0.192256	0.257383	0.233017	0.220375	0.241833	0.183628	0.261689	0.21582	0.182687	0	0.150736	0.155304	0.19479	0.231399	0.257946	0.219032	0.249471	0.122534	0.248833	0.187942	0.238963	0	0.17502	0.264309	0.143421	0.188026	0.149642	0.211194	0.189638	0.261955	0.375229
GJB1	0.00666811	0.00631211	0.00878878	0.0142841	0.00430757	0	0.00617064	0.0100385	0.00351334	0	0	0	0.00510802	0.00702291	0.00686853	0.00952634	0	0.00295279	0.00719129	0.00189788	0.00740327	0.00940941	0	0.00676022	0.00722949	0.00370886	0	0	0.00842546	0.0114331	0	0.00924308	0.0104303	0	0	0	0.00248624	0.0042284	0	0	0.0106793	0.0130519	0.0113449	0.00804994	0.00502143	0.0124905	0.00642366	0.0264733
ZMYM3	0.255155	0.26489	0.312144	0.199604	0.197128	0.424007	0.3907	0.341302	0.244441	0.168952	0.267225	0.206251	0.332423	0.187592	0.231227	0.194392	0.200431	0.181184	0.275653	0.220789	0.216561	0.243607	0.0819024	0.191196	0.356424	0.197847	0	0.410289	0.293939	0.270388	0.319202	0.395837	0.322598	0.171633	0.116944	0.152149	0.301116	0.324016	0	0.20684	0.129877	0.143088	0.303804	0.225365	0.354816	0.217399	0.180233	0.198232
NONO	0.192209	0.215057	0.235346	0.19097	0.20212	0.23079	0.310986	0.300861	0.190748	0.188536	0.195768	0.193028	0.248813	0.283626	0.222038	0.148756	0	0.161594	0.319161	0.16251	0.218061	0.259455	0.101416	0.19712	0.251781	0.131041	0	0.229322	0.312473	0.181715	0.333991	0.380541	0.198131	0.167813	0.108388	0.181516	0.2344	0.214647	0	0.191207	0.100767	0.299471	0.300052	0.197649	0.272987	0.359412	0.138717	0.236811
ITGB1BP2	0	0.00368189	0.000301527	0.00130854	0.0045711	0.00445416	0	0.00135989	0.0032155	0	0.00148697	0	0.00821082	0.00476428	0.00147299	0	0	0.00387103	0.00189165	0.00398104	0.00171291	0.000600684	0	0.00142207	0.00296634	0	0	0.0107282	0.00284584	0.00159663	0.00705737	0.00340224	0.00594914	0	0.0056231	0.00269699	0	0.00187832	0	0.00528047	0	0	0	0.00358445	0.00650163	0.00417552	0	0.0205996
TAF1	0.714532	0.710899	0.717434	0.592473	0.615373	0.616974	0.547751	0.651106	0.720122	0.662116	0.66135	0.717932	0.6679	0.836027	0.80471	0.730282	0.511449	0.709608	0.698551	0.773396	0.738734	0.851997	0.545816	0.878881	0.586372	0.616703	0	0.412983	0.677927	0.578566	0.475735	0.868129	0.745853	0.735774	0.491816	0.739363	0.623943	0.618586	0	0.685599	0.567281	0.758117	0.818285	0.369806	0.535938	0.804234	0.773177	0.846137
OGT	0.67808	0.689822	0.873149	0.985276	0.809214	0.956213	1.08117	1.02467	0.91991	0.790126	0.758601	0.794941	0.691589	1.14876	0.781338	0.951077	0.628978	0.875436	1.0997	0.858857	0.888767	1.17888	0.527947	0.934167	0.737984	0.531603	0	0.781889	1.20349	0.787931	0.713822	1.26236	0.796978	0.759525	0.587728	0.679754	0.859481	0.7882	0	0.723102	0.639894	0.752113	1.04884	0.725994	0.880591	1.16158	0.787803	1.07598
GCNA	0.0899899	0.193661	0.238148	0.218904	0.172521	0.16086	0.641546	0.252002	0.250312	0.244975	0.218595	0.250604	0.203385	0.179613	0.220839	0.156244	0.181993	0.128774	0.184457	0.209239	0.17593	0.335121	0.134876	0.184691	0.156058	0.160807	0	0.116593	0.142416	0.18301	0.157941	0.295372	0.252174	0.395628	0.151627	0.229459	0.376068	0.323671	0	0.253495	0.236851	0.0785634	0.0822166	0.324821	0.245938	0.350796	0.257733	1.04498
BX276092.9	0	0	0.000661928	0	0	0	0.00507905	0.00311115	0.00226546	0	0	0.00214338	0	0	0.00131811	0.00346463	0	0	0.00363265	0	0	0.00111926	0	0	0	0	0	0	0.000972947	0	0	0.00930058	0.000872854	0	0	0	0.00186907	0	0	0	0	0	0	0.00314213	0.00158932	0.0283804	0.00320921	0
NHSL2	0.10155	0.115629	0.107141	0.102431	0.1158	0.101865	0.167205	0.140767	0.0719783	0.0681654	0.075234	0.0736738	0.0544547	0.112936	0.0694708	0.104408	0	0.0924143	0.118942	0.0462277	0.0764983	0.121585	0.0392515	0.0837105	0.085396	0.0371621	0	0.161959	0.101966	0.131519	0.135851	0.0793015	0.131549	0.166371	0.041993	0.0611019	0.079677	0.131711	0	0.0955608	0.0849841	0.0871982	0.130801	0.0598503	0.114008	0.171707	0.0358111	0.231973
RTL5	0.0491879	0.0693976	0.0730341	0.041356	0.0506671	0.0306607	0.0678098	0.076527	0.060592	0.019636	0.0445924	0.025839	0.0566612	0.0422717	0.0480006	0.0584265	0.139747	0.0282376	0.0840724	0.0409141	0.0523209	0.0892223	0.017663	0.0761832	0.0775633	0.0248867	0	0.0402701	0.0588277	0.0434411	0.0389842	0.0737707	0.063933	0.0116524	0.00188332	0.0650682	0.0536312	0.0509687	0	0.0638622	0.0576372	0.0326394	0.0454447	0.025311	0.0555983	0.150399	0.0259031	0.0424308
PIN4	0.360661	0.32961	0.452245	0.334519	0.287604	0.30103	0.305432	0.318708	0.358548	0.302106	0.285665	0.2739	0.293941	0.437164	0.409554	0.380193	0	0.373991	0.309871	0.334299	0.312351	0.49675	0.211888	0.405333	0.278828	0.285127	0	0.24545	0.28888	0.296164	0.327754	0.40126	0.332791	0.210103	0.26164	0.33706	0.258267	0.264404	0	0.268179	0.292607	0.362952	0.350358	0.178438	0.251048	0.401974	0.378753	0.546704
ERCC6L	0.00450245	0.00377099	0.0124982	0.0303538	0.0226008	0	0.00961289	0.0083939	0.0160693	0.00379018	0.00154278	0.00730316	0	0.0353943	0.00390688	0.0127461	0	0.0147784	0.0246502	0.00447145	0.01477	0.0371236	0	0.0299569	0.00189623	0.00500337	0	0.00941014	0.0227032	0.0117402	0.00620193	0.022264	0.00477312	0.0213206	0.0047917	0.00474005	0.00544497	0.00267818	0	0.00345739	0.00799741	0	0.0367738	0	0.000858596	0.0346296	0.0201147	0.037154
RPS4X	0.107529	0.146281	0.282731	0.268159	0.278223	0.172577	0.359418	0.567061	0.219311	0.116688	0.11819	0.127888	0.195791	0.55042	0.234413	0.30933	0	0.350021	0.502115	0.180253	0.368085	0.25298	0.0560069	0.304721	0.160051	0.115813	0	0.13085	0.291633	0.136142	0.19104	0.306278	0.170792	0.0165886	0.0693337	0.137012	0.353253	0.304594	0	0.136157	0.219582	0.104491	0.429739	0.118569	0.347204	0.329457	0.0486746	0.140071
CITED1	0.00325427	0.0054519	0.0057548	0.00493849	0	0.0126394	0.00365715	0.00849847	0.0114957	0.00175917	0.00169278	0.00281439	0.00696591	0.0214186	0.00480851	0.00250157	0	0.00492856	0.00713755	0.00427683	0.0125983	0.00553212	0	0.00988596	0.0101892	0.0130766	0	0.00933376	0.00353795	0.00916909	0.00554024	0.0115285	0.00213034	0	0.0038784	0.0037355	0.00970401	0.00508837	0	0.0115181	0.00261312	0	0.00722074	0.00786691	0.00247026	0.017172	0	0
HDAC8	1.79688	1.74655	1.57003	1.4059	1.37008	1.48422	1.48927	1.53383	1.61014	1.58644	1.70432	1.65853	1.71161	1.75681	1.81594	1.62853	1.28414	1.78952	1.48276	1.69358	1.62787	1.74685	1.55587	1.57157	1.53334	1.60633	0	1.31087	1.27629	1.49191	1.5931	1.58136	1.69187	1.56837	1.56577	1.70815	1.47055	1.50617	0	1.53452	1.61506	1.62146	1.46041	1.34811	1.3004	1.57635	1.70099	1.54572
PHKA1	0.05311	0.0610903	0.104735	0.0916638	0.0619761	0.089625	0.126252	0.115417	0.0458952	0.0411424	0.0736827	0.0567761	0.0386575	0.119463	0.0533709	0.0346682	0.141134	0.0551579	0.100759	0.0228322	0.0514191	0.139921	0.0671197	0.0737169	0.0462377	0.0375659	0	0.140705	0.0783637	0.0876391	0.0722035	0.235785	0.107526	0.0674179	0.123682	0.0494794	0.229374	0.136181	0	0.11856	0.0275482	0.145864	0.0936529	0.0632153	0.0674027	0.0726151	0.0392362	0.0699513
DMRTC1B	0.0293576	0.0206464	0.0202138	0.00964568	0.0268631	0.0191588	0.0257785	0.0130454	0.0350172	0.0192602	0.0100889	0.0085416	0.0137974	0.020795	0.0337713	0.0174931	0.0627749	0.0360088	0.0149563	0.0278254	0.0223545	0.0345322	0	0.0298598	0.026357	0.0203215	0	0.00999094	0.0138717	0.0164977	0	0.020958	0.015801	0	0.0149133	0.0340864	0.0114577	0.0114239	0	0.0303418	0.0248785	0.00781774	0.0151942	0.00346872	0.00438061	0.0287892	0.0425659	0.0296985
DMRTC1	0.0125014	0.0100631	0.00905545	0.00797972	0.0020067	0	0.00660398	0.0158501	0.00973769	0.00347949	0.0254882	0.0097232	0.00537168	0.0287335	0.0103711	0.0108701	0	0.012997	0.00815867	0.00686667	0.00730718	0.0153475	0	0.0166377	0.00408538	0.0200841	0	0	0.00326851	0.011838	0.0171581	0.0183379	0.00857238	0	0.00626514	0.00289299	0.00644874	0.00668307	0	0.0163108	0.0118059	0	0.00586566	0.00595741	0	0.0139175	0.0330541	0.0449868
PABPC1L2B	0.0133274	0.0189279	0.026398	0.0207276	0.0192273	0.0191542	0.0553206	0.0387764	0.022192	0.037245	0.0446723	0.0244284	0.0283774	0.0215567	0.0168301	0.0179228	0	0.0176832	0.0547659	0.00714643	0.0165935	0.0330975	0.0284171	0.0358743	0.0373045	0.0116228	0	0.0280665	0.0301274	0.0137229	0.0384407	0.0422582	0.0256129	0	0.0224751	0.014493	0.0391712	0.0470289	0	0.028184	0.0410929	0.00908329	0.0165533	0.0166331	0.0411112	0.0420918	0.00787592	0.0848909
PABPC1L2A	0.0382473	0.00868301	0.0263452	0.0183536	0.014489	0.0208188	0.0329426	0.0421393	0.0234457	0.0171792	0.0349583	0.0172468	0.0142144	0.0282245	0.0141723	0.00241687	0	0.0181606	0.0518249	0.0175985	0.0266417	0.0416296	0	0.0403397	0.0190004	0.00984667	0	0.0178425	0.0188054	0.0231919	0.0275906	0.0265334	0.0238789	0.025071	0.0222939	0.0463895	0.0285933	0.0256288	0	0.0177045	0.00794003	0.0167621	0.0136841	0.0121477	0.0215521	0.0309799	0.00893639	0.0660713
NAP1L2	0.36012	0.320126	0.441803	0.271304	0.300401	0.494611	0.851707	0.541915	0.246167	0.478329	0.530038	0.410033	0.370455	0.239649	0.205964	0.227872	0.219997	0.106794	0.609394	0.17884	0.293278	0.392707	0.152767	0.292963	0.592985	0.361473	0	0.409778	0.404085	0.211211	0.363475	0.375502	0.334953	0.284066	0.272138	0.205024	0.449028	0.485717	0	0.253173	0.134904	0.297855	0.248622	0.340388	0.62508	0.416193	0.0848938	0.39548
CHIC1	0.619945	0.612947	0.66304	0.696043	0.74615	0.741582	0.721982	0.713835	0.699893	0.62201	0.738437	0.661353	0.562975	0.597495	0.681946	0.648866	0.442165	0.656981	0.701395	0.695441	0.676417	0.842567	0.515218	0.719093	0.673281	0.61915	0	0.659314	0.921274	0.76898	0.579364	0.727095	0.667969	0.635716	0.684786	0.693955	0.715487	0.629484	0	0.552281	0.550035	0.562237	0.629745	0.515323	0.73345	0.661761	0.693827	0.549351
SLC16A2	0.22293	0.240413	0.280031	0.272085	0.295826	0.22331	0.318476	0.327922	0.369727	0.30806	0.254323	0.277876	0.261106	0.220043	0.241076	0.350885	0.275247	0.305764	0.295592	0.297507	0.233682	0.325027	0.166507	0.400392	0.309675	0.160586	0	0.289179	0.15413	0.246605	0.212245	0.239749	0.243719	0.313105	0.198975	0.351135	0.244245	0.372407	0	0.30064	0.254818	0.12062	0.278155	0.195592	0.253686	0.213868	0.462662	0.624855
RLIM	0.194229	0.237875	0.297561	0.192005	0.198862	0.303039	0.325718	0.369854	0.206004	0.274735	0.284642	0.254467	0.186636	0.262087	0.145407	0.182321	0.205539	0.170167	0.409132	0.159453	0.229525	0.279452	0.186422	0.278539	0.361906	0.223287	0	0.289128	0.314638	0.182442	0.191744	0.220821	0.226334	0.235146	0.169302	0.187131	0.276028	0.281731	0	0.18733	0.107035	0.163168	0.22892	0.231522	0.333118	0.273524	0.110474	0.316233
NEXMIF	1.24226	1.11138	1.25566	1.08478	1.15441	1.07829	1.12228	1.22267	1.22837	1.2455	1.18813	1.1643	1.09892	1.10001	1.14855	1.11244	0.962953	0.977895	1.13594	1.13526	1.08601	1.30998	1.01761	1.36433	1.17285	1.04633	0	1.09788	1.02032	1.06031	1.33957	1.164	1.15362	1.29391	1.03725	1.29986	1.24877	1.30325	0	1.21597	1.17245	1.2508	1.1684	0.83522	1.17894	1.50177	1.24242	1.17343
ABCB7	0.445453	0.398129	0.441698	0.344294	0.3959	0.363464	0.371429	0.391719	0.419344	0.34346	0.461261	0.331905	0.398808	0.546392	0.376175	0.402454	0.349722	0.409504	0.427908	0.343316	0.417324	0.434435	0.129879	0.404244	0.380776	0.311516	0	0.347659	0.375778	0.371212	0.310763	0.457281	0.384004	0.411325	0.297148	0.481594	0.480606	0.47333	0	0.351409	0.277134	0.329401	0.382913	0.285161	0.396213	0.372565	0.358981	0.208472
UPRT	0.155842	0.141532	0.147426	0.118027	0.131276	0.117183	0.202818	0.126584	0.141978	0.159641	0.175156	0.166929	0.13919	0.13108	0.107465	0.0884155	0.193008	0.0892129	0.152619	0.0837971	0.113516	0.171335	0.0609854	0.190992	0.163004	0.115396	0	0.146971	0.128189	0.119421	0.115185	0.108304	0.146877	0.182929	0.10951	0.144779	0.133405	0.134005	0	0.140751	0.100558	0.0650128	0.115777	0.128224	0.162151	0.0934343	0.11436	0.785802
ZDHHC15	0.376821	0.250172	0.263982	0.251981	0.241479	0.264283	0.230299	0.283003	0.254906	0.254324	0.233106	0.254519	0.255951	0.333247	0.248409	0.243847	0.239705	0.270271	0.245148	0.233992	0.254192	0.327348	0.205016	0.282183	0.260535	0.156498	0	0.193992	0.185186	0.238919	0.258967	0.246071	0.249946	0.213236	0.142796	0.263561	0.207733	0.262679	0	0.234321	0.169073	0.284482	0.205572	0.136302	0.158415	0.319634	0.248272	0.239946
MAGEE2	0	0.00497633	0.0107558	0.00429056	0.00445703	0	0.0263646	0.0121905	0.00890633	0	0.00295193	0.00409573	0.00529863	0.00436496	0.000926345	0.0022541	0	0	0.0161779	0	0.00419181	0.0114416	0	0.00578673	0.00614971	0.000848672	0	0	0.025351	0.00504078	0.00757649	0.0120594	0.00667488	0	0	0.00701806	0.0177558	0.0135539	0	0.00569164	0	0	0.00316663	0.00356425	0.0146491	0	0.00253334	0.0182585
PBDC1	0.0266414	0.0312442	0.0280128	0.0315179	0.0240681	0.0192544	0.0567563	0.0386001	0.0357746	0.0101091	0.0330123	0.0238081	0.0368806	0.0685316	0.0242679	0.0361129	0	0.019062	0.0481501	0.0186512	0.0255876	0.0304905	0.00918351	0.0392638	0.0341606	0.0148628	0	0.00949378	0.0255771	0.0170607	0.0551614	0.0367369	0.0223985	0.0433255	0.00882703	0.0157174	0.0389919	0.0256183	0	0.0273092	0.0214416	0.0353663	0.0184482	0.0373565	0.0210146	0.0379622	0.0244938	0.0510122
MAGEE1	0.104508	0.115591	0.155086	0.0822801	0.0966385	0.104596	0.225868	0.272603	0.138876	0.108635	0.147801	0.122436	0.113142	0.150626	0.0868173	0.102298	0.0813644	0.0854236	0.250726	0.0498854	0.141283	0.160086	0.0440776	0.145404	0.158193	0.0811648	0	0.0854295	0.144613	0.0685831	0.108835	0.167447	0.149608	0.171595	0.0763452	0.0900661	0.208557	0.194221	0	0.0986906	0.074721	0.0854405	0.193763	0.0510725	0.160504	0.191074	0.0608333	0.075296
FGF16	0	0	0.00137465	0	0	0	0	0	0.00118033	0	0	0	0	0	0	0	0	0.00198309	0	0	0	0.00211039	0	0	0.000850823	0	0	0	0	0.00311182	0	0	0.000727906	0	0	0	0	0.00114551	0	0	0.00479595	0	0.0046217	0	0	0	0.0020053	0
ATRX	1.82165	1.75839	1.76108	1.5155	1.61291	1.663	1.79694	1.7117	1.50392	1.65137	1.82064	1.72913	1.60431	1.70962	1.60462	1.59331	1.70725	1.64733	1.738	1.4989	1.6186	1.76435	1.56408	1.56991	1.81837	1.84317	0	1.42221	1.79161	1.5309	1.56775	1.70432	1.61179	1.76835	1.67921	1.65503	1.75602	1.72414	0	1.52026	1.5994	1.65686	1.77224	1.38288	1.67094	1.65255	1.43421	1.66093
MAGT1	0.0708257	0.0997953	0.11802	0.142759	0.0976573	0.104718	0.118439	0.0967667	0.135621	0.109301	0.0546706	0.117959	0.105037	0.109383	0.11435	0.117773	0.0627749	0.100365	0.0937541	0.0811444	0.118289	0.116405	0.122442	0.113558	0.0784907	0.0406252	0	0.0690596	0.0870974	0.080114	0.0204759	0.0780604	0.0964763	0.284894	0.0449738	0.0902201	0.0893157	0.0893871	0	0.10098	0.0895533	0.0261756	0.0749859	0.130893	0.0795408	0.0675582	0.140178	0.121184
COX7B	0.111707	0.12489	0.23577	0.286003	0.152329	0.16817	0.328867	0.236213	0.169769	0.140753	0.148404	0.102026	0.0926636	0.255418	0.0850306	0.192848	0.105833	0.153178	0.327048	0.165359	0.181391	0.192623	0.111443	0.169388	0.181967	0.089738	0	0.116514	0.323804	0.146915	0.139192	0.205582	0.143299	0.129122	0.0939463	0.12698	0.143735	0.161612	0	0.0842438	0.0891969	0.16193	0.302748	0.0991064	0.179861	0.201573	0.080415	0.0707047
ATP7A	0	0	0	0	0	0	0	0	0.000536059	0.00420288	0	0	0	0	0	0.0036309	0	0	0	0	0.00172597	0.000568845	0	0	0.00114783	0	0	0	0	0	0	0	0	0	0	0	0	0.00124453	0	0	0	0	0	0	0	0	0	0
PGK1	0.32426	0.316903	0.407131	0.349361	0.31263	0.421902	0.677521	0.552624	0.350492	0.23791	0.296871	0.3574	0.257818	0.577156	0.315667	0.32358	0.168608	0.231239	0.590696	0.252491	0.401354	0.473076	0.169292	0.328561	0.425961	0.331469	0	0.312096	0.473456	0.239837	0.477133	0.517534	0.346937	0.331774	0.291969	0.231761	0.379689	0.331429	0	0.259135	0.189322	0.259609	0.505676	0.371988	0.533394	0.368625	0.204096	0.573914
PGAM4	0	0	0.000382552	0	0.00178274	0	0	0	0	0	0	0	0	0	0	0.00307475	0	0	0.00100691	0	0.00136662	0	0	0	0	0	0	0	0.00194146	0	0	0.00157374	0	0	0	0	0	0	0	0	0	0	0	0	0	0.00255521	0	0
TAF9B	0.0608014	0.0406341	0.0926828	0.0777834	0.0501649	0.0737688	0.072194	0.0998384	0.0516265	0.0696408	0.0619369	0.0505184	0.0420634	0.134683	0.0451878	0.0741053	0	0.0387917	0.178372	0.0561962	0.0715205	0.0977775	0.0200049	0.0697241	0.0905482	0.0524527	0	0.0478364	0.125553	0.0325505	0.0266436	0.0781383	0.0562703	0.106612	0.0311188	0.0305134	0.0338439	0.0859077	0	0.0374934	0.0197542	0.0350349	0.073385	0.0427895	0.104768	0.0799563	0.0300889	0.0186187
CYSLTR1	0.0218119	0.012837	0.0157738	0.013408	0.0154559	0.0102451	0	0.012553	0.00617371	0	0.00952619	0.00138736	0.00294276	0.0195903	0.00510039	0.00551676	0	0.00767081	0.0109032	0.00598677	0.00612238	0.00981379	0	0.0299498	0.0030629	0.00245015	0	0	0.00667095	0.00992492	0	0.0144374	0.00207329	0	0.0101442	0.0177457	0.0025562	0.0215488	0	0.00745265	0.011383	0	0.0116218	0	0.0308487	0.00507114	0.0200791	0.00348044
LPAR4	0	0.0094379	0.00379449	0.00136742	0	0.00382511	0	0	0	0	0	0	0	0	0	0	0	0.00325214	0	0.00225725	0	0.00200384	0	0.00700852	0.00108539	0.00220163	0	0	0	0.00503189	0	0.00207282	0	0	0	0	0	0.00208767	0	0.00387864	0	0	0	0	0	0	0	0.00424149
P2RY10	0	0	0.000311943	0.00150563	0	0	0	0.00166476	0	0	0	0	0	0	0	0	0	0	0	0	0	0.000696351	0	0	0	0	0	0	0	0	0.00826339	0	0	0	0	0	0.00131998	0	0	0	0	0	0	0	0	0	0	0
GPR174	0	0	0	0	0	0	0	0	0	0	0	0	0	0	0	0	0	0	0	0	0	0	0	0	0.00115253	0	0	0	0.00162332	0	0	0	0	0	0	0	0	0	0	0	0	0	0	0	0	0	0	0
ITM2A	0.0153004	0.0407738	0.0451897	0.0420764	0.0265417	0.0236345	0.0470019	0.0612988	0.0206368	0.00855248	0.0224794	0.0134811	0.00634273	0.0699853	0.0222744	0.00683808	0	0.0125944	0.0762779	0.0152595	0.0268851	0.0403062	0	0.0153123	0.0414104	0.0155218	0	0.0311179	0.0546593	0.0287558	0.0312862	0.0635661	0.0398735	0.0277217	0.0101448	0.00684888	0.0255992	0.0250958	0	0.0220778	0.00361914	0.0360585	0.0495918	0	0.0451601	0.0483131	0.00976601	0.0228639
TBX22	0	0	0.000393552	0.0021515	0	0	0	0	0.00289983	0	0.00188638	0	0	0.00520853	0.000987252	0.0124614	0	0	0.00413095	0	0.00188479	0.0039801	0	0	0	0.00283797	0	0	0	0	0	0	0	0	0	0	0.000950554	0	0	0	0	0	0.00392203	0	0	0	0	0
TENT5D	0.0077534	0.00458449	0.0226805	0.0246174	0.0173941	0.00376455	0.0295361	0.0130417	0.0179624	0.0126898	0.0176593	0.00371451	0.0170584	0.0260739	0.00904925	0.0282937	0	0.0160825	0.0188183	0.0196158	0.0243258	0.0161555	0.00706623	0.0302096	0.00742104	0.0237073	0	0.0104009	0.0227797	0.00983181	0.00753649	0.0102233	0.0118908	0.0610359	0.0308608	0.0135944	0.00648651	0.00830423	0	0.0169486	0.0193627	0.00720958	0.0162298	0.0132826	0.00407091	0.0105161	0.0115106	0.02514
BRWD3	0.677553	0.528535	0.578738	0.394708	0.463038	0.493606	0.436662	0.645743	0.455916	0.592865	0.446846	0.541076	0.399299	0.584834	0.548736	0.58567	0.608945	0.511207	0.558147	0.425017	0.491702	0.78158	0.331572	0.530363	0.499008	0.447554	0	0.378873	0.589288	0.429746	0.377021	0.639643	0.53952	0.596001	0.580028	0.474006	0.4666	0.510911	0	0.553863	0.389582	0.631551	0.72886	0.351165	0.500635	0.568633	0.479236	0.770218
HMGN5	0.313079	0.255413	0.217791	0.191649	0.142773	0.159075	0.0566371	0.23728	0.117259	0.126621	0.212228	0.25098	0.127337	0.359572	0.237518	0.195035	0.0813644	0.240763	0.262698	0.230114	0.210716	0.293874	0.0631758	0.22635	0.168485	0.189067	0	0.128196	0.293612	0.194332	0.207209	0.264381	0.206516	0.134157	0.386197	0.128972	0.107514	0.0836716	0	0.174671	0.11872	0.358237	0.331793	0.0585641	0.0567759	0.123327	0.119322	0.104299
SH3BGRL	0.943067	0.845664	0.803212	0.627362	0.559743	0.632863	0.714234	0.719831	0.698659	0.768441	0.886021	0.751153	0.870903	0.631363	0.722196	0.609993	0.732133	0.635186	0.689119	0.550267	0.588975	0.857741	0.527273	0.68564	0.689723	0.760769	0	0.726794	0.695852	0.812134	0.840418	0.6066	0.796556	0.841589	0.784114	0.797111	0.748811	0.737894	0	0.756919	0.649688	0.827149	0.673962	0.57821	0.575418	0.487221	0.514946	0.453296
POU3F4	0.00356536	0.0010186	0.00152046	0.00128488	0.00423631	0	0	0.00154723	0.00364068	0	0	0	0.00290559	0	0.00162928	0	0	0	0	0	0.000815479	0	0	0	0.000746692	0	0	0	0	0.0024759	0.00795108	0	0.00330205	0	0	0	0	0	0	0	0	0	0	0	0.0021461	0.00170213	0	0
CYLC1	0.00374725	0	0.00536186	0.00788699	0.00577862	0	0	0.00367271	0.00224056	0.00420803	0.000858923	0.00479463	0.00142228	0.0301076	0.00465474	0.00572862	0	0.00270904	0.000620291	0.00106206	0.00196899	0.00325556	0	0.0060873	0.00153757	0.00242347	0	0	0.00376998	0.00297567	0	0.00572216	0.00224423	0	0.00257794	0.00250087	0.00112206	0	0	0.00291432	0.00699251	0	0.00475735	0	0.00246607	0.00353117	0	0.00387644
RPS6KA6	0.569718	0.447947	0.579713	0.536732	0.495845	0.511203	0.547729	0.565587	0.495885	0.549301	0.546476	0.486079	0.414559	0.44062	0.453029	0.520704	0.443619	0.497484	0.527496	0.433153	0.532424	0.527003	0.396775	0.535135	0.543264	0.414104	0	0.570897	0.52125	0.50626	0.52036	0.531901	0.51496	0.607802	0.3871	0.544635	0.613941	0.599677	0	0.426626	0.325295	0.557296	0.459804	0.523016	0.533572	0.528151	0.485512	0.40401
HDX	0.583907	0.49555	0.498163	0.419569	0.412709	0.495162	0.681932	0.470793	0.458587	0.545971	0.643017	0.50161	0.519062	0.404645	0.533344	0.49216	0.441702	0.400835	0.427891	0.406717	0.488731	0.597247	0.429341	0.474135	0.456612	0.44696	0	0.369323	0.314892	0.479906	0.51069	0.35807	0.492966	0.46939	0.364362	0.579957	0.502355	0.571002	0	0.580358	0.528156	0.255737	0.356413	0.42574	0.395501	0.507543	0.568864	0.834171
APOOL	0.361917	0.260984	0.403803	0.322292	0.331749	0.31768	0.50245	0.402933	0.306134	0.393958	0.354722	0.286192	0.32198	0.348742	0.291816	0.321342	0.0896992	0.252784	0.423927	0.258915	0.387207	0.383333	0.0897902	0.347835	0.371502	0.289075	0	0.238092	0.399418	0.309342	0.336592	0.360352	0.342584	0.515789	0.201802	0.269954	0.426024	0.390491	0	0.279232	0.160642	0.264945	0.327603	0.310156	0.364566	0.347671	0.241832	0.414788
SATL1	0.228023	0.182884	0.247104	0.269659	0.290181	0.218243	0.200584	0.250051	0.281773	0.235062	0.281966	0.241633	0.258372	0.151835	0.265613	0.231673	0.152498	0.228593	0.184169	0.150949	0.270929	0.303719	0.245598	0.343447	0.148625	0.222117	0	0.152447	0.194344	0.239657	0.239851	0.262025	0.230424	0.32594	0.316641	0.257258	0.299932	0.250172	0	0.195847	0.220551	0.0797752	0.218119	0.193221	0.262728	0.205119	0.261995	0.238705
ZNF711	0.241215	0.163669	0.220746	0.301249	0.276751	0.223255	0.218012	0.236836	0.197793	0.269608	0.325192	0.187422	0.199104	0.25993	0.189118	0.189112	0	0.205018	0.312349	0.173362	0.218451	0.260044	0.142724	0.183731	0.233217	0.195793	0	0.184426	0.197644	0.171244	0.171047	0.207665	0.164235	0.162333	0.158857	0.167315	0.18596	0.213742	0	0.209427	0.16622	0.0893614	0.188224	0.108954	0.205803	0.25919	0.1439	0.22705
POF1B	0.00202791	0.0103284	0.0106677	0.00894491	0.0129322	0.00742867	0.0059164	0.0123571	0.00744372	0.00267578	0.00120264	0.00206577	0	0.0125508	0.00685269	0.0120691	0	0.00744244	0.00953364	0.00706354	0.00697142	0.0100383	0.0152405	0.0173849	0.00281788	0.00444965	0	0	0.0118431	0.00265742	0.0208211	0.0115188	0.00664309	0	0	0.00308615	0.0070756	0.00307937	0	0.00282918	0.00418422	0.00425918	0.0153197	0.00675708	0.00734098	0.00827949	0.00586661	0
CHM	0.815823	0.856541	1.02301	0.936063	0.925396	1.0566	0.776794	0.977805	0.811428	0.905535	0.863059	0.953607	0.711014	0.952864	0.776379	0.879653	0.293971	0.862189	0.972007	0.873637	0.978841	1.02919	0.48579	0.981779	0.946052	0.755848	0	0.698264	1.07117	0.797604	0.748271	0.936488	0.8017	0.766745	0.681758	0.885365	0.809994	0.75809	0	0.743986	0.67517	0.892374	0.94117	0.647712	0.914935	1.01284	0.797187	0.560869
DACH2	0.219635	0.248863	0.318843	0.383488	0.303399	0.359383	0.307792	0.273324	0.239217	0.305565	0.29618	0.262864	0.196714	0.315482	0.185338	0.264327	0.174752	0.216275	0.234996	0.196359	0.203492	0.250448	0.222276	0.212189	0.346801	0.24793	0	0.382277	0.242698	0.24411	0.280145	0.30012	0.28002	0.130743	0.226284	0.211765	0.350845	0.319785	0	0.227084	0.152689	0.280539	0.26811	0.27064	0.202675	0.261517	0.193433	0.129652
KLHL4	0.582203	0.423389	0.408118	0.333726	0.231932	0.281446	0.337027	0.394951	0.408193	0.441958	0.427856	0.394762	0.504062	0.410609	0.489351	0.461132	0.173281	0.339488	0.377033	0.366668	0.332714	0.555857	0.403894	0.483221	0.447036	0.378408	0	0.358992	0.276435	0.359286	0.461394	0.306213	0.412229	0.386639	0.461929	0.436215	0.31362	0.502549	0	0.450633	0.49106	0.449301	0.333783	0.300565	0.414356	0.406596	0.540474	0.274031
PABPC5	0.0194205	0.0204456	0.0328614	0.0321367	0.0140742	0.0204802	0.0330112	0.0319179	0.0302653	0.015161	0.0246773	0.0167196	0.0114629	0.0522353	0.0238966	0.0293358	0	0.0282611	0.0480103	0.0176987	0.0217729	0.0606567	0.030549	0.0588413	0.0132342	0.0222799	0	0.033243	0.0285495	0.0135634	0.0282695	0.0549197	0.0253452	0	0.017474	0.0224717	0.0423419	0.0310252	0	0.0355185	0.0199625	0.0230545	0.0336443	0.00906875	0.0234086	0.0413851	0.0315291	0.0322981
PCDH11X	2.20783	2.06045	2.34327	2.39133	2.1397	2.31067	2.33985	2.1657	2.39783	2.38628	2.35371	2.31759	2.28915	2.30167	2.24694	2.12016	2.95361	2.22766	2.24229	2.28473	2.23501	2.32979	2.54049	2.45242	2.34819	2.39245	0	2.25453	2.04552	2.15825	2.38541	2.01952	2.26991	2.07169	2.42543	2.38823	2.51607	2.61137	0	2.43132	2.24651	2.31127	2.11997	2.40779	2.4799	2.06109	2.36214	2.16745
NAP1L3	0.43682	0.414932	0.510885	0.252492	0.341699	0.55663	1.03782	0.611964	0.251769	0.543698	0.650152	0.524077	0.433794	0.299299	0.267402	0.260393	0.354736	0.147134	0.722763	0.214246	0.375152	0.478882	0.174546	0.29408	0.899665	0.50142	0	0.508056	0.426038	0.273871	0.576997	0.404868	0.461744	0.334531	0.408382	0.289028	0.540328	0.658626	0	0.360201	0.154622	0.36128	0.381637	0.571494	1.03497	0.388387	0.0993905	0.760627
FAM133A	0.209593	0.20016	0.242972	0.199853	0.223834	0.233475	0.224233	0.237745	0.192779	0.185966	0.191668	0.201975	0.222145	0.234202	0.190975	0.218441	0.093388	0.226429	0.248747	0.181104	0.220302	0.236887	0.1427	0.281283	0.243886	0.154976	0	0.111518	0.19698	0.186954	0.119648	0.188749	0.171862	0.144688	0.186306	0.201755	0.180107	0.18314	0	0.127357	0.148176	0.174201	0.222616	0.126671	0.184987	0.171449	0.149524	0.136035
DIAPH2	0.695818	0.888521	0.848096	0.842887	0.737736	0.767894	0.760868	0.75757	0.776859	0.794329	0.734902	0.72175	0.671434	0.775134	0.609423	0.814168	0.707395	0.677567	0.910639	0.882618	0.615833	0.90865	0.766888	0.636208	0.761705	0.746022	0	0.736526	0.903077	0.929964	0.675523	0.86159	0.815822	0.997034	0.870684	0.788065	0.781702	0.689217	0	0.945077	0.659055	0.774094	0.831602	0.706445	0.726098	0.572042	0.685683	0.860046
PCDH19	0.138419	0.139059	0.17763	0.140026	0.145827	0.0748306	0.235143	0.173406	0.196402	0.103725	0.126218	0.0750805	0.127415	0.129307	0.118123	0.14316	0.0627749	0.0915149	0.152865	0.127671	0.111579	0.202537	0.105318	0.156978	0.165684	0.100408	0	0.0496338	0.115076	0.169334	0.140037	0.198268	0.210895	0.201387	0.0679571	0.207145	0.128868	0.149647	0	0.186235	0.137544	0.121564	0.186592	0.106876	0.158444	0.102885	0.192072	0.345344
TNMD	0	0	0.000521677	0.00369334	0	0.00308339	0	0	0	0	0	0	0.00364427	0	0.00203704	0	0	0	0.00119113	0	0	0	0	0	0	0	0	0	0	0	0	0	0	0	0	0	0	0	0	0	0	0	0	0	0	0	0	0
TSPAN6	0.0212538	0.0133117	0.00710285	0.0171052	0.00661817	0.0135158	0.00971319	0.00552613	0.00998246	0	0.00969358	0.004244	0.0078413	0.0041032	0.00180355	0.00504663	0	0.0024267	0.00527016	0.00447532	0.00132847	0.00692414	0	0	0.00264144	0.00222115	0	0.00455833	0.0122762	0.00968916	0.00724734	0.00943877	0.00712027	0.0113956	0	0.00304733	0.00427566	0.00112719	0	0.00515353	0.00159414	0	0.00840243	0	0.00846713	0.00269657	0.0111207	0.0161992
SRPX2	0.00608767	0	0.00334987	0.00623401	0.00563021	0.00341535	0.00242968	0.00234382	0.00400418	0	0.00186864	0	0	0	0.00314984	0.00241687	0	0.00199982	0	0.000878725	0.0031258	0.000607631	0	0.00907851	0.00127411	0	0	0.00503067	0.0027321	0.00516544	0	0	0.00223759	0	0	0	0.00125167	0	0	0.0015907	0.00632407	0	0.00351685	0	0	0.00744356	0.00766767	0
SYTL4	0.0123039	0.00901802	0.0163432	0.0216454	0.0202837	0.00812682	0.0180504	0.010931	0.0115956	0.00807794	0.00246423	0.00788998	0.00138527	0.0186601	0.0163095	0.02255	0	0.00149876	0.00851801	0.0100567	0.00875557	0.0124907	0	0.00938528	0.0123292	0.00211097	0	0	0.0297456	0.0123208	0.0220426	0.0234249	0.0171116	0.0372787	0	0.0239587	0.00418812	0.00662001	0	0.00679482	0.00800254	0.00746047	0.0217064	0.0151226	0.00808505	0.0254033	0.0150342	0.0180801
CSTF2	0.0913423	0.0647677	0.0948315	0.0821771	0.0577998	0.0439529	0.0666391	0.10976	0.0966693	0.0817794	0.0533904	0.041019	0.0411403	0.178243	0.0862022	0.146438	0	0.136486	0.0764723	0.0512041	0.104602	0.141585	0	0.110876	0.0420844	0.0479366	0	0.0147023	0.0691745	0.0502488	0.106656	0.196996	0.0736473	0.133383	0.0131022	0.0699499	0.111596	0.0943042	0	0.0955339	0.0539041	0.0668284	0.103455	0.0466804	0.0461599	0.0912114	0.0657851	0.0221549
NOX1	0.0168643	0.0145475	0.015082	0.0242889	0.00962393	0.0100019	0.0108925	0.00966626	0.0118594	0.00347949	0.00183516	0.0146757	0.00253407	0	0.00513632	0.0174564	0	0.0115262	0.00296397	0.00396272	0.0117364	0.0125802	0	0.0106396	0.0162925	0.00578833	0	0.00956682	0.0290174	0.017995	0	0.0189886	0.00508527	0.0447587	0.00256988	0.00684497	0.00982889	0.00994956	0	0.015698	0.0117066	0.00943671	0.0261123	0	0.00317571	0.0175936	0.00982664	0.0215699
XKRX	0.0249049	0.0408679	0.0109064	0.00932844	0.0276704	0.0461675	0.0266768	0.023602	0.0171453	0.00639132	0.0121979	0.0286323	0.00351042	0.0317626	0.0351604	0.00879138	0	0.00614952	0.0173728	0.0153691	0.0198827	0.0469135	0.0196623	0.0087401	0.0118221	0.00960177	0	0.0135653	0.025791	0.0156955	0.0287481	0.0418294	0.0290936	0.0222704	0.012918	0.0111871	0.0176934	0.0134862	0	0.0347443	0.025645	0.0347809	0.038976	0.0164222	0.0100938	0.0164253	0.0252625	0.0380031
ARL13A	0.00287839	0	0.00614973	0.00355184	0.00864359	0	0.00807659	0.00410752	0.008252	0.00914041	0.00217352	0.00214338	0	0.00805781	0.000748089	0.00675252	0	0.00644067	0.0097237	0.00294947	0.00219433	0.00708631	0	0.00905223	0	0.000634216	0	0	0.013989	0.00488458	0	0.0052135	0.00152717	0	0	0.00668412	0.00108009	0	0	0.00139826	0	0	0.0133093	0	0.00383992	0.00838217	0	0.00346093
TRMT2B	0.185496	0.130923	0.191645	0.142308	0.119665	0.0778582	0.0951769	0.163131	0.164825	0.123532	0.103334	0.155652	0.105986	0.187741	0.169261	0.099584	0	0.122639	0.148776	0.10265	0.164267	0.2364	0.0784019	0.204493	0.106218	0.114071	0	0.0977797	0.125567	0.149272	0.167453	0.166342	0.190194	0.170399	0.149433	0.0982139	0.146028	0.134107	0	0.157301	0.112915	0.117457	0.159424	0.0883761	0.0763553	0.124996	0.149431	0.154706
TMEM35A	0.124384	0.197425	0.205148	0.154599	0.169867	0.153864	0.491173	0.231041	0.144356	0.169696	0.176998	0.13371	0.138311	0.182488	0.127999	0.104625	0.179903	0.103687	0.293171	0.124971	0.176013	0.151434	0.149273	0.15306	0.245707	0.139683	0	0.153234	0.205644	0.15186	0.158279	0.185944	0.159372	0.177565	0.103274	0.0980266	0.189632	0.242249	0	0.0823198	0.0888202	0.0772411	0.236646	0.108413	0.288979	0.101371	0.0752046	0.262561
CENPI	0.0534097	0.0181818	0.039383	0.0365952	0.0374832	0.0225427	0.0359404	0.0224458	0.033622	0.0444045	0.020456	0.0226712	0.00825893	0.0299577	0.0465823	0.0523745	0	0.0439224	0.0212655	0.0366364	0.0333769	0.0512682	0.0236777	0.0358029	0.0372826	0.0361489	0	0.0217611	0.0329266	0.037127	0.0197542	0.0292786	0.0307916	0	0.0183941	0.0347979	0.0121277	0.0185428	0	0.0303136	0.0185609	0.0407831	0.0372407	0.0229377	0.0249378	0.0259369	0.0249828	0.209765
DRP2	0.345305	0.338469	0.430787	0.320383	0.379105	0.406116	0.47131	0.498568	0.515139	0.327196	0.426145	0.339058	0.384027	0.678209	0.541753	0.491449	0.114569	0.459172	0.437554	0.449021	0.47359	0.528205	0.264957	0.551807	0.269722	0.298206	0	0.243006	0.38577	0.302788	0.422974	0.619428	0.446624	0.434827	0.266224	0.359843	0.42519	0.402591	0	0.39098	0.363611	0.452887	0.482297	0.152413	0.278774	0.427076	0.444614	0.195973
TAF7L	0.0332216	0.0302845	0.0271496	0.0741256	0.0325496	0.0581628	0.0425199	0.0495077	0.0381086	0.0306793	0.0312088	0.0191332	0.0220464	0.0800112	0.0439174	0.0539726	0	0.0470346	0.0620569	0.0301646	0.0430514	0.0459395	0	0.0533208	0.0245829	0.0258021	0	0.0228778	0.0507187	0.0407363	0.0247461	0.0524251	0.041587	0.0520247	0.0155444	0.0416517	0.0309642	0.0438191	0	0.0126097	0.0189484	0.0433954	0.0475196	0.019629	0.0266706	0.0253256	0.0329151	0.0641756
TIMM8A	0.0180928	0.0119717	0.0264896	0.049038	0.0205498	0.0158643	0.0238728	0.044394	0.0573125	0.0219918	0.0213961	0.01484	0.0128893	0.0946192	0.0240938	0.050641	0	0.0195942	0.0587186	0.0171454	0.0375279	0.0447725	0	0.0866804	0.0185283	0.0237824	0	0.00359708	0.0334779	0.0204934	0.0183098	0.0574511	0.0199894	0.0489311	0.0117882	0.0235311	0.021548	0.0227322	0	0.0191924	0.0176888	0.0261597	0.0468988	0.0120067	0.0206355	0.0287208	0.0266844	0.01636
BTK	0.00348181	0.004121	0.00708325	0.00731535	0.0100889	0.00725553	0.00312989	0.00340423	0.0131261	0	0.00374059	0.00652516	0.00549316	0.0170527	0.00639686	0.00208955	0	0.0092845	0.0059222	0.00392951	0.00687741	0.00870924	0.00994681	0.00618462	0.00542364	0.00343796	0	0.0064994	0.0190953	0.0043506	0	0.0232409	0.00945635	0	0	0.0049409	0.00415411	0.00532648	0	0.00299332	0.00292531	0.0114176	0.00586057	0.00317784	0.00376561	0.0181287	0.0166876	0.0507236
RPL36A	0	0	0	0.00116765	0	0	0	0	0	0	0	0	0	0	0	0	0	0	0.000609416	0	0	0	0	0	0	0	0	0	0	0	0	0	0	0	0	0	0	0	0	0	0	0	0	0	0	0	0	0
RPL36A-HNRNPH2	0.0101144	0.0124122	0.0103089	0.0122537	0.015213	0.0186445	0.00727755	0.0055185	0.0114047	0.0163091	0.000758288	0.00665047	0.0019454	0.0311485	0.00970711	0.0078114	0	0.0074126	0.00817652	0.005047	0.00774299	0.0163329	0	0.00487323	0.00467553	0.00335446	0	0	0.0107856	0.00889642	0	0.00922131	0.012826	0	0	0.00656555	0.0110828	0.0131711	0	0.00611566	0.00288451	0.0040065	0.0169381	0.00541985	0.00623426	0.0114496	0.00741681	0.0370102
GLA	0.0194554	0.0148895	0.0458677	0.0182549	0.0318059	0.0192586	0.0377327	0.0384973	0.0565761	0.0276657	0.0218404	0.0147523	0.0259252	0.0874547	0.0386738	0.0417607	0	0.046	0.0451184	0.031972	0.0397827	0.0341183	0	0.0538975	0.0226531	0.00713864	0	0.0202243	0.0331218	0.0119553	0.0295207	0.0389209	0.0269016	0.0393741	0.0103744	0.0131761	0.0246258	0.0171377	0	0.0268549	0.0233297	0.00744405	0.0467588	0.0159804	0.0205113	0.0240289	0.026498	0.0185767
HNRNPH2	0.170881	0.0988949	0.165141	0.0890754	0.0856047	0.16838	0.360824	0.247996	0.0998822	0.18073	0.204941	0.156498	0.14803	0.172445	0.0741699	0.0906521	0.183087	0.0450735	0.291267	0.0718992	0.134875	0.149563	0.068437	0.095166	0.306116	0.157935	0	0.245218	0.137385	0.0749705	0.179451	0.143791	0.144091	0.178445	0.132152	0.0809009	0.180792	0.166498	0	0.0863557	0.0559101	0.124068	0.157099	0.144501	0.288709	0.146874	0.0144041	0.114208
ARMCX4	0.618561	0.514454	0.590379	0.462773	0.418742	0.431743	0.50586	0.661583	0.596172	0.595131	0.610831	0.59468	0.673383	0.678645	0.619568	0.565785	0.623309	0.557003	0.503426	0.434417	0.565559	0.856308	0.377295	0.712763	0.46158	0.462444	0	0.522141	0.476603	0.472264	0.62224	0.644452	0.610514	0.57959	0.409943	0.582677	0.563384	0.606604	0	0.591639	0.469603	0.513158	0.623331	0.390719	0.451074	0.613024	0.577298	0.938038
ARMCX1	0.0667245	0.0731481	0.113509	0.0938453	0.0772632	0.123726	0.108651	0.158926	0.105346	0.0917727	0.112351	0.0835717	0.109828	0.186703	0.0839527	0.0767674	0.119218	0.0908733	0.130147	0.0444537	0.147056	0.155785	0.0419683	0.114533	0.128303	0.1033	0	0.0663698	0.110326	0.0683151	0.100181	0.151693	0.101127	0.0261416	0.05557	0.0806581	0.105509	0.10924	0	0.0822279	0.0666525	0.034561	0.139799	0.0622518	0.089545	0.0952211	0.0482483	0.128764
ARMCX6	0.030948	0.0256564	0.0311984	0.0212185	0.0239248	0.039667	0.0814806	0.0457346	0.0354042	0.028583	0.0224238	0.0276499	0.02365	0.0309104	0.021573	0.0200626	0.0627749	0.0278941	0.0461072	0.0160746	0.0260543	0.0336157	0.0515262	0.0390396	0.0431625	0.0481475	0	0.0168567	0.0406344	0.0226754	0.0346135	0.0330705	0.0279337	0.0702537	0.0331942	0.0200144	0.0354418	0.057436	0	0.0484467	0.0139863	0.0456074	0.0327416	0.0360197	0.0499725	0.0233758	0.0130466	0.0481968
ARMCX3	0.255219	0.310835	0.378719	0.356121	0.343389	0.270876	0.335691	0.487712	0.355028	0.250237	0.305867	0.265238	0.195561	0.4733	0.24138	0.351137	0.326766	0.350943	0.529223	0.275605	0.386878	0.416474	0.130922	0.343211	0.320349	0.274818	0	0.239627	0.476658	0.190344	0.217813	0.421414	0.234601	0.263867	0.213738	0.210118	0.30049	0.236798	0	0.210953	0.186424	0.220322	0.37623	0.167989	0.334352	0.458079	0.197492	0.267982
ARMCX2	0.144409	0.163962	0.192261	0.144316	0.157519	0.227753	0.30018	0.293763	0.20324	0.171143	0.173078	0.164605	0.187966	0.20661	0.146441	0.110872	0.219455	0.0866767	0.243563	0.141429	0.146983	0.154378	0.0797377	0.149273	0.209976	0.186149	0	0.178553	0.168146	0.145537	0.266293	0.167914	0.196906	0.319673	0.0590648	0.106989	0.226682	0.249854	0	0.138375	0.0703663	0.14118	0.19662	0.180721	0.201058	0.0977724	0.0957245	0.133086
NXF5	0.067839	0.0578175	0.0584558	0.0321489	0.0362395	0.04095	0.0144927	0.040991	0.040045	0.0555128	0.0374249	0.0596773	0.0595869	0.0356123	0.0772232	0.0278832	0	0.0747913	0.04342	0.0334358	0.0472514	0.0939925	0.0219067	0.101355	0.0399766	0.0207319	0	0.0358716	0.0238397	0.073063	0.0547609	0.0813851	0.0354403	0.0736002	0.0403877	0.0531507	0.0540142	0.0549533	0	0.124086	0.0292966	0.0339684	0.0651549	0.0418992	0.0324969	0.041998	0.0307873	0.0166644
ZMAT1	0.734782	0.603178	0.496842	0.479842	0.442061	0.556902	0.284666	0.455348	0.474238	0.568056	0.638269	0.563653	0.604705	0.410695	0.524523	0.43894	0	0.523173	0.458967	0.510397	0.471069	0.59325	0.650205	0.609665	0.555641	0.680707	0	0.35903	0.366703	0.55906	0.378053	0.350952	0.464192	0.808985	0.467128	0.584682	0.33344	0.4318	0	0.444266	0.467	0.412237	0.386925	0.446591	0.296477	0.294005	0.411598	0.269088
[truncated: 4,015,374 more chars]
