## Supplementary material for "Single-cell dissection of schizophrenia reveals neurodevelopmental-synaptic axis and transcriptional resilience": TableS7ag_Pseudobulk_mean_Ex-L5-6 (part 1 of 3)

### Sheet: Sheet1
Gene	CON1	CON2	CON3	CON4	CON5	CON6	CON7	CON8	CON9	CON10	CON11	CON12	CON13	CON14	CON15	CON16	CON17	CON18	CON19	CON20	CON21	CON22	CON23	CON24	SZ1	SZ2	SZ3	SZ4	SZ5	SZ6	SZ7	SZ8	SZ9	SZ10	SZ11	SZ12	SZ13	SZ14	SZ15	SZ16	SZ17	SZ18	SZ19	SZ20	SZ21	SZ22	SZ23	SZ24
SAMD11	0	0	0	0	0	0	0.0080469	0.00619316	0.00448353	0	0.00170595	0	0	0	0.0120602	0	0	0	0.00902964	0.00641339	0	0	0	0	0	0	0	0	0	0	0	0	0	0	0.00631784	0	0	0	0	0	0	0	0	0	0	0	0	0
NOC2L	0.120936	0.131132	0.213741	0.143567	0.150447	0.128149	0.297679	0.284412	0.241303	0.0913635	0.222057	0.102344	0.213819	0.341262	0.165604	0.227877	0	0.110866	0.300701	0.130621	0.120819	0.215474	0	0.152853	0.239392	0.137372	0	0.126336	0.147518	0.0546828	0.227041	0.286608	0.159835	0.0979478	0.0701059	0.147815	0.296811	0.244743	0	0.197681	0.176696	0.168482	0.143106	0.0778003	0.222906	0.161313	0.232396	0.166085
KLHL17	0.0532816	0.0910935	0.0566442	0.08688	0.0742572	0.104431	0.060853	0.118797	0.165593	0.0372247	0.0584023	0.0206558	0.0890676	0.0600586	0.0547626	0.0862347	0	0.0421151	0.042106	0.120829	0.0739815	0.0576438	0.0390905	0.0632136	0.0335361	0.0444084	0	0	0.0701608	0.0702203	0.159791	0.050595	0.0766055	0.0366904	0.0299592	0.082453	0.13469	0.0985798	0	0.0919625	0.135166	0.0175076	0.0482348	0.0706843	0.0956006	0.0458146	0.0429699	0.151062
PLEKHN1	0	0	0.00407755	0.00911408	0	0	0	0	0.0057271	0	0	0.00801447	0	0	0	0	0	0	0	0	0	0	0	0.0150469	0.0121849	0	0	0	0	0	0	0	0.00522469	0	0	0	0	0	0	0	0	0.0237661	0	0	0	0	0	0
PERM1	0.00659052	0.0098959	0.0101629	0.013575	0	0	0	0.0115565	0.01524	0.01043	0.00635869	0	0	0.0222738	0	0.00837672	0	0.0154126	0	0	0	0.00611079	0.03394	0	0.00707567	0	0	0	0.015273	0	0	0.0193156	0	0	0	0.0370422	0	0	0	0	0	0	0	0	0	0	0.00827462	0
HES4	0.053857	0.0755756	0.0286513	0.166038	0.112642	0.0351835	0.106114	0.131392	0.19668	0.023446	0.0430337	0.057997	0.107876	0.0238092	0.0519496	0.0608004	0	0.168555	0.13813	0.0762746	0.0951172	0.0516045	0.0317928	0.101296	0.065673	0.121883	0	0.0281277	0.0781645	0.084476	0.108413	0.131062	0.102528	0.0187439	0.0207027	0.0323351	0.103627	0.0636569	0	0.0694227	0.0935413	0.06755	0.0948503	0.0504281	0.0783338	0.113759	0.0976066	0
ISG15	0.00667942	0.0165111	0.0219596	0.0282112	0.0174244	0.024438	0.0444334	0.016442	0.0417167	0.024843	0.00286168	0.00624264	0	0.0238092	0.0286641	0	0	0.0290348	0	0.0370753	0.017808	0.00719011	0	0	0	0.0531557	0	0	0.00575222	0.024637	0.0185316	0.0387918	0.0256328	0	0.00631784	0	0.0135424	0.00887546	0	0.00485796	0.015617	0	0.00901483	0	0.0237741	0.0123945	0.00749002	0
AGRN	0.228549	0.211896	0.225121	0.148372	0.35333	0.385251	0.276598	0.269541	0.397616	0.260972	0.255132	0.211206	0.615136	0.187323	0.43471	0.206073	0	0.242122	0.232183	0.420215	0.316925	0.178433	0.189748	0.303713	0.319636	0.225879	0	0.303195	0.208538	0.264975	0.249592	0.33087	0.309882	0.259103	0.194327	0.156512	0.341029	0.204791	0	0.295212	0.256424	0.100616	0.198192	0.255437	0.398589	0.307983	0.340759	0.234581
C1orf159	0.379942	0.353925	0.336759	0.268857	0.275991	0.310299	0.266825	0.367216	0.374315	0.31121	0.33306	0.32057	0.220593	0.281976	0.563248	0.322382	0	0.421993	0.315891	0.400582	0.354011	0.379899	0.362239	0.379253	0.366327	0.259035	0	0.210656	0.274416	0.266173	0.281821	0.329065	0.358028	0.395919	0.188304	0.390631	0.276153	0.376994	0	0.399219	0.345268	0.359795	0.361994	0.324865	0.263317	0.687544	0.424609	0.473397
TTLL10	0	0	0.0044238	0	0	0	0	0	0.00642165	0	0.0127599	0	0	0	0	0.00863682	0	0.00592943	0	0.0051952	0.00727887	0.00325582	0	0	0.00750022	0	0	0	0.00548863	0	0	0	0	0.0166065	0	0	0.00654784	0	0	0	0	0	0	0	0	0	0	0
TNFRSF18	0	0	0	0	0	0	0.00866569	0	0.00195793	0	0	0	0	0.0238518	0	0	0	0	0	0	0.00402936	0.00419828	0	0	0	0	0	0	0	0	0.0205524	0	0.00338875	0	0	0	0	0	0	0	0	0	0	0	0.00718094	0.0175875	0	0
TNFRSF4	0	0	0	0	0	0	0	0	0	0.00786707	0.00282701	0	0.0669907	0	0	0.00738943	0	0	0	0	0	0.00971055	0	0	0	0	0	0	0	0	0.0157055	0	0.00419395	0	0.0141792	0	0	0.00642866	0	0.00722156	0	0	0.00561559	0	0.00449452	0	0.00654035	0
SDF4	0.35395	0.251525	0.389736	0.336865	0.357603	0.292451	0.526429	0.32632	0.407491	0.350285	0.260058	0.125641	0.211354	0.559776	0.399562	0.314997	0	0.288914	0.345961	0.297022	0.30066	0.424476	0.128747	0.475815	0.316771	0.255122	0	0.205752	0.270289	0.328904	0.332232	0.369598	0.379764	0.290502	0.141898	0.261666	0.273629	0.236738	0	0.354783	0.304613	0.138684	0.267932	0.160567	0.224317	0.318721	0.365744	0.151062
B3GALT6	0.0478773	0.015927	0.0241416	0.0490695	0.0282129	0.053753	0.0463632	0.0536123	0.0686504	0.0361738	0.0570602	0	0.06516	0.0650857	0.0442947	0.015019	0	0.0171608	0.0974298	0.0467366	0.0833669	0.0667142	0.0880035	0.107631	0.113442	0.0739646	0	0.0195067	0.0563685	0.0433165	0.0103081	0.110659	0.0351271	0.0408122	0.0338349	0.0220378	0.0705464	0.0544169	0	0.0518797	0.0280944	0	0.0450382	0.0158066	0.019791	0.0349348	0.0184733	0
C1QTNF12	0	0	0.00650697	0.0221861	0.0130554	0	0.0166843	0.00360226	0.00210568	0	0.00503363	0.0244545	0	0	0	0.0158159	0	0.025845	0.0102209	0.00688134	0.0220294	0.0183837	0.0390905	0	0	0.00746791	0	0	0.00848071	0	0	0.0522045	0.0136961	0	0	0.0235702	0.00626744	0	0	0.03048	0.00563646	0.0319151	0.0267993	0.0480906	0.00686973	0	0.0374665	0
UBE2J2	0.256836	0.138416	0.2342	0.197811	0.222956	0.136566	0.234374	0.235939	0.32324	0.307069	0.241184	0.0994148	0.126311	0.237432	0.234074	0.289874	0	0.186406	0.310145	0.183202	0.197344	0.336352	0.110443	0.224541	0.22748	0.148438	0	0.0173563	0.196978	0.149144	0.200448	0.303885	0.272447	0.247908	0.190291	0.202909	0.284525	0.244593	0	0.23971	0.21483	0.14413	0.284181	0.0389999	0.210509	0.14587	0.218416	0.166085
SCNN1D	0.0991203	0.100387	0.0586437	0.0618637	0.0958085	0.0575673	0.0756239	0.141868	0.133175	0.0819174	0.0577972	0.0515457	0.209442	0.036956	0.127339	0.130893	0	0.103057	0.0719866	0.0594007	0.0659416	0.0627303	0.062059	0.0826484	0.0926952	0.105514	0	0.102027	0.0565595	0.0525841	0.138063	0.114496	0.125207	0.0324521	0.0778022	0.0979684	0.0659016	0.0732929	0	0.0919523	0.102293	0.0460516	0.0691062	0.0623699	0.0669134	0.144759	0.118058	0.142389
ACAP3	0.613984	0.67094	0.462914	0.471666	0.529698	0.524385	0.628718	0.700285	0.703537	0.431617	0.628059	0.569682	0.672987	0.620255	0.899714	0.509721	0	0.732511	0.554866	0.746826	0.607919	0.500569	0.417548	0.56032	0.555999	0.5621	0	0.450524	0.470415	0.537411	0.663722	0.610437	0.768162	0.5823	0.43104	0.691572	0.62101	0.555307	0	0.609911	0.658067	0.500522	0.495729	0.366673	0.708497	0.888354	0.785101	0.513676
PUSL1	0.0421493	0.0368805	0.026019	0.042479	0.0239898	0.00750982	0.00564983	0.0182737	0.0717028	0.0269002	0.0255374	0.0198805	0	0.0238518	0.0579468	0.0744234	0	0.061784	0.052356	0.0257613	0.0644872	0.0135729	0.065448	0.108518	0.0629685	0.0624974	0	0.057229	0.0125207	0.0667178	0.0332894	0.0832013	0.0206309	0.0133212	0	0.0251115	0.024587	0.043198	0	0.0160169	0.031834	0.0165807	0.0207354	0.0141569	0.0226205	0.0308819	0.0397708	0
INTS11	0.275846	0.34592	0.36041	0.276507	0.231947	0.227866	0.481105	0.368768	0.412446	0.260917	0.269579	0.160949	0.169988	0.535682	0.310315	0.363814	0	0.348002	0.308779	0.303339	0.319608	0.376477	0.141291	0.310965	0.288175	0.192844	0	0.230513	0.258986	0.32219	0.296943	0.356412	0.378956	0.183833	0.127128	0.248064	0.406532	0.282952	0	0.423348	0.227683	0.195604	0.474187	0.229065	0.375076	0.246158	0.301538	0.655724
CPTP	0.0907789	0.0436753	0.0736422	0.0436606	0.0398557	0.0245272	0.0558135	0.114722	0.0687569	0.0381683	0.0662511	0.00497716	0.117866	0.166275	0	0.0243035	0	0.0238563	0.0857643	0.0273561	0.0718019	0.0519965	0.0907045	0.0394885	0.0878591	0.0518611	0	0.0179261	0.00625271	0.0234881	0.0548665	0.0862188	0.0422675	0.0266646	0.0214625	0.00956103	0.0835082	0.0682679	0	0.0617662	0.0326761	0.0639643	0.044996	0.0205253	0.0168906	0.0339976	0.0175997	0
TAS1R3	0	0	0	0.00383328	0	0	0	0	0.00385355	0	0.00242665	0.0048016	0	0	0	0	0	0	0	0	0	0	0	0	0.00416306	0.00741338	0	0	0	0	0	0.014855	0.00221557	0	0	0	0.00313524	0.00445127	0	0	0.00786214	0	0.00644361	0	0	0	0.0148741	0
DVL1	0.132672	0.21158	0.122832	0.0966699	0.191213	0.118309	0.27816	0.153584	0.149964	0.0922348	0.146036	0.0573458	0.121145	0.142822	0.0491583	0.14271	0	0.129051	0.216438	0.133154	0.183075	0.154897	0.0480788	0.0960584	0.123879	0.0835354	0	0.0807682	0.180265	0.0812702	0.252635	0.28459	0.191171	0.131116	0.0225305	0.0859972	0.219396	0.230121	0	0.132125	0.102468	0.130468	0.17308	0.0619582	0.152687	0.172163	0.0687135	0.142389
MXRA8	0.0100004	0	0	0.00524016	0	0	0	0	0	0	0.00239398	0	0	0	0	0	0	0.0205928	0.00426438	0	0	0.00315183	0	0	0	0.0176387	0	0.0220936	0	0.0130266	0	0	0.00535269	0.02817	0	0	0.00366661	0.00794112	0	0	0.0136503	0	0	0	0	0.0196556	0	0
AURKAIP1	0.113277	0.0860324	0.107689	0.100951	0.111022	0.0967882	0.165804	0.129035	0.146872	0.101005	0.099868	0.048503	0.191688	0.228598	0.194346	0.183281	0	0.159409	0.184142	0.0756268	0.0689137	0.106415	0	0.0529852	0.152773	0.0637	0	0.155074	0.0768106	0.0506371	0.0610016	0.230041	0.0519799	0.0359307	0.0319576	0.0629405	0.172339	0.147916	0	0.136534	0.0126116	0.240254	0.143068	0.0869601	0.144349	0.123721	0.051909	0.281395
CCNL2	0.463049	0.403789	0.484493	0.491353	0.427691	0.429001	0.563849	0.556007	0.612949	0.329561	0.468224	0.376448	0.477973	0.84318	0.633681	0.577002	0	0.516206	0.503831	0.495657	0.489702	0.638034	0.272408	0.504189	0.517927	0.487752	0	0.41424	0.40856	0.343364	0.593366	0.786023	0.514766	0.276267	0.295124	0.416199	0.506903	0.450796	0	0.475723	0.440859	0.367917	0.551987	0.357194	0.443874	0.585316	0.481995	0.0886603
MRPL20	0.159471	0.0683297	0.189862	0.192343	0.149758	0.180962	0.198271	0.170172	0.201655	0.175574	0.19186	0.0939148	0.166334	0.288741	0.211937	0.226389	0	0.187145	0.271417	0.142999	0.176379	0.182952	0.140795	0.309885	0.256643	0.14909	0	0.207342	0.158832	0.105786	0.225178	0.25737	0.138632	0.0567161	0.126926	0.130412	0.194433	0.232233	0	0.217955	0.161982	0.076768	0.212051	0.254819	0.166445	0.139343	0.176988	0.0886603
ANKRD65	0.0150533	0.00670457	0.0301026	0.0250487	0.0230165	0.00731766	0.0191966	0.0181467	0.01988	0	0.0294067	0.0179206	0	0.0819917	0.0131455	0.00844795	0	0.0452656	0.0462065	0.0307432	0.0161577	0.0491468	0	0.0236367	0.0471342	0.0433394	0	0	0.0109864	0	0.0181106	0.0218747	0.0243619	0.0133434	0	0	0.041337	0.023652	0	0	0	0	0.0277208	0.0532622	0.00607307	0.0346706	0.00999663	0
TMEM88B	0	0	0	0	0	0	0	0.00540251	0	0	0	0	0	0	0	0	0	0	0	0.00834478	0	0	0	0	0	0	0	0	0	0	0	0	0	0	0	0	0	0	0	0	0	0	0	0	0	0	0	0
VWA1	0.054906	0.0513507	0.036637	0.0532326	0.0359851	0.0872579	0.00628314	0.0826139	0.0785912	0.0226603	0.075064	0.0170232	0.0784425	0	0.0380278	0.0406475	0	0.0258466	0.114803	0.0454045	0.0597588	0.0354304	0	0.0433928	0.12287	0.0407237	0	0.035205	0.0239194	0.0427295	0.0490977	0.0793963	0.0468565	0.0151022	0.0445526	0.0471043	0.0417601	0.0632521	0	0.0959484	0.031429	0	0.0607321	0.0387098	0.028535	0.0660152	0.054254	0.142389
ATAD3C	0.037553	0.0236357	0.049706	0.0463446	0.0515254	0.0404664	0.0921195	0.0772432	0.0566212	0.0442509	0.0128253	0.00924751	0.0335288	0.0867235	0.0344919	0.0163564	0	0.0465374	0.0367175	0.0303246	0.0828242	0.0596749	0	0.0838747	0.0512392	0.0496164	0	0.156098	0.0786414	0.0264891	0.122798	0.0548178	0.0779921	0.0912623	0.062809	0.0589516	0.179259	0.131167	0	0.0863719	0.0631021	0.0557479	0.0344091	0.0724821	0.10242	0.164256	0.0318143	0.249685
ATAD3B	0.270216	0.151176	0.163573	0.196487	0.166881	0.210461	0.15577	0.213801	0.276019	0.107112	0.0758798	0.139117	0.328065	0.261339	0.323373	0.312631	0	0.252046	0.18951	0.229052	0.164234	0.237385	0.12399	0.283439	0.145751	0.259351	0	0.0758548	0.155609	0.10775	0.296036	0.290238	0.217059	0.10063	0.147066	0.266913	0.135999	0.213927	0	0.148766	0.243153	0.0876055	0.122223	0.111651	0.16706	0.232709	0.211596	0.249685
ATAD3A	0.135685	0.132269	0.111635	0.0775928	0.113616	0.0893911	0.118516	0.128968	0.128983	0.0587843	0.108412	0.0960854	0.0893814	0.250514	0.240302	0.123898	0	0.1365	0.127622	0.122709	0.152151	0.13287	0	0.147805	0.0702739	0.112317	0	0	0.0892451	0.0703459	0.0943593	0.179405	0.100777	0.0932977	0.109714	0.12029	0.129342	0.0968103	0	0.150034	0.229084	0.0486148	0.0875117	0.0601357	0.0782886	0.10981	0.210554	0
TMEM240	0.0149655	0	0.0337806	0.0231663	0.0453351	0.00486317	0.0215646	0.0249063	0.0391031	0.00562609	0.0193469	0.0248169	0	0	0.00630555	0.0621431	0	0.0251047	0.0235983	0.0351226	0.0408344	0.0466426	0	0.028483	0.0130549	0	0	0.018208	0.0552492	0.0401891	0.0261964	0.131263	0.0158043	0.0166065	0	0.00790434	0.0332839	0.0215941	0	0.0412569	0.0164926	0.0252907	0.068206	0	0.0130635	0.0319626	0	0
SSU72	0.209247	0.194485	0.338618	0.26779	0.29374	0.343037	0.534613	0.375612	0.392042	0.231005	0.291517	0.0691569	0.171289	0.312873	0.204916	0.362728	0	0.201975	0.565512	0.24486	0.374424	0.36264	0.036009	0.339697	0.380409	0.189162	0	0.167104	0.328494	0.166253	0.288534	0.611924	0.251903	0.192679	0.120702	0.184203	0.556288	0.327207	0	0.217765	0.232284	0.229942	0.425758	0.216852	0.226167	0.163216	0.211237	0.82096
FNDC10	0.120996	0.108452	0.0976724	0.100815	0.101484	0.0372496	0.0514036	0.072596	0.138281	0.0438654	0.133238	0.0254424	0.102764	0.270389	0.0448009	0.173284	0	0.0827242	0.138519	0.108436	0.20118	0.153072	0.0317928	0.120009	0.119451	0.0724163	0	0.0509876	0.116514	0.0356738	0.0706866	0.140939	0.0815843	0.0213268	0.0955226	0.0930244	0.0699628	0.0501046	0	0.145453	0.0666119	0.04987	0.106398	0.0790186	0.0565531	0.0594246	0.0292621	0
MIB2	0.357554	0.261377	0.323794	0.391191	0.301042	0.359025	0.370925	0.509043	0.451452	0.325029	0.41362	0.222684	0.508726	0.277028	0.602596	0.312177	0	0.513634	0.456415	0.368721	0.351475	0.415562	0.197087	0.434804	0.459855	0.288083	0	0.338398	0.286494	0.266733	0.518952	0.598447	0.416017	0.363813	0.242884	0.445889	0.456529	0.430949	0	0.305507	0.394468	0.276392	0.411915	0.183547	0.466128	0.451966	0.504022	0.330858
MMP23B	0.0682253	0.0298173	0.0169475	0.0521973	0.0661985	0.0296875	0.151486	0.056375	0.0631093	0.04748	0.0375599	0.0451591	0.0802371	0	0.0943347	0.0366818	0	0.0498133	0.0404875	0.027552	0.0266404	0.0195457	0	0.073631	0.0949665	0.0632705	0	0.0448184	0.0104863	0.0511166	0.032828	0.00947271	0.0631435	0	0	0.03986	0.0539129	0.0404302	0	0.0485716	0.110778	0.120025	0.0241853	0.0735171	0.0805536	0.038758	0.0357194	0
CDK11B	0.238288	0.187767	0.293071	0.194217	0.13497	0.0532875	0.268127	0.266784	0.258866	0.195246	0.236814	0.210522	0.241117	0.381841	0.457936	0.170926	0	0.410113	0.211557	0.145499	0.134614	0.255463	0.0933303	0.183706	0.110296	0.0918594	0	0.258828	0.225735	0.190351	0.206393	0.364344	0.195042	0.196373	0.116302	0.304665	0.285256	0.183994	0	0.199796	0.289621	0.263892	0.223738	0.1019	0.175079	0.123465	0.189093	0.142389
SLC35E2B	0.109342	0.127757	0.23375	0.142556	0.12036	0.121765	0.169209	0.271431	0.201604	0.154782	0.170995	0.193349	0.198055	0.256301	0.214432	0.286922	0	0.227324	0.256599	0.201534	0.134239	0.319742	0.215489	0.271624	0.184044	0.140223	0	0.166465	0.129779	0.132133	0.198058	0.263434	0.205679	0.204358	0.176101	0.205425	0.221354	0.192015	0	0.149237	0.153617	0.131207	0.209307	0.159754	0.229962	0.195423	0.297291	0.390805
CDK11A	0.0953658	0.0631041	0.196174	0.085712	0.0990355	0.0536772	0.110137	0.15468	0.130717	0.053519	0.119106	0.0775379	0.0799892	0.197342	0.200986	0.0929858	0	0.205347	0.061345	0.051792	0.0255512	0.176159	0.0895352	0.0580229	0.0450054	0.101819	0	0.0710602	0.0925262	0.0812428	0.109919	0.180763	0.121172	0.194828	0.0700727	0.214239	0.180334	0.126377	0	0.167721	0.132217	0.0913243	0.0723744	0.0609585	0.051393	0.07693	0.0910403	0.292264
SLC35E2A	0.175098	0.132981	0.23857	0.192133	0.160367	0.182414	0.1889	0.282333	0.255199	0.118391	0.188442	0.134654	0.149843	0.161468	0.315021	0.198435	0	0.212649	0.239025	0.0767944	0.162501	0.278147	0.041146	0.0558468	0.0922142	0.13433	0	0.104733	0.194263	0.111671	0.219137	0.346059	0.186745	0.292085	0.156317	0.267776	0.230057	0.250892	0	0.246275	0.211256	0.149324	0.162873	0.124348	0.148836	0.305445	0.0994698	0.378729
NADK	0.124216	0.0848301	0.121858	0.0878813	0.122214	0.0948461	0.133885	0.169545	0.147198	0.0990189	0.132397	0.0898237	0.0447191	0.202694	0.0953372	0.152344	0	0.124889	0.142938	0.13813	0.138279	0.133271	0.0317928	0.213181	0.133202	0.124409	0	0.100278	0.103746	0.0528775	0.105266	0.184324	0.110998	0.134356	0.0590739	0.103481	0.174873	0.123468	0	0.145017	0.1256	0.0379823	0.0868869	0.109223	0.160635	0.117976	0.201794	0.478075
GNB1	0.899359	1.05041	1.15333	1.06504	1.06196	0.939895	1.16832	1.13257	1.18935	0.839568	1.08056	0.872284	0.867028	1.02741	1.15556	1.23973	0	1.13767	1.19242	1.06048	1.10764	1.18117	0.910641	1.25065	1.24455	0.715778	0	0.850209	1.18178	0.715602	0.951393	1.31187	1.12224	1.04449	0.903637	1.02063	1.22818	1.04955	0	0.977202	1.04464	0.811699	1.06022	0.730784	1.15931	1.02175	1.21876	1.40705
CALML6	0	0	0	0	0	0	0	0	0	0	0.00182555	0	0	0	0.0229532	0	0	0	0	0	0.00568822	0	0	0	0	0	0	0	0	0.00544409	0	0	0	0.0444593	0	0	0	0	0	0	0	0	0	0	0	0	0	0
TMEM52	0.00720506	0	0.00736148	0.00360622	0	0	0	0.0106795	0.022603	0.0257547	0.00396836	0.0156024	0	0.0218379	0	0.00975644	0	0.0103062	0.0186253	0.016093	0.00519288	0.0155122	0	0.0282132	0.0105271	0.0171175	0	0.0123853	0.00961696	0	0	0	0.0215631	0	0	0	0.00826899	0.0113652	0	0	0.00640079	0.0258565	0.0158019	0	0	0	0	0
CFAP74	0.112111	0.0325324	0.11076	0.0841669	0.0842678	0.0519957	0.113721	0.129423	0.1337	0.0711932	0.0892778	0.122431	0.172261	0.0177434	0.0429819	0.12989	0	0.105649	0.123765	0.114302	0.0849228	0.159873	0.0636311	0.115858	0.0439515	0.0720481	0	0.0518424	0.066996	0.0506147	0.1994	0.0874702	0.0961812	0.171103	0.0720827	0.135167	0.138737	0.144068	0	0.0646	0.113252	0.161381	0.118181	0.0912152	0.115164	0.0886332	0.192149	0.142389
GABRD	0.192509	0.163792	0.142822	0.180671	0.194044	0.276934	0.308053	0.290014	0.238211	0.122465	0.186306	0.0542277	0.159202	0.279349	0.243786	0.288848	0	0.225622	0.27046	0.172307	0.24737	0.279289	0.0225293	0.202682	0.213557	0.155264	0	0.219647	0.146424	0.182528	0.197766	0.230815	0.170869	0.241893	0.0544995	0.190446	0.248928	0.14639	0	0.241711	0.217966	0.0606007	0.0850003	0.106168	0.185313	0.166966	0.143394	0
PRKCZ	0.6391	0.641106	0.828355	0.55672	0.651775	0.624891	1.06515	0.923011	0.959136	0.723125	0.720221	0.546238	0.581863	0.965954	1.00907	0.833803	0	0.897264	0.862217	0.885662	0.837778	1.16687	0.543531	1.05288	0.675473	0.555438	0	0.523567	0.740624	0.581859	0.710543	1.15091	0.873437	0.848397	0.652248	0.730945	1.01959	0.810081	0	0.865607	0.878258	0.889336	0.712279	0.724527	0.891883	1.03556	0.944501	1.38881
FAAP20	0.060803	0.0643089	0.106194	0.10623	0.102845	0.101616	0.121659	0.0735608	0.139755	0.0783503	0.121938	0.0472618	0.0350755	0.11336	0.0623558	0.113414	0	0.1455	0.194632	0.118685	0.140815	0.108569	0.164126	0.225995	0.141262	0.0577283	0	0.0621392	0.0870789	0.10759	0.164386	0.111195	0.131163	0.0739041	0.0671636	0.0613299	0.151814	0.0945871	0	0.133326	0.127734	0.0699098	0.133677	0.0824169	0.107678	0.0438321	0.168638	0.142389
SKI	0.329141	0.384637	0.425489	0.320657	0.394619	0.320316	0.768574	0.447931	0.510408	0.328964	0.400623	0.338655	0.151992	0.411667	0.605907	0.455883	0	0.485718	0.403218	0.483612	0.484821	0.634568	0.402906	0.5508	0.367697	0.279685	0	0.20527	0.323209	0.272348	0.483081	0.516785	0.439353	0.53769	0.265078	0.424175	0.45119	0.471238	0	0.415709	0.55338	0.24125	0.28369	0.442023	0.456102	0.545823	0.726666	0.772852
MORN1	0.177616	0.108304	0.215117	0.205279	0.108497	0.162151	0.0790672	0.190002	0.25254	0.11213	0.140988	0.174179	0.183195	0.137796	0.180413	0.215353	0	0.20721	0.22748	0.242819	0.205687	0.223796	0.150457	0.268401	0.144442	0.0578322	0	0.153562	0.165585	0.142701	0.168662	0.195666	0.210404	0.128478	0.0806721	0.115018	0.105304	0.135767	0	0.192374	0.0728218	0.123763	0.172826	0.0365406	0.0770926	0.151058	0.167936	0.585836
RER1	0.157329	0.0960474	0.198812	0.218606	0.181704	0.19509	0.236446	0.296374	0.291335	0.119199	0.174704	0.0709489	0.0202463	0.296359	0.164804	0.245944	0	0.194824	0.320171	0.173856	0.19564	0.344904	0.155405	0.417995	0.207337	0.0747518	0	0.199861	0.194956	0.157725	0.207791	0.491281	0.237797	0.139631	0.0904762	0.145332	0.317109	0.22858	0	0.131736	0.164413	0.175807	0.243985	0.279918	0.265226	0.269602	0.221385	0.381204
PEX10	0.0144968	0.0590317	0.126778	0.0882528	0.058428	0.0512518	0.056286	0.0642085	0.141686	0.0578461	0.0659415	0.0384401	0.0415903	0.140838	0.0941852	0.129419	0	0.0748049	0.106056	0.0762448	0.11022	0.102623	0	0.168423	0.0582281	0.0424195	0	0.0555261	0.0628997	0.0708929	0.0617644	0.089057	0.0522165	0.0782318	0	0.0505042	0.0717921	0.0748075	0	0.0351735	0.0904247	0.045433	0.0624343	0.0205253	0.0352253	0	0.168315	0.220225
PLCH2	0.0172286	0.0433687	0.0398157	0.0417727	0.0669456	0.0408557	0.0945388	0.0513818	0.0471021	0.0482166	0.0419251	0.033305	0.100787	0.0260709	0.0544543	0.0459653	0	0.0497968	0.0432868	0.0833548	0.0987951	0.0469681	0.0897563	0.062436	0.0283595	0.027768	0	0	0.0560761	0.0230769	0.00806842	0.0706698	0.0524365	0.0166065	0.0170858	0.0508572	0.0388003	0.039484	0	0.0419136	0.0259357	0	0.0378302	0.0123276	0.0610988	0.0496807	0.117298	0
PANK4	0.0293475	0.06459	0.0446344	0.0144156	0.0465622	0.013661	0.131068	0.0810837	0.0544507	0.0224537	0.0305491	0.00663054	0	0.0938739	0.0767709	0.0719746	0	0.0412651	0.0692753	0.0675584	0.0686945	0.0505815	0	0.0780651	0.059249	0.0287656	0	0	0.02097	0.0290443	0.0695268	0.115675	0.0702171	0.0370566	0.0410298	0.0480071	0.129695	0.042768	0	0.0921926	0.026856	0	0.0671562	0.0260286	0.0523512	0.0383707	0.0479784	0
HES5	0	0	0	0	0	0	0	0	0.00675047	0	0.0105967	0	0	0	0	0	0	0.013719	0	0.0113254	0	0.00315183	0	0	0	0	0	0	0	0	0	0	0	0	0	0	0.00316654	0	0	0	0	0	0	0	0	0	0	0
TNFRSF14	0.0110005	0.0167947	0.015106	0.00760451	0	0	0.00729089	0.00389864	0.0159855	0.0140546	0.00610318	0	0	0	0.0120602	0	0	0	0	0.0051952	0.0137892	0.00706891	0	0	0.00920138	0	0	0	0.00637357	0	0.0363388	0.026441	0.0203427	0	0	0	0.00272777	0.00489386	0	0	0	0	0	0	0.00551252	0	0.0108567	0
MMEL1	0	0	0.00751553	0.00496873	0	0	0	0	0.00363555	0	0.00170808	0	0	0	0	0	0	0	0	0	0.00440752	0	0	0	0.00583683	0	0	0	0.00417433	0	0	0	0	0	0	0.00802625	0.00279922	0.0048594	0	0	0	0	0	0	0	0	0.00749002	0
TTC34	0	0	0.01267	0.00828908	0.0225446	0	0	0	0.0263391	0.0223861	0.00698463	0.0158045	0	0	0.00760215	0	0	0.00998445	0.0177702	0.00711751	0.00942342	0.00453444	0	0.0442185	0	0.0398029	0	0	0.0183806	0.00649549	0	0.0289308	0.0130419	0	0	0.0106568	0.0130145	0.0160175	0	0.00527594	0	0	0.0078208	0	0	0	0.0782603	0
PRDM16	0.00986163	0.0472596	0.0370754	0.0259698	0.0430642	0.00731686	0.0664592	0.00540251	0.0247647	0	0.0323206	0.00551557	0	0.0269614	0.00749338	0	0	0.0269747	0.0303204	0.027088	0.0278806	0.0165019	0	0.0438301	0.0352776	0	0	0.00991638	0.023053	0.0152952	0.0336283	0.072585	0.017098	0	0.0351683	0.020423	0.0518932	0.0127114	0	0.00890401	0.0558119	0.0218343	0.00901483	0.0153154	0.0165833	0.0339291	0.0369423	0
ARHGEF16	0.0118828	0.0167983	0.0471132	0.0819829	0.0622347	0.0141289	0.0242356	0.0588387	0.101257	0.0267079	0.0636209	0.0272504	0.0327058	0.198031	0.0408444	0.057595	0	0.0878511	0.0746302	0.0372892	0.0853762	0.0437749	0	0.0899877	0.0362257	0.0522834	0	0.0200655	0.0520179	0.0502884	0.0254339	0.0680768	0.0458295	0.0151022	0.0320085	0.0466282	0.0702224	0.0255856	0	0.0460126	0.0724466	0.0353151	0.0412366	0.0151509	0.0378202	0.0175875	0.0339948	0
MEGF6	0.0318536	0.0260273	0.0315359	0.019335	0.00607229	0.0354202	0	0.0261599	0.016327	0	0.0183579	0.00450778	0	0.0595122	0.0318811	0.0323998	0	0.0101683	0.0330358	0.0238149	0.0174205	0.0258157	0	0.119886	0.0267163	0.0311269	0	0	0.0264795	0.0380896	0.0302225	0.0430109	0.0280422	0	0.0601096	0.0107265	0.0250674	0.0172212	0	0.00754715	0.0500364	0	0	0	0.00692263	0.0395151	0.0237261	0.0886603
TPRG1L	0.0916265	0.140731	0.142315	0.182606	0.113439	0.159906	0.307348	0.267724	0.197838	0.132357	0.195469	0.0607443	0.0809214	0.254098	0.0580209	0.146219	0	0.0699891	0.329022	0.197003	0.22602	0.187862	0.108324	0.245912	0.347604	0.0713258	0	0.122351	0.270235	0.0824903	0.0995751	0.183953	0.140746	0.0178673	0.0477445	0.0522204	0.366272	0.184018	0	0.255838	0.0633018	0.143188	0.270621	0.237394	0.337206	0.318329	0.0462692	0
WRAP73	0.0517175	0.0978513	0.131012	0.0686586	0.0505759	0.0736093	0.0920535	0.0720859	0.117072	0.0627967	0.0670871	0.027611	0.190451	0.134307	0.0782608	0.10522	0	0.0705038	0.0915712	0.0757879	0.137777	0.0837238	0	0.160876	0.101987	0.0625367	0	0.103187	0.0745009	0.0826937	0.0221193	0.159294	0.111165	0.0794415	0.122654	0.0540728	0.117144	0.0652161	0	0.121721	0.123847	0	0.106101	0.0417435	0.0803231	0.0336766	0.0987724	0
TP73	0	0.00483772	0.00752843	0.0148455	0.0097138	0	0	0.0125481	0.00327085	0	0	0	0	0	0.0278159	0	0	0.00791844	0	0	0.00311642	0.00750155	0	0	0	0.00746791	0	0	0	0.00884344	0	0	0.00182854	0.0187368	0	0	0	0	0	0	0	0	0	0	0	0	0	0.139007
CCDC27	0	0	0.00873702	0.00582145	0	0	0	0	0	0	0.0022041	0	0	0	0	0	0	0	0.00389692	0	0.00551047	0.003068	0	0	0	0	0	0	0	0	0	0	0	0	0	0	0	0	0	0	0	0	0	0	0	0	0.00998653	0
SMIM1	0	0.0046873	0.00775446	0.0080594	0	0.00840832	0	0	0.00316538	0	0.00799486	0	0	0	0	0.00997172	0	0	0	0.0088473	0.00443631	0.0130099	0	0	0	0.0176387	0	0	0.00632102	0	0	0.014472	0.00497937	0	0.019727	0	0.00906249	0.00946466	0	0	0	0	0.00745874	0	0	0	0	0
LRRC47	0.11641	0.0845885	0.140376	0.106612	0.0921766	0.173183	0.304326	0.227098	0.243157	0.180402	0.146407	0.0523769	0.105038	0.175589	0.114101	0.157469	0	0.142461	0.282428	0.15504	0.197714	0.173223	0.125934	0.289916	0.196066	0.104298	0	0.105219	0.110245	0.133113	0.115078	0.24503	0.121866	0.0700214	0.169747	0.150613	0.242432	0.150642	0	0.187294	0.124395	0.0500428	0.117488	0.0773368	0.124084	0.0827601	0.140203	0.439944
CEP104	0.254838	0.398379	0.39775	0.255313	0.275098	0.228826	0.400979	0.431493	0.424845	0.339911	0.353693	0.309452	0.195314	0.467047	0.405224	0.503605	0	0.489774	0.409976	0.296185	0.344034	0.49256	0.0616343	0.410773	0.306896	0.212969	0	0.137645	0.226567	0.215921	0.277181	0.313871	0.37681	0.463113	0.296523	0.352346	0.390138	0.613242	0	0.458613	0.453882	0.259668	0.428111	0.251301	0.326904	0.473303	0.504982	0.528032
DFFB	0.239723	0.233558	0.357611	0.346673	0.140138	0.218778	0.337386	0.289654	0.307925	0.152509	0.22431	0.273706	0.0935658	0.319938	0.302245	0.271158	0	0.420886	0.213116	0.303007	0.207197	0.382003	0.178946	0.477939	0.182472	0.187809	0	0.156549	0.300834	0.254566	0.216432	0.368506	0.207576	0.235875	0.11887	0.360639	0.295504	0.373378	0	0.32759	0.212321	0.125417	0.29578	0.134634	0.279308	0.336567	0.227231	0.281395
C1orf174	0.0426911	0.0571788	0.038277	0.0263121	0.044072	0.0227776	0.0335487	0.0719471	0.0391455	0.0283332	0.0543621	0.0479919	0.113026	0	0	0.0455284	0	0.0435371	0.0855032	0.0310608	0.0761848	0.0593079	0	0.106863	0.0461986	0.0229697	0	0.041114	0.0648193	0.0793624	0.0755705	0.0413814	0.0465026	0.0256493	0.00870211	0.0182041	0.0694831	0.060802	0	0.0357425	0.0271288	0.0265642	0.0969432	0.0536339	0.038849	0.0680092	0.0154918	0
AJAP1	0.0289237	0.046253	0.0303424	0.0454703	0.0149432	0.0064393	0.108771	0.0195183	0.0271197	0.0217524	0.0211699	0.0210599	0.110255	0	0.0643276	0.00598618	0	0.0467985	0.0337416	0.0363768	0.00496538	0.0388158	0.035064	0.0159195	0.0268857	0.0210649	0	0.0148017	0.0526239	0.0238564	0.0173978	0.00627682	0.0619666	0	0.0722762	0.0664846	0.0482502	0.00790462	0	0.00686075	0.0251264	0	0.0324853	0	0.0434137	0	0.0179428	0
NPHP4	0.230517	0.236339	0.315165	0.272005	0.317026	0.228658	0.231484	0.3381	0.375243	0.261025	0.306304	0.363429	0.243997	0.336014	0.369637	0.341415	0	0.344288	0.289158	0.419677	0.491518	0.467598	0.179531	0.465711	0.23195	0.303656	0	0.108246	0.247591	0.229224	0.190832	0.455998	0.35446	0.270563	0.194115	0.386719	0.307311	0.341759	0	0.344821	0.300886	0.239817	0.25707	0.236097	0.341795	0.205369	0.436289	0.358169
KCNAB2	0.46489	0.523987	0.663422	0.481924	0.58557	0.505188	0.790845	0.764837	0.653661	0.600302	0.638756	0.591203	0.483873	0.621839	0.767671	0.769886	0	0.575198	0.70785	0.538631	0.650584	0.836113	0.419151	0.739869	0.528215	0.422984	0	0.435266	0.552278	0.49472	0.578526	0.752929	0.665616	0.639596	0.512045	0.584996	0.835288	0.710909	0	0.564157	0.619806	0.487923	0.652368	0.364118	0.688374	0.842574	0.703667	0.656514
CHD5	1.21867	1.15038	1.18203	0.916123	0.993775	0.952683	1.17968	1.06002	1.01021	0.924505	1.04976	1.08354	1.37536	0.883662	1.30691	0.848428	0	0.94501	0.90329	1.06862	1.06833	1.14198	0.954998	1.03406	1.0907	1.31051	0	0.873619	0.95373	1.06063	1.14468	1.09831	1.09848	1.0632	1.11161	1.2421	0.993841	1.11807	0	0.999863	1.04059	0.805514	1.01317	0.801058	1.05471	1.31375	1.30752	1.14683
RPL22	0.169305	0.143264	0.167669	0.15774	0.103558	0.143254	0.306788	0.280983	0.250909	0.217029	0.255186	0.137425	0.133086	0.194283	0.200218	0.314354	0	0.169062	0.301497	0.2101	0.149522	0.323871	0.065276	0.312219	0.205168	0.150447	0	0.212074	0.247205	0.221023	0.160647	0.131919	0.192307	0.206209	0.0705882	0.105919	0.273647	0.182851	0	0.146823	0.164426	0.175317	0.157755	0.164259	0.175178	0.177371	0.178756	0.363726
RNF207	0.104857	0.220463	0.135041	0.107612	0.118876	0.172618	0.160439	0.145518	0.143621	0.0983777	0.120915	0.0757134	0.158632	0.183951	0.103667	0.186885	0	0.14261	0.106204	0.0780465	0.145094	0.171715	0.0464441	0.239122	0.0708306	0.0631937	0	0.0526715	0.134105	0.151838	0.0711601	0.202164	0.151085	0.0874513	0.0473661	0.121313	0.14105	0.0904984	0	0.161411	0.0932968	0.14304	0.213512	0.0303379	0.0614624	0.161122	0.220922	0
ICMT	0.0682235	0.0385829	0.0874938	0.109503	0.0774786	0.0694931	0.092428	0.100177	0.100367	0.0664821	0.109582	0.0239229	0.0278629	0.0673937	0.031117	0.135446	0	0.0725	0.123626	0.0898337	0.120907	0.107334	0.0932119	0.150142	0.0635619	0.010687	0	0.0413256	0.151993	0.0331608	0.0756945	0.221029	0.100583	0.068892	0.0371125	0.0359202	0.176865	0.109295	0	0.0802247	0.125694	0.030744	0.0589148	0.0140758	0.0604212	0.14489	0.0683358	0
GPR153	0.00382819	0	0.00725613	0	0	0	0	0.00767009	0.00838847	0	0.00613528	0	0	0	0.0104188	0	0	0	0	0	0	0.00397795	0	0.0161783	0.00552713	0.00813772	0	0	0.00545764	0.0075228	0.00806842	0	0.00565303	0	0	0	0.00338132	0.00390974	0	0	0	0	0.00669893	0	0	0	0.026092	0
ACOT7	0.234968	0.338588	0.433299	0.417189	0.262238	0.24062	0.526715	0.448119	0.537156	0.301266	0.409582	0.428667	0.48262	0.469337	0.560617	0.430318	0	0.402309	0.54853	0.394669	0.405017	0.423708	0.423662	0.560152	0.475581	0.403515	0	0.280551	0.293805	0.258	0.365463	0.696216	0.517863	0.39425	0.369483	0.521826	0.567479	0.517183	0	0.478092	0.483069	0.17721	0.407689	0.328013	0.40299	0.476764	0.543079	0.804503
HES2	0	0.00829803	0	0.0110723	0.0118212	0.0064393	0	0.00505115	0.00643199	0	0	0	0	0.0316075	0	0.00844795	0	0	0	0	0	0	0	0.0134138	0.0096437	0	0	0	0.0142052	0.0237968	0	0	0	0	0	0.0130032	0	0	0	0	0	0	0	0	0.00908218	0	0	0
ESPN	0.00720506	0.0200058	0.00369968	0.00931511	0.0202115	0	0	0.0145608	0.00726551	0	0.00612029	0	0	0	0.0131455	0	0	0	0.00481902	0.00997531	0.00294795	0	0	0	0.00540839	0.0144375	0	0	0	0	0.0116126	0.01006	0.00290453	0	0	0	0.00740776	0.00539481	0	0	0	0	0	0	0	0.0268603	0	0
TNFRSF25	0.177781	0.144149	0.218427	0.180951	0.171968	0.25362	0.312468	0.170617	0.222973	0.24075	0.1618	0.144814	0.120298	0.0892971	0.277945	0.211942	0	0.176996	0.233617	0.12236	0.192801	0.177941	0.0529533	0.233186	0.175026	0.254178	0	0.352699	0.24927	0.330077	0.342321	0.278496	0.190663	0.218042	0.112675	0.1781	0.287065	0.280286	0	0.269038	0.207863	0.114043	0.309099	0.24796	0.23215	0.139236	0.210991	0.324794
PLEKHG5	0.0568578	0.0674674	0.117695	0.0660737	0.0749502	0.0667564	0.166033	0.0915956	0.134463	0.09734	0.0756773	0.0913634	0.150884	0.135049	0.127235	0.141694	0	0.14172	0.102006	0.133763	0.101037	0.137185	0.0354137	0.154535	0.0754435	0.109611	0	0.085305	0.100172	0.0845909	0.0386993	0.200239	0.112377	0.130526	0.0991755	0.0749439	0.130819	0.0953574	0	0.165335	0.13686	0	0.119792	0.0172646	0.0621726	0.0724282	0.119796	0
NOL9	0.2388	0.288432	0.293257	0.211058	0.245725	0.176444	0.21927	0.275871	0.403169	0.300745	0.255892	0.211577	0.0823733	0.496685	0.325278	0.483477	0	0.385332	0.240397	0.3489	0.290269	0.322822	0.169997	0.369146	0.226353	0.149123	0	0.188397	0.239357	0.245244	0.228869	0.335234	0.315083	0.20258	0.181152	0.254332	0.24726	0.194292	0	0.265414	0.336075	0.211377	0.312049	0.162285	0.18531	0.377464	0.343493	0.239722
TAS1R1	0.00454199	0.00538603	0.011541	0.0314246	0.0129003	0.00501601	0.0117351	0.0179363	0.0161869	0.0300853	0.00779992	0	0	0.0176993	0.0201506	0.0197536	0	0.0231142	0.0134869	0.0208531	0.0156174	0.0340506	0	0	0	0	0	0	0.0180058	0.0126471	0.0093292	0.0353177	0.0151633	0.0266111	0.0346017	0.0102717	0.0174601	0.0154165	0	0	0.0171064	0	0.0139411	0	0.0107731	0.0271613	0	0.139007
ZBTB48	0.0591456	0.0222884	0.0788097	0.121674	0.124941	0.0748107	0.0618256	0.123836	0.169407	0.0816864	0.11889	0.00876058	0.194172	0.227159	0.180232	0.213842	0	0.12926	0.119603	0.102097	0.107259	0.174575	0	0.205267	0.102251	0.0410189	0	0.0323841	0.0369569	0.0141974	0.0521955	0.126043	0.092293	0.0589557	0.0271988	0.113852	0.0988011	0.0623386	0	0.093387	0.123021	0.118604	0.115449	0.0521166	0.0776856	0.199636	0.25908	0
KLHL21	0.177025	0.105378	0.202135	0.120801	0.146679	0.10548	0.312009	0.167938	0.173376	0.114125	0.133535	0.0429883	0.0449137	0.0822942	0.0935253	0.116333	0	0.0916031	0.152015	0.169574	0.116815	0.230814	0.0747097	0.139248	0.109118	0.0775527	0	0.0477289	0.0784962	0.0977689	0.146444	0.279017	0.150082	0.128681	0.0767563	0.130547	0.328867	0.14403	0	0.105158	0.0533885	0.0916074	0.16032	0.0604026	0.21711	0.14703	0.0896519	0.0886603
PHF13	0.0125	0.0317802	0.0575501	0.017737	0.0385988	0.0275798	0.0488889	0.0543852	0.0546432	0.0279711	0.0777282	0.0950449	0.0350755	0.0290168	0.0386044	0.0362959	0	0.0480811	0.0717836	0.0590432	0.057477	0.0688397	0	0.0141003	0.0591683	0.0477444	0	0	0.0829583	0.00806385	0.0547292	0.0843508	0.0456353	0.0575267	0.00976482	0.0601578	0.102118	0.0259115	0	0.0278843	0.0721045	0.0807806	0.0266912	0.0551825	0.0671446	0.112848	0.011933	0
THAP3	0.0137565	0.0726687	0.0763264	0.0758697	0.0636612	0.0499702	0.0961081	0.0587962	0.0578118	0.0775681	0.0539671	0.0229068	0.10646	0.104635	0.106983	0.0478655	0	0.0677076	0.118449	0.0743781	0.0916663	0.0765625	0	0.0583055	0.0623805	0.0264869	0	0.0375028	0.0797449	0.0310132	0.102543	0.094516	0.0742997	0.0892902	0.0166416	0.0599472	0.104073	0.0707462	0	0.0669396	0.0567684	0.0716884	0.0442468	0.0727664	0.120318	0.122684	0.0449686	0.231049
DNAJC11	0.418932	0.436843	0.460744	0.364258	0.391052	0.349343	0.319348	0.596055	0.461116	0.409891	0.424218	0.430587	0.514523	0.75805	0.490116	0.550144	0	0.548769	0.493535	0.387744	0.385221	0.61713	0.28959	0.522778	0.329062	0.294761	0	0.29304	0.506769	0.328549	0.378945	0.859481	0.482924	0.387424	0.496009	0.465022	0.473242	0.402121	0	0.491759	0.461239	0.453498	0.752653	0.26994	0.395032	0.74854	0.591936	0.281395
CAMTA1	1.91896	2.21818	2.09924	2.00292	2.00454	1.99043	1.99255	2.16903	2.09903	2.06544	2.16782	2.03	2.14675	2.17538	2.23415	2.15255	0	2.11901	2.16102	2.15142	2.02423	2.32261	1.89785	2.16855	2.13547	1.87444	0	1.78656	1.97676	1.84292	1.87394	2.26141	2.34635	2.30472	2.02906	2.18299	2.14496	2.08905	0	2.17863	2.04013	2.30722	1.99489	1.76756	2.125	2.43509	2.30777	2.39479
VAMP3	0.093168	0.121558	0.118997	0.0688974	0.0639015	0.0903478	0.131876	0.0940284	0.102078	0.0756031	0.0957306	0.0616906	0	0.062788	0.103786	0.130667	0	0.0393209	0.118232	0.0617703	0.122998	0.104095	0	0.155037	0.0917966	0.011029	0	0.132913	0.150471	0.0649113	0.111399	0.120798	0.0772462	0.154446	0.0632258	0.0277663	0.16305	0.0786189	0	0.0591869	0.0556366	0.0218343	0.117076	0.0807007	0.0870269	0.0655045	0.0630541	0
PER3	0.556866	0.528167	0.77283	0.424769	0.478626	0.566584	0.983459	0.71621	0.571869	0.809525	0.94833	0.651394	0.602126	0.500872	0.632787	0.822196	0	1.12808	0.610406	0.497718	0.908869	1.03299	0.69995	1.02653	0.559169	0.748577	0	0.506807	0.62174	0.565454	0.614031	1.07717	0.813846	0.743082	0.469171	0.455832	0.841441	0.810978	0	0.733509	0.387702	0.717697	0.835931	0.583864	0.683514	0.499125	0.704562	1.65573
UTS2	0	0	0.0172151	0.0233904	0.0124299	0.0153374	0	0.00422231	0.00735303	0.00973332	0.0237297	0	0.0331171	0	0	0.0212764	0	0	0.00952427	0.0156218	0	0.0102848	0	0	0	0	0	0	0	0	0	0	0	0.0166065	0	0	0.00264863	0	0	0	0.021615	0	0	0	0.0144803	0	0.00898915	0
TNFRSF9	0.00628576	0	0.0134701	0.00401185	0	0.00422007	0	0	0.00316538	0	0	0	0	0	0	0	0	0	0	0	0.00479634	0.0022295	0	0.00989633	0.011853	0	0	0	0.0128595	0	0	0	0	0	0	0	0.00624361	0	0	0	0.00817188	0	0	0	0	0	0	0
PARK7	0.165367	0.22215	0.141306	0.239798	0.161453	0.206731	0.281323	0.259703	0.278222	0.167841	0.255033	0.0664866	0	0.432534	0.210407	0.250279	0	0.226034	0.429534	0.186749	0.24895	0.32644	0.172612	0.190239	0.243497	0.134373	0	0.0368458	0.22803	0.0985657	0.21325	0.46884	0.233909	0.259392	0.139533	0.245815	0.299315	0.153363	0	0.215361	0.139982	0.156963	0.288433	0.128138	0.16833	0.16932	0.144078	0
ERRFI1	0.0826978	0.0923082	0.178811	0.120597	0.141591	0.117927	0.149013	0.16754	0.189395	0.100845	0.136454	0.0638822	0	0.104316	0.0940339	0.141944	0	0.0793187	0.133063	0.0789251	0.11878	0.191951	0.252716	0.119786	0.134779	0.202558	0	0.0869801	0.124692	0.136901	0.071004	0.214962	0.125224	0.133516	0.125582	0.0965967	0.147339	0.123871	0	0.0882649	0.173987	0.113816	0.165937	0.0929483	0.148343	0.119492	0.150237	0.099809
SLC45A1	0.0714552	0.175388	0.127127	0.154491	0.124518	0.0897035	0.128348	0.142216	0.200363	0.150131	0.149545	0.0701586	0.0926787	0.227446	0.170599	0.154182	0	0.139476	0.157126	0.113417	0.177732	0.182384	0.0824772	0.262812	0.182671	0.0660337	0	0.111433	0.0917129	0.0416187	0.185814	0.221387	0.109372	0.0769527	0.0699864	0.154249	0.192648	0.123588	0	0.118844	0.11617	0.135678	0.180335	0.0205253	0.127234	0.149559	0.205048	0.139007
RERE	1.71924	1.76274	1.91839	1.8204	1.72361	1.75556	1.84355	1.90675	1.81038	1.79725	1.71187	1.64409	1.40657	1.76987	1.93374	1.77225	0	1.81275	1.76802	1.73408	1.80282	1.91435	1.49344	1.78976	1.71021	1.51246	0	1.64962	1.86859	1.84963	1.70089	2.00407	1.88675	1.88507	1.65116	1.66205	1.82517	1.93586	0	1.66404	1.727	1.89433	1.79021	1.52673	1.87318	1.84046	1.77608	2.08982
ENO1	0.339749	0.297293	0.435577	0.22299	0.215122	0.43148	0.882982	0.530924	0.383253	0.424449	0.42248	0.156695	0.343579	0.593578	0.336427	0.34804	0	0.266229	0.714754	0.285274	0.421308	0.485553	0.290914	0.394485	0.636011	0.301593	0	0.348281	0.246486	0.242702	0.474083	0.544228	0.349981	0.281069	0.179721	0.2886	0.67835	0.38712	0	0.36475	0.228529	0.29021	0.322555	0.440342	0.552571	0.287955	0.267581	0.577884
CA6	0.0138915	0.00560722	0	0.0130695	0.0089831	0.00559835	0	0.00848822	0.00807827	0	0.00167555	0	0	0	0	0.0122228	0	0.0133605	0	0.0080694	0	0.00205936	0	0	0.00315998	0	0	0	0.0110534	0	0	0	0	0	0	0	0.00573066	0.0093167	0	0.00686075	0	0	0	0	0	0	0	0
SLC2A7	0.0166366	0.00484371	0.00213145	0	0	0.00871886	0.00658804	0	0	0	0	0	0	0	0	0	0	0	0	0	0.00573234	0	0	0.0270769	0	0.00361356	0	0	0.0147584	0.0066971	0	0	0	0	0	0	0	0	0	0.00686075	0	0	0	0	0	0	0	0
SLC2A5	0.00285409	0.0046873	0.0203024	0.0284447	0.0280221	0.0199251	0.0163703	0.0297567	0.0282692	0.00973332	0.00409472	0.0411262	0	0	0.045922	0.00735595	0	0.0206129	0.0142816	0.0113511	0.0217611	0.00774319	0	0.0392316	0	0	0	0.0303296	0.0258287	0	0.0361453	0.0466885	0.0101536	0	0	0.00676196	0.0331271	0.018624	0	0	0.022078	0.025127	0.0186382	0.0256405	0.00917986	0.0300251	0.02817	0
GPR157	0.0223872	0.0167002	0.0227128	0.0157624	0.0180814	0.00637849	0.00679126	0.0292591	0.0127556	0	0.00761867	0	0.0460357	0.0310544	0	0	0	0.045271	0.0106045	0	0.0131458	0.038892	0	0.0291761	0.00920066	0.00543743	0	0	0.0111627	0.00856903	0.0122816	0.0472634	0.0111421	0	0.069475	0.00790434	0.0239452	0.0283444	0	0.057034	0	0.0198537	0.0226611	0.028587	0	0.0115533	0	0
H6PD	0.148681	0.145826	0.148276	0.14729	0.154293	0.0391233	0.161755	0.211984	0.145584	0.171653	0.135095	0.128129	0.164543	0.192551	0.152835	0.194393	0	0.223583	0.130294	0.219228	0.0865711	0.193259	0.152464	0.27857	0.0718904	0.119164	0	0.0794139	0.049595	0.151974	0.124386	0.315579	0.244265	0.284936	0.114675	0.176032	0.22355	0.27284	0	0.132331	0.186119	0.141543	0.158804	0.0555379	0.205093	0.257631	0.190923	0.151062
SPSB1	0.00445499	0.0417732	0.035205	0.020547	0.0161242	0	0.0298587	0.029364	0.0101246	0.0113012	0	0	0	0.0389362	0	0.0236646	0	0.0510309	0.00260966	0.0108391	0.0118811	0.0383602	0	0.0279354	0.0181445	0	0	0	0	0.0246227	0	0.0315833	0.0263739	0.0169528	0	0.0052231	0.0130911	0.0428282	0	0.00679399	0	0.0294263	0.0321072	0	0.00607307	0.0552465	0.0117692	0.142389
SLC25A33	0.162823	0.157352	0.22488	0.178064	0.160764	0.183164	0.11809	0.143792	0.263244	0.196955	0.184425	0.219031	0.160398	0.405198	0.314549	0.270601	0	0.283196	0.164528	0.153359	0.268915	0.241808	0.0434422	0.301368	0.166486	0.110043	0	0.072678	0.123209	0.100937	0.0750467	0.247416	0.172039	0.263722	0.144239	0.257514	0.194855	0.150091	0	0.130868	0.203951	0.113517	0.147187	0.073654	0.113336	0.0866767	0.2179	0.335942
TMEM201	0.0660502	0.110702	0.100111	0.0306441	0.0439433	0.0533095	0.118539	0.0920431	0.0974894	0.06898	0.0696843	0.04126	0.123019	0.101666	0.0655816	0.0568264	0	0.121557	0.0829874	0.0991528	0.0570662	0.0767345	0.0354137	0.108388	0.0865989	0.0880001	0	0.104135	0.035028	0.0591109	0.0607137	0.108975	0.0896967	0.0821282	0.0277217	0.0804467	0.116277	0.15967	0	0.0930315	0.0602912	0.0953545	0.0672905	0.119787	0.057992	0.205728	0.0767296	0.0886603
PIK3CD	0.162517	0.209863	0.205961	0.215375	0.119083	0.324985	0.19046	0.269535	0.262954	0.199618	0.169209	0.182822	0.14751	0.294075	0.325161	0.275979	0	0.175579	0.234448	0.21163	0.168571	0.226589	0.154704	0.175555	0.180263	0.140836	0	0.0962817	0.27065	0.167038	0.183984	0.323331	0.255546	0.365179	0.336964	0.213788	0.302414	0.328066	0	0.198896	0.251616	0.337319	0.254008	0.102751	0.233645	0.183543	0.221841	0.227667
CLSTN1	1.10771	1.00968	1.32477	1.07686	0.93601	1.2404	1.77114	1.42692	1.28994	1.08522	1.24382	0.987595	1.12491	1.43311	1.21279	1.19423	0	1.17231	1.58974	1.14727	1.38615	1.46563	1.20612	1.23423	1.46445	0.961231	0	1.0719	1.34078	0.976355	1.33353	1.67829	1.31338	0.994438	0.838914	1.2839	1.74482	1.40533	0	1.25609	1.10821	0.961629	1.36818	1.05551	1.47033	1.53263	1.06025	1.25097
CTNNBIP1	0.471192	0.522898	0.727071	0.552731	0.571457	0.473677	0.682174	0.578467	0.728368	0.682051	0.560128	0.592731	0.522924	0.760925	0.761662	0.913651	0	0.85366	0.613094	0.721669	0.73518	0.746825	0.681854	0.731508	0.39419	0.366882	0	0.486614	0.443068	0.41799	0.393051	0.721594	0.647409	0.563854	0.414672	0.805561	0.545796	0.622881	0	0.559607	0.756645	0.393433	0.606412	0.324235	0.497164	0.719702	0.866088	0.90601
LZIC	0.192107	0.131653	0.16286	0.208553	0.18171	0.13102	0.12439	0.138679	0.152572	0.188552	0.126145	0.0610702	0.0629385	0.13576	0.0968235	0.0934723	0	0.0932883	0.173843	0.131275	0.116606	0.164833	0.0780071	0.14753	0.195314	0.0423837	0	0.143262	0.142384	0.118113	0.0846191	0.171506	0.142082	0.151859	0.0904313	0.165047	0.190276	0.197354	0	0.162071	0.144528	0.0953015	0.17581	0.0515652	0.15228	0.0993961	0.0844798	0.320034
NMNAT1	0.106641	0.249828	0.178407	0.143868	0.177082	0.150567	0.083984	0.185174	0.27598	0.198225	0.122289	0.067465	0.108531	0.212674	0.282447	0.232696	0	0.182545	0.17752	0.199635	0.175163	0.186161	0.123754	0.203803	0.103352	0.25098	0	0.102711	0.0870633	0.0895091	0.12865	0.140072	0.233749	0.232027	0.15107	0.236684	0.132585	0.177279	0	0.207177	0.247055	0.0880048	0.118211	0.184396	0.0860747	0.255766	0.275847	0.290069
RBP7	0.00974479	0.0318873	0.0187503	0.0059988	0.0108265	0	0.00872673	0.00478122	0.00874513	0.00786707	0.00474714	0	0.0447191	0.0258411	0	0.00825621	0	0.0126274	0	0	0	0.0141261	0.0377512	0.0296446	0	0	0	0	0.0227257	0	0	0	0.00574758	0	0	0	0.0127036	0	0	0.0213191	0	0	0.0131372	0	0.0101555	0	0	0
UBE4B	1.10091	1.14042	1.06904	1.00538	1.01996	0.841956	0.912264	1.06627	1.07758	1.09716	1.07285	1.01408	0.964512	1.26871	1.35013	1.1241	0	1.29495	0.885069	1.14939	1.10086	1.33028	0.944092	0.981564	0.993312	0.886204	0	0.723301	1.10386	1.02661	0.994465	1.23281	1.28923	1.07828	1.11247	1.16552	1.20505	1.1161	0	0.966315	1.11266	1.30798	1.27353	0.560763	1.086	1.22881	1.1931	0.735679
KIF1B	1.81501	1.67878	1.78199	1.64669	1.74435	1.57587	1.64231	1.71195	1.88771	1.55381	1.81461	1.58694	1.51314	1.96579	1.79155	1.82571	0	1.97831	1.76768	1.80479	1.83606	1.92581	1.20508	1.9392	1.7414	1.59955	0	1.36683	1.87835	1.44919	1.64945	2.04173	1.79186	1.62921	1.54579	1.78437	1.79898	1.66733	0	1.79045	1.83866	1.60466	1.81997	1.35312	1.71049	1.90391	1.80207	1.90981
PGD	0.123271	0.0895286	0.128319	0.127828	0.0651336	0.151475	0.105915	0.128558	0.151935	0.137346	0.154853	0.122762	0.0522936	0.105036	0.154072	0.195965	0	0.0680269	0.2017	0.122678	0.161484	0.184622	0.0965949	0.109795	0.17969	0.0773113	0	0.042577	0.108817	0.105178	0.101843	0.236333	0.0969907	0.132872	0.123219	0.136675	0.155866	0.102228	0	0.181252	0.0813363	0	0.167169	0.0401206	0.120909	0.204779	0.172683	0.371287
CENPS-CORT	0.0214684	0.0388106	0.0326757	0.00854256	0.0163804	0.0107264	0.0350739	0.0102454	0.0266732	0.0228391	0.0145435	0	0	0.0360925	0.0281029	0.017566	0	0	0.00610747	0.0053691	0.0158401	0.0165869	0	0.0370674	0.0110543	0	0	0	0.0202338	0	0.0093292	0.025797	0.0364213	0.0420866	0	0.00702635	0.0557211	0.0320922	0	0.0564756	0.00576991	0.0147287	0.0263928	0	0.0238238	0.0284591	0.0154432	0
DFFA	0.101911	0.166582	0.165961	0.159045	0.160537	0.0756973	0.447453	0.235326	0.255642	0.28933	0.13892	0.252103	0.348059	0.163544	0.284234	0.203868	0	0.123368	0.183799	0.23213	0.164236	0.240318	0.259884	0.201743	0.0931789	0.170973	0	0.235636	0.139091	0.0920231	0.198099	0.20176	0.194739	0.178379	0.0911137	0.199421	0.176475	0.262518	0	0.2211	0.251156	0.142526	0.109942	0.220642	0.279299	0.276942	0.285516	0.471096
PEX14	0.468732	0.610681	0.539868	0.422368	0.519541	0.405844	0.361176	0.556843	0.594388	0.427768	0.496536	0.475648	0.345321	0.605612	0.598841	0.584161	0	0.639226	0.527645	0.575915	0.579237	0.682367	0.19943	0.613707	0.499787	0.344336	0	0.360415	0.505136	0.417415	0.271875	0.630964	0.551553	0.512801	0.43626	0.476109	0.486886	0.618567	0	0.406855	0.54032	0.573273	0.614914	0.211736	0.456973	0.527276	0.50495	0.536141
CASZ1	0	0	0.00603164	0.0246509	0.0112565	0.00695439	0.00392884	0.00941745	0.00140367	0	0.00221567	0	0	0.0238092	0.0173547	0.0204742	0	0	0.01159	0.0100057	0.0118605	0.00967383	0	0.030013	0.0176363	0	0	0	0.0176633	0	0.0202819	0.0236753	0.00354949	0	0	0	0.0171139	0	0	0.00637696	0.0189674	0	0	0	0	0.014397	0	0
C1orf127	0	0	0.00425346	0.00823133	0.00974801	0	0	0	0.0051531	0	0.00844687	0	0	0.0157632	0	0.0120362	0	0.0147319	0.0125282	0	0.0112156	0.00827734	0	0	0.00435616	0.0330306	0	0	0.0132428	0.00535674	0	0	0.00354611	0.0187368	0	0.0088225	0.00992668	0.014101	0	0	0.00517793	0	0.0153662	0	0	0	0	0
TARDBP	0.00454199	0	0	0	0	0	0.0136283	0.00825381	0.00536576	0	0.00671689	0.00450778	0	0	0	0	0	0	0.00645194	0	0.0119915	0	0	0	0	0	0	0	0.00556851	0	0	0	0	0	0	0	0.00938417	0	0	0.00498784	0	0	0	0	0.00833964	0	0	0
MASP2	0.00897579	0.0386081	0.0719325	0.120593	0.101555	0.0198152	0.0370525	0.0426902	0.105005	0.0156278	0.0669164	0.00617378	0.0533634	0.130082	0.0478215	0.199238	0	0.104024	0.172259	0.0471832	0.10086	0.156023	0	0.122847	0.0236988	0	0	0.0252605	0.178479	0.0416601	0.0079078	0.17698	0.0257515	0.0697825	0.00931283	0.0841424	0.111124	0.0580173	0	0.0516108	0.0101001	0.0627053	0.164394	0	0.0384521	0.099194	0.0955951	0
SRM	0.141718	0.149485	0.304321	0.171716	0.174084	0.164671	0.274708	0.240877	0.3133	0.0664882	0.174673	0.0609276	0.36936	0.514651	0.270494	0.285795	0	0.257962	0.352829	0.214133	0.212859	0.31623	0.0898228	0.30323	0.18342	0.088041	0	0.142088	0.23414	0.115599	0.273063	0.293884	0.192878	0.0657509	0.073451	0.171355	0.430627	0.345406	0	0.341905	0.203986	0.18777	0.259219	0.210208	0.243334	0.206998	0.192303	0.227667
EXOSC10	0.38871	0.293675	0.243567	0.22186	0.230358	0.239364	0.257746	0.231988	0.301743	0.287346	0.317304	0.304854	0.130116	0.499246	0.47991	0.243176	0	0.304867	0.299369	0.315865	0.235147	0.376175	0.124573	0.33597	0.173202	0.24397	0	0.0823823	0.228278	0.100581	0.163546	0.334541	0.300178	0.322104	0.204777	0.306046	0.312572	0.346626	0	0.271411	0.346294	0.249904	0.243792	0.0943752	0.252554	0.203055	0.221362	0.308474
MTOR	0.502149	0.530945	0.624394	0.462644	0.461401	0.540933	0.349781	0.690284	0.628893	0.534189	0.60191	0.463213	0.282725	0.863573	0.648568	0.73387	0	0.564438	0.496082	0.553169	0.566175	0.531002	0.23938	0.682658	0.475589	0.450281	0	0.381078	0.462402	0.286616	0.400666	0.660007	0.639159	0.618249	0.390431	0.6525	0.510027	0.464183	0	0.514891	0.593675	0.662092	0.394351	0.320194	0.430688	0.704849	0.717954	0.620972
ANGPTL7	0	0	0	0	0.0133877	0.00731207	0	0.0121464	0.0259317	0	0.00458731	0	0	0.0238518	0	0.0094674	0	0.00843101	0.00570019	0.00678292	0.00440752	0.0186642	0	0.0175404	0	0	0	0	0	0	0	0.012094	0	0	0	0.018555	0	0	0	0.00779775	0	0	0	0	0	0	0.0070103	0
UBIAD1	0.0370975	0.0723242	0.112479	0.0601717	0.0980904	0.0233357	0.0190588	0.0669445	0.11004	0.072353	0.078731	0.0163057	0.0327058	0.12322	0.037372	0.127007	0	0.124369	0.112507	0.0639048	0.0812617	0.166039	0	0.157745	0.0606285	0.0809214	0	0.0195067	0.0356229	0.0612285	0.0587233	0.0819125	0.0884006	0.096149	0.0513712	0.0809296	0.100677	0.120811	0	0.0486959	0.0892483	0.064513	0.0407652	0.086508	0.0410824	0.0709161	0.161608	0
DISP3	0.0224789	0.0309052	0.0303622	0.010671	0.0268614	0.0710075	0.0490339	0.0178675	0.0413782	0.00786707	0.0270399	0.0240737	0	0	0.0707602	0.0243082	0	0.013516	0.0167675	0.0206815	0.0407296	0.0535712	0	0.064257	0.0444569	0	0	0.0395102	0.0502872	0.0254592	0.0183683	0.0135704	0.0500418	0	0.0120006	0.0637949	0.043802	0.0138525	0	0.0497267	0.0150731	0.0163575	0.0154642	0.0158066	0.0361546	0.0196556	0.0339632	0.099809
FBXO2	0.237322	0.233938	0.333792	0.272877	0.186482	0.325181	0.450136	0.396578	0.307133	0.213261	0.347533	0.136857	0.200041	0.38752	0.25385	0.316739	0	0.291059	0.446551	0.242963	0.32563	0.387592	0.192107	0.347231	0.348869	0.241085	0	0.14998	0.373408	0.143367	0.396493	0.551819	0.34916	0.186224	0.31115	0.247034	0.460737	0.291648	0	0.228441	0.238456	0.264537	0.366986	0.170757	0.226463	0.294287	0.251614	0.149876
FBXO44	0.448922	0.40304	0.537604	0.52784	0.415134	0.510778	0.682495	0.55307	0.673797	0.285748	0.421733	0.298267	0.256747	0.735211	0.540306	0.730333	0	0.39667	0.610363	0.418781	0.530295	0.506456	0.244434	0.6097	0.56526	0.366326	0	0.481739	0.503194	0.380546	0.526096	0.845766	0.455863	0.228812	0.214639	0.253682	0.661702	0.532372	0	0.430343	0.409124	0.452484	0.652425	0.353877	0.513858	0.454871	0.510664	0.292264
FBXO6	0.0052566	0.0219572	0.0369521	0.0384956	0.0118343	0	0.0658045	0.0263123	0.0577645	0.0521708	0.0280773	0.00497716	0.105591	0.212206	0.034858	0.110903	0	0.0739747	0.0461543	0.0548443	0.0378421	0.0655124	0.0708039	0.0816179	0.0505054	0	0	0	0.0242492	0.00711014	0.0293882	0.0154333	0.0478045	0.0187368	0.00631784	0.0214506	0.0472533	0.0765734	0	0.0164876	0.084227	0.0510245	0.060698	0.0373312	0.0226486	0.0184874	0.0480355	0
MAD2L2	0.0230545	0.0228987	0.0415759	0.0145062	0.0044725	0.0513534	0.0458933	0.0294631	0.041401	0.0167053	0.0306435	0.00887925	0	0	0.0292624	0.063279	0	0.00979203	0.052595	0.0288851	0.0347951	0.0332425	0	0.00771715	0.0171376	0.0167322	0	0	0.0310721	0.0272724	0.0671531	0.0382502	0.0285753	0	0	0.0052231	0.0363463	0.037876	0	0.0400706	0	0.0258565	0.0764008	0	0.00551252	0.0196556	0.0187595	0
DRAXIN	0	0	0.0120641	0.0132621	0.00428923	0.00869244	0.00510047	0.0122445	0.018521	0	0.00502913	0	0	0	0	0	0	0.0073515	0	0.00899181	0.00443631	0	0	0	0.0100703	0.0391486	0	0	0.015381	0.012238	0	0	0.00682002	0.0154789	0	0	0.00391502	0	0	0	0.00435448	0	0	0	0.00811416	0.0175875	0	0
AGTRAP	0	0	0.0051857	0	0	0	0	0.00922195	0.00132663	0	0	0	0	0	0.0140199	0	0	0	0.00863033	0	0	0.00315805	0	0.00890218	0	0	0	0	0.00976825	0	0.0161767	0	0.0125674	0	0	0	0	0	0	0	0.00563646	0	0.00984208	0	0	0	0	0
C1orf167	0	0.0256436	0.0114308	0.0132619	0.00396714	0.00515976	0	0.00432489	0	0	0.00674928	0	0	0	0	0	0	0	0.0106696	0	0.00575331	0.013131	0	0.0146483	0.00553379	0.0241474	0	0	0.0173864	0.00731138	0.0141544	0.0143418	0.00325609	0	0	0	0.00280315	0	0	0	0.0101001	0	0.0286369	0	0.00873487	0	0.0292582	0
MTHFR	0.233896	0.154338	0.233196	0.210194	0.230305	0.128042	0.291117	0.300798	0.219595	0.188149	0.217171	0.240198	0.26194	0.213198	0.233397	0.212392	0	0.253345	0.284847	0.260153	0.322075	0.302522	0.102836	0.191249	0.194567	0.194744	0	0.136222	0.305026	0.279197	0.257095	0.421185	0.270758	0.261404	0.242769	0.253333	0.243282	0.233736	0	0.235858	0.272143	0.254905	0.320529	0.187349	0.126693	0.452022	0.250174	0.339531
CLCN6	0.0684482	0.0434929	0.12872	0.0836623	0.149635	0.0530394	0.188913	0.120573	0.189114	0.137158	0.157832	0.0881128	0.0835292	0.220379	0.235322	0.142581	0	0.220138	0.141028	0.103391	0.111782	0.164972	0.0897782	0.192024	0.104909	0.0749183	0	0.0585304	0.164262	0.0547566	0.124609	0.152509	0.110599	0.195482	0.0555472	0.0902386	0.157921	0.111431	0	0.105246	0.163733	0.182652	0.152213	0.0841153	0.0765622	0.156831	0.231532	0
NPPA	0	0.00941872	0	0.00627255	0	0	0.0075925	0.00413791	0.00336653	0	0	0	0	0	0	0	0	0	0.00649051	0	0	0.00546034	0	0	0	0	0	0	0	0.00729359	0	0	0.00205801	0	0	0.00869787	0.00582731	0	0	0	0.0112239	0	0	0	0	0	0	0
NPPB	0	0	0	0	0	0	0	0	0.00665519	0	0	0	0	0	0	0	0	0	0	0	0	0	0	0	0	0	0	0	0	0.00815009	0	0	0	0	0	0	0	0	0	0	0	0	0	0	0	0	0	0
KIAA2013	0.0653601	0.091038	0.108231	0.117965	0.120161	0.0964018	0.0602007	0.107644	0.108404	0.0330249	0.0779912	0.0225272	0.0331171	0.184027	0.102702	0.146837	0	0.0390258	0.135732	0.0970993	0.120713	0.180657	0	0.0476766	0.103836	0.0431021	0	0.0555393	0.0910182	0.0842611	0.103096	0.181883	0.0785464	0.0977105	0.0694448	0.0528258	0.161338	0.0909559	0	0.0752915	0.0790725	0.105059	0.150571	0.0994041	0.0913141	0.0666786	0.035662	0.428886
PLOD1	0.0529367	0.0283258	0.0510258	0.060441	0.0354256	0.0342282	0.285147	0.0914061	0.075225	0.103597	0.0432455	0	0.0819755	0.0880211	0.0900783	0.0338204	0	0.0499624	0.0420691	0.0875475	0.0593778	0.0901302	0.0509217	0.0953343	0.0534634	0.0211388	0	0.0907347	0.0748828	0.0593967	0.0697839	0.014855	0.115767	0.16335	0.00828105	0.0647972	0.150395	0.0793657	0	0.0605537	0.0675107	0.0847177	0.0646439	0.117804	0.0863257	0	0.0277943	0.288882
MFN2	0.211995	0.235387	0.206587	0.18522	0.162993	0.146704	0.331589	0.297431	0.317417	0.230325	0.252362	0.105435	0.163229	0.439697	0.261717	0.20162	0	0.29108	0.301043	0.210752	0.258802	0.300044	0.057347	0.256715	0.336528	0.222467	0	0.115319	0.233505	0.105746	0.180513	0.435606	0.242153	0.318055	0.158426	0.189749	0.27916	0.241811	0	0.0933559	0.191552	0.248215	0.236061	0.0555858	0.221426	0.320887	0.144592	0.142389
MIIP	0.0199821	0.0236881	0.0703936	0.0494851	0.064813	0.0320806	0.0393463	0.0497577	0.0581799	0.0118622	0.0260266	0.0145542	0	0.0900066	0.0372874	0.0719325	0	0.0380523	0.0283587	0.0321504	0.0454101	0.0515752	0.0186168	0.0282084	0.0673831	0.0447775	0	0.0279499	0.0661795	0.0139799	0.0293502	0.0754087	0.0379426	0	0.0261312	0.0237618	0.0374537	0.0410014	0	0.0487835	0.0332866	0.0399097	0.056431	0	0.0251201	0.0196556	0.00898915	0
TNFRSF8	0.00891444	0.0166151	0.0229604	0.00786862	0.0212253	0.00787867	0	0.00566055	0.00945543	0	0.00436781	0.00497716	0	0	0	0.0523243	0	0.00592943	0	0.0121429	0.0165947	0.0104744	0	0.0218175	0.0230497	0.0234864	0	0	0.0267961	0.0119359	0.00808086	0.0447216	0.00968819	0.0154789	0	0	0.0148758	0.013727	0	0	0	0	0	0	0.00833964	0	0	0
TNFRSF1B	0.00347556	0	0.00184671	0.00355535	0	0.00501601	0	0	0.00114261	0	0	0	0	0	0.00787708	0	0	0	0	0.0170421	0.00921128	0.00299296	0	0.0124604	0.0131355	0	0	0.0139493	0.00523307	0	0	0	0	0	0.0248903	0.0168869	0.00325395	0	0	0	0	0	0	0	0	0	0	0
VPS13D	0.941021	0.928354	0.977877	0.818193	0.874048	0.962221	0.798526	0.90609	1.05594	0.830505	1.00618	0.944477	0.644119	1.10949	1.17018	0.934458	0	0.977506	0.93751	1.0011	1.00092	0.997567	0.725938	0.91258	0.873384	0.890587	0	0.768804	1.12055	0.843621	0.656934	1.33366	1.05462	1.03278	0.853739	0.997047	0.997023	0.844685	0	0.883206	1.04957	0.992175	0.952871	0.853771	0.904525	1.02301	0.846113	1.4853
DHRS3	0.00804223	0.0475515	0.00972305	0.0236757	0.00762865	0.00967392	0	0.00433955	0.0127504	0	0.00512135	0	0	0	0	0.0279106	0	0.00843101	0.0129718	0.00427369	0.0066926	0.00724621	0	0	0	0	0	0	0.024434	0	0.019927	0.0345525	0.0145835	0	0	0.00951744	0.00274553	0	0	0.00736799	0.00826693	0.0348029	0.00941043	0	0	0	0	0
AADACL4	0	0	0	0	0	0	0	0	0	0	0	0.0120532	0	0	0	0	0	0	0	0	0	0	0	0	0	0.00965369	0	0	0.00528052	0	0	0	0	0	0	0	0	0.00365954	0	0	0	0	0	0	0	0	0	0
AADACL3	0	0	0	0	0	0	0	0	0.00262135	0	0	0	0	0	0	0	0	0	0	0	0	0.00267069	0	0	0	0	0	0	0.00284665	0	0	0	0	0	0	0	0.00330272	0	0	0	0	0	0	0	0	0	0	0
C1orf158	0	0	0.00682239	0.00998612	0	0	0	0	0	0	0	0.0244545	0	0	0	0.0110872	0	0	0	0	0	0	0	0	0	0	0	0	0	0	0	0.0096363	0	0	0	0	0	0	0	0	0	0	0	0	0	0	0	0
PRAMEF20	0	0.00932732	0.00498086	0	0	0.0108295	0	0	0	0	0	0.00497716	0	0	0	0.0110872	0	0	0	0	0	0	0	0	0	0	0	0	0	0	0	0.01006	0	0	0	0	0	0	0	0	0	0	0	0	0	0	0	0
LRRC38	0.0118819	0.00662052	0.0211621	0.0128792	0.0159228	0.0131091	0	0.00505115	0	0.01013	0.00179831	0	0	0	0	0.0107651	0	0.0103062	0.00387402	0	0	0.00318904	0.0367939	0.0175404	0.016829	0.00361356	0	0	0.0130122	0.0153821	0	0.00627682	0.0115915	0.0204011	0	0	0	0.0048594	0	0	0.0238958	0	0	0	0.0209653	0	0.00699028	0
PDPN	0.017873	0.0108428	0.00429495	0.0190548	0.0174702	0	0	0.00436009	0.00505585	0	0.0161425	0	0	0	0	0.0359556	0	0.0225128	0.00454044	0	0	0.0134939	0	0	0.00383679	0	0	0	0.0215977	0.00693521	0.0189183	0.0441895	0.00308546	0	0	0.00918811	0.00533494	0.00705534	0	0	0	0	0.012075	0	0	0.0539305	0	0
PRDM2	0.812686	0.848522	0.884715	0.809414	0.819102	0.78518	0.852201	0.840472	0.94088	0.854221	0.879564	0.390802	0.581527	0.76169	0.939565	0.824841	0	0.855501	0.816121	0.946565	0.903409	0.989809	0.27464	1.0087	0.794999	0.545059	0	0.524516	0.93437	0.687283	0.70586	1.06286	0.807577	0.75625	0.556451	0.862061	0.926545	0.760034	0	0.778447	0.75054	0.736139	0.803794	0.336707	0.806992	0.727829	0.920134	1.05949
KAZN	3.44571	3.55268	3.43569	3.3658	3.44008	3.21867	3.10622	3.52261	3.61303	3.38077	3.47957	3.61556	3.64937	3.48755	3.95864	3.51816	0	3.54214	3.29038	3.54617	3.49345	3.43079	3.52827	3.81994	3.28336	3.44724	0	3.33233	3.19879	3.34482	3.43071	3.36538	3.57213	3.43662	3.47677	3.73363	3.15996	3.30936	0	3.45839	3.61671	3.36354	3.40949	3.26875	3.23005	3.51468	3.83276	3.0598
TMEM51	0	0.00705641	0.0098186	0.0120029	0.00650426	0.0164159	0.10993	0.0146535	0.00981463	0.0112725	0.00397157	0	0	0	0	0.0191274	0	0.0179446	0.0126576	0	0.0255136	0.00729617	0	0.0283337	0.0196648	0.0307676	0	0	0.0137365	0	0.0183683	0	0.00916609	0.0379635	0.00908985	0	0.0158218	0.0219009	0	0.0156206	0	0.0147287	0	0.0785433	0	0	0	0
FHAD1	0.0469056	0.0272642	0.0932768	0.0809528	0.105538	0.00493803	0.147221	0.0590266	0.0814278	0.0461018	0.0890248	0.0116145	0.0546956	0.127466	0.0866676	0.0536263	0	0.121965	0.0816226	0.0501234	0.0683854	0.0847909	0	0.0854053	0.0478252	0.010687	0	0.0182047	0.0711828	0.0886754	0.0602716	0.0613179	0.051884	0.103859	0.038728	0.0742347	0.0543122	0.0637762	0	0.0563154	0.0806169	0	0.0528371	0.0151509	0.0547796	0.131903	0.0709398	0.227667
EFHD2	0.5179	0.582915	0.743598	0.77884	0.730016	0.780548	0.63234	0.794317	0.98486	0.56674	0.996304	0.580269	0.533834	1.00589	0.711057	0.872223	0	0.714171	1.102	0.771808	0.894624	0.80656	0.252554	1.13652	0.852127	0.458179	0	0.457195	0.477187	0.604549	0.583302	0.956545	0.601439	0.493114	0.416959	0.757118	0.680587	0.775021	0	0.622626	0.768831	0.482454	0.804131	0.520499	0.852887	1.52643	0.770408	0.501771
CTRC	0	0	0	0	0.006335	0	0.0174117	0.00512552	0.00192176	0	0.00471139	0.0121197	0	0	0.0361848	0	0	0.025005	0.00952729	0.0155326	0	0.00729151	0	0.0159596	0	0	0	0	0.0252189	0	0	0	0.00574718	0	0	0.0197891	0.00554314	0.00476871	0	0.00637696	0	0	0	0.034484	0	0	0.00699028	0.139007
CELA2A	0.0448292	0.00893993	0.0612156	0.0327686	0.0177228	0.054647	0	0	0.0149521	0	0	0	0	0	0.0300715	0.011457	0	0.0100266	0.007569	0.00944679	0.0142737	0.0213537	0	0	0.0416662	0.0220678	0	0.0273701	0.0476463	0.0164685	0	0.0264073	0	0	0	0	0	0.00321738	0	0	0	0	0.0120165	0	0	0	0.00827462	0
CELA2B	0.00495128	0.00484371	0.0465669	0.103819	0.0789703	0.0226296	0.0191158	0.0279975	0.116955	0.0218615	0.0206754	0.00824773	0	0.0619336	0	0.0443791	0	0.0343874	0.0465201	0.0146628	0.027465	0.0549996	0	0.0788758	0.00919316	0	0	0.0140656	0.0889227	0.0233876	0	0.0902058	0.0168979	0.0506905	0	0.0244628	0.0380528	0.0234587	0	0.0235276	0.0211172	0	0.0460292	0.0137173	0.0149495	0.0175875	0.0474323	0
CASP9	0.0696931	0.0676425	0.155715	0.134848	0.151122	0.120561	0.161596	0.11069	0.158788	0.129677	0.134748	0.0958581	0.154421	0.104832	0.189629	0.0690109	0	0.170228	0.129758	0.184283	0.105866	0.175817	0.100067	0.184412	0.0927989	0.0931049	0	0.144771	0.0935203	0.075675	0.0789036	0.0690214	0.103122	0.190809	0.141118	0.181008	0.128027	0.142952	0	0.143262	0.209084	0.045507	0.0953928	0.0141569	0.146754	0.135902	0.22908	0.281395
DNAJC16	0.39113	0.27257	0.365501	0.376381	0.343352	0.348795	0.272498	0.395216	0.458564	0.345482	0.365034	0.227678	0.360772	0.549994	0.371943	0.466252	0	0.346408	0.445075	0.340142	0.335728	0.42809	0.422406	0.412976	0.367494	0.299495	0	0.261406	0.383844	0.268642	0.289316	0.592836	0.28314	0.455424	0.234671	0.313123	0.400196	0.265687	0	0.37131	0.312309	0.385412	0.372893	0.29338	0.325154	0.225004	0.271348	0.293451
AGMAT	0.00409722	0.0443005	0.0583365	0.00771336	0.0114393	0.0193724	0.031127	0.0095433	0.0515513	0.0321061	0.0279167	0.0279031	0.0415903	0.0972508	0.0213888	0.108867	0	0.0283548	0.0276625	0.0412159	0.0587603	0.0451895	0.0464441	0.0872098	0.0209686	0.0123225	0	0	0.0178385	0.0241089	0.0160281	0.0638639	0.0269216	0.0133434	0.0200223	0.0263218	0.0207304	0.0220033	0	0.0422571	0.0535986	0.014146	0.0274135	0	0.0323833	0.0319626	0.026921	0
DDI2	0.37786	0.390245	0.378523	0.346035	0.421756	0.324073	0.142598	0.412313	0.431255	0.35199	0.402468	0.277772	0.291266	0.399842	0.431347	0.490943	0	0.430303	0.412838	0.432281	0.456411	0.527705	0.211479	0.497807	0.428673	0.341327	0	0.333412	0.361809	0.333495	0.204375	0.495677	0.426569	0.320475	0.360095	0.428896	0.379826	0.353351	0	0.34355	0.311666	0.223024	0.457322	0.181983	0.353475	0.600295	0.502742	0.381204
PLEKHM2	0.261049	0.47481	0.441839	0.444604	0.36738	0.284823	0.376675	0.465947	0.52664	0.494096	0.394123	0.391265	0.568797	0.503065	0.580929	0.4921	0	0.49835	0.488969	0.45785	0.479747	0.608494	0.20554	0.726723	0.380288	0.312197	0	0.2206	0.394954	0.377253	0.361653	0.685955	0.408264	0.328582	0.265403	0.476317	0.53279	0.524085	0	0.431803	0.533045	0.375125	0.549658	0.17683	0.321063	0.684508	0.662547	0.293451
SLC25A34	0.0393566	0.0906686	0.0580157	0.0624864	0.0607772	0.0982122	0.0360302	0.112708	0.0807891	0.0556738	0.0618762	0.0365448	0.0624419	0.0492131	0.074834	0.105218	0	0.122936	0.0617932	0.0585122	0.0427125	0.118607	0.0225293	0.0320948	0.0586312	0.04331	0	0.0387586	0.0537091	0.0441147	0.105788	0.0494618	0.0807155	0.0612133	0.0579388	0.0518985	0.0332304	0.0428745	0	0.0289215	0.0521125	0	0.0241532	0.0669724	0.0287592	0.081089	0.142346	0.099809
TMEM82	0	0	0	0	0	0	0	0.00277167	0.00379601	0	0	0	0	0	0	0	0	0	0.0127074	0	0	0	0	0	0	0	0	0	0	0	0	0	0	0	0	0	0	0	0	0	0	0	0	0	0	0	0	0
FBLIM1	0.0591937	0.164006	0.08407	0.11483	0.0969923	0.106802	0.0388705	0.131758	0.234828	0.0729559	0.129028	0.103591	0.221501	0.14402	0.14292	0.188054	0	0.178102	0.0771036	0.179473	0.164823	0.171757	0.0785776	0.30357	0.0732325	0.151838	0	0.0790887	0.0672189	0.0748795	0.0859681	0.15674	0.0975336	0.074269	0.0860822	0.0955832	0.0997824	0.0833442	0	0.161833	0.151382	0.0677182	0.109377	0.0207209	0.0815375	0.123294	0.305592	0
UQCRHL	0.011305	0	0.0393624	0.0509313	0.0170546	0.0221246	0.102446	0.0230082	0.0334359	0.0318009	0.0388779	0.0264066	0.0278629	0.135019	0.0325286	0.0414555	0	0.0293141	0.106146	0.0307264	0.0267791	0.0563148	0.039707	0.0407955	0.0432749	0	0	0.068805	0.0392129	0.0153732	0.0334697	0.107135	0.0254627	0.0219544	0	0.0117338	0.11255	0.0305475	0	0.00779775	0.0145103	0	0.0593904	0.0311656	0.0707345	0.0274094	0.0237857	0.099809
SPEN	0.505303	0.521952	0.631861	0.526988	0.44809	0.502695	0.782743	0.572945	0.619877	0.571885	0.504127	0.381822	0.609932	0.667889	0.749652	0.546582	0	0.499785	0.603895	0.600806	0.583956	0.689035	0.160731	0.571693	0.602861	0.439124	0	0.388765	0.507806	0.41472	0.704327	0.627717	0.51349	0.558856	0.378835	0.528351	0.804362	0.635052	0	0.570628	0.598266	0.285216	0.415317	0.590677	0.594003	0.559164	0.452326	0.377633
ZBTB17	0.111164	0.0454577	0.0822208	0.0589564	0.0909928	0.0311018	0.083969	0.0646741	0.146622	0.0897014	0.0843651	0.0625367	0	0.135909	0.145598	0.117355	0	0.11008	0.0920796	0.0554069	0.0898655	0.122227	0.0186168	0.132847	0.100066	0.0458422	0	0.0217433	0.0873737	0.0473083	0.0775156	0.174369	0.113496	0.0589333	0.106682	0.15516	0.0966619	0.0648354	0	0.0388038	0.0949033	0.0915853	0.0595204	0.0123276	0.0544553	0.143104	0.102714	0.142389
SRARP	0	0.0137419	0	0	0	0	0	0	0	0	0	0	0	0	0.00889423	0	0	0	0	0	0	0.00248666	0	0	0	0	0	0	0	0	0	0	0	0	0	0	0	0	0	0	0	0	0	0	0	0	0	0
HSPB7	0	0	0	0	0	0	0	0	0	0	0.00233435	0	0	0	0	0	0	0	0	0	0	0	0	0	0	0	0	0	0	0	0	0	0	0	0	0	0	0	0	0	0	0	0	0	0	0	0	0
CLCNKA	0	0.00398518	0	0	0	0	0	0	0	0	0.0031524	0	0	0	0	0	0	0	0	0	0	0.00707843	0	0	0	0	0	0	0	0	0	0	0.00227099	0	0	0	0	0	0	0	0	0	0	0	0	0	0	0
CLCNKB	0	0.00398518	0	0	0	0	0	0	0.00236844	0.0167767	0	0	0	0	0	0	0	0	0	0	0	0	0	0	0	0	0	0	0	0	0	0	0	0	0	0	0	0	0	0	0	0	0	0	0	0	0	0
FAM131C	0.016854	0.0324717	0.0357391	0.0428322	0.0545915	0.0671103	0.0827084	0.0754032	0.0618443	0.0397319	0.0801226	0.0162038	0	0.0961646	0.0332199	0.0605547	0	0.0418414	0.123307	0.0874846	0.0807357	0.0953452	0.0186168	0.0777391	0.0694408	0.0215535	0	0.0409883	0.0186282	0.0187929	0.089104	0.146767	0.0471686	0	0.0320229	0.0196234	0.134255	0.0661793	0	0.129533	0.0136839	0	0.0578951	0.0239591	0.0366521	0.0385196	0.0558151	0
EPHA2	0	0	0.00317911	0	0.00541835	0.0080855	0.0152677	0.00371227	0.008466	0	0.00297069	0.0170232	0	0	0	0.00742515	0	0	0	0	0	0	0	0	0	0	0	0	0	0	0	0	0	0	0	0	0	0	0	0	0	0	0	0	0	0	0	0
ARHGEF19	0	0	0	0	0	0	0	0.00577476	0.0026445	0	0	0	0	0	0.0103678	0	0	0.00743712	0	0	0	0.00675942	0	0	0	0	0	0	0.00837916	0.00636054	0	0.0266552	0	0	0	0	0.00345495	0.00447964	0	0.00737097	0.00701058	0	0.00577202	0	0.00811416	0	0.0139937	0
CPLANE2	0.0136845	0.00585376	0.00431776	0.00942767	0	0.0310292	0.0179578	0.0159792	0.0309236	0	0.00837071	0	0	0.0238518	0.018013	0.0187299	0	0.0210897	0.0170509	0	0.0160116	0.0179188	0	0	0	0.00640816	0	0	0.00695222	0	0	0.0143418	0.00198988	0	0	0.00790434	0.00288487	0	0	0	0.00701058	0	0	0	0	0.0175875	0.00699028	0
FBXO42	0.594141	0.757606	0.848195	0.66767	0.775696	0.627075	0.888379	0.824335	0.910618	0.724597	0.662207	0.864506	0.773333	0.882354	0.9165	0.833864	0	0.82119	0.761283	0.784296	0.776839	0.795109	0.681924	0.882433	0.710662	0.749786	0	0.511304	0.810802	0.5437	0.757324	0.838792	0.989697	0.834455	1.04408	0.852608	0.885905	0.840537	0	0.566237	0.941867	0.710393	0.727169	0.817109	0.887931	0.758216	0.806606	1.21067
SZRD1	0.0985962	0.123612	0.133887	0.0943492	0.0828963	0.0842896	0.150636	0.165797	0.160517	0.121606	0.11296	0.0764095	0.103936	0.0915565	0.218723	0.133695	0	0.151579	0.164867	0.148963	0.129787	0.118394	0	0.0487354	0.0857712	0.112255	0	0.0578686	0.102945	0.0900727	0.160042	0.111973	0.114441	0.0337589	0.0766738	0.138439	0.143881	0.12493	0	0.0923539	0.119086	0	0.124504	0.0734651	0.0940962	0.132177	0.192855	0.432458
SPATA21	0	0.00525574	0.0653451	0.0528567	0.0150967	0.0160706	0.00926997	0.0340038	0.0338281	0.0205415	0.0120953	0	0	0	0.0106039	0.019292	0	0.0461642	0.0360798	0.0205768	0.0199668	0.0360436	0.0420708	0.0286387	0.0119274	0.0161698	0	0	0.0438262	0.0325543	0.0418603	0.0193156	0.0229488	0.0301742	0	0	0.027264	0.00352992	0	0	0.0426585	0	0.0768562	0	0.0287666	0.0108716	0.0606486	0
NECAP2	0.0842734	0.106004	0.131825	0.051426	0.149092	0.0696255	0.163814	0.0879921	0.176839	0.0948879	0.111754	0.133467	0.0546956	0.174337	0.0626146	0.25033	0	0.136978	0.113022	0.0895063	0.102244	0.152942	0.0354137	0.222102	0.0517956	0.0505882	0	0.0354211	0.12258	0.0888854	0.0793363	0.217287	0.103167	0.0621832	0.130255	0.103179	0.158362	0.0878093	0	0.121478	0.12222	0.0583771	0.198436	0.0689242	0.107576	0.125926	0.117339	0.139007
NBPF1	0.249948	0.241215	0.394978	0.300057	0.222365	0.224835	0.439374	0.201149	0.42594	0.305645	0.293946	0.16637	0.279109	0.258103	0.392968	0.266662	0	0.091885	0.194389	0.280031	0.228255	0.5426	0.276867	0.401062	0.336017	0.222487	0	0.200984	0.255644	0.183621	0.207797	0.456888	0.165793	0.246168	0.598957	0.39877	0.435324	0.434197	0	0.546962	0.332326	0.184474	0.153065	0.196408	0.446893	0.270332	0.41736	0.139007
CROCC	0.200229	0.332214	0.319668	0.296041	0.373058	0.28499	0.526422	0.268252	0.356954	0.357625	0.332126	0.196203	0.328173	0.424881	0.494567	0.417258	0	0.365946	0.245774	0.322814	0.270333	0.393484	0.113281	0.381034	0.313265	0.308227	0	0.339958	0.275046	0.285263	0.344485	0.463595	0.367636	0.414389	0.167664	0.267402	0.418265	0.472758	0	0.291912	0.401678	0.419042	0.401216	0.213126	0.356214	0.582293	0.471144	1.32129
ATP13A2	0.703764	0.721429	0.99374	0.774758	0.742419	0.751681	0.811588	0.863846	1.01067	0.654177	0.845401	0.607081	0.801666	1.1216	1.01732	1.09749	0	1.06398	1.02254	0.885435	1.02136	0.991355	0.572225	1.02929	0.726923	0.503782	0	0.467653	0.720758	0.393081	0.669977	1.10879	0.882087	0.710359	0.482886	0.847884	1.06926	0.977477	0	1.03957	1.02074	0.75579	1.02439	0.460079	0.689009	0.84301	1.00404	0.188469
SDHB	0.301658	0.274569	0.257158	0.237178	0.231353	0.234075	0.246297	0.354724	0.361184	0.302483	0.27362	0.291566	0.108531	0.500099	0.349166	0.440712	0	0.34101	0.309431	0.304936	0.381251	0.432568	0.195414	0.255711	0.225958	0.207428	0	0.216735	0.336219	0.223676	0.310787	0.408711	0.320502	0.281934	0.358472	0.242122	0.370812	0.328132	0	0.372616	0.278098	0.213151	0.312678	0.0995875	0.232584	0.19613	0.207997	0.517547
PADI2	0.113804	0.108784	0.0662623	0.049713	0.044583	0.0375378	0.072652	0.110473	0.0953699	0.0887979	0.073282	0.0510507	0.0877323	0.0762917	0.0968813	0.0560835	0	0.141553	0.0766012	0.114293	0.0680909	0.125244	0.130522	0.130249	0.0351537	0.0808294	0	0.0623688	0.107023	0.100311	0.13484	0.0436306	0.108425	0.0671032	0.0593259	0.108362	0.131536	0.0729096	0	0.0312234	0.0606016	0.102165	0.0989854	0.0466932	0.115311	0.0868678	0.0860404	0.0886603
PADI1	0	0	0	0.00585062	0	0	0	0	0.00343274	0	0	0	0	0	0	0.00849669	0	0	0	0	0	0	0	0	0.00499999	0	0	0	0.00622156	0	0	0	0	0	0	0	0	0	0	0	0	0	0	0	0	0	0	0
PADI3	0	0.0108012	0	0.00907617	0	0	0	0.00373318	0.00695009	0	0	0	0	0	0	0	0	0	0	0	0	0	0	0	0	0	0	0	0	0.00731138	0	0	0.00149148	0	0	0.00588703	0	0	0	0	0	0	0.00960686	0	0	0	0	0
PADI4	0	0.0060956	0.0151073	0.0265927	0.016612	0.00629239	0.00900988	0	0.0244634	0.00933362	0.0050901	0	0	0	0	0.0167159	0	0.0200763	0.0145174	0.0082769	0.00515096	0.0200731	0.0420708	0.0325606	0.00856837	0.0127994	0	0	0	0.00554564	0	0.01006	0.00907926	0.0219544	0.00976482	0.00825363	0.0134468	0	0	0.00875888	0.0514495	0.0279312	0.00636466	0	0	0.0422196	0.0246691	0
PADI6	0	0	0.00479427	0	0.0113529	0	0	0	0.0027193	0	0	0	0	0	0	0.00652968	0	0	0	0	0	0	0	0	0	0	0	0	0.0131033	0	0	0	0	0	0	0	0	0	0	0	0	0	0.0061326	0	0	0	0	0
RCC2	0.131448	0.161282	0.194023	0.114311	0.128458	0.15541	0.343685	0.158314	0.208678	0.216293	0.15671	0.18184	0	0.232962	0.0700787	0.187669	0	0.16856	0.157372	0.12426	0.192161	0.234229	0.0818578	0.13427	0.14063	0.0559363	0	0.0220833	0.128619	0.0916857	0.116947	0.228339	0.174352	0.141149	0.11265	0.189615	0.177278	0.139059	0	0.199801	0.168925	0.0432289	0.117735	0.0452161	0.264279	0.118536	0.107657	0.371287
ARHGEF10L	0.397403	0.644461	0.659089	0.520552	0.531683	0.317678	0.529745	0.651152	0.769909	0.642101	0.64363	0.605374	0.623299	0.791595	0.999519	0.7734	0	0.900907	0.615719	0.679968	0.646543	0.951464	0.394146	0.878859	0.369994	0.446882	0	0.396703	0.581439	0.422461	0.587678	0.919892	0.722294	0.63296	0.526465	0.699509	0.776761	0.616581	0	0.649505	0.789487	0.634213	0.664952	0.35227	0.657062	1.16094	0.982297	0.883529
ACTL8	0.00347556	0	0.00280361	0.00578171	0	0	0	0.00526784	0	0	0	0	0	0	0	0	0	0	0	0	0	0.00232895	0	0	0	0.00640816	0	0	0	0	0	0.0123537	0.00281372	0	0	0	0.00225853	0	0	0	0	0	0	0	0	0	0	0
IGSF21	0.238661	0.179477	0.246099	0.379966	0.350323	0.244418	0.480445	0.2333	0.433684	0.311633	0.398665	0.408218	0.375436	0.170657	0.300115	0.35933	0	0.409256	0.354039	0.284692	0.421205	0.363911	0.482414	0.484632	0.40034	0.214334	0	0.143298	0.362489	0.242351	0.384085	0.249693	0.334071	0.493318	0.348147	0.53467	0.249213	0.354726	0	0.444468	0.358088	0.214712	0.233995	0.278322	0.449409	0.265115	0.725129	0.382111
KLHDC7A	0	0	0	0	0	0	0.00878869	0	0.0029175	0	0	0	0	0	0	0	0	0	0	0	0	0	0	0	0.00506399	0	0	0	0	0	0	0	0	0	0	0	0	0	0	0	0	0	0	0	0.00449452	0	0	0
PAX7	0.0196041	0.0173009	0.019706	0	0	0	0.00768377	0.0166912	0.0201457	0.00967748	0.00529774	0.0110144	0	0.0218379	0.0128467	0.035727	0	0.0208435	0.0133555	0.00851397	0.00486108	0.00298737	0.0390905	0.0146483	0.0125175	0.0430447	0	0	0	0.0169324	0.00764534	0.0150248	0.00210173	0	0	0	0.00804255	0.00756015	0	0	0.0241331	0	0.0150252	0.0241176	0.0168917	0	0.0182611	0
IFFO2	0.0300011	0.0344924	0.114238	0.0607745	0.0478056	0.0373418	0.0477037	0.101966	0.181621	0.0460985	0.0938168	0.144169	0.0949449	0.0917847	0.166746	0.159204	0	0.177635	0.0480541	0.106077	0.121051	0.147408	0	0.156656	0.0413225	0.0444529	0	0	0.045564	0.0550092	0.066374	0.102541	0.116318	0.061142	0.0728603	0.115609	0.0628295	0.0666529	0	0.13048	0.162209	0.071434	0.106796	0.0625508	0.0609471	0.139561	0.0743537	0.339531
UBR4	0.514345	0.539338	0.670965	0.570211	0.562997	0.528774	0.730941	0.554516	0.617307	0.586881	0.692543	0.497334	0.800741	0.622416	0.790489	0.681019	0	0.730788	0.533148	0.586469	0.616725	0.679391	0.200121	0.668149	0.558841	0.494781	0	0.435591	0.563268	0.371361	0.454895	0.926756	0.541367	0.501446	0.480251	0.685933	0.729872	0.682555	0	0.550395	0.643969	0.663681	0.640013	0.308432	0.597905	0.668427	0.595618	0.806589
EMC1	0.11517	0.123396	0.190893	0.183189	0.172289	0.0889024	0.238862	0.186917	0.175858	0.198685	0.193178	0.116529	0.0440181	0.231818	0.202166	0.191744	0	0.24207	0.184821	0.133682	0.201472	0.255669	0.0413564	0.286886	0.144924	0.130362	0	0.0884703	0.174028	0.174745	0.102612	0.211573	0.138494	0.195676	0.056883	0.172052	0.210318	0.133853	0	0.179252	0.0695881	0.209149	0.188542	0.0947203	0.136672	0.230953	0.125122	0
MRTO4	0.0976182	0.0556209	0.140429	0.107509	0.126317	0.0846286	0.0601268	0.142303	0.147649	0.118676	0.138337	0.0646334	0.0202463	0.303186	0.146861	0.172723	0	0.19169	0.221963	0.149615	0.149702	0.161861	0.122524	0.155475	0.0899281	0.0816982	0	0.0590009	0.126163	0.10572	0.0472641	0.175707	0.151168	0.101817	0.0907862	0.0967177	0.126468	0.0504806	0	0.132477	0.221693	0.0438844	0.0990046	0.0642915	0.0954813	0.134693	0.174729	0.099809
AKR7A3	0.00625809	0.0309144	0.0146814	0.00548996	0	0.0140398	0.0076992	0.0212003	0.00477	0.0234949	0.0167596	0.0183366	0	0	0.0331043	0.021293	0	0.0386559	0.00657183	0	0	0.0141719	0	0	0.00587934	0.0112948	0	0	0.00799717	0.008247	0	0.00627682	0.0140572	0.0133434	0	0.00956103	0.0243046	0.0225116	0	0.0333947	0.034005	0	0.0147914	0	0.00673206	0.0108716	0.0314913	0
AKR7A2	0.0236429	0.0919875	0.0762288	0.0520568	0.0508856	0.0163248	0.0896124	0.0705839	0.070118	0.0603937	0.0477542	0.0471241	0	0.106746	0.0668016	0.0252038	0	0.104011	0.145951	0.0798963	0.0770913	0.0718151	0.0317928	0.0914731	0.0543171	0.0987774	0	0.0187434	0.0419509	0.0250452	0.0341396	0.136394	0.0455601	0.0451344	0.0417554	0.0695509	0.0620305	0.070499	0	0.0387232	0.0794547	0.0214016	0.055757	0.109772	0.0626682	0.120268	0.0751897	0
CAPZB	0.57735	0.56109	0.720772	0.642339	0.672407	0.601472	0.907675	0.773874	0.928654	0.686677	0.76238	0.667632	0.797731	0.940894	0.966099	0.901862	0	0.772515	0.701978	0.798598	0.77844	0.870955	0.686104	0.807619	0.722344	0.519125	0	0.371456	0.672753	0.57532	0.752156	0.881704	0.845082	0.622184	0.900807	0.80809	0.838134	0.786167	0	0.669158	0.794012	0.936297	0.753532	0.75164	0.724545	0.721588	0.987127	0.990168
NBL1	0.182897	0.153481	0.22288	0.25142	0.193015	0.205907	0.451239	0.222029	0.261112	0.172123	0.282771	0.0797402	0.148592	0.364312	0.128003	0.173293	0	0.143787	0.464364	0.20598	0.294936	0.249365	0.21676	0.274934	0.424482	0.167381	0	0.17966	0.225929	0.110604	0.180846	0.25215	0.199	0.0732076	0.105718	0.0884328	0.318962	0.210562	0	0.172747	0.163134	0.0403468	0.303163	0.241218	0.354113	0.210768	0.0520769	0.370056
HTR6	0.00986163	0.011172	0.00571739	0	0	0.017381	0.00865173	0	0.00625943	0.0100364	0.00412827	0	0	0.0176993	0	0	0	0	0.00653045	0	0.0235353	0.00542777	0	0.0195271	0	0	0	0	0	0.0124315	0.00779429	0.0123537	0.00403817	0.0133212	0	0	0.00387357	0.0048594	0	0	0.00799387	0	0.0124084	0	0.0168838	0	0.021659	0
TMCO4	0.00836754	0.0266928	0.061063	0.0752239	0.0381425	0.0292207	0.00691269	0.0550866	0.0252619	0.019956	0.0153287	0.0121633	0	0.0534139	0.0125808	0.0713827	0	0.0602752	0.0441629	0.0303719	0.0526679	0.0660919	0.0186168	0.0500677	0.0306836	0.0192744	0	0	0.0427571	0.0205113	0	0.0362966	0.0099691	0.0341567	0.0130797	0.016074	0.0276625	0.0225806	0	0.0121434	0.017836	0	0.010225	0	0	0	0.0242562	0.139007
OTUD3	0.299515	0.274655	0.310716	0.247135	0.254109	0.239943	0.413684	0.383269	0.324862	0.215468	0.289494	0.125589	0.0618365	0.257629	0.271273	0.313237	0	0.264567	0.336919	0.275794	0.296739	0.607277	0.137498	0.431177	0.227126	0.271819	0	0.255845	0.419091	0.143843	0.267385	0.52154	0.294065	0.241759	0.26043	0.192625	0.341159	0.297607	0	0.359425	0.26982	0.204566	0.421586	0.171517	0.142897	0.142725	0.264327	0
PLA2G5	0	0	0.00704304	0.00493219	0.00915445	0.0065189	0.00701312	0	0.00212369	0	0.00181521	0.0240737	0	0	0	0	0	0	0.00341343	0	0	0	0	0	0.0123338	0	0	0	0.00718411	0.00715135	0	0.0198144	0.00325609	0	0	0	0.00271548	0	0	0	0	0	0	0	0	0	0	0
PLA2G2D	0	0	0	0	0	0	0	0	0	0	0	0	0	0	0	0	0	0	0	0	0	0	0	0	0	0	0	0	0	0	0	0	0	0	0	0	0	0	0	0	0	0	0	0	0	0	0	0
PLA2G2F	0	0	0	0	0	0	0	0	0	0	0	0	0	0	0	0	0	0	0	0	0	0	0	0	0	0	0	0	0	0	0	0	0	0	0	0	0	0	0	0	0	0	0	0	0	0	0	0
PLA2G2C	0	0	0.00561757	0.00268009	0.0177365	0	0	0	0.00193556	0	0.0014632	0	0	0.0231422	0	0	0	0	0	0	0	0	0	0	0	0	0	0	0	0	0	0	0	0	0	0	0	0.00655599	0	0	0	0	0	0	0	0	0	0
UBXN10	0	0	0	0	0	0	0.0217628	0	0	0	0	0	0	0	0	0	0	0	0	0	0	0	0	0	0	0	0	0	0	0	0.00779429	0.019072	0.0027061	0	0	0	0.00344639	0	0	0	0	0	0	0	0.00449452	0	0	0
VWA5B1	0	0	0	0.00615325	0.00969523	0	0	0	0	0	0	0.00900673	0	0.0355968	0.0104188	0	0	0	0	0	0	0	0	0	0	0	0	0	0.0126058	0	0	0	0	0	0	0	0.00272288	0	0	0.0150568	0	0	0	0	0	0	0	0.139007
CAMK2N1	0.595467	0.530217	0.740833	0.801823	0.712239	0.774639	1.4048	0.891219	0.868903	0.61428	0.949513	0.371513	0.224911	1.15793	0.668526	0.972451	0	0.67107	1.28844	0.595848	0.753066	1.08327	0.515088	1.01129	1.06097	0.642563	0	0.752241	0.766666	0.593462	0.810897	1.13414	0.709642	0.54573	0.300415	0.570399	1.25414	0.860269	0	0.798589	0.500967	0.616827	0.869806	0.557203	0.896834	0.990517	0.608589	1.31057
MUL1	0.043711	0.0473822	0.0885645	0.0712426	0.0811749	0.0422219	0.0819592	0.0701842	0.10114	0.105574	0.0641573	0.0296141	0.171454	0.132648	0.0312354	0.0857981	0	0.0763194	0.127206	0.058662	0.13914	0.115281	0	0.109961	0.0741395	0.0757228	0	0.0973629	0.15578	0.0546837	0.0498853	0.205517	0.0535059	0.0247112	0.0105572	0.0433819	0.10821	0.033548	0	0.11573	0.023127	0.0491762	0.0836589	0.133898	0.0788711	0.0711503	0.0431208	0.231049
FAM43B	0.0359469	0.0788089	0.0527231	0.0360611	0.0341474	0.0874758	0.133259	0.0421919	0.0816276	0.037039	0.0487327	0.0106816	0.0440181	0.0673496	0.039913	0.0288302	0	0.0160962	0.082429	0.0462077	0.0543373	0.113998	0	0.0435646	0.145377	0.0254717	0	0.0372501	0.0442907	0.037827	0.0503216	0.125211	0.0422192	0.02817	0.036541	0.0484852	0.165745	0.104342	0	0.0653379	0.0233845	0.0214016	0.101389	0.0608602	0.151293	0.0647957	0.017397	0
CDA	0.00518814	0	0.00988893	0.0358906	0.0196104	0.00470036	0	0.00266507	0.00586601	0	0.00345492	0.00802938	0	0.0218379	0	0	0	0	0	0	0	0.00543895	0	0	0.00453714	0.0210649	0	0	0.0173127	0	0	0	0.00706244	0	0.00870211	0.0139949	0.00737794	0	0	0.0175848	0	0	0.0110345	0	0	0	0.0107065	0.0886603
PINK1	0.162331	0.278324	0.271339	0.194231	0.22892	0.20637	0.438176	0.276644	0.354716	0.173756	0.292625	0.116668	0.478911	0.475661	0.383226	0.259464	0	0.239959	0.366718	0.184758	0.254336	0.413822	0.0390905	0.3408	0.293511	0.138224	0	0.0392412	0.244594	0.146135	0.354934	0.335111	0.211589	0.112097	0.116294	0.232209	0.428488	0.233161	0	0.215957	0.178587	0.15343	0.305588	0.12758	0.271186	0.260352	0.18794	0.220225
DDOST	0.0944148	0.0967754	0.142444	0.147646	0.121975	0.104328	0.17866	0.133759	0.200369	0.133926	0.132874	0.112784	0	0.296156	0.112194	0.208073	0	0.225936	0.187596	0.138989	0.192926	0.182818	0	0.227858	0.101954	0.0410549	0	0.11368	0.12761	0.148701	0.0847466	0.229531	0.0865735	0.137587	0.038512	0.134019	0.163688	0.120357	0	0.149982	0.146207	0.0928045	0.219318	0.0952757	0.148279	0.0947292	0.23469	0
KIF17	0.119254	0.165547	0.183108	0.12793	0.15318	0.0985771	0.123048	0.142546	0.198226	0.0833316	0.125096	0.164759	0.0974215	0.163551	0.209533	0.166725	0	0.229514	0.180294	0.18969	0.179475	0.265531	0	0.272419	0.151846	0.12296	0	0.0439778	0.098703	0.105885	0.118606	0.215438	0.174848	0.14984	0.122008	0.204092	0.166837	0.167477	0	0.178675	0.174061	0.142036	0.120493	0.096283	0.154255	0.24519	0.204141	0.378729
SH2D5	0.0845928	0.0413417	0.0679817	0.0737196	0.130831	0.0444407	0.11097	0.0853439	0.137951	0.0738491	0.0580793	0.0913355	0.0496675	0.135015	0.0813624	0.154422	0	0.158643	0.147441	0.0792684	0.0932161	0.155277	0.190826	0.137182	0.114372	0.0713415	0	0.0591895	0.112257	0.0464054	0.0290565	0.113284	0.0947048	0.0509596	0.0610265	0.0486661	0.0628684	0.0342104	0	0.0757696	0.0358863	0.0811075	0.062154	0.0140758	0.0590104	0.148912	0.136306	0.142389
HP1BP3	0.704678	0.868999	0.835198	0.801271	0.736833	0.802796	1.2801	0.904268	0.8045	0.750749	0.891566	0.566302	0.69268	0.885972	0.710596	0.620031	0	0.527337	0.885048	0.666057	0.789949	0.879301	0.609364	0.832509	0.938343	0.652177	0	0.990373	0.788727	0.708372	0.670222	0.933962	0.822319	0.802396	0.558991	0.583081	1.1836	1.00734	0	0.719891	0.665948	0.697428	0.680764	0.547707	0.915677	0.651077	0.688893	0.838069
EIF4G3	1.91858	2.08152	2.15367	2.17356	2.27635	2.16219	1.94857	2.04614	2.17943	2.17015	2.18353	2.08859	2.28425	2.24221	2.0822	2.28311	0	2.23396	2.1057	2.1022	2.21847	2.05293	1.93769	2.15527	2.25767	2.06578	0	1.92425	2.21961	1.9761	1.91897	2.08845	2.13023	2.06947	2.03249	2.11587	2.12792	2.07517	0	2.23715	2.13755	2.15259	2.10383	1.92895	2.07862	2.20723	2.08588	1.93561
ECE1	0.186769	0.148764	0.265483	0.159634	0.15215	0.0832644	0.248437	0.224642	0.258043	0.225765	0.20799	0.199728	0.085792	0.352942	0.169476	0.3224	0	0.348603	0.165904	0.216651	0.242628	0.374898	0.342416	0.288392	0.134009	0.207282	0	0.147848	0.144069	0.160497	0.262699	0.4389	0.259545	0.341506	0.196956	0.257792	0.134258	0.259631	0	0.246596	0.142534	0.226962	0.260574	0.100231	0.271406	0.122134	0.354579	0.884718
NBPF3	0.198654	0.155681	0.20973	0.141865	0.183164	0.190789	0.202804	0.209408	0.22006	0.227804	0.21482	0.124267	0	0.255883	0.205269	0.209705	0	0.122103	0.165878	0.127386	0.200125	0.21056	0.0857322	0.148196	0.179021	0.145239	0	0.264267	0.148519	0.101277	0.179952	0.177571	0.18169	0.246682	0.14897	0.184962	0.25412	0.219572	0	0.205918	0.199529	0.167701	0.121699	0.234235	0.154297	0.0573716	0.175171	0.521118
ALPL	0.019415	0.00810043	0.00922317	0.0108419	0.00996194	0.0078703	0.00661317	0	0.00433353	0	0.00362455	0.0174544	0.0350755	0	0.0114381	0.0174127	0	0	0.00290121	0	0	0.00275989	0	0.0197928	0.00587934	0	0	0	0.0103458	0.00712171	0	0.014472	0.0122219	0	0.00631784	0.00584681	0.00908573	0.0294345	0	0	0.00576991	0	0	0	0	0	0	0
RAP1GAP	0.835628	0.778829	0.84816	1.00379	1.009	0.880801	1.17151	0.987996	1.16419	0.659934	0.925968	0.582693	0.922514	1.47641	1.11217	1.21411	0	1.19888	0.962555	1.07968	1.079	0.966747	0.242816	1.03	0.793725	0.594688	0	0.660963	0.821188	0.882191	0.729721	1.34119	0.910794	0.755158	0.380456	0.860842	1.01421	0.857919	0	0.736987	1.15832	0.854254	1.11811	0.548102	0.968294	1.58747	1.3128	0.857404
USP48	0.752261	0.730082	0.817073	0.727322	0.700379	0.762619	0.71457	0.790284	0.775818	0.749186	0.862686	0.768999	0.595	0.942178	0.749215	0.669118	0	0.821378	0.680555	0.717716	0.832321	0.893194	0.371902	0.662833	0.732729	0.570192	0	0.688299	0.901922	0.713884	0.779368	1.18082	0.797499	0.797725	0.672449	0.597119	0.8399	0.811406	0	0.634565	0.796938	0.661949	0.971609	0.321927	0.784263	0.88699	0.607008	0.508873
LDLRAD2	0	0.00410221	0.0124216	0.0193471	0.00519175	0.0151942	0	0	0.0107931	0	0.00593889	0	0.0365223	0	0	0.029182	0	0.0106675	0	0	0.00609135	0.00248224	0	0	0.0158491	0	0	0	0.00869164	0	0.0122776	0	0.0167859	0.023297	0	0	0.0055025	0.00344466	0	0	0.0100445	0.0218343	0.00447662	0	0.00754221	0	0.0139937	0
HSPG2	0.0295005	0.0876206	0.0696574	0.0804336	0.0762201	0.0523685	0.0764139	0.091393	0.10467	0.0515241	0.058659	0.0597148	0.0320473	0.0477181	0.121748	0.101012	0	0.137204	0.0602264	0.11235	0.0640321	0.15214	0.0773654	0.0605312	0.0661584	0.0203559	0	0.0945819	0.0942478	0.0756245	0.0775249	0.0927269	0.0809248	0.088701	0.0637366	0.0794533	0.0706365	0.137272	0	0.0432902	0.0680066	0.0491586	0.0705028	0.0403637	0.027004	0.0662021	0.273545	0.0886603
CELA3B	0	0	0.0029731	0.0187488	0.0264613	0.00515976	0	0	0.0031099	0	0.00321228	0	0	0	0	0.00598618	0	0.00644264	0	0.00765299	0	0.00296194	0	0	0	0.010687	0	0	0	0.00851915	0	0	0.00567912	0	0	0	0.00648031	0.00347611	0	0	0	0.0168687	0.00593074	0	0	0	0	0
CELA3A	0	0	0	0.00312933	0	0	0.0055304	0	0.00230698	0	0.00321228	0	0	0	0	0.011457	0	0	0	0.00867653	0	0.00539194	0	0.026119	0	0.00671425	0	0	0.0109754	0.00568383	0	0	0	0	0	0	0	0	0	0	0	0	0.0107668	0	0	0	0	0
CDC42	0.462227	0.633894	0.616205	0.719027	0.63786	0.637218	0.601137	0.561549	0.609245	0.648195	0.685099	0.455775	0.185844	0.731127	0.538338	0.750874	0	0.550935	0.866419	0.699689	0.595315	0.725918	0.289591	0.797405	0.534489	0.570789	0	0.474999	0.642352	0.391972	0.370484	0.753905	0.547603	0.503207	0.253355	0.596442	0.624337	0.582138	0	0.478978	0.507794	0.387639	0.643557	0.399354	0.533778	0.460527	0.577505	0.544814
WNT4	0.0403162	0	0.0144788	0.0213574	0.0142327	0	0.00837128	0.00557253	0.0199094	0.0113012	0.0107833	0.013986	0.0426784	0.0389362	0.0153705	0.0314834	0	0.0355386	0	0.0153163	0.00483724	0.0185191	0	0.0558195	0.0232396	0.0230276	0	0	0	0	0	0.0193156	0.00979045	0.0187368	0	0.0159826	0.0136525	0.00859469	0	0.0653228	0.0283276	0	0.00950324	0.016181	0.00833964	0.0333326	0.0521888	0
ZBTB40	0.169693	0.225524	0.206067	0.157556	0.211568	0.143554	0.334558	0.162294	0.228708	0.159648	0.20361	0.0773414	0.142851	0.241096	0.0847573	0.199123	0	0.197327	0.215379	0.19022	0.159934	0.20839	0.036009	0.200949	0.159798	0.0521389	0	0.0705164	0.120547	0.151883	0.178092	0.247939	0.174137	0.293371	0.0711102	0.202346	0.311908	0.261268	0	0.279097	0.161288	0.1513	0.122494	0.0427867	0.151421	0.127886	0.264102	0.528699
EPHA8	0.0358758	0.0295078	0.0378443	0.037385	0.0608947	0.0169558	0.0281607	0.0664945	0.103441	0.0416672	0.0611442	0.0332549	0.0546956	0.0646084	0.0574677	0.0794724	0	0.0283095	0.0359254	0.01846	0.0477464	0.0839466	0	0.0657472	0.0250697	0.039254	0	0.0199369	0.0388311	0.0421007	0.0262354	0.186702	0.0441164	0.0477516	0.00976482	0.0604791	0.0451617	0.027374	0	0.0775238	0.0136503	0	0.0888716	0.0417607	0.0481634	0.0879774	0.0902473	0
C1QA	0	0	0	0	0	0	0.00963241	0.00266507	0.00281285	0	0	0	0	0	0	0	0	0.00893403	0	0	0	0.00585443	0	0	0	0	0	0	0	0	0.0183683	0	0.0188411	0	0.0248903	0	0.0110794	0	0	0	0	0	0.00802934	0	0	0.0442043	0	0
C1QC	0	0	0	0	0.015115	0	0.0217847	0.00913249	0.0154188	0	0.00321228	0	0	0	0	0	0	0.00893403	0.00630903	0.00396851	0	0	0	0	0	0	0	0.0111949	0.00669492	0	0.0535098	0.0285173	0.00930749	0	0.0345191	0	0	0.0078764	0	0	0	0	0	0	0	0	0.0301096	0
C1QB	0	0	0	0.0139594	0	0.030239	0.0291389	0.026794	0.0383718	0	0.0156915	0	0	0	0	0	0	0	0.00570019	0.0148925	0.00417301	0	0.114339	0	0	0	0	0	0.0272549	0.0390972	0.0428679	0	0.0390865	0	0	0.0140237	0.00564807	0.00636166	0	0	0	0	0	0	0	0	0	0
EPHB2	0.257723	0.466334	0.423996	0.31011	0.299476	0.17823	0.50047	0.364642	0.514708	0.450698	0.405435	0.317551	0.400903	0.409834	0.810532	0.374927	0	0.486994	0.334207	0.412302	0.435275	0.547009	0.583176	0.47693	0.304739	0.205051	0	0.266562	0.205805	0.311188	0.523493	0.367005	0.490443	0.47809	0.243105	0.501079	0.451583	0.493963	0	0.359232	0.49982	0.359645	0.366764	0.444696	0.468873	0.741387	0.67221	0.930508
LACTBL1	0	0.00782881	0	0	0	0	0	0	0.00192176	0	0	0	0	0	0	0	0	0	0	0	0	0	0	0	0	0	0	0	0.0068685	0	0	0	0	0	0	0	0	0	0	0	0	0	0	0	0	0	0	0
TEX46	0.00867743	0.0260632	0.0460422	0.00736741	0.00529285	0.00493803	0.0291158	0.0110395	0.0215912	0.0188618	0.0133625	0.0177693	0	0.103689	0.00887816	0.0228528	0	0	0.0147148	0.0251047	0.0200163	0.0151037	0	0	0.0132923	0.0096207	0	0	0.00719336	0.0118752	0.0423294	0.01993	0.0283191	0.0154789	0	0.00918811	0.0106083	0.0464044	0	0.025893	0.0347134	0	0	0	0.0179541	0.0207573	0	0
KDM1A	0.58749	0.552795	0.603113	0.58169	0.597181	0.693353	0.555425	0.576497	0.585074	0.505538	0.548605	0.49585	0.559272	0.594106	0.671004	0.67563	0	0.600588	0.5828	0.505764	0.570373	0.840138	0.291295	0.584832	0.591556	0.410529	0	0.434595	0.725948	0.557584	0.439139	0.834754	0.592064	0.595152	0.494504	0.55629	0.642743	0.552268	0	0.52125	0.676083	0.557091	0.685765	0.353847	0.658905	0.719676	0.642314	0.736174
LUZP1	0.687507	0.917091	1.00123	0.827013	0.795946	0.760118	0.890154	0.916673	0.981708	0.874993	0.870621	0.694031	0.77979	1.07747	1.06641	0.861521	0	0.950386	0.862177	0.811257	0.884106	1.24641	0.726927	1.07486	0.760848	0.835063	0	0.611971	0.700197	0.744401	0.680362	1.0164	0.874515	1.04835	0.950204	1.05671	1.01397	0.959583	0	0.97969	0.938065	0.737372	0.855894	0.844047	0.873687	0.861952	0.814434	1.37835
HTR1D	0	0	0.00407755	0.00996315	0.00561567	0	0.0234712	0.00479348	0.0165219	0.0319692	0.0138224	0	0	0	0	0.0108712	0	0.00979203	0.0139198	0.0160535	0.00540996	0.00896696	0	0	0.0294175	0.00640816	0	0	0.00848071	0	0	0	0	0	0	0.00676196	0.0166639	0	0	0	0	0	0	0	0.00888189	0	0.0070103	0
HNRNPR	0.405205	0.26976	0.338949	0.327483	0.328172	0.330378	0.657217	0.305477	0.362319	0.422185	0.408379	0.270888	0.214276	0.392659	0.335695	0.304723	0	0.22006	0.530891	0.256061	0.285727	0.508042	0.282198	0.417218	0.493044	0.320711	0	0.311412	0.369473	0.270915	0.125509	0.495445	0.348023	0.430922	0.24643	0.411379	0.388198	0.405777	0	0.245891	0.309361	0.309803	0.287105	0.24812	0.412498	0.454576	0.195187	0.582333
ZNF436	0.0435288	0.020137	0.0308805	0.0359881	0.042286	0.0146092	0.116911	0.0298306	0.0332777	0.0115471	0.0476406	0	0.0350755	0.047661	0.00711769	0.0467103	0	0.0146681	0.0510548	0.0210652	0.0393992	0.0523686	0	0.0846294	0.055243	0	0	0.0363219	0.0166359	0.0258706	0.0217416	0.0531521	0.0344548	0.0458512	0	0.0327445	0.0852372	0.0432693	0	0.0267385	0.0173327	0	0.00708677	0.016181	0.0212695	0.0320329	0.0152645	0
TCEA3	0	0	0.0141944	0.0223635	0.0166496	0.00563969	0.0369614	0.00878932	0.0219015	0	0.0043654	0.0171641	0.0320473	0.0303465	0	0	0	0.0182487	0	0	0.00298048	0.0181314	0	0.0502726	0.0248101	0.0325727	0	0	0.0202613	0.0309884	0	0.0469345	0.0225205	0.0193242	0	0.0176221	0.0153482	0.0131629	0	0.0440509	0.00631374	0	0.0206209	0	0.0119392	0	0.0326849	0.0886603
ASAP3	0	0.00722084	0.0235792	0.0363367	0.0274708	0.0184024	0.0278185	0.0263458	0.0366011	0	0.0145914	0.0232849	0.0202463	0	0.0233359	0.00736791	0	0.00592943	0.0170888	0.023394	0.0109276	0.012982	0	0	0.0242506	0	0	0	0.0310843	0.0160124	0	0.0397713	0.0320191	0.0162893	0.00828105	0	0.0324633	0.0217519	0	0.0365099	0.00701058	0.0255793	0	0.0596957	0.00718094	0.0331497	0.0306179	0.166085
E2F2	0	0	0	0.00514401	0	0	0	0	0	0	0	0	0	0	0	0	0	0	0	0	0	0	0	0	0	0	0	0	0	0.00727921	0	0.0129556	0	0	0	0	0	0	0	0.0100554	0	0.0139515	0.00854801	0	0	0	0	0
ID3	0	0	0	0	0	0.00913383	0	0.00442419	0.00615899	0	0	0	0	0	0	0	0	0	0	0.00325399	0	0.00671569	0	0	0	0	0	0.0241476	0	0	0.0340388	0.0123092	0.00600806	0	0	0	0.00625322	0.00737221	0	0	0	0	0.0101495	0	0	0	0	0
RPL11	0.20923	0.121005	0.192334	0.346833	0.130049	0.219042	0.332723	0.309577	0.320911	0.0636619	0.175405	0.0585725	0.208079	0.429094	0.147207	0.282753	0	0.263561	0.440912	0.101976	0.264817	0.385854	0.0441682	0.386139	0.226104	0.0513087	0	0.141792	0.221951	0.097678	0.113066	0.352731	0.176687	0.0874718	0.0482513	0.127645	0.566863	0.158312	0	0.14138	0.260092	0.162758	0.301585	0.130541	0.150295	0.303238	0.135277	0.411151
ELOA	0.135293	0.137197	0.173193	0.111932	0.122103	0.175384	0.235381	0.181025	0.184334	0.179244	0.175169	0.0647791	0.0320473	0.193436	0.170214	0.155306	0	0.124747	0.187221	0.122619	0.11104	0.216216	0.0760082	0.0859619	0.153008	0.0982041	0	0.0670684	0.0958499	0.153006	0.193325	0.272005	0.208271	0.160096	0.180192	0.197959	0.315469	0.254991	0	0.144525	0.212585	0.186693	0.146559	0.101922	0.151103	0.252658	0.294101	0.388691
PITHD1	0.196129	0.221167	0.263768	0.294751	0.173145	0.206905	0.534606	0.306844	0.390928	0.12675	0.276461	0.160012	0	0.549841	0.126611	0.304317	0	0.255853	0.545335	0.242368	0.287736	0.434209	0.0985375	0.309938	0.38805	0.254846	0	0.254995	0.328077	0.162757	0.238202	0.516206	0.237745	0.113721	0.109423	0.195316	0.473311	0.28897	0	0.257914	0.19287	0.194978	0.353806	0.220023	0.335341	0.209221	0.164771	0.641571
LYPLA2	0.0814717	0.0488436	0.0766165	0.0838684	0.0777159	0.0953256	0.127158	0.0959398	0.076689	0.0872713	0.0861041	0.0434237	0.153971	0.0850836	0.0477262	0.0662664	0	0.0620545	0.119827	0.0665564	0.0488141	0.0396005	0.039707	0.0618353	0.133779	0.0725624	0	0.0738195	0.0659474	0.0627397	0.0389177	0.0966916	0.0517004	0.0256493	0	0.0226768	0.0995185	0.141259	0	0.111198	0.0743316	0.0139515	0.0819531	0.0576764	0.0839931	0.0346706	0.088178	0
GALE	0.0277175	0.0883323	0.073984	0.0841838	0.0660505	0.0513665	0.0832252	0.0963832	0.181306	0.102697	0.0670379	0.0800817	0.08369	0.136136	0.14798	0.112769	0	0.1056	0.11086	0.0795884	0.0994643	0.0740731	0	0.107684	0.052661	0.0179459	0	0.0501044	0.104763	0.0553931	0.102401	0.0831788	0.111214	0.0986038	0.0860169	0.0655894	0.0826912	0.101499	0	0.0741857	0.133489	0.0305322	0.0471656	0.0137173	0.0480443	0.0258818	0.119091	0
HMGCL	0.119485	0.101295	0.122864	0.176841	0.112254	0.125787	0.0364286	0.209527	0.166361	0.115097	0.153076	0.0811441	0.0615185	0.271864	0.304743	0.227596	0	0.219357	0.118297	0.200928	0.10138	0.202953	0.125599	0.223251	0.0917188	0.198231	0	0.0692585	0.132434	0.132965	0.15108	0.244609	0.134899	0.0941301	0.269408	0.100934	0.0826686	0.0698319	0	0.116724	0.17809	0.109705	0.195849	0	0.0387506	0.263081	0.236129	0.099809
FUCA1	0.125438	0.100146	0.114598	0.119949	0.116946	0.0682042	0.0709874	0.0854306	0.109327	0.0964082	0.113411	0.0424063	0.112318	0.0930904	0.0690042	0.102559	0	0.1339	0.145452	0.0837206	0.0966843	0.170262	0.0225293	0.085921	0.0619577	0.0942311	0	0.0828983	0.134506	0.0381212	0.0601511	0.211377	0.0790473	0.0333844	0.0632512	0.0726637	0.129174	0.0706413	0	0.100611	0.0686292	0.0848179	0.160073	0	0.11569	0.0912705	0.0781605	0
CNR2	0	0.00484371	0.0127517	0.0119917	0.0188157	0	0	0.00669651	0.0121869	0	0.00354004	0	0	0	0.0108103	0.0251963	0	0	0.0111451	0.00480887	0.00497089	0.00907351	0	0.0631062	0.00879502	0	0	0.0244181	0.0215573	0.00586068	0	0.00924312	0.00455307	0	0	0.00956103	0.00308455	0.00378445	0	0	0	0	0.00758073	0	0	0	0	0
PNRC2	0.064344	0.124885	0.117374	0.036679	0.0575929	0.0866989	0.232925	0.074016	0.0983339	0.0526761	0.105114	0.0304066	0	0.179521	0.0685353	0.0901256	0	0.065539	0.109109	0.0655436	0.0719147	0.071594	0	0.125704	0.098037	0.0973016	0	0.0339118	0.0791915	0.0523732	0.0407142	0.208298	0.0909032	0.102327	0.0467352	0.0267267	0.281699	0.107313	0	0.103716	0.0471606	0.102411	0.0580014	0.0439024	0.127665	0.10782	0.0631922	0
SRSF10	0.483957	0.510924	0.601115	0.584628	0.458589	0.564481	0.649561	0.623562	0.732171	0.276645	0.599174	0.318027	0.235032	0.986441	0.597392	0.69619	0	0.73215	0.735158	0.436784	0.601227	0.802016	0.0824923	0.822423	0.572301	0.270985	0	0.318315	0.583431	0.413402	0.356312	0.776911	0.514034	0.455898	0.261548	0.517947	0.855069	0.568876	0	0.426848	0.571961	0.443018	0.791023	0.303353	0.382229	0.658487	0.475807	0.68852
MYOM3	0.00740725	0.00654851	0.00472834	0	0.00675094	0.0106061	0	0	0	0	0	0	0	0.0222738	0	0	0	0	0	0	0	0.00882583	0	0	0.00573506	0	0	0	0.0125308	0.0133642	0.0116375	0.0134878	0.00321374	0	0	0	0.00252463	0	0	0	0	0	0.0131372	0	0	0	0	0
IL22RA1	0.00593889	0	0	0	0	0	0	0	0.00565318	0	0	0	0	0	0	0	0	0	0	0	0	0	0	0	0	0	0	0	0	0	0	0	0.00202265	0	0.00908985	0	0	0	0	0	0	0	0	0	0	0	0	0.139007
IFNLR1	0.0865718	0.113644	0.128763	0.100392	0.0844181	0.06201	0.0610145	0.0539933	0.145515	0.0763238	0.0657274	0.0700739	0.242695	0.190449	0.0823342	0.115739	0	0.11153	0.0964386	0.112632	0.14806	0.130662	0.145127	0.114052	0.0819675	0.0647253	0	0.0945535	0.0327203	0.0847298	0.135634	0.123434	0.16542	0.0414949	0.088023	0.102171	0.123324	0.166529	0	0.12387	0.117993	0.0645309	0.0973028	0.0282327	0.0856842	0.121108	0.0345779	0
GRHL3	0.00925304	0.00712583	0.00523467	0	0.0157782	0	0.00757751	0	0.0131365	0	0.00481792	0.0158045	0	0	0	0	0	0	0.00730186	0.0127605	0.00232707	0.0104895	0	0.00989633	0	0	0	0	0.00559814	0	0	0.0442941	0.0017732	0	0.00631784	0.00822664	0.00641074	0	0	0.00569403	0	0	0	0	0.00787927	0	0	0
STPG1	0.0887747	0.140529	0.15326	0.118804	0.133108	0.119817	0.224922	0.174725	0.15299	0.163124	0.192592	0.133657	0.0891517	0.360408	0.143641	0.155329	0	0.205439	0.177223	0.147692	0.146001	0.277081	0.0908996	0.179651	0.196845	0.175683	0	0.178469	0.171311	0.0906942	0.112689	0.134691	0.174969	0.225586	0.109933	0.221038	0.242834	0.217489	0	0.231344	0.0808819	0.194802	0.139339	0.152514	0.156196	0.193932	0.131441	0
NIPAL3	0.3546	0.554497	0.583074	0.559641	0.554475	0.391185	0.653926	0.477892	0.663346	0.516439	0.528344	0.300435	0.258981	0.562402	0.571499	0.798519	0	0.538024	0.609678	0.438196	0.622018	0.637958	0.385188	0.674076	0.420508	0.38885	0	0.230777	0.41165	0.317264	0.468582	0.700298	0.528366	0.434987	0.414183	0.599006	0.698055	0.417811	0	0.617256	0.64124	0.326581	0.559327	0.25072	0.504636	0.822132	0.597588	0.626033
RCAN3	0.16976	0.22571	0.312213	0.389845	0.283209	0.295932	0.139826	0.159434	0.323247	0.183503	0.242827	0.0884855	0.0870135	0.320077	0.193697	0.33167	0	0.220649	0.362974	0.242227	0.2994	0.222269	0.104663	0.414579	0.154329	0.297123	0	0.0981127	0.096272	0.163109	0.195773	0.247991	0.110704	0.162854	0.0670521	0.293768	0.177848	0.158352	0	0.310098	0.222153	0.0490763	0.207907	0.0396896	0.243154	0.294782	0.317164	0.139007
NCMAP	0	0	0.00849905	0.0206339	0.0114236	0.0289833	0	0.0112773	0.0148762	0.00983643	0.00634047	0	0	0	0.0214777	0.0155411	0	0.0271403	0.00426438	0	0.00783754	0.00480396	0.0368611	0.0161783	0.0178247	0.00736262	0	0.0195433	0.0284691	0.0107252	0	0.0523934	0.00959155	0	0	0.00471508	0.00679394	0.00424734	0	0.0117389	0	0	0.0138599	0	0.0164204	0	0.0316113	0
SRRM1	0.446256	0.637783	0.536542	0.570239	0.448349	0.398461	0.497132	0.578156	0.494618	0.563938	0.549219	0.392537	0.637317	0.700485	0.525461	0.472359	0	0.503792	0.636384	0.528708	0.443459	0.59497	0.329723	0.538725	0.514241	0.586907	0	0.384454	0.686898	0.458367	0.466518	0.508062	0.501118	0.495314	0.499362	0.584024	0.56127	0.524323	0	0.518909	0.554638	0.299018	0.685688	0.290781	0.474284	0.474271	0.642977	0.880444
CLIC4	0.0307976	0.0297628	0.0484238	0.0433066	0.0124807	0.0412924	0.0562676	0.0420164	0.0390573	0.0284456	0.0247286	0.0125101	0	0	0.0267579	0.0685685	0	0.0616248	0.0440692	0.012081	0.0147416	0.0352655	0.0486499	0.0311864	0.0412825	0.0148563	0	0.0780937	0.0431067	0.0272046	0.0249728	0.0958673	0.0308302	0.0770781	0.0186799	0.0215924	0.0509614	0.0111947	0	0.0126841	0.0361495	0	0.034433	0	0.0319696	0.0418704	0.0438966	0
RUNX3	0	0	0	0	0	0	0	0	0	0	0	0	0	0	0	0	0	0	0	0	0	0	0	0	0.00514784	0	0	0	0	0	0	0	0	0	0	0	0	0	0	0	0	0	0	0	0	0	0	0
SYF2	0.102901	0.0932654	0.120653	0.0733936	0.0808812	0.118574	0.1353	0.163492	0.202424	0.0530488	0.14909	0.0535933	0.0861899	0.279376	0.0773723	0.108218	0	0.174319	0.218012	0.0936839	0.102216	0.209666	0.0967845	0.146842	0.114124	0.120382	0	0.0502413	0.159642	0.0865012	0.123617	0.316285	0.0664123	0.144174	0.103619	0.0938825	0.219734	0.0802073	0	0.162321	0.117286	0.143067	0.16414	0.0644465	0.0857092	0.0628014	0.144295	0.149876
RSRP1	0.665605	0.859307	0.939341	1.16931	0.935685	0.923232	0.624939	1.06704	1.22298	0.91465	0.877081	0.519435	0.867792	1.18726	1.08969	1.27101	0	1.03471	1.07515	0.913464	0.825593	1.23185	0.331269	1.37353	0.764732	0.675167	0	0.805027	0.901885	1.1299	0.99432	1.36763	1.04668	1.09641	0.695332	0.88999	0.991046	1.1057	0	0.765928	1.08959	0.799042	1.02806	0.584388	0.817909	0.951074	1.103	1.4241
RHD	0.00915458	0.049063	0.00223293	0.143426	0.0488383	0.0331118	0.0151489	0.0660353	0.0930085	0.0262322	0.0173517	0.030473	0	0.0673184	0.0122789	0.106628	0	0.159401	0.0363742	0.0112342	0.00609135	0.189771	0	0.083926	0.0149388	0	0	0.0444431	0.0596872	0.034688	0.0170021	0.256663	0.0262518	0.0382684	0	0.0283983	0.075925	0.0113307	0	0	0.0525571	0.0214016	0.069321	0	0.00547352	0	0.0329198	0
TMEM50A	0.152593	0.23303	0.354762	0.238064	0.198187	0.22962	0.258117	0.217695	0.251735	0.266741	0.274027	0.221928	0.216696	0.480062	0.205486	0.34014	0	0.190634	0.240734	0.18275	0.294918	0.288418	0.188147	0.286034	0.344282	0.190267	0	0.0948319	0.359224	0.214018	0.134129	0.384826	0.187424	0.303633	0.109993	0.184294	0.290007	0.191264	0	0.214506	0.18398	0.25972	0.277212	0.14447	0.288096	0.206606	0.134203	0.0886603
RHCE	0.0404176	0.0378967	0.0478244	0.0560271	0.0193604	0.015123	0	0.0179547	0.0339692	0.041342	0.0125126	0.0048016	0	0	0.00577787	0.041656	0	0.0401524	0.0362035	0.0576575	0.0315571	0.0354243	0	0.0367155	0.0299901	0.0319272	0	0.0135168	0.0250113	0.0259723	0	0.0754401	0.0334632	0.0575926	0.00976482	0.0371652	0.029257	0.0320451	0	0.010003	0.021211	0.0313284	0.0177865	0	0.0182588	0.0184874	0.00749002	0
MACO1	0.676111	0.671658	0.782531	0.63416	0.699072	0.684312	0.812438	0.754636	0.666511	0.593458	0.776928	0.592594	0.605462	0.726142	0.746708	0.695933	0	0.762168	0.81429	0.735707	0.787914	0.881367	0.723552	0.795519	0.599809	0.706267	0	0.572748	0.739018	0.581762	0.583179	0.934311	0.751993	0.727131	0.523501	0.7301	0.887166	0.890666	0	0.73187	0.693763	0.690279	0.64569	0.584772	0.817375	0.5826	0.716244	0.967077
LDLRAP1	0	0	0.00895574	0	0	0	0	0.00627195	0.00563029	0.0135607	0.0050863	0.0150871	0	0	0	0.0094674	0	0	0	0.00648406	0	0.00535411	0	0.0258469	0.0103176	0	0	0	0	0	0.0171345	0	0.00426615	0.0166065	0	0	0.00303063	0	0	0	0	0	0	0	0.013866	0	0	0
MAN1C1	0.189086	0.24887	0.301543	0.28718	0.267302	0.30011	0.48209	0.337604	0.305614	0.21173	0.219812	0.333568	0.290051	0.274105	0.276943	0.359635	0	0.244733	0.242979	0.120385	0.300192	0.419476	0.247139	0.280047	0.194162	0.155379	0	0.183773	0.342341	0.152338	0.393497	0.435394	0.342028	0.308481	0.279907	0.577371	0.362719	0.29508	0	0.244072	0.217808	0.582768	0.261435	0.235416	0.348613	0.415662	0.494075	0.378522
SELENON	0.0447386	0.0297801	0.0710185	0.0325859	0.0562307	0.041783	0.0321782	0.0581231	0.0932761	0.0430748	0.0611301	0.0166633	0	0.14231	0.0709783	0.0982027	0	0.0837953	0.0666805	0.0569353	0.0565098	0.0926277	0.0529533	0.0936675	0.0139946	0.00708217	0	0.0348268	0.0162552	0.0419516	0.0736598	0.0695484	0.0460667	0.02817	0.0277461	0.037386	0.0581474	0.0633959	0	0.0232592	0.0647418	0.0200742	0.0804678	0	0	0.0973629	0.0695126	0
AL020996.2	0.00478965	0	0.00384002	0.00447733	0	0	0	0.00614055	0.00327085	0	0.00223584	0	0	0	0	0	0	0	0	0.00817505	0	0.0124398	0	0	0	0.0121863	0	0	0	0.0110244	0.0213798	0.0134517	0	0	0.0105572	0.0036454	0.00550199	0.0158365	0	0	0	0	0	0	0	0	0	0
MTFR1L	0.194464	0.16724	0.189386	0.228286	0.13348	0.175264	0.188264	0.240365	0.275792	0.0976339	0.19342	0.0815986	0.0703768	0.187395	0.163645	0.207921	0	0.118821	0.267862	0.103292	0.208562	0.261554	0.101021	0.171905	0.266019	0.215169	0	0.179124	0.180523	0.206196	0.153668	0.353142	0.194776	0.12671	0.138267	0.121487	0.183357	0.213605	0	0.215234	0.117127	0.0766577	0.229107	0.121358	0.2277	0.0978546	0.14303	0.19668
AUNIP	0.0155592	0.00404372	0.0171055	0.0480416	0.0160259	0.0131091	0.0333213	0.023776	0.0269584	0	0.0173387	0.0125101	0	0.0521844	0	0.0424605	0	0.0423531	0.0221551	0.0197586	0.024446	0.0231127	0	0.0293333	0.013602	0	0	0.0268801	0.0288577	0	0.0141544	0.0322648	0.0189283	0	0.00931283	0.0266149	0.0309901	0.0049255	0	0.028355	0.00621082	0.0147287	0.0341491	0	0.0323435	0.0386431	0.0234912	0
PAQR7	0.117515	0.0909247	0.0857934	0.094196	0.113549	0.049943	0.0252441	0.110892	0.10631	0.0466531	0.0819052	0.0391765	0.0903154	0.139194	0.127564	0.248428	0	0.164069	0.136873	0.125746	0.184088	0.146694	0.0354137	0.0957801	0.0441791	0.0561207	0	0.0605773	0.108278	0.0633048	0.0906979	0.191473	0.0525984	0.0712794	0.0823263	0.0944473	0.0402613	0.0498586	0	0.0556985	0.143161	0.0415889	0.179977	0.0557905	0.0716477	0.0675349	0.118227	0
STMN1	0.795847	0.612615	0.878582	0.979626	0.852315	1.10214	1.23103	0.913305	0.887471	0.694934	1.25223	0.541897	0.830546	1.39077	0.740782	0.968482	0	0.736963	1.60101	0.555194	0.981391	1.11994	0.495724	1.12285	1.5265	0.670341	0	0.608795	1.0982	0.503932	0.830244	1.21956	0.759844	0.467097	0.480233	0.54244	1.09167	0.791288	0	0.675327	0.582026	0.458182	0.931261	0.64299	1.02691	0.742014	0.560533	0.901746
PAFAH2	0.0428586	0.0312801	0.0902985	0.0860745	0.0613723	0.0750062	0.166394	0.099106	0.14807	0.0599909	0.0826155	0.0942211	0	0.0906468	0.148291	0.163963	0	0.0993907	0.0641017	0.0289685	0.0243594	0.0973915	0	0.128591	0.133735	0.0682838	0	0.0695442	0.0723996	0.04254	0.100759	0.066506	0.0810017	0.149525	0.0540727	0.0947804	0.114395	0.077077	0	0.0397647	0.102137	0.0677136	0.0845684	0.0777104	0.161851	0.16904	0.158982	0.099809
EXTL1	0.145496	0.26661	0.225126	0.246527	0.235642	0.206726	0.218346	0.280975	0.29009	0.159702	0.176562	0.143035	0.223947	0.261619	0.231701	0.213155	0	0.242914	0.144911	0.291213	0.29347	0.214222	0.0678018	0.329659	0.264038	0.125563	0	0.159477	0.173516	0.154052	0.207404	0.347983	0.224593	0.21292	0.106528	0.301001	0.13398	0.18293	0	0.282539	0.263445	0.111139	0.221363	0.153698	0.351432	0.100037	0.300765	0.231049
SLC30A2	0.00635373	0	0.00323676	0.0100828	0.0168737	0	0	0	0.00889093	0	0.00634231	0	0	0.046994	0	0.0174348	0	0.0115777	0	0	0.0143283	0.00887778	0	0.0502917	0	0	0	0.0227761	0.00625271	0	0	0.0150248	0.00205801	0	0.00687681	0	0.00347283	0	0	0	0	0	0.00735273	0	0	0	0.0139674	0
TRIM63	0	0.0239448	0.00609308	0.0049113	0	0	0	0	0	0	0	0	0	0	0	0	0	0	0	0	0	0.00770967	0	0	0	0	0	0.00834847	0.0117241	0	0	0	0.0114858	0	0	0	0.00686827	0.0052569	0	0	0	0	0	0	0	0	0	0
PDIK1L	0.0954794	0.162385	0.204756	0.0943434	0.126966	0.141634	0.118065	0.148443	0.1588	0.143837	0.196618	0.0705574	0.167015	0.150472	0.0983013	0.195697	0	0.076384	0.204955	0.163509	0.154244	0.211412	0.0354137	0.199235	0.206359	0.0882771	0	0.0424424	0.124364	0.115367	0.218584	0.183899	0.130455	0.170996	0.0952847	0.191965	0.18482	0.245484	0	0.0661611	0.0801211	0.108579	0.176337	0.0833734	0.135538	0.102458	0.129679	0.227667
FAM110D	0.00622054	0	0.0106581	0.00487334	0.00474721	0.00405815	0.0080469	0	0.00522176	0	0.00286168	0	0	0	0	0.0297271	0	0	0.00755487	0.0171578	0	0.0156892	0	0.0168127	0	0	0	0.0220833	0.00484697	0	0.0119305	0.0252015	0.00463164	0	0	0	0.0066484	0.015368	0	0.0106511	0	0	0	0	0	0	0	0
C1orf232	0	0	0	0	0	0.0117909	0	0	0.00451861	0	0.0021818	0	0	0	0	0.0167732	0	0	0	0	0	0	0	0	0.00513017	0	0	0	0.00907205	0	0	0	0	0	0	0	0	0.00365954	0	0	0	0	0	0	0	0	0	0
AL391650.1	0	0	0.00399293	0	0	0	0	0	0	0	0	0	0	0	0	0	0	0	0	0	0	0	0	0	0	0	0	0	0	0	0	0	0	0	0	0	0	0	0	0	0.00819653	0	0	0	0	0	0	0
ZNF593	0.0182764	0.019792	0.0261306	0.0261883	0.026124	0.075315	0.0424076	0.0115954	0.02604	0.0250889	0.0240568	0	0.09086	0.0834026	0.0396377	0.0416472	0	0.0348601	0.0192008	0.0334741	0.0490362	0.0467509	0	0.0141003	0.0353643	0.0181958	0	0.0159952	0.0200767	0	0	0.0201878	0.0287015	0.0178673	0	0.0183458	0.0328615	0.0175189	0	0.0201633	0.0316586	0	0.0342046	0.0311656	0.0203658	0.0268603	0	0.0886603
CNKSR1	0.0221398	0.032729	0.0257831	0.056558	0.0223566	0.0128978	0.075482	0.0600257	0.0915889	0.0223118	0.053626	0.0512489	0.0615185	0.0534761	0.068324	0.0110872	0	0.0501797	0.10759	0.0561224	0.0593414	0.0254513	0	0.0906581	0.0237827	0.0142218	0	0.0484006	0.0493831	0.0628481	0.0304621	0.0444474	0.0622884	0.0709382	0.0471926	0.0764575	0.0667851	0.0767588	0	0.0704043	0.0602238	0	0.0158095	0.0163301	0.0118358	0.03234	0.0861326	0.099809
CATSPER4	0	0.00645759	0.0034071	0.00428008	0	0	0.00733997	0	0.00253354	0	0.00268413	0	0	0	0	0.00837672	0	0	0	0	0	0.00294561	0	0	0	0.0333614	0	0	0	0.00508662	0	0	0.00338628	0	0	0	0.00447561	0	0	0.00875888	0.00621082	0	0	0	0	0	0	0
CEP85	0.133817	0.164146	0.175008	0.191377	0.1787	0.0659292	0.0875414	0.199893	0.22351	0.0942015	0.13851	0.0922606	0	0.295103	0.181667	0.227291	0	0.114834	0.115306	0.136827	0.161329	0.239287	0.0715701	0.162947	0.132336	0.141128	0	0.0826674	0.105376	0.151069	0.101701	0.181137	0.168589	0.114916	0.0855972	0.256647	0.224128	0.194912	0	0.128122	0.247077	0.0724315	0.164813	0.134112	0.188357	0.107249	0.170629	0.139007
SH3BGRL3	0.069987	0.0396962	0.0757935	0.109967	0.0864504	0.20736	0.224833	0.0796095	0.119167	0.0693576	0.118761	0.0612928	0.122788	0.0884169	0.0589322	0.105586	0	0.103903	0.239644	0.0542818	0.103874	0.0722284	0.0486499	0.190728	0.18339	0.0514552	0	0.0418613	0.0500822	0.0628414	0.0937623	0.129096	0.0773464	0.0531703	0.0797115	0.0289157	0.160022	0.119628	0	0.146448	0.119528	0.0527168	0.0915845	0.192576	0.216687	0.142616	0.0541137	0.139007
UBXN11	0.0528196	0.0905045	0.0739122	0.119699	0.0409153	0.0434751	0.109844	0.0915099	0.123888	0.0581879	0.0698857	0.0656755	0.0327058	0.223416	0.15736	0.125719	0	0.12907	0.144511	0.0611304	0.110432	0.143847	0.0829019	0.153925	0.0803221	0.0604326	0	0.0282133	0.0886722	0.0521845	0.0955828	0.0696602	0.0815742	0.0983218	0.0256511	0.0606712	0.0858064	0.0599094	0	0.0762013	0.0928446	0.0427786	0.044685	0.014681	0.0148019	0.221616	0.0654582	0
CD52	0	0	0.0218783	0.0259396	0.00584221	0	0.0472051	0	0.0192789	0	0	0	0	0.0310544	0	0	0	0	0.0411795	0	0.015075	0.0277457	0	0.0139392	0.00890037	0	0	0	0.00805689	0	0.015086	0	0.0219457	0	0.00870211	0.0063291	0.016165	0.028361	0	0.0187916	0	0	0.030633	0	0.00905117	0	0	0
CRYBG2	0	0	0.0021683	0.0047926	0.0120471	0	0	0	0.00684928	0	0.00273856	0	0	0	0	0	0	0.020516	0.00677858	0	0	0.0122309	0	0	0	0.00746791	0	0	0.0169204	0	0	0	0.00718426	0	0	0	0	0	0	0.0190434	0	0	0	0	0.0119616	0.0189875	0.0126665	0
ZNF683	0.00646475	0	0	0	0	0	0	0	0	0	0	0	0	0	0	0	0	0	0	0	0	0	0	0	0	0	0	0	0	0	0	0	0	0	0	0	0	0	0	0	0	0	0	0	0	0	0	0
LIN28A	0	0	0	0	0	0	0	0	0.00212467	0	0.00162549	0	0.0415903	0.0231422	0	0	0	0	0	0	0	0.00315805	0	0	0	0	0	0	0.00514922	0	0	0.0253662	0.0017732	0	0	0	0	0	0	0	0	0	0	0	0	0	0	0
DHDDS	0.332885	0.319302	0.385228	0.365758	0.381756	0.246414	0.135387	0.390997	0.52885	0.24714	0.354745	0.348809	0.253541	0.667737	0.566844	0.585348	0	0.700432	0.427787	0.439135	0.431692	0.499699	0.0601398	0.565837	0.262248	0.202043	0	0.171505	0.262243	0.296552	0.327554	0.800946	0.319215	0.338325	0.218958	0.437562	0.32309	0.29584	0	0.409017	0.511845	0.248342	0.428004	0.134727	0.267823	0.49066	0.540819	0.250871
HMGN2	0.135059	0.0885022	0.138468	0.198128	0.163765	0.292292	0.130032	0.171655	0.162358	0.118281	0.138662	0.0901295	0.112831	0.31742	0.0902685	0.0964455	0	0.143505	0.280646	0.182392	0.212886	0.277151	0.185084	0.331507	0.145144	0.115485	0	0.169928	0.255117	0.147566	0.0610063	0.141362	0.147421	0.146871	0.0892388	0.0596698	0.120251	0.121639	0	0.106205	0.169755	0.142606	0.220738	0.15123	0.181144	0.114959	0.146006	0.099809
RPS6KA1	0.0139999	0.0258704	0.064101	0.0439649	0.0329005	0	0.0241793	0.0575566	0.0192017	0.0365034	0.0221503	0.0543386	0.0335288	0	0.0480542	0.026732	0	0.0578436	0.0133783	0.0134133	0.0753401	0.0973369	0.0186168	0.102722	0.014586	0.0480264	0	0.0179261	0.0541468	0.0340762	0.0511153	0.115997	0.0250863	0.0247112	0.0976716	0.062946	0.0771327	0.0212096	0	0.0662969	0.0385441	0.05535	0.0510021	0.0210985	0.0383651	0.0836223	0.047994	0
ARID1A	0.633204	0.586572	0.628311	0.527986	0.662193	0.461463	0.416831	0.610042	0.719173	0.65983	0.609895	0.589809	0.455654	0.565677	0.823515	0.585835	0	0.60577	0.652752	0.65499	0.665479	0.692745	0.538896	0.787941	0.636832	0.509526	0	0.224401	0.43323	0.481157	0.479399	0.783695	0.56596	0.633113	0.584563	0.672704	0.628557	0.605749	0	0.6187	0.898838	0.284013	0.535248	0.271236	0.511839	0.684981	0.865278	0.327476
PIGV	0.00553159	0.0406941	0.0325056	0.019836	0.0286108	0.0532211	0.0450054	0.0398181	0.0547841	0	0.0297136	0	0	0.0238518	0.0329248	0.0424968	0	0.00647739	0.0390191	0	0.0260962	0.0465511	0	0.0714917	0.0227416	0.0302665	0	0.0123853	0.0550435	0.0206668	0.0183427	0.0266543	0.0365275	0.0540195	0.0312954	0.0233057	0.0590286	0.0390006	0	0.0217694	0.0562931	0.0486436	0.0339084	0	0.0410193	0.0352635	0.0135507	0
ZDHHC18	0.17023	0.165478	0.246209	0.223517	0.304008	0.196894	0.354452	0.300084	0.358063	0.195756	0.222612	0.165874	0.2962	0.380349	0.223925	0.364256	0	0.237146	0.335817	0.214387	0.323912	0.319197	0.041146	0.344148	0.148744	0.0956438	0	0.242309	0.142075	0.155932	0.207002	0.466657	0.223792	0.271001	0.079679	0.183553	0.3749	0.270399	0	0.265532	0.26419	0.168929	0.237562	0.205831	0.262933	0.440531	0.226656	0.0886603
SFN	0	0	0.00264041	0	0	0	0.0101634	0.00633614	0	0	0	0	0	0	0	0	0	0	0.0113784	0	0	0	0	0	0	0	0	0	0	0	0	0	0	0	0	0.011335	0.00314621	0	0	0	0	0	0	0	0.00843424	0	0	0
GPN2	0.111736	0.139009	0.121745	0.118728	0.114636	0.100965	0.122524	0.167166	0.171597	0.0605357	0.0944074	0.0712478	0.0654968	0.210061	0.133223	0.101942	0	0.128736	0.0884376	0.151604	0.160931	0.192511	0.0225293	0.180909	0.0987019	0.123554	0	0.0979166	0.0808024	0.119747	0.106085	0.116773	0.0952679	0.172829	0.0646997	0.154722	0.159165	0.146421	0	0.151626	0.121765	0.0852796	0.16032	0.0348778	0.12821	0.121926	0.140561	0.521163
GPATCH3	0.0419378	0.0448276	0.0302923	0.0178334	0.0644055	0.011299	0.0510151	0.0583763	0.0530544	0.021557	0.0333333	0.0236461	0.0202463	0.0395813	0.0206376	0.0392994	0	0.0978887	0.0508359	0.0455493	0.0673512	0.0691468	0.035064	0.0733517	0.0246893	0.0171216	0	0.036091	0.0416398	0.0244998	0	0.0354436	0.045544	0.0734319	0.0346955	0.0579167	0.0498765	0.0430153	0	0.0171577	0.0518009	0.0252907	0.0651259	0.0165026	0.0112507	0.06341	0.0606259	0
NUDC	0.212668	0.150964	0.22032	0.183961	0.211169	0.223143	0.432872	0.253316	0.288092	0.19649	0.211289	0.172928	0.264714	0.451009	0.181378	0.181403	0	0.160909	0.412359	0.141968	0.237801	0.392892	0.199303	0.42468	0.259029	0.175956	0	0.131347	0.294139	0.181944	0.313517	0.319076	0.246151	0.174937	0.168771	0.298391	0.37613	0.222323	0	0.29152	0.23682	0.193827	0.212928	0.204778	0.194726	0.39092	0.288991	0
KDF1	0.00733885	0.00867248	0.0107709	0.0195927	0.0190605	0.0168742	0	0.00564767	0.0117094	0.0123244	0.0185127	0	0	0.0218379	0.0108103	0.0105341	0	0.0104604	0.0185791	0.00683439	0.0103896	0.0154076	0	0.0159596	0.00401064	0.0128508	0	0.0242949	0.0124758	0	0.00976716	0.0257234	0.0140435	0	0	0.0107265	0.0160986	0.00330156	0	0.00890401	0	0	0	0	0.00648849	0	0.0162361	0
TRNP1	0.0749469	0.0373013	0.165966	0.111866	0.103926	0.0959133	0.222312	0.174162	0.139825	0.101105	0.130033	0.043745	0.102805	0.254226	0.170271	0.205248	0	0.174018	0.271701	0.148902	0.135974	0.22877	0.153464	0.241188	0.21599	0.066551	0	0.0809686	0.186318	0.083473	0.138177	0.269544	0.119641	0.0804164	0.0978875	0.183531	0.237409	0.18137	0	0.153045	0.114197	0.079464	0.154587	0.0595744	0.178256	0.256649	0.100049	0.69797
TENT5B	0.0142188	0.00483772	0	0.00843295	0.00594334	0	0	0.0199759	0.00216909	0	0.00884497	0	0.0460357	0.0997309	0	0.0174348	0	0	0.0107554	0.00557257	0	0.00315183	0	0	0	0	0	0	0.00777822	0	0.0079078	0.1091	0	0	0	0	0.00538552	0.00297431	0	0	0	0.0408117	0.00941043	0	0	0	0.0160043	0
SLC9A1	0.242179	0.310578	0.287136	0.277581	0.255055	0.268821	0.241687	0.253952	0.417948	0.264081	0.296238	0.306395	0.229283	0.340388	0.461207	0.399183	0	0.627916	0.385154	0.324296	0.387401	0.448177	0.359242	0.344653	0.264203	0.231327	0	0.161495	0.116924	0.172772	0.211086	0.297741	0.299695	0.369958	0.183221	0.437908	0.279644	0.270903	0	0.28552	0.221319	0.215434	0.333022	0.214004	0.233162	0.650376	0.515341	0.142389
WDTC1	0.407655	0.418549	0.470914	0.3832	0.393717	0.320515	0.47133	0.507127	0.436047	0.310779	0.398248	0.462217	0.634213	0.67905	0.472295	0.445454	0	0.469095	0.467798	0.548861	0.441439	0.562028	0.207657	0.544712	0.419914	0.325496	0	0.202407	0.306264	0.33292	0.394297	0.482064	0.466437	0.311409	0.3554	0.392144	0.451715	0.538885	0	0.414076	0.586212	0.414945	0.50413	0.285297	0.371257	0.487099	0.400248	0.19668
TMEM222	0.240901	0.23511	0.27344	0.233687	0.174459	0.304446	0.287998	0.247378	0.310229	0.124018	0.260383	0.0747383	0.258109	0.373618	0.196249	0.19912	0	0.155002	0.341324	0.135129	0.256087	0.275531	0.278268	0.209174	0.340444	0.213965	0	0.0873884	0.203266	0.177316	0.257825	0.268871	0.193544	0.247816	0.128567	0.228191	0.339707	0.257581	0	0.318264	0.263369	0.223653	0.296343	0.278077	0.30695	0.50145	0.176364	0.139007
SYTL1	0.0167931	0.0340999	0.0251805	0.0109326	0	0.0124213	0.0222927	0.0110366	0.0263121	0	0.0183603	0	0	0.0593633	0.0368326	0.017217	0	0.0270562	0.0188033	0	0.00485916	0.0322154	0	0	0.0102665	0.044871	0	0	0.0141421	0.0245002	0.0332328	0.0317919	0.0164948	0.023297	0.00936855	0	0.00221526	0.00934365	0	0	0.00819653	0	0.0082374	0	0	0	0	0
MAP3K6	0.0236031	0.0178992	0.0217105	0.0196681	0.00572522	0.0257909	0.0331775	0.0512699	0.0163524	0	0.0167887	0.0131049	0	0.0493509	0.0238814	0.013898	0	0.0292263	0.0201549	0.0117543	0.0259121	0.0221283	0	0.0136612	0.0445045	0.011367	0	0.0199369	0.0143512	0.0150188	0.061193	0.0184603	0.0184719	0	0.00931283	0	0.0195968	0.0110795	0	0.0205359	0.0116918	0.0290829	0.0180858	0.014681	0.0177419	0	0	0.099809
FCN3	0.0182312	0	0.00207902	0.00549784	0.0066219	0	0	0	0.00412453	0	0.00233435	0	0	0.057434	0	0	0	0	0	0	0.00425557	0.00316581	0	0.0138347	0.00424281	0	0	0	0	0	0	0	0.009434	0	0.00687681	0	0.00555782	0	0	0	0	0	0	0.0207209	0	0.014397	0.0113391	0
CD164L2	0.0379077	0.0159931	0.0270292	0.0355816	0.0343156	0.00941823	0.00701312	0.0208948	0.0351452	0.021622	0.021049	0.00887925	0	0.057855	0.0112992	0.0496676	0	0.0627918	0.0680056	0.0602091	0.0160004	0.0510221	0	0.0415673	0.0340865	0.00890038	0	0	0.0297385	0.0324658	0.0496026	0.0354422	0.0429664	0	0.00936855	0.0189236	0.0504175	0.00699066	0	0.00620024	0.0086368	0.0237661	0.0169375	0	0.0128118	0.0996494	0.0424916	0
GPR3	0.0215792	0.0169807	0.00478478	0.041348	0.0312733	0.0302903	0.0095716	0.0205744	0.0513075	0	0.0162504	0	0	0.0290168	0.0277989	0.0278149	0	0.010736	0.0175402	0.0446343	0.0189677	0.0122725	0	0.0498825	0.0111038	0.0468872	0	0.0111949	0.00914077	0.0075681	0.0139024	0	0.0175786	0	0	0.0170556	0.00713252	0	0	0.0143005	0.0388824	0	0	0	0.0132198	0.0150101	0.0267348	0
WASF2	0.191879	0.239966	0.306965	0.268906	0.160903	0.210081	0.134796	0.235628	0.247423	0.279682	0.197265	0.21608	0.31307	0.24243	0.306282	0.231509	0	0.303798	0.228525	0.222513	0.231082	0.291576	0.217075	0.183956	0.218257	0.212249	0	0.258459	0.228297	0.185681	0.207575	0.278683	0.281154	0.288677	0.259372	0.270398	0.296856	0.278389	0	0.286205	0.275848	0.148953	0.307915	0.123129	0.269474	0.282265	0.199202	0.471096
AHDC1	0.305275	0.488339	0.43074	0.288599	0.315815	0.214017	0.491857	0.442553	0.566754	0.353227	0.474359	0.365352	0.304509	0.613951	0.470592	0.408183	0	0.509548	0.4566	0.503877	0.429668	0.513344	0.0821113	0.612458	0.354561	0.337565	0	0.192535	0.188706	0.199618	0.295281	0.623483	0.393402	0.509441	0.352297	0.490369	0.499414	0.477085	0	0.434776	0.544674	0.202189	0.462261	0.423378	0.456643	0.889922	0.748829	0.4638
FGR	0	0.0123076	0.00163654	0	0	0	0	0.00462171	0	0	0.00236406	0	0	0	0	0.0134003	0	0	0	0	0	0.00248666	0	0	0.00365099	0.00890038	0	0	0.00719336	0.013334	0	0	0	0	0	0	0	0.00395198	0	0	0	0	0	0	0	0	0	0
IFI6	0.0362333	0.01631	0.0590141	0.0496101	0.0255529	0.0322734	0.125227	0.0686052	0.0525385	0.0381641	0.0338189	0.0048016	0.0440181	0.0431957	0.0105785	0.0318683	0	0.016602	0.080382	0.0237699	0.034371	0.0727676	0	0.155798	0.0467325	0.0530063	0	0	0.0479478	0.0165282	0.0661312	0.0867519	0.0383444	0	0.0254514	0.0190294	0.0874741	0.0421601	0	0.0525365	0.0706868	0.0210316	0.0741911	0.039385	0.0061587	0.0268603	0.00749002	0
FAM76A	0.162212	0.21471	0.223295	0.250533	0.28247	0.22843	0.109298	0.247274	0.263249	0.219763	0.252415	0.104417	0.0662346	0.257454	0.322874	0.365192	0	0.317104	0.28445	0.238209	0.348383	0.288166	0.03394	0.326836	0.204294	0.081674	0	0.238745	0.211318	0.158102	0.162087	0.252584	0.246678	0.122353	0.116881	0.30671	0.140252	0.152894	0	0.146387	0.199314	0.123879	0.332561	0.141907	0.115701	0.221887	0.224073	0.249685
STX12	0.583937	0.65559	0.711681	0.566644	0.576902	0.519797	0.598291	0.648941	0.665877	0.610744	0.635157	0.47381	0.593014	0.941527	0.735299	0.778735	0	0.743809	0.795475	0.55302	0.662709	0.792145	0.279807	0.647755	0.685261	0.686136	0	0.455349	0.660498	0.429738	0.569716	0.729774	0.666046	0.772033	0.612563	0.638154	0.73208	0.759824	0	0.676508	0.660729	0.366369	0.86864	0.447117	0.670049	0.705211	0.662058	0.779335
PPP1R8	0.101137	0.0580321	0.137686	0.0858651	0.091108	0.168721	0.1605	0.159633	0.15245	0.0897185	0.161476	0.139477	0.0643853	0.158849	0.142931	0.129505	0	0.104236	0.116865	0.129557	0.115756	0.170193	0.030212	0.200442	0.134779	0.126759	0	0.0771962	0.0741233	0.106246	0.131195	0.128412	0.110304	0.131361	0.11913	0.198274	0.135597	0.0992748	0	0.0992649	0.0712735	0.135273	0.112507	0.0849481	0.111827	0.209653	0.0632317	0.22472
THEMIS2	0.0539395	0.0465608	0.0835171	0.0831977	0.119573	0.170888	0.087575	0.11021	0.166646	0.0734769	0.118408	0.0867183	0.142428	0.0981634	0.141689	0.14045	0	0.231432	0.13512	0.101286	0.125432	0.125393	0	0.185204	0.0636918	0.0772758	0	0.0357228	0.0677785	0.0727922	0.0185173	0.208522	0.131508	0.0834577	0.110886	0.233977	0.0813252	0.0622947	0	0.108532	0.130857	0.0175076	0.116373	0	0.100631	0.0796337	0.153458	0.099809
RPA2	0.118094	0.0933938	0.176419	0.0836451	0.123631	0.102129	0.136706	0.143628	0.165287	0.0685826	0.108948	0.0260142	0.129357	0.153001	0.0748739	0.142606	0	0.11165	0.178949	0.0603115	0.122072	0.154033	0.10974	0.170543	0.176082	0.0833147	0	0.049493	0.0929008	0.094277	0.0869724	0.222742	0.100198	0.122017	0.0507687	0.0981594	0.206191	0.120091	0	0.0791001	0.15611	0.0951428	0.120172	0.177532	0.17797	0.192278	0.203357	0
SMPDL3B	0.0115587	0.0108428	0.0587963	0.00730679	0.0223791	0.0106413	0.038688	0.0354368	0.057451	0.0868849	0.0357579	0.0183953	0	0.0666512	0.065201	0.0828415	0	0.0603615	0.0640796	0.0854221	0.0469569	0.0470639	0	0.0373455	0.024143	0.0511034	0	0.022983	0.0111094	0.0117595	0.013662	0.0394905	0.0376454	0.0678672	0.0336601	0.0293678	0.060728	0.020208	0	0.0512822	0.0618523	0.0210316	0.0213827	0.014681	0.0630179	0.0694374	0.0161046	0
XKR8	0.0278157	0.0299035	0.0444323	0.0358529	0.0479607	0.0199324	0.0866214	0.0133607	0.0489983	0.0552364	0.0291917	0	0	0.0412339	0.037943	0.0365143	0	0.0138454	0.0465591	0.0554358	0.0275236	0.0504087	0	0.056754	0.0402202	0.0208957	0	0	0.0444245	0.0837931	0.0337973	0	0.0309802	0.015015	0.0191941	0.0440858	0.0484584	0.0635962	0	0.0514116	0.0241939	0.0262509	0.0331232	0.0249733	0.0625068	0.118752	0.0748309	0.142389
EYA3	0.720828	0.961229	0.858674	0.870082	0.825292	0.783234	0.833818	0.855883	0.837956	1.01456	0.72055	0.622836	0.441721	1.22784	0.787029	0.89428	0	0.867265	0.930484	0.716046	0.852339	0.822184	0.51541	0.793168	0.782927	0.7087	0	0.743203	0.662997	0.703452	0.572208	0.89922	0.955537	0.794491	0.500625	0.71911	0.862041	0.866167	0	0.717549	0.724988	0.805071	0.78882	0.631078	0.811041	0.756181	1.03122	0.374595
PTAFR	0	0	0.0250927	0.0484663	0.0268529	0.0444166	0.0170016	0	0.0161742	0.0703784	0.00539494	0.0121633	0	0.0997324	0.0423062	0.0122228	0	0.0271153	0.0200526	0.0137539	0.00914533	0.0150389	0	0.0138347	0.0264232	0.00741338	0	0	0.0586604	0.0078579	0.0219561	0.0324912	0.00668243	0.0133434	0	0.0167241	0.0207341	0.00298199	0	0	0.0560815	0.0237661	0.028837	0	0.0235616	0.0727232	0.00760306	0
DNAJC8	0.19093	0.145503	0.268607	0.17841	0.228046	0.231906	0.332259	0.281598	0.27282	0.184255	0.194365	0.249589	0.35355	0.268512	0.208995	0.264031	0	0.242881	0.345962	0.16081	0.211741	0.278236	0.0828653	0.260074	0.24997	0.122674	0	0.161594	0.263732	0.124773	0.193175	0.444262	0.193778	0.302906	0.145171	0.153966	0.361658	0.261744	0	0.18326	0.174007	0.193976	0.343831	0.105938	0.317146	0.223763	0.145312	0.544814
ATP5IF1	0.314856	0.424308	0.517847	0.715645	0.549808	0.569249	0.689572	0.46721	0.552196	0.315455	0.469648	0.311078	0.29955	0.642221	0.317232	0.446799	0	0.362566	0.826666	0.231556	0.421831	0.566165	0.167608	0.515221	0.583268	0.237876	0	0.513825	0.612492	0.405261	0.345416	0.874698	0.390411	0.225669	0.180253	0.2486	0.621909	0.433204	0	0.372361	0.366222	0.252431	0.612632	0.421377	0.3877	0.527106	0.234681	0.466293
SESN2	0.121203	0.021483	0.0978371	0.0615659	0.0643234	0.045963	0.345924	0.0892029	0.106579	0.0239907	0.0772392	0.0523719	0.0350755	0.092675	0.131902	0.092947	0	0.0198267	0.0850184	0.0841546	0.114945	0.198182	0.0799771	0.116765	0.104627	0.0810844	0	0.0276023	0.0680206	0.0601945	0.142983	0.165653	0.0888195	0.0376162	0.0357981	0.0719633	0.146126	0.0987977	0	0.0323742	0.124641	0	0.0946914	0.156494	0.151996	0.0383707	0.0618876	0.486748
MED18	0.0052566	0.0194254	0.00833892	0.00754974	0.0109984	0.00731686	0.0230978	0.0149121	0.0170786	0.00562609	0.0153468	0	0	0.0222738	0.00577787	0.0322896	0	0.00996596	0.0266469	0	0.00291868	0.0231841	0	0	0.0132609	0	0	0	0.0209706	0.00566421	0	0	0.00760025	0	0	0.0099745	0.0261279	0.0119632	0	0	0.0086368	0	0	0.0143259	0.0155933	0.0150101	0.0426338	0.151062
PHACTR4	0.701551	0.714203	0.905614	0.671364	0.683837	0.712782	0.611389	0.866302	0.881242	0.860324	0.702158	0.684035	0.829452	0.897877	1.03152	0.950116	0	0.634939	0.749299	0.693719	0.699046	0.919533	0.44697	0.780696	0.668272	0.556462	0	0.452398	0.76501	0.567889	0.677882	0.768524	0.88074	0.637825	0.794857	0.84415	0.753891	0.747992	0	0.688761	0.886338	0.769662	0.712114	0.511741	0.755153	0.757734	0.723316	0.21578
RCC1	0.126801	0.169005	0.254002	0.274678	0.261722	0.145794	0.326266	0.252366	0.243495	0.20135	0.141391	0.113441	0.162213	0.1987	0.17729	0.312853	0	0.212552	0.320858	0.17867	0.23679	0.2421	0.24222	0.188525	0.194537	0.138616	0	0.266295	0.421114	0.0863021	0.192148	0.25222	0.206563	0.192867	0.142269	0.162063	0.359852	0.244875	0	0.196429	0.253408	0.13664	0.174886	0.134401	0.201343	0.134676	0.207795	0.139007
TRNAU1AP	0.364303	0.584347	0.438123	0.418642	0.325166	0.276814	0.424362	0.486594	0.550812	0.398663	0.303946	0.362168	0.277671	0.67777	0.524703	0.492358	0	0.538538	0.471724	0.432297	0.402389	0.504727	0.166651	0.502924	0.335663	0.571735	0	0.225776	0.415725	0.319613	0.443841	0.629129	0.497419	0.333855	0.466334	0.433114	0.559979	0.487653	0	0.396419	0.484082	0.206818	0.37331	0.271446	0.45133	0.330185	0.472087	0
TAF12	0.108875	0.098314	0.211841	0.190709	0.211613	0.0737816	0.149273	0.16579	0.175143	0.216174	0.106284	0.118405	0.244897	0.249158	0.301058	0.14382	0	0.211255	0.134823	0.0799561	0.122416	0.189525	0.073589	0.30347	0.122662	0.0823268	0	0.0372916	0.137074	0.0972804	0.0824577	0.138097	0.163914	0.285358	0.0517014	0.233479	0.168394	0.138791	0	0.153987	0.145264	0.0568947	0.114265	0.0663101	0.091187	0.135109	0.292507	0.416905
RAB42	0	0	0.00422956	0	0	0	0	0	0	0	0	0	0	0.0330143	0	0	0	0	0.00832479	0	0	0.0017844	0	0	0	0	0	0	0	0	0	0.00627682	0.00225375	0	0	0	0	0	0	0	0	0	0	0	0	0	0.00760306	0
GMEB1	0.168971	0.205758	0.193814	0.159865	0.125926	0.0743374	0.0920824	0.134155	0.170209	0.144138	0.101118	0.187843	0.162532	0.288123	0.211434	0.192664	0	0.185084	0.154621	0.142355	0.16781	0.189298	0.120111	0.159506	0.11642	0.199403	0	0.0957602	0.153511	0.150742	0.203445	0.313024	0.178201	0.138162	0.154035	0.105375	0.181352	0.187772	0	0.0869152	0.166702	0.183281	0.189647	0.0960072	0.12259	0.102478	0.180653	0.236133
YTHDF2	0.239295	0.314622	0.331773	0.218793	0.263869	0.347068	0.438553	0.230998	0.31206	0.355098	0.285586	0.27349	0.323413	0.19785	0.317755	0.221573	0	0.241548	0.306858	0.279944	0.241986	0.345156	0.295995	0.263627	0.354193	0.2029	0	0.114911	0.210472	0.125736	0.260137	0.275422	0.289594	0.296055	0.244334	0.293326	0.36104	0.253239	0	0.25099	0.296976	0.116256	0.206692	0.251013	0.332882	0.337102	0.243595	0.408694
OPRD1	0.0101589	0.0609514	0.00951396	0.0206304	0.0303584	0.00658315	0.0164865	0.0226418	0.0319246	0.0127469	0.0158306	0	0	0	0.0223719	0.00735595	0	0	0.0109055	0.0212935	0.00311642	0.0192201	0.0317928	0.0377112	0.0363564	0.016345	0	0.0103908	0.0325926	0.0072947	0	0.0134517	0.0186185	0	0	0.00667413	0.019347	0.0170288	0	0.0227565	0.0197741	0	0.0198191	0.0239475	0.0179828	0	0.0500502	0
EPB41	1.08185	1.11149	1.23089	0.945657	1.1382	1.07726	0.856693	1.13292	1.17516	1.10184	0.998163	0.948417	1.11012	1.25174	1.21856	1.20507	0	1.41857	1.08854	1.01999	1.1905	1.31803	1.1571	1.2209	1.13747	1.00421	0	0.957377	1.09545	1.00104	1.08737	1.35618	1.2249	1.01244	0.858161	1.1942	1.26456	1.1424	0	1.25612	1.11365	1.16328	1.38226	0.993839	1.08342	1.34479	1.08272	1.03391
TMEM200B	0.00338285	0	0.00326233	0.00442695	0	0	0	0	0	0	0	0	0	0	0	0	0	0	0	0	0	0	0	0	0	0	0	0	0	0	0.0219561	0	0	0	0	0	0	0	0	0	0	0	0.00843729	0	0	0	0	0
SRSF4	0.650787	0.655384	0.741583	0.621813	0.550952	0.554819	0.69673	0.630281	0.731882	0.587647	0.740315	0.607179	0.830914	0.872262	0.74236	0.696948	0	0.701995	0.643853	0.609257	0.786078	0.632429	0.40128	0.666223	0.630754	0.526787	0	0.410537	0.433014	0.405306	0.665699	0.571208	0.708709	0.610663	0.397528	0.683876	0.757727	0.717017	0	0.485368	0.760336	0.671753	0.841716	0.478671	0.726208	0.653921	0.715626	1.09187
MECR	0.123054	0.149238	0.24988	0.219311	0.163184	0.0422431	0.105829	0.260151	0.242438	0.165997	0.158762	0.255318	0.170574	0.401242	0.347865	0.286841	0	0.243251	0.215255	0.105655	0.198719	0.27906	0.16636	0.277976	0.139892	0.0859253	0	0.130556	0.085151	0.148407	0.24544	0.158194	0.238818	0.171679	0.129894	0.251607	0.190074	0.195943	0	0.15618	0.213327	0.258047	0.181779	0.0293548	0.174725	0.293031	0.375487	0.151062
PTPRU	0.00605653	0	0.0295079	0.0174134	0.0127612	0.0140345	0	0.0636657	0.0190609	0	0.0107578	0.00960095	0	0.0351732	0.0538498	0.0129408	0	0.0134622	0.0477484	0.00317132	0.0200702	0.021506	0	0.0324268	0.0379454	0	0	0.0509391	0.021814	0.033113	0	0.0241495	0.0305523	0	0.0253668	0.00737617	0.0420263	0.0238328	0	0	0.00799387	0	0.00681979	0.023531	0.0225905	0.0175875	0	0
MATN1	0	0.0189701	0.0102342	0.00378839	0.0169346	0.00695439	0	0	0.0116347	0	0	0	0	0	0.0376888	0	0	0	0.00940864	0	0.015557	0.00796126	0	0	0	0	0	0	0.0184435	0.0062465	0	0.0268962	0.00450253	0	0	0	0.0150374	0.0200414	0	0	0	0	0.00833736	0	0	0	0	0.341425
LAPTM5	0	0.0164851	0	0.00371635	0	0.00970994	0.00946221	0	0	0	0.008566	0	0	0	0	0	0	0	0	0	0.00466059	0.0066173	0.0441682	0	0.00416306	0	0	0	0	0	0	0	0.00553549	0.0650448	0	0	0.00459492	0.00417257	0	0.0055392	0	0	0	0	0	0	0.00998653	0.142389
SDC3	0.147692	0.122233	0.165461	0.0557923	0.106025	0.035384	0.163166	0.142152	0.196608	0.0506539	0.143437	0.0549655	0.132121	0.104512	0.12167	0.10627	0	0.133473	0.196213	0.150258	0.192397	0.147624	0.17212	0.135517	0.279828	0.14183	0	0.0858083	0.113932	0.0510618	0.155375	0.152595	0.109209	0.216061	0.0141792	0.130154	0.150886	0.23203	0	0.111099	0.123236	0.0975755	0.1364	0.0151509	0.0854827	0.275325	0.106114	0.370101
PUM1	0.918907	0.881634	0.946997	0.856614	0.911478	1.00229	1.10677	1.02647	0.942256	0.812413	1.02237	0.758666	0.711004	0.908459	0.737668	0.867568	0	0.885664	1.02302	0.894871	0.949871	1.0642	0.70093	0.939939	1.16811	0.811983	0	0.896265	0.861916	0.945106	0.751917	1.01074	1.01351	0.921946	0.805533	0.81834	1.08572	0.997369	0	0.694755	0.737037	0.891138	0.917197	0.672161	1.16059	0.958654	0.823335	1.15971
NKAIN1	0.0157378	0.0304523	0.0417013	0.0173474	0.0241257	0.0266976	0.0222595	0.0164107	0.0362087	0.0203012	0.00485342	0.0305582	0.0420998	0.0222738	0.0145985	0.0768341	0	0	0.0210647	0.0169913	0.0255984	0.0302955	0	0.0304739	0.022416	0.0139546	0	0.0201495	0.0414251	0.0075228	0.0188322	0.0248334	0.018836	0.0618452	0	0.0210962	0.01998	0.018484	0	0.042337	0.0164223	0.014146	0.0503071	0	0.0235569	0.0195321	0	0
SNRNP40	0.238179	0.258154	0.342697	0.262947	0.231739	0.242408	0.251686	0.245753	0.328313	0.207943	0.318132	0.210396	0.300324	0.466361	0.30159	0.428085	0	0.375501	0.379841	0.337762	0.330339	0.425423	0.0872035	0.38955	0.233245	0.174811	0	0.107272	0.333074	0.16206	0.274395	0.429339	0.289802	0.318467	0.280501	0.269338	0.2533	0.204302	0	0.199685	0.270956	0.281015	0.331197	0.129507	0.300938	0.315081	0.453438	0.828705
ZCCHC17	0.476818	0.388773	0.425464	0.487525	0.451988	0.396205	0.376068	0.462241	0.515791	0.377069	0.4312	0.25987	0.423328	0.49882	0.476278	0.502786	0	0.539869	0.532825	0.325638	0.415035	0.633459	0.174326	0.562778	0.370001	0.385888	0	0.292161	0.39961	0.289699	0.180788	0.65676	0.361282	0.325018	0.368681	0.343288	0.437771	0.389205	0	0.321272	0.339044	0.385099	0.673071	0.330293	0.491046	0.379752	0.448411	0.227667
FABP3	0.050444	0.0539117	0.09505	0.0814077	0.0792746	0.0544364	0.157264	0.0801451	0.116961	0.0307796	0.0898264	0.0295838	0.0849994	0.146385	0.0978807	0.139236	0	0.0625155	0.161223	0.0716561	0.0841988	0.148106	0.0351356	0.187104	0.153494	0.043868	0	0.0123853	0.085079	0.00943713	0.0390133	0.0484134	0.0656538	0.0699178	0.0794708	0.071271	0.131371	0.0696172	0	0.0834351	0.0503094	0.0688215	0.0784211	0.165662	0.113422	0.197487	0.0690799	0.151062
SERINC2	0.0149439	0	0	0.0163451	0.0203352	0	0	0.0114902	0.0030545	0.00973332	0.00495735	0.0231099	0	0	0.0286539	0.00716436	0	0	0.0127033	0.00589593	0.00680555	0.0229284	0	0.0201776	0	0	0	0	0	0.00669016	0.0292078	0	0.00976959	0	0.0737033	0	0.00966056	0.0128062	0	0.0279364	0.0315544	0.0294263	0.0071943	0	0	0.0239485	0.0353949	0
TINAGL1	0	0	0	0	0	0	0	0	0	0	0	0	0	0	0	0	0	0	0	0	0.0161653	0	0	0	0.00462581	0	0	0	0.00284665	0	0	0	0.0024982	0	0	0	0	0	0	0	0	0	0	0	0	0	0	0
HCRTR1	0.00709947	0.0294297	0.0092215	0	0.0147017	0.00422007	0.00779038	0.0091266	0.029531	0.01043	0.0132185	0.0154988	0.0757955	0.0493724	0.0193998	0.0174937	0	0.0157246	0.041871	0.0200093	0.0277061	0.0163072	0	0.0200676	0.00769713	0	0	0	0	0.0137202	0	0	0.00689851	0	0.0139496	0	0.00854733	0.0367648	0	0	0.0472721	0	0	0	0.0144236	0.0108716	0.00654035	0
PEF1	0.083709	0.0988122	0.0823037	0.0532071	0.0469489	0.0812418	0.222998	0.0733139	0.0893526	0.102359	0.0977049	0.0296221	0.0902974	0.101427	0.0541989	0.105466	0	0.0362997	0.148181	0.0749026	0.129717	0.12878	0.0390905	0.0685501	0.160889	0.035712	0	0.0521822	0.0397911	0.0408154	0.0916746	0.080164	0.0652649	0.186338	0.0363878	0.0442899	0.100036	0.0727086	0	0.0816749	0.0819318	0.0879987	0.0369426	0.0244237	0.109615	0.091916	0.0155118	0.142389
COL16A1	0.0960845	0.127135	0.0907955	0.124596	0.097072	0.144798	0.158328	0.0775832	0.149597	0.0710262	0.0682051	0.0235472	0.0496675	0.28643	0.191794	0.207443	0	0.194673	0.118445	0.150404	0.0870933	0.220647	0.0480788	0.102186	0.0420441	0.0727336	0	0.0347604	0.107172	0.119726	0.115064	0.165977	0.198556	0.160345	0.0130797	0.103099	0.175425	0.138771	0	0.0290845	0.0903879	0.156739	0.219739	0.0314964	0.0697166	0.0883498	0.14136	0.139007
ADGRB2	0.146752	0.269787	0.166638	0.208543	0.212421	0.253354	0.263091	0.27803	0.329374	0.141643	0.215907	0.100399	0.362619	0.287231	0.301038	0.251643	0	0.231694	0.222076	0.303472	0.337862	0.259372	0.0760082	0.392704	0.230721	0.201558	0	0.13219	0.211299	0.136993	0.370305	0.407658	0.304521	0.194832	0.164902	0.234262	0.258924	0.290205	0	0.246205	0.265312	0.125872	0.226012	0.0981351	0.253056	0.442684	0.253237	0.583968
SPOCD1	0.0167842	0	0.00226929	0	0.00529285	0	0.00613504	0	0.00265041	0	0.00390719	0	0	0	0.0141435	0	0	0.0123693	0.0142806	0.00317132	0.00467469	0.00752144	0.0435653	0.0268275	0	0	0	0.0481263	0.0246468	0	0	0.0117604	0.0142038	0	0	0.018555	0.00702475	0.00321738	0	0	0.00435448	0	0.0191075	0	0.00551252	0.0319626	0	0
PTP4A2	0.090643	0.0450716	0.0970288	0.11035	0.0667542	0.0610577	0.140975	0.0747061	0.0937194	0.181834	0.063293	0.0333338	0.0496675	0.0645907	0.0870353	0.0792769	0	0.0514078	0.0858926	0.103728	0.0695404	0.133285	0.0377512	0.108421	0.0863487	0.0937244	0	0.0705868	0.0904098	0.0518783	0.0107688	0.0897054	0.0808841	0.183197	0.0826754	0.111124	0.11123	0.099318	0	0.156306	0.122893	0.0402925	0.0657781	0.0958089	0.132449	0.0723755	0.0789862	0.282872
KHDRBS1	0.525634	0.542501	0.518396	0.386873	0.483333	0.543725	0.859252	0.569518	0.519474	0.525783	0.600371	0.589956	0.33735	0.421884	0.450542	0.528557	0	0.469229	0.681198	0.525812	0.590252	0.627877	0.406347	0.569303	0.652242	0.49203	0	0.4266	0.507077	0.460366	0.466203	0.682172	0.536592	0.531516	0.613226	0.557176	0.647116	0.628614	0	0.511881	0.418548	0.388804	0.470589	0.471773	0.682982	0.43221	0.514501	0.766786
TMEM39B	0.126978	0.116577	0.16126	0.203529	0.152699	0.160298	0.153712	0.164843	0.211984	0.226377	0.134356	0.123859	0.194163	0.0684571	0.251045	0.135003	0	0.190861	0.169301	0.155542	0.111573	0.184276	0.123336	0.136609	0.224833	0.190072	0	0.226031	0.113017	0.15315	0.206508	0.10504	0.15597	0.206484	0.0495704	0.186266	0.170288	0.179392	0	0.183161	0.220544	0.0537748	0.138807	0.07487	0.0877507	0.230465	0.253012	0.388691
KPNA6	0.487443	0.458697	0.68865	0.637205	0.51213	0.479573	0.673851	0.646354	0.687505	0.546024	0.621071	0.351659	0.415681	0.736652	0.690534	0.735783	0	0.562425	0.682232	0.624753	0.703529	0.730209	0.422228	0.648465	0.520973	0.340465	0	0.258218	0.791775	0.432321	0.358892	1.01996	0.64299	0.664246	0.522002	0.597604	0.912725	0.688831	0	0.627062	0.532399	0.436257	0.789392	0.428431	0.56697	0.594121	0.510598	0.698116
TXLNA	0.109144	0.124498	0.0905477	0.096972	0.0911581	0.115005	0.174785	0.104731	0.16593	0.143615	0.119602	0.130708	0.100731	0.0762413	0.0954759	0.187741	0	0.0857523	0.123676	0.132609	0.104034	0.18818	0	0.197766	0.176155	0.134873	0	0.224241	0.140732	0.131544	0.20543	0.190717	0.118181	0.0624029	0.0130515	0.0820365	0.182764	0.13525	0	0.0706322	0.0518854	0.0546566	0.138122	0.216237	0.141659	0.0573598	0.103855	0.099809
CCDC28B	0.0219742	0	0.0183719	0.0661395	0.0607718	0	0.0251406	0.0313774	0.0465873	0.0307104	0.0254731	0.0363358	0	0.119983	0.0150955	0.0546958	0	0.0462884	0.026463	0.0142847	0.0213313	0.0383894	0	0.0522563	0.0239173	0	0	0	0.0239471	0.0192378	0.00779429	0.0129556	0.0158211	0	0	0.0147675	0.0309028	0.0188741	0	0.0385099	0.0478127	0.030744	0.0402186	0.0140758	0.0202053	0.0320501	0.0151331	0
IQCC	0.0296357	0.0343971	0.0279676	0.0147061	0.0251114	0.00779207	0	0	0.0417365	0	0.0134117	0	0.0202463	0.0290168	0.0122789	0.0220471	0	0.0226067	0.0343825	0.0143124	0.0219386	0.0198746	0	0.0478681	0.0120557	0.0289618	0	0.0224595	0.00986443	0.0391746	0.0181509	0.0123092	0.0174695	0	0.0300221	0.0252602	0.028692	0.0318968	0	0.00693608	0.0458559	0	0.0238029	0.0298869	0.030476	0.0407402	0.0174907	0.151062
DCDC2B	0.0102079	0	0.0603171	0.0702949	0.0488869	0	0.00966166	0.0145521	0.0523769	0.00803691	0.00948953	0.0048016	0	0.110533	0	0.0973584	0	0.0698503	0.0243481	0.0176629	0.0470281	0.0402243	0	0.0603563	0.0127753	0	0	0	0.0213365	0.0181999	0.0079078	0.114792	0.0260751	0.0632655	0.031329	0.0191295	0.00849543	0.0134793	0	0.0290656	0.0276352	0.0252907	0.106023	0	0	0.0465512	0.103589	0.0886603
TMEM234	0.0583219	0.034464	0.0448133	0.0738303	0.0465581	0.032109	0.0385963	0.0488814	0.0550007	0.0642063	0.0592236	0.0470244	0.118314	0.0564174	0.0719948	0.0699286	0	0.0679914	0.03385	0.0409928	0.0759702	0.0667372	0	0.0834255	0.0263485	0.023373	0	0.11754	0.033042	0.0681322	0.0471034	0.168239	0.0696284	0.0796096	0.00870211	0.0924637	0.0861099	0.0554024	0	0.0563622	0.047264	0	0.102999	0.0376443	0.0127822	0.0461004	0.0623017	0.249685
EIF3I	0.0425539	0.0506056	0.0945647	0.0894563	0.0334876	0.07538	0.155964	0.125034	0.126724	0.0643702	0.113031	0.113579	0.0553218	0.119404	0.0788312	0.111808	0	0.0836106	0.15803	0.0581281	0.0543422	0.154449	0.141354	0.155576	0.181558	0.054513	0	0.0487574	0.0569703	0.0380547	0.130242	0.156366	0.0648228	0.0166065	0.0306515	0.0661881	0.197183	0.113435	0	0.116415	0.05624	0.0200933	0.0969781	0.0618342	0.145617	0.130893	0.0886568	0
FAM167B	0.00402286	0	0.00611672	0	0	0	0.00962367	0.00868423	0.00282604	0.019117	0.00275815	0	0	0	0	0.00742515	0	0	0.00363212	0.0172354	0	0.00327909	0	0	0.0120618	0	0	0.0314557	0	0.00772823	0	0	0	0	0	0	0.016381	0	0	0	0	0	0.00561559	0	0	0	0	0
LCK	0.00865467	0	0.00983666	0.0243773	0	0	0	0.00577402	0	0	0.00170528	0	0	0.0218379	0	0	0	0.0134622	0.00304405	0	0	0.0057163	0	0.00989633	0.00435616	0.0204585	0	0	0.0191307	0.00884344	0	0	0.00478054	0	0	0	0	0	0	0.00836034	0	0	0.00848282	0	0	0.0115533	0	0
HDAC1	0.146696	0.145604	0.143914	0.16217	0.132122	0.139801	0.233216	0.159576	0.172652	0.101694	0.150988	0.0931443	0.19148	0.301222	0.217453	0.222933	0	0.173812	0.131734	0.155385	0.175715	0.254898	0.130963	0.216337	0.169786	0.175221	0	0.222198	0.120839	0.194681	0.106047	0.224259	0.187481	0.128948	0.129746	0.183622	0.224202	0.215203	0	0.106553	0.185862	0.11899	0.174495	0.0789023	0.229535	0.269214	0.150776	0.532267
MARCKSL1	0.161167	0.138245	0.234786	0.139518	0.196909	0.22174	0.434861	0.292931	0.242348	0.0969524	0.46654	0.0278817	0.148751	0.326366	0.0888544	0.240657	0	0.053578	0.655559	0.120279	0.274362	0.284573	0.0824772	0.419169	0.466615	0.140068	0	0.0861419	0.190138	0.0860945	0.186724	0.308326	0.191868	0.103429	0.178568	0.0510463	0.447841	0.287983	0	0.245976	0.0926549	0.0621818	0.235421	0.154925	0.311322	0.243386	0.0983962	0.432906
TSSK3	0.091029	0.0575254	0.0667821	0.0321757	0.0564854	0.0240611	0.047488	0.0882357	0.0743571	0.0628331	0.0274842	0.0687072	0	0.0904701	0.0833263	0.0326639	0	0.0602309	0.0600155	0.0567182	0.0329918	0.0679752	0	0.0579106	0.0423189	0.0592132	0	0.0321656	0.0514722	0.0473535	0.0422802	0.0583933	0.0417684	0.0458512	0.0345191	0.0972466	0.031214	0.0309087	0	0.0382012	0.0276394	0.0454727	0.038923	0.109954	0.0297953	0.0941307	0.0886968	0.099809
FAM229A	0.0577456	0.0286452	0.0283445	0.0338723	0.0406948	0.0169078	0.0971975	0.0550883	0.0315394	0.0163956	0.0199439	0.0239862	0	0.0886578	0.041767	0.0612805	0	0.0661333	0.0236124	0.0507041	0.0361478	0.0149033	0	0.0432086	0.0271797	0.0229951	0	0.0547888	0.0500199	0.043473	0.0440998	0.0822578	0.0670175	0	0	0.0194173	0.113024	0.0109802	0	0.0417731	0.0164641	0.0177691	0.0332281	0	0.037229	0.045892	0.0102556	0.149876
BSDC1	0.447772	0.41443	0.455303	0.407571	0.327422	0.325542	0.613743	0.598507	0.55503	0.412738	0.437994	0.310951	0.371673	0.673165	0.519824	0.367446	0	0.605368	0.472487	0.446116	0.388308	0.590307	0.324443	0.535853	0.385583	0.359756	0	0.280264	0.363178	0.240439	0.414979	0.591425	0.646136	0.507801	0.358194	0.439373	0.689412	0.600479	0	0.476536	0.517766	0.514935	0.348088	0.330497	0.430111	0.540429	0.373871	0.666703
AL033529.1	0.0219772	0	0.0206453	0.0206211	0.0490685	0.0276707	0.0400129	0.0339703	0.00864237	0	0.0122616	0.0145542	0	0.0441117	0.0184489	0.0271511	0	0.0416505	0.0110535	0.00325399	0.0191943	0.0375695	0	0.0739775	0.0086035	0	0	0.00834847	0.0247353	0.0279019	0.0129849	0.0365573	0.00954609	0.0133212	0	0.011872	0.0136863	0.0329769	0	0	0.031861	0	0.00447662	0.0429513	0.0189054	0.0108716	0.0470833	0
ZBTB8A	0.0340478	0.00525574	0.0519637	0.0411045	0.0377541	0	0.0184698	0.0101874	0.0715813	0.0160214	0.0143207	0.00450778	0	0.0585095	0.0177325	0.0667791	0	0.0723824	0.0381883	0.0106837	0.0312905	0.0907844	0	0.00890218	0.0140668	0.0248859	0	0.00834847	0.0340806	0.00473765	0.0119305	0.111577	0.0245774	0	0.00931283	0.016921	0.0248391	0.00993568	0	0.0284722	0.010688	0	0.0520201	0	0	0	0.0325211	0.099809
ZBTB8OS	0.954831	0.821212	0.903033	0.755575	0.806214	0.733832	0.75495	0.814071	0.914475	0.739201	0.539156	0.849838	0.575154	0.853935	0.967817	0.835065	0	0.731102	0.747064	0.73353	0.755373	0.968585	0.808984	0.66613	0.703497	0.821238	0	0.816058	0.825942	0.726506	0.864517	0.899059	0.916646	0.807765	0.849792	0.839155	0.726046	0.791006	0	0.872325	0.813717	0.804875	0.876167	0.537063	0.780723	0.793359	0.717617	0.913154
RBBP4	0.420501	0.33669	0.525276	0.433941	0.478578	0.484005	0.418317	0.436921	0.588065	0.362834	0.482515	0.29372	0.249732	0.664045	0.48973	0.348329	0	0.400021	0.442074	0.531789	0.534854	0.524836	0.315422	0.500569	0.514952	0.435379	0	0.260833	0.399773	0.445528	0.370517	0.751176	0.42755	0.475521	0.34399	0.437636	0.584813	0.42792	0	0.444667	0.455885	0.306717	0.396706	0.350118	0.471128	0.540589	0.329619	0.335942
SYNC	0.0783333	0.0375387	0.186288	0.322024	0.188632	0.156021	0.132662	0.102691	0.197514	0.0447913	0.101037	0.0428828	0.0449137	0.145433	0.0806753	0.205375	0	0.06988	0.249212	0.0949423	0.124115	0.231366	0.0844605	0.196627	0.0595394	0.0904363	0	0.0846798	0.334794	0.176753	0.101986	0.258837	0.076369	0.1347	0.00936855	0.110019	0.106336	0.0882656	0	0.111785	0.113433	0	0.187067	0.0776933	0.143305	0.267219	0.0864393	0
KIAA1522	0.0132224	0.0969215	0.0863058	0.0959365	0.0660816	0.0957702	0.197798	0.120997	0.12241	0.0366191	0.0741905	0.0413866	0.0415903	0.0400172	0.139871	0.11355	0	0.134769	0.0728801	0.0713755	0.0714297	0.160453	0.0489254	0.147687	0.0895631	0.0323272	0	0.0384238	0.104458	0.0633485	0.0694087	0.21527	0.102285	0.0891171	0.0445848	0.0548141	0.173473	0.153442	0	0.127216	0.0795897	0.0147287	0.156767	0.0252737	0.0969388	0.242555	0.0876408	0.139007
YARS	0.418128	0.43166	0.525132	0.421813	0.48419	0.37381	1.03268	0.53459	0.54053	0.413197	0.50943	0.506357	0.530289	0.699702	0.670882	0.600753	0	0.618038	0.597761	0.473117	0.49656	0.776219	0.147451	0.611079	0.374915	0.401899	0	0.286803	0.478688	0.330966	0.318825	0.856119	0.543862	0.449173	0.373584	0.662566	0.528179	0.486781	0	0.427322	0.560354	0.555581	0.447487	0.405244	0.551494	0.707233	0.53729	0.335686
S100PBP	0.513006	0.424349	0.55947	0.65519	0.546905	0.544242	0.486251	0.609111	0.722245	0.530638	0.626917	0.356786	0.378231	0.857251	0.632167	0.639082	0	0.724154	0.56629	0.728645	0.561785	0.63442	0.38309	0.664639	0.572484	0.580372	0	0.429344	0.488111	0.351651	0.315651	0.704311	0.554275	0.68895	0.35685	0.633226	0.560549	0.514038	0	0.583788	0.543447	0.398738	0.592395	0.3609	0.362552	0.457616	0.481275	0.572461
FNDC5	0.0524741	0.0169044	0.106504	0.0654984	0.0615627	0.0753404	0.0627991	0.135967	0.116204	0.107703	0.0878454	0.0219898	0	0.171187	0.132186	0.0937458	0	0.102031	0.164776	0.0719614	0.0822259	0.126732	0.0377512	0.114141	0.10722	0.101016	0	0.0464016	0.0740239	0.0271679	0	0.085372	0.100024	0.0676711	0.04305	0.0498729	0.0741796	0.07048	0	0.0677854	0.0649012	0.0763711	0.0161931	0	0.102048	0.117524	0.090946	0.239722
HPCA	0.11973	0.0887361	0.149606	0.126029	0.157872	0.0990763	0.472011	0.29263	0.164192	0.12461	0.266596	0.108602	0.217482	0.271283	0.0841957	0.185945	0	0.181346	0.386069	0.122532	0.18115	0.211342	0.035064	0.276307	0.30229	0.10117	0	0.289145	0.0681394	0.109767	0.191684	0.240772	0.155868	0.0762123	0.12785	0.0688419	0.30111	0.242583	0	0.148695	0.0626426	0.213905	0.130132	0.0686918	0.167151	0.378188	0.0644536	0
TMEM54	0.0180293	0.00434977	0.029717	0.0164945	0.0424791	0.0186449	0.109353	0.0413585	0.0297867	0.0194092	0.0244609	0	0	0.0459563	0.00748714	0.0157267	0	0.00685283	0.0556721	0.0220632	0.0221141	0.0643973	0	0.0235267	0.0401585	0.0112948	0	0	0.0242463	0.00320304	0.0284602	0.0403225	0.0241067	0.0314565	0.00946189	0	0.0577605	0.0224357	0	0.0457728	0	0	0.0120507	0.017119	0.0550767	0	0	0.139007
RNF19B	0.10518	0.119865	0.128915	0.146293	0.131602	0.11644	0.0937751	0.109885	0.186592	0.128315	0.136857	0.113359	0.0642644	0.0561271	0.149452	0.10157	0	0.094119	0.0930421	0.140097	0.158069	0.151512	0.0441682	0.169322	0.0557601	0.0838272	0	0.0400627	0.126966	0.134589	0.0619601	0.122624	0.101484	0.18545	0.0458417	0.166389	0.151534	0.0823861	0	0.0969861	0.0733903	0	0.110294	0.0396687	0.0992254	0.103673	0.225876	0
AK2	0.142596	0.17991	0.220484	0.197161	0.202172	0.252187	0.18707	0.222851	0.250137	0.126591	0.229649	0.129307	0.16836	0.226204	0.388562	0.312039	0	0.158605	0.168749	0.21683	0.266771	0.302338	0.0668559	0.363968	0.144463	0.259585	0	0.143515	0.160519	0.178454	0.0955259	0.248839	0.239627	0.261935	0.117886	0.217794	0.229941	0.200448	0	0.222666	0.158143	0.080583	0.27299	0.129067	0.166127	0.27952	0.337978	0.456154
AZIN2	0.347106	0.35868	0.391775	0.28759	0.289125	0.388556	0.454169	0.386487	0.330206	0.269313	0.31645	0.190668	0.326222	0.328461	0.454826	0.327468	0	0.407263	0.227779	0.351401	0.338328	0.443307	0.243095	0.408654	0.412012	0.292148	0	0.244757	0.223426	0.279065	0.325233	0.294717	0.310298	0.235161	0.182734	0.278134	0.385674	0.333211	0	0.289772	0.27821	0.465391	0.444525	0.38037	0.414975	0.309036	0.508699	0.308885
TRIM62	0.125007	0.121919	0.138902	0.0900996	0.0944223	0.074011	0.00676681	0.151211	0.153826	0.133322	0.134713	0.0875106	0.156628	0.142562	0.19718	0.136422	0	0.188795	0.132972	0.0946504	0.086181	0.18673	0.121887	0.0823881	0.0897509	0.082712	0	0.0262994	0.0841919	0.0441029	0.114869	0.159167	0.0851365	0.068616	0.117865	0.103786	0.0996334	0.127601	0	0.11889	0.154532	0.014146	0.109355	0	0.0602066	0.196301	0.21174	0.254745
ZNF362	0.286045	0.179788	0.315854	0.251822	0.223053	0.165684	0.213943	0.325895	0.341426	0.189521	0.207364	0.147694	0.124255	0.264924	0.27602	0.240701	0	0.180853	0.19624	0.30131	0.276844	0.492726	0.136996	0.315686	0.267654	0.173338	0	0.196981	0.223589	0.191256	0.207329	0.434174	0.293957	0.307889	0.0946549	0.269709	0.306097	0.271609	0	0.365847	0.25467	0.239589	0.238976	0.109068	0.264575	0.233677	0.358974	0.549513
A3GALT2	0	0.00787205	0.0382328	0.0251648	0.0158806	0.0107569	0	0.0204994	0.0138381	0	0.0128041	0	0	0	0.0171702	0	0	0.0693643	0.0272893	0.0434256	0.0182846	0.0132181	0	0.00760719	0.0204708	0.045177	0	0	0	0	0.0178978	0.0184833	0.00603302	0	0	0.0229207	0.00608963	0.0124682	0	0.0160169	0.00682848	0	0.0117507	0	0.0490576	0.0115533	0.024187	0
PHC2	0.734897	0.701593	0.81974	0.659949	0.630202	0.79127	0.640758	0.727463	0.678573	0.762315	0.777534	0.686252	0.441531	0.641437	0.786843	0.75216	0	0.95671	0.782668	0.764592	0.797761	0.90577	0.557934	0.952763	0.675045	0.684296	0	0.503433	0.528691	0.661585	0.567746	0.875352	0.656367	0.855541	0.450851	0.803446	0.673399	0.808673	0	0.820267	0.758036	0.648252	0.663425	0.415527	0.766722	0.861557	0.978096	1.06662
ZSCAN20	0.0134194	0.0375256	0.0377303	0.025581	0.0259385	0.0650855	0.0672035	0.0299053	0.0434209	0.102905	0.0378413	0.0187547	0.0460357	0	0.0162913	0.0253778	0	0.0227214	0.00837649	0.0283838	0.0302562	0.0589786	0	0.0391867	0.00939218	0.0261975	0	0.0177967	0.0163492	0.0207352	0.0079078	0.0259244	0.0271776	0	0	0.0488468	0.0281749	0.0362447	0	0.0409195	0.0375197	0	0.00928752	0.0151509	0.0471667	0.0195321	0.0485714	0
CSMD2	1.46074	1.42173	1.55656	1.5876	1.67296	1.26039	1.70836	1.61385	1.74823	1.64012	1.58975	1.44224	1.74122	1.69247	1.77377	1.74462	0	1.76911	1.46378	1.78946	1.55522	1.65778	1.63831	1.70201	1.48491	1.52747	0	1.38626	1.53232	1.656	1.73898	1.57511	1.83236	1.9769	1.58379	1.88905	1.65698	1.56126	0	1.76757	1.75671	1.46924	1.4483	1.54565	1.53418	2.22183	2.08984	1.88933
C1orf94	0.0136451	0.00899082	0.00503668	0.00432834	0.00690073	0.012404	0.0109057	0.0214679	0.0115287	0	0.00332313	0	0.0320473	0.0316075	0.0110491	0	0	0.00646577	0.00524873	0	0.00800777	0.0286762	0.0367939	0	0.00841497	0.00361356	0	0	0.024653	0.00550019	0	0.0230988	0.00763518	0.023297	0.0141792	0	0	0	0	0	0.00709293	0	0.00901483	0	0	0.0304037	0.00999663	0
SMIM12	0.236022	0.330151	0.441703	0.338034	0.359068	0.260045	0.457353	0.446914	0.499662	0.40284	0.305698	0.315898	0.240959	0.444784	0.355398	0.414439	0	0.395962	0.325754	0.331944	0.320354	0.571491	0.174194	0.440396	0.407174	0.250239	0	0.210555	0.312425	0.318785	0.323709	0.490243	0.395847	0.48594	0.240483	0.330587	0.425398	0.369058	0	0.400705	0.45281	0.466295	0.2743	0.297118	0.429715	0.281365	0.460883	1.46023
GJB5	0.00832201	0	0	0.00602091	0	0	0	0	0	0	0	0	0	0	0	0	0	0	0.0105612	0	0.00668051	0	0	0	0	0	0	0	0	0	0	0	0	0	0	0	0.00598396	0	0	0	0	0	0.00593074	0	0	0	0	0
GJB4	0	0	0	0	0	0	0	0	0	0	0	0	0	0	0	0	0	0.00644264	0	0	0	0.0017844	0	0	0	0	0	0	0	0	0	0	0	0	0	0	0	0	0	0	0	0	0	0	0	0	0.0102556	0
GJB3	0	0	0.00380134	0	0	0	0	0	0.00154072	0	0	0	0	0	0	0	0	0	0	0	0	0.00312739	0	0.0168127	0	0	0	0	0	0	0	0	0.00238495	0	0	0	0	0	0	0	0	0	0	0.0373312	0	0	0	0
GJA4	0	0	0	0	0	0	0	0	0	0	0	0	0	0	0	0	0	0	0	0	0	0	0	0	0	0	0	0	0	0	0	0	0	0	0	0	0	0	0	0	0	0	0	0	0	0	0	0
DLGAP3	0.227123	0.207559	0.165242	0.166321	0.21559	0.213172	0.196665	0.287916	0.263018	0.25488	0.285365	0.192089	0.228124	0.266402	0.261883	0.26557	0	0.250096	0.191544	0.229038	0.248047	0.358171	0.153866	0.312468	0.202544	0.232791	0	0.0964076	0.114898	0.185431	0.150303	0.28771	0.255128	0.461294	0.131731	0.246677	0.162458	0.242476	0	0.143919	0.228915	0.16611	0.174701	0.154463	0.207717	0.521544	0.388984	0.671084
AC114490.3	0.0932541	0.0216675	0.043006	0.0382599	0.0661485	0.0328716	0	0.0371748	0.0761111	0.0219715	0.0402708	0.0390733	0.0629385	0.0900997	0.0247282	0.0764341	0	0.0642709	0.0321943	0.0512731	0.0395117	0.103767	0.0354137	0.0535914	0.023708	0.0215535	0	0.0140656	0.0845106	0.0264651	0.0244817	0.0922901	0.0594577	0.0151022	0.0261361	0.0461375	0.0230301	0.0136972	0	0.0919644	0.0302999	0.0984378	0.079301	0.0153154	0	0.100717	0.063774	0
AC114490.2	0	0.00906681	0	0	0	0	0	0	0	0	0.0014097	0	0	0	0	0	0	0	0	0	0	0.00338386	0	0.029979	0	0	0	0	0	0	0	0	0.0025744	0	0	0	0	0	0	0	0	0	0	0	0	0	0	0
ZMYM6	0	0	0	0.0032432	0	0	0	0	0.00208018	0	0.00328099	0	0	0	0	0	0	0	0	0	0	0	0	0.0146483	0	0	0	0	0	0.00755015	0	0	0	0	0	0	0	0	0	0	0	0	0	0	0	0	0	0
ZMYM1	0.135996	0.121312	0.160335	0.187246	0.110082	0.0619008	0.180591	0.163846	0.135849	0.146823	0.131791	0.156901	0	0.288741	0.0567316	0.100389	0	0.148513	0.144116	0.0966131	0.158697	0.141125	0.0627849	0.131578	0.161337	0.121844	0	0.162218	0.179017	0.145564	0.0989991	0.102447	0.134472	0.120047	0.0743411	0.174908	0.233154	0.106829	0	0.197345	0.150758	0.0892806	0.0810812	0.0831833	0.152365	0.137892	0.201815	0
SFPQ	0.844346	1.13725	1.01549	0.90025	0.89831	0.969682	0.951534	1.07266	1.00614	0.845212	1.10032	0.76367	0.807078	0.971071	1.12527	0.97865	0	0.876064	1.09439	1.09414	1.01369	0.94209	0.569671	0.981747	0.959055	0.770873	0	0.662451	0.749534	0.946411	0.605443	0.988191	0.903584	0.975513	0.517946	1.01734	0.843537	0.855876	0	0.834384	0.993152	0.608019	0.76142	0.651316	0.801887	0.821008	0.837654	1.05178
ZMYM4	0.847985	1.00605	0.991272	0.911511	0.920739	0.990382	1.12232	1.05036	1.02436	0.930852	1.00722	0.873892	0.644456	1.11136	0.764965	0.988369	0	0.901134	0.92808	0.99353	1.02238	1.0127	0.491119	1.12934	1.05355	1.02079	0	0.933169	0.942283	0.883999	0.888694	1.0308	0.96847	0.896067	0.846442	0.894954	1.18452	1.13708	0	0.780455	0.960427	0.870654	0.991548	0.880629	1.06048	0.759073	1.04423	1.15308
KIAA0319L	0.940376	0.772611	0.931782	0.805578	0.781891	0.684495	0.469001	0.919415	1.02722	0.861855	0.917492	0.747185	0.690281	0.949551	1.04233	0.985053	0	1.01953	0.916587	0.931617	0.931834	1.02594	0.392729	1.1123	0.766593	0.634298	0	0.557945	0.752833	0.746999	0.659191	0.963965	0.995612	0.923866	0.633608	0.972217	0.678906	0.87792	0	0.940278	0.982788	1.0031	1.01243	0.27016	0.566755	0.866222	0.871246	0.592118
NCDN	0.282461	0.349151	0.445893	0.32652	0.335605	0.423819	1.11512	0.62071	0.387383	0.413125	0.611478	0.282259	0.155663	0.696198	0.37824	0.187465	0	0.264339	0.904648	0.389031	0.530984	0.552466	0.207834	0.295882	0.762796	0.280801	0	0.550664	0.429864	0.297172	0.731875	0.61702	0.515946	0.450222	0.399095	0.1998	0.836255	0.64243	0	0.667049	0.169115	0.439115	0.408825	0.775368	0.965758	0.759517	0.224582	0.853266
TFAP2E	0.15094	0.0964251	0.173353	0.104578	0.18438	0.098238	0.103823	0.148335	0.218533	0.0631895	0.0970566	0.082613	0.205331	0.334299	0.204906	0.244255	0	0.192493	0.100335	0.190022	0.230612	0.342759	0.0367939	0.227364	0.130517	0.0881267	0	0.138325	0.166841	0.0950756	0.0408375	0.431189	0.239012	0.165242	0.11191	0.15816	0.205506	0.149497	0	0.155868	0.217348	0.204197	0.347836	0	0.0740405	0.512542	0.26879	0.0886603
PSMB2	0.253427	0.221104	0.280385	0.197555	0.255451	0.275328	0.214002	0.3064	0.299012	0.283284	0.298258	0.171086	0.17636	0.300068	0.259344	0.227235	0	0.290493	0.346313	0.220973	0.266307	0.346572	0.030212	0.29837	0.324023	0.304496	0	0.159132	0.228265	0.204865	0.229141	0.42982	0.300089	0.210422	0.171225	0.248688	0.237163	0.21682	0	0.20093	0.224643	0.268114	0.27117	0.11428	0.27496	0.307204	0.150832	0
C1orf216	0.151165	0.135771	0.18081	0.148634	0.100324	0.149494	0.271081	0.216343	0.242069	0.130247	0.197539	0.0685915	0.178319	0.271997	0.142217	0.201685	0	0.188203	0.28871	0.169326	0.22693	0.326711	0	0.253628	0.183236	0.122458	0	0.150062	0.183491	0.106672	0.114762	0.401996	0.15011	0.108565	0.050904	0.11537	0.296611	0.21023	0	0.161833	0.138969	0.154361	0.270365	0.074392	0.159455	0.231472	0.0974804	0
CLSPN	0	0.0146489	0.027303	0.0108636	0.0302294	0	0.0127156	0.0110401	0.015383	0	0	0	0	0.0218379	0.0178159	0	0	0.00751107	0.0262005	0	0.00541176	0.00546523	0.0186168	0.0454352	0.00859737	0.00736262	0	0	0.0325115	0.00715135	0	0	0.0207428	0	0	0.00676196	0.0233076	0	0	0.0304773	0	0	0	0.0222379	0.0136087	0.0325976	0.0157646	0
AGO4	0.661556	0.55569	0.691726	0.675068	0.692044	0.474662	0.354539	0.599439	0.71871	0.547331	0.620955	0.481525	0.450705	1.00271	0.737283	0.897426	0	0.808885	0.675822	0.650574	0.764107	0.775376	0.416208	0.892171	0.556115	0.503572	0	0.315528	0.562237	0.429889	0.446295	0.77558	0.595283	0.361223	0.441808	0.6704	0.472369	0.559293	0	0.662673	0.61713	0.353625	0.866073	0.373762	0.52007	0.322418	0.637888	0.432458
AGO1	0.416501	0.41967	0.529608	0.447835	0.496433	0.403104	0.342066	0.519914	0.509352	0.474899	0.497956	0.258071	0.319121	0.505067	0.438025	0.444446	0	0.540639	0.461637	0.497488	0.579013	0.630267	0.164657	0.624395	0.429778	0.313317	0	0.41934	0.421034	0.341528	0.38578	0.567221	0.382557	0.511672	0.329748	0.611685	0.469878	0.328786	0	0.431944	0.46764	0.474576	0.436249	0.211309	0.376554	0.664698	0.566792	0.497175
AGO3	0.935049	0.929584	0.953272	0.949411	1.08773	1.06057	1.15985	0.956214	1.03042	1.04493	1.0332	0.865677	0.643001	1.04487	1.00619	1.09045	0	1.00956	0.88246	0.881565	1.01163	0.97034	0.476269	1.16646	0.971179	0.827687	0	0.70754	0.924511	0.816835	0.897238	1.11867	1.03805	0.896777	0.743229	1.07905	1.12859	1.04702	0	0.769156	0.881955	1.02142	0.982188	0.753988	0.979189	0.888475	1.04417	0.713878
TEKT2	0.0211044	0.0311829	0.00554939	0.0050547	0.012367	0.00590195	0.0174917	0.00966908	0.0212124	0	0.014899	0.0125101	0	0.0570782	0.0197661	0.0174602	0	0.0230531	0.011159	0.016882	0.0197019	0.0186707	0	0.0246249	0.00786051	0	0	0.0103908	0.0117553	0.0186716	0.0151143	0	0.00528713	0.0169528	0	0	0.00671451	0.0119921	0	0	0.0150731	0	0.015288	0.0292103	0	0	0.00850154	0
ADPRHL2	0.110848	0.135678	0.127482	0.113197	0.0743611	0.0806926	0.199416	0.156642	0.106877	0.143596	0.111433	0.0322795	0.125149	0.133036	0.18162	0.120418	0	0.152275	0.0891818	0.12378	0.105887	0.164495	0	0.159363	0.0819612	0.0671164	0	0.00991638	0.0863851	0.122972	0.128713	0.0974115	0.0807513	0.147307	0.0170858	0.080405	0.172199	0.18819	0	0.152517	0.153256	0.12404	0.148627	0.0603758	0.0738205	0.0640861	0.193306	0.0886603
COL8A2	0	0	0.0183958	0.0101254	0.0180366	0	0	0.00619194	0.0027193	0	0.0135579	0	0	0	0	0.00898851	0	0.00685283	0.0114802	0.0101659	0.0154083	0.003068	0	0	0.00576031	0	0	0	0	0	0	0	0.0065402	0	0	0	0.0107231	0.00461102	0	0	0.00538125	0	0.0156414	0	0	0	0	0
TRAPPC3	0.151303	0.154048	0.290275	0.228759	0.239277	0.143845	0.190801	0.210224	0.247804	0.18969	0.216076	0.0599143	0.221655	0.320979	0.254575	0.224889	0	0.187618	0.331105	0.225139	0.181456	0.285854	0.0782599	0.330805	0.186411	0.11203	0	0.174079	0.340804	0.163594	0.187257	0.387841	0.205704	0.0597527	0.11067	0.207333	0.269335	0.20373	0	0.18942	0.170435	0.0727222	0.216306	0.155454	0.133306	0.135618	0.124694	0.281395
MAP7D1	0.272482	0.193907	0.343072	0.24315	0.218142	0.274879	0.448165	0.287697	0.349724	0.278114	0.286476	0.122646	0.259121	0.303366	0.248043	0.30223	0	0.277032	0.411481	0.201396	0.271325	0.319738	0.0802365	0.370674	0.360962	0.126326	0	0.386374	0.170352	0.233351	0.217871	0.465694	0.248541	0.176018	0.14935	0.200128	0.437747	0.381013	0	0.284754	0.345407	0.109833	0.264835	0.280221	0.299974	0.211482	0.307994	0.293451
THRAP3	0.467279	0.599337	0.609912	0.628933	0.677905	0.74698	0.583563	0.613735	0.704145	0.620708	0.570697	0.516453	0.420155	0.744978	0.663209	0.686036	0	0.720104	0.687491	0.581392	0.624858	0.699949	0.450146	0.691367	0.628655	0.64225	0	0.411495	0.624905	0.50425	0.490872	0.663216	0.627065	0.674577	0.31692	0.663167	0.664145	0.69965	0	0.618048	0.786064	0.575255	0.671299	0.458773	0.543532	0.631889	0.638498	0.602336
SH3D21	0.0326333	0.00560722	0.031863	0.0497326	0.0302489	0.033087	0.0373129	0.0303057	0.0537756	0.065609	0.0316059	0.0381548	0.0629624	0.0877588	0.0486194	0.0614242	0	0.0235563	0.0727362	0.0793811	0.0378342	0.0669119	0.0908916	0.0168127	0.012669	0.0228558	0	0.02759	0.0527975	0.0252724	0.0236216	0.156054	0.0359955	0.0717555	0.0594377	0.0743302	0.0494748	0.0439421	0	0.0197878	0.0394974	0.0379551	0.0391559	0.0239475	0	0.118699	0.121582	0
EVA1B	0	0	0.00250418	0.0040476	0	0	0	0	0.00337156	0	0	0	0	0	0	0	0	0	0.00634666	0	0.00298048	0	0	0	0	0	0	0	0	0	0	0	0	0	0	0	0	0	0	0.00569403	0	0	0.010026	0	0	0	0.00699028	0
STK40	0.280042	0.397652	0.344263	0.291027	0.294299	0.150107	0.384356	0.285098	0.485758	0.274934	0.288974	0.264394	0.199787	0.396292	0.460211	0.457462	0	0.458683	0.291913	0.364203	0.368723	0.43152	0.300278	0.426362	0.224595	0.206374	0	0.0465903	0.266646	0.32119	0.351867	0.398695	0.309633	0.329506	0.244771	0.581413	0.370296	0.345719	0	0.334477	0.587554	0.248465	0.301823	0.246921	0.239962	0.460827	0.530599	0.521118
LSM10	0.032336	0.0491227	0.129728	0.165102	0.0889208	0.0839027	0.229341	0.103795	0.167861	0.0573821	0.105588	0.0386037	0.159552	0.287655	0.057087	0.151047	0	0.107223	0.291588	0.094019	0.0832436	0.152348	0.0390905	0.197861	0.06774	0.0691121	0	0.0364356	0.112566	0.0348095	0.113925	0.207587	0.0802743	0.0748421	0.0314297	0.0851868	0.215291	0.0588165	0	0.0717637	0.0842723	0.0494524	0.131717	0.0350802	0.0525439	0.0975575	0.0576436	0.149876
OSCP1	0.117302	0.125743	0.15429	0.113865	0.180652	0.0945723	0.202283	0.205852	0.168348	0.127776	0.158499	0.174059	0.0482156	0.241419	0.244513	0.141446	0	0.228542	0.156218	0.152222	0.151531	0.216312	0.206773	0.209965	0.203844	0.169142	0	0.130999	0.14743	0.0723122	0.0434312	0.131155	0.189133	0.180072	0.139789	0.0852139	0.196101	0.147271	0	0.205081	0.183547	0.0862939	0.193881	0.164956	0.0740375	0.207241	0.137095	0
MRPS15	0.0472273	0.0549186	0.0611271	0.0954028	0.0664577	0.125322	0.167282	0.133288	0.196095	0.124322	0.100124	0.0257581	0.154776	0.120021	0.122474	0.158578	0	0.103891	0.135835	0.113083	0.119069	0.150692	0.0606876	0.240161	0.0757483	0.0609131	0	0	0.114516	0.0755259	0.0465772	0.262674	0.0769836	0.0860261	0.0467095	0.0564853	0.14109	0.119757	0	0.0670383	0.109145	0.0804851	0.153354	0.0550652	0.142772	0.270736	0.0629783	0.464442
CSF3R	0.0193189	0.0171365	0.00281257	0.0062317	0.00620971	0.00666515	0	0	0.00819002	0	0.0039158	0	0	0	0.00630555	0.00863682	0	0.0073515	0	0	0	0.00899763	0	0	0.0107656	0	0	0	0	0	0.0188634	0	0.010839	0	0	0	0.00279922	0	0	0.0106175	0.0182118	0	0	0	0	0.0319626	0.0109525	0
GRIK3	0.600629	0.713925	0.817428	0.846458	0.873786	0.653769	0.795152	1.09368	1.06621	0.922561	1.04225	0.888318	1.09738	0.862317	1.29205	0.926927	0	1.22735	0.871092	0.935944	0.959346	1.13256	0.826315	1.1311	0.799472	0.776216	0	0.575578	0.635937	0.703376	0.875894	1.24637	0.959116	1.01149	0.802518	1.13006	1.05817	1.00503	0	0.876559	0.962579	0.470938	0.850476	0.712238	1.09712	1.40412	1.45673	1.46173
ZC3H12A	0	0	0	0	0	0	0	0.00621551	0	0	0	0	0	0	0	0	0	0	0	0	0	0	0	0	0	0	0	0	0.00695222	0	0	0	0	0	0	0	0	0	0	0	0	0	0	0	0	0	0	0
MEAF6	0.214115	0.213993	0.268094	0.322111	0.203383	0.284537	0.536779	0.32873	0.283799	0.290335	0.388137	0.167273	0.179027	0.493007	0.307874	0.2621	0	0.190492	0.39898	0.175545	0.290775	0.329998	0.165018	0.313476	0.367734	0.152463	0	0.174959	0.41338	0.146776	0.168622	0.414955	0.227777	0.157637	0.238672	0.215866	0.342008	0.27943	0	0.294717	0.217149	0.226275	0.295566	0.0947524	0.28118	0.430823	0.173645	0.362765
SNIP1	0.0752808	0.107516	0.0947063	0.0870145	0.0768129	0.0404256	0.0765971	0.0454581	0.100703	0.0827948	0.0796202	0.0369721	0.0647532	0.123702	0.0742751	0.123691	0	0.088968	0.0768096	0.0773887	0.0815252	0.125868	0	0.131918	0.079141	0.0489756	0	0.0201495	0.0957927	0.0493574	0.0384635	0.105994	0.06629	0.05543	0.0130515	0.0297065	0.106975	0.0437047	0	0.0524613	0.0345953	0.0268602	0.120966	0.0461225	0.0668038	0.17421	0.0600391	0
DNALI1	0.0229528	0.00722084	0.0157504	0.0232963	0.0150218	0.00929168	0.00676681	0.00672266	0.0156063	0.0259239	0.00536619	0	0	0	0.0330845	0.0297862	0	0.0123693	0.0064495	0.0374516	0.0152008	0.00716441	0	0.0270174	0	0	0	0	0.0111695	0.0135401	0.013662	0.0132769	0.0134347	0.0162893	0	0.00969654	0.0113114	0.0142519	0	0.00612804	0.0251925	0	0.0223984	0	0.00692263	0	0	0
GNL2	0.0824037	0.0794952	0.0981622	0.0661307	0.0713934	0.0789232	0.0261477	0.0954215	0.0855423	0.0353326	0.0912339	0.0393253	0.0657939	0.118458	0.170024	0.0780183	0	0.0654178	0.0990999	0.0707943	0.0897497	0.0782649	0.0434422	0.09022	0.0606449	0.0310066	0	0.054188	0.108989	0.0171769	0.0600961	0.102957	0.0730823	0.0259066	0.0587936	0.133305	0.0863168	0.0617609	0	0.0340177	0.058868	0.0549232	0.0292358	0.101204	0.0631023	0.127275	0.0510141	0
RSPO1	0	0.00684985	0	0.00385671	0	0	0	0	0.00244425	0	0	0	0	0.0377129	0	0.00738943	0	0	0	0	0.00392892	0	0	0	0.00499999	0	0	0	0.0085939	0	0	0	0	0	0	0	0.0029944	0	0	0	0	0	0	0	0	0	0	0
C1orf109	0.0777378	0.128935	0.0875322	0.0989713	0.0509331	0.0809873	0.106438	0.120662	0.12712	0.0661633	0.0935715	0.0382707	0.160336	0.166823	0.089615	0.128276	0	0.0693141	0.117573	0.0668559	0.100827	0.12254	0.0486499	0.198611	0.0939012	0.0613932	0	0.039029	0.0571325	0.0700161	0.110152	0.292116	0.0815519	0.12661	0.0328951	0.114851	0.104094	0.11076	0	0.130366	0.125373	0.0918244	0.121018	0.0293911	0.0634676	0.29101	0.0301449	0.242198
CDCA8	0.023963	0.00920044	0.0185328	0.0186735	0.0316761	0.0249848	0.0159762	0.026294	0.00744809	0.0240074	0.0157507	0.054878	0	0.0877346	0	0.0186048	0	0.0298404	0.040007	0	0.0320851	0.00467795	0	0	0.0242155	0.00361356	0	0.0140656	0.00830446	0.0072947	0.015702	0.0241291	0	0.0326453	0	0.0052231	0.00591648	0.00448121	0	0.0100044	0.0201665	0	0.0237678	0.0165026	0.0057363	0	0.0266351	0
EPHA10	0.180336	0.243266	0.258588	0.259991	0.256102	0.148477	0.306454	0.307281	0.323596	0.222987	0.166794	0.164122	0.223632	0.208474	0.187607	0.324474	0	0.420007	0.141359	0.203784	0.201483	0.448301	0.151678	0.230202	0.204069	0.159954	0	0.146752	0.2437	0.218265	0.304226	0.494449	0.203584	0.293685	0.254881	0.242256	0.239163	0.215793	0	0.234486	0.292147	0.112649	0.411832	0.15924	0.183272	0.259599	0.366116	0
MANEAL	0.0716	0.10646	0.114742	0.0953496	0.132845	0.131084	0.0591625	0.0978495	0.113063	0.102612	0.121553	0.0364689	0.101581	0.162216	0.0738862	0.124953	0	0.125521	0.212043	0.10366	0.115011	0.132529	0.0348177	0.137283	0.121363	0.098853	0	0.0404466	0.120324	0.0539256	0.139328	0.161815	0.106698	0.11117	0.0192761	0.109023	0.123522	0.110192	0	0.0556735	0.198711	0.0720124	0.0742399	0.0457194	0.0930057	0.138374	0.0971321	0.0886603
YRDC	0.026928	0.0179172	0.0258399	0.0290274	0.0303035	0.0462218	0.0461831	0.0435215	0.049629	0.0306641	0.0569217	0.0122216	0.0350755	0.157405	0.00748714	0.0581917	0	0.0207868	0.0749642	0.023328	0.0453872	0.063032	0	0.0718117	0.0428693	0.0738474	0	0.0582044	0.0559087	0.0260632	0.0431263	0.0462713	0.0300068	0.0513893	0.0154412	0.0297131	0.068857	0.0394109	0	0.0351941	0.00799387	0.025127	0.0433423	0.0397657	0.0260669	0.0115533	0.0256149	0
C1orf122	0.0793192	0.0997576	0.284555	0.439227	0.290741	0.221752	0.227536	0.222119	0.427334	0.13608	0.284637	0.0489022	0.357605	0.676475	0.158173	0.435499	0	0.263876	0.468469	0.202213	0.341132	0.346011	0.0721905	0.456649	0.191171	0.115463	0	0.137055	0.265632	0.189692	0.141272	0.427261	0.193725	0.160796	0.038109	0.112578	0.353238	0.206626	0	0.171785	0.247257	0.0654738	0.333003	0.118412	0.159788	0.210273	0.286184	0.149876
MTF1	0.107395	0.200192	0.204105	0.13602	0.161618	0.140971	0.183285	0.210499	0.217789	0.209723	0.146857	0.200768	0.155658	0.256899	0.192416	0.21204	0	0.181757	0.156679	0.138704	0.220584	0.243102	0.107536	0.184779	0.0984154	0.186073	0	0.0793617	0.0893081	0.150181	0.204369	0.261997	0.159376	0.299978	0.0879473	0.198445	0.185495	0.180729	0	0.17901	0.267784	0.204569	0.138446	0.175872	0.153211	0.192984	0.17651	0.0886603
INPP5B	0.126566	0.189864	0.144621	0.148012	0.12435	0.10084	0.0982258	0.152169	0.135183	0.111444	0.120227	0.0872079	0.0960795	0.279496	0.128595	0.0966585	0	0.139311	0.189927	0.193164	0.142242	0.205074	0.030212	0.173577	0.131351	0.046522	0	0.0423905	0.114362	0.163195	0.084752	0.198582	0.152483	0.0362769	0.113419	0.142526	0.109433	0.0841466	0	0.120417	0.139161	0.13959	0.202988	0.116879	0.0865707	0.129465	0.251049	0.166085
SF3A3	0.146204	0.188402	0.251799	0.168418	0.210582	0.193069	0.250508	0.242917	0.213362	0.119481	0.170459	0.16813	0.0677813	0.346279	0.202241	0.288804	0	0.271092	0.292572	0.222026	0.266561	0.300411	0.0836465	0.183828	0.210881	0.130143	0	0.174883	0.203835	0.17301	0.260219	0.381612	0.220627	0.09589	0.190273	0.168219	0.292268	0.232497	0	0.149104	0.210038	0.0916774	0.212153	0.0893926	0.144715	0.200866	0.239207	0.308885
FHL3	0.00347556	0	0.00538127	0.00997756	0.00547181	0.0160765	0	0.0141343	0.0111515	0	0.0143452	0	0	0	0.0131455	0	0	0	0	0.00883956	0	0.00494286	0.0348177	0	0.00453714	0.0127994	0	0	0.00716305	0	0	0	0.00271729	0	0	0	0.0140248	0.0149201	0	0.0110327	0.00838326	0	0.0219387	0.0141569	0.00805849	0	0.0241973	0
UTP11	0.0317128	0.0673328	0.074044	0.0544523	0.0505031	0.0654604	0.0637138	0.0800382	0.0681813	0.0715035	0.0664321	0.0298873	0	0.0711013	0.0642121	0.0306019	0	0.0471672	0.0995346	0.047671	0.0388783	0.0662103	0	0.0767734	0.0643283	0.0105693	0	0.0407715	0.083158	0.0460901	0.0900799	0.065113	0.0532041	0	0.0213691	0.0412491	0.0692679	0.0605843	0	0.0516318	0.0252058	0.0302395	0.0356267	0.024665	0.0311215	0.0534286	0.0486643	0
POU3F1	0	0	0	0	0	0	0.00952297	0	0.00613748	0	0	0	0	0.0238092	0	0	0	0	0	0	0	0.00594337	0	0	0	0	0	0	0	0	0	0	0	0	0	0	0.0029982	0.00413136	0	0	0	0	0	0	0	0	0	0
RRAGC	0.0686993	0.0909036	0.104965	0.110115	0.066883	0.129876	0.209571	0.137666	0.136082	0.128657	0.114948	0.0672105	0.0533634	0.182399	0.048718	0.0892512	0	0.0910466	0.238105	0.110401	0.0974755	0.144796	0	0.132419	0.133896	0.0575498	0	0.0663426	0.13762	0.0666687	0.0960195	0.280499	0.102255	0.115829	0.131552	0.0871129	0.199644	0.131355	0	0.0773464	0.0581614	0.0633973	0.108638	0.0464661	0.163694	0.0956116	0.0184597	0.21578
MYCBP	0	0	0	0	0.00502253	0	0	0	0.00373234	0.01043	0	0	0	0	0	0	0	0	0.00564169	0	0	0.0102112	0	0	0	0	0	0	0.00678342	0.00712171	0	0	0.00340452	0	0	0	0	0	0	0	0	0.0202805	0	0	0.00449452	0	0.0179042	0
AL139260.3	0.00836754	0	0.00472834	0.017879	0	0	0	0.00796509	0	0.0154524	0.00430007	0	0	0	0	0	0	0	0	0	0	0	0	0	0	0	0	0	0.029762	0.00639394	0	0	0	0	0	0	0.00333253	0	0	0	0.00631374	0	0	0	0	0	0	0
RHBDL2	0.0697652	0.0739328	0.313346	0.404262	0.223451	0.14515	0.173566	0.160108	0.266143	0.0877591	0.0612852	0.102715	0	0.300027	0.0465605	0.281187	0	0.242201	0.306207	0.13575	0.181348	0.256845	0.0353294	0.199286	0.0559122	0.0406837	0	0.143142	0.254776	0.218806	0.0908584	0.44161	0.163618	0.161917	0.0535656	0.133678	0.309157	0.171079	0	0.0779599	0.0869015	0.13282	0.254882	0.0595183	0.160021	0.307478	0.152326	0.139007
AKIRIN1	0.185525	0.304951	0.280426	0.271206	0.2816	0.234756	0.288415	0.325886	0.313946	0.316154	0.279435	0.165438	0.153302	0.41658	0.278035	0.384768	0	0.33473	0.413718	0.245397	0.317873	0.349967	0.218212	0.49874	0.237626	0.157537	0	0.158126	0.297122	0.176326	0.242997	0.394566	0.256743	0.24556	0.192881	0.21377	0.37424	0.234637	0	0.33252	0.172711	0.101186	0.272016	0.173901	0.27113	0.364254	0.232037	0.51249
NDUFS5	0.188786	0.153156	0.204892	0.293956	0.177896	0.260035	0.46561	0.320244	0.327005	0.116531	0.220562	0.121244	0.207681	0.343013	0.158541	0.306203	0	0.136212	0.404142	0.216785	0.215878	0.299716	0.036009	0.323094	0.344021	0.142641	0	0.23095	0.282042	0.173135	0.215179	0.363882	0.192852	0.0952111	0.161653	0.0536214	0.359282	0.16249	0	0.275384	0.202245	0.101105	0.339009	0.156383	0.201143	0.29762	0.111932	0.249685
MACF1	1.83871	2.18607	2.11726	2.03802	1.98615	1.8991	2.05401	2.017	2.12527	1.99542	2.00814	1.86851	1.89	2.19915	2.23027	2.12684	0	2.23348	1.98115	2.10728	2.043	2.06474	1.92277	2.02621	1.95618	1.90823	0	1.80908	1.99524	1.8509	1.88463	2.26744	2.11369	2.12412	1.94375	2.19338	1.97893	2.05264	0	2.02824	2.09213	1.8565	2.02486	1.80822	1.9092	1.78529	2.15242	2.07946
BMP8A	0.0586763	0.0521797	0.0764224	0.0756148	0.0611456	0.0770418	0.0842635	0.0689856	0.123079	0.0658814	0.11141	0.0573616	0	0.160113	0.134537	0.0993387	0	0.156112	0.0424415	0.0767795	0.109931	0.143714	0.0975958	0.105775	0.110986	0.0324454	0	0	0.0148467	0.0208096	0.0131034	0.121958	0.0723733	0.0583043	0.00908985	0.0923135	0.0252963	0.045038	0	0.106877	0.100098	0.0252907	0.0941421	0.0853963	0.0618245	0.114385	0.194958	0.0886603
PABPC4	0.182219	0.0775961	0.123527	0.12121	0.115015	0.0645679	0.17635	0.175509	0.124783	0.141482	0.124313	0.0232948	0.191153	0.176414	0.111663	0.121534	0	0.116284	0.148908	0.0592509	0.127863	0.141783	0	0.0947827	0.133682	0.133915	0	0.0444706	0.106021	0.107125	0.143323	0.176889	0.105773	0.0908541	0.0807921	0.091271	0.151921	0.132331	0	0.120692	0.0424485	0.0163575	0.109328	0.0545551	0.117118	0.165779	0.0727618	0.227667
HEYL	0	0	0	0	0.00428923	0	0	0.00698184	0.00214786	0	0.00258301	0.00498397	0	0	0	0	0	0	0.00434149	0	0.00688477	0.0169624	0	0	0	0	0	0	0	0	0	0.0106413	0.00172042	0	0	0	0.00214736	0.00976763	0	0	0	0	0	0	0	0.0319626	0	0
NT5C1A	0.0162871	0	0.0120392	0.0267457	0.0143616	0.00590195	0.0232345	0.0173579	0.0548229	0.0088254	0.0300066	0.0121581	0	0.0818965	0.0316819	0.0364278	0	0.0170818	0	0.00883956	0.0161896	0.0585806	0.0529533	0.0761764	0	0.0112948	0	0	0.0164031	0.0155521	0.0101041	0.0838842	0.0153091	0	0.0192988	0	0.0145107	0.0212947	0	0.00836034	0.0469932	0.0268602	0.0157512	0	0.0267684	0.0525223	0.0462187	0
HPCAL4	0.379916	0.218923	0.485425	0.376565	0.181525	0.450709	0.467734	0.428777	0.323009	0.358194	0.394995	0.151416	0.225804	0.360808	0.143606	0.259612	0	0.185321	0.569375	0.396705	0.307289	0.549836	0.10898	0.296882	0.529883	0.297717	0	0.308965	0.354483	0.307841	0.362506	0.473987	0.361847	0.351477	0.13599	0.27861	0.569226	0.34463	0	0.439607	0.287982	0.281757	0.359953	0.325931	0.35129	0.457743	0.195797	0.652419
PPIE	0.0821746	0.118643	0.193274	0.164747	0.180775	0.179035	0.209115	0.15491	0.159746	0.121732	0.156151	0.0846049	0.121388	0.253335	0.225472	0.130956	0	0.120982	0.222883	0.192963	0.147769	0.219426	0.112818	0.219635	0.128705	0.19899	0	0.12084	0.217818	0.139179	0.213683	0.146819	0.267372	0.0889953	0.0985536	0.214779	0.17843	0.214271	0	0.116297	0.152236	0.14904	0.101033	0.225285	0.222125	0.214546	0.152067	0.330858
BMP8B	0.00630521	0	0.00280361	0.0030531	0.0126235	0	0.0193043	0	0.0121503	0	0.00669816	0	0	0.0632846	0.0113736	0.0200443	0	0.00574468	0.0214296	0	0.00859549	0.00468363	0	0.0185118	0	0.00640816	0	0	0.00642084	0.00673995	0	0	0.00852531	0	0	0	0.00613983	0.00529635	0	0	0	0	0	0	0	0.0108716	0	0
TRIT1	0.263357	0.299412	0.265707	0.227731	0.306518	0.335505	0.367953	0.347486	0.365178	0.254877	0.260652	0.228534	0.105127	0.341191	0.277162	0.258458	0	0.32402	0.291066	0.215072	0.33457	0.367063	0.300411	0.375213	0.290663	0.205692	0	0.236714	0.255684	0.21185	0.106521	0.416585	0.226602	0.302922	0.111736	0.321802	0.359787	0.280689	0	0.247545	0.208953	0.211432	0.276281	0.175052	0.270551	0.187771	0.315648	0.370101
MYCL	0	0	0.0039382	0	0.00502253	0.00447018	0.00680321	0	0	0	0	0	0	0	0	0	0	0.0190501	0	0	0.0175133	0.0109386	0	0.0137251	0.00866579	0	0	0	0	0	0	0	0	0	0	0	0	0.00447964	0	0	0	0	0	0.0200517	0	0	0	0
MFSD2A	0.00625809	0	0.0200852	0.0178583	0.0179308	0.0360234	0.00700414	0.014753	0.0228307	0.0112326	0.0103143	0	0	0.0419333	0	0.017566	0	0	0.0030122	0	0.018801	0.018803	0	0	0	0	0	0	0	0	0.0426437	0.0357685	0.00980604	0	0	0.030537	0.0127509	0.00424734	0	0	0.0216378	0	0.0347106	0.0361305	0.00918425	0.0195321	0	0.149876
CAP1	0.230488	0.159658	0.252545	0.222333	0.202874	0.292158	0.352223	0.298468	0.298577	0.307253	0.321754	0.197536	0.062346	0.300911	0.145779	0.218278	0	0.334992	0.383896	0.244975	0.243867	0.332335	0.094029	0.323515	0.334776	0.27787	0	0.191103	0.234286	0.191383	0.231133	0.292382	0.246327	0.167692	0.183256	0.139655	0.319016	0.238312	0	0.266503	0.225011	0.0533831	0.178513	0.198496	0.228445	0.233621	0.172533	0.377633
PPT1	0.251647	0.201985	0.403582	0.254671	0.278219	0.191327	0.349131	0.295517	0.460407	0.198146	0.338197	0.205173	0.376683	0.497281	0.325389	0.324225	0	0.330287	0.469348	0.293103	0.381225	0.433732	0.075235	0.403872	0.301965	0.118371	0	0.129374	0.351942	0.257213	0.223397	0.431698	0.303963	0.155804	0.15178	0.27903	0.429604	0.331468	0	0.209617	0.310327	0.248393	0.436293	0.120893	0.25675	0.331942	0.156879	0.149876
RLF	0.874079	0.698538	0.871756	0.730361	0.709223	0.774518	0.738817	0.995343	0.886133	0.714543	0.809933	0.726293	0.736053	0.910261	0.825391	0.819802	0	0.912011	0.85856	0.866077	0.856876	0.940266	0.548348	0.797083	0.882025	0.800369	0	0.38978	0.767237	0.684767	0.649835	0.818978	0.760348	0.826169	0.700322	0.723471	0.830826	0.691142	0	0.883046	0.859143	0.664166	0.884521	0.473558	0.858415	0.940795	0.807704	0.983776
TMCO2	0	0.00542153	0.00232141	0.00552592	0.00435446	0	0	0	0.00981479	0	0.00140721	0	0	0	0	0.0100789	0	0	0	0	0	0.00517206	0	0	0	0	0	0	0	0.00727259	0	0	0.00157653	0	0.00687681	0	0.00464396	0.00843956	0	0	0.0137693	0	0	0	0.00553495	0.0123945	0	0
ZMPSTE24	0.0942376	0.17885	0.121468	0.136169	0.136567	0.115212	0.132354	0.188753	0.174733	0.182837	0.192355	0.072552	0.176901	0.213437	0.113931	0.207056	0	0.138063	0.156253	0.178585	0.222241	0.119623	0.146964	0.19761	0.163252	0.0724095	0	0.129139	0.0726838	0.13009	0.130118	0.121325	0.128266	0.092998	0.0447131	0.200082	0.184833	0.171983	0	0.209263	0.15355	0.124537	0.134432	0.0566322	0.132271	0.250795	0.158505	0.277824
COL9A2	0.00953027	0.0089029	0.00175949	0.0120262	0	0.0192732	0.0143991	0.00422231	0.0084172	0.00967748	0.00186441	0	0	0	0	0.0302263	0	0	0.00498363	0	0	0.00748737	0.114854	0	0	0	0	0	0.0198418	0.0106133	0	0.0235479	0.00642741	0	0	0	0	0	0	0	0	0	0	0	0	0	0.0107065	0
SMAP2	0.463689	0.402244	0.409901	0.440386	0.474273	0.443606	0.471752	0.555373	0.443368	0.555309	0.599715	0.447203	0.418324	0.430874	0.622552	0.405241	0	0.374254	0.577672	0.408757	0.520144	0.63374	0.179277	0.581521	0.496825	0.42627	0	0.206651	0.413231	0.301133	0.369969	0.573074	0.520105	0.478584	0.294664	0.397694	0.516681	0.430601	0	0.583274	0.401793	0.331635	0.540712	0.281796	0.540396	0.5965	0.57014	0.467023
ZFP69B	0.0192508	0.111507	0.113894	0.0466695	0.0810329	0.049368	0.0989109	0.0955937	0.120749	0.0242069	0.0794697	0.0823549	0.0550062	0.119424	0.0298483	0.134865	0	0.0479329	0.0825453	0.0568188	0.0894859	0.132208	0	0.0822303	0.0633697	0.0241227	0	0.0429569	0.0434681	0.0226118	0.0607132	0.190584	0.0446632	0.0514335	0.135608	0.128341	0.077085	0.050091	0	0.0770749	0.107254	0.0280508	0.04839	0.0284017	0.0986422	0.142626	0.106119	0.188469
ZFP69	0.019546	0.00610469	0.0244303	0.0477765	0.00769061	0.0104897	0.00872083	0.00888371	0.0325437	0.0200072	0.0194246	0	0	0.0177434	0.0117513	0.0866493	0	0.0246517	0.023286	0.0053691	0.0306526	0.0376159	0	0.0230626	0	0	0	0	0.0182749	0.0122588	0	0.0487762	0.0273939	0.0596161	0	0.027196	0.025901	0.00881138	0	0.0402857	0.0186105	0	0.0268198	0	0.00917876	0.0340354	0.0207584	0
EXO5	0.0148169	0.0485401	0.0294131	0.0217228	0.0386911	0	0.0420364	0.0314076	0.0288403	0	0.0348159	0.00617378	0.0641922	0.050138	0.0511154	0.0316654	0	0.0586682	0.0120468	0.0245619	0.0620064	0.0257364	0	0.00890218	0.0282231	0.0123225	0	0.0182047	0.00940524	0.00471346	0.0247313	0.0377878	0.018757	0	0	0.0258653	0.0526393	0.0263642	0	0.0564128	0.0162728	0.0163575	0.00741089	0	0.00718094	0.0267915	0.0196737	0
ZNF684	0.0862588	0.0920494	0.0725984	0.0677394	0.0970758	0.0678487	0.0165489	0.109664	0.0913863	0.0200033	0.0407452	0.0152943	0.0202463	0.113133	0.104594	0.0957467	0	0.0327231	0.0624258	0.0581976	0.0668884	0.079518	0.0413564	0.0772107	0.036989	0.0548073	0	0	0.046865	0.0649879	0.0549674	0.143028	0.0623963	0.0620651	0.0819682	0.080302	0.045663	0.0386836	0	0.0268	0.0738755	0	0.0933148	0.0885354	0.0614738	0.100652	0.0898382	0.339531
RIMS3	0.25103	0.236153	0.173395	0.155998	0.148905	0.215658	0.29709	0.283158	0.284696	0.176052	0.236709	0.161034	0.0727767	0.271248	0.20373	0.177366	0	0.183286	0.243549	0.199515	0.208407	0.289792	0.117563	0.249558	0.241763	0.188865	0	0.148538	0.209741	0.215587	0.340278	0.318804	0.241588	0.129697	0.181636	0.205309	0.294183	0.210468	0	0.156887	0.129423	0.152853	0.248707	0.249992	0.228636	0.245677	0.155129	0.296489
NFYC	0.390189	0.369298	0.373903	0.33633	0.340458	0.449566	0.540581	0.362096	0.411292	0.411063	0.336381	0.31864	0.347759	0.390174	0.252803	0.282576	0	0.337834	0.388643	0.422255	0.409272	0.495046	0.430221	0.338181	0.492651	0.327298	0	0.347214	0.262871	0.305021	0.427696	0.446007	0.395432	0.440563	0.287579	0.359827	0.418256	0.392782	0	0.265203	0.352418	0.222439	0.305075	0.260287	0.458125	0.333276	0.40871	0.239722
KCNQ4	0.111111	0.113655	0.117009	0.110436	0.109115	0.0100978	0.0639875	0.142834	0.159193	0.0536392	0.119504	0.0560291	0.257918	0.218699	0.14547	0.119578	0	0.168485	0.0910427	0.10106	0.074559	0.14162	0.13702	0.0564595	0.0892541	0.0796555	0	0.131567	0.0796523	0.115542	0.0951648	0.123111	0.126975	0.128078	0.0619083	0.14117	0.104818	0.11525	0	0.111878	0.116923	0	0.123601	0.0492556	0.104349	0.0915231	0.22918	0
CITED4	0.0507289	0.0185086	0.0527905	0.0422397	0.0228111	0.0513666	0.0417355	0.0892257	0.0767002	0.0288287	0.0564271	0.0250617	0.0522936	0.0724647	0.0188607	0.0822891	0	0.0363638	0.0721209	0.0588538	0.0314336	0.145889	0.0225293	0.172836	0.0680987	0.011029	0	0.0184824	0.0426986	0.0200976	0.0738756	0.0990039	0.0435775	0.0338471	0.0329941	0.0187894	0.0520243	0.0932714	0	0.0901524	0.0198179	0.0428316	0.134925	0.0787228	0.073426	0	0	0.149876
CTPS1	0.108415	0.114556	0.0919135	0.101491	0.11168	0.0529853	0.063769	0.102152	0.176973	0.0880637	0.105577	0.128789	0.078083	0.0738362	0.109171	0.158865	0	0.136984	0.0884837	0.089647	0.184494	0.0977527	0.0413564	0.195315	0.110124	0.0663848	0	0	0.0920357	0.0652152	0.116016	0.133876	0.113082	0.147102	0.0481209	0.114711	0.115206	0.109466	0	0.130987	0.113516	0.0147287	0.0297583	0.0337672	0.0843643	0.0620752	0.129591	0.151062
SLFNL1	0.00855221	0.0244304	0.0245976	0.0315251	0.0204107	0	0.0555138	0.0447361	0.0347378	0.0489054	0.0301613	0.00515479	0	0.124602	0.028853	0.0335743	0	0.0173758	0.0333586	0.00427369	0.0129403	0.0357586	0	0.0340122	0.0177474	0.00736262	0	0.0176472	0.0106338	0.0199709	0.0561241	0.0365001	0.04183	0.0284233	0	0	0.0583226	0.0258258	0	0.0431583	0.0797193	0	0.0286496	0.0153154	0.0375173	0.0580693	0.0616883	0
SCMH1	1.59974	1.24001	1.35123	1.2597	1.21088	1.20688	0.935695	1.45338	1.40846	1.34779	1.39933	1.35213	1.43048	1.4814	1.55765	1.45604	0	1.35617	1.39958	1.4327	1.34553	1.59742	1.02591	1.47044	1.48658	1.39307	0	1.2377	1.21928	1.28125	1.26603	1.50539	1.45474	1.49316	1.22153	1.3421	1.30064	1.32407	0	1.31622	1.54804	1.47286	1.36416	0.917488	1.14951	1.39793	1.44781	1.49885
FOXO6	0.0150908	0.00538603	0.0120135	0.0153347	0.021463	0.0188083	0.00697733	0.0142055	0.0383652	0.0188264	0.0168441	0.0195075	0	0.0416707	0.0128467	0.0261599	0	0.0619431	0.0223843	0.00317132	0.00524222	0.0239794	0.0317928	0.0238355	0.0101258	0.011949	0	0.0168271	0.00505436	0.0154118	0	0.0535039	0.00510122	0.015015	0.0258042	0.0110699	0.0184264	0.037729	0	0.023371	0.0433964	0	0.00447662	0	0.0416275	0.0294119	0.0735384	0
HIVEP3	1.6529	1.65766	1.86132	1.4798	1.59093	1.50766	1.78925	1.77768	1.96275	1.89229	1.82298	1.68374	1.65467	1.69919	2.14547	1.86472	0	1.92623	1.59481	1.8688	1.70159	1.91514	1.59928	2.06381	1.59603	1.55026	0	1.58895	1.31675	1.62934	1.80362	1.64773	1.96342	1.89987	1.57595	1.87589	1.86599	1.92192	0	1.85182	1.87286	1.74211	1.63438	1.42751	1.63034	2.15723	2.23563	1.95847
FOXJ3	0.919089	0.876818	0.922782	0.784616	0.857167	0.921111	0.803896	0.937801	0.883313	0.867318	0.947463	0.723775	0.62796	0.959355	0.885324	0.979556	0	0.983412	0.92388	0.866499	0.983624	1.02221	0.389547	1.08742	0.845421	0.815466	0	0.804531	1.00564	0.821552	0.731905	1.08205	0.927354	0.635776	0.920344	0.941702	0.776002	0.732146	0	0.89366	0.820984	0.706221	0.95729	0.580366	0.893767	0.827453	0.947228	0.952143
RIMKLA	0.271712	0.27797	0.383554	0.244641	0.293225	0.477322	0.252472	0.385093	0.407083	0.266565	0.308571	0.235236	0.111084	0.377232	0.32603	0.393741	0	0.229729	0.358793	0.243134	0.34351	0.533195	0.073589	0.425403	0.325696	0.140038	0	0.284528	0.205096	0.237949	0.293622	0.299906	0.30119	0.384845	0.252821	0.408923	0.367704	0.31841	0	0.407081	0.311743	0.0850452	0.335522	0.278778	0.341925	0.213561	0.28473	0.687248
ZMYND12	0.0254328	0.00894592	0.0383622	0.0407299	0.0188751	0.00559835	0.00406189	0.0448939	0.026762	0.0106991	0.0333736	0	0	0.0546364	0.0576608	0.0180115	0	0.0599622	0.0511538	0.00619335	0.0279172	0.0365714	0	0.0481115	0.018138	0.00652055	0	0	0.0127409	0.00799816	0.0423598	0.0266951	0.0168393	0	0	0.0405818	0.0286104	0.0123457	0	0.00950696	0.0122159	0.050435	0.0189756	0.0140758	0.0154237	0.0319266	0.0350505	0
PPCS	0.0763702	0.0992585	0.0669192	0.0571182	0.0641373	0.0460405	0.0525248	0.0835586	0.0671716	0.0430239	0.0558155	0.0117582	0	0.165036	0.0400765	0.0351481	0	0.0921791	0.142592	0.0629538	0.0957177	0.0994732	0.078887	0.0853542	0.0390448	0.0776932	0	0.0439219	0.0693651	0.0500211	0.0483509	0.054876	0.045239	0.13477	0.00687681	0.0353506	0.114969	0.0576052	0	0.0557357	0.104854	0.0373891	0.0541229	0.0460129	0.0682435	0.0832353	0.0837795	0.220225
CCDC30	0.835404	0.981392	0.810239	0.744479	0.734843	0.770654	0.923893	0.901677	0.868236	0.955289	0.79223	0.88228	1.02941	0.749497	0.846331	0.70527	0	0.972462	0.693961	0.861483	0.80655	0.927265	0.55768	1.05218	0.966073	0.879096	0	0.824689	0.679958	0.804099	0.723203	0.747904	1.14112	0.82199	0.702904	0.962966	0.895423	0.864906	0	0.918834	0.607847	0.923514	0.789021	0.702953	1.04055	0.84083	0.754363	1.0035
PPIH	0.111631	0.124749	0.121528	0.143513	0.131498	0.161393	0.113573	0.147829	0.154775	0.148469	0.126258	0.0796154	0.0669907	0.275524	0.145645	0.161656	0	0.150716	0.133387	0.0995481	0.123791	0.138043	0.0840878	0.132445	0.115285	0.0920455	0	0.0490861	0.0744339	0.126809	0.104842	0.0827334	0.137108	0.166977	0.0970906	0.104132	0.131135	0.0914022	0	0.179827	0.114515	0.127095	0.154501	0.059158	0.108615	0.087817	0.0998195	0.099809
YBX1	0.109716	0.0884116	0.166	0.0913718	0.126202	0.165243	0.222732	0.201555	0.165518	0.127183	0.213926	0.0828292	0.192271	0.197082	0.12747	0.197513	0	0.107431	0.226985	0.124795	0.206471	0.206595	0.0704777	0.261655	0.170188	0.0464115	0	0.0648157	0.173982	0.139734	0.146154	0.152994	0.174757	0.170307	0.0686455	0.146681	0.220606	0.190671	0	0.101637	0.123096	0.0873133	0.206888	0.090887	0.130457	0.147635	0.220853	0.288882
CLDN19	0	0	0	0	0	0	0	0	0	0	0	0	0	0	0	0	0	0	0	0	0	0.00293075	0	0	0	0	0	0	0.0069192	0	0	0	0	0	0	0	0	0	0	0	0.0123761	0	0	0	0	0	0	0
P3H1	0.124602	0.0942428	0.1726	0.150679	0.127822	0.107556	0.163117	0.155111	0.203598	0.160722	0.136919	0.0729425	0.119445	0.182635	0.13479	0.257382	0	0.0844064	0.21833	0.129016	0.126748	0.195917	0.10162	0.201054	0.138963	0.102487	0	0.131218	0.148255	0.093223	0.104907	0.154937	0.150392	0.082574	0.0723103	0.13701	0.232645	0.12119	0	0.164078	0.145881	0.0646445	0.212737	0.162421	0.172697	0.151203	0.179929	0.139007
AC098484.3	0.0375111	0.0208344	0.0218309	0.0214565	0.0179548	0.0176392	0.0233113	0.0407113	0.0260199	0.0458041	0.0291496	0.0090413	0.0956683	0.0493068	0.0665157	0.0228741	0	0.00894679	0.0243572	0.0230783	0.0542563	0.0333561	0	0.0371084	0.0202839	0.0236511	0	0.014128	0.0393698	0.0421551	0.0122776	0.0212332	0.0154384	0	0.00828105	0.0036454	0.0349405	0.0436855	0	0.00999458	0.0396948	0.0200742	0.0635674	0.0292567	0.0261754	0.0150149	0.00999663	0
TMEM269	0	0	0.0123409	0.0476371	0.0291744	0.0246365	0	0.0128058	0.0301238	0.0108082	0.00829413	0	0	0	0	0.0285702	0	0	0.0203045	0	0.0201224	0.00919478	0	0.0318596	0.0185907	0.0112948	0	0	0.0289376	0	0	0.0159131	0.0114401	0	0.0126238	0	0.0131523	0.0120647	0	0.0158562	0	0.0198537	0.0147707	0	0	0	0.0152645	0.281395
SVBP	0.0906473	0.113612	0.117276	0.204493	0.115774	0.0480233	0.170063	0.124657	0.158667	0.059197	0.2005	0.0665446	0.0460357	0.0650079	0.0979281	0.15999	0	0.115886	0.219404	0.13865	0.0830051	0.153974	0	0.17936	0.0917366	0.134745	0	0.048217	0.115479	0.0493057	0.0522797	0.165969	0.109737	0.0599173	0.0347735	0.0797265	0.157089	0.112972	0	0.0991269	0.0644584	0.104297	0.140254	0.101904	0.103997	0.0455422	0.10293	0
ERMAP	0.0688824	0.0674108	0.125648	0.0792225	0.0610359	0.155337	0.0890559	0.0703984	0.19492	0.0914304	0.178482	0.0762026	0.0331171	0.2215	0.0721198	0.164282	0	0.105935	0.0650813	0.128083	0.128351	0.0873917	0.0593232	0.253734	0.0774034	0.0303412	0	0.0285954	0.0861393	0.077664	0.066682	0.100192	0.0888198	0.0434544	0.0161896	0.129842	0.133665	0.105446	0	0.129732	0.126162	0.0630272	0.0714307	0.064681	0.0689754	0.0462019	0.164898	0.220225
ZNF691	0.017933	0.0361155	0.00488672	0.0129604	0.00985249	0.0078703	0.00392884	0.0344234	0.0131015	0.0363761	0.0256637	0.0187547	0.0669907	0.0692123	0.0410686	0.0155182	0	0.039692	0.0188994	0.0297299	0.0214092	0.0205393	0.03394	0.0344313	0.00645688	0.0184344	0	0	0	0.0150464	0	0.0230548	0.0182385	0.0422558	0	0.0299115	0.0168803	0.0195493	0	0	0.0075582	0.0252907	0.00763631	0.0292267	0.00673206	0	0.0224532	0
SLC2A1	0.0249975	0.0591162	0.059101	0.0360476	0.0274234	0.0844893	0	0.0522901	0.0666548	0	0.0284053	0.00949175	0.0599908	0.0654438	0.0141	0.00997172	0	0	0.0741228	0.0357063	0.0640686	0.0650905	0	0.10715	0.0361825	0.00713962	0	0	0.0238418	0.0240223	0.0360526	0.0222155	0.0465159	0	0.017434	0.0414875	0.0494674	0.0402222	0	0.0478057	0.022945	0.0572099	0.0593719	0.0176792	0.079663	0	0.0133546	0.0886603
FAM183A	0	0	0	0	0	0	0	0	0	0	0	0	0	0	0	0	0	0	0	0	0	0	0	0	0	0	0	0	0	0	0	0	0.0026382	0	0	0	0	0	0	0	0	0	0	0	0	0	0	0
EBNA1BP2	0.118894	0.106459	0.126364	0.0595354	0.0622284	0.0848393	0.102904	0.115291	0.127908	0.0771227	0.125201	0.0716143	0.200894	0.0741194	0.209328	0.0763271	0	0.146576	0.149716	0.0968438	0.0731995	0.11402	0.0390905	0.218506	0.154304	0.0795712	0	0.0393139	0.0857238	0.0498163	0.0328816	0.142049	0.108986	0.0458384	0.0333618	0.0248003	0.121126	0.0795477	0	0.083154	0.0619689	0.0168687	0.0617779	0.0856932	0.0407324	0.22301	0.0594455	0.687137
CFAP57	0.0175604	0	0.0637093	0.0483392	0.0360342	0.0115168	0	0.0476896	0.0486997	0.0214017	0.0202684	0.0140168	0	0	0.0370169	0.0506477	0	0.0487322	0.029662	0.0387284	0.0150098	0.0359463	0	0.10899	0.0198435	0	0	0.0358035	0.0902231	0.0355247	0	0.0461782	0.0138797	0.0146405	0	0.0157322	0.0259954	0.0314719	0	0.0129939	0.0473056	0.0210316	0.0323924	0	0.00843424	0.0305408	0.0562314	0
TMEM125	0	0	0.00784402	0.0121671	0	0.0113	0	0	0.00511045	0	0.00225282	0	0	0	0.0302992	0.013887	0	0.0103207	0.0221943	0.00606428	0.00359681	0.0169118	0	0.00964902	0.0103249	0.00543743	0	0.0133634	0.00962562	0.0147641	0.015086	0	0.0049158	0	0	0.00702635	0.00225094	0.00681043	0	0	0.0207325	0	0.00805458	0.0137173	0	0	0	0.142389
TIE1	0	0.00787205	0.00486902	0	0.005924	0	0	0.0119572	0.0029401	0	0	0	0	0	0.0164236	0.011457	0	0	0	0.0110036	0.0061067	0.00429268	0	0	0	0.017128	0	0.00894278	0	0	0	0	0.00402034	0	0.0187708	0	0	0	0	0	0.00631374	0	0	0	0	0	0.00827462	0
MPL	0	0	0.00349052	0.00936625	0.00518219	0	0	0	0.00757363	0	0.0032409	0	0	0	0.0161573	0	0	0	0	0	0.00540996	0	0	0.00989633	0	0.0177708	0	0	0	0.00897496	0	0	0	0	0	0	0.00779981	0.00497739	0	0.00710231	0	0	0.0101495	0	0	0	0.00999663	0
CDC20	0	0	0.00553665	0	0	0	0.0105443	0	0	0	0	0	0	0	0.00630555	0	0	0	0	0	0	0	0	0	0.00512922	0	0	0	0.00462675	0	0	0	0	0	0	0	0.00226658	0.00378445	0	0	0	0	0	0	0	0	0	0
ELOVL1	0.0294667	0.0517578	0.053641	0.0462023	0.072561	0.10022	0.0990219	0.0869423	0.0474126	0.0262966	0.0522707	0.0284422	0.0335288	0.0271727	0.0491571	0.0512553	0	0.0180997	0.0441072	0.0407751	0.0589568	0.062505	0	0.0271389	0.064607	0.0470425	0	0.0140656	0.0557476	0.0236377	0.0524202	0.0741073	0.0685339	0.0411511	0.0240975	0.0557791	0.0698771	0.0623569	0	0.0520092	0.0583265	0	0.0268283	0	0.0771889	0.0156079	0.0364325	0.139007
MED8	0.122799	0.103891	0.110456	0.0891083	0.100962	0.0701776	0.0522468	0.0909099	0.144711	0.0700272	0.0959811	0.0585784	0.0320473	0.311875	0.129553	0.220701	0	0.143946	0.157459	0.0914464	0.0834469	0.187243	0.0441682	0.174774	0.0595444	0.092034	0	0.0427098	0.0786922	0.0593991	0.0732792	0.153932	0.100923	0.0754328	0.0187708	0.100009	0.0995082	0.0668714	0	0.0718395	0.123618	0.103335	0.111345	0.0413996	0.11529	0.100418	0.0722183	0
SZT2	0.357655	0.347727	0.328752	0.188628	0.236779	0.167777	0.136059	0.30244	0.336408	0.259678	0.244264	0.302737	0.239742	0.39479	0.446282	0.475733	0	0.363243	0.290965	0.292966	0.244575	0.396534	0.165191	0.326041	0.223843	0.29332	0	0.108002	0.27341	0.25117	0.2788	0.291932	0.317099	0.186288	0.310384	0.423083	0.324808	0.317827	0	0.308619	0.4465	0.219953	0.308539	0.0759118	0.211212	0.424663	0.394431	0.290069
HYI	0.0100004	0.0060956	0.0294208	0.0147645	0.0238754	0.0153757	0.0784647	0.023306	0.0421308	0.0370919	0.0201914	0.00987153	0	0.0222738	0.0304682	0.0438031	0	0.0297731	0.0220091	0.0146867	0.0235107	0.0249257	0.0348177	0	0.0165082	0.00734605	0	0.0336424	0.00695715	0.0225411	0.0948278	0.0303098	0.0444683	0.0162893	0	0.0360955	0.0169403	0.0198608	0	0.028913	0.0111795	0.0265642	0.0405013	0.0889692	0.0294818	0.0108716	0.0279591	0
PTPRF	0.311725	0.258591	0.375492	0.234917	0.291022	0.255426	0.380526	0.345553	0.397811	0.291902	0.369483	0.235189	0.224284	0.379251	0.257208	0.339908	0	0.253101	0.400726	0.231795	0.295456	0.503911	0.161624	0.208006	0.344911	0.206891	0	0.227594	0.199063	0.181167	0.322604	0.502539	0.397528	0.426996	0.197496	0.392413	0.438342	0.353743	0	0.524596	0.445756	0.206988	0.311036	0.165325	0.331711	0.606872	0.456829	0.0886603
AL451062.3	0	0	0	0	0	0	0	0	0.00351145	0	0	0	0	0	0	0	0	0	0	0	0	0	0	0	0	0	0	0	0	0	0	0	0	0	0	0	0.00274534	0	0	0	0	0	0	0	0	0	0	0
ST3GAL3	0.0755737	0.0415616	0.0803715	0.0640503	0.0419007	0.0367033	0.0656169	0.0251012	0.0467268	0.0227544	0.0586582	0.0559331	0.0365223	0.0581825	0.0789355	0.0382791	0	0.0342529	0.107819	0.0896461	0.0941266	0.0583078	0.153304	0.051739	0.146025	0.102331	0	0.12068	0.0913013	0.0193152	0.151664	0.163633	0.0598581	0.015015	0.0300221	0.0117947	0.0451811	0.0617354	0	0.087663	0.0697638	0	0.0578982	0.0469963	0.0877103	0.0545182	0.0375926	0.242198
ARTN	0.00679734	0	0.00493311	0.00436384	0.00391725	0.00843618	0.0081123	0.0406244	0.014693	0.0160834	0.00674665	0	0	0	0	0.0278707	0	0.00976719	0.0257784	0	0.01995	0.00388584	0	0	0.0261465	0	0	0.0254445	0.00469691	0	0	0.0385337	0.0110181	0.0133434	0.00946189	0.00790434	0.00679545	0.00867402	0	0.00875888	0.00804742	0.0261979	0.0137634	0	0	0.0199829	0.0070103	0
IPO13	0.0944437	0.109616	0.111832	0.0839839	0.120755	0.101309	0.128388	0.11724	0.127527	0.035652	0.0907138	0.044297	0.075119	0.0895795	0.181803	0.0640501	0	0.0943221	0.153028	0.105622	0.0967707	0.0985001	0	0.177544	0.124471	0.070498	0	0.057237	0.076959	0.105311	0.0798938	0.166421	0.0825882	0.0351627	0.0386455	0.124665	0.107064	0.09647	0	0.0872242	0.0589782	0	0.0537338	0.0554495	0.0763879	0	0.0494557	0.392073
DPH2	0.0179183	0.011491	0.0333626	0.0413606	0.0156514	0.0706187	0.0446708	0.0549436	0.0595332	0.0539851	0.0555963	0.0112198	0	0	0.0190191	0.0363506	0	0.0292139	0.0738623	0.0745446	0.0685708	0.0515348	0	0.0801758	0.0355514	0.0356227	0	0.040842	0.0218757	0.056076	0	0.0680842	0.0418073	0.0151022	0.0284819	0.0293481	0.0668423	0.0505326	0	0.0731103	0.0153722	0	0.077187	0.0355698	0.0534131	0.0268603	0.0437229	0
ATP6V0B	0.329545	0.292779	0.342782	0.408915	0.38021	0.537536	0.65204	0.4733	0.442246	0.220304	0.408302	0.0920607	0.501356	0.540479	0.21879	0.441232	0	0.259336	0.630812	0.3764	0.451113	0.409381	0.145905	0.403471	0.489304	0.26677	0	0.306391	0.427407	0.331314	0.455258	0.582532	0.376804	0.128753	0.224784	0.205941	0.652355	0.431012	0	0.326651	0.224464	0.191221	0.414772	0.281149	0.408993	0.188426	0.142483	0.188469
B4GALT2	0.0805964	0.0843766	0.152566	0.0724596	0.0510055	0.117737	0.186556	0.135554	0.126714	0.125694	0.13935	0.0645906	0.0821906	0.105025	0.0793272	0.0811459	0	0.0987406	0.115768	0.122447	0.12418	0.124521	0.128122	0.192737	0.118197	0.0779112	0	0.0796885	0.0993733	0.0768766	0.121844	0.249174	0.144809	0.0447765	0.103183	0.0926466	0.133777	0.164317	0	0.130778	0.137565	0.0809895	0.10409	0.119781	0.195285	0.134828	0.120907	0.290069
CCDC24	0.12736	0.180676	0.200929	0.15124	0.134937	0.0765341	0.134923	0.283363	0.296443	0.150406	0.151285	0.16154	0.229992	0.319335	0.253279	0.326811	0	0.253944	0.237509	0.212526	0.206202	0.335711	0.0965949	0.385721	0.188571	0.102591	0	0.139679	0.237226	0.115482	0.184577	0.233129	0.192749	0.169496	0.177224	0.214228	0.158656	0.1992	0	0.189971	0.253588	0.206846	0.1623	0.0766366	0.133463	0.180373	0.242336	0
SLC6A9	0.03344	0.0705547	0.0544613	0.0588693	0.0744746	0.0444409	0.0803256	0.101088	0.0865521	0.0413155	0.0594857	0.0175803	0.104587	0.0456471	0.0754014	0.0529575	0	0.0746377	0.0699703	0.0469908	0.0989506	0.0805224	0.0186168	0.0935275	0.0776076	0.0689385	0	0	0.0556048	0.0281313	0.0637929	0.113532	0.0499617	0.049325	0.0236087	0.0543984	0.0623188	0.0824166	0	0.0655852	0.0752541	0.014146	0.0697859	0	0.0632192	0.122176	0.0254778	0.239722
KLF17	0	0	0	0	0	0	0	0	0.00255533	0	0	0	0	0	0	0	0	0.00996596	0	0	0	0.0033655	0	0	0	0	0	0	0	0	0	0	0	0	0	0	0.00304896	0	0	0	0	0	0	0	0	0	0	0
DMAP1	0.223144	0.144849	0.107128	0.0673881	0.122514	0.183283	0.222812	0.165932	0.167306	0.0890709	0.194272	0.051855	0.26205	0.171255	0.297526	0.139034	0	0.187873	0.241886	0.136487	0.137984	0.161298	0.127477	0.131899	0.186926	0.215183	0	0.164052	0.0547877	0.120927	0.150212	0.173009	0.169323	0.12988	0.0874837	0.08892	0.236215	0.183381	0	0.133409	0.0985482	0.106496	0.117131	0.22962	0.146652	0.120252	0.130074	0.238815
ERI3	0.499273	0.756406	0.625273	0.514769	0.516253	0.433705	0.737909	0.72608	0.702408	0.670428	0.687666	0.416339	0.457672	0.569112	0.794715	0.541533	0	0.578163	0.641968	0.511584	0.660643	0.822962	0.296294	0.733407	0.580053	0.561868	0	0.373905	0.517223	0.493098	0.540418	0.704257	0.736124	0.810675	0.54346	0.6895	0.672172	0.641266	0	0.566087	0.565451	0.70595	0.618383	0.42568	0.577597	0.849832	0.690778	0.909711
RNF220	0.177624	0.271238	0.294897	0.250471	0.204045	0.245844	0.396206	0.256115	0.214837	0.173311	0.28622	0.134038	0.325904	0.26098	0.112872	0.108949	0	0.187236	0.354477	0.199905	0.21853	0.312631	0.170596	0.237127	0.408004	0.213381	0	0.198411	0.373725	0.218177	0.239543	0.296322	0.20609	0.112395	0.0706388	0.0722502	0.271862	0.230523	0	0.194926	0.123611	0.184414	0.19324	0.205446	0.352093	0.0779332	0.132291	0.142389
TMEM53	0.0563727	0.0750422	0.0640378	0.0779906	0.0162967	0.00502192	0.0784239	0.0929828	0.0717393	0.0112725	0.0447627	0.0293192	0.0420998	0.129674	0.123604	0.0458892	0	0.0738658	0.0386174	0.0354983	0.0874346	0.106889	0.129304	0.108304	0.0527237	0.0203461	0	0.0613533	0.0761857	0.020785	0.0469518	0.0377082	0.0581271	0.051132	0.0539166	0.089754	0.0420764	0.0652661	0	0.0488516	0.0381394	0.0168687	0.108936	0.0368254	0.0176497	0.100194	0.0592265	0.293451
ARMH1	0.161853	0.239476	0.303757	0.260499	0.155445	0.134023	0.194329	0.334401	0.344891	0.258392	0.164364	0.238492	0.202591	0.274386	0.454062	0.278554	0	0.183851	0.24257	0.244501	0.159201	0.321649	0.21635	0.313032	0.195948	0.281122	0	0.350115	0.211597	0.291561	0.289487	0.229676	0.303101	0.252425	0.314013	0.374065	0.143586	0.281985	0	0.13267	0.287589	0.270872	0.367035	0.391128	0.205042	0.179129	0.365441	0.523296
KIF2C	0.0176871	0.0164851	0.041375	0.059335	0.0521392	0.00764211	0.0109057	0.0195611	0.0347596	0.00666232	0.0124494	0.0636517	0	0.0415526	0.00860028	0.0159971	0	0.0429714	0.0268158	0.0253935	0.0233974	0.0231216	0	0.00890218	0.00885697	0.00671425	0	0.0201495	0.0229575	0.0126441	0.00911187	0.0213854	0.0238055	0.0213268	0.0271872	0.0281159	0.0335656	0.0199342	0	0.0230299	0.0289217	0.0218343	0.0213818	0.0259723	0.00811416	0.0274046	0.0294095	0
RPS8	0.23339	0.192191	0.295279	0.395157	0.331131	0.273821	0.371799	0.354439	0.406761	0.12971	0.236242	0.144389	0.282124	0.524635	0.188436	0.446709	0	0.440822	0.531957	0.217519	0.326427	0.388287	0.201624	0.347717	0.248487	0.199335	0	0.162285	0.394542	0.223939	0.285735	0.670432	0.212448	0.162046	0.0545704	0.195469	0.473652	0.261476	0	0.367006	0.346801	0.172518	0.494561	0.137009	0.157841	0.405091	0.195058	0.149876
BEST4	0.023913	0.0223346	0.0281299	0.0266127	0.0487505	0.0247373	0.00974307	0.011543	0.060733	0.0377216	0.0337406	0.0125101	0.0415903	0.122664	0.0599557	0.0517837	0	0.0360505	0.0547648	0.0445063	0.0530779	0.044957	0.0368611	0.124272	0.0309685	0	0	0	0.0107701	0.0125453	0	0.0130388	0.0244342	0	0	0.040811	0.0146379	0.0196075	0	0.030305	0.0174617	0	0.0651061	0	0.00390028	0	0.0635076	0
PLK3	0.0162146	0.0278775	0.0560884	0.0476411	0.0782391	0.039752	0.00676681	0.0362548	0.0880846	0.0424038	0.0722278	0.0217293	0.0941107	0.0956762	0.0694073	0.119461	0	0.0542737	0.0847226	0.0454978	0.113549	0.0254136	0.036009	0.160719	0.0628693	0.0127684	0	0.0258283	0.0213621	0	0.0853807	0.0982769	0.0204447	0.0205037	0	0.0476566	0.0220059	0.003962	0	0.0577846	0.0830825	0.0139515	0.0301242	0.0172646	0	0.0970671	0.0732127	0
BTBD19	0	0.00715686	0	0.00363868	0	0	0.0093486	0.00863748	0.0140826	0	0.00304057	0.01026	0	0	0.0140199	0	0	0	0	0	0.0105086	0.00649327	0.0529533	0	0	0	0	0	0.00550725	0.00755015	0.0150735	0.0132769	0.00951791	0	0	0	0.0115676	0.0119885	0	0	0	0.0414758	0.0218801	0	0.00851323	0.0269679	0	0.099809
PTCH2	0.230856	0.228902	0.387144	0.245781	0.335451	0.316272	0.369939	0.376066	0.512006	0.271811	0.338073	0.213786	0.240531	0.577107	0.592612	0.511455	0	0.590851	0.375983	0.450294	0.483981	0.490766	0.322505	0.816753	0.195771	0.209556	0	0.19682	0.244702	0.206102	0.181338	0.408142	0.302308	0.208903	0.168721	0.357744	0.339688	0.412214	0	0.292188	0.299922	0.271455	0.407672	0.222851	0.261378	0.682571	0.492867	0.188469
EIF2B3	0.412936	0.444266	0.50734	0.404884	0.459475	0.313589	0.56036	0.346692	0.540802	0.494414	0.472889	0.414717	0.55782	0.539232	0.613468	0.58235	0	0.572884	0.445399	0.497305	0.422671	0.536381	0.503934	0.621716	0.414929	0.397671	0	0.419081	0.269158	0.335358	0.446443	0.39603	0.505774	0.751732	0.438164	0.537718	0.500776	0.519682	0	0.443049	0.447237	0.414713	0.412795	0.351643	0.412646	0.525024	0.606585	0.604104
HECTD3	0.0755387	0.0629192	0.074115	0.086602	0.139893	0.0887781	0.0616327	0.0735856	0.0831139	0.0532101	0.102346	0.00802938	0	0.0988507	0.0869132	0.0445038	0	0.112893	0.0899066	0.113042	0.0861935	0.105011	0	0.144261	0.072112	0.0621138	0	0.037863	0.0684094	0.0223525	0.0929819	0.094623	0.0732451	0.0451228	0.0553048	0.0445502	0.0694739	0.0451454	0	0.038997	0.05656	0.0416821	0.0833822	0.0696297	0.0734032	0.105216	0.0674446	0.0886603
UROD	0.153122	0.0430702	0.0769704	0.0916534	0.021875	0.129006	0.158151	0.120914	0.0929209	0.0815721	0.085856	0.0365374	0.0602868	0.173788	0.0778079	0.0742754	0	0.1032	0.151923	0.0631571	0.0868723	0.0853851	0	0.0594881	0.124328	0.0897442	0	0.0659054	0.0857382	0.11347	0.0978568	0.109626	0.10114	0.0342157	0.0580537	0.0708266	0.115874	0.0960134	0	0.0397196	0.103707	0.0545871	0.124875	0.135902	0.0711647	0	0.112377	0.371287
ZSWIM5	0.717043	0.742278	0.8095	0.746867	0.78402	0.730538	0.592943	0.745981	0.866925	0.741493	0.750994	0.586658	0.975188	0.693205	0.869722	0.753156	0	0.783744	0.641779	0.721366	0.748713	0.922072	0.572527	0.988791	0.705585	0.738127	0	0.765719	0.604795	0.623313	0.809806	0.858082	0.807532	0.948782	0.660924	0.70457	0.75469	0.825751	0	0.767046	0.659975	0.616407	0.657236	0.471986	0.717159	0.859183	0.89494	0.254745
HPDL	0	0	0	0	0	0	0	0	0	0	0	0	0	0	0	0	0	0	0	0	0	0	0	0.0168127	0	0	0	0	0	0	0	0.0143418	0	0	0	0	0	0	0	0	0	0	0	0	0	0	0	0
MUTYH	0.0477604	0.0965262	0.0951183	0.0637538	0.0768148	0.052576	0.0839668	0.0924255	0.153234	0.0306575	0.04822	0.0266509	0.0987137	0.188902	0.0791402	0.093956	0	0.0863739	0.103993	0.101552	0.0571717	0.0853636	0	0.133324	0.0197125	0.0350678	0	0	0.0370215	0.0217146	0	0.0703872	0.0533462	0.0158456	0.0420093	0.0261666	0.0429861	0.0627395	0	0.0195622	0.0649295	0.0261979	0.0859284	0.0143259	0.069036	0.0910063	0.0532383	0.239722
TOE1	0.0589302	0.0113332	0.0171929	0.0499942	0.0181477	0.0385432	0.0460218	0.0119374	0.0544471	0.0113012	0.0370481	0.00935973	0.0327058	0.0794282	0.0346417	0.0424426	0	0.0190787	0.0534553	0.0198101	0.0353439	0.0557023	0	0.0666239	0.0275697	0.00965369	0	0.0195067	0.0177299	0.00473765	0.0383565	0.0377336	0.0325952	0.0205037	0.0139254	0.0272363	0.0282996	0.0156064	0	0.0274764	0.0590228	0.0268602	0.0296215	0.0143259	0.0420909	0	0.0565295	0
TESK2	0.0535069	0.0855994	0.106871	0.0716927	0.0849217	0.0489649	0.073422	0.0225615	0.0636061	0.00933362	0.0428775	0.0230759	0.0335288	0.0897309	0.0455888	0.0329684	0	0.0523526	0.083975	0.0438721	0.0371504	0.0809451	0.0368695	0.0524159	0.0597092	0.0367746	0	0.116801	0.106068	0.0624079	0.107855	0.0874794	0.0740445	0.0401902	0.0472211	0.0172745	0.0526914	0.0886812	0	0.0633114	0.112975	0.0924225	0.0639973	0.0457593	0.020094	0.0962461	0.0842254	0.370056
CCDC163	0.0220543	0.00808739	0.00582972	0.0103991	0	0	0	0	0.0145443	0	0	0.01026	0	0	0	0.00825621	0	0	0.00641386	0	0	0	0	0	0.0111544	0	0	0.0128006	0.00575222	0	0	0	0.00609248	0	0	0	0.00428536	0.00947772	0	0.00485796	0	0	0.0295754	0	0	0	0.0102556	0
MMACHC	0.0286641	0.0169059	0.0797865	0.0771754	0.0623283	0.0733371	0.0226171	0.04877	0.0718969	0.0989322	0.0196799	0.0328044	0.102669	0.133694	0.064596	0.0410896	0	0.0410674	0.0559347	0.0354037	0.0350475	0.077555	0	0.0776231	0.0408327	0.0728846	0	0.0268608	0.0208743	0	0.0250423	0.0588273	0.0412979	0.0311885	0.0334931	0.0375773	0.058669	0.0578557	0	0.0592244	0.0464259	0	0.0688737	0.0291825	0.0434919	0.0435378	0.101687	0
PRDX1	0.156017	0.0770279	0.202701	0.134812	0.185346	0.212104	0.418441	0.30201	0.230717	0.229497	0.256528	0.0508244	0.199898	0.288666	0.0859969	0.190242	0	0.142664	0.439161	0.145505	0.155258	0.265531	0.203106	0.231598	0.450893	0.145942	0	0.162709	0.196395	0.116254	0.232739	0.37916	0.184176	0.088781	0.0680303	0.0489863	0.403721	0.220471	0	0.156673	0.0849751	0.153778	0.262233	0.155673	0.274998	0.191376	0.066228	0.227667
AKR1A1	0.060635	0.146881	0.131655	0.169941	0.0444323	0.170794	0.138684	0.112605	0.208613	0.116537	0.111848	0.0728274	0.25128	0.139442	0.142246	0.155815	0	0.204443	0.0998268	0.161585	0.111807	0.16951	0.0920438	0.220038	0.0976428	0.0471057	0	0.0870403	0.0926192	0.094108	0.0614137	0.244573	0.114159	0.212973	0.0493477	0.0783155	0.180007	0.155675	0	0.0888647	0.129723	0.0577929	0.133372	0.038568	0.0926253	0.0863149	0.101099	0.151062
NASP	0.296686	0.371179	0.386406	0.26687	0.325391	0.25528	0.206563	0.357578	0.371355	0.282874	0.316395	0.347088	0.156306	0.567142	0.410672	0.545979	0	0.511573	0.34423	0.352525	0.327374	0.483175	0.358997	0.425628	0.26824	0.259362	0	0.106696	0.252214	0.278146	0.173834	0.463503	0.330677	0.494718	0.406546	0.428917	0.426204	0.323529	0	0.332999	0.36167	0.221575	0.446538	0.240102	0.21647	0.469691	0.413632	0.166085
CCDC17	0.0101576	0	0	0	0	0	0	0	0	0	0	0	0	0	0	0	0	0	0	0	0	0	0	0	0.0033925	0	0	0	0	0	0	0	0.00547583	0	0	0	0	0	0	0.00569403	0	0	0	0	0	0	0	0
GPBP1L1	0.37161	0.437171	0.560462	0.474042	0.46826	0.40794	0.65017	0.563788	0.52961	0.532252	0.515581	0.300745	0.530398	0.513846	0.474789	0.408255	0	0.275685	0.485514	0.43852	0.485541	0.555142	0.284139	0.734493	0.498713	0.440136	0	0.227084	0.330294	0.427925	0.438272	0.528777	0.539343	0.539319	0.339618	0.485904	0.671762	0.627775	0	0.428913	0.428013	0.328261	0.404229	0.464039	0.589862	0.506526	0.471243	0.577025
TMEM69	0.0924721	0.126518	0.15246	0.120688	0.114651	0.0921125	0.0984079	0.109065	0.126928	0.0294708	0.127125	0.0684766	0.0202463	0.100675	0.142421	0.0820046	0	0.0441162	0.13661	0.0946426	0.0835261	0.129764	0.0420708	0.0521426	0.112466	0.10708	0	0.108661	0.0488643	0.12429	0.0403229	0.0878786	0.0968025	0.170388	0.0493267	0.056403	0.1245	0.151861	0	0.0977738	0.0804331	0.0779446	0.0824688	0.0843914	0.131456	0.0207573	0.15043	0
IPP	0.0867001	0.0540148	0.118664	0.10032	0.0918191	0.123454	0.0331562	0.104932	0.105326	0.0505499	0.10449	0.102395	0.0278629	0.0808152	0.100947	0.152906	0	0.0890409	0.111713	0.114406	0.0862274	0.129551	0.156434	0.0195271	0.0591942	0.119274	0	0.0358394	0.0925541	0.0823161	0.053428	0.139436	0.0721849	0.0133212	0.173653	0.0492634	0.0824789	0.123481	0	0.109975	0.0804447	0.0516911	0.148294	0.0382175	0.0819422	0.0957406	0.104946	0
MAST2	0.685413	0.715474	0.701229	0.709296	0.670058	0.759028	0.50413	0.770379	0.764096	0.738083	0.668236	0.67026	0.35694	0.624254	0.730255	0.750131	0	0.508045	0.632353	0.711332	0.638568	0.800078	0.231097	0.810874	0.686753	0.498729	0	0.494518	0.58056	0.392188	0.421421	0.757329	0.716682	0.876689	0.505626	0.725732	0.560092	0.644231	0	0.861057	0.694925	0.47902	0.58883	0.39822	0.659906	0.610002	0.830923	1.06455
PIK3R3	0.0320784	0.0418443	0.0285082	0.0464099	0.0429764	0.0555818	0.107578	0.0783624	0.0386107	0.0305324	0.0531846	0.0155056	0	0	0	0.0377207	0	0.0302009	0.0394894	0.0143597	0.0437158	0.0251759	0	0.0289861	0.0703527	0.0880626	0	0.0111949	0.0334788	0.01267	0.045803	0.094945	0.0828185	0.0338471	0.0148451	0.0157941	0.0690116	0.0722824	0	0.0327659	0.010757	0.0218343	0.0450995	0.0140758	0.0866919	0.0505238	0.0276601	0
AL358075.4	0.0580191	0.0508757	0.0223918	0.0317723	0.0290894	0	0.00406189	0.0446044	0.053128	0	0.0534522	0	0	0.0211928	0.0592745	0.0387669	0	0.0865451	0.0202824	0.0595616	0.0290768	0.0190767	0.0368611	0.0468801	0.0374121	0.024282	0	0.014128	0.0228649	0.0615946	0.0538625	0	0.0499598	0.0993223	0.0577356	0.0393464	0.0281382	0.0178124	0	0.00801895	0.0511929	0.0413623	0.0713573	0.0608148	0.0766368	0.0175875	0.0336429	0.231049
TSPAN1	0.0236704	0.0144294	0.0355881	0.0325446	0	0.01405	0.118656	0.0148052	0.0202268	0.0192796	0.0224711	0.0141613	0	0.049885	0	0.0229856	0	0.0690429	0.0116381	0.0201098	0.0188059	0.0272391	0	0.00964902	0.0363636	0.00890038	0	0	0.0225454	0.0157394	0.0171927	0.0463691	0.0276678	0.0559283	0	0.0678308	0.0564752	0.0717548	0	0.011126	0	0	0.0471203	0.0355698	0.0146603	0.0115533	0.018602	0.371287
POMGNT1	0.246764	0.198373	0.250274	0.391511	0.252538	0.252704	0.218285	0.235577	0.440426	0.102382	0.247381	0.120794	0.0553218	0.510034	0.352911	0.386481	0	0.315797	0.294376	0.352286	0.279743	0.373514	0.10443	0.245886	0.335834	0.160435	0	0.0814329	0.340093	0.231417	0.289681	0.374906	0.314549	0.243985	0.111385	0.240731	0.250572	0.26791	0	0.315879	0.202555	0.138399	0.280423	0.172272	0.231867	0.164648	0.302751	0
LURAP1	0.0912558	0.0787787	0.139074	0.115653	0.101162	0.0867225	0.0724564	0.134239	0.134747	0.0952658	0.101889	0.148281	0.0420998	0.0802691	0.203316	0.222386	0	0.127257	0.119905	0.101319	0.118463	0.215174	0	0.0799066	0.0936755	0.117502	0	0	0.103746	0.0809045	0.0749277	0.145982	0.163191	0.125057	0.148897	0.180458	0.119919	0.105561	0	0.145379	0.142301	0.0828758	0.160461	0.0470396	0.070283	0.14785	0.149525	0
RAD54L	0.0115774	0.0308975	0.0200492	0.0293021	0.0102692	0.0272275	0.0691795	0.00797913	0.0228786	0	0.0113914	0.0176506	0.0686043	0.0231422	0.0302868	0.0327513	0	0.0133605	0.0131327	0.0168376	0.0158121	0.0602325	0.0377512	0.0159596	0.00860868	0	0	0.0476555	0.0414082	0.0162523	0.0249728	0.0356549	0.0285428	0.0400178	0.00828105	0.0241181	0.0548125	0.0297304	0	0.0474657	0	0	0.0306919	0.0241176	0.0310389	0.0533582	0.0377064	0.220225
LRRC41	0.343986	0.338493	0.38153	0.342333	0.329204	0.324457	0.398208	0.473977	0.434397	0.383581	0.351499	0.352305	0.273657	0.364374	0.460137	0.387698	0	0.383277	0.393556	0.301022	0.404676	0.478811	0.324451	0.338836	0.373766	0.1892	0	0.255309	0.320913	0.306739	0.250633	0.51786	0.344171	0.439479	0.287864	0.35216	0.432946	0.491458	0	0.370689	0.336015	0.354342	0.40156	0.198672	0.319724	0.421197	0.555536	0.640589
UQCRH	0.32758	0.293787	0.494964	0.629704	0.464413	0.580601	0.764074	0.55253	0.526206	0.28041	0.484288	0.233168	0.408664	0.680895	0.455125	0.527125	0	0.385098	0.878895	0.398178	0.507715	0.628814	0.202676	0.723748	0.558779	0.326173	0	0.311416	0.615702	0.263535	0.432653	0.834616	0.408634	0.279708	0.330363	0.240262	0.776078	0.47739	0	0.40503	0.477366	0.287395	0.611925	0.170457	0.555803	0.461738	0.272508	0.473397
NSUN4	0.305508	0.268036	0.237353	0.161396	0.144736	0.153529	0.135205	0.22547	0.232128	0.133004	0.174157	0.147102	0.134138	0.209196	0.190815	0.26449	0	0.19849	0.237717	0.154749	0.190377	0.266068	0.111189	0.154077	0.152606	0.147058	0	0.0923119	0.14861	0.115044	0.128367	0.302336	0.172406	0.195495	0.0919264	0.14644	0.171251	0.222042	0	0.143437	0.149174	0.141452	0.201028	0.0437779	0.190715	0.23587	0.14799	0
FAAH	0.155025	0.250848	0.164372	0.142468	0.102289	0.148259	0.128297	0.213329	0.194811	0.146075	0.13676	0.210522	0.377484	0.285592	0.367768	0.272642	0	0.201799	0.124851	0.220558	0.166717	0.243734	0.157006	0.158251	0.122769	0.0774618	0	0.218783	0.159179	0.194972	0.15752	0.149614	0.179848	0.0975806	0.115166	0.22078	0.133919	0.176559	0	0.115278	0.123107	0.116115	0.102278	0.242288	0.099214	0.177477	0.0897499	0.0886603
KNCN	0.0102564	0.00610469	0	0	0	0	0	0.00389568	0	0	0.00182555	0	0	0	0	0	0	0.0117691	0.00711756	0	0	0	0	0	0.00571777	0	0	0	0	0.0103349	0.015086	0.0130388	0	0	0	0	0	0	0	0	0	0.0139515	0	0	0	0.0150149	0	0
MKNK1	0.491237	0.600822	0.602136	0.493125	0.536273	0.522852	0.641636	0.530224	0.655048	0.618926	0.55023	0.450714	0.534856	0.629101	0.565866	0.626083	0	0.666884	0.448988	0.549901	0.496543	0.714335	0.241693	0.507472	0.520915	0.473101	0	0.306141	0.516457	0.403132	0.452773	0.648122	0.556225	0.717183	0.327984	0.580681	0.578868	0.604383	0	0.630503	0.55237	0.350634	0.483753	0.320033	0.494053	0.538771	0.494695	0.431271
ATPAF1	0.60545	0.586149	0.581609	0.38623	0.572548	0.546966	0.420797	0.614368	0.543276	0.520225	0.621588	0.417546	0.422797	0.616463	0.463433	0.574797	0	0.503261	0.60579	0.568918	0.529635	0.739796	0.233899	0.561177	0.546443	0.480558	0	0.433505	0.644563	0.441929	0.376086	0.843131	0.536957	0.48691	0.472133	0.602218	0.606056	0.53823	0	0.572744	0.42459	0.593479	0.665859	0.432289	0.591724	0.585651	0.472085	0.615785
TEX38	0	0	0	0	0	0	0	0	0	0	0	0	0	0	0	0	0	0	0	0.00562845	0.00402936	0	0	0	0	0	0	0	0.00407002	0	0	0	0	0	0	0	0	0	0	0	0	0	0	0	0	0	0	0
EFCAB14	0.201737	0.161137	0.220631	0.235222	0.212843	0.297226	0.153883	0.195346	0.199895	0.29651	0.242353	0.139793	0.163942	0.149032	0.154306	0.261699	0	0.224948	0.250831	0.229622	0.265654	0.272441	0.0525567	0.170476	0.285528	0.143045	0	0.210479	0.186442	0.147941	0.162881	0.278916	0.233935	0.135869	0.0999523	0.175357	0.197056	0.200069	0	0.127078	0.155163	0.0942466	0.169051	0.190329	0.228019	0.130571	0.164415	0.435495
CYP4B1	0	0	0.0108701	0	0.0174533	0	0.00647734	0	0.00171583	0	0	0	0	0.0211928	0	0.0158374	0	0	0	0	0	0.00645106	0	0	0	0	0	0	0.00738481	0	0	0.0184603	0	0	0.00936855	0	0	0	0	0	0	0	0	0	0	0	0	0
CYP4A11	0.0124348	0	0.00793668	0.00965213	0.00590186	0	0	0.0145614	0.00233526	0	0.0018566	0.00924751	0	0	0.0110491	0.0120362	0	0	0.00786277	0.00834478	0	0.0126308	0	0	0	0	0	0	0.00603686	0	0	0	0	0.0166065	0	0	0	0	0	0	0	0.0290829	0.00534643	0	0	0	0.0108567	0
CYP4X1	0.407575	0.352238	0.366903	0.460106	0.395069	0.429272	0.273462	0.354384	0.449164	0.38459	0.490438	0.311068	0.373821	0.585018	0.473243	0.502826	0	0.510615	0.454511	0.37639	0.479165	0.576457	0.106161	0.554354	0.33437	0.290502	0	0.31931	0.408564	0.286381	0.250647	0.581663	0.361394	0.374598	0.224631	0.400799	0.344957	0.386596	0	0.310344	0.309601	0.242686	0.503725	0.126662	0.362388	0.346212	0.365797	0.539753
CYP4Z1	0.0760427	0.158632	0.196578	0.137267	0.184514	0.189158	0.147802	0.193595	0.230681	0.203247	0.219927	0.239371	0.17193	0.102444	0.167144	0.134967	0	0.192446	0.19826	0.185828	0.201731	0.198397	0	0.145363	0.185652	0.165983	0	0.18157	0.118688	0.181546	0.118841	0.183377	0.190675	0.229105	0.0789237	0.15322	0.173153	0.217232	0	0.136468	0.164577	0.097782	0.122769	0.078249	0.177769	0.23076	0.128952	0.139007
CYP4A22	0	0	0.00283479	0.00751378	0.0053354	0	0	0.00747143	0	0	0.00170528	0	0	0	0	0	0	0.00800731	0	0	0	0.00213429	0	0	0	0	0	0	0	0	0	0	0.00673759	0	0	0	0	0	0	0.0100044	0	0	0	0	0	0.0349348	0	0
TAL1	0	0	0.00256709	0	0	0	0.00735483	0.00266507	0	0	0	0	0	0	0	0	0	0	0	0	0.00576557	0	0	0	0	0	0	0	0	0	0	0	0	0	0	0	0	0	0	0	0	0	0	0	0	0	0	0
STIL	0.0739287	0.0901446	0.0540127	0.0485462	0.0709443	0.0671947	0.0326784	0.0276616	0.0531815	0.0803526	0.0598228	0.0419381	0	0.0798093	0.025546	0.0355096	0	0.055386	0.0588858	0.0369094	0.087591	0.0757394	0	0.0489136	0.0495296	0.0351744	0	0.043625	0.0755338	0.0627253	0.0710378	0.0482319	0.0771698	0	0	0.0698508	0.0578579	0.0775335	0	0.0411525	0.0656573	0.0175076	0.102773	0.0391047	0.010206	0.0768904	0.0474772	0
CMPK1	0.187425	0.243193	0.321858	0.303605	0.202484	0.401891	0.347439	0.322702	0.302969	0.288532	0.270213	0.147703	0.206103	0.408619	0.139152	0.288509	0	0.223666	0.328663	0.230938	0.310655	0.30869	0.141343	0.269352	0.332253	0.202288	0	0.191648	0.238079	0.190463	0.174278	0.294847	0.213197	0.279765	0.125673	0.246169	0.34199	0.27984	0	0.173451	0.191178	0.158445	0.266508	0.255615	0.339939	0.261162	0.158791	0.151062
FOXE3	0	0.0232021	0.00371059	0	0	0	0	0	0	0	0	0	0	0	0	0	0	0	0	0	0	0.00312739	0	0	0.00597543	0	0	0	0	0	0	0.0145603	0.00312644	0	0	0	0.00391502	0	0	0	0	0.0218343	0.0176568	0	0.00449452	0	0	0
FOXD2	0	0	0	0	0	0	0	0	0	0	0	0	0	0	0	0	0	0	0	0	0	0	0	0	0	0	0	0	0	0	0	0	0	0	0	0	0	0	0	0	0	0	0	0	0	0	0	0
TRABD2B	0	0	0.020815	0.0101629	0.0340272	0.0139553	0	0	0.0127047	0	0.00948266	0	0	0	0	0	0	0.00722078	0.0152993	0.00908841	0.0144587	0.00916985	0	0.0438064	0	0	0	0	0.0344328	0.00929626	0	0	0.0135235	0	0	0.0117947	0.0167592	0.00825356	0	0.0162499	0	0	0.00386035	0	0.0102556	0	0	0
SLC5A9	0	0.00829803	0.00168133	0.00743855	0.00342832	0	0.0050112	0.00427634	0.00550375	0	0.00182832	0	0	0	0	0	0	0	0	0.00782838	0	0.00316581	0	0	0.00461774	0	0	0	0	0	0	0.0154595	0	0	0	0	0.0110659	0	0	0.00863512	0	0	0.0315323	0	0.00634474	0.0123945	0.00760306	0
SPATA6	0.47044	0.486744	0.423336	0.481386	0.485448	0.349616	0.293645	0.514918	0.525263	0.637141	0.40737	0.356401	0.334192	0.468585	0.441583	0.401478	0	0.380784	0.465709	0.376728	0.478474	0.619239	0.252765	0.628674	0.437898	0.31601	0	0.469321	0.555878	0.369724	0.375482	0.454942	0.510874	0.666401	0.340939	0.419317	0.470508	0.56381	0	0.579651	0.340848	0.476395	0.426253	0.364986	0.381062	0.375698	0.438853	0.641561
AGBL4	3.45756	3.32628	3.14721	3.17266	3.19213	3.07814	3.05001	3.16693	3.15649	3.28753	3.22227	3.55251	3.39655	3.12376	3.34393	3.25492	0	3.24837	2.98514	3.27033	3.21553	3.26757	3.14969	3.23556	3.27526	3.32152	0	2.98854	3.0987	3.1377	3.14365	3.10779	3.16189	3.27083	3.37064	3.432	2.9167	3.1895	0	3.39976	3.3836	3.28848	3.09397	3.11734	3.11179	3.61623	3.25375	3.06887
ELAVL4	1.53893	1.86166	1.82661	1.63211	1.7097	1.76902	1.75937	1.77819	1.76261	1.70234	1.86804	1.50062	1.48354	1.58438	1.63394	1.55949	0	1.35727	1.74392	1.67627	1.68183	1.65255	1.30733	1.5794	1.92748	1.65299	0	1.54866	1.51807	1.64331	1.59684	1.54717	1.74918	1.47866	1.352	1.71645	1.75052	1.73417	0	1.56792	1.59589	1.61715	1.47276	1.75643	1.84478	1.59028	1.4613	1.7968
DMRTA2	0.00399628	0	0	0.0120496	0.00474253	0	0	0.00893971	0.00255167	0	0.00723138	0	0	0	0	0	0	0.00592943	0	0	0	0.00207269	0	0.0251174	0	0	0	0	0	0.00636054	0	0	0.0118586	0	0	0	0	0.00717317	0	0	0.0129782	0	0	0.017727	0.00835947	0	0	0
FAF1	1.69696	1.81592	1.80677	1.76452	1.80566	1.81327	1.46965	1.7714	1.84042	1.87467	1.84829	1.97469	1.74851	1.96968	1.91924	1.88061	0	1.96598	1.8134	1.87813	1.82925	1.86361	1.54399	1.8536	1.93194	1.88428	0	1.69141	1.96504	1.62424	1.57449	1.78619	1.89353	1.79932	1.79372	1.90872	1.72025	1.71024	0	1.64695	1.9087	1.68204	1.71116	1.68786	1.73848	1.91649	1.74239	1.50136
CDKN2C	0.0134838	0	0.00938072	0.020344	0.00415746	0.0107985	0	0	0.0093967	0.0106991	0.00242232	0.0131049	0	0.0290168	0.0523211	0.0183351	0	0.0103115	0.0230923	0	0.00671131	0.0132432	0	0	0.00315998	0	0	0.0140656	0.00642084	0.0117789	0.0200382	0	0.00513609	0	0	0	0.0125284	0.0097982	0	0	0	0	0.0066599	0	0.00915469	0.0328691	0	0
C1orf185	0.0101855	0	0.0185206	0	0	0	0	0	0.0193804	0	0.00659119	0.0109903	0	0.0211928	0	0.0188967	0	0.00893403	0	0.00805031	0.00422409	0.0102551	0	0.0284537	0	0	0	0	0.0124409	0	0	0	0.00214127	0	0	0	0.00290144	0	0	0	0	0	0.015229	0	0	0	0.0173647	0
RNF11	0.556841	0.475232	0.61332	0.460961	0.618077	0.753012	0.916109	0.714632	0.569774	0.619165	0.790758	0.289777	0.370676	0.26397	0.328575	0.57169	0	0.394237	0.829178	0.661809	0.706945	0.662658	0.17988	0.6479	0.884143	0.704448	0	0.636701	0.602665	0.459923	0.542417	0.666235	0.50219	0.535558	0.380599	0.49704	0.80077	0.624929	0	0.501274	0.506573	0.382912	0.49983	0.608453	0.835362	0.656925	0.417345	1.15232
TTC39A	0.0351567	0.161337	0.151583	0.152014	0.12297	0.0755198	0.137234	0.18355	0.182961	0.140989	0.14782	0.0895453	0.148751	0.337035	0.119234	0.163476	0	0.206006	0.116582	0.164245	0.167673	0.2362	0.209002	0.407873	0.0864861	0.113637	0	0.0633462	0.157816	0.153068	0.148619	0.19026	0.202618	0.230035	0.0205567	0.15598	0.282037	0.19597	0	0.203649	0.116278	0.206681	0.142012	0.109032	0.138095	0.202147	0.173766	0.242198
EPS15	1.08754	0.885337	1.00158	1.03737	1.09198	1.21578	1.12286	1.08425	1.06372	0.964414	1.21347	0.765314	0.42069	0.992833	0.945388	0.977972	0	0.857479	1.16222	0.856379	1.06537	1.20328	0.528916	1.18549	1.13118	0.880585	0	0.837858	1.2544	0.868188	0.702337	1.16969	1.08846	0.963245	0.797947	0.999555	1.10671	0.854601	0	0.895408	0.93727	0.728643	1.05187	0.852969	1.00196	0.799271	1.04679	1.18039
OSBPL9	0.931472	1.08503	1.10388	0.967003	1.07769	1.00407	1.19069	1.0332	1.0075	1.05014	1.05957	0.80653	0.4626	1.17706	0.888964	0.895339	0	1.01129	0.842148	0.943747	1.0946	1.14258	0.661374	1.04512	1.04396	0.887165	0	0.928149	1.22016	0.984009	0.697901	1.15278	1.09293	1.16821	0.836518	0.958542	1.15402	1.12796	0	1.04358	1.02078	0.980491	0.992248	0.685963	1.04953	0.93405	0.854128	1.25059
NRDC	0.772594	0.793603	1.02877	0.840201	1.05006	0.716079	0.974108	1.02206	1.06081	0.970912	0.936335	0.585042	0.563985	1.33307	0.916222	1.06862	0	0.994888	0.97149	0.774087	0.907459	1.18925	0.550905	1.1488	0.983268	0.771388	0	0.596297	0.870511	0.593763	0.650104	1.14004	0.97061	1.01188	0.893636	0.871016	1.19607	0.999205	0	1.00588	0.926704	0.880859	0.973151	0.481175	1.00725	0.988228	0.996707	1.06822
RAB3B	0.215111	0.220246	0.258962	0.274723	0.201452	0.35226	0.31749	0.304149	0.338496	0.303404	0.279068	0.129725	0.227185	0.226819	0.102818	0.131099	0	0.446303	0.415066	0.333598	0.278963	0.464733	0	0.0702382	0.425174	0.225444	0	0.174249	0.292691	0.20754	0.153796	0.290658	0.264279	0.222332	0.127158	0.423729	0.405217	0.25296	0	0.4303	0.176544	0.167921	0.42443	0.136078	0.247942	0.223574	0.225446	0
TXNDC12	0.20456	0.197135	0.200963	0.168758	0.177746	0.136448	0.246403	0.25659	0.226234	0.225984	0.149389	0.182732	0.113376	0.271529	0.280449	0.162994	0	0.171956	0.177266	0.233115	0.142596	0.265828	0.121427	0.173206	0.175518	0.143746	0	0.0522259	0.182743	0.146037	0.208168	0.240842	0.204867	0.0709722	0.157769	0.26146	0.170547	0.210111	0	0.196769	0.197564	0.174519	0.172209	0.123688	0.142897	0.148603	0.194886	0.300938
BTF3L4	0.308011	0.178167	0.372203	0.303798	0.376684	0.337962	0.307787	0.42579	0.4406	0.412347	0.321069	0.178108	0.351587	0.215797	0.309699	0.375345	0	0.250432	0.472374	0.413445	0.385646	0.447821	0.256664	0.251609	0.340315	0.324216	0	0.183866	0.373525	0.219842	0.326888	0.348853	0.321714	0.28507	0.35809	0.252947	0.315143	0.269966	0	0.281914	0.193429	0.130411	0.309722	0.199229	0.281574	0.374247	0.286031	0.242198
ZFYVE9	1.14411	1.11711	1.34496	1.18	1.0739	0.941242	1.54892	1.24521	1.20343	1.14845	1.13969	1.31056	0.892109	1.30608	1.32944	1.23624	0	1.31322	1.2438	1.24616	1.1464	1.32203	0.864008	1.26404	1.19083	0.888478	0	1.04659	1.2053	1.00501	0.977087	1.41819	1.32705	1.17996	1.11214	1.3577	1.25542	1.24216	0	1.1621	1.27757	1.19697	1.27608	1.08713	1.21267	1.30311	1.24442	1.79836
CC2D1B	0.073739	0.0742571	0.0919405	0.128217	0.111943	0.103953	0.034903	0.0779299	0.0950869	0.0464002	0.0785926	0.0521979	0.0778072	0.0949683	0.105726	0.0721139	0	0.0866755	0.119813	0.0818378	0.106299	0.116455	0	0.105774	0.0441966	0.0840215	0	0.0435309	0.0877145	0.110017	0.0945221	0.119137	0.11538	0.078451	0.0247848	0.0734691	0.064665	0.111052	0	0.0607437	0.124962	0.0457838	0.128878	0.0559386	0.0357845	0.140349	0.0874127	0.21578
ORC1	0	0	0.019755	0.00982164	0.0203841	0.00486317	0.0207701	0.012975	0.0118066	0	0	0.0131049	0	0.0231422	0.021857	0	0	0.0178757	0	0.00805031	0.00512091	0.00505071	0	0	0.0142161	0.00543743	0	0.0301976	0	0.0103544	0.0202451	0.022129	0.0115167	0	0	0	0.0236834	0.00518773	0	0.006073	0	0	0	0	0	0	0	0
PRPF38A	0.127889	0.173697	0.13545	0.121374	0.141768	0.145902	0.142037	0.204702	0.161964	0.108596	0.138266	0.10266	0.0278629	0.181984	0.0589208	0.133094	0	0.14092	0.195556	0.10513	0.235208	0.178339	0.070608	0.20054	0.118923	0.117713	0	0.11222	0.134706	0.067684	0.0857746	0.245081	0.127797	0.183303	0.0414754	0.180947	0.226883	0.147908	0	0.110026	0.0890543	0.169054	0.175748	0.0623651	0.126576	0.117301	0.0929412	0.31338
TUT4	1.40152	1.31268	1.41511	1.28148	1.07477	1.35519	1.57392	1.4155	1.32385	1.35375	1.40885	1.13394	1.08797	1.79041	1.26262	1.41648	0	1.41935	1.4126	1.24525	1.21407	1.54575	0.661762	1.39533	1.33985	1.1874	0	1.1358	1.52036	1.14438	1.10133	1.76177	1.34299	1.29293	1.02611	1.3796	1.49755	1.40932	0	1.48038	1.22544	1.28954	1.59109	1.07404	1.30667	1.39145	1.2444	1.12204
GPX7	0.0383398	0.00560722	0.0200673	0.0127874	0.0131375	0.00515976	0.0332392	0.0393307	0.0175274	0.0133409	0.0203853	0.00848601	0	0.0477445	0.00860028	0.0257084	0	0.0178882	0.065516	0.02419	0.0290078	0.021741	0	0.0620885	0.0163121	0.00640816	0	0.0123853	0	0.017164	0.0158404	0.026914	0.03761	0	0	0.07344	0.0473813	0.0305774	0	0.00780779	0	0	0.0210134	0.0363319	0.0184128	0.0542027	0	0
SHISAL2A	0.0266847	0.00725094	0.0142944	0.0039207	0.0106662	0.0181062	0.0219561	0.0133561	0.00827533	0.00937711	0.00612271	0	0	0.0218379	0.00933847	0.0210437	0	0.00699259	0	0	0.00753495	0.0240484	0	0.0161783	0.00992729	0.00361356	0	0	0	0.0158303	0.0119305	0.0241645	0.0145232	0	0	0.0117947	0.00688999	0.00505587	0	0.0100554	0.0142408	0	0	0.0158066	0.00632328	0	0.00827462	0
COA7	0.0350445	0.0311184	0.0515304	0.0601039	0.0339734	0.0439705	0.067372	0.0599465	0.0462175	0.0911729	0.0806327	0	0.0492697	0.0508132	0.0604756	0.0718329	0	0.0328615	0.0991565	0.0660333	0.0492578	0.0862673	0	0.0614654	0.0952739	0.0245818	0	0.0103908	0.0337814	0	0.0256429	0.0560651	0.0234079	0.0193242	0	0.0431124	0.0521301	0.0943416	0	0.0477943	0.0646341	0	0.0396066	0	0.0432057	0	0.0452733	0.151062
ZYG11B	0.770154	0.673144	0.808314	0.695312	0.687132	0.880766	0.902589	0.759654	0.735553	0.747398	0.731345	0.665672	0.558804	0.663804	0.666765	0.736011	0	0.674138	0.851147	0.792075	0.715736	0.87003	0.273189	0.743686	0.880296	0.719184	0	0.691018	0.641005	0.626221	0.599135	0.765208	0.800505	0.728241	0.493211	0.671514	0.85342	0.722944	0	0.70203	0.62757	0.484921	0.753045	0.499855	0.858575	0.721394	0.647041	0.906719
ZYG11A	0.0193706	0	0.00677679	0.0368246	0.0175473	0.0077504	0.00633618	0	0.0114988	0	0.00586025	0	0	0	0	0	0	0.0235468	0	0.0247098	0.00729575	0.0190836	0	0	0	0	0	0	0.0123609	0	0.00924384	0	0.00739679	0.0204011	0	0	0.00842472	0.00935685	0	0.00952088	0	0	0.00441441	0	0.010206	0	0.0331597	0
ECHDC2	0.401968	0.28685	0.289569	0.254902	0.3297	0.343962	0.145218	0.332572	0.309681	0.137894	0.225476	0.198208	0.258253	0.465128	0.376407	0.296996	0	0.243382	0.271651	0.353608	0.24943	0.360968	0.126782	0.30695	0.208196	0.204841	0	0.267657	0.260963	0.193975	0.194158	0.359101	0.301421	0.141196	0.273945	0.301287	0.197707	0.230326	0	0.199431	0.355324	0.269874	0.354388	0.0833051	0.174246	0.244404	0.331934	0.392073
SCP2	0.504925	0.448057	0.556228	0.519525	0.440704	0.447996	0.41255	0.537175	0.52326	0.473883	0.483757	0.359142	0.593326	0.333773	0.52186	0.490622	0	0.585942	0.444718	0.487373	0.491641	0.650484	0.260404	0.552241	0.483617	0.445106	0	0.424593	0.466208	0.381332	0.49233	0.680363	0.6484	0.598999	0.415736	0.455165	0.547266	0.453332	0	0.42528	0.469875	0.305461	0.464094	0.33503	0.486244	0.453547	0.427131	0
PODN	0	0	0	0.00223538	0	0	0	0	0	0	0	0	0	0	0	0	0	0	0	0	0	0	0	0	0	0	0	0	0	0	0	0	0	0	0	0	0.00355906	0	0	0	0	0	0	0	0	0	0	0
SLC1A7	0.00863831	0	0	0	0	0	0	0	0	0	0.00190862	0	0	0	0	0	0	0	0	0	0	0	0	0	0	0	0	0	0	0	0	0	0	0	0	0	0	0	0	0	0	0	0	0	0	0	0	0
CPT2	0.00669559	0.0136784	0.00280191	0.0166683	0.0174933	0	0.00613504	0.0116274	0.0223737	0	0.0149401	0.0201102	0.0918441	0.0211928	0.0151916	0.0288467	0	0.00645318	0.0223672	0.00426995	0.0268777	0.055123	0.0434422	0.0599311	0.0124084	0	0	0.0244966	0.0185111	0.0186159	0.0166041	0.0471767	0.00805731	0.02817	0.0217591	0.011719	0.0147114	0	0	0.01199	0.036281	0	0.0168841	0	0.0234017	0.0345423	0.00898915	0.238815
MAGOH	0.0622474	0.0863105	0.112656	0.119169	0.0897199	0.0786034	0.196259	0.0985342	0.162092	0.121792	0.0833134	0.111035	0.0930229	0.126577	0.0964992	0.110223	0	0.13581	0.157271	0.152882	0.10261	0.173519	0.0712525	0.13917	0.0954191	0.0663505	0	0.0427292	0.10227	0.0811317	0.123214	0.166032	0.14993	0.204842	0.128983	0.133256	0.188241	0.107828	0	0.117225	0.156232	0.095437	0.0509586	0.131013	0.0736961	0.0758196	0.092119	0.142389
LRP8	0.281569	0.362235	0.292572	0.276132	0.429192	0.268977	0.253694	0.349598	0.459316	0.273299	0.346563	0.270587	0.352882	0.470705	0.33885	0.419195	0	0.503973	0.30475	0.166146	0.363145	0.408077	0.367812	0.497927	0.355359	0.305315	0	0.140197	0.294232	0.200858	0.292717	0.418883	0.332662	0.209121	0.137454	0.535599	0.301576	0.244833	0	0.438664	0.343857	0.296641	0.253083	0.14781	0.218918	0.548762	0.60788	0.30444
DMRTB1	0	0	0	0	0	0	0	0	0	0	0	0	0	0	0	0	0	0	0	0	0	0	0	0	0	0	0	0	0	0	0	0	0	0	0	0	0	0	0	0	0	0	0	0	0	0	0	0
GLIS1	0.393727	0.387067	0.444912	0.349793	0.386494	0.297093	0.472751	0.537813	0.492107	0.357433	0.4149	0.386671	0.325455	0.25387	0.513506	0.608598	0	0.54356	0.291944	0.427201	0.469915	0.617843	0.245533	0.573328	0.309178	0.398098	0	0.516501	0.307388	0.456049	0.328406	0.382379	0.483328	0.35838	0.329392	0.477656	0.434732	0.438457	0	0.432888	0.544477	0.537422	0.379358	0.310674	0.45793	0.650069	0.694168	0.37697
NDC1	0.0670309	0.149878	0.136117	0.109826	0.143389	0.0874996	0.11586	0.138994	0.145888	0.0793906	0.116338	0.0704402	0.152739	0.0804873	0.0861969	0.140631	0	0.0942821	0.113555	0.104569	0.115561	0.152707	0.0413564	0.0694989	0.119647	0.11413	0	0.127843	0.154871	0.0930648	0.0919152	0.118082	0.129693	0.139949	0.0118546	0.253805	0.122371	0.118539	0	0.0519397	0.126999	0.0758736	0.163143	0.0876698	0.0654085	0.132129	0.0539567	0
YIPF1	0.058656	0.0353388	0.110924	0.10727	0.0627465	0.0544506	0.0866201	0.063442	0.112696	0.0985831	0.0682842	0.0589111	0.0801565	0.204405	0.0935896	0.0537928	0	0.0591388	0.103796	0.120264	0.105038	0.0837347	0.0603694	0.0903216	0.0873986	0.0673263	0	0.0697377	0.0476511	0.0850615	0.0622453	0.166387	0.0656745	0.105892	0.00946189	0.0897449	0.090692	0.0616763	0	0.0470699	0.102065	0.0761461	0.0475037	0.0376013	0.0857573	0.0274094	0.129403	0.459947
DIO1	0.00693151	0.0109703	0.0116311	0.0353011	0.019233	0.00470036	0.0151249	0.00463384	0.020299	0.0127469	0.016838	0.00663054	0	0.0316075	0	0.039431	0	0.0215751	0.0302663	0	0.0161585	0.0391809	0	0.00890218	0	0	0	0.0303296	0.0256315	0.00320304	0	0.0247325	0.00940364	0.0320873	0	0.00854265	0.0290834	0.00543352	0	0.0250049	0.00799387	0	0.0254849	0	0.00915469	0.0184874	0.0134908	0
HSPB11	0.235191	0.275781	0.28527	0.207826	0.241127	0.163208	0.228503	0.266747	0.273443	0.159806	0.197495	0.169416	0.15275	0.30093	0.324592	0.274743	0	0.244218	0.329974	0.171826	0.308261	0.333528	0.0529533	0.337738	0.27525	0.179885	0	0.245533	0.31991	0.18033	0.208491	0.256954	0.241096	0.134431	0.231401	0.160941	0.293528	0.187966	0	0.183889	0.138098	0.226124	0.283493	0.231482	0.185875	0.136746	0.247745	0.320034
LRRC42	0.066408	0.0405729	0.0760427	0.0653899	0.0740283	0.0382667	0.107632	0.0822392	0.0956015	0.0296358	0.109661	0.0499952	0.0882244	0.112602	0.091647	0.108647	0	0.0444072	0.129121	0.0542888	0.069674	0.122102	0	0.133705	0.0623786	0.02266	0	0.0189517	0.0648854	0.0574163	0.0470694	0.0865533	0.0725473	0.186818	0.0524833	0.109912	0.0966087	0.116183	0	0.0887201	0.0581283	0.0504845	0.108509	0.0158066	0.129703	0.0761881	0.0501935	0
LDLRAD1	0	0	0	0.00432834	0	0	0	0	0	0	0	0	0	0	0	0	0	0	0	0	0.0158525	0	0	0	0	0	0	0	0.0127603	0	0.0116375	0	0	0	0	0	0	0	0	0	0	0	0	0	0	0	0	0
TMEM59	0.362233	0.351357	0.563357	0.417894	0.437036	0.428077	0.627304	0.472381	0.539448	0.349359	0.506675	0.26569	0.43236	0.680947	0.423796	0.48666	0	0.380588	0.610815	0.41082	0.491728	0.582627	0.327918	0.448235	0.52965	0.267903	0	0.290476	0.492859	0.472031	0.45645	0.741667	0.385217	0.423681	0.2745	0.419289	0.716364	0.52657	0	0.432878	0.367144	0.327877	0.463742	0.259264	0.565679	0.479285	0.213711	0.238815
TCEANC2	0.0527005	0.0657547	0.0920112	0.0937526	0.0860044	0.0969917	0.068374	0.0802708	0.092743	0.0942654	0.0797005	0.116587	0.0608897	0.158712	0.167656	0.118043	0	0.070508	0.111173	0.104555	0.0695171	0.113781	0	0.0893453	0.0688862	0.0429609	0	0.0469011	0.0788327	0.0914165	0.0480876	0.0701889	0.0888419	0.0854917	0.0549793	0.113343	0.0768881	0.0512595	0	0.0849529	0.113458	0.113721	0.118297	0.0436118	0.0575331	0.131909	0.0516122	0
AL357673.1	0	0.0126412	0.0236805	0.00776947	0.0182487	0	0.00838213	0.0208078	0.00287568	0.00983643	0.00182555	0.00663054	0	0	0	0	0	0.0143441	0.0170671	0	0.00774256	0.0249359	0	0.0297755	0.0135993	0	0	0.00894278	0.0180626	0	0	0	0.0151065	0.0133212	0.0154412	0.0036454	0.00578987	0.00518773	0	0.0405802	0.0152234	0	0.00834776	0	0.0190167	0.0150101	0	0
MRPL37	0.107518	0.0848289	0.164027	0.119169	0.147646	0.129702	0.12979	0.146687	0.16181	0.0809495	0.0960397	0.0968439	0.0278629	0.120526	0.152003	0.137158	0	0.149004	0.138263	0.114819	0.146136	0.16517	0.0745247	0.229738	0.11256	0.0952894	0	0.119396	0.13481	0.0593602	0.113033	0.274577	0.135154	0.152186	0.036392	0.136098	0.127124	0.0855888	0	0.096573	0.0578205	0.0971841	0.163287	0.147125	0.184771	0.195549	0.0594288	0.099809
SSBP3	1.19378	1.24868	1.23542	1.13372	1.0674	1.2143	1.49911	1.25354	1.43856	1.18483	1.49486	1.31019	1.22814	1.21048	1.48779	1.47871	0	1.64654	1.28606	1.31277	1.42299	1.52195	0.707206	1.59317	1.47205	0.883113	0	1.12259	1.14097	1.00509	1.21373	1.62809	1.29935	1.32175	1.0039	1.44221	1.57363	1.57661	0	1.22066	1.50789	1.19776	1.17652	1.10509	1.49419	1.87093	1.62132	1.35599
ACOT11	0.138904	0.224643	0.324498	0.203441	0.213364	0.130757	0.0462304	0.169006	0.212216	0.176436	0.269773	0.184956	0.157364	0.400748	0.390008	0.186455	0	0.218609	0.214228	0.346367	0.265575	0.295515	0.167561	0.348407	0.161797	0.307394	0	0.232045	0.138893	0.21317	0.366438	0.224912	0.315989	0.299757	0.137914	0.282248	0.183006	0.426729	0	0.226356	0.336339	0.280479	0.243477	0.0473667	0.247749	0.393448	0.276502	0
FAM151A	0.00338285	0	0.00378632	0.00700476	0.00758773	0	0	0	0.0105125	0	0.00511583	0	0	0.0415952	0.00630555	0	0	0.0144297	0.0338597	0.0072804	0.0202524	0.0171066	0	0	0.0112583	0	0	0	0.0708155	0	0	0	0.0105614	0.0178673	0	0	0.00915481	0.00770456	0	0	0	0	0.0135349	0	0.00846102	0	0	0
MROH7-TTC4	0.0334569	0.0574965	0.0323592	0.0408881	0.0196874	0	0.00855816	0.0546213	0.0326236	0.0513279	0.0427977	0	0	0.0377129	0.0666695	0.0374691	0	0.0520203	0.0412201	0.0448811	0.0387987	0.0299716	0.0489254	0.0702687	0.040157	0.0109076	0	0.0285283	0.0481912	0.0370174	0.0351673	0.0624479	0.056668	0	0.0711167	0.0219546	0.035109	0.0658631	0	0.0222477	0.0254859	0.0478918	0.0396657	0	0.0199638	0.0459554	0.00850154	0.099809
TTC4	0.0233238	0.0139678	0.00624987	0	0.010917	0	0.0390514	0.0362472	0.00717298	0.00803691	0.00554217	0	0	0.0316075	0.0140199	0	0	0	0.0179046	0.0178117	0.0125436	0.0215764	0	0	0.0129209	0.00870627	0	0.018208	0	0.0133438	0	0	0.0102833	0	0.00828105	0	0.00919017	0.0334697	0	0.00451901	0	0	0.0183366	0	0.0199895	0	0.0070103	0
PARS2	0.0200843	0.0258574	0.0182212	0	0.0442608	0.0100379	0.0117016	0.0130907	0.0179206	0	0.00582144	0	0.0598694	0.0619539	0.0537234	0.0203383	0	0.0238872	0.0109547	0	0.023509	0.0260207	0	0.0479131	0	0.00695576	0	0.0454833	0	0.0075228	0	0	0.00519409	0	0.0201076	0.0140586	0.00898217	0.00361729	0	0	0.021003	0	0	0	0	0.0108716	0.0173647	0.099809
TTC22	0	0.0130625	0.00289735	0.00646511	0.00753738	0.0061769	0.0241047	0.0142307	0.00577717	0	0.00932305	0.00935973	0	0.0238092	0	0.00913429	0	0.0123693	0	0	0.00540996	0.00867228	0	0	0.0180608	0	0	0.0148017	0.0235643	0.0122034	0.024464	0	0.022123	0.015015	0	0.00802625	0.011009	0.00989043	0	0.00793742	0	0	0.00700225	0	0.0324619	0.0195321	0.0117692	0.099809
LEXM	0.00872334	0	0.00741074	0.00956022	0.00469126	0.0140785	0	0.00938913	0	0	0.00358177	0	0	0	0	0	0	0	0.00645194	0	0	0	0	0.00890218	0.0182184	0	0	0	0.00990569	0	0	0.0120689	0.00360195	0.0133434	0	0	0.00301661	0	0	0	0.0164926	0	0	0	0.00732798	0	0	0
DHCR24	0.109148	0.134438	0.14665	0.143677	0.192115	0.209092	0.160626	0.161651	0.208674	0.107296	0.179345	0.0669993	0.204552	0.187672	0.205144	0.185	0	0.0854095	0.259394	0.148605	0.258079	0.165108	0.0971794	0.270956	0.274453	0.146329	0	0.13219	0.223	0.116612	0.124561	0.135513	0.146197	0.150464	0.147244	0.182962	0.193148	0.137849	0	0.139017	0.136304	0.118659	0.0793624	0.192315	0.227723	0.0993855	0.183444	0
TMEM61	0	0	0	0	0	0	0	0.00524476	0.00368026	0	0	0	0	0	0.0184772	0	0	0	0	0	0	0.00262426	0	0	0.00608158	0	0	0	0.00598023	0	0	0	0	0	0	0	0	0	0	0	0	0	0	0	0	0	0.0169763	0
BSND	0	0	0	0	0	0	0	0	0	0	0	0	0	0	0	0	0	0	0	0	0	0	0	0	0	0	0	0	0	0	0	0	0.00392574	0	0	0	0	0	0	0	0	0	0	0	0	0	0	0
PCSK9	0.00659052	0	0	0	0.00415746	0	0.00875998	0.00350028	0.00320374	0	0	0	0	0	0	0	0	0	0.00610747	0	0	0.00201426	0	0	0	0	0	0	0.00427325	0	0	0	0	0	0	0.00504891	0	0	0	0	0	0	0	0	0	0.0175875	0	0
USP24	1.01307	1.04112	1.01202	0.926994	0.969386	1.14484	0.906733	1.04634	0.981523	0.980489	0.988591	0.825946	0.788303	1.11	0.925982	0.95397	0	0.93597	0.989199	0.940384	1.06503	1.11122	0.580355	0.918509	1.05958	0.781495	0	0.907655	1.38547	0.866569	0.695499	1.09146	1.04175	0.904727	0.686033	0.868999	1.02046	0.823197	0	0.881858	0.981228	1.00244	1.00969	0.717813	1.0859	0.8839	0.929458	0.63002
AC119674.2	0.0171356	0.0201094	0.0310542	0.019878	0.0242204	0	0.0664472	0.0286793	0.0489636	0.0544768	0.0308936	0.0547928	0	0.0467602	0.0339234	0.00953556	0	0.0339045	0.0187599	0.0489017	0.0293119	0.0199655	0.0593904	0.0392177	0.0316287	0.0127312	0	0.0348686	0.0249053	0	0.0254279	0.0238713	0.0250515	0.0622991	0.00828105	0.0391467	0.0821144	0.0262133	0	0.0246052	0.0414652	0	0.0176276	0	0.0297405	0.0108716	0.0550302	0.239722
PLPP3	0.380333	0.3957	0.480218	0.364322	0.371007	0.376206	0.387065	0.338904	0.531953	0.571707	0.429436	0.333151	0.227993	0.459776	0.533558	0.549576	0	0.596363	0.402	0.318115	0.428611	0.434848	0.566214	0.730424	0.379229	0.228256	0	0.33978	0.220296	0.311237	0.302218	0.304941	0.310501	0.549726	0.322012	0.577528	0.361994	0.336649	0	0.321246	0.346079	0.223552	0.433548	0.336404	0.366691	0.515391	0.443184	0.48192
PRKAA2	0.851685	0.898349	0.916147	0.776464	0.961725	1.04701	0.921927	0.908987	0.899486	1.01133	0.975182	0.497614	0.446788	0.762007	0.765129	0.787102	0	0.865396	0.81699	0.826337	0.943288	0.928787	0.393817	0.901388	0.826006	0.65492	0	0.906016	0.76765	0.685057	0.641791	0.705179	0.759044	1.07019	0.398173	0.828004	0.81715	0.763622	0	0.829317	0.57574	0.460741	0.787121	0.816115	0.944841	0.939676	0.761297	1.02988
FYB2	0.206692	0.245261	0.187882	0.19407	0.202679	0.282666	0.184742	0.144717	0.227316	0.248084	0.238092	0.249937	0.200717	0.0974845	0.271469	0.266996	0	0.216318	0.205476	0.259648	0.242011	0.185162	0.0368611	0.353177	0.223722	0.182149	0	0.180796	0.220045	0.255643	0.0637828	0.0834536	0.231434	0.106397	0.149086	0.245763	0.125369	0.236706	0	0.11979	0.232119	0.282336	0.171291	0.0419194	0.128366	0.228533	0.302106	0.139007
C8A	0	0.00810043	0.0057161	0.00376636	0	0.00559835	0	0.00389568	0.00290825	0	0	0	0	0	0	0	0	0.00843101	0	0	0	0	0	0	0.0120358	0.00543743	0	0	0	0	0	0	0.00191167	0	0	0	0	0	0	0	0	0	0	0	0	0	0	0
C8B	0	0	0.00323676	0	0	0.00515976	0	0	0	0	0	0	0	0	0	0.00913429	0	0	0	0	0	0.00338995	0	0	0	0	0	0	0	0	0	0	0	0	0	0	0	0	0	0	0	0	0	0	0	0	0	0
DAB1	3.57561	3.5905	3.45336	3.50828	3.50035	3.40207	3.4429	3.51039	3.57175	3.58757	3.42088	3.65779	3.68992	3.54762	3.55763	3.46471	0	3.54089	3.40645	3.61563	3.34846	3.47906	3.53926	3.50464	3.58868	3.49874	0	3.49746	3.50432	3.52356	3.36851	3.25567	3.55214	3.5299	3.7051	3.65336	3.38755	3.43452	0	3.50361	3.45397	3.57929	3.32344	3.50611	3.44715	3.25637	3.45536	3.58241
TACSTD2	0	0	0	0	0	0	0	0	0	0	0	0	0	0	0	0	0	0	0	0	0	0	0	0	0	0	0	0	0.00443582	0	0	0	0	0	0	0	0	0	0	0	0	0	0	0	0	0	0	0
MYSM1	0.563657	0.529088	0.571624	0.607052	0.642407	0.624615	0.658033	0.645618	0.615268	0.596183	0.614078	0.376505	0.375541	0.554305	0.297421	0.543847	0	0.509543	0.608127	0.469934	0.57032	0.661871	0.1573	0.527581	0.493912	0.437951	0	0.425348	0.481457	0.481932	0.471364	0.709146	0.602078	0.665795	0.478009	0.5718	0.669816	0.561601	0	0.545513	0.539775	0.607268	0.559228	0.345128	0.510008	0.406014	0.604464	0.517547
JUN	0.0131564	0.0823274	0.0928422	0.0455297	0.0367869	0.0342136	0.229715	0.0903811	0.0539522	0.0455582	0.072223	0.0233166	0.0651644	0.0565251	0.0163714	0.0202011	0	0.0301857	0.178417	0.0370322	0.0501527	0.0856913	0.0717801	0.0146483	0.0855165	0.0340558	0	0.0769426	0.0339094	0.0439213	0.0181024	0.0984999	0.091548	0.0394581	0.0472527	0.0220895	0.161941	0.168814	0	0.0329958	0	0.0558006	0.0366134	0.0415714	0.0599965	0.0537917	0.053444	0.0886603
FGGY	0.306178	0.340191	0.336488	0.24274	0.299256	0.230392	0.154083	0.267384	0.343214	0.296898	0.294752	0.383187	0.307274	0.340194	0.320285	0.258119	0	0.256324	0.248627	0.22258	0.283428	0.345923	0.148518	0.364326	0.263515	0.224681	0	0.167176	0.27619	0.227871	0.145848	0.293679	0.303841	0.311933	0.38166	0.345207	0.205716	0.398282	0	0.264291	0.254855	0.185707	0.340265	0.147552	0.259186	0.532511	0.209872	0.239722
HOOK1	0.336675	0.304197	0.338574	0.281408	0.369259	0.365927	0.393588	0.295862	0.315863	0.243785	0.293508	0.127282	0.152437	0.0935703	0.23309	0.292654	0	0.196848	0.283003	0.251445	0.253447	0.361715	0.152555	0.336422	0.350308	0.314523	0	0.185515	0.426628	0.328971	0.187439	0.433594	0.267388	0.290048	0.400478	0.234567	0.39575	0.281603	0	0.25075	0.175748	0.295199	0.32942	0.242057	0.417314	0.291874	0.124035	0.249685
CYP2J2	0	0.00879309	0.00637396	0.00864434	0.0105554	0.00502192	0	0.00721605	0.00471554	0	0	0	0	0	0	0	0	0	0.0030122	0	0.00536435	0	0	0.0136612	0.00939218	0	0	0	0.00505436	0	0.0107688	0	0.0126296	0	0	0.0168869	0.0049608	0	0	0.00736799	0	0	0	0	0	0	0	0
C1orf87	0.00709531	0.00484371	0.0021683	0	0	0	0.0127003	0.0145244	0.00677186	0	0.00273352	0	0	0	0	0	0	0	0	0	0	0.00455266	0	0.00964902	0.0106438	0.00746791	0	0	0	0	0	0.0117604	0.00538167	0	0	0.0245165	0	0	0	0	0	0	0	0	0.00912533	0	0.0229031	0
NFIA	0.421907	0.475168	0.360683	0.367463	0.525368	0.431614	0.390561	0.377643	0.286147	0.303233	0.510965	0.259747	0.547122	0.139956	0.229618	0.222418	0	0.246091	0.555814	0.299441	0.207353	0.316664	0.2584	0.121557	0.462566	0.381826	0	0.428573	0.349662	0.657827	0.812145	0.352137	0.440265	0.723094	0.184742	0.202245	0.456543	0.383783	0	0.405338	0.383624	0.204161	0.429128	0.228551	0.625499	0.413533	0.324565	0.166085
TM2D1	0.329605	0.366091	0.417785	0.458422	0.373266	0.311383	0.307796	0.431694	0.450985	0.464637	0.45881	0.168936	0.145478	0.486544	0.329101	0.44913	0	0.424752	0.541244	0.34081	0.482109	0.485287	0.192102	0.485574	0.373781	0.265101	0	0.150871	0.373676	0.287242	0.334254	0.625849	0.362598	0.331512	0.212492	0.261421	0.399169	0.340919	0	0.200984	0.263484	0.361578	0.373828	0.251818	0.309303	0.248394	0.448453	0.099809
PATJ	1.12154	1.28719	1.16138	1.18713	1.15024	1.17576	0.738315	1.24221	1.30722	1.09292	1.08263	1.23018	1.0318	1.32737	1.46006	1.13304	0	1.49374	0.974897	1.28817	1.3013	1.1264	0.832382	1.11787	1.20614	1.20961	0	0.955401	1.34725	0.93042	1.10515	1.37414	1.22602	1.24749	1.11334	1.16619	1.10103	0.852084	0	1.08434	1.16963	1.38714	1.17459	0.985842	0.976432	1.3704	1.14742	1.0083
L1TD1	0	0	0.0124872	0.0121783	0.0334011	0	0.0096106	0.00834446	0.0203139	0	0	0	0	0.0238092	0.0189233	0	0	0.013516	0.0138467	0	0.00493257	0.00775978	0	0.0462258	0.00846689	0	0	0.0140057	0	0.00729359	0	0.0150248	0	0.0512933	0.0208693	0	0.0166747	0.00682445	0	0	0	0	0.0433679	0	0	0	0	0
KANK4	0.126938	0.212322	0.183824	0.0722344	0.234595	0.0637899	0.193902	0.188653	0.157653	0.15359	0.105876	0.0194723	0	0.129517	0.313273	0.0975201	0	0.11931	0.170199	0.147184	0.127227	0.235724	0	0.344978	0.192952	0.0862556	0	0.0522222	0.0732719	0.124198	0.0917758	0.13981	0.0733799	0.286574	0.0767864	0.0429565	0.151848	0.186288	0	0.0443526	0.109344	0.0365631	0.0643486	0.196952	0.213783	0.572938	0.227424	0
USP1	0.133821	0.0629693	0.160157	0.102736	0.0830046	0.0921159	0.130391	0.161919	0.0849109	0.0992234	0.105992	0.0609259	0.0944893	0.201785	0.0674629	0.0664279	0	0.0517816	0.172927	0.0797614	0.1161	0.217245	0.0763292	0.0802875	0.143399	0.107854	0	0.0641151	0.164305	0.118813	0.130007	0.112744	0.0893367	0.156003	0.0379015	0.101624	0.159382	0.119007	0	0.0894225	0.098518	0.12917	0.15132	0.0260286	0.141813	0.052236	0.101688	0.0886603
DOCK7	0.822966	0.869701	0.912388	0.982682	0.857	0.986322	0.904045	0.869315	0.994164	0.9969	0.95599	0.719179	0.490429	0.903789	0.865872	0.945601	0	1.0184	0.920316	0.971601	0.854387	1.01471	0.336422	1.11085	0.97668	0.697997	0	0.63678	1.04001	0.763767	0.678806	0.898126	0.897449	0.861732	0.879644	0.826721	0.9877	0.868188	0	0.785511	0.81777	0.751495	0.951177	0.812222	1.00105	0.628095	0.700475	1.50021
ANGPTL3	0	0	0	0	0	0	0	0	0.00285332	0	0	0	0	0	0	0	0	0	0	0	0	0	0	0	0	0	0	0	0	0	0	0	0	0	0	0	0	0	0	0	0	0	0	0	0	0	0	0
ATG4C	0.441944	0.396777	0.502906	0.464574	0.570633	0.454612	0.414555	0.507888	0.517404	0.407483	0.488238	0.437887	0.209731	0.354418	0.368599	0.42428	0	0.346244	0.451621	0.447265	0.451628	0.596181	0.184154	0.488373	0.553875	0.399161	0	0.553871	0.651219	0.43741	0.296182	0.662846	0.44985	0.487876	0.391483	0.445237	0.641415	0.506884	0	0.538177	0.351113	0.352341	0.441545	0.47282	0.512137	0.288906	0.440585	0.19668
ALG6	0.273547	0.260846	0.314487	0.25345	0.319973	0.267772	0.13159	0.308718	0.253351	0.250589	0.298221	0.216767	0.166426	0.216956	0.171707	0.391213	0	0.30751	0.325588	0.344813	0.269022	0.403135	0.0434422	0.336893	0.215531	0.205978	0	0.0999313	0.2834	0.153113	0.113314	0.427166	0.289127	0.278399	0.118396	0.272199	0.162335	0.161506	0	0.15607	0.321457	0.229153	0.238895	0.160306	0.201148	0.299864	0.231346	0.139007
ITGB3BP	0.307314	0.350513	0.391555	0.4929	0.366125	0.296845	0.729366	0.354518	0.48375	0.255077	0.296305	0.393959	0.0686043	0.506225	0.227233	0.364457	0	0.284246	0.38638	0.242159	0.480115	0.68215	0.203248	0.529944	0.456506	0.22833	0	0.559862	0.526165	0.437152	0.305205	0.367039	0.312288	0.437767	0.606189	0.241839	0.36299	0.545214	0	0.293121	0.255191	0.0840747	0.520158	0.51222	0.625615	0.469515	0.25607	0.639513
EFCAB7	0.450335	0.414493	0.418644	0.460611	0.425562	0.505457	0.648305	0.412864	0.514823	0.428659	0.490791	0.359904	0.18672	0.809438	0.337887	0.534734	0	0.426331	0.536355	0.417449	0.453524	0.501522	0.152642	0.441687	0.5986	0.349522	0	0.431657	0.505118	0.304168	0.29399	0.362791	0.502561	0.529845	0.283002	0.37007	0.503481	0.511018	0	0.399189	0.366235	0.204007	0.44407	0.4264	0.566807	0.330693	0.283213	0.704324
PGM1	0.337392	0.304406	0.383992	0.193836	0.272361	0.267141	0.227739	0.32627	0.349545	0.18403	0.318925	0.270021	0.205143	0.287151	0.255256	0.319328	0	0.275383	0.428252	0.221785	0.334478	0.470382	0.258445	0.382535	0.293289	0.177015	0	0.234127	0.224397	0.230209	0.276363	0.471962	0.36791	0.194992	0.218125	0.288038	0.407425	0.355782	0	0.344206	0.145075	0.173783	0.443513	0.133417	0.263165	0.424714	0.36396	0.238815
ROR1	1.49104	1.47129	1.42163	1.39525	1.07485	1.30717	1.17447	1.69392	1.49978	1.70413	1.44221	1.55425	1.3033	1.22338	1.1887	1.34292	0	0.938371	1.14323	1.2365	1.367	1.53762	1.06247	1.09581	1.32797	0.995929	0	1.60404	1.15645	1.51253	1.7708	1.42521	1.51195	1.62267	1.44425	1.70011	1.25337	1.61354	0	1.37471	1.22195	1.74192	1.51303	1.32408	1.42407	0.997181	1.10916	1.27764
UBE2U	0	0.0060956	0.0100638	0.00644294	0.00614579	0	0	0.0035508	0.00642726	0.0110533	0.0022041	0.00497716	0	0	0	0	0	0	0	0.0112446	0	0.0111093	0	0	0.00811492	0.0140052	0	0	0.00489145	0.00789976	0	0	0.00804841	0	0	0	0.00723017	0	0	0	0	0	0.0071943	0	0	0.0196556	0.0150419	0
CACHD1	0.361835	0.336619	0.307336	0.16316	0.332557	0.296937	0.178893	0.253173	0.311528	0.33876	0.351037	0.262385	0.247895	0.504942	0.341042	0.418673	0	0.361614	0.316193	0.313634	0.169253	0.275092	0.110493	0.110086	0.318887	0.218499	0	0.184852	0.31871	0.289411	0.162776	0.172545	0.334934	0.332145	0.313916	0.363323	0.241067	0.272748	0	0.171217	0.337278	0.314912	0.323912	0.203393	0.287308	0.26508	0.165996	0.459985
RAVER2	0.405505	0.256185	0.351373	0.346779	0.346306	0.368102	0.331076	0.342112	0.362109	0.416743	0.402036	0.256893	0.172482	0.374754	0.240636	0.400303	0	0.280845	0.351707	0.403795	0.327366	0.409693	0.0712525	0.390179	0.40621	0.205316	0	0.291853	0.279002	0.263141	0.196725	0.399655	0.353034	0.304732	0.138269	0.307682	0.281125	0.338947	0	0.297895	0.343728	0.260378	0.264805	0.23645	0.258429	0.47387	0.287903	0.539753
JAK1	0.594333	0.629378	0.618148	0.513359	0.558724	0.607595	0.68251	0.698222	0.735393	0.587248	0.644752	0.494465	0.534527	0.753498	0.570256	0.500541	0	0.635425	0.617778	0.685728	0.651147	0.76245	0.453295	0.674971	0.514695	0.529186	0	0.336127	0.431033	0.606423	0.423975	0.623675	0.571201	0.583095	0.324101	0.685189	0.671572	0.598333	0	0.647392	0.533744	0.304404	0.586188	0.288067	0.519094	0.725162	0.58654	0.461715
AK4	0.26735	0.218955	0.233378	0.164948	0.218831	0.180415	0.30833	0.323711	0.240112	0.238733	0.222888	0.157379	0.139666	0.117959	0.298475	0.154856	0	0.151431	0.181062	0.148608	0.167889	0.201096	0.105802	0.2898	0.199957	0.1752	0	0.220514	0.157064	0.190499	0.127727	0.186558	0.199329	0.230947	0.217966	0.199202	0.214179	0.236258	0	0.258692	0.150119	0.144894	0.18113	0.189071	0.394897	0.260907	0.174278	0.324529
DNAJC6	1.43849	1.36459	1.47895	1.35635	1.38882	1.58657	1.69201	1.51333	1.52232	1.44079	1.57096	1.31173	1.16677	1.41341	1.26791	1.41112	0	1.38077	1.64236	1.50311	1.42101	1.51556	1.09828	1.46699	1.55733	1.29162	0	1.30517	1.29301	1.42439	1.29039	1.4997	1.45607	1.29001	1.28736	1.4387	1.42396	1.38424	0	1.34952	1.26499	1.26174	1.45986	1.40247	1.60388	1.47342	1.4024	0.866623
LEPR	0.314803	0.220517	0.224555	0.187783	0.247035	0.27222	0.27058	0.195749	0.183627	0.232733	0.139675	0.130559	0.0624419	0.177488	0.218535	0.244488	0	0.169538	0.169014	0.142973	0.173219	0.533031	0.11732	0.173071	0.244487	0.15079	0	0.203377	0.259808	0.213566	0.248808	0.488419	0.273612	0.242672	0.228128	0.204636	0.251901	0.205302	0	0.327153	0.2045	0.0526852	0.233256	0.233382	0.395184	0.373743	0.129062	0.738374
PDE4B	1.22917	1.18729	1.57061	1.42731	1.20936	1.65663	1.37055	1.46875	1.56547	1.61454	1.68156	1.74145	1.63638	1.23599	1.29758	1.51159	0	1.29858	1.35055	1.29364	1.57976	1.1554	1.19424	1.58684	1.59918	1.4596	0	1.54769	1.53931	1.59123	1.38222	1.18772	1.4593	1.25396	1.5509	1.66591	1.33044	1.39194	0	1.9081	1.69025	1.59708	1.60915	1.34945	1.20953	0.974367	1.24755	1.22132
SGIP1	1.94314	1.68843	1.82731	1.80229	2.01498	1.97307	1.6042	1.74287	1.79382	1.91712	1.92448	1.81668	1.66889	1.63059	1.79044	1.68696	0	1.72723	1.82083	1.87639	1.93892	1.824	1.49211	1.78665	1.98215	1.85744	0	1.82217	2.0301	1.85566	1.68068	1.68926	1.7846	1.85416	1.80384	1.92455	1.65011	1.91753	0	1.69985	1.74686	1.68608	1.77985	1.85776	1.98401	1.81423	1.76302	2.11423
TCTEX1D1	0.0708255	0.0721582	0.136769	0.22908	0.133108	0.167689	0.0925717	0.167039	0.153494	0.265016	0.231347	0.157695	0.105159	0.348392	0.188513	0.330656	0	0.226363	0.24722	0.0843435	0.140776	0.187647	0.0367939	0.310575	0.154249	0.104533	0	0.104031	0.0839469	0.138748	0.00806842	0.0413822	0.134131	0.0362769	0.095564	0.201462	0.0252871	0.0976544	0	0.0350943	0.0543578	0.0833629	0.115588	0.0493498	0.10143	0.272832	0.159309	0.139007
INSL5	0.00766388	0	0.00652275	0.00899052	0.00560244	0	0.0169116	0.00370279	0.00262135	0.0112725	0	0	0	0	0	0	0	0	0.00421548	0	0.00524222	0	0	0	0	0	0	0	0	0	0	0	0	0.0205037	0	0	0.00695717	0.00503688	0	0	0	0	0.0119818	0	0	0	0	0
WDR78	0.358484	0.35876	0.443229	0.332475	0.453316	0.438906	0.490225	0.484559	0.461275	0.397162	0.384742	0.267231	0.255646	0.280023	0.30555	0.35752	0	0.313847	0.314894	0.345814	0.380303	0.493891	0.27239	0.540253	0.47687	0.365279	0	0.251598	0.288601	0.267192	0.407131	0.3421	0.399014	0.320207	0.491086	0.549565	0.344342	0.323576	0	0.398102	0.423858	0.563641	0.288721	0.376904	0.393658	0.47493	0.433784	0.821969
MIER1	0.48616	0.399912	0.617931	0.467492	0.50255	0.527486	0.639167	0.510737	0.506657	0.457361	0.58999	0.272961	0.236552	0.859815	0.462992	0.390123	0	0.514172	0.665832	0.398845	0.531238	0.638573	0.494227	0.607473	0.519823	0.402782	0	0.471146	0.58998	0.515798	0.451828	0.663357	0.472065	0.562295	0.329622	0.40245	0.578995	0.564831	0	0.537416	0.513428	0.604601	0.494733	0.432183	0.552426	0.442071	0.553485	0.742819
SLC35D1	0.401512	0.361901	0.367668	0.331139	0.382646	0.377191	0.267509	0.363586	0.319542	0.436797	0.383318	0.223318	0.397474	0.429135	0.255385	0.349592	0	0.286475	0.302445	0.277343	0.355781	0.344199	0.211777	0.338136	0.366696	0.29029	0	0.322672	0.379883	0.291465	0.302638	0.241483	0.295016	0.337432	0.214054	0.312065	0.270543	0.312945	0	0.325382	0.235687	0.301297	0.30298	0.239623	0.451422	0.284273	0.246026	0.139007
C1orf141	0.00923273	0.00999458	0.0205767	0.0205284	0.025633	0	0	0.0171024	0.0217942	0.0106991	0.0164797	0	0	0.0598352	0.00711769	0.0219635	0	0.0178538	0.0145183	0.0451116	0.00497089	0.0288174	0	0	0.0279186	0.00870627	0	0.0468232	0.0155071	0.0148864	0.0324901	0.0275782	0.00191665	0.0162893	0.018491	0.00702635	0.00946506	0.0123779	0	0.0163636	0.0139321	0	0.0220893	0	0	0.0384258	0.0148741	0.142389
IL23R	0.00687968	0.026748	0.0111526	0.0153609	0.0187891	0.0107569	0	0	0.00244425	0.0191683	0	0	0	0	0.0262489	0	0	0	0.0062555	0.0157228	0	0.00316581	0	0	0	0	0	0	0.0108838	0.0220565	0.00599461	0.0386518	0.00907167	0.0419386	0.0110178	0	0	0.00342779	0	0.00527594	0.00435448	0.0214016	0	0	0	0	0.0145003	0.139007
IL12RB2	0.0318318	0.0495454	0.0804515	0.134466	0.113585	0.0863476	0.0708234	0.037476	0.094264	0.0885332	0.0796072	0.0101388	0	0.20883	0.0896912	0.117269	0	0.168545	0.0934465	0.0378618	0.0859816	0.137941	0.0933331	0.15085	0.0532394	0.0579229	0	0.0227549	0.0959985	0.10537	0.0641691	0.227446	0.0608679	0.131418	0.0263266	0.0585653	0.0722394	0.0457008	0	0.0629219	0.0685314	0.0691126	0.0544764	0.0890791	0.0948001	0.0525854	0.128738	0.099809
SERBP1	0.260436	0.297896	0.3753	0.328626	0.223878	0.257438	0.372452	0.321394	0.341301	0.219212	0.442822	0.214791	0.160499	0.286685	0.291901	0.313483	0	0.273246	0.544939	0.320749	0.378613	0.454587	0.184282	0.257842	0.412117	0.231312	0	0.179965	0.383968	0.229907	0.255024	0.510021	0.288098	0.395085	0.263306	0.278656	0.499052	0.320202	0	0.290003	0.29507	0.261521	0.387921	0.253994	0.386809	0.462627	0.3283	0.629137
GADD45A	0.00285409	0.015023	0.0602023	0.0143733	0.012376	0	0.0277743	0.0340284	0.0265518	0.0300439	0.050978	0	0.0823925	0.0492799	0.035923	0.0303926	0	0.00722078	0.0707705	0.015689	0.0404659	0.0260067	0.0480788	0.0896599	0.0173072	0.0307968	0	0	0.0124665	0.0144373	0.0462079	0.0610143	0.012921	0	0	0.00588703	0.0470887	0.0209438	0	0.0175292	0.0225689	0	0.0197984	0.0324076	0.00958153	0.0496055	0	0
GNG12	0	0.0238797	0.0224679	0.0133743	0.00985233	0.0235927	0.00661317	0.00545906	0.0261866	0.0182145	0.0399688	0.00801447	0	0	0.0166967	0.0293676	0	0.0354213	0	0.0355902	0.0125865	0.0256158	0.039707	0.0829278	0	0.0208318	0	0.025316	0.00927009	0.0241063	0.0219561	0	0.0358663	0.0317682	0.0251119	0	0.0174869	0.0146119	0	0.0254595	0.0306492	0	0.00833736	0.0216713	0.0176457	0.0115533	0.0462942	0
DIRAS3	0.0217041	0.0400789	0.00226074	0.00414984	0.00816196	0	0	0.0197632	0.0404188	0.0850355	0.0291998	0.0326722	0	0.0563797	0.0218777	0.0269858	0	0.0417736	0.0453152	0.0156218	0.0120928	0.0662801	0	0.0238593	0.016217	0.0155862	0	0	0.0313957	0	0.00706004	0.0202268	0.0149135	0.015015	0	0.0200109	0.00607111	0	0	0.100235	0.00858212	0.0279312	0.0630807	0	0.00966999	0.0383432	0.0143136	0
WLS	0.177229	0.560459	0.140583	0.188148	0.327038	0.147927	0.21827	0.187432	0.399269	0.317948	0.372394	0.227277	0.308634	0.303634	0.157782	0.128908	0	0.231134	0.346989	0.218798	0.181234	0.304845	0.27102	0.158216	0.174017	0.166639	0	0.175041	0.163816	0.262768	0.160704	0.316835	0.351245	0.402884	0.135212	0.298687	0.145452	0.121239	0	0.544557	0.296275	0.117174	0.491374	0.120632	0.342271	0.292463	0.33194	0
RPE65	0	0	0	0	0.00547181	0	0	0	0	0	0	0	0	0	0.0100899	0	0	0	0	0	0	0	0	0	0.0130499	0	0	0	0.00664434	0	0	0	0	0.015015	0	0	0.00293905	0	0	0	0	0	0	0	0	0	0	0
DEPDC1	0	0	0	0.00506327	0	0	0.0050112	0	0.00195616	0	0	0	0	0	0	0	0	0	0.00298209	0	0.00425557	0	0	0	0	0	0	0	0.00678342	0	0	0	0	0	0	0	0	0	0	0	0	0.0281377	0.00745874	0	0	0	0	0
LRRC7	3.31612	3.11	3.18159	3.13443	3.08099	3.22743	3.15858	3.08685	2.98517	3.19125	3.26917	3.10125	3.12088	2.98176	2.96687	3.01274	0	3.18565	3.20133	3.14515	3.07503	3.17305	3.13263	2.99821	3.40438	3.2887	0	3.27185	3.31852	3.16426	3.21966	3.37181	3.22411	3.28213	3.33282	2.96643	3.47011	3.2698	0	3.22353	3.03106	3.36997	3.10442	3.24345	3.27585	3.48001	2.94415	3.00984
LRRC40	0.347913	0.276082	0.350794	0.346914	0.311804	0.403703	0.346055	0.416441	0.352848	0.44067	0.341454	0.287197	0.471447	0.39125	0.166777	0.398735	0	0.230839	0.384704	0.33303	0.372066	0.391707	0.115868	0.436125	0.356274	0.337331	0	0.268775	0.422569	0.266583	0.278668	0.474392	0.26766	0.268073	0.185415	0.335272	0.400995	0.354989	0	0.325733	0.326223	0.137605	0.406664	0.277221	0.327345	0.228619	0.202949	0.432458
SRSF11	1.59715	1.57624	1.44878	1.37532	1.34559	1.52763	1.21493	1.4576	1.47935	1.24568	1.51853	1.22307	1.15054	1.57619	1.43145	1.36233	0	1.47974	1.5117	1.25234	1.30498	1.53714	1.04647	1.49058	1.2583	1.31494	0	1.3554	1.32855	1.26696	1.24056	1.80877	1.30534	1.08226	1.15298	1.26329	1.52083	1.37844	0	1.35941	1.37058	1.05253	1.55865	1.10085	1.13367	1.30297	1.32712	1.28155
ANKRD13C	0.915948	0.800086	0.94916	0.855169	0.902641	0.95856	0.603991	0.957893	0.917447	0.861807	0.866218	0.761336	0.687936	1.20508	0.966886	1.08798	0	0.919176	0.859882	0.881185	0.938331	1.11252	0.489309	1.07513	0.816989	0.80482	0	0.751912	1.16381	0.717178	0.852878	1.26366	0.840513	0.648275	0.960419	0.845803	0.863822	0.808052	0	0.886375	0.782266	0.88628	0.919749	0.579611	0.798528	0.80002	0.750855	0.968509
HHLA3	0.0430943	0.0831967	0.0441132	0.0610413	0.0339478	0.0490294	0.0514926	0.0420412	0.0525447	0.0264898	0.034484	0.0592839	0.0320473	0.0562478	0.0700497	0.0126988	0	0.00998445	0.0442612	0.0122458	0.0468273	0.0848904	0.0394597	0.0654768	0.0256394	0.062377	0	0.0294231	0.0364497	0.0990957	0.0401199	0.0721212	0.0865587	0.101665	0.0479667	0.0253591	0.0627871	0.0591977	0	0.0314647	0.0238535	0	0.0324219	0	0.0441916	0.0943975	0.0438385	0.099809
CTH	0.0397045	0.105512	0.0697147	0.0556837	0.0908075	0.0870451	0.0663824	0.0718781	0.087977	0.00786707	0.0684169	0.0608031	0.0330881	0.153975	0.0795868	0.106351	0	0.096484	0.0845057	0.0856079	0.0901163	0.126741	0.0788559	0.0574425	0.0768332	0.110378	0	0.0451532	0.0846604	0.0623532	0.0201845	0.0622167	0.081429	0.0662807	0.0854356	0.0582427	0.0567246	0.0717339	0	0.0308424	0.0620309	0.0491571	0.0517703	0.0812805	0.10315	0.0778365	0.0512646	0
PTGER3	0.0639518	0.162451	0.146098	0.230255	0.322748	0.197519	0.12312	0.0816256	0.355277	0.218368	0.382387	0.364832	0.242376	0.154279	0.129724	0.266308	0	0.154382	0.26846	0.330421	0.288472	0.179202	0.180563	0.263522	0.242579	0.255494	0	0.0470231	0.0621639	0.13483	0.108029	0.134316	0.0763624	0.311737	0.0586668	0.169743	0.170427	0.160694	0	0.288754	0.394513	0.0629592	0.165727	0.273963	0.285386	0.276112	0.375185	0.497672
ZRANB2	1.45944	1.39835	1.37798	1.3763	1.36931	1.3107	1.38941	1.24628	1.23468	1.27688	1.28228	0.911602	1.10616	1.45603	1.07221	1.14475	0	1.08694	1.22258	1.16655	1.21233	1.38249	0.558393	1.31659	1.27909	1.17379	0	1.09605	1.3115	1.25586	0.993954	1.50195	1.18986	1.15713	1.00359	1.36287	1.39462	1.18673	0	1.09288	1.01549	0.835893	1.42508	0.893229	1.12502	1.07425	1.07995	1.12348
NEGR1	3.82359	3.55328	3.72915	3.50542	3.54402	3.74835	3.73666	3.48343	3.41687	3.72964	3.54208	3.67994	3.47126	3.33531	3.22772	3.44082	0	3.45714	3.50843	3.50783	3.55848	3.35101	3.72706	3.38189	3.78557	3.75996	0	3.89841	3.41704	3.71117	3.83802	3.16712	3.48177	3.6011	3.66423	3.37052	3.72341	3.67848	0	3.70238	3.37246	3.77855	3.45013	3.92566	3.73851	3.20109	3.27893	3.75852
LRRIQ3	0.0346696	0.0145765	0.0848962	0.12451	0.0437429	0.0712946	0.0960422	0.0731942	0.11483	0.197538	0.0839515	0.0421731	0.0335288	0.0721429	0.0145985	0.0348303	0	0.0170279	0.0976836	0.0155253	0.0600991	0.0713341	0	0.0698832	0.105638	0.122551	0	0.0399205	0.0852519	0.0506701	0.0833541	0.0787445	0.0551158	0.110814	0.144969	0.0512335	0.0702951	0.0933412	0	0.106097	0.140138	0	0.0647348	0.10343	0.0983755	0.0700334	0.103761	0
FPGT-TNNI3K	0	0	0.014871	0	0	0	0	0	0	0.0127469	0.00694834	0.0106074	0	0	0	0	0	0.0104604	0	0	0	0.00856768	0	0.0448529	0.00789979	0	0	0	0	0	0	0	0	0	0	0	0	0.00826645	0	0.0255123	0	0	0.0216827	0	0	0.0150149	0	0
TNNI3K	0.0319668	0.0259907	0.0192145	0.0259535	0.0136013	0.0601972	0.0252865	0.0252915	0.0427136	0.0252811	0.030302	0.0214794	0.0415903	0.0415085	0.0386835	0.0397368	0	0.0511873	0.0274524	0.00738263	0.0435871	0.0432919	0.0394597	0	0.00587745	0.00361356	0	0.0628821	0.0532628	0.022047	0	0.0427361	0.0371163	0.0205037	0.0113202	0	0.0428698	0.0257613	0	0.051913	0	0.0202805	0.0318738	0	0.0287799	0	0	0
LRRC53	0.00925304	0	0.0327408	0.0277236	0.0226204	0.0210103	0.049615	0.00763861	0.0182424	0.0286232	0.0204446	0	0	0	0	0.0677776	0	0.00979203	0.0110745	0.00962323	0.0161699	0.0344759	0	0.0260203	0.00700779	0.00695576	0	0.0343839	0.0272251	0.00735965	0.0150735	0	0.00738545	0.0133212	0.0165851	0.0088225	0.0236567	0.0398906	0	0.016443	0	0	0.0146021	0.0137173	0.010206	0	0	0.249685
ERICH3	0.584423	0.566866	0.604212	0.54428	0.613998	0.577	0.609571	0.517924	0.566135	0.482242	0.8008	0.414196	0.331321	0.605552	0.570643	0.597958	0	0.568263	0.683903	0.567405	0.610336	0.648745	0.413565	0.729618	0.72453	0.591294	0	0.427001	0.464002	0.559502	0.360339	0.640866	0.540231	0.591364	0.401746	0.840031	0.455197	0.504279	0	0.362117	0.551286	0.426645	0.472929	0.500061	0.577059	0.595096	0.52846	0.099809
CRYZ	0.0284068	0.0180559	0.0464287	0.0362426	0.0501101	0.0746004	0.216415	0.0632389	0.0350507	0.0411765	0.0659996	0.0256636	0.0522936	0	0.0372052	0.0270676	0	0	0.0382645	0.006696	0.0271609	0.0170279	0	0.0124604	0.104161	0.0149805	0	0.132172	0.0253837	0.053093	0.0171516	0.0128706	0.0625337	0.0166065	0.0483728	0.0228205	0.0724923	0.0719175	0	0.0503618	0.0319405	0.0442888	0.00507979	0.0623171	0.141548	0.0418752	0.00654035	0
TYW3	0.160043	0.197987	0.270301	0.18595	0.169827	0.244885	0.447786	0.192698	0.233231	0.128791	0.304968	0.154249	0.144869	0.262278	0.135179	0.231569	0	0.126538	0.266917	0.130631	0.201352	0.293643	0.127686	0.289374	0.396156	0.260794	0	0.153381	0.301686	0.219985	0.221485	0.263513	0.250537	0.214772	0.189365	0.18338	0.392086	0.286692	0	0.177012	0.166624	0.237199	0.225828	0.173637	0.310243	0.296117	0.180504	0.362765
SLC44A5	2.16585	2.09758	1.97235	2.22342	2.2555	2.44346	2.04549	2.1479	2.1979	2.30142	2.07693	2.27301	1.97053	1.88386	2.0418	2.15824	0	1.99682	1.9465	2.19688	2.17049	2.02254	1.91922	2.01841	2.20813	2.1599	0	1.87224	2.33345	2.34986	1.6406	2.01796	2.23594	2.00599	1.98198	2.55772	2.12354	2.0725	0	2.34372	2.24114	2.40979	1.88989	1.91961	1.99632	1.28013	2.28058	1.84973
ACADM	0.757684	0.405414	0.607718	0.50264	0.493612	0.529562	0.491025	0.598725	0.66604	0.546638	0.590112	0.378185	0.416533	0.799558	0.545913	0.642264	0	0.626287	0.576382	0.587708	0.623414	0.685594	0.259683	0.702864	0.451361	0.42109	0	0.238732	0.558811	0.349139	0.43466	0.869972	0.533956	0.698572	0.316945	0.57532	0.69538	0.668502	0	0.512131	0.520984	0.310307	0.748004	0.254584	0.479502	0.654938	0.475111	0.459985
RABGGTB	0.0659401	0.0900502	0.118151	0.0978745	0.0940589	0.0987166	0.153869	0.130871	0.117951	0.0523852	0.136289	0.0340971	0	0.200738	0.100061	0.197556	0	0.127083	0.139742	0.0828818	0.0753631	0.13434	0.03394	0.114511	0.103404	0.0676396	0	0.0562958	0.119718	0.0802005	0.070674	0.211128	0.1044	0.0571058	0.12213	0.0533378	0.134735	0.0707062	0	0.0408516	0.0912657	0.0939902	0.152365	0.0272778	0.150832	0.0376631	0.0597411	0
MSH4	0.189155	0.194131	0.202918	0.179862	0.210813	0.137025	0.550298	0.226688	0.187064	0.355589	0.453961	0.0921871	0.0365223	0.106829	0.233914	0.124213	0	0.18423	0.228347	0.20627	0.130969	0.271755	0.257812	0.221387	0.27071	0.0913631	0	0.214049	0.124123	0.227352	0.137773	0.12714	0.223932	0.385588	0.161717	0.251122	0.34364	0.394387	0	0.22629	0.202906	0.133363	0.101483	0.423888	0.303967	0.339652	0.513137	0.569092
ASB17	0	0	0.0176397	0.0143481	0	0	0.0274842	0.00338988	0.00663975	0.00987151	0.00550372	0	0	0	0	0.013887	0	0	0.0245678	0.00709712	0	0.0121664	0	0.0168127	0.0108825	0	0	0.0103949	0.0053633	0.0119561	0	0.0113254	0.00322897	0	0.0120006	0	0.0274017	0.0333284	0	0.0173287	0	0	0.0120165	0.0158066	0.00711032	0	0.00874378	0.099809
ST6GALNAC3	1.02444	0.80609	0.930923	0.737967	0.715997	0.888741	0.8169	0.88101	0.835548	0.888626	0.769638	0.809382	0.623982	0.708375	0.814322	0.856129	0	0.856084	0.648744	0.837299	0.800483	0.878064	0.510257	0.923641	0.828444	0.817579	0	0.908309	0.930981	0.903821	0.692749	0.707566	0.98873	0.771733	0.810536	0.905416	0.971981	0.881619	0	0.833688	0.685043	1.04877	0.678642	0.897833	1.06904	0.604325	0.912357	0.924769
ST6GALNAC5	2.15417	2.11274	1.83527	1.91663	2.02406	2.08211	2.08936	1.90387	2.14336	2.07404	1.91395	2.11584	1.81268	1.71219	1.65226	2.13948	0	1.70725	1.6357	1.86806	2.01911	1.9003	1.93123	1.78261	1.87221	1.97141	0	1.78172	1.85126	1.84934	1.54776	1.76275	2.10287	1.84939	1.8695	2.39412	1.83402	1.74449	0	2.1731	2.43323	1.93693	1.70871	1.59533	1.73847	1.27755	2.27295	1.83716
PIGK	0.361685	0.373072	0.504258	0.380811	0.379388	0.436403	0.428101	0.34474	0.413137	0.416711	0.450213	0.38113	0.138215	0.450921	0.384408	0.380041	0	0.346527	0.382356	0.26597	0.341204	0.489972	0.234092	0.379819	0.430703	0.276195	0	0.357486	0.295908	0.357221	0.271062	0.527849	0.392586	0.429648	0.25141	0.352203	0.456752	0.314256	0	0.364763	0.426501	0.45676	0.392054	0.303472	0.452174	0.478153	0.35241	0.718324
AK5	2.14184	1.91331	1.96907	2.03976	2.12915	2.07293	1.96246	1.95967	2.16459	2.06861	2.08362	2.27741	2.08904	1.82959	1.9146	1.94194	0	2.0334	1.87669	1.77242	1.97454	1.91232	1.69239	2.17034	2.15077	1.96685	0	1.80312	1.99522	2.04169	1.87161	1.94627	2.06253	2.0751	2.01299	2.15451	2.32342	2.1251	0	1.9259	1.99082	2.04024	1.79599	2.07183	1.99959	2.06082	2.09293	2.02782
AC118549.1	0.92499	0.952751	1.00577	0.865991	0.98899	1.0493	0.747762	0.930525	1.02408	0.845133	1.08956	0.792131	0.828866	1.10231	0.812021	1.06945	0	1.01652	1.08143	1.03659	1.04115	1.13653	0.5295	1.01773	0.978527	0.867479	0	0.747302	1.10374	0.83309	0.66684	1.21557	1.02116	0.869976	0.796174	0.946122	0.960654	0.982998	0	0.749612	0.967526	0.789701	1.01947	0.599205	0.77141	0.858913	0.791798	0.989715
USP33	1.12843	1.0677	1.2059	1.023	1.04489	1.17285	1.12108	1.17619	1.12211	1.10714	1.12601	0.903093	0.687094	1.31166	1.17807	1.18385	0	1.13845	1.1065	1.07215	1.15369	1.35934	0.725119	1.19181	1.18119	0.955053	0	0.81058	1.35695	0.865841	0.803646	1.65615	1.15866	1.22413	1.16154	1.22992	1.30637	1.12014	0	1.3051	1.10247	1.1969	1.33912	0.739195	1.14478	0.911054	0.982675	0.694117
MIGA1	0.836121	0.669132	0.847703	0.666758	0.678666	0.738743	0.729757	0.669579	0.795333	0.714683	0.797102	0.64608	0.607073	0.685111	0.555812	0.794488	0	0.745919	0.82954	0.724523	0.747567	0.970585	0.401598	0.774612	0.80791	0.712621	0	0.687986	0.871628	0.608794	0.516673	0.877893	0.708556	0.727605	0.655554	0.633836	0.754993	0.742633	0	0.635715	0.59854	0.91111	0.706056	0.568884	0.705334	0.747	0.525221	0.609412
NEXN	0.0757328	0.051306	0.118375	0.124266	0.133572	0.0706979	0.148359	0.0599705	0.130451	0.0365809	0.109483	0.0648407	0.0449137	0.212757	0.16586	0.158267	0	0.193462	0.0864396	0.119448	0.149941	0.195369	0.0317928	0.132444	0.0656334	0.0629217	0	0.136988	0.161232	0.121441	0.0279033	0.339055	0.0702548	0.0833334	0.0668547	0.0999098	0.113762	0.119911	0	0.118819	0.154978	0.0735369	0.167789	0.0831053	0.0751423	0.131763	0.200404	0.099809
FUBP1	0.454005	0.458677	0.469021	0.42763	0.578013	0.584652	0.780641	0.498587	0.461005	0.402782	0.461323	0.377184	0.282932	0.669948	0.461982	0.355627	0	0.324408	0.4829	0.437002	0.404678	0.56742	0.14978	0.477318	0.567287	0.434872	0	0.549275	0.70375	0.381536	0.355537	0.676376	0.496245	0.596074	0.299152	0.302691	0.595368	0.562954	0	0.451417	0.433223	0.356858	0.445542	0.43598	0.626651	0.442955	0.340109	0.586557
DNAJB4	0	0	0	0.00354498	0	0.00973605	0.0371698	0.00920192	0.00796293	0	0.00207656	0	0	0	0	0	0	0	0.00421764	0	0.00764616	0.00612201	0	0	0	0	0	0	0	0.00471346	0	0	0.00448941	0	0.0139496	0	0.00345908	0.00642866	0	0	0	0	0	0	0.00390028	0.0156079	0	0
GIPC2	0.273348	0.255662	0.365641	0.256808	0.261174	0.288929	0.962969	0.251363	0.241121	0.337934	0.301163	0.148764	0.211571	0.188291	0.106559	0.140364	0	0.168112	0.292168	0.139562	0.226095	0.249991	0.0368611	0.16012	0.453961	0.326104	0	0.312806	0.325138	0.277332	0.288134	0.298728	0.267567	0.298117	0.109307	0.135977	0.571593	0.487591	0	0.264917	0.213486	0.115574	0.164268	0.427213	0.487864	0.255634	0.208403	0.871942
PTGFR	0	0.015162	0.0106342	0.0237331	0.0325656	0.0166538	0	0	0.00380769	0	0.00231073	0	0	0.0177434	0	0	0	0.00645318	0.0186569	0	0.00965825	0.00140464	0	0.00771715	0.011124	0	0	0	0.0128796	0.00653918	0	0	0.00172042	0	0.0124172	0	0.00267455	0.0104129	0	0	0	0.0175076	0.00896144	0.028587	0.00648849	0	0	0
IFI44L	0	0	0.00243903	0.00495906	0.00541835	0.00658315	0	0	0.00198534	0	0	0	0	0	0	0	0	0.00905124	0	0	0	0.00248224	0	0	0.0068953	0.0171175	0	0	0	0	0	0	0	0	0	0	0	0	0	0.00637696	0	0	0	0	0	0	0	0
IFI44	0.00518814	0	0	0	0	0	0	0	0.0053103	0	0	0	0	0	0	0	0	0	0.00530252	0	0	0	0	0	0	0	0	0	0	0	0.0185316	0	0.00162946	0	0	0.00969654	0	0	0	0	0	0	0	0.0292567	0	0	0	0
ADGRL4	0.00630521	0	0.00459067	0.00432762	0.0114659	0.0080855	0	0.00413791	0.00322262	0	0.00254354	0.023933	0	0	0	0	0	0.00893403	0	0	0	0	0	0	0.00514832	0	0	0	0	0.00826582	0	0.00958842	0	0	0	0	0.00524236	0.00579767	0	0	0	0	0	0	0.00553495	0	0	0
ADGRL2	0.714064	0.905157	0.736806	0.603737	1.13561	1.10488	1.18577	0.707536	0.567503	0.88531	0.761273	0.76758	0.484346	0.468077	0.546243	0.569199	0	0.43886	0.736668	0.464973	0.812981	0.610443	0.228973	0.80036	0.622953	0.780286	0	0.895998	0.946093	1.18156	0.591262	0.584097	0.562859	0.459219	0.637052	0.578676	0.779888	0.918796	0	0.837563	0.736155	0.827986	1.0378	0.908331	0.881441	1.00631	0.419653	0.931898
TTLL7	1.67859	1.51996	1.65586	1.604	1.46748	1.68485	1.58622	1.6397	1.66848	1.69234	1.71844	1.36965	1.3327	1.6741	1.5239	1.68188	0	1.68946	1.72295	1.47907	1.62963	1.72217	1.17412	1.66768	1.65498	1.6215	0	1.42811	1.73188	1.66696	1.48073	1.69507	1.55372	1.47715	1.43368	1.46759	1.62146	1.68166	0	1.39837	1.41629	1.35188	1.60895	1.51064	1.62505	1.72258	1.37412	1.48583
PRKACB	1.69163	1.27953	1.58599	1.42442	1.39833	1.76351	1.90885	1.59919	1.30118	1.77893	1.72814	1.40154	1.13691	1.51913	1.17327	1.25487	0	1.1379	1.64037	1.22575	1.42857	1.58284	1.17359	1.31148	1.8482	1.44845	0	1.72601	1.54931	1.42587	1.4327	1.36372	1.42211	1.44675	1.26461	1.31178	1.52461	1.6174	0	1.36358	1.20629	1.20497	1.37875	1.77119	1.71394	1.24261	1.18004	1.56243
SAMD13	0.00651499	0.0375392	0.0361477	0.0286132	0.0335775	0.0461907	0.00613504	0.0384575	0.0601759	0.0635777	0.0492794	0.0395106	0.0202463	0.0579093	0.0163714	0.088685	0	0.0480921	0.0423085	0.0911731	0.0256735	0.061222	0	0.072969	0.0653411	0.0211922	0	0.0168342	0.0412571	0.0454023	0.00976716	0.0772647	0.0220245	0.13673	0.00631784	0.0450309	0.0325478	0.00910784	0	0.042899	0.0240279	0	0.0214808	0	0.0446855	0.0195321	0.0564602	0
DNASE2B	0	0	0	0.00437778	0	0	0	0.00651093	0	0	0	0.00497716	0.0440181	0.0310544	0	0	0	0	0.00645194	0	0	0.0121068	0	0.0332522	0	0	0	0	0	0	0	0	0	0	0	0	0.00311841	0	0	0	0	0	0	0	0.0153505	0	0.0225317	0
RPF1	0.0488817	0.0801152	0.0885422	0.0812715	0.117837	0.140569	0.0762176	0.0686911	0.101059	0.154696	0.0751653	0.0536382	0	0.122084	0.0479044	0.11846	0	0.0959978	0.119373	0.071607	0.107519	0.0877326	0	0.0739192	0.110763	0.0282789	0	0.0195935	0.0607522	0.025143	0.0503627	0.115182	0.0713884	0.0937602	0.0105572	0.0447341	0.0986725	0.0909576	0	0.109635	0.0340181	0.0888756	0.0736551	0.0796532	0.0584854	0.0175875	0.0547586	0
GNG5	0.0240364	0.00829803	0.0122647	0.0156054	0.00779721	0.00764211	0.0113591	0.015938	0.00881439	0.0181669	0.00933689	0	0	0	0.0122821	0.00598618	0	0	0.0135676	0.00619335	0.0106074	0.0316999	0	0.020433	0.00366579	0.0123225	0	0.0258058	0.00914942	0.0116748	0.0197662	0.0119218	0.00569298	0	0	0.0192934	0.0190049	0.0149803	0	0.0117053	0	0	0.00536289	0.0462373	0	0	0.0108567	0
SPATA1	0.0211245	0.0175959	0.0184402	0.0819119	0.0694211	0.0618445	0.012882	0.0212582	0.0387653	0.0350986	0.038634	0.0179009	0	0.198232	0.0272658	0.0600325	0	0.0202539	0.0766794	0.00969542	0.0566678	0.0989601	0	0.0954105	0.0338848	0.0123441	0	0.0103949	0.0231726	0.018937	0.0270473	0.060634	0.0241985	0.0193242	0	0.0301631	0.0217084	0.0405319	0	0.0254341	0.0385442	0	0.0928691	0.0432992	0.0138137	0.0963779	0.0838692	0
CTBS	0.103744	0.0784433	0.0814006	0.0477929	0.0537532	0.0667968	0.0518348	0.119792	0.0691112	0.0485562	0.0843188	0.0428185	0	0.109303	0.0433435	0.0783347	0	0.105034	0.155305	0.0452566	0.111311	0.117019	0	0.0813604	0.0795549	0.0378782	0	0.125241	0.06795	0.0823245	0.0288452	0.0962189	0.0515417	0.0676714	0.101055	0.0907623	0.054738	0.0798697	0	0.0534694	0.103939	0.138779	0.067046	0.180438	0.0916605	0.0262824	0.0265079	0
SSX2IP	0.595283	0.495103	0.365789	0.396648	0.377293	0.479961	0.399513	0.561338	0.429675	0.446007	0.378573	0.297394	0.33606	0.403093	0.33146	0.297573	0	0.211626	0.562456	0.346222	0.459626	0.538195	0.28754	0.394251	0.401705	0.448737	0	0.568946	0.408493	0.272003	0.283869	0.529984	0.487896	0.454825	0.42614	0.442607	0.34225	0.404305	0	0.490221	0.36764	0.265711	0.318459	0.366049	0.472673	0.399311	0.229464	0.188469
LPAR3	0	0	0.00409598	0.00425361	0	0	0	0.0130721	0	0	0	0.00755697	0	0	0	0	0	0	0	0	0.00589114	0.00678278	0	0	0	0	0	0	0	0.00801602	0	0	0.00462137	0	0	0	0.00326636	0	0	0	0	0	0	0	0	0.0308819	0.0109525	0
MCOLN2	0	0	0	0.00319595	0.00462864	0	0	0.00424954	0.00369828	0	0	0	0	0	0	0	0	0	0.00452495	0	0	0.00264853	0	0	0	0	0	0	0.011412	0	0	0	0	0	0	0	0	0	0	0	0.00709293	0	0	0	0	0	0	0.099809
WDR63	0.00478965	0.0185085	0.0395328	0.0271229	0.0215029	0.0138366	0.0496754	0.00400108	0.0191963	0.0303374	0.00505735	0	0	0.0254707	0.0390969	0.0530507	0	0.0195392	0.0187551	0	0.0129625	0.0109322	0.0413564	0.0161783	0.0247193	0	0	0.0148093	0.0428504	0.00474442	0.0107688	0.0305604	0.0133629	0.0350332	0	0.0502805	0.0263489	0.0103616	0	0.0131438	0	0	0.0363604	0	0.0221206	0	0.0243905	0.142389
MCOLN3	0	0	0.00206932	0.00326164	0.00476176	0	0	0	0	0	0	0.0105216	0	0	0	0.00784491	0	0	0	0	0	0.00280403	0	0	0	0	0	0	0	0	0	0	0.00707925	0	0	0	0.00267004	0.00449456	0	0	0	0	0	0	0	0.0268603	0	0
SYDE2	0.0308062	0.0394774	0.0714487	0.0957562	0.11679	0.0678941	0.0201322	0.0875104	0.0489441	0.0694028	0.0683131	0.0333395	0	0	0.0592361	0.036718	0	0.0685779	0.066	0.109387	0.0463463	0.0601375	0	0.103788	0.0378954	0.0530397	0	0.108664	0.0604605	0.10843	0	0.0567702	0.0530971	0.078824	0.0775522	0.0401112	0.0674173	0.102308	0	0.0497225	0.0955628	0	0.0730488	0.0256288	0.0492042	0.160728	0.0288194	0
C1orf52	0.189305	0.178438	0.220763	0.158259	0.169001	0.180644	0.312238	0.165923	0.195353	0.268332	0.216656	0.0606035	0.16668	0.210069	0.150826	0.216747	0	0.17347	0.249019	0.185449	0.247999	0.318771	0.0877711	0.386948	0.193958	0.205425	0	0.21012	0.208083	0.153601	0.185535	0.335722	0.199577	0.126092	0.0530387	0.107649	0.284025	0.201981	0	0.238383	0.193089	0.0490568	0.167007	0.0571668	0.229132	0.171761	0.171573	0.54068
BCL10	0.0503874	0.0461971	0.0490005	0.0229806	0.0543757	0.0288741	0.0275371	0.0404469	0.0467172	0.0393044	0.0488615	0.0429973	0.0327058	0.0596767	0.0131455	0.0296397	0	0.047563	0.0446741	0.00816631	0.0643137	0.0547149	0	0.0335	0.073072	0.0158459	0	0.018208	0.0167751	0.0412955	0.027656	0.0451965	0.029186	0.0344263	0	0.0646735	0.0676164	0.0451743	0	0.0743627	0.0247077	0	0.0674379	0.0158066	0.0342763	0.0115533	0.0277191	0
DDAH1	0.113799	0.212516	0.28741	0.245733	0.2884	0.253206	0.206359	0.242585	0.276625	0.288998	0.172799	0.13151	0.0757851	0.117642	0.22505	0.298872	0	0.13548	0.259975	0.241249	0.160724	0.197795	0.211363	0.250891	0.223178	0.242214	0	0.24399	0.161254	0.248398	0.300899	0.234128	0.243917	0.292699	0.210824	0.17453	0.167065	0.225577	0	0.138958	0.236177	0.175644	0.0779914	0.131986	0.192291	0.326407	0.178799	0.188469
ZNHIT6	0.448968	0.390963	0.388984	0.367183	0.401917	0.402285	0.428633	0.39332	0.377944	0.472593	0.402631	0.323083	0.358742	0.255231	0.38459	0.48428	0	0.297478	0.332816	0.314026	0.368663	0.4229	0.303009	0.496526	0.463047	0.355136	0	0.338133	0.497154	0.421569	0.388429	0.323553	0.361185	0.504714	0.358582	0.420594	0.391363	0.33852	0	0.484267	0.38361	0.367112	0.364676	0.411923	0.348615	0.484562	0.315188	0.362765
COL24A1	0.159498	0.152291	0.0861277	0.131287	0.143567	0.177334	0.0990478	0.176516	0.133359	0.0296627	0.145154	0.0917293	0.221536	0.297401	0.196654	0.181403	0	0.0919108	0.0894974	0.0580333	0.0975493	0.173186	0.133769	0.0280449	0.125942	0.0441698	0	0.0549987	0.13565	0.217729	0.234952	0.213359	0.131387	0.0507702	0.101235	0.065323	0.11965	0.0687397	0	0.212862	0.0908218	0.153474	0.239672	0.112844	0.0729235	0.207705	0.248151	0.0886603
ODF2L	0.905444	0.811609	0.966263	0.87433	0.811458	0.969066	0.815978	0.958311	0.902175	0.826801	1.00498	0.830784	0.688035	0.951453	0.766249	0.800844	0	0.91449	0.870233	0.850184	0.836621	0.970377	0.429724	0.974823	0.85666	0.881328	0	0.92872	0.792342	0.851734	0.660915	1.09562	0.828186	0.847992	0.757445	0.836737	1.04155	0.955626	0	0.838148	0.964421	0.609509	0.835923	0.556695	0.92495	0.933051	0.86934	0.48192
CLCA2	0	0	0	0.00351887	0.0149578	0	0	0	0.00707527	0.0108082	0	0	0	0	0	0.00736791	0	0	0.0101746	0	0.00479634	0.00549199	0	0.0366114	0	0	0	0	0	0	0.0116126	0	0.00238495	0	0	0	0	0	0	0	0	0	0	0	0	0	0	0
CLCA1	0.00863831	0	0	0.00333723	0.00508699	0	0	0	0.00580438	0	0.00484661	0	0	0.0157632	0.00787708	0.0257455	0	0.00722078	0.00439189	0	0	0	0	0.0272326	0.00389094	0.00605411	0	0	0	0	0	0	0	0	0	0	0.00559363	0	0	0	0	0	0.0104365	0	0	0	0	0
CLCA4	0	0	0.00908567	0.00306588	0.0121714	0	0	0.00288887	0	0	0.00235642	0	0	0	0	0	0	0	0	0	0	0.00204141	0	0	0.00576031	0	0	0	0	0	0	0	0	0	0	0	0.00601659	0	0	0	0	0	0.0236489	0	0	0	0	0
SH3GLB1	0.330195	0.373383	0.453233	0.433758	0.408571	0.489587	0.52773	0.492561	0.482398	0.466104	0.469608	0.292994	0.407186	0.518058	0.444041	0.367086	0	0.330241	0.476793	0.398205	0.45388	0.581224	0.216007	0.469058	0.432366	0.401503	0	0.367821	0.484272	0.430911	0.372395	0.539396	0.413614	0.375627	0.262623	0.382884	0.572909	0.490168	0	0.416939	0.339265	0.38106	0.474272	0.379846	0.505048	0.385833	0.418442	0
SELENOF	0.371485	0.30155	0.395555	0.436168	0.427457	0.459652	0.381076	0.404552	0.528254	0.297176	0.447118	0.234726	0.393277	0.591439	0.310292	0.445665	0	0.501081	0.499986	0.443797	0.423409	0.518853	0.141868	0.493465	0.408518	0.217409	0	0.366398	0.592207	0.323852	0.271653	0.468492	0.403565	0.18189	0.205269	0.343204	0.418028	0.374304	0	0.376449	0.429137	0.246509	0.405932	0.266901	0.484019	0.311037	0.351736	0.249685
HS2ST1	0.47678	0.526923	0.625613	0.523991	0.733764	0.612287	0.394814	0.559957	0.66847	0.637707	0.649134	0.494686	0.557916	0.57713	0.44652	0.641243	0	0.743462	0.536245	0.580893	0.61519	0.674235	0.40024	0.6502	0.611393	0.444516	0	0.534329	0.508807	0.405812	0.225339	0.599128	0.548139	0.602853	0.398066	0.540076	0.524652	0.495308	0	0.493332	0.680618	0.230096	0.575069	0.457949	0.508267	0.450258	0.756622	1.16317
AC093155.3	0.0196609	0.00484371	0.0160475	0.0128636	0.0278091	0.0170068	0.00694119	0.00410555	0.0146112	0	0.0383198	0.0244363	0	0.0316075	0.0302615	0	0	0	0.0173421	0.0241934	0.00906662	0.0213679	0	0.0270009	0.012301	0.0136125	0	0.0338311	0	0.0575241	0.0101041	0.047279	0.0070166	0	0.00908985	0.0228538	0.0209392	0.0171615	0	0.0457122	0.0272771	0.0261979	0.0101177	0	0.0160697	0.0196384	0.0255659	0.151062
LMO4	0.570581	0.553593	0.69845	0.607876	0.545043	0.747578	0.870246	0.706469	0.633468	0.519638	0.63517	0.396542	0.634288	0.803793	0.669701	0.417955	0	0.381073	0.851049	0.627704	0.729255	0.640767	0.678098	0.715817	0.83526	0.643254	0	0.751438	0.821919	0.590034	0.698683	0.91962	0.69619	0.432457	0.503379	0.545081	0.867403	0.639146	0	0.728282	0.260537	0.468847	0.688002	0.507181	0.943489	0.92076	0.477559	0.85719
PKN2	0.99756	0.922472	0.972881	0.970511	0.875531	0.925542	0.944903	1.03129	1.00292	0.958166	0.94126	0.867385	0.703168	1.06777	0.854582	1.04186	0	0.936687	0.992122	0.912042	1.01069	1.13679	0.461781	1.20434	0.929876	0.907222	0	0.832128	1.0959	0.943871	0.901262	1.06451	0.996162	1.05412	0.772786	1.00895	1.28178	1.09548	0	0.991905	0.946253	1.12778	0.984152	1.02251	1.14279	0.997435	0.916339	1.06817
GTF2B	0.17892	0.19249	0.237854	0.162698	0.277246	0.201014	0.218031	0.206336	0.262432	0.171201	0.241516	0.19176	0.0705413	0.354174	0.223993	0.236407	0	0.22203	0.240135	0.183124	0.270648	0.34711	0.0970009	0.260502	0.249675	0.149104	0	0.220377	0.226436	0.163088	0.267718	0.340913	0.207082	0.181225	0.10821	0.249269	0.247442	0.204818	0	0.185585	0.197059	0.204058	0.172821	0.128667	0.234106	0.267137	0.267125	0.330858
KYAT3	0.347402	0.273203	0.248987	0.221667	0.28028	0.277325	0.180919	0.290964	0.316147	0.276717	0.310113	0.255189	0.161186	0.376979	0.21378	0.487658	0	0.314839	0.289982	0.23243	0.294626	0.367405	0.162945	0.213217	0.308638	0.314529	0	0.102368	0.271712	0.26445	0.292695	0.390111	0.28669	0.246666	0.419392	0.303343	0.290746	0.268715	0	0.250802	0.281713	0.243802	0.258146	0.217859	0.124568	0.163636	0.259144	0.151062
GBP3	0	0	0.00472772	0.00814511	0	0	0.00613504	0	0	0.01043	0.00178723	0	0	0	0	0	0	0	0	0.00325399	0.00438608	0.00339519	0	0.020433	0	0	0	0	0.00423224	0	0	0.00958842	0.00613564	0	0	0	0	0.00408676	0	0	0	0	0	0	0	0	0	0
GBP1	0	0	0.00703319	0.0228368	0.0165546	0	0.022548	0	0.00408342	0	0.00263468	0	0	0	0.0100607	0.0258522	0	0	0.0062555	0.00817505	0.0278734	0.0157203	0	0.0468281	0	0	0	0	0.00721728	0	0	0.0134517	0	0.0169528	0	0.00588703	0	0	0	0	0	0	0	0	0	0	0	0
GBP2	0	0.00808147	0	0.00589429	0	0.00842759	0	0.00834611	0.00214344	0	0	0	0	0	0	0.0121994	0	0.00791844	0	0	0	0.00591794	0	0	0	0	0	0	0.0103542	0	0	0	0	0	0	0	0.018539	0.0219058	0	0	0	0	0	0	0	0.0189875	0	0
GBP7	0	0	0.00317911	0	0	0	0	0	0	0	0	0.00935973	0	0	0	0	0	0	0.00416102	0	0	0.00409106	0	0.0159195	0	0	0	0	0	0	0	0.0184603	0.00499159	0.0133434	0	0	0.00477881	0	0	0	0	0	0	0	0	0	0.00699028	0
GBP4	0.00709531	0	0.00558394	0.0040777	0.00636586	0	0.00697733	0.00432489	0.0108838	0	0.00883611	0.0117061	0	0	0	0.0165594	0	0.0151813	0.0128949	0	0.00702329	0.00684513	0	0	0	0	0	0	0	0.00790371	0.0122716	0	0.00352693	0	0	0	0.00432135	0	0	0.0104341	0.0152648	0	0.0165766	0	0.008724	0.014397	0	0
GBP5	0	0	0	0	0	0.0065189	0	0	0	0	0.00340562	0	0	0	0	0	0	0	0	0	0	0.00278237	0	0	0.00633461	0	0	0	0	0	0	0.0118865	0	0	0	0	0	0	0	0	0	0	0.0093419	0	0.00912533	0	0	0
GBP6	0.0106456	0	0.0224024	0.00717853	0	0	0	0.00572858	0.00442347	0	0.00487447	0	0	0	0.0073971	0.0252389	0	0.0164434	0.0133365	0.00609261	0.00937263	0.00515735	0	0.0332067	0	0.00813772	0	0	0	0	0	0.0377914	0.00312644	0	0	0.00471508	0	0	0	0	0.00435448	0	0.0205075	0	0	0.0650033	0.00898915	0
LRRC8B	0.635457	0.799343	0.783793	0.694911	0.74508	0.791431	0.659209	0.732246	0.761587	0.871413	0.779142	0.650147	0.608507	0.924285	0.700376	0.772982	0	0.74042	0.689792	0.724852	0.834967	0.887494	0.416118	0.747977	0.713659	0.584237	0	0.481845	0.867959	0.568248	0.464413	0.941225	0.717276	0.697554	0.515512	0.847414	0.775973	0.597869	0	0.681208	0.788757	0.58107	0.620989	0.467745	0.776711	0.756722	0.777243	0.739076
AC093423.3	0.0704478	0.00560722	0.0498897	0.0259293	0.011327	0.0157857	0.0110392	0.0104077	0.0295832	0.0200762	0.0422612	0.0674815	0.0629624	0.0271727	0.067335	0.0992906	0	0.113833	0.0112253	0.0334353	0.0167148	0.0831116	0	0.0609556	0.0124326	0.0486717	0	0	0.0158317	0.0371366	0.0364497	0.103747	0.0307533	0	0.0172505	0.0400331	0.0215586	0.0494752	0	0.0158562	0.0606145	0.014146	0.0517926	0.035522	0.0259747	0.0479479	0.0288577	0.142389
LRRC8D	0.0797905	0.0181722	0.0767724	0.102971	0.0755614	0.132116	0.0948089	0.123331	0.0847441	0.0250538	0.131061	0.0548252	0.0669907	0.0568235	0.0453184	0.0914938	0	0	0.0979731	0.0465648	0.144634	0.103763	0.0366438	0.14189	0.0997966	0.0804913	0	0.0231913	0.131654	0.0278203	0.0934674	0.0818709	0.120287	0.161491	0.0454641	0.0841952	0.150777	0.0571789	0	0.0833526	0.0609238	0.0163575	0.095856	0.08451	0.158044	0.0588117	0.00898915	0
ZNF326	0.401686	0.445565	0.416906	0.413935	0.39213	0.25861	0.381743	0.466614	0.503518	0.487846	0.480357	0.36277	0.352903	0.496683	0.329502	0.366067	0	0.379606	0.440609	0.374229	0.432849	0.488062	0.238049	0.468251	0.417947	0.344944	0	0.177195	0.372321	0.299379	0.363449	0.341573	0.429845	0.46779	0.315969	0.429274	0.497863	0.456063	0	0.315607	0.381539	0.429844	0.413546	0.282848	0.280018	0.294621	0.443977	0.543136
BARHL2	0	0	0	0.00276307	0	0	0	0	0.00176564	0	0	0	0	0	0	0	0	0	0.00630156	0.00817505	0.00370978	0	0	0	0	0	0	0	0	0	0	0	0	0	0	0	0	0	0	0	0	0	0	0	0	0	0	0
ZNF644	0.825667	0.768162	0.794109	0.743543	0.780987	0.932116	0.671576	0.797015	0.808221	0.908569	0.886969	0.793458	0.657665	0.844052	0.734185	0.826567	0	0.871371	0.782877	0.846545	0.782368	0.916236	0.501743	0.781233	0.899118	0.582546	0	0.913755	0.937023	0.841816	0.694049	0.69908	0.735278	0.863259	0.675488	0.76544	0.729924	0.728698	0	0.559117	0.663041	0.755158	0.768863	0.638207	0.792581	0.792568	0.761678	0.834348
HFM1	0.234526	0.155476	0.241786	0.224614	0.205444	0.177996	0.0659487	0.243735	0.212063	0.278101	0.241524	0.133859	0.0752524	0.135471	0.136671	0.146261	0	0.106035	0.172973	0.20478	0.318547	0.231805	0.119651	0.203153	0.168611	0.120024	0	0.142127	0.186238	0.123848	0.0767896	0.273041	0.160434	0.0897485	0.209089	0.214831	0.1443	0.123098	0	0.121572	0.191855	0.0850939	0.200747	0.0675703	0.139946	0.145768	0.153055	0
CDC7	0.256923	0.280388	0.342628	0.265296	0.306832	0.249807	0.210473	0.252941	0.355126	0.186953	0.27223	0.222654	0.181395	0.378038	0.395408	0.30614	0	0.252371	0.316721	0.287254	0.309126	0.362032	0.0486499	0.337205	0.282805	0.246608	0	0.236532	0.252009	0.199022	0.254239	0.479079	0.311067	0.245849	0.295096	0.213627	0.355445	0.282563	0	0.290358	0.350944	0.296008	0.228043	0.215922	0.290995	0.255899	0.345144	0.381204
TGFBR3	0.0455039	0.0779221	0.119164	0.0827987	0.0587138	0.0461432	0.0464221	0.106857	0.053508	0.0830894	0.0375568	0.0544011	0.131773	0.081688	0.0909339	0.0579612	0	0.0580775	0.0442309	0.098856	0.0694161	0.148735	0.0367939	0.082776	0.0934811	0.0929069	0	0.0463248	0.0690505	0.070965	0.201954	0.0830335	0.101439	0.038371	0.114653	0.0360792	0.0751801	0.106529	0	0.0708008	0.0299635	0.0334494	0.0625665	0.0249925	0.0195642	0.0635904	0.055201	0.142389
BRDT	0.0123519	0.0397001	0.00402361	0.0280767	0.0296113	0.00515976	0.0355967	0.0208474	0.0248506	0.0200033	0.0096714	0	0	0	0.0321565	0.00652968	0	0.0387799	0.0148068	0.0309489	0	0.013115	0.039707	0.0307066	0.0215566	0	0	0.0286766	0.0334072	0.0210765	0	0.0120689	0.0146831	0	0	0.0470885	0.0257766	0.00962594	0	0	0.0195329	0	0.0330573	0.0239591	0.00873487	0	0	0
EPHX4	0.232318	0.155389	0.31783	0.205813	0.202659	0.168602	0.218927	0.27098	0.312226	0.258488	0.276776	0.162828	0.296946	0.233434	0.298485	0.228328	0	0.267683	0.335539	0.229105	0.298252	0.358006	0.0834925	0.329447	0.225886	0.170405	0	0.202788	0.26408	0.218537	0.228701	0.422355	0.279381	0.28848	0.230673	0.265663	0.311435	0.299768	0	0.287402	0.219981	0.204231	0.328983	0.181366	0.317388	0.302319	0.274758	0.476779
SETSIP	0.00659052	0	0	0	0	0	0	0	0.00406647	0	0.0051463	0	0	0	0	0	0	0	0.00389692	0	0	0.00210637	0	0	0	0	0	0	0.0060817	0	0	0	0.00277606	0	0	0	0.00354562	0.003962	0	0	0	0	0	0	0	0.0123945	0	0
BTBD8	0.754805	0.580369	0.689849	0.637974	0.628429	0.734693	0.80053	0.774881	0.729822	0.588056	0.790351	0.473654	0.535295	0.637112	0.573696	0.582234	0	0.52908	0.802161	0.679016	0.511415	0.799852	0.404796	0.643635	0.808581	0.740704	0	0.737038	0.658739	0.556214	0.68528	0.652137	0.666629	0.569126	0.485788	0.597934	0.685963	0.634997	0	0.556912	0.563484	0.486357	0.664899	0.526588	0.713397	0.696813	0.423486	0.668629
C1orf146	0.0312516	0	0.0154031	0.0219548	0.0133162	0	0.0290918	0.018432	0	0.0198071	0.019858	0.01026	0	0	0.0100899	0	0	0.00894679	0.00964891	0.0110722	0.00420764	0.023182	0	0.0150469	0.0210215	0	0	0	0.0104048	0.00995485	0	0.0496405	0.0128054	0	0.0110178	0	0.0197894	0.0118019	0	0.0131047	0	0	0	0	0	0.0196384	0.033495	0.139007
GLMN	0.548852	0.403927	0.613003	0.438714	0.54544	0.527788	0.270961	0.465109	0.609148	0.301454	0.510708	0.283532	0.317222	0.815768	0.552704	0.653792	0	0.497456	0.562373	0.516155	0.497429	0.666714	0.243308	0.560165	0.48795	0.415142	0	0.180229	0.501674	0.31392	0.263476	0.882165	0.451341	0.526307	0.35221	0.456816	0.464403	0.478818	0	0.373147	0.625721	0.41103	0.691601	0.26881	0.263177	0.40174	0.593608	0.324529
RPAP2	0.948177	0.889191	1.02192	0.852539	0.844036	0.899868	0.924918	0.982442	1.00388	1.04616	1.02299	0.904284	0.737499	1.00415	1.12836	1.12033	0	1.00687	0.91658	0.836308	1.00687	1.26911	0.578457	1.23256	0.911219	0.864687	0	0.728974	0.774327	0.708236	0.999533	1.17978	1.0535	0.849325	1.01437	1.00913	1.05434	1.09941	0	1.23562	0.995091	1.02378	1.15145	0.473932	0.906442	1.38733	0.984168	1.35684
GFI1	0	0	0	0	0	0	0	0	0.0057147	0.0101293	0	0	0	0	0.0109865	0	0	0.0104604	0	0	0	0	0	0	0	0	0	0	0.00870596	0	0	0	0	0	0	0	0	0	0	0	0	0	0	0	0	0	0	0
EVI5	1.31085	1.33601	1.3707	1.28629	1.43059	1.36466	1.22939	1.29382	1.34081	1.38016	1.4365	1.01366	0.909304	1.35417	1.44791	1.33666	0	1.3115	1.25603	1.31257	1.33367	1.27915	0.843595	1.42694	1.26882	1.09704	0	1.18336	1.24983	1.28061	1.05803	1.15443	1.27023	1.48098	1.06381	1.19335	1.41237	1.28855	0	1.21212	1.22766	1.23364	1.44724	1.03431	1.09896	1.14853	1.25983	0.871361
RPL5	0.287479	0.179914	0.400317	0.318178	0.291135	0.307686	0.344787	0.341383	0.431751	0.155622	0.282765	0.134173	0.213301	0.659368	0.311377	0.40927	0	0.404715	0.515841	0.285023	0.367115	0.495797	0.170046	0.433932	0.296283	0.158379	0	0.17037	0.372355	0.196452	0.236803	0.565069	0.232118	0.177248	0.211673	0.131515	0.498343	0.305711	0	0.306777	0.264745	0.115506	0.433865	0.134126	0.287303	0.389997	0.210482	0.378729
MTF2	0.74398	0.755142	0.661222	0.61528	0.866235	0.788751	0.544541	0.607945	0.782865	0.519865	0.711901	0.494604	0.496692	0.901698	0.514974	0.713354	0	0.731196	0.752271	0.603756	0.762416	0.927913	0.128717	0.820996	0.730646	0.64197	0	0.439721	0.77401	0.549339	0.353126	1.00638	0.560608	0.743348	0.650535	0.572073	0.60305	0.500706	0	0.486749	0.680894	0.449198	0.970126	0.48037	0.601704	0.567306	0.679796	0.242198
TMED5	0.164101	0.0952703	0.219984	0.203522	0.164717	0.132053	0.251441	0.138893	0.171229	0.144603	0.130161	0.0574132	0	0.244085	0.101706	0.135332	0	0.134736	0.240679	0.111289	0.131549	0.153036	0	0.146561	0.156009	0.108341	0	0.148044	0.201736	0.1354	0.140818	0.0994767	0.15122	0.129773	0.0276429	0.0561134	0.298353	0.174857	0	0.0748019	0.206515	0.0635164	0.237725	0.0759035	0.155483	0.0977328	0.102039	0.0886603
CCDC18	0.184291	0.191133	0.148385	0.197963	0.132246	0.079223	0.216968	0.172015	0.211705	0.135134	0.143025	0.10157	0	0.252233	0.197466	0.181879	0	0.116669	0.200988	0.133479	0.155669	0.199942	0.128157	0.259525	0.114025	0.0963177	0	0.135767	0.165496	0.0815867	0.109153	0.240432	0.159549	0.102361	0.206414	0.162779	0.232788	0.186463	0	0.130375	0.171959	0.151998	0.275442	0.219263	0.102416	0.132925	0.176622	0.667039
DR1	0.0577098	0.0726418	0.128432	0.112103	0.103444	0.165216	0.246642	0.125007	0.106671	0.111511	0.183854	0.0191733	0.136757	0.147097	0.0549512	0.147459	0	0.0954565	0.147072	0.0959034	0.0982789	0.186845	0.0968847	0.0465579	0.174042	0.086072	0	0.0542714	0.100155	0.0845241	0.137922	0.180018	0.0878858	0.0561677	0.128028	0.107271	0.184507	0.169352	0	0.109255	0.0232947	0.0920127	0.116343	0.106932	0.167149	0.173803	0.0681382	0
FNBP1L	0.393044	0.600222	0.636823	0.613328	0.634023	0.462638	0.777438	0.564607	0.673312	0.604471	0.722995	0.433491	0.629309	0.436223	0.563064	0.641616	0	0.65113	0.719582	0.594501	0.630387	0.648917	0.583866	0.782881	0.698059	0.434094	0	0.503077	0.76112	0.633445	0.518264	0.537756	0.630653	0.764536	0.724049	0.555618	0.827755	0.760752	0	0.710166	0.626789	0.5326	0.501905	0.515135	0.851688	0.693644	0.667901	0.921282
BCAR3	0.346898	0.131507	0.169195	0.142479	0.190362	0.143105	0.0689871	0.133216	0.178239	0.0953553	0.155632	0.136543	0.0327058	0.192202	0.195468	0.146048	0	0.150172	0.139575	0.204967	0.152135	0.406684	0.0801772	0.240851	0.0678508	0.13	0	0.131902	0.205535	0.123756	0.134603	0.278034	0.174812	0.066541	0.0493966	0.115725	0.0986852	0.128278	0	0.136567	0.201833	0.184278	0.289802	0.0742064	0.0883202	0.0824806	0.103441	0
DNTTIP2	0.161573	0.0561672	0.112994	0.0503658	0.0684071	0.133326	0.212387	0.143938	0.121744	0.0818664	0.128052	0.0586041	0.104197	0	0.12655	0.133437	0	0.0570156	0.139955	0.0479349	0.0827657	0.099853	0	0.0714767	0.090821	0.0796945	0	0.0787446	0.0735997	0.0906456	0.0669982	0.0769439	0.0493837	0.0795047	0.0497886	0.0799383	0.130603	0.0833894	0	0.0918895	0.0995459	0.0976517	0.120418	0.0264453	0.0856953	0.0599848	0.0935919	0.400666
GCLM	0.345871	0.202386	0.342228	0.31023	0.235957	0.224984	0.196814	0.325934	0.359777	0.216432	0.325629	0.265487	0.104715	0.496274	0.173782	0.411208	0	0.241941	0.358591	0.228357	0.276289	0.410133	0.141354	0.404057	0.288638	0.122601	0	0.151738	0.265208	0.216679	0.219056	0.349886	0.280094	0.173009	0.180081	0.355187	0.460396	0.299369	0	0.227611	0.256691	0.195246	0.402821	0.160945	0.390115	0.244117	0.286187	0
ABCA4	0.00402286	0	0	0.00661372	0.00951574	0.0108295	0.0147758	0.00350028	0.0077816	0	0.00747506	0.00887925	0	0.0290168	0.00779446	0.0250543	0	0	0.00707918	0.00583124	0.00659076	0.0131967	0	0.00760719	0	0	0	0.0220936	0	0.00639813	0.0219636	0	0.00887217	0	0	0.0036454	0.00533097	0	0	0	0	0	0	0	0	0.0299819	0	0
ARHGAP29	0.513515	0.576738	0.608521	0.524203	0.497434	0.537455	0.390803	0.588381	0.675073	0.523651	0.642226	0.405197	0.488456	0.733542	0.635137	0.648297	0	0.688323	0.610264	0.589693	0.643606	0.657845	0.235974	0.714175	0.625553	0.43408	0	0.400782	0.501825	0.377048	0.33211	0.558173	0.444864	0.605919	0.368028	0.502575	0.507917	0.514637	0	0.5077	0.362031	0.376218	0.638376	0.345124	0.53181	0.682432	0.471952	0.390805
ABCD3	0.267454	0.316055	0.321739	0.367091	0.274369	0.411738	0.250089	0.335066	0.319107	0.379305	0.343732	0.239537	0.0331171	0.239513	0.316435	0.263097	0	0.275156	0.321804	0.328933	0.294994	0.35399	0.0353294	0.408541	0.340173	0.236807	0	0.300811	0.327562	0.237367	0.207153	0.422137	0.276431	0.450636	0.239718	0.358912	0.308327	0.284517	0	0.282955	0.329123	0.182461	0.395248	0.300619	0.394708	0.346194	0.174348	0.983735
F3	0	0.00711336	0.0131067	0.00585643	0.0177262	0.00750982	0.00647734	0.0280465	0.0353052	0	0.00431988	0.00624264	0	0	0.00779446	0	0	0	0.010434	0.00648406	0.0148646	0.0300892	0.0368695	0.0303727	0.0116892	0.00652055	0	0.00834847	0.022966	0.00815009	0.0224326	0	0.020794	0.0351627	0	0.011335	0.0046814	0.00417257	0	0	0.0129782	0.0202805	0	0	0.0123961	0.0150101	0.0109525	0
SLC44A3	0.0140711	0.0284047	0.0201344	0.0172786	0.022609	0.00843618	0.0139413	0.020467	0.0251435	0.0405823	0.0318864	0	0.0331171	0	0.0245222	0.0426817	0	0.0322563	0.0317182	0.0220658	0.00546858	0.00788753	0	0.0340319	0.0232586	0.0232528	0	0	0.0260247	0.00636054	0.00775898	0.0226356	0.0222657	0.0373538	0.00631784	0.00737617	0.0210219	0.00946655	0	0.03592	0.0173938	0.0262509	0.00828066	0	0	0.102985	0.0487991	0
CNN3	0.143587	0.313138	0.271182	0.24953	0.42723	0.312803	0.377018	0.302441	0.334926	0.349364	0.34606	0.251824	0.431267	0.146407	0.292511	0.134713	0	0.209098	0.198898	0.238923	0.296467	0.2864	0.220418	0.355506	0.354091	0.206227	0	0.375834	0.329441	0.275109	0.216408	0.300607	0.312106	0.320257	0.22347	0.299613	0.366948	0.359826	0	0.304724	0.193173	0.386682	0.215791	0.318709	0.330672	0.198485	0.28012	0.559294
ALG14	0.355768	0.298168	0.396959	0.377804	0.352926	0.274692	0.421261	0.369872	0.404567	0.421177	0.403151	0.351663	0.331497	0.544836	0.462793	0.487628	0	0.485276	0.427039	0.330369	0.304465	0.535307	0.143728	0.484742	0.397637	0.195832	0	0.28822	0.512178	0.253609	0.269107	0.479485	0.392298	0.226074	0.186885	0.351879	0.320878	0.266557	0	0.261037	0.384193	0.279142	0.462146	0.205915	0.302179	0.270973	0.462154	0.544814
PTBP2	0.963137	0.913412	1.01216	1.01399	0.930685	1.04445	0.848398	0.823422	0.970739	0.904752	0.957812	0.841031	0.630396	0.996944	0.896088	1.14905	0	1.0817	0.942534	1.02185	0.936903	0.98722	0.450096	1.10559	1.09302	0.843973	0	0.840584	1.08914	0.899427	0.60525	1.11999	0.941338	1.02946	0.709867	0.920737	1.02044	0.988105	0	0.887811	0.907723	0.726038	0.965076	0.885699	0.861748	0.968718	0.886046	0.675081
DPYD	1.09066	0.920222	0.958548	0.887312	0.900611	0.808803	0.786888	0.795945	0.957869	1.05895	0.858208	1.02027	0.566712	0.61676	0.657766	0.964752	0	0.887273	0.861236	0.837073	0.821514	0.823514	0.887108	1.01169	0.98456	1.01243	0	1.01033	0.911111	1.0035	0.865663	0.837304	0.838698	0.711071	1.11657	0.830379	0.88311	0.96139	0	1.00544	0.798475	0.757481	0.760514	0.935362	0.996707	1.03845	0.6263	1.47906
SNX7	0.490908	0.375433	0.517346	0.415561	0.253099	0.415363	0.290538	0.519101	0.426788	0.487976	0.492227	0.358901	0.177663	0.425144	0.302687	0.447889	0	0.25632	0.475906	0.308587	0.438372	0.50225	0.18345	0.470961	0.418272	0.351277	0	0.282273	0.495827	0.288451	0.235252	0.369416	0.423783	0.453589	0.375651	0.40324	0.432645	0.433819	0	0.384527	0.282451	0.455324	0.358251	0.265922	0.403253	0.263012	0.135738	0.358169
PLPPR5	0.986695	0.754975	0.888771	0.869833	0.87519	0.81822	1.35098	0.952659	0.864913	0.973398	0.817773	0.675629	0.415948	0.841588	0.577528	0.764161	0	0.869895	0.76607	0.874681	0.810426	0.931594	0.678568	0.791193	1.02511	0.738944	0	0.699517	0.806934	0.688463	0.670703	0.954203	0.847413	0.813715	0.925867	0.712546	0.891162	0.807697	0	0.781453	0.758202	1.04058	0.679765	0.747681	1.0188	0.723632	0.750627	1.36471
PLPPR4	1.00736	0.901749	0.965521	0.908054	1.00689	1.03176	0.915487	0.931279	0.987138	1.16958	1.06342	0.87028	0.472872	1.16842	0.876091	0.922056	0	1.0288	0.99475	0.965529	1.06883	1.17893	0.678922	0.989786	1.14641	0.890473	0	0.768019	1.01927	0.850026	0.791909	1.05994	0.897206	1.17799	0.702652	0.980959	0.948127	0.978534	0	0.977897	0.797207	0.880859	0.914682	0.768071	1.13087	1.0388	0.752008	1.02364
PALMD	0.0215215	0.0060956	0.0162162	0.0235784	0.0158627	0.0104897	0.00564983	0.0173911	0.0209228	0	0.00163571	0	0	0	0.0108103	0.00738943	0	0	0	0.0062522	0	0.0149781	0	0.0175404	0.0226474	0.0609521	0	0	0.0230216	0.0298074	0.018383	0	0.00593988	0	0	0	0	0	0	0.00836034	0	0.0255793	0.0082147	0	0	0	0	0
FRRS1	0.0112214	0	0.0164783	0.0254635	0.00636586	0	0	0	0.0081357	0.00562609	0.00786699	0.0141615	0	0	0.0289832	0	0	0.0161431	0.0054257	0.00632564	0.00497089	0	0	0.0136612	0	0.0306879	0	0	0.0366266	0	0	0.0106413	0.00404396	0	0	0	0	0.0169116	0	0.00485796	0.0163143	0	0.0117507	0	0	0	0	0
AGL	0.482919	0.49738	0.601512	0.500031	0.521963	0.539658	0.340584	0.477962	0.63125	0.43427	0.673718	0.4659	0.416467	0.631015	0.359662	0.587067	0	0.450155	0.545759	0.595481	0.47656	0.744976	0.111929	0.672132	0.560464	0.477222	0	0.338245	0.528367	0.399743	0.44219	0.707224	0.475394	0.656376	0.383029	0.433898	0.507666	0.584405	0	0.450335	0.549312	0.367675	0.665304	0.274056	0.555996	0.397584	0.511935	0.381204
AC118553.2	0	0	0.0110501	0.0130512	0.0091518	0.0134581	0	0	0.00609039	0	0.00552575	0	0	0	0	0.00889831	0	0	0.00416102	0.0144272	0	0.0135917	0	0	0.0200432	0.0267417	0	0	0.00515052	0.00471346	0	0	0.00255192	0.0158456	0	0.017265	0.0145266	0.0037263	0	0.0163294	0	0	0.00636466	0	0	0	0.013676	0
MFSD14A	0.0106044	0.0167656	0.0134325	0.0231463	0.012184	0.0342658	0.0156524	0.021663	0.0224582	0.0181672	0.0124513	0	0	0	0	0	0	0.0153208	0.0192013	0.01545	0.00775129	0.0138249	0	0.020433	0.0138931	0.0181224	0	0	0.0215846	0.0241738	0.017675	0.0598557	0.0146381	0	0	0	0.0141897	0.0248478	0	0.00680471	0.0382854	0	0.00708677	0	0.00634474	0.0349348	0.0247545	0
SASS6	0.110967	0.135115	0.148752	0.129477	0.113041	0.118455	0.113635	0.156789	0.155132	0.0785415	0.16568	0.0861325	0.0908254	0.199628	0.114848	0.105423	0	0.0802118	0.129757	0.12701	0.0958765	0.127641	0.11314	0.242292	0.106421	0.100925	0	0.13838	0.173127	0.0973552	0.0712827	0.213077	0.158344	0.127896	0.0632798	0.113479	0.200041	0.154279	0	0.125736	0.0581622	0.121303	0.187814	0.127135	0.143973	0.0508648	0.0923605	0.239722
TRMT13	0.255265	0.263541	0.381915	0.246744	0.317708	0.448501	0.321472	0.302673	0.354406	0.222804	0.341499	0.159801	0.174934	0.399643	0.2407	0.284291	0	0.25797	0.353109	0.226843	0.302106	0.378945	0.136921	0.333138	0.326381	0.293101	0	0.273415	0.237512	0.273396	0.233292	0.355421	0.242599	0.411628	0.147724	0.311101	0.398359	0.335743	0	0.220558	0.246367	0.129747	0.316353	0.180958	0.26316	0.151376	0.252097	0
LRRC39	0.070974	0.0774121	0.142102	0.185276	0.109283	0.145388	0.0633493	0.145772	0.191318	0.101118	0.117133	0.124678	0.126299	0.10268	0.158152	0.123291	0	0.166202	0.166634	0.0948786	0.172236	0.191244	0.0742774	0.152069	0.0983077	0.100905	0	0.0804899	0.155753	0.178894	0.0496674	0.302164	0.112928	0.10009	0.018164	0.08279	0.129165	0.138001	0	0.109441	0.0982185	0.0214016	0.163142	0.0153154	0.0879303	0.155771	0.104938	0.327476
DBT	0.197511	0.206588	0.299909	0.225652	0.247085	0.188809	0.26372	0.278081	0.334293	0.214581	0.374103	0.189791	0.164005	0.266145	0.307667	0.303567	0	0.364556	0.392347	0.228342	0.327739	0.333349	0.123638	0.453416	0.321337	0.313298	0	0.181179	0.3195	0.23448	0.278292	0.44546	0.334257	0.2943	0.286825	0.293551	0.333715	0.27366	0	0.30874	0.270764	0.193102	0.222167	0.204475	0.34074	0.255126	0.244434	0.188469
RTCA	0.226649	0.149585	0.205736	0.205561	0.208575	0.214945	0.160815	0.209581	0.211002	0.225004	0.22966	0.170662	0	0.369943	0.224151	0.311046	0	0.290332	0.266008	0.205546	0.209058	0.260891	0.0818578	0.309521	0.165039	0.101965	0	0.0900399	0.263194	0.106258	0.130505	0.260685	0.172832	0.17875	0.111708	0.200585	0.205881	0.14668	0	0.202628	0.196545	0.163396	0.319307	0.218193	0.0805763	0.114322	0.180096	0
CDC14A	0	0.00918749	0.033056	0.0386127	0.0321033	0.0401068	0	0.0469717	0.0201652	0	0.00837422	0	0	0	0	0.00742515	0	0.0347445	0.0386457	0.0211374	0.0411808	0.0269331	0	0	0.00964104	0.0256934	0	0.0311318	0.00933715	0.00914871	0.0147023	0.012094	0.0199236	0.0193242	0.0181003	0	0.00559106	0.0127661	0	0.0150601	0.0115186	0.0473038	0.0349256	0	0.017545	0	0	0
GPR88	0.00867743	0	0.00299433	0	0.0175463	0.0297176	0.0348961	0.00609259	0.00687358	0	0.0100958	0	0	0	0	0.0167529	0	0.00740236	0.00645194	0	0	0.0182885	0	0	0	0.00605411	0	0	0.0038049	0	0	0.00627682	0.0103026	0	0.0277217	0	0.0140571	0.0210025	0	0.018022	0	0.0252907	0.0113735	0	0	0	0	0
VCAM1	0	0	0	0	0	0	0	0	0	0	0	0	0	0	0	0	0	0	0	0.00648406	0	0	0	0	0	0	0	0	0.00636136	0	0	0	0	0	0	0	0	0	0	0	0	0	0	0	0	0	0	0
EXTL2	0.267377	0.384795	0.42083	0.426321	0.533731	0.426673	0.312739	0.5199	0.579783	0.475993	0.548574	0.189636	0.199168	0.453388	0.272411	0.444511	0	0.338953	0.562608	0.37977	0.453093	0.456688	0.283776	0.478869	0.546792	0.337117	0	0.249538	0.359037	0.232372	0.246929	0.64755	0.306785	0.439437	0.22933	0.389346	0.587603	0.410448	0	0.493064	0.3528	0.102794	0.422142	0.219483	0.394066	0.309916	0.47527	0
SLC30A7	0.410511	0.3956	0.457301	0.446395	0.507505	0.590128	0.453416	0.511278	0.441553	0.45553	0.453312	0.404342	0.35053	0.334416	0.285546	0.421952	0	0.343669	0.456122	0.30144	0.603253	0.523648	0.212452	0.537145	0.627616	0.259296	0	0.311274	0.629137	0.380369	0.228287	0.53488	0.484741	0.57065	0.349776	0.408135	0.435301	0.35225	0	0.425849	0.223601	0.327508	0.516359	0.342499	0.597852	0.53829	0.415084	0.521118
DPH5	0.255204	0.133794	0.146987	0.14309	0.174049	0.156071	0.137396	0.137431	0.206813	0.181342	0.158494	0.0996897	0.203719	0.222152	0.120294	0.0737198	0	0.155979	0.196736	0.226845	0.150244	0.209362	0.104774	0.223578	0.21963	0.0875027	0	0.093973	0.177185	0.109971	0.145788	0.253642	0.188341	0.149946	0.218376	0.141311	0.16051	0.195234	0	0.163667	0.15305	0.139652	0.184344	0.0810612	0.182349	0.109828	0.136013	0.227667
S1PR1	0	0	0.00220489	0.00612354	0	0.00871886	0	0	0.00701707	0	0.00205862	0	0	0	0	0	0	0	0	0.00606428	0	0.00303645	0	0	0.00920066	0	0	0	0	0.0111133	0	0	0.00534603	0	0	0	0	0	0	0	0	0	0	0	0	0	0.00999663	0
OLFM3	3.10998	3.00751	3.11637	3.08466	3.17206	3.18587	2.90508	2.91352	3.05464	3.07821	3.1161	3.20424	3.24644	2.85249	2.68909	2.87578	0	2.73319	3.10736	2.99336	3.1352	2.70084	3.37237	2.97348	3.21943	3.08038	0	3.02421	2.56626	3.07648	3.1353	2.62001	2.96487	3.18937	3.0245	2.96607	2.97118	3.11367	0	2.96111	2.95187	3.02501	2.88832	3.15493	2.96916	2.7317	2.93967	2.91871
COL11A1	1.10572	1.17245	1.22135	1.04895	1.34698	1.26569	1.3963	1.22173	1.49358	1.26577	1.31497	1.13957	0.705119	1.00691	1.31444	1.3501	0	1.42114	1.19232	1.39956	1.2482	1.07747	0.533961	1.32822	1.31681	1.31404	0	0.979428	1.3136	1.28097	0.888455	1.18164	1.18762	1.20516	1.17327	1.45512	1.40588	1.51042	0	1.39746	1.46332	1.3969	1.17244	1.27006	1.63788	1.08121	1.7257	1.06337
RNPC3	1.09145	1.06524	1.041	0.928588	0.993021	0.931254	1.26875	0.942093	1.01292	0.761923	1.08771	0.981402	0.906164	1.26551	0.998894	0.767657	0	0.766464	0.801553	0.857846	0.845701	1.01042	0.785396	1.11693	1.11814	1.17959	0	0.952556	1.1455	0.979085	0.939508	1.2016	0.99128	1.01067	0.897915	0.937336	1.2839	1.22044	0	0.948305	0.899971	1.09808	0.886743	1.08318	1.29335	1.12546	1.1133	0.810165
AMY2B	0.739449	0.560111	0.68903	0.556223	0.60336	0.578519	0.485114	0.617097	0.652947	0.651614	0.713012	0.437331	0.241901	0.544498	0.579471	0.463342	0	0.482416	0.633065	0.570089	0.601212	0.690085	0.288573	0.597575	0.574786	0.451462	0	0.576524	0.61242	0.668414	0.45931	0.892963	0.648746	0.533885	0.449551	0.549688	0.757633	0.612989	0	0.723755	0.664734	0.554784	0.688106	0.331942	0.576827	0.724135	0.458258	0.45835
AMY2A	0.00593889	0.017051	0.00646801	0.0109006	0.00764685	0.0206293	0.0173209	0	0.0246126	0	0.0299239	0	0	0.0377129	0	0.0269853	0	0.0433184	0.0148868	0.0281396	0.0263561	0.0117721	0	0.0270174	0.0114975	0	0	0	0	0.0252035	0.0141218	0.0190033	0.0123397	0	0.0120006	0.0137883	0.0261585	0.00796641	0	0.0123283	0	0	0.0297335	0	0.013274	0.0612728	0.0308405	0
PRMT6	0.0113617	0.00542153	0.00564214	0.0171911	0.0105233	0.0226222	0.0206709	0.00740248	0.014892	0.0453301	0.0271778	0	0	0	0	0.0124814	0	0.0109325	0.0263828	0.018539	0.00420764	0.0206684	0.0324429	0.0168127	0.0262524	0.0367941	0	0.00894278	0	0	0.0161075	0.0331528	0.0218022	0.0219544	0	0.0248938	0.00644512	0.0137394	0	0.00680471	0	0	0	0	0.0236191	0.0508088	0	0
NTNG1	0.0657916	0.0697043	0.045602	0.10187	0.0652471	0.0431408	0.0990631	0.0782414	0.0567409	0.034487	0.036647	0.0306283	0.0997253	0.146475	0.0720752	0.0619666	0	0.0640574	0.0728815	0.04261	0.0763366	0.0369938	0.0768417	0.0923419	0.0667612	0.100942	0	0.0962467	0.0757141	0.0643016	0.148164	0.0624572	0.0839246	0	0.0911838	0.0137363	0.068058	0.0636562	0	0.038831	0.0909743	0.0558791	0.0987743	0.10651	0.0811415	0.0780712	0.0397117	0.0886603
VAV3	0.0116076	0	0.0295686	0.0292983	0.027568	0.0140398	0.0467109	0.00445676	0.0287395	0.00973332	0.0129051	0.0114229	0	0	0.00577787	0	0	0.0262734	0.00426438	0.0207482	0.0223478	0.0221639	0.0394597	0	0.0260678	0.0168822	0	0.014128	0.0282447	0.0576744	0	0.0106413	0.0147939	0	0.00687681	0.017127	0.0204011	0.0143682	0	0.0100554	0.0294181	0.030744	0.00941043	0	0	0.0319626	0.0196963	0
SLC25A24	0.213644	0.138668	0.164217	0.186669	0.200568	0.231814	0.0873347	0.183101	0.197142	0.210766	0.215433	0.145228	0.161329	0.119293	0.142394	0.151506	0	0.174272	0.166722	0.119881	0.159808	0.270881	0.206492	0.149347	0.143158	0.159287	0	0.131313	0.149724	0.17601	0.142679	0.204089	0.153654	0.167604	0.185165	0.267208	0.225872	0.152726	0	0.172839	0.159383	0.0912106	0.119049	0.26832	0.208278	0.0588261	0.130201	0
FAM102B	0.51832	0.651273	0.719601	0.627596	0.674364	0.512782	0.764697	0.631967	0.66719	0.476196	0.776506	0.579142	0.4266	0.586088	0.594502	0.766896	0	0.608633	0.744572	0.720941	0.652375	0.885411	0.263877	0.771379	0.721488	0.575134	0	0.482108	0.759065	0.528731	0.566918	0.615522	0.69592	0.856708	0.639431	0.779369	0.75558	0.80208	0	0.688541	0.592591	0.507268	0.753161	0.461917	0.763024	0.745957	0.547307	0.728854
HENMT1	0.104225	0.0276972	0.0924079	0.0993313	0.0430675	0.0672556	0.114512	0.0611089	0.0663043	0.0732339	0.0886056	0.0282268	0.0615185	0.0753777	0.0461371	0.063005	0	0.0379902	0.0683656	0.0611557	0.0599624	0.104026	0.0430175	0.0693132	0.0904578	0.0819266	0	0.0345124	0.128699	0.0744795	0.0365975	0.126999	0.0833149	0.03588	0.0424863	0.0451831	0.124207	0.0908373	0	0.0616486	0.0853883	0.138015	0.0316607	0.0653932	0.09022	0.0997426	0.0456311	0
PRPF38B	0.466491	0.312228	0.264152	0.240126	0.257868	0.312486	0.356321	0.321954	0.291488	0.373087	0.394747	0.346855	0.624906	0.337726	0.373153	0.285889	0	0.272428	0.361341	0.304406	0.207323	0.325932	0.505481	0.398015	0.287663	0.358754	0	0.315074	0.180221	0.259873	0.265656	0.391799	0.236237	0.334888	0.290232	0.249109	0.36433	0.303186	0	0.349101	0.258271	0.290159	0.21079	0.2439	0.20618	0.267646	0.191014	0.687203
FNDC7	0.0100418	0	0.00302157	0.0041038	0	0.00750982	0	0.00414311	0.00255533	0	0.00295717	0	0	0	0	0.0227481	0	0	0.00381397	0	0.00291868	0.00650845	0	0.00964902	0.00625121	0	0	0	0.0109256	0	0	0.0212384	0.00427953	0	0	0.00956103	0.00370396	0.00458584	0	0.00807787	0	0	0	0	0	0.0108716	0	0.151062
STXBP3	0.283398	0.233001	0.310361	0.310854	0.357288	0.271843	0.192314	0.29385	0.351679	0.282149	0.318531	0.225546	0.265954	0.297561	0.20224	0.289316	0	0.303975	0.283835	0.301279	0.308903	0.411471	0.0865296	0.196398	0.302038	0.0770689	0	0.241689	0.411178	0.277879	0.237191	0.271334	0.300677	0.360777	0.327136	0.295333	0.307483	0.30989	0	0.264493	0.190715	0.209686	0.330876	0.171637	0.208176	0.309234	0.176886	0.564251
AKNAD1	0	0.0237527	0.0199937	0.0160581	0.0107809	0.00493803	0.0332685	0.00572858	0.0144892	0	0.00625649	0.0215776	0.0449137	0.0608551	0.0289297	0.0185522	0	0.0151713	0.0147146	0.0168957	0.00394572	0.0249518	0	0.00890218	0.0175622	0.00713962	0	0.0140656	0.0220484	0.0040095	0.0101041	0.0319095	0.00623271	0	0.0113202	0.0210035	0.0135313	0.00853782	0	0.0132303	0.00640079	0	0.01437	0	0	0	0	0
GPSM2	0.14655	0.0855779	0.217641	0.347105	0.274438	0.147593	0.157216	0.248354	0.332609	0.181165	0.190606	0.165825	0.119936	0.378352	0.149486	0.285338	0	0.222887	0.323932	0.127439	0.184856	0.339092	0.0430175	0.413007	0.204061	0.0776385	0	0.076357	0.323111	0.142192	0.13711	0.477478	0.217726	0.222812	0.0905888	0.0835	0.278662	0.20329	0	0.2052	0.238354	0.155463	0.433667	0.0772753	0.134642	0.294084	0.160654	0
WDR47	0.454616	0.523396	0.538367	0.616822	0.593755	0.737769	0.645318	0.696273	0.646467	0.625402	0.736289	0.444088	0.278292	0.794347	0.584476	0.561925	0	0.566794	0.803016	0.658697	0.6211	0.71543	0.366862	0.699789	0.733721	0.401469	0	0.612109	0.645309	0.520689	0.356025	0.737167	0.558757	0.562268	0.462084	0.545453	0.665407	0.550031	0	0.688548	0.549805	0.330904	0.592002	0.24062	0.72315	0.575838	0.523972	0.795222
TAF13	0.0812683	0.0699349	0.177673	0.124664	0.159773	0.168854	0.0958232	0.142659	0.177262	0.1292	0.195771	0.0351957	0.080815	0.122013	0.111847	0.215637	0	0.103156	0.241265	0.052274	0.123946	0.227596	0.0670815	0.156414	0.184767	0.0999222	0	0.0772713	0.20554	0.0421274	0.0721636	0.161756	0.115712	0.0694146	0.0632179	0.0744606	0.166523	0.0824008	0	0.129147	0.144069	0.0545101	0.140636	0.0878904	0.127633	0.0731343	0.151208	0
TMEM167B	0.0880063	0.0867433	0.154721	0.155395	0.113038	0.135914	0.274877	0.134757	0.163469	0.122913	0.173135	0.0862028	0.0827556	0.04317	0.0632611	0.119317	0	0.0982779	0.1889	0.103849	0.0912387	0.214554	0.0679632	0.062653	0.133374	0.0380021	0	0.0435139	0.151887	0.109475	0.122554	0.139649	0.133424	0.104108	0.0170858	0.0988102	0.217796	0.145411	0	0.107403	0.127385	0.0980131	0.186759	0.119066	0.129126	0.148917	0.0675042	0.335686
C1orf194	0.00347556	0.00829803	0.0200405	0.0179672	0.0508483	0.0155164	0.0201801	0.0298619	0.0246491	0.0254171	0.0188488	0.0162138	0	0.0420918	0.0184649	0.0162827	0	0.0346326	0.0515113	0.0193536	0.0312957	0.0375678	0	0.0474746	0.0158392	0.0176387	0	0.0199369	0.00979343	0	0	0.0117604	0.0178588	0	0	0.0240007	0.00700084	0.0267953	0	0.0284853	0.0346603	0.0214016	0.0370977	0	0.00785934	0.0196556	0	0.0886603
KIAA1324	0.686112	0.691235	0.72693	0.565816	0.713768	0.510517	0.545569	0.869443	0.883839	0.655909	0.598669	0.742725	0.613489	0.562436	0.816566	0.855607	0	0.848143	0.677716	0.616982	0.691723	0.902543	0.298178	0.938533	0.566154	0.549366	0	0.625464	0.551434	0.622748	0.599452	0.872845	0.798583	0.749984	0.635042	0.909285	0.806873	0.819383	0	0.709752	0.911211	0.552365	0.622698	0.570452	0.722173	1.06969	0.931535	0.598543
SARS	0.249073	0.265298	0.352961	0.327297	0.245596	0.299859	0.338236	0.411432	0.352459	0.284416	0.336532	0.329209	0.104984	0.689849	0.367117	0.400568	0	0.328661	0.534037	0.373803	0.408313	0.445135	0.11207	0.367143	0.31471	0.472261	0	0.232514	0.39751	0.204825	0.410116	0.383681	0.285572	0.20559	0.0978218	0.203277	0.422524	0.214785	0	0.27523	0.306693	0.20437	0.438965	0.157172	0.32704	0.396736	0.209041	0.678575
CELSR2	0.205531	0.352052	0.307557	0.270187	0.299521	0.240095	0.360414	0.36525	0.322083	0.169761	0.318028	0.144725	0.254226	0.336409	0.266058	0.196048	0	0.262876	0.453959	0.317829	0.329876	0.370518	0.0552606	0.28979	0.311973	0.189191	0	0.28826	0.359556	0.199086	0.249409	0.449213	0.268451	0.166292	0.125957	0.189349	0.523345	0.371636	0	0.361681	0.23605	0.202792	0.40925	0.134121	0.353749	0.421956	0.258983	0.151062
PSRC1	0.0655657	0.0913691	0.123719	0.0266868	0.0461373	0.0588365	0.189983	0.147875	0.129315	0.0959104	0.0629174	0.0140253	0.0550062	0.131008	0.14182	0.165603	0	0.180802	0.147224	0.0469131	0.0502182	0.174126	0.0430175	0.168214	0.0556607	0.0495326	0	0.0351206	0.158296	0.101084	0.183251	0.207447	0.135863	0.0324317	0.0588846	0.0452486	0.219241	0.157576	0	0.11987	0.103177	0.2124	0.26457	0.102915	0.125049	0.108835	0.0616364	0
MYBPHL	0.159266	0.106355	0.169619	0.130751	0.0571296	0.135193	0.28236	0.228488	0.12671	0.0385278	0.149488	0.119807	0.0496675	0.284602	0.0520384	0.114503	0	0.0844619	0.224667	0.0759149	0.123259	0.264619	0.133057	0.0828524	0.135485	0.0588166	0	0.151559	0.25084	0.101499	0.0872484	0.32274	0.168422	0.106032	0.150723	0.0749152	0.215467	0.213862	0	0.203173	0.0957456	0.21513	0.233739	0.278682	0.251901	0.186063	0.0728217	0.239722
SORT1	0.854008	0.834007	1.18627	0.830508	0.77743	0.791149	1.10016	1.06748	0.818071	1.0048	1.01089	1.0089	0.645363	1.0477	0.656599	0.896112	0	0.847626	1.0076	0.583589	0.964032	1.2986	0.72028	0.917766	0.913803	0.767062	0	0.749226	1.2237	0.815134	1.12071	1.33093	1.17023	0.967316	1.18687	0.941862	1.35812	1.13547	0	1.24477	0.745874	1.29951	1.3134	0.634978	1.13879	1.08485	0.73669	0.9545
PSMA5	0.327878	0.284305	0.28149	0.232983	0.221295	0.337951	0.186795	0.28156	0.298969	0.227709	0.323084	0.228843	0	0.346967	0.256498	0.332777	0	0.290307	0.407832	0.298784	0.407343	0.419923	0.239567	0.374001	0.298278	0.129367	0	0.103943	0.304509	0.129158	0.181949	0.421881	0.28023	0.174377	0.204635	0.308351	0.279299	0.235725	0	0.340226	0.317007	0.237156	0.379969	0.129187	0.181495	0.288318	0.21107	0.151062
SYPL2	0.0605688	0.108523	0.133577	0.106122	0.0411499	0.0744969	0.0636933	0.137524	0.129165	0.111681	0.136405	0.0220485	0	0.156586	0.128475	0.170506	0	0.149352	0.174725	0.100713	0.0957526	0.170902	0.0672607	0.141563	0.113168	0.0545338	0	0.0829022	0.11756	0.0447768	0.0527768	0.194885	0.101834	0.0729534	0.0612588	0.0242347	0.0434825	0.105765	0	0.0628037	0.143464	0.0822028	0.143406	0.0443968	0.0800983	0.159331	0.079022	0
ATXN7L2	0.0738465	0.187832	0.149481	0.0888868	0.0990713	0.0960598	0.15077	0.200175	0.198913	0.190929	0.167556	0.0562888	0.550859	0.176973	0.259528	0.096641	0	0.168559	0.174923	0.15404	0.0894824	0.211847	0.163261	0.108454	0.159026	0.127258	0	0.154495	0.094585	0.161046	0.170476	0.17125	0.183484	0.117178	0.124908	0.124844	0.186632	0.215581	0	0.19391	0.158122	0.129092	0.0961197	0.256312	0.0847808	0.159027	0.188894	0.227667
CYB561D1	0.104221	0.0906295	0.245934	0.193645	0.16117	0.17726	0.135675	0.230168	0.365828	0.162024	0.173553	0.0749221	0.137164	0.280664	0.180987	0.26538	0	0.222133	0.170525	0.126822	0.184436	0.239747	0.039707	0.30531	0.136628	0.0777454	0	0.177723	0.130204	0.112876	0.110199	0.309198	0.188888	0.207599	0.0526215	0.199474	0.325143	0.256539	0	0.181126	0.18168	0.0960755	0.124499	0.116819	0.150743	0.329492	0.334735	0
AMIGO1	0.138764	0.120809	0.148362	0.0977917	0.099615	0.111678	0.103829	0.173296	0.150565	0.100813	0.143286	0.0340305	0.149722	0.0503585	0.0669903	0.166146	0	0.125087	0.169007	0.0898091	0.149676	0.174174	0.0866765	0.132713	0.187928	0.0726969	0	0.0524109	0.139148	0.052831	0.149435	0.152398	0.0586986	0.142232	0.0394234	0.0740663	0.155884	0.113519	0	0.0618599	0.0592736	0.0392422	0.0925126	0.095281	0.0870661	0.0886899	0.0335267	0.188469
GPR61	0.100472	0.0615452	0.0898231	0.108253	0.0704961	0.0828057	0.115057	0.132793	0.139571	0.178266	0.146293	0.0587116	0.0202463	0.0771479	0.159206	0.15784	0	0.131621	0.142044	0.110154	0.114526	0.146006	0.0366438	0.201949	0.0745267	0.117919	0	0.0610553	0.0678815	0.0240512	0.0270906	0.0882642	0.114174	0.0505753	0.0630378	0.114827	0.144741	0.131669	0	0.105589	0.119394	0.0713656	0.0426149	0.107194	0.0531701	0.0444477	0.0671895	0.099809
GNAI3	0.586034	0.628821	0.508982	0.582969	0.707355	0.524961	0.500768	0.519749	0.565946	0.709385	0.564224	0.439178	0.126088	0.540776	0.570189	0.556291	0	0.575248	0.583583	0.521708	0.541975	0.636743	0.160384	0.688868	0.500448	0.4911	0	0.40195	0.446484	0.459159	0.415234	0.687261	0.45406	0.464381	0.364094	0.58881	0.583957	0.477307	0	0.627378	0.459247	0.369076	0.388143	0.461658	0.563405	0.580425	0.600824	0.505247
GNAT2	0	0	0.00390222	0.0268531	0	0	0.00697733	0	0.0177214	0	0.00318739	0	0	0	0	0	0	0.0157345	0.0252369	0	0	0.0107761	0	0.0159596	0.00315998	0	0	0	0	0	0	0	0.00157653	0	0	0	0.00378719	0	0	0.00890401	0	0	0.0082147	0	0	0	0	0
AMPD2	0.177518	0.343944	0.278997	0.185641	0.238972	0.278788	0.532592	0.313378	0.282901	0.0914052	0.270014	0.123353	0.0736376	0.20275	0.272601	0.224643	0	0.166927	0.353633	0.1968	0.296522	0.254529	0.0887639	0.327876	0.334788	0.229571	0	0.267608	0.217884	0.218201	0.210759	0.383032	0.223312	0.17221	0.0642671	0.165777	0.440772	0.301848	0	0.259814	0.158472	0.192539	0.262162	0.245372	0.37387	0.379707	0.217399	0
GSTM4	0.0378748	0.0403871	0.0622629	0.0432024	0.0379135	0.0450617	0.0791354	0.070017	0.0556868	0.0693693	0.0356893	0.0200992	0.0420998	0.105407	0.0885847	0.0684987	0	0.0429992	0.0422623	0.0581942	0.0304355	0.0717936	0	0.0236768	0.0355588	0.00695576	0	0.0318073	0.0301884	0.0240647	0.0494622	0.123609	0.0562925	0	0.00631784	0.0189236	0.110604	0.0617543	0	0.0155041	0.0878466	0.0261979	0.0491191	0.049023	0.0803487	0.0395517	0.0325566	0
GSTM2	0.0435471	0.0156597	0.0325071	0.0415501	0.0394684	0.0411282	0.213157	0.034993	0.0618699	0.0261582	0.0488479	0.0769709	0	0.0408856	0.046447	0.0281179	0	0.0578757	0.0687054	0.0552348	0.016487	0.0619061	0	0.065067	0.0413077	0.044856	0	0.0344743	0.0337914	0.050239	0.0418805	0.0458954	0.0886839	0.180548	0.0197199	0.0478085	0.135272	0.0829292	0	0.102295	0.0546218	0	0.0547835	0.148973	0.15344	0.0274046	0.0777929	0.139007
GSTM5	0.0263465	0.0046873	0.00869708	0.00437043	0	0	0	0.00887683	0.0132149	0	0.00187369	0	0	0	0	0	0	0	0	0	0.00587477	0.00184146	0.0394597	0	0.0147862	0	0	0	0.0137686	0.0110923	0	0.0372001	0.00436356	0	0	0.0036454	0.0090802	0.00767533	0	0.009656	0.00804742	0	0.00833736	0	0.0356777	0.0150149	0	0.139007
GSTM3	0.140895	0.0662166	0.140817	0.10834	0.105042	0.147906	0.219779	0.205471	0.195164	0.13982	0.250298	0.0730858	0.072582	0.208384	0.0444041	0.1804	0	0.0882305	0.259466	0.163719	0.246134	0.283359	0.0549722	0.185534	0.203218	0.083333	0	0.0803719	0.145064	0.0651227	0.186296	0.261136	0.161621	0.133366	0.119954	0.0577662	0.279067	0.202884	0	0.239441	0.13853	0.104686	0.213659	0.122371	0.184648	0.0903699	0.0788395	0.249685
EPS8L3	0	0	0.0029105	0	0	0	0	0	0	0	0.00383458	0	0	0	0	0	0	0	0	0	0.00587477	0.00299296	0	0	0	0	0	0	0	0	0	0	0	0	0	0	0.00237473	0	0	0	0	0	0	0	0	0	0	0
CSF1	0.00338872	0.0143972	0	0.00421524	0	0.00779207	0.0112409	0.00757953	0.00941117	0.0108082	0.00118536	0	0	0	0.00630555	0	0	0	0	0	0	0	0.0186168	0	0.00512922	0	0	0	0	0.0040095	0	0	0	0	0	0	0.00277607	0	0	0.01939	0	0	0	0	0	0	0	0
AHCYL1	0.421021	0.300216	0.490769	0.37483	0.368267	0.362281	0.439819	0.449052	0.396802	0.329552	0.428517	0.261755	0.218125	0.258825	0.251514	0.341432	0	0.272386	0.489926	0.463533	0.373632	0.487831	0.219284	0.361363	0.488589	0.30999	0	0.401796	0.504422	0.417088	0.365051	0.624475	0.348052	0.387814	0.319342	0.361526	0.454036	0.29471	0	0.461613	0.295565	0.353084	0.410037	0.366851	0.436418	0.459822	0.380614	0.19668
STRIP1	0.12659	0.158268	0.268339	0.175968	0.199344	0.164223	0.301545	0.235848	0.332512	0.17736	0.261356	0.0862866	0.156093	0.160856	0.229429	0.261948	0	0.167068	0.272352	0.295687	0.263234	0.337048	0.0693025	0.329331	0.319475	0.146479	0	0.0682096	0.238931	0.101847	0.191735	0.436784	0.256396	0.277484	0.0799263	0.251883	0.467735	0.240607	0	0.2577	0.193903	0.205411	0.218465	0.176912	0.229848	0.278572	0.301017	0.151062
ALX3	0.0582514	0.0490216	0.0377925	0.0201203	0.0140245	0.0206153	0.0111433	0.0440455	0.027867	0.0263147	0.0238025	0	0.0669907	0.0254707	0.0357998	0.0848078	0	0.0220106	0.0459917	0.0304152	0.0235063	0.0563648	0.0420708	0.0368082	0.0166495	0.0402055	0	0	0.0289044	0.0245787	0.054068	0.0553665	0.0464567	0.0257972	0.0124172	0.0467943	0.029021	0.0288404	0	0.0182283	0.0630182	0	0.0322482	0	0.0275874	0.0115533	0.052001	0.139007
UBL4B	0.00635373	0	0.00204514	0	0	0	0	0	0.00295072	0	0.00390494	0	0.0449137	0	0	0	0	0.0179491	0.00645194	0.00881258	0	0.00341897	0	0	0.00403816	0	0	0	0	0	0	0	0.00453121	0	0	0.00552943	0	0	0	0	0	0	0	0	0	0	0	0
SLC6A17	0.665777	0.798891	0.798085	0.708247	0.680096	0.751312	0.861415	0.838619	0.942199	0.719321	0.926583	0.511595	0.683616	0.73526	0.936874	0.680641	0	0.850975	1.0269	0.977015	0.951734	0.879606	0.681862	0.923646	0.972441	0.661649	0	0.695612	0.77095	0.607451	0.715221	0.974302	0.85655	0.658341	0.613616	0.69638	0.943909	0.75663	0	0.643346	0.863151	0.597868	0.796342	0.82389	1.06011	1.09751	0.862933	0.547449
KCNC4	0.230414	0.239258	0.187424	0.160459	0.217576	0.185877	0.236801	0.204135	0.285898	0.209547	0.223871	0.129969	0.072582	0.202772	0.197448	0.240173	0	0.227929	0.238891	0.302312	0.280543	0.31742	0	0.23903	0.285776	0.19148	0	0.220175	0.220333	0.123571	0.202786	0.325689	0.265975	0.194024	0.135415	0.276615	0.332247	0.223814	0	0.199367	0.19687	0.237454	0.226808	0.224498	0.306354	0.26694	0.15219	0.363726
RBM15	0.0166128	0.0167085	0.0658298	0.0500248	0.0665387	0.110021	0.108249	0.0485453	0.0732961	0.0889461	0.0881506	0.0568845	0.0330881	0.0472637	0.0948178	0.0233871	0	0.0328646	0.0474333	0.0515379	0.0601803	0.0679841	0	0.0532302	0.0672712	0.0969711	0	0.0280149	0.101371	0.0376219	0.0358737	0.078943	0.0630391	0	0.0848068	0.0539725	0.110781	0.0606771	0	0.101961	0.0270422	0.0459564	0.0640398	0.0429051	0.136344	0.0331954	0.0252808	0.238815
SLC16A4	0.0246808	0.0811636	0.077396	0.10885	0.0614865	0.0503039	0.108353	0.0417048	0.0751171	0.0490143	0.0488943	0	0	0.104879	0.0181668	0.122376	0	0.0652465	0.0685188	0.0322647	0.0465385	0.0546962	0	0.0701655	0.0216041	0.0184451	0	0.0278552	0.113667	0.0667034	0.0335612	0.150658	0.0581267	0.117527	0.0260474	0.0408752	0.0801748	0.100106	0	0.0557512	0.0553961	0.0560591	0.081667	0.0695364	0.0657212	0.0195321	0.0860749	0.0886603
LAMTOR5	0.0618348	0.102309	0.252518	0.184826	0.130152	0.167678	0.313202	0.201367	0.171101	0.0940138	0.182091	0.0451009	0.127507	0.325494	0.136442	0.150767	0	0.141024	0.411993	0.0529253	0.192643	0.224058	0.0992994	0.223775	0.215456	0.0446892	0	0.0476114	0.205551	0.0818607	0.076224	0.254735	0.112995	0.089949	0.0368975	0.0773834	0.35401	0.191709	0	0.0619272	0.110108	0.0255793	0.238253	0.140537	0.244788	0.152618	0.0536957	0.149876
PROK1	0	0	0	0.00365966	0	0.0128284	0	0	0	0	0	0	0	0	0	0	0	0	0	0	0.00446268	0	0	0	0.0033925	0	0	0	0	0	0	0	0	0.0133434	0.00946189	0	0	0	0	0	0	0	0.00920321	0	0	0	0	0
KCNA2	0.262297	0.316329	0.387368	0.28443	0.311781	0.318764	0.648048	0.403915	0.377438	0.356814	0.390227	0.198521	0.20895	0.262992	0.160097	0.241984	0	0.279163	0.493062	0.322665	0.47001	0.538683	0.086397	0.340619	0.422571	0.219293	0	0.372063	0.43005	0.19493	0.334875	0.656192	0.367233	0.41897	0.405698	0.259623	0.689135	0.354351	0	0.297991	0.192535	0.211578	0.3637	0.419786	0.565624	0.337489	0.287755	0.617414
KCNA3	0.00836754	0	0	0	0	0	0.0101634	0.00890577	0.00824751	0	0	0	0	0	0	0	0	0.0113782	0	0	0	0.0043705	0	0	0.00872329	0	0	0	0	0.00806385	0	0	0	0	0	0	0.0107216	0	0	0	0	0	0.00386035	0	0	0	0	0
CD53	0	0	0.00366934	0.00865888	0.0073535	0.0123337	0	0	0.0174546	0	0.00341336	0	0	0	0.0483899	0	0	0.0144548	0.00523068	0	0	0	0	0.0339931	0.00424087	0.0393579	0	0.0241476	0.0359348	0.00471346	0.0106095	0	0.0239539	0.0146405	0	0	0.00519806	0.00369829	0	0	0.00682848	0	0.0110345	0	0	0	0	0
LRIF1	0.0813083	0.0387686	0.116452	0.0804419	0.128808	0.0969172	0.128434	0.100391	0.133584	0.0896402	0.087289	0.0421209	0.0854107	0.147855	0.145382	0.165116	0	0.0583274	0.106529	0.0970251	0.126363	0.148334	0	0.220243	0.206682	0.100853	0	0.0393297	0.163941	0.0891366	0.0654676	0.186047	0.0728292	0.106831	0.0730396	0.135469	0.233518	0.132166	0	0.167135	0.0779962	0.0387715	0.156271	0.0825291	0.0968816	0.122119	0.0979825	0.6911
DRAM2	0.20879	0.101094	0.193985	0.140212	0.183539	0.147649	0.116203	0.114068	0.188737	0.17663	0.215157	0.155677	0.100715	0.223705	0.150228	0.127122	0	0.177701	0.159769	0.148173	0.120968	0.305662	0.0434422	0.214177	0.151249	0.137476	0	0.133903	0.17227	0.227596	0.159087	0.190841	0.201162	0.245416	0.198024	0.193049	0.192414	0.203073	0	0.240943	0.179885	0.0936924	0.132729	0.091735	0.145565	0.247775	0.169735	0
CEPT1	0.317384	0.274822	0.351862	0.38439	0.336624	0.41511	0.306789	0.349682	0.40282	0.238985	0.398868	0.256472	0.237205	0.450156	0.289109	0.415257	0	0.464353	0.486088	0.331389	0.357099	0.364084	0.160177	0.401505	0.284526	0.288261	0	0.268631	0.258559	0.312609	0.319526	0.330442	0.336481	0.350407	0.218044	0.305157	0.426508	0.377407	0	0.212474	0.346199	0.152059	0.348487	0.295289	0.237216	0.396198	0.33555	0.46991
DENND2D	0	0	0	0	0	0	0	0	0	0	0	0	0	0	0	0	0	0	0	0	0	0	0	0	0	0	0	0	0.00428518	0	0	0	0	0	0	0	0	0	0	0	0	0	0	0	0	0	0	0
CHI3L2	0	0	0.00546978	0	0	0	0	0	0.00756614	0	0	0	0	0	0	0	0	0.00630736	0	0	0	0.00730149	0	0	0	0	0	0	0	0.00696423	0	0	0	0.0219544	0	0	0.00314438	0	0	0.00916284	0	0.014146	0	0	0	0.0315924	0	0
CHIA	0	0	0	0.00254883	0.00560773	0	0.00541293	0.00512552	0	0	0	0	0	0	0	0	0	0	0	0.00647531	0.00560848	0	0	0	0	0	0	0	0	0	0.0116126	0	0	0	0	0	0.00306057	0	0	0	0.0117512	0	0	0	0	0	0	0
PIFO	0	0	0	0.00845318	0	0.0121274	0.0151427	0.00311183	0.00227391	0.0108082	0.00185124	0	0	0.0643958	0.0162793	0	0	0.00791844	0.0102369	0.00396851	0	0	0	0	0.0133391	0	0	0.0111949	0.0187209	0.0157921	0	0	0.00340452	0	0	0	0.00610094	0	0	0	0	0	0.00971388	0.0158066	0.0105684	0	0	0
OVGP1	0.140986	0.17664	0.149553	0.165093	0.143142	0.188134	0.053315	0.120801	0.188408	0.119314	0.178263	0.110788	0.0744439	0.102021	0.224462	0.096465	0	0.155449	0.185471	0.131738	0.170211	0.203778	0	0.241726	0.130549	0.103143	0	0.0774184	0.12269	0.152167	0.117096	0.161773	0.193017	0.171014	0.095651	0.178679	0.0876071	0.14299	0	0.134403	0.0834377	0.078883	0.163366	0.109817	0.0981456	0.196926	0.0665477	0.236133
WDR77	0.0256376	0.0461857	0.0423058	0.0573446	0.0870234	0.0608398	0.0237544	0.0448954	0.070205	0.100739	0.0814674	0.0172055	0	0.0231422	0.0224042	0.0466724	0	0.100439	0.0728593	0.0740839	0.0785409	0.0441878	0	0.0536919	0.0658499	0.0224522	0	0.0148093	0.0408586	0.0491593	0.00599461	0.0423562	0.0455299	0.0759245	0.0349794	0.0501802	0.0435239	0.0276323	0	0.016046	0.0941676	0	0.0204022	0.0555954	0.0171407	0.058052	0.0505605	0
ATP5PB	0.249866	0.204078	0.322467	0.239674	0.221007	0.325743	0.313201	0.305664	0.318128	0.262689	0.305728	0.0995596	0.132564	0.439057	0.226157	0.266057	0	0.245485	0.425619	0.166125	0.304776	0.371991	0.338516	0.350574	0.3192	0.192168	0	0.184553	0.296329	0.160987	0.180194	0.339222	0.23813	0.172341	0.270064	0.166555	0.40376	0.26565	0	0.287396	0.170272	0.112624	0.233	0.305969	0.248652	0.152789	0.231061	0.308885
C1orf162	0.0332116	0.0590891	0.0286278	0.0315023	0.0489363	0.0661616	0.0724307	0.0630686	0.0776147	0.0538761	0.044	0	0	0.0355968	0.0485457	0.0299298	0	0.0472504	0.0587676	0.0420508	0.0530237	0.0675792	0.0225293	0.00989633	0.043117	0.058826	0	0.0338862	0.091329	0.0597339	0.0449821	0.144641	0.103523	0.0557471	0.0916772	0.0290437	0.0931271	0.0743878	0	0.136598	0.0613196	0.0696359	0.0361346	0.0877225	0.0776313	0.0300251	0.0678045	0.0886603
TMIGD3	0.00285409	0.0147219	0.0198255	0.0199125	0.00758578	0.016107	0.0144362	0.0122365	0.0157845	0	0.0127753	0.00824773	0.0615185	0.0176993	0	0.00913429	0	0.0185696	0.0257529	0	0.0134225	0.0188855	0	0	0.00682686	0	0	0	0.0136636	0.019831	0	0	0.020084	0.043185	0.0234697	0.00951744	0.0176142	0.00470597	0	0	0	0	0	0	0	0.0189875	0.0201236	0
RAP1A	0.598138	0.58324	0.622031	0.65296	0.488306	0.560083	0.484085	0.613179	0.591947	0.651965	0.612317	0.384069	0.198741	0.464241	0.405147	0.575307	0	0.435975	0.543743	0.576203	0.623658	0.722895	0.248788	0.680667	0.54757	0.470612	0	0.508365	0.492917	0.478389	0.314561	0.596537	0.533256	0.80106	0.273525	0.473117	0.59359	0.662692	0	0.559555	0.558063	0.384938	0.524662	0.37106	0.694437	0.466713	0.477698	0.895236
INKA2	0.028297	0.0140442	0.0644467	0.128063	0.119306	0.0287247	0.0362786	0.0400846	0.098889	0.0112725	0.0470629	0.0226441	0	0.0177434	0.0485282	0.0301735	0	0.0373222	0.0590589	0.0519801	0.06282	0.0584464	0.0538555	0.0860278	0.0371132	0.0470522	0	0	0.0508202	0.053985	0.0362523	0.0952497	0.0462774	0.0948149	0.0271421	0.0849366	0.0209215	0.018773	0	0.0560491	0.014575	0	0.0485578	0.019607	0.0418146	0.0998928	0.0070103	0.227667
DDX20	0.0615127	0.0740919	0.115335	0.0735398	0.110594	0.104805	0.0810273	0.0814234	0.123591	0.0581314	0.109242	0.0210225	0	0.0512906	0.0292259	0.0618889	0	0.08387	0.136551	0.0742816	0.116344	0.0819485	0.12202	0.144368	0.0908265	0.045119	0	0.0613713	0.0708658	0.0709086	0.0521547	0.124915	0.0729109	0.0830394	0.048095	0.0467515	0.0952749	0.0696384	0	0.0737586	0.0397288	0.0645637	0.0925445	0.0306237	0.0581665	0.0914053	0.0624315	0
KCND3	1.46699	1.61158	1.78123	1.49871	1.43987	1.37531	1.9805	1.87566	1.88671	1.94217	1.76706	1.82688	1.66996	1.60764	2.18035	1.63008	0	1.84699	1.59418	1.6141	1.5932	1.986	1.92936	1.88017	1.37091	1.22687	0	1.58069	1.2721	1.54584	1.73933	1.9525	1.95344	2.00755	1.59943	2.03997	1.95089	1.82415	0	1.79335	1.80175	1.71015	1.50492	1.48483	1.7144	1.8401	1.87219	2.40122
CTTNBP2NL	0.311575	0.419404	0.403164	0.319504	0.411976	0.434368	0.354027	0.503946	0.401335	0.411698	0.372095	0.207195	0.219998	0.414192	0.334894	0.346451	0	0.273573	0.378536	0.43086	0.357671	0.411579	0.270766	0.41261	0.34353	0.306775	0	0.228762	0.404369	0.298363	0.388553	0.318237	0.382514	0.364943	0.30653	0.314132	0.334272	0.404564	0	0.327997	0.511919	0.216124	0.396646	0.27457	0.470912	0.363038	0.263292	0.765944
WNT2B	0.0776936	0.114924	0.247903	0.151968	0.0971104	0.0958086	0.171252	0.108979	0.122575	0.0968329	0.0985858	0.0843514	0.129176	0.143918	0.0813943	0.0943946	0	0.161033	0.146728	0.107335	0.101184	0.201328	0	0.160723	0.176584	0.0677937	0	0.136611	0.191466	0.0788985	0.16021	0.275085	0.119333	0.139069	0.0401134	0.102674	0.178794	0.0773803	0	0.135196	0.0806829	0.0571804	0.205308	0.0504319	0.0269355	0.147655	0.0482597	0
ST7L	0.440321	0.360356	0.538252	0.401946	0.345235	0.580707	0.527958	0.434174	0.545546	0.58957	0.534432	0.426738	0.384552	0.604122	0.50758	0.505091	0	0.474247	0.457113	0.523112	0.497978	0.652696	0.442615	0.54296	0.500878	0.460133	0	0.27861	0.358668	0.432857	0.375861	0.500297	0.555775	0.744173	0.367736	0.524784	0.617522	0.529154	0	0.554697	0.584522	0.432669	0.460875	0.598827	0.473055	0.415408	0.425685	0.564251
CAPZA1	0.459622	0.44873	0.473355	0.56737	0.482646	0.393425	0.442752	0.57147	0.535862	0.504502	0.514372	0.332139	0.394958	0.583353	0.375985	0.622624	0	0.46859	0.615775	0.486859	0.48294	0.619467	0.207071	0.668105	0.538947	0.349851	0	0.438043	0.543603	0.461085	0.323999	0.624603	0.413481	0.51671	0.348481	0.418634	0.53602	0.45649	0	0.408356	0.387728	0.478646	0.627336	0.144967	0.440926	0.625338	0.386537	0.594971
MOV10	0.085215	0.047919	0.0786717	0.0594176	0.053885	0.0860099	0.0681524	0.0977903	0.112129	0.0982707	0.100354	0.0589954	0.150866	0.0211928	0.182155	0.0773607	0	0.0582018	0.0797482	0.0650432	0.0587873	0.087242	0.0317928	0.100652	0.0467268	0.136931	0	0.0897588	0.0801692	0.0771044	0.0523951	0.0381373	0.103516	0.0288221	0.0454407	0.0689371	0.0738236	0.0930508	0	0.0733029	0.15081	0	0.0605264	0.03853	0.0376831	0.105311	0.0985589	0
RHOC	0.00402286	0.00900602	0	0	0.00659996	0	0.0250436	0.00909268	0.00716219	0.0113012	0	0.00450778	0	0	0.0184489	0.00931152	0	0	0.0081384	0	0	0	0	0.023731	0.00585332	0.0096207	0	0	0.0049487	0	0	0	0.0218686	0	0	0	0.0097182	0.0147265	0	0	0	0	0.0117507	0	0.0149732	0	0	0
AL603832.3	0	0	0.00671008	0	0	0	0	0	0.00558608	0	0.00143001	0.00887925	0	0	0.0073971	0.013887	0	0	0	0	0	0.00819769	0	0	0	0	0	0	0.00961696	0	0	0	0	0	0	0	0	0	0	0.018612	0	0	0	0	0	0	0.00898915	0
PPM1J	0	0	0	0	0	0	0	0	0	0	0	0	0	0	0	0	0	0	0.00763023	0	0	0	0	0.0134138	0	0	0	0	0.0060817	0	0	0.0113254	0	0	0	0	0	0	0	0	0	0	0	0	0	0	0	0
SLC16A1	0.103956	0.0946549	0.146735	0.0972109	0.0898475	0.0977721	0.0741755	0.0941132	0.178841	0.106783	0.104884	0.0409908	0.136996	0.160927	0.121134	0.124403	0	0.100323	0.185526	0.112868	0.128267	0.190729	0.092092	0.241932	0.065474	0.0627358	0	0.0717533	0.157401	0.0718159	0.0806798	0.169913	0.0757025	0.0308606	0.0575728	0.0667796	0.0946071	0.11722	0	0.0578976	0.0802977	0.119279	0.152112	0.0521106	0.102485	0.14966	0.164785	0.099809
LRIG2	0.447039	0.375451	0.422336	0.354674	0.240009	0.26921	0.349302	0.438971	0.442572	0.350252	0.410001	0.245858	0.445202	0.540573	0.43545	0.434235	0	0.449175	0.368886	0.379312	0.449663	0.485377	0.0505205	0.424903	0.360016	0.193254	0	0.404564	0.352721	0.337423	0.191049	0.564074	0.369916	0.42311	0.209599	0.358763	0.499603	0.402628	0	0.348221	0.38359	0.190918	0.436792	0.179033	0.386813	0.266217	0.359659	0.416905
MAGI3	1.94167	1.95479	1.85886	1.82406	1.88349	1.90783	2.04447	1.86148	1.94469	1.65869	2.0034	1.92855	1.62948	1.96517	1.97765	1.88332	0	1.75564	1.90695	1.98119	1.88313	2.03566	0.994213	1.89778	2.06259	1.85034	0	1.52128	1.76727	1.75073	1.63889	1.88887	1.92892	1.92282	1.63783	1.947	1.76374	1.67146	0	1.9927	1.93399	1.90276	1.91297	1.8782	1.96006	1.65222	1.94096	1.63911
PHTF1	0.700864	0.781633	0.883959	0.807772	0.804713	0.615679	0.69606	0.735583	0.955437	0.87604	0.830447	0.454784	0.462351	1.11635	0.873687	0.953845	0	0.974526	0.738104	0.851955	0.809683	0.769267	0.172378	0.857608	0.803433	0.656074	0	0.500059	0.611402	0.519293	0.413367	0.937667	0.805584	0.88127	0.546453	0.842498	0.921752	0.786856	0	0.760139	0.735048	0.515072	0.763289	0.582915	0.671139	0.724796	0.840718	0.597356
RSBN1	0.30701	0.211848	0.43568	0.342158	0.42021	0.533925	0.452509	0.391814	0.389787	0.362397	0.444854	0.328727	0.144829	0.203209	0.243537	0.37688	0	0.299223	0.391132	0.309685	0.339831	0.498023	0.142522	0.451788	0.4395	0.329438	0	0.364577	0.441566	0.398709	0.363901	0.534879	0.35499	0.352125	0.255237	0.294524	0.484454	0.441863	0	0.416298	0.25622	0.287261	0.437581	0.227729	0.462838	0.413599	0.279884	0.392073
PTPN22	0.0425061	0.0308196	0.0963062	0.0700482	0.0155428	0.0614851	0.051738	0.0463048	0.0591218	0.0404097	0.0247779	0.0441628	0	0.143754	0.0725009	0.0654051	0	0.0947495	0.0187587	0.0508994	0.0403295	0.114777	0	0.085032	0.0205958	0.0465	0	0.0434081	0.0689001	0.0274879	0.0473974	0.0948733	0.0681006	0.0488612	0.0229414	0.0235679	0.0533977	0.0262131	0	0.0223132	0.0521074	0.0405157	0.0695937	0	0.0227327	0.15196	0.0408455	0
BCL2L15	0.0612498	0.0234432	0.0404807	0.0251022	0.0221156	0.0173211	0.0201498	0.0356531	0.0276529	0.0266234	0.019573	0.0263203	0	0.0269614	0.024513	0	0	0.0352511	0.0378608	0.0361536	0.00542194	0.0396744	0.0430175	0.0234564	0.0118203	0.0177708	0	0.0225283	0.0281281	0.00772071	0.0327971	0.0215102	0.0225072	0.0169528	0.042915	0.0569346	0.0324763	0.0202264	0	0.0104341	0.0290331	0.0200742	0.0516889	0	0	0.0175875	0.0335357	0
AP4B1	0.201304	0.232074	0.148569	0.192166	0.199208	0.198449	0.16168	0.221629	0.203341	0.162619	0.185791	0.061183	0.217368	0.124601	0.337772	0.214156	0	0.228812	0.212442	0.222251	0.173793	0.223699	0.0225293	0.208627	0.192171	0.122726	0	0.0454734	0.110837	0.17883	0.13152	0.170348	0.159907	0.271261	0.0606716	0.248229	0.163878	0.11471	0	0.146989	0.178983	0.13762	0.149288	0.129728	0.166671	0.0614448	0.0986793	0
DCLRE1B	0.019335	0	0.0399472	0.0109806	0.00582785	0.0108258	0.0164843	0.0130898	0.0228349	0	0.0107359	0.0188269	0	0	0.0333164	0.00997172	0	0.00647739	0.00574149	0.00533049	0.0307091	0.0239805	0	0.0217675	0.0299694	0.0109076	0	0	0.0115043	0.00826582	0	0.0314889	0.0128659	0	0	0.00790434	0.0210909	0.00791283	0	0.0120901	0.00576991	0.0139515	0.0236329	0.0172646	0.0132185	0	0	0
HIPK1	0.334933	0.28054	0.361276	0.397637	0.293791	0.454842	0.346272	0.339026	0.36215	0.372193	0.38657	0.204381	0.137392	0.222648	0.215419	0.244881	0	0.264499	0.403713	0.293732	0.360247	0.367255	0.264799	0.289777	0.360628	0.269607	0	0.24034	0.401161	0.269087	0.26003	0.51498	0.306279	0.217814	0.20899	0.281419	0.453718	0.354785	0	0.290822	0.299281	0.139128	0.324225	0.249226	0.392301	0.307283	0.213768	0.610348
OLFML3	0	0	0.00903436	0.0208214	0.0101582	0.00731766	0.00974307	0.00311183	0.00379458	0	0.00231073	0	0	0	0	0.0306496	0	0.0290956	0	0.0121218	0.00573234	0.00452011	0	0	0.00317587	0	0	0	0.0038049	0.0037533	0.0161075	0	0	0	0.0110178	0.0106568	0.0022564	0	0	0.0135333	0	0	0	0	0	0	0	0
SYT6	0.0739237	0.0382861	0.0842619	0.0835799	0.124396	0.0448543	0.0629964	0.143161	0.0752695	0.128514	0.0817518	0.0317343	0.0846136	0.084834	0.0927936	0.0593535	0	0.0791321	0.213177	0.0865625	0.0612924	0.115262	0.0759638	0.111788	0.124236	0.0261889	0	0.043696	0.0788228	0.057843	0.0698342	0.123657	0.0387864	0.210448	0.054833	0.0676884	0.0530404	0.0827912	0	0.0507719	0.0522818	0	0.0540437	0.0712503	0.0927108	0.117418	0.136084	0.139007
TRIM33	1.15077	1.1587	1.0472	0.979283	1.13269	1.19139	0.874601	1.01083	1.04785	1.00017	1.12444	0.757003	0.99986	1.19261	1.05598	1.13368	0	1.15216	0.970756	0.97728	1.0861	1.15187	0.480365	1.15293	1.07716	0.999462	0	0.767202	1.09298	0.854541	0.739013	1.28835	1.0552	0.94773	0.808104	0.920467	1.0425	0.97217	0	0.938854	1.13713	0.939674	1.24781	0.879284	0.92941	0.973759	0.966901	1.18247
BCAS2	0.1597	0.113333	0.146871	0.120207	0.127616	0.157678	0.28824	0.186819	0.16294	0.130926	0.23144	0.0293169	0.135024	0.35257	0.128774	0.22072	0	0.1374	0.268019	0.121883	0.188828	0.19188	0.0435653	0.126192	0.183044	0.125576	0	0.0638057	0.091151	0.102352	0.166152	0.127754	0.114934	0.128664	0.0961034	0.164829	0.236917	0.191413	0	0.171889	0.13188	0.0829652	0.201702	0.0596613	0.14597	0.0580004	0.208768	0.249685
DENND2C	0.0345011	0.0654729	0.0275294	0.0528745	0.0481429	0.0316252	0	0	0.0369014	0.0431249	0.0184184	0.0200549	0	0.0303465	0.0751326	0.0446505	0	0.0321225	0.0481417	0.0186132	0.0367892	0.0243138	0	0.112825	0.0187212	0.0137242	0	0.00991638	0.0622681	0.050327	0.0147023	0.0150248	0.0168199	0.0187368	0.0570078	0	0.0134272	0.0504173	0	0.0595043	0.0453471	0	0.0482919	0.0376068	0.0242426	0	0.0534597	0
AMPD1	0	0	0	0	0.00541835	0	0	0.00518502	0.0105992	0	0.00198966	0.0048016	0	0	0	0	0	0	0.00786277	0	0	0.00871449	0	0	0	0	0	0	0	0	0	0.014472	0.00437896	0	0.0120006	0.00709623	0	0	0	0	0.00640079	0	0	0	0	0	0.0305585	0
NRAS	0.0718161	0.0362338	0.0600631	0.0585195	0.0830352	0.0773809	0.106618	0.0573439	0.0621483	0.0966274	0.0743409	0.00551557	0	0.0731887	0.0589977	0.122646	0	0.0766273	0.0982039	0.0580771	0.071975	0.0773734	0.0858233	0.0797431	0.126902	0.0614302	0	0.00834847	0.0331137	0.0670804	0.02797	0.0369439	0.0453471	0.0610788	0.0777254	0.0355712	0.083385	0.0658951	0	0.0513169	0.0745971	0.0600058	0.0891802	0.135394	0.106693	0.0548627	0.0826529	0.0886603
CSDE1	0.756731	0.627347	0.710177	0.647567	0.624286	0.77425	0.677358	0.663647	0.629154	0.687049	0.828504	0.552367	0.464754	0.673273	0.491694	0.545596	0	0.580973	0.796809	0.660046	0.695727	0.819829	0.433789	0.654451	0.909903	0.674936	0	0.575908	0.674223	0.537885	0.413742	0.909385	0.561243	0.635668	0.475531	0.594855	0.783867	0.59467	0	0.654491	0.443372	0.50367	0.735154	0.391055	0.799383	0.598828	0.43753	0.318047
SIKE1	0.103758	0.15531	0.117551	0.113022	0.102555	0.163686	0.125441	0.163393	0.158573	0.134389	0.196294	0.0755764	0.10567	0.106547	0.0640629	0.0709467	0	0.0914592	0.160324	0.0967448	0.110241	0.11332	0.132155	0.128919	0.183546	0.156011	0	0.0693115	0.0938602	0.116234	0.0951214	0.147969	0.0918865	0.106153	0.114301	0.158433	0.186158	0.117783	0	0.12379	0.115375	0.0855318	0.114485	0.0277931	0.135767	0.129923	0.105872	0.305092
SYCP1	0.00687968	0.00580498	0.0103937	0	0	0	0	0.00389864	0.00437261	0	0.0122463	0	0	0	0.0164236	0.0148838	0	0.0277762	0	0	0.00908752	0.00563698	0	0.0150469	0.00389094	0	0	0	0.0277242	0.0135847	0	0.0154333	0.00537269	0	0.0130515	0.0108809	0.0138463	0.00741997	0	0.00836034	0.00682848	0	0.00781287	0	0	0	0.0173647	0
TSPAN2	0.0934425	0.16226	0.171716	0.155523	0.0880809	0.175349	0.136369	0.159773	0.221658	0.152682	0.180839	0.119126	0.208664	0.199648	0.217769	0.109273	0	0.225865	0.172313	0.175049	0.177209	0.278282	0.0769574	0.283933	0.187692	0.176384	0	0.105704	0.106158	0.189815	0.18597	0.248321	0.204895	0.161945	0.154274	0.134645	0.170219	0.146503	0	0.0834122	0.0982879	0.172009	0.129189	0.0153791	0.134678	0.177148	0.112743	0
NGF	0.0197238	0	0.00738787	0.0107867	0.0107749	0.013661	0	0.00505115	0.0133656	0	0.012258	0	0	0	0	0	0	0	0.0059379	0	0.0143428	0.0154382	0	0	0	0	0	0	0.0056328	0.00806385	0.0202051	0	0.0130011	0	0	0	0.00314438	0	0	0	0	0.0175076	0.0142238	0	0.00856897	0	0.0160043	0
VANGL1	0.0154052	0	0.0182299	0.0131758	0.00663786	0.0235084	0.0120411	0	0.00826268	0	0.00236687	0	0	0	0	0	0	0	0.00630903	0	0.00539269	0	0	0	0	0.00921403	0	0	0	0.00868687	0	0.00924312	0.00813065	0	0.0354475	0	0.00412305	0	0	0	0	0	0	0	0	0	0	0
CASQ2	0	0.00985754	0	0.00805425	0	0	0	0.00619316	0.00467239	0.0112725	0	0	0	0.0330143	0	0	0	0	0	0	0	0.00286056	0	0	0	0	0	0	0.00556851	0.00979293	0	0	0.00225055	0	0	0	0.00359763	0	0	0	0	0.0202805	0	0	0	0	0	0
NHLH2	0.00829541	0	0.0174969	0	0.0223294	0	0.0215247	0.0110047	0.0025877	0	0	0	0	0	0	0.0257439	0	0	0.0315524	0.0150007	0.0156125	0.00250984	0	0	0.0152129	0	0	0.0341392	0	0	0	0.0105493	0.0126587	0	0	0.0052231	0.0147443	0.00871747	0	0	0	0.0313534	0.0200162	0	0.0180072	0.0384258	0	0
SLC22A15	0.755241	0.585393	0.6843	0.529583	0.527857	0.474729	0.523192	0.587669	0.562893	0.709932	0.641989	0.701736	0.438571	0.60542	0.661618	0.552332	0	0.563202	0.575573	0.592716	0.514162	0.619141	0.514947	0.870804	0.591962	0.556764	0	0.415123	0.531171	0.570997	0.659637	0.589625	0.616717	0.54849	0.49561	0.661273	0.514035	0.595887	0	0.502467	0.666554	0.417719	0.434589	0.519414	0.597895	0.618518	0.695296	0.290069
MAB21L3	0	0	0.00816696	0.00400332	0.0048826	0	0.0175542	0.00781625	0.0018657	0.0241746	0.00749778	0.00515479	0	0.0260709	0	0	0	0	0.0144255	0.00632564	0.005457	0.011319	0	0.0382897	0.0180414	0.016345	0	0	0.0114426	0.0149173	0.0380878	0.0436277	0.0182173	0	0	0.0303689	0.0239581	0.0107811	0	0.0277945	0.0256352	0	0.00669893	0	0.0267129	0	0.0284717	0
ATP1A1	0.555758	0.687036	0.919238	0.849675	0.701901	0.834549	1.05503	0.959635	1.10134	0.742528	0.998433	0.519827	0.815199	1.35989	0.799872	0.864693	0	0.668254	1.24401	0.735115	1.09742	1.04822	0.59544	1.15606	1.07155	0.560024	0	0.687468	0.992324	0.562016	0.811851	1.36192	0.821631	0.708374	0.537009	0.831396	1.24332	0.834181	0	0.917991	0.717925	0.696978	0.982987	0.702761	0.786152	1.04528	0.660949	0.710877
CD58	0.0173635	0.011228	0.0168719	0.0242074	0.0109876	0.0247747	0.0166366	0.00918322	0.0233741	0.0393492	0.0133704	0.0184938	0	0	0.0275052	0.0299122	0	0.0205263	0.0561185	0.0176041	0.0226957	0.0353548	0	0.0147286	0.0187515	0.0130393	0	0.0420947	0.00490666	0.0040095	0.0407345	0	0.0133572	0	0	0.0164803	0.049718	0.0446614	0	0	0.0101001	0	0.0263161	0.0654334	0.0426336	0	0.0499373	0
IGSF3	0.0276211	0.0422513	0.0540609	0.0258796	0.0873045	0.0117282	0.0444627	0.0766404	0.047503	0.0769763	0.0392536	0.032167	0.0975391	0	0.0505227	0.0793221	0	0.0326494	0.063247	0.0873854	0.0693216	0.0633404	0.0353294	0.0660884	0.0490957	0.066784	0	0.0620028	0.0438734	0.0982472	0.0692754	0.0749607	0.0702169	0.231619	0.0523378	0.0567829	0.0544124	0.0803408	0	0.0758772	0.0160337	0.0200742	0.0542433	0.0646452	0.0654983	0.0528647	0.0675716	0.142389
CD2	0	0	0	0	0	0	0	0	0.00170215	0	0	0	0	0	0	0	0	0	0	0	0	0	0	0	0	0	0	0	0	0	0	0	0	0	0	0	0	0	0	0	0	0	0	0	0	0	0	0
PTGFRN	0.0641098	0.0648533	0.049026	0.0380536	0.0621732	0.0120355	0.0419149	0.0541066	0.0880103	0.132228	0.0654628	0.054015	0.06516	0.0756803	0.0776613	0.03478	0	0.0465018	0.0786424	0.0226002	0.074138	0.0758618	0.0413564	0.0321519	0.0586979	0.016199	0	0.0789273	0.021092	0.0620186	0.108416	0.124544	0.0786299	0.0302962	0.051032	0.0627695	0.0456773	0.0496446	0	0.016275	0.0629008	0.0430344	0.036908	0.0780414	0.0282229	0.146836	0.0489734	0.227667
CD101	0.00630521	0	0.0131354	0.00696892	0.00939327	0	0.0209217	0.00799397	0.016436	0.0376984	0.0123793	0	0	0	0.0153966	0	0	0.00614163	0.00611524	0	0.0099473	0.0136915	0.0351356	0	0	0.00998468	0	0	0.00693383	0	0	0.0134517	0.0241658	0	0	0.0520595	0.00862116	0.0052569	0	0	0.0182719	0	0.0182932	0	0.00390028	0	0.0374758	0
TTF2	0.144397	0.196593	0.229317	0.252278	0.333013	0.10565	0.100165	0.119802	0.115621	0.158835	0.0637305	0.0408643	0.0666459	0.087764	0.101446	0.178603	0	0.203987	0.0462476	0.145939	0.109417	0.146147	0.0626549	0.311655	0.162138	0.272774	0	0.197632	0.38828	0.157358	0.0205524	0.134957	0.141595	0.119138	0.0821138	0.140014	0.0784042	0.0692109	0	0.150605	0.185871	0.0562854	0.0857534	0.0712505	0.118798	0.157211	0.100006	0
TRIM45	0.027594	0.00947045	0.0355092	0.0129618	0.0327632	0.0078703	0	0.0184374	0.0233842	0.020367	0.00754457	0.0147257	0	0	0	0.0210247	0	0	0.00686546	0	0.014035	0.0120558	0	0.0682142	0.0111102	0	0	0.0324168	0.0236808	0.0305378	0.00764534	0.0324462	0.0179669	0	0.00828105	0.0256885	0.0109477	0.0100365	0	0	0.0123761	0	0.00834776	0	0.00634474	0.0150101	0.0259267	0
VTCN1	0	0.0111383	0.00454459	0.00770386	0.00435446	0	0	0	0.00433957	0.00562609	0.0063569	0	0	0	0	0	0	0.0311595	0.0188264	0.00641933	0.00497089	0.00838666	0	0.03909	0.00674938	0	0	0	0.0117059	0	0	0.0306312	0	0	0	0	0.00944649	0	0	0	0	0	0	0	0	0	0	0
MAN1A2	1.33311	1.338	1.48004	1.26526	1.30441	1.37336	1.31436	1.28436	1.29691	1.45504	1.48026	1.38916	1.16394	1.21817	1.26707	1.26903	0	1.31909	1.32146	1.07497	1.29306	1.35954	1.04226	1.36572	1.53252	1.22575	0	1.18833	1.33573	1.18033	1.32644	1.55243	1.30347	1.35839	1.26137	1.39656	1.3843	1.31546	0	1.50073	1.32614	1.32766	1.3233	1.4546	1.36114	1.74735	1.23374	1.86948
TENT5C	0	0	0.00284023	0	0.007475	0	0.00999162	0	0	0	0	0	0	0	0	0	0	0	0	0	0	0	0	0	0	0	0	0.0225283	0	0	0	0	0	0	0	0	0	0	0	0	0	0	0	0	0	0	0.0107065	0
GDAP2	0.369372	0.403646	0.344466	0.307053	0.336582	0.391103	0.268174	0.303323	0.344449	0.40441	0.397362	0.38078	0.240064	0.230324	0.302579	0.338871	0	0.2562	0.401207	0.296794	0.387684	0.346619	0.219109	0.453271	0.491595	0.298408	0	0.338926	0.24317	0.398275	0.199962	0.334009	0.356326	0.236887	0.252997	0.355911	0.305067	0.292783	0	0.324648	0.368951	0.165722	0.358297	0.389853	0.281601	0.281162	0.368796	0.188469
WDR3	0.122588	0.13445	0.152852	0.173177	0.186501	0.17686	0.164731	0.207307	0.18242	0.0557839	0.199489	0.141141	0.0642644	0.143966	0.159805	0.141838	0	0.116273	0.205378	0.173201	0.169299	0.178467	0.10262	0.246151	0.224923	0.189894	0	0.212346	0.154909	0.110059	0.0579393	0.263735	0.129825	0.207403	0.0813307	0.246401	0.128514	0.128419	0	0.138378	0.10092	0.0338651	0.16929	0.132029	0.126457	0.15643	0.113728	0.166085
SPAG17	0.0673356	0.026516	0.0429977	0.0697576	0.0371264	0.0384471	0.0710522	0.0500456	0.0363379	0.0324314	0.0251947	0.0305304	0.0202463	0.0681247	0.0351577	0.0837668	0	0.0207194	0.0570106	0.0128841	0.0350749	0.0530825	0	0.0261989	0.0636061	0.0535694	0	0.0461205	0.0261664	0.0622172	0.0462573	0.0795308	0.0554365	0	0.0739848	0.0574845	0.0285001	0.051401	0	0.0194655	0.0311284	0.0780488	0.00870225	0.0334535	0.0189097	0	0.0318884	0.139007
TBX15	0.00965392	0	0.00587967	0.0179508	0.0150772	0	0	0.0181075	0.0061822	0	0.00410942	0	0	0	0	0	0	0.0108612	0.00567877	0	0	0.00556332	0	0	0	0.00543743	0	0	0	0	0	0	0.00678533	0	0	0.0052231	0	0	0	0	0.0105016	0	0.0117645	0	0.00929719	0	0	0.139007
WARS2	0.207194	0.278423	0.258644	0.209833	0.201665	0.226538	0.139606	0.262314	0.239792	0.238027	0.285503	0.231059	0.0703768	0.235072	0.207693	0.259224	0	0.274451	0.270622	0.280871	0.20366	0.309611	0.287134	0.289198	0.26344	0.238731	0	0.11531	0.231878	0.174762	0.198997	0.233402	0.330917	0.209895	0.0957127	0.245345	0.15214	0.201727	0	0.19611	0.187704	0.284659	0.249337	0.0830523	0.157238	0.178379	0.15135	0
HAO2	0	0	0	0	0.00897208	0	0.0105443	0.0107801	0	0.019956	0.00843144	0	0	0	0	0	0	0.0107591	0	0	0	0.0102123	0	0	0	0	0	0	0	0	0	0.0129556	0	0	0	0	0	0	0	0.0164885	0.00973633	0	0	0	0	0	0	0
HSD3B2	0	0	0	0	0	0	0	0	0	0	0	0	0	0	0	0	0	0	0	0	0.00486108	0	0	0	0	0	0	0	0	0	0	0	0	0	0	0	0	0	0	0	0	0	0	0	0	0	0.00898915	0
HSD3B1	0	0	0.00313496	0	0	0	0	0	0	0	0.00154631	0	0	0	0	0	0	0	0	0	0	0	0	0	0	0	0	0	0	0	0	0.0096775	0	0	0	0	0	0	0	0	0	0	0	0	0	0	0	0
ZNF697	0.0271149	0.0381656	0.0485541	0.0299689	0.0358791	0.0838122	0.0149747	0.0378725	0.0418856	0.105926	0.0472407	0	0	0.0659433	0.0131464	0.0680305	0	0.072225	0.0323355	0	0.0961779	0.0575265	0.0420708	0.062986	0.0261842	0.0921184	0	0.0886657	0.0397888	0.0331685	0.0113815	0.0615054	0.00607486	0.0326676	0	0.0656439	0.035218	0.030725	0	0.0318795	0.0305175	0.0168687	0.00802934	0.0176792	0.00912533	0	0.0109525	0
PHGDH	0.0341035	0.0203703	0.0122131	0.0201769	0.0124106	0	0.0541556	0.0164474	0.0183678	0	0.00410988	0	0	0	0.0226202	0	0	0.0330653	0.0248199	0	0	0.0240873	0.0367939	0.0570151	0	0.0419556	0	0	0.0275106	0.0136832	0.0370001	0.0132769	0.0186607	0	0.0363116	0.00951744	0.025382	0.0172003	0	0.00952088	0.00517793	0.0139515	0.0280566	0	0.0168529	0.0465159	0	0.099809
HMGCS2	0	0	0	0	0	0	0	0	0	0	0	0	0	0.0316075	0	0	0	0	0	0	0	0	0	0.0187259	0	0	0	0	0.0149262	0	0	0	0	0.02817	0	0	0	0	0	0	0	0	0	0	0	0	0	0
NOTCH2	0.0132022	0.0266223	0.0286012	0.0271073	0.0111621	0.0268926	0	0.0363263	0.0380898	0.045804	0.0131659	0	0.0831963	0	0	0.01932	0	0.014543	0.0109371	0.0211179	0.029471	0.0178475	0.0616198	0.0313054	0.0367665	0	0	0.049652	0.0235388	0.00790371	0.0295104	0	0.0435601	0.0765127	0.00828105	0.0180809	0.0326449	0.0301768	0	0.0185116	0	0	0.0264686	0.0151509	0.0133396	0	0.0252661	0.0886603
SEC22B	0.171416	0.250284	0.291452	0.312531	0.287749	0.317553	0.298986	0.234028	0.259051	0.320278	0.277948	0.0991066	0.165575	0.183982	0.17597	0.276422	0	0.21865	0.250884	0.204959	0.233067	0.300948	0.0488288	0.253448	0.266807	0.159373	0	0.129315	0.224446	0.280871	0.110164	0.246144	0.209872	0.138282	0.13779	0.162366	0.295884	0.213292	0	0.23421	0.128173	0.14269	0.12995	0.24002	0.310421	0.160531	0.138215	0.378729
NBPF26	0.00744287	0.0149985	0.0418907	0.0188744	0.0129313	0.0147982	0.0142944	0.0376245	0.042963	0	0.0183804	0	0	0.0316075	0.0294081	0.0147746	0	0.0269001	0.0390586	0.0309021	0.0323553	0.0870426	0	0.0363927	0.0096674	0.00813772	0	0.0140656	0.0432716	0.0172934	0.00764534	0.0213943	0.0547688	0.0461444	0	0.0337045	0.0824458	0.0644332	0	0.0751214	0.00682848	0.0648568	0.0304777	0.0153154	0.0413951	0.105063	0.0518962	0
FCGR1B	0	0.0308666	0	0	0	0	0	0	0.00354344	0	0	0	0	0	0	0	0	0	0	0	0	0	0.0368695	0.0138347	0	0	0	0	0	0.00566421	0	0	0	0	0	0	0	0	0	0	0	0	0	0	0	0	0	0
FAM72B	0	0	0	0	0	0	0.0152604	0.00902828	0.00494479	0	0	0	0	0	0.0148216	0	0	0	0.00707812	0	0	0.00201426	0	0	0	0.00621068	0	0	0	0	0	0	0	0	0	0.00504891	0	0	0	0	0	0	0	0	0	0	0	0
SRGAP2C	0.279932	0.247096	0.287016	0.433559	0.507042	0.400921	0.325635	0.366108	0.41606	0.496119	0.391968	0.293311	0.301767	0.397598	0.37825	0.356133	0	0.25406	0.396026	0.334871	0.320658	0.413391	0.215674	0.453385	0.28235	0.217519	0	0.261118	0.341435	0.222268	0.24005	0.434095	0.345018	0.348886	0.185097	0.456345	0.349421	0.353537	0	0.259165	0.445043	0.248337	0.321103	0.197788	0.368469	0.499069	0.354699	0.694483
FAM72C	0	0	0	0.00435509	0	0	0.0101634	0.00427634	0.00449089	0	0.0058217	0	0	0.0218379	0	0	0	0	0.00681797	0.0062522	0	0.00256446	0	0	0	0	0	0	0	0	0	0	0	0	0	0	0	0	0	0	0	0	0	0	0	0	0	0
NBPF15	0.304184	0.240224	0.305025	0.278363	0.174144	0.249294	0.285154	0.254458	0.262702	0.407429	0.329549	0.232473	0.19283	0.379395	0.299182	0.316605	0	0.282746	0.180035	0.226067	0.352046	0.425813	0.0575932	0.399771	0.194973	0.138989	0	0.186002	0.302553	0.237821	0.136094	0.321222	0.270292	0.300059	0.18198	0.412405	0.322963	0.291868	0	0.34705	0.17457	0.201889	0.284322	0.17468	0.276992	0.339121	0.336906	0.37514
SRGAP2B	0.325378	0.416022	0.421353	0.585188	0.635783	0.496927	0.337702	0.549016	0.616714	0.382719	0.532017	0.403511	0.383628	0.622833	0.478803	0.461256	0	0.51738	0.424047	0.455185	0.608589	0.614648	0.154216	0.634307	0.39541	0.335105	0	0.453875	0.393813	0.340446	0.256968	0.362932	0.492299	0.559591	0.30803	0.599018	0.412498	0.454489	0	0.44829	0.53512	0.328649	0.556137	0.419639	0.419703	0.489015	0.661355	0.528695
FAM72D	0	0	0.00190911	0.00792099	0	0	0	0.0130238	0.0104981	0	0	0	0	0	0	0	0	0	0.00857192	0	0	0	0	0.0309262	0.00423412	0	0	0	0	0	0	0.01258	0.00238495	0	0	0	0	0.0120046	0	0	0	0	0	0	0	0	0	0
NBPF20	0.139506	0.0942133	0.0906175	0.0847553	0.0469395	0.0682324	0.111668	0.091316	0.112198	0.0855295	0.0894734	0.0280261	0	0.0852618	0.0877168	0.0626444	0	0.0494667	0.0787999	0.0481927	0.0575216	0.103772	0.0488288	0.162277	0.0563281	0.0386637	0	0.0244564	0.131595	0.0867867	0.0669127	0.0457294	0.0959603	0.0432722	0	0.0810544	0.091614	0.0620492	0	0.125793	0.0940103	0.0340883	0.136878	0.029072	0.0814285	0.195414	0.124019	0
GPR89A	0.156272	0.200869	0.217364	0.191316	0.196999	0.219999	0.347704	0.214431	0.235191	0.169582	0.209738	0.105047	0.144313	0.315325	0.178302	0.217136	0	0.183504	0.212008	0.175634	0.156158	0.305166	0.129392	0.242825	0.199118	0.141657	0	0.134515	0.176762	0.177043	0.159016	0.346434	0.214551	0.337355	0.215325	0.235689	0.348966	0.209194	0	0.243387	0.23812	0.160778	0.150247	0.187088	0.258465	0.237515	0.184917	0.466293
PDZK1	0.0336537	0.0220769	0.117982	0.135448	0.187542	0.106288	0.0518262	0.0436241	0.0828462	0.0169273	0.0396803	0	0	0.160331	0.0151953	0.0765127	0	0.0740267	0.135785	0.048707	0.11507	0.190022	0	0.165628	0.0103447	0.0136125	0	0.0128006	0.103792	0.10042	0.0119305	0.221203	0.0244391	0.0743316	0.0113202	0.0213833	0.0280939	0.0206159	0	0.0364939	0.0542508	0	0.214096	0	0.0330504	0	0.0923899	0.335686
CD160	0.00630521	0.00725094	0.0086776	0.0101125	0.00777208	0	0.00962367	0.00494878	0.00305726	0	0.00588233	0	0	0.0254707	0	0	0	0	0.00290121	0	0	0.00936681	0	0.0652907	0.00573506	0	0	0	0.0115975	0	0	0.064447	0.00277579	0	0	0.0036454	0.00693725	0	0	0	0.00631374	0	0.00984208	0	0	0	0	0.139007
RNF115	0.802088	0.587979	0.712544	0.641417	0.660681	0.665485	0.639928	0.633505	0.707991	0.502352	0.533947	0.593747	0.686071	0.899424	0.531487	0.578617	0	0.671506	0.673716	0.644381	0.68471	0.808751	0.395065	0.693772	0.661094	0.656632	0	0.48913	0.603566	0.55009	0.545115	0.818772	0.685344	0.703861	0.341996	0.61087	0.690832	0.64223	0	0.469935	0.661849	0.535791	0.683012	0.461973	0.517924	0.382766	0.692834	0.848432
POLR3C	0.117692	0.0962655	0.131947	0.118641	0.165465	0.0808306	0.162825	0.131038	0.166032	0.127546	0.156293	0.119783	0.193345	0.148968	0.197008	0.152017	0	0.105818	0.12032	0.124583	0.127113	0.184754	0	0.201154	0.11411	0.112404	0	0.195969	0.106025	0.14201	0.117331	0.190172	0.107285	0.150614	0.139753	0.17003	0.121095	0.17578	0	0.165667	0.165975	0.134743	0.142164	0.0800622	0.134741	0.119633	0.142177	0.53108
NUDT17	0.00713963	0.0155208	0.0196561	0.0260862	0.0250251	0.0320956	0.0702504	0.0285118	0.00499273	0.0123244	0.0164432	0.0120648	0	0	0.0717119	0.0236564	0	0.00806242	0.0117461	0.0120418	0.0222298	0.0144485	0	0	0.0107607	0.0179198	0	0.0177967	0	0.00979293	0.00764534	0.0480227	0.0122676	0	0.0353559	0.0052231	0.0436271	0.0498341	0	0.0413067	0	0.0280508	0.0313709	0.048364	0.00634474	0.104233	0	0
PIAS3	0.0853628	0.0387209	0.0599878	0.0298214	0.0487822	0.0857355	0.076108	0.0847172	0.0913148	0.0106369	0.0821198	0.0303901	0.121509	0.0837504	0.0584028	0.0402959	0	0.0542341	0.104338	0.0936402	0.102269	0.0756461	0.0367939	0.0641445	0.0763253	0.0105833	0	0	0.0626005	0.0589522	0.0630107	0.0553393	0.0579109	0.0483612	0.0182359	0.0295805	0.0546572	0.101764	0	0.0653763	0.0395135	0.0177691	0.0429252	0.0683904	0.0655715	0.0937496	0.0514237	0
ANKRD35	0.139646	0.0772695	0.0970337	0.0532249	0.0538949	0.0321049	0.0695305	0.0735975	0.0969004	0.0685867	0.0582498	0.0796259	0.0331171	0.144369	0.140796	0.0595365	0	0.116865	0.0578131	0.0608782	0.0398496	0.123522	0.0368611	0.131926	0.0256099	0.097198	0	0.0128006	0.050927	0.0842823	0.0937523	0.2176	0.0689832	0.0720032	0.042628	0.0569998	0.0602599	0.0537778	0	0.125905	0.117662	0.117068	0.0812867	0.0354308	0.129193	0	0.0707637	0.142389
ITGA10	0.0173626	0.0554861	0.0514637	0.0745446	0.0424451	0.0665698	0.143773	0.0673743	0.0727855	0.0290721	0.0365319	0.0421635	0	0.0950373	0.0390066	0.0878492	0	0.0606007	0.0521928	0.047121	0.0546619	0.0393529	0.190918	0.0612444	0.023594	0.0499401	0	0.0244966	0.055944	0.0602681	0.05916	0.0830488	0.0484397	0.0696741	0.0518931	0.07052	0.164148	0.0964675	0	0.0409404	0.0950089	0.0484155	0.0179818	0.0324076	0.0658314	0.119283	0.155547	0.37697
PEX11B	0.102107	0.118449	0.158031	0.124072	0.116367	0.143036	0.137382	0.120574	0.165768	0.0698765	0.115951	0.0842745	0.0780018	0.217338	0.173287	0.175581	0	0.15642	0.245147	0.125372	0.147215	0.224027	0	0.189347	0.108331	0.0785448	0	0.12902	0.193559	0.0701332	0.104612	0.213351	0.105552	0.0737572	0.0886692	0.114192	0.157941	0.127701	0	0.118183	0.0936165	0.0200742	0.221046	0.117849	0.0975801	0.0856385	0.0744179	0.099809
RBM8A	0.0896205	0.0791934	0.125218	0.0953912	0.0676486	0.0567231	0.107245	0.116043	0.138826	0.143977	0.144361	0.0187947	0.170106	0.350764	0.146055	0.14488	0	0.080629	0.231633	0.101987	0.13238	0.140606	0.0526381	0.113677	0.140356	0.0559053	0	0.162094	0.163957	0.0641658	0.082311	0.197935	0.0684707	0	0.0869634	0.0506506	0.179105	0.128178	0	0.136447	0.0774917	0.0754001	0.101976	0.0593288	0.176127	0.183771	0.0856285	0.139007
AC243547.3	0	0	0.00218587	0	0	0	0	0.00259097	0	0	0	0	0	0	0	0	0	0	0	0	0	0.00263078	0	0	0	0	0	0	0.00833398	0	0	0	0.00249864	0.02817	0	0	0	0	0	0	0	0	0	0	0	0	0.00998653	0
LIX1L	0.127762	0.0928732	0.102278	0.112698	0.0511525	0.0508389	0.0523669	0.11471	0.0723702	0.0200033	0.0619059	0.0658191	0.0802629	0.151281	0.0967045	0.0595135	0	0.107954	0.0742114	0.0613068	0.0734068	0.15152	0	0.0788925	0.0556354	0.0342098	0	0.0835351	0.0834461	0.076204	0.17257	0.0772199	0.107031	0.111537	0.0980161	0.0697679	0.0920018	0.0666245	0	0.0579397	0.0824697	0.0785764	0.131566	0.0538959	0.0997512	0.122987	0.0613484	0.21578
ANKRD34A	0.00859894	0.05149	0.0447741	0.033307	0.011757	0.0770831	0.0963222	0.0331994	0.0429413	0.0215834	0.0588394	0.0245394	0.0202463	0.0863105	0	0.0239659	0	0.015046	0.125899	0.0444818	0.0529592	0.0377546	0	0.0563665	0.0893017	0.0329868	0	0.0268662	0.0819913	0.0101297	0.0678011	0.0317131	0.0254448	0.0259066	0	0	0.0681477	0.0276486	0	0.049962	0.01587	0.0218343	0.0144221	0.0176792	0.115793	0.0108716	0.0179428	0
POLR3GL	0.019989	0.0531049	0.0304878	0.0260777	0.0169079	0.0142186	0.0215837	0.0431878	0.0224382	0.0181672	0.0170794	0.00802938	0.0202463	0.0482019	0.0193152	0.0352729	0	0.0073515	0.0565731	0.00426995	0.00602854	0.0697365	0	0.0384339	0.0284572	0	0	0.04497	0.0048464	0.0252272	0.0418857	0.0647812	0.0235701	0.0247112	0.0446563	0.0132075	0.0501132	0.0277818	0	0.00780779	0.0301344	0.0262509	0.0499317	0	0	0.0524013	0.0277148	0
TXNIP	0.0474545	0.0137419	0	0.00844209	0.00520586	0.00679013	0.0241475	0.0189609	0.0089846	0	0.00581305	0	0.0350755	0	0	0	0	0	0	0.00765299	0	0.0102768	0	0	0.0276347	0.0455379	0	0	0	0	0.0455329	0.014855	0.0188657	0.0169528	0.00936855	0	0.00857865	0.00699066	0	0.0055392	0	0.0177691	0.0142995	0	0.0102556	0.0389704	0	0
HJV	0	0.0319479	0.0160734	0.0165462	0.0111839	0.00559835	0.0262759	0	0.0154681	0.0106369	0.0139788	0	0	0	0	0.00652968	0	0.0177899	0.023688	0	0.01221	0.0190302	0	0	0	0.00813772	0	0	0.0274555	0	0	0.0196975	0.0022819	0	0	0	0	0	0	0.00722156	0.0150954	0	0.0137563	0	0.00551252	0	0.00654035	0
NBPF10	0	0.0114771	0	0	0	0	0	0	0.00195616	0.0088254	0.00349575	0	0	0	0	0	0	0	0.00525838	0	0	0	0	0	0	0	0	0	0	0	0	0	0	0	0	0	0.00387357	0	0	0	0	0	0	0	0.00941422	0	0	0
NBPF12	0.168757	0.218187	0.226946	0.224313	0.323923	0.245801	0.142833	0.235718	0.297374	0.208789	0.284187	0.197032	0.0752524	0.335607	0.362875	0.297649	0	0.272045	0.172307	0.204288	0.259331	0.485962	0.106466	0.260546	0.203879	0.27651	0	0.246652	0.169042	0.269351	0.166939	0.365911	0.265785	0.296336	0.200666	0.296054	0.28458	0.344793	0	0.263776	0.162498	0.164644	0.242547	0.183325	0.166136	0.164045	0.292322	0.139007
PRKAB2	0.225193	0.194307	0.264439	0.210933	0.382824	0.177603	0.233702	0.216048	0.316698	0.118806	0.272601	0.100739	0.146615	0.172518	0.117143	0.262461	0	0.214265	0.301913	0.226546	0.274568	0.43396	0.0368695	0.405283	0.20354	0.247798	0	0.132245	0.241684	0.277155	0.132542	0.394004	0.205961	0.230517	0.15989	0.355367	0.23645	0.188333	0	0.172577	0.291266	0.130175	0.168538	0.204338	0.237359	0.27395	0.172268	0.478538
FMO5	0.062696	0.0722588	0.0848963	0.19269	0.116014	0.113773	0.139454	0.0919097	0.111844	0.0590069	0.0531679	0.0337607	0.0440181	0.218659	0	0.133953	0	0.0401944	0.134223	0.0296154	0.0629636	0.172188	0	0.115711	0.0709242	0	0	0.0242949	0.127307	0.131084	0.0957942	0.179815	0.062729	0.0864933	0.0539615	0.0498841	0.114375	0.0873854	0	0.0344576	0.0692882	0.0875699	0.161063	0.0309575	0.0438906	0.0832338	0.0897008	0
CHD1L	0.552235	0.642893	0.608689	0.575567	0.895886	0.566137	0.392451	0.632141	0.710258	0.560879	0.699967	0.472323	0.480624	0.477304	0.673358	0.713593	0	0.710408	0.62739	0.802984	0.711376	0.675438	0.265919	0.834169	0.641621	0.483138	0	0.398707	0.565769	0.468168	0.398201	0.833598	0.565548	0.716735	0.338944	0.754501	0.641986	0.447672	0	0.582682	0.534644	0.267712	0.579313	0.461336	0.503019	0.510432	0.733719	0.471341
BCL9	0.190114	0.189028	0.195841	0.13834	0.28511	0.291753	0.105433	0.16269	0.171823	0.220846	0.175562	0.164791	0.0832087	0.166075	0.156732	0.134008	0	0.176381	0.169442	0.153763	0.208366	0.226775	0.0486499	0.160801	0.211687	0.127663	0	0.137814	0.199321	0.21191	0.0876329	0.250165	0.18822	0.135218	0.156928	0.145418	0.153123	0.144666	0	0.166266	0.148221	0.0835921	0.207704	0.0306595	0.206542	0.220455	0.199635	0.308885
ACP6	0.190192	0.158001	0.235408	0.190978	0.292059	0.148763	0.260151	0.209119	0.261264	0.18844	0.174603	0.136208	0.0984941	0.207374	0.204427	0.19368	0	0.227119	0.25076	0.20914	0.25415	0.365379	0.100725	0.275759	0.203075	0.104862	0	0.207971	0.266842	0.170432	0.0732314	0.246119	0.271968	0.436419	0.287084	0.267816	0.234718	0.247147	0	0.235348	0.16848	0.280748	0.215009	0.0918739	0.310554	0.184317	0.193907	0.139007
GJA5	0	0	0	0	0	0	0	0.00442419	0	0	0	0	0	0	0	0	0	0	0	0	0	0	0	0	0	0.00695576	0	0	0	0	0	0	0.00370562	0	0	0	0	0	0	0	0	0	0	0	0	0	0	0
GPR89B	0.286039	0.293375	0.325619	0.223232	0.39352	0.207039	0.682445	0.310661	0.304632	0.249312	0.327485	0.189624	0	0.30086	0.262854	0.34048	0	0.271881	0.230155	0.213408	0.196254	0.420959	0.180462	0.437903	0.23808	0.20103	0	0.152288	0.277532	0.247904	0.191296	0.436671	0.277211	0.390646	0.258006	0.269587	0.451296	0.369691	0	0.341385	0.205855	0.190212	0.243695	0.340751	0.381566	0.360387	0.353835	0.64348
NBPF11	0.089491	0.0888103	0.087306	0.100359	0.176324	0.160759	0.0759275	0.188657	0.11305	0.140114	0.138427	0.105618	0.0832911	0.148508	0.198679	0.0963085	0	0.133168	0.119345	0.0881189	0.196473	0.13651	0.0885149	0.166359	0.0856735	0.00741338	0	0.090707	0.117698	0.115472	0.108008	0.293618	0.121695	0.146843	0.0670884	0.113821	0.18299	0.137143	0	0.156792	0.184821	0.134191	0.179576	0.0512278	0.0776079	0.17047	0.215672	0.151062
PPIAL4G	0.0319652	0.014805	0.0222747	0.019025	0.0341286	0.0286893	0.0095716	0.021097	0.0373556	0.0143835	0.0187156	0.00848601	0.0669907	0.0501037	0.00779446	0	0	0.0420785	0.0123828	0	0.0254188	0.0523559	0.0348177	0	0.0421736	0.0285407	0	0.0225283	0.0198815	0.0177824	0.0107688	0.0096363	0.0206291	0.10166	0	0.0196234	0.0172073	0.0232868	0	0.00710231	0.00517793	0	0.0053199	0.017119	0.00666276	0.0184874	0.0602005	0
NBPF14	0.00319118	0.019216	0.0209998	0.0186903	0.0228338	0.0134318	0.0305439	0.0317242	0.0191174	0.0570435	0.0294541	0.0143369	0	0.0389251	0.00630555	0.00654203	0	0.00843101	0.0115895	0.013796	0.0162052	0.0523095	0	0.0311004	0.0165012	0.0221467	0	0.0412137	0.035852	0.0278251	0	0.030641	0.0364756	0.046153	0.018377	0.0106021	0.0162068	0.0276324	0	0.0221065	0.0164388	0	0.0175628	0	0.0343387	0.0150101	0	0
NUDT4B	0	0	0.00533689	0.00632195	0	0	0	0	0.00477993	0	0	0	0	0.0269614	0	0.0122228	0	0	0.00804085	0	0.00298048	0	0	0	0	0	0	0	0	0	0	0.0096363	0	0	0	0	0.00478149	0.0143658	0	0.00780779	0	0	0.00894933	0	0.00851323	0	0.00760306	0
PDE4DIP	2.3369	2.20114	2.42053	2.17301	2.2682	2.33874	2.42701	2.29578	2.27651	2.21604	2.21912	1.90092	2.14275	2.15384	2.2212	2.07428	0	2.13671	2.18688	2.23482	2.29706	2.54721	2.15471	2.26392	2.38204	2.18683	0	2.28262	2.42515	2.27846	2.19037	2.33807	2.39579	2.45797	2.09844	2.31487	2.41128	2.39401	0	2.36575	1.97957	2.22284	2.25602	2.28947	2.40785	2.8835	2.17704	2.55028
NBPF9	0.130172	0.227845	0.228332	0.251605	0.231516	0.19349	0.276593	0.227067	0.304687	0.264613	0.250374	0.151194	0.126817	0.120989	0.243742	0.167616	0	0.189485	0.224586	0.168366	0.140891	0.300621	0.0348177	0.362826	0.187467	0.0539434	0	0.104311	0.112541	0.146155	0.160525	0.174961	0.264846	0.314379	0.118987	0.257491	0.232358	0.27216	0	0.281233	0.170508	0.15439	0.256901	0.104221	0.208436	0.212538	0.301514	0.413189
NBPF19	0.105613	0.0755103	0.0858668	0.0841269	0.0760329	0.0372629	0.127307	0.0487131	0.0757651	0.0679988	0.0663171	0.09724	0	0.242159	0.0516224	0.0515883	0	0.0495363	0.0332173	0.0655573	0.0578451	0.0619993	0.0696717	0.0142103	0.04744	0.0894532	0	0.0436492	0.0361256	0.0465367	0.0964822	0.105475	0.0602379	0.129614	0.048306	0.137162	0.0759032	0.0414452	0	0.119511	0.0879918	0	0.0589072	0.023531	0.069452	0	0.0749453	0.139007
FCGR1A	0	0	0.00245662	0	0	0	0.0164944	0.00670386	0.00164518	0	0.00186441	0	0	0	0	0	0	0	0	0	0	0.00264853	0	0	0	0	0	0	0	0	0.0169327	0	0.00459652	0	0	0	0.00271879	0	0	0.0222131	0	0	0	0	0	0	0	0
HIST2H2BF	0.00622054	0	0.0156929	0.020016	0.0046362	0.00840832	0.0418871	0.021251	0.0171934	0	0.00128862	0.00977876	0.0365223	0.0231422	0	0	0	0	0.00864411	0.0129839	0.00496538	0.0133044	0	0.0175404	0.0143571	0	0	0.0252605	0.0184014	0.0164783	0	0.0105493	0.00511284	0.0284456	0	0.00647024	0.01424	0	0	0.0055392	0	0	0.00686081	0.0309716	0	0.0184874	0.0144803	0
HIST2H4A	0	0	0	0.00536325	0	0	0	0	0	0	0	0	0	0	0	0	0	0	0	0	0	0	0	0	0	0	0	0	0	0	0	0	0	0	0	0	0	0.00447964	0	0.0122119	0	0	0	0	0	0	0	0
HIST2H4B	0	0	0	0	0	0	0.00564983	0	0	0	0.00198966	0	0	0	0	0	0	0.00843101	0	0	0	0	0	0	0	0	0	0	0	0	0	0	0	0	0	0	0	0	0	0	0	0	0	0	0	0	0	0
HIST2H2BE	0	0	0.0023103	0	0.00559849	0	0.00978207	0	0.00221773	0	0	0.0150871	0.0440181	0	0	0	0	0	0	0	0	0	0	0	0	0	0	0	0	0	0	0	0	0	0	0	0	0	0	0	0.0084702	0	0	0	0.00888599	0	0	0
HIST2H2AC	0	0	0.00322596	0	0	0	0	0	0.00276133	0	0	0	0	0	0	0	0	0	0	0	0	0	0	0	0	0	0	0	0	0	0	0	0.00119358	0	0.0139254	0	0	0	0	0	0	0	0	0	0	0	0	0
BOLA1	0.00807142	0.00560722	0.0255549	0.0420499	0.0123486	0	0.0331399	0.032772	0.0364293	0	0.0267736	0.0132317	0.0320473	0.221851	0.00941743	0.0292081	0	0.00996596	0.0455716	0.0185822	0.0344308	0.0297578	0.0394597	0.0263331	0.0178546	0	0	0.0335155	0.0558192	0.0737904	0	0.0253743	0.0325793	0	0.00828105	0	0.0407622	0.0245876	0	0.0410241	0.00819653	0.0237661	0.0266838	0.0241176	0.0206533	0.0697186	0.00898915	0.0886603
SV2A	0.800849	0.645769	0.807923	0.666417	0.596968	0.675722	1.02505	0.896859	0.735116	0.623031	0.980825	0.334578	0.79867	0.816414	0.656515	0.715325	0	0.602943	1.09416	0.711226	0.806468	0.920602	0.457381	0.708144	1.04677	0.611923	0	0.610395	0.818958	0.58255	0.750328	1.13556	0.704685	0.530812	0.296121	0.473202	0.891742	0.838733	0	0.808188	0.57227	0.623627	0.781173	0.429742	0.937441	0.663466	0.528648	0.698048
SF3B4	0.0245734	0.0382702	0.0488085	0.0525586	0.0504939	0.0277855	0.181982	0.053362	0.0821958	0.0300279	0.0646218	0.0210254	0.0624419	0.0780589	0.0517053	0.0432298	0	0.0457456	0.0630771	0.0513446	0.0384462	0.0606696	0	0.0676139	0.0664954	0.0411208	0	0.0189517	0.0432144	0.0285788	0.0777921	0.065774	0.0483167	0.109991	0.037192	0.0228668	0.0553242	0.0659494	0	0.0874005	0.0392161	0	0.0519094	0.0151509	0.0945236	0.0964981	0.0417964	0.0886603
MTMR11	0.0402774	0.0354865	0.0332353	0.059402	0.0797881	0.0470019	0.100807	0.069579	0.0539495	0.0327373	0.0400874	0.0502097	0	0.150384	0.0581371	0.132832	0	0.0893379	0.0901527	0.0881838	0.0461921	0.050849	0	0.0889087	0.035125	0.0219513	0	0.00991638	0.0341388	0.0279254	0.00976716	0.0669709	0.0640675	0.0736228	0.0379429	0.0610642	0.0496521	0.0824765	0	0.0298489	0.0626218	0	0.0193148	0.0634827	0.0356867	0.031209	0.0606359	0
OTUD7B	0.281686	0.356859	0.33554	0.208038	0.277845	0.29975	0.299433	0.336853	0.301121	0.223684	0.30831	0.228867	0.489809	0.424587	0.442452	0.353006	0	0.216147	0.295454	0.278051	0.214159	0.369209	0.213876	0.443691	0.245687	0.187091	0	0.161063	0.222031	0.19551	0.302129	0.387741	0.30766	0.320119	0.278268	0.224287	0.352843	0.350662	0	0.325636	0.200672	0.25691	0.253056	0.376782	0.290168	0.237661	0.301042	0.573454
VPS45	0.757303	0.721768	0.765026	0.623454	0.698922	0.746024	0.567142	0.819934	0.754282	0.666292	0.81203	0.743918	0.640929	0.544015	0.760162	0.811643	0	0.748895	0.768125	0.693207	0.732607	0.757829	0.739023	0.998241	0.706574	0.779472	0	0.56735	0.846205	0.803197	0.616216	0.767991	0.760158	0.799539	0.692479	0.776098	0.658396	0.724037	0	0.793628	0.723998	0.655254	0.842332	0.477866	0.616824	0.643138	0.705045	0.667054
PLEKHO1	0.154141	0.142055	0.123773	0.122607	0.072936	0.154517	0.14675	0.198104	0.161932	0.147305	0.158471	0.0676967	0.101961	0.194082	0.227264	0.126991	0	0.150903	0.231397	0.197644	0.252185	0.25312	0.120648	0.165439	0.153969	0.0945657	0	0.10923	0.152422	0.0539138	0.275222	0.159513	0.120788	0.066858	0.0399534	0.0849653	0.209732	0.187686	0	0.197192	0.163935	0.244376	0.19383	0.192297	0.105625	0.424469	0.220226	0
ANP32E	0.121294	0.161073	0.098545	0.0604178	0.165938	0.176903	0.131722	0.108041	0.129218	0.0790159	0.141855	0.0458936	0	0.108681	0.055356	0.132945	0	0.0518293	0.152952	0.102072	0.111047	0.200907	0.127256	0.188317	0.2138	0.0990548	0	0.0770004	0.244839	0.0785854	0.117782	0.148951	0.130304	0.118557	0.144846	0.085965	0.122516	0.102983	0	0.142916	0.0577168	0.146408	0.182874	0.034063	0.111624	0.123356	0.090761	0
CA14	0	0	0	0	0	0.0080483	0	0	0.00543178	0	0.00361766	0	0	0	0	0	0	0.00630736	0	0	0	0	0	0	0.00488973	0.00890038	0	0	0.00284665	0	0.0200382	0	0	0	0	0	0	0	0	0	0	0	0	0	0.0275575	0	0.00699028	0
APH1A	0.0313753	0.0962354	0.0465167	0.0598548	0.0656666	0.0582057	0.0395499	0.104453	0.113017	0.0384633	0.0719984	0.0106704	0	0.0355968	0.129035	0.0621885	0	0.0951047	0.111154	0.0922925	0.135324	0.137963	0.0722077	0.0820179	0.0757547	0.115632	0	0.0284495	0.122844	0.0262663	0.0755959	0.131419	0.0851256	0.0561903	0.0476667	0.0566798	0.129713	0.0617938	0	0.0306893	0.0679455	0.0398567	0.0970449	0.0665118	0.0913047	0.0510376	0.0922234	0
C1orf54	0.0463754	0.0513533	0.0719451	0.0617709	0.0244764	0.0182001	0.0140555	0.0274284	0.051506	0.0494951	0.0313169	0.00960095	0	0.0930629	0.0684426	0.0945801	0	0.0883291	0.0559348	0.0255006	0.0462212	0.105744	0	0.084997	0.0359365	0.0556078	0	0.0189517	0.0476212	0.0259503	0.0219657	0.107938	0.032141	0.089822	0.0368299	0.0364176	0.0325449	0.0274615	0	0.0400704	0.0285144	0.0255793	0.0263408	0	0.0182886	0.0383432	0.0318347	0.188469
CIART	0.0273953	0.0497468	0.0606094	0.0441481	0.0507409	0.0800772	0.135963	0.0588149	0.0991449	0.0410004	0.0945029	0.0210314	0.0327058	0.101676	0.109156	0.101807	0	0.198854	0.0886036	0.0317914	0.13071	0.0705747	0.0324429	0.106368	0.0335636	0.030717	0	0.0577627	0.0690113	0.0370512	0.0265763	0.145785	0.0525992	0.015015	0.0110178	0.0243621	0.0995203	0.0572543	0	0.0595934	0.0574484	0.0680798	0.122216	0.0372483	0.020976	0.0268603	0.0108567	0.151062
MRPS21	0.325051	0.254473	0.430295	0.324937	0.338614	0.361163	0.34273	0.450931	0.459457	0.244908	0.333673	0.188751	0.383301	0.545562	0.417807	0.468444	0	0.365492	0.639894	0.291392	0.316764	0.458644	0.131031	0.377447	0.374306	0.272759	0	0.231957	0.310105	0.239693	0.263906	0.628408	0.329528	0.224323	0.185848	0.305253	0.44157	0.33626	0	0.271959	0.267356	0.11195	0.421059	0.145224	0.270864	0.222547	0.193002	0.513827
PRPF3	0.357875	0.231293	0.223001	0.228286	0.275046	0.144502	0.344736	0.268549	0.294456	0.170576	0.196743	0.264756	0.126484	0.284069	0.288598	0.393251	0	0.2631	0.228275	0.286217	0.250482	0.380489	0.0977718	0.414501	0.185181	0.228399	0	0.14862	0.269787	0.186801	0.247754	0.515748	0.213008	0.311409	0.224491	0.221308	0.376191	0.230465	0	0.367686	0.261746	0.198119	0.25609	0.138773	0.246876	0.192975	0.243315	0.188469
RPRD2	1.12209	1.29678	1.2092	1.156	1.07258	1.16009	1.14921	1.20882	1.15205	1.08423	1.08027	1.10224	0.980836	1.14849	1.44372	1.12487	0	1.23302	1.19512	1.38547	1.19608	1.31323	1.02705	1.1032	1.06137	1.01066	0	1.11776	1.18996	1.09263	1.03164	1.11445	1.25907	1.27933	1.18745	1.16244	1.16829	1.1593	0	1.01419	1.13293	1.15901	1.3311	1.05673	1.20569	1.20363	1.14834	0.930793
TARS2	0.17206	0.127802	0.160436	0.136098	0.104673	0.0671827	0.120216	0.232538	0.23972	0.187067	0.163181	0.146873	0.0760282	0.219057	0.29203	0.164357	0	0.218853	0.184798	0.141551	0.251904	0.270235	0.0368611	0.218829	0.127229	0.220709	0	0.0411565	0.126987	0.0666661	0.173208	0.175612	0.198074	0.105789	0.215917	0.203231	0.202017	0.221147	0	0.328257	0.232145	0.123846	0.254097	0.027643	0.14378	0.210204	0.231572	0.188469
ECM1	0.135418	0.244865	0.189884	0.231311	0.229978	0.166749	0.179168	0.236802	0.236105	0.106094	0.149174	0.0680741	0.274134	0.262343	0.273644	0.290888	0	0.182559	0.178288	0.237713	0.207983	0.1693	0	0.252693	0.215531	0.172578	0	0.125278	0.145291	0.195649	0.187454	0.373559	0.215484	0.162974	0.036832	0.129089	0.17696	0.166302	0	0.0914456	0.274661	0.093539	0.255668	0.0554284	0.211987	0.14706	0.223112	0
ADAMTSL4	0	0	0.0105042	0.0187903	0.00823	0	0.00999162	0.00543291	0.0109222	0	0.00623584	0	0	0	0	0.0381721	0	0.0215386	0.0222554	0	0	0.0107471	0	0	0	0.0332518	0	0	0	0	0	0	0	0	0	0	0.00884954	0.00616309	0	0.00825263	0.00826693	0	0.032712	0	0	0	0.0134908	0
MCL1	0.0694997	0.0682091	0.0984402	0.0274635	0.0583892	0.0532462	0.158289	0.0627273	0.0670422	0.0544869	0.0892482	0.0121555	0	0.064561	0.0449791	0.0548017	0	0.0458505	0.105558	0.0557388	0.043158	0.114277	0	0.0883388	0.0786283	0.0198611	0	0.0861876	0.0480057	0.0272848	0.0855741	0.134795	0.052537	0.053564	0.0502096	0.0641139	0.120586	0.0692956	0	0.0271197	0.0450814	0.0910133	0.0916805	0.0762233	0.104302	0	0.0332577	0.227667
ENSA	1.10064	1.02477	1.19504	0.744299	0.756562	0.785034	1.02223	1.01134	1.00119	0.740244	0.859875	0.900241	1.27154	1.12177	1.14799	0.885728	0	1.05896	0.990887	0.930879	1.00277	1.30578	1.35133	1.0001	0.910504	0.88564	0	0.709768	0.93415	0.886939	1.30698	1.41658	1.23691	1.21885	1.16401	0.977284	1.17724	0.968274	0	1.17608	1.03877	1.13116	1.08515	0.671501	1.10603	1.44727	0.925638	1.20715
GOLPH3L	0.189594	0.141866	0.23117	0.179035	0.119779	0.137102	0.302539	0.192479	0.190228	0.241243	0.159722	0.0869791	0.0699627	0.225748	0.135188	0.166885	0	0.115582	0.148152	0.187979	0.176757	0.184451	0.0186168	0.215586	0.190805	0.140807	0	0.0762347	0.101995	0.143981	0.0868228	0.0992921	0.127229	0.143353	0.0813915	0.203182	0.236595	0.351133	0	0.174001	0.155531	0.0753436	0.104058	0.172623	0.231161	0.135639	0.102358	0.466293
HORMAD1	0.0122969	0.0186587	0.0214245	0.00745493	0.00521721	0.0123272	0.0234131	0.0246881	0.0194481	0.01013	0.0103083	0	0.0420998	0	0	0.0195276	0	0	0.0156069	0.0133021	0.0209625	0.0125338	0.0441682	0	0.0133775	0.00605411	0	0.0348874	0.0304477	0.00559727	0.0129849	0.0135704	0.0107076	0	0.0530444	0.00951744	0.033711	0.0382935	0	0.0144832	0.02257	0	0.0107668	0	0.00587975	0.0196384	0.0206931	0
CTSS	0.0733406	0.0418453	0.0378448	0.075668	0.065059	0.0427085	0.0930889	0.0914229	0.0884176	0.0426266	0.0705838	0.0813214	0.150737	0.0747065	0.0921938	0.0509876	0	0.0825229	0.0156372	0.0888215	0.105268	0.0953829	0.0366438	0.0730333	0.0828976	0.0775899	0	0.0294029	0.0769377	0.0780787	0.0286261	0.178237	0.0574293	0.0476688	0.0805483	0.11391	0.132304	0.088888	0	0.106912	0.0888025	0.0198537	0.0624763	0.0298824	0.114167	0.163018	0.0338556	0
CTSK	0.0415734	0.0416812	0.0225445	0.039062	0.0602	0.0219274	0.0332002	0.0585739	0.0282372	0.0305002	0.0431483	0.0470846	0	0.0290168	0.023841	0.013694	0	0.0530863	0.0417192	0.073662	0.0541999	0.032865	0	0.0959408	0.0466358	0.0100217	0	0	0.0300275	0.0245702	0.0376502	0.0602729	0.0147088	0.0187439	0.0301865	0.0395117	0.0822211	0.0425759	0	0.0307774	0.0392513	0.0316536	0.0368013	0.0498213	0.0390074	0.0150101	0.0393636	0
ARNT	0.468789	0.377773	0.390737	0.462816	0.392167	0.43054	0.298524	0.354259	0.487177	0.25727	0.415349	0.269619	0.405305	0.389593	0.388912	0.377471	0	0.444993	0.366871	0.443354	0.390654	0.516111	0.20227	0.383859	0.401119	0.380853	0	0.265936	0.423165	0.329176	0.260489	0.579032	0.392423	0.302806	0.292712	0.379048	0.421601	0.411232	0	0.444503	0.442475	0.291242	0.406572	0.283285	0.456607	0.347864	0.474423	0.478538
CTXND2	0.00832201	0.0060695	0.0217764	0.0266004	0.0171556	0	0.0129242	0.00299856	0	0	0.0020842	0.0157095	0	0.0291657	0.0108103	0.00827778	0	0.0106293	0	0	0.00851353	0.00350657	0	0.013915	0.00398718	0.00640816	0	0	0.00625271	0.00568383	0	0	0.00476649	0	0	0.0124679	0	0	0	0	0	0	0	0	0	0	0.00699028	0
SETDB1	0.312302	0.226598	0.393336	0.300463	0.23508	0.214583	0.250261	0.304407	0.307091	0.337508	0.321005	0.299825	0.292605	0.558802	0.403633	0.378886	0	0.498974	0.325371	0.416287	0.313182	0.429746	0.0701471	0.387852	0.292397	0.209072	0	0.201966	0.254663	0.278345	0.225976	0.485335	0.301585	0.184491	0.236743	0.334334	0.347456	0.344063	0	0.402299	0.262215	0.30179	0.361338	0.165719	0.294089	0.329818	0.359232	0.339531
CERS2	0.0508413	0.0791529	0.0409892	0.0456037	0.0591803	0.059417	0.0816173	0.0414259	0.0908996	0.053167	0.0586794	0.0563417	0.0426784	0.270188	0.0932455	0.0445672	0	0.0250751	0.0859436	0.0557336	0.0604513	0.0632757	0.0715701	0.0810777	0.0555679	0.0471739	0	0	0.0466581	0.0732454	0.0593105	0.0789544	0.0380421	0.0670261	0.0118546	0.0379778	0.088512	0.100179	0	0.0992558	0.0630923	0.102013	0.068508	0.0523573	0.0717857	0.0269679	0.0567814	0
ANXA9	0	0	0	0.00457866	0	0	0	0	0.00192507	0	0.00244213	0	0	0	0	0	0	0.00979203	0.00835115	0	0	0	0	0	0	0.00708217	0	0	0.00427325	0	0	0	0	0	0	0	0.00659261	0.00432636	0	0	0.0189674	0	0	0	0	0	0	0
MINDY1	0.00409722	0.0247776	0.00226929	0.00223538	0	0	0	0	0.00628051	0	0.00470904	0	0.0350755	0	0	0.00650707	0	0.0227309	0.00786144	0.0088473	0.00480147	0.00647803	0	0.0159195	0.00553379	0.00605411	0	0	0.016876	0.00933478	0.0122816	0.0230982	0.00619553	0	0.0434784	0.0220446	0.0129953	0.00757135	0	0.0261648	0	0	0	0	0.0060095	0	0	0
PRUNE1	0.0671133	0.0902402	0.0985275	0.128372	0.115569	0.0929873	0.122296	0.144473	0.0939108	0.0409696	0.104737	0.0434868	0.126981	0.203776	0.036968	0.108044	0	0.051655	0.0777334	0.0622041	0.0805059	0.115363	0.0583238	0.0542294	0.097784	0.0819129	0	0.0700858	0.111686	0.0494676	0.125833	0.119112	0.122604	0.0861355	0.0960194	0.0749916	0.152716	0.100017	0	0.0776273	0.133035	0.0200933	0.0911	0.10327	0.0740579	0.184165	0.0947205	0.149876
BNIPL	0.00518814	0.0439944	0.0235121	0.0129172	0.0044725	0.00563969	0.0350592	0.0126341	0.0155543	0.0108082	0.00749023	0.00663054	0.0415903	0	0	0.00738943	0	0.0148803	0.00260966	0.0154289	0.0155417	0.0334429	0	0	0.0114684	0.00736262	0	0	0.0626507	0.0165816	0	0.165361	0.0134292	0	0.0124172	0.0105619	0.0300773	0.0195833	0	0.0486792	0.0182706	0.0281377	0.0181139	0.0151509	0	0	0.0158777	0
C1orf56	0.0393606	0.0245237	0.0871843	0.252262	0.157335	0.0840669	0.080621	0.0567668	0.104425	0.0825389	0.0506852	0	0.117981	0.217132	0	0.233438	0	0.106189	0.212107	0.0637517	0.0987991	0.0797546	0.0480788	0.145959	0.024593	0.00361356	0	0.0195433	0.220691	0.0700965	0.0153238	0.119676	0.0506646	0.0687171	0.0657749	0.048573	0.130343	0.143125	0	0.0392519	0.0412651	0.0214016	0.205078	0.0137173	0.0380038	0.049537	0.0445809	0
CDC42SE1	0.225048	0.235513	0.372627	0.511904	0.473394	0.285277	0.245117	0.299625	0.368412	0.26831	0.26422	0.127155	0.162664	0.325783	0.197044	0.286054	0	0.360377	0.581633	0.393461	0.323262	0.448707	0.041146	0.448001	0.23687	0.190665	0	0.322756	0.501553	0.356909	0.1547	0.34773	0.272703	0.131579	0.132156	0.320076	0.285139	0.285963	0	0.223382	0.268276	0.138783	0.493753	0.155364	0.288366	0.327048	0.40174	0
MLLT11	0.276695	0.243633	0.435361	0.307526	0.294221	0.445547	0.708575	0.381961	0.354304	0.216682	0.516254	0.178391	0.137524	0.575491	0.222025	0.334825	0	0.239523	0.546378	0.330832	0.346384	0.456454	0.189951	0.372099	0.603662	0.243425	0	0.248907	0.409572	0.220603	0.289175	0.510203	0.274158	0.295017	0.203665	0.301153	0.606854	0.359491	0	0.340345	0.268947	0.161789	0.474224	0.354136	0.516128	0.346174	0.122111	0.486657
GABPB2	0.540118	0.456893	0.446589	0.374947	0.398697	0.364691	0.291166	0.453266	0.391128	0.612323	0.222236	0.506741	0.28685	0.525761	0.592794	0.388577	0	0.472749	0.46312	0.547066	0.41021	0.451955	0.447478	0.439759	0.381355	0.492709	0	0.361295	0.311729	0.463499	0.407314	0.341383	0.469479	0.44903	0.287259	0.416336	0.290802	0.423393	0	0.189618	0.449667	0.335997	0.308878	0.285986	0.278759	0.307777	0.333244	0.308885
SEMA6C	0.162559	0.147287	0.147652	0.10903	0.226167	0.127763	0.105453	0.178526	0.172332	0.139823	0.138731	0.0976899	0.342398	0.0408416	0.165579	0.188546	0	0.168945	0.170166	0.218024	0.210647	0.146758	0.1254	0.183789	0.183503	0.134021	0	0.20594	0.174877	0.139689	0.198931	0.214209	0.147575	0.184477	0.143334	0.1107	0.222243	0.174231	0	0.0599077	0.219814	0.103853	0.158739	0.0791505	0.145939	0.0533322	0.0411913	0.142389
SCNM1	0.0550644	0.024629	0.109452	0.121883	0.128551	0.0660882	0.0718414	0.0757587	0.157199	0.00933362	0.0516864	0	0.129091	0.192773	0.0810025	0.110197	0	0.13327	0.130788	0.0479699	0.0993226	0.114978	0.0447977	0.146398	0.0446188	0.0210431	0	0.0555076	0.0689663	0.05661	0.0404129	0.136853	0.0545272	0.0873311	0.0316305	0.0473473	0.105872	0.0949869	0	0.0789691	0.0675107	0.0388006	0.193102	0.0595744	0.0796523	0.103172	0.0816536	0
LYSMD1	0.0224163	0.00610469	0.0414993	0.0277324	0.0276788	0.0307209	0.0571256	0.0532274	0.0580606	0.0112326	0.0352706	0.00924751	0.0327058	0.0671964	0.0462271	0.0193904	0	0.0333902	0.0698267	0.0512489	0.059737	0.0724297	0.035064	0	0.0206345	0.077159	0	0	0.0345675	0.00653918	0	0.0445387	0.0344014	0.0133434	0.00946189	0.0374626	0.0802336	0.0223973	0	0.0221937	0.0214097	0	0.0557408	0.0529469	0.00754221	0.0175875	0.0270932	0.139007
VPS72	0.0893312	0.107742	0.126392	0.105421	0.0761891	0.12446	0.124056	0.117052	0.0875385	0.0784636	0.0694015	0.0544646	0.135962	0.131296	0.0903435	0.0762506	0	0.0386809	0.122114	0.055195	0.0521926	0.10455	0.0529533	0.0792353	0.083395	0.0226486	0	0.194125	0.038854	0.0465628	0.0812286	0.124623	0.0883693	0.104502	0.0319221	0.0911542	0.100991	0.108739	0	0.0769504	0.0501863	0.0139515	0.0490658	0.0137173	0.100051	0.0536416	0.063662	0
PIP5K1A	0.613287	0.711208	0.660944	0.561037	0.609993	0.448236	0.511543	0.725213	0.756278	0.641252	0.604164	0.791112	0.538967	0.925118	1.07338	0.965679	0	0.702262	0.682415	0.757243	0.704891	0.806844	0.354708	0.92568	0.577219	0.592694	0	0.256326	0.63272	0.66457	0.589006	0.917801	0.636815	0.598568	0.591891	0.653245	0.601576	0.553838	0	0.598183	0.782556	0.604083	0.770662	0.283441	0.480086	0.589917	0.735485	0.452231
PSMD4	0.259026	0.274649	0.407884	0.298513	0.277136	0.365965	0.320991	0.417834	0.420212	0.25761	0.281595	0.159333	0.40014	0.728101	0.313597	0.434003	0	0.398806	0.349628	0.310975	0.379862	0.485355	0.142019	0.560447	0.245676	0.201719	0	0.288854	0.264116	0.214966	0.364716	0.647795	0.286489	0.444277	0.317101	0.256312	0.498403	0.514455	0	0.420282	0.353779	0.171601	0.388061	0.236605	0.3717	0.210526	0.304371	0
ZNF687	0.0162168	0.0308636	0.0395813	0.0207129	0.0251808	0.0275393	0.0460773	0.0722674	0.0432604	0.0253627	0.0408959	0.0342027	0.0447191	0.0721965	0.0295868	0.0470723	0	0.0248553	0.054167	0.0268338	0.0268362	0.0530293	0	0.0346856	0.0299598	0.00813772	0	0.0338053	0.0269388	0.00473765	0.0093292	0.0459475	0.0255831	0.0178673	0.0284164	0.00584681	0.0545613	0.0504883	0	0.0349345	0.0185291	0.0202805	0.0360337	0.0239475	0.0384599	0.0435378	0.0529379	0
PI4KB	0.240218	0.272194	0.329766	0.251337	0.219951	0.254545	0.394086	0.316498	0.371662	0.270121	0.239457	0.265401	0.445523	0.355738	0.228677	0.215822	0	0.139325	0.377044	0.324911	0.314925	0.313185	0.138661	0.253283	0.279312	0.144859	0	0.183162	0.266879	0.252094	0.311116	0.475891	0.284243	0.292644	0.257348	0.25943	0.388971	0.26923	0	0.249869	0.257833	0.167801	0.194085	0.199775	0.335707	0.443385	0.241001	0.362614
RFX5	0.0209908	0.0253448	0.0340188	0.0171976	0.0353298	0.0194104	0.0219386	0.0234142	0.0339866	0.0568361	0.012476	0.00624264	0	0.0238092	0	0.0160819	0	0.0341708	0.0391074	0.0217815	0.0283496	0.0178525	0	0.047195	0.037334	0	0	0.0427417	0.0210961	0.0364071	0.0418651	0.0096775	0.055465	0.0743683	0.0277938	0.0497045	0.0268161	0.0282967	0	0.0336298	0.01587	0.0202805	0.0111876	0.023531	0.0295124	0.0123945	0.00636429	0.0886603
SELENBP1	0	0	0	0	0	0	0.0143092	0.00761804	0.0122159	0	0	0	0	0	0.0270226	0	0	0	0	0	0	0	0	0	0	0.00543743	0	0	0	0	0	0.0123092	0.00220922	0	0	0	0.00312125	0.00417257	0	0	0	0	0	0	0	0	0	0
PSMB4	0.0925653	0.10688	0.123249	0.147403	0.110531	0.133307	0.279282	0.108858	0.120508	0.087836	0.109273	0.0513854	0.145389	0.143017	0.148615	0.120327	0	0.0568197	0.167957	0.0570329	0.0871029	0.0985998	0.0225293	0.072481	0.196478	0.0550485	0	0.173941	0.0977221	0.0835338	0.111582	0.168884	0.155404	0.101877	0.0585329	0.0502257	0.14245	0.113392	0	0.0799651	0.0116918	0.189635	0.109417	0.20821	0.170255	0.105459	0.0131333	0
POGZ	1.26669	1.35339	1.2914	1.14362	1.11937	1.18987	1.31903	1.29047	1.20089	1.11781	1.19644	0.992942	0.838723	1.46291	1.2378	1.15177	0	1.16165	1.28862	1.29824	1.13808	1.2973	0.387789	1.18805	1.16412	1.11151	0	1.22872	1.2602	1.22269	1.17532	1.48308	1.26109	1.29834	1.11636	1.24228	1.35231	1.33307	0	1.1837	1.21116	1.10795	1.20698	0.987734	1.33959	1.27171	1.07993	0.759744
CGN	0.0644232	0.0644811	0.0714794	0.0959368	0.113252	0.0912382	0.129512	0.143091	0.123033	0.048982	0.0996082	0.0666605	0.0350755	0.165574	0.115312	0.0853674	0	0.143251	0.0584612	0.117103	0.117684	0.158418	0.0225293	0.121988	0.0314078	0.0266958	0	0.0502121	0.0499068	0.111858	0.0849137	0.185717	0.101924	0.0727059	0.0747629	0.0978123	0.104855	0.142765	0	0.0977983	0.102013	0.0310874	0.0921536	0.016181	0.0636634	0.077854	0.146841	0.0886603
TUFT1	0.0456181	0.121799	0.0666285	0.085032	0.0699209	0.0696647	0.094057	0.107691	0.102221	0.070211	0.110639	0.112481	0.0550062	0.0891257	0.053268	0.0502826	0	0.136019	0.0908336	0.115708	0.086559	0.135577	0.0394597	0.118203	0.0647771	0.0479304	0	0.0476789	0.0786475	0.0402551	0.0700896	0.0976662	0.0908399	0.0780976	0.0959325	0.159663	0.0855427	0.0598523	0	0.103216	0.107518	0.0592335	0.124432	0.189374	0.197893	0.0940981	0.0905919	0
SNX27	0.539422	0.472785	0.60251	0.534535	0.552108	0.658857	0.632415	0.707336	0.678116	0.501178	0.612018	0.301208	0.484422	0.691908	0.435027	0.562784	0	0.474679	0.684289	0.595113	0.596488	0.677245	0.233993	0.593468	0.615473	0.343585	0	0.555765	0.689186	0.567901	0.468141	0.722267	0.622841	0.511089	0.315192	0.55688	0.784855	0.635229	0	0.510026	0.609542	0.506571	0.736185	0.329909	0.663876	0.507726	0.304985	0.51917
CELF3	0.332267	0.276698	0.246228	0.313336	0.328318	0.308886	0.372349	0.375573	0.373477	0.289764	0.416792	0.189143	0.397101	0.394686	0.24004	0.315928	0	0.273841	0.305668	0.412135	0.334318	0.329216	0.13377	0.323627	0.375631	0.312923	0	0.358659	0.289225	0.270667	0.340324	0.374172	0.431117	0.179409	0.0772828	0.266292	0.353732	0.35601	0	0.363294	0.335495	0.253059	0.27282	0.270404	0.437225	0.192447	0.298813	0.335686
RIIAD1	0.0132249	0.0341856	0.0310522	0.0166994	0.0318754	0.0275574	0.0273309	0.0645752	0.0574028	0.0687016	0.0143215	0.0333565	0.0492697	0.0431957	0.0391741	0.0273566	0	0.0132999	0.0427859	0.0252666	0.024976	0.0596875	0	0.0419335	0.00710065	0.0240912	0	0.018996	0.016716	0.0453966	0.012116	0.0841153	0.0243974	0.0353432	0	0.02298	0.00908763	0.0356892	0	0.00693608	0.0234595	0.0252907	0.0740943	0	0.042671	0.0658375	0	0.231049
MRPL9	0.118655	0.0793215	0.103841	0.0799521	0.0585649	0.0627858	0.101793	0.103265	0.0925129	0.0622041	0.0836737	0.0490246	0.0741471	0.357903	0.131718	0.149094	0	0.0814453	0.121944	0.0651729	0.0863409	0.142094	0	0.132505	0.111591	0.0685258	0	0.0692054	0.0944226	0.0865333	0.058667	0.174543	0.0630404	0.0392404	0.0479796	0.0151516	0.120997	0.112088	0	0.133554	0.0661921	0	0.101628	0.0605113	0.116562	0.038758	0.053958	0.400747
OAZ3	0	0.0228224	0.00723687	0.0113297	0.0298915	0.0118483	0.00974307	0.00392674	0.00611858	0.0175446	0.0094078	0	0	0.066338	0	0.0101042	0	0.0220616	0.00454044	0.00619335	0	0.0246515	0	0	0.00576031	0	0	0.0268363	0.0147466	0	0	0.0205097	0.00727493	0	0.019067	0.0117947	0.00661321	0.00330156	0	0.0132357	0	0.0262509	0.00593074	0	0	0.0123945	0	0
TDRKH	0.10863	0.134814	0.0846149	0.0546052	0.091301	0.0985087	0.0448573	0.0376131	0.0785949	0.0719417	0.061011	0.0728794	0.0812516	0.166693	0.10199	0.100728	0	0.0923078	0.101843	0.0630554	0.109114	0.120192	0.0529533	0.12725	0.0767451	0.0515662	0	0.0566622	0.051625	0.0520536	0.0419687	0.150497	0.104551	0.112491	0.00870211	0.127865	0.0540091	0.0953913	0	0.123867	0.0674611	0.123177	0.0522666	0.0892147	0.0591719	0.0849495	0.11216	0.290069
LINGO4	0	0	0	0	0	0	0	0	0	0	0	0	0	0	0	0	0	0	0	0	0	0.00379492	0	0	0	0	0	0	0	0	0	0	0	0	0	0	0	0	0	0	0	0	0	0	0	0	0	0
RORC	0	0	0.00420936	0.00385502	0	0	0.00694119	0	0.00675108	0	0.00214069	0	0	0.0303465	0	0.0135935	0	0	0	0	0	0.00697465	0	0	0	0	0	0	0.00469691	0	0	0	0	0	0	0	0	0	0	0	0	0	0	0	0.00918425	0	0	0
C2CD4D	0	0	0	0	0	0.00679013	0	0	0	0	0	0	0	0	0	0	0	0	0	0	0	0	0	0	0.00589165	0	0	0	0	0	0	0	0	0	0.0130515	0	0	0	0	0	0	0	0	0	0	0	0	0
THEM5	0	0	0	0	0	0	0	0	0.00236844	0	0	0.00450778	0	0	0	0	0	0	0	0	0	0	0	0	0	0	0	0	0	0	0	0	0	0	0	0	0	0	0	0	0	0	0	0	0	0	0	0
THEM4	0.0201557	0.078889	0.0784401	0.089883	0.0613856	0.0215694	0.0493321	0.137057	0.0502333	0.0467818	0.0451446	0.0385569	0	0.0269614	0.0389992	0	0	0.0431999	0.048548	0.0346564	0.0631676	0.0283901	0.0577073	0	0.0461167	0.042284	0	0.0727469	0.0170756	0.0385355	0.0500699	0.0617671	0.0806271	0.0253347	0.0110178	0.0540119	0.0500915	0.10801	0	0.048656	0.0322157	0.0481298	0.0653809	0.023531	0.111972	0.0464882	0.0367954	0
S100A10	0.00593889	0	0	0.00428218	0	0	0	0	0	0	0.00324347	0	0	0	0	0.00863682	0	0	0	0	0.00689766	0	0	0	0.00514832	0	0	0	0.0110222	0.00653918	0	0	0.00327001	0	0	0	0.00274553	0.00367619	0	0	0	0	0	0	0	0	0	0
S100A11	0	0	0.0021683	0	0	0	0.00682156	0	0	0.0100364	0	0	0	0	0	0	0	0	0	0	0	0	0	0	0	0	0	0	0.00616167	0	0.0273511	0	0.00878249	0	0	0	0	0	0	0	0	0	0	0	0	0	0	0
TCHH	0.0202746	0.0106391	0.00282612	0	0	0	0.0055304	0.0124713	0	0	0	0	0.0320473	0.0303465	0	0.0173905	0	0.00722078	0.00914287	0.00427369	0	0.00332539	0	0.00989633	0	0	0	0	0.00284665	0	0.00779429	0	0	0	0	0	0.0164583	0.00616309	0	0	0	0.0202805	0	0	0	0.0115533	0	0.296489
HRNR	0	0	0	0.00223538	0.0175429	0	0.0282672	0	0	0	0.00322848	0	0	0	0	0	0	0	0	0.00618171	0	0	0	0	0.00890407	0	0	0	0	0	0	0	0	0	0	0.00584681	0	0	0	0	0	0	0	0	0	0	0.0287227	0
FLG	0	0	0	0	0	0	0	0	0	0	0	0	0	0	0	0.00650707	0	0	0	0.00675197	0	0	0	0	0	0	0	0	0.00420521	0	0	0	0	0	0	0	0	0	0	0	0	0	0	0	0	0	0.00654035	0
FLG2	0.0123122	0	0	0	0	0	0	0	0.00257564	0	0	0	0	0	0	0	0	0	0	0.00652411	0	0	0	0	0	0	0	0	0	0	0.00911187	0	0	0	0	0	0.00328544	0	0	0	0	0.0202805	0	0	0.0144022	0	0	0
LCE5A	0	0	0	0	0	0	0	0	0	0	0	0	0	0	0	0	0	0	0	0	0	0	0	0	0	0	0	0	0	0	0	0	0	0	0	0	0	0	0	0	0	0	0	0	0	0	0	0
SMCP	0	0	0	0	0	0	0	0	0	0	0	0	0	0	0	0	0	0	0	0	0	0.0066009	0	0	0	0	0	0	0	0	0	0	0	0	0	0	0	0	0	0	0	0	0	0	0	0	0	0
SPRR2G	0	0	0	0	0	0	0	0	0	0	0	0	0	0	0	0	0	0	0	0.0087756	0	0	0	0	0.0137716	0	0	0	0	0	0	0	0	0	0	0	0	0	0	0	0	0	0	0	0	0	0	0
LOR	0.0111813	0	0.0138487	0.0176818	0.0221544	0.00559835	0.0136111	0.0299816	0.0270657	0.00967748	0.0242997	0.00515479	0	0.0690532	0.0468169	0.0376067	0	0.0199687	0.0555288	0.0102955	0.0217098	0.0231886	0	0.0251174	0.0109648	0.011367	0	0	0.0193073	0.0311586	0.00808086	0.0184603	0.00965513	0.0248176	0	0.0036454	0.0180838	0	0	0.0334732	0.0205216	0	0.0236031	0	0	0.0268603	0	0
PGLYRP4	0	0	0	0	0	0	0	0	0	0	0	0	0	0	0	0	0	0	0	0	0	0	0	0	0	0	0	0	0	0	0	0	0	0	0	0	0	0	0	0	0	0	0	0	0	0	0	0
S100A9	0	0	0	0	0	0	0.00778014	0.00363752	0	0	0	0	0	0	0	0	0	0	0	0	0	0	0	0	0	0	0	0	0	0	0	0	0.00370562	0	0	0	0	0.00580367	0	0	0	0	0	0	0	0	0	0
S100A12	0	0	0	0	0.00614579	0	0	0	0.00468613	0	0	0.00551557	0	0	0	0.00598618	0	0	0	0.00426995	0	0.0029641	0	0	0	0	0	0	0.00721728	0	0	0	0	0	0	0	0	0.0052569	0	0.00737097	0	0	0	0	0	0	0	0
S100A8	0	0	0	0	0.00466808	0.00405815	0	0	0.00352796	0	0	0	0	0	0	0	0	0	0	0	0	0	0	0	0	0	0	0	0	0	0	0	0	0	0	0	0	0	0	0	0	0	0.00686081	0.0216713	0	0	0	0
S100A7	0	0	0	0	0	0	0.0121742	0	0.00174155	0	0	0	0	0	0	0	0	0	0	0	0	0	0	0	0	0	0	0	0	0	0	0	0.00403697	0	0	0	0	0.00297431	0	0	0	0	0.00802934	0	0	0	0	0
S100A6	0.0786936	0.0328948	0.041474	0.0838447	0.0630236	0.0630835	0.1134	0.0491302	0.0828231	0.0152496	0.0476573	0.0272426	0.0449137	0.087211	0.0490219	0.08746	0	0.0256372	0.0951514	0.0403583	0.019035	0.0398381	0.0803033	0.0620229	0.0392741	0.0620387	0	0.0802219	0.130958	0.0251238	0.111835	0.0583103	0.0468224	0	0	0.00918811	0.110106	0.0669083	0	0.0247859	0.0410851	0.0480853	0.0250506	0.0714927	0.045854	0	0.0154918	0.139007
S100A5	0	0	0	0	0	0	0	0	0	0	0	0	0	0	0	0	0	0	0	0	0	0	0	0	0	0	0	0	0	0	0	0	0	0	0	0	0	0	0	0	0.0178191	0	0	0	0	0	0	0
S100A4	0	0	0	0	0	0	0	0	0	0	0	0	0	0	0	0	0	0	0	0	0	0	0	0	0	0	0	0	0	0	0	0	0	0	0	0	0	0	0	0	0	0	0	0	0.00666276	0	0	0
S100A2	0	0	0	0	0	0	0.0101503	0.00463384	0	0	0	0	0	0	0	0	0	0	0	0	0	0	0	0	0	0	0	0	0.00658691	0	0	0	0	0	0	0	0	0	0	0	0	0	0	0	0	0	0	0
S100A16	0	0	0	0	0	0	0	0	0.00114261	0	0.00278324	0	0	0	0	0	0	0	0	0	0	0	0	0	0	0	0	0	0.00605508	0	0	0	0	0	0	0	0.00314621	0	0	0	0	0	0	0	0	0	0	0
S100A14	0	0	0	0	0	0	0	0	0	0	0	0	0	0	0	0	0	0	0	0	0	0	0	0	0	0	0	0	0	0	0	0	0	0	0	0	0	0	0	0	0	0	0	0	0	0	0	0
S100A13	0.00951242	0	0.0108739	0.0138935	0.0131514	0.00405815	0.0163819	0.015417	0.00882321	0	0.00451755	0	0	0	0	0.00889831	0	0	0	0.0117334	0.00952371	0.00278237	0.0225293	0	0	0.0309024	0	0.0176472	0.0158192	0.036736	0.0122716	0	0.0125946	0	0.0129583	0	0.00584621	0	0	0.00675332	0.0239105	0	0	0	0.00547352	0	0	0
S100A1	0	0	0.00481173	0	0	0.0177393	0.00978207	0.00885397	0.00208018	0	0.00149309	0.027227	0	0.0419847	0	0	0	0.00699259	0.0114715	0.0037051	0.00515096	0.00323805	0	0	0	0	0	0	0.00545764	0.0151722	0	0	0.00613521	0	0	0	0	0.010028	0	0	0	0.0265642	0.00939194	0	0	0	0	0
CHTOP	0.161969	0.158954	0.16165	0.189253	0.100342	0.187517	0.113684	0.228021	0.212809	0.161374	0.192601	0.09198	0.0541977	0.364175	0.191454	0.145177	0	0.194951	0.221053	0.213127	0.182869	0.219932	0.179046	0.235376	0.160025	0.231136	0	0.133725	0.140404	0.15801	0.149446	0.123844	0.161804	0.154922	0.152483	0.196755	0.217422	0.209205	0	0.0961669	0.197496	0.0953365	0.114756	0.100625	0.146887	0.106736	0.0997489	0.0886603
SNAPIN	0.0503954	0.0322277	0.0543186	0.0969883	0.0669283	0.0421799	0.0279438	0.0820466	0.0737862	0.0879813	0.0341091	0.028803	0.066282	0.0910531	0.0193998	0.046942	0	0.0404105	0.106488	0.0421786	0.0555363	0.0708221	0.0602637	0.0725558	0.059853	0.0494446	0	0	0.0787578	0.00559727	0.0318896	0.0806556	0.0461581	0.0804836	0.0333518	0.0176479	0.0852551	0.0310645	0	0.0161004	0.0155783	0.0187145	0.0642296	0.0200517	0.0502579	0.0294119	0.00654035	0.149876
ILF2	0.0622681	0.055829	0.112169	0.0814264	0.0621763	0.119275	0.185536	0.12327	0.125374	0.063308	0.104241	0.0191406	0	0.310792	0.0892836	0.15369	0	0.109116	0.186866	0.0998621	0.0991695	0.137549	0.0378402	0.127366	0.203738	0.069925	0	0.113336	0.096564	0.0647486	0.036559	0.184308	0.0715315	0.0947991	0.0406514	0.0378759	0.188372	0.125946	0	0.0632057	0.0837344	0.0677908	0.169945	0.0701948	0.0979833	0.0414897	0.0602526	0.0886603
NPR1	0	0.0104111	0.00315728	0	0	0	0	0	0.00885681	0	0.00428718	0	0	0	0	0	0	0.00969229	0	0	0	0.00416687	0	0	0.0115065	0.00695576	0	0.0140656	0	0	0	0	0.00317144	0	0	0.0052231	0	0	0	0	0	0.0177691	0	0	0	0.0269679	0	0
INTS3	0.219704	0.339276	0.398391	0.417621	0.423683	0.371275	0.504219	0.505637	0.485509	0.282237	0.438939	0.172686	0.320785	0.63515	0.446508	0.46109	0	0.383573	0.457365	0.500693	0.382204	0.468065	0.245207	0.37061	0.339468	0.186987	0	0.367742	0.465659	0.37223	0.304611	0.605972	0.461681	0.482196	0.363973	0.474724	0.554168	0.552722	0	0.292785	0.473373	0.298228	0.36266	0.264049	0.475666	0.151718	0.489003	0.48192
SLC27A3	0.129178	0.0912244	0.123181	0.14833	0.206601	0.200348	0.0320119	0.214222	0.242415	0.163988	0.154098	0.0786853	0.223632	0.387252	0.359284	0.196683	0	0.21902	0.199368	0.269005	0.15812	0.159787	0	0.241853	0.104284	0.0997138	0	0.0682143	0.0536997	0.0821559	0.0845839	0.0530003	0.111935	0.0683633	0.0154412	0.178038	0.0446854	0.109095	0	0.0760093	0.111423	0.0728591	0.170018	0.0619264	0.0651063	0.278564	0.147469	0.142389
GATAD2B	0.944264	0.897409	0.977009	0.921796	0.87763	0.847444	0.848526	0.946575	0.991905	0.906095	0.932333	0.757402	0.717812	0.797198	1.09663	0.945137	0	0.952287	1.03738	0.935034	0.966298	1.04292	0.762326	1.00999	0.819497	0.808801	0	0.665527	0.581232	0.670771	0.658384	1.04144	0.959822	0.939415	0.684634	1.052	0.924682	0.878593	0	0.865884	0.954935	0.529251	0.847279	0.488123	0.864521	1.15155	1.08074	0.591204
DENND4B	0.161255	0.333712	0.285585	0.283071	0.269053	0.246166	0.376444	0.392324	0.35655	0.211261	0.256746	0.180296	0.347984	0.247732	0.405454	0.254345	0	0.295851	0.328707	0.308024	0.365885	0.360653	0.183338	0.353208	0.233441	0.243004	0	0.219494	0.336605	0.17037	0.360296	0.405694	0.327067	0.370892	0.218087	0.250752	0.407102	0.42065	0	0.201857	0.233105	0.264754	0.249981	0.241483	0.283916	0.157493	0.323661	0.40882
CRTC2	0.127038	0.0856059	0.0605794	0.0374492	0.0808699	0.0206655	0.166015	0.150426	0.0872628	0.0632321	0.068205	0.0176748	0.119232	0.114483	0.135853	0.0731398	0	0.086887	0.0903387	0.13471	0.0613137	0.0866655	0	0.12844	0.0643471	0.0449712	0	0.0148093	0.0852909	0.0725177	0.10678	0.187938	0.081386	0.0487279	0.0588072	0.0411409	0.069706	0.109518	0	0.087066	0.0894078	0.0707	0.117031	0.0811532	0.0603347	0.170028	0.118732	0.0886603
SLC39A1	0.0100004	0.00787205	0.027641	0.014995	0.0246695	0	0.0304342	0.0400571	0.0236374	0.00967748	0.0304952	0.0150871	0.0655761	0.0376011	0.0216124	0	0	0.0272168	0.0463273	0.00317132	0.0190384	0.0306483	0	0.0320622	0.0302953	0.0355158	0	0.0128006	0.0136454	0.0116653	0.0648786	0.0373636	0.00743306	0	0	0.005832	0.0205596	0.0320739	0	0	0.0084702	0	0.0182134	0	0.0181145	0	0.0228152	0
CREB3L4	0.00432176	0	0.00537444	0.00354029	0	0	0	0.0108317	0.0125436	0	0.00515176	0	0	0	0.0247587	0	0	0	0.00529963	0.0088113	0	0.00962577	0	0	0.00656035	0	0	0.0168271	0	0	0.0100033	0.00924312	0.00355956	0	0	0	0.00517084	0	0	0.00871441	0	0	0.00896144	0.0109478	0.00958153	0.0349348	0	0
JTB	0.11015	0.141883	0.157036	0.213255	0.20289	0.176129	0.323978	0.273829	0.33678	0.0889853	0.166631	0.0504726	0.276204	0.352748	0.156011	0.306172	0	0.225225	0.41303	0.164883	0.269055	0.235231	0.109374	0.254037	0.237812	0.13127	0	0.123884	0.210882	0.174755	0.184293	0.395339	0.170639	0.144879	0.0932361	0.123724	0.392853	0.206986	0	0.0992	0.190262	0.0714591	0.298118	0.213873	0.197257	0.0867987	0.106198	0.290069
RAB13	0	0	0	0	0	0.0145392	0	0.00319338	0	0	0.00895543	0	0.0278629	0	0	0	0	0	0	0	0	0	0	0	0	0	0	0	0.0065241	0	0	0	0.00243042	0	0	0	0	0	0	0	0	0	0	0	0	0	0	0
RPS27	0.0856924	0.0795174	0.103937	0.334004	0.16649	0.198151	0.109902	0.112256	0.173995	0.0570395	0.0771006	0.0256687	0.0202463	0.237823	0.0787236	0.0748616	0	0.0741545	0.247943	0.106311	0.190177	0.152278	0.0766561	0.178816	0.115814	0.0762495	0	0.0698157	0.211144	0.127387	0.0601548	0.230208	0.0458033	0.0412762	0.0202641	0.0654526	0.265356	0.0320584	0	0.0603065	0.106675	0	0.235747	0.0662314	0.0953638	0.0232661	0.0525544	0
NUP210L	0.0543628	0.0349159	0.118166	0.177433	0.173447	0.156734	0.280192	0.162217	0.159288	0.058179	0.0505367	0.0761393	0	0.19861	0.0232686	0.150904	0	0.101072	0.146078	0.0303823	0.16461	0.164504	0.0368611	0.168276	0.0425605	0.0402471	0	0.0818874	0.309163	0.103877	0.050803	0.10053	0.124974	0.174428	0.0443417	0.0466156	0.254438	0.0757843	0	0.00637696	0.086613	0.0604389	0.281801	0	0.0665793	0.123322	0.0778545	0.632685
TPM3	0.368895	0.548317	0.491662	0.600967	0.710887	0.6318	0.408454	0.530731	0.758045	0.477921	0.611815	0.553488	0.430871	0.920068	0.497004	0.754516	0	0.574274	0.729185	0.619604	0.714297	0.547177	0.252256	0.87455	0.64141	0.468795	0	0.268038	0.509419	0.463918	0.461762	0.570552	0.498436	0.635631	0.319318	0.68435	0.470986	0.431498	0	0.566199	0.720341	0.434995	0.514668	0.370201	0.386063	0.631962	0.748407	0.629885
C1orf189	0.00638429	0.0105922	0.00396784	0.0041038	0	0.0064393	0	0.00936061	0.00540499	0	0.00832367	0	0	0	0	0	0	0	0	0.00663036	0	0.00710431	0.0368695	0.0195271	0	0	0	0	0	0	0	0.0102938	0	0	0	0	0.00424076	0.00636166	0	0	0	0	0.00819838	0.0109478	0.0111572	0	0	0
C1orf43	0.201214	0.258563	0.263975	0.276443	0.176401	0.156162	0.432796	0.306296	0.276935	0.239707	0.330643	0.128746	0.218448	0.558309	0.267638	0.294872	0	0.294473	0.401553	0.205604	0.254511	0.326193	0.0998992	0.375448	0.255032	0.12338	0	0.172138	0.156994	0.233146	0.190331	0.329576	0.239888	0.331841	0.0484147	0.281317	0.457904	0.311371	0	0.16733	0.232085	0.207698	0.216632	0.111357	0.171895	0.0976414	0.289371	0.539753
UBAP2L	0.324027	0.246045	0.292834	0.288472	0.281043	0.345821	0.345151	0.422512	0.34423	0.206253	0.413199	0.189282	0.250999	0.478605	0.185291	0.362227	0	0.27031	0.39982	0.36159	0.336189	0.44466	0.196771	0.384576	0.368781	0.277661	0	0.209599	0.292765	0.300119	0.210946	0.488921	0.31764	0.374528	0.185741	0.40269	0.32832	0.410577	0	0.303848	0.338707	0.288386	0.283593	0.132262	0.255241	0.203009	0.40593	0.099809
HAX1	0.0555602	0.0463786	0.146779	0.113353	0.153021	0.086891	0.13923	0.134641	0.195576	0.102065	0.0930334	0.07556	0	0.429179	0.169176	0.165421	0	0.172074	0.197316	0.126071	0.0988741	0.205889	0.0299278	0.156693	0.0905399	0.0571262	0	0.0699971	0.12419	0.0495633	0.149103	0.21697	0.081995	0.0647813	0.00946189	0.0930494	0.160272	0.0862424	0	0.0588861	0.150726	0.0414758	0.116559	0.0622808	0.103683	0.13637	0.0707632	0.142389
AQP10	0.00478965	0	0	0	0	0	0	0.00427634	0.00494479	0	0.00173829	0	0	0	0	0	0	0	0	0	0	0	0	0	0	0	0	0.0246689	0.00721728	0.00691634	0	0.0113254	0	0	0	0	0	0	0	0	0	0	0	0	0	0	0	0
ATP8B2	0.361596	0.32149	0.415509	0.326227	0.363996	0.151476	0.287869	0.377134	0.440722	0.253917	0.368084	0.248427	0.546553	0.500912	0.57682	0.415016	0	0.709183	0.325302	0.367812	0.330147	0.530815	0.207637	0.613878	0.305532	0.3592	0	0.244559	0.29696	0.294522	0.256892	0.463685	0.451354	0.241577	0.170982	0.366853	0.452838	0.41616	0	0.433254	0.331087	0.217435	0.351993	0.287896	0.276266	0.530087	0.393564	0.327476
IL6R	0.0146341	0.00909494	0.0264369	0.0160873	0.00939797	0.00501601	0.0142682	0.00471869	0.0192464	0.022481	0.00915456	0	0	0.0672043	0.0310745	0.0162274	0	0	0.00981045	0.00717609	0.0104846	0.0137609	0	0	0.0128163	0.0284812	0	0.0139493	0.015848	0.0398932	0.0158404	0.012094	0.018494	0.015015	0.0462818	0	0.0128401	0.00947042	0	0.00693608	0.0138391	0	0.0336601	0.0256677	0	0.0319626	0.0371556	0
SHE	0	0	0.00747867	0.0117703	0.0239781	0.0145392	0.00700414	0.0057417	0.0108079	0	0.0083293	0	0.0823925	0	0.0115516	0.00716436	0	0.013719	0	0.016174	0.00294795	0.00596264	0	0	0.00573506	0	0	0	0.0195195	0	0	0.0190033	0.00223642	0	0.00828105	0.0111221	0.00338132	0.015245	0	0.00807787	0	0	0	0	0	0	0	0
TDRD10	0.0180703	0	0.00870417	0.0157787	0.00596506	0.00405815	0	0.00468016	0.00706907	0	0.0033963	0	0	0	0.0147357	0	0	0.00751107	0.016834	0	0.00541176	0.00444039	0	0	0.00537101	0.0115217	0	0	0	0.012398	0	0	0	0	0.0162825	0	0.00883963	0.0048594	0	0	0	0	0	0	0	0.0335023	0.0158889	0
UBE2Q1	0.0880749	0.170606	0.194631	0.161026	0.119397	0.213277	0.386517	0.244674	0.199353	0.121493	0.224027	0.0678372	0.14825	0.185172	0.149524	0.182256	0	0.0893208	0.294568	0.161908	0.187752	0.187203	0.119223	0.166463	0.256347	0.139137	0	0.173638	0.21355	0.107342	0.202766	0.34831	0.195652	0.103653	0.120843	0.148373	0.283559	0.195393	0	0.145862	0.123534	0.117074	0.142118	0.151548	0.273132	0.396799	0.0351537	0.0886603
CHRNB2	0.0460565	0.0797465	0.0848205	0.0465237	0.0562138	0.0783401	0.0483209	0.0871395	0.103979	0.0550791	0.0887439	0.0585378	0	0.125417	0.0369448	0.0832484	0	0.0609019	0.126213	0.110226	0.105625	0.0848315	0.0413564	0.075594	0.16771	0.0275827	0	0.0433268	0.0640852	0.0338454	0.0828671	0.178343	0.0657068	0.07194	0.00931283	0.022449	0.0803769	0.117937	0	0.0688478	0.0583464	0.0421076	0.0946995	0.0565491	0.0746429	0.174621	0.0449023	0.149876
ADAR	0.463851	0.540376	0.611478	0.498021	0.507343	0.57842	0.677602	0.632322	0.581328	0.494853	0.690629	0.431235	0.488293	0.812164	0.542334	0.599614	0	0.572161	0.649747	0.584938	0.727877	0.739274	0.37683	0.825199	0.604273	0.434779	0	0.546502	0.574238	0.447871	0.497454	0.579201	0.5536	0.489925	0.451303	0.609617	0.705255	0.53149	0	0.387372	0.515012	0.55223	0.545949	0.359883	0.628808	0.629131	0.485024	0.675104
KCNN3	0.0490929	0.0722526	0.0328803	0.0632046	0.0881334	0.0576848	0.163812	0.0726898	0.0357205	0.0631849	0.0625434	0.0510663	0.100258	0.0260709	0.12681	0.0723968	0	0.131266	0.0207587	0.0540917	0.027177	0.112637	0.103556	0.0979093	0.0418351	0.0421009	0	0.0698433	0.0712729	0.0248905	0	0.0446467	0.0707894	0.0539556	0.0254994	0.126514	0.0486137	0.019133	0	0.0450305	0.0725889	0.0766155	0.0846024	0	0.0343272	0.0271613	0.122935	0.099809
PMVK	0.0828283	0.101326	0.046972	0.0612045	0.0569492	0.0511018	0.183378	0.0996367	0.16039	0.0507626	0.0554033	0.0372479	0.186652	0.171345	0.176541	0.177768	0	0.0586187	0.160918	0.07774	0.099684	0.117336	0.0894616	0.231655	0.0899742	0.0435135	0	0.0710009	0.0358877	0.0329914	0.0551783	0.147109	0.0957181	0.0512413	0.022998	0.0597855	0.142796	0.0569364	0	0.0472032	0.0575473	0.070167	0.0698252	0.0548195	0.025652	0.0492423	0.17668	0.327476
PBXIP1	0.00454199	0.035219	0.0716361	0.0866559	0.0615742	0.0896853	0.0815389	0.060368	0.129121	0.104651	0.0814646	0.0474739	0.0658229	0.135648	0.0934951	0.0390847	0	0.0655334	0.176018	0.120833	0.0376357	0.05717	0.0796154	0.0815104	0.0684127	0.0654745	0	0.040576	0.040915	0.0266882	0.0400331	0.0502587	0.0628969	0.111793	0.0388829	0.0498524	0.0737436	0.0870655	0	0.0798167	0.0974418	0.0248621	0.0705802	0.0783842	0.0334424	0	0.0910943	0
PYGO2	0.133495	0.0493594	0.0797331	0.0983678	0.132742	0.118555	0.168914	0.0702756	0.14001	0.0783675	0.148834	0.0692823	0.114803	0.0973257	0.0472797	0.0887097	0	0.0548038	0.141754	0.0755012	0.101345	0.128945	0.0354137	0.160719	0.149704	0.0307679	0	0.088747	0.0840234	0.0725595	0.108231	0.0851897	0.0560574	0	0	0.121999	0.139989	0.0992717	0	0.073615	0.116345	0.0474894	0.100567	0.0361766	0.0936929	0.0663715	0.0795901	0.373588
SHC1	0	0.0171365	0	0.00907256	0.00823	0	0.0187604	0.00673174	0.00872375	0	0.0018898	0.0125409	0	0	0	0.0194463	0	0.0167598	0	0.0107546	0	0.00945392	0	0.0361799	0	0	0	0	0	0	0.0158404	0.01006	0.00519626	0.0205037	0	0.0146693	0.0153426	0.00922607	0	0	0.00709293	0	0.0194293	0	0.00856897	0	0.0193723	0
CKS1B	0	0.00891835	0.0061788	0.00764057	0.0105863	0	0.0147989	0.0145794	0.00842181	0	0.0123182	0	0	0.0177434	0.0199458	0.0105341	0	0	0.024933	0.00589593	0.00972293	0.0061502	0	0	0	0	0	0	0.0192995	0.00474442	0	0	0.00814031	0	0.0105572	0	0.0096089	0	0	0	0	0	0.0298295	0	0.00770733	0.0221232	0.00998653	0
FLAD1	0.0775776	0.0946313	0.102282	0.0615143	0.102597	0.127281	0.0848727	0.107134	0.153098	0.0787985	0.0664182	0.0448672	0.148383	0.107774	0.103929	0.107461	0	0.0839713	0.10759	0.054187	0.0702766	0.12481	0.0811934	0.153928	0.0640477	0.0492327	0	0.0918944	0.13123	0.0609901	0.0859349	0.107783	0.0905164	0.0855492	0.0433602	0.0749291	0.0997875	0.0954956	0	0.0611487	0.0807497	0.0952527	0.0913051	0.0762516	0.101109	0.188092	0.0438362	0
ZBTB7B	0	0	0	0	0.00656528	0	0	0.00478122	0.00428351	0	0	0	0	0	0	0	0	0.0073515	0	0.00396851	0	0	0	0	0	0	0	0	0	0.0237105	0.0141218	0.0130388	0.00260039	0	0	0	0.00410303	0	0	0	0	0	0	0	0	0	0	0
DCST2	0.0257118	0.0125931	0.00591662	0.00407517	0.00837217	0.0162081	0.0140142	0.00363752	0.0097023	0.0088254	0	0.0158045	0	0.0238518	0	0.0188623	0	0.0126274	0	0.0286046	0.00922224	0.00983859	0	0	0	0.021513	0	0	0.0203937	0	0	0	0	0	0	0	0.00290144	0.00505587	0	0.00755576	0.0137693	0.0163575	0	0.0291825	0	0	0.00998653	0
DCST1	0.00720506	0.00408223	0.00302231	0	0.00508699	0.00493803	0.0113591	0	0	0	0.00144821	0	0	0	0	0	0	0	0.00614811	0	0	0.00517206	0	0	0	0	0	0	0.00578189	0	0	0	0	0	0	0	0	0	0	0.00807787	0	0.0214016	0	0	0	0	0.00699028	0
ADAM15	0.140749	0.156409	0.0922477	0.104922	0.0954044	0.0761807	0.104525	0.192674	0.137522	0.180405	0.0842451	0.13759	0.148161	0.207185	0.152493	0.16252	0	0.177735	0.202638	0.156083	0.172088	0.142195	0.0758851	0.0997268	0.187294	0.102264	0	0.039293	0.103964	0.0792119	0.151503	0.199758	0.155298	0.0154789	0.0711184	0.180502	0.0913262	0.0967718	0	0.197486	0.101888	0.117694	0.121178	0.169169	0.178716	0.229442	0.161003	0
AL691442.1	0	0	0	0	0	0	0.00875998	0	0	0	0	0	0	0	0	0	0	0	0	0	0	0	0	0	0	0	0	0	0	0	0	0	0.00207128	0	0	0	0	0	0	0	0	0	0	0	0	0	0	0
EFNA3	0.034354	0.0519087	0.127485	0.0723041	0.0673519	0.0695529	0.14073	0.164977	0.118368	0.0253611	0.07935	0.0297879	0.162508	0.146509	0.0185876	0.0513661	0	0.0416135	0.117875	0.0440088	0.079028	0.102695	0	0.0562161	0.0880389	0.0541445	0	0.0675524	0.0542044	0.0689799	0.0884946	0.0853828	0.0641896	0.0628786	0.0463207	0.0324197	0.163837	0.142107	0	0.0944926	0.0291255	0.0165807	0.0755714	0.046624	0.110561	0.128206	0.02817	0
EFNA1	0.0106378	0.0276137	0.0100599	0.00369161	0	0.00805805	0.0253946	0.0199038	0.00212369	0	0.00711578	0	0	0	0	0	0	0.0104386	0.0151287	0	0.00721948	0.00461023	0	0.026709	0	0	0	0	0.0245236	0.0125012	0.0186779	0.045474	0.010813	0	0.0231306	0	0.0136012	0	0	0.00780779	0	0	0	0.023531	0.00843424	0	0.0143136	0
SLC50A1	0.0468055	0.0213255	0.070537	0.0452667	0.0470143	0.00775401	0.0510368	0.0438778	0.0973922	0.0270505	0.0591654	0.00755697	0.0496675	0	0.0829304	0.0955667	0	0.04884	0.0820021	0.0299597	0.0673344	0.0675943	0.0430175	0.0900287	0.0554623	0.010687	0	0	0.029197	0.0255548	0.0169327	0.0337261	0.0443899	0.0552923	0	0.005832	0.0500234	0.0632229	0	0.0650971	0.0516454	0.0198537	0.0383399	0.0216713	0.0396408	0.184848	0.0535392	0.0886603
DPM3	0.0483674	0.0309014	0.0810037	0.104312	0.0699435	0.0732692	0.0565348	0.0904109	0.100271	0.0236647	0.0393876	0.0373279	0	0.0843261	0.0263269	0.0876582	0	0.0287089	0.14613	0.0428975	0.0707653	0.0460203	0	0.130372	0.0922452	0.0768392	0	0.0841331	0.0962359	0.0521736	0.0592267	0.0619136	0.0421038	0.0374564	0.0165851	0.0256759	0.068423	0.0599462	0	0.0165586	0.0464005	0	0.0688312	0.0309716	0.0572794	0.0619027	0.0131333	0.227667
KRTCAP2	0.00956797	0.0123076	0.00317911	0.00281062	0.00415746	0.0127859	0.0159327	0	0.00767349	0	0.00154631	0	0	0.0269614	0	0.0124814	0	0	0	0.00648406	0	0.00755318	0	0	0.00403379	0.013149	0	0	0	0	0	0.00947271	0.00593415	0	0	0	0	0.00476871	0	0	0	0	0	0	0.0172551	0	0	0
AL713999.1	0.00635373	0.0346918	0.0364317	0.0585572	0.00666718	0.0141897	0.0302757	0.021188	0.0696904	0.0209248	0.0194323	0	0	0.184693	0.0152878	0.0559349	0	0.06508	0.0688761	0.0451327	0.0318445	0.0705021	0	0.136383	0.00587745	0.00746791	0	0.00894278	0.0372262	0.0454878	0.0113815	0.041858	0.00980209	0.0578344	0	0.00909319	0.0211855	0.0271272	0	0.0141992	0.0349868	0	0.13078	0.0207209	0.0292649	0.0304037	0.0870705	0
TRIM46	0.141885	0.179674	0.184996	0.168902	0.196855	0.216522	0.127802	0.195819	0.239662	0.124969	0.174934	0.159188	0.125022	0.310312	0.169552	0.240556	0	0.297656	0.196415	0.20119	0.233928	0.222199	0.0690183	0.242661	0.126087	0.144085	0	0.0823797	0.148667	0.162848	0.143566	0.308585	0.199116	0.179696	0.105815	0.245981	0.22144	0.161419	0	0.196305	0.21537	0.17366	0.153508	0.09131	0.24022	0.138561	0.3355	0.142389
MUC1	0	0	0	0	0	0	0	0	0.00170215	0	0	0	0	0	0	0	0	0	0	0	0	0	0	0	0	0	0	0	0	0	0	0	0	0	0	0	0	0	0	0	0	0	0	0	0	0	0	0
THBS3	0.049475	0.0410841	0.0400364	0.0484326	0.0759204	0.0260979	0.0201498	0.0814732	0.107474	0.0880441	0.0697645	0.0925753	0.0615725	0.0218379	0.0769535	0.126484	0	0.11895	0.0580791	0.0696883	0.0819675	0.112477	0.0225293	0.0816513	0.0759337	0.0658246	0	0.0203072	0.0598547	0.0649202	0.0136898	0.112268	0.0507362	0	0.0259526	0.0642331	0.0407907	0.0589434	0	0.107495	0.0535271	0.0252907	0.0842034	0.0259723	0.0567553	0.0306229	0.127241	0
MTX1	0.040239	0.0305311	0.0350366	0.0436937	0.0267029	0.0445864	0.0294832	0.0792455	0.0576701	0	0.050428	0.0241638	0.0555389	0.0901396	0.0475065	0.0502803	0	0.0244636	0.0922738	0.0151614	0.0743424	0.0330676	0.0368695	0.0197928	0.0467396	0.0152631	0	0.02759	0.0550101	0.0337164	0.0309547	0.00964657	0.0423117	0	0.0567396	0.0443227	0.0427028	0.0350463	0	0.0112723	0.0148727	0.0175076	0.0626491	0.0572291	0.0408837	0.0335023	0.0131333	0
GBA	0.14163	0.16192	0.102571	0.0684958	0.118756	0.159374	0.106866	0.151116	0.123036	0.0470101	0.137374	0.219472	0.279244	0.124484	0.216515	0.105755	0	0.13834	0.148841	0.12743	0.174639	0.0769475	0.0986992	0.123368	0.163485	0.169884	0	0.0552981	0.0715004	0.102719	0.152958	0.100587	0.129953	0.0301742	0.0374865	0.0619499	0.139157	0.148793	0	0.0966889	0.149664	0.113446	0.12239	0.251479	0.0678966	0.118052	0.105329	0.099809
FAM189B	0.160899	0.157683	0.197011	0.123428	0.179221	0.142107	0.129664	0.196408	0.254941	0.177563	0.135207	0.126809	0.119331	0.278366	0.233349	0.305229	0	0.13945	0.159967	0.175281	0.209252	0.271665	0.0936089	0.267858	0.123953	0.148663	0	0.0714012	0.152414	0.0848293	0.277328	0.255027	0.175738	0.0972753	0.074348	0.138593	0.193406	0.222986	0	0.141067	0.239137	0.122868	0.182027	0.0752469	0.176069	0.148756	0.187314	0.0886603
SCAMP3	0.112969	0.149024	0.184869	0.128669	0.123136	0.173638	0.27146	0.172896	0.208176	0.146329	0.144412	0.0815993	0.226333	0.325662	0.155811	0.173877	0	0.115753	0.169587	0.16806	0.179853	0.197638	0.0947369	0.130862	0.156095	0.0697396	0	0.122922	0.0992776	0.119335	0.0686847	0.21688	0.149435	0.0860414	0.0788339	0.155109	0.246247	0.225736	0	0.131498	0.19746	0.132329	0.159156	0.149194	0.212445	0.156945	0.202628	0
CLK2	0.0949306	0.0302901	0.0870556	0.130307	0.0514622	0.0571701	0.0661363	0.10019	0.188604	0.105451	0.0755493	0.0337542	0.0278629	0.14877	0.183649	0.0853022	0	0.0873353	0.0708238	0.0845962	0.082723	0.156243	0	0.182297	0.0701597	0.0823734	0	0.0702034	0.0620105	0.064905	0.0910156	0.136339	0.0951948	0.115864	0.0822622	0.128526	0.153494	0.148967	0	0.102545	0.111609	0.0622891	0.0830086	0.110958	0.200597	0.203832	0.104123	0.142389
HCN3	0.0669876	0.0785851	0.133823	0.115189	0.105855	0.102498	0.148914	0.0693062	0.124113	0.0884762	0.135665	0.058469	0.0811112	0.186758	0.055984	0.0689087	0	0.107813	0.0883875	0.132406	0.125312	0.11554	0.0737993	0.124062	0.130887	0.0734882	0	0.149614	0.0863328	0.137534	0.115006	0.170635	0.146087	0.10151	0.0581486	0.0399309	0.140627	0.173382	0	0.170056	0.115601	0.0424372	0.15957	0.152705	0.224192	0.203498	0.11462	0.281395
PKLR	0.00630521	0.00538603	0.0066718	0.0189125	0.0155961	0	0.0100029	0.0152101	0	0	0.00934099	0	0	0	0.0216964	0	0	0	0.019352	0.00675197	0.00519288	0.0124674	0	0	0.00402102	0	0	0	0.0262398	0.0163321	0	0.0106413	0.00554099	0.0204011	0	0.0140237	0	0	0	0	0.025803	0	0.0489117	0	0	0	0	0.139007
FDPS	0.249753	0.348542	0.377963	0.401909	0.40066	0.312555	0.377932	0.42375	0.603378	0.153949	0.285031	0.19303	0.344066	0.532383	0.685571	0.492849	0	0.532916	0.421317	0.373568	0.393455	0.526487	0.366656	0.513841	0.240282	0.260197	0	0.274956	0.435229	0.279769	0.344411	0.508672	0.37957	0.259682	0.154943	0.508242	0.443743	0.398428	0	0.389257	0.528743	0.222805	0.453437	0.180504	0.346439	0.292248	0.420396	0.39326
RUSC1	0.287441	0.284008	0.318094	0.313568	0.276274	0.245019	0.689033	0.367979	0.310843	0.206438	0.289118	0.140908	0.176195	0.283454	0.183591	0.274992	0	0.245212	0.454711	0.230607	0.275664	0.409882	0.117861	0.285153	0.286661	0.262187	0	0.21726	0.252894	0.230176	0.285924	0.506955	0.291464	0.182028	0.12624	0.162797	0.536089	0.321139	0	0.220713	0.248034	0.248693	0.323184	0.362203	0.476093	0.220802	0.282047	0.51249
ASH1L	1.61342	1.71196	1.73267	1.60583	1.34606	1.45072	1.60441	1.5745	1.58362	1.59399	1.51503	1.64106	1.62048	1.62115	1.58205	1.55879	0	1.63713	1.59172	1.57296	1.6059	1.64168	1.31452	1.60524	1.60125	1.63166	0	1.41135	1.52118	1.56914	1.55755	1.75133	1.63631	1.54176	1.46448	1.62423	1.73479	1.67278	0	1.5235	1.71589	1.49614	1.60082	1.46461	1.76353	1.8047	1.50172	1.39606
MSTO1	0.0588441	0.0494132	0.0386203	0.0471026	0.067218	0.0559298	0.0125435	0.07949	0.0915811	0.0294244	0.027871	0.0128732	0.143715	0.0218379	0.154246	0.0438284	0	0.06838	0.0852698	0.0378114	0.0955069	0.0984398	0	0.117155	0.0482483	0.0867002	0	0.0148093	0.0111318	0.0355709	0.0100033	0.050466	0.0663816	0.0359307	0	0.0734267	0.0392179	0.0453862	0	0.0534141	0.0154808	0.0810438	0.060673	0.0419194	0.0345348	0.0478841	0.0765965	0.099809
YY1AP1	0.43584	0.316463	0.419584	0.451549	0.315308	0.394842	0.523908	0.434482	0.562679	0.44373	0.453478	0.412943	0.432132	0.818292	0.466986	0.538909	0	0.520283	0.457805	0.410995	0.507347	0.487369	0.356046	0.552338	0.401174	0.210187	0	0.269563	0.435992	0.321531	0.389576	0.624341	0.481586	0.391718	0.357127	0.489935	0.589207	0.515977	0	0.285541	0.412925	0.194916	0.426821	0.266734	0.461103	0.540718	0.390135	0.478538
DAP3	0.511939	0.504594	0.685374	0.503297	0.593661	0.44752	0.358804	0.591318	0.660351	0.593843	0.48712	0.483702	0.383015	0.928397	0.776183	0.69714	0	0.632819	0.63346	0.532142	0.595358	0.62435	0.35419	0.77491	0.50226	0.369549	0	0.339677	0.496744	0.453243	0.486086	0.865549	0.564855	0.418398	0.503687	0.611596	0.547603	0.594959	0	0.640456	0.674036	0.37532	0.552908	0.360859	0.588135	0.669571	0.616013	0.478331
GON4L	0.618316	0.616877	0.691203	0.556837	0.492994	0.502787	0.486801	0.636396	0.734039	0.612473	0.652945	0.739651	0.845798	0.679116	1.04215	0.671892	0	0.657135	0.55131	0.506262	0.641381	0.728105	0.189668	0.900252	0.430186	0.532545	0	0.35373	0.456647	0.328865	0.427836	0.781692	0.688524	0.550776	0.505595	0.745284	0.656239	0.534553	0	0.655772	0.690359	0.67866	0.511751	0.293289	0.564958	0.570919	0.888869	0.854739
SYT11	0.768283	0.815308	0.841564	0.834983	0.781659	0.762638	0.971603	0.908069	0.845092	0.751539	1.04403	0.394049	0.54773	0.786318	0.536124	0.672841	0	0.613113	1.25217	0.751782	1.01129	0.901134	0.476226	0.81619	1.03624	0.674817	0	0.630448	0.8821	0.489401	0.907553	1.0728	0.761174	0.502883	0.636598	0.638494	1.079	0.685254	0	0.728763	0.632657	0.527493	0.881787	0.409696	0.817849	0.945143	0.381944	0.741433
RIT1	0.0387843	0.0373936	0.0519669	0.0667454	0.0632066	0.0743144	0.0778089	0.0586664	0.0696747	0.0429398	0.0462898	0.0179206	0	0.129832	0.0389618	0.0624963	0	0.112078	0.0735739	0.0825481	0.0570516	0.0663653	0	0.01356	0.0614954	0.0288595	0	0.0277512	0.0640901	0.0340629	0.0582664	0.0424573	0.0531879	0.0647894	0.0502226	0.0479572	0.0450817	0.0213428	0	0.0834572	0.0723534	0.0772591	0.0707064	0.0899628	0.0574799	0.0584061	0.0742872	0.0886603
KHDC4	0.348823	0.302655	0.271211	0.440176	0.307872	0.256655	0.333016	0.338531	0.422292	0.27395	0.386702	0.205581	0.276164	0.480414	0.207665	0.399805	0	0.515873	0.312776	0.311647	0.33315	0.366936	0.0881607	0.38906	0.215896	0.296292	0	0.0648894	0.318262	0.280839	0.250962	0.484281	0.328896	0.28067	0.119323	0.358939	0.365505	0.275562	0	0.177716	0.282241	0.280967	0.387324	0.132569	0.239628	0.323802	0.410813	0.188469
ARHGEF2	0.103782	0.22645	0.183182	0.194722	0.272696	0.235605	0.1927	0.274724	0.336559	0.187802	0.262358	0.144864	0.276506	0.488662	0.260281	0.30927	0	0.379755	0.253452	0.316312	0.287516	0.280717	0.107509	0.367753	0.275952	0.158831	0	0.143704	0.143048	0.208698	0.207043	0.250222	0.281503	0.255205	0.132687	0.349886	0.309634	0.221032	0	0.122261	0.193839	0.176995	0.320057	0.114407	0.269927	0.228469	0.42188	0.290069
SSR2	0.0482949	0.106393	0.138678	0.123671	0.112968	0.111828	0.124955	0.162661	0.214504	0.155234	0.127448	0.0318166	0.0944007	0.260072	0.142857	0.167054	0	0.138001	0.226726	0.121815	0.139728	0.20758	0	0.242577	0.104523	0.0618181	0	0.0589503	0.134721	0.0833367	0.133274	0.342259	0.1107	0.0606032	0.0551837	0.125061	0.168261	0.0869733	0	0.130304	0.0523624	0.065435	0.235846	0.0482576	0.0940066	0.0895928	0.180828	0.238815
UBQLN4	0.155118	0.141622	0.132834	0.0755508	0.0812863	0.140564	0.223051	0.119719	0.0999651	0.10825	0.178298	0.107663	0.0496675	0.0504544	0.0834777	0.0874099	0	0.113087	0.165689	0.118769	0.0808224	0.144564	0.0366438	0.145773	0.209523	0.186955	0	0.0760953	0.0900367	0.0893485	0.137871	0.158488	0.117202	0.0606938	0.0547561	0.136533	0.180208	0.0846739	0	0.0907653	0.0445455	0.0262509	0.0789415	0.190734	0.14368	0.137614	0.177922	0.31338
LAMTOR2	0.03929	0.00955014	0.069792	0.0647349	0.0552474	0.0357593	0.0787544	0.0415802	0.0691797	0.0735731	0.0408847	0.0307151	0.0642644	0.246065	0.0198811	0.0704755	0	0.0665637	0.0917587	0.0344728	0.0368812	0.108096	0	0.152381	0.087706	0	0	0	0.145316	0.0245042	0.0269016	0.169603	0.0528535	0.0233317	0.0183319	0.00673727	0.0730898	0.0629011	0	0.0302826	0.0410472	0.0163575	0.108252	0.031755	0.075791	0.0195321	0.0352859	0
RAB25	0	0	0.00173331	0.0112523	0.0101325	0	0	0.00311183	0.00414951	0.0114277	0.0033375	0	0	0	0.00749338	0	0	0.0103115	0.013611	0	0.0103896	0.0131654	0	0	0.00509804	0	0	0	0.0105537	0	0	0.0143418	0	0	0	0	0.0064849	0	0	0	0	0	0.00896144	0	0	0	0	0
MEX3A	0	0.00712583	0.0123151	0.00986597	0.0110072	0.0186924	0.0146167	0.0180858	0.0106411	0.0114277	0.00128862	0	0	0	0	0	0	0	0.0134591	0	0.0114342	0.00839224	0	0.01356	0.0133144	0.0130451	0	0	0	0	0	0.0154333	0.00672311	0.050299	0	0	0.0269613	0.0226715	0	0.019814	0	0.0340883	0	0	0	0	0.0162361	0
LMNA	0.113808	0.144761	0.287438	0.158538	0.182988	0.0741714	0.249684	0.193653	0.24881	0.16946	0.166332	0.173885	0	0.228021	0.395106	0.266907	0	0.143814	0.20316	0.189767	0.156161	0.26366	0	0.153899	0.0638891	0.0576956	0	0.118899	0.157224	0.146437	0.208874	0.235913	0.27128	0.277267	0.223968	0.223705	0.361601	0.321005	0	0.226006	0.184554	0.0626297	0.221674	0.223639	0.275277	0.272166	0.25471	0.142389
SEMA4A	0.0836923	0.197572	0.135875	0.123482	0.154283	0.201138	0.345343	0.134892	0.220054	0.252517	0.131355	0.0742985	0.185363	0.269044	0.21097	0.200988	0	0.212396	0.168109	0.159124	0.183997	0.242619	0.143459	0.285798	0.173945	0.146299	0	0.152506	0.110918	0.134265	0.178551	0.282088	0.173947	0.239327	0.0945929	0.153779	0.175619	0.228981	0	0.111057	0.290512	0.313443	0.126054	0.190768	0.259087	0.0644007	0.218268	0.0886603
SLC25A44	0.0754498	0.118306	0.12428	0.115619	0.129368	0.145825	0.0924062	0.129303	0.169818	0.0944881	0.106886	0.0969346	0	0.151332	0.130274	0.176722	0	0.165374	0.151287	0.106934	0.155697	0.17348	0	0.212726	0.149929	0.056356	0	0.0826796	0.15067	0.0400582	0.144123	0.221808	0.119168	0.108045	0.0811488	0.0825131	0.172508	0.101527	0	0.124638	0.139676	0.0376123	0.103601	0.161215	0.102652	0.13369	0.162343	0.139007
PMF1-BGLAP	0	0.018603	0.0121883	0.00392477	0.0264074	0	0	0.00787018	0.00988415	0.0240074	0.00400232	0	0	0.0211928	0.00630555	0.0276444	0	0	0.00389692	0.00568446	0	0.0333672	0	0.034574	0	0	0	0	0.00428518	0.00662935	0.0113815	0	0.00635541	0	0	0.0593204	0	0.00361729	0	0	0	0	0	0	0	0	0	0
PAQR6	0.0135103	0.00654851	0.028209	0.0154243	0.0246519	0.00969784	0.0230961	0.0217608	0.0526502	0	0.0129588	0	0.0320473	0.066044	0.0703361	0.036439	0	0.0216968	0.00554733	0.0299016	0.0306584	0.0259861	0	0.0134138	0.00402102	0.0379803	0	0.0111949	0.044998	0.0279713	0.0361232	0.0711983	0.029613	0	0	0.00918811	0.00963387	0.0289485	0	0.0348463	0.022058	0	0.0364064	0.0298869	0	0.0331954	0.0325775	0
SMG5	0.182824	0.237748	0.263208	0.255124	0.248794	0.18159	0.268636	0.398132	0.396934	0.233891	0.203199	0.180912	0.109528	0.456807	0.37302	0.40041	0	0.359191	0.361792	0.266518	0.2923	0.376529	0.232236	0.436465	0.195641	0.169107	0	0.104741	0.270571	0.184137	0.32807	0.49381	0.286573	0.357207	0.234554	0.311357	0.40801	0.402798	0	0.277462	0.329444	0.252341	0.363293	0.133389	0.229268	0.300908	0.390586	0.250871
TMEM79	0.0276521	0.0479353	0.027352	0.0220846	0.0445519	0.0444096	0.0963354	0.0142862	0.0510109	0.0203372	0.0246312	0.0147175	0.0702466	0	0.0227624	0.0161227	0	0	0.057013	0.0447168	0.037703	0.0351793	0.0351356	0.0218175	0.0172093	0.00621068	0	0.132934	0.0086793	0.0400522	0.0232368	0.0139129	0.066705	0.0151022	0.0139254	0.011719	0.0242444	0.0289521	0	0.0415023	0.044258	0.0341266	0.0155628	0	0.026496	0.0262824	0.0173647	0.281395
GLMP	0.0378015	0.0434378	0.0455224	0.0284033	0.0232972	0.0293786	0	0.0218756	0.0652423	0.038994	0.0295216	0.0376068	0.0327058	0.0238092	0.0162793	0.00931152	0	0.039836	0.0389404	0.0368564	0.0154087	0.0903326	0	0.01356	0.0120967	0.0214572	0	0.0404918	0.00707758	0.0270216	0.0093292	0.0530157	0.04351	0.0133212	0	0.0425928	0.0363542	0.0396859	0	0.0122119	0.0395908	0.0261979	0.0177182	0.0123276	0.00673206	0.0383707	0.0109525	0
CCT3	0.210133	0.296996	0.417278	0.328211	0.168397	0.260251	0.84226	0.442736	0.44824	0.391217	0.338847	0.225572	0.221595	0.50218	0.389756	0.436748	0	0.255035	0.655101	0.226503	0.31861	0.495196	0.125395	0.385855	0.373126	0.184524	0	0.283234	0.292461	0.16128	0.39493	0.569033	0.304727	0.502962	0.126133	0.208177	0.67111	0.428918	0	0.380492	0.355898	0.250103	0.445937	0.249205	0.459524	0.356956	0.152801	0.712605
TSACC	0.00509025	0.00906681	0.0106814	0.0393135	0.0309824	0.0212793	0.00805089	0.0129376	0.0140967	0	0.00493468	0	0	0	0	0	0	0.0167647	0.0304034	0.00618171	0.0100386	0.0094992	0	0	0	0	0	0	0.0184267	0.0106839	0.0116126	0.012094	0.0110276	0	0	0.0322187	0.0320143	0.0140411	0	0.00722156	0	0	0.00949206	0	0	0	0.00827462	0
RHBG	0.00633069	0.0120906	0.00691755	0	0	0.0113161	0	0.00400108	0.0120733	0	0.00751711	0.0152081	0.0320473	0	0.0431643	0	0	0.0538794	0.00434149	0.0125447	0.0109167	0.0143635	0.0354137	0	0.00682578	0	0	0	0	0.00478453	0.00779429	0.0298189	0.00866895	0	0.00946189	0	0.00992934	0.0166482	0	0	0.0105016	0	0	0	0	0	0.0164792	0.099809
C1orf61	0.206418	0.249511	0.252514	0.346492	0.38676	0.299414	0.330151	0.330251	0.423759	0.285453	0.301124	0.183482	0.171664	0.417856	0.331254	0.338945	0	0.329897	0.434977	0.366817	0.263224	0.314674	0.323056	0.420921	0.327899	0.177779	0	0.181115	0.277674	0.188161	0.321938	0.279101	0.241031	0.311822	0.117095	0.264452	0.23317	0.246049	0	0.206971	0.264221	0.111106	0.247834	0.155044	0.267351	0.718326	0.332059	0.335686
MEF2D	0.232206	0.228085	0.261342	0.222459	0.230407	0.278112	0.407018	0.32335	0.41711	0.25011	0.354388	0.203723	0.300525	0.402658	0.279251	0.3599	0	0.299542	0.354013	0.291891	0.363734	0.35448	0.0875901	0.3355	0.319782	0.235385	0	0.221687	0.22573	0.215805	0.223653	0.389155	0.265977	0.33129	0.157753	0.2043	0.342429	0.279949	0	0.342982	0.22058	0.172194	0.301918	0.344238	0.328693	0.283284	0.329062	0.630527
IQGAP3	0	0.0512621	0.0233243	0.0203215	0.00497824	0.0104366	0.0213067	0.024045	0.0221709	0.0340461	0.0108975	0	0.0202463	0.0491754	0.0421501	0.0247161	0	0.0259534	0.0177062	0.0556148	0.073101	0.0423853	0	0	0.0261599	0.0312446	0	0	0.0446411	0.0335127	0	0.0154333	0.0315131	0.0453213	0	0.0252928	0.0107529	0.00992137	0	0.00612804	0.0218245	0.0165807	0.0380501	0	0.0144119	0	0.0361052	0
TTC24	0.012715	0	0.00545711	0.00799643	0.0151145	0	0	0.00370279	0.00751396	0.00987151	0.0158859	0	0	0.0260332	0.0122789	0.0421255	0	0.0161076	0	0.0113924	0	0.00437416	0	0.0642808	0.00392478	0	0	0.0103908	0	0	0	0.0150248	0.0043908	0	0	0.0116788	0.00428536	0.0208951	0	0	0.0172945	0	0.00704016	0	0.0149193	0.0302366	0.0803476	0
NAXE	0.0228942	0.0138582	0.0146497	0.0525688	0.0480897	0.0116908	0.0282336	0.0356666	0.08077	0	0.0550778	0.00802938	0.0598694	0.0773932	0.0260322	0.0923527	0	0.0422777	0.0748616	0.00678292	0.0444284	0.0623091	0.0553013	0.0287081	0.0385931	0.0608897	0	0	0.0212378	0.0325613	0.0079078	0.0558036	0.046111	0.0514115	0.00687681	0.0160913	0.0471964	0.0157453	0	0.016443	0.0277919	0	0.0808571	0.0422572	0.0492641	0	0.0536742	0
GPATCH4	0.0475591	0.041654	0.0705044	0.0813535	0.0515094	0.0298485	0.0471523	0.0871384	0.138933	0.0489599	0.0916143	0.0472312	0.130481	0.196358	0.117942	0.121816	0	0.0921982	0.0938746	0.0322298	0.131131	0.0952004	0.036009	0.244344	0.0644576	0.00605411	0	0.0734666	0.071231	0.0441287	0.0324999	0.0387275	0.0424947	0.0416497	0.0644483	0.0829264	0.0844495	0.0756582	0	0.0562181	0.0541038	0.0587753	0.0706635	0.0470059	0.0665702	0.110168	0.0758775	0.220225
HAPLN2	0.136356	0.120583	0.198694	0.246894	0.138469	0.165111	0.18657	0.108822	0.201433	0.0705389	0.0913461	0.117622	0.142141	0.233017	0.148327	0.322553	0	0.177121	0.300309	0.16989	0.176552	0.167408	0	0.251641	0.146342	0.109004	0	0.140167	0.135007	0.144911	0.181222	0.248875	0.142701	0.0193242	0.0875097	0.100049	0.105625	0.149116	0	0.0859927	0.177989	0.146249	0.152093	0.111376	0.135585	0.10029	0.376992	0
BCAN	0.076612	0.0809916	0.184561	0.185425	0.14632	0.0764113	0.358381	0.197277	0.264901	0.115949	0.127371	0.0355681	0.102548	0.170975	0.143305	0.133619	0	0.116548	0.315202	0.125027	0.130485	0.204099	0.118283	0.205668	0.126522	0.102382	0	0.139718	0.199606	0.111838	0.19242	0.258967	0.143451	0.257511	0.0593536	0.0610904	0.3215	0.210121	0	0.101564	0.17807	0.139312	0.137289	0.0783835	0.164899	0.152027	0.0974897	0.166085
NES	0	0.0341613	0.0321965	0.0141053	0	0.0417836	0.0313524	0.0107993	0.0141799	0.0222506	0.00306232	0	0	0	0.0319085	0.0100789	0	0	0.0485092	0.00989624	0.036251	0.0137593	0	0	0.0258414	0	0	0.0103949	0.0148642	0.019282	0.00808086	0	0.0265014	0	0	0.00584681	0.0218327	0.0400955	0	0	0	0	0.0279019	0	0.0135522	0.0471876	0	0.139007
CRABP2	0.0649298	0.0301524	0.0400668	0.0350179	0.0378638	0.0634455	0.149895	0.0860634	0.0576334	0.018373	0.0714786	0.0885919	0.0320473	0.0791458	0.0529586	0.0388038	0	0.0269404	0.101278	0.0199972	0.0512294	0.0495759	0	0.0227368	0.115396	0.0181144	0	0.0716107	0.0497219	0.0343277	0.0136898	0.0820452	0.0513671	0.02817	0.0795823	0.00909319	0.0432401	0.0592657	0	0.0459069	0.0601602	0.0892499	0.0882489	0.0475585	0.0392019	0.0874383	0.0383038	0
ISG20L2	0.128204	0.19729	0.158774	0.112789	0.107208	0.111596	0.123367	0.151084	0.250556	0.131447	0.145186	0.114689	0.101721	0.220563	0.308998	0.242198	0	0.269374	0.157906	0.196493	0.146714	0.22388	0.163978	0.189822	0.108695	0.115413	0	0.0801417	0.109394	0.0672013	0.146423	0.21939	0.156491	0.0912732	0.0974051	0.154373	0.222351	0.146668	0	0.106267	0.171153	0.239641	0.132011	0.0458302	0.0502334	0.208316	0.249123	0.543136
RRNAD1	0.0545275	0.0903586	0.0978653	0.0527813	0.0457243	0.0445674	0.0907603	0.0644756	0.0879895	0.0710033	0.0428242	0.0301868	0.088627	0.118654	0.104365	0.118971	0	0.0249047	0.0540947	0.0716369	0.0532333	0.0736158	0.0878766	0.00964902	0.0496254	0.00734605	0	0.0283261	0.0754299	0.0222434	0.0491692	0.146895	0.086259	0.0387899	0.0183319	0.0612398	0.105877	0.117353	0	0.102894	0.0665819	0.0279312	0.145502	0.0140758	0.0782225	0.206381	0.0447771	0
MRPL24	0.0305291	0.0238957	0.0695746	0.0414682	0.0889778	0.0222759	0.0702471	0.0574221	0.0740176	0.0201853	0.0584972	0.00450778	0.0658229	0.112408	0.0751534	0.0802494	0	0.0565102	0.080687	0.090687	0.0966609	0.0517451	0	0.106543	0.051489	0.0514773	0	0	0.0414489	0.0578133	0.0930993	0.0908013	0.0284736	0.0469068	0.0600707	0.0187894	0.0723827	0.0719887	0	0.0230755	0.0352829	0.0464424	0.0192591	0	0.042584	0.0319626	0.0377801	0
HDGF	0.200302	0.123125	0.149786	0.199285	0.138507	0.165693	0.233164	0.250807	0.267356	0.157053	0.216407	0.146132	0.0492697	0.168851	0.147887	0.111967	0	0.136654	0.304016	0.15116	0.138093	0.245005	0	0.247935	0.185131	0.151557	0	0.0897631	0.186035	0.0915909	0.146694	0.246593	0.158667	0.150871	0.128168	0.181901	0.324199	0.273158	0	0.186331	0.141802	0.0305036	0.202453	0.0701046	0.152466	0.21264	0.169994	0.320034
PRCC	0.24277	0.211931	0.239454	0.182453	0.18277	0.144365	0.308593	0.210981	0.274759	0.241575	0.205464	0.147435	0.164215	0.295832	0.231044	0.220066	0	0.280143	0.310879	0.185094	0.239045	0.264688	0.03394	0.36098	0.245778	0.134458	0	0.204059	0.20723	0.176159	0.115463	0.241085	0.238219	0.254927	0.173868	0.198978	0.27059	0.227661	0	0.174813	0.277148	0.102944	0.230643	0.250186	0.256976	0.296907	0.328311	0.370101
SH2D2A	0	0	0	0.00289612	0	0	0	0	0	0	0	0	0	0	0	0	0	0	0	0	0	0	0	0	0	0	0	0	0	0	0.0122816	0	0.00499159	0	0	0	0	0	0	0	0	0	0	0	0	0	0	0
NTRK1	0	0.00715686	0.00589561	0	0.00902471	0.0147205	0	0.0134115	0.004854	0	0.00906516	0.00624264	0	0	0	0.00901805	0	0.00822343	0.00961191	0.0183551	0	0	0	0.0354466	0	0	0	0	0.0210512	0	0	0.0128706	0	0	0	0.00825363	0.00627104	0	0	0	0.0123761	0	0	0	0	0.0115533	0.0151331	0
INSRR	0	0	0.00335535	0.00299874	0	0.00405815	0	0	0.00281285	0	0.00187696	0.0147257	0	0.0316075	0.00577787	0	0	0.00976719	0.00630156	0	0.00545761	0.0112982	0	0.0294234	0.0082545	0	0	0	0.0142255	0	0	0	0	0	0	0	0.00341045	0	0	0	0	0	0	0	0	0	0	0
PEAR1	0	0	0.00168133	0	0	0	0	0	0	0	0	0	0	0	0	0	0	0	0	0	0	0	0	0	0	0	0	0	0	0	0	0	0	0	0	0	0	0	0	0	0	0	0	0	0	0	0	0
LRRC71	0	0	0	0	0	0	0	0	0	0	0	0	0	0.0377129	0	0	0	0	0	0	0	0	0	0	0	0	0	0	0	0	0	0	0	0	0	0	0	0	0	0	0	0	0.00972111	0	0	0	0	0
ARHGEF11	0.749911	0.675561	0.957651	0.809278	0.885293	0.645588	0.94791	0.979953	1.03571	0.98841	0.859178	0.657756	0.652978	0.852475	1.00356	1.01271	0	0.749661	0.901124	0.946751	0.883673	1.12855	0.562556	0.836963	0.982784	0.781323	0	0.704259	0.796343	0.744151	0.883663	0.916992	1.05394	0.900816	0.839632	0.988216	1.01814	0.968046	0	0.853948	0.929525	0.950749	0.65655	0.720691	0.837777	1.13134	1.07591	1.44352
ETV3L	0	0	0	0	0	0.0131005	0	0	0.00283734	0	0	0	0	0	0	0	0	0	0	0	0	0	0	0	0	0	0	0	0.00417433	0	0	0	0	0	0	0	0	0	0	0	0	0	0	0	0	0	0	0.099809
ETV3	0.0685093	0.0862233	0.0879363	0.0453537	0.0550733	0.0808674	0.111085	0.0910945	0.136753	0.0755754	0.0821508	0.0382121	0.0460357	0.0211928	0.0516351	0.0882523	0	0.0619937	0.0765271	0.0839959	0.0606621	0.127293	0	0.147614	0.0987019	0.0489118	0	0.0440151	0.07773	0.0847808	0.0846721	0.122155	0.0470943	0	0.067849	0.0651306	0.122775	0.0547081	0	0.11454	0.0838495	0.0200933	0.0804272	0.0373312	0.0861643	0.091613	0.0859715	0.277824
FCRL5	0	0	0	0.00360622	0	0	0	0	0	0	0	0	0	0	0	0	0	0	0	0	0	0.00207269	0	0.0150469	0.00552713	0	0	0	0	0	0	0	0	0	0	0	0	0	0	0	0	0	0	0	0	0	0	0
FCRL4	0	0	0	0.00684354	0	0	0.0127003	0	0	0	0	0	0	0	0	0	0	0	0	0	0	0	0	0	0	0	0	0	0	0	0	0	0	0	0	0	0	0	0	0	0	0	0	0	0	0	0	0
FCRL3	0	0	0	0.00259494	0	0	0	0	0	0	0	0	0	0	0	0.00654203	0	0	0	0	0	0	0	0	0	0	0	0	0	0	0	0	0	0	0	0	0	0	0	0	0	0	0.00949206	0	0	0	0	0
FCRL2	0	0	0	0.00303464	0	0	0	0	0	0	0	0	0	0	0	0	0	0	0	0	0	0	0	0.0159195	0	0.0136125	0	0	0	0	0	0	0	0	0	0	0	0	0	0	0	0	0	0	0	0	0	0
FCRL1	0	0	0	0	0	0	0	0	0.00216662	0	0	0	0	0	0	0.00784491	0	0.00646577	0	0	0	0.00611855	0	0	0	0	0	0	0	0	0	0	0	0	0	0	0	0	0	0	0	0	0	0	0	0	0	0
CD5L	0	0.00829803	0.00218587	0.0169692	0	0.00629239	0	0.0103146	0.00480892	0	0.00466049	0	0	0	0	0	0	0	0	0.00765299	0	0	0	0	0.00558542	0.011029	0	0.0184824	0.00539818	0	0	0	0	0	0	0	0.00344639	0.00844654	0	0	0	0	0	0	0.00966999	0.0150149	0	0
KIRREL1	0.00319118	0.00560722	0.00812058	0.00841723	0.00837217	0	0.00613504	0.00691804	0.002521	0	0.00539006	0	0	0	0	0	0	0.00858513	0.00941833	0	0	0.00513211	0	0	0	0.00813772	0	0	0.0167729	0	0	0.0217102	0.00406116	0	0	0	0.00314438	0	0	0.0105351	0.0133623	0	0.003928	0	0.0212697	0	0.0174635	0
CD1D	0	0	0	0	0	0	0	0	0	0	0	0	0	0	0	0	0	0	0	0	0	0	0	0	0	0	0	0	0	0	0	0	0	0	0	0	0	0	0	0	0	0	0	0	0	0	0	0
OR10K1	0	0	0	0	0	0	0	0	0.0047822	0	0	0	0	0	0	0.00735595	0	0	0	0	0	0	0	0	0	0	0	0	0	0	0	0	0.00176796	0	0	0	0.00271879	0	0	0	0	0	0	0	0	0	0.00654035	0
OR10R2	0	0	0	0.00333723	0.00435446	0	0	0	0	0	0	0	0	0	0	0	0	0	0	0	0	0.00232895	0	0.0138347	0	0	0	0	0	0	0	0	0	0	0	0	0	0	0	0	0	0	0	0	0	0	0	0
SPTA1	0	0	0.00297741	0.0079905	0	0	0	0	0.00194241	0	0	0.0117061	0	0	0	0	0	0.00647739	0	0	0	0	0	0	0	0	0	0	0	0.00789976	0	0	0	0	0	0	0	0	0	0	0	0	0	0	0	0	0	0
OR6N1	0	0	0	0.00307948	0	0.00840832	0	0	0	0	0	0	0	0	0	0	0	0	0	0	0	0.00479663	0	0	0	0	0	0	0	0	0	0	0.00478888	0	0	0	0	0	0	0	0	0	0	0	0	0	0	0
MNDA	0	0	0	0	0	0	0	0	0	0	0.00204211	0	0	0	0	0	0	0	0	0	0	0	0	0.0136612	0.00580536	0	0	0	0	0	0	0	0	0	0	0	0	0	0	0	0	0	0	0	0	0	0	0
PYHIN1	0.0189393	0.00560722	0.00599774	0.0144719	0.00958804	0.0162171	0.00946221	0	0.00380728	0.0115471	0.0107723	0.0105216	0.0426784	0	0.0073971	0	0	0	0.0106624	0	0.00591622	0.0171864	0	0.0124604	0.00424281	0	0	0	0.00886969	0.00998004	0	0	0.0260217	0	0.0105572	0	0.00880129	0	0	0	0	0	0	0	0.00851323	0	0.0158889	0
IFI16	0.0712504	0.0458315	0.0615207	0.0455774	0.0695339	0.0611952	0.00623453	0.0340576	0.0472211	0.0253467	0.0474143	0.0263773	0.062346	0.0817111	0.0936886	0.0662774	0	0.0232447	0.0729255	0.0656146	0.00806886	0.0730626	0.030212	0.0642639	0.0751087	0.0489581	0	0.0945925	0.0309437	0.0697218	0.057608	0.0643405	0.0445645	0	0.0741971	0.0246991	0.0633105	0.0384891	0	0.0558224	0.0321876	0.0268501	0.0520487	0	0.0231608	0.0108716	0	0
AIM2	0	0.0153737	0.00415187	0.0223562	0.00904399	0.0160391	0.0247098	0.0109258	0.00967247	0.0112725	0.0023529	0.00935973	0	0	0.0110491	0.0109918	0	0	0.0120711	0	0.00592559	0.0120656	0	0.024455	0.00953407	0.00734605	0	0.0140656	0.00521501	0	0.017884	0.0113254	0.00559541	0.015015	0	0	0.00679046	0	0	0.0154516	0	0	0.0138192	0	0.0205461	0	0.0440257	0
CADM3	0.426484	0.332338	0.506922	0.405115	0.371319	0.357037	0.604557	0.554869	0.432259	0.379489	0.464457	0.264198	0.350524	0.425291	0.446016	0.476738	0	0.427918	0.715942	0.399365	0.478642	0.647115	0.347846	0.490664	0.528645	0.174114	0	0.374296	0.427216	0.333361	0.606124	0.704598	0.445703	0.417864	0.36145	0.288198	0.707978	0.618128	0	0.393852	0.274571	0.337904	0.49213	0.282592	0.569623	0.601807	0.213495	0.327476
ACKR1	0.0404064	0.0281183	0.0131518	0.0304808	0.0364946	0.0586576	0.163533	0.0366128	0.0374843	0.030412	0.0269364	0.0279242	0	0	0.0226797	0.0172521	0	0.0173856	0.0465877	0.0608662	0.0345146	0.0555425	0	0	0.0259898	0.0195047	0	0.0850182	0.0393733	0.0435541	0.0107688	0.0757086	0.0523565	0.0407515	0.0272724	0.0324069	0.140347	0.0651663	0	0.0730875	0	0.0210316	0.018469	0.0143259	0.118951	0.0239485	0.0325211	0.0886603
FCER1A	0	0	0	0	0	0	0	0	0	0	0	0	0	0	0	0	0	0.00645318	0	0	0	0.00318779	0	0	0	0	0	0	0	0	0	0	0	0	0	0	0	0	0	0	0	0	0	0	0	0	0	0
DUSP23	0.0128936	0	0.0029731	0.0202873	0.00659114	0.00471787	0.00628314	0.024601	0.0137959	0.00666232	0.00918447	0	0	0.0570782	0.0364976	0.0124814	0	0	0.0277193	0.0156742	0.0108319	0.0126097	0	0.020433	0.0183944	0	0	0	0	0.00716093	0.0432508	0	0	0.0133434	0	0.0052231	0.00943082	0.010609	0	0.041084	0.0407439	0	0	0.0458302	0.0257902	0	0	0.139007
FCRL6	0	0	0	0	0.00529285	0	0	0.00343642	0	0	0	0	0	0	0.00630555	0	0	0	0	0	0	0	0	0	0	0	0	0	0	0	0.00599461	0	0	0	0	0	0	0	0	0	0	0	0	0	0	0.0150101	0.0131333	0
SLAMF8	0	0	0.0034071	0.0121207	0	0	0	0	0.00214344	0	0	0	0	0	0	0	0	0	0	0	0	0	0	0.0168127	0	0	0	0	0.0062488	0	0	0	0	0	0	0	0.00371167	0	0	0	0	0	0	0	0	0	0	0
AL590560.2	0.0494272	0.0161926	0.00969511	0.0187245	0.012984	0.0195748	0.0151551	0.0490852	0.0423968	0.0663024	0.0258514	0.0157095	0	0	0.0341021	0.0254366	0	0.0194637	0.0277987	0.0358895	0.0079522	0.0644515	0.0394597	0.0159596	0	0	0	0.0226565	0.0418835	0.0395419	0	0.0351973	0.0325183	0.0440156	0.043129	0.0200406	0.025387	0.0205807	0	0.0307578	0.0207799	0.0313534	0.0053199	0	0.0252704	0.0319626	0.0148741	0
CFAP45	0	0	0.0164496	0.0195101	0	0.00901726	0.0146611	0.00866765	0.00455772	0	0	0.0237389	0	0	0	0.0186666	0	0	0	0.0136712	0.00573234	0.00714989	0	0.0277615	0.00643401	0.00813772	0	0	0.0160788	0.0198601	0	0	0	0	0	0.0170491	0.00677717	0.0106107	0	0.00637696	0	0	0	0	0	0.0463924	0.0113391	0
TAGLN2	0.00744287	0	0.00236693	0.00376157	0	0	0	0.00478122	0.00383889	0	0	0	0	0	0	0	0	0	0	0	0.00298048	0.00303645	0	0	0	0	0	0	0	0	0.0126365	0	0	0	0	0	0	0	0	0	0	0	0	0	0.00973529	0	0	0
IGSF9	0	0	0	0	0	0	0	0	0	0	0.0029253	0	0	0	0	0	0	0	0	0	0	0.00326146	0	0	0	0	0	0	0	0	0	0	0	0	0	0	0	0.00585552	0	0	0	0	0	0	0	0	0	0
KCNJ10	0	0.0174688	0.0110741	0.0249485	0.0255398	0.0118483	0.0232994	0.0228824	0.00702876	0	0.0190137	0	0.0823925	0.0254707	0	0	0	0.00887176	0	0	0.00763941	0.0234362	0	0	0.0176968	0.0343906	0	0.0186549	0.0182618	0.0187173	0.0188634	0.0358588	0.0121063	0.0205037	0.0294348	0.0125821	0.00677094	0	0	0	0	0	0	0	0.00805849	0	0.0189803	0
KCNJ9	0.149121	0.21716	0.274435	0.252829	0.250113	0.272644	0.451347	0.340193	0.247554	0.294215	0.271421	0.0817068	0.184416	0.0979773	0.208215	0.181441	0	0.195685	0.34408	0.260878	0.291473	0.391656	0.10406	0.31711	0.328491	0.0825872	0	0.455044	0.319696	0.297805	0.190908	0.413398	0.253973	0.254254	0.190304	0.265221	0.492566	0.294475	0	0.20877	0.16462	0.164414	0.234074	0.264899	0.266427	0.335242	0.228525	0.552094
IGSF8	0.357458	0.346484	0.491424	0.410624	0.344605	0.386507	0.456528	0.630243	0.645358	0.353213	0.394517	0.227763	0.418758	0.682269	0.499913	0.364972	0	0.548116	0.696148	0.409989	0.48299	0.430923	0.104134	0.618859	0.465834	0.271791	0	0.291714	0.505397	0.40104	0.493771	0.677107	0.521593	0.282717	0.122544	0.345614	0.638441	0.53081	0	0.418608	0.320205	0.201787	0.40821	0.404932	0.3772	0.430426	0.362772	0.231049
ATP1A2	0.0393216	0.0308777	0.0372679	0.0357599	0.0465011	0.00590195	0.133237	0.0892559	0.0868937	0.0316237	0.030442	0.0293312	0	0.0290168	0.036896	0.0536326	0	0	0.0296528	0.0368325	0.0450925	0.0277211	0.108214	0.0121857	0.0349281	0.0687267	0	0	0.0392299	0.0408415	0.127721	0.157843	0.0689457	0.0414949	0	0.0322328	0.0137697	0.0257025	0	0	0.00786214	0.0198537	0.0249637	0.0450204	0.0147534	0.0801449	0.0191395	0
ATP1A4	0.00338285	0.0206017	0.00388181	0	0.00571214	0	0.00629391	0	0	0.0133409	0.00240981	0.00848601	0	0	0	0.0147931	0	0.00574468	0	0	0.0042055	0.00908704	0	0	0	0	0	0	0.0251147	0.00586068	0	0.0139129	0	0	0	0.018555	0.0109338	0	0	0.00637696	0.00538125	0	0	0	0.00587975	0	0	0.0886603
CASQ1	0	0	0	0.0051524	0	0	0.00805089	0.00944449	0.00351498	0	0.00830169	0	0	0	0.0294385	0	0	0	0.0111672	0	0	0.00637971	0	0	0	0	0	0	0	0.00554564	0	0	0.00659432	0	0	0	0.00225094	0.00518773	0	0	0	0.0542883	0	0	0	0.0108716	0.00898915	0
PEA15	0.173873	0.0894491	0.225343	0.0847131	0.121653	0.167121	0.446246	0.251883	0.174234	0.197817	0.179375	0.117104	0.0946356	0.103951	0.175856	0.145169	0	0.197075	0.327085	0.117697	0.132304	0.175102	0.108919	0.156506	0.208788	0.074104	0	0.130587	0.18397	0.0944225	0.235916	0.354161	0.193404	0.123068	0.169753	0.0919643	0.320059	0.315423	0	0.169979	0.115039	0.140214	0.0779482	0.145103	0.277227	0.212422	0.0925575	0.417856
DCAF8	0.206018	0.168037	0.209546	0.169028	0.190799	0.203625	0.238333	0.293326	0.273337	0.115944	0.223629	0.0646741	0.211887	0.275667	0.180377	0.180216	0	0.148807	0.247458	0.220337	0.324242	0.182522	0.146394	0.210267	0.29487	0.0575948	0	0.0906103	0.201406	0.160706	0.229275	0.347431	0.230322	0.155327	0.125688	0.141499	0.216193	0.201363	0	0.169229	0.156375	0.0684876	0.17989	0.115129	0.244812	0.176287	0.17519	0.250871
AL139011.2	0.143873	0.145601	0.176544	0.114083	0.107179	0.127376	0.2302	0.211573	0.155995	0.094254	0.0960286	0.105581	0.299188	0.0316075	0.148085	0.13407	0	0.175715	0.193556	0.131794	0.108764	0.230429	0.229644	0.123019	0.113149	0.0697678	0	0.157176	0.113716	0.110509	0.188376	0.237627	0.198467	0.311629	0.0407202	0.21896	0.237849	0.211754	0	0.242988	0.0851242	0.149012	0.134067	0.210973	0.200168	0.180691	0.138305	0.142389
PEX19	0	0.00891835	0	0	0	0	0	0	0.00205568	0	0	0.00848304	0	0	0	0	0	0.00644264	0.0101325	0	0	0	0	0	0	0	0	0	0	0	0	0	0	0	0	0	0.00239623	0	0	0	0	0	0	0	0	0	0	0
COPA	0.634838	0.53495	0.72515	0.503047	0.602815	0.524611	1.22111	0.792533	0.670781	0.75829	0.696013	0.466992	0.474152	0.737045	0.535273	0.706165	0	0.683962	0.794392	0.611942	0.713638	0.879767	0.29443	0.799096	0.76484	0.632095	0	0.562515	0.822604	0.617757	0.573986	1.06846	0.529958	0.590567	0.472028	0.507342	0.928072	0.734816	0	0.72392	0.574135	0.472594	0.815126	0.661219	0.752569	0.718589	0.566373	1.35133
NCSTN	0.115398	0.11694	0.104219	0.0775822	0.0651856	0.0821968	0.197727	0.155544	0.135449	0.0688726	0.134137	0.0424174	0	0.133619	0.077382	0.0900618	0	0.0988262	0.111961	0.108191	0.13093	0.171135	0.0712525	0.172192	0.106063	0.0965985	0	0.0182047	0.127952	0.0771187	0.114686	0.19177	0.1088	0.13062	0.0909814	0.0627144	0.173738	0.13815	0	0.0834636	0.045695	0.0936944	0.0950858	0.103144	0.161689	0.113816	0.100787	0
NHLH1	0	0.0046873	0.00965564	0	0.0164592	0.00869244	0.0901153	0.0178587	0.0109432	0	0.022517	0	0	0	0	0.0105341	0	0	0.00503037	0.00663036	0	0.0138841	0	0	0.0151059	0	0	0.0139141	0	0.0066971	0.024567	0	0.00897958	0	0	0	0.032204	0.0174478	0	0.00754715	0.00984214	0	0	0.0309716	0	0.0268603	0	0.0886603
VANGL2	0.017106	0.051513	0.0984757	0.0276527	0.0493816	0.0710897	0.0599898	0.0775517	0.081786	0.035952	0.0550275	0	0	0.0703637	0.109225	0.0621418	0	0.070367	0.0776627	0.0984964	0.0312214	0.122348	0	0.105969	0.0707326	0.0397395	0	0.066362	0.0655782	0.0926893	0.0498444	0.118555	0.0638202	0.036429	0.026772	0.0352605	0.113587	0.0510363	0	0.0825791	0.0444379	0.0613755	0.147326	0.0404477	0.12273	0.0767843	0.0177457	0.0886603
SLAMF6	0	0.00920044	0	0	0	0	0	0	0	0	0	0	0	0	0	0	0	0	0	0	0	0	0	0	0	0	0	0	0	0	0	0	0	0	0	0	0.00298072	0	0	0	0	0	0	0	0	0	0	0
CD84	0	0.00670457	0.00464974	0.0139716	0.0150016	0	0	0.00826271	0.00216909	0	0	0	0	0	0	0	0	0	0	0	0	0	0	0	0.00594175	0	0	0.0133634	0.00614984	0	0	0	0.00894767	0.0257972	0	0	0.00251861	0.00458584	0	0	0	0	0	0	0.00915469	0	0	0
SLAMF1	0	0	0	0.00551489	0	0	0	0	0	0	0	0	0	0	0	0	0	0	0	0	0	0	0	0	0	0	0	0	0.00592821	0	0	0	0	0	0	0	0	0.015273	0	0	0	0	0.0113735	0	0	0	0	0
CD48	0.00285409	0.00483772	0.0118655	0.00875248	0.0124536	0.00913383	0	0	0	0.00803691	0.00349575	0.0124951	0	0	0	0	0	0	0	0.0087756	0	0.00604927	0	0	0	0	0	0	0.0199971	0.00716093	0	0	0	0	0	0	0	0	0	0	0.00858212	0	0.00758073	0	0	0.0268603	0	0
SLAMF7	0	0	0	0.0086646	0	0	0	0	0	0	0	0	0	0	0	0	0	0	0	0	0	0	0	0	0	0	0	0	0	0	0	0	0	0	0	0	0	0	0	0	0	0	0	0	0	0	0	0
LY9	0	0	0.00454537	0.0156663	0.0105335	0	0	0	0.00478131	0	0	0	0	0	0	0	0	0	0	0	0	0	0	0	0	0	0	0	0	0	0	0.01006	0.00227099	0	0	0	0.00301661	0	0	0	0	0	0	0	0	0	0.0240082	0
CD244	0.00509025	0	0	0	0	0	0.00701312	0.00413791	0.00233526	0	0.00273352	0	0	0	0	0	0	0	0	0	0.00519288	0	0	0	0.0033925	0.0138136	0	0	0	0	0	0	0	0	0	0	0.00267079	0	0	0	0	0	0	0	0	0	0	0
F11R	0.0982004	0.0244051	0.0512443	0.050747	0.061446	0.050668	0.113505	0.0173381	0.0589434	0.00879007	0.0526494	0.040262	0	0.0238092	0.117848	0.0184684	0	0.0455701	0.0347716	0.0732016	0.0540423	0.0738932	0	0.058738	0.0616139	0.0216608	0	0.0567569	0.0450796	0.054813	0.0349852	0.110129	0.0272146	0.0569049	0.0306328	0.0848452	0.0189645	0.0291015	0	0.01245	0.0204948	0	0.0676311	0.0263269	0.0577814	0.0306229	0.0131333	0
USF1	0.0183356	0.0541751	0.0760837	0.0779391	0.0625967	0.0190713	0.0783572	0.11146	0.167278	0.00879007	0.0424039	0.0724378	0.0823925	0.144039	0.124148	0.0592728	0	0.130375	0.132826	0.0799913	0.0573444	0.124493	0.0480788	0.0804488	0.145677	0.0666522	0	0.0413022	0.0496262	0.0457711	0.0741184	0.142589	0.0857973	0.0205037	0.0247061	0.0866686	0.0799939	0.0974834	0	0.0630057	0.0882847	0.0452012	0.0915134	0.0255929	0.157502	0.149087	0.050655	0.139007
ARHGAP30	0.0180442	0.00684985	0.00448196	0.00651377	0.00939338	0.0117909	0	0.00842435	0.0110851	0	0	0	0	0	0.0163714	0.00989694	0	0	0	0	0.00494445	0.00357095	0	0	0.00625121	0	0	0	0.0108988	0.00471346	0	0.0220229	0.0109739	0	0	0	0.0029982	0	0	0	0.0301329	0	0	0	0.00449452	0.0150149	0	0
NECTIN4	0	0	0.00347759	0.00369161	0	0	0	0	0.00340277	0	0	0	0	0	0	0	0	0.0101683	0.00572584	0	0	0.00582358	0	0	0	0	0	0	0.0105799	0	0	0	0	0	0	0	0	0	0	0	0	0	0	0	0	0	0	0
KLHDC9	0.0469193	0.0664078	0.132709	0.13248	0.0637852	0.0780677	0.14106	0.153575	0.117887	0.0468107	0.088746	0.0563657	0.0555389	0.134336	0.07203	0.109653	0	0.12802	0.168721	0.0483394	0.0901219	0.111658	0	0.159626	0.0874465	0.0289954	0	0.059171	0.141843	0.0542983	0.110105	0.102178	0.0539209	0.0868522	0	0.045116	0.0818904	0.122277	0	0.139077	0.0294511	0.0139515	0.114996	0	0.0829312	0.170116	0.0501579	0
PFDN2	0.218485	0.205197	0.302207	0.183449	0.151288	0.256785	0.367954	0.380231	0.251543	0.274028	0.360975	0.125825	0.210394	0.295646	0.217679	0.262967	0	0.2535	0.415319	0.129795	0.294873	0.283114	0.050609	0.29729	0.387003	0.204013	0	0.14527	0.305414	0.235801	0.24956	0.44413	0.19115	0.351444	0.0761775	0.230954	0.271088	0.244343	0	0.339097	0.214533	0.131504	0.301598	0.0932042	0.297884	0.305567	0.174648	0.509231
NIT1	0.135566	0.123622	0.149391	0.232854	0.216891	0.219369	0.0747957	0.1601	0.170605	0.0715013	0.119143	0.0655342	0	0.28603	0.0801182	0.16407	0	0.090194	0.24596	0.11529	0.146082	0.178002	0.0919314	0.1806	0.0589042	0.0781109	0	0.093334	0.147285	0.0893653	0.112717	0.243003	0.107653	0.100796	0.090807	0.109543	0.135938	0.0995114	0	0.0617527	0.0841728	0.0374249	0.195344	0.0396896	0.0700692	0.13503	0.145266	0.099809
DEDD	0.0334413	0.0737952	0.0876674	0.0799708	0.11608	0.0665742	0.0893363	0.0546311	0.0922794	0.0339332	0.0523935	0.00515479	0.0481092	0.0176993	0.115205	0.0430219	0	0.0951169	0.0969554	0.0492907	0.0673854	0.0962902	0	0.1277	0.0348986	0.0510644	0	0.0564587	0.0609543	0.0785729	0.0336328	0.0987055	0.0455093	0.129464	0.0213199	0.0681035	0.0956676	0.0904882	0	0.0462672	0.0518124	0.0218343	0.0945058	0.116061	0.0666721	0.0438016	0.0958292	0
UFC1	0.0536075	0.0504704	0.0741051	0.0923693	0.0451434	0.104179	0.136635	0.0821126	0.100878	0.0684134	0.0954546	0.0343073	0.121997	0.15129	0.0764236	0.0842433	0	0.115045	0.188502	0.0968332	0.0738434	0.121975	0.0833052	0.104584	0.0860299	0.0262175	0	0.115366	0.123928	0.0435551	0.0775076	0.121025	0.0624183	0.0901984	0.0437815	0.0908509	0.179273	0.0809145	0	0.0363767	0.0815186	0.0136588	0.0507196	0.029072	0.0992826	0.0810217	0.118551	0.151062
USP21	0.0320846	0.0198828	0.0609643	0.0350404	0.0140207	0.0307441	0.109376	0.0501064	0.0262593	0.0164987	0.0386453	0.00924751	0.0629385	0	0.0220357	0.0728858	0	0.0269963	0.0599643	0.0379037	0.0470899	0.0487335	0.0377512	0.0309722	0.0881163	0.0149083	0	0.0319247	0.0337594	0.0205193	0.0383764	0.0219686	0.054269	0.0391184	0	0.0189228	0.054728	0.014097	0	0.0412093	0.0142582	0.0465314	0.0659047	0.040158	0.0674198	0.0199829	0.0165269	0
PPOX	0.0778741	0.0708529	0.107591	0.102799	0.0528521	0.0531114	0.122339	0.127092	0.105869	0.0423591	0.0652864	0.0670482	0	0.128891	0.169474	0.173821	0	0.176836	0.0784853	0.0827897	0.0668347	0.135779	0	0.146441	0.0635391	0.0700997	0	0.12391	0.09328	0.0990911	0.0872588	0.103841	0.0727106	0.125665	0.0551471	0.0926121	0.117205	0.0586373	0	0.0680512	0.050527	0.166595	0.148275	0.0793512	0.0732158	0.0123945	0.101571	0.0886603
B4GALT3	0.0267867	0.0386641	0.0689321	0.0516871	0.0584813	0.0115003	0.0513706	0.0863011	0.0657536	0.0300085	0.0782491	0.0229241	0.239993	0.0887771	0.024718	0.0763095	0	0.0671433	0.159624	0.05587	0.103895	0.0720356	0	0.0612012	0.120069	0.0116818	0	0.0268063	0.0729882	0.0408998	0.102189	0.11982	0.0834046	0.0621628	0.0429929	0.0753108	0.114236	0.109753	0	0.0610685	0.0115787	0.0136588	0.0500728	0.0380013	0.0484384	0.0806003	0.0259267	0
ADAMTS4	0.00857105	0	0.0080987	0.00444589	0.0191069	0	0.00629391	0	0.00277716	0	0.0028978	0.0237204	0.0447191	0	0.00630555	0	0	0.00644264	0	0	0.00298048	0	0	0.0238838	0.0113851	0	0	0.0199369	0.00428518	0	0	0	0.00796654	0	0	0	0	0	0	0	0	0	0	0.0249733	0.00912533	0	0	0
NDUFS2	0.1238	0.307776	0.320835	0.256581	0.247114	0.289308	0.503257	0.439554	0.536144	0.183707	0.308758	0.109341	0.142776	0.571334	0.378112	0.398095	0	0.240678	0.380262	0.168245	0.398647	0.508734	0.0801772	0.537058	0.285347	0.187839	0	0.203943	0.278075	0.165956	0.333588	0.770261	0.406676	0.243945	0.162732	0.194953	0.657965	0.339345	0	0.275345	0.32537	0.188966	0.61284	0.168673	0.324684	0.226226	0.323799	0.370056
FCER1G	0	0	0.00713073	0	0	0.00948973	0	0.00307575	0.00204825	0	0.00186441	0	0	0.0258411	0	0	0	0	0	0.00647531	0	0.00315183	0	0	0	0.00361356	0	0	0	0	0	0.00958842	0.00354045	0	0	0.00709623	0.00313524	0.00511424	0	0.00737097	0	0	0.00972111	0	0	0	0.00998653	0
TOMM40L	0.103449	0.114797	0.0826642	0.0583228	0.0205401	0.078193	0.0770241	0.0767811	0.0795053	0.0902018	0.0921402	0.0364163	0.0749418	0.0176993	0.0806683	0.0203211	0	0.0543306	0.104401	0.152691	0.0846884	0.0835432	0.0928567	0.0629543	0.0597327	0.108775	0	0.0148017	0.0969623	0.0231695	0.105395	0.0787475	0.116239	0.0663359	0.0741162	0.197806	0.0811316	0.0409168	0	0.0999948	0.0707772	0.0741799	0.0279785	0	0.0583779	0.097431	0.0838558	0.239722
NR1I3	0	0	0.0119939	0.00689445	0.00663786	0	0.00624927	0	0.0163642	0	0	0.00617378	0	0	0	0.00974071	0	0	0	0.00317132	0.0236998	0.0289229	0	0.0322464	0	0	0	0	0.00464291	0	0	0.0321108	0.00631717	0	0	0.0131628	0.00570849	0.0055383	0	0	0.0134412	0	0.0264549	0	0.00692263	0.0150149	0.00850154	0
PCP4L1	0.111573	0.116259	0.184345	0.141771	0.18011	0.183153	0.241109	0.223008	0.14503	0.13722	0.232077	0.0504678	0.103357	0.137902	0.231034	0.268419	0	0.149587	0.327702	0.195071	0.173907	0.377056	0.187239	0.141347	0.336222	0.151718	0	0.155563	0.203262	0.156418	0.116398	0.193539	0.162002	0.161194	0.062666	0.137835	0.14549	0.143709	0	0.151527	0.160736	0.16283	0.150797	0.0834526	0.293528	0.0576751	0.155025	0.378729
MPZ	0	0.024824	0.0364777	0.0316068	0.0281376	0.017881	0.0526112	0.027676	0.0328579	0	0.0250976	0.0120532	0.0692215	0.0218379	0.0108526	0.0347567	0	0.0300839	0.0381005	0.0082422	0.0258088	0.0309932	0	0	0.0117367	0.0379394	0	0.0318457	0.0142891	0.0345346	0	0.0287549	0.00784239	0	0.0130797	0.00737617	0.0295681	0.0303721	0	0.0294204	0.0593788	0.0427786	0.0140094	0	0.0221978	0.0156079	0.0070103	0
SDHC	0.499502	0.418268	0.579672	0.457725	0.497254	0.495309	0.471762	0.628675	0.530994	0.603814	0.617272	0.446314	0.362196	0.501918	0.497137	0.514293	0	0.628273	0.595784	0.503846	0.556999	0.663234	0.2319	0.514648	0.597898	0.575409	0	0.554148	0.59895	0.441619	0.383689	0.740811	0.602729	0.604884	0.389164	0.544714	0.592671	0.458731	0	0.444385	0.39797	0.520917	0.564692	0.290156	0.638013	0.66828	0.430302	0.845611
CFAP126	0	0	0.00996255	0.00786003	0.00945031	0	0	0	0.00227616	0	0.00165944	0	0	0	0	0	0	0	0.00904521	0	0	0.00812806	0	0.020433	0	0	0	0	0.00658691	0.0147565	0	0.0139129	0.00306589	0	0	0	0.00616275	0	0	0.00875888	0	0	0.00972111	0	0	0	0.0152645	0
FCGR2A	0	0.0167816	0	0.00507492	0.00753738	0	0	0	0.00198534	0	0.00247555	0.0121633	0	0	0	0.00716436	0	0	0	0	0	0	0	0	0	0	0	0	0.0102061	0	0	0	0.00261553	0	0.00931283	0	0	0.0174725	0	0	0	0	0.00802934	0	0	0.0184874	0	0
HSPA6	0	0.00906681	0.00142753	0	0.00621872	0.00658315	0.0137343	0.0119827	0.00552878	0	0	0.00617378	0	0	0.0108103	0	0	0	0	0	0	0.00779304	0	0	0.029842	0	0	0	0.00603686	0	0.0158404	0.0154333	0.00762422	0.02817	0	0	0.00945323	0	0	0	0	0	0.00772132	0	0	0	0	0
FCGR3A	0	0	0.00349385	0.00592645	0	0	0	0.0118276	0	0	0	0	0	0.0260709	0	0	0	0.00644264	0.00653045	0	0	0.00552285	0	0	0	0	0	0	0	0	0.00764534	0	0.0141374	0	0	0	0.00751874	0	0	0	0	0	0	0	0	0	0.0169763	0
FCGR2B	0	0	0.00207902	0	0	0	0	0	0	0	0	0	0	0	0	0	0	0	0.00614811	0.00816631	0	0	0	0	0	0	0	0	0	0	0	0	0	0	0	0	0	0	0	0	0	0	0	0	0	0	0	0
FCRLA	0	0	0	0	0	0	0	0	0	0	0	0	0	0	0	0	0	0	0	0	0	0	0	0	0	0	0	0	0	0	0	0	0	0	0	0	0	0	0	0	0	0	0	0	0	0	0	0
FCRLB	0.00432176	0	0.0202296	0.0121857	0.0221762	0	0.0101503	0.00871045	0.0161653	0	0.00441783	0	0	0	0.0106457	0.0253607	0	0.013719	0.0285533	0.00533049	0	0.0117239	0	0	0.00462581	0.00813772	0	0	0.0123013	0	0	0.0239617	0	0	0	0	0.015787	0.0124756	0	0.0159733	0.00576991	0	0.0178319	0	0.0061587	0.0123945	0	0
DUSP12	0.0559216	0.122185	0.113972	0.100073	0.191404	0.0813783	0.155142	0.129119	0.18148	0.064151	0.133559	0.0389282	0	0.0334626	0.0479886	0.164084	0	0.0849663	0.15378	0.0699377	0.0988409	0.151556	0.0610819	0.218438	0.12711	0.0266755	0	0.121154	0.120788	0.073224	0.0374222	0.0854405	0.0755924	0.115723	0.0213608	0.0824006	0.141533	0.132145	0	0.100735	0.0826002	0.0449553	0.0947827	0.113556	0.117715	0.0294119	0.0858627	0
ATF6	0.701923	0.613611	0.700611	0.600597	0.583627	0.724053	0.780633	0.748922	0.653278	0.619279	0.709385	0.49923	0.421418	0.521998	0.569653	0.78088	0	0.732223	0.695722	0.691887	0.675677	0.825282	0.361823	0.542489	0.690624	0.701907	0	0.456339	0.772674	0.611143	0.402382	0.694217	0.68485	0.671169	0.424931	0.612529	0.664991	0.636413	0	0.700971	0.543405	0.533772	0.647697	0.423685	0.715692	0.662122	0.621603	0.56165
OLFML2B	0.00333452	0.0161392	0.00232141	0.0102581	0	0.00590195	0.0050112	0.00458021	0.00603869	0.00879007	0.00970403	0	0	0	0.0108103	0.0085623	0	0.00791844	0.00570019	0	0.0196923	0.00852043	0	0	0.00341498	0.0239192	0	0.0140057	0	0	0.0248407	0.00947271	0.0189006	0	0	0	0.0120619	0.00560419	0	0.0165147	0.00563646	0	0.0222459	0	0.039059	0	0.0174635	0
NOS1AP	0.614455	0.574742	0.740466	0.73727	0.759434	0.69263	0.881486	0.629517	0.788997	0.771995	0.836993	0.464522	0.253004	0.715461	0.695609	0.782859	0	0.779737	0.732544	0.799381	0.719226	0.945801	0.43857	1.00147	0.652393	0.637288	0	0.585401	0.670281	0.74691	0.544384	0.87476	0.850713	0.566157	0.568308	0.714582	0.868361	0.813057	0	0.679308	0.790509	0.918766	0.717513	0.378908	0.820552	0.776232	1.04986	0.819058
C1orf226	0.0306279	0.0095924	0.00758027	0.00842799	0.0178869	0	0.0317366	0.0336063	0.00703945	0.0123244	0.0237401	0.0048016	0	0	0	0	0	0.0138184	0.0248612	0.00672132	0.0343115	0.00989704	0	0.0393837	0.0139122	0	0	0	0.030207	0.00614128	0.0116375	0	0.0240903	0	0	0.0235114	0.0308225	0.0181832	0	0.0270364	0.0248255	0	0.00780948	0	0	0.0150149	0	0
SH2D1B	0	0.00560722	0.00678395	0.0138509	0.0180536	0.00731766	0	0	0.00458419	0	0.00739624	0.0109903	0	0.0316075	0.0174148	0	0	0.013719	0	0.00783038	0	0	0.0368611	0	0.0116758	0.013149	0	0	0.0189491	0.00811926	0	0	0.00217124	0.0162893	0	0	0.00590893	0	0	0	0	0	0.0202067	0.0153791	0.0202384	0	0	0
UHMK1	0.300788	0.339148	0.391589	0.356674	0.30256	0.385784	0.475773	0.461089	0.400735	0.3199	0.469142	0.210933	0.278288	0.331179	0.206168	0.380213	0	0.234442	0.498185	0.318468	0.331341	0.513348	0.0890817	0.397687	0.50642	0.197023	0	0.345329	0.524532	0.333703	0.283084	0.542331	0.362409	0.226852	0.134821	0.337463	0.546433	0.362876	0	0.327353	0.294797	0.309757	0.336578	0.182529	0.449303	0.377457	0.2753	0.370101
UAP1	0.102638	0.114598	0.112063	0.141413	0.188677	0.133085	0.220443	0.19231	0.166455	0.164232	0.170844	0.135981	0.0365223	0.268268	0.133311	0.104724	0	0.167359	0.233014	0.106471	0.13174	0.213063	0.035064	0.186641	0.205276	0.118907	0	0.123878	0.164793	0.116767	0.182581	0.202225	0.152565	0.0616113	0.0899516	0.141244	0.190137	0.154587	0	0.150265	0.123989	0.132055	0.185983	0.0902907	0.146472	0.154454	0.116599	0.231049
DDR2	0.0640855	0.0522039	0.0750523	0.0707366	0.0715261	0.040359	0.14191	0.0808356	0.05564	0.0884982	0.0721512	0.0457083	0.0555389	0.0522472	0.0737749	0.0660567	0	0.0622087	0.0421579	0.0456336	0.0537735	0.128706	0.0613856	0.106466	0.0369783	0.0958658	0	0.102396	0.0487427	0.084057	0	0.0854622	0.0499047	0.0998969	0.0566893	0.0586187	0.0496432	0.0420479	0	0.0421369	0.146306	0.0452012	0.0753858	0.0293911	0.0793314	0.233167	0.0293548	0.36624
HSD17B7	0.167292	0.263135	0.209748	0.163536	0.125838	0.0897908	0.233232	0.0981362	0.201559	0.133692	0.145349	0.0218386	0.103865	0.252351	0.180487	0.19211	0	0.1531	0.133193	0.197663	0.148329	0.113669	0.0366438	0.189239	0.162977	0.103836	0	0.201549	0.158342	0.173443	0.101215	0.177961	0.174552	0.107981	0.120576	0.127612	0.185072	0.203304	0	0.102031	0.0959537	0.0748245	0.166922	0.146282	0.111101	0.182776	0.194296	0.335686
CCDC190	0.0173626	0	0.0519013	0.0277564	0.0165118	0	0.0303211	0.00472452	0.021338	0	0.0093479	0	0	0	0.00577787	0.0177204	0	0	0	0	0.00912678	0.00205936	0	0.0161783	0.00389094	0	0	0.0135168	0.0300731	0.013447	0.0079078	0	0.0112663	0.0851406	0.0283799	0	0.0393746	0.0155834	0	0.0210597	0	0.0421076	0.0131372	0	0.0174365	0.0195321	0.00843295	0
RGS4	0.464141	0.629624	0.611192	0.621065	0.700188	0.885379	0.758407	0.743035	0.695284	0.509226	0.858491	0.286885	0.453306	0.883843	0.251509	0.509197	0	0.297522	0.987613	0.447079	0.671702	0.802079	0.377262	0.691652	1.23093	0.595586	0	0.568755	0.932848	0.378203	0.515572	1.09091	0.497022	0.302967	0.349274	0.272758	1.08953	0.507969	0	0.674045	0.406379	0.359132	0.624119	0.343371	0.744033	0.493197	0.251898	0.746933
RGS5	0.0746923	0.0367693	0.0921067	0.052603	0.0455794	0.0357963	0.0941078	0.0948178	0.078922	0.0866391	0.0580475	0.0557347	0.132674	0.0176993	0.0454175	0.040414	0	0.0813865	0.0604065	0.044744	0.0551931	0.056608	0.104581	0.0488436	0.0865843	0.146142	0	0.142519	0.0424021	0.102601	0.0323565	0.00958842	0.104325	0.154143	0.0400619	0.0708488	0.046008	0.0987716	0	0.0285671	0.0075582	0.0740057	0.0093419	0.0724533	0.112406	0.0743821	0.0239051	0.254745
NUF2	0.0139323	0.0390382	0.0398356	0.0990141	0.0701094	0.0171657	0.0317406	0.052915	0.0396845	0	0.0384821	0.0105216	0	0.0388658	0.00749338	0	0	0.0448919	0.042147	0.0183727	0.0189996	0.0296451	0.030212	0.0363525	0.0138163	0	0	0.0103949	0.0793824	0.0262766	0	0.0827599	0.0226893	0.0699771	0	0	0.0362596	0.0194139	0	0.0188693	0.0513628	0	0.0456584	0	0.00747918	0.115316	0	0
PBX1	2.06615	2.12558	2.34012	2.36543	2.48881	2.37808	2.55342	2.37504	2.4797	2.50492	2.2651	2.17545	1.92934	2.03253	2.19987	2.22687	0	2.34124	2.45254	2.32645	2.31146	2.45869	2.07387	2.37665	2.30491	2.1301	0	2.54822	2.28261	2.43947	2.23376	2.22608	2.46386	2.74696	2.14294	2.31897	2.58352	2.4931	0	2.46779	2.33626	2.2169	2.22748	2.47825	2.68455	2.00018	2.28241	2.64145
LMX1A	0	0	0.00869812	0.00612385	0.00476176	0.00658315	0.00745891	0	0	0	0	0.0127837	0	0	0.0144331	0	0	0	0	0	0	0	0	0	0.0124152	0	0	0	0	0	0	0	0	0	0	0	0.00188318	0	0	0	0	0	0	0	0	0	0	0
RXRG	0.00925304	0	0.00301416	0	0	0.0064393	0	0.0170729	0	0	0.00847806	0	0	0	0	0.0120362	0	0	0	0	0.00452298	0	0	0	0.00476218	0.00813772	0	0	0	0	0	0	0	0	0	0	0	0.00455527	0	0.00769629	0	0	0	0	0	0	0	0
LRRC52	0	0	0.00280361	0	0	0	0	0	0	0	0	0	0	0	0	0	0	0	0	0	0.00512091	0	0	0.020433	0	0	0	0	0	0	0	0	0	0	0	0	0	0	0	0	0	0	0	0	0	0	0	0
MGST3	0.59274	0.758539	0.749337	0.688841	0.641737	0.671729	0.862192	0.820281	0.798101	0.513232	0.732851	0.498549	0.347388	0.860857	0.883777	0.634646	0	0.669729	0.9007	0.660707	0.783235	1.05137	0.398105	0.83709	0.617287	0.489836	0	0.687217	0.911659	0.52236	0.708097	1.0712	0.773352	0.676502	0.570746	0.729287	0.947731	0.775659	0	0.65843	0.508974	0.582713	0.84366	0.507983	0.745921	0.649443	0.575822	0.884295
ALDH9A1	0.144279	0.0561881	0.0842355	0.0588013	0.119677	0.140987	0.115377	0.0814612	0.117102	0.0396776	0.0986427	0.0943818	0.0963248	0.257241	0.0882707	0.0570161	0	0.0562275	0.127032	0.0604857	0.0783975	0.144608	0.0368611	0.0771644	0.0703646	0.0536413	0	0.120695	0.109993	0.0448565	0.118288	0.096954	0.0862403	0.0960944	0.104862	0.0649984	0.124424	0.0620785	0	0.0998069	0.0904249	0.11365	0.0886774	0.111391	0.101932	0.104723	0.0770167	0.099809
TMCO1	0.286953	0.192799	0.26362	0.285667	0.187564	0.18589	0.234072	0.281175	0.30713	0.16081	0.241261	0.131417	0.249346	0.404828	0.14624	0.300464	0	0.266979	0.335595	0.231701	0.203047	0.321454	0.313444	0.277621	0.231191	0.183048	0	0.181341	0.312917	0.199746	0.201932	0.350212	0.202057	0.203696	0.100302	0.22242	0.365141	0.249022	0	0.266947	0.242929	0.247097	0.287494	0.198346	0.309258	0.0875922	0.158822	0.486748
UCK2	0.366909	0.415184	0.485549	0.418239	0.463006	0.442515	0.349874	0.521548	0.548017	0.376586	0.545839	0.39255	0.23113	0.372414	0.523108	0.47818	0	0.596197	0.509397	0.518688	0.5429	0.614716	0.235789	0.48934	0.4184	0.290607	0	0.397417	0.206551	0.439706	0.430366	0.544652	0.481042	0.480343	0.295598	0.42441	0.479097	0.496194	0	0.380093	0.481753	0.291832	0.395046	0.257296	0.459912	0.658052	0.581477	0.757289
FAM78B	0.450895	0.396168	0.405853	0.485293	0.532575	0.430158	0.335617	0.480773	0.569488	0.510849	0.518378	0.470335	0.508466	0.758854	0.663574	0.679859	0	0.655285	0.448409	0.521442	0.365426	0.604937	0.245182	0.513575	0.353334	0.363136	0	0.254392	0.26689	0.389968	0.4246	0.381264	0.399592	0.509303	0.423301	0.508447	0.391287	0.358532	0	0.446632	0.506752	0.297551	0.412024	0.406082	0.364035	0.671057	0.620791	0.715751
POGK	0.220533	0.169297	0.22812	0.120762	0.181217	0.122165	0.189814	0.155826	0.238965	0.146233	0.185757	0.127999	0.0202463	0.206792	0.23245	0.160323	0	0.220774	0.22884	0.161386	0.184132	0.279585	0.142393	0.358508	0.182534	0.109632	0	0.101923	0.172793	0.104633	0.300061	0.357757	0.160424	0.189544	0.0668379	0.160134	0.271256	0.22482	0	0.118118	0.146276	0.0762688	0.197729	0.114354	0.137414	0.0856454	0.167889	0.521118
TADA1	0.135906	0.0774566	0.136857	0.15665	0.103745	0.153995	0.135328	0.184293	0.144567	0.0805812	0.163902	0.100088	0.189354	0.126995	0.0971412	0.144657	0	0.175054	0.16243	0.11552	0.152976	0.163987	0.182451	0.101405	0.116376	0.146209	0	0.145881	0.166742	0.0656614	0.0758096	0.223471	0.122353	0.112741	0.078447	0.10333	0.146939	0.137118	0	0.116766	0.0609397	0.0765371	0.134791	0.119113	0.168992	0.215387	0.117707	0.238815
ILDR2	0.628509	0.609811	0.693872	0.71762	0.823541	0.564374	0.947293	0.716488	0.866032	0.781524	0.884159	0.598803	0.427462	0.785898	0.654081	0.84021	0	0.660468	0.893693	0.828837	0.701449	0.893038	0.545281	0.748134	0.75501	0.662195	0	0.594169	0.59937	0.550604	0.375274	0.815313	0.691443	0.716339	0.591021	0.772166	0.826325	0.720039	0	0.78204	0.790025	0.558111	0.49901	0.646192	0.997197	0.753897	0.901292	1.04766
MAEL	0.0381759	0.0871306	0.131759	0.0672923	0.0511408	0.113913	0.0560325	0.0421261	0.0865023	0.063479	0.0895717	0.055126	0.0426784	0.0651136	0.0761553	0.0775938	0	0.114347	0.0482083	0.0695765	0.0641724	0.184068	0.0351356	0.0791009	0.0455509	0.0177135	0	0.0680681	0.0434965	0.0326727	0.0467936	0.133623	0.0477889	0.102746	0.0682187	0.0734766	0.0427692	0.0472003	0	0.0388188	0.0929751	0.0136588	0.0565415	0.0220189	0.102493	0.143904	0.119292	0.099809
GPA33	0.0186011	0.0118442	0.0338921	0.0320844	0.0616913	0.0181647	0.0649672	0.0305875	0.0353411	0.0248136	0.0406855	0.00900673	0	0.0260709	0.0207766	0.00735595	0	0.0466666	0.0329517	0.0119305	0.0288532	0.0241274	0	0.0836399	0.0104209	0.0267417	0	0	0.0120078	0.020262	0	0	0.0267061	0	0.0356611	0.0207715	0.0206428	0.0212962	0	0	0.00817188	0.0214016	0.00534643	0	0.0410466	0	0	0
DUSP27	0	0.00711336	0.00377084	0.0122969	0.00808794	0	0	0.0174831	0.0174959	0	0.0232995	0.0202173	0	0	0	0.0266599	0	0.0166816	0.0243519	0.00652411	0	0	0	0	0.00523359	0	0	0	0.00848071	0	0	0.0113817	0.00312644	0	0	0	0.00509918	0.0188412	0	0	0	0	0.00833736	0	0.00851323	0.0108716	0	0
POU2F1	1.4373	1.45	1.45724	1.424	1.51207	1.42521	1.35875	1.39538	1.47737	1.24377	1.44121	1.40792	1.12762	1.65221	1.35031	1.47183	0	1.5735	1.46988	1.45921	1.518	1.53493	1.34096	1.34888	1.42321	1.50906	0	1.35841	1.30933	1.42262	1.10407	1.4667	1.46121	1.39803	1.16489	1.35766	1.28747	1.3657	0	1.33033	1.60698	1.36373	1.40347	1.41048	1.43907	1.6123	1.46556	1.41181
CD247	0.275086	0.231279	0.228069	0.107835	0.183976	0.141357	0.310376	0.242539	0.217262	0.131519	0.125562	0.184559	0	0.142047	0.13528	0.178614	0	0.134615	0.151101	0.185742	0.17416	0.386576	0.132274	0.153222	0.117671	0.119125	0	0.218475	0.173325	0.0592094	0.128782	0.320908	0.233212	0.251782	0.263867	0.0926962	0.263082	0.275245	0	0.300083	0.144638	0.310343	0.151544	0.203179	0.215196	0.491959	0.184064	0.728946
CREG1	0.249799	0.270439	0.342706	0.309063	0.290204	0.239391	0.174363	0.374289	0.421439	0.154708	0.297485	0.152572	0.171769	0.476755	0.323119	0.468395	0	0.37136	0.435659	0.222004	0.329805	0.514939	0.117597	0.618061	0.208239	0.130584	0	0.251871	0.208827	0.149922	0.221787	0.378672	0.285344	0.278038	0.0744804	0.312647	0.377878	0.237892	0	0.203279	0.287005	0.236371	0.392357	0.101139	0.245209	0.366342	0.263515	0.099809
RCSD1	0.00787836	0.0162959	0.00667474	0.0184198	0	0.0124061	0.0081123	0.0049142	0.0248502	0.00937711	0.0211163	0.0117061	0	0.116205	0.044898	0.0299283	0	0.0163679	0.0077109	0.0148698	0.0181411	0.0373138	0	0.0757012	0.00745315	0.00713962	0	0	0.0291213	0.00979293	0.033242	0.0378222	0.00496075	0	0	0	0.0200532	0.0131072	0	0	0.00631374	0	0.0426761	0	0	0.0757947	0.0206779	0
MPZL1	0.363324	0.284146	0.297017	0.339354	0.398798	0.293848	0.29547	0.386207	0.4011	0.287274	0.340804	0.309881	0.23576	0.208284	0.260031	0.422518	0	0.282686	0.381948	0.252543	0.296822	0.415226	0.18615	0.513693	0.284294	0.20252	0	0.211171	0.282831	0.306179	0.308806	0.432525	0.291311	0.361463	0.29948	0.415503	0.362911	0.335856	0	0.424427	0.355935	0.250038	0.344755	0.27619	0.385726	0.273087	0.299849	0.551181
ADCY10	0.118786	0.0579041	0.109596	0.109693	0.0749856	0.0431533	0.372466	0.125063	0.1196	0.0417809	0.100395	0.0834219	0.0320473	0.0852411	0.090186	0.0603371	0	0.0746058	0.0741714	0.0479033	0.0773994	0.145229	0.211933	0.0899998	0.0940011	0.0770329	0	0.126976	0.126582	0.14147	0.0496139	0.322375	0.122208	0.0637119	0.104482	0.108434	0.202289	0.18731	0	0.164181	0.0631924	0.108981	0.144814	0.0483507	0.199169	0.219529	0.0829989	0.227667
MPC2	0.119407	0.124719	0.165977	0.142653	0.10607	0.146874	0.21173	0.181606	0.204585	0.10986	0.20003	0.135656	0.13133	0.196227	0.0952968	0.195107	0	0.136137	0.309697	0.111945	0.169468	0.253831	0.0933303	0.187778	0.200787	0.0916751	0	0.109949	0.121296	0.059106	0.104841	0.304893	0.122755	0.205767	0.0893554	0.0491896	0.192719	0.183981	0	0.157478	0.061778	0.145873	0.188936	0.144165	0.173435	0.159503	0.105546	0.0886603
DCAF6	0.585059	0.769477	0.806596	0.752129	0.797139	0.759589	0.914954	0.755825	0.808807	0.811083	0.895627	0.511958	0.642591	0.913908	0.54152	0.849612	0	0.942983	0.941209	0.654293	0.687407	0.894753	0.528062	1.05487	0.855103	0.806018	0	0.711955	0.737858	0.768021	0.578834	0.865639	0.832193	0.940487	0.67352	0.744241	0.93202	0.832046	0	0.860545	0.645462	0.747455	0.76751	0.653936	0.839882	0.868792	0.754123	0.990259
GPR161	0.143491	0.150053	0.192854	0.186265	0.19633	0.115561	0.123952	0.187017	0.18573	0.386596	0.198033	0.134317	0.0935658	0.146802	0.14327	0.150521	0	0.348513	0.197843	0.238427	0.107929	0.194404	0.03394	0.272085	0.189832	0.0993658	0	0.0791189	0.15549	0.211612	0.19052	0.162896	0.180652	0.0980687	0.162314	0.14848	0.213303	0.212229	0	0.347546	0.206244	0.116022	0.183526	0.106267	0.206814	0.269188	0.190667	0.220225
TIPRL	0.311451	0.351236	0.459208	0.40466	0.543906	0.415643	0.44124	0.493404	0.461984	0.425304	0.408814	0.313626	0.578803	0.455303	0.423341	0.570878	0	0.485155	0.428817	0.377714	0.485289	0.51279	0.178645	0.419404	0.435427	0.327249	0	0.291159	0.460012	0.263081	0.266975	0.588186	0.386539	0.471471	0.200659	0.294158	0.494642	0.347387	0	0.371628	0.438942	0.400976	0.433034	0.22167	0.453882	0.577559	0.374163	0.705677
SFT2D2	0.0398774	0.0519182	0.0177741	0.0349234	0.0531551	0.0308924	0.0913797	0.0322449	0.043131	0.0325879	0.0445729	0.00887925	0.0320473	0.0395372	0.0320647	0.0235607	0	0.052751	0.0631043	0.0585082	0.0261168	0.0512989	0.035064	0.108075	0.0626827	0.0194169	0	0.0123853	0.0481293	0.0277787	0	0.025883	0.0598511	0.0421655	0.0430267	0.0168644	0.105973	0.0554579	0	0.0328928	0.0520063	0.0652915	0.0101881	0.0244237	0.0372049	0.0385196	0.0370773	0.614597
TBX19	0.00319118	0.0102652	0.0063046	0.0201834	0.00560773	0.0272249	0	0.00343642	0.0238298	0.0152174	0.0102857	0.00966257	0	0.0211928	0.0268607	0.00651835	0	0.00614163	0.0159731	0.0113254	0.0228916	0.0392761	0	0.00771715	0.0168385	0	0	0	0.0113379	0.0176011	0.0141218	0.050939	0.0114243	0.0158456	0.0208693	0.00917483	0.0188623	0.0096261	0	0	0.0455248	0	0.0104365	0	0.0355761	0.0156079	0.0113391	0.277824
XCL1	0	0	0	0	0.00629012	0	0	0	0	0	0.00165944	0	0	0	0	0	0	0.00996596	0	0.0082769	0	0.00256881	0	0	0	0	0	0	0	0	0	0	0	0	0	0	0.00387357	0	0	0	0	0	0	0	0	0	0	0
DPT	0.164108	0.0597627	0.0802237	0.112197	0.0544403	0.0553009	0.184804	0.126372	0.100274	0.105044	0.115747	0.071388	0.0640526	0.219092	0.187232	0.125066	0	0.0927235	0.125409	0.0994231	0.100223	0.149811	0.0435653	0.240648	0.15161	0.111494	0	0.0716315	0.0858227	0.192539	0.0706593	0.121597	0.118526	0.144467	0.165569	0.178308	0.132289	0.146535	0	0.110103	0.0508587	0.210872	0.064055	0.115926	0.126427	0.0578187	0.147319	0.281395
ATP1B1	1.35575	1.48452	1.83866	1.64033	1.63686	1.83016	1.98467	1.87374	1.70987	1.41592	1.88446	1.05405	1.09367	1.98865	1.35128	1.77988	0	1.59773	2.27041	1.23333	1.82163	1.87156	1.15873	1.88329	2.07931	1.2385	0	1.43934	1.93527	1.3151	1.60826	2.13213	1.51222	1.36853	1.19146	1.09197	2.2553	1.7611	0	1.65799	1.29337	1.30962	1.79688	1.15454	1.89562	1.90461	1.10696	1.32196
NME7	0.831735	0.772801	0.94154	0.94283	1.08369	0.913735	0.985259	0.844334	1.01186	1.00762	0.92409	0.903801	0.882528	1.07527	0.901356	0.852087	0	1.01466	0.911407	0.786648	0.849417	1.00925	0.679814	1.02781	1.0126	0.872177	0	0.570714	0.925784	0.873125	0.70865	0.874341	0.863466	1.07595	0.907944	0.958366	1.02867	1.03568	0	0.803865	0.970067	0.899175	0.776144	0.872477	0.971103	0.985318	0.952504	0.618085
BLZF1	0.343021	0.264935	0.393088	0.245643	0.282868	0.26573	0.38812	0.346033	0.290659	0.398668	0.338663	0.191157	0.201003	0.216341	0.156443	0.300349	0	0.2288	0.333923	0.281033	0.275946	0.381717	0.104642	0.342961	0.378394	0.279533	0	0.298821	0.263521	0.285578	0.401507	0.280223	0.259223	0.422963	0.220013	0.248442	0.350319	0.357621	0	0.266426	0.331262	0.22655	0.222668	0.248735	0.331347	0.352044	0.336356	0.471096
CCDC181	0.178178	0.149336	0.1892	0.130167	0.100796	0.131133	0.287995	0.202223	0.150474	0.136775	0.202881	0.10727	0.0890676	0.0995084	0.12566	0.172993	0	0.137615	0.214213	0.131983	0.133931	0.219281	0.069544	0.160087	0.110811	0.180587	0	0.14939	0.109898	0.0954354	0.159555	0.210748	0.15033	0.110882	0.114486	0.129887	0.232332	0.214621	0	0.155165	0.123624	0.089563	0.107888	0.146225	0.210862	0.0879487	0.0843791	0.099809
SLC19A2	0.101218	0.106695	0.168293	0.160334	0.154445	0.116383	0.0958943	0.130476	0.110889	0.126548	0.125625	0.0820159	0.0426784	0.147836	0.127048	0.0950241	0	0.161804	0.129998	0.132999	0.12034	0.152857	0.127958	0.133431	0.0834999	0.0719358	0	0.0439192	0.112571	0.0719451	0.0758431	0.170882	0.106361	0.015015	0.0490108	0.104314	0.15727	0.114353	0	0.188006	0.134978	0.0712171	0.158802	0.111663	0.0749775	0.078962	0.0629889	0.142389
F5	0.0175527	0.00662052	0.0135646	0.0553867	0.0630425	0	0.0452687	0.00621551	0.0497876	0	0.00810735	0.00900673	0	0.138405	0.0073971	0.00742515	0	0.0940308	0.0285552	0.0133041	0.0229339	0.0688167	0	0.109486	0.0106066	0.0267417	0	0	0.0559323	0.0123422	0	0.0771845	0.0142365	0.0342228	0	0.00471508	0.0123221	0.0137032	0	0.0175398	0.0136503	0.027242	0.0720151	0.0694356	0.0057363	0	0	0
SELP	0	0	0.00294768	0.0156385	0.0185129	0	0	0	0.0051264	0	0.00454491	0	0	0.0330143	0	0.00650707	0	0.00751107	0	0.0112446	0.0163522	0.0305642	0	0.0327221	0	0	0	0	0.0548918	0	0	0.0443346	0	0	0	0.0036454	0.00221526	0	0	0	0.0101001	0	0.003928	0	0	0	0.0244781	0
C1orf112	0.290534	0.178068	0.236522	0.21033	0.212752	0.202248	0.0819436	0.294782	0.232558	0.0750975	0.252026	0.185355	0.181816	0.158582	0.308595	0.25287	0	0.330615	0.230761	0.151309	0.276186	0.452691	0.0930935	0.265695	0.221752	0.137522	0	0.0824258	0.288332	0.0863398	0.116582	0.487339	0.110803	0.324854	0.21021	0.194329	0.213805	0.185592	0	0.230366	0.1884	0.0970438	0.35774	0.0384002	0.125743	0.191154	0.0625268	0.29563
SELL	0	0	0.00273238	0	0.00965047	0	0	0	0.0025877	0	0.00227646	0	0	0	0	0	0	0	0	0	0	0.0156366	0	0	0	0	0	0	0	0.0121653	0	0.00924312	0.00207128	0	0	0	0	0	0	0	0	0	0	0	0	0	0	0
SELE	0.00319118	0	0.00247068	0.00975108	0.0108831	0	0	0	0	0	0.00448378	0	0	0.0316075	0	0	0	0.00969229	0	0	0.0079806	0.013665	0	0.00890218	0.00829711	0.00890038	0	0	0.0110165	0	0	0.0610206	0.00481938	0.0169528	0	0	0.00557285	0	0	0.0135333	0.00817188	0	0	0	0	0.0184874	0	0
METTL18	0.0181258	0.00999458	0.0210359	0.0312968	0.0185487	0.00725193	0.0393899	0.0115912	0.0333061	0	0.00282506	0.0124951	0	0.0222738	0	0.0210772	0	0.024187	0.021096	0	0	0.0118544	0	0	0.0233881	0.0177708	0	0	0	0	0	0.0128706	0.0140816	0.0376162	0	0.0124251	0.0303733	0.0261515	0	0.0055392	0	0	0.0085535	0	0	0	0	0
SCYL3	0.283143	0.228107	0.319371	0.314519	0.156849	0.165153	0.161765	0.325477	0.298467	0.322554	0.382298	0.332328	0.217165	0.539452	0.19011	0.293839	0	0.306971	0.320969	0.2767	0.250575	0.33157	0.0707431	0.176948	0.167887	0.119849	0	0.167631	0.147733	0.219898	0.149476	0.26854	0.292039	0.281278	0.221025	0.278088	0.317139	0.249485	0	0.154464	0.208073	0.123731	0.351717	0.162085	0.194532	0.184779	0.18297	0
KIFAP3	1.36785	1.23311	1.38276	1.35257	1.43164	1.53848	1.46001	1.36236	1.26696	1.3956	1.53313	1.09493	1.0083	1.3158	1.06639	1.26259	0	1.14462	1.36919	1.19935	1.3898	1.47198	0.895838	1.47733	1.44387	1.09824	0	1.19077	1.61825	1.27771	1.16027	1.48314	1.26202	1.55335	1.13326	1.22642	1.37365	1.42322	0	1.24691	1.26946	1.08812	1.39704	1.41248	1.42447	1.03568	1.15506	1.27972
METTL11B	0	0	0.00387864	0.0106202	0.0044725	0	0	0	0	0	0.00369843	0	0	0.0269614	0	0	0	0	0	0	0	0.00477221	0	0	0	0	0	0	0	0	0	0	0	0	0	0	0	0.0065226	0	0	0	0	0	0	0.00921844	0	0	0
GORAB	0.0529777	0.110681	0.0898665	0.154322	0.0857995	0.118136	0.0793108	0.0492372	0.159116	0.0877532	0.122696	0.0633166	0	0.0157632	0.0443054	0.0776058	0	0.121434	0.150048	0.129975	0.0797402	0.108136	0	0.130863	0.0714252	0.0726525	0	0.114875	0.0540866	0.0429078	0.0550734	0.0522148	0.100948	0.0514466	0.0368533	0.085093	0.101363	0.112468	0	0.0918353	0.171963	0.0528411	0.0715457	0.0677136	0.0993788	0.052742	0.185571	0
PRRX1	0.198416	0.0832722	0.166976	0.143286	0.202779	0.0659079	0.0995091	0.184181	0.247822	0.157108	0.226456	0.0200643	0.0327058	0.262445	0.0481055	0.144071	0	0.083816	0.223725	0.25169	0.139814	0.126718	0.118577	0.268921	0.167105	0.0794303	0	0.0548983	0.122854	0.0424369	0.0998294	0.0698522	0.069941	0.0826695	0.104497	0.17838	0.102068	0.0682205	0	0.0615033	0.174438	0.0808525	0.0493295	0.146994	0.10414	0.0328691	0.174177	0
MROH9	0	0	0.00893011	0.00343892	0	0	0.0075925	0	0.0083087	0	0	0	0	0	0	0.00598618	0	0.00574468	0.0121445	0	0.00492124	0	0	0.0146483	0	0	0	0	0.00749383	0	0.0285419	0.00964657	0.0047676	0.02817	0	0.00471508	0.00293905	0.00455527	0	0	0.0075582	0	0.00929736	0.0259723	0	0	0	0
FMO3	0	0	0	0.00351563	0.00591956	0	0	0	0.00195793	0	0	0	0	0	0	0	0	0	0	0	0	0	0	0	0	0	0	0	0	0	0	0	0	0	0	0.0139789	0.00293905	0.00458584	0	0	0	0	0	0	0	0	0	0
FMO2	0	0	0	0	0.0114466	0	0	0	0	0	0	0	0	0	0	0	0	0	0	0	0.00592559	0	0	0.0195271	0	0	0	0	0	0	0	0	0	0	0	0	0.00214736	0.00686214	0	0.00736799	0	0	0	0	0	0	0	0
FMO1	0	0	0	0.00536383	0.0167709	0	0	0.00851828	0.00755397	0.0123244	0.00163571	0	0	0	0	0	0	0.0103207	0	0	0	0.00473934	0	0	0	0	0	0	0.0053633	0.00727921	0.00764534	0	0.00198988	0	0	0	0.00789003	0	0	0	0	0	0	0	0	0	0	0
FMO4	0.0145936	0	0.0107231	0.00495906	0	0.00806881	0.0123696	0	0.00526656	0	0.00144842	0.00924751	0	0	0	0.0137693	0	0	0	0.00696944	0	0.00964271	0	0	0.0158044	0	0	0	0	0	0.00599461	0.0239302	0	0.0205037	0	0	0.0139892	0	0	0.010592	0.00435448	0	0	0.0239475	0	0.0195321	0	0
PRRC2C	1.22336	1.10538	0.991748	0.843709	0.916155	1.07901	0.916925	0.977173	0.924833	0.968666	1.12521	1.14878	1.47892	1.1245	1.11004	0.925224	0	0.91893	1.04918	0.906858	0.959765	1.0855	1.26019	1.20084	1.08561	1.01347	0	0.885938	0.979734	0.935497	1.2083	0.988576	0.912844	1.00121	1.17675	1.02946	1.02392	1.03485	0	1.10171	1.0373	0.996088	0.966449	1.0045	1.01211	1.06087	0.938335	1.00142
MYOCOS	0.0533474	0	0.0112335	0.0124768	0.0248171	0	0.0351116	0.0253495	0.0112097	0.0101293	0.0131124	0.0154988	0	0	0.0125899	0.0111852	0	0.00905124	0.0128853	0.00648541	0.0269321	0.0177416	0.0616198	0	0.00980449	0	0	0	0.0126529	0.00474307	0.0103081	0.0508022	0.00198974	0.0187368	0	0.0109359	0.00804373	0.0233174	0	0.0304471	0.0127675	0.014146	0	0.0241176	0.00785934	0.0691008	0.0155118	0.139007
MYOC	0	0.00398518	0.00777819	0.00369161	0	0	0	0.00740248	0	0	0	0	0	0	0	0.0100789	0	0	0	0	0	0.00379821	0	0	0.00849244	0	0	0	0	0	0	0.0139129	0	0	0	0	0	0	0	0	0	0	0	0	0	0	0	0
VAMP4	0.153563	0.180739	0.276376	0.201213	0.246146	0.28203	0.33561	0.281671	0.228368	0.179056	0.298483	0.154408	0.0546956	0.230362	0.215936	0.159788	0	0.233699	0.298871	0.132007	0.208138	0.287955	0.143128	0.198496	0.312785	0.151433	0	0.207207	0.202635	0.154475	0.110458	0.237151	0.20682	0.138322	0.105947	0.225214	0.379696	0.218077	0	0.15122	0.134497	0.1794	0.239314	0.157206	0.273432	0.196994	0.144565	0.416905
DNM3	1.75604	1.80998	1.85338	1.88098	1.92124	1.9536	2.12341	1.76295	1.86069	1.9331	1.90999	1.73591	1.32435	1.75093	1.7167	1.87286	0	1.95873	1.94839	1.89095	1.86399	1.9601	1.86681	1.85803	1.96646	1.89356	0	2.15219	2.06789	1.98306	1.77577	1.86916	1.89421	2.07951	1.94878	1.78088	2.00974	1.80767	0	1.84165	1.83854	1.72542	1.84099	1.89158	1.9705	1.91625	1.62001	2.17096
PIGC	0.148626	0.143061	0.201176	0.270169	0.141151	0.156338	0.110455	0.164054	0.253229	0.17508	0.154281	0.0453891	0.0629624	0.239451	0.19361	0.237126	0	0.229729	0.2346	0.132321	0.150434	0.258315	0.0791966	0.234424	0.115997	0.122375	0	0.0335155	0.144353	0.111124	0.10439	0.204474	0.0914403	0.0861534	0.0231306	0.117197	0.195697	0.140897	0	0.11192	0.113407	0.12027	0.180722	0.109937	0.131471	0.0775759	0.154249	0.149876
C1orf105	0	0	0	0.00817308	0.0118997	0.00786286	0.0050112	0.00545906	0.00886014	0.01013	0.00859853	0	0	0.0269614	0	0.00975644	0	0.00676204	0.00703496	0	0	0.00766744	0	0	0.00655009	0	0	0	0	0.0085565	0	0	0	0	0.0294348	0.0107265	0.0172359	0.00449456	0	0	0	0	0.0151056	0	0	0	0	0
SUCO	0.351838	0.330815	0.378731	0.307262	0.363661	0.314019	0.275715	0.412178	0.41386	0.380411	0.416678	0.221733	0.204864	0.350008	0.219549	0.368687	0	0.328547	0.304271	0.329596	0.403275	0.542078	0.356789	0.510341	0.461681	0.280977	0	0.364063	0.394877	0.30112	0.229945	0.297594	0.301162	0.542407	0.205986	0.405938	0.375381	0.31298	0	0.393074	0.290516	0.0963689	0.263024	0.212732	0.304942	0.349396	0.318473	0.315961
TNFSF18	0.00612957	0	0.00354909	0.00326164	0.00696681	0.00559007	0	0.0170057	0.00701578	0.0245135	0.00250202	0	0	0	0.0225808	0.0108712	0	0.00858513	0.0220384	0.0129898	0	0.0267329	0	0.00890218	0.00550037	0	0	0.0146109	0	0.0268581	0.00808086	0.0317868	0	0.0591964	0.0188149	0.0139949	0.0167271	0.0041702	0	0.0152994	0.0223388	0	0.0104427	0	0.0147213	0	0.00699028	0.142389
TNFSF4	0.021514	0.0531764	0.0226784	0.0275746	0.0253737	0.0551727	0.0392049	0.0418207	0.0395006	0.0582527	0.029312	0.0309421	0	0.0415952	0.010023	0.0589987	0	0.00894679	0.0352918	0.0220355	0.0197419	0.0563766	0.0434422	0	0.0264713	0.0209586	0	0.0283988	0.0395207	0.0221561	0.0253941	0	0.031159	0.0578851	0.0255658	0.0381677	0.0363183	0.0331534	0	0.0136363	0.0193209	0.0627498	0.0381198	0.014681	0.0470487	0.0156079	0.0326866	0
PRDX6	0.0934949	0.104651	0.149311	0.1829	0.106536	0.178202	0.517358	0.170052	0.172442	0.113341	0.175095	0.0796633	0.0615185	0.174356	0.119943	0.123658	0	0.111816	0.187977	0.114951	0.144217	0.17134	0.105431	0.164221	0.185507	0.146244	0	0.0856391	0.102951	0.114092	0.121684	0.181463	0.168128	0.264132	0.112579	0.137483	0.24091	0.176585	0	0.146592	0.12808	0.151431	0.13112	0.299222	0.318053	0.0799004	0.112842	0.239722
SLC9C2	0.144204	0.120775	0.130035	0.137486	0.0986977	0.0991643	0.11023	0.157331	0.127093	0.187495	0.213713	0.194699	0.193445	0.0800377	0.205314	0.0999369	0	0.11326	0.101082	0.121871	0.107523	0.130171	0.0875192	0.191796	0.148746	0.0736764	0	0.0411287	0.0807607	0.190979	0.107974	0.148575	0.183847	0.218441	0.131898	0.11968	0.145706	0.16778	0	0.133961	0.126008	0.0441599	0.171727	0.145065	0.179441	0.161039	0.11394	0.281395
ANKRD45	0.0602227	0.0489307	0.0649722	0.100567	0.065785	0.0560529	0.0569569	0.0656753	0.0675114	0.158649	0.0779567	0.0457476	0.146109	0.0961685	0.0130324	0.106339	0	0.0555511	0.0507164	0.020836	0.034965	0.0690529	0.0855845	0.124497	0.0826734	0.0640483	0	0	0.0340435	0.0925103	0.0768309	0.0358597	0.0703906	0.1441	0.108858	0.113068	0.061421	0.0651361	0	0.0587374	0.0561892	0.0670967	0.0618602	0.0270086	0.0682848	0.134254	0.045326	0.099809
KLHL20	0.408776	0.403221	0.435323	0.291228	0.312938	0.337434	0.415701	0.412604	0.441347	0.497647	0.520273	0.356524	0.392695	0.421253	0.530071	0.302011	0	0.32019	0.397311	0.418026	0.402643	0.45336	0.459861	0.439631	0.346067	0.401756	0	0.321248	0.263573	0.292814	0.355732	0.365149	0.35529	0.465626	0.333717	0.527682	0.408458	0.481954	0	0.469148	0.497961	0.335332	0.234917	0.229881	0.338388	0.386945	0.392428	0.805809
CENPL	0.0489726	0.0251559	0.0154391	0.0136404	0.0221158	0.0209556	0.0872212	0.0311806	0.0261864	0	0.0226834	0.0328564	0	0.0290168	0.0349313	0.0236846	0	0.0467522	0.0566681	0.00556566	0.0194092	0.0374758	0	0.0596845	0.0170854	0	0	0.068276	0.0204167	0.0120731	0	0.0525348	0.0139663	0	0.0156537	0.0036454	0.039782	0.0177745	0	0.010003	0.0111512	0.0187145	0.03971	0	0.0143478	0	0.0300312	0
DARS2	0.022595	0.0409793	0.0685973	0.140693	0.0919691	0.04084	0.098824	0.0590788	0.0624532	0.0979706	0.0487822	0.0641413	0.0327058	0.202942	0.0412644	0.0482557	0	0.0519137	0.0651854	0.0265006	0.107304	0.0941079	0	0.0584923	0.0505307	0.0349605	0	0.0448725	0.100189	0.0765081	0.0261355	0.130593	0.0983162	0.0682518	0.0453746	0.0357512	0.0768798	0.0693637	0	0.0296059	0.112779	0.112321	0.032354	0.0210985	0.0800648	0.0511245	0.0300647	0
ZBTB37	0.0923649	0.0947735	0.135261	0.0997361	0.141835	0.0845732	0.0891991	0.119889	0.07406	0.0953577	0.0815896	0.118904	0.0202463	0.0532961	0.0872685	0.103112	0	0.0711952	0.0866853	0.0654542	0.0824927	0.0726662	0	0.155031	0.120565	0.130053	0	0.0385152	0.0927384	0.0758904	0.0864442	0.0606537	0.0903806	0.0785876	0.0188149	0.11979	0.101911	0.0610234	0	0.0374816	0.0425611	0.0440466	0.121416	0.13194	0.130948	0.140326	0.054291	0
SERPINC1	0	0.00542153	0	0	0	0	0	0	0.00418785	0.01043	0	0	0	0.0411633	0	0	0	0	0.00530483	0	0	0.00293075	0	0.0138347	0	0.00734605	0	0.0140656	0	0	0	0	0	0	0	0	0.00899418	0	0	0	0	0	0	0	0	0	0	0
RC3H1	0.660027	0.741012	0.829652	0.795309	0.857899	0.752045	0.69294	0.786574	0.888601	0.704299	0.851325	0.572885	0.499686	0.931886	0.729057	0.872762	0	0.882908	0.928693	0.826498	0.89566	0.909976	0.513999	0.969528	0.776879	0.770454	0	0.68817	0.600376	0.690037	0.635194	0.88656	0.725515	0.617882	0.685181	0.802701	0.94811	0.800942	0	0.719927	0.635277	0.705713	0.781291	0.368821	0.760512	0.76731	0.863587	1.29765
RABGAP1L	2.01284	2.19949	2.24616	2.11481	1.99789	2.04699	2.02981	2.12702	2.04923	2.27522	2.17642	2.00526	1.9966	2.1892	2.15988	2.10794	0	2.30299	2.03369	2.07914	2.12202	2.08832	1.89886	2.12218	2.08465	2.11681	0	2.06812	2.03462	1.97851	2.03784	1.9894	2.21826	1.99271	2.06709	2.02359	2.08179	2.06862	0	1.91269	2.10681	2.03751	1.98996	1.97985	1.98768	2.09803	2.00571	1.96359
CACYBP	0.179648	0.19243	0.224997	0.181834	0.172417	0.276146	0.857111	0.238346	0.230113	0.2997	0.311223	0.156941	0.217972	0.288708	0.131287	0.136206	0	0.205658	0.401486	0.167575	0.171684	0.300446	0	0.22931	0.382338	0.173205	0	0.1698	0.138837	0.219067	0.224469	0.3461	0.211885	0.230678	0.102693	0.0909268	0.435693	0.265796	0	0.264826	0.134499	0.169579	0.197478	0.248512	0.38997	0.234375	0.0595587	0.782788
MRPS14	0.094858	0.0857616	0.102174	0.118106	0.0688276	0.129281	0.146253	0.2088	0.146466	0.086707	0.146855	0.0365866	0.0546956	0.150047	0.0936026	0.0890949	0	0.114367	0.163669	0.073744	0.121949	0.18147	0	0.169001	0.115449	0.0545048	0	0.14573	0.11919	0.10283	0.170981	0.263049	0.117392	0.0651026	0.123856	0.0763052	0.162774	0.120481	0	0.0824457	0.0992104	0.121341	0.0856825	0.0838832	0.161571	0.0874108	0.0745156	0
TNN	0.0150502	0.0251416	0.0169592	0.0129537	0.00474253	0.0064393	0	0	0.00466214	0	0	0	0	0	0	0.0199661	0	0.0253576	0.00952031	0.00632564	0.00492124	0.0113646	0	0	0.00813348	0	0	0	0.0179474	0	0	0.0247371	0.0128916	0	0	0.009764	0.00988921	0	0	0	0.0112239	0	0.00741089	0.0153154	0.0166999	0	0	0.139007
KIAA0040	0	0	0	0.00299278	0	0.00679013	0	0	0	0	0	0	0	0	0	0	0	0	0	0	0	0	0	0	0.00633903	0	0	0	0	0	0	0	0	0	0.0124172	0	0	0	0	0	0	0	0	0	0	0	0	0
TNR	0.738713	0.673217	0.834855	0.674061	0.719369	0.597775	1.02599	0.698663	0.655863	1.10648	0.596388	0.682171	0.617465	0.604776	1.02643	0.746938	0	0.588453	0.705623	0.555825	0.673011	0.863856	0.404256	0.711459	0.670065	0.585432	0	0.742026	0.6578	0.742765	0.763008	0.727159	0.896047	0.975194	0.435375	0.881187	0.676664	0.976411	0	0.60258	0.66354	0.989458	0.446673	1.04239	0.71057	0.894689	0.626261	0.791503
COP1	1.14396	1.23527	1.14493	1.09426	1.10583	1.11127	0.88635	1.14645	1.16624	1.2165	1.18721	1.20358	0.962317	1.03749	1.01702	1.27521	0	1.17647	1.19651	1.04677	1.103	1.34464	1.11497	1.08588	1.13057	0.953234	0	1.00019	1.1572	1.04305	1.00325	1.27935	1.12045	1.31378	0.989371	1.06008	1.12294	1.08307	0	1.14003	1.21142	1.13047	1.19811	0.99853	1.07991	1.30132	1.18674	0.945954
PAPPA2	0.0679317	0.102833	0.236922	0.254666	0.236936	0.112738	0.11299	0.153405	0.291053	0.169733	0.143183	0.0829545	0.0999646	0.304418	0.180017	0.207989	0	0.0636486	0.208602	0.0734756	0.141406	0.211915	0.194198	0.282607	0.0439995	0.0890895	0	0.114688	0.20826	0.228158	0.099707	0.270084	0.111311	0.227573	0.1648	0.085214	0.138999	0.14775	0	0.0282032	0.0990602	0.1172	0.168899	0.110359	0.243758	0.170942	0.175918	0.525065
ASTN1	1.13169	1.13118	1.16352	1.1557	1.19252	1.05172	1.07293	1.07582	1.08669	1.17481	1.15782	0.977501	0.848287	1.3193	0.944227	1.10117	0	1.05838	1.05881	1.23186	1.09734	1.18275	0.975962	1.04565	0.984418	1.0591	0	1.09627	1.20539	1.31629	1.07199	1.13667	1.12615	1.38193	0.890439	1.0608	1.10728	1.15875	0	1.08764	1.11142	1.08123	0.979839	0.768469	1.10606	1.30579	1.1911	1.00403
BRINP2	0.182831	0.168455	0.141597	0.119409	0.11503	0.163334	0.246795	0.150326	0.153408	0.141938	0.0973315	0.106423	0.206656	0.147502	0.0348214	0.117742	0	0.0979002	0.136112	0.0942727	0.0945758	0.195381	0.228738	0.087789	0.183081	0.131596	0	0.205759	0.138757	0.240206	0.210016	0.191783	0.168467	0.191042	0.203646	0.124891	0.188007	0.0825297	0	0.229702	0.161574	0.284346	0.124272	0.248025	0.125937	0.215502	0.158445	0
SEC16B	0.0335298	0.0095924	0.0239553	0.0154652	0.0106558	0.0294431	0.0388227	0.0443777	0.0275407	0.00983643	0.0311608	0.0260646	0	0	0.0172818	0.0302115	0	0.0190687	0.034736	0.0293557	0.0180206	0.0138825	0	0.0224622	0.0314143	0.050732	0	0.0123853	0.0370989	0.0434742	0.00764534	0.0271664	0.0487375	0	0.0234619	0.0182153	0.0482318	0.0169029	0	0.0175516	0.0315558	0.0583636	0.0425255	0.0241176	0	0	0.0150931	0
RASAL2	1.73577	1.66944	1.83456	1.69855	1.77725	1.81456	1.8055	1.81114	1.77226	1.85597	1.78858	1.8695	1.57764	1.62349	1.63149	1.69256	0	1.64614	1.80662	1.65565	1.73437	1.63366	1.34036	1.59354	1.86082	1.87169	0	1.66736	1.6356	1.79737	1.74325	1.75543	1.81092	1.9759	1.57329	1.68968	1.80492	1.84479	0	1.54039	1.77928	1.52935	1.61758	1.98541	1.69593	1.70429	1.69291	2.03212
CLEC20A	0.00699541	0.0106239	0.0993293	0.136847	0.101142	0.0317081	0.0189563	0.0325818	0.0953867	0.0401741	0.0424891	0	0.0420998	0.171294	0.0108526	0.126303	0	0.0933729	0.0998639	0.0158661	0.129152	0.0938741	0	0.176389	0.0343192	0.034899	0	0.036989	0.0516407	0.0509154	0.0173978	0.0813669	0.0261795	0.0451123	0	0.0254446	0.143888	0.0484341	0	0.0216573	0.0655102	0.0147287	0.193321	0	0.0246676	0.0626325	0.0529429	0
TEX35	0	0.00404372	0.00175775	0.00331871	0.00762992	0	0.0158927	0	0.00567854	0	0	0	0	0	0	0.0100789	0	0	0	0	0	0.00637432	0	0	0	0	0	0	0	0	0	0.0123537	0.00321374	0	0	0.00584681	0	0.00505587	0	0	0	0	0	0	0	0	0	0
RALGPS2	1.31036	1.62577	1.59799	1.47058	1.55269	1.70056	1.71238	1.536	1.65233	1.56823	1.63284	1.39959	1.2924	1.53054	1.33904	1.56239	0	1.33167	1.41171	1.49481	1.53354	1.56211	1.10511	1.64935	1.76117	1.47804	0	1.40688	1.59722	1.43216	1.31788	1.51593	1.51868	1.6801	1.43981	1.75427	1.7005	1.42904	0	1.63548	1.50462	1.32064	1.58076	1.50321	1.54213	1.42904	1.68742	1.52106
ANGPTL1	0.0594257	0.085231	0.359546	0.609908	0.371978	0.25008	0.254921	0.182173	0.469269	0.0768602	0.2306	0.0248727	0.0202463	0.693272	0.0753436	0.563754	0	0.243975	0.322703	0.103672	0.150707	0.332367	0	0.382287	0.114342	0.052799	0	0.0182047	0.51825	0.138731	0.0279508	0.501791	0.147855	0.258304	0.0619227	0.115314	0.407348	0.249065	0	0.165286	0.133315	0.090224	0.538908	0.124244	0.0485039	0.162234	0.189746	0
FAM20B	0.318784	0.354201	0.419711	0.377246	0.450852	0.387565	0.383429	0.423919	0.476756	0.374144	0.474781	0.33193	0.231711	0.335073	0.302199	0.345929	0	0.256755	0.46386	0.420355	0.494886	0.516459	0.220528	0.510046	0.456457	0.385659	0	0.221957	0.426863	0.277659	0.251762	0.388659	0.451186	0.497904	0.198897	0.391578	0.417166	0.43805	0	0.277579	0.366028	0.370634	0.32855	0.292168	0.436941	0.312703	0.387949	0.377633
TOR3A	0.0454244	0.0299988	0.124304	0.0771463	0.129468	0.050313	0.0907883	0.083161	0.176375	0.0595952	0.0733145	0.0191406	0.115206	0.141663	0.0603609	0.0921629	0	0.121396	0.143589	0.091348	0.085302	0.0898744	0.0719732	0.0884178	0.074119	0.0604916	0	0.0239117	0.104648	0.0122967	0.0476966	0.120554	0.103312	0.243989	0.0110178	0.132821	0.172184	0.107759	0	0.10582	0.0934369	0.0281377	0.10824	0.045386	0.0149175	0.084194	0.120158	0.151062
ABL2	0.813662	0.775598	0.8221	0.813147	0.883804	0.838809	0.6536	0.914178	0.864573	0.920771	0.842364	0.789154	0.522243	1.02418	1.0056	0.999205	0	1.01502	0.857343	1.09141	0.866169	0.964362	0.634665	0.962192	0.840953	0.894419	0	0.623582	0.688495	0.728835	0.711293	0.949943	0.835726	0.731112	0.734381	0.909747	0.946323	0.815452	0	0.672436	1.07758	0.572332	0.847877	0.720813	0.690197	0.813975	0.882548	0.884661
SOAT1	0.124763	0.120598	0.180065	0.16131	0.137648	0.133348	0.119101	0.207626	0.191741	0.137972	0.164957	0.149131	0.0749418	0.0988583	0.147745	0.243452	0	0.200342	0.263667	0.154746	0.179717	0.233151	0	0.229369	0.141473	0.129795	0	0.173689	0.280225	0.120435	0.122678	0.172491	0.16514	0.203116	0.109503	0.195086	0.228345	0.233371	0	0.0908311	0.207989	0.0925575	0.228003	0.135326	0.218054	0.184917	0.163415	0.4638
AXDND1	0.04959	0.00955014	0.0440759	0.0425574	0.0418922	0.0290736	0.0285264	0.0335393	0.0323703	0.0268722	0.0321807	0.0114229	0.0971059	0.0271727	0.0404857	0.0203302	0	0.0343504	0.0337686	0.0135177	0.0139214	0.0364537	0.0225293	0.0404786	0.0320275	0.0353712	0	0.0140656	0.0938813	0.0163851	0	0.00964657	0.016339	0.0248176	0	0.00667413	0.0117568	0.00812855	0	0	0.021888	0	0.0141416	0	0	0	0.0301159	0
NPHS2	0	0.00645759	0.00286712	0.00798635	0	0	0	0	0	0	0.00336378	0	0	0	0	0	0	0.0113782	0	0	0	0.00283649	0	0	0	0	0	0	0.0105145	0	0	0	0.00149148	0	0	0	0	0	0	0.00736799	0	0	0	0	0	0	0	0
TDRD5	0.0496503	0.0927385	0.161982	0.0536277	0.240007	0.0548419	0.041926	0.0253439	0.0309008	0.0446587	0.154545	0.00848601	0.160237	0.0874562	0.0606722	0.0274356	0	0.270239	0.0434426	0.191199	0.0382133	0.442288	0.119384	0.375789	0.0434395	0.0840572	0	0.0349222	0.0581061	0.0400802	0.0586833	0.040543	0.0351462	0.0435615	0.186369	0.156952	0.1687	0.0464683	0	0.317436	0.213505	0.161313	0.201927	0	0.0445606	0.0639555	0.0980869	0
FAM163A	0.0610784	0.0212122	0.0152311	0.00805424	0.0101067	0.0352657	0	0.00885103	0.0143013	0	0.0299694	0.0114229	0	0	0.0669395	0.0303761	0	0.00649364	0.0161701	0.0107197	0.00602854	0.0320301	0.0368695	0.0570961	0	0.0283887	0	0.0192705	0.00445639	0.0385752	0	0	0.0605843	0	0.018377	0.00802625	0.0231607	0.00803881	0	0.0055392	0.0207096	0	0.10957	0	0.00991748	0.0444477	0	0
TOR1AIP2	0.387022	0.360297	0.476845	0.396668	0.362121	0.370917	0.521817	0.455594	0.513659	0.486395	0.587646	0.262996	0.327842	0.324144	0.289393	0.562007	0	0.430478	0.561336	0.403826	0.408774	0.591083	0.153407	0.545527	0.461102	0.515377	0	0.159043	0.398252	0.390038	0.452585	0.529999	0.366836	0.500847	0.455384	0.349236	0.573376	0.534458	0	0.573991	0.390872	0.40446	0.509914	0.243133	0.435187	0.691317	0.491655	0.801201
TOR1AIP1	0.154971	0.159638	0.147364	0.147865	0.141637	0.203716	0.208246	0.127297	0.213775	0.162425	0.153091	0.145535	0.0786221	0.161616	0.127075	0.109624	0	0.140816	0.147714	0.134335	0.204187	0.251199	0	0.277207	0.204971	0.157931	0	0.137352	0.224645	0.121538	0.191194	0.170339	0.136876	0.220852	0.134425	0.169921	0.213913	0.188583	0	0.105508	0.129906	0.125057	0.152121	0.117552	0.13565	0.145684	0.158876	0.188469
CEP350	0.827622	0.839257	0.991303	0.857527	0.845371	0.901304	0.874144	0.855971	0.972411	0.800111	1.01937	0.915845	0.835299	1.0615	0.946687	0.95799	0	0.838682	0.988781	0.834064	0.951005	1.0002	0.459465	0.992308	1.06422	0.826854	0	0.754559	0.898867	0.853196	0.771363	1.04615	0.943357	0.974024	0.785144	0.823823	1.05011	1.05369	0	0.911458	0.831677	0.662954	0.856621	0.698796	0.985431	0.759607	0.818203	1.08716
QSOX1	0.25002	0.285637	0.321946	0.138445	0.172809	0.20254	0.309672	0.356335	0.390582	0.23408	0.261898	0.279382	0.324231	0.450591	0.352699	0.242301	0	0.242201	0.288123	0.23678	0.328118	0.39907	0.152958	0.357029	0.19674	0.224168	0	0.149933	0.198675	0.211178	0.287121	0.47451	0.286222	0.221861	0.221993	0.310869	0.339822	0.296093	0	0.322423	0.334775	0.153605	0.255916	0.195545	0.248726	0.41289	0.3129	0.236133
LHX4	0	0.00532562	0.0360308	0.0229598	0.0211568	0.0188939	0.0335526	0.00568103	0.00418447	0	0.0036375	0	0	0	0.0177325	0	0	0.00645318	0.0124995	0.0134664	0.00968491	0.00635491	0	0.0137251	0.00588249	0	0	0.0215126	0.0246793	0.028043	0.0079078	0.0123537	0.0041237	0	0	0.00647024	0.0242974	0.00367619	0	0	0.0111512	0.0177691	0.00929736	0	0.0177549	0.0268603	0.00850154	0
ACBD6	1.25687	1.2333	1.26978	1.14909	1.16791	1.24199	1.22836	1.19072	1.20179	1.27402	1.25409	1.23925	0.881402	1.53966	1.13443	1.19426	0	1.34066	1.14605	1.22178	1.21883	1.28073	0.6554	1.29936	1.36124	1.06386	0	1.1641	1.29922	1.20395	1.12173	1.29614	1.29481	1.22881	1.10099	1.15019	1.23198	1.24147	0	1.01753	1.10625	1.19192	1.23602	1.07026	1.15936	1.344	1.15802	1.19407
XPR1	0.913844	0.945649	1.14623	1.00253	1.10493	1.15508	1.03611	0.962913	1.11325	1.04173	1.12279	0.78313	0.803536	0.857391	0.85216	1.02167	0	0.953763	1.04046	1.00681	1.11214	1.00221	0.718734	1.23945	1.05744	1.03588	0	0.784283	1.17106	0.900425	0.702989	1.15655	0.981188	1.01839	0.790523	0.934938	1.17194	1.07095	0	0.982958	1.09195	0.830229	0.901408	0.983409	0.932114	1.01743	1.09415	0.803804
KIAA1614	0.0463708	0.0601664	0.0753724	0.0452933	0.0679131	0.0149793	0.158513	0.0751961	0.0785361	0.0654336	0.0524935	0.0167293	0.0658229	0.0316075	0.0501371	0.114803	0	0.0991863	0.0785147	0.0836017	0.0665142	0.100704	0.0390905	0.121367	0.0555519	0.0208424	0	0.102726	0.0295051	0.0456874	0.0279797	0.0760424	0.0725596	0.124808	0.100534	0.0281086	0.0807845	0.0838719	0	0.0509922	0.0786234	0.0933562	0.0623705	0.0588073	0.122947	0.0108716	0.0859337	0.149876
STX6	0.345462	0.323453	0.318459	0.26972	0.358778	0.341074	0.329895	0.455956	0.442719	0.393442	0.399134	0.245254	0.174869	0.333848	0.449371	0.405682	0	0.411144	0.401772	0.346686	0.343039	0.445656	0.39639	0.572071	0.330935	0.134335	0	0.144344	0.163595	0.272296	0.207525	0.441245	0.295269	0.321031	0.239129	0.399409	0.301828	0.418307	0	0.413279	0.244684	0.227547	0.41667	0.216361	0.341721	0.451975	0.473223	0.370056
MR1	0	0.00560722	0.0503536	0.0245991	0.0334541	0.00882032	0.0107135	0.0100007	0.0474732	0.0206784	0.0136676	0.0128501	0.0330881	0.0330143	0.0570368	0.0285456	0	0.0467312	0.0258165	0.0459003	0.0108786	0.0437533	0.0434422	0.0139392	0.0412159	0	0	0.0244966	0.0198125	0.0454216	0.00911187	0.0291794	0.0261757	0.0247112	0.0105572	0.0295234	0.0190941	0.0887312	0	0.00612804	0.022233	0	0	0.0412463	0.0617016	0.0189875	0.0357215	0.139007
IER5	0.0644165	0.068779	0.116577	0.0846026	0.0921494	0.175731	0.378777	0.150548	0.120965	0.0504366	0.0999079	0.013986	0.0449137	0.0701755	0.0276541	0.110803	0	0.0723622	0.212639	0.103999	0.115528	0.132645	0	0.217358	0.197058	0.0746023	0	0.0386064	0.0958065	0.0568117	0.190372	0.145907	0.105693	0.151902	0.0343274	0.016074	0.208879	0.104108	0	0.050974	0.0216581	0.014146	0.0971063	0.0608279	0.10158	0.0614073	0.0548855	0.706722
CACNA1E	0.727688	0.532719	0.742921	0.686178	0.591342	0.555778	0.721302	0.806973	0.658573	0.859206	0.727534	0.422184	0.718027	0.557	0.728917	0.58532	0	0.753604	0.628897	0.769528	0.594329	0.931229	0.277829	0.726523	0.625935	0.546981	0	0.671692	0.700375	0.669173	0.710419	0.734002	0.80129	0.853105	0.796731	0.570463	0.634639	0.747061	0	0.741568	0.476922	0.806579	0.569077	0.643649	0.794837	0.712322	0.582592	0.695496
ZNF648	0	0	0.00313496	0.0040476	0	0	0	0	0	0	0	0	0	0	0	0	0	0	0	0	0	0	0	0	0	0	0	0	0.00323727	0	0	0	0	0	0	0	0	0	0	0	0	0	0	0	0	0	0	0
GLUL	0.111018	0.164588	0.177646	0.096665	0.0718707	0.247131	0.370157	0.18232	0.0969023	0.137253	0.113659	0.125373	0.062346	0.13214	0.0952941	0.0260644	0	0.0282056	0.288611	0.0362674	0.128901	0.185306	0.13821	0.0827818	0.118794	0.185488	0	0.112856	0.147369	0.0798965	0.197357	0.158923	0.143975	0.181801	0.101489	0.0983714	0.248032	0.0882696	0	0.081898	0.0870856	0.136279	0.179341	0.151963	0.144606	0.142053	0.0731437	0.288882
RGSL1	0.0111191	0.0280404	0.032123	0.0274455	0.0270016	0.0272885	0.0291704	0.00836576	0.00508714	0	0.00520244	0	0	0	0.0414152	0.00742515	0	0	0.0144161	0.00765299	0.0204827	0.0443647	0	0.0197928	0.00462696	0	0	0.0188093	0.0426704	0.012902	0	0.100484	0.0150074	0.0624152	0.0129583	0.0137053	0.00668424	0.00762812	0	0.0361767	0.00858212	0	0.0480099	0.0348778	0.00918425	0.0340354	0.00850154	0.151062
RNASEL	0.0169291	0.0303099	0.0277451	0.00678608	0.0232586	0.00559835	0.0641651	0.0374423	0.0269712	0.0270796	0.0501444	0.0225836	0.115394	0.10667	0.0269158	0.0285016	0	0.043185	0.0369014	0.016298	0.0391169	0.0990894	0.0368611	0.0863612	0.0322376	0	0	0.0351848	0.0483943	0.0304991	0.0287257	0.0431131	0.0442536	0.0337222	0.00870211	0.0377983	0.0534084	0.0484738	0	0.0461427	0.0252812	0	0.0208831	0.0379856	0.0162651	0.0319626	0	0
RGS16	0	0	0.00855641	0	0	0	0	0.00707446	0.00289841	0	0	0	0	0	0	0	0	0	0	0	0	0	0	0	0.00875426	0	0	0	0	0	0	0	0	0.0193242	0	0	0	0.010112	0	0	0	0	0	0	0	0	0	0
RGS8	0	0	0	0	0.00837217	0.0107569	0	0.00557391	0	0	0	0	0	0	0	0	0	0	0	0	0	0.00839004	0	0	0.0075573	0	0	0	0	0	0.0116126	0	0	0	0	0	0	0	0	0	0	0	0	0	0	0	0	0
NPL	0.0488237	0.0916437	0.152011	0.109166	0.1359	0.030123	0.0555455	0.0943513	0.146942	0.153066	0.111047	0.0655929	0.0330881	0.045002	0.055643	0.113481	0	0.0503087	0.064584	0.0726621	0.0749342	0.159338	0.121757	0.0779531	0.11226	0.0401643	0	0.0655039	0.0494415	0.0684126	0.0594647	0.0519613	0.080399	0.116896	0.122133	0.108394	0.0780024	0.0707977	0	0.0631171	0.042012	0.0163575	0.0468247	0.141397	0.0845758	0.212355	0.0154918	0
DHX9	0.456135	0.548035	0.469196	0.48404	0.488417	0.40391	0.618226	0.585493	0.496317	0.439435	0.56284	0.373037	0.0930229	0.589418	0.460359	0.510251	0	0.419345	0.658198	0.530137	0.51212	0.659789	0.236381	0.489909	0.490282	0.391733	0	0.366961	0.581164	0.334309	0.32473	0.720218	0.442928	0.449884	0.326331	0.384181	0.685317	0.533232	0	0.513866	0.408639	0.643522	0.571216	0.486685	0.478776	0.499073	0.387996	0.528695
SHCBP1L	0.014191	0.0503744	0.0139748	0.0221383	0.00977396	0.0228595	0.0148176	0.0197661	0.0036055	0.019956	0.0107395	0	0	0	0.0238337	0.0180503	0	0	0	0.00317132	0.0155419	0.0133277	0	0	0.0126367	0.00713962	0	0	0.0432712	0.0121412	0.0122816	0.0303468	0.0164452	0.0283063	0.0213199	0.00737617	0.00677897	0	0	0.00451901	0.0185854	0	0	0	0	0.0123945	0.0182712	0.151062
LAMC1	0.39126	0.371172	0.47239	0.418181	0.442338	0.342006	0.303869	0.398838	0.522701	0.513991	0.410796	0.297777	0.330288	0.416388	0.477438	0.451824	0	0.426783	0.346249	0.33198	0.398055	0.452471	0.210059	0.486207	0.371783	0.433404	0	0.212566	0.304095	0.345303	0.34792	0.270842	0.35616	0.418757	0.348201	0.495148	0.483601	0.426705	0	0.435215	0.426036	0.328135	0.357595	0.246174	0.41547	0.605888	0.455918	0.435495
LAMC2	0.0182259	0	0.0187875	0.017438	0.00948803	0	0.0150099	0	0.0172473	0	0.0143511	0	0	0	0	0.0101042	0	0.0108377	0.0143441	0.00782838	0.0158593	0.0137213	0	0.0168127	0.00772843	0	0	0.0140656	0.0351617	0.0160643	0	0	0.0121533	0.0133434	0	0.0164045	0.00927051	0	0	0	0	0	0.0118369	0.0216713	0.00835947	0.0349348	0	0
NMNAT2	1.29286	1.40983	1.48352	1.26026	1.29078	1.16568	1.58339	1.4302	1.62731	1.37578	1.46487	1.25322	0.9506	1.45838	1.42617	1.36271	0	1.42349	1.41555	1.43108	1.37362	1.68235	1.18921	1.57903	1.35309	1.1233	0	1.44217	1.46765	1.38982	1.29419	1.67082	1.48264	1.61641	1.40963	1.58318	1.53457	1.41605	0	1.39837	1.67396	1.68619	1.4278	0.949962	1.62165	1.49453	1.6618	1.8165
SMG7	0.35881	0.590495	0.53656	0.560189	0.563503	0.602858	0.418775	0.493026	0.524737	0.597768	0.516949	0.303534	0.344017	0.54258	0.319709	0.521741	0	0.64914	0.510732	0.525968	0.576187	0.510521	0.152672	0.710285	0.492058	0.312875	0	0.181573	0.495721	0.455751	0.312096	0.531728	0.432351	0.497351	0.233172	0.615835	0.459393	0.44904	0	0.452092	0.452729	0.412009	0.405018	0.200251	0.4832	0.639149	0.620653	0.446829
NCF2	0.00454199	0	0.00542737	0	0	0	0	0	0.0162788	0	0.00590455	0	0	0	0.0110491	0	0	0	0	0	0.00438608	0.0128775	0	0	0	0.00921403	0	0	0.0108776	0	0	0.0119218	0	0.0187368	0	0	0.00238633	0	0	0.00950696	0	0	0	0	0	0	0	0
ARPC5	0.0922356	0.0776311	0.156746	0.146751	0.135425	0.17746	0.176105	0.156962	0.155025	0.122089	0.226169	0.0978883	0	0.279663	0.0574227	0.163416	0	0.141558	0.224464	0.154027	0.11872	0.140712	0.03394	0.262866	0.237202	0.146356	0	0.210772	0.149367	0.101375	0.129054	0.205647	0.124808	0.0891361	0.103511	0.101232	0.234436	0.141177	0	0.0634287	0.0969999	0.0689678	0.194607	0.100407	0.0928979	0.126023	0.107939	0.220225
RGL1	0.940828	1.05437	1.0777	0.968666	1.13016	1.15264	1.16091	0.945667	1.05536	1.16907	0.976187	1.02409	0.836192	0.913927	1.0606	1.03335	0	1.11117	0.862497	1.0434	1.08764	1.23353	0.591687	1.04652	1.0523	0.904976	0	0.876708	1.06031	0.971033	0.740418	0.959275	1.12799	1.00379	0.67974	1.23964	0.983645	0.979877	0	1.16461	0.947045	0.93456	0.972677	0.859662	1.08732	0.717871	1.14201	1.60433
APOBEC4	0	0	0.00423204	0.0529205	0.0575821	0	0.00974307	0	0.0192271	0	0.00390346	0	0	0.0449801	0	0.0143329	0	0.0123104	0.00698536	0.0037051	0.0139741	0.00736232	0	0.0134138	0	0	0	0	0.0195475	0	0	0.0106432	0	0	0	0	0	0	0	0	0	0	0.0168367	0	0	0	0.0201436	0
COLGALT2	0.566558	0.44001	0.557326	0.383535	0.39257	0.311631	0.831189	0.447462	0.472673	0.52776	0.366727	0.291387	0.525584	0.50597	0.432544	0.277074	0	0.302673	0.422707	0.335749	0.403364	0.553953	0.10118	0.479125	0.45848	0.38214	0	0.293064	0.501519	0.312237	0.419709	0.453641	0.475823	0.393348	0.426505	0.454549	0.602739	0.597736	0	0.491399	0.429831	0.372948	0.458495	0.599559	0.415615	0.299372	0.292834	0.888901
TSEN15	0.295108	0.319199	0.385857	0.269983	0.343504	0.328866	0.471471	0.331827	0.318316	0.37362	0.375086	0.293121	0.240064	0.370551	0.268675	0.273524	0	0.231541	0.303619	0.330262	0.290245	0.589225	0.367797	0.443011	0.322299	0.361947	0	0.412946	0.325744	0.327932	0.269302	0.648544	0.376348	0.471633	0.516532	0.367314	0.381737	0.369132	0	0.399651	0.241403	0.293511	0.389951	0.330194	0.425675	0.4286	0.169776	0.852574
C1orf21	1.33458	1.1852	1.29997	1.16781	1.19716	1.35274	1.36448	1.33792	1.25924	1.38175	1.26938	1.20497	1.26533	1.27805	1.12993	1.32888	0	1.23853	1.31338	1.24443	1.35715	1.43768	1.00238	1.4024	1.27514	0.912785	0	1.09081	1.08639	1.21065	1.22947	1.29452	1.19613	1.30939	1.05361	1.32397	1.35306	1.2945	0	1.07088	1.31044	1.31	1.14535	1.01309	1.35785	1.48796	1.247	1.61022
EDEM3	0.440211	0.444727	0.526915	0.507721	0.507174	0.494688	0.492804	0.518943	0.536167	0.542978	0.569275	0.397594	0.334935	0.594309	0.285909	0.419744	0	0.42231	0.521991	0.379184	0.587406	0.532415	0.379907	0.511982	0.504056	0.369861	0	0.292943	0.504342	0.331417	0.3041	0.626263	0.412201	0.408727	0.346427	0.470505	0.567586	0.502584	0	0.521028	0.420045	0.35511	0.468615	0.373749	0.548301	0.551307	0.442315	0.47497
RNF2	0.263705	0.237029	0.271443	0.242922	0.32444	0.298528	0.460814	0.151103	0.308398	0.192524	0.253162	0.143463	0.0615725	0.175271	0.145845	0.273025	0	0.247381	0.279119	0.229372	0.276691	0.28265	0.0593232	0.229991	0.324595	0.181025	0	0.210276	0.219047	0.279167	0.0500247	0.269527	0.152597	0.191753	0.106791	0.191166	0.315024	0.274908	0	0.229369	0.143514	0.117136	0.274971	0.226277	0.361452	0.199115	0.285716	0.239722
TRMT1L	0.288402	0.223971	0.291206	0.190346	0.266865	0.31267	0.340097	0.382858	0.274874	0.234873	0.297777	0.212489	0.221516	0.0946754	0.129633	0.18661	0	0.131967	0.314742	0.188079	0.186915	0.343552	0.1334	0.207396	0.313402	0.238137	0	0.139409	0.308995	0.298648	0.166608	0.406361	0.293845	0.288473	0.275705	0.23259	0.34354	0.299747	0	0.301863	0.228178	0.390537	0.273419	0.263946	0.347899	0.309834	0.197163	0.652833
SWT1	0.355247	0.46395	0.384513	0.408385	0.315208	0.380215	0.363993	0.3427	0.494944	0.471161	0.396784	0.230026	0.425561	0.519709	0.303959	0.428829	0	0.372866	0.289613	0.390472	0.435525	0.535333	0.238009	0.328558	0.384167	0.291658	0	0.286405	0.269026	0.332602	0.20923	0.406571	0.400744	0.491479	0.250663	0.446548	0.41835	0.418101	0	0.434256	0.42644	0.369504	0.424366	0.19313	0.443524	0.195159	0.501336	0.4405
IVNS1ABP	0.114915	0.111161	0.149507	0.132111	0.130097	0.251059	0.305822	0.179871	0.19288	0.130291	0.134862	0.0555514	0.0202463	0.160899	0.0954836	0.108685	0	0.123957	0.194238	0.131276	0.127061	0.198997	0.0990639	0.268086	0.122429	0.110623	0	0.199327	0.115368	0.180252	0.249427	0.257939	0.0973364	0.213124	0.116048	0.158734	0.210267	0.122605	0	0.239273	0.0964193	0.0590427	0.15713	0.17443	0.227588	0.0515753	0.196248	0
HMCN1	0.0171562	0.0178963	0.0329796	0.0357737	0.04301	0	0	0.0147077	0.0208318	0.00937711	0.0215914	0.00848601	0	0.0211928	0.010023	0	0	0.0242335	0.0120597	0.0290575	0.0153498	0.027285	0.0354137	0.0432357	0.0172038	0.0456123	0	0.0404423	0.0282634	0.0328156	0	0.0321332	0.0203093	0.0247112	0	0.0287858	0.00316999	0.00943365	0	0.0131438	0.00517793	0	0.0527516	0	0.00648849	0.0349931	0.0328821	0
PRG4	0	0	0.00449138	0	0	0	0	0.00469117	0.00164518	0	0	0	0	0	0	0	0	0	0	0	0	0	0	0	0	0	0	0	0	0	0	0	0	0	0	0	0	0.00655599	0	0	0	0	0	0	0	0	0	0
TPR	0.477942	0.48543	0.422227	0.371787	0.403247	0.426261	0.505738	0.42502	0.381161	0.428281	0.488362	0.247893	0.372182	0.176366	0.472337	0.430144	0	0.334492	0.434096	0.422138	0.415374	0.518965	0.305993	0.500929	0.502099	0.453576	0	0.315163	0.426552	0.321459	0.393801	0.460273	0.388965	0.520671	0.312615	0.388309	0.487186	0.524241	0	0.458949	0.333655	0.243839	0.323772	0.165545	0.488445	0.499265	0.432094	0.562213
ODR4	0.606981	0.333047	0.485666	0.393892	0.371854	0.497737	0.361544	0.49223	0.518627	0.571484	0.482232	0.324897	0.528895	0.552603	0.35949	0.603613	0	0.487231	0.537482	0.303038	0.458477	0.55465	0.22554	0.454464	0.525673	0.469763	0	0.306166	0.442964	0.377678	0.350451	0.5574	0.456991	0.462302	0.347574	0.478351	0.512626	0.506375	0	0.40467	0.404704	0.278604	0.375782	0.271122	0.416913	0.490488	0.426121	0.238815
PDC	0.00837018	0.0133927	0.0395175	0.0756006	0.0516464	0.0154027	0.0221414	0.037885	0.0939498	0	0.0333429	0.0048016	0	0.118784	0	0.241589	0	0.0521094	0.112982	0.00619335	0.06093	0.128014	0.0420708	0.169303	0	0	0	0	0.064194	0.0292955	0.00599461	0.0871511	0.028333	0.0453213	0.03545	0.00504891	0.0521703	0.0234678	0	0.0351486	0.0471466	0	0.155368	0	0	0.0740335	0.0568846	0
PTGS2	0.0104045	0.0144562	0.0113648	0.013003	0.00947618	0.0164242	0.0200042	0.00905803	0.00878672	0.0112326	0.00805205	0	0	0	0	0.0105341	0	0	0.00523068	0.0117483	0.0490539	0.0116199	0	0.0150469	0.0140266	0	0	0	0.0152566	0	0	0	0.0110204	0.0133212	0.0191675	0	0.0283528	0	0	0	0	0	0.0209982	0	0.00835947	0	0.0268071	0.0886603
PLA2G4A	0	0	0.0201716	0.0163868	0.0152813	0	0.00999162	0.0281868	0.0234178	0	0	0	0	0	0.00779446	0	0	0.00647739	0	0.0140574	0	0.00660224	0	0	0.0289371	0.0159585	0	0	0.0241747	0.00640402	0	0	0.0179394	0	0	0.0114425	0.0191247	0.0256872	0	0.0116994	0	0	0	0.0140758	0.0280563	0	0	0
BRINP3	0.821172	0.772119	1.05149	1.25454	0.992599	1.0232	1.57289	0.712659	1.00263	1.39576	0.967535	0.968652	0.777147	0.968198	0.876092	1.0483	0	0.755138	1.19998	0.752915	1.03637	0.91348	1.23198	0.892799	1.42775	1.1682	0	1.23017	0.906384	0.819031	1.08064	0.954977	1.14822	1.51259	1.10192	0.902002	1.23669	1.16789	0	1.13084	0.914643	1.20135	0.861994	1.56575	1.41756	0.889412	1.14713	1.83024
RGS18	0	0	0	0	0	0	0	0	0	0	0	0	0	0	0	0	0	0	0	0	0	0	0	0	0	0	0	0	0	0	0	0	0.00370562	0	0	0	0	0	0	0	0	0	0	0	0	0	0	0
RGS21	0	0	0.00548065	0.00339885	0	0	0	0	0	0	0.0021539	0	0	0	0	0.0223054	0	0	0	0	0	0	0	0	0	0	0	0	0	0	0	0	0	0	0	0	0	0	0	0	0	0	0	0	0	0	0	0
RGS1	0	0.00662052	0.00336212	0	0.00878545	0	0.0146765	0.00359196	0.00227616	0	0.00149309	0	0	0	0	0.0107651	0	0.0101683	0	0	0.00483724	0	0	0	0	0	0	0	0.0134329	0	0	0	0	0	0	0	0	0.00476871	0	0	0	0	0.00920321	0	0	0	0	0
RGS13	0	0	0.00492128	0.00530427	0	0	0	0.00884741	0	0	0	0	0	0	0	0	0	0.00806559	0	0	0.00370978	0.00201426	0	0	0	0	0	0	0	0.00693521	0	0	0	0	0	0	0	0	0	0	0	0	0.00971388	0	0	0	0	0
AL136454.1	0	0	0.0093627	0.0121581	0.0046362	0.0302198	0.0261471	0.0319612	0.0521255	0.0160834	0.0288489	0.00498397	0.0327058	0.103423	0.0193992	0.0244347	0	0.00936848	0.0919563	0.0132117	0.00877382	0.0423099	0	0.0289984	0.00392396	0.00621068	0	0	0.0117305	0.00518123	0.0242262	0.100825	0.0397752	0.0166065	0	0.0123573	0.101051	0.0313596	0	0.0456043	0.0190875	0.0403306	0.022857	0	0.0173727	0	0.0235372	0
RGS2	0.00872334	0.0421623	0.0383557	0.0575854	0.0415134	0.0261555	0.223131	0.0186972	0.0537823	0.0230627	0.0514315	0.0371834	0.0365223	0.0291657	0.0151837	0.0153824	0	0.0298147	0.0535184	0.0318137	0.0493931	0.0640615	0	0.0503127	0.110022	0.0656655	0	0.023294	0.0237762	0.0323283	0.0422947	0.129026	0.0586627	0.0178673	0.0379649	0.0215687	0.151295	0.0664345	0	0.0312349	0.0332671	0.0177691	0.1264	0.0548794	0.0539544	0.0653386	0.0206233	0
UCHL5	0.294456	0.309108	0.3816	0.281115	0.214995	0.391032	0.282215	0.348843	0.295132	0.27037	0.423008	0.204164	0.15527	0.343571	0.175152	0.286423	0	0.22783	0.430934	0.236	0.269643	0.406631	0.264427	0.336148	0.342971	0.229123	0	0.228816	0.350717	0.230334	0.172848	0.32398	0.263968	0.173318	0.210896	0.156727	0.447067	0.317211	0	0.252238	0.298591	0.485427	0.278535	0.241578	0.322231	0.278759	0.193402	0.505247
GLRX2	0.101814	0.0903555	0.137226	0.110286	0.054123	0.128731	0.155322	0.110602	0.112042	0.179761	0.147211	0.0619966	0	0.0469091	0.108798	0.11676	0	0.0491553	0.158786	0.0981207	0.138518	0.165547	0.0730305	0.217603	0.212338	0.0808416	0	0.0672968	0.108861	0.104705	0.0648797	0.119217	0.0769591	0.0525355	0.050537	0.091601	0.221195	0.144465	0	0.151846	0.116836	0.160701	0.0578347	0.0264453	0.179421	0.0895108	0.0910086	0
CDC73	0.565204	0.636213	0.860405	0.635536	0.809904	0.866739	0.583634	0.774876	0.631764	0.698629	0.791228	0.727467	0.552787	0.661898	0.586612	0.754709	0	0.676201	0.65336	0.68536	0.697564	0.77334	0.504488	0.612269	0.943669	0.671587	0	0.656961	0.914297	0.726823	0.673604	0.571716	0.779245	0.886808	0.621574	0.606132	0.782928	0.830451	0	0.6414	0.725453	0.671748	0.639361	0.56128	0.783158	0.761479	0.639987	0.61159
B3GALT2	0.141591	0.0575553	0.232837	0.173985	0.166136	0.183287	0.178973	0.246946	0.17229	0.105858	0.2667	0.0269264	0.0420998	0.253347	0.0970711	0.111145	0	0.094877	0.392734	0.107898	0.275529	0.1625	0	0.240079	0.239959	0.165147	0	0.143241	0.181228	0.156431	0.27976	0.284252	0.106407	0.127708	0.103064	0.0278221	0.275252	0.266452	0	0.149509	0.0850835	0.101261	0.286083	0.216322	0.266057	0.0996076	0.116738	0.149876
KCNT2	2.37843	2.10054	2.32175	2.38199	2.53311	2.51007	2.28318	2.11856	2.41987	2.29686	2.55036	2.26291	2.1088	2.32886	2.15302	2.54088	0	2.4529	2.34606	2.40847	2.53503	2.44551	2.21712	2.42932	2.62493	2.51681	0	2.0159	2.52063	2.19727	1.88548	2.41513	2.20589	2.36565	2.06859	2.42025	2.18442	2.14613	0	2.24586	2.39441	2.26897	2.41503	2.23045	2.42633	2.16164	2.40344	1.97343
CFH	0.00753587	0	0.0155366	0.0332796	0.0263409	0	0	0.0174141	0.0131499	0.00987151	0.0112832	0	0	0	0	0.0416881	0	0.0193152	0.00641386	0	0.00914496	0.00210387	0	0.0251174	0	0.025427	0	0	0.00556392	0	0	0.0128563	0	0	0.00687681	0	0.0047695	0.00757135	0	0	0	0	0.0131801	0	0.0172966	0	0.0113391	0
CFHR3	0	0	0	0	0	0.00405815	0	0	0.00428542	0	0	0	0	0	0	0	0	0	0	0	0	0	0	0	0	0	0	0	0	0	0	0	0.00191665	0	0	0	0.00736141	0	0	0	0	0	0.003928	0	0	0	0	0
CFHR5	0.00366089	0	0.00716137	0.00326243	0.0241395	0.037253	0	0.00442419	0.0250329	0	0.00239994	0	0	0	0.0145985	0.00784491	0	0.00740236	0.01546	0	0.0294378	0.0113862	0	0.0139392	0.00656035	0	0	0	0.00632102	0.00479513	0	0.042887	0	0	0.0171929	0.0106568	0.00583182	0	0	0	0.0320889	0	0.0149503	0	0.0261992	0	0.0280054	0
F13B	0.00593889	0.00398518	0	0	0	0	0	0	0	0	0	0	0	0	0	0	0	0	0	0	0	0	0	0	0	0	0	0	0	0	0	0	0	0	0	0	0.00355906	0	0	0	0	0	0.00745874	0	0	0	0	0
ASPM	0.0927068	0.048365	0.159872	0.0973079	0.0852338	0.0869183	0.14918	0.101364	0.0551637	0.104127	0.107109	0.0419867	0.0953054	0.228382	0.0648059	0.170937	0	0.0442807	0.168775	0.0919968	0.0984608	0.18111	0	0.120288	0.0615829	0.122357	0	0.0341834	0.159314	0.0954391	0.0409248	0.237247	0.0587644	0.109843	0.0360655	0.116419	0.147093	0.101489	0	0.189111	0.161269	0.129421	0.117169	0.0259723	0.0945277	0.0435869	0.0952518	0
ZBTB41	0.314612	0.293179	0.338575	0.361372	0.25434	0.355035	0.442546	0.30835	0.298718	0.313107	0.384401	0.294593	0.295526	0.301593	0.23879	0.32271	0	0.227054	0.420557	0.273374	0.325936	0.332983	0.288466	0.383403	0.391224	0.327583	0	0.272082	0.359121	0.191618	0.252288	0.251115	0.354174	0.377865	0.261726	0.24101	0.378792	0.40616	0	0.260999	0.250276	0.207434	0.221714	0.298572	0.449736	0.392262	0.140012	0.139007
CRB1	0.488323	0.408025	0.450606	0.244957	0.334879	0.245961	0.154047	0.338076	0.342636	0.16902	0.260701	0.297571	0.470485	0.238289	0.253712	0.303717	0	0.279533	0.330927	0.318677	0.399066	0.498467	0.351103	0.456462	0.386159	0.401451	0	0.441066	0.327731	0.41104	0.297306	0.583087	0.262714	0.269387	0.515103	0.272781	0.33454	0.34652	0	0.322117	0.354628	0.547639	0.366001	0.384901	0.343871	0.47561	0.307659	0.509231
DENND1B	0.902994	0.944784	0.917288	0.904172	0.931109	1.06551	1.05937	0.94517	0.967009	1.14173	0.974417	0.897747	0.896358	1.01256	0.946648	0.99336	0	0.917436	0.985407	1.09544	1.04533	1.08499	0.711683	1.00389	1.16302	0.977254	0	0.824972	1.14192	0.850708	0.839007	1.04436	1.09051	0.982757	0.967807	0.951966	1.06497	0.981678	0	0.842224	0.983827	1.04352	1.01978	0.899161	1.06843	1.09424	0.839129	0.754752
C1orf53	0	0.0133237	0.0145986	0.0218978	0.0117561	0.0106925	0.0157808	0.0233242	0.0209852	0	0.0290831	0.00497716	0.0615185	0	0	0.00901805	0	0.0175138	0.0442469	0.0110611	0.00232707	0.0262299	0	0.0588781	0	0.010687	0	0.0146109	0.0127804	0.0189211	0	0.0567912	0.0133146	0.0166065	0	0.0133554	0.0303627	0.0410829	0	0.0110608	0.00939965	0.0255793	0.00843729	0.0306945	0.016506	0.0300049	0.00760306	0
NEK7	0.576808	0.532106	0.503958	0.396936	0.353172	0.766233	0.370996	0.454831	0.474975	0.595768	0.550335	0.538292	0.397115	0.427917	0.487795	0.421995	0	0.441547	0.475016	0.395839	0.517498	0.667682	0.324307	0.393985	0.559495	0.451829	0	0.517118	0.656049	0.445982	0.245607	0.473361	0.486959	0.431591	0.519262	0.444504	0.446486	0.514398	0	0.627494	0.403275	0.691288	0.400691	0.365604	0.534275	0.542461	0.406618	0.985975
PTPRC	0	0	0.00863199	0.0142304	0.0198832	0.00793596	0.0204073	0.0140032	0.00771042	0.00803691	0.00551242	0.0090413	0	0.0290168	0	0	0	0	0.0263724	0.0062522	0.0172634	0	0	0	0	0.0138136	0	0.023294	0.0233821	0.0165626	0	0.00964657	0.00317144	0	0.0148718	0	0.00713239	0.0102319	0	0	0.0350737	0	0	0	0.00634474	0	0.0263425	0
NR5A2	0	0.011172	0.0122451	0.010698	0.0271598	0.0065189	0	0.00918903	0.00765672	0	0.00612789	0.0154369	0	0.0420918	0	0	0	0.0103062	0.00681797	0	0	0.0132009	0	0.0285633	0.0109174	0	0	0	0.00335576	0	0.0217304	0.0315833	0	0	0	0	0.0149128	0	0	0.00527594	0.0259803	0	0	0	0	0	0	0.099809
ZNF281	0.18305	0.149981	0.173892	0.0814164	0.191829	0.154181	0.318416	0.118028	0.108048	0.108626	0.159555	0.0559511	0	0.169364	0.0639527	0.0693494	0	0.0688368	0.211158	0.0769548	0.15749	0.219977	0	0.0993098	0.170503	0.112352	0	0.143121	0.197055	0.0817649	0.146495	0.294097	0.117159	0.0328823	0.0763855	0.11247	0.263973	0.185453	0	0.126643	0.157871	0.0200742	0.13974	0.0549453	0.210722	0.0642892	0.0647769	0.370101
KIF14	0.00518814	0.0129532	0.0383488	0.0114595	0.0124787	0	0.0240123	0	0.0105298	0.0152174	0.00512914	0	0	0.0554167	0.0174148	0.018805	0	0.01275	0.0054257	0	0	0.0286773	0	0	0.0167375	0	0	0	0.0217572	0	0.0266416	0.00627682	0.0153397	0	0	0.0260379	0.0401488	0.0225999	0	0	0.0236355	0	0.0216134	0	0.0202394	0	0	0
DDX59	0.0820702	0.0332977	0.0866933	0.0361583	0.0346945	0.052613	0.0224034	0.111031	0.0662817	0.0280066	0.0801538	0.060241	0.0907616	0.109435	0.0485966	0.0303471	0	0.0437443	0.0947062	0.0479915	0.05696	0.0796943	0.130187	0.106764	0.0359908	0.067932	0	0.0379462	0.0325162	0.0433043	0.0903835	0.0528796	0.0952745	0.110455	0.0560637	0.0608255	0.0630862	0.0688357	0	0.0388154	0.0766169	0.0342202	0.0451228	0.0619963	0.0708826	0.143677	0.0521888	0
CAMSAP2	1.36391	1.28891	1.39387	1.29154	1.37348	1.33633	1.44668	1.36721	1.38292	1.21647	1.4172	1.19299	0.907451	1.25067	1.19155	1.28642	0	1.24534	1.44636	1.22402	1.32417	1.55735	1.03022	1.38132	1.47023	1.20882	0	1.36229	1.34603	1.22786	1.12758	1.44758	1.30177	1.49469	1.16294	1.24455	1.56141	1.28417	0	1.18977	1.182	1.21026	1.2952	1.29229	1.3738	1.2414	1.3306	1.35021
INAVA	0	0	0	0	0.00942332	0	0	0	0.00788816	0	0	0.00848601	0	0	0	0.0100789	0	0	0	0.00568446	0	0.00204141	0	0	0	0	0	0	0.0133744	0.0131146	0	0	0.0107208	0	0	0.0036454	0.00380105	0.0126147	0	0	0	0	0.00745874	0	0	0	0	0
KIF21B	0.0942516	0.170127	0.177422	0.117951	0.111835	0.123248	0.256499	0.229694	0.225006	0.205674	0.221645	0.151359	0.0882244	0.18243	0.158566	0.165431	0	0.184047	0.204596	0.151379	0.173697	0.225849	0.104489	0.366003	0.176408	0.106031	0	0.0490415	0.122911	0.132874	0.22674	0.287365	0.172106	0.221591	0.0958996	0.244077	0.200633	0.198069	0	0.134236	0.246794	0.195166	0.149244	0.151075	0.130576	0.109417	0.192785	0.0886603
CACNA1S	0	0.0119158	0.0230252	0.0327571	0.0298148	0	0	0.0175619	0.00959983	0	0.00144842	0.00498397	0	0.0157632	0.0231249	0.0186666	0	0.00645318	0.0108435	0.0114096	0	0.00275558	0	0.0373031	0.00398718	0	0	0	0.0479599	0.0162614	0	0.01006	0.0116456	0	0	0.0117645	0.00549729	0.0131881	0	0	0	0	0.00780948	0	0	0	0	0
ASCL5	0	0	0.00652503	0	0	0	0	0.00518502	0	0	0	0	0	0	0	0	0	0	0.00381397	0	0	0	0	0	0	0	0	0	0	0	0	0.01258	0.00392574	0	0	0	0	0	0	0	0	0	0	0	0	0	0	0
TMEM9	0.21594	0.241442	0.32711	0.181871	0.17279	0.243111	0.277573	0.365209	0.324127	0.165612	0.251731	0.173879	0.154453	0.228828	0.270323	0.168559	0	0.266264	0.37083	0.161636	0.221364	0.218442	0.246697	0.294488	0.326059	0.270808	0	0.190425	0.169844	0.198807	0.229454	0.38397	0.252059	0.147561	0.168894	0.145802	0.309076	0.322899	0	0.164804	0.151029	0.252157	0.346536	0.168093	0.276821	0.223424	0.117755	0.335686
IGFN1	0	0	0.0091649	0.0111503	0	0	0	0.0053459	0	0	0	0	0	0	0	0	0	0.00614163	0.00564169	0	0	0	0	0.0131663	0	0	0	0	0	0	0	0	0	0	0	0	0	0	0	0	0	0	0	0	0	0	0	0
PKP1	0	0	0	0.00438294	0	0.00775401	0	0	0	0	0	0	0	0	0	0	0	0	0.00416102	0	0	0	0	0	0.0065651	0	0	0	0.0143928	0	0	0	0	0	0	0	0.00492258	0	0	0	0	0	0.00997595	0	0	0	0	0
TNNT2	0.00998657	0.0155011	0.00976241	0.0205267	0.0115481	0.0171586	0.0425324	0.0310366	0.0260228	0	0.0122324	0.0105216	0	0	0.0229532	0	0	0	0.0184054	0	0	0.00956634	0	0.0134138	0.0263802	0.0195323	0	0.0188093	0.00428518	0.0368446	0.0925494	0.0296926	0.0412447	0	0.02041	0.00869787	0.00864954	0.0179656	0	0.00867979	0.0178191	0	0	0	0	0.0150101	0.00998653	0
LAD1	0	0	0	0	0	0	0	0.00501232	0	0	0.00154631	0	0	0	0	0	0	0	0.00439189	0	0	0	0	0	0	0	0	0	0	0	0	0	0.00526652	0	0	0	0	0	0	0	0	0	0	0	0	0	0	0
TNNI1	0	0	0.00512722	0	0.00584221	0	0	0	0	0	0	0	0	0	0	0	0	0	0	0	0	0	0	0	0	0	0	0	0.00484697	0	0	0.0119218	0	0	0	0	0	0	0	0	0	0	0	0	0	0	0	0.099809
PHLDA3	0.03716	0.0326473	0.0658934	0.0731704	0.0815278	0.0982848	0.124705	0.0991279	0.125432	0.0471852	0.1213	0.102571	0.0449137	0.208616	0.0399993	0.130934	0	0.0788883	0.201249	0.0488396	0.0824195	0.129879	0	0.105546	0.115336	0.0566594	0	0.0624627	0.0899906	0.0364239	0.0622472	0.228047	0.0659801	0.097918	0.0398361	0.0655681	0.0749549	0.0669027	0	0.0472514	0.0516932	0.0449363	0.0861632	0.0913759	0.0916759	0.0509164	0.0841268	0.139007
CSRP1	0.115815	0.0343385	0.0449459	0.0311481	0.0356748	0.0711195	0.0380411	0.0687048	0.0296299	0.0241204	0.0275198	0	0.117969	0.118046	0	0.0449013	0	0.00976719	0.0621544	0.0358578	0.0484	0.0546417	0.0354137	0.101021	0.0651647	0.0754741	0	0.0508963	0.0529659	0.0147763	0	0.0726036	0.0578539	0.0256493	0.0170858	0.011335	0.0601733	0.0437361	0	0.0348904	0.0182719	0	0.0270376	0.0153154	0.0486798	0	0	0.099809
NAV1	0.771729	0.797259	0.768358	0.829745	0.94004	0.870581	0.607261	0.817402	0.953026	0.818383	0.802528	0.823833	0.686592	0.917837	0.806774	0.836098	0	0.877808	0.71181	0.76854	0.856938	0.924873	0.681672	1.04113	0.756303	0.746798	0	0.602512	0.59573	0.700488	0.678462	0.876521	0.793763	0.739273	0.507928	0.986038	0.868002	0.912413	0	0.868534	0.912859	0.547175	0.86068	0.544506	0.885655	0.81166	1.08347	1.31341
IPO9	0.580704	0.755284	0.754682	0.682114	0.678285	0.769245	0.929638	0.819462	0.804222	0.685362	0.760808	0.629347	0.521359	0.812308	0.675879	0.803516	0	0.82069	0.775537	0.719127	0.78444	0.968437	0.489171	0.861833	0.580609	0.550343	0	0.462386	0.763692	0.571833	0.56737	1.07851	0.813316	0.705339	0.617124	0.706967	1.0241	0.835092	0	0.777632	0.782175	0.828178	0.738016	0.541389	0.772881	1.02166	0.748629	0.736943
SHISA4	0.0495738	0.0507951	0.0930737	0.105215	0.0960597	0.0811571	0.225213	0.121556	0.165825	0.0928944	0.148237	0.0442011	0.0624419	0.247231	0.0874456	0.0879953	0	0.00645318	0.227176	0.0850696	0.114216	0.112816	0.103298	0.154654	0.163137	0.113178	0	0.0413608	0.0531655	0.0883782	0.155879	0.267928	0.0979062	0.046772	0.0327825	0.0567226	0.181681	0.0987741	0	0.101007	0.127824	0.0838128	0.118331	0.114599	0.0666483	0.0638892	0.0303542	0.288882
LMOD1	0	0.00483772	0.010468	0.0305324	0.00519175	0	0.00613504	0.00469117	0.0104709	0	0.00390737	0	0	0	0.0220738	0.0734986	0	0.0198711	0.0142434	0	0.0166551	0.0132767	0	0	0	0.0251048	0	0.0173563	0.0209283	0	0	0.0367297	0.00875073	0.015015	0	0	0.0123063	0.013428	0	0.0225307	0.032256	0.0290829	0.0171971	0	0	0.0195321	0	0
TIMM17A	0.110685	0.0639132	0.162487	0.139382	0.131299	0.214348	0.192401	0.174201	0.210393	0.0734093	0.213088	0.0786358	0.282308	0.391412	0.175561	0.261379	0	0.217294	0.263045	0.0989966	0.180708	0.233786	0.0435653	0.157745	0.151069	0.109999	0	0.0781602	0.142218	0.0785585	0.170182	0.2944	0.0938121	0.0500117	0.0788851	0.120125	0.211675	0.0808855	0	0.0932808	0.180868	0.0198537	0.152778	0.0176792	0.141992	0.224046	0.125698	0.0886603
RNPEP	0.143487	0.326461	0.198786	0.233856	0.161242	0.146634	0.110757	0.256372	0.248057	0.165442	0.19407	0.181041	0.161205	0.299376	0.262935	0.278378	0	0.197428	0.286473	0.184107	0.234197	0.32052	0.178555	0.207359	0.128783	0.119868	0	0.0759369	0.176466	0.220972	0.199587	0.230985	0.181511	0.132562	0.0652468	0.238667	0.18133	0.194455	0	0.223787	0.179113	0.332852	0.289732	0.140924	0.165006	0.205973	0.231972	0.19668
ELF3	0	0	0	0.00692628	0	0.0108258	0	0	0.00414991	0	0.00396653	0.0105216	0.0331171	0	0	0.0144703	0	0.0133605	0	0	0.0106143	0.0163517	0.0225293	0.0124604	0.00423412	0	0	0	0	0.00639729	0	0.0148376	0.00502513	0	0	0.00588703	0.00645134	0	0	0.0118711	0	0	0	0	0	0	0	0
GPR37L1	0.0149329	0	0.0161638	0.011231	0.0158685	0	0.0243035	0.0121643	0.00850585	0.00666232	0.00328997	0	0	0	0.00933847	0.0167257	0	0	0.0137454	0.0218036	0.0118145	0.00528627	0.0464441	0.0185118	0	0	0	0.0133634	0.00489028	0.00962359	0	0.0145603	0.0245449	0.0447761	0.00870211	0.0052231	0.00595363	0.0138405	0	0	0.0280246	0	0.00450208	0.017119	0	0.0268603	0.0471165	0
ARL8A	0.291026	0.260136	0.344433	0.219886	0.235157	0.346451	0.470942	0.340441	0.349112	0.322244	0.339586	0.115377	0.236315	0.298897	0.30847	0.258767	0	0.219614	0.442353	0.245208	0.263423	0.371154	0.0186168	0.278758	0.399164	0.163358	0	0.153757	0.32137	0.140858	0.258415	0.517881	0.259544	0.18921	0.237225	0.208653	0.542009	0.424437	0	0.323924	0.227905	0.188353	0.212976	0.161529	0.420635	0.263339	0.124943	0.330858
PTPN7	0.00432176	0.0046873	0.00637981	0.012641	0.0322905	0	0.00694119	0.00289693	0.0108769	0	0.00730061	0	0	0.0593633	0	0.00997172	0	0.0089655	0.024563	0	0.0143538	0	0	0.00989633	0.00462889	0	0	0	0.0069192	0.0106133	0	0	0.00119358	0	0	0	0	0.00424734	0	0	0	0	0.0227892	0	0	0	0	0
LGR6	0.00338285	0.00920044	0.00800035	0.00408657	0	0	0.00866569	0.00638414	0	0	0	0	0	0	0	0.0196425	0	0.00644264	0.00610747	0	0.00440752	0.00736031	0	0.0159596	0.00523359	0	0	0	0.0131865	0	0	0.0333153	0.00260039	0	0	0.0199107	0.0155451	0.00298199	0	0.0108244	0	0.0147287	0.0150479	0	0	0.0383432	0	0
UBE2T	0.0274217	0.0310523	0.080863	0.0967459	0.0768713	0.0712035	0.133102	0.0529636	0.0431422	0.0340801	0.0573819	0.0223819	0.0599908	0.0831113	0.024038	0.0476961	0	0.0178757	0.103767	0.0649018	0.077367	0.0656876	0.0366438	0.0750416	0.0850546	0.0265386	0	0.0531588	0.0654419	0.037824	0.0621082	0.0455097	0.043389	0.0983405	0.0663414	0.0606413	0.0724094	0.0592752	0	0.0239792	0.0548325	0.0585701	0.0646994	0.0151509	0.084226	0.0252686	0.0978307	0.149876
PPP1R12B	1.59293	1.5126	1.76464	1.53811	1.64481	1.58935	1.59478	1.70657	1.65633	1.72148	1.71091	1.54	1.41204	1.67693	1.64214	1.5972	0	1.66896	1.68529	1.65434	1.76191	1.78521	1.39144	1.68664	1.702	1.4625	0	1.65432	1.92561	1.58119	1.31646	1.78122	1.80248	1.8048	1.66434	1.64527	1.6049	1.49989	0	1.66071	1.62372	1.68402	1.78768	1.46539	1.72309	1.61006	1.58881	1.74217
SYT2	0.0256423	0.0158962	0.0931112	0.155066	0.0982333	0.0065189	0.0114156	0.0808432	0.1037	0.0239002	0.039049	0.0117061	0.0420998	0.322259	0.0444618	0.141382	0	0.0942656	0.0744337	0.0719808	0.104881	0.16625	0	0.182693	0.0275616	0.0161357	0	0.0449539	0.0728363	0.0650144	0.0613128	0.23005	0.0401536	0.118094	0	0.0135876	0.0836193	0.0396517	0	0.0114236	0.0659261	0	0.0994219	0.0387902	0.060861	0.073283	0.0627181	0
KDM5B	0.505015	0.57348	0.588155	0.630214	0.598019	0.674026	0.65497	0.632734	0.69247	0.557307	0.625225	0.530449	0.301351	0.69848	0.605392	0.77288	0	0.795179	0.726952	0.584777	0.54977	0.772247	0.207025	0.730273	0.632048	0.580742	0	0.568538	0.725129	0.521347	0.590048	0.848977	0.615641	0.641754	0.433495	0.701066	0.71149	0.692819	0	0.610173	0.610398	0.451616	0.69082	0.425884	0.708511	0.826258	0.614114	0.608682
RABIF	0.0520544	0.0434488	0.0537668	0.0787806	0.0458689	0.0615518	0.0673622	0.079191	0.0814738	0.0619018	0.0848488	0.023885	0	0.161665	0.0984672	0.0968714	0	0.0284373	0.080836	0.0701825	0.127412	0.0512833	0	0.13084	0.0827905	0	0	0.0246689	0.024748	0.0346218	0.0914715	0.12837	0.0518873	0.0628538	0	0.0430698	0.102488	0.0743719	0	0.0418923	0.0446153	0	0.0651891	0.0123276	0.013079	0.0426311	0.120828	0
KLHL12	0.197783	0.136794	0.205229	0.207187	0.172042	0.188113	0.378358	0.194594	0.203466	0.199166	0.25667	0.0844175	0.0798447	0.179259	0.195571	0.164032	0	0.165507	0.274886	0.144755	0.200993	0.257282	0.0536807	0.274692	0.209283	0.160157	0	0.0605895	0.181381	0.180189	0.117167	0.214154	0.188795	0.215696	0.1641	0.161417	0.248677	0.222068	0	0.193461	0.18678	0.0843787	0.162869	0.178677	0.269821	0.168042	0.138851	0.188469
ADIPOR1	0.0940648	0.107271	0.191609	0.164392	0.115417	0.175178	0.178406	0.191682	0.153622	0.145326	0.191413	0.0862153	0.0278629	0.215254	0.149771	0.190289	0	0.133608	0.239838	0.0948466	0.17621	0.192428	0.0367939	0.147419	0.129275	0.123266	0	0.0537133	0.155918	0.119773	0.172088	0.231602	0.165126	0.0454561	0.068604	0.0870543	0.292278	0.13301	0	0.0929921	0.140844	0.0403439	0.133426	0.111178	0.134675	0.090509	0.149906	0
CYB5R1	0.107228	0.116027	0.177371	0.0888993	0.150714	0.0682835	0.12542	0.114039	0.18455	0.127608	0.162665	0.0544259	0.0202463	0.268795	0.17198	0.210375	0	0.174192	0.162869	0.151986	0.166151	0.18327	0.0540305	0.160438	0.128647	0.123085	0	0.0745279	0.0782739	0.105408	0.127484	0.204411	0.135009	0.26902	0.131787	0.147513	0.149292	0.185859	0	0.113975	0.129042	0.0653138	0.0732	0.0447161	0.0942286	0.0748672	0.0686658	0
TMEM183A	0.10582	0.0998448	0.120428	0.0881156	0.0797637	0.157478	0.136869	0.121582	0.137057	0.0855023	0.156044	0.109304	0.0956683	0.255167	0.0685068	0.114035	0	0.126898	0.234629	0.112244	0.113123	0.153899	0.03394	0.22224	0.176529	0.0813968	0	0.0378177	0.109243	0.0816486	0.110529	0.197837	0.0715624	0.0860335	0.0797823	0.0942066	0.190388	0.0904457	0	0.108813	0.101652	0.0746596	0.144876	0.0362394	0.179605	0.0970705	0.0344669	0.366485
PPFIA4	0.927825	0.910099	1.09253	0.71329	0.788931	0.629835	1.4663	1.11462	1.09744	0.883077	0.95048	0.840213	0.893311	1.07849	1.2756	0.836117	0	1.02929	0.821452	0.89501	0.895518	1.25153	0.736856	1.0563	0.720958	0.931956	0	0.940595	0.862845	1.07726	1.14938	1.32554	1.19819	1.20159	0.73331	0.999723	1.35093	1.14816	0	0.973245	1.08886	1.16176	1.04214	0.842233	1.11739	1.34618	1.05788	0.912065
MYOG	0	0	0	0.00312933	0	0	0	0	0	0	0.0044156	0	0	0	0	0	0	0	0.00303607	0	0	0	0	0	0	0	0	0.0188093	0	0	0	0	0	0	0	0	0.00357978	0	0	0	0	0	0	0	0	0.0291408	0	0
ADORA1	0.288477	0.49824	0.519189	0.425053	0.410059	0.340204	0.538597	0.483136	0.660335	0.415101	0.493286	0.345532	0.224497	0.440023	0.67259	0.44627	0	0.51017	0.613508	0.372463	0.556229	0.624177	0.313787	0.725736	0.400963	0.277497	0	0.183499	0.206523	0.334508	0.494244	0.639957	0.364544	0.381241	0.198349	0.561018	0.510345	0.503492	0	0.632622	0.455716	0.207083	0.446491	0.408568	0.573337	0.693411	0.609123	0.763361
MYBPH	0	0	0	0	0.00415746	0	0	0	0	0	0	0	0	0	0	0	0	0	0	0	0	0	0	0	0	0	0	0	0	0	0	0	0	0	0	0	0	0	0	0	0	0	0	0	0	0	0	0
CHI3L1	0	0	0	0.00960026	0	0.0158228	0.0496672	0.0322084	0.0190526	0	0.00436781	0	0	0.0554167	0.00760215	0	0	0	0	0	0.00630307	0.00601944	0	0.0136612	0.00424087	0.00741338	0	0	0	0	0.0453627	0.0753183	0.00991177	0	0	0.0237951	0.0128149	0.00580367	0	0.00693608	0	0	0	0	0	0.0115533	0.00749002	0
CHIT1	0.0100004	0	0.0171008	0.0207295	0.0215562	0	0.0149745	0	0.0250392	0.0100364	0.00939734	0.0155714	0	0	0.00577787	0.024972	0	0.0472414	0.00935796	0	0.00494445	0.010544	0	0.0308474	0.0116695	0.00870627	0	0	0.00323727	0.0304867	0	0.0219421	0.00785923	0.070868	0	0.00667413	0.0132786	0.00792335	0	0.0158839	0.00709293	0	0.0102136	0	0.0122399	0	0.0267824	0
BTG2	0.0405619	0.0116224	0.0202789	0.0125976	0.00659114	0.00882032	0.0209874	0.0266174	0.0241257	0.0210042	0.00914527	0	0	0.0290168	0.0123436	0.0494403	0	0.0379368	0.0145513	0	0.0179401	0.0224639	0	0.0311864	0.0333035	0	0	0.0611137	0.0244108	0.023861	0.0288355	0.0360906	0.0211386	0.0219544	0	0.00737617	0.0153011	0.0165375	0	0.0131438	0.0127805	0.0200933	0.031552	0	0.0136956	0.0108716	0.0152645	0
FMOD	0	0	0	0	0	0	0	0	0	0	0	0	0	0	0	0	0	0	0	0	0	0	0	0	0	0	0	0	0	0	0	0	0	0	0	0	0	0	0	0	0	0	0	0	0	0	0	0
PRELP	0.133795	0.0801937	0.131412	0.0685348	0.067978	0.105951	0.260556	0.100839	0.174209	0.162472	0.187241	0.0307913	0.06098	0.0632846	0.0455964	0.0453857	0	0.045376	0.164823	0.0604123	0.159095	0.0754122	0.0413564	0.250139	0.14721	0.041825	0	0.0135168	0.103322	0.073676	0.180122	0.108066	0.0955332	0.159369	0.0254185	0.0762798	0.336937	0.269636	0	0.0576356	0.0202449	0.0569194	0.193423	0.0544467	0.162637	0.227734	0.0102556	0.188469
OPTC	0	0	0.00670765	0.00846393	0.00474721	0	0	0.00887964	0	0	0.00771865	0	0	0.0254707	0	0	0	0.0113377	0	0.0114096	0.00296868	0.00263078	0	0	0	0	0	0	0.00625271	0	0	0	0.00238495	0	0	0	0.00410168	0	0	0	0	0	0	0	0.00991748	0	0	0
ATP2B4	1.00029	1.07601	1.11803	0.822972	0.94809	0.915131	1.2893	1.04706	0.952967	1.0162	1.03549	0.874398	0.710308	1.20774	0.961183	1.03237	0	1.11803	1.15772	1.03847	0.911478	1.0472	0.591718	0.985113	1.19488	0.787023	0	0.95312	1.02534	0.992546	1.05662	1.13787	1.04427	1.17221	0.701279	0.914767	1.29594	1.24134	0	1.13845	1.07444	1.0183	0.921632	1.00796	1.39566	1.06137	1.02978	0.744178
LAX1	0	0	0	0.00303464	0.00756464	0	0	0	0.00341013	0	0	0	0	0	0.0113736	0	0	0	0.00529963	0	0.00397088	0	0	0	0	0	0	0	0	0.0121653	0	0	0	0	0	0	0	0	0	0	0	0	0	0	0	0	0	0
SNRPE	0.027469	0.0383592	0.0919028	0.105781	0.0732399	0.0583313	0.117064	0.0990026	0.121488	0.00933362	0.082569	0.0210658	0.0629385	0.109708	0.140584	0.0333665	0	0.0434516	0.1537	0.0481098	0.125508	0.120695	0.0317928	0.187951	0.0865016	0.0274392	0	0.0268363	0.117009	0.0298611	0.0408656	0.190275	0.0923481	0.13718	0.00631784	0.0669208	0.0910953	0.0527576	0	0.0628503	0.120295	0.062828	0.0886411	0.068286	0.0926341	0.0900318	0.0343505	0
SOX13	0	0.0148718	0.0265796	0.00658615	0.0236279	0	0.0212752	0.00889183	0.00639544	0.0114277	0.00214943	0.0205088	0	0.0260332	0	0	0	0	0.00610747	0.00682313	0.00298048	0.00941094	0	0.0131663	0.00758294	0	0	0	0.00840657	0.00790371	0.0412825	0.0202878	0	0	0	0.00588703	0	0.00489386	0	0	0	0.0168687	0	0	0	0	0	0
ETNK2	0.0568359	0.0575978	0.0417885	0.0197089	0.0360681	0.0130404	0.0260946	0.0903452	0.0728058	0.0745061	0.0608666	0.0171036	0.0792007	0.125147	0.0653075	0.0946791	0	0.0954118	0.0634108	0.0897005	0.08995	0.107716	0.0186168	0.0626031	0.0811747	0.0475036	0	0	0.0365705	0.0216236	0.0832566	0.0715864	0.0527467	0.0684436	0.0784026	0.0401562	0.0706366	0.0508458	0	0.0285977	0.0802759	0.0305036	0.0817112	0.0266535	0.0417798	0.0539786	0.0733064	0.238815
REN	0.0139708	0.0100733	0.0305566	0.0156241	0.00391725	0.0136954	0	0.0069367	0.0118181	0	0.0113166	0	0	0	0.0203338	0.0373459	0	0.0155681	0.00904987	0	0.0216443	0.0668455	0	0.0195271	0	0	0	0.0135168	0.0258324	0	0	0.0411734	0.0155827	0.0311885	0	0.0114425	0.0200574	0.0120288	0	0.0163314	0.00709293	0.0187145	0.0308161	0	0	0	0	0
KISS1	0.0103628	0.0108012	0.00967867	0.0225338	0.0221042	0.0270961	0.0340886	0.0375161	0.0216408	0	0.0362288	0	0	0	0	0	0	0.0268111	0.036327	0.01109	0.0483245	0.0303007	0.0324429	0.0136612	0.0307744	0.00671425	0	0	0.0104522	0.0267878	0	0.0306422	0.0382588	0	0	0.0222191	0.0265079	0.0158375	0	0.0382322	0	0.0733285	0.0367145	0.037968	0.0369753	0.0597294	0.0113391	0.099809
GOLT1A	0.12337	0.182575	0.185938	0.144383	0.145674	0.170018	0.10987	0.133385	0.209671	0.135461	0.195825	0.116568	0.0655761	0.157091	0.232365	0.21581	0	0.23423	0.226324	0.171441	0.179126	0.288211	0	0.296624	0.141448	0.0601151	0	0.0846187	0.115388	0.182618	0.139932	0.257146	0.125618	0.190904	0.169452	0.200669	0.143734	0.16751	0	0.208395	0.2032	0.0872397	0.169238	0.242718	0.156175	0.213728	0.202917	0.45835
PLEKHA6	0.829616	0.97605	1.0932	1.0174	0.924503	0.743954	1.37469	1.09262	1.16111	1.07648	1.04863	0.565944	0.837155	1.0952	1.47463	1.00696	0	1.28227	1.02194	1.12089	0.982319	1.33848	0.820415	1.10606	0.859601	0.632622	0	0.882745	0.816278	0.830591	1.0945	1.20197	1.1768	1.30988	0.761665	1.16072	1.30321	1.15185	0	0.979478	1.10501	0.922817	1.01076	0.7711	1.27869	1.43409	1.1702	1.51065
PPP1R15B	0.0868319	0.0709675	0.106908	0.0758275	0.0701659	0.098331	0.247985	0.0905984	0.0895856	0.0573745	0.112094	0.0625101	0.0202463	0.0290168	0.0592072	0.113621	0	0.0648867	0.121294	0.0681966	0.0702598	0.13417	0.0650298	0.0955695	0.111139	0.0977919	0	0.0865223	0.087483	0.0653677	0.101326	0.117771	0.0685414	0.0948982	0.0251328	0.0644587	0.164141	0.0785844	0	0.0802916	0.10793	0.0592251	0.0686715	0.138277	0.123541	0.0392548	0.0709042	0.292264
PIK3C2B	0.251054	0.318793	0.472084	0.373025	0.314266	0.184661	0.404683	0.437271	0.519729	0.36077	0.348505	0.381268	0.337608	0.276254	0.383286	0.42559	0	0.431213	0.375746	0.277817	0.312701	0.550361	0.416008	0.499668	0.294771	0.248474	0	0.267563	0.302421	0.318496	0.401636	0.686784	0.45945	0.517121	0.203701	0.632332	0.405931	0.377586	0	0.43152	0.405408	0.363103	0.487819	0.332014	0.314534	0.442046	0.541415	0.811335
MDM4	0.506695	0.516036	0.603066	0.670472	0.623028	0.5703	0.472533	0.617747	0.567051	0.515732	0.457096	0.46661	0.266985	0.576784	0.531458	0.627843	0	0.509374	0.555027	0.432187	0.61116	0.614379	0.411905	0.461418	0.596336	0.525307	0	0.565089	0.720592	0.479063	0.547211	0.764408	0.616329	0.670993	0.309671	0.51797	0.482062	0.581556	0	0.39207	0.504763	0.493759	0.591333	0.602685	0.683925	0.407409	0.436679	0.456358
LRRN2	0.901208	1.0916	1.0446	0.840189	1.11828	0.731207	0.929678	1.04915	1.3197	0.939653	1.04087	0.95673	1.21515	1.2612	1.69233	1.01461	0	1.38729	0.989516	0.986275	1.08204	1.33934	1.01971	1.44864	0.787231	0.773987	0	0.505366	0.629278	0.89894	1.09212	1.23575	1.03352	1.02795	0.909668	1.19583	1.05273	1.05069	0	0.964295	1.17652	0.936595	1.17471	0.935924	0.950843	1.51412	1.59423	1.13553
NFASC	1.15765	1.19337	1.37064	1.22669	1.4418	1.1685	1.53843	1.49012	1.61661	1.34399	1.39984	1.12297	1.41709	1.59498	1.56631	1.35599	0	1.59555	1.25453	1.41049	1.52066	1.57917	1.34112	1.70808	1.08632	1.13219	0	1.04924	1.20261	1.27359	1.26763	1.65054	1.48776	1.63213	1.03456	1.62447	1.75285	1.65983	0	1.2466	1.55331	1.29499	1.28159	0.948083	1.39832	2.00155	1.86816	1.71148
CNTN2	0.315195	0.260044	0.303687	0.228698	0.262951	0.295569	0.474213	0.367876	0.392041	0.329804	0.358299	0.290058	0.436674	0.409742	0.332638	0.240789	0	0.382405	0.352482	0.22612	0.315214	0.41363	0.371306	0.39312	0.28621	0.241633	0	0.372824	0.292794	0.270249	0.349282	0.515913	0.386997	0.346106	0.0953394	0.269462	0.437586	0.468676	0	0.384233	0.272221	0.191324	0.366447	0.368146	0.387605	0.297858	0.152289	0.51249
TMEM81	0	0.00560722	0.0153255	0.0146487	0.00699615	0.00563969	0.071912	0.0217343	0.0238577	0	0.0240562	0	0	0	0	0	0	0	0.0215425	0.0125036	0.0151491	0.023854	0	0.0261216	0.027082	0.0301692	0	0.0139493	0.00724272	0.0146544	0.0481314	0.0379534	0.017772	0	0	0.0198261	0.0502443	0.0258688	0	0	0.0340227	0.0403547	0.00536289	0.0140758	0.0173738	0	0	0
RBBP5	0.259124	0.144274	0.270782	0.157266	0.143017	0.184415	0.275268	0.240057	0.212104	0.185326	0.253757	0.124808	0.121458	0.309401	0.262488	0.269165	0	0.227827	0.204229	0.170714	0.270961	0.304284	0.106784	0.290973	0.167336	0.189508	0	0.163242	0.249983	0.176274	0.138746	0.357084	0.228809	0.245848	0.0847914	0.191569	0.357277	0.176765	0	0.25964	0.129112	0.166009	0.166567	0.0628392	0.225954	0.255771	0.230484	0.375782
DSTYK	0.349011	0.283877	0.476608	0.350983	0.299581	0.236784	0.538071	0.483118	0.482538	0.296134	0.428061	0.294211	0.281416	0.536434	0.373605	0.414866	0	0.383734	0.587626	0.309892	0.448185	0.610367	0.331644	0.46473	0.393713	0.334093	0	0.202487	0.401773	0.401005	0.160349	0.664549	0.37377	0.332019	0.358968	0.443966	0.620269	0.468444	0	0.467887	0.246239	0.276092	0.377549	0.277287	0.297091	0.357561	0.318294	0.664664
TMCC2	0.150052	0.103134	0.174339	0.12469	0.056443	0.111732	0.161431	0.137756	0.146834	0.103236	0.106927	0.0881228	0	0.0758292	0.165536	0.103914	0	0.151599	0.156271	0.0474773	0.0967854	0.172404	0.0621821	0.13951	0.205828	0.0916447	0	0.141291	0.120955	0.0636435	0.149347	0.185756	0.118111	0.114912	0.0612055	0.227743	0.249876	0.225064	0	0.209672	0.103508	0.0542883	0.139822	0.0844655	0.199504	0.0971258	0.208209	0
NUAK2	0.00630521	0	0.00779505	0.0040777	0.00516709	0	0.00966166	0.0109673	0.00721017	0	0	0	0	0	0	0	0	0.00740236	0	0	0.0157467	0.00503463	0	0	0	0	0	0.0254517	0.00335576	0.00639813	0	0	0.00476064	0.0178673	0	0.0123433	0.00598542	0.0112855	0	0	0	0	0	0	0	0.0355019	0	0
KLHDC8A	0.0100623	0.02488	0.051614	0.045976	0.0397204	0.0130643	0.0299258	0.0697117	0.0665643	0.0179631	0.0318229	0.066576	0.0887141	0.0526203	0.0966436	0.150095	0	0.09666	0.0599014	0.0441937	0.0357814	0.0920421	0.0353294	0.0883722	0.0703898	0.0183227	0	0.0442716	0.0224107	0.0412725	0.0227596	0.0481361	0.0271096	0.0481465	0	0.0576242	0.0482446	0.0517382	0	0.0705944	0.0444988	0.0606111	0.0504601	0.0426984	0.0888133	0.0617263	0.113808	0.099809
LEMD1	0.119858	0.0890486	0.143824	0.148166	0.192545	0.134156	0.0815034	0.268092	0.243155	0.0670859	0.182427	0.16649	0.0776195	0.183072	0.211039	0.222251	0	0.234097	0.17443	0.228204	0.199378	0.264626	0.0377512	0.299254	0.136907	0.143912	0	0.182275	0.129021	0.112596	0.0973966	0.221839	0.162663	0.130424	0.114413	0.280568	0.0695104	0.110125	0	0.155961	0.145283	0.0811025	0.219738	0.0649655	0.0981005	0.347311	0.26397	0.0886603
CDK18	0.189797	0.225686	0.288546	0.151944	0.08406	0.0947785	0.692482	0.227763	0.184585	0.463336	0.183451	0.162037	0.154388	0.245102	0.39687	0.161336	0	0.259356	0.19297	0.145465	0.286641	0.278979	0.17789	0.171607	0.213706	0.180748	0	0.235715	0.167713	0.218726	0.255268	0.263878	0.310122	0.480764	0.174972	0.197113	0.396604	0.354987	0	0.234595	0.196531	0.215902	0.242289	0.223442	0.273184	0.200098	0.253023	0.254745
MFSD4A	0.274303	0.184618	0.306806	0.212534	0.198815	0.162999	0.413421	0.372074	0.405261	0.201135	0.360532	0.148328	0.271882	0.276292	0.318027	0.348998	0	0.410544	0.425835	0.341768	0.317921	0.502395	0.124429	0.251968	0.289907	0.262397	0	0.20965	0.33772	0.194721	0.265538	0.415756	0.289961	0.214276	0.21575	0.188746	0.430236	0.335929	0	0.299969	0.257356	0.355858	0.29995	0.190094	0.279243	0.621654	0.261363	0.706598
ELK4	0.103479	0.0736015	0.140076	0.0984807	0.083263	0.10218	0.0943614	0.12157	0.14632	0.142571	0.171411	0.0373259	0.0278629	0.276324	0.0713704	0.165244	0	0.163298	0.171291	0.106859	0.172194	0.195293	0.089611	0.213376	0.0923097	0.0905916	0	0.0439074	0.111207	0.116717	0.0788475	0.193268	0.0947603	0.168974	0.0818576	0.0756956	0.19633	0.109491	0	0.121247	0.0941549	0.0531021	0.0868243	0.132039	0.167721	0.207771	0.0523489	0.577884
SLC45A3	0	0	0.00213145	0	0.00582785	0	0.00691269	0	0.00222676	0.00562609	0.0100147	0	0	0.0561876	0	0.00898851	0	0.0144236	0.00314719	0.00851974	0	0.00656563	0	0	0	0	0	0	0.0191992	0	0	0.0229288	0.00433642	0	0	0	0	0	0	0	0	0	0.0107888	0	0	0	0	0
NUCKS1	0.859152	0.856213	0.893161	0.788927	0.768875	1.09691	1.06705	0.935885	0.769013	0.817393	1.26757	0.70692	0.739268	0.956322	0.807345	0.791901	0	0.686216	1.13118	0.805029	0.928067	1.06046	0.571638	0.8147	1.25015	0.802974	0	1.02043	0.974676	0.743227	0.843232	1.1392	0.958098	0.665173	0.766306	0.605537	0.970216	0.949331	0	0.757597	0.696562	0.930914	0.756275	0.685541	1.13201	0.78871	0.613082	0.648686
RAB29	0.0219894	0.0511488	0.0525793	0.0495916	0.0473376	0.0942581	0.132913	0.051509	0.1095	0.0346563	0.055448	0.0193585	0.090894	0.108989	0.0382122	0.0617191	0	0.0815381	0.0905967	0.0246885	0.0481236	0.0674609	0.036009	0.164157	0.0386786	0	0	0.0184824	0.0522862	0.0289344	0.0284536	0.113938	0.0595855	0.0187368	0.00631784	0.0443843	0.165344	0.112398	0	0.0684423	0.0197855	0.0210316	0.0415154	0.0241324	0.0426242	0.114114	0.0155118	0.0886603
SLC41A1	0.091101	0.0437437	0.0788023	0.065179	0.0281713	0.0692674	0.13206	0.0644612	0.075571	0.0636426	0.0708592	0.0251692	0.0440181	0	0.0452682	0.0731934	0	0.102005	0.0789743	0.0301751	0.0736154	0.135917	0	0.120801	0.0175584	0.0272034	0	0.0589494	0.0549684	0.0652857	0.0147054	0.121937	0.0582188	0.0536411	0.00687681	0.0967064	0.0960017	0.081413	0	0.0768929	0.0599717	0.0620573	0.0753069	0.0256405	0.0756491	0.122932	0.0603532	0.149876
PM20D1	0.0136546	0.0245925	0.0928768	0.0678239	0.0245571	0.00948973	0.0134905	0.0251658	0.0576629	0.0163218	0.0119194	0.0253852	0.0202463	0.107468	0.032706	0.0400823	0	0.0795115	0.0565832	0.0201413	0.0225471	0.0667077	0	0.135578	0	0.0109076	0	0.0274251	0.0207435	0.0121653	0.0218592	0.0102938	0.033604	0.0897813	0	0.0373836	0.00274534	0.01298	0	0	0	0	0.114021	0	0	0.0447487	0.00749002	0
SLC26A9	0	0	0.00795107	0.00385334	0	0	0	0	0	0	0	0.00450778	0	0.0420918	0	0	0	0	0	0	0.0079522	0.00744637	0	0	0.00392396	0	0	0	0.0104953	0.00639813	0	0	0.00214594	0	0	0	0	0	0	0	0	0	0	0	0	0	0	0
RAB7B	0.00285409	0.015162	0.0139649	0.00363967	0.00476176	0.0061769	0.00779038	0	0.00598703	0	0	0	0	0	0	0	0	0	0	0	0	0.0133298	0	0	0	0	0	0	0.00550725	0	0	0	0.00838101	0	0	0	0	0	0	0.010003	0	0	0	0	0	0.0184874	0.0169763	0
CTSE	0	0	0	0	0	0	0	0.00613215	0	0	0	0	0	0	0	0	0	0	0	0	0	0	0	0	0	0	0	0	0	0	0	0	0	0	0	0	0	0	0	0	0	0	0	0	0	0	0	0
RHEX	0.0119855	0	0.0243625	0.00223538	0	0.00405815	0	0.0144956	0.00571762	0	0.0140389	0	0	0	0	0	0	0	0	0	0	0.0252877	0	0	0.0110612	0	0	0.0307884	0.0114566	0	0	0	0.00453575	0	0	0.0114425	0.00396201	0.0110546	0	0.0605443	0.00682848	0.0262509	0.0263152	0	0.0073807	0.0349348	0.0107065	0.149876
AVPR1B	0	0	0	0	0	0	0	0	0	0	0	0	0	0	0	0	0	0	0	0	0	0	0	0	0	0	0	0	0	0	0	0	0	0	0	0	0	0	0	0	0	0	0	0	0	0	0	0
FAM72A	0	0.00662052	0	0.0049113	0.0150646	0.012404	0	0.00343642	0.00616258	0	0	0	0	0.0291657	0.00577787	0	0	0.0204526	0	0	0.00240013	0.00724289	0	0.0430565	0	0	0	0	0	0	0	0	0	0	0	0.00956103	0.00252463	0	0	0.00890401	0	0	0.00704016	0	0	0	0.00874378	0
SRGAP2	0.694656	0.803642	0.823463	0.915469	0.913684	0.991732	0.932107	1.04371	1.0758	1.0205	1.06705	0.707457	0.802318	0.935098	1.08298	0.969934	0	0.998151	0.977241	0.879406	1.01749	1.00305	0.777106	1.20346	0.874986	0.725886	0	0.625483	0.644738	0.793832	0.767468	0.808163	1.00193	1.04821	0.630811	1.06895	0.960402	0.857541	0	0.86093	0.984206	0.738144	0.867318	0.784729	0.906982	1.03003	1.22649	0.589529
IKBKE	0.0227045	0.0479496	0.0499041	0.067348	0.0364096	0.0226352	0.0493014	0.0589799	0.0286532	0.0198434	0.0310194	0.0498795	0	0	0.0427754	0.0241292	0	0.091978	0.0281726	0.0336159	0.0140683	0.031776	0.0444381	0.0166193	0.024019	0.0398301	0	0	0.00822966	0.0263922	0.051711	0.0593279	0.0327772	0.0133212	0	0.0398031	0.0755491	0.0402428	0	0.0259479	0.0756855	0.0227583	0.0452844	0.0748481	0.0153375	0.0123945	0.0618088	0
RASSF5	0.240774	0.252255	0.295825	0.25732	0.374647	0.238129	0.394545	0.366834	0.441056	0.381953	0.266085	0.278437	0.257955	0.278665	0.475747	0.317919	0	0.366757	0.288928	0.342319	0.317891	0.401978	0.132637	0.499644	0.253758	0.251954	0	0.208705	0.193175	0.146177	0.319935	0.357599	0.283986	0.46656	0.20257	0.452936	0.377554	0.274622	0	0.26688	0.446384	0.185703	0.239983	0.24114	0.353102	0.208789	0.604572	0.099809
EIF2D	0.0968921	0.10903	0.1491	0.155223	0.17189	0.100545	0.173246	0.191202	0.189248	0.16114	0.143079	0.0655193	0.0629624	0.185893	0.163831	0.125264	0	0.171767	0.222662	0.176722	0.160334	0.217598	0.0378402	0.373085	0.122126	0.0656481	0	0.0945231	0.191489	0.174034	0.119922	0.133782	0.182463	0.226	0.126653	0.191322	0.238842	0.128081	0	0.105626	0.174643	0.155939	0.214881	0.023531	0.122147	0.167909	0.152311	0.149876
DYRK3	0.16097	0.116783	0.113153	0.119545	0.0585373	0.0816497	0.165946	0.106864	0.134122	0.114853	0.0889412	0.122012	0.166324	0.160683	0.0937729	0.115707	0	0.10375	0.0901382	0.115052	0.124254	0.136262	0.0500494	0.136515	0.149971	0.0372595	0	0.080736	0.169513	0.0921278	0.0933043	0.153407	0.128491	0.130168	0.084871	0.169189	0.154719	0.190208	0	0.128375	0.120358	0.100708	0.15121	0.0311656	0.213408	0.118235	0.057386	0.435495
MAPKAPK2	0.119242	0.183631	0.160701	0.153433	0.133096	0.139756	0.156327	0.19529	0.217397	0.148561	0.132956	0.0574891	0.155706	0.197383	0.152505	0.211419	0	0.241769	0.145321	0.125082	0.182231	0.210274	0.0666105	0.182615	0.198429	0.0937284	0	0.0525186	0.138139	0.107657	0.170255	0.225529	0.139799	0.207704	0.0609299	0.122756	0.191124	0.175811	0	0.138794	0.120691	0.108977	0.102094	0.159993	0.177536	0.0542596	0.249501	0.227667
IL10	0	0	0.0051181	0.00515555	0	0	0.00406189	0	0	0	0	0	0	0	0	0	0	0	0	0	0	0	0	0	0	0	0	0	0	0	0	0	0	0	0	0	0	0	0	0	0	0	0	0	0	0	0	0
IL19	0	0	0	0	0.0128943	0	0	0	0	0	0	0	0	0	0	0	0	0	0	0	0.00240013	0.00781941	0	0	0	0.0220501	0	0	0	0	0	0.0106432	0.00230033	0	0	0	0.00274534	0.00497739	0	0	0	0	0	0	0	0	0	0
FCMR	0	0	0	0	0	0	0	0	0	0	0	0	0	0	0	0	0	0	0	0	0	0.00357078	0	0.0335252	0	0	0	0	0	0	0	0	0	0	0	0	0.00266928	0	0	0	0	0	0	0	0	0	0	0
PIGR	0	0	0	0	0	0	0	0	0	0	0	0	0	0	0	0	0	0	0	0	0	0	0	0	0	0	0	0	0	0	0	0	0	0	0	0	0	0	0	0	0	0	0	0	0	0	0	0
FCAMR	0	0	0	0.0054593	0	0	0	0	0	0	0	0	0	0	0	0	0	0	0	0	0	0	0	0	0	0	0	0	0	0	0	0	0	0	0	0	0	0	0	0	0	0	0	0	0	0	0	0
C1orf116	0	0	0.00859373	0	0	0.00447018	0	0	0	0	0	0	0	0	0	0	0	0	0	0	0	0	0	0	0	0	0	0	0	0	0	0	0	0	0	0	0	0	0	0	0	0	0	0	0	0	0	0
PFKFB2	0.0947182	0.0640906	0.224691	0.107992	0.0890167	0.142452	0.108066	0.15047	0.149747	0.188463	0.100088	0.110297	0.120942	0.20357	0.0611561	0.151245	0	0.0877606	0.124778	0.0774659	0.167459	0.151375	0.0317928	0.058446	0.126821	0.118222	0	0.13104	0.195011	0.107655	0.0669041	0.26227	0.125455	0.176404	0.00828105	0.102549	0.200928	0.113726	0	0.209867	0.0875168	0	0.0837441	0.0976905	0.102	0.277412	0.163014	0.151062
YOD1	0.0465101	0.0998386	0.0692259	0.0307836	0.020607	0.0730103	0.13009	0.0443993	0.0337632	0.0497217	0.0398369	0.0381812	0.0330881	0.0258411	0.0281025	0.0284276	0	0.0158681	0.0685048	0.0185994	0.0665808	0.0718852	0	0.0808671	0.0974903	0.108143	0	0.0530998	0.0946016	0.0239403	0.0468352	0.0243155	0.061834	0.117758	0.0548462	0	0.218859	0.0637877	0	0.0750485	0.0202633	0	0.0130175	0.0396096	0.140939	0.100813	0.0109525	0
C4BPB	0	0	0.00235523	0.00901925	0.00656528	0.00913383	0.00865173	0	0.0115983	0	0.00383034	0	0	0	0	0.0225346	0	0.00699259	0.0166683	0.0051952	0	0.00564132	0	0.0136612	0	0.00924325	0	0	0	0	0	0.026006	0.00214594	0	0	0	0.0062581	0	0	0	0	0	0.00843729	0	0.00711032	0	0	0
C4BPA	0.00667942	0	0.0297114	0.0425476	0.0121859	0.0107228	0	0.0085824	0.0146447	0.0135607	0.0030059	0	0	0.0324386	0	0	0	0	0.0121135	0.00480887	0.00643795	0.0232054	0	0.0592696	0	0.00543743	0	0.00894278	0.0514531	0.0190029	0	0.0104496	0.0079063	0	0	0	0.00464847	0.00669772	0	0.00637696	0.00576991	0.0286802	0	0	0.0286024	0	0.00749002	0
CD55	0.213065	0.255136	0.305228	0.198272	0.198271	0.249622	0.188702	0.246719	0.2622	0.257823	0.257853	0.140002	0.0420998	0.303875	0.163772	0.182549	0	0.215579	0.219319	0.219767	0.190923	0.367978	0.0526381	0.225588	0.286068	0.146376	0	0.17068	0.174489	0.17659	0.149311	0.263018	0.126174	0.20961	0.103331	0.284959	0.293492	0.277019	0	0.270581	0.194525	0.12475	0.219141	0.183582	0.230522	0.204954	0.183097	0.281395
CR2	0.0774652	0.0182442	0.0195296	0.0172104	0.0178361	0.0378681	0	0.00778202	0.00812964	0.0108082	0.00937837	0.01653	0	0	0	0.028245	0	0.0127731	0.0241019	0.0037051	0.0119791	0.0771699	0	0	0.0244798	0	0	0	0	0	0	0.0143418	0	0	0.00936855	0.00802625	0	0.0111751	0	0.0116994	0	0	0.0437123	0	0	0.0545182	0.00749002	0
CR1	0.0153155	0.0246187	0.0329389	0.0392607	0.0380967	0.00731686	0.0258909	0.014624	0.0382428	0.00562609	0.0191327	0.0235168	0	0.0238518	0.0185887	0.0181497	0	0.0270281	0.0114241	0.00618171	0.00561881	0.0108693	0.0486499	0.0490206	0.0190085	0.011367	0	0	0.0234845	0.00614128	0	0	0.00729161	0.0133212	0.00931283	0.022075	0.02609	0.0224421	0	0.0158123	0.0124414	0	0.0154029	0	0	0.0272046	0.0568926	0.0886603
CR1L	0.00445499	0.0251526	0.03617	0.0496688	0.0349162	0.0298297	0.00541293	0.0267097	0.034488	0.022124	0.0195757	0.00755697	0	0.0502096	0.0323127	0.0242825	0	0.0382352	0.0172335	0.022325	0.027377	0.0274446	0	0.0159596	0.00573506	0	0	0.0288197	0.0314543	0.00715135	0.0254726	0.0361616	0.0058414	0.0204011	0	0	0.0114204	0.00505587	0	0.00871441	0.047526	0.0415173	0.0534853	0	0	0	0.00699028	0
CD46	0.54147	0.558983	0.505844	0.527079	0.57303	0.540105	0.530887	0.594757	0.630438	0.524213	0.679567	0.403354	0.349082	0.519349	0.665349	0.820031	0	0.619222	0.578775	0.477503	0.549762	0.707376	0.205611	0.78445	0.598476	0.455546	0	0.374078	0.741714	0.335665	0.385235	0.850138	0.499227	0.374244	0.49843	0.414536	0.521939	0.505522	0	0.510998	0.620411	0.393703	0.557894	0.326202	0.46495	0.537089	0.380303	0.508044
CD34	0	0	0.00280361	0	0.00614579	0	0	0	0	0	0.00161084	0	0	0	0.0100899	0	0	0	0	0	0	0	0	0	0	0	0	0	0	0	0	0.0096775	0	0	0	0	0	0.00321738	0	0.0117389	0	0	0	0	0	0	0	0
PLXNA2	0.416907	0.440553	0.526509	0.353066	0.485203	0.273079	0.8041	0.456798	0.57061	0.546212	0.531043	0.452754	0.275656	0.68462	0.662661	0.354466	0	0.699078	0.435369	0.584348	0.487832	0.63742	0.56978	0.792112	0.523201	0.409889	0	0.520056	0.286074	0.495453	0.586109	0.432785	0.525306	0.793187	0.420487	0.822122	0.61036	0.740772	0	0.622207	0.592096	0.53152	0.420308	0.611674	0.485857	0.644193	0.677772	0.98139
CAMK1G	0.0181696	0.0819945	0.0458375	0.0641467	0.0459672	0.0491633	0.0375105	0.0500465	0.0593949	0.0435131	0.0455701	0.0497193	0	0.117234	0.0219105	0.0147454	0	0.00630736	0.0541749	0.0284245	0.0410289	0.0573274	0.0394597	0	0.0216027	0.0293955	0	0.0772341	0.044883	0.0205844	0.0818594	0.0596221	0.0737961	0	0.0246626	0.0341391	0.0251501	0.0138021	0	0.0418826	0.0479183	0.0430344	0.0509629	0.0427595	0	0.0790931	0.00850154	0
LAMB3	0	0.00662052	0.00696643	0.0196169	0.00660415	0.00559835	0	0.00343642	0.0164111	0	0.0121964	0	0.0505128	0.0238518	0.0109865	0.0174468	0	0.00645318	0.00673728	0.014264	0.00397088	0.016092	0.0844633	0	0.0196389	0.0367615	0	0.02759	0.0597071	0.00566421	0.0483755	0.0215683	0.01874	0.0133212	0.0186799	0.0155285	0	0.00808335	0	0	0.0275776	0	0	0.023849	0.0112507	0.0625034	0.0310201	0
G0S2	0	0	0	0	0.00440724	0	0.00623453	0.00717729	0.00288005	0	0.00230344	0	0	0	0	0	0	0	0.00612537	0	0	0	0.0444381	0.0160739	0	0	0	0	0	0	0	0	0	0	0	0	0	0.00297431	0	0	0	0	0	0	0	0	0	0
HSD11B1	0.00347556	0	0.0608776	0.108197	0.112392	0.00879091	0.0081123	0.0393847	0.0645302	0.00562609	0.0126595	0	0	0.112132	0.0125899	0.0742215	0	0.0300317	0.0442282	0.0391427	0.0204273	0.0804814	0	0.0567252	0.00540839	0	0	0	0.118152	0.0275674	0.00976716	0.0848405	0.0238165	0.0565744	0	0	0.00839248	0.00808335	0	0.00890401	0.0223098	0.0187145	0.108877	0	0.0179081	0.0685997	0.0343553	0
TRAF3IP3	0	0	0.00390222	0.0263337	0.00571214	0.00486317	0	0.00545906	0.0159571	0	0.00258301	0	0	0	0	0.0109983	0	0	0.0139041	0.00733441	0	0.017533	0	0.00964902	0	0	0	0.0195067	0.0356612	0.00856903	0	0.0139129	0.00259278	0.015015	0	0	0	0	0	0	0	0	0.0263548	0	0	0	0	0
C1orf74	0	0	0.00433964	0.0140719	0.0242752	0.00702786	0.0254343	0.0243629	0.021469	0.0286462	0.00866188	0.00617378	0.0327058	0.0231422	0	0	0	0.0166816	0.0140925	0	0.0146156	0.0260377	0	0	0.0229474	0	0	0.0177967	0.021891	0.00737892	0.0101041	0	0.0126911	0.0343391	0.0277217	0	0.0248253	0.00298199	0	0.024165	0	0	0.0396483	0	0.0142784	0	0	0.099809
IRF6	0	0.0104111	0	0.00602091	0	0.00904704	0.0055304	0	0	0	0	0	0	0	0	0.0122228	0	0.00976719	0.0118031	0.00683439	0	0.00275989	0	0	0	0	0	0	0	0	0	0	0	0	0	0	0	0	0	0	0	0	0	0	0	0	0.00874378	0
UTP25	0.1431	0.166692	0.171726	0.163804	0.210056	0.16381	0.224064	0.148788	0.194265	0.19587	0.211702	0.0527961	0.126036	0.28552	0.212293	0.129538	0	0.169077	0.268849	0.124211	0.124967	0.232604	0.0368695	0.202826	0.119146	0.181537	0	0.111483	0.140321	0.11835	0.144708	0.194597	0.141777	0.163856	0.020633	0.171621	0.184901	0.156637	0	0.0774504	0.162841	0.124841	0.125308	0.0607881	0.163341	0.227167	0.14237	0.242198
SYT14	1.84684	1.76127	1.79497	1.87417	1.79204	1.78518	1.78116	1.67718	1.71103	1.70654	1.92846	1.59541	1.54936	1.9148	1.5913	1.87369	0	1.84552	1.88955	1.6035	1.71062	1.8367	1.17415	1.68214	1.83961	1.65335	0	1.43219	1.68544	1.82409	1.55776	1.71789	1.7504	1.71295	1.37079	1.83742	1.71825	1.75612	0	1.64399	1.75682	1.59018	1.73595	1.60341	1.57298	1.73017	1.78188	1.46883
SERTAD4	0.0828816	0.0778828	0.106225	0.100916	0.140746	0.0765517	0.155426	0.0548848	0.104351	0.103736	0.122026	0.032827	0	0.036956	0.108337	0.139318	0	0.097907	0.120451	0.112361	0.101215	0.153646	0.0435653	0.0654491	0.145921	0.0914603	0	0.0220936	0.059189	0.0801493	0.0309108	0.0761287	0.0735452	0.0729855	0.0377462	0.111678	0.112707	0.105753	0	0.0761245	0.111654	0.0224418	0.0490593	0.0451129	0.114754	0.135863	0.105295	0.139007
HHAT	0.298966	0.746878	0.525336	0.603688	0.44924	0.669762	0.576116	0.498012	0.730816	0.439046	0.383263	0.343745	0.187996	0.471686	0.77475	0.780341	0	0.480291	0.79421	0.785039	0.391277	0.52088	0.513346	0.501012	0.604874	0.387006	0	0.327885	0.53191	0.303089	0.363368	0.33421	0.375249	0.447255	0.439467	0.387792	0.437923	0.509948	0	0.520643	0.47	0.53334	0.376145	0.73267	0.362248	0.132944	0.44649	0.538271
KCNH1	0.672107	0.889786	0.987463	0.756136	1.01624	0.808549	0.881696	0.897655	0.955527	0.98984	0.797854	0.821797	0.643946	0.771567	1.22119	0.947816	0	0.906413	0.819646	1.12452	0.84341	0.988897	0.687135	1.02284	0.876929	0.670685	0	0.685627	0.819678	0.849809	0.594327	0.913794	0.964938	0.895764	0.648695	0.929747	0.780942	0.738268	0	0.812374	0.935997	0.8957	0.729288	0.562852	1.02463	1.12048	1.04811	0.807717
AC092017.3	0.00635373	0	0.00701563	0.0196249	0.00521721	0.00913383	0	0	0.00204825	0.0115471	0	0	0	0	0.0100899	0	0	0	0.004794	0.00782838	0.00623081	0	0	0	0.00914105	0	0	0	0	0.00639729	0	0	0	0	0	0.0063291	0.00786163	0	0	0	0	0	0	0	0	0	0.0143136	0
RCOR3	0.812942	0.836256	0.867201	0.890404	0.916618	0.848284	0.498983	0.74003	0.983621	0.814456	1.03838	0.608238	0.718628	1.13405	0.949796	1.00126	0	1.0984	0.923305	0.923393	1.03967	1.11411	0.361369	0.983111	0.892698	0.73428	0	0.659519	0.959347	0.724429	0.678074	1.29838	0.781188	0.723402	0.781432	0.87405	0.810594	0.779063	0	0.767153	0.834525	0.741845	0.991919	0.471577	0.723358	0.842292	0.829174	0.823895
TRAF5	0.151467	0.0897568	0.110139	0.171637	0.079623	0.0557206	0.242008	0.136703	0.164816	0.157444	0.167208	0.0883151	0.147352	0.159323	0.125168	0.117968	0	0.19903	0.156984	0.0976176	0.147696	0.196596	0.0878904	0.104411	0.163783	0.0413199	0	0.0569548	0.179603	0.0778495	0.023058	0.165502	0.106018	0.0754508	0.0935837	0.109186	0.181415	0.208503	0	0.123739	0.100194	0.0797801	0.150218	0.112438	0.211354	0.0785291	0.106359	0.239722
RD3	0.00622054	0	0.00322483	0.0385497	0.0117796	0	0.0704035	0.0434762	0.0492478	0.0300129	0.0175968	0.00624264	0.0951934	0.0477445	0.0329149	0.0167432	0	0.0278724	0.0379583	0.03753	0.016866	0.0193045	0	0.109588	0.0157198	0.0246785	0	0	0.0159598	0.0137835	0.0952141	0.0119218	0.0177691	0.0133434	0	0.00790434	0.0424559	0.0393562	0	0	0.0136839	0	0.0150038	0	0.0152478	0.0913747	0.0243873	0
SLC30A1	0.0307441	0.013209	0.0540078	0.020627	0.052921	0.0523315	0.0446413	0.0439858	0.0338165	0.0570522	0.0438227	0.00802938	0	0.0657273	0.00577787	0.0210961	0	0.0571626	0.0489766	0.0406292	0.0420279	0.0455109	0	0.0350702	0.0475333	0	0	0.0767482	0.0652009	0.0501963	0.00775898	0.0867214	0.0315722	0	0.00828105	0.018519	0.0410812	0.0367933	0	0.011126	0.0149932	0	0.034789	0.0141569	0.013079	0.0953141	0.00749002	0
NEK2	0	0	0.004236	0	0.0100097	0	0	0.00390225	0.00488526	0	0	0	0	0	0	0	0	0.0113377	0	0	0	0.00318376	0	0	0	0	0	0	0	0	0	0	0	0	0	0	0	0	0	0.00710231	0	0	0	0	0	0	0	0
LPGAT1	0.980429	0.921774	1.01821	0.956196	1.01952	1.00064	0.904391	1.06078	1.05211	0.921458	1.13814	0.737399	0.481107	1.13214	1.00075	1.02445	0	0.994186	1.14503	0.961422	1.00289	1.11031	0.51339	1.21911	0.998288	0.921958	0	0.683692	0.932166	0.835758	0.613467	1.10069	0.889835	0.964116	0.628029	0.932522	0.966505	0.801513	0	0.820878	0.875831	0.629319	0.962773	0.635977	0.89364	0.976832	1.00973	0.81519
INTS7	0.205669	0.239062	0.30492	0.224316	0.256412	0.153948	0.357731	0.201506	0.253353	0.253446	0.263991	0.115746	0.053775	0.23357	0.224889	0.128371	0	0.289532	0.20893	0.246121	0.184847	0.270122	0.261986	0.283506	0.231809	0.141294	0	0.215051	0.228633	0.245871	0.132514	0.184134	0.273536	0.27399	0.116995	0.286997	0.373608	0.23772	0	0.190998	0.192157	0.17358	0.0881311	0.166116	0.192569	0.299974	0.289238	0.630527
DTL	0.0124684	0.0132903	0.00640102	0.012033	0.0215557	0.00963818	0.00739141	0.00338988	0.0025944	0	0.00406659	0	0	0	0	0	0	0.00894679	0	0	0.00512091	0.0111793	0	0	0.00509804	0	0	0	0.0134556	0.0156398	0	0	0.00277661	0	0	0	0	0	0	0.00764858	0	0	0	0	0	0	0	0
PPP2R5A	0.172343	0.199761	0.201656	0.242485	0.2397	0.197283	0.154285	0.277617	0.219445	0.252399	0.208817	0.155512	0.18573	0.310633	0.132566	0.243202	0	0.205555	0.257951	0.254356	0.214269	0.341995	0	0.171876	0.253657	0.276442	0	0.296416	0.35602	0.144009	0.218274	0.243486	0.229638	0.251189	0.172138	0.177219	0.247939	0.22252	0	0.160415	0.194439	0.127916	0.233147	0.0946718	0.192896	0.239592	0.272448	0.41246
NENF	0.149103	0.144809	0.177031	0.22991	0.128215	0.15383	0.271359	0.231594	0.226854	0.0792933	0.182126	0.0554732	0.150943	0.287294	0.120919	0.226174	0	0.216255	0.246045	0.142465	0.137601	0.244645	0.0778352	0.280509	0.194115	0.122352	0	0.0568914	0.230731	0.200105	0.178827	0.229091	0.162171	0.222279	0.157653	0.131245	0.297389	0.208033	0	0.136956	0.22537	0.0724308	0.344009	0.191923	0.298113	0.168043	0.0811638	0.149876
ATF3	0	0	0.00289748	0.00369161	0.0486598	0.011383	0.0483608	0.0233539	0.00633191	0.018967	0.00822516	0.0138672	0	0.0176993	0.0248858	0.0190991	0	0.0269257	0.0366201	0.0164326	0.0326123	0.0118239	0	0.0150469	0.0182307	0.0147087	0	0.0375693	0.0137853	0.00750743	0	0.0111684	0.00277661	0	0	0.0052231	0.018344	0.00539481	0	0.0162158	0.00435448	0.0187145	0.0328939	0.0313956	0.0105684	0	0	0
BATF3	0.0159731	0.0246638	0.0142703	0.018833	0.00927806	0.018549	0.00872673	0	0.0179887	0.00967748	0.0300548	0.02047	0.0330881	0.0238518	0.00941743	0	0	0.0178328	0.0102197	0.0080694	0.0111865	0.0229008	0	0	0.0131186	0.00734605	0	0	0.0159687	0.0125012	0.0554318	0.0369079	0.0317364	0.0615124	0.0148451	0	0.0146613	0.0358439	0	0.0338646	0	0.0210316	0.0321593	0.0137173	0.0233214	0	0.0431776	0
NSL1	0.485411	0.469279	0.686928	0.551514	0.64048	0.582323	0.710421	0.510641	0.588283	0.640153	0.600993	0.404432	0.48481	0.746296	0.392917	0.633202	0	0.513348	0.63946	0.643971	0.527298	0.833993	0.328774	0.689328	0.624611	0.416091	0	0.481927	0.636884	0.471033	0.574338	0.622455	0.674847	0.772259	0.495359	0.550681	0.776702	0.683753	0	0.5562	0.588244	0.500754	0.619301	0.393954	0.579125	0.768423	0.627157	0.574816
TATDN3	0.435903	0.341272	0.414311	0.385309	0.475803	0.237423	0.293649	0.517473	0.527721	0.393615	0.482687	0.383167	0.405528	0.716173	0.595409	0.569503	0	0.566145	0.473873	0.404869	0.362092	0.696674	0.308314	0.41739	0.397817	0.297031	0	0.19783	0.354622	0.209412	0.327168	0.556573	0.412644	0.404221	0.354469	0.420733	0.411532	0.43032	0	0.448164	0.488555	0.535117	0.687421	0.187397	0.321777	0.451963	0.292551	0.552195
SPATA45	0	0.0327036	0.0298161	0.0105709	0.00541835	0	0.00778014	0.0158774	0.0223445	0.0106991	0.00604828	0.0292691	0	0.0389251	0	0	0	0.00998445	0	0.0147093	0.0134708	0.0212748	0.0602637	0.00890218	0.0147689	0	0	0.0195067	0.0142215	0.00891636	0.0161767	0.00964657	0.0122566	0.0260393	0	0.0162275	0.0106907	0	0	0.00451901	0.00517793	0.0258565	0.00534643	0	0.0190701	0.0150149	0.020358	0.151062
FLVCR1	0.462207	0.41907	0.470465	0.381809	0.454654	0.39387	0.272747	0.496002	0.465059	0.470714	0.431947	0.390742	0.43524	0.536948	0.462623	0.405794	0	0.47233	0.538146	0.416061	0.586095	0.672467	0.172431	0.550634	0.453358	0.330975	0	0.430617	0.578303	0.263581	0.331251	0.823138	0.495693	0.402205	0.264254	0.529509	0.467214	0.354518	0	0.562797	0.423788	0.324215	0.651444	0.267977	0.398258	0.368931	0.357936	0.630158
VASH2	0.140485	0.205898	0.243536	0.174973	0.173796	0.298194	0.313791	0.263002	0.277716	0.25038	0.35496	0.190769	0.118766	0.198912	0.187886	0.218975	0	0.338826	0.277825	0.265562	0.276961	0.444288	0.176035	0.324639	0.103605	0.203498	0	0.244252	0.301497	0.171274	0.22707	0.363723	0.278628	0.245326	0.213162	0.211023	0.325983	0.278271	0	0.235216	0.212147	0.226187	0.280133	0.287766	0.164419	0.312853	0.209389	0.390805
ANGEL2	0.463661	0.329147	0.468068	0.353406	0.355374	0.396342	0.389681	0.481392	0.495851	0.448001	0.469973	0.248246	0.33182	0.679476	0.391362	0.518789	0	0.609949	0.499728	0.403114	0.533164	0.625885	0.201676	0.533226	0.374459	0.388027	0	0.235558	0.376702	0.255802	0.311593	0.66253	0.334381	0.323264	0.321643	0.442462	0.409971	0.376035	0	0.527715	0.518726	0.392708	0.563546	0.216846	0.466223	0.468687	0.349542	0.324529
RPS6KC1	1.93586	1.75903	1.89769	1.81136	1.88098	2.02568	1.81022	1.9789	1.82865	1.96324	1.97845	2.10846	1.31397	2.18853	1.80038	1.82186	0	1.82809	1.85369	1.86172	2.01934	1.98748	1.66642	1.90005	1.9454	1.82531	0	1.69115	2.05379	1.73755	1.61453	1.94986	1.89618	1.79072	1.84522	1.91128	1.73824	1.78303	0	2.01802	1.88723	1.90857	1.91916	1.81011	1.83493	1.85184	1.62466	2.2407
PROX1	0.00402286	0	0.0109292	0.0166206	0.0258949	0.0411653	0.0224413	0.00392674	0.00668716	0	0.00663471	0.00498397	0	0	0.0124493	0.0122228	0	0.0189264	0	0	0	0.0124556	0	0.00890218	0	0.0278353	0	0.0586767	0.00719336	0	0	0.0132769	0.00325913	0	0	0	0.0139862	0.00845343	0	0.00863512	0	0	0	0	0	0	0.00749002	0
SMYD2	0.683101	0.564982	0.687881	0.569959	0.637494	0.583315	0.580969	0.891693	0.789498	0.777525	0.728845	0.745126	0.508352	0.694002	0.689922	0.769781	0	0.633224	0.580221	0.553063	0.828196	0.771072	0.610036	0.916374	0.548811	0.745447	0	0.584268	0.609191	0.513971	0.518202	0.660641	0.790644	0.763436	0.655254	0.675697	0.657969	0.676393	0	0.537603	0.637893	0.551242	0.738228	0.610905	0.53288	1.1329	0.627112	0.402218
PTPN14	0.0298544	0.0380409	0.0428677	0.0776478	0.0436903	0.0224098	0.0467432	0.0309488	0.0344269	0.00562609	0.00757383	0	0.0202463	0.0432141	0.0200044	0.0129229	0	0.0170161	0.0212339	0.0585503	0.0323002	0.043716	0.0434422	0.0733558	0.0647615	0.0155862	0	0.0103949	0.0710665	0.0404848	0.0311565	0.11788	0.0420216	0	0.00931283	0.0405626	0.0514566	0.0253825	0	0.0256265	0.0265394	0.0165807	0.053333	0.0663778	0	0.0882926	0.0116212	0
CENPF	0	0	0.00529011	0.0044497	0	0	0.0121936	0.0027697	0.00974734	0	0	0.0154369	0	0	0	0	0	0	0	0.00589593	0	0	0	0	0.00435616	0	0	0	0	0.00718555	0	0	0.00820847	0	0	0	0.00347283	0	0	0	0	0.0210316	0.00843729	0	0.0073807	0	0	0.166085
KCNK2	0.0172689	0.00484371	0.0168826	0.0369915	0.0203467	0.00842759	0.0165109	0.0117494	0.0158529	0	0.00872074	0.0147257	0	0	0	0	0	0.00649364	0.0121242	0	0	0.0221868	0	0.00890218	0.00488887	0.0240838	0	0	0.0256937	0.0242284	0.0259786	0	0.0218712	0	0	0	0.00643141	0.0104563	0	0.0295085	0	0.0660141	0.0138622	0	0	0.0195321	0	0.0886603
KCTD3	0.692679	0.599707	0.547203	0.481082	0.552017	0.685349	0.465234	0.541511	0.570047	0.571402	0.608747	0.456803	0.306362	0.444647	0.375973	0.511853	0	0.496518	0.639236	0.524325	0.524703	0.632506	0.207979	0.615225	0.609302	0.50779	0	0.523237	0.555526	0.47029	0.366793	0.57543	0.515381	0.56601	0.445099	0.460858	0.535389	0.564124	0	0.5277	0.450752	0.395402	0.621317	0.458297	0.622853	0.479821	0.391239	0.723237
USH2A	0.0819861	0.0497853	0.073974	0.103128	0.0659174	0.14404	0.12257	0.0619323	0.0801796	0.0537241	0.0740279	0.0751443	0.0953623	0.105446	0.0994366	0.059429	0	0.112499	0.0858177	0.0548288	0.0631991	0.117808	0.125399	0.0763372	0.0675718	0.0705462	0	0.00894278	0.113398	0.0819728	0.0988532	0.196368	0.0484454	0.0586847	0.0629507	0.0986955	0.14252	0.0483793	0	0.110027	0.088236	0.147004	0.102784	0.0863604	0.106631	0.103045	0.0815654	0.277824
ESRRG	1.01799	1.18542	1.32691	1.28975	1.2856	1.36027	1.36395	1.2609	1.23948	1.63538	1.29934	1.2821	1.37305	1.54439	1.18697	1.37138	0	1.18185	1.27457	1.34148	1.28602	1.17755	1.25013	1.07815	1.36716	1.35086	0	1.06786	1.17741	1.25693	1.23982	0.957992	1.35214	1.46634	1.19755	1.2309	1.26155	1.36165	0	1.27966	1.05472	0.998397	0.856167	1.53323	1.59547	0.906728	1.34767	1.91502
GPATCH2	0.63561	0.45059	0.512809	0.499493	0.523828	0.569209	0.194307	0.607264	0.659769	0.519854	0.668448	0.50636	0.345092	0.760026	0.509673	0.646747	0	0.590861	0.423418	0.498699	0.53028	0.71135	0.378468	0.928511	0.54773	0.547487	0	0.300977	0.456402	0.375219	0.355032	0.798017	0.336212	0.623812	0.575165	0.571402	0.485564	0.456335	0	0.456245	0.65667	0.378472	0.649767	0.249717	0.370697	0.798551	0.488162	0.238815
SPATA17	0.0884703	0.0261041	0.0721197	0.0444191	0.0283856	0.057815	0.0496558	0.0472646	0.0506755	0.0640324	0.0657203	0.0589785	0	0.0726792	0.0565359	0.0399508	0	0.108782	0.0437027	0.0487686	0.0652524	0.0465276	0.0317928	0.0783062	0.0765302	0.069344	0	0.042653	0.0450987	0.116921	0.0681327	0	0.0666233	0.0660651	0.0387899	0.011335	0.0529606	0.0687932	0	0.0293511	0.0344182	0.0421148	0.0686394	0	0.0177392	0.112457	0.0430305	0
RRP15	0.16281	0.195022	0.355195	0.461594	0.318612	0.290647	0.321212	0.343785	0.283735	0.289383	0.442614	0.212319	0.128002	0.29646	0.250199	0.353442	0	0.209098	0.451631	0.27107	0.34553	0.392766	0	0.193748	0.300748	0.302995	0	0.166039	0.451768	0.283362	0.27344	0.489637	0.372031	0.28206	0.368475	0.39409	0.407946	0.405926	0	0.283561	0.407267	0.0400194	0.350686	0.228936	0.254452	0.246262	0.332589	0.4638
TGFB2	0.212561	0.391726	0.257313	0.370409	0.367884	0.314608	0.124159	0.250575	0.496638	0.339589	0.404889	0.228243	0.188754	0.425288	0.470557	0.300413	0	0.31102	0.39554	0.492553	0.493482	0.30324	0.187999	0.31552	0.271452	0.325993	0	0.10653	0.176537	0.278483	0.317634	0.244756	0.252576	0.250913	0.18769	0.413085	0.173183	0.287077	0	0.300978	0.373453	0.0918695	0.196804	0.204384	0.404967	0.208913	0.50159	0.22472
LYPLAL1	0.464591	0.422405	0.490303	0.453481	0.557881	0.579517	0.515329	0.384885	0.504723	0.468016	0.496967	0.414593	0.237961	0.412783	0.283657	0.425819	0	0.365239	0.565085	0.376665	0.415093	0.503006	0.251543	0.627851	0.553043	0.471173	0	0.397584	0.458537	0.489049	0.349468	0.46334	0.411721	0.424969	0.392286	0.432775	0.486313	0.530854	0	0.432437	0.333168	0.194371	0.361461	0.340856	0.527479	0.248694	0.321393	0.099809
ZC3H11B	0.0532747	0.0729429	0.0240002	0.0203962	0.0177112	0.045805	0.0447443	0.0197418	0.0367528	0.0451667	0.0608911	0.0697177	0	0	0.0447236	0.0184854	0	0.0161757	0.0423511	0.00758324	0.0103426	0.0241865	0.0536807	0.0425549	0.0769757	0	0	0.0955647	0.0248842	0.0321249	0.0670963	0.00627682	0.0203129	0.0387899	0.0963548	0.0548798	0.0647096	0.0425683	0	0.0120293	0	0.0445723	0.0288178	0.0109478	0.0290151	0.0544669	0.0203283	0
SLC30A10	0.298734	0.367513	0.310192	0.363449	0.391458	0.376686	0.502424	0.44181	0.329606	0.193786	0.245962	0.294484	0.11248	0.348001	0.0955087	0.264897	0	0.221488	0.32444	0.249902	0.298575	0.311594	0.0564692	0.338179	0.388886	0.321386	0	0.194491	0.171145	0.357102	0.37574	0.371646	0.258349	0.257755	0.216458	0.220826	0.330194	0.266929	0	0.236963	0.207419	0.0730499	0.221218	0.323655	0.21056	0.188568	0.231802	0.604515
EPRS	0.464128	0.414117	0.561938	0.401233	0.467324	0.621515	0.639655	0.519652	0.526353	0.390148	0.514946	0.360754	0.321865	0.441757	0.412705	0.521502	0	0.471997	0.496287	0.409109	0.598914	0.587002	0.268583	0.560993	0.492199	0.401649	0	0.461177	0.500417	0.389486	0.417243	0.510388	0.586129	0.479106	0.295948	0.33151	0.545699	0.513173	0	0.337914	0.39175	0.427847	0.489344	0.420347	0.446426	0.695994	0.347777	0.188469
BPNT1	0.0802105	0.113947	0.148691	0.170146	0.151677	0.138723	0.143441	0.17206	0.184274	0.114354	0.147617	0.0198937	0.115256	0.24051	0.100207	0.164805	0	0.198151	0.183541	0.124869	0.114271	0.182381	0.108424	0.156819	0.11455	0.044406	0	0.088779	0.107973	0.0436616	0.0888326	0.189136	0.106504	0.184523	0.0938456	0.120825	0.12611	0.104689	0	0.108907	0.167418	0.166032	0.0948762	0.0768564	0.0964841	0.135926	0.14444	0.220225
IARS2	0.195656	0.160754	0.264548	0.271975	0.269354	0.258795	0.173541	0.256559	0.259557	0.144851	0.275268	0.183574	0.0913695	0.698236	0.144477	0.257119	0	0.291237	0.271596	0.217234	0.295052	0.326673	0.137403	0.408191	0.240575	0.136366	0	0.0828342	0.283518	0.196843	0.195259	0.275592	0.223148	0.143925	0.160778	0.179967	0.299946	0.180369	0	0.197834	0.248086	0.063167	0.288109	0.0931798	0.185709	0.219774	0.242404	0.54562
RAB3GAP2	1.00098	0.966188	1.07426	0.927878	0.965421	1.10857	0.889417	1.03408	0.982099	0.996141	1.06279	0.593685	0.625844	0.964981	0.793679	0.950836	0	0.951286	1.02437	0.950971	0.949075	1.196	0.423828	1.08762	1.1224	0.917577	0	0.779331	1.23804	0.860653	0.758607	1.34994	1.05013	1.28531	0.897406	1.00098	1.16274	0.958394	0	0.974779	0.884911	1.08311	1.03682	0.71416	0.949585	0.954561	0.839717	1.36351
MARK1	1.75724	1.70122	1.6652	1.64605	1.6807	1.67474	1.5652	1.71282	1.71048	1.72213	1.93245	1.74569	1.67694	1.65322	1.63052	1.68504	0	1.50295	1.63636	1.52226	1.69921	1.6959	1.09897	1.91093	1.77868	1.76563	0	1.42442	1.71377	1.59951	1.67002	1.78057	1.72685	1.62732	1.69157	1.70423	1.73158	1.66097	0	1.73622	1.46935	1.70502	1.88922	1.41957	1.56452	1.58651	1.57641	0.767213
C1orf115	0.348076	0.269984	0.383445	0.166203	0.195402	0.228021	0.571185	0.44955	0.344207	0.186375	0.361201	0.184184	0.401211	0.41249	0.230262	0.260263	0	0.291842	0.639313	0.273585	0.307919	0.414223	0.13979	0.371419	0.527398	0.270344	0	0.211255	0.227079	0.150263	0.348191	0.555315	0.252823	0.261769	0.172974	0.133927	0.54509	0.357946	0	0.383493	0.199174	0.112886	0.413519	0.234778	0.399464	0.293548	0.14479	0.4277
MARC2	0.245426	0.295341	0.292731	0.200443	0.256839	0.162647	0.291663	0.27065	0.330196	0.308388	0.313274	0.236182	0.188127	0.323627	0.363515	0.381768	0	0.320953	0.26395	0.251304	0.297655	0.43682	0.174729	0.335322	0.264533	0.21612	0	0.32432	0.183425	0.278836	0.286727	0.394573	0.350513	0.376077	0.254644	0.422937	0.4501	0.394537	0	0.349594	0.283925	0.181247	0.326281	0.129132	0.402099	0.317848	0.216119	0.78395
MARC1	0.0805708	0.0622632	0.124349	0.108439	0.0435058	0.126513	0.134371	0.114406	0.125903	0.181163	0.103558	0.141229	0.114846	0.205637	0.102996	0.156864	0	0.178488	0.0998167	0.101529	0.0936125	0.162452	0	0.283849	0.104208	0.0327855	0	0.0865657	0.0691117	0.086437	0.128416	0.178006	0.110106	0.0876648	0.0868933	0.13687	0.123565	0.149051	0	0.0922065	0.0932995	0	0.0797367	0.0153154	0.116312	0.0621066	0.170078	0.099809
HLX	0	0	0.00280191	0	0	0	0	0	0.00571744	0.0270796	0	0	0	0	0	0.0172465	0	0	0	0	0.00483724	0.00264853	0	0.022082	0	0	0	0	0	0.00586068	0	0	0.00458515	0	0	0	0.00905539	0	0	0	0	0	0	0	0	0	0	0
DUSP10	0.0148658	0	0.0030483	0.0147853	0.0073711	0	0.0219133	0.0159931	0.00143888	0.00562609	0	0	0	0	0.0162793	0.0165014	0	0.00979203	0.0155287	0	0.0188186	0.0149517	0.0317928	0.00771715	0.00649693	0	0	0.0279499	0.00658691	0	0.0179111	0.0104496	0.0153881	0	0.0156537	0	0.0116878	0.0167255	0	0.0110194	0	0.0165807	0.00450208	0	0.00553495	0.0175875	0.011933	0
HHIPL2	0.00582061	0	0	0.00751378	0	0	0.0263797	0	0	0	0.0014097	0.0048016	0	0	0	0	0	0	0	0	0.0116485	0.00505112	0.0353294	0	0	0	0	0	0	0	0.00808086	0	0	0	0.0162825	0.0157604	0.00881432	0.00497739	0	0	0	0	0	0	0	0	0.00654035	0
TAF1A	0.074979	0.0925698	0.0959949	0.0738233	0.0498187	0.0723861	0.0736202	0.0911288	0.0674578	0.0594621	0.0616112	0.060624	0.0320473	0.0522472	0.0799767	0.112563	0	0.117088	0.0739005	0.0669569	0.0842655	0.096487	0.0367939	0.0898446	0.0780159	0.0399603	0	0.0692091	0.0863469	0.0340405	0.0413215	0.065964	0.051614	0.135064	0.0754009	0.0382474	0.061287	0.0563311	0	0.0872151	0.0246573	0.0600212	0.075086	0.0768812	0.0437212	0.0634342	0.03919	0
MIA3	0.496448	0.518692	0.491305	0.432995	0.531006	0.466096	0.692758	0.613149	0.566496	0.601556	0.625977	0.458154	0.488921	0.604482	0.585654	0.494712	0	0.510212	0.481713	0.484312	0.455286	0.584308	0.29109	0.576764	0.546978	0.440965	0	0.323833	0.511882	0.340113	0.41069	0.566383	0.484548	0.570244	0.423556	0.53224	0.751932	0.627786	0	0.562708	0.490912	0.426246	0.456016	0.661688	0.665613	0.580447	0.280049	0.844825
AIDA	0.219531	0.151281	0.15738	0.130618	0.108192	0.210808	0.122722	0.152422	0.114623	0.0649069	0.154762	0.105583	0.06516	0.207112	0.171506	0.129372	0	0.0832143	0.166676	0.141562	0.134997	0.226446	0.0825327	0.0787232	0.167269	0.15502	0	0.0939013	0.21931	0.0944124	0.0560831	0.194095	0.174181	0.168235	0.178663	0.195501	0.117933	0.128014	0	0.20036	0.125252	0.163111	0.125237	0.0764734	0.170674	0.187766	0.141616	0.188469
BROX	0.218797	0.240049	0.300557	0.169985	0.163155	0.215202	0.27654	0.312239	0.220293	0.207842	0.20546	0.143033	0.23058	0.268214	0.0951396	0.125091	0	0.164003	0.217928	0.180727	0.198771	0.234896	0.0186168	0.166751	0.173215	0.120034	0	0.112164	0.203453	0.164868	0.172775	0.205462	0.165416	0.163887	0.149663	0.167421	0.236637	0.219132	0	0.145397	0.176588	0.143404	0.245839	0.137268	0.209627	0.171121	0.147254	0
FAM177B	0.00635373	0.00610469	0.0190488	0	0	0.032981	0.0336876	0.0196029	0.00688105	0.0196807	0.00270317	0	0.0331171	0	0	0	0	0	0.024292	0	0	0.0171463	0	0	0.0252841	0.0421913	0	0	0.00678156	0.017005	0.0270085	0	0.0176576	0	0.0129583	0	0.00601887	0.0183806	0	0.00710231	0	0	0.0111876	0.0387644	0.00587975	0.0123945	0	0
DISP1	0.0242644	0.00593662	0.0144377	0.00515555	0.00415746	0	0.00968225	0.0108519	0.0176412	0	0.0147737	0.0277541	0	0	0	0.011457	0	0	0.0225981	0	0.0100954	0.0199998	0	0.00890218	0.0043565	0.0198265	0	0.0128006	0.00484697	0.022969	0.0178978	0.019754	0.0206843	0.0283584	0	0.00504891	0.0082548	0.0231322	0	0.0141774	0	0.0218343	0.00644361	0.0158066	0.0379099	0.0305273	0.00749002	0
TLR5	0.0312108	0.00988721	0.0386802	0.0448122	0.0499629	0.0624954	0.0137441	0.028235	0.0178064	0.0297171	0.0402501	0.0382414	0.10146	0.0176993	0.0581693	0.0392573	0	0.0836627	0.0379919	0.0546162	0.0731432	0.0639278	0	0.0256087	0.0302713	0.0361434	0	0.134709	0.0203755	0.0907279	0.0638987	0.0503905	0.063636	0.0187439	0.0934339	0.0501697	0.0337247	0.0233528	0	0.0390197	0.00906285	0	0.0422619	0	0.0244097	0.0453697	0	0
SUSD4	1.53112	1.3693	1.45891	1.24387	1.03712	1.14854	0.995024	1.54302	1.43424	1.51774	1.41909	1.59468	1.18934	1.68198	1.50181	1.55329	0	1.46386	1.38675	1.17083	1.30676	1.81867	0.934747	1.6409	1.10453	1.17176	0	1.29811	1.1933	1.06326	1.20901	1.79582	1.50696	1.30298	1.48604	1.4568	1.02697	1.30944	0	1.54636	1.43116	1.31264	1.58935	0.852257	1.32637	1.56344	1.34942	1.09894
CAPN8	0.0206897	0.00645759	0.00674235	0.00801175	0	0.0065189	0	0	0	0.00937711	0.00348018	0	0.0492697	0	0	0	0	0.00907446	0.00830985	0.00557257	0	0.0111164	0	0	0	0.00695576	0	0	0.00988169	0.00554564	0	0.0096775	0	0	0	0.0125821	0.0183129	0.00448121	0	0	0.0100822	0	0	0	0	0	0	0.0886603
CAPN2	0.211178	0.263013	0.2249	0.138833	0.119686	0.192246	0.198626	0.29919	0.273616	0.214531	0.216099	0.233444	0.269543	0.406784	0.325521	0.280578	0	0.219757	0.177117	0.205399	0.14937	0.307212	0.0678566	0.28707	0.125122	0.121947	0	0.200331	0.150089	0.191586	0.18156	0.342999	0.260924	0.180159	0.135321	0.318936	0.206106	0.228661	0	0.291561	0.266333	0.148917	0.172087	0.171972	0.190978	0.296441	0.255017	0.099809
TP53BP2	0.0282459	0.0554115	0.0441487	0.0260878	0.0340521	0.0655046	0.0127827	0.0246714	0.0323031	0	0.042953	0.0208856	0	0.0290168	0.0209095	0.0246562	0	0.02245	0.0471548	0.0243348	0.0368611	0.0682678	0.0225293	0.0159596	0.0488759	0.0425626	0	0.102825	0.0494679	0.051488	0.0406863	0.0506813	0.0402375	0.0133434	0.0113202	0.0141239	0.0324361	0.0356354	0	0.017582	0.0342427	0.0139515	0.049442	0.0283983	0.0238768	0.0727384	0.0131333	0
FBXO28	0.567938	0.433993	0.608787	0.424456	0.4577	0.469439	0.532608	0.515169	0.534491	0.502088	0.46656	0.406045	0.32041	0.58491	0.655711	0.513358	0	0.524794	0.517638	0.551792	0.574528	0.640204	0.611929	0.645262	0.491907	0.303137	0	0.349394	0.361596	0.393806	0.579998	0.627995	0.524642	0.393777	0.345524	0.552631	0.535503	0.585309	0	0.575761	0.530097	0.452775	0.69514	0.442499	0.424905	0.4206	0.510449	0.563522
DEGS1	0.0834628	0.107714	0.189634	0.12327	0.0615763	0.0867574	0.192356	0.102927	0.183884	0.116378	0.165214	0.0445374	0	0.2527	0.118527	0.210644	0	0.114273	0.289332	0.100508	0.133872	0.205121	0.0505205	0.251111	0.17868	0.067446	0	0.0990835	0.126334	0.0781772	0.109274	0.247772	0.0956913	0.134575	0.0377854	0.139581	0.278583	0.140338	0	0.0807511	0.117262	0.0885654	0.128277	0.167941	0.16331	0.102977	0.0639141	0
NVL	0.413722	0.569297	0.526201	0.478181	0.421281	0.415919	0.227263	0.486415	0.445654	0.36019	0.475669	0.373207	0.27847	0.489836	0.576532	0.486987	0	0.474405	0.401097	0.456108	0.470222	0.493551	0.295237	0.411684	0.485459	0.389663	0	0.409732	0.420656	0.335553	0.350018	0.341489	0.485552	0.493209	0.308297	0.483023	0.365302	0.322122	0	0.422015	0.427834	0.449491	0.512931	0.273659	0.292208	0.497188	0.432992	0.242198
CNIH4	0.154892	0.129455	0.189118	0.164104	0.154716	0.105729	0.206339	0.152951	0.207676	0.100674	0.136109	0.0789403	0.164173	0.234406	0.164787	0.240218	0	0.213578	0.223406	0.141502	0.213119	0.184771	0.147411	0.18944	0.10778	0.125239	0	0.108336	0.171597	0.176423	0.106169	0.231706	0.170919	0.0579161	0.0799551	0.128283	0.230851	0.137569	0	0.173488	0.103975	0.0794621	0.2321	0.192313	0.125266	0.114689	0.137328	0.330858
WDR26	0.469117	0.451397	0.542303	0.447694	0.586696	0.607069	0.688245	0.475429	0.502634	0.506808	0.612265	0.386954	0.221114	0.288878	0.330669	0.456368	0	0.524417	0.52173	0.478583	0.550283	0.582164	0.129256	0.427106	0.583533	0.393748	0	0.463305	0.512424	0.560622	0.351508	0.642911	0.477921	0.616901	0.274708	0.350907	0.589943	0.498444	0	0.452747	0.422388	0.345262	0.577688	0.301243	0.531717	0.548496	0.52033	0.51249
CNIH3	0.376036	0.399387	0.517932	0.452805	0.538092	0.51706	0.351898	0.434023	0.640276	0.513316	0.537883	0.436857	0.400655	0.520348	0.549629	0.465791	0	0.502004	0.425324	0.46658	0.49844	0.679734	0.361004	0.596621	0.408074	0.450267	0	0.281442	0.554732	0.562933	0.473913	0.640949	0.658213	0.550912	0.402361	0.551796	0.375875	0.534833	0	0.370121	0.586063	0.51594	0.571085	0.280907	0.453697	0.341187	0.44824	0.505154
DNAH14	0.171274	0.199931	0.1698	0.192965	0.195922	0.168023	0.154706	0.185802	0.160532	0.11536	0.155297	0.0710189	0.0955227	0.0692386	0.287663	0.0652442	0	0.167063	0.191972	0.149524	0.130318	0.167783	0.148095	0.163795	0.0945391	0.146036	0	0.105807	0.172672	0.292785	0.19248	0.198308	0.159868	0.136627	0.231052	0.0969974	0.24688	0.319603	0	0.17388	0.186613	0.169374	0.306382	0.185532	0.0533765	0.354851	0.0849441	0.099809
LBR	0.140754	0.0900651	0.140315	0.130953	0.130366	0.0932524	0.178138	0.186236	0.167347	0.142829	0.153243	0.0613399	0.07064	0.128898	0.0816067	0.133017	0	0.114304	0.130286	0.11197	0.135568	0.170304	0.0604027	0.288344	0.104576	0.0441922	0	0.075166	0.125628	0.0791337	0.165478	0.192363	0.122585	0.149891	0.0833518	0.171621	0.176201	0.111897	0	0.158225	0.113933	0.0635523	0.215659	0.0500757	0.164511	0.108028	0.0623573	0.227667
ENAH	0.741684	0.70151	0.846135	0.78782	0.851762	0.902312	0.564233	0.736751	0.863274	0.887834	0.842487	0.684929	0.465455	0.774958	0.739324	0.896174	0	0.929987	0.898461	0.753697	0.887536	0.977792	0.567801	0.996613	0.904339	0.756636	0	0.948502	0.748979	0.618432	0.570283	0.839234	0.719027	0.953969	0.379808	0.776481	0.716029	0.773008	0	0.72995	0.60175	0.452506	0.623654	0.719996	0.861466	0.8536	0.745756	0.656514
SRP9	0.131692	0.157492	0.216049	0.159928	0.214377	0.239265	0.443505	0.311153	0.20316	0.131063	0.276936	0.0792773	0.0747257	0.234821	0.0944523	0.20789	0	0.0960334	0.465778	0.113983	0.211169	0.27977	0.0348177	0.282005	0.317579	0.131898	0	0.254408	0.233715	0.0831295	0.207946	0.222082	0.224785	0.180847	0.217746	0.15402	0.381836	0.176519	0	0.168639	0.0906257	0.173963	0.269164	0.202762	0.274451	0.21213	0.0332935	0.373588
EPHX1	0.021496	0.0060695	0.043791	0.0317379	0.0319795	0.0653389	0.0773057	0.042287	0.0502345	0.0330397	0.021967	0.0283694	0	0.0431957	0.0552495	0.0284853	0	0.0609566	0.0129531	0.0352683	0.0140936	0.0615803	0.0430175	0.0320718	0.0359929	0.0179459	0	0.022177	0.0477305	0.0364322	0.0149678	0.053942	0.033711	0.0793332	0.0162825	0.0195884	0.0578839	0.0693308	0	0.00527594	0.0193938	0.0210316	0.022765	0.0660472	0.0557141	0.0150149	0.0169345	0.166085
TMEM63A	0.0214559	0.0184003	0.00850656	0.00731134	0.00542513	0	0.0184482	0.0131382	0.0134896	0	0.00450562	0	0.0278629	0.0324386	0	0.0332034	0	0	0.017713	0	0.00298048	0.00892467	0	0.0134138	0.00679929	0.00734605	0	0.0148093	0.0038049	0.0122165	0.0219636	0.0154333	0.00564804	0	0	0	0.00267004	0.0186704	0	0	0.0101001	0.0281377	0.00896144	0	0.0210988	0	0.0152645	0
LEFTY1	0.0341091	0.008432	0.0143792	0.0121673	0.0294726	0	0.0391121	0.0479978	0.0311805	0.00983643	0.0135941	0.0264335	0.0624419	0.0610675	0.0202419	0.0293566	0	0.030981	0.016251	0.0325081	0.010091	0.0284498	0.0540305	0	0.024147	0.00921403	0	0	0.0104421	0.0111992	0.0385276	0.0197375	0.0294715	0	0.00828105	0.0293443	0.0119619	0.00738995	0	0.0841506	0.0444241	0.0218343	0.0260562	0	0.0243473	0.0721779	0.0400618	0
AL117348.2	0.0508741	0.0703914	0.0880565	0.059304	0.0645093	0.0894457	0.00680321	0.103537	0.0939065	0.0776811	0.0703661	0.0795679	0.0555389	0.130014	0.197081	0.0982236	0	0.20623	0.0408791	0.123734	0.0932851	0.105784	0.107089	0.0583272	0.0601445	0.0885076	0	0.0777071	0.025303	0.064382	0.114342	0.0888058	0.127369	0.139085	0.10119	0.107098	0.0432953	0.0523016	0	0.0524711	0.0807272	0.101511	0.0498383	0.06067	0.0137254	0.139446	0.160489	0.231049
LEFTY2	0	0	0	0	0	0	0	0	0	0	0	0	0	0	0	0	0	0	0	0	0	0	0	0	0	0	0	0	0.00514922	0.00750743	0	0	0	0	0	0	0	0	0	0.00637696	0	0	0	0	0	0	0	0
SDE2	0.0313146	0.0465243	0.0477999	0.041607	0.0379274	0.0857096	0.0475616	0.0532362	0.0472191	0.053183	0.0524449	0.0183982	0.0327058	0.14756	0.0073971	0.016192	0	0.0653085	0.0466336	0.0464607	0.0454453	0.0467654	0.030212	0.0271054	0.0686095	0.0383613	0	0.0383494	0.0301959	0.0322283	0.0341677	0.044765	0.032956	0.0133434	0	0.0478479	0.082435	0.0260517	0	0.0321954	0.0590393	0.0382703	0.0594981	0	0.0196351	0.0386431	0	0.142389
H3F3A	0.035035	0.0164098	0.0731023	0.0484311	0.0513784	0.035767	0.0421425	0.0655789	0.0573599	0.055742	0.0619766	0.0176126	0	0.0685566	0.0213599	0.0606708	0	0.0552005	0.0633988	0.0408344	0.0464698	0.0977864	0	0.0879462	0.0462418	0.0650151	0	0.0467899	0.0227341	0.071257	0.0363661	0.0471239	0.0401202	0.036793	0.0240693	0.0110216	0.0650911	0.0717716	0	0.0391248	0.0150731	0.0608333	0.105107	0	0.0560076	0	0.0680818	0
ACBD3	0.371575	0.224356	0.43714	0.368156	0.37208	0.374562	0.258701	0.389233	0.422264	0.477507	0.426657	0.247139	0.22191	0.636257	0.47044	0.441129	0	0.451648	0.432203	0.410874	0.387281	0.539204	0.115054	0.590799	0.31748	0.344849	0	0.184993	0.329033	0.290902	0.357257	0.413404	0.395927	0.351205	0.27115	0.37697	0.383563	0.398217	0	0.377306	0.453842	0.170486	0.405014	0.273055	0.407002	0.471499	0.441503	0.188469
MIXL1	0.00333452	0	0	0	0.00626002	0.0128456	0.0227426	0.00433955	0.00828847	0	0.00436065	0	0	0	0.0202906	0.00913429	0	0.00893403	0.0129144	0.00396851	0.0215277	0.0201056	0	0	0.0105711	0	0	0	0.00781059	0	0	0	0	0.0151022	0.00870211	0.0187894	0.00745335	0.00413136	0	0.00620024	0.00682848	0	0.0131372	0	0.0187768	0.0108716	0.0143136	0
LIN9	0.145084	0.119155	0.130818	0.130451	0.106544	0.0857263	0.203	0.17674	0.133882	0.140734	0.121658	0.15157	0.0202463	0.191044	0.149536	0.0980416	0	0.164871	0.0830545	0.12113	0.132355	0.20862	0.0489254	0.175788	0.0925736	0.132653	0	0.145149	0.155512	0.0959282	0.0970254	0.0756387	0.151842	0.158937	0.200008	0.0691847	0.270446	0.211541	0	0.150793	0.117124	0.176505	0.183003	0.130398	0.225262	0.0108716	0.0952541	0.277824
PARP1	0.208385	0.192236	0.302091	0.302873	0.227894	0.326955	0.445967	0.31223	0.402296	0.341803	0.43084	0.273393	0.250403	0.52173	0.44902	0.273914	0	0.347229	0.386773	0.322081	0.219049	0.519409	0.248752	0.537857	0.382387	0.194269	0	0.176612	0.227072	0.190087	0.167661	0.452403	0.38696	0.292047	0.215752	0.385513	0.399519	0.285896	0	0.449047	0.324502	0.267249	0.273782	0.259436	0.371691	0.318534	0.334463	0.455502
STUM	0.37957	0.309916	0.457793	0.431236	0.52266	0.395714	0.419272	0.485394	0.732807	0.414967	0.605285	0.457643	0.365672	0.306222	0.501605	0.640416	0	0.745738	0.570409	0.786656	0.54362	0.643607	0.0390905	0.642461	0.461658	0.319878	0	0.162444	0.286612	0.395152	0.414306	0.532557	0.58717	0.51744	0.341553	0.697165	0.364328	0.455772	0	0.274401	0.604957	0.375008	0.549401	0.180792	0.398239	0.845342	0.750986	0.188469
ITPKB	0.0273127	0.0444543	0.0150963	0.0223096	0.020493	0	0.0294447	0.018495	0.0180785	0	0.00586401	0	0	0.0218379	0	0	0	0.0224628	0.00796094	0.00325399	0.0187229	0.0171407	0	0	0.00514832	0	0	0.0382451	0.0284624	0.00727259	0	0.0485115	0.0256772	0.0169528	0.0358571	0.0139032	0.0166618	0.00681043	0	0.0293836	0	0.027242	0.00874301	0.0163301	0.024339	0	0	0
PSEN2	0.066925	0.0667949	0.0792424	0.0197416	0.0475223	0.0990241	0.0273501	0.135066	0.117	0.0339595	0.0846568	0.0676618	0.0327058	0.151875	0.0478268	0.0559196	0	0.0522633	0.114874	0.050905	0.101994	0.0938787	0	0.0375439	0.0730825	0.0339115	0	0.014128	0.0456325	0.0291582	0.0417185	0.0888307	0.049994	0.054964	0.0482927	0.0532902	0.0790701	0.0615287	0	0.0476068	0.0508773	0.0214016	0.0781219	0.0250086	0.0424979	0.0816621	0.054105	0
COQ8A	0.277667	0.25176	0.362643	0.317953	0.298222	0.313056	0.338394	0.393249	0.500649	0.202336	0.365335	0.296456	0.471516	0.415406	0.452237	0.359599	0	0.318782	0.318996	0.399325	0.296317	0.381132	0.225721	0.572622	0.308945	0.31854	0	0.229407	0.266027	0.245105	0.327509	0.345412	0.391573	0.439732	0.222214	0.381698	0.474072	0.382651	0	0.378824	0.318001	0.259276	0.33077	0.187384	0.352107	0.37476	0.433747	0.682142
CDC42BPA	2.14463	2.04759	2.09274	2.09778	2.06897	2.08375	2.2631	2.08053	2.0367	2.17243	2.25427	2.12884	2.16677	2.20978	1.96137	2.0152	0	2.22065	2.12774	2.07003	2.00337	2.13048	1.80732	2.14344	2.2968	2.28966	0	1.98195	2.27927	2.03466	2.10425	2.08801	2.08007	2.16395	2.10146	2.02692	2.29212	2.1466	0	2.01704	2.02751	2.1651	1.98731	1.95238	2.10449	1.9946	1.89232	2.04298
ZNF678	0.153492	0.127095	0.119708	0.163459	0.13315	0.180543	0.123218	0.116955	0.140507	0.138692	0.148866	0.0643034	0.230538	0.203023	0.139193	0.196113	0	0.203007	0.15614	0.194952	0.130183	0.180656	0.155194	0.183562	0.104867	0.132157	0	0.0907134	0.104114	0.189005	0.100908	0.127284	0.164496	0.232873	0.134701	0.144466	0.074159	0.120584	0	0.146724	0.14634	0.123358	0.115083	0.0957888	0.0743145	0.0993887	0.0983909	0.0886603
SNAP47	0.13326	0.151562	0.206037	0.180654	0.212765	0.16072	0.259346	0.271981	0.303537	0.214275	0.243504	0.117132	0.205731	0.288728	0.239042	0.290366	0	0.331939	0.220648	0.142421	0.249504	0.277542	0.0953694	0.397034	0.196441	0.144045	0	0.256948	0.180913	0.0779119	0.183539	0.312094	0.18285	0.12743	0.0733732	0.179583	0.267713	0.247641	0	0.298562	0.226078	0.110498	0.134734	0.21653	0.212716	0.349097	0.289371	0.142389
JMJD4	0.00591256	0.00410221	0.0212122	0.0580398	0.0190745	0.017815	0.0374017	0.0365164	0.0450512	0.0564482	0.0462661	0.0216042	0	0.0310544	0	0.0422924	0	0.0593922	0.0631055	0.0729476	0.0284852	0.0687565	0	0.020433	0.0324507	0.0337047	0	0.0403801	0.0183487	0.0291773	0.0599156	0.0618462	0.0382428	0.0405569	0	0.0341975	0.0191932	0.0282663	0	0.0314985	0.0432717	0.0202805	0.0415261	0	0.01764	0.0664167	0	0
PRSS38	0	0.00585376	0	0.00833338	0	0	0	0	0.01175	0	0	0	0	0	0	0	0	0	0.00481902	0.0126482	0.00438608	0.00294561	0	0.0187259	0	0	0	0	0.00906983	0	0	0.0120689	0	0.0204011	0	0.00667413	0.0046814	0	0	0	0	0	0.00833866	0	0	0	0	0
WNT9A	0	0.00580498	0.00652218	0.00402042	0	0.0116031	0	0	0.00503649	0	0.00214943	0	0	0	0	0	0	0	0.0119494	0.0128342	0	0	0	0.0131663	0.00537676	0	0	0	0.0108057	0.0219024	0	0.0277082	0	0	0	0.0139949	0.00361881	0.00543352	0	0	0	0	0	0	0.00587975	0	0	0
WNT3A	0	0	0.0156327	0.00904288	0.0168656	0.0123931	0	0	0.00817005	0	0	0	0	0	0.0108526	0	0	0.00843101	0	0	0	0	0	0.020433	0.00401064	0	0	0	0	0	0	0.00964657	0	0	0	0	0	0	0	0.00722156	0	0	0	0	0	0	0	0
ARF1	0.366751	0.418994	0.638136	0.393365	0.391859	0.460724	0.899298	0.643861	0.572828	0.583378	0.710997	0.299436	0.273663	0.702733	0.342955	0.567806	0	0.330361	0.81441	0.420781	0.63917	0.712227	0.233518	0.518492	0.772541	0.429881	0	0.325739	0.583959	0.282569	0.488467	0.771123	0.569838	0.210571	0.275325	0.215031	0.824753	0.666187	0	0.55071	0.393509	0.287825	0.598673	0.395977	0.735079	0.616196	0.298031	0.637719
C1orf35	0.106416	0.21587	0.229216	0.138593	0.173059	0.136557	0.265569	0.203411	0.221441	0.0682668	0.13371	0.0859464	0	0.302135	0.13913	0.259265	0	0.237179	0.180168	0.245174	0.172643	0.261169	0.0366438	0.26052	0.172898	0.0565757	0	0.0739331	0.138805	0.140118	0.221643	0.257435	0.140816	0.138711	0.104309	0.184613	0.238955	0.114117	0	0.196987	0.11559	0.118785	0.236566	0.0962961	0.173513	0.190703	0.206131	0.0886603
MRPL55	0.0345502	0.104334	0.0818762	0.0951867	0.0696919	0.103386	0.0405497	0.0741126	0.124803	0.080404	0.0920471	0.117249	0.0546956	0.232647	0.154749	0.150193	0	0.0178891	0.142919	0.114386	0.0771759	0.136552	0.0486499	0.131544	0.0844963	0.0200809	0	0.0285283	0.113467	0.0790676	0.106006	0.113196	0.0756559	0.0283361	0.0659458	0.0659437	0.0867295	0.0887071	0	0.0539645	0.0636114	0.0214016	0.152922	0.0857661	0.0828718	0.129349	0.0931036	0
GUK1	0.240847	0.28076	0.365524	0.569657	0.344778	0.453864	0.495268	0.5127	0.654403	0.195004	0.345827	0.128773	0.509401	0.6446	0.324371	0.489923	0	0.452975	0.884154	0.325618	0.537505	0.400835	0.258679	0.585251	0.379372	0.276265	0	0.275352	0.51538	0.273267	0.472741	0.590254	0.28258	0.298926	0.180807	0.175374	0.622345	0.339578	0	0.25053	0.447841	0.255613	0.524026	0.233401	0.406685	0.414589	0.171204	0.0886603
GJC2	0.00454199	0.0295057	0.0129657	0.00223538	0.0234545	0.012831	0.029057	0.0113916	0.0311536	0.0088254	0.00873492	0.0389944	0	0.0290168	0.017928	0.0246471	0	0.0105907	0.00439228	0.0325889	0.0401561	0.00973952	0.0763508	0	0.0130186	0.0200207	0	0	0.0150605	0.00474307	0.0572466	0.036776	0.0103453	0.0351698	0	0.0209412	0.0164169	0.0198859	0	0	0.0251782	0	0.0082147	0.0318027	0.0154055	0	0.00636429	0.0886603
IBA57	0.0323243	0.0423981	0.0514833	0.0233701	0.0166336	0.00986012	0.0429055	0.0423968	0.0729921	0.020239	0.0609452	0.0275504	0.100453	0.087593	0.0965139	0.0946258	0	0.0796682	0.0536838	0.112801	0.032576	0.125203	0.0317928	0.0719859	0.0460876	0.0807674	0	0.036764	0.00917554	0.0249454	0.0525095	0.121024	0.0719554	0.091741	0.0497939	0.0470869	0.0683419	0.0524164	0	0.0720397	0.0367867	0.0590295	0.0248515	0.0548587	0.0863233	0.0788594	0.0710881	0.341425
OBSCN	0.250728	0.304334	0.228684	0.17207	0.242445	0.266575	0.230183	0.30414	0.348073	0.227843	0.369005	0.239555	0.355832	0.443388	0.397915	0.330964	0	0.444355	0.295541	0.346622	0.335036	0.442757	0.285083	0.512756	0.310556	0.163629	0	0.232869	0.210159	0.328506	0.196142	0.407145	0.27546	0.277333	0.295148	0.398887	0.356837	0.23067	0	0.328971	0.54381	0.220741	0.306818	0.154257	0.241393	0.394277	0.521116	0.452386
TRIM11	0.0898229	0.111289	0.125837	0.0876911	0.127986	0.0723566	0.248132	0.106831	0.142603	0.0467206	0.105973	0.171178	0.0550062	0.118137	0.179127	0.172945	0	0.144909	0.0801466	0.175057	0.119949	0.199223	0	0.151174	0.138072	0.032192	0	0.121597	0.117153	0.155818	0.131726	0.216561	0.16024	0.118805	0.054472	0.232374	0.140605	0.129684	0	0.129523	0.14047	0.13071	0.154289	0.210008	0.170037	0.171626	0.1154	0.324529
TRIM17	0.0188073	0.0274007	0.0460444	0.107518	0.0676926	0.0469538	0.0601967	0.0477575	0.0735027	0.0409234	0.026104	0.0516067	0	0.0548636	0.104774	0.0851106	0	0.094073	0.0630673	0.00712242	0.0640754	0.0612288	0.0447977	0.109565	0.00392975	0.0457605	0	0.0186549	0.0213583	0.0236928	0.0129849	0.0631446	0.0493397	0.0944616	0.0200088	0.0696177	0.0542329	0.0392248	0	0.0396561	0.0768251	0	0.00896144	0.028587	0.0282857	0.0720403	0.0302299	0.099809
HIST3H2A	0.0074018	0.00654851	0.04666	0.0452798	0.0444313	0.0193808	0.100896	0.045882	0.0398166	0	0.0234575	0.0237887	0.0278629	0.0483447	0.0108272	0.0259998	0	0.0346005	0.0587635	0.00619335	0.0359351	0.0412551	0	0.0318791	0.0315395	0.0146075	0	0.0135168	0.00642084	0	0.0517578	0.0550403	0.0235533	0	0	0	0.0985157	0.0415015	0	0.015586	0.0114746	0	0.0250435	0.0544972	0.0339818	0	0.0160043	0.139007
HIST3H2BB	0	0	0.0106845	0.0202719	0.0228265	0	0.0187437	0.0179231	0.0107648	0.0140546	0.0140656	0	0	0.0290168	0.0175451	0.0209522	0	0.0223706	0.0227848	0.0053691	0.0139969	0.0360345	0	0.0495754	0.00731645	0	0	0	0	0.00554564	0.0346726	0.0383598	0.0162124	0	0.00631784	0.00949221	0.0252101	0.0166264	0	0	0	0	0.0136176	0	0.0176229	0.0484693	0	0.149876
RNF187	0.165515	0.144721	0.232589	0.18469	0.100512	0.325168	0.4693	0.357889	0.271369	0.14465	0.348601	0.117063	0.248715	0.315294	0.155854	0.208166	0	0.0861326	0.640523	0.269488	0.315128	0.394875	0.0351356	0.180905	0.434408	0.223647	0	0.164629	0.198483	0.0917709	0.341917	0.463501	0.190902	0.109693	0.0673004	0.16124	0.494858	0.26496	0	0.306134	0.147803	0.282077	0.229078	0.24832	0.440853	0.267025	0.128898	0.469865
RHOU	0.0169535	0.0108012	0.0069906	0.00908465	0.00427032	0.0147846	0	0.0273247	0.0207857	0.0088254	0.0249251	0.00987153	0	0	0	0	0	0.0295685	0.00649051	0.0252105	0.00454749	0.0270259	0	0	0.0420087	0.0771552	0	0	0.0305237	0.00716093	0	0.0575101	0.0241068	0	0.0294348	0.00504891	0	0.0209234	0	0.0144388	0	0.0165807	0.0423729	0	0.0290532	0	0.00699028	0
RAB4A	0.130968	0.037978	0.19909	0.122479	0.0868933	0.148542	0.218937	0.144407	0.169699	0.0760063	0.15367	0.0461698	0.226307	0.237962	0.0677291	0.156522	0	0.13731	0.160034	0.0737535	0.12569	0.218056	0.0808161	0.244501	0.139953	0.147576	0	0.047343	0.12185	0.0701616	0.143667	0.180764	0.102305	0.0621144	0.148885	0.0545657	0.23622	0.1482	0	0.24997	0.0813421	0.150756	0.177401	0.10287	0.250326	0.0543516	0.237129	0.478538
CCSAP	0.199509	0.177744	0.245001	0.281911	0.304912	0.278756	0.439103	0.343268	0.307605	0.344783	0.317214	0.154559	0.204264	0.324323	0.238355	0.315169	0	0.241396	0.37396	0.230205	0.29642	0.359425	0.0828965	0.424198	0.325775	0.253005	0	0.197032	0.361189	0.219231	0.308451	0.431205	0.25981	0.191487	0.201754	0.11742	0.354619	0.247393	0	0.25608	0.196746	0.299551	0.2249	0.307344	0.240607	0.395098	0.160128	0.239722
ACTA1	0	0	0.00651526	0.00379652	0	0.00779207	0	0.00528068	0.0101007	0	0.0101824	0.0308743	0	0	0	0.0109983	0	0.00743712	0.00738635	0.0088473	0	0.0106364	0.0444381	0	0.00366579	0	0	0	0	0	0.0101041	0	0.00217008	0	0	0.0088225	0.00612666	0	0	0.0105351	0	0	0.0109727	0	0	0	0	0
NUP133	0.544863	0.442831	0.537205	0.454404	0.557578	0.450937	0.350878	0.556502	0.571651	0.34211	0.568872	0.308187	0.515403	0.854371	0.614181	0.565613	0	0.813324	0.621126	0.563094	0.557805	0.706515	0.134448	0.725881	0.5557	0.370472	0	0.328001	0.560778	0.416951	0.303117	0.84415	0.506617	0.42062	0.452189	0.390176	0.502956	0.44697	0	0.471268	0.525553	0.316874	0.728008	0.25453	0.402392	0.50963	0.392122	0.459947
ABCB10	0.222037	0.175338	0.297857	0.224198	0.262417	0.219796	0.162546	0.309783	0.370404	0.211486	0.320284	0.157444	0.340668	0.444636	0.2472	0.429846	0	0.319611	0.31637	0.291428	0.291157	0.397764	0.0348177	0.542576	0.244632	0.259859	0	0.167072	0.283163	0.133151	0.268057	0.429438	0.263767	0.295877	0.132656	0.325052	0.235027	0.291221	0	0.276258	0.360598	0.186301	0.198873	0.110982	0.228016	0.283797	0.372405	0.37514
TAF5L	0.0788256	0.126355	0.141133	0.0822833	0.0816202	0.11918	0.0790772	0.173603	0.134681	0.109516	0.138909	0.0972619	0.11124	0.0473707	0.139397	0.131035	0	0.0871242	0.118616	0.163456	0.117514	0.168271	0	0.109069	0.0988113	0.0766517	0	0.0639671	0.0576961	0.0821698	0.101215	0.128649	0.105057	0.0894981	0.0598316	0.136181	0.103023	0.0938946	0	0.126567	0.102624	0.0794598	0.163959	0.0663768	0.0661077	0.181888	0.083112	0.149876
URB2	0.0384421	0.0336373	0.0766171	0.0885077	0.0676475	0.0532493	0.00647734	0.0385499	0.144671	0.0409479	0.0714297	0.0531919	0	0.0728885	0.0644997	0.0624245	0	0.0685262	0.0445736	0.0564941	0.113469	0.0976366	0.039707	0.106662	0.0359289	0.0303299	0	0.05847	0.0306187	0.0176207	0.020098	0.0794744	0.0553918	0.114938	0.0278616	0.0824011	0.0588006	0.0550424	0	0.0561591	0.0681088	0.0362112	0.0685757	0.014681	0.0172929	0.0371196	0.0768987	0.139007
GALNT2	0.347278	0.351338	0.363011	0.280506	0.489381	0.297881	0.276807	0.462197	0.544367	0.469047	0.367652	0.327415	0.111892	0.554605	0.39495	0.44884	0	0.553497	0.423134	0.384129	0.355778	0.541217	0.365262	0.486853	0.416037	0.251028	0	0.36672	0.374217	0.351016	0.41181	0.484336	0.4231	0.394234	0.354047	0.407331	0.470396	0.429298	0	0.433441	0.480041	0.295798	0.514244	0.325094	0.384054	0.658445	0.539867	0.139007
PGBD5	0.597996	0.696517	0.814182	0.800255	0.66105	0.724224	0.939917	0.937067	0.995968	0.946998	0.977297	0.620346	0.497585	0.957573	1.09441	0.914619	0	0.839836	0.820642	0.72729	0.82652	1.00434	0.806275	0.951676	0.678397	0.600632	0	0.482406	0.537335	0.873627	0.736029	0.975025	0.834945	0.882127	0.518842	0.813892	0.925829	1.01596	0	0.866712	0.927636	0.888143	0.865192	0.690943	0.967367	0.859595	0.998896	1.24192
COG2	0.176336	0.154446	0.214485	0.239787	0.252439	0.21153	0.281846	0.185839	0.27733	0.30221	0.220223	0.138061	0.0813327	0.258468	0.222214	0.201769	0	0.304098	0.20502	0.260691	0.202836	0.238383	0.0377512	0.242965	0.300655	0.205498	0	0.184387	0.236782	0.143942	0.199773	0.268483	0.26198	0.36189	0.233448	0.204804	0.276308	0.232417	0	0.204066	0.226418	0.109111	0.249925	0.131749	0.276089	0.142919	0.227905	0.188469
AGT	0	0.0104111	0.00922674	0.0257644	0	0.0170182	0.0147111	0.02853	0.0148127	0	0.00521921	0	0	0.0176993	0.023885	0.0105341	0	0	0.00290121	0	0	0.0152306	0	0	0.0143807	0.0299848	0	0.00834847	0.0268943	0.012742	0	0.0369886	0.0252251	0	0.0255658	0.00647024	0.00904615	0	0	0	0.00631374	0	0	0.0207209	0.00692263	0	0.0133546	0
CAPN9	0.0164277	0	0.00761777	0.00484793	0.0129557	0	0	0.00289693	0.00171747	0	0.00500361	0	0	0	0	0.00827778	0	0.00976719	0	0	0	0.00569369	0.035064	0	0	0	0	0	0.0260029	0.016197	0	0	0.0105428	0	0	0	0.00829648	0.0065226	0	0.00807787	0	0	0.0119818	0	0	0	0	0
C1orf198	0.0461901	0.0531168	0.0596846	0.04755	0.0471303	0.0143295	0.128025	0.0675902	0.0694745	0.0865957	0.0500521	0.0241193	0.0331171	0.0411633	0.0524303	0.050852	0	0.112373	0.0520248	0.0510934	0.0782564	0.0887864	0.0875342	0.0768074	0.0870152	0.0571026	0	0.0599995	0.0311694	0.0796922	0.0892497	0.102003	0.0754014	0.0398217	0.0211674	0.0651605	0.0624591	0.0841668	0	0.098044	0.0114064	0.0397253	0.0814396	0.0311857	0.114916	0.052485	0.0748071	0.139007
TTC13	0.640604	0.473593	0.603655	0.501572	0.574494	0.537293	0.44404	0.623406	0.670301	0.557377	0.643003	0.374926	0.106556	0.677215	0.691211	0.629838	0	0.694839	0.561088	0.527745	0.65652	0.756279	0.306778	0.568146	0.555451	0.431037	0	0.371384	0.575412	0.473497	0.363184	0.778863	0.568608	0.639052	0.481146	0.743003	0.452017	0.61695	0	0.566381	0.629896	0.383675	0.592471	0.331844	0.581705	0.662462	0.678499	0.532267
ARV1	0.149465	0.230971	0.277598	0.158403	0.305093	0.192239	0.269241	0.212187	0.31472	0.143126	0.22923	0.0801473	0.126593	0.283041	0.135036	0.164084	0	0.159276	0.312183	0.216421	0.200027	0.261293	0.0945777	0.213436	0.175086	0.151889	0	0.144548	0.25136	0.170308	0.148446	0.235204	0.175816	0.190829	0.0970767	0.161039	0.227769	0.213395	0	0.192403	0.21553	0.0899835	0.226373	0.0788132	0.237777	0.333602	0.200382	0
FAM89A	0.156928	0.307862	0.213436	0.260301	0.30125	0.237644	0.222277	0.263289	0.529113	0.344264	0.386349	0.231236	0.14725	0.602324	0.323285	0.421027	0	0.301983	0.368981	0.276194	0.303964	0.334972	0.184501	0.599476	0.315811	0.182965	0	0.264185	0.179713	0.191386	0.180046	0.385322	0.202502	0.252107	0.0910217	0.348911	0.328734	0.231481	0	0.260951	0.382731	0.122407	0.277476	0.360154	0.259092	0.483651	0.388196	0.472366
TRIM67	0.147602	0.191545	0.179994	0.128464	0.171831	0.141151	0.159154	0.205814	0.339552	0.244592	0.260235	0.193504	0.239115	0.179149	0.27404	0.239677	0	0.208321	0.174863	0.256892	0.295091	0.190847	0.0948704	0.465221	0.127898	0.132633	0	0.165638	0.105499	0.0789514	0.243029	0.163686	0.239894	0.283855	0.196566	0.369339	0.180218	0.166673	0	0.141099	0.233536	0.0614366	0.244338	0.167947	0.196698	0.234492	0.456304	0.370101
C1orf131	0.0718634	0.0646744	0.174781	0.272694	0.155786	0.0749143	0.211512	0.174358	0.228512	0.118308	0.158305	0.0444456	0	0.1596	0.15471	0.16387	0	0.267011	0.252776	0.176941	0.1823	0.276704	0	0.260363	0.122058	0.171928	0	0.0710003	0.257454	0.105035	0.118792	0.417759	0.158604	0.160552	0.127693	0.0988937	0.170006	0.192531	0	0.152728	0.103581	0.134923	0.300301	0.087597	0.131792	0.159713	0.150868	0.149876
GNPAT	0.273058	0.192209	0.281932	0.234748	0.174081	0.257729	0.247147	0.305356	0.283794	0.231204	0.278753	0.171032	0.170675	0.276345	0.249725	0.376127	0	0.222519	0.265772	0.199108	0.322252	0.321673	0.035064	0.400007	0.178664	0.22476	0	0.110748	0.244604	0.191235	0.266995	0.361284	0.28986	0.109153	0.169011	0.300736	0.373322	0.245645	0	0.281672	0.274585	0.32941	0.208774	0.164788	0.200088	0.370604	0.191982	0.151062
EXOC8	0.0694458	0.0508507	0.0763226	0.0660051	0.0238535	0.151404	0.155078	0.0711517	0.0478287	0.0552364	0.0960848	0.0325627	0.0492697	0.0238092	0.00577787	0.00891601	0	0.0395921	0.0809831	0.0591632	0.0529418	0.0591681	0.0549722	0.0349065	0.0923744	0.0671085	0	0.036191	0.0625375	0.0679652	0.0398811	0.0856636	0.0709039	0.0412516	0.0278077	0.0265006	0.188339	0.107188	0	0.0727091	0.0224345	0.0534399	0.0532487	0.0249925	0.0666388	0.0743985	0.0143136	0
SPRTN	0.0805376	0.0536908	0.0654425	0.0666935	0.080231	0.055968	0.0211347	0.0552772	0.104748	0.00937711	0.0862225	0.038063	0.0278629	0.050182	0.0871166	0.0744994	0	0.0491746	0.101389	0.0427147	0.0527773	0.0959972	0	0.0928892	0.0480317	0.0350013	0	0.0177967	0.0649547	0.0771949	0.0297083	0.201573	0.0464095	0.0868554	0.0552838	0.040603	0.0993423	0.0715889	0	0.0603044	0.0554108	0.0168687	0.131269	0	0.0195444	0.0760097	0.145213	0
EGLN1	0.509309	0.378955	0.480872	0.372358	0.46416	0.513385	0.491335	0.571231	0.586715	0.356267	0.498688	0.341207	0.41325	0.624052	0.409162	0.478605	0	0.411316	0.569065	0.405525	0.48225	0.586552	0.458483	0.563737	0.421409	0.348884	0	0.384566	0.306766	0.469006	0.43111	0.520786	0.441384	0.458368	0.485068	0.477425	0.634222	0.513071	0	0.396526	0.431346	0.291587	0.368036	0.409021	0.487429	0.336214	0.58784	0.543136
TSNAX-DISC1	0.0307033	0	0.032974	0.0307524	0.0205392	0.00806881	0.0467845	0.0261117	0.0690159	0.0320041	0.03232	0.0217264	0.0449137	0.0291657	0.00748714	0.0546183	0	0.0317235	0.00812123	0.0114203	0.0241004	0.0600101	0.0500494	0.0298839	0.059354	0	0	0.0140656	0.0413357	0.0310307	0.0230405	0.0390021	0.0284385	0.0610728	0.0666962	0.0317324	0.0413156	0.00627483	0	0.0120483	0.0140908	0	0.00700225	0.0306029	0.0112507	0.0196384	0.0247137	0.0886603
DISC1	0.0634477	0.0407153	0.104718	0.072249	0.0552776	0.0388291	0.090329	0.0486911	0.0535177	0.113059	0.0563261	0.0426002	0.0802033	0.0751693	0.0506298	0.0676827	0	0	0.121271	0.105884	0.0664335	0.101257	0.0557264	0.114827	0.0608575	0.161901	0	0.0676187	0.0426411	0.158198	0.114724	0.07841	0.102827	0.127029	0.126955	0.0257061	0.0533407	0.109992	0	0.0764802	0.0761671	0.147089	0.0398818	0.0151509	0.0446989	0.274347	0.0117692	0
SIPA1L2	0.577494	0.70153	0.780484	0.727832	0.801873	0.825768	0.998952	0.780226	0.746782	0.834914	0.838847	0.679651	0.392725	0.610055	0.483342	0.710441	0	0.388026	0.812134	0.65037	0.696589	0.811909	0.597541	0.698952	0.767547	0.685398	0	0.726467	0.853364	0.69662	0.749204	0.697562	0.92323	0.730874	0.519526	0.920371	0.907785	0.839561	0	0.831713	0.578712	0.711287	0.722261	0.694234	0.852466	0.616814	0.841873	0.556862
MAP10	0.0797511	0.0702074	0.0750061	0.0165712	0.0250562	0.0312962	0.0227907	0.0604619	0.0538363	0.0485653	0.0879116	0.0903572	0.0365223	0.126221	0	0.0637008	0	0.0599045	0.0972713	0.0468429	0.077749	0.0608081	0	0.161955	0.032519	0.0369561	0	0.0159952	0.0184252	0.00772823	0.0161075	0.0755463	0.0214912	0.0561027	0.0721159	0.015226	0.0546302	0.0315523	0	0.0624419	0.0656795	0.0468881	0.148982	0	0.0489335	0.0784236	0.0482602	0.139007
NTPCR	0.32199	0.316624	0.370038	0.319317	0.384439	0.331547	0.463174	0.439405	0.441039	0.401972	0.390103	0.324272	0.245606	0.257608	0.304499	0.387064	0	0.264014	0.421603	0.339281	0.368277	0.50945	0.234909	0.395941	0.453364	0.239073	0	0.382056	0.341174	0.23199	0.521387	0.405977	0.38384	0.650392	0.229514	0.360648	0.473808	0.349796	0	0.318411	0.370092	0.345347	0.416087	0.35926	0.444576	0.416356	0.285445	0.149876
PCNX2	1.60586	1.4844	1.53588	1.39512	1.56433	1.4963	1.55529	1.4904	1.63175	1.66997	1.66503	1.55925	1.52579	1.56572	1.52786	1.67763	0	1.63309	1.50092	1.55623	1.56565	1.7267	1.45103	1.5811	1.53205	1.51873	0	1.35904	1.61105	1.44413	1.60537	1.70883	1.64376	1.67405	1.61703	1.54497	1.5193	1.58819	0	1.61043	1.62208	1.68403	1.59979	1.36738	1.62636	1.78657	1.6766	1.64847
MAP3K21	0.498425	0.572718	0.537149	0.41886	0.407136	0.579789	0.489073	0.571121	0.606369	0.513242	0.584037	0.420342	0.507343	0.304526	0.532683	0.515164	0	0.620502	0.509207	0.563146	0.573321	0.684295	0.414361	0.697953	0.471454	0.495841	0	0.429825	0.466158	0.469381	0.489554	0.63728	0.545028	0.408577	0.427474	0.653569	0.574931	0.570642	0	0.561263	0.525678	0.463632	0.663221	0.419365	0.620997	0.603004	0.500412	0.656216
KCNK1	0.67448	0.884882	1.00267	0.775835	0.967836	0.876044	0.997585	0.898153	1.00543	0.812939	0.913186	0.711686	0.803715	1.01295	0.969359	0.977672	0	1.07965	0.970562	0.890188	1.03461	0.906268	0.595906	1.17126	0.96175	0.623476	0	0.510454	0.744348	0.579737	0.915426	1.11258	0.741506	0.933611	0.67605	1.0354	1.12736	0.898995	0	0.764315	1.03531	0.476995	0.899933	0.782691	0.942019	1.52118	0.886156	0.858588
SLC35F3	2.43728	2.57406	2.53042	2.29043	2.4601	2.44815	2.44834	2.44536	2.5308	2.66212	2.53621	2.71342	2.65137	2.2428	2.60857	2.46326	0	2.62575	2.30828	2.60799	2.48776	2.40703	2.65089	2.82197	2.44473	2.64601	0	2.33949	2.10734	2.45723	2.53815	2.48691	2.53532	2.62446	2.68345	2.88905	2.50085	2.57685	0	2.68751	2.53394	2.50373	2.39473	2.35121	2.44921	3.01709	2.63119	2.803
COA6	0.103616	0.135452	0.122048	0.143225	0.071629	0.125944	0.134075	0.140245	0.15614	0.152101	0.184822	0.0766582	0.143288	0.239501	0.194807	0.194273	0	0.177682	0.121051	0.156163	0.123571	0.200198	0.0225293	0.305489	0.106029	0.0625662	0	0.0763918	0.12237	0.0681352	0.0932524	0.170338	0.169902	0.159301	0.237113	0.180584	0.226669	0.208249	0	0.198326	0.1414	0.187354	0.140922	0	0.10792	0.364087	0.131692	0.139007
TARBP1	1.22509	1.14125	1.04679	1.04193	1.25413	1.33547	0.535822	1.27351	1.23795	0.980837	1.32706	0.999409	1.20434	1.27724	1.19278	1.14425	0	1.24958	1.12367	1.24842	1.17849	1.29009	0.878607	1.36755	1.10759	1.09614	0	0.748717	0.984994	0.981863	0.736597	1.04725	0.947127	0.963226	0.980597	1.18078	0.647625	0.755173	0	0.897596	1.08762	0.86199	1.05421	0.556628	0.774879	1.18843	0.932162	0.849111
IRF2BP2	0.128395	0.136939	0.137616	0.0867235	0.130712	0.0832912	0.310679	0.14733	0.135697	0.150966	0.172974	0.0646948	0.0780018	0.0518743	0.0594048	0.0240218	0	0.00649364	0.162181	0.0850166	0.137795	0.136253	0	0.0971502	0.188914	0.0907773	0	0.153674	0.164858	0.0649246	0.179644	0.173761	0.110961	0.0488562	0.0396203	0.131855	0.154656	0.137359	0	0.102271	0.0686002	0.0634302	0.0956624	0.180706	0.123444	0.145641	0.02745	0.188469
TOMM20	0.680132	0.66604	0.727318	0.714434	0.584101	0.780233	0.905897	0.771552	0.731309	0.505003	0.848086	0.282273	0.596036	0.680378	0.347459	0.495504	0	0.576109	1.08758	0.421719	0.717806	0.901357	0.293805	0.720628	0.982312	0.62791	0	0.725464	0.792758	0.503029	0.462629	1.05794	0.637709	0.51827	0.408921	0.531302	0.952412	0.612818	0	0.417529	0.346912	0.387098	0.650771	0.316687	0.793286	0.668405	0.223599	0.51096
RBM34	0.0110259	0	0	0.0111828	0.00614579	0.00842759	0.00694119	0.0139181	0.00557826	0	0.00587451	0	0	0	0	0.00638083	0	0	0.0129204	0	0	0.00744972	0	0	0.00839029	0.00736262	0	0	0	0	0	0	0	0	0	0.00588703	0	0.00314847	0	0.00675332	0	0	0	0	0.00811416	0.0156079	0	0.0886603
ARID4B	1.22251	1.40232	1.26539	1.13451	1.21594	1.24904	1.05925	1.25728	1.24233	1.08339	1.27723	1.306	1.06645	1.5135	1.38114	1.24439	0	1.29494	1.22845	1.29765	1.24546	1.44983	1.02843	1.28874	1.3598	1.32754	0	0.897406	1.52326	1.15717	0.945444	1.43941	1.34843	1.27196	1.42806	1.27391	1.3304	1.19011	0	1.24326	1.2335	1.28106	1.43805	0.994581	1.19861	1.50155	1.15059	1.63735
GGPS1	0	0	0	0.00332774	0	0	0	0	0.00421545	0	0	0	0	0	0	0	0	0.0100266	0	0.00647531	0.00953431	0	0	0	0	0	0	0	0	0	0	0	0	0	0	0	0	0	0	0	0	0	0	0	0.00857087	0	0	0
TBCE	0.202377	0.20565	0.277039	0.220182	0.285387	0.15946	0.28142	0.312253	0.270972	0.33633	0.266999	0.339541	0.400136	0.270884	0.308591	0.297196	0	0.175409	0.152357	0.256125	0.285896	0.264553	0.201783	0.342634	0.145874	0.169154	0	0.0907934	0.238256	0.226062	0.241225	0.174578	0.32173	0.195817	0.362824	0.439119	0.35188	0.369127	0	0.286646	0.284043	0.312398	0.168931	0.403878	0.230427	0.249405	0.3762	0.166085
B3GALNT2	0.24939	0.17258	0.307758	0.304148	0.281284	0.285519	0.464153	0.396887	0.421918	0.244528	0.279155	0.319933	0.0972094	0.464854	0.246328	0.426694	0	0.424638	0.27921	0.257484	0.376998	0.520013	0.301234	0.45334	0.218705	0.246527	0	0.213221	0.279344	0.218707	0.205109	0.465048	0.349825	0.347897	0.268955	0.292704	0.391323	0.335161	0	0.298225	0.289918	0.26799	0.278931	0.2717	0.249642	0.475313	0.398199	0.672138
GNG4	0	0.0321297	0.0410891	0.0440837	0.0296604	0.0245595	0.0235001	0.0223478	0.0303473	0	0.0165465	0.00987153	0	0.0260332	0.0199841	0.0330813	0	0.0210568	0.0176851	0.0547144	0.0411083	0.0109053	0.0736542	0.0466692	0.0339284	0.0132929	0	0	0.0562596	0.0211654	0	0.0439613	0.0191975	0	0.0274668	0.0195507	0.0220568	0.0211385	0	0.0326629	0.00631374	0	0.0351843	0.0355698	0.0141973	0	0.0305585	0
LYST	0.721354	0.593437	0.791208	0.795783	0.599179	0.691756	0.642015	0.781781	0.739261	0.774304	0.733661	0.604561	0.51285	0.78086	0.765581	0.596959	0	0.724647	0.694556	0.738196	0.707377	0.844876	0.220987	0.800246	0.725715	0.720056	0	0.67432	0.788653	0.666089	0.617618	0.824215	0.713913	0.752809	0.471451	0.789915	0.757852	0.829372	0	0.782871	0.764608	0.683081	0.757877	0.650899	0.661282	0.713035	0.618706	0.802313
NID1	0.00628576	0.0111383	0.00705696	0.0255218	0.00521721	0.00559007	0	0	0.00864281	0.0253627	0.0030059	0.0120532	0	0.0792694	0.0163714	0.022294	0	0	0.0169167	0.006696	0.0165671	0.00298299	0	0	0.00386274	0.00361356	0	0	0.0105985	0.00696423	0.0200382	0.0246608	0.00863286	0	0.0139254	0	0.0113129	0	0	0.0106938	0	0	0.0243166	0	0.00666276	0	0	0
GPR137B	0.189403	0.310051	0.329492	0.206468	0.210467	0.213115	0.370889	0.276395	0.267232	0.242583	0.211886	0.199778	0.21032	0.190383	0.259448	0.255013	0	0.235495	0.238537	0.154781	0.227561	0.39806	0.120951	0.320078	0.19868	0.0601272	0	0.208218	0.290712	0.175853	0.189804	0.34381	0.244428	0.27951	0.310838	0.157203	0.320216	0.285221	0	0.285732	0.158794	0.315673	0.239994	0.135797	0.194588	0.486946	0.220305	0.631316
ERO1B	0.426304	0.515029	0.672598	0.667232	0.667299	0.465351	0.587952	0.604244	0.637488	0.442756	0.603695	0.399722	0.249368	0.714813	0.453656	0.545435	0	0.602493	0.663754	0.451833	0.641026	0.816821	0.363761	0.561786	0.679187	0.338637	0	0.42642	0.662597	0.362641	0.385688	0.685883	0.547114	0.724982	0.333206	0.445303	0.645093	0.634874	0	0.521511	0.546503	0.298444	0.677122	0.312778	0.66438	0.476097	0.604702	0.985518
EDARADD	0.00285409	0.0314111	0.0398406	0.0500065	0.0465524	0.0312362	0.0655856	0.0339522	0.0284277	0.0206814	0.0359822	0.0366378	0	0.0719956	0.0742559	0.116204	0	0.0173781	0.0396502	0	0.0338661	0.0389513	0	0.100293	0.0370836	0.0146435	0	0	0.0276061	0.0180636	0	0.0678844	0.0324351	0	0.0345985	0.0142761	0.0420957	0.0133267	0	0.0515043	0.0281053	0.0466923	0.0559871	0	0.0258285	0.014397	0	0.281395
LGALS8	0.272729	0.294031	0.338915	0.245038	0.300063	0.359114	0.390197	0.410175	0.327949	0.345161	0.305322	0.245907	0.268431	0.259807	0.23308	0.179932	0	0.229448	0.347555	0.228157	0.282234	0.399815	0.0807325	0.271533	0.296421	0.289786	0	0.346694	0.252718	0.328047	0.318702	0.556134	0.299487	0.325558	0.311858	0.312663	0.400459	0.380682	0	0.296959	0.206203	0.204801	0.268395	0.172777	0.453834	0.347639	0.175271	0.238815
HEATR1	0.315704	0.271495	0.33291	0.321671	0.272013	0.283445	0.254628	0.38001	0.343631	0.286253	0.306212	0.227515	0.18788	0.233623	0.34835	0.399046	0	0.339789	0.366794	0.229656	0.343223	0.412864	0.0621821	0.394032	0.273012	0.276847	0	0.216945	0.30445	0.241522	0.226659	0.517084	0.290418	0.328352	0.236965	0.321749	0.313236	0.276446	0	0.300767	0.413496	0.186358	0.456758	0.131771	0.310934	0.311997	0.216973	0
ACTN2	0.243445	0.223529	0.264447	0.262273	0.310048	0.235611	0.290011	0.252383	0.319869	0.167643	0.302482	0.172267	0.382189	0.238487	0.204072	0.224635	0	0.194048	0.24019	0.203184	0.23523	0.362271	0.100542	0.248417	0.212724	0.153623	0	0.293271	0.160492	0.252642	0.192475	0.206453	0.310094	0.381913	0.215953	0.239927	0.355094	0.249833	0	0.201984	0.173977	0.230914	0.202224	0.280495	0.217313	0.245118	0.353753	0.363726
MTR	0.883924	0.79222	0.857393	0.755504	0.697727	0.901474	0.463716	0.869506	0.939138	0.874929	0.887045	0.714115	0.406019	0.788624	0.85334	0.805947	0	0.91457	0.96946	0.862015	0.905181	1.15444	0.496442	0.957427	0.781093	0.723354	0	0.445535	0.759093	0.629931	0.564983	0.950551	0.791495	0.935538	0.936207	0.867485	0.63932	0.63749	0	0.805803	0.841866	0.750383	0.792945	0.500719	0.621508	0.986681	0.655336	0.907176
RYR2	3.46596	3.47031	3.50666	3.44834	3.49839	3.51116	3.49394	3.51954	3.47772	3.59456	3.5358	3.54595	3.43923	3.50037	3.52634	3.4487	0	3.55685	3.4596	3.49249	3.5427	3.45005	3.43705	3.41212	3.50379	3.46229	0	3.27683	3.59281	3.46541	3.34202	3.53378	3.59593	3.54789	3.4058	3.51579	3.48922	3.49987	0	3.45486	3.43891	3.5511	3.47192	3.40489	3.50279	3.71731	3.46491	3.61351
MTRNR2L11	0	0.00408223	0	0	0	0	0	0	0	0	0	0	0	0	0	0	0	0	0.00363212	0	0	0	0	0	0	0.0171175	0	0	0	0	0	0	0	0	0	0	0	0	0	0	0	0	0	0	0	0	0	0
CHRM3	0.275779	0.233967	0.26227	0.278562	0.309119	0.219245	0.222991	0.292156	0.240638	0.273034	0.107813	0.133083	0.330533	0.213091	0.30151	0.291456	0	0.112024	0.218331	0.261608	0.184382	0.139343	0.397524	0.112828	0.230277	0.344921	0	0.440949	0.367463	0.320568	0.361865	0.224973	0.319798	0.150773	0.230769	0.144172	0.145698	0.223726	0	0.182378	0.150481	0.265574	0.323756	0.308222	0.34623	0.170048	0.234445	0.139007
FMN2	2.40454	2.40811	2.47286	2.50041	2.56316	2.59881	2.16295	2.45386	2.56871	2.49019	2.59255	2.57203	2.28378	2.72013	2.55286	2.63253	0	2.64888	2.45888	2.7161	2.65608	2.50433	2.58467	2.65402	2.53706	2.47832	0	2.13371	2.76005	2.25999	2.09386	2.63125	2.50942	2.3985	2.62034	2.57184	2.33672	2.27951	0	2.38407	2.6352	2.42774	2.52353	2.21313	2.32515	2.36921	2.55302	1.94533
GREM2	0.61995	0.761853	0.661145	0.647396	0.753437	0.756499	0.832439	0.624676	0.91472	0.908336	0.762713	0.599791	0.658744	0.511728	0.593508	0.543519	0	0.528729	0.799756	0.866758	0.695096	0.617835	0.680329	0.910085	0.795419	0.570926	0	0.601795	0.44316	0.558137	0.716685	0.593449	0.747015	0.893227	0.492797	0.728719	0.825185	0.816332	0	0.671735	0.63126	0.533193	0.587813	0.589811	0.685776	0.926776	0.814013	1.47498
RGS7	3.19738	3.32905	3.26803	3.3305	3.32583	3.19089	3.08172	3.26896	3.3846	3.2574	3.33169	3.60342	3.45927	3.34543	3.35955	3.50073	0	3.55362	3.30078	3.42777	3.298	3.21884	3.46638	3.34296	3.26729	3.48417	0	3.14647	3.334	3.30811	3.28844	3.05311	3.27974	3.24769	3.53612	3.38254	3.14439	3.21376	0	3.25615	3.50364	3.40429	3.35426	3.3074	3.23592	3.59807	3.36181	2.94679
FH	0.111875	0.0665753	0.0981863	0.0800302	0.0693682	0.0614842	0.0656355	0.0990956	0.0777376	0.0846789	0.0642566	0.0317788	0.142822	0.158236	0.0631862	0.0948142	0	0.0920634	0.0699121	0.094234	0.0785334	0.0809562	0.0444381	0.0749756	0.138334	0.0669654	0	0.0286167	0.0444016	0.0723521	0.103368	0.119154	0.0765743	0.0544065	0	0.0528319	0.131178	0.054364	0	0.10147	0.0812485	0.0747985	0.0987218	0.0207209	0.0714637	0.0150101	0.0735396	0
KMO	0	0	0.0034071	0.0299779	0	0	0.00701312	0.00548748	0.00664563	0	0.00443191	0	0	0	0	0.00650707	0	0.0175919	0.00687772	0	0.00968491	0.0114518	0	0.032991	0.00398718	0.00965369	0	0	0	0.00801602	0.0173978	0.0242679	0.00258497	0	0	0	0.00271879	0.00700251	0	0	0	0	0.020648	0.0143259	0	0.0331497	0.00874378	0
OPN3	0.0744343	0.0927956	0.093714	0.0545816	0.0899097	0.054996	0.122094	0.0854795	0.0909104	0.0839418	0.0599487	0.0215361	0.1116	0.0367104	0.109712	0.0789381	0	0.0653358	0.0542297	0.0958948	0.0786447	0.0556856	0	0.14156	0.0508873	0.0958825	0	0.060561	0.0914648	0.0929594	0.154548	0.0772085	0.0998724	0.0342228	0.0488031	0.0573877	0.0573155	0.0889225	0	0.105936	0.050315	0.0604363	0.0746453	0.099865	0.170856	0.0969028	0.0408978	0
WDR64	0.00720506	0.0176056	0.00656509	0.0245198	0.00848586	0.0280907	0.00978207	0.0111464	0.0111897	0	0.00195792	0.00987153	0	0	0	0.0275004	0	0.0507015	0.00574149	0	0.00482447	0.0230242	0	0.037424	0.0115701	0	0	0	0.0523537	0.024502	0	0.0329846	0.0103159	0	0.026803	0	0.00510293	0.0343132	0	0	0	0	0	0	0	0	0.0102556	0
EXO1	0	0	0.0065763	0.0107379	0.0167464	0.00793596	0	0.00745183	0.00699328	0	0	0.0237887	0	0.0291657	0	0.00652968	0	0	0.0117948	0	0.00422409	0	0	0.0339931	0.00383679	0	0	0.00991638	0.0107912	0	0	0.0136152	0.0047801	0	0	0	0.0207323	0	0	0.00675332	0.0120036	0	0.00854801	0	0	0	0	0
MAP1LC3C	0	0	0.00335535	0	0	0	0	0	0	0	0.00231234	0	0	0	0	0	0	0	0	0.00325399	0	0	0	0	0.00392396	0	0	0	0	0	0	0	0.00315748	0	0	0	0	0	0	0	0	0	0	0	0	0	0	0
PLD5	0.249763	0.420226	0.459041	0.274778	0.425777	0.207415	0.15151	0.270698	0.522308	0.348717	0.54467	0.275628	0.484038	0.409957	0.759841	0.338226	0	0.512663	0.381643	0.392266	0.32907	0.332902	0.7516	0.718805	0.36533	0.352152	0	0.350006	0.220878	0.439398	0.376446	0.279309	0.365885	0.540361	0.380146	0.363062	0.538914	0.419175	0	0.344718	0.307978	0.31213	0.20543	0.508643	0.319144	0.673948	0.354785	0.46488
CEP170	1.06292	0.974566	1.0372	0.864084	0.873175	1.18013	1.03797	0.910341	1.00982	0.951218	1.11567	0.866072	0.585104	0.981455	0.948682	0.959874	0	1.00365	0.928338	0.862591	1.00252	1.15965	0.515039	1.02515	1.07806	0.873749	0	0.62625	0.933919	0.807941	0.674509	1.12582	0.93931	0.845158	0.73401	1.01332	1.05903	1.01368	0	0.903539	0.767892	0.86308	1.03298	1.01327	1.06535	1.12869	0.763472	0.859
SDCCAG8	1.23414	1.36859	1.49443	1.35902	1.47526	1.31131	1.35991	1.60433	1.57927	1.60159	1.68354	1.4085	1.44629	1.45186	1.37129	1.55894	0	1.48415	1.5989	1.5254	1.35287	1.49759	1.57838	1.53951	1.45566	1.56398	0	1.26061	1.46925	1.41323	1.36495	1.47418	1.54077	1.58731	1.61433	1.39843	1.43825	1.47336	0	1.43156	1.37251	1.39426	1.42095	1.18115	1.47133	1.53265	1.43448	1.7482
AKT3	2.33736	2.43462	2.37274	2.23734	2.2729	2.40136	2.32843	2.31519	2.28958	2.36602	2.39056	2.37103	2.04846	2.4403	2.14209	2.27485	0	2.36248	2.37015	2.3332	2.35362	2.41946	1.97998	2.35172	2.43839	2.37547	0	2.36438	2.65995	2.26716	2.16967	2.50605	2.39853	2.43717	2.49222	2.29955	2.36159	2.38894	0	2.29204	2.23096	2.46786	2.54488	2.16593	2.2979	2.37635	1.97506	1.85351
ZBTB18	0.327879	0.394686	0.481609	0.343664	0.392772	0.497779	0.732324	0.432211	0.403223	0.373495	0.635006	0.26341	0.316574	0.199063	0.233417	0.201532	0	0.149555	0.518932	0.34743	0.369428	0.443081	0.306637	0.451234	0.736225	0.443742	0	0.643122	0.451312	0.414965	0.432917	0.479222	0.403552	0.510214	0.255498	0.394696	0.600336	0.477761	0	0.509045	0.251948	0.301438	0.320481	0.394561	0.594399	0.449687	0.197768	0.654794
C1orf100	0.0304858	0.0321672	0.0156065	0.0121595	0.0109213	0.00948973	0.0119885	0.00328842	0.0123057	0	0.00733495	0.0117061	0	0.0231422	0	0.0328019	0	0.0100266	0	0	0.00956044	0.0189291	0	0.0161783	0.00633461	0.0154838	0	0	0.0289733	0.00801602	0	0.0171824	0.0103273	0	0	0	0.00958973	0.0104507	0	0.00637696	0.0267604	0	0.00897869	0	0	0	0.0214838	0
ADSS	0.411085	0.299876	0.355082	0.243849	0.34173	0.33629	0.234642	0.452498	0.335342	0.339853	0.446808	0.268382	0.14714	0.456582	0.297445	0.378123	0	0.382567	0.344082	0.3663	0.368122	0.526177	0.155309	0.352912	0.375215	0.343971	0	0.178744	0.496108	0.355583	0.247634	0.499739	0.32617	0.226502	0.173897	0.290235	0.356038	0.2399	0	0.337152	0.220757	0.279341	0.499437	0.187573	0.324497	0.34181	0.263421	0.705998
CATSPERE	0.251093	0.228107	0.186518	0.163062	0.131188	0.246153	0.0801015	0.131369	0.220176	0.117335	0.207438	0.134156	0.141258	0.393555	0.211254	0.221788	0	0.286225	0.227381	0.238781	0.215989	0.2787	0.0599732	0.271778	0.0814784	0.143484	0	0.0760367	0.219127	0.158125	0.127574	0.170875	0.165509	0.149544	0.210768	0.222927	0.141498	0.125935	0	0.160395	0.185655	0.239702	0.287638	0.0798978	0.102205	0.306415	0.196806	0
DESI2	0.384572	0.480618	0.402943	0.549508	0.512452	0.495115	0.295709	0.524816	0.554996	0.410628	0.546626	0.413025	0.268599	0.610374	0.361065	0.570865	0	0.336082	0.561733	0.456574	0.587957	0.443013	0.360798	0.588955	0.336132	0.46754	0	0.333989	0.61339	0.363921	0.319421	0.581762	0.451692	0.423452	0.476534	0.608116	0.476845	0.388266	0	0.475868	0.676521	0.388409	0.671526	0.145259	0.330278	0.610362	0.478464	0.0886603
AL451007.3	0	0	0.00671071	0.00284289	0	0.028734	0	0.0183942	0.0231857	0.0112326	0.006898	0	0	0	0	0	0	0.0173031	0.0247533	0	0.00943393	0.0171205	0	0	0	0	0	0	0.0110297	0	0	0	0.00232095	0	0	0.011335	0.00946249	0.00447964	0	0.0261781	0.0160462	0	0.0151656	0.0153791	0	0	0.00843295	0
COX20	0.13476	0.147864	0.224408	0.216865	0.180417	0.168506	0.187484	0.155053	0.207867	0.177085	0.244992	0.0953095	0.0776195	0.314923	0.072481	0.287192	0	0.19038	0.35783	0.11501	0.198215	0.236855	0.0831653	0.291843	0.264219	0.122152	0	0.200477	0.139418	0.127625	0.116867	0.321389	0.160205	0.0874659	0.0953151	0.161134	0.263836	0.182438	0	0.0253417	0.213442	0.102135	0.276745	0.0464551	0.150396	0.249385	0.0892743	0
HNRNPU	1.06725	0.972484	1.12266	0.83048	0.875706	1.12876	1.37574	1.01847	0.935635	1.04773	1.08625	0.872035	0.64465	1.1723	0.752628	0.938652	0	0.825846	1.16284	0.947629	1.00568	1.2225	0.540188	1.14968	1.14696	1.11567	0	1.04743	1.04087	0.8642	0.839288	1.33351	0.96878	1.02101	1.1549	1.06538	1.08876	0.937184	0	0.975425	0.822781	0.675899	1.04973	0.588156	0.955122	0.985522	0.854568	1.7568
EFCAB2	0.603369	0.500059	0.510228	0.37548	0.471267	0.261226	0.477701	0.519411	0.649022	0.541676	0.366822	0.464498	0.535606	0.376062	0.579254	0.396846	0	0.697526	0.425513	0.489168	0.541973	0.615419	0.736693	0.620963	0.379194	0.42515	0	0.469189	0.281073	0.318687	0.407941	0.39688	0.500296	0.699335	0.526888	0.441547	0.573898	0.551797	0	0.381412	0.677729	0.480145	0.559098	0.378916	0.454297	0.336401	0.398385	0.831272
KIF26B	0.234026	0.155382	0.298532	0.230882	0.260007	0.13853	0.161757	0.37336	0.370044	0.265484	0.159651	0.124769	0.26209	0.195088	0.249116	0.260224	0	0.238854	0.143129	0.135795	0.18573	0.343878	0.218338	0.499008	0.144395	0.135121	0	0.116776	0.255087	0.161604	0.204676	0.316452	0.268992	0.384439	0.184	0.131296	0.262952	0.183071	0	0.248422	0.296495	0.0640764	0.354415	0.0485886	0.155492	0.565317	0.232561	0.151062
SMYD3	2.4767	2.49682	2.45302	2.44567	2.47114	2.38553	2.25604	2.42477	2.5177	2.45212	2.3746	2.36442	2.3605	2.43655	2.37104	2.43075	0	2.50902	2.3039	2.47271	2.43023	2.57596	2.14151	2.52892	2.36573	2.40347	0	2.44072	2.52875	2.55043	2.32112	2.34338	2.55905	2.56697	2.41244	2.54331	2.44253	2.45382	0	2.49204	2.5339	2.53197	2.36875	2.47332	2.48612	2.57477	2.40061	2.21746
TFB2M	0.115118	0.100482	0.0679434	0.0852021	0.0839669	0.0670694	0.12909	0.114224	0.0877764	0.0851585	0.0872673	0.0416744	0.0331171	0.0658583	0.049648	0.125111	0	0.0669572	0.0803465	0.0477175	0.116473	0.116432	0.0933635	0.0965905	0.0595151	0.0686483	0	0.0956917	0.059965	0.0445051	0.0910848	0.163459	0.0666815	0.0517136	0	0.0442746	0.0785655	0.069037	0	0.116243	0.0726121	0.095002	0.0999338	0.0342296	0.0689077	0.0828445	0.0890857	0.362614
CNST	0.655375	0.376527	0.643384	0.504759	0.558795	0.514835	0.575717	0.59435	0.590768	0.612481	0.631637	0.362989	0.359544	0.563131	0.563923	0.576459	0	0.48396	0.593251	0.508086	0.564211	0.722239	0.29259	0.667448	0.484611	0.418232	0	0.488648	0.607555	0.465599	0.471381	0.881689	0.657227	0.630549	0.458234	0.53932	0.766955	0.634201	0	0.627239	0.497377	0.638105	0.602164	0.286913	0.461914	0.594877	0.540532	0.382111
SCCPDH	0.191839	0.143165	0.267297	0.279471	0.219957	0.212309	0.308943	0.347641	0.298137	0.257352	0.264332	0.177877	0.284689	0.35462	0.246896	0.248308	0	0.252304	0.356925	0.157942	0.260295	0.368139	0.128155	0.271794	0.279854	0.236736	0	0.156327	0.180092	0.215612	0.247392	0.390986	0.258274	0.243639	0.320703	0.230675	0.333122	0.261576	0	0.242058	0.241451	0.260885	0.264658	0.232328	0.226515	0.148792	0.30678	0.139007
AHCTF1	0.506998	0.467805	0.637557	0.61129	0.608071	0.581426	0.882318	0.620975	0.613573	0.686449	0.676171	0.489392	0.229724	0.752188	0.514092	0.582677	0	0.665792	0.658837	0.499048	0.692186	0.646525	0.433337	0.661288	0.709314	0.668687	0	0.559323	0.726253	0.477638	0.421267	0.735877	0.645801	0.604909	0.530693	0.498029	0.749814	0.687865	0	0.575183	0.606243	0.574899	0.803169	0.575459	0.656815	0.401885	0.447337	0.467023
ZNF670-ZNF695	0.0266946	0.0396124	0.0491638	0.0274667	0.035606	0.0656025	0.107004	0.0477253	0.0772293	0.065292	0.0283307	0.0564691	0.132054	0.0376011	0.0725602	0.0352826	0	0.0352221	0.0504463	0.028015	0.0308051	0.0985727	0.030212	0.0213626	0.050948	0.0149281	0	0.0628839	0.0325592	0.0545129	0.112548	0.177722	0.062904	0.100921	0.0202641	0.0334004	0.0601549	0.0956315	0	0.121699	0.0501299	0.138293	0.0522606	0.0153791	0.0421378	0.104875	0.0365896	0.227667
ZNF669	0.00634219	0.0139951	0.0289353	0.0225831	0.0283675	0.0186856	0.0132605	0.0209898	0.0513439	0.0256373	0.0251934	0.019062	0	0.0667297	0.0308528	0.070924	0	0.0308456	0.0248625	0.0116145	0.0231259	0.0552116	0	0.0822283	0.0112858	0	0	0.00834847	0.0332667	0	0.00806842	0.0782774	0.0205652	0.0151022	0	0.013921	0.0399426	0.0252003	0	0.0343309	0.0164641	0.0497656	0.0312481	0	0.0329479	0	0	0
ZNF124	0.0755942	0.131683	0.114173	0.128647	0.121734	0.144573	0.30138	0.145643	0.19193	0.191447	0.126329	0.202667	0.143905	0.159976	0.194916	0.15821	0	0.0714387	0.119744	0.116551	0.110774	0.212891	0.0366438	0.183695	0.137553	0.0931135	0	0.0890811	0.0716174	0.141045	0.162289	0.148865	0.103284	0.147004	0.118958	0.114117	0.170183	0.149565	0	0.15445	0.103671	0.0437886	0.152294	0.0776347	0.167276	0.130023	0.161071	0.36624
ZNF496	0.232534	0.291899	0.232367	0.173733	0.202172	0.196441	0.0768409	0.248683	0.330258	0.372818	0.203849	0.169835	0.321983	0.385273	0.274389	0.266649	0	0.230325	0.175602	0.327322	0.285388	0.30646	0.122494	0.270959	0.240672	0.204531	0	0.0421508	0.148889	0.1381	0.154973	0.210817	0.264596	0.167222	0.12983	0.123585	0.124858	0.192223	0	0.273797	0.295149	0.151856	0.248054	0.05334	0.148621	0.107688	0.383032	0
NLRP3	0.0319312	0.00404372	0.0117643	0.0163774	0.0414409	0	0.00629391	0.021355	0.0143627	0	0.0211304	0.0438588	0	0.0559782	0	0.011457	0	0.0318447	0.0181155	0.00782838	0.0277639	0.0456807	0	0.0131663	0.00930655	0.011949	0	0	0.00556851	0.00716093	0	0.0323852	0.010396	0	0.0120006	0.0235109	0.00449495	0.00297431	0	0.0166771	0.0210782	0	0.0385668	0.0224343	0	0.0319626	0.0109525	0
OR2B11	0	0.00906681	0.00354909	0.00425361	0.00584221	0	0	0	0	0	0	0	0	0	0	0	0	0.013516	0	0	0	0.00293238	0	0.0146483	0	0	0	0	0	0	0	0	0.00265977	0	0	0	0.00301037	0	0	0	0	0	0	0	0	0	0.0131333	0
GCSAML	0.00402286	0	0.0140302	0	0.0119294	0.00786286	0.0108704	0.00413791	0.00950478	0.00803691	0.00614278	0	0	0	0	0	0	0.00630736	0.00730843	0	0.00630307	0.0065159	0	0	0.00462889	0.0252246	0	0	0.00523307	0.00593009	0	0	0.00598095	0	0.00976482	0.0157941	0	0	0	0.00793742	0.00713101	0	0.00805458	0	0	0.0175875	0	0
TRIM58	0.0420594	0.0649072	0.0549735	0.0240516	0.0594806	0.0192863	0.0577364	0.0448645	0.0568024	0.0506225	0.0367165	0.0331571	0.0420998	0.114316	0.0386324	0.0458287	0	0.0367769	0.0471433	0.116067	0.0568984	0.0564536	0	0.140823	0.0747036	0.0299168	0	0.0184824	0.0446271	0.0328028	0.0171516	0.0658959	0.0579204	0.0857402	0.00631784	0.0602156	0.0849235	0.0342323	0	0.0367705	0.0795287	0.0384948	0.0981851	0.0109478	0.0693898	0.0848791	0.200708	0
OR2T8	0.00816281	0	0.00755876	0.0064651	0.00660415	0	0	0	0	0	0.00377171	0	0	0	0	0	0	0	0	0.00715204	0	0.00325522	0	0	0	0	0	0	0	0	0	0	0	0	0	0.00951744	0	0	0	0	0.0101001	0	0	0	0	0	0	0
OR2AJ1	0.0192225	0	0.00712532	0	0	0.00843618	0.00406189	0.00627875	0.00967038	0	0.0191758	0.0176395	0	0	0.0105785	0.00654203	0	0.00630736	0.0105385	0.0366121	0.00480007	0.0203337	0	0.0141003	0.0106889	0.0335727	0	0	0	0.00649549	0.0131034	0	0.00742433	0	0	0.0110442	0.0108146	0.00738104	0	0	0.0124414	0	0.0273696	0	0.0185456	0.0349348	0.0204324	0
OR2L8	0	0	0	0	0	0.0120439	0.00900925	0.0105556	0.00217538	0	0.00729605	0	0	0	0	0	0	0.0100266	0.00260966	0	0.00903317	0.00767828	0	0.0159596	0	0	0	0	0	0	0	0.0210592	0.0055841	0.0204011	0	0	0.00171613	0	0	0.00686075	0	0	0.00941043	0.0153791	0.00587975	0	0.0288442	0
OR2AK2	0	0	0	0	0.00556902	0.0164845	0	0.00389864	0	0.0245707	0.00727922	0	0	0	0	0	0	0	0	0	0	0.00487791	0	0	0	0	0	0	0	0.0177146	0	0	0.00545247	0	0	0	0.0022564	0.00613899	0	0	0	0	0	0	0	0	0	0
OR2L5	0.0545849	0.121782	0.041271	0.0224971	0.0723126	0.0737558	0.143282	0.130982	0.073706	0.148016	0.11384	0.0705019	0	0.0290168	0	0.105526	0	0.119984	0.0796416	0.110822	0.0503738	0.13504	0.129511	0.181671	0.0753528	0.0824033	0	0.118023	0.0203435	0.0762144	0.0756065	0.0894382	0.11195	0.163002	0.0726483	0.0553313	0.0157567	0.0296106	0	0.0810162	0.0778	0.0476127	0.102864	0.0282327	0.151898	0.0265635	0.151923	0.099809
OR2L2	0.074467	0.0646812	0.019763	0.0228524	0.0597154	0.0958604	0.0539811	0.0756421	0.0428918	0.105255	0.0876447	0.129736	0.0976386	0	0	0.0681372	0	0.0269749	0.117667	0.0677043	0.0509529	0.0847084	0.0480788	0.112647	0.0926393	0.0839786	0	0.0631153	0.0425902	0.0536818	0.0727318	0.0645059	0.0824257	0.125194	0.0276144	0.00854265	0.0239862	0.0176242	0	0.0227425	0.0344568	0.027242	0.0920968	0.0359403	0.116237	0.063048	0.076405	0
OR2L3	0.0526892	0.190321	0.0486427	0.0466028	0.146425	0.0588693	0.0873399	0.137585	0.118304	0.145882	0.151542	0.216002	0.0449137	0.181818	0	0.104282	0	0.189432	0.142637	0.105968	0.106033	0.182222	0.0642357	0.189471	0.0824098	0.124173	0	0.0881471	0.025429	0.0439612	0.038088	0.21959	0.196228	0.178224	0.0918157	0.0351243	0.0198185	0.00991897	0	0.0831634	0.096916	0	0.132665	0.0637943	0.132228	0.0272046	0.232837	0.293451
OR2L13	0.0287534	0.0261479	0.00881231	0.00858245	0.022217	0.0152075	0.0499416	0.0200883	0.0119374	0.061072	0.0427464	0.035787	0.0651644	0.0508132	0	0.00891601	0	0.021278	0.0435364	0.0360407	0.00359681	0.0202574	0	0.0185118	0.0469466	0.0322831	0	0.0216304	0.00622156	0.0114009	0.02797	0.0196963	0.0338753	0	0.00870211	0.00667413	0.0114299	0.0101461	0	0.010527	0.0204602	0.0139515	0.0114328	0	0.0383475	0.014397	0.0172659	0.099809
OR2M2	0.0275825	0.0197259	0.00496105	0.0115959	0.00900424	0.0134522	0.0131878	0.0336196	0.00986935	0	0.0132182	0.0206061	0	0	0	0	0	0.0206021	0.0185921	0.0163682	0.00633198	0.0182106	0	0	0.0115603	0.018397	0	0	0	0.00727259	0	0.0326247	0.0252906	0.0162893	0.0558334	0.0342857	0	0	0	0.00722156	0.0212147	0	0	0	0.00732798	0	0.0267825	0
OR2M3	0.0486405	0.0137496	0	0	0.0408335	0.0564185	0.00691269	0.0491626	0.0176034	0.0595507	0.0401852	0.0594546	0	0	0	0.0224481	0	0.0383669	0.0568966	0.0230299	0.0150458	0.0299343	0.0876648	0.0166193	0.0358204	0.0346523	0	0.0255528	0	0.00960117	0	0.0113817	0.028514	0.0619986	0.0126238	0.00825363	0	0.0097982	0	0.02482	0	0	0.0369818	0.0373312	0.0367378	0	0.0218771	0
OR2M4	0.0706279	0.107075	0.0102617	0.00622076	0.0171688	0.0167179	0.0224618	0.0807846	0.0422008	0.0837334	0.0650326	0.114535	0	0.113001	0	0.0559907	0	0.0412496	0.0924019	0.0604675	0.0232888	0.101771	0.0434422	0.0915701	0.0302312	0.0351271	0	0.0960459	0.00334266	0.0145006	0.0282623	0.0950292	0.049855	0.0466897	0.0355051	0.0235559	0.00264789	0.00964791	0	0.110676	0.0518191	0.0388136	0.0690417	0.0604685	0.0744888	0	0.0412466	0
OR2T33	0	0	0	0	0.0101085	0	0	0	0.00268215	0	0	0	0	0	0	0	0	0	0.00598885	0	0	0	0	0	0	0	0	0	0	0	0	0	0	0	0	0	0	0	0	0	0	0	0	0	0	0	0	0
OR2T12	0	0.0386965	0.00897553	0.00899969	0.00502253	0.0302238	0	0	0.0146572	0.0112326	0.0101305	0.0202619	0	0	0.0413519	0	0	0.0332369	0.00452495	0.0140848	0.0187866	0.0313478	0	0.00964902	0.0264704	0.0413414	0	0	0.0171806	0.0302865	0	0.0645125	0.0227856	0	0.00908985	0.0310532	0.0131738	0.0125055	0	0.0100497	0.0274639	0.0415173	0.0290517	0.0239475	0	0	0.0201436	0
OR2T6	0.0166385	0.0354356	0.00409784	0	0.00502253	0.0138543	0	0.0174854	0.0114361	0	0.0092348	0.0121461	0	0.0542071	0	0	0	0.0101683	0.0117349	0.0118279	0	0.033964	0	0.0717379	0.0277011	0.0144375	0	0.0342285	0	0	0	0.0606642	0.0156231	0	0.00931283	0	0	0.00738104	0	0.0415744	0.00842843	0.0264629	0.0211534	0	0.0404263	0	0.00654035	0
OR2T1	0	0	0	0	0	0	0	0	0	0	0	0	0	0	0	0	0	0	0	0	0	0	0	0	0	0	0	0	0	0.00474442	0.0161075	0	0.00311705	0	0	0	0.00266928	0	0	0	0	0	0.00739878	0	0.00856897	0	0	0
OR2T2	0	0	0	0	0	0	0	0	0	0	0	0	0	0	0	0	0	0	0	0	0	0	0	0	0.00461774	0	0	0	0	0	0	0	0	0	0	0	0	0	0	0	0	0	0	0	0	0	0	0
OR2G6	0	0	0.00220489	0	0	0	0	0	0	0	0	0	0	0	0	0	0	0.0101683	0.00439189	0.0167706	0	0.00742035	0	0	0.00608158	0	0	0	0.00335576	0	0	0	0.00369272	0	0	0.00471508	0.00268666	0	0	0.026552	0	0	0.00605269	0	0.0060095	0	0	0
OR2T29	0	0	0	0	0	0	0	0	0	0	0	0	0	0	0	0	0	0	0	0	0	0	0	0	0	0	0	0	0	0	0	0.0110013	0	0	0	0	0	0	0	0	0	0	0	0	0	0	0	0
OR2T10	0	0	0	0	0.00523319	0	0	0	0	0	0	0	0	0	0	0	0	0	0	0	0	0	0	0	0.00438978	0	0	0	0	0	0	0	0	0	0	0	0	0	0	0	0	0	0	0	0	0	0	0
OR2T11	0	0	0.00420936	0.00484702	0	0	0	0	0	0	0	0.0156024	0	0	0	0	0	0	0	0	0	0.00327909	0	0	0	0	0	0	0	0	0	0	0	0	0	0.011335	0	0	0	0	0	0	0	0	0	0	0	0
OR2T35	0	0	0	0	0	0	0	0	0	0	0	0	0	0	0	0	0	0	0	0	0	0	0	0	0	0	0	0	0	0	0	0	0	0	0	0	0	0	0	0	0	0	0	0	0	0	0	0
OR2T27	0	0	0	0	0	0	0	0	0	0	0	0	0	0	0	0	0	0.00645318	0.00513309	0	0	0	0	0	0.00608158	0	0	0	0	0	0	0	0	0	0	0	0	0	0	0	0	0	0	0	0	0	0	0
OR14I1	0	0	0.00263011	0	0	0	0.00661317	0.00651093	0.00170215	0	0	0	0	0.0238518	0	0	0	0	0	0.00663036	0	0.00491187	0	0	0.00488887	0	0	0.0263656	0	0	0	0	0.00198988	0	0	0	0	0	0	0	0	0	0.00828578	0.0264453	0.00846102	0	0	0
LYPD8	0.00409722	0	0.0179722	0.0143631	0.0236996	0.0361778	0.0335433	0.0230496	0.0202367	0	0.0147241	0	0.0415903	0	0.0184489	0.03286	0	0	0.0128182	0.0428063	0.0191885	0.00603529	0	0.00890218	0	0.019644	0	0	0.0241556	0.0124315	0	0	0.038307	0.0133434	0	0.0589042	0.020123	0.0105295	0	0	0.00709293	0	0.0259263	0	0.00856897	0	0	0
SH3BP5L	0.0401682	0.104454	0.0597072	0.0627566	0.0900995	0.0650616	0.144147	0.079282	0.112815	0.102589	0.0818148	0.0517745	0.0492697	0	0.0760152	0.047608	0	0.00740236	0.103751	0.055663	0.0794474	0.105758	0.0577073	0.0275598	0.108928	0.112342	0	0.0723589	0.0667208	0.0606756	0.0847694	0.137617	0.108122	0.0618922	0.115232	0.0963094	0.143428	0.0980111	0	0.0355167	0.0663404	0.0281377	0.047511	0.0785063	0.178854	0.0647528	0.131853	0.099809
ZNF672	0.0146407	0.0343096	0.0332308	0.0466991	0.0586819	0.0390112	0.0574709	0.0702971	0.0721251	0.0261198	0.0487302	0.0309905	0.0330881	0.0794712	0.0343362	0.0517948	0	0.0205528	0.0625333	0.0289556	0.0696981	0.0660815	0.0712525	0.0309174	0.0952494	0.0557632	0	0.025161	0.0353148	0.0379332	0.0309658	0.0351457	0.0450158	0.053317	0	0.0507249	0.0764039	0.0614299	0	0.0412839	0.0657907	0.0462912	0.048766	0.0300068	0.0853669	0.0346706	0.032162	0
ZNF692	0.211778	0.405147	0.229119	0.247857	0.262021	0.281559	0.375395	0.370712	0.315937	0.308129	0.215363	0.174359	0.415603	0.53003	0.324481	0.342436	0	0.208822	0.278251	0.287148	0.258563	0.245764	0.140766	0.260173	0.288397	0.287119	0	0.376473	0.320326	0.298935	0.321112	0.345252	0.3753	0.20932	0.162071	0.289541	0.369936	0.330292	0	0.291789	0.274486	0.247322	0.260101	0.280205	0.315162	0.087291	0.244514	0.0886603
PGBD2	0.0144068	0.0200115	0.0304656	0.0380464	0.0193044	0.0345188	0.0158413	0.0617833	0.0268735	0.0455158	0.0260083	0	0.0278629	0.111898	0.0073971	0.0308216	0	0.0347722	0.0579286	0.035048	0.0309139	0.0405968	0	0.0564221	0.0332044	0.0289983	0	0.0442364	0.0212609	0.0400007	0.0413594	0.0555319	0.0303957	0.0213268	0.0224483	0.0102288	0.0249207	0.0369948	0	0.0249586	0.0320175	0	0.0489181	0.0163301	0	0	0.0126665	0
FAM110C	0	0.0111095	0.00184671	0.00459822	0	0	0.00406189	0	0.0101761	0	0.0127891	0	0.0599908	0.0399731	0.0106457	0	0	0.0142994	0	0	0.00732137	0.00797184	0	0	0.0069946	0	0	0.0366563	0.00891175	0.00778579	0	0	0.0047177	0	0	0	0.00202793	0	0	0	0.0207702	0	0.0177059	0	0	0	0	0
SH3YL1	0.347742	0.510605	0.488956	0.401694	0.43765	0.424393	0.685163	0.541319	0.534975	0.649789	0.624785	0.491229	0.517684	0.509652	0.494187	0.346394	0	0.365191	0.457871	0.383255	0.41356	0.612383	0.290429	0.651482	0.478975	0.491807	0	0.499849	0.311888	0.515849	0.393932	0.486911	0.548608	0.611623	0.291408	0.445236	0.5429	0.600187	0	0.584265	0.489854	0.290526	0.404893	0.571303	0.66243	0.447563	0.375725	0.149876
ACP1	0.16599	0.140797	0.173044	0.14778	0.140989	0.193538	0.316975	0.208508	0.233435	0.121424	0.189088	0.101831	0.0694532	0.209274	0.143665	0.284497	0	0.174166	0.280179	0.112169	0.181859	0.296695	0.0366438	0.285823	0.223921	0.138809	0	0.168438	0.1982	0.0932177	0.14952	0.31985	0.136662	0.190892	0.0566485	0.123634	0.283663	0.20029	0	0.179725	0.153297	0.181303	0.186007	0.132161	0.225194	0.131682	0.0890524	0.099809
ALKAL2	0	0	0	0.0051524	0	0.00842759	0	0	0	0	0	0	0.0320473	0	0	0	0	0	0.00513309	0	0	0.00207269	0	0	0	0	0	0	0.00542665	0	0	0	0	0	0	0.00584681	0	0	0	0	0	0	0	0	0.00648849	0	0.0070103	0
TMEM18	0.0324434	0.0252876	0.0413634	0.0470274	0.00922626	0.0339458	0.0212964	0.0351959	0.0568993	0.0143835	0.0355887	0	0.0202463	0.09384	0.0405121	0.0549157	0	0.050979	0.0488941	0.0204892	0.0627627	0.0763763	0	0.0669435	0.041119	0.0215772	0	0.0140656	0.0277545	0	0.125499	0.0150724	0.0378781	0.0483988	0.0233208	0.0130236	0.0514277	0.0392422	0	0.0241646	0.041724	0.0198537	0.064489	0	0.011281	0.0108716	0.0309941	0
SNTG2	0.0631737	0.248866	0.15869	0.176855	0.0427662	0.24402	0.306847	0.0696383	0.367503	0.203389	0.0162497	0.284784	0.130481	0.0254707	0.370625	0.117137	0	0.156379	0.0238035	0.00997531	0.0357586	0.136739	0.0986992	0.0935267	0.0386825	0.144708	0	0.0268308	0.0878752	0.0190578	0.022275	0.0705828	0.0584098	0.298252	0.0183447	0.113638	0.357023	0.106952	0	0.0482974	0.0224033	0	0.0823948	0.0669606	0.16587	0.363579	0.0528364	1.02759
TPO	0.00622054	0.00404372	0.00207902	0.0112886	0.0162228	0	0.00968225	0.0239674	0.0169177	0	0.0108768	0.0185697	0	0	0.0226494	0.0187609	0	0.0101683	0.00598885	0.006696	0	0	0	0	0	0	0	0.0231578	0.0285676	0	0.00976716	0.0150248	0	0	0	0.00504891	0.00637709	0.0284114	0	0.00871441	0	0	0	0	0	0.0269679	0	0.139007
PXDN	0	0.0202472	0.0160041	0.0125011	0.00529285	0	0	0	0.00775505	0.00803691	0.00678547	0.037049	0	0	0.0123436	0.0209294	0	0	0.00314719	0.00557257	0	0	0	0	0.00438978	0	0	0	0.0107715	0	0.0260328	0	0.0107688	0	0	0	0.00865242	0	0	0	0.0122159	0.0248621	0.00605269	0.0172646	0	0	0	0
MYT1L	2.44876	2.57585	2.51489	2.4395	2.57935	2.43641	3.13938	2.55849	2.62658	2.65068	2.54904	2.65991	2.58195	2.60958	2.79577	2.67102	0	2.65466	2.38327	2.53341	2.55358	2.67421	2.62452	2.52692	2.56429	2.55156	0	2.51919	2.36529	2.47793	2.70096	2.55905	2.71217	2.77558	2.65406	2.92665	2.87094	2.75916	0	2.70466	2.7184	2.83286	2.33731	2.65671	2.70124	3.0456	3.02148	3.35827
EIPR1	0.4104	0.413506	0.42496	0.384736	0.428614	0.294896	0.481746	0.518601	0.539593	0.574971	0.474088	0.333807	0.46489	0.464664	0.515118	0.371346	0	0.507539	0.429481	0.508662	0.483663	0.656714	0.510044	0.536976	0.366175	0.299581	0	0.336536	0.326109	0.315189	0.424774	0.605426	0.558932	0.664332	0.252453	0.546017	0.561029	0.424164	0	0.616455	0.463466	0.357131	0.396318	0.269675	0.445223	0.666669	0.665994	0.620891
TRAPPC12	0.576937	0.722732	0.705466	0.628444	0.673189	0.539073	0.661364	0.797067	0.803709	0.670247	0.730022	0.539434	0.628971	0.967372	1.1414	0.564299	0	0.685132	0.652967	0.694995	0.729216	0.913355	0.457538	1.02154	0.613427	0.631728	0	0.435046	0.590351	0.642764	0.717211	0.947686	0.800535	0.730594	0.605615	0.805229	0.736419	0.72863	0	0.835779	0.642812	0.94818	0.626907	0.568446	0.648363	1.06356	0.878847	0.814369
ADI1	0.0795228	0.0569859	0.136719	0.0980599	0.0938957	0.128949	0.140832	0.11711	0.166851	0.0701948	0.0894286	0.0509184	0	0.0561271	0.0548095	0.0828051	0	0.0698061	0.118532	0.0442872	0.0997511	0.0898132	0.0378402	0.11074	0.0599734	0.0360123	0	0.118686	0.0658861	0.117933	0.0659639	0.047397	0.0699663	0.0860262	0.0279048	0.0801119	0.107851	0.0661578	0	0.0770509	0.0483826	0.0237661	0.0422031	0.0640531	0.0700518	0.0195321	0	0.363726
AC108488.2	0.103412	0.118148	0.0622221	0.0863922	0.055203	0.0665061	0.0782547	0.0506303	0.106419	0.0856459	0.0800392	0.018131	0.0420998	0.0291657	0.0763254	0.0355981	0	0.0850675	0.0750494	0.0597923	0.0606847	0.081994	0.0186168	0.150878	0.0769917	0.0439315	0	0.0239221	0.0771683	0.0638875	0.0932758	0.0794842	0.0851064	0.0166065	0.0197199	0.072545	0.0498697	0.0920583	0	0.0373079	0.0735951	0.131369	0.0730111	0.0389359	0.0979493	0.0956041	0.0570108	0
RNASEH1	0.00285409	0.020982	0.015527	0.00322729	0.0231743	0	0.0153953	0.0321034	0.03286	0.0088254	0.0202764	0	0.0320473	0.0415526	0.0244387	0	0	0.0547816	0.0228557	0.00863339	0.0236255	0.0339805	0.035064	0.0477103	0.0190374	0.00361356	0	0	0.0507737	0.0126272	0.0079078	0.0730957	0.0140569	0.0538921	0	0	0.0163794	0.0115288	0	0.0179418	0.0206368	0	0.0427058	0.0140758	0.0168273	0.0115533	0.026667	0.151062
RPS7	0.122762	0.194528	0.270691	0.295567	0.199311	0.157744	0.320022	0.308755	0.358482	0.0661264	0.167469	0.111515	0.243391	0.558919	0.190321	0.250619	0	0.343244	0.448553	0.19	0.235495	0.324454	0.0991704	0.354186	0.151854	0.0835786	0	0.140308	0.305814	0.140417	0.151055	0.406128	0.192397	0.128243	0.0678481	0.104974	0.540543	0.233223	0	0.144757	0.187021	0.139146	0.325991	0.127895	0.171041	0.264806	0.156152	0.139007
COLEC11	0.0195058	0.0463392	0.0344705	0.0773426	0.0277775	0.0481505	0.085052	0.164952	0.138689	0.034607	0.0306616	0.0048016	0	0	0.0488368	0.085641	0	0.0496965	0.0166765	0.0835175	0.0324665	0.0463442	0	0.0651281	0.0307139	0.0176387	0	0	0.0254827	0.0801066	0.0240465	0.076188	0.0299429	0.0320873	0.00936855	0.0428217	0.0372737	0.0189572	0	0.196222	0.0255258	0.0307783	0.0308687	0	0.00587975	0.109562	0.0432065	0
ALLC	0.0140976	0	0.0147406	0.0245773	0.0110995	0.0112033	0.00735483	0.112206	0.0305249	0	0	0.0111383	0	0	0	0.0464413	0	0.0245934	0.00831369	0.00900256	0.0196525	0.0201626	0	0	0	0	0	0	0.00917554	0.00478453	0	0.00627682	0.00675994	0	0.00870211	0.0271104	0.0107694	0.00482179	0	0.0949094	0.0260148	0	0.0117507	0	0	0	0	0
DCDC2C	0.0316174	0.21609	0.161821	0.185511	0.0168016	0.00871886	0.13192	0.0755404	0.201789	0.0100364	0.134552	0.106895	0	0.138266	0.0453818	0.145326	0	0.175502	0.0244766	0.0831258	0.0654408	0.160495	0	0.142663	0.130154	0.0150911	0	0	0.160325	0.10088	0.0157055	0	0.180377	0.0505085	0	0.0121451	0.00268666	0	0	0.0981699	0.0153979	0.0443678	0.0488162	0.0165026	0.00833964	0.229182	0.216902	0
SOX11	0.0801841	0.0986915	0.0958576	0.0796908	0.0550483	0.129903	0.0869917	0.0733534	0.0919236	0.0327888	0.109751	0.027523	0.0980408	0.0649725	0.0626604	0.0908467	0	0.0651517	0.149197	0.113441	0.109583	0.146684	0	0.0846465	0.111749	0.0856748	0	0.0803737	0.149426	0.0899498	0.0633461	0.202738	0.0933812	0.154198	0.0516083	0.072788	0.168078	0.077613	0	0.172627	0.0557356	0.0491182	0.144569	0.044082	0.11065	0.102642	0.109736	0.227667
CMPK2	0.0571451	0.11437	0.116817	0.0492512	0.0613434	0.0885589	0.0946915	0.0703062	0.0715385	0.0318085	0.105456	0.0220144	0.066282	0	0.0652962	0.0808803	0	0.0906364	0.0925497	0.0572244	0.0686876	0.128504	0.0394597	0.174366	0.0960395	0.0613492	0	0.12644	0.109933	0.0657652	0.101656	0.147521	0.076562	0.0472858	0.0829069	0.0339192	0.131939	0.0513464	0	0.0803552	0.0227017	0.0636809	0.0334492	0.0311656	0.0706236	0.121563	0.0848821	0
RSAD2	0.341208	0.229893	0.291245	0.176148	0.178912	0.258838	0.261351	0.342724	0.331594	0.292216	0.400999	0.181255	0.230877	0.311429	0.274015	0.238414	0	0.324652	0.373666	0.276924	0.244776	0.429947	0.171411	0.468854	0.309751	0.290334	0	0.312541	0.225151	0.286189	0.220988	0.340183	0.322552	0.238142	0.220255	0.29209	0.461451	0.384196	0	0.343719	0.24273	0.180596	0.254022	0.151367	0.350703	0.666897	0.174223	0.439944
RNF144A	1.50694	1.81265	1.71289	1.72043	1.63836	1.51757	1.85047	1.95281	1.97094	1.84199	1.78873	1.67374	1.60202	2.04706	2.16553	1.83412	0	1.96503	1.75674	1.64233	1.80273	2.19587	1.66577	1.99395	1.50693	1.46112	0	1.98512	1.87141	1.78917	1.73794	2.17379	2.06121	2.09308	1.84803	1.73282	2.12899	2.03781	0	1.80127	1.71969	1.87733	1.91635	1.79997	2.05665	2.13828	1.60673	1.8244
ID2	0.0454641	0.0805029	0.0225439	0.017814	0.0282559	0.0125871	0.0451594	0.101173	0.0593073	0.0222359	0.00954961	0.0222253	0.0599908	0	0.0709157	0.00638083	0	0.0190172	0.0176475	0.0317391	0.0236144	0.0154535	0.0861404	0.0264617	0.0263001	0.0127994	0	0.0382702	0.0462917	0.0441398	0.0436791	0.0848745	0.0389167	0	0.0366001	0.00737617	0.0251368	0.00429561	0	0.0190566	0.0131101	0	0.0325113	0.0681668	0.0195795	0.0463596	0.00874378	0
KIDINS220	1.02787	0.943525	1.07757	0.991848	0.869935	1.08375	1.14701	1.05334	0.998826	0.979158	1.03508	0.715986	0.738884	0.902847	0.865179	0.932799	0	1.00885	1.12207	0.943346	0.966429	1.12229	0.442847	0.891363	1.04581	0.836463	0	0.883581	1.06889	0.883607	0.938856	1.23556	1.06174	1.1459	0.927953	0.867017	1.25366	1.14225	0	0.849513	0.731238	0.849842	1.04177	0.855601	1.02065	1.07051	0.871928	0.974523
MBOAT2	0.888094	1.02166	0.967016	0.963843	0.99642	0.828217	0.920939	0.836504	0.998379	0.873335	1.09374	0.903184	0.802073	0.800733	0.90322	0.932002	0	0.944398	0.893413	1.08482	0.890216	1.04453	0.510032	1.04568	0.956967	0.996895	0	0.560093	1.00035	0.874798	0.588393	1.1394	1.00666	1.12677	0.811393	1.12671	0.915327	0.941349	0	1.03863	0.892769	0.778566	0.913645	0.572644	1.02844	0.92003	1.29653	1.42462
ASAP2	0.733619	0.96362	0.966018	0.980726	1.14427	1.02854	1.10425	1.05198	1.18173	1.03247	1.13071	0.77016	0.897533	1.17959	1.23879	1.05818	0	1.23397	1.07513	1.11447	1.13889	1.17497	0.719265	1.34701	1.05264	0.941222	0	0.583424	1.12351	0.909311	0.859346	1.14829	1.22677	1.07274	0.846703	1.27479	1.2993	1.07083	0	1.04898	1.002	1.09428	1.00904	0.643561	1.07549	1.20638	1.50859	1.15665
ITGB1BP1	0.381216	0.49867	0.611908	0.471376	0.554711	0.386889	0.646509	0.55578	0.613043	0.523371	0.537431	0.258647	0.305259	0.826624	0.564885	0.506719	0	0.506447	0.508292	0.51889	0.534437	0.737668	0.288927	0.721362	0.543829	0.389794	0	0.331541	0.518236	0.456895	0.415077	0.686215	0.489262	0.672566	0.346087	0.384167	0.590499	0.492831	0	0.426754	0.529307	0.451911	0.482546	0.341529	0.61548	0.446558	0.543413	0.837885
CPSF3	0.144544	0.158342	0.171452	0.147814	0.128675	0.0958066	0.0719358	0.129898	0.199763	0.106263	0.174034	0.0416864	0.088656	0.109423	0.112304	0.118638	0	0.115928	0.136859	0.1195	0.156336	0.193148	0	0.14104	0.146561	0.172808	0	0.0502262	0.110488	0.051191	0.104294	0.186522	0.133104	0.129467	0.0546468	0.0946959	0.0958043	0.148474	0	0.119459	0.0941993	0.0366549	0.187067	0.0693536	0.0833403	0.0491238	0.0327683	0.238815
IAH1	0.187365	0.122834	0.273084	0.211216	0.232831	0.165805	0.266955	0.167668	0.314981	0.104025	0.243153	0.161513	0.126576	0.574294	0.143223	0.27494	0	0.319726	0.300654	0.160061	0.28358	0.327165	0.162607	0.250391	0.195969	0.0727041	0	0.0749028	0.210614	0.155559	0.219925	0.469	0.169536	0.158602	0.100519	0.219136	0.326281	0.251641	0	0.202938	0.248519	0.120344	0.332285	0.0501673	0.117053	0.173917	0.140775	0.281395
ADAM17	0.343303	0.347749	0.50988	0.504836	0.48237	0.545055	0.329607	0.476856	0.501106	0.527655	0.463498	0.375386	0.220999	0.769581	0.367726	0.638445	0	0.527667	0.53828	0.458268	0.488723	0.515084	0.0990637	0.476099	0.420668	0.263633	0	0.250982	0.503487	0.405721	0.355249	0.525839	0.397665	0.374822	0.292668	0.41812	0.39455	0.364448	0	0.30689	0.546988	0.344512	0.427952	0.171547	0.439266	0.445257	0.450716	0.608682
YWHAQ	0.350947	0.400648	0.497634	0.437005	0.436682	0.545636	0.671061	0.515186	0.532636	0.354944	0.531311	0.246303	0.337003	0.633824	0.497471	0.400502	0	0.490132	0.748321	0.418812	0.527257	0.651835	0.189775	0.538657	0.644528	0.487075	0	0.349268	0.474132	0.305838	0.479731	0.555099	0.430279	0.293519	0.31064	0.532602	0.633116	0.532173	0	0.457886	0.411491	0.405258	0.438217	0.399515	0.556874	0.549799	0.366274	0.914342
TAF1B	0.324202	0.394913	0.330673	0.377632	0.241649	0.371567	0.244215	0.389878	0.376698	0.272138	0.352076	0.185511	0.248809	0.39971	0.312416	0.297582	0	0.360458	0.284265	0.268726	0.455662	0.35503	0.206047	0.520108	0.285341	0.28498	0	0.281797	0.198161	0.264498	0.261042	0.268473	0.346515	0.310266	0.180052	0.41126	0.22321	0.337107	0	0.287606	0.28891	0.191721	0.325362	0.200393	0.249725	0.378925	0.234268	0.366842
GRHL1	0.0157127	0.0179923	0.0196138	0.0439671	0.0111222	0.0146604	0.0075925	0.0231901	0.0292642	0.0219716	0.00904227	0.0158045	0	0.0430307	0.0152146	0.0162839	0	0	0.0354825	0.0226381	0.0530548	0.0176779	0	0.0134138	0.0318262	0.0318495	0	0	0.016953	0.0131505	0.0434502	0.0609833	0.0109818	0.0178673	0.0277217	0.0374175	0.0202542	0.0133147	0	0.0426926	0.0166448	0	0.0213412	0	0.0152495	0	0.0488501	0
KLF11	0	0.00891835	0.0343218	0.017438	0.00462864	0.0145392	0.045014	0.0188022	0.0387266	0	0.0238749	0	0	0	0.0108103	0.0355083	0	0.0452488	0.0313389	0.00575162	0.0335428	0.0383234	0	0.0623847	0.0219831	0.017128	0	0.068134	0.0273548	0	0	0.0292718	0.0104393	0.0151022	0.0105572	0	0.0126251	0.0371405	0	0.0609777	0.0122159	0	0.0441678	0.0165026	0.00873487	0.029359	0.0354983	0
CYS1	0.0813973	0.0499857	0.0574358	0.0689196	0.0401702	0.0218916	0.0484736	0.0414165	0.0952882	0.0366814	0.038283	0.0740978	0.0550062	0.0710778	0.0439792	0.0551352	0	0.0277978	0.0181811	0.0873074	0.0371926	0.0889742	0	0.0847482	0.0341962	0.0634395	0	0.066786	0.0510303	0.0376038	0.0362544	0.0642422	0.039762	0.0536251	0.0235739	0.0658213	0.0314323	0.0478028	0	0.0663536	0.0355604	0.0905061	0.0721193	0.0412237	0.0264618	0.0239485	0.0242733	0
RRM2	0	0	0	0	0	0	0	0	0.00624193	0	0	0	0	0	0	0	0	0	0	0	0.00541176	0	0	0	0	0	0	0	0	0	0	0	0	0	0	0	0	0	0	0	0	0	0	0	0	0	0	0
HPCAL1	0.496296	0.44128	0.630464	0.440277	0.408324	0.563565	1.10049	0.644699	0.642696	0.348303	0.608362	0.4327	0.49645	0.640377	0.677358	0.563561	0	0.70004	0.689551	0.504709	0.661304	0.870979	0.314347	0.751459	0.788674	0.515878	0	0.377516	0.41984	0.27461	0.373052	0.719174	0.558539	0.61163	0.441389	0.600758	0.914138	0.734966	0	0.673428	0.695718	0.454055	0.439434	0.485445	0.798828	0.533285	0.651307	1.43816
ODC1	0.0143572	0.0278058	0.0607158	0.0208087	0.0547199	0.0366385	0.0222591	0.0829158	0.070521	0.0670399	0.0558601	0.0228171	0.0492697	0.0389251	0.0448825	0.091099	0	0.0337686	0.0766723	0.0546426	0.0504311	0.0676241	0	0.0660773	0.0520057	0.0274929	0	0.0278945	0.0304204	0.0591366	0.00764534	0.0921329	0.0312227	0.0259066	0.0255658	0.0570733	0.0812183	0.0436863	0	0.0194573	0.00819653	0.0265642	0.0612901	0.034057	0.0130768	0	0.0332209	0
NOL10	0.667568	0.73598	0.663794	0.576407	0.657102	0.709773	0.493439	0.668995	0.683667	0.595043	0.588361	0.607497	0.407876	0.928033	0.686898	0.634916	0	0.726513	0.610039	0.610878	0.66052	0.783118	0.379104	0.727005	0.638525	0.548997	0	0.526494	0.631016	0.578078	0.43778	0.752255	0.622578	0.626027	0.443966	0.742573	0.509947	0.52461	0	0.574371	0.625665	0.585158	0.660167	0.241619	0.551745	0.778758	0.711868	0.833489
ATP6V1C2	0.0144428	0.0178769	0.0117032	0.0441057	0.0215466	0.0303965	0.0155098	0.0179168	0.0406333	0.029285	0.0235999	0	0	0.0231422	0.0236363	0.0308143	0	0.0183696	0.0268077	0.0117554	0.0313086	0.0184609	0	0.0146483	0.0116052	0	0	0	0.0372023	0.00411502	0.0161075	0.0477263	0.00720367	0.0338248	0.00870211	0	0.0158985	0.0296837	0	0.0157211	0.0469675	0.025127	0.058207	0.017119	0.0149591	0.0115533	0.0500858	0
PDIA6	0.549839	0.496353	0.597477	0.613116	0.533393	0.519083	0.776201	0.746228	0.841945	0.684134	0.627082	0.737526	0.381884	1.34273	0.872721	0.874033	0	0.834723	0.832118	0.723151	0.690231	0.910694	0.512738	0.965427	0.497514	0.556274	0	0.214283	0.545589	0.371701	0.522934	0.684887	0.652059	0.675166	0.609859	0.611118	0.703383	0.523912	0	0.530827	0.803212	0.708867	0.565022	0.440917	0.585813	1.63125	0.753438	1.3915
KCNF1	0.162019	0.152318	0.272317	0.256575	0.21213	0.255458	0.313324	0.266062	0.290433	0.166684	0.362972	0.0734668	0.374867	0.368821	0.0610606	0.319127	0	0.179893	0.521361	0.304885	0.404787	0.357555	0.111454	0.189161	0.455814	0.101634	0	0.164984	0.229243	0.0340612	0.310917	0.51267	0.201212	0.113873	0.114705	0.127788	0.374342	0.185253	0	0.256509	0.119997	0.0793234	0.17094	0.0424749	0.291255	0.33047	0.0503175	0.478075
C2orf50	0.0257604	0.0354973	0.026832	0.0127317	0	0.00871886	0.014625	0.0077617	0.0255625	0	0.0310262	0.056256	0.0496675	0.0260709	0.07	0.028492	0	0.00858513	0.0289878	0.032687	0.0446918	0.0192541	0.0447977	0.013915	0.00506399	0.0116818	0	0.0215126	0.032484	0	0.00706004	0.0243103	0.0334217	0.0213268	0.00687681	0.00987562	0.0196219	0.0330397	0	0.00620024	0.0537107	0.0387715	0.0286565	0.0165026	0.0099291	0.0156079	0.00749002	0
ROCK2	1.14682	1.29926	1.28383	1.13381	1.3087	1.2514	1.28127	1.21861	1.2548	1.19283	1.28942	1.07881	1.03828	1.36205	1.07339	1.1969	0	1.27893	1.21424	1.0745	1.27632	1.33104	0.834699	1.31347	1.46984	1.09426	0	1.18562	1.26485	1.20998	0.952146	1.45172	1.24869	1.33523	1.136	1.41707	1.52352	1.3419	0	1.12162	1.25893	1.21454	1.29172	1.12995	1.43559	1.28507	1.30351	1.34102
E2F6	0.141433	0.148718	0.125113	0.133773	0.100306	0.144843	0.0970231	0.15142	0.157385	0.0719639	0.177394	0.116867	0.0202463	0.175999	0.0779477	0.133832	0	0.145501	0.218115	0.145174	0.194169	0.195863	0.100501	0.175377	0.118054	0.098861	0	0.147147	0.0801761	0.121414	0.102892	0.224166	0.0921906	0.0379333	0.0598922	0.0929963	0.164795	0.217841	0	0.151053	0.0997993	0.093562	0.0954427	0.112853	0.162174	0.182799	0.17479	0.149876
GREB1	0.307989	0.227085	0.275433	0.206729	0.197945	0.184171	0.145209	0.288295	0.257898	0.272386	0.272961	0.284226	0.0913695	0.276925	0.230206	0.216291	0	0.160469	0.310771	0.159113	0.264619	0.462491	0.0975958	0.349286	0.163683	0.132048	0	0.0410139	0.274477	0.202795	0.158014	0.400297	0.299098	0.0804543	0.237639	0.207106	0.234006	0.231827	0	0.243535	0.307434	0.195308	0.27012	0.102518	0.191942	0.20066	0.253419	0.983735
NTSR2	0.00897579	0.0203954	0.00955837	0.00341746	0.0127615	0.00936073	0.0265502	0.00319338	0.00114261	0	0.0135082	0.0048016	0.0496675	0	0.0152816	0.00886404	0	0.00694789	0.0109962	0	0	0.0128984	0	0	0.00443098	0	0	0	0.0065241	0	0.0181509	0.00947271	0.00339123	0	0	0	0.0192342	0	0	0.0129156	0	0	0.00994544	0.0151509	0	0.0349348	0.0113391	0
LPIN1	0.903314	0.658351	0.922073	0.755597	0.745517	0.721323	0.92134	0.951818	1.05604	0.836416	0.907776	0.56149	0.665191	1.02232	0.979509	1.01253	0	0.97499	0.793365	0.742034	0.871771	1.15957	0.599713	0.918941	0.678044	0.704449	0	0.537065	0.977138	0.718234	0.53943	1.36048	1.07976	0.902528	0.759661	0.766301	1.00195	0.888521	0	0.844107	0.87757	0.689674	0.912299	0.375137	0.940377	0.842934	0.935368	1.48466
TRIB2	0.270679	0.392832	0.34057	0.286241	0.36734	0.369733	0.176023	0.332989	0.461704	0.460516	0.508293	0.277444	0.502474	0.31269	0.375333	0.247963	0	0.302563	0.471048	0.394542	0.401073	0.295491	0.198202	0.629278	0.504044	0.337944	0	0.320734	0.212728	0.174684	0.364903	0.474016	0.357271	0.305393	0.236778	0.387986	0.369439	0.319928	0	0.239234	0.390851	0.166736	0.314982	0.257305	0.387426	0.39446	0.274606	0.300938
NBAS	1.30751	1.36735	1.4035	1.43088	1.4119	1.49355	1.37578	1.41995	1.42995	1.42131	1.43147	1.32177	0.905943	1.48007	1.27516	1.36461	0	1.38909	1.30388	1.32228	1.40098	1.50954	0.739138	1.4344	1.34941	1.13193	0	1.31079	1.785	1.24842	1.08405	1.60986	1.3715	1.53587	1.43121	1.29691	1.27128	1.37042	0	1.39962	1.43494	1.64196	1.52594	1.3259	1.36756	1.35429	1.38957	1.51927
DDX1	0.521719	0.341135	0.524016	0.456644	0.381815	0.501167	0.615726	0.473859	0.489113	0.351099	0.490454	0.262687	0.225146	0.455825	0.341616	0.455031	0	0.445686	0.61203	0.37261	0.538148	0.604733	0.129161	0.501983	0.492578	0.301793	0	0.413632	0.643833	0.45289	0.280325	0.568407	0.405376	0.539718	0.378154	0.353304	0.580477	0.434606	0	0.313104	0.460221	0.418769	0.458779	0.261836	0.49214	0.343715	0.333591	0.149876
MYCN	0.00646475	0	0.0153704	0.0310329	0.0236653	0.00559835	0.0299124	0.0169185	0.0363311	0	0.0223527	0	0	0.0355968	0.00630555	0.0249545	0	0.0392734	0.0446692	0.021777	0.018848	0.0209379	0	0.0313054	0.0258457	0.0278045	0	0.0103949	0.0291424	0.0221703	0.0286426	0	0.00559918	0	0	0.0063291	0.029336	0.0213498	0	0.0106511	0.0196623	0	0	0.014681	0.0539107	0	0.00874378	0
FAM49A	1.469	1.38614	1.43531	1.23936	1.38243	1.46303	1.57176	1.40156	1.49019	1.47923	1.4753	1.14839	1.16907	1.32395	1.26996	1.31286	0	1.37662	1.42047	1.32872	1.33174	1.55787	1.00771	1.28197	1.5934	1.28823	0	1.66495	1.53856	1.35871	1.20792	1.52922	1.38346	1.42646	1.16463	1.33047	1.48168	1.47437	0	1.17631	1.2796	1.20866	1.2044	1.40233	1.53496	1.42879	1.53751	1.47914
RAD51AP2	0.0230957	0.0198828	0.0154784	0.0230438	0.0152841	0.0511919	0.03497	0.0191979	0.015905	0.0293843	0.0151975	0.0595918	0	0	0.0320508	0	0	0.00645318	0.0185836	0.0151262	0.0128625	0.0285159	0	0.0176982	0.0325547	0.0292746	0	0.0330353	0.00851999	0	0.00706004	0.0160261	0.0133767	0.0337517	0.0118546	0	0.0322066	0.049789	0	0.0304174	0.0129782	0	0.0195541	0.017119	0.0166977	0	0.0466618	0
VSNL1	1.44461	1.30906	1.43036	1.22998	1.19408	1.56136	1.7503	1.65377	1.38943	1.38511	1.4798	1.09409	1.35461	1.46747	1.36623	1.33552	0	1.28991	1.70983	1.20863	1.48538	1.61647	1.00388	1.40145	1.77564	1.25758	0	1.51003	1.3379	1.18752	1.45451	1.74883	1.46194	1.24779	1.09578	1.28019	1.68216	1.403	0	1.28212	1.17691	1.3028	1.31926	1.32348	1.58167	1.44107	1.25826	1.33461
SMC6	0.392043	0.342144	0.452275	0.407523	0.409871	0.434813	0.473364	0.448929	0.50687	0.60974	0.470679	0.279456	0.266757	0.354367	0.295239	0.46414	0	0.524005	0.431644	0.388096	0.341432	0.576242	0.321211	0.502283	0.536056	0.346012	0	0.310934	0.431094	0.375404	0.457066	0.334163	0.410841	0.410837	0.267619	0.464164	0.499263	0.425022	0	0.392572	0.370701	0.281886	0.334494	0.268154	0.39993	0.257784	0.38391	0.537372
GEN1	0.135031	0.0419609	0.100207	0.107521	0.0873101	0.0771365	0.0168606	0.112958	0.139931	0.0463906	0.153827	0.0444899	0.0460357	0.0611372	0.0300911	0.150061	0	0.0837357	0.110361	0.0660754	0.117747	0.110272	0.122356	0.110107	0.0942326	0.0614312	0	0.064645	0.0376715	0.104626	0.0956251	0.0600997	0.0513216	0.133003	0.0546764	0.0861954	0.0616078	0.0911135	0	0.068708	0.104654	0.0958936	0.0171998	0.0239591	0.0487548	0.135815	0.0912758	0
KCNS3	0.0707837	0.0100525	0.00817331	0.0422634	0.0359078	0.0305723	0.0439247	0.0165931	0.0196387	0.0369368	0.0105166	0.00935973	0.0202463	0	0.00760215	0.0120362	0	0.0160283	0	0.0062522	0.00697612	0.0254566	0	0.0138347	0	0.0297712	0	0.055727	0.00996607	0.00474442	0	0.0281319	0.0294408	0.0154789	0	0.00676196	0.0184146	0	0	0.0136838	0.00906285	0.0163575	0.03158	0.062959	0.0245219	0.0331497	0.00898915	0
RDH14	0.101425	0.0467247	0.0688354	0.0621973	0.0517035	0.0826201	0.0696426	0.0822366	0.0786496	0.0310214	0.0933126	0.024467	0.0331171	0.159059	0.0336416	0.108153	0	0.0778747	0.186958	0.0570357	0.0942156	0.111968	0.0354137	0.0631403	0.0573792	0.0329374	0	0.0261452	0.0922574	0.0514326	0.0346094	0.142192	0.0730359	0.0741683	0.030909	0.0785141	0.154876	0.0544846	0	0.0763458	0.0669071	0	0.092472	0.0711013	0.0610813	0.0847631	0.0163609	0.231049
OSR1	0	0	0.00159769	0	0	0	0.0096106	0	0.00230698	0	0	0	0	0	0	0	0	0	0	0	0	0	0	0	0	0	0	0	0	0	0	0	0.0033421	0	0	0	0	0	0	0	0	0	0	0	0	0	0	0
TTC32	0.19678	0.0495158	0.0925303	0.0754744	0.0457346	0.130145	0.20911	0.11318	0.0973082	0.0646079	0.0825852	0.0819445	0.112151	0.103833	0.104188	0.0600098	0	0.0701168	0.0802527	0.0481511	0.0922104	0.149492	0.0715701	0.0461072	0.0983487	0.0956878	0	0.126776	0.128785	0.0676422	0.117833	0.269583	0.0762994	0.0750206	0.0929318	0.0707051	0.149107	0.0849518	0	0.0813771	0.0976622	0.176329	0.117126	0.102516	0.120568	0.172247	0.0739516	0.139007
WDR35	0.251267	0.186779	0.340207	0.227962	0.320708	0.269324	0.454585	0.247909	0.348824	0.316815	0.348015	0.209672	0.171125	0.201132	0.213491	0.43532	0	0.370862	0.274463	0.165732	0.281733	0.319238	0.0539462	0.359939	0.332818	0.207234	0	0.315977	0.213848	0.206005	0.189937	0.281708	0.301399	0.431325	0.177075	0.279727	0.361249	0.29717	0	0.193601	0.25671	0.127446	0.228718	0.296211	0.297944	0.255143	0.350968	0.227667
MATN3	0	0	0	0	0	0	0	0	0.00227391	0	0	0	0	0	0	0	0	0	0.00552646	0	0	0	0	0	0	0	0	0	0	0	0	0	0	0	0	0.0106568	0	0	0	0	0	0	0	0	0	0	0	0
LAPTM4A	0.110234	0.0948574	0.0814082	0.131422	0.0785841	0.137088	0.182256	0.136215	0.0775068	0.0986448	0.0778126	0.056943	0.0629624	0.191879	0.108348	0.0935832	0	0.0320594	0.145367	0.102653	0.129707	0.153499	0.109144	0.134727	0.0841151	0.0710406	0	0.148768	0.16539	0.090322	0.133816	0.217046	0.097033	0.177958	0.0274688	0.0142334	0.219794	0.112896	0	0.114769	0.119867	0.0214016	0.128722	0.0855882	0.163204	0.13566	0.0642815	0.227667
SDC1	0.00409722	0	0	0	0	0	0	0	0	0	0	0	0	0	0	0	0	0	0.00598885	0	0	0.00911837	0	0	0.00386274	0	0	0	0	0	0.0188634	0	0	0	0	0	0	0	0	0.00952088	0	0	0	0	0	0	0	0
PUM2	1.18778	1.04121	0.975662	1.10444	1.14318	1.12898	1.18999	1.03287	1.03506	1.03226	1.08096	0.659919	0.834917	1.0122	0.88943	1.03565	0	1.04791	1.16344	1.04377	1.17037	1.13539	0.540116	1.08248	1.21881	1.0307	0	1.19606	1.12023	0.978405	0.798999	1.21344	1.08302	0.926383	0.887005	0.952398	1.11438	1.02876	0	0.876823	0.93789	1.02234	1.04106	1.05644	1.1488	1.02964	0.850564	0.965515
RHOB	0.111691	0.125492	0.136066	0.0809668	0.0926492	0.11757	0.304559	0.0914414	0.115811	0.0527222	0.11634	0.0218677	0.0671229	0.189336	0.108017	0.0834592	0	0.0408486	0.266722	0.0742238	0.147468	0.145487	0	0.0800849	0.151447	0.033049	0	0.101671	0.13123	0.0783102	0.130595	0.211723	0.11541	0.0488244	0.0105572	0.0321735	0.218096	0.113898	0	0.0952602	0.0551931	0.0738505	0.0770861	0.0863576	0.164635	0.0465159	0.0572006	0.19668
HS1BP3	0.199868	0.148804	0.175501	0.128482	0.165381	0.110079	0.151504	0.235817	0.2026	0.241861	0.22571	0.194076	0.163927	0.192236	0.253774	0.20532	0	0.314605	0.137799	0.177643	0.14583	0.389127	0.0721499	0.315482	0.215118	0.112931	0	0.138212	0.0353143	0.103788	0.281208	0.332913	0.197871	0.208928	0.151941	0.279997	0.170128	0.211743	0	0.193756	0.235135	0.18734	0.175688	0.0720522	0.104026	0.547519	0.181378	0
GDF7	0.00635373	0.0171553	0.0239889	0.00668036	0	0.0100229	0.0309527	0.0215916	0.0207438	0	0.00941115	0	0	0.0301483	0.0100899	0.0318343	0	0	0.0138307	0.00396851	0.0243081	0.0171268	0	0.00890218	0	0	0	0	0.0368786	0.053695	0.0181509	0.0147909	0.0159071	0	0	0	0.033326	0.00662914	0	0.0123032	0.0162728	0	0.00571144	0	0.00928088	0.0383432	0.0309219	0
LDAH	0.478662	0.567969	0.537227	0.507166	0.650749	0.503904	0.435215	0.720984	0.570679	0.517654	0.679061	0.625849	0.459663	0.669629	0.49056	0.696269	0	0.661235	0.540145	0.647255	0.551251	0.717392	0.455707	0.846598	0.52505	0.451243	0	0.546544	0.481132	0.603376	0.361114	0.556765	0.631871	0.557969	0.648711	0.7964	0.519676	0.492845	0	0.42091	0.5844	0.595493	0.335061	0.313321	0.523385	0.686921	0.7912	0.142389
APOB	0	0	0.00724628	0	0.00445395	0.00840832	0	0	0	0	0.00227958	0	0	0.0238092	0	0	0	0	0	0	0	0	0	0	0	0	0	0	0.00655534	0.0118467	0	0	0	0	0	0	0	0.00796641	0	0	0	0	0	0	0	0	0	0
TDRD15	0.00285409	0	0	0	0	0	0	0	0	0	0	0	0	0	0	0	0	0	0	0	0	0	0	0	0	0	0	0	0	0	0	0	0	0	0	0	0	0	0	0	0	0	0	0	0	0	0	0
KLHL29	0.576412	0.694219	0.789924	0.548108	0.678995	0.592851	0.775098	0.704577	0.824852	0.658202	0.712107	0.726925	0.568289	0.574671	0.822563	0.69486	0	0.695293	0.563752	0.51025	0.584906	0.898902	0.639887	0.987375	0.519649	0.483584	0	0.511914	0.53538	0.577598	0.838933	0.848785	0.78023	0.830153	0.598702	0.773541	0.902605	0.947157	0	0.798408	0.688414	0.748027	0.504501	0.531088	0.703257	0.963826	1.03619	1.02894
ATAD2B	0.355929	0.582688	0.548396	0.533119	0.649501	0.6469	0.436741	0.532405	0.510248	0.560093	0.551811	0.337425	0.215719	0.466464	0.525745	0.559073	0	0.530207	0.3996	0.535794	0.514841	0.496938	0.28085	0.502246	0.589239	0.414371	0	0.350963	0.444388	0.446152	0.29412	0.3946	0.465149	0.483422	0.395206	0.471037	0.432039	0.418613	0	0.43437	0.416188	0.437959	0.397405	0.355326	0.391283	0.482913	0.48763	0.149876
UBXN2A	0.359227	0.403039	0.569839	0.438268	0.453392	0.195627	0.346034	0.452393	0.489053	0.418878	0.27449	0.196712	0.23874	0.239382	0.493638	0.265264	0	0.322689	0.503256	0.332298	0.347248	0.548429	0.267633	0.455747	0.270067	0.245402	0	0.358294	0.37611	0.441501	0.501907	0.430823	0.489163	0.438681	0.369346	0.363182	0.405355	0.54397	0	0.471437	0.321974	0.222156	0.598827	0.31023	0.35081	0.479281	0.393023	0.972253
MFSD2B	0.00591256	0.0119695	0.0348586	0.0462453	0.0415896	0.014977	0.082095	0.0592724	0.0690393	0.0551173	0.0422496	0.00450778	0.0202463	0.0715097	0.0343419	0.038187	0	0.0211702	0.0366747	0	0.0190408	0.0498046	0.0690039	0.0762713	0.0108652	0.0189942	0	0.0139493	0.0320656	0.015723	0.0106095	0.0463941	0.0467384	0.127041	0.067077	0.0417037	0.0394948	0.0368502	0	0.0148319	0.0378538	0.0136588	0.0425379	0	0.0348789	0.0655577	0.0680253	0
WDCP	0.053974	0.0635084	0.0496847	0.0631669	0.0293787	0.0335543	0.0270817	0.0114736	0.028374	0.0232125	0.0407198	0	0.0936857	0.0316075	0.0281029	0.0820552	0	0	0.0680517	0.0398475	0.0375617	0.0598618	0.0500494	0.046111	0.0253031	0.0145459	0	0	0.0124504	0.00662935	0.0158398	0.0257533	0.030177	0.0166065	0.0337935	0.0485638	0.0410713	0.0569635	0	0.057112	0.0256862	0	0.026285	0.017119	0.0270024	0.014397	0.0152645	0
FKBP1B	0.0499765	0.0385835	0.0883712	0.0831855	0.0854845	0.0294196	0.138697	0.0776671	0.122139	0.0565392	0.10828	0	0.0460357	0.17404	0.0859425	0.129149	0	0.0425313	0.229897	0.0620146	0.112006	0.143306	0	0.187169	0.115595	0.041845	0	0.0692375	0.0935116	0.0369472	0.060549	0.120474	0.0816809	0.0672587	0.0638927	0.0431953	0.13727	0.0903487	0	0.083771	0.0796155	0.014146	0.0832766	0.0358586	0.131395	0.0884934	0.0469287	0
SF3B6	0.115891	0.0535566	0.136956	0.11817	0.0898003	0.0350941	0.183817	0.149144	0.126611	0.0239778	0.116826	0.0261449	0.107876	0.0970165	0.018373	0.0796882	0	0.100324	0.185026	0.0600953	0.0874585	0.0940967	0.0368611	0.12423	0.147963	0.0419496	0	0.0738101	0.0826698	0.0612183	0.134073	0.20496	0.0806734	0.0474671	0.0356275	0.0481721	0.140954	0.0885353	0	0.0497138	0.091394	0.0870674	0.102894	0.0492394	0.128678	0.0742526	0.0546846	0.0886603
FAM228B	0.571069	0.412321	0.412826	0.330025	0.341565	0.32938	0.336303	0.470589	0.447514	0.537734	0.510337	0.504855	0.417581	0.539426	0.604513	0.54778	0	0.419981	0.45502	0.363389	0.359797	0.59998	0.217896	0.61426	0.336987	0.377369	0	0.215427	0.367873	0.408295	0.413192	0.602322	0.504173	0.54806	0.386242	0.507036	0.521602	0.495852	0	0.515666	0.543801	0.49216	0.375068	0.15199	0.367761	0.752058	0.447817	0.277824
TP53I3	0.0103202	0	0.00544975	0	0.00480167	0	0.0145271	0	0.00249552	0	0	0.0114229	0	0	0.0208594	0	0	0	0	0.00647531	0	0.010746	0	0.0223358	0	0	0	0	0.0047594	0.0210343	0.00924384	0	0.0164579	0	0.0191941	0.00676196	0.014329	0.00395835	0	0.0233715	0.02305	0	0.02339	0	0	0.0239485	0	0
PFN4	0.00592169	0.0203684	0.0208034	0.0352399	0.0159902	0.0108258	0.00729089	0.0323346	0.0367011	0	0.0116706	0.0048016	0	0.049885	0	0.00891601	0	0.0214163	0.0167	0.011446	0.00820129	0.0248634	0	0.0582273	0.0141676	0.0251048	0	0.0111949	0.00992687	0	0.0188322	0.0539095	0.00879101	0.0257972	0	0.00673727	0.0104687	0.016092	0	0.0055392	0	0	0.0263561	0	0	0.0308819	0	0
AC008073.3	0.059633	0.112573	0.103017	0.0140486	0.0515166	0.0890748	0.0407564	0.0830647	0.0665915	0.0497162	0.0717556	0.0435408	0.0440181	0.0692519	0.0529457	0.0432238	0	0.117886	0.0533039	0.0657631	0.0957159	0.100025	0.0746207	0.0976174	0.0655443	0.0741735	0	0.0325371	0.0618791	0.0292207	0.0504822	0.0410562	0.0667007	0.0471023	0.128532	0.107965	0.0459801	0.0361368	0	0.0352712	0.0900147	0.0737933	0.0706875	0.0956792	0.0554279	0.0492149	0.10153	0
FAM228A	0	0.0144562	0.0190502	0.0519945	0.0225018	0.0313673	0.00837128	0.026359	0.0372292	0.0496044	0.0418271	0.0460764	0	0.0730446	0.0649738	0.0301991	0	0.0589916	0.0398591	0.0272449	0.0100263	0.0553357	0	0.0590436	0.0390464	0.0368612	0	0.0349136	0.0252618	0.0311439	0.017884	0.0402371	0.0306631	0.0219544	0.0319928	0.0261486	0.0283633	0.0278824	0	0.00875888	0.00576991	0.0457102	0.0186025	0.0291825	0.0337469	0.0386769	0.0312226	0
ITSN2	1.0291	1.04717	1.17795	0.930259	1.08817	1.02463	1.28765	1.18409	1.16106	1.10411	1.18988	1.00462	0.773099	1.03035	1.06658	1.04002	0	1.20642	1.13223	1.08176	1.09318	1.3228	0.766318	1.17193	1.194	1.2385	0	0.667265	1.25637	0.868904	1.03506	1.18222	1.16171	1.21287	1.29687	1.11467	1.27581	1.25047	0	0.972418	1.22643	0.990175	0.942565	1.00713	1.08748	1.33847	1.15694	1.27489
NCOA1	1.73601	1.69388	1.77617	1.72516	1.6736	1.80183	1.72648	1.7599	1.75786	1.7217	1.75835	1.57764	1.22394	2.07454	1.65446	1.78422	0	1.71288	1.70171	1.72388	1.64761	1.84397	1.36457	1.86728	1.87061	1.68721	0	1.66673	1.75606	1.58639	1.53776	1.77271	1.80011	1.91883	1.48285	1.66039	1.87629	1.76877	0	1.77969	1.6546	1.64567	1.61668	1.6504	1.85678	2.06519	1.85065	1.73096
PTRHD1	0.0241748	0.0373847	0.0414283	0.0367075	0.0257681	0.0351301	0.0824752	0.0692733	0.0574364	0.0278634	0.0545273	0.00515479	0.0629624	0	0.0169094	0.0466637	0	0.0230903	0.0643017	0.00632564	0.0364598	0.0420372	0.0486499	0.0187259	0.0877397	0	0	0.0234413	0.0468648	0.0125325	0.022275	0.106556	0.0156748	0.0475543	0	0.00504891	0.103446	0.0483235	0	0.0227073	0.029812	0.0252907	0.0450041	0.092136	0.0870167	0.0851049	0.0539621	0
CENPO	0.0217011	0.0470386	0.0713066	0.0929749	0.0871398	0.0281716	0.0547952	0.0858862	0.103912	0	0.0541399	0.0529647	0	0.0238092	0.0490468	0.0650687	0	0.131496	0.0809549	0.0591702	0.0808739	0.0512994	0	0.0827221	0.0460975	0.0240582	0	0.105562	0.0249112	0.0846057	0.0261878	0.067315	0.0400509	0.0532719	0.0312874	0.0355549	0.0489113	0.0765262	0	0.062035	0.0540133	0	0.0434624	0	0.0475569	0.0189875	0.125145	0
ADCY3	0.208178	0.235326	0.359723	0.211534	0.306136	0.306863	0.37947	0.394493	0.398883	0.274827	0.320273	0.167129	0.234486	0.256653	0.343743	0.386304	0	0.356702	0.348222	0.299365	0.395466	0.428004	0.28699	0.341306	0.310038	0.273926	0	0.156603	0.220412	0.190591	0.264088	0.362005	0.274515	0.509022	0.210928	0.358674	0.380657	0.364081	0	0.293604	0.321268	0.316406	0.375977	0.0652837	0.304688	0.488492	0.516531	0.718367
DNAJC27	0.294032	0.21341	0.196055	0.186008	0.170071	0.150808	0.136696	0.157896	0.194173	0.16149	0.250765	0.0984961	0.148764	0.283845	0.121503	0.16845	0	0.233023	0.207245	0.16256	0.190508	0.157914	0.0367939	0.205854	0.208972	0.141876	0	0.133866	0.0859559	0.147579	0.153647	0.164419	0.171017	0.074386	0.137163	0.100144	0.145849	0.15937	0	0.128083	0.110415	0.0915285	0.177285	0.0620812	0.174648	0.178877	0.170157	0.139007
EFR3B	0.805746	0.820078	0.928908	0.74004	0.811969	0.840718	0.77436	0.97559	1.01697	1.02265	0.791971	0.949009	0.909981	1.07539	1.29724	1.00925	0	1.12097	0.890944	1.01668	0.969529	1.05535	0.675258	1.03912	0.781679	0.919186	0	0.598961	1.01957	0.741254	0.860575	1.32443	1.08415	0.942502	0.687715	0.923708	1.12498	1.05755	0	0.858677	1.01035	0.882989	1.05476	0.524894	1.00124	1.20099	1.02868	1.34972
POMC	0	0.00706595	0.00911762	0.0164952	0.0118259	0	0	0.00516737	0.0116648	0	0.0047484	0	0	0.0316075	0	0	0	0	0.050098	0.00711751	0.0124658	0.0361232	0	0.0281424	0.0033925	0	0	0	0	0	0	0.0134878	0.0058369	0	0	0	0.0149146	0.010628	0	0	0.0129782	0.0403306	0.0164688	0	0.0179727	0.0195321	0	0.220225
DNMT3A	0.61202	0.62631	0.76651	0.546686	0.731644	0.430186	0.666091	0.784195	0.954593	0.808882	0.740768	0.74668	0.587555	0.914706	1.05797	0.889758	0	1.00281	0.675364	0.797225	0.738541	0.970468	0.790266	0.951588	0.417863	0.53667	0	0.362699	0.461973	0.454763	0.875425	0.577789	0.776336	0.863305	0.540764	0.932881	0.758055	0.802421	0	0.691425	0.824014	0.443178	0.701964	0.449466	0.691284	1.25389	1.2595	0.753415
DTNB	1.38522	1.24318	1.49841	1.26943	1.23604	1.15977	1.31422	1.4322	1.47219	1.34305	1.33589	1.2796	1.19255	1.59278	1.51457	1.42673	0	1.49644	1.29321	1.44569	1.35596	1.65026	1.05028	1.47846	1.3095	1.2782	0	1.14292	1.50274	1.20993	1.16101	1.55135	1.49178	1.49067	1.38455	1.49237	1.39054	1.26567	0	1.4858	1.5047	1.32331	1.42881	0.984346	1.2388	1.50719	1.59018	1.63236
ASXL2	0.556942	0.488662	0.652425	0.462927	0.565413	0.493592	0.561346	0.590586	0.510597	0.52777	0.591611	0.548582	0.35894	0.434561	0.563726	0.58391	0	0.636983	0.625934	0.4039	0.571791	0.581893	0.325074	0.574514	0.516312	0.415053	0	0.413019	0.559779	0.414653	0.405912	0.634262	0.521332	0.537612	0.355701	0.523976	0.561858	0.467601	0	0.516491	0.64919	0.364296	0.614204	0.326772	0.492871	0.51526	0.541048	0.655724
KIF3C	0.727859	0.555165	0.842936	0.621271	0.627818	0.649794	1.07588	0.8005	0.857974	0.731068	0.720654	0.690043	0.712952	0.541664	0.784104	0.629915	0	0.77357	0.937205	0.783247	0.837413	0.887008	0.654304	0.778638	0.828379	0.67398	0	0.619239	0.753206	0.547018	0.762668	1.01183	0.693979	0.527341	0.610902	0.808881	0.993222	0.730283	0	0.655404	0.673268	0.41946	0.666884	0.626549	0.818142	0.757116	0.71583	0.913177
RAB10	0.694754	0.746032	0.845772	0.67064	0.66016	0.829003	0.886816	0.859347	0.77883	0.848909	0.742929	0.77433	0.857834	0.73201	0.682329	0.697941	0	0.791681	0.827141	0.722953	0.689438	0.825207	0.59837	0.708538	0.796297	0.714984	0	0.648555	0.680158	0.620396	0.79536	0.855374	0.74743	0.721822	0.825212	0.844723	0.791137	0.871267	0	0.650244	0.834416	0.78794	0.745035	0.602891	0.727461	0.673863	0.810963	0.905977
GAREM2	0.0370763	0.0400808	0.0356183	0.0332716	0.0478995	0.0412081	0.0348692	0.0645268	0.0679416	0.102439	0.0698436	0.0521211	0	0.142701	0.0328133	0.0409499	0	0.0472147	0.071841	0.121518	0.0200104	0.0474015	0.0324429	0.0410909	0.0255859	0.0430078	0	0.0348874	0.0181662	0.0469699	0.0258746	0.024915	0.0402	0.0382796	0	0.0229062	0.0382282	0.0186096	0	0.0737606	0.0465532	0.0252907	0.0528648	0	0.0148955	0	0.0627598	0
HADHA	0.234663	0.181627	0.291053	0.280237	0.25446	0.286347	0.238618	0.313505	0.338113	0.28978	0.300364	0.1661	0.127252	0.420278	0.271363	0.302071	0	0.275596	0.314923	0.22894	0.245679	0.325862	0.0186168	0.302186	0.209945	0.336285	0	0.275728	0.228148	0.204975	0.263813	0.331007	0.361998	0.287275	0.229764	0.302858	0.281299	0.303256	0	0.142198	0.298543	0.239143	0.292113	0.183553	0.257179	0.375888	0.323537	0.282872
HADHB	0.290148	0.310978	0.35406	0.292339	0.328478	0.278562	0.376743	0.451916	0.420387	0.381403	0.322653	0.251569	0.18768	0.476435	0.288588	0.340198	0	0.261074	0.31255	0.386921	0.334148	0.391674	0.170498	0.335413	0.279494	0.171522	0	0.211771	0.298373	0.306518	0.265464	0.392914	0.411675	0.570045	0.281345	0.355938	0.392506	0.402434	0	0.369437	0.367495	0.196203	0.366588	0.218841	0.223927	0.193362	0.381524	0.618471
ADGRF3	0.0157336	0.0153806	0.0640558	0.0539012	0.0693524	0.0448239	0.123196	0.0368715	0.0485824	0.0585068	0.0256335	0.0193795	0	0.0291657	0.0434885	0.0416567	0	0.0298045	0.0573268	0.0223411	0.0221958	0.035152	0	0	0.0280777	0.0407762	0	0.121249	0.038876	0.0259989	0.0422404	0	0.035205	0.125942	0	0.104906	0.0670429	0.0941022	0	0.0588717	0.0626981	0.0279312	0.00854801	0.0216713	0.0557677	0.0199829	0.0738718	0.296489
SELENOI	0.214077	0.312012	0.394838	0.406834	0.32176	0.209814	0.514716	0.349605	0.391814	0.374126	0.36288	0.182131	0.1293	0.452653	0.257804	0.461012	0	0.341016	0.367168	0.200457	0.379508	0.413084	0.233431	0.546156	0.371231	0.265942	0	0.192057	0.414943	0.242499	0.25218	0.477365	0.331515	0.355094	0.166015	0.244681	0.447764	0.353645	0	0.245024	0.291224	0.210795	0.388539	0.309709	0.396469	0.420258	0.285765	0.366485
DRC1	0.0332023	0.0223022	0.0254047	0.0357625	0.0216645	0.0115168	0.0124484	0.0480328	0.0455108	0.0220805	0.0235772	0.0444008	0	0	0.0169127	0.0695845	0	0.0177547	0.00656062	0.0242895	0.0341349	0.0476597	0	0.0457994	0.034674	0	0	0.0643279	0.0264351	0.0113066	0.0326622	0.0353061	0.0420382	0.0133434	0.0439849	0.0271667	0.0118179	0.0219163	0	0.021561	0.0406323	0.0583532	0.0417978	0	0.0637843	0.0560132	0.0162338	0
OTOF	0	0.00404372	0.010611	0.00451791	0.00623022	0	0.0173015	0.00332289	0.00767302	0	0.00846734	0.022527	0	0	0	0.0312425	0	0.0299153	0.00363212	0.0192035	0	0.0309614	0	0.0136612	0.0054766	0.0244112	0	0	0.0199638	0	0.00599461	0.0228585	0	0	0	0	0.00378719	0.0174344	0	0.0252721	0	0.0313284	0.010301	0.0123276	0.0197869	0	0.0339705	0
CIB4	0.0382581	0.0154898	0.019735	0.0159754	0.0248453	0.0159619	0.0352885	0.00753487	0.0318794	0.00666232	0.0204206	0.0284994	0	0	0.0543746	0.039801	0	0.0292731	0.0185138	0.0358176	0.0254628	0.0212099	0	0.0597553	0.0378979	0.0179203	0	0.0309622	0.0132669	0.0150667	0.0511421	0.0236822	0.027536	0.0253347	0.0405554	0	0.0346386	0.0353204	0	0	0	0.0163575	0	0.0200517	0.0160411	0	0.0402416	0
KCNK3	0.0455335	0.0970648	0.0893801	0.0930043	0.090038	0.0547021	0.110246	0.125687	0.109082	0.086623	0.0823601	0.0837704	0.11945	0.149589	0.102851	0.115531	0	0.16901	0.177941	0.0636697	0.166049	0.161008	0.161657	0.0873099	0.0810768	0.0643146	0	0.0199369	0.0585067	0.0597259	0.164509	0.169378	0.128091	0.0178673	0.0629346	0.136331	0.153009	0.0876697	0	0.0718874	0.117505	0.0711726	0.107787	0.0615884	0.0907685	0.0842319	0.0799781	0.300938
CENPA	0.0163172	0.0122714	0.0507198	0.0587034	0.0605992	0.0243103	0.0256089	0.0357647	0.0348867	0.0286462	0.0474685	0.0387392	0.0335288	0.10121	0.0570229	0.0258636	0	0.0154139	0.0610734	0.0344015	0.0560625	0.0825965	0	0.038013	0.0288696	0.0267352	0	0.0217074	0.0143327	0.0427673	0	0.0845171	0.0222942	0	0.0630539	0.0157322	0.0793055	0.0380622	0	0.0234823	0.0415224	0	0.0411427	0.0300602	0.0099291	0.014397	0.0374204	0.388691
DPYSL5	0.312644	0.544078	0.366437	0.398477	0.311634	0.357846	0.329756	0.400633	0.426402	0.256723	0.38759	0.363503	0.225022	0.408546	0.536363	0.427488	0	0.406758	0.527325	0.345141	0.4603	0.415075	0.263036	0.557077	0.353482	0.308283	0	0.303157	0.286928	0.328862	0.337516	0.521465	0.357781	0.362567	0.258355	0.36262	0.439564	0.50685	0	0.410208	0.410534	0.182046	0.312968	0.257207	0.447928	0.573517	0.406283	0.30444
MAPRE3	0.562998	0.405566	0.605783	0.447196	0.425276	0.418778	0.833859	0.663259	0.612039	0.638611	0.626624	0.439984	0.684092	0.78359	0.510856	0.551971	0	0.583071	0.633752	0.506467	0.581667	0.761765	0.433568	0.679034	0.728848	0.497556	0	0.430424	0.346988	0.360259	0.582295	0.755899	0.551749	0.487407	0.397687	0.578984	0.688369	0.662557	0	0.577079	0.510015	0.356562	0.522332	0.636399	0.625893	0.612641	0.575219	0.543055
TMEM214	0.0947277	0.0915096	0.0914847	0.0635826	0.0488835	0.0558808	0.0390153	0.0645743	0.082697	0.0373214	0.0810615	0.0346326	0	0.116258	0.065419	0.0793263	0	0.0378589	0.106835	0.0662384	0.109563	0.102259	0	0.0347159	0.0554493	0.0309621	0	0.0453993	0.0545252	0.0612109	0	0.0707305	0.0768242	0.0291668	0.0113202	0.0253585	0.0881534	0.0622105	0	0.0793633	0.0671069	0.0214016	0.0350144	0.0545491	0.0571372	0.0808066	0.0367075	0.0886603
AGBL5	0.0590301	0.0590157	0.232703	0.237238	0.123787	0.0787978	0.104086	0.0880653	0.263166	0.0518506	0.1191	0.0417904	0.179096	0.247834	0.0453805	0.21515	0	0.179587	0.243538	0.102791	0.175563	0.173517	0.122521	0.326796	0.0607189	0.0612146	0	0.05393	0.230877	0.121628	0.0928022	0.220599	0.10171	0.171431	0.00631784	0.10295	0.14738	0.0967725	0	0.0554561	0.108019	0.0599839	0.215963	0	0.0647328	0.0858055	0.109628	0.139007
OST4	0.0494875	0.00410221	0.104439	0.105525	0.0630195	0.0504025	0.125798	0.0897982	0.111325	0.017213	0.061764	0.00663054	0	0.129009	0	0.0823539	0	0.048472	0.250837	0.053256	0.0619429	0.136212	0.0348177	0.0944009	0.0808007	0.0173157	0	0.0379761	0.147099	0.0625723	0.0689928	0.0974286	0.0443678	0.0283063	0.0253668	0.0206517	0.0874529	0.0760014	0	0.072861	0.0403848	0.0428325	0.0930135	0.0507452	0.0962954	0.0728903	0.0159916	0.188469
EMILIN1	0	0.0250207	0	0	0	0	0.00541293	0.00529175	0.00763265	0.0115416	0.00317108	0	0.0624419	0	0	0	0	0.0134599	0.00601354	0.0269129	0.0079522	0.0169719	0	0	0	0	0	0	0	0	0	0.0123537	0.00939258	0	0	0	0.0042052	0	0	0	0	0	0	0	0.0130643	0	0	0
KHK	0.020077	0.0423647	0.0606624	0.0614165	0.0281037	0.0293339	0.0193942	0.0559265	0.0803285	0.0502048	0.0351468	0.030822	0.0449137	0.0721746	0.0701859	0.0652806	0	0.0448973	0.0650473	0.0426603	0.0688255	0.0765852	0	0.0447481	0.0217864	0	0	0.0140057	0.0466142	0.0436793	0.0393565	0.105566	0.0362629	0.0435544	0.067544	0.0731006	0.0990604	0.0510607	0	0.0287588	0.0136303	0.0136588	0.0515547	0.0141569	0.0269423	0.0519674	0.0495693	0
CGREF1	0.205343	0.217134	0.286987	0.276711	0.201823	0.188163	0.382918	0.326784	0.372109	0.201168	0.176882	0.153885	0.348669	0.485957	0.310899	0.434978	0	0.323197	0.341202	0.222746	0.290136	0.460472	0.298116	0.396905	0.214996	0.158368	0	0.101051	0.317436	0.219945	0.241247	0.388942	0.296195	0.34363	0.243999	0.254344	0.3884	0.270602	0	0.235891	0.21351	0.401039	0.33682	0.204857	0.245483	0.291833	0.303506	0.142389
ABHD1	0.0107217	0.0285098	0.0116009	0.0141365	0.00686515	0.0225555	0.0076992	0.0244004	0.0219995	0	0.0141705	0.0364323	0	0.0528003	0.0149561	0	0	0	0.0113826	0.0119118	0.0190831	0.0116678	0	0.0306975	0.0205331	0.0282241	0	0	0.0172858	0.0125643	0.018383	0.0288234	0.0115018	0.0299499	0	0.00504891	0.0134908	0.0322568	0	0.0296974	0.0231424	0	0.00700225	0	0	0	0.00850154	0
PREB	0.0795693	0.0324669	0.0396324	0.0777765	0.0854018	0.0869576	0.0465634	0.0921403	0.0987278	0.155434	0.0866474	0.0467747	0.0757851	0.102394	0.0835704	0.0525753	0	0.0361175	0.0844263	0.0526462	0.0910055	0.0769759	0	0.135787	0.10311	0.0327406	0	0.0552548	0.0633702	0.00826582	0.0610664	0.140764	0.0624394	0	0.0255119	0.0963981	0.0492476	0.0507585	0	0.102584	0.03935	0.0258565	0.0343396	0.0423922	0.0654925	0.0377319	0.0847416	0.220225
TCF23	0	0	0	0	0	0	0	0	0.00403747	0	0	0	0	0	0	0	0	0	0	0	0	0	0	0	0	0	0	0	0	0	0	0	0	0	0	0	0	0	0	0	0	0	0	0	0	0	0	0
SLC5A6	0.0534698	0.0892536	0.0860956	0.0803558	0.127192	0.0696687	0.12313	0.107474	0.113798	0.0489441	0.0749898	0.0219411	0.0842686	0.129501	0.126021	0.116267	0	0.128871	0.0891575	0.0715236	0.10908	0.0944968	0.0789319	0.130488	0.0822277	0.0606616	0	0.109686	0.0938692	0.0614816	0.0539209	0.104075	0.109963	0.107171	0.0404376	0.158769	0.150598	0.060038	0	0.149869	0.106031	0	0.103363	0.0328778	0.0795978	0.0265683	0.115795	0.151062
ATRAID	0.0422079	0.0436544	0.0528276	0.0321776	0.0365282	0.0447414	0.0663953	0.0686044	0.0575835	0.037875	0.0553868	0	0.0618365	0.113722	0.0841065	0.0850804	0	0.045238	0.0813389	0.0659614	0.0220731	0.0601102	0.0444381	0.0311314	0.050568	0.0214608	0	0	0.083141	0.0164434	0.0710753	0.0974753	0.0505861	0.053317	0.0110178	0.0236984	0.0762206	0.0846877	0	0.0381207	0.0294101	0	0.0615375	0	0.0488049	0.0453477	0.0301307	0
CAD	0.1449	0.0865565	0.101293	0.0625109	0.111807	0.0931868	0.0580481	0.11658	0.154808	0.0783807	0.141006	0.121211	0.109669	0.0767737	0.228408	0.121219	0	0.0975281	0.111701	0.1375	0.0979846	0.206198	0.110313	0.125452	0.0746319	0.102347	0	0.0858356	0.120918	0.140586	0.0241672	0.185509	0.135675	0.164288	0.100171	0.152669	0.156088	0.0849141	0	0.135335	0.167848	0.0595935	0.163156	0.0429596	0.100788	0.307485	0.146866	0.151062
SLC30A3	0.0511776	0	0.0223825	0.0273727	0.0194277	0.0241363	0.0597906	0.0295208	0.0276226	0.0110793	0.0142817	0.0423268	0	0	0	0	0	0.0406709	0.0262036	0.00606428	0.0257192	0.00791962	0.039707	0	0.0291799	0.0251048	0	0.0321187	0.0197948	0.0314625	0.130249	0.0356789	0.0461035	0.0397262	0	0.0102717	0.0235698	0.0174559	0	0.0120483	0.0315032	0	0.040397	0	0.0249473	0.0383707	0.0113391	0
DNAJC5G	0	0	0.00386819	0.0169433	0.00427032	0	0	0.0139174	0.00613055	0	0.0117168	0.0110144	0	0	0.0255883	0.0515573	0	0.0103207	0.0062555	0.0100369	0.0106513	0.0065656	0	0.00771715	0.0150887	0.0109076	0	0.0195067	0.0162958	0	0.0187598	0	0.0128178	0	0	0.00552943	0.00613186	0.0122463	0	0.0255276	0.0143449	0	0.00828578	0	0.0170311	0.0319626	0.0160043	0
TRIM54	0.0157298	0.00782881	0.0305957	0.00912987	0.00621872	0.0064393	0.0301911	0.00789813	0.0191669	0.0239856	0.00560153	0	0	0	0.0224495	0.0179492	0	0	0.00804085	0.00652411	0.0109182	0.00862464	0	0	0.0114684	0.0079005	0	0	0.0305549	0.00861003	0.0298625	0.00924312	0.0204986	0	0	0	0.0267489	0.0298679	0	0.00793742	0.0311833	0	0.0246898	0.0249733	0.0105684	0.0923065	0	0
UCN	0.182415	0.177767	0.199577	0.176397	0.230205	0.151607	0.192604	0.210911	0.223728	0.182919	0.17573	0.100033	0.379085	0.213256	0.120989	0.22515	0	0.192316	0.229365	0.289361	0.265914	0.245625	0.03394	0.187939	0.140561	0.0763524	0	0.150225	0.172342	0.271841	0.181664	0.251529	0.226372	0.17281	0.0988478	0.215328	0.192691	0.167391	0	0.18288	0.193882	0.224134	0.262696	0.125564	0.236281	0.23693	0.214246	0
MPV17	0.270855	0.311878	0.267765	0.265627	0.148197	0.245402	0.334002	0.339547	0.417128	0.267886	0.291447	0.257425	0.189354	0.562081	0.408427	0.36721	0	0.322793	0.333022	0.292742	0.28476	0.4623	0.243802	0.429514	0.247354	0.216357	0	0.255713	0.33249	0.180089	0.31165	0.436166	0.367564	0.271715	0.298878	0.404767	0.283826	0.341796	0	0.351225	0.299819	0.172727	0.395038	0.229028	0.246061	0.207569	0.414004	0.139007
GTF3C2	0.256774	0.295512	0.26539	0.299162	0.285315	0.30856	0.210777	0.262101	0.321736	0.228281	0.234781	0.317724	0.218887	0.336296	0.415292	0.441236	0	0.287845	0.294065	0.234689	0.336887	0.318016	0.255222	0.337607	0.212087	0.213486	0	0.105939	0.227102	0.201099	0.17597	0.292981	0.314981	0.284316	0.242661	0.269982	0.341149	0.258376	0	0.160042	0.294558	0.206315	0.237059	0.193085	0.213318	0.267334	0.337627	0
EIF2B4	0.0496657	0.070562	0.139579	0.0745582	0.0857748	0.0700773	0.131819	0.0985888	0.131493	0.0672453	0.0949708	0.0492607	0.0278629	0.168874	0.228099	0.112014	0	0.134529	0.123817	0.0662482	0.0884443	0.147789	0.0225293	0.135592	0.0747069	0.0732964	0	0.162552	0.0893484	0.0888757	0.044533	0.171614	0.0462202	0.0834508	0.0183184	0.186973	0.130765	0.078153	0	0.107553	0.188955	0.0798563	0.146573	0.0711835	0.120857	0.0115533	0.168571	0.151062
SNX17	0.0651291	0.039371	0.0860593	0.0723743	0.0771791	0.0651432	0.106857	0.0901619	0.13298	0.0953999	0.0870342	0.0667248	0.0330881	0.146941	0.0468406	0.038255	0	0.0872418	0.193951	0.0565222	0.086459	0.108407	0.112029	0.0542073	0.170938	0.07019	0	0.105418	0.0875218	0.0468325	0.0393271	0.168113	0.0774577	0.0256493	0	0.0475661	0.170745	0.0705132	0	0.0264668	0.0514763	0.0739828	0.119593	0.100584	0.0698056	0.0339976	0.0140006	0.149876
ZNF513	0.0647089	0.0567236	0.0521602	0.0653814	0.0764968	0.068212	0.0691518	0.0771864	0.0707959	0.0339332	0.0810274	0.061815	0	0	0.0918079	0.0869405	0	0.0231753	0.0954022	0.0274431	0.0626422	0.0512351	0.0225293	0.0175404	0.0307014	0.0411809	0	0.0457732	0.051071	0.00979885	0.0550305	0.0580908	0.0480602	0.0151022	0	0.0600245	0.0656202	0.0511349	0	0.0186731	0.0120036	0.0187145	0.0479162	0.014681	0.0385945	0.126819	0.0207584	0
PPM1G	0.237519	0.178496	0.287729	0.200966	0.266921	0.289228	0.33652	0.26557	0.387986	0.226132	0.310952	0.176848	0.281465	0.463317	0.219516	0.349346	0	0.272194	0.442897	0.2747	0.275098	0.316954	0.223899	0.393314	0.286781	0.293502	0	0.169821	0.209332	0.140558	0.30319	0.348982	0.221801	0.241671	0.1882	0.264912	0.337092	0.287016	0	0.265506	0.236007	0.155083	0.285317	0.237483	0.250971	0.283023	0.287931	0
NRBP1	0.258436	0.291359	0.237318	0.252701	0.213888	0.206425	0.413223	0.244225	0.324737	0.159531	0.279832	0.15434	0.362828	0.296299	0.274348	0.31272	0	0.214956	0.405456	0.209234	0.245299	0.34277	0.146265	0.347058	0.279321	0.0978374	0	0.197482	0.266258	0.20926	0.323766	0.303367	0.194968	0.211062	0.22474	0.254335	0.317757	0.284988	0	0.222601	0.154101	0.421204	0.381022	0.232335	0.231676	0.207777	0.220623	0.327476
KRTCAP3	0.0546376	0.0115171	0.0392443	0.0485076	0.00650426	0.0162213	0.0394617	0.061213	0.0567135	0.0115471	0.060048	0	0	0.0940818	0.0418461	0.0260423	0	0.103911	0.0605082	0.00933761	0.0568264	0.0764211	0	0.0637402	0.0172527	0.0343321	0	0	0.0141202	0.0638594	0	0.102277	0.0151814	0.0522605	0	0.0213287	0.0265704	0.0227445	0	0.0283315	0.00640079	0.0139515	0.0357003	0	0.0255724	0.0534222	0.0453862	0
IFT172	0.643988	0.720822	0.739872	0.795827	0.713531	0.649084	0.812446	0.700575	0.776094	0.503423	0.637074	0.597389	0.503358	0.905451	0.838835	0.678346	0	0.73738	0.660839	0.663017	0.727957	0.825869	0.261868	0.837774	0.577739	0.57843	0	0.524734	0.768418	0.717556	0.60122	0.937374	0.782955	0.693396	0.446197	0.579047	0.820258	0.773622	0	0.694595	0.819488	0.608051	0.770473	0.372584	0.709338	0.572207	0.717114	1.08728
FNDC4	0.0773168	0.0967462	0.156938	0.229313	0.0972309	0.122728	0.169771	0.209355	0.204109	0.0787951	0.143079	0.0571399	0.258321	0.358455	0.0584663	0.310071	0	0.145976	0.308399	0.117664	0.174788	0.188704	0.0917817	0.154899	0.141319	0.0820914	0	0.142188	0.161649	0.0603039	0.135454	0.287328	0.110332	0.0585656	0.0981466	0.0831653	0.254344	0.142819	0	0.13455	0.116247	0.0177691	0.145485	0.035747	0.23852	0.152177	0.101908	0.139007
GCKR	0.0199511	0.0132305	0.0458829	0.017666	0.0332998	0.0371283	0.0129904	0.0438622	0.0456436	0.0445602	0.0203094	0.0155056	0.0420998	0.0690532	0.0408227	0.0405717	0	0.0619255	0.00513309	0.0413965	0.0307272	0.0301557	0	0.0440046	0.0314031	0.0295881	0	0.0111949	0.0290641	0	0.0192969	0.0745287	0.0487908	0	0.0110178	0.0088225	0.0272993	0.0484322	0	0.0607427	0.0399749	0.0248621	0.0185951	0.0376068	0.015284	0	0.0158889	0.0886603
C2orf16	0.0735915	0.00999458	0.0321782	0.0305136	0.0459427	0.0441063	0.0142944	0.0226493	0.0513702	0.0420425	0.0549583	0.082363	0.0555389	0	0.0391988	0.0202119	0	0.0664146	0.0252738	0.0290566	0.0445978	0.0594537	0	0.0282886	0.0469884	0.0281465	0	0.0465558	0.0360438	0.00979885	0.0093292	0.0533797	0.0254844	0	0	0.0618804	0.01329	0.0468655	0	0.0315154	0.0437544	0.0163575	0.0401269	0	0.0233244	0	0.0305585	0
ZNF512	0.256261	0.231242	0.325875	0.254039	0.312421	0.306676	0.214955	0.338924	0.328384	0.258312	0.341629	0.266211	0.255113	0.409824	0.248966	0.352507	0	0.40984	0.335798	0.283319	0.399492	0.444952	0.147374	0.330835	0.318919	0.207057	0	0.292045	0.368411	0.261709	0.267385	0.46361	0.343437	0.456355	0.327819	0.249729	0.379204	0.375318	0	0.298264	0.251377	0.321	0.309728	0.0955189	0.299334	0.288021	0.218837	0.382111
CCDC121	0.0370522	0.00857357	0.0210889	0.00882719	0.00342832	0	0.0633523	0.0283927	0.00924481	0.0160834	0.0181094	0.0177693	0	0	0	0	0	0.0117691	0.00369249	0.0106986	0.00623081	0.0165159	0	0	0.00513017	0	0	0.0176472	0	0.00640402	0.0276511	0.0111684	0.0209742	0	0	0	0.0148226	0.0168278	0	0.0105351	0.0277919	0	0	0	0	0.0108716	0.0108567	0
GPN1	0.0658591	0.014163	0.0785569	0.131958	0.0733272	0.108491	0.161278	0.0585446	0.0923287	0.0461796	0.0956983	0.082957	0	0.0668786	0.100168	0.0844446	0	0.0610369	0.11628	0.0752793	0.113735	0.0732703	0	0.146536	0.0886818	0.0378798	0	0.109411	0.0847091	0.0673627	0.0721249	0.0690984	0.0768982	0.082605	0.0836103	0.0250029	0.125344	0.0862754	0	0.0990173	0.0413354	0.0831457	0.0971195	0.0441782	0.0901678	0.0972998	0.0157541	0.139007
SUPT7L	0.192568	0.18846	0.230942	0.269411	0.12961	0.223248	0.316064	0.262597	0.288704	0.278088	0.211027	0.193779	0.182638	0.353034	0.211867	0.218032	0	0.197406	0.269898	0.231013	0.230944	0.256864	0.0439314	0.22074	0.234418	0.159735	0	0.16092	0.194727	0.145295	0.210461	0.343897	0.227568	0.238337	0.201565	0.228629	0.258571	0.229719	0	0.228329	0.154164	0.161132	0.198699	0.303348	0.185324	0.131883	0.131445	0.517547
SLC4A1AP	0.25773	0.16082	0.324631	0.176586	0.221885	0.192864	0.370292	0.321459	0.302773	0.240958	0.256234	0.185778	0.345752	0.321107	0.311779	0.188895	0	0.314998	0.263025	0.233789	0.237304	0.439488	0.105865	0.43309	0.243701	0.208533	0	0.155637	0.3231	0.198973	0.0891613	0.333862	0.262097	0.264937	0.138815	0.270088	0.377912	0.291971	0	0.212761	0.228355	0.162989	0.339589	0.195393	0.261575	0.23562	0.329792	0.188469
MRPL33	0.361533	0.346031	0.461848	0.485039	0.402636	0.506207	0.427221	0.39987	0.460434	0.438682	0.388015	0.286222	0.493913	0.456312	0.478921	0.470417	0	0.387937	0.43775	0.385397	0.437439	0.533027	0.0831491	0.518053	0.397104	0.351071	0	0.37207	0.26323	0.401947	0.304341	0.385789	0.370155	0.383233	0.439233	0.312782	0.387465	0.420718	0	0.355394	0.468981	0.18199	0.491334	0.0643472	0.348114	0.50782	0.386134	0.139007
RBKS	0.218327	0.219881	0.286599	0.275541	0.195463	0.237856	0.168111	0.300516	0.294986	0.183937	0.217699	0.300235	0.378373	0.219013	0.351348	0.309794	0	0.346178	0.286378	0.231312	0.271118	0.356623	0.0940627	0.486587	0.319821	0.201078	0	0.145227	0.188672	0.18237	0.132399	0.259219	0.265017	0.420393	0.077029	0.338608	0.149394	0.260796	0	0.102222	0.23965	0.303787	0.259634	0.0847357	0.162006	0.097842	0.24628	0
BABAM2	1.10997	1.19937	1.19726	1.17166	1.14933	1.00778	0.776438	1.19059	1.18974	1.07002	1.14616	1.20443	0.927202	1.26194	1.17576	1.23142	0	1.36044	0.951331	1.29386	1.14772	1.24618	0.787504	1.3295	1.19256	1.09825	0	0.978563	1.16548	1.08948	0.875285	1.12375	1.26717	1.28949	1.11489	1.33077	0.893847	1.10486	0	0.863845	1.22234	1.17391	0.977256	0.938369	1.0565	1.43469	1.22229	1.17615
FOSL2	0.0358234	0.00580498	0.00837991	0.0144046	0.0544282	0.0321493	0.077373	0.0243712	0.0169329	0	0.024292	0.00497716	0	0	0.0393602	0	0	0.0244678	0.0349351	0.0088473	0.0582071	0.0159044	0	0.0137251	0.00743694	0	0	0.0461068	0.0415925	0.0158389	0.0219636	0.0363447	0.0347839	0	0	0.005832	0.0314155	0.0222632	0	0.0138556	0.0177168	0	0.0380884	0	0.0239503	0.103505	0.0102556	0
PLB1	0.0782783	0.188733	0.123528	0.151239	0.103513	0.125442	0.0892283	0.136526	0.181014	0.185546	0.151071	0.122793	0.146059	0.0427247	0.223425	0.184048	0	0.189371	0.133033	0.138245	0.126855	0.144557	0.0430175	0.345049	0.0843996	0.0718885	0	0.0195935	0.109919	0.121593	0.0885813	0.116653	0.129631	0.0821748	0.112916	0.1747	0.131153	0.129035	0	0.118241	0.155305	0.33839	0.123827	0.0137173	0.0989424	0.237347	0.23573	0.242198
PPP1CB	0.346075	0.259035	0.324467	0.261305	0.23637	0.332099	0.210303	0.323818	0.365028	0.428125	0.30495	0.345217	0	0.150099	0.280255	0.255896	0	0.360098	0.331838	0.255738	0.294471	0.370968	0.256719	0.37286	0.262796	0.22405	0	0.160238	0.190242	0.246162	0.229424	0.244099	0.330207	0.317319	0.275908	0.324348	0.308383	0.336402	0	0.218414	0.388529	0.297323	0.259401	0.245205	0.32082	0.281306	0.283724	0.249685
SPDYA	0.028728	0.0669118	0.124512	0.157121	0.138909	0.0458501	0.131259	0.0877305	0.165557	0.0497576	0.0643937	0.0202385	0	0.0868632	0.0823554	0.169558	0	0.0983533	0.123956	0.0702332	0.0877347	0.140994	0.0693537	0.143471	0.0175004	0.0649207	0	0.0553943	0.0874991	0.0477999	0.0310691	0.212676	0.0611565	0.0692838	0.0413745	0.0559744	0.160689	0.159065	0	0.0656622	0.0719307	0.0214016	0.143088	0.0249925	0.0570899	0.0628178	0.100413	0
TRMT61B	0.365446	0.338192	0.411958	0.326674	0.245905	0.381464	0.260195	0.43664	0.442344	0.379083	0.325209	0.28083	0.444343	0.605538	0.423647	0.503064	0	0.428967	0.387041	0.338433	0.383348	0.508676	0.315475	0.448596	0.326337	0.398661	0	0.177072	0.373306	0.390187	0.299735	0.591115	0.399434	0.520413	0.38884	0.350386	0.340844	0.362111	0	0.351904	0.37053	0.220325	0.451752	0.239818	0.289457	0.404759	0.448262	0.374595
WDR43	0.300965	0.400013	0.312777	0.306428	0.266598	0.308244	0.253487	0.282849	0.341315	0.270083	0.336389	0.257219	0.147316	0.302637	0.330918	0.248047	0	0.296747	0.328826	0.445885	0.331985	0.43664	0.133732	0.358594	0.36212	0.202122	0	0.169336	0.259724	0.263776	0.1894	0.309263	0.324661	0.287072	0.175928	0.273053	0.297007	0.257905	0	0.284115	0.286233	0.151317	0.293959	0.252526	0.304257	0.326873	0.325429	0.296489
TOGARAM2	0.0233698	0.104574	0.16166	0.246725	0.0268207	0.223187	0.012366	0.0157603	0.0228737	0	0.196126	0.0125341	0	0	0.116339	0.0209294	0	0.0514624	0.00412516	0.0134535	0.167359	0.0263557	0.144019	0	0.180095	0.112012	0	0	0.00426885	0.187764	0.0122716	0.00964657	0.0119616	0.104944	0.0559595	0.0286902	0.0259657	0.0110195	0	0.210117	0.157663	0.21782	0.122041	0	0.1609	0.317037	0.00749002	0
CLIP4	0.721316	0.717131	0.804573	0.726357	0.754836	0.862301	0.720068	0.72978	0.737826	0.762277	0.766578	0.575958	0.605871	1.09611	0.52225	0.798752	0	0.886806	0.771249	0.709359	0.714556	0.885606	0.30605	0.695532	0.740124	0.712096	0	0.64015	0.844268	0.659	0.623727	1.03543	0.66206	0.892565	0.661663	0.725148	0.752247	0.62477	0	0.592833	0.527867	0.531395	0.863683	0.428574	0.684533	0.892634	0.690727	0.405438
ALK	0.112316	0.154259	0.161624	0.163239	0.141917	0.102648	0.151789	0.135997	0.187547	0.119314	0.0981913	0.103569	0.0335288	0.197415	0.142635	0.0916464	0	0.0915333	0.219325	0.113283	0.057688	0.192645	0.0434422	0.224962	0.0943523	0.0828705	0	0.0843721	0.165816	0.167841	0.100662	0.209755	0.103565	0.195248	0.277711	0.108064	0.101139	0.131394	0	0.161194	0.145255	0.0948178	0.173255	0.065874	0.104956	0.259191	0.073414	0.30444
YPEL5	0.218017	0.175583	0.246078	0.184329	0.172891	0.21727	0.409189	0.243975	0.244956	0.332395	0.304119	0.116517	0.159771	0.216077	0.15604	0.221199	0	0.106448	0.281404	0.163102	0.23383	0.298344	0.100475	0.268134	0.317525	0.155826	0	0.277667	0.21574	0.18151	0.221544	0.289875	0.217683	0.257737	0.216286	0.209466	0.32339	0.262154	0	0.211136	0.19702	0.202447	0.176985	0.196334	0.303415	0.215518	0.203489	0.0886603
LBH	0.00681028	0.045216	0.0494265	0.0266023	0.0488	0.0126795	0.0168155	0.0301964	0.0438645	0.0896662	0.0329805	0.0048016	0	0	0.0231315	0.0186467	0	0.0207726	0.0603946	0.0315236	0.0431706	0.0156811	0.0317928	0.0216563	0.0259187	0.0172975	0	0.0229594	0.0146245	0.0184916	0.0530479	0.0516425	0.00968975	0.0187439	0.0646526	0	0.0388911	0.0465442	0	0.0159804	0.0522853	0.0163575	0.0413391	0.0508815	0.0173869	0.0300251	0.0414832	0
LCLAT1	0.467177	0.409797	0.567249	0.557508	0.602839	0.579068	0.304852	0.546111	0.565982	0.498992	0.580465	0.439866	0.251614	0.577698	0.499328	0.580304	0	0.542282	0.506427	0.511497	0.537673	0.667808	0.275793	0.501063	0.595702	0.492908	0	0.517127	0.560011	0.640955	0.362713	0.46679	0.546371	0.557508	0.326537	0.625953	0.361774	0.424262	0	0.608045	0.450172	0.516083	0.524711	0.411965	0.348986	0.6263	0.532815	0.471341
CAPN13	0.0476564	0.0447801	0.0514228	0.0654537	0.0176585	0.0468762	0.0514107	0.0596972	0.0681712	0.0301246	0.0489436	0.019372	0.0420998	0	0.0508727	0.0319492	0	0.100474	0.0395816	0.0839985	0.0312032	0.0932742	0.0762536	0.0671104	0.0556256	0.0647421	0	0.0669378	0.0447234	0.053567	0.0278754	0.13264	0.104775	0.123242	0.0501396	0.0306097	0.0219602	0.100381	0	0.0346462	0.0700207	0.033752	0.019145	0.0158066	0.0557859	0.120243	0.0581761	0
GALNT14	0.926644	0.947863	1.16573	0.992868	1.00306	0.981211	1.06826	0.963538	1.34972	1.38027	1.14991	1.26226	1.14835	1.18466	1.38079	1.00988	0	1.46089	1.05805	1.20595	1.28724	1.11382	0.949784	1.50665	1.13526	0.891778	0	0.690863	0.649724	0.844751	0.858119	1.09727	1.23392	1.22112	0.692634	1.50302	0.97875	1.02227	0	1.20133	1.17183	0.728819	0.814711	0.850641	1.05116	1.36768	1.38857	1.31227
CAPN14	0.0573921	0.119501	0.0984316	0.0916914	0.115296	0.0448969	0.0375205	0.10166	0.0923596	0.0883779	0.117981	0.0997464	0	0.0772979	0.105583	0.0554525	0	0.111685	0.0621976	0.0737156	0.0728504	0.0677012	0.0378402	0.0640746	0.0668768	0.102578	0	0.0608565	0.0596496	0.0985299	0.068132	0.103876	0.0972011	0.0376162	0.083883	0.155881	0.0382765	0.0664954	0	0.0607369	0.072246	0.0878699	0.0466176	0.0808781	0.0646023	0.0294119	0.18531	0
EHD3	0.191917	0.270116	0.209541	0.196913	0.188744	0.260948	0.327794	0.288184	0.265657	0.276372	0.223907	0.170856	0.133353	0.21441	0.218001	0.188865	0	0.163591	0.278273	0.193382	0.196396	0.419714	0.0728785	0.342309	0.322904	0.119493	0	0.156543	0.186913	0.119345	0.274291	0.35028	0.252184	0.186139	0.124014	0.108353	0.338832	0.25261	0	0.224102	0.191572	0.117544	0.193773	0.193001	0.404789	0.302357	0.151815	0.288882
XDH	0	0.00483772	0.00567918	0.00376157	0.00466808	0.0207318	0.0145052	0.0128664	0.0125096	0	0.00355581	0	0	0.0290168	0	0	0	0.0181936	0	0	0.0116281	0.0095343	0	0.00890218	0.0076066	0	0	0	0.00493856	0.00735965	0	0	0.00598939	0	0	0.00702635	0.00677501	0.00741997	0	0	0	0	0.0278346	0	0	0	0	0
SRD5A2	0	0.00662052	0.00966462	0	0	0.00689378	0	0	0	0	0.00317108	0	0	0	0	0	0	0	0.0069554	0	0	0.0022295	0	0	0.00401064	0.0139512	0	0	0.00718411	0	0	0	0.003144	0.0162893	0	0	0.00403278	0.00489386	0	0	0.0204602	0	0.00738219	0	0.00547352	0	0	0
MEMO1	0.1468	0.137187	0.158778	0.18856	0.190378	0.218025	0.192486	0.146122	0.206722	0.227189	0.200752	0.126904	0.117899	0.162544	0.135567	0.156183	0	0.219808	0.171869	0.188435	0.171382	0.122785	0.0696347	0.256656	0.20897	0.194206	0	0.184915	0.145268	0.20165	0.100859	0.150213	0.183145	0.336114	0.0455549	0.0837105	0.192743	0.223118	0	0.167274	0.132868	0.0856645	0.107492	0.213884	0.241526	0.266921	0.110845	0.0886603
DPY30	0.270672	0.247792	0.32214	0.343517	0.277405	0.308669	0.443102	0.328288	0.351718	0.247076	0.320996	0.176534	0.150296	0.272981	0.22107	0.420456	0	0.380966	0.46967	0.241923	0.267679	0.372784	0.162773	0.465328	0.329698	0.21695	0	0.263744	0.228104	0.19228	0.28278	0.458626	0.248327	0.250236	0.222037	0.256146	0.430692	0.271165	0	0.248329	0.295767	0.244267	0.292213	0.194538	0.280664	0.353645	0.14667	0.0886603
SPAST	0.458335	0.48795	0.528501	0.442835	0.598032	0.489008	0.292063	0.43827	0.530851	0.595059	0.51356	0.540315	0.185211	0.589893	0.512407	0.451687	0	0.602258	0.449312	0.489047	0.542589	0.553376	0.228461	0.589165	0.589915	0.477954	0	0.285685	0.454824	0.287766	0.34105	0.627363	0.478121	0.430072	0.394868	0.484237	0.544249	0.440939	0	0.510438	0.549828	0.417525	0.490485	0.284912	0.495315	0.513443	0.525144	0.659103
SLC30A6	0.402474	0.33351	0.480164	0.477112	0.45473	0.319328	0.383262	0.417302	0.468755	0.365896	0.397687	0.31098	0.228204	0.553249	0.35651	0.472182	0	0.45488	0.395368	0.322561	0.386547	0.593075	0.0969949	0.476475	0.377126	0.420036	0	0.318535	0.447492	0.385102	0.395462	0.468695	0.335738	0.509924	0.499667	0.331508	0.442048	0.414916	0	0.421257	0.390242	0.20117	0.522253	0.292966	0.456639	0.439609	0.441723	0.682142
NLRC4	0.026084	0.0401945	0.0404088	0.077485	0.0582978	0.00501601	0.0308288	0.0489824	0.0585025	0.0181672	0.0208722	0.0117582	0	0.0360925	0.0171702	0.111869	0	0.0582239	0.0757881	0.03039	0.0269696	0.115271	0	0.130149	0.0150619	0.0079005	0	0.014128	0.118098	0.0369729	0.036768	0.183392	0.024579	0.0728177	0.00936855	0.0224082	0.053106	0.0393411	0	0	0.0184209	0	0.117186	0.0143259	0.0242403	0.045633	0.0320766	0.139007
YIPF4	0.548829	0.397646	0.626268	0.552563	0.414466	0.490225	0.625636	0.586603	0.600617	0.57199	0.625011	0.565542	0.671572	0.616597	0.495614	0.589656	0	0.519436	0.606207	0.500867	0.590238	0.759792	0.459456	0.605669	0.589796	0.489841	0	0.426515	0.545601	0.529562	0.509474	0.830173	0.517684	0.490723	0.484296	0.516787	0.719532	0.590037	0	0.601514	0.593504	0.462091	0.659164	0.331281	0.61693	0.64081	0.509675	1.08096
BIRC6	1.70193	1.63563	1.69114	1.68046	1.7867	1.73516	1.62545	1.60914	1.71275	1.53483	1.65675	1.33442	0.960684	1.80399	1.63264	1.85561	0	1.87892	1.73042	1.81444	1.74546	1.76548	0.932657	1.68083	1.74005	1.47519	0	1.49339	1.98448	1.56926	1.40587	1.89757	1.65362	1.6877	1.39747	1.61917	1.701	1.63814	0	1.70765	1.80119	1.56682	1.92867	1.16288	1.59928	1.58438	1.56343	2.12223
TTC27	0.294168	0.343998	0.400311	0.387266	0.422538	0.288274	0.525378	0.391398	0.375499	0.314442	0.359555	0.174891	0.268422	0.406533	0.344735	0.326681	0	0.38874	0.371916	0.308312	0.35952	0.45349	0.253335	0.452194	0.548764	0.430173	0	0.391988	0.526959	0.383154	0.226415	0.231503	0.506779	0.31547	0.225625	0.355041	0.405087	0.420452	0	0.358286	0.312368	0.496753	0.386491	0.237193	0.41318	0.407579	0.334098	0.56165
LTBP1	0.0738601	0.0522433	0.0562112	0.132899	0.0834686	0.0547106	0.0599794	0.146869	0.0802984	0.0399563	0.0379002	0.0573459	0.0320473	0.0487978	0.069081	0.0905822	0	0.0356853	0.0423908	0.0577889	0.076641	0.0976216	0	0.145576	0.0397177	0.143882	0	0.0268363	0.0680196	0.068451	0.0701313	0.0710573	0.0727404	0.157647	0.0620595	0.0546469	0.0602193	0.0634014	0	0.097298	0.0492245	0.223321	0.168432	0.165493	0.0497916	0.0196384	0.0757268	0.31338
RASGRP3	0.0657732	0.0709293	0.111792	0.11971	0.143217	0.0700623	0.0876983	0.0487674	0.111924	0.0366748	0.0434342	0.0384428	0.0449137	0.0570876	0.0311122	0.161186	0	0.0675432	0.159993	0.0187241	0.087118	0.195756	0	0.114857	0.0320456	0.0224293	0	0.05928	0.14168	0.0365421	0.00911187	0.30162	0.0868398	0.179961	0.0215546	0.0584585	0.138503	0.0615126	0	0.074248	0.0933134	0.0609648	0.0712785	0	0.0482329	0.0541292	0.0470165	0.139007
FAM98A	0.138468	0.0954684	0.222364	0.27263	0.140602	0.227541	0.24354	0.238155	0.308257	0.193232	0.279415	0.133226	0.0481092	0.4838	0.200487	0.299578	0	0.156737	0.290691	0.192513	0.250921	0.27807	0.0907207	0.353704	0.252585	0.161819	0	0.12086	0.394726	0.117801	0.110626	0.341759	0.173314	0.192599	0.162515	0.173327	0.279501	0.167493	0	0.263092	0.224953	0.188935	0.276246	0.151807	0.23891	0.255227	0.216742	0.142389
CRIM1	0.40593	0.652139	0.654368	0.721336	0.646156	0.737489	0.77089	0.646779	0.463268	0.925953	0.734867	0.642576	0.588137	0.56873	0.583136	0.396921	0	0.652989	0.74506	0.447356	0.719663	1.00046	0.538849	0.5511	0.671315	0.52084	0	0.904512	0.733526	0.654128	0.741305	0.627371	0.768636	0.969482	0.78371	0.7761	0.860772	0.976539	0	0.949394	0.764647	1.08514	0.717047	0.693818	0.822909	0.988628	0.639789	0.142389
FEZ2	0.564352	0.491237	0.579675	0.689777	0.603562	0.524197	0.416969	0.566177	0.507198	0.50694	0.592813	0.56872	0.399804	0.589767	0.50642	0.480379	0	0.568859	0.731327	0.538349	0.578358	0.801498	0.357749	0.5475	0.474061	0.506695	0	0.458487	0.883165	0.55609	0.389836	0.798117	0.49446	0.467921	0.4114	0.478516	0.666785	0.607767	0	0.642303	0.547231	0.48679	0.814262	0.351695	0.567565	0.483697	0.56246	0.567967
VIT	0.00399628	0.0213998	0.0118884	0.0259797	0	0	0.0205268	0.0104843	0.00838273	0.00960215	0.00437226	0	0	0	0.0103678	0.00863682	0	0	0.00525838	0.00851974	0.0188871	0.0115446	0	0	0.00499999	0.0139512	0	0	0.00423224	0.0121412	0.0156883	0.0387695	0.00361156	0	0	0.00584681	0.0118577	0.00470597	0	0.00875888	0	0	0.0289859	0.0311656	0.0148599	0	0.00654035	0
STRN	0.42291	0.459467	0.437198	0.481651	0.490753	0.541426	0.266566	0.467	0.4841	0.417881	0.449196	0.375815	0.214004	0.449453	0.347267	0.469193	0	0.469614	0.428992	0.450246	0.480234	0.557283	0.418797	0.434605	0.439614	0.299425	0	0.398588	0.420254	0.389611	0.317207	0.544694	0.382896	0.501287	0.464362	0.508439	0.438522	0.449004	0	0.498857	0.414088	0.341069	0.394013	0.309501	0.409504	0.556674	0.435563	0.238815
HEATR5B	0.588571	0.620777	0.694859	0.593213	0.643947	0.556351	0.536059	0.737088	0.702446	0.517688	0.770577	0.480426	0.314248	0.918183	0.506751	0.832063	0	0.83388	0.772634	0.56865	0.763741	0.908932	0.278873	0.777942	0.631023	0.418756	0	0.333069	0.657678	0.528328	0.439151	0.791041	0.689432	0.68285	0.496899	0.641648	0.770879	0.666758	0	0.537749	0.616561	0.556164	0.716685	0.365162	0.563903	0.563762	0.67946	0.296489
GPATCH11	0.168443	0.0816197	0.197194	0.12317	0.0794708	0.123842	0.266607	0.136977	0.158921	0.0849904	0.135869	0.0767206	0.120183	0.209779	0.114332	0.189189	0	0.167597	0.215011	0.076399	0.167595	0.251412	0.030212	0.17018	0.203966	0.147556	0	0.175496	0.258006	0.0412966	0.16657	0.265693	0.0878075	0.177428	0.0372264	0.0532974	0.207708	0.143691	0	0.132319	0.112496	0.0712008	0.180492	0.0666605	0.181748	0.18963	0.131464	0.142389
EIF2AK2	0.570882	0.605511	0.72797	0.570815	0.463495	0.473024	1.00863	0.683127	0.633068	0.548615	0.593795	0.456103	0.430616	0.576258	0.590675	0.581678	0	0.642297	0.66787	0.587087	0.661836	0.757469	0.363663	0.623369	0.644107	0.587467	0	0.389618	0.60767	0.541952	0.379996	0.872032	0.6636	0.740304	0.480383	0.588963	0.811977	0.789821	0	0.533523	0.598927	0.481447	0.652652	0.569476	0.688997	0.711032	0.685714	0.779363
SULT6B1	0	0.00899082	0.00752979	0	0	0.0080855	0.0215094	0	0.00363555	0	0.00210009	0	0	0	0.0113736	0.00738943	0	0	0	0	0.0112109	0.00278237	0	0	0.00424087	0	0	0	0	0.00624011	0	0.0106413	0.0111895	0	0	0	0.00601986	0	0	0.00950696	0	0	0.012632	0	0	0	0	0
CEBPZOS	0.280974	0.214695	0.338664	0.431658	0.19175	0.263537	0.301234	0.308458	0.370943	0.219	0.299044	0.126355	0.157793	0.484821	0.314627	0.389827	0	0.208775	0.396749	0.204804	0.257587	0.456159	0.103182	0.310637	0.315344	0.27715	0	0.106206	0.466039	0.283428	0.201741	0.422416	0.305042	0.327189	0.178443	0.278087	0.345461	0.241483	0	0.211223	0.234879	0.265057	0.405919	0.211293	0.238385	0.287705	0.139998	0.327476
CEBPZ	0.212006	0.143296	0.223103	0.282144	0.232563	0.26914	0.442944	0.174751	0.207217	0.152921	0.243076	0.0995694	0.127602	0.316691	0.161208	0.174957	0	0.151731	0.263863	0.191556	0.203497	0.343118	0.0602804	0.244503	0.177001	0.172114	0	0.124208	0.208418	0.228658	0.204103	0.287002	0.207777	0.172421	0.0889914	0.231751	0.302175	0.281277	0	0.208455	0.147157	0.131285	0.352846	0.200181	0.333799	0.11733	0.149504	0
NDUFAF7	0.44427	0.374964	0.508123	0.368119	0.321425	0.471281	0.346123	0.4055	0.392815	0.409081	0.442829	0.220874	0.293627	0.470176	0.29736	0.285526	0	0.428641	0.376619	0.390487	0.344682	0.539752	0.196756	0.394504	0.361609	0.338637	0	0.304613	0.406753	0.320233	0.311365	0.58894	0.331371	0.404056	0.353593	0.343464	0.415553	0.382756	0	0.456625	0.354088	0.380825	0.444278	0.299004	0.414873	0.461526	0.265528	0.238815
PRKD3	0.0289225	0.0649275	0.162201	0.241683	0.180005	0.078513	0.0205657	0.102185	0.155199	0.033773	0.0443085	0.0175273	0.119003	0.0987804	0.0277353	0.217282	0	0.163037	0.191246	0.0768083	0.0782202	0.245768	0.101879	0.310701	0.0255736	0.0287123	0	0.0278552	0.267266	0.11761	0.0396122	0.158445	0.0644302	0.186686	0	0.0297924	0.183767	0.0445542	0	0.0985623	0.116079	0.0262509	0.256717	0	0.0495795	0.228518	0.104236	0
QPCT	0.0369461	0.058609	0.0511141	0.0923354	0.0703931	0.125502	0.119405	0.0685636	0.105171	0.0196385	0.0890343	0.0376675	0.0335288	0.230486	0.0712796	0.171092	0	0.0718654	0.214605	0.107254	0.116814	0.141467	0.0299278	0.0850111	0.0956643	0.0967584	0	0.0189517	0.0763198	0.0640792	0.0319595	0.12916	0.04759	0.10622	0	0.0417747	0.132182	0.0910909	0	0.0970798	0.0646634	0.0832134	0.102072	0.0323603	0.165732	0.326143	0.111125	0
CDC42EP3	0.0370734	0.112661	0.0910632	0.0516071	0.0570239	0.128449	0.0853651	0.0676233	0.105751	0.0599227	0.0703168	0.0783592	0	0.0176993	0.0420711	0.119504	0	0.0402757	0.0692455	0.0251306	0.0970295	0.128338	0.155746	0.14338	0.0801011	0.0380047	0	0.0832431	0.082244	0.0366335	0.0912164	0.0987989	0.0501983	0.0832296	0.0225134	0.0697391	0.138924	0.0986566	0	0.0896775	0.0404421	0.0753161	0.0774108	0.0580481	0.0699754	0.0544669	0.0716192	0.458789
RMDN2	0.499547	0.476046	0.552477	0.531397	0.645177	0.674207	0.373726	0.687919	0.671807	0.56684	0.605696	0.477424	0.252074	0.628834	0.463897	0.757601	0	0.491374	0.511034	0.532826	0.658244	0.532907	0.13731	0.610549	0.50127	0.42832	0	0.365749	0.476432	0.40529	0.277452	0.60257	0.432192	0.629433	0.241699	0.617114	0.523437	0.428458	0	0.468834	0.551601	0.461364	0.563527	0.369623	0.375694	0.47721	0.713688	0.37697
CYP1B1	0.153661	0.161295	0.265133	0.2629	0.143731	0.231789	0.161651	0.173391	0.279685	0.104594	0.173403	0.117368	0	0.254938	0.0428875	0.330941	0	0.163912	0.325447	0.186982	0.295038	0.321767	0.0955597	0.168452	0.17666	0.0736582	0	0.115925	0.274906	0.121451	0.177622	0.235769	0.150218	0.242244	0.0471409	0.211421	0.305778	0.141878	0	0.226258	0.198313	0.0350695	0.239617	0.0527722	0.310864	0.392513	0.206944	0.231049
ATL2	0.485835	0.401743	0.531002	0.589485	0.532328	0.483998	0.478313	0.545755	0.531636	0.471983	0.49306	0.38361	0.135339	0.426567	0.49498	0.494545	0	0.547851	0.633512	0.526801	0.546068	0.713865	0.376987	0.610127	0.55577	0.324775	0	0.452078	0.727142	0.387135	0.358699	0.781139	0.514129	0.58738	0.44819	0.453052	0.623975	0.495515	0	0.459832	0.456938	0.319426	0.513985	0.330182	0.56799	0.508808	0.409912	0.236133
HNRNPLL	0.551038	0.507	0.562756	0.546426	0.478199	0.630159	0.682671	0.60395	0.474241	0.687892	0.627756	0.366001	0.405479	0.47785	0.393916	0.455341	0	0.495973	0.591476	0.46587	0.566391	0.601742	0.20867	0.453542	0.656521	0.523128	0	0.702272	0.771682	0.491021	0.601964	0.557078	0.528208	0.625709	0.509282	0.508091	0.702052	0.600528	0	0.568	0.445553	0.422538	0.564109	0.49233	0.576637	0.394971	0.295017	0.669898
GALM	0.036647	0.0303256	0.108167	0.106656	0.0559558	0.016738	0.0783618	0.046819	0.0540908	0.0249089	0.019776	0.0437105	0	0.129922	0.0435347	0.0649222	0	0.0498304	0.0487516	0.0256966	0.0357963	0.0755999	0	0.0536775	0.0204603	0.0448167	0	0.0307016	0.110106	0.0409937	0.0407603	0.0749451	0.0571124	0	0.0345191	0.0256724	0.0628367	0.0383563	0	0.0748736	0.0561951	0	0.0234991	0.0435827	0.0830478	0.0305273	0.0131333	0
SRSF7	0.46874	0.400833	0.775324	0.602404	0.443455	0.416798	0.918008	0.627462	0.835895	0.383532	0.54369	0.154196	0.152215	1.12056	0.499433	0.849594	0	0.557276	0.761676	0.399159	0.529956	0.810485	0.0823133	0.974219	0.372186	0.185526	0	0.315259	0.307325	0.476782	0.258187	0.896685	0.465385	0.675874	0.130565	0.371753	1.04676	0.65723	0	0.53251	0.577257	0.0905543	0.805914	0.228999	0.386794	0.529658	0.424511	0.220225
GEMIN6	0.0203641	0.0250103	0.0444061	0.0447753	0.0418524	0.046075	0.0817848	0.0493346	0.0294875	0.0501654	0.0250912	0	0	0.0503585	0.00779446	0.0365858	0	0.0286006	0.0745517	0.0175124	0.0214955	0.0480478	0	0.0465882	0.0496417	0.0235158	0	0.0135168	0.0711045	0.0408813	0.00775898	0.0708173	0.0241263	0.0389705	0.0243337	0.0172144	0.0388992	0.0356643	0	0.0516518	0.0181196	0.0177691	0.0813342	0.0140758	0.0749077	0.0588833	0.0440468	0
DHX57	0.417071	0.63642	0.54992	0.467915	0.409714	0.596782	0.354677	0.543525	0.504962	0.43329	0.516276	0.481742	0.652647	0.551593	0.702212	0.676844	0	0.462054	0.552695	0.459376	0.564719	0.716271	0.0877828	0.505699	0.405457	0.364482	0	0.181479	0.465317	0.361592	0.311394	0.722052	0.505222	0.540106	0.452757	0.616053	0.506298	0.520181	0	0.468593	0.628925	0.404305	0.472832	0.298637	0.384789	0.559281	0.622882	0.47497
MORN2	0.00780537	0.0376977	0.0284191	0.0419069	0.0219488	0.0383691	0.0512383	0.0424051	0.0260791	0.0508914	0.0357234	0.0142247	0	0.0541983	0.0311242	0.0254866	0	0.0512494	0.0752736	0.0518494	0.0349588	0.0483755	0.0413564	0.0376317	0.0492854	0.0244164	0	0.0220936	0.036296	0	0.0423186	0.0287505	0.0339673	0	0	0.0408767	0.0217446	0.024889	0	0.0187946	0.0220837	0	0.0448049	0.029072	0	0	0.0290053	0
ARHGEF33	0.0860185	0.0789624	0.140248	0.16005	0.13997	0.0716146	0.131899	0.136011	0.152987	0.119685	0.130656	0.0554276	0.0320473	0.118807	0.108445	0.131186	0	0.096234	0.126854	0.166586	0.10263	0.194	0.056368	0.194872	0.0897304	0.0553648	0	0.140697	0.0982275	0.10846	0.107086	0.130668	0.131622	0.168152	0.0927311	0.126526	0.191115	0.114634	0	0.132954	0.147476	0.122675	0.143248	0.131537	0.163402	0.0926262	0.246178	0.0886603
SOS1	1.31629	1.18968	1.43246	1.26783	1.29505	1.35955	1.63207	1.21711	1.27898	1.31197	1.33178	0.935354	1.22211	1.43613	1.23277	1.25425	0	1.36068	1.19068	1.2461	1.3268	1.44229	0.912255	1.48369	1.27737	1.06428	0	1.25424	1.29533	1.06713	1.20332	1.46716	1.2296	1.25874	1.19505	1.29307	1.40222	1.3593	0	1.19304	1.32445	1.11454	1.26821	1.34632	1.46756	0.923033	1.27795	1.54378
CDKL4	0.0325624	0.0834488	0.0342604	0.0773261	0.0622418	0.0680688	0.0140875	0.0441708	0.0421853	0.0753357	0.0982769	0.0252508	0	0.0254707	0.146143	0.15016	0	0.0305726	0.0425208	0.0403697	0.0249598	0.0460458	0	0.0744092	0.020873	0.0830989	0	0.089766	0.0228074	0.0289366	0.0302687	0.121591	0.0620546	0.0521191	0.00870211	0.0640116	0.0560429	0.089269	0	0.0180601	0.0498193	0	0.0247676	0.0414499	0.0237617	0.0453477	0.0562405	0
MAP4K3	1.25426	1.15701	1.34248	1.16204	1.3277	1.37108	1.59472	1.30284	1.37326	1.38077	1.32026	0.891081	0.813665	1.55974	1.02061	1.35588	0	1.32059	1.32534	1.21086	1.30513	1.47336	0.820965	1.44347	1.37833	1.28144	0	1.07484	1.64632	1.24382	1.02509	1.59743	1.39139	1.35865	1.05873	1.29309	1.55642	1.33769	0	1.33977	1.27347	1.26141	1.3792	1.13847	1.44657	1.16488	1.31536	1.2771
TMEM178A	1.03102	0.949106	1.02282	1.228	1.36224	1.13288	1.21422	1.1234	1.35407	1.16744	1.21677	0.792385	0.828738	1.05944	1.00496	1.15059	0	1.00391	1.18698	1.2874	1.18753	1.16899	0.543925	1.43134	1.29148	0.913751	0	0.961022	1.2652	1.02371	0.841135	1.18811	1.11906	1.1164	0.939628	1.18394	1.14943	1.00835	0	0.987542	1.20435	0.657669	0.917481	0.906425	1.11476	0.898684	1.08433	1.42428
THUMPD2	0.574108	0.365506	0.565038	0.356514	0.421963	0.53007	0.659284	0.540812	0.434783	0.515458	0.551757	0.404163	0.35886	0.639466	0.383562	0.558036	0	0.485508	0.551196	0.371098	0.316909	0.67698	0.5247	0.472172	0.457764	0.397011	0	0.47489	0.514505	0.309442	0.40783	0.581688	0.474557	0.464561	0.325128	0.384602	0.678458	0.695142	0	0.489256	0.328545	0.331267	0.45787	0.368115	0.51226	0.574617	0.560407	0.300938
SLC8A1	2.83404	2.6927	2.8672	2.79653	3.0132	2.94312	2.66387	2.9989	2.6947	3.11132	2.7932	2.68029	2.74761	2.77765	2.88843	2.74896	0	2.53385	2.96546	2.53947	2.9222	2.79427	3.22844	3.01769	3.01745	2.84798	0	3.19387	3.03608	3.08422	3.2155	2.72629	2.8617	2.83346	3.14516	2.85783	2.91113	2.92114	0	2.84823	2.72516	2.95131	2.90694	3.21064	3.01199	2.7082	2.84393	2.89834
C2orf91	0	0	0	0.00770756	0.0126421	0.00731766	0	0	0	0	0	0	0	0	0	0.00931152	0	0	0	0	0	0	0	0	0	0	0	0	0	0.00508662	0	0	0.00249271	0	0	0	0	0	0	0	0	0	0.0071943	0	0	0.0269679	0	0
PKDCC	0.0815595	0.108419	0.105488	0.0724545	0.0941857	0.0881894	0.129966	0.112423	0.109036	0.0753176	0.0975628	0.119469	0.16114	0.101512	0.137218	0.0910589	0	0.0612396	0.0945105	0.0981443	0.0807251	0.106157	0.124517	0.0748151	0.0857546	0.0819828	0	0.0148093	0.0492689	0.0859732	0.165145	0.165167	0.133952	0.163812	0.0322205	0.122585	0.189554	0.153265	0	0.0805264	0.141984	0.0477974	0.111718	0.0470993	0.178533	0.0639798	0.147966	0.0886603
EML4	0.325629	0.314118	0.414281	0.420655	0.422347	0.359967	0.337457	0.297524	0.405402	0.467173	0.387941	0.267072	0.374955	0.592899	0.254289	0.383496	0	0.476973	0.459228	0.328749	0.441273	0.451987	0.26311	0.515301	0.466005	0.236178	0	0.380457	0.399024	0.315008	0.20209	0.462685	0.422436	0.472809	0.307265	0.305077	0.301666	0.333857	0	0.438346	0.27928	0.196352	0.390082	0.301745	0.465187	0.411846	0.453432	0.330858
COX7A2L	0.274241	0.447186	0.349976	0.317251	0.424953	0.403855	0.339849	0.393889	0.405715	0.383655	0.484342	0.228234	0.418792	0.416352	0.388373	0.349477	0	0.367009	0.563739	0.334116	0.362711	0.547097	0.121829	0.464023	0.465998	0.300122	0	0.288212	0.354016	0.311508	0.299724	0.59909	0.313355	0.132126	0.275607	0.305656	0.431507	0.306066	0	0.300217	0.346764	0.161567	0.366497	0.334467	0.341998	0.414578	0.385001	0
KCNG3	0.0191469	0.00985754	0.0266131	0.0240107	0.0845363	0.0174482	0	0.0323746	0.0346309	0	0.0332686	0.0213332	0	0.0316075	0.065483	0.0112152	0	0	0.0374744	0.0298183	0.0717529	0.032523	0.0534345	0.123259	0.0210021	0.00813772	0	0.0699745	0.0324359	0.0221911	0	0.0416369	0.0116768	0.0205037	0.0234697	0.0291436	0.0158148	0.0266273	0	0.0257957	0	0.0290829	0.043884	0.0465645	0.048193	0.0262824	0.0494838	0.139007
MTA3	0.595088	0.656538	0.80277	0.89823	0.888508	0.769756	0.790669	0.811885	0.88206	0.790877	0.725886	0.794848	0.632212	0.971655	0.881762	0.805705	0	0.866178	0.797748	0.967017	0.748354	0.928346	0.745798	0.803297	0.77546	0.694929	0	0.578313	0.684957	0.647448	0.550209	0.768932	0.871533	0.938906	0.527886	0.825517	0.72712	0.805777	0	0.721841	0.911747	0.387704	0.928755	0.781697	0.807633	0.791717	0.961444	0.524665
OXER1	0	0	0	0	0	0	0	0	0	0	0	0	0	0	0	0	0	0	0	0	0	0.00267069	0	0	0	0	0	0	0	0	0	0	0	0	0	0	0	0	0	0	0	0	0	0	0	0	0	0
HAAO	0	0.0134392	0.0270829	0.077466	0.0371579	0.0211408	0.017401	0.016562	0.0420386	0.0312129	0.0139084	0	0.0426784	0.0637838	0.0145985	0.0674421	0	0.0551889	0.0618848	0.0434074	0.0457334	0.0616141	0	0.0344707	0.00423412	0.0165765	0	0	0.00600706	0.0299471	0	0.0470844	0.0194586	0.0204011	0	0.0130664	0.0305202	0.0121902	0	0.0146417	0.00621082	0	0.0729823	0.0205253	0	0.0408765	0.0383516	0
ZFP36L2	0.0133488	0.00629674	0.00289748	0.00644828	0.0306303	0	0.0134826	0.0151684	0.0134576	0	0.00481407	0	0	0.0290168	0.00760215	0	0	0.00676204	0	0	0	0.0029641	0.0441682	0.0137251	0.0103973	0	0	0	0	0	0.015702	0.0402235	0.0113146	0	0	0	0.00709381	0.00429561	0	0.00801895	0	0.0136588	0	0.0153154	0.00908218	0	0.0169763	0
THADA	0.712048	0.891095	0.785682	0.907932	1.00625	0.829396	0.731626	0.892967	0.846239	0.874234	0.83944	0.913382	0.861253	0.67787	0.895936	0.887751	0	0.997327	0.949929	0.873035	0.767901	0.809831	0.809906	0.914779	1.02255	0.814674	0	0.827509	0.891063	0.883818	0.651151	0.611953	0.944561	1.06612	0.980367	0.849377	0.716778	0.783277	0	0.638418	0.818245	0.906899	0.787619	0.786296	0.764451	0.936907	0.83489	1.27467
PLEKHH2	0.0244824	0.00645759	0.0129205	0.023635	0.0173492	0.0327204	0.00963241	0.0208526	0.0166198	0	0.0178099	0.0207128	0.0331171	0.0793172	0.00941743	0.0314386	0	0.0107591	0.0140637	0.0627035	0.0201287	0.0186842	0.0803593	0	0.0262668	0	0	0	0.0236094	0.00586068	0	0.0150724	0.0368741	0.0453213	0	0.0217789	0.0138835	0.0270545	0	0.0128092	0.0250253	0.0403306	0.0297583	0	0.0378654	0.0319266	0	0
C1GALT1C1L	0	0	0	0	0	0	0.0105443	0.00456701	0	0	0	0	0	0	0	0	0	0	0	0	0	0	0	0	0	0	0	0	0	0	0	0.0174547	0	0	0	0	0	0.00432636	0	0	0	0	0	0	0	0	0	0
DYNC2LI1	0.536714	0.659369	0.634814	0.575741	0.556589	0.583408	0.425821	0.639699	0.703046	0.492415	0.660629	0.478134	0.482086	0.91113	0.649912	0.647172	0	0.683816	0.623229	0.514559	0.669949	0.809959	0.481932	0.765132	0.606422	0.417258	0	0.586712	0.640142	0.662128	0.547418	0.846407	0.605802	0.434621	0.29181	0.578451	0.472643	0.650205	0	0.589054	0.500696	0.373664	0.641871	0.224828	0.557137	0.449722	0.596521	0.393752
ABCG5	0	0	0.00897786	0.00817747	0.0182745	0.0124508	0.00647734	0.00862677	0.013007	0	0.00418142	0.00497716	0	0	0.0246574	0	0	0.0123693	0.0172589	0.0109085	0	0.0178163	0	0.0656842	0.00341498	0	0	0	0.0121583	0	0	0.0120689	0	0	0	0.00504891	0.0167135	0.00352992	0	0	0	0	0.0212737	0	0	0	0	0
ABCG8	0.014723	0.027419	0.0344899	0.0226447	0.0128896	0.00679013	0.0101503	0.0226745	0.0144719	0	0.00915378	0	0	0.0388921	0.015644	0.0203731	0	0.0376592	0.0175068	0.01439	0.016526	0.0308482	0	0.01356	0.0159562	0.0115217	0	0	0.00874085	0.0398931	0.0161767	0.043136	0.022643	0	0	0.020446	0.00691476	0.0546291	0	0.0232033	0	0	0.00929736	0	0.0219622	0.0150149	0.0308784	0.142389
LRPPRC	0.672339	0.557296	0.642243	0.684934	0.544486	0.805781	0.833631	0.7518	0.704898	0.786058	0.692783	0.447101	0.486672	1.13529	0.480169	0.78837	0	0.670555	0.818108	0.605841	0.696485	0.79847	0.381155	0.839421	0.742639	0.467984	0	0.402145	0.784086	0.475024	0.529105	0.744211	0.660386	0.665351	0.551621	0.639312	0.862345	0.575266	0	0.749985	0.552183	0.561738	0.850427	0.672453	0.675546	0.71696	0.552208	0.55354
PPM1B	0.605906	0.594494	0.68771	0.692303	0.725089	0.758144	0.704744	0.76931	0.785287	0.589214	0.887658	0.563566	0.53518	0.875386	0.641074	0.691576	0	0.832496	0.815699	0.774288	0.767712	0.730144	0.449516	0.838851	0.72957	0.597684	0	0.508705	0.55697	0.552346	0.467554	0.881304	0.720241	0.749988	0.526755	0.696332	0.792876	0.705703	0	0.573458	0.611278	0.476411	0.688794	0.495252	0.740031	0.56702	0.564296	0.658812
SLC3A1	0.0455376	0.0335148	0.123167	0.198707	0.0668456	0.0256882	0.0314703	0.0823678	0.167599	0.0419361	0.0856074	0.0248592	0	0.254375	0.0669035	0.185245	0	0.254343	0.202487	0.0591	0.120053	0.239742	0.0898228	0.258351	0.0219645	0	0	0.0474864	0.14019	0.0976888	0.013662	0.354529	0.0429545	0.0732823	0.043968	0.0779156	0.0774472	0.0416166	0	0.0594131	0.106917	0.0726704	0.352176	0	0.0167344	0.202141	0.104039	0.308885
PREPL	1.51301	1.34776	1.64109	1.4631	1.48882	1.84845	1.79875	1.72418	1.40062	1.46221	1.80902	1.10631	1.18025	1.75186	1.36157	1.57333	0	1.39125	1.81805	1.45731	1.5484	1.72281	1.02993	1.56458	1.88196	1.36347	0	1.39484	1.91231	1.40385	1.23591	1.91559	1.47443	1.24617	1.06902	1.28004	1.83983	1.55125	0	1.33889	1.2542	1.42346	1.71638	1.09908	1.80607	1.6009	1.18233	1.82239
CAMKMT	0.478217	0.664915	0.769807	0.811218	0.911825	0.78925	0.720806	0.505248	0.903281	0.953701	0.746622	0.85772	0.885558	0.740353	0.652879	0.843763	0	0.786989	0.690475	0.651293	0.898253	0.575685	0.467	0.82046	0.810264	0.659346	0	0.514789	0.720216	0.515849	0.587657	0.532811	0.697627	0.708642	0.537096	0.986468	0.718882	0.727675	0	0.418896	0.769502	0.537814	0.335916	0.688817	0.531265	0.558953	0.904169	0.975356
SIX3	0	0	0.00878541	0.00276307	0	0	0.00778014	0.0127257	0.00171583	0	0.0111966	0.0220766	0	0	0	0.0334616	0	0.0237009	0.0125367	0.00663036	0	0.00415728	0	0	0.00966344	0	0	0	0.00858883	0	0.0116126	0.0109447	0.00395402	0	0	0.0155433	0.00970868	0.0162032	0	0	0.00631374	0	0	0	0	0	0	0
SRBD1	0.240245	0.327319	0.307132	0.254707	0.271656	0.204575	0.166527	0.264942	0.286271	0.238175	0.283544	0.197341	0.191164	0.513489	0.234515	0.300873	0	0.26651	0.258719	0.238766	0.286701	0.290952	0.157088	0.193491	0.331272	0.243466	0	0.172483	0.23667	0.226181	0.174448	0.257086	0.277521	0.334576	0.219359	0.128045	0.230103	0.244832	0	0.219151	0.330833	0.127851	0.181798	0.205314	0.195682	0.212419	0.349228	0
PRKCE	1.09884	1.14559	1.35662	1.05265	0.927115	1.06454	1.10658	1.53304	1.18239	1.39176	1.14408	1.04341	1.20752	1.1241	1.20394	1.1342	0	1.3691	1.11577	0.922043	1.03844	1.43899	1.19004	1.3149	1.12741	0.863422	0	1.07555	1.06641	1.03874	1.26847	1.01003	1.30145	1.31063	0.982943	0.949715	1.25129	1.15552	0	1.20869	1.07135	1.09271	1.11563	1.00109	1.14684	1.12781	1.03093	1.65915
EPAS1	0.0190987	0.00706595	0.0242259	0.0127433	0.0181765	0	0	0.0422968	0.0100289	0	0.00527662	0	0	0.0709501	0	0	0	0.0352675	0.0265817	0.0051952	0.0265787	0.0851287	0	0.0814712	0.00608158	0.00695576	0	0	0.0100856	0.0250168	0.0261888	0	0.0108434	0.0204011	0.0113202	0.0189089	0.00271548	0	0	0	0.0084702	0	0.060225	0	0.014345	0.0123945	0.00998653	0
ATP6V1E2	0.0611353	0.0449221	0.116145	0.147317	0.10415	0.0746195	0.0601965	0.136637	0.0994854	0.0911571	0.115966	0.0822958	0	0.194528	0.074428	0.0736683	0	0.0940654	0.134799	0.0702335	0.109417	0.166945	0	0.180773	0.148951	0.119132	0	0.042023	0.159123	0.185081	0.0770982	0.104577	0.10655	0.0525355	0.0513851	0.128249	0.0453065	0.0460041	0	0.0660153	0.0722739	0.0964899	0.150286	0.0401302	0.0357415	0.205468	0.08288	0
RHOQ	0.112662	0.079913	0.11761	0.0834321	0.0642711	0.0566761	0.123717	0.0999308	0.161343	0.191627	0.11628	0.096165	0.0420998	0.098082	0.121535	0.11666	0	0.176647	0.121141	0.0844604	0.0737241	0.145747	0.0529533	0.0869436	0.108059	0.11876	0	0.108673	0.138687	0.0931342	0.0947667	0.0787472	0.127245	0.0266646	0.0576435	0.096534	0.128831	0.182161	0	0.109673	0.104338	0.0951592	0.0903937	0.153721	0.0920113	0.100282	0.0685658	0.0886603
PIGF	0.167271	0.181644	0.204516	0.205598	0.18847	0.186028	0.24757	0.184892	0.2329	0.150579	0.246667	0.190612	0.0849127	0.23003	0.148067	0.314576	0	0.249401	0.266546	0.194919	0.198598	0.242939	0.057347	0.263294	0.20203	0.168741	0	0.174589	0.191898	0.239619	0.177274	0.205059	0.184717	0.172224	0.131291	0.206897	0.193845	0.167069	0	0.212769	0.157312	0.239854	0.240489	0.195297	0.180205	0.128093	0.201733	0.239722
CRIPT	0.0689305	0.0801022	0.110389	0.0881194	0.125967	0.0481876	0.153099	0.085221	0.107696	0.118217	0.111143	0.0412511	0.0420998	0.13963	0.0725605	0.14487	0	0.0753077	0.116726	0.095679	0.0579568	0.135328	0.0354137	0.0791647	0.0492496	0.100483	0	0.0603148	0.0911254	0.0355281	0.0873482	0.156754	0.0805871	0.116941	0.0591293	0.0933796	0.10571	0.0995617	0	0.0742018	0.0546524	0.0370764	0.121141	0.077904	0.0733837	0.0600099	0.0742062	0.188469
SOCS5	0.374027	0.431082	0.417758	0.415602	0.423513	0.475058	0.384333	0.403861	0.433082	0.335178	0.524034	0.402263	0.226121	0.327652	0.248624	0.510381	0	0.353692	0.391816	0.44863	0.506005	0.431653	0.181487	0.497475	0.40635	0.45646	0	0.349449	0.377534	0.341765	0.253799	0.388229	0.387071	0.404078	0.281932	0.409563	0.414324	0.350177	0	0.281671	0.286058	0.222354	0.402712	0.170717	0.356855	0.227992	0.346532	0.139007
MCFD2	0.154765	0.142755	0.333634	0.303159	0.261189	0.158133	0.304846	0.317046	0.3052	0.198124	0.359394	0.145264	0.184088	0.52777	0.161923	0.299951	0	0.306485	0.509672	0.164746	0.354812	0.446461	0	0.349033	0.233087	0.105503	0	0.14902	0.315615	0.244545	0.216418	0.489261	0.24433	0.233413	0.0979514	0.204884	0.420687	0.295426	0	0.235009	0.20066	0.147847	0.325006	0.0655696	0.189845	0.286446	0.233054	0.327476
TTC7A	0.234125	0.236888	0.351032	0.288695	0.31706	0.168512	0.136771	0.288631	0.473139	0.327365	0.260097	0.174417	0.288554	0.705511	0.539432	0.388323	0	0.594582	0.293259	0.387115	0.294004	0.57949	0.242462	0.66693	0.195995	0.311	0	0.0836592	0.260486	0.196333	0.24838	0.36642	0.271397	0.324848	0.276224	0.243883	0.276409	0.340545	0	0.409445	0.275062	0.203408	0.372469	0.216737	0.290545	0.443057	0.562185	0.824329
STPG4	0	0	0.0191466	0.0181207	0.00939338	0.00502192	0	0.0106531	0.0041989	0	0.00604419	0	0	0.0330143	0	0.0379743	0	0.0174083	0.00421764	0.0161323	0.0226229	0.0115478	0	0.0298345	0.00461774	0.0161357	0	0	0.019622	0	0	0.0205912	0.017877	0.0204011	0	0.0185253	0.0112821	0.0112011	0	0.0184007	0.00906285	0.0165807	0.0348695	0	0.008724	0	0.0070103	0.142389
AC073283.3	0.00890821	0.048612	0.0210637	0.0181714	0.0349157	0.0106925	0.00953151	0.00914295	0.0291066	0	0.0299896	0.0302734	0	0	0.00787708	0.0241173	0	0.00645318	0.00820211	0	0.0163404	0.0062645	0	0.0335252	0.0304364	0.00543743	0	0.0252006	0	0.0128569	0	0.0109447	0.00403605	0	0	0.0512422	0.00306081	0.0311961	0	0.00569403	0.0124414	0	0	0.0249925	0.0173005	0.0492423	0.0184195	0
CALM2	0.00744287	0	0.00395342	0.00284289	0.011278	0	0.0137989	0.0162415	0.0173714	0	0.0227208	0	0	0	0	0.016953	0	0.00976719	0.0469878	0.00765299	0.0560549	0.0189013	0	0.0195271	0.0214419	0	0	0	0	0.0129605	0	0.0431757	0.00763811	0	0	0	0.0146657	0.00867246	0	0.018118	0	0	0.0400098	0.0153154	0.00787927	0.0258818	0	0.099809
EPCAM	0.0712581	0.016497	0.062727	0.065843	0.0560822	0.0195965	0.0385056	0.0599208	0.0636854	0.0264706	0.0878385	0.0533037	0	0.07557	0.027371	0.110342	0	0.037681	0.121781	0.0573347	0.059959	0.0822633	0.0486499	0.139905	0.056795	0.0218287	0	0	0.0705867	0.0187431	0.0183683	0.0526239	0.0311664	0.0639827	0.00931283	0.0607516	0.0963829	0.0319481	0	0.0191085	0.0746008	0.0177691	0.0815565	0.0244237	0.066261	0.0740497	0.0470949	0.099809
MSH2	0.673764	0.69418	0.694849	0.620953	0.699037	0.565002	0.650952	0.741333	0.77176	0.69815	0.71629	0.715067	0.634844	0.683041	0.637495	0.725453	0	0.736155	0.831175	0.720534	0.701981	0.906245	0.32421	0.78773	0.623091	0.553219	0	0.44388	0.634583	0.642312	0.441133	0.83479	0.677796	0.822626	0.420775	0.706121	0.679196	0.660618	0	0.677861	0.794504	0.53331	0.760936	0.362323	0.665081	0.890018	0.724819	0.888875
KCNK12	0.161562	0.206888	0.259072	0.25464	0.246906	0.192838	0.438981	0.324198	0.314537	0.281591	0.232994	0.212475	0.154914	0.290782	0.316252	0.312759	0	0.339935	0.279136	0.17466	0.260554	0.342967	0.179947	0.41983	0.205924	0.220142	0	0.100333	0.153332	0.268956	0.237979	0.393317	0.289045	0.341246	0.251891	0.30821	0.409099	0.310167	0	0.2638	0.287731	0.264128	0.27203	0.144797	0.310536	0.237773	0.284764	1.11334
MSH6	0.231804	0.17798	0.221739	0.167689	0.293183	0.230318	0.203982	0.196036	0.208333	0.235536	0.195082	0.215306	0.145651	0.196507	0.197023	0.237029	0	0.163591	0.18674	0.156492	0.178004	0.280083	0.214104	0.279104	0.210103	0.183485	0	0.118973	0.226558	0.136665	0.110012	0.196202	0.147404	0.178161	0.145834	0.233487	0.244855	0.172536	0	0.230719	0.14428	0.0430344	0.221181	0.14997	0.138816	0.125492	0.116266	0.585836
FBXO11	1.09886	1.15033	1.2101	1.17339	1.02165	1.08366	1.27496	1.12994	1.20678	1.18975	1.24889	1.22631	1.1068	1.18198	1.15885	1.16124	0	1.17489	1.1681	1.14288	1.17596	1.18727	1.05633	1.26792	1.20063	1.127	0	1.1196	1.01146	1.00922	1.13787	1.1698	1.17242	1.07863	0.793732	1.22127	1.25601	1.17554	0	1.14415	1.13124	0.98281	1.12614	1.02494	1.28832	1.08071	1.11605	1.15687
FOXN2	0.0810057	0.110905	0.0583633	0.124323	0.148051	0.178836	0.120949	0.071849	0.139119	0.110152	0.0739393	0.0927579	0.0335288	0.136022	0.138232	0.0559012	0	0.132046	0.130175	0.0689087	0.139903	0.101628	0.0960342	0.0914079	0.160695	0.179419	0	0.0580742	0.0862931	0.127212	0.0636503	0.0937778	0.104952	0.103671	0.094843	0.0647603	0.0979761	0.0816232	0	0.109076	0.0580604	0.0268602	0.0881747	0.161472	0.11133	0.0435159	0.154227	0.151062
PPP1R21	0.565329	0.62593	0.562933	0.553133	0.687841	0.601992	0.522545	0.655187	0.69993	0.568458	0.614603	0.421588	0.389809	0.799732	0.693	0.742122	0	0.658358	0.586529	0.552718	0.592909	0.7091	0.371512	1.0047	0.537871	0.365937	0	0.399586	0.557556	0.572377	0.594489	0.737625	0.617282	0.608525	0.487433	0.511204	0.619221	0.546149	0	0.451678	0.699144	0.567521	0.648481	0.581568	0.531668	0.853566	0.61376	0.388691
STON1	0	0	0	0	0	0	0	0	0	0	0	0	0	0	0	0	0	0	0	0	0	0	0	0	0	0	0	0	0	0	0	0	0	0	0	0	0	0	0	0.0106511	0	0	0	0	0	0.0150149	0	0
STON1-GTF2A1L	0.00836754	0.00398518	0.0163133	0.0184169	0.0198259	0.00842759	0.00392884	0.0330853	0.0183519	0	0.00983816	0	0.0496675	0	0.052869	0.016534	0	0.00996596	0.00574149	0.00963905	0.0111609	0.0324665	0	0.0305585	0	0.00640816	0	0	0.0156093	0.0102392	0	0.0581664	0.00191665	0	0	0.0273503	0.00897497	0.0149183	0	0.0132357	0.00826693	0	0	0	0.00648849	0.0284077	0	0
AC073082.1	0.0454577	0.0970943	0.0620879	0.0175211	0.020466	0.0346037	0.0194333	0.097372	0.064314	0.0352316	0.0129742	0.0367561	0	0.0218379	0.0177649	0.0187295	0	0.0912518	0.00421764	0.0153979	0.0147009	0.136029	0.0757344	0	0.0240121	0.0442677	0	0.101247	0.0189812	0.01299	0.0119305	0.045248	0.0451406	0	0.0248903	0.061646	0.0486308	0.0252058	0	0.222189	0.0495389	0.0168687	0.0221875	0	0.0295658	0.0651906	0	0
FSHR	1.16106	0.829723	0.965207	0.886162	0.919465	0.967731	1.17844	1.07022	1.21921	1.23294	0.663521	1.13985	0.6686	0.969973	0.7951	1.04609	0	1.2798	0.676084	1.1306	0.658283	1.11735	0.417204	1.1803	0.789014	0.847837	0	0.718165	1.00848	0.552452	0.408948	0.66148	0.894794	0.504286	1.0521	1.23127	0.789799	0.806205	0	0.929255	1.00635	0.798708	0.436662	0.654444	0.786376	0.661847	0.925988	1.11487
NRXN1	4.35065	4.2255	4.26796	4.21649	4.40626	4.49899	4.18885	4.23654	4.17907	4.35912	4.32756	4.39515	4.27857	4.17311	3.98377	4.1672	0	4.20078	4.23276	4.2907	4.23885	4.10447	4.42015	4.18006	4.38399	4.45835	0	4.44906	4.34741	4.47817	4.35012	4.03651	4.17272	4.28406	4.4468	4.15171	4.18243	4.21128	0	4.19672	4.22983	4.30204	4.27242	4.50038	4.26799	4.04357	4.2041	4.09784
ASB3	0.298336	0.460347	0.464564	0.403838	0.305045	0.550188	0.436444	0.386318	0.466788	0.288666	0.410672	0.259275	0.272666	0.438111	0.31093	0.497587	0	0.510963	0.577293	0.342241	0.35191	0.505022	0.172676	0.470696	0.325688	0.320128	0	0.178883	0.465018	0.320677	0.227468	0.433571	0.436909	0.23935	0.22662	0.460081	0.375399	0.414423	0	0.206171	0.329541	0.303734	0.499183	0.419232	0.337896	0.331969	0.484003	0.377633
CHAC2	0.0140344	0.0194956	0.0396995	0.0535227	0.0608618	0.0245201	0.00912593	0.0405452	0.0856324	0.0230887	0.0385743	0	0	0.14071	0.00749338	0.0907108	0	0.0345059	0.036276	0.00562845	0.0442032	0.0743469	0	0.075596	0.0317938	0	0	0	0.0447678	0	0.012116	0.0733746	0.0277082	0.0169528	0	0.0335695	0.0765575	0.0087394	0	0.0169858	0.0678264	0.0252907	0.0552507	0.0176792	0.00915469	0.0123945	0.0244668	0
ERLEC1	0.195155	0.222198	0.264682	0.301873	0.22734	0.312872	0.327906	0.337017	0.294996	0.168662	0.33518	0.0878278	0.207081	0.52275	0.159445	0.2661	0	0.207101	0.471668	0.268239	0.290085	0.366	0.133614	0.352708	0.370879	0.187607	0	0.267434	0.359841	0.164598	0.220659	0.400737	0.270445	0.19665	0.161162	0.13479	0.331561	0.245409	0	0.149656	0.148794	0.285477	0.395229	0.309685	0.265904	0.297269	0.182714	0.382111
PSME4	0.584303	0.602941	0.66751	0.56027	0.610034	0.696919	0.420348	0.622076	0.621576	0.69212	0.613468	0.542221	0.392943	0.719159	0.663245	0.706882	0	0.55888	0.574756	0.543578	0.678086	0.607218	0.412393	0.722933	0.53006	0.563035	0	0.384697	0.600841	0.412759	0.568298	0.719507	0.547757	0.61569	0.535717	0.562042	0.629987	0.534701	0	0.565231	0.627534	0.530791	0.555476	0.389649	0.517662	0.537335	0.466822	0.694023
ACYP2	1.23014	1.26601	1.21271	1.2352	1.0737	1.19782	1.22346	1.15004	1.33167	1.27519	1.29444	1.06541	0.90667	1.41424	1.324	1.16273	0	1.31442	1.25139	1.31421	1.19714	1.27137	1.10281	1.43509	1.12501	1.04975	0	0.959537	1.08288	1.25796	1.0113	0.998597	1.2868	1.13027	1.01991	1.21786	1.28588	1.3506	0	0.962799	1.12409	1.36427	1.1568	1.15045	0.936439	1.23684	1.22568	1.37659
TSPYL6	0.00593889	0	0	0	0.00481995	0.00471787	0	0	0.00391396	0	0.00541689	0	0	0	0	0	0	0.00791844	0	0	0	0.0167614	0	0	0.0065786	0	0	0	0	0	0	0	0.00874692	0	0	0	0.00260809	0	0	0	0	0	0	0	0	0	0.00998653	0
C2orf73	0.0242941	0.0218426	0.0255695	0.048069	0.0322732	0	0.0302703	0.0337619	0.0290677	0.023555	0.0338229	0	0	0.0499227	0.0314813	0.0211588	0	0.0260227	0.02446	0.0504246	0.0221837	0.0439011	0.0759516	0.0293951	0.0133831	0	0	0.0159952	0.0185764	0.0289247	0.0247525	0.0261932	0.0140397	0	0	0.0301695	0.0234698	0.00803137	0	0.0223775	0.0340351	0.0218343	0.0053199	0.0257775	0	0	0.0671185	0
SPTBN1	1.32098	1.4949	1.5818	1.47153	1.48108	1.58242	1.77537	1.67404	1.63037	1.50319	1.6545	1.42914	1.33354	1.41618	1.6404	1.54255	0	1.54385	1.65177	1.57987	1.54865	1.73811	0.971914	1.58551	1.60292	1.27291	0	1.33432	1.32399	1.37205	1.30215	1.67011	1.58287	1.70693	1.36434	1.56453	1.61626	1.53116	0	1.37715	1.48011	1.28124	1.46904	1.35345	1.56827	1.61844	1.62379	1.71147
EML6	2.47671	2.42671	2.59572	2.34899	2.54345	2.54646	1.93917	2.52898	2.71871	2.6357	2.5256	2.59683	2.35881	2.79661	2.57168	2.46572	0	2.6997	2.395	2.46538	2.6114	2.79964	2.54458	2.66824	2.39385	2.39412	0	2.31324	2.5837	2.44397	2.15634	2.58621	2.49781	2.44166	2.64964	2.57256	2.20534	2.29717	0	2.5294	2.44051	2.515	2.54966	2.18865	2.41025	2.60937	2.47982	1.76468
RTN4	1.95112	1.62774	2.00136	2.10267	1.90227	2.12214	2.1744	1.9611	1.86359	1.70493	1.97556	1.4098	1.45188	2.12715	1.47299	1.85868	0	1.83457	2.32522	1.61429	1.99642	2.00819	1.08504	1.86728	2.14925	1.67184	0	1.78418	2.2489	1.80371	1.68077	2.21763	1.75696	1.59736	1.40174	1.54893	2.29936	1.85581	0	1.83115	1.55007	1.5485	1.99426	1.75672	2.00977	1.75193	1.27931	1.76356
CLHC1	0.105068	0.135594	0.212389	0.252467	0.258253	0.170082	0.27062	0.157715	0.16106	0.218588	0.183621	0.182457	0.137419	0.244066	0.159738	0.163518	0	0.220934	0.249997	0.202914	0.137786	0.222987	0.0834081	0.307127	0.150509	0.152244	0	0.161835	0.1689	0.15718	0.18725	0.10622	0.205269	0.221824	0.194207	0.1772	0.18801	0.241623	0	0.1237	0.134214	0.232129	0.20509	0.100799	0.21764	0.170058	0.299103	0
RPS27A	0.167687	0.0902362	0.267389	0.539426	0.284283	0.17199	0.34618	0.276817	0.382763	0.0609705	0.186834	0.0498191	0.278186	0.561236	0.208084	0.485645	0	0.415512	0.55315	0.209142	0.284144	0.402642	0.152966	0.398401	0.205268	0.11812	0	0.146647	0.349302	0.228725	0.315859	0.384555	0.163058	0.164132	0.0769646	0.12886	0.556702	0.223968	0	0.182726	0.387437	0.0910645	0.478872	0.176805	0.155378	0.222713	0.13818	0.37514
MTIF2	0.115462	0.115023	0.140805	0.114498	0.0577993	0.110126	0.147604	0.096776	0.111553	0.151106	0.125607	0.052513	0	0.0656145	0.106411	0.0976705	0	0.127369	0.125031	0.100691	0.0968601	0.145727	0	0.0288586	0.10595	0.103352	0	0.146754	0.0607166	0.0831232	0.0928585	0.11878	0.0975983	0.125	0.173023	0.13436	0.0925501	0.105662	0	0.0833769	0.149503	0.0980995	0.0848135	0.10692	0.0428118	0.13827	0.050701	0.33439
CCDC88A	2.26928	2.08459	1.96065	1.9658	2.07274	2.03963	1.9232	1.9721	2.11024	2.04842	2.25822	2.31927	2.61501	2.05951	2.13008	2.05071	0	2.08236	1.88563	2.09273	2.06708	2.12794	2.04839	2.22241	2.13222	2.27216	0	1.77759	1.87909	1.79606	1.82277	2.06733	1.91675	1.97825	2.23907	2.16884	1.88771	1.80663	0	1.98695	1.97859	1.71325	1.8741	1.63891	1.89904	2.00203	2.1416	2.39312
CFAP36	0.382114	0.401451	0.495201	0.538378	0.540247	0.471288	0.448927	0.488198	0.589934	0.566689	0.493672	0.401859	0.337952	0.712551	0.586159	0.520815	0	0.49575	0.608395	0.354745	0.519209	0.704519	0.160189	0.682849	0.464896	0.352743	0	0.332913	0.618639	0.339932	0.251751	0.687121	0.453029	0.516355	0.396476	0.562577	0.513645	0.467598	0	0.494004	0.595182	0.384444	0.534001	0.320279	0.458412	0.557355	0.61184	0.829637
PPP4R3B	0.437266	0.429417	0.560301	0.499292	0.523064	0.584678	0.464902	0.561499	0.46798	0.510543	0.61488	0.293932	0.174792	0.738197	0.38719	0.492026	0	0.487428	0.549341	0.407372	0.530395	0.673339	0.338472	0.523931	0.425171	0.433027	0	0.393654	0.525005	0.385514	0.202896	0.577765	0.494713	0.343594	0.221865	0.48057	0.647788	0.533158	0	0.350242	0.493595	0.375893	0.482809	0.331279	0.500777	0.457757	0.413813	0.459536
PNPT1	0.387902	0.388993	0.537697	0.435988	0.401529	0.332144	0.444925	0.464073	0.563634	0.400987	0.403273	0.309489	0.337263	0.851804	0.416112	0.547415	0	0.525982	0.477849	0.428198	0.435981	0.574504	0.192612	0.523629	0.357781	0.340055	0	0.305322	0.345647	0.277174	0.381623	0.640023	0.480572	0.455384	0.294504	0.476153	0.594463	0.51276	0	0.427976	0.483062	0.424621	0.447464	0.158956	0.358903	0.451019	0.543963	0.432813
EFEMP1	0.00402286	0	0.0215492	0.00469364	0.0381262	0.0257342	0.0639824	0.0191959	0.0141472	0	0.00668777	0.00824773	0.0202463	0	0.027371	0.0134003	0	0	0	0	0.0137583	0.0103258	0.039707	0.0159596	0.00450082	0.0211493	0	0	0.0116094	0.0120811	0.0387446	0.00947271	0.0223499	0	0	0.0063291	0.00781324	0.00487564	0	0	0.0383752	0	0	0	0.014749	0	0.0266433	0
CCDC85A	0.770441	1.13583	1.10121	0.996493	1.13435	0.830632	1.03359	0.859461	1.07218	0.631004	0.967609	0.871609	1.05012	0.961616	1.21863	0.853955	0	1.00515	1.06134	0.774511	1.06827	1.0265	0.864555	1.03332	1.12714	0.880229	0	0.925612	0.764641	0.892483	0.800632	0.772327	0.720479	1.48724	0.82053	1.22215	0.872678	0.833618	0	0.962149	0.990212	0.841594	0.67104	0.964018	0.957367	0.882196	1.37645	0.378729
VRK2	0.0484719	0.0833542	0.0708744	0.0399041	0.0475665	0.0508975	0.0445128	0.0326092	0.0408247	0.0360874	0.0363644	0.0280967	0.0350755	0.123083	0.0254511	0.0413394	0	0.0467208	0.00412516	0.0461504	0.0280874	0.0215587	0	0.0467396	0.0281714	0.0472001	0	0.0139493	0.0413879	0.0700545	0.0563454	0.0460702	0.0335835	0.0178673	0.0520419	0.0167827	0.0733453	0.0408	0	0.0292915	0.0734828	0.0268602	0.0660408	0.0349916	0.0293626	0.0483476	0.035557	0.0886603
FANCL	0.666925	0.504354	0.610197	0.616714	0.592877	0.690248	0.950931	0.556915	0.60079	0.64099	0.720655	0.497083	0.301929	0.432674	0.463853	0.621484	0	0.567414	0.504467	0.56678	0.548322	0.679583	0.268139	0.583399	0.603731	0.414687	0	0.528347	0.490577	0.57436	0.303933	0.508885	0.557235	0.740186	0.193225	0.553693	0.590724	0.594332	0	0.569795	0.529035	0.465414	0.550638	0.645552	0.67335	0.412635	0.437863	0.255552
BCL11A	1.47099	1.70397	1.62521	1.51324	1.85216	1.78587	1.45155	1.72092	1.78547	1.66275	1.7121	1.44359	1.52801	1.59579	1.6657	1.5849	0	1.60973	1.7161	1.83454	1.70033	1.65709	1.17472	1.73667	1.75395	1.47218	0	1.31637	1.36178	1.44316	1.24585	1.73285	1.72598	1.70674	1.17878	1.54603	1.60205	1.44294	0	1.45805	1.55689	1.04816	1.57965	1.41503	1.67316	1.67398	1.70334	0.920738
PAPOLG	0.26306	0.240952	0.324626	0.364295	0.276606	0.356247	0.277556	0.305701	0.375227	0.303379	0.303531	0.195596	0.112194	0.30641	0.260248	0.253388	0	0.145092	0.283852	0.275693	0.310808	0.42035	0.086239	0.349569	0.337361	0.309567	0	0.284446	0.368542	0.150454	0.217029	0.474298	0.27593	0.302232	0.257808	0.265108	0.430547	0.348042	0	0.315592	0.311463	0.401409	0.285555	0.230663	0.314408	0.36997	0.318436	0.139007
REL	0.183286	0.184982	0.205995	0.180235	0.150509	0.148052	0.212788	0.178428	0.236709	0.140975	0.206699	0.119348	0.154508	0.299538	0.263281	0.132694	0	0.133335	0.217737	0.113226	0.19621	0.300709	0.174704	0.181183	0.211443	0.0872259	0	0.11064	0.184329	0.152831	0.144537	0.280104	0.172566	0.163844	0.0535135	0.131193	0.264196	0.175896	0	0.214499	0.113212	0.0599315	0.219956	0.0914583	0.262556	0.420481	0.211125	0
PUS10	0.179665	0.152624	0.222347	0.237266	0.129666	0.153427	0.177083	0.217645	0.179218	0.237879	0.219287	0.1106	0.0278629	0.122464	0.0781363	0.16681	0	0.137388	0.20182	0.150984	0.122229	0.264325	0.163069	0.180258	0.109988	0.0931948	0	0.0755329	0.157397	0.193518	0.169306	0.226592	0.221681	0.425351	0.13316	0.251419	0.176235	0.199407	0	0.10429	0.21953	0.112198	0.164739	0.029536	0.131057	0.131681	0.136315	0
PEX13	0.241579	0.156778	0.246861	0.20401	0.118548	0.226117	0.295818	0.199556	0.241396	0.253963	0.240467	0.126915	0.194802	0.189803	0.203742	0.175719	0	0.144409	0.204889	0.18659	0.193855	0.230553	0.115146	0.296932	0.120801	0.249471	0	0.139879	0.120097	0.166003	0.175282	0.219976	0.132035	0.129974	0.180227	0.311928	0.252375	0.2527	0	0.245176	0.227967	0.100536	0.173254	0.246383	0.163334	0.196549	0.178916	0.151062
KIAA1841	0.927077	0.794971	0.971592	0.814017	0.795329	0.77356	0.457087	0.867671	0.943845	0.898067	0.884957	0.890027	0.741084	1.02231	1.04431	0.880572	0	0.876207	0.860014	0.789727	0.940053	1.05022	0.543539	1.10469	0.902192	0.691103	0	0.548135	0.804376	0.607724	0.806033	1.102	0.904233	0.825271	0.752685	0.991687	0.722892	0.781547	0	0.925753	0.694431	0.777497	0.847863	0.561397	0.857224	0.877643	0.672149	0.66865
C2orf74	0.231877	0.112155	0.315119	0.135234	0.186213	0.100825	0.219519	0.219302	0.170606	0.0736504	0.127192	0.190174	0.0365223	0.162652	0.282436	0.182606	0	0.104885	0.170835	0.111115	0.20402	0.246171	0.0534345	0.383257	0.163682	0.0891918	0	0.0964651	0.0854232	0.166019	0.107828	0.168478	0.107719	0.134211	0.113512	0.177552	0.27301	0.199448	0	0.189292	0.198994	0.0647928	0.125765	0.0888538	0.0865338	0.269325	0.137559	0.447551
USP34	1.80585	1.72623	1.69722	1.68504	1.69802	1.69854	1.69665	1.74882	1.66541	1.60352	1.73094	1.67425	1.77164	1.89021	1.82071	1.78254	0	1.80426	1.67714	1.67828	1.68782	1.84773	1.21032	1.69956	1.70305	1.58796	0	1.43747	1.98704	1.56484	1.4538	1.9917	1.77043	1.73859	1.71781	1.7051	1.77638	1.68696	0	1.62577	1.61212	1.80843	1.86396	1.39134	1.71092	1.74096	1.6585	1.63197
XPO1	0.625529	0.72127	0.879445	0.933061	0.82587	0.886342	1.31046	0.981349	0.922432	0.903725	0.811834	0.667374	0.624869	0.768582	0.739265	0.927727	0	0.828135	0.947677	0.85442	0.867369	1.02195	0.624852	0.983369	0.973525	0.801693	0	0.731248	0.92985	0.685048	0.481464	1.23314	0.865419	0.870231	0.760528	0.871171	1.19606	1.06087	0	0.912825	0.910098	0.609766	0.810948	0.938739	0.945161	0.794287	0.972677	1.19007
FAM161A	0.319828	0.165004	0.261876	0.187597	0.184032	0.171016	0.255621	0.249135	0.245424	0.215459	0.205882	0.247048	0.187403	0.17777	0.211708	0.296922	0	0.222517	0.295611	0.188049	0.129692	0.358248	0.0505205	0.254701	0.249544	0.171916	0	0.267028	0.193311	0.243449	0.190793	0.308268	0.203413	0.182532	0.250796	0.281312	0.235623	0.280853	0	0.205942	0.181422	0.273105	0.252642	0.256788	0.322566	0.238895	0.155627	0.629139
CCT4	0.295321	0.270361	0.335502	0.38532	0.343011	0.344713	0.576561	0.364737	0.385521	0.367889	0.331706	0.134897	0.203915	0.533641	0.409645	0.414066	0	0.356834	0.491403	0.329753	0.384521	0.499444	0.110073	0.409553	0.403778	0.223535	0	0.18868	0.415996	0.239411	0.220445	0.406929	0.363399	0.415296	0.320317	0.367292	0.447592	0.293871	0	0.292181	0.230308	0.251708	0.296415	0.338971	0.425433	0.160426	0.200523	0.315961
COMMD1	0.927287	1.05629	1.08905	1.11745	1.00724	0.909923	1.0979	1.02799	1.08633	1.08527	0.946529	0.974407	0.593829	0.915059	1.08233	1.23905	0	1.06246	1.05403	0.977506	0.911715	1.00184	0.820721	0.971928	0.897158	0.87416	0	0.952328	0.827129	0.89298	0.904058	0.945252	1.01602	0.975598	0.65515	1.16471	1.0422	1.03385	0	0.885663	0.825061	0.907187	0.893448	1.04667	0.993714	1.09011	1.1782	1.32404
B3GNT2	0.065941	0.098018	0.0579587	0.0400013	0.0865243	0.0582479	0.0879858	0.0737326	0.0998035	0.0348265	0.108114	0.0566876	0	0.0389251	0.0879835	0.125165	0	0.0601763	0.114127	0.0949682	0.0895634	0.104593	0.0746501	0.0589192	0.071731	0.0306638	0	0.0325719	0.0746719	0.0665467	0.0107688	0.0749119	0.0524927	0.0609471	0.0704547	0.0867132	0.10989	0.0905502	0	0.0415714	0.0818744	0.0431333	0.0568986	0.017119	0.0884732	0.150847	0.036851	0
TMEM17	0.0405334	0.0175349	0.0659463	0.0942064	0.0542822	0.0358397	0.0530133	0.0852154	0.0644189	0.0457558	0.0682858	0.0116077	0	0.203261	0.0368954	0.0868627	0	0.121668	0.116802	0.0657708	0.0892559	0.0894	0	0.0478665	0.0603374	0	0	0	0.0119629	0.0121345	0.00599461	0.0682782	0.0239819	0.0151022	0	0.0496331	0.0727704	0.0360369	0	0.0105351	0.00973633	0.0880488	0.0749093	0	0.0382453	0.0353044	0.0739745	0.220225
EHBP1	1.4939	1.53139	1.50073	1.25907	1.38902	1.4468	1.40145	1.46092	1.41255	1.41741	1.52387	1.53039	1.51151	1.19403	1.33253	1.27472	0	1.42657	1.42134	1.42438	1.30934	1.58083	1.28067	1.43018	1.53025	1.3667	0	1.5237	1.49307	1.37727	1.48546	1.45753	1.55696	1.44339	1.49611	1.4255	1.58177	1.44236	0	1.59108	1.43342	1.33926	1.45952	1.30123	1.45986	1.50079	1.43151	1.68336
OTX1	0	0	0.00199835	0.0102736	0.0198236	0	0.00839956	0	0.00114261	0.0110793	0.0165129	0	0	0	0.0113736	0	0	0	0.0161642	0	0.00899522	0.0100998	0	0.00760719	0.00587934	0	0	0	0.00601065	0	0	0	0.00452593	0	0	0.00737617	0.0121482	0.00449456	0	0	0	0	0	0	0.0408649	0	0	0
WDPCP	1.86557	1.65493	1.61866	1.58054	1.46695	1.51369	1.06164	1.61266	1.54748	1.52591	1.66078	1.6453	1.55069	1.68924	1.86874	1.65259	0	1.89191	1.6441	1.59182	1.6696	1.96305	1.18255	1.82322	1.53739	1.72337	0	1.66486	1.92444	1.41691	1.56274	1.56388	1.611	1.60148	1.71919	1.68171	1.33413	1.43545	0	1.51724	1.37693	1.53333	1.90449	1.28552	1.54813	1.84213	1.48699	1.58333
MDH1	0.722351	0.615544	0.794865	0.82321	0.628405	1.02207	1.15777	1.04139	0.911014	0.684456	0.925765	0.551923	0.616924	1.10409	0.735654	1.01866	0	0.78042	1.40788	0.671088	0.958571	1.08882	0.458969	0.987688	1.1633	0.630038	0	0.64752	1.05966	0.470388	0.839095	1.37948	0.807327	0.674256	0.532367	0.528136	1.21224	0.727358	0	0.667865	0.62047	0.402652	1.16162	0.584663	0.838774	0.646456	0.41701	0.432458
UGP2	0.734058	0.647869	0.769856	0.824705	0.828134	0.976994	0.760853	0.784348	0.874569	0.7313	0.812381	0.465303	0.43552	0.938195	0.592854	0.835837	0	0.55911	1.07881	0.808343	0.871003	0.954531	0.372402	0.966673	0.837274	0.597464	0	0.566598	0.777033	0.672949	0.41516	0.791383	0.719451	0.786905	0.514533	0.660903	1.08588	0.733193	0	0.60219	0.669561	0.578173	0.83651	0.573656	0.908797	0.817922	0.66861	0.989038
VPS54	0.787742	0.984907	0.738206	0.684666	0.713292	0.72309	0.51874	0.726771	0.792671	0.675278	0.833818	0.664594	0.693513	0.783456	0.594704	0.94453	0	0.719044	0.747793	0.717796	0.702116	0.893905	0.414274	0.788777	0.777806	0.773386	0	0.531833	0.736186	0.561007	0.343884	0.678813	0.756722	0.791665	0.550376	0.712583	0.735106	0.826922	0	0.657197	0.747248	0.696097	0.717212	0.449189	0.648077	0.693325	0.702592	0.853493
PELI1	0.131567	0.0715069	0.172886	0.102204	0.0954103	0.113038	0.19141	0.120378	0.103124	0.145408	0.155744	0.119563	0.0335288	0.0400172	0.142058	0.115788	0	0.0919176	0.0808183	0.0510289	0.108572	0.223905	0.125608	0.104788	0.167152	0.0523275	0	0.123597	0.0791659	0.174479	0.103236	0.151482	0.114707	0.0659775	0.104631	0.11038	0.130662	0.149985	0	0.115276	0.0273334	0.132427	0.17302	0.121411	0.200044	0.0291408	0.163698	0.305092
LGALSL	0.0785774	0.0803237	0.0384072	0.0291949	0.044936	0.1235	0.100983	0.051319	0.0484164	0.033297	0.0570332	0.0237745	0.0320473	0.118204	0	0.0499715	0	0.0406715	0.0507153	0.0322444	0.0426807	0.097448	0	0.0354926	0.103769	0.0365751	0	0.036533	0.0492534	0.0319619	0.0588635	0.0982705	0.0307194	0.0162893	0.0328955	0.0589956	0.0955142	0.040718	0	0.0577982	0.0143928	0.0327607	0.0169891	0.0677908	0.0701717	0.144045	0	0.142389
AFTPH	0.506633	0.591519	0.513754	0.446249	0.591312	0.715813	0.567465	0.478509	0.510197	0.549718	0.652338	0.395456	0.415889	0.460556	0.412615	0.614023	0	0.628224	0.645473	0.396785	0.492897	0.563464	0.27309	0.552796	0.664754	0.469774	0	0.427483	0.413238	0.523758	0.398134	0.516421	0.463124	0.487389	0.293751	0.464462	0.640806	0.603278	0	0.646335	0.445714	0.225226	0.501077	0.381308	0.551512	0.573287	0.382435	0.538272
SERTAD2	0.145512	0.218025	0.203989	0.147666	0.231357	0.2181	0.160058	0.267989	0.270075	0.253621	0.25005	0.185839	0.277966	0.233804	0.275666	0.264812	0	0.219904	0.229591	0.177083	0.229341	0.278563	0.280718	0.283921	0.257878	0.0817481	0	0.105698	0.219315	0.187201	0.165143	0.236601	0.199635	0.243919	0.247007	0.264087	0.213391	0.226544	0	0.192659	0.223417	0.129602	0.203406	0.180909	0.296514	0.120829	0.302693	0.21578
SLC1A4	0.178255	0.231864	0.29492	0.274181	0.22152	0.196366	0.370479	0.232867	0.289058	0.23588	0.270079	0.164401	0.0662052	0.327316	0.278276	0.283899	0	0.23621	0.270418	0.341109	0.259102	0.467364	0.135879	0.257078	0.325096	0.20951	0	0.275277	0.283347	0.254025	0.178019	0.200215	0.284508	0.342129	0.318555	0.308803	0.23988	0.234046	0	0.279968	0.197692	0.193272	0.325853	0.151196	0.271687	0.2759	0.261221	0.39326
CEP68	0.404567	0.48058	0.45916	0.385498	0.436027	0.358565	0.446159	0.489944	0.589101	0.380867	0.588474	0.437089	0.490869	0.66897	0.740745	0.636989	0	0.74948	0.55405	0.605052	0.465362	0.707263	0.251412	0.606788	0.367796	0.333187	0	0.326018	0.345416	0.301729	0.353269	0.588711	0.434736	0.353806	0.250622	0.682544	0.420974	0.323275	0	0.366419	0.555691	0.395045	0.552445	0.168414	0.370759	0.490486	0.551798	0.544754
RAB1A	0.499338	0.524693	0.627663	0.576336	0.633201	0.59454	0.606365	0.621188	0.711537	0.546515	0.584139	0.349732	0.241138	0.913913	0.570553	0.596035	0	0.494724	0.796868	0.571822	0.713275	0.893128	0.325121	0.740633	0.717465	0.434447	0	0.476007	0.737832	0.324214	0.443357	0.933108	0.544851	0.687669	0.571924	0.611563	0.630052	0.591298	0	0.586276	0.531873	0.479256	0.886775	0.373972	0.671246	0.465689	0.465133	0.8148
ACTR2	0.658552	0.661474	0.797529	0.754015	0.792892	0.754971	0.567119	0.79419	0.854754	0.761983	0.939886	0.600309	0.491453	0.753311	0.496006	0.788637	0	0.793764	1.01989	0.635209	0.830684	0.745168	0.62899	0.87612	0.969576	0.724558	0	0.56501	0.574037	0.607733	0.516871	0.867486	0.647793	0.763087	0.42496	0.721368	0.767374	0.673648	0	0.740935	0.745406	0.748011	0.684435	0.359837	0.74272	0.620307	0.561934	0.799032
SPRED2	0.325969	0.721592	0.503333	0.70046	0.821148	0.621028	0.126443	0.59683	0.873333	0.721006	0.684317	0.505388	0.671028	0.525496	0.806881	0.61874	0	0.565386	0.821042	0.678428	0.71747	0.350705	0.577525	0.97612	0.590778	0.37105	0	0.339673	0.486657	0.441347	0.597705	0.413386	0.498737	0.673416	0.28044	0.603788	0.231597	0.331522	0	0.499671	0.802765	0.138637	0.525826	0.451675	0.298737	0.33447	0.735768	0.139007
MEIS1	0.0254056	0.0295341	0.0841434	0.0485527	0.0695652	0.0380647	0.0528669	0.0561144	0.0520452	0.00960215	0.020815	0.0126555	0.0599908	0.0431957	0.052616	0.0379072	0	0.0331421	0.0226469	0.00942162	0.010853	0.0579902	0.0430175	0	0.0258771	0.0339754	0	0.0277131	0.0332192	0.0615049	0	0.0241495	0.0502335	0.0247112	0.089327	0.0123768	0.028609	0.0315064	0	0.031958	0.0176583	0.025127	0.0355173	0.0292267	0.034421	0.0648317	0.00827462	0
ETAA1	0.128858	0.0679287	0.166012	0.0914901	0.0933907	0.100772	0.150321	0.0935407	0.124333	0.0577752	0.0897281	0.0810387	0.12492	0.141088	0.0255111	0.043001	0	0.0916837	0.109953	0.0872325	0.105833	0.134317	0.0841953	0.0862846	0.109439	0.167672	0	0.104945	0.124738	0.0766458	0.0978166	0.167542	0.0993814	0.135192	0.0283777	0.107407	0.0740063	0.09385	0	0.110624	0.0223098	0.0198537	0.0926041	0.0521652	0.0722187	0.0556415	0.0307504	0
C1D	0.28832	0.426728	0.433419	0.247687	0.257487	0.247217	0.279487	0.355953	0.346284	0.382322	0.402507	0.351275	0.06098	0.202389	0.174924	0.31506	0	0.353054	0.398696	0.384182	0.366566	0.417495	0.361641	0.371952	0.331476	0.245606	0	0.507017	0.273837	0.265722	0.359392	0.416828	0.315896	0.348776	0.29218	0.375837	0.304077	0.298554	0	0.303085	0.287234	0.324715	0.385753	0.323309	0.413949	0.346734	0.221171	0
WDR92	0.113806	0.114971	0.178305	0.133128	0.134682	0.13599	0.0728126	0.138833	0.140493	0.0761077	0.139725	0.0910152	0.104542	0.110708	0.131109	0.158244	0	0.224543	0.193349	0.150812	0.0963311	0.16539	0	0.0840907	0.137154	0.124964	0	0.0680337	0.0820296	0.0368547	0.0948383	0.190282	0.195803	0.114862	0.156363	0.177184	0.120426	0.178024	0	0.125855	0.173237	0.100641	0.113851	0.0860548	0.119257	0.132362	0.119236	0.236133
AC017083.3	0.0395151	0.0228669	0.0369694	0.0789321	0.0341046	0.0322264	0.0481937	0.0166008	0.0652806	0.0384473	0.0396758	0.0139154	0	0.0941524	0.0658513	0.0763686	0	0.0476001	0.0646169	0.0314485	0.0588087	0.0753221	0	0.0281608	0.0347384	0.0250199	0	0.0308941	0.0265217	0.0612376	0.0278442	0.0872794	0.0114697	0.0301742	0.0248903	0.0311196	0.0119216	0.0539998	0	0.0118711	0.0384616	0	0.0726532	0.03734	0	0.0733411	0.0353453	0
PNO1	0.0666515	0.078582	0.0840032	0.0846118	0.0912218	0.110384	0.0700437	0.0740247	0.124019	0.120995	0.101958	0.0317023	0.0447191	0.143488	0.0592234	0.16097	0	0.0802052	0.187929	0.104832	0.0957786	0.0975694	0.0186168	0.0950228	0.0411399	0.0644322	0	0.0128006	0.0540093	0.0827609	0.0451008	0.149559	0.0752184	0.0843004	0.0276504	0.0598886	0.106197	0.0808354	0	0.0346826	0.0634189	0.027242	0.127329	0.0264845	0.00673206	0.148917	0.0644295	0.139007
CNRIP1	0.295729	0.186212	0.407987	0.383478	0.301843	0.346388	0.555121	0.386794	0.35028	0.329484	0.415896	0.271941	0.2539	0.484846	0.260937	0.412354	0	0.269705	0.551916	0.238162	0.440568	0.510689	0.0444381	0.591134	0.399064	0.289102	0	0.373458	0.341942	0.398585	0.378449	0.499329	0.314834	0.280548	0.130143	0.263531	0.455309	0.31755	0	0.21102	0.212686	0.261801	0.43514	0.223135	0.45027	0.442427	0.259095	0.512405
PLEK	0.0179369	0	0.0121901	0.010081	0	0	0.00875998	0.0358398	0.0297229	0	0.0131327	0	0.0365223	0	0.0121593	0.0276981	0	0.018379	0.0202187	0.0167966	0.00787517	0.0133351	0	0.024043	0	0	0	0	0.0201409	0.008247	0	0.0110013	0.00214256	0	0.00931283	0.0114425	0.0189022	0.0101957	0	0	0.0135027	0	0	0	0	0	0.00749002	0
FBXO48	0	0.0207349	0.00384692	0.0199234	0	0	0.0096106	0.0079134	0.00253474	0	0.0166216	0	0	0	0	0.0162748	0	0	0.016625	0.00765299	0	0.0152843	0	0.00771715	0.00341498	0.00671425	0	0.0135168	0.0060817	0	0.00911187	0.0113254	0.00243042	0	0.00946189	0.0139789	0.0252822	0.00505587	0	0.00871441	0.00906285	0	0.00644361	0	0.0166495	0.0620003	0	0
APLF	0.0575386	0.0143972	0.0336735	0.0386713	0.00520586	0.0284575	0.0233146	0	0.0245538	0	0.0204399	0.0697169	0	0.0411633	0.0530302	0.00716436	0	0.0186647	0.0283124	0.0259746	0.0442914	0.0124263	0	0.0767179	0.0113477	0.0488251	0	0.0281727	0.00672224	0.0224539	0	0.0502204	0.00560142	0	0.00931283	0.0608509	0.0100234	0	0	0.0143068	0.0357303	0.030744	0.0208263	0	0.0126723	0.0546901	0.0113391	0
PROKR1	0	0	0	0	0	0	0	0	0	0	0	0	0	0	0	0	0	0	0	0	0	0	0	0	0	0	0	0	0	0	0	0	0	0	0	0	0	0	0	0	0	0	0	0	0	0	0	0
ARHGAP25	0.104997	0.117939	0.0385622	0.0845583	0.0629779	0.0686242	0.119063	0.0173088	0.0847978	0.0133409	0.11025	0.0795345	0.075119	0.24309	0.0953961	0.0955444	0	0.0505967	0.0864423	0.095853	0.0486702	0.0762598	0.115351	0	0.0540859	0.0568703	0	0.0536646	0.0182934	0.0996687	0.0521724	0.063009	0.0629961	0.129511	0.0193266	0.120315	0.0471307	0.0773509	0	0.0571403	0.146541	0	0.0564889	0	0.117154	0.0973977	0.0368095	0.099809
GKN2	0	0	0.00322483	0.0049113	0	0	0	0	0	0	0	0	0	0	0	0	0	0	0	0	0	0.00409106	0	0	0	0.00543743	0	0.0201495	0	0	0	0	0	0	0	0	0	0	0	0	0.0137693	0	0	0	0	0	0	0
ANTXR1	1.09222	1.02821	1.0533	0.722978	0.854955	0.895217	1.01258	1.08581	0.985121	1.00877	1.06803	1.07086	0.810517	0.985339	1.21047	0.99587	0	1.05589	0.793652	0.983374	0.949154	1.14606	0.761888	1.15255	0.794195	1.1239	0	0.810806	0.834457	0.937609	0.895918	0.877734	1.04972	1.01852	1.21861	1.15901	0.899928	1.08032	0	1.03533	1.04758	0.91503	1.02155	0.925345	0.902302	0.723226	1.17498	0.945225
GFPT1	0.44213	0.483815	0.547088	0.547065	0.59324	0.537143	0.624506	0.503192	0.534146	0.537958	0.569797	0.423061	0.468195	0.605943	0.423824	0.458533	0	0.488133	0.614974	0.470864	0.526977	0.497319	0.575984	0.473681	0.510713	0.365124	0	0.414189	0.390627	0.346847	0.413856	0.528276	0.473527	0.765037	0.375475	0.560999	0.61026	0.576366	0	0.477274	0.545121	0.42855	0.59865	0.392339	0.564063	0.585498	0.504574	0.815434
NFU1	0.244353	0.180979	0.257133	0.19228	0.255579	0.139882	0.100244	0.266398	0.242041	0.135858	0.233281	0.114462	0.262911	0.266321	0.283999	0.191145	0	0.197433	0.231416	0.225562	0.175711	0.275763	0.128701	0.197113	0.195531	0.241883	0	0.145985	0.155579	0.150001	0.203699	0.292154	0.24509	0.258527	0.219749	0.302888	0.172628	0.228358	0	0.101997	0.12816	0.171422	0.226793	0.160565	0.213957	0.352414	0.161923	0.381204
AAK1	1.25191	1.32973	1.53787	1.39425	1.31577	1.36835	1.64318	1.58122	1.47525	1.37205	1.47011	1.18074	1.12615	1.45357	1.37011	1.36463	0	1.33257	1.56488	1.425	1.51932	1.64887	1.17714	1.51688	1.52693	1.2457	0	1.25933	1.58722	1.25147	1.32839	1.79185	1.53259	1.41353	1.35976	1.31599	1.62174	1.52326	0	1.41329	1.59593	1.25178	1.67123	1.28771	1.5831	1.61591	1.5025	1.74261
ANXA4	0.217837	0.212364	0.133937	0.125719	0.158169	0.175072	0.105033	0.158124	0.160413	0.0917522	0.163579	0.125061	0.114686	0.422299	0.287568	0.224587	0	0.235477	0.210259	0.141969	0.121092	0.214713	0.0984686	0.196726	0.0709939	0.141176	0	0.0701833	0.188953	0.201701	0.20708	0.188089	0.142915	0.122833	0.217422	0.205231	0.113005	0.0833733	0	0.133118	0.186034	0.123045	0.231663	0.0694459	0.0850092	0.253117	0.210046	0.149876
GMCL1	0.487929	0.572909	0.580555	0.458418	0.44235	0.580651	0.35255	0.527565	0.54247	0.48407	0.48319	0.311264	0.42483	0.728597	0.419969	0.591033	0	0.444481	0.596939	0.436542	0.593495	0.698171	0.145773	0.694298	0.490666	0.205192	0	0.233021	0.631376	0.428503	0.421486	0.692149	0.424645	0.447815	0.441268	0.418481	0.5846	0.481261	0	0.493764	0.490377	0.63215	0.60563	0.393617	0.448684	0.434387	0.402747	0.528398
SNRNP27	0.0484393	0.0386204	0.036595	0.0255529	0.0236274	0.0341413	0.0473314	0.0477705	0.024551	0.0168587	0.0131328	0.0223797	0.0447191	0	0.00779446	0.0614639	0	0.0496359	0.0275696	0.0244666	0.0442729	0.0213641	0	0.0161783	0.0240579	0.0330053	0	0	0.0231392	0.0182491	0	0.0682978	0.033187	0	0.00687681	0.011719	0.0332616	0.0224826	0	0.009656	0.0246055	0.0618797	0.0734383	0.0294159	0.0152125	0.0150149	0.0204811	0.188469
MXD1	0.209875	0.267612	0.259073	0.31439	0.375332	0.372888	0.505495	0.293262	0.28227	0.243937	0.264049	0.146848	0.251807	0.15429	0.167227	0.198404	0	0.277443	0.267176	0.172256	0.207397	0.342577	0.106823	0.215967	0.279152	0.209351	0	0.212423	0.326093	0.162042	0.17013	0.353486	0.268462	0.308616	0.139143	0.172397	0.379323	0.316188	0	0.235746	0.180971	0.0374249	0.265047	0.314412	0.391646	0.275887	0.111754	0.227667
ASPRV1	0.0101258	0.00857357	0.0103566	0.0198408	0.00582141	0.0173577	0.0601801	0.0246564	0.0168004	0.0160834	0.00419885	0.0127837	0	0.0377129	0	0.020983	0	0.010736	0.0179465	0.0298258	0.0235859	0.00966091	0	0.00771715	0.00998978	0.00708217	0	0	0.0206994	0.0121171	0	0	0.0324105	0	0	0.00709623	0.0271982	0.0259468	0	0	0	0	0.0452659	0	0.00632328	0.0108716	0.0524881	0.0886603
PCBP1	0.127086	0.122838	0.194424	0.132714	0.151669	0.274649	0.541432	0.216577	0.133789	0.192879	0.371791	0.14352	0.139032	0.0542765	0.0931095	0.129366	0	0.0577372	0.331204	0.181567	0.159517	0.197637	0.0430175	0.0660849	0.467365	0.2326	0	0.214183	0.21998	0.128859	0.322348	0.216382	0.144674	0.074387	0.234346	0.0487681	0.285215	0.247439	0	0.133658	0.0611601	0.111976	0.166283	0.341937	0.442191	0.183312	0.026851	0.322491
C2orf42	0.133544	0.133313	0.171096	0.178865	0.205771	0.124939	0.101534	0.145238	0.160384	0.115418	0.117683	0.124522	0.138023	0.240032	0.204218	0.221967	0	0.183028	0.11523	0.148422	0.140327	0.163918	0.0324429	0.165919	0.14315	0.165988	0	0.0323941	0.146242	0.0834424	0.144017	0.197556	0.144159	0.157622	0.0858389	0.14509	0.188545	0.117425	0	0.132546	0.189132	0.0492467	0.208241	0.138093	0.114246	0.04955	0.170219	0
TIA1	0	0	0	0	0	0	0	0	0.00248106	0	0.0020842	0	0	0	0	0	0	0	0	0	0	0	0	0	0	0	0	0	0	0.00718555	0	0	0.00411664	0	0	0	0	0	0	0	0	0	0	0	0	0	0	0
PCYOX1	0.231202	0.218114	0.373467	0.259055	0.237773	0.309399	0.431205	0.354668	0.330141	0.221729	0.383849	0.113081	0.0330881	0.270389	0.266664	0.171018	0	0.211753	0.519441	0.190913	0.359798	0.39398	0.0824018	0.365479	0.35032	0.207688	0	0.224783	0.234965	0.220574	0.351101	0.448078	0.231355	0.266514	0.133316	0.160471	0.506209	0.320012	0	0.427105	0.225911	0.190922	0.250379	0.1557	0.292821	0.409188	0.184188	0.308885
SNRPG	0.0837106	0.055044	0.0664177	0.0819402	0.09595	0.0913534	0.043295	0.0829872	0.113728	0.0958888	0.0997043	0.0446642	0	0.237599	0.0817406	0.0796436	0	0.104003	0.101411	0.0530771	0.132015	0.117358	0	0.156635	0.0752368	0.0678862	0	0.022983	0.0427993	0.0675499	0.0309655	0.144473	0.0430823	0.0619145	0.0261653	0.106458	0.140515	0.0692394	0	0.0641196	0.0654197	0	0.0877793	0.0874186	0.0627892	0.0578492	0.0691834	0
FAM136A	0.10777	0.107174	0.164793	0.100061	0.120044	0.137195	0.14639	0.156665	0.248358	0.128094	0.174499	0.113283	0.102098	0.22186	0.125066	0.179868	0	0.136656	0.14774	0.0891845	0.126633	0.210643	0	0.175777	0.120677	0.13588	0	0.072339	0.0607832	0.0500089	0.157603	0.192101	0.106107	0.23529	0.0632838	0.211661	0.215051	0.141396	0	0.135316	0.128172	0.0387857	0.168176	0.0755925	0.127409	0.173422	0.175526	0.099809
TGFA	0.0174404	0	0.0090979	0.0127254	0.0261868	0.00806881	0.0285387	0.0210386	0.0144612	0	0	0.0328338	0	0.0355968	0.0100607	0.00931152	0	0	0.00873805	0	0.00537966	0.0149693	0	0.0513855	0.00506399	0.0171183	0	0.00894278	0.00820335	0.00739144	0.0100804	0	0.0122765	0.0162893	0.0294348	0.0180172	0.0112934	0.00539481	0	0	0	0	0	0	0	0	0	0
ADD2	1.07583	1.13197	1.16552	1.03238	1.07285	1.02948	1.38509	1.08552	1.27166	1.09524	1.21338	0.728505	1.00503	1.01259	1.42318	1.11866	0	1.36518	1.20253	1.15198	1.09922	1.40144	1.00518	1.40002	0.925959	0.861575	0	0.82321	0.9582	1.03727	0.964233	1.25781	1.1709	1.18462	1.08708	1.14116	1.29115	1.20158	0	1.03718	1.13318	1.00536	1.15589	0.920218	1.13546	1.31898	1.42796	1.34778
FIGLA	0	0.00711336	0.00784827	0.00254883	0	0	0	0	0	0	0.0033814	0	0	0	0	0	0	0	0.00686479	0	0	0	0	0	0	0	0	0	0	0	0.0181509	0	0.006192	0	0	0	0.00267079	0	0	0	0	0	0	0	0.00547352	0	0.0102556	0
CLEC4F	0	0.00434977	0.00524482	0	0.00613142	0.0128456	0.00682156	0.00331792	0	0	0.00588954	0	0	0	0	0	0	0	0	0	0.0125259	0.0290813	0	0	0.00402102	0	0	0	0	0	0	0.0123537	0.00675379	0	0	0.00825363	0.00306603	0	0	0.0245518	0	0	0	0	0	0	0	0
VAX2	0.00744287	0	0.0234739	0.0158248	0.00494237	0.0128503	0	0.0194195	0.00654288	0	0	0	0	0.0260332	0.0108526	0.0193643	0	0.0124231	0.01493	0.00589593	0.00524222	0.0113302	0	0.0138347	0.00899263	0	0	0.022983	0.0318579	0.0125643	0.0116375	0.0204115	0.00938224	0	0	0.0192936	0	0.00700053	0	0	0.00682848	0	0.0466776	0	0	0	0.00999663	0
ATP6V1B1	0	0	0.00841203	0.0032432	0	0	0	0	0.00628199	0	0.00667663	0	0	0.0231422	0	0.00849669	0	0	0	0	0	0.00140464	0	0	0	0	0	0	0	0	0	0	0	0	0	0	0	0	0	0	0	0	0.0148809	0	0	0	0	0
AC007040.2	0.172189	0.166765	0.225865	0.152703	0.102702	0.164467	0.200772	0.214365	0.216225	0.158662	0.121211	0.153347	0.162325	0.312505	0.275461	0.315497	0	0.156198	0.141954	0.169011	0.215915	0.349814	0.0808577	0.242217	0.104835	0.155822	0	0.205814	0.166659	0.0680533	0.104577	0.160855	0.149899	0.181773	0.193063	0.161817	0.14632	0.210699	0	0.325462	0.125802	0.161237	0.295033	0.142229	0.119637	0.371933	0.19835	0.390805
ANKRD53	0.00681792	0.00538603	0.0214317	0.026405	0.0110603	0	0	0.0168334	0.014663	0	0.00253834	0	0	0.0310544	0.0104188	0.018542	0	0	0.00955086	0.0146025	0.00768725	0.0170147	0	0.0679715	0.00383442	0	0	0	0.0116304	0.0283451	0	0.019109	0	0	0	0.0050057	0.00403278	0.0056657	0	0	0	0	0.0211189	0	0.00918425	0.0195321	0	0
NAGK	0.252383	0.209627	0.178008	0.190904	0.181774	0.230823	0.228895	0.22663	0.310184	0.147892	0.252419	0.0886746	0.0946066	0.346628	0.359496	0.261035	0	0.318426	0.212523	0.211154	0.204248	0.276457	0.0441682	0.277774	0.186505	0.115432	0	0.160077	0.178845	0.218799	0.265296	0.228073	0.221593	0.233117	0.213572	0.231793	0.212037	0.242503	0	0.148641	0.257191	0.119889	0.194043	0.233133	0.223612	0.222488	0.27268	0.0886603
MCEE	0.161407	0.112294	0.149873	0.102725	0.121389	0.0683617	0.0985993	0.140154	0.168106	0.154145	0.138366	0.0985598	0.0671229	0.10458	0.220034	0.159509	0	0.110909	0.0847928	0.154867	0.144399	0.178728	0.178997	0.203522	0.166702	0.109238	0	0.0594571	0.10486	0.121172	0.205862	0.218894	0.13998	0.128534	0.0929675	0.191888	0.145392	0.190334	0	0.18699	0.13108	0.129984	0.13365	0.0465645	0.120411	0.184458	0.222304	0.0886603
MPHOSPH10	0.092657	0.139032	0.155783	0.130028	0.120301	0.104787	0.169284	0.231646	0.222034	0.100871	0.224363	0.0836453	0.103648	0.262346	0.2449	0.182633	0	0.143197	0.195226	0.108399	0.144479	0.284133	0.20128	0.228039	0.142508	0.0793809	0	0.0818017	0.0679022	0.132266	0.20147	0.243244	0.138528	0.135334	0.144532	0.222818	0.252957	0.202721	0	0.12146	0.18344	0.0929631	0.229086	0.0927459	0.107002	0.103388	0.199401	0.335686
PAIP2B	0.278779	0.222913	0.267445	0.23849	0.188821	0.208206	0.235266	0.252047	0.225996	0.270187	0.265379	0.156831	0.0851315	0.0609391	0.244545	0.212164	0	0.164191	0.337464	0.233569	0.200752	0.34456	0.0961834	0.214433	0.253477	0.159358	0	0.255647	0.34032	0.18701	0.222417	0.44814	0.204086	0.233802	0.155715	0.202627	0.397009	0.280126	0	0.345018	0.207332	0.231524	0.344695	0.19731	0.314442	0.150553	0.395952	0.308885
ZNF638	1.83007	1.91799	1.79709	1.522	1.60889	1.74832	1.91793	1.67369	1.56793	1.65214	1.79852	1.64423	1.42401	1.66308	1.69736	1.59237	0	1.539	1.68637	1.60751	1.63593	1.95902	1.15624	1.66978	1.70926	1.75353	0	1.56902	1.92091	1.5589	1.59702	1.85482	1.62389	1.79315	1.67677	1.68164	1.94862	1.81749	0	1.73514	1.55955	1.90751	1.6059	1.86992	1.89036	1.83321	1.65182	1.9032
DYSF	0.329582	0.489948	0.389551	0.361865	0.512558	0.306731	0.29663	0.431265	0.520452	0.436919	0.442432	0.365741	0.270298	0.34294	0.549903	0.560316	0	0.646002	0.328835	0.489657	0.456245	0.527097	0.226999	0.555067	0.327223	0.411138	0	0.234931	0.425757	0.35827	0.334189	0.42274	0.492011	0.577704	0.22806	0.430617	0.449695	0.400903	0	0.318819	0.422767	0.228889	0.376266	0.325228	0.450179	0.425702	0.55772	0.099809
CYP26B1	0.151339	0.224345	0.224021	0.144025	0.278806	0.252776	0.24222	0.303489	0.260192	0.124354	0.270858	0.1201	0.125764	0.141971	0.21632	0.235957	0	0.132502	0.396857	0.16156	0.266574	0.254614	0	0.305405	0.279196	0.196857	0	0.0946701	0.225358	0.150217	0.170296	0.322299	0.141003	0.119479	0.15802	0.176717	0.19562	0.258911	0	0.16819	0.207841	0.117193	0.219357	0.193591	0.349257	0.403201	0.04626	0.296489
EXOC6B	2.01045	2.11387	2.09515	2.08832	2.18852	2.04691	1.87314	2.04587	2.06577	2.10809	2.06225	2.14895	1.85429	2.02803	1.98834	2.08463	0	2.12146	1.90716	1.99979	1.98581	2.02822	1.73877	2.18755	2.10157	2.07802	0	2.03307	2.14038	2.12192	2.02481	1.94766	2.1027	2.19128	1.95275	2.07575	2.04534	2.14052	0	2.06584	2.01757	2.29767	2.0146	1.9104	2.02963	1.98339	2.05065	2.22687
SPR	0	0	0.0134887	0.00451554	0	0.0115321	0.1345	0.0102332	0.00993226	0.0241204	0.00438283	0	0.0202463	0	0	0.0410421	0	0	0.00724648	0	0.00940663	0.0208007	0	0	0.0358784	0	0	0.0364997	0.00420521	0.00715135	0.0249728	0.0128563	0.0134735	0	0	0	0.0589119	0.031491	0	0.0286785	0.00435448	0.0258565	0.0177334	0.0899803	0.0486852	0	0.00749002	0.459985
EMX1	0.0591194	0.0442568	0.137457	0.0580383	0.0496284	0.100759	0.169801	0.110678	0.108242	0.116662	0.0967429	0.0144023	0.0805405	0.23528	0.113377	0.0799667	0	0.0863289	0.136109	0.105937	0.103189	0.139216	0.0489254	0.136019	0.112888	0.0803143	0	0.080549	0.0438464	0.0598343	0.150373	0.119074	0.100078	0.0133434	0.0823551	0.0360516	0.0898692	0.0971938	0	0.099175	0.0875092	0.0227583	0.134573	0.129143	0.13166	0.1454	0.0353229	0.308885
SFXN5	0.858207	0.97201	1.1494	0.827039	0.832498	0.82013	1.07909	1.0752	1.13046	0.966384	1.05416	0.80295	0.662209	0.937344	1.1146	1.06162	0	1.13123	0.900015	0.96802	0.875423	1.23809	0.650862	1.14669	0.876588	0.808675	0	0.624914	1.01654	0.828196	0.672452	1.35066	1.09082	1.22425	0.937942	1.09629	1.07993	1.00463	0	1.02051	0.920776	0.971396	1.08138	0.765282	1.07502	0.91407	1.23513	1.46291
RAB11FIP5	0.0511539	0.132535	0.108776	0.0770411	0.107303	0.0468401	0.104333	0.11975	0.136918	0.0599206	0.0878568	0.0872454	0	0.0461256	0.233648	0.108342	0	0.219397	0.072504	0.0990127	0.0857016	0.181235	0.0434422	0.180747	0.0738811	0.060156	0	0.0783775	0.0906225	0.106694	0.10042	0.222145	0.101823	0.088715	0.102804	0.137664	0.0962617	0.123375	0	0.0804974	0.155204	0.0294263	0.117288	0.0796158	0.07014	0.0673138	0.0826141	0.19668
NOTO	0	0	0.00369406	0	0	0	0	0	0	0	0	0	0	0	0	0	0	0	0.00684598	0	0	0	0	0	0	0	0	0	0	0	0	0.0240795	0.00119358	0	0	0.00504891	0	0	0	0	0	0	0	0	0	0	0	0
SMYD5	0.10081	0.0948665	0.100996	0.0892742	0.104849	0.125006	0.16348	0.118845	0.104311	0.0659788	0.120794	0.0756175	0.175258	0.24038	0.145857	0.0891466	0	0.0684541	0.117881	0.0853205	0.157019	0.0927498	0.039707	0.136531	0.135132	0.0682501	0	0.0998835	0.1471	0.0978819	0.0932052	0.106747	0.160965	0.163112	0.00946189	0.0918284	0.157394	0.157841	0	0.0459184	0.124032	0.0202805	0.0906507	0.0442128	0.119554	0.208811	0.143947	0.142389
PRADC1	0.0494295	0.0198701	0.0542844	0.0867592	0.0270358	0.0345358	0.123187	0.0756362	0.0983403	0.0349753	0.0787055	0.0179206	0	0.146146	0.0473913	0.0450595	0	0.0662964	0.0874061	0.0469772	0.0666751	0.0966136	0.0353294	0.0637935	0.0520035	0.00746791	0	0.0196014	0.0701127	0.0621905	0.0595114	0.0761928	0.0448222	0.0382684	0	0.0338869	0.0984439	0.137975	0	0.0895961	0.0325823	0.0279312	0.0343308	0.0207209	0.0650591	0.0267915	0.083868	0.366485
CCT7	0.108189	0.112902	0.160547	0.181533	0.125705	0.216258	0.300079	0.241899	0.213873	0.0378025	0.171386	0.064595	0.0988683	0.184899	0.133409	0.203811	0	0.137354	0.368446	0.119306	0.176998	0.255938	0.0430175	0.233263	0.211863	0.0562709	0	0.113117	0.192225	0.0481662	0.174631	0.259653	0.173519	0.10229	0.03848	0.0772312	0.267495	0.137242	0	0.0718265	0.106873	0.0927483	0.125516	0.0499923	0.208011	0.143092	0.06389	0.139007
FBXO41	0.184403	0.263334	0.378997	0.237781	0.237022	0.215086	0.303517	0.417585	0.384421	0.338405	0.342353	0.225898	0.0751879	0.337054	0.306878	0.366929	0	0.478787	0.348494	0.244456	0.406635	0.448001	0.0873816	0.375391	0.247689	0.238538	0	0.258887	0.292294	0.203658	0.329133	0.543498	0.352981	0.255417	0.267618	0.275969	0.450789	0.388084	0	0.245942	0.360765	0.23145	0.342568	0.341074	0.353584	0.238504	0.427044	0.508044
EGR4	0	0	0.00254297	0.0079984	0.00435446	0	0	0.0109703	0.00632732	0.0133409	0	0	0	0.0218379	0.0208901	0.0134003	0	0	0.00601354	0	0	0.00725347	0	0	0.0107839	0.00605411	0	0.00991638	0	0	0	0.0383427	0.00683779	0	0	0	0.00348023	0	0	0.00451901	0	0	0	0.023849	0	0	0.0151331	0
ALMS1	0.508289	0.528632	0.500166	0.446219	0.588222	0.593664	0.388308	0.573325	0.511015	0.616265	0.629575	0.602854	0.426007	0.463773	0.588367	0.463733	0	0.64961	0.455399	0.458059	0.507641	0.521934	0.34682	0.569883	0.499716	0.537269	0	0.363639	0.425671	0.404543	0.576134	0.481161	0.540686	0.35996	0.392605	0.600808	0.420508	0.449495	0	0.548347	0.418202	0.424547	0.495139	0.278263	0.380429	0.770034	0.601132	0.30444
TPRKB	0.0740187	0.0335734	0.116784	0.11497	0.0944985	0.0751102	0.138265	0.102081	0.102355	0.107071	0.0837106	0.0335879	0	0.160134	0.0382565	0.136965	0	0.0716778	0.102111	0.129348	0.0835572	0.123513	0.0505205	0.192125	0.0344246	0.0346106	0	0.0251827	0.105659	0.084467	0.076752	0.123702	0.087432	0.0803024	0.0522924	0.0535782	0.127576	0.105061	0	0.102072	0.0769028	0.0323732	0.122801	0.0938298	0.0863205	0.147199	0.127113	0.388691
DUSP11	0.0636158	0.117458	0.147416	0.118824	0.116695	0.0982921	0.141328	0.103373	0.172326	0.118834	0.125622	0.0514434	0.0426784	0.115281	0.0467923	0.24706	0	0.174365	0.173772	0.103636	0.177971	0.238154	0.0434422	0.252315	0.107703	0.0961412	0	0.059721	0.0955828	0.0956865	0.135283	0.267387	0.130938	0.118735	0.0335767	0.0659387	0.129931	0.150775	0	0.102256	0.140265	0.0377591	0.235444	0.0560196	0.115535	0.182357	0.142165	0
C2orf78	0.0214262	0	0.00624178	0.00354498	0	0	0	0.00436009	0	0.0127469	0.00235642	0	0	0	0	0.00827778	0	0	0	0	0	0.00409106	0	0.0142103	0	0.00965369	0	0	0.015257	0.00727921	0	0	0	0	0	0	0	0	0	0	0	0	0	0	0	0	0	0
STAMBP	0.267799	0.180836	0.203056	0.159397	0.143615	0.171186	0.282906	0.220395	0.227565	0.290221	0.193365	0.114345	0.152639	0.18223	0.131607	0.208247	0	0.217691	0.217081	0.146013	0.16721	0.27626	0.299173	0.321095	0.148607	0.11645	0	0.0906442	0.325918	0.127229	0.0925506	0.379745	0.217383	0.123602	0.0652402	0.20806	0.22925	0.188598	0	0.136268	0.140985	0.0777626	0.171729	0.0485555	0.212164	0.115734	0.170005	0.142389
ACTG2	0.00333452	0.0267272	0.00751544	0.00763214	0	0	0	0	0	0	0	0	0	0	0	0	0	0	0	0	0	0	0	0	0.00512922	0	0	0	0	0	0	0	0	0	0	0	0	0	0	0	0.0131101	0	0	0	0	0	0	0.139007
DGUOK	0.168533	0.200899	0.266297	0.199519	0.200484	0.169489	0.290044	0.214782	0.282751	0.155755	0.235024	0.232545	0.17028	0.387426	0.217907	0.302111	0	0.216815	0.260727	0.276924	0.172096	0.299765	0.0546258	0.365334	0.213842	0.186777	0	0.0689575	0.262775	0.123707	0.173298	0.343956	0.258233	0.118722	0.176917	0.210005	0.206295	0.226699	0	0.220286	0.236635	0.160773	0.265749	0.177919	0.238305	0.275871	0.23056	0.288882
TET3	0.325827	0.422934	0.304414	0.339152	0.295408	0.32888	0.922432	0.356297	0.352931	0.336973	0.350781	0.296075	0.136198	0.430199	0.350843	0.454697	0	0.475175	0.315248	0.273483	0.351549	0.53006	0.420514	0.519115	0.28827	0.30264	0	0.223303	0.217163	0.29432	0.418233	0.540563	0.377368	0.222868	0.132593	0.533703	0.388992	0.478478	0	0.269467	0.499532	0.265913	0.312431	0.395308	0.517462	0.75327	0.447082	0.227667
BOLA3	0.1162	0.155052	0.194025	0.245135	0.192323	0.129581	0.0719798	0.175894	0.222284	0.161972	0.184676	0.0985757	0.0420998	0.462388	0.162327	0.334029	0	0.207144	0.304202	0.164484	0.258757	0.259241	0.174653	0.273799	0.0851445	0.0655396	0	0.138867	0.276936	0.08354	0.141051	0.456975	0.158026	0.128395	0.0819375	0.161917	0.147855	0.171866	0	0.210447	0.183595	0.0319151	0.265963	0.0964271	0.150183	0.238773	0.132818	0.22472
MOB1A	0.0849919	0.0612071	0.122749	0.158467	0.0833542	0.145007	0.306993	0.162555	0.11279	0.140782	0.129463	0.144254	0.15607	0.104904	0.0377554	0.0842435	0	0.145399	0.13404	0.0804849	0.0896836	0.214546	0	0.113259	0.117271	0.0452082	0	0.124187	0.229737	0.0838344	0.193168	0.207573	0.117329	0.0761926	0.100507	0.0869019	0.22159	0.139938	0	0.0961348	0.00538125	0.0640615	0.165267	0.182253	0.245279	0.0989801	0.0921406	0.166085
MTHFD2	0.0299004	0.00404372	0.0132875	0.0101285	0	0.0420692	0.102005	0.0375364	0.0111781	0	0.0213721	0.00497716	0	0.045002	0.0073971	0.0372939	0	0.0101683	0	0.00889666	0.0252409	0.0837126	0	0	0.0142352	0.019644	0	0.0491655	0.00632503	0.00929894	0.0116375	0.0113817	0.00968961	0	0	0.00969654	0.0389945	0.0350388	0	0.0260363	0.0151696	0	0.0297143	0	0.0258226	0.0150149	0.0228855	0
AC006030.1	0.153919	0.127211	0.106862	0.0855497	0.0680334	0.0680673	0.157827	0.11736	0.120566	0.0405266	0.10505	0.0939138	0.0202463	0.148475	0.114224	0.0752051	0	0.136085	0.102555	0.101618	0.137625	0.212848	0	0.134584	0.0900972	0.0397066	0	0.0795322	0.184469	0.0734347	0.0599209	0.226619	0.152558	0.0463009	0.13087	0.0747921	0.127356	0.11236	0	0.133988	0.0853404	0.158553	0.107038	0.0919171	0.133964	0.278811	0.0985338	0.723237
DCTN1	0.0239853	0.0299429	0.0742487	0.0417621	0.0414079	0.03551	0.0614143	0.0548379	0.0829066	0.0394251	0.067014	0.00515479	0	0.0777438	0.049632	0.0664664	0	0.0391916	0.073712	0.096098	0.0309693	0.110073	0.0678566	0.0655643	0.0650249	0.00605411	0	0.0123853	0.0597724	0.0280625	0.0122816	0.0926373	0.0518983	0.0133434	0.0220857	0.0239331	0.0805292	0.0262771	0	0	0.00817188	0	0.0775649	0.0151509	0.0533733	0.119199	0.0653157	0
AC005041.1	0	0.0277531	0.0401002	0.0712422	0.0613196	0.0236003	0.0373285	0.011812	0.0549891	0.0335167	0.0152485	0.0253084	0	0.0324386	0.0289741	0.0960184	0	0.0584042	0.0598718	0.0195267	0.0324809	0.0838668	0	0.0459138	0.00553379	0	0	0.0173563	0.0985275	0.0241426	0.00706004	0.104233	0.0395354	0	0	0.0131628	0.0464913	0.0496674	0	0.0227211	0.0145941	0	0.0597125	0.0176792	0.0151769	0.0195321	0.00699028	0
WDR54	0.0533086	0.0324485	0.0957766	0.0447747	0.0639834	0.0625935	0.0831225	0.102353	0.115833	0.0695167	0.0361416	0.0484372	0.0440181	0.223675	0.119692	0.118666	0	0.0974164	0.0969765	0.0865237	0.0741071	0.121974	0.0489254	0.167862	0.0562521	0.0672148	0	0.0123853	0.11195	0.068978	0.0694888	0.188975	0.0880381	0.0644797	0.0399221	0.0551145	0.1148	0.0796599	0	0.0879511	0.0824655	0.04402	0.111915	0.0109478	0.0375407	0	0.022305	0
RTKN	0.00890821	0.00829803	0.00626454	0.00502369	0.0177219	0.00793596	0	0.0187825	0.015768	0.0200072	0.00621767	0	0	0.0260709	0	0.0154536	0	0	0.00649051	0.0172765	0	0.0121047	0	0	0.00546195	0	0	0.0184824	0.00932366	0.00711014	0.0135447	0	0.016704	0	0.0191941	0.00471508	0.00274534	0.00845343	0	0	0	0	0	0	0.00928088	0	0	0
INO80B	0	0	0.00322483	0	0	0	0.00875998	0	0	0.00786707	0	0	0	0	0	0	0	0	0	0	0	0.00517206	0	0	0	0	0	0	0	0	0	0	0.00243897	0	0	0	0	0	0	0	0	0	0	0	0	0	0	0
INO80B-WBP1	0	0	0.00256904	0.00289612	0	0	0	0	0.00272998	0	0	0	0	0	0	0.0160939	0	0	0	0	0	0.00204141	0	0	0.00392396	0	0	0	0	0	0	0	0	0	0	0	0	0	0	0	0	0	0.00762985	0	0	0	0	0
WBP1	0	0	0	0	0	0	0	0	0	0	0	0	0	0	0	0	0	0	0	0	0	0.00858161	0	0	0.00557976	0	0	0	0	0	0	0	0	0	0	0	0	0.00321738	0	0	0	0	0	0	0	0	0	0
MOGS	0.137329	0.177896	0.114883	0.0882819	0.0717884	0.0924235	0.112231	0.108805	0.203634	0.0716561	0.130483	0.0117061	0.156748	0.453292	0.13095	0.26885	0	0.196511	0.122229	0.113521	0.1462	0.177815	0.0444381	0.235469	0.0749603	0.0668083	0	0.0427119	0.0969035	0.0784735	0.0900457	0.166888	0.0839735	0.1152	0.0120006	0.0797082	0.147744	0.106143	0	0.111058	0.0548733	0.0279312	0.178413	0.0801419	0.0850414	0.132218	0.161761	0.0886603
MRPL53	0	0	0	0	0	0	0	0.00373318	0	0	0.00187369	0	0	0	0	0.0100789	0	0	0	0.00683439	0	0	0	0.0161783	0	0	0	0	0	0	0	0	0.00281681	0.0187439	0	0	0	0	0	0	0	0.0268602	0	0	0	0	0	0
CCDC142	0.0214882	0.0589883	0.0537018	0.053842	0.0440015	0.0402622	0.0851368	0.0872628	0.106313	0.0962229	0.0603341	0.0295351	0.0331171	0.0627851	0.126966	0.0499678	0	0.0255814	0.0455486	0.0500606	0.0557957	0.119412	0.0394597	0.142058	0.0245463	0.0252928	0	0.0281337	0.0233327	0.0298681	0.0766073	0.0875317	0.056831	0.0582289	0.025898	0.105666	0.114512	0.134318	0	0.10343	0.174547	0.0562144	0.0493543	0.0477621	0.0591366	0.199199	0.147988	0.239722
TTC31	0.0883005	0.0282945	0.0558039	0.0528301	0.0633367	0.0782241	0.0855525	0.0536667	0.0736759	0.0612294	0.0316715	0.0263926	0.128796	0.0751713	0.0579855	0.0599326	0	0.0192062	0.0580809	0.0879944	0.0210573	0.0628518	0.0505205	0.0373133	0.0125907	0.0140954	0	0.0338979	0.0508542	0.0336518	0.0250215	0.0779984	0.0832157	0.0450521	0.0434928	0.0425225	0.0657964	0.0757698	0	0.0477018	0.0478712	0.0371492	0.0435352	0.0331061	0.0792017	0.0437408	0.0339126	0
PCGF1	0.00775029	0.0159103	0.0205445	0.00727979	0.00762865	0.0343567	0.0434853	0.0342176	0.0278056	0.0140902	0.01055	0	0.0829326	0.0290168	0.00748714	0.00784491	0	0.0192887	0.0329972	0.0140854	0.00493257	0.024671	0	0.0185118	0.0316679	0.0622501	0	0.00834847	0.0242557	0.00729359	0.0387022	0.0105493	0.0126532	0	0	0	0.0302091	0.0187241	0	0.00710231	0	0	0.0167047	0.017119	0.0081931	0	0.0226004	0
TLX2	0	0	0	0.00388329	0	0	0	0.00494878	0	0	0	0	0	0	0	0	0	0	0	0	0	0	0	0	0	0	0	0	0	0	0	0	0	0	0	0	0	0	0	0	0	0	0	0	0	0	0	0
DQX1	0	0.00398518	0.0125099	0.00987238	0	0	0	0.00319338	0.0189754	0.0316193	0	0.0131049	0	0.0552366	0.0311901	0.0457703	0	0.0169621	0.0156538	0.0261633	0.00932632	0.0163008	0	0	0.0114205	0	0	0.0313135	0	0	0.0352589	0.00964657	0.0111425	0	0	0	0.0200613	0.0284031	0	0.01199	0.010688	0	0.0179898	0	0	0	0.028791	0
AUP1	0.104822	0.163836	0.15108	0.131807	0.176877	0.263624	0.312455	0.154675	0.190944	0.14274	0.113503	0.0800259	0.151802	0.26719	0.234661	0.2181	0	0.146662	0.169516	0.159286	0.137429	0.11891	0.211635	0.117534	0.187324	0.11065	0	0.157834	0.248399	0.184693	0.256392	0.219807	0.135232	0.0725722	0.122605	0.13697	0.346597	0.230965	0	0.180551	0.160978	0.131556	0.119105	0.160103	0.276651	0.103939	0.069939	0.166085
HTRA2	0.0353912	0.0521202	0.0955027	0.0655724	0.045689	0.0629928	0.0547365	0.0668903	0.0857174	0.0191162	0.0574926	0.0356709	0	0.113954	0.0228828	0.0923009	0	0.0474758	0.0651576	0.075046	0.0626104	0.0679244	0.030212	0.0794499	0.0308731	0.0189295	0	0.0512776	0.0476734	0.0301742	0.0597334	0.0817083	0.0576922	0.0583051	0.0369152	0.104631	0.115496	0.0837105	0	0.0623269	0.0341302	0	0.0540712	0.0151509	0.0619101	0.0123945	0.043853	0
LOXL3	0	0	0.00377514	0.00877225	0.00630782	0	0	0.00494878	0.00703933	0	0.0091129	0	0	0	0	0.00827778	0	0	0	0	0	0.0098392	0	0.0134138	0.00583683	0	0	0	0.0122461	0.0126882	0	0	0.00274876	0	0	0	0.00260809	0	0	0	0.00682848	0.0168687	0	0	0	0	0.00874378	0
DOK1	0	0	0	0	0	0	0	0	0.00316538	0	0	0	0	0	0	0	0	0	0	0	0	0	0	0	0	0.0144375	0	0	0.0128398	0	0	0	0	0	0.0229414	0	0	0	0	0	0	0	0	0	0	0	0	0
M1AP	0.0686478	0.0265349	0.0363433	0.0242984	0.0415997	0.0211827	0.0310197	0.04301	0.036918	0.0467982	0.019331	0.0340635	0	0.0238518	0.0285659	0.0376465	0	0.0378187	0.0370595	0.0339311	0.0311174	0.0307735	0	0.0367331	0.0426708	0	0	0.0413759	0.0218955	0.00518123	0.0231952	0.0246822	0.0157507	0.0856967	0	0.0511462	0.0272706	0.003962	0	0.035797	0.00701058	0.0570362	0.018955	0	0.0327845	0.0196556	0.0267624	0
SEMA4F	0.179055	0.285453	0.229944	0.263174	0.280903	0.240825	0.254369	0.268932	0.363175	0.250368	0.327622	0.161831	0.0994147	0.206164	0.26026	0.322985	0	0.274213	0.317904	0.29277	0.306341	0.322044	0.143459	0.492601	0.25236	0.137262	0	0.157432	0.241735	0.280144	0.182736	0.224119	0.288702	0.21911	0.0930449	0.330717	0.242929	0.250389	0	0.264401	0.107341	0.152372	0.227639	0.142524	0.3854	0.33748	0.389346	0.39326
HK2	0	0	0.00270403	0.0114898	0.0193493	0	0.012394	0	0.00276133	0	0	0	0	0	0	0	0	0	0.00439189	0	0.00623081	0.0147463	0	0	0	0	0	0	0	0	0	0	0.00660578	0	0	0	0.00267079	0	0	0.00836034	0.00563646	0	0.0242308	0	0	0.0175875	0	0
POLE4	0.0602916	0.0163763	0.0649796	0.0944588	0.03771	0.104641	0.0531174	0.059001	0.102562	0.0171677	0.0781175	0.0135145	0	0.103411	0.0458352	0.101954	0	0.0695909	0.103714	0.0385065	0.0654503	0.0815735	0	0.0945104	0.0364724	0.0395374	0	0.0362426	0.0488206	0.0614032	0.0325945	0.0968161	0.0489125	0.0248176	0	0.0209775	0.0987599	0.0628141	0	0.00693608	0.0116918	0.0601902	0.0351012	0.0343836	0.0314554	0.0108716	0.0258782	0
TACR1	0.0261863	0.0141808	0.0417032	0.0766419	0.0570551	0.0311909	0.0264329	0.0371468	0.0380487	0.0238885	0.0197957	0.0131049	0	0.0420918	0.0190936	0.0412004	0	0.0340576	0.0545123	0.0335066	0.0346827	0.0262656	0	0.0672702	0	0.0402757	0	0.0451838	0.0983025	0.0384354	0	0.0531192	0.0158395	0.0581073	0.0721097	0	0.0167909	0.0371554	0	0.0394351	0.00538125	0	0.00534643	0	0.0309156	0.0419828	0.0246739	0.371532
EVA1A	0	0.00722084	0.0056486	0.00854086	0.00656528	0	0.0183719	0.0162971	0.00454438	0.0211145	0.00442706	0.0136479	0	0.0355968	0	0.013898	0	0.0311933	0.0208657	0.019646	0.0133294	0.0287788	0	0.0303294	0	0	0	0	0.00481684	0	0	0.00924312	0.00580547	0	0	0	0.0159098	0.0128913	0	0	0.0130401	0.0252907	0.0174204	0	0	0.0150149	0.0174635	0
MRPL19	0.358709	0.335485	0.446173	0.41108	0.32309	0.460484	0.4137	0.382286	0.354328	0.405811	0.422739	0.179887	0.201831	0.611691	0.252679	0.288428	0	0.252548	0.492702	0.173155	0.421105	0.653217	0.186337	0.394823	0.388299	0.237467	0	0.255387	0.523503	0.331894	0.302977	0.498907	0.234108	0.308011	0.294054	0.385006	0.383101	0.323108	0	0.277838	0.350792	0.190797	0.510844	0.201291	0.278768	0.447542	0.215511	0.0886603
GCFC2	0.444925	0.422417	0.507884	0.382002	0.340981	0.486762	0.563925	0.520193	0.465052	0.483226	0.443222	0.219623	0.107028	0.555101	0.297614	0.573313	0	0.310787	0.531327	0.403565	0.40924	0.561275	0.199515	0.556349	0.454619	0.287912	0	0.387447	0.454024	0.356622	0.275339	0.474503	0.428472	0.713297	0.177448	0.460686	0.379179	0.44393	0	0.51633	0.285443	0.243453	0.407996	0.268047	0.508265	0.332168	0.240014	0.655724
LRRTM4	1.19943	1.06998	0.817467	1.11212	1.09255	1.11614	1.07182	0.88135	0.814019	0.403934	0.551786	0.785066	1.21037	0.656248	0.747142	0.890831	0	0.711631	0.875723	0.808129	0.662936	0.549075	1.28059	0.565074	0.951387	1.34041	0	1.27902	1.19766	1.24874	1.57542	0.996731	1.01153	0.475477	0.865759	0.411598	0.631778	0.647629	0	0.790393	0.587817	0.77793	0.84023	1.20861	0.845188	0.649032	0.611785	0.622443
CTNNA2	2.29284	2.29289	2.22501	2.29513	2.35518	2.23503	2.33965	2.20424	2.3103	2.32783	2.35533	2.23293	1.88345	2.06898	2.14081	2.39691	0	2.32533	2.26023	2.46361	2.11308	2.02333	2.23011	2.25003	2.30356	2.24738	0	2.43715	2.24268	2.48375	2.29074	2.11047	2.25732	2.50519	2.27086	2.29996	2.31794	2.32003	0	2.0973	2.16848	2.49561	1.99598	2.27768	2.358	2.14141	2.45224	2.00603
LRRTM1	0.150829	0.130774	0.124337	0.137059	0.101174	0.135476	0.212873	0.161674	0.18099	0.0831607	0.168038	0.151589	0.124255	0.269449	0.133168	0.178357	0	0.160287	0.246859	0.121004	0.144809	0.208323	0.0872806	0.152757	0.183981	0.0713439	0	0.0494736	0.146467	0.065437	0.1002	0.302689	0.156701	0.0193242	0.11361	0.094542	0.297409	0.160918	0	0.205353	0.0549095	0.110985	0.160189	0.0562874	0.0899863	0.209281	0.0744137	0.0886603
SUCLG1	0.341454	0.474125	0.408053	0.415429	0.353143	0.456417	0.490542	0.462122	0.411473	0.342412	0.402354	0.211437	0.225549	0.389907	0.376384	0.418993	0	0.465932	0.48354	0.302137	0.448509	0.524453	0.213106	0.458472	0.512749	0.350648	0	0.289635	0.510571	0.2858	0.28942	0.400688	0.400583	0.376492	0.352345	0.338594	0.523156	0.344791	0	0.367534	0.30682	0.277637	0.432164	0.263619	0.387982	0.40482	0.35223	0.381204
DNAH6	0.597134	0.660818	0.590176	0.522756	0.52741	0.660828	0.978859	0.669567	0.492109	0.819526	0.552714	0.750266	0.364531	0.552919	0.698551	0.57989	0	0.735479	0.517718	0.501217	0.498566	0.742795	0.293868	0.784609	0.563463	0.608707	0	0.659631	0.652397	0.70351	0.453691	0.531558	0.705297	0.607826	0.569905	0.674896	0.576875	0.603831	0	0.606159	0.565417	0.75457	0.730172	0.502781	0.51077	0.489117	0.592221	1.30398
TRABD2A	0.0205538	0.0455483	0.0107623	0.0353125	0.0286056	0	0.00999162	0.01145	0.0108132	0.0163218	0.00985769	0.00848601	0	0	0.0262113	0.016329	0	0.0433811	0.011138	0	0.00575331	0.00790617	0	0.0265801	0.00579311	0.00921403	0	0	0.0118545	0.0464371	0.00911187	0.030791	0.0157378	0.0162893	0	0.0180172	0.00987011	0.00321738	0	0.00498784	0.0341794	0	0.0344845	0.0235086	0.0108393	0.0239485	0.00749002	0
TMSB10	0.340021	0.385751	0.359434	0.628312	0.452972	0.561702	0.733162	0.52975	0.46007	0.256777	0.497156	0.0995704	0.861893	0.753715	0.357832	0.383522	0	0.29708	0.789142	0.381534	0.464579	0.459974	0.38445	0.54274	0.545335	0.339331	0	0.411751	0.735851	0.303215	0.741405	0.655497	0.346433	0.280727	0.188679	0.095231	0.608609	0.395717	0	0.305017	0.21826	0.23147	0.470797	0.408933	0.427156	0.207286	0.107916	0.796997
KCMF1	0.488265	0.59396	0.603619	0.499296	0.49155	0.500292	0.478084	0.528888	0.619125	0.435626	0.541412	0.464326	0.159192	0.713757	0.508149	0.566939	0	0.487812	0.636395	0.539098	0.638043	0.607003	0.0908244	0.701951	0.399919	0.361911	0	0.349533	0.410971	0.27668	0.334907	0.646305	0.474652	0.411409	0.366146	0.576152	0.606915	0.441761	0	0.459259	0.435253	0.425455	0.446658	0.44915	0.524144	0.592129	0.489159	0.555536
TCF7L1	0.0401197	0.0268735	0.0251325	0.0151605	0.00494237	0	0.0274084	0.00855299	0.0251683	0.0108082	0.0129686	0	0	0.0316075	0	0.0120362	0	0.0217378	0.0177589	0.0311293	0.00356908	0.0169823	0	0	0.0110715	0.0204743	0	0.0168271	0.0311422	0.0209011	0.0103081	0.014472	0.00967859	0	0	0.0224082	0.0104267	0.0124414	0	0.00680471	0.00709293	0	0.0053199	0	0	0.0349348	0.00654035	0
TGOLN2	0.237968	0.211064	0.295344	0.307456	0.277947	0.408585	0.60574	0.315304	0.364467	0.231422	0.387222	0.0914564	0.152847	0.381909	0.285476	0.2095	0	0.191836	0.478553	0.370894	0.404345	0.522219	0.112352	0.395123	0.358719	0.252531	0	0.270148	0.338531	0.194286	0.185673	0.521803	0.311904	0.217483	0.200745	0.298272	0.587836	0.418742	0	0.242691	0.217065	0.224455	0.359266	0.115163	0.403319	0.30027	0.183049	0.728946
RETSAT	0.0702564	0.0920754	0.0700559	0.0291551	0.0714195	0.0281958	0.0447717	0.0968374	0.102829	0.0309059	0.053791	0.041851	0	0.168867	0.141816	0.122871	0	0.139646	0.0772044	0.054623	0.082583	0.133533	0.0420708	0.081313	0.0800572	0.0666941	0	0	0.0373633	0.0747275	0.0881613	0.110401	0.0905312	0	0.0239761	0.0637569	0.0576634	0.0486071	0	0.0660099	0.110116	0.0670967	0.125415	0.05383	0.0386125	0.0493318	0.105886	0
ELMOD3	0.298919	0.272251	0.353184	0.244287	0.311544	0.204466	0.271207	0.322018	0.39239	0.328796	0.25113	0.193454	0.297108	0.519596	0.327821	0.40712	0	0.320216	0.304884	0.312844	0.264439	0.353873	0.198249	0.355856	0.266761	0.316605	0	0.165305	0.32624	0.256688	0.311993	0.312176	0.356273	0.304264	0.226689	0.318891	0.285082	0.310063	0	0.14547	0.265429	0.220138	0.335258	0.196402	0.22185	0.494184	0.35759	0.166085
CAPG	0.00974479	0	0	0.00765145	0	0	0	0	0.0127258	0	0	0	0	0	0.019169	0.0101042	0	0	0	0	0	0.00659932	0	0.00989633	0	0	0	0	0.0121914	0.0176932	0.0191152	0.0296213	0	0	0.00931283	0	0.00920058	0.00686214	0	0	0	0	0.0078208	0	0	0	0	0
SH2D6	0.00787836	0	0	0.00680373	0	0.00731686	0.00564983	0.0117362	0.00394827	0	0	0	0	0	0	0.00953556	0	0.0089655	0.00412516	0	0.00333308	0.00528138	0.0444381	0	0.00462696	0	0	0	0	0	0.0183683	0	0.00887449	0	0	0	0	0.0245861	0	0	0	0	0.0216009	0	0	0	0.0148741	0
MAT2A	0.470734	0.396195	0.529464	0.448363	0.456385	0.610642	0.820808	0.49747	0.428776	0.487295	0.442894	0.22678	0.303222	0.281305	0.261598	0.415059	0	0.329482	0.57948	0.298033	0.479146	0.529179	0.0377512	0.455989	0.434677	0.395822	0	0.516556	0.625554	0.430493	0.550676	0.649958	0.531788	0.41107	0.306374	0.312513	0.632321	0.40671	0	0.345753	0.2705	0.346623	0.419845	0.300544	0.608897	0.35652	0.229177	0.255552
GGCX	0.0479995	0.0903492	0.145393	0.26572	0.101359	0.153287	0.114732	0.133749	0.214917	0.130994	0.111462	0.0825217	0	0.135187	0.0582819	0.248928	0	0.0918954	0.179874	0.120478	0.0921745	0.208977	0.0435653	0.243242	0.080398	0.0552392	0	0.16351	0.246098	0.0909627	0.132672	0.277097	0.107214	0.0740673	0.0629693	0.109961	0.145565	0.0951159	0	0.157771	0.113869	0.159157	0.208713	0.0427867	0.108993	0.166008	0.167063	0.320034
VAMP8	0.00869131	0.00483772	0.0246842	0.028695	0.0802925	0.00930356	0.0141266	0.0197086	0.0374241	0.0110533	0.0154714	0	0.0202463	0.0303465	0.0177359	0.0470345	0	0.0450585	0.0585005	0.0201614	0.0281103	0.0423094	0	0.113585	0.0150819	0.0149281	0	0	0.0457145	0.0331181	0.0122716	0.0382496	0.0220427	0	0	0.0524817	0.0341939	0.00655599	0	0	0.0488784	0	0.00994544	0	0.00553495	0.0184874	0.0184881	0.242198
VAMP5	0	0	0.00417029	0	0	0	0.00624927	0	0	0	0	0.0124951	0	0	0	0	0	0	0	0	0	0	0	0.01356	0.00580536	0	0	0	0	0	0	0	0	0	0	0.0342427	0.00639685	0	0	0	0	0	0	0	0	0	0	0
RNF181	0.0351911	0.0263404	0.0211006	0.0200772	0.0456406	0.0181472	0.021875	0.0118846	0.0151509	0	0.0104825	0.032551	0	0.0849263	0.0100607	0.0220751	0	0.0101683	0.0139882	0	0.0203741	0.0162981	0	0.00890218	0.0210312	0	0	0.0173563	0.00547678	0.00729359	0.00779429	0.0604314	0.00911997	0.0387899	0	0.0263152	0.0115462	0.0130076	0	0	0	0	0.0150947	0.023531	0.0222695	0.0175875	0.00636429	0
TMEM150A	0.0428545	0.0372138	0.0444532	0.0378163	0.0271956	0.0270822	0.0140142	0.0568675	0.0678463	0.0140902	0.0194797	0.00848601	0	0.0977292	0.0501428	0.111316	0	0.0923359	0.0432235	0.020239	0.0246991	0.0426323	0	0.0213323	0.0292028	0.0398297	0	0.0241476	0.0381289	0.0632641	0.0116126	0.0255101	0.0341642	0.0440156	0	0.0227337	0.0275576	0.0397227	0	0.0192546	0.0610898	0.0268501	0.0176494	0	0.0347311	0	0.0610273	0
USP39	0.257925	0.153724	0.255708	0.234472	0.150638	0.149965	0.145297	0.158309	0.224294	0.178503	0.181871	0.108811	0.239334	0.129681	0.222952	0.247537	0	0.184659	0.234072	0.191234	0.207224	0.23181	0.134195	0.248784	0.16255	0.144435	0	0.146209	0.184728	0.139656	0.216222	0.386533	0.185953	0.131967	0.0492636	0.156842	0.22646	0.213323	0	0.182102	0.224073	0.133634	0.30565	0.11391	0.208128	0.230873	0.0925685	0.362614
C2orf68	0.0292349	0.0139798	0.0561065	0.0372498	0.0214083	0.0358118	0.0413248	0.0360944	0.033202	0.026436	0.0147604	0.0288179	0	0.05505	0.0235975	0.0331511	0	0.115321	0.0519397	0.0317966	0.0120221	0.0885578	0	0.0761966	0.0219507	0.0198982	0	0	0.0360656	0.0155772	0.0192893	0	0.0298896	0.0320854	0	0.00869787	0.047658	0.066082	0	0.0641432	0.0332449	0.05535	0.0420615	0	0.00928088	0.0184874	0.0296411	0.290069
SFTPB	0	0	0	0.00871723	0.0157722	0	0	0	0.00786121	0	0.00236406	0	0	0.0324386	0	0	0	0	0	0	0.00568822	0	0	0	0.0103578	0	0	0	0	0	0	0	0	0	0	0.00471508	0	0	0	0.0100554	0	0	0.0164391	0	0	0	0	0
GNLY	0.00454199	0.0118213	0.0126462	0.0114966	0	0.00764211	0.0283316	0.00923796	0.0122887	0	0.0130514	0.00802938	0	0	0	0.011457	0	0.015744	0.00707812	0.00817505	0.0225853	0.00569878	0	0	0.0101819	0	0	0	0.0122998	0.0114125	0	0.0268171	0.0190887	0	0	0	0.00552981	0.00843163	0	0.0368093	0.00640079	0.0177691	0.0115058	0	0.00711032	0	0.00636429	0.0886603
ATOH8	0	0	0.00373186	0.00922338	0.00516709	0.043077	0	0	0	0	0	0	0	0	0	0	0	0.0107591	0	0	0	0.00409106	0	0	0	0	0	0	0	0	0.0192969	0.00947271	0	0	0	0	0	0.0191346	0	0	0	0	0.00696122	0	0	0	0.0117692	0
ST3GAL5	0.383846	0.410003	0.549211	0.532628	0.449427	0.384548	0.574501	0.554327	0.561954	0.51368	0.400492	0.29872	0.337213	0.49403	0.529881	0.482817	0	0.534149	0.666303	0.391753	0.589925	0.620547	0.278177	0.392105	0.492482	0.426085	0	0.45265	0.638766	0.28336	0.38915	0.686175	0.456227	0.529882	0.350323	0.594794	0.507162	0.471217	0	0.408623	0.477544	0.310393	0.492842	0.382539	0.502426	0.655312	0.423105	0.296489
POLR1A	0.21722	0.250509	0.275693	0.292792	0.332497	0.155007	0.239319	0.307453	0.368735	0.182381	0.261227	0.243458	0.180653	0.259916	0.54511	0.363495	0	0.392609	0.259364	0.345788	0.251708	0.403336	0.263842	0.367803	0.215053	0.115795	0	0.0386288	0.190845	0.19091	0.228528	0.265502	0.295185	0.363974	0.222401	0.290658	0.240293	0.2462	0	0.288406	0.266886	0.203504	0.330886	0.17411	0.17833	0.408103	0.346752	0.239722
PTCD3	0.670222	0.558156	0.693147	0.553929	0.595361	0.442282	0.5421	0.717739	0.685784	0.600184	0.698757	0.474135	0.505198	0.95793	0.540771	0.732041	0	0.566822	0.585155	0.471502	0.716896	0.935563	0.312216	0.6511	0.55161	0.449921	0	0.345973	0.684164	0.495282	0.416995	0.94145	0.670795	0.625473	0.587473	0.62668	0.724397	0.600317	0	0.575454	0.615691	0.585335	0.773353	0.342141	0.640983	0.601408	0.580896	0.893014
IMMT	0.279824	0.227463	0.414587	0.392021	0.354703	0.356339	0.323025	0.357987	0.409819	0.246314	0.36223	0.299184	0.214586	0.6158	0.335809	0.417612	0	0.322573	0.398656	0.298822	0.470034	0.4174	0.165528	0.441673	0.329348	0.230727	0	0.186393	0.265828	0.281832	0.298545	0.597922	0.371758	0.307826	0.258369	0.290334	0.386345	0.324843	0	0.22036	0.344268	0.160452	0.436926	0.268645	0.226012	0.263813	0.376711	0.22472
MRPL35	0.055903	0.0397538	0.159501	0.1333	0.118973	0.124457	0.225066	0.0709405	0.113929	0.0630454	0.136951	0.0288978	0	0.183429	0.0762545	0.0571006	0	0.0655911	0.210224	0.0777658	0.0823421	0.160793	0.05172	0.0537603	0.128662	0.0166274	0	0.0675669	0.153803	0.0725355	0.0603258	0.172953	0.0743061	0.0864956	0.0867353	0.0477025	0.18932	0.133	0	0.0798597	0.0519698	0.0168687	0.0872057	0.0300546	0.114127	0.240958	0.0652108	0
REEP1	0.705483	0.737446	0.759499	0.692901	0.855649	0.673304	0.78908	0.792642	0.966434	0.859238	0.855345	0.693201	0.713197	0.954928	0.871076	0.804622	0	0.835171	0.854094	0.770709	0.815706	0.9259	0.572984	0.892927	0.937572	0.485448	0	0.644177	0.610883	0.598601	0.660411	0.765019	0.734807	0.937649	0.724292	0.880055	0.804589	0.654075	0	0.625194	0.801451	0.617826	0.622581	0.801295	0.791892	1.1103	1.04816	1.04469
KDM3A	0.082329	0.201821	0.127935	0.167058	0.141024	0.209198	0.204395	0.256999	0.1629	0.198131	0.133379	0.180628	0.0320473	0.0757873	0.0970813	0.1622	0	0.0922325	0.143327	0.119167	0.0966907	0.164575	0.105085	0.209489	0.185657	0.0571336	0	0.0930683	0.123241	0.17897	0.105186	0.171743	0.109802	0.133286	0.121749	0.202503	0.124474	0.190346	0	0.166985	0.190889	0.0780148	0.0635335	0.0884542	0.224911	0.131175	0.0986431	0.249685
CHMP3	0.0843977	0.0207809	0.0717669	0.0840872	0.0730339	0.11509	0.118755	0.105872	0.116913	0.0509659	0.120471	0	0	0.0310544	0.0752611	0.0249191	0	0.0679066	0.157019	0.0528912	0.0674684	0.0925421	0.0945229	0.101011	0.103279	0.0895668	0	0.111871	0.085917	0.0723386	0.0903077	0.136469	0.0735655	0.0556664	0.0598475	0.0712333	0.126522	0.113383	0	0.0123588	0.0751604	0.0738412	0.0582017	0.0454723	0.0523877	0.0931222	0.0557487	0.139007
RNF103-CHMP3	0.17115	0.133878	0.159199	0.183691	0.161147	0.119941	0.181668	0.134088	0.177884	0.209583	0.170676	0.15946	0.255943	0.0728729	0.213994	0.299909	0	0.257738	0.189245	0.193162	0.225229	0.207869	0.0925914	0.130833	0.102094	0.217664	0	0.0977546	0.130088	0.164671	0.118186	0.354576	0.14471	0.168826	0.123157	0.193444	0.148365	0.172379	0	0.199573	0.160784	0.0175076	0.195993	0.076813	0.130137	0.202274	0.130715	0.89045
RMND5A	0.317464	0.29683	0.384805	0.322071	0.378461	0.412308	0.531507	0.445068	0.469301	0.493983	0.4499	0.350821	0.142404	0.340627	0.36713	0.331716	0	0.28482	0.455844	0.379797	0.452868	0.515874	0.27011	0.527465	0.394711	0.229009	0	0.402494	0.301975	0.270716	0.235601	0.551105	0.32895	0.343732	0.352898	0.357571	0.470607	0.40194	0	0.347246	0.426214	0.242516	0.273981	0.422417	0.446567	0.515809	0.403789	0.560406
CD8A	0.0498961	0.0846409	0.0604849	0.0811631	0.055636	0.048208	0.0717433	0.0897836	0.104679	0.0641802	0.0875962	0.0699595	0.157544	0.0377129	0.102396	0.141055	0	0.152254	0.133566	0.0951136	0.104387	0.052511	0.0348177	0.150166	0.099136	0.0398252	0	0.00894278	0.0695255	0.0792539	0.0647786	0.0544661	0.0869668	0.203436	0.0404334	0.0893822	0.0977264	0.060215	0	0.0674318	0.101834	0.0200933	0.0252756	0.102117	0.102533	0.0534474	0.0976841	0.220225
CD8B	0	0	0	0.00956823	0	0	0	0	0.00601103	0	0	0	0	0	0.0110491	0	0	0.0247706	0.00412516	0.00652411	0.00735405	0.0142118	0	0	0.0183186	0.0265935	0	0	0.0251863	0.0169153	0	0	0.00661657	0	0	0.00584681	0.00316654	0	0	0.010986	0	0	0	0	0	0	0	0
RGPD1	0.0192138	0	0.0436748	0.0386863	0.0201127	0.024328	0.0255672	0.0349283	0.0532039	0.0123244	0.0191796	0	0	0.106723	0.00760215	0.0605816	0	0.0261056	0.0809886	0.006696	0.0405625	0.0856875	0	0.0146483	0.00967125	0	0	0.0289366	0.0304119	0.0177775	0.0116375	0.108884	0.0102542	0.0363418	0.019067	0.00647024	0.0296741	0.00934729	0	0.0350176	0.0394935	0	0.0627484	0	0.0226034	0.0459894	0.0327103	0
PLGLB1	0.321778	0.269497	0.401036	0.406552	0.537053	0.331213	0.380732	0.339632	0.513945	0.437078	0.447177	0.248887	0.255673	0.281221	0.333168	0.361577	0	0.479163	0.377449	0.306509	0.457134	0.3996	0.167154	0.466863	0.231557	0.331401	0	0.322534	0.294496	0.313584	0.194924	0.582288	0.414555	0.498937	0.186159	0.391403	0.532848	0.437753	0	0.448083	0.471434	0.299293	0.316427	0.283392	0.234	0.421492	0.512215	0.528699
PLGLB2	0	0.00988721	0.00336212	0	0.00556902	0	0	0	0.00444787	0	0	0	0	0	0.0202419	0	0	0	0	0.00669456	0	0.00810711	0	0.02842	0	0.0123225	0	0	0	0.0136928	0.018383	0	0.00172042	0	0.0124172	0.00702635	0.00338132	0.00655599	0	0.0131337	0	0	0	0	0.024706	0.0319626	0	0
RGPD2	0.0231039	0	0.0445065	0.00702399	0.0187772	0	0	0.00462171	0.0313267	0.0430019	0.0680696	0	0	0	0.0100607	0.00735595	0	0.00685283	0.0390361	0.0123713	0.0223962	0.0292818	0	0.0161783	0	0.0528792	0	0	0.0269853	0	0.0129849	0	0.0430042	0	0	0	0.029861	0.0253489	0	0	0.0332639	0	0.00534643	0	0.010206	0	0.0143136	0.151062
KRCC1	0.107298	0.137475	0.193968	0.117771	0.114566	0.128692	0.186452	0.154334	0.164219	0.206534	0.191916	0.0823596	0.0605688	0.110056	0.160864	0.122761	0	0.0556526	0.139634	0.153775	0.113826	0.168702	0.190841	0.131915	0.105724	0.152363	0	0.0933553	0.105029	0.127214	0.158002	0.0346961	0.172213	0.36448	0.0803807	0.153797	0.140743	0.218072	0	0.274111	0.0937413	0.0214016	0.10007	0.0783436	0.127508	0.115	0.148683	0.19668
SMYD1	0.00867743	0	0.00797965	0.00392477	0	0	0	0.00360226	0	0	0	0	0.0202463	0	0	0	0	0	0	0	0	0.00248666	0	0.0134138	0	0	0	0	0.00601065	0	0	0.0120689	0	0	0	0	0	0	0	0.0122292	0.00984214	0	0	0	0	0	0	0
FABP1	0	0	0	0	0	0.0106925	0	0	0.00580118	0	0	0	0	0	0.0110491	0	0	0	0	0	0	0	0	0	0	0	0	0	0	0	0	0	0	0	0	0	0	0	0	0	0	0	0	0	0	0	0	0
THNSL2	0.00366089	0.034955	0.0126708	0.0315231	0.010487	0.00840832	0.00613504	0	0.0572182	0.023446	0.0216699	0.00497716	0.0447191	0.0260709	0	0.0120362	0	0.00979203	0.0230616	0.017412	0.0130712	0.00812976	0.0186168	0	0.0142089	0	0	0.0335507	0.0128595	0.0128683	0	0	0.0234381	0	0.0156864	0.0052231	0.0280851	0.0210373	0	0.0207924	0	0	0.00757649	0	0.0218851	0	0	0.0886603
FOXI3	0	0	0	0	0	0	0	0	0	0	0	0	0	0	0	0	0	0	0	0	0	0	0	0	0	0	0	0	0	0	0	0	0	0	0	0	0	0	0	0	0	0	0	0	0	0	0	0
TEX37	0	0	0	0	0	0	0	0	0	0	0	0	0	0	0.0108103	0	0	0	0	0	0	0	0	0	0	0	0	0	0	0	0	0	0	0	0	0	0	0	0	0	0	0	0	0	0	0	0	0
EIF2AK3	0.523285	0.706442	0.487672	0.505726	0.543986	0.457446	0.612158	0.480521	0.574693	0.384236	0.58016	0.460306	0.422938	0.568626	0.548454	0.505389	0	0.476003	0.61528	0.647208	0.574302	0.534303	0.318356	0.498001	0.569637	0.387473	0	0.285907	0.510029	0.501239	0.375544	0.455321	0.562143	0.543453	0.383367	0.571324	0.601943	0.42343	0	0.395889	0.505933	0.537349	0.545105	0.24026	0.470173	0.603319	0.554968	0.585836
RPIA	0.152773	0.136525	0.208278	0.165972	0.194521	0.196869	0.232937	0.148962	0.233222	0.155827	0.177346	0.113183	0.186668	0.166488	0.141698	0.145881	0	0.16939	0.203615	0.0994906	0.171364	0.215386	0.159396	0.156586	0.0818295	0.137606	0	0.156994	0.128669	0.181495	0.118995	0.0670806	0.190355	0.228127	0.100362	0.11481	0.213446	0.159131	0	0.100615	0.188233	0.120789	0.174754	0.126247	0.17497	0.202753	0.174945	0
AL845331.2	0.045774	0.0267629	0.0228522	0.00924336	0.0101012	0.0300674	0	0.0401657	0.0289695	0.0374363	0.0171759	0.0299063	0	0.0258411	0.0613708	0.014623	0	0.0131157	0.0261884	0.0455856	0.0270397	0.0444612	0.0377512	0.0258158	0.0145278	0.0133438	0	0	0.0174233	0.0233116	0.0192893	0.0432719	0.0209147	0.0311885	0	0.00737617	0.0231796	0.0121242	0	0.0110194	0.0490553	0	0.0384838	0	0	0.0184874	0.041385	0
TEKT4	0	0	0.00570494	0.00241751	0	0.00405815	0	0	0.00396739	0	0	0	0	0	0.0144331	0	0	0.00645318	0.00575311	0	0	0	0.0317928	0	0.0193306	0	0	0	0	0	0.017884	0	0.0106214	0	0	0	0	0.0067835	0	0.00836034	0	0	0	0	0	0	0	0.0886603
MAL	0.0274606	0.0386575	0.0524949	0.0359033	0.0554077	0.0526436	0.0198662	0.0400806	0.0661023	0.0220003	0.0322149	0.0235426	0	0.0804376	0.0567673	0.0637202	0	0.0188264	0.0273548	0.0304774	0.0390757	0.0861782	0	0.0394863	0.0327609	0.0464729	0	0.0268648	0.0642739	0.122806	0.0523323	0.0502044	0.0456569	0	0.0170858	0.0443502	0.0336272	0.0675667	0	0.0215056	0.0337033	0	0.0803013	0	0.0211976	0.051601	0.0336909	0.099809
MRPS5	0.392067	0.47731	0.605905	0.723829	0.601677	0.599012	0.843669	0.613837	0.772209	0.658186	0.500166	0.437051	0.469866	0.83613	0.648198	0.662875	0	0.504852	0.684106	0.514067	0.587529	0.718534	0.245425	0.918983	0.730071	0.458176	0	0.537226	0.736558	0.615533	0.442877	0.79969	0.633794	0.637367	0.33837	0.583401	0.893659	0.565092	0	0.586013	0.616201	0.510391	0.558134	0.629293	0.7322	0.716317	0.653509	0.771953
ZNF514	0.0341862	0.00906681	0.0775432	0.0853542	0.0679585	0.0529102	0.077205	0.0814858	0.0793012	0.0527665	0.0588093	0.0478353	0	0.105697	0.0169094	0.065039	0	0.0714161	0.053571	0.0445123	0.0561064	0.101524	0.0489254	0.161626	0.053949	0.0247531	0	0.0444573	0.108282	0.0640965	0.0960948	0.0686794	0.0708479	0.0622615	0.0588862	0.0756575	0.0828397	0.0639752	0	0.0205017	0.0375501	0.0667334	0.0215721	0.0656931	0.0584143	0.0889824	0.0758417	0.242198
ZNF2	0.0747434	0.0594041	0.0911408	0.0806974	0.0958659	0.0441099	0.0626747	0.0779019	0.0922222	0.0657679	0.0869204	0.0275491	0.0555389	0.0469091	0.0981478	0.154165	0	0.0476212	0.0900809	0.0226047	0.0668085	0.121394	0.0394597	0.140739	0.0204406	0.0579769	0	0.0244966	0.0555261	0.133591	0.0729499	0.165752	0.043341	0.16296	0.0574605	0.0814262	0.0811247	0.0498348	0	0.0650326	0.0384471	0.0583092	0.103288	0.0474268	0.0238311	0.0384136	0.101606	0.239722
AC092835.1	0.291168	0.229836	0.285134	0.283445	0.215429	0.232512	0.36815	0.197025	0.309074	0.302569	0.308273	0.272587	0.103089	0.373342	0.301371	0.305556	0	0.290895	0.2188	0.213685	0.228963	0.450848	0.0678566	0.369397	0.188298	0.179837	0	0.26136	0.195357	0.173803	0.224665	0.482175	0.307305	0.449308	0.206501	0.226861	0.338118	0.3402	0	0.337983	0.20837	0.189822	0.185679	0.229206	0.339311	0.577275	0.353067	0.382111
PROM2	0.00733885	0.0142166	0.00927752	0.0261598	0	0.0130289	0.0373523	0	0.0226172	0	0.00165944	0.0291515	0	0.0222738	0.00748714	0.00974071	0	0.0161833	0	0.0262748	0.00497089	0.0339772	0	0.0159195	0.00416306	0	0	0	0	0.00639394	0	0.0105493	0.00883707	0.0151022	0	0	0.0179839	0.00929295	0	0.012535	0.00756437	0	0.0118369	0	0	0	0.0178795	0.151062
KCNIP3	0.201988	0.238735	0.274646	0.224324	0.283011	0.195413	0.451533	0.325533	0.387188	0.391948	0.312067	0.266333	0.136968	0.216697	0.478584	0.327788	0	0.358163	0.324604	0.267873	0.214988	0.397042	0.24812	0.446948	0.216474	0.188597	0	0.126675	0.182917	0.26638	0.16584	0.495256	0.30693	0.392119	0.175787	0.239661	0.232871	0.357914	0	0.283113	0.332614	0.298248	0.196564	0.280244	0.341599	0.723688	0.505263	0.296489
FAHD2A	0.203713	0.242678	0.186721	0.285729	0.204672	0.266846	0.126056	0.318902	0.319623	0.196072	0.218579	0.190835	0.241076	0.322165	0.326449	0.360719	0	0.372446	0.269891	0.311453	0.227525	0.351516	0.0317928	0.34836	0.191606	0.291641	0	0.228933	0.272674	0.252274	0.206072	0.319185	0.337223	0.1617	0.114433	0.272585	0.222695	0.200305	0	0.233607	0.311577	0.169413	0.305709	0.127546	0.189018	0.333823	0.333597	0.393752
ANKRD36C	1.76855	1.76939	1.42458	1.28737	1.43917	1.5891	1.18451	1.34249	1.36282	1.51885	1.64031	1.72519	1.68261	1.408	1.6288	1.38728	0	1.51552	1.37308	1.54339	1.52404	1.52227	1.09128	1.53285	1.53412	1.73846	0	1.2816	1.3651	1.52485	1.26772	1.47387	1.41514	1.44836	1.61916	1.82602	1.35109	1.45228	0	1.54964	1.4981	1.39696	1.48564	1.53769	1.49462	1.37709	1.41874	1.03298
GPAT2	0.0114212	0.0350365	0.0139971	0	0	0.0124422	0.00691269	0.0160767	0.00643173	0	0.0191742	0.0329375	0.0608897	0	0	0	0	0	0.0310614	0.0284909	0.00542134	0.0203781	0	0	0.00365099	0.0252246	0	0.0406125	0.0131337	0	0	0.015791	0.0117273	0	0	0.0114425	0.00912627	0.00421773	0	0	0	0	0.0196429	0	0	0	0.0181966	0
ADRA2B	0	0	0	0	0.0111258	0	0	0	0.00711693	0	0	0	0	0	0	0.026468	0	0	0.010326	0	0	0.00477415	0	0	0.00402102	0.0133744	0	0	0	0.0129595	0	0.00964657	0.0025744	0	0	0	0.0100849	0.00413136	0	0	0	0	0	0	0.0101555	0	0	0.0886603
ASTL	0	0	0.00456137	0.0432352	0.0121413	0	0	0.0137131	0.0142143	0	0	0	0	0.0222738	0.0267152	0	0	0	0.00260966	0.00641339	0.00935054	0.00731871	0	0	0	0.0208638	0	0	0.00693383	0.00957525	0	0.0269395	0.00419855	0	0	0.0167241	0.0138097	0.00447964	0	0	0	0	0	0	0.0149212	0.0302366	0.011933	0
DUSP2	0.00478965	0.0171936	0.0360515	0.00334263	0.0090708	0.0259573	0.0393199	0.0105395	0.0505194	0.016827	0.0256408	0	0	0.0469091	0	0.0168568	0	0	0.00786144	0	0.0413514	0.0486334	0	0.0168127	0.0654758	0.0137242	0	0	0.020194	0.0112139	0.00764534	0.0128706	0.0114164	0.0154789	0	0.0392977	0.0596132	0.0189161	0	0.0278992	0.0339775	0	0.0453425	0.017119	0.00917986	0.014397	0.0162361	0
STARD7	0.268499	0.228623	0.302462	0.230698	0.266493	0.31417	0.320051	0.308026	0.260127	0.177787	0.343101	0.245786	0.248233	0.257391	0.227817	0.239855	0	0.211472	0.315076	0.231579	0.273645	0.397807	0.235048	0.214174	0.36356	0.210994	0	0.202727	0.303807	0.20694	0.201355	0.37862	0.259163	0.168919	0.330342	0.281489	0.398572	0.224996	0	0.327184	0.233233	0.186097	0.19713	0.264092	0.387442	0.371636	0.146322	0.0886603
TMEM127	0.095342	0.0830145	0.182769	0.125227	0.158774	0.175032	0.132857	0.182279	0.243135	0.151499	0.156834	0.0918194	0.218797	0.203968	0.126552	0.14172	0	0.145194	0.207571	0.145976	0.204307	0.217476	0.137199	0.24726	0.22334	0.142644	0	0.115798	0.108715	0.0853627	0.179347	0.196115	0.126378	0.118061	0.0558879	0.0872908	0.204512	0.130688	0	0.118103	0.148218	0.14111	0.13018	0.0646393	0.215457	0.148559	0.0764444	0.439944
CIAO1	0.2867	0.249722	0.30106	0.237612	0.19406	0.163488	0.331661	0.335614	0.415586	0.199218	0.336263	0.187516	0.116317	0.594562	0.346839	0.437755	0	0.4602	0.304976	0.205411	0.286596	0.508021	0.200631	0.589355	0.201194	0.232859	0	0.134337	0.232873	0.169154	0.196045	0.485746	0.249132	0.238601	0.110949	0.25135	0.391698	0.262607	0	0.215304	0.28636	0.163039	0.423443	0.0549113	0.0837468	0.269702	0.313386	0.478075
SNRNP200	0.260602	0.269122	0.367559	0.280025	0.265378	0.190333	0.344646	0.304046	0.366415	0.239152	0.28073	0.145945	0.361223	0.403358	0.367533	0.290659	0	0.32313	0.301663	0.169559	0.339303	0.385244	0.0394597	0.354503	0.229887	0.102126	0	0.185561	0.326402	0.192213	0.239873	0.417444	0.251762	0.173658	0.06489	0.238371	0.444348	0.287211	0	0.347313	0.303452	0.178658	0.326972	0.272243	0.209973	0.237521	0.233779	0.239722
ITPRIPL1	0	0	0	0	0	0	0.00676681	0	0	0	0.00143001	0	0	0	0	0	0	0.00791844	0	0	0	0.00307335	0	0	0.0054652	0	0	0	0.00600078	0.00772823	0	0	0	0	0	0	0.00252295	0	0	0	0	0.014146	0	0	0	0	0	0
NCAPH	0.00659766	0	0.00871439	0	0.011256	0.00806881	0.00745891	0.0101534	0.00777852	0	0	0	0	0	0	0.0235887	0	0.0171101	0.0050283	0	0.00550861	0.0123222	0	0.0159596	0.0146742	0	0	0.0148093	0.00489028	0	0	0	0	0	0.00870211	0.0146619	0.00853915	0.00511424	0	0.00825263	0.00576991	0	0.00972111	0	0	0	0.00749002	0
NEURL3	0	0	0.0055812	0.002902	0.00666908	0	0.0207077	0	0.00420147	0	0.00179831	0.00824773	0.0202463	0	0	0	0	0	0.0110216	0	0	0.00678566	0.0486499	0	0	0.011029	0	0	0.00563123	0	0	0	0.00377743	0	0	0	0.0156285	0.00474878	0	0.006073	0	0	0	0	0	0	0	0
ARID5A	0	0.00593662	0.0283328	0.0143618	0	0.00679013	0.00661317	0.0137116	0.00865242	0.0112326	0.00401387	0.0237204	0	0	0	0.00956355	0	0	0.00260966	0	0.00663898	0.00315183	0	0	0	0	0	0.0196014	0.0113121	0.00478453	0.0122816	0	0.0238053	0	0	0.00471508	0.00958325	0.00449693	0	0.0261648	0.00621082	0.0280508	0	0	0.0251456	0	0.00898915	0
KANSL3	0.477846	0.425338	0.413745	0.265583	0.340832	0.297707	0.290541	0.376836	0.428557	0.296679	0.326747	0.382849	0.10262	0.464395	0.465939	0.346582	0	0.463684	0.35542	0.399238	0.342092	0.542622	0.131169	0.389758	0.27836	0.278706	0	0.301621	0.366922	0.336637	0.222243	0.442688	0.405528	0.287623	0.28091	0.430135	0.398322	0.348452	0	0.353881	0.355973	0.338731	0.355452	0.206628	0.306447	0.393813	0.37102	0.099809
FER1L5	0.11066	0.127472	0.138332	0.122597	0.0772948	0.107678	0.152071	0.179255	0.146664	0.217894	0.0821692	0.0769919	0.084743	0.201366	0.192468	0.0802706	0	0.1815	0.136517	0.151666	0.123334	0.121169	0.0413564	0.238266	0.138942	0.108916	0	0.104489	0.145683	0.130308	0.107606	0.109671	0.137251	0.128501	0.0873235	0.152441	0.0771703	0.125746	0	0.150847	0.105403	0.23303	0.149109	0.135239	0.115911	0.0389586	0.195796	0.277824
LMAN2L	0.22927	0.254035	0.298761	0.206658	0.24981	0.211174	0.388486	0.229907	0.317703	0.217317	0.198825	0.177816	0.141925	0.29063	0.368043	0.289395	0	0.227858	0.215784	0.267095	0.186343	0.332062	0.130979	0.289592	0.184934	0.150442	0	0.171383	0.139135	0.177869	0.207601	0.22295	0.269688	0.181968	0.159172	0.242097	0.262998	0.263628	0	0.185165	0.28861	0.140163	0.23912	0.200969	0.249609	0.193813	0.187417	0.397941
CNNM4	0.170673	0.1574	0.137974	0.0917559	0.0766707	0.0690464	0.0808303	0.166062	0.149412	0.139428	0.144923	0.12234	0.120703	0.128224	0.187503	0.161342	0	0.258933	0.0896866	0.203481	0.15047	0.18577	0.0730498	0.104847	0.133271	0.0730057	0	0.0452036	0.106941	0.0953423	0.0913098	0.128444	0.144407	0.123892	0.058438	0.180348	0.119267	0.116871	0	0.147605	0.100948	0.0355476	0.198442	0.0291825	0.168396	0.0705884	0.202405	0
CNNM3	0.0162862	0.0527337	0.0435157	0.0538676	0.050384	0.0449313	0.0353048	0.0827279	0.0461155	0.0259276	0.0498179	0.0346428	0.0629246	0.06507	0.054359	0.0435613	0	0.0866582	0.0425306	0.102887	0.0625346	0.0659579	0	0.0392607	0.0183311	0.0725064	0	0.0608747	0.0601002	0.0449526	0.0347077	0.0846357	0.0453533	0.0205037	0.0609731	0.0305571	0.0624334	0.07118	0	0.0558044	0.0397649	0.0177691	0.0859214	0.0487877	0.0806415	0.138592	0.0806498	0
ANKRD23	0.238434	0.285865	0.260783	0.262603	0.154185	0.116566	0.339263	0.32273	0.354759	0.179009	0.241105	0.226222	0.137187	0.353097	0.377707	0.265872	0	0.282561	0.163485	0.215387	0.246555	0.265619	0.0828811	0.301939	0.13802	0.134479	0	0.156207	0.181294	0.300422	0.212845	0.241459	0.317239	0.406981	0.276367	0.259299	0.377154	0.355997	0	0.220246	0.273703	0.396478	0.368555	0.155634	0.180486	0.434704	0.403286	0.432458
SEMA4C	0.110741	0.129623	0.110533	0.0660477	0.0563882	0.0590733	0.0538327	0.12409	0.110354	0.0603756	0.0805354	0.0323068	0.208015	0.074533	0.0555209	0.146207	0	0.125477	0.117573	0.153669	0.103774	0.162784	0.0504096	0.0932409	0.0764124	0.103392	0	0.0280714	0.104938	0.0644557	0.0792991	0.182454	0.0848056	0.0765949	0.0663994	0.0650974	0.14531	0.0979341	0	0.0799583	0.089459	0.0139515	0.139982	0.0470497	0.0766918	0.3074	0.0856186	0.099809
FAM178B	0.0621902	0.0436824	0.135106	0.0867235	0.0427751	0.0512011	0.191416	0.128078	0.0892569	0.119094	0.0583013	0.0794448	0.0882244	0.187611	0.158213	0.0859454	0	0.130158	0.130414	0.0823789	0.0666882	0.185722	0.0317928	0.128412	0.0327519	0.053142	0	0.026386	0.075641	0.0508796	0.0888368	0.0914231	0.100603	0.152778	0.115532	0.138596	0.103272	0.10819	0	0.0731967	0.0896302	0.179274	0.138959	0.0599459	0.0258161	0.318816	0.0803028	0.354786
FAHD2B	0.113884	0.0979307	0.174958	0.160186	0.17287	0.171195	0.0915155	0.181795	0.241826	0.167396	0.12443	0.100577	0.049487	0.358932	0.221562	0.163896	0	0.250079	0.142152	0.157463	0.145781	0.250603	0.0420708	0.139979	0.0650386	0.131158	0	0.0315965	0.120124	0.170863	0.110016	0.228503	0.142039	0.165013	0.0375858	0.199086	0.0988843	0.120592	0	0.145237	0.213364	0.128205	0.187029	0.0859716	0.102023	0.192427	0.178269	0
ANKRD36	1.64967	1.75256	1.38444	1.23723	1.04874	1.36523	1.14457	1.23625	1.24756	1.59844	1.37653	1.63356	1.4034	1.24949	1.44138	1.12196	0	1.59338	1.39546	1.58228	1.31363	1.37475	0.858485	1.41932	1.59342	1.67374	0	1.24496	1.41257	1.43674	1.06351	1.1636	1.28331	1.45527	1.32779	1.65109	1.54501	1.46721	0	1.4711	1.59171	1.53801	1.3637	1.45691	1.51693	1.56117	1.462	1.40578
ANKRD36B	0.766146	0.644751	0.428926	0.503065	0.897313	0.769309	0.659567	0.863064	0.738184	0.459127	0.901158	0.639213	0.628121	0.506115	0.428156	0.878201	0	0.3948	0.717502	0.485257	0.649302	0.793273	0.249484	0.525587	0.625672	0.766851	0	0.633353	0.380228	0.559435	0.531435	0.639646	0.704731	0.552019	0.397531	0.601107	0.564261	0.742927	0	0.403799	0.426841	0.507087	0.747138	0.478835	0.695215	0.38989	0.473114	0.820178
COX5B	0.152507	0.107815	0.320845	0.338125	0.256298	0.247986	0.36528	0.315363	0.29679	0.0429776	0.205516	0.0923726	0.0933981	0.606818	0.178112	0.360915	0	0.198297	0.507291	0.122981	0.275271	0.338457	0.03394	0.2723	0.312223	0.0491974	0	0.213815	0.269522	0.141481	0.181086	0.396947	0.195802	0.0661964	0.096913	0.0851424	0.371185	0.260789	0	0.218278	0.15889	0.148471	0.246992	0.198503	0.214236	0.215457	0.164012	0.0886603
ACTR1B	0.15435	0.227903	0.406123	0.459434	0.3009	0.271987	0.435747	0.406457	0.449718	0.217616	0.371511	0.276957	0.309865	0.842039	0.267638	0.537347	0	0.478265	0.485659	0.385169	0.367356	0.524565	0.0441682	0.644768	0.300975	0.211798	0	0.341339	0.303678	0.306769	0.304532	0.799449	0.469371	0.345818	0.194088	0.171239	0.625163	0.391953	0	0.302336	0.247994	0.394203	0.482406	0.153238	0.346386	0.264887	0.497427	0
C2orf92	0.138965	0.131737	0.0875824	0.0775636	0.090685	0.0957548	0.0659132	0.128792	0.11152	0.10075	0.0892194	0.0304511	0.0420998	0.200912	0.173365	0.108521	0	0.0782618	0.0770286	0.0651478	0.112679	0.174194	0	0.0414989	0.0671081	0.0786426	0	0	0.0493219	0.0782053	0.106558	0.112772	0.118453	0.132613	0.0904079	0.138956	0.0701644	0.1078	0	0.0520797	0.0827492	0.0491225	0.15083	0.0859247	0.0485813	0.103682	0.0840433	0.139007
ZAP70	0.00338285	0	0.00289748	0.00471861	0	0	0	0.00995582	0.00166041	0	0.00223584	0	0	0	0	0.00652968	0	0.0290644	0.0054257	0	0	0.00720471	0	0	0	0	0	0	0	0.00320304	0	0	0.00621489	0	0	0	0.00266928	0	0	0	0	0	0	0	0	0	0	0
TMEM131	1.156	1.16452	1.26793	1.06591	1.26704	1.39676	1.20058	1.10839	1.23197	1.18467	1.37711	1.27279	0.966944	1.17839	1.09824	1.25857	0	1.25131	1.16427	1.12025	1.09585	1.38886	0.849266	1.34297	1.31151	1.28205	0	1.1571	1.19609	0.960256	0.876227	1.29962	1.27797	1.26839	1.02601	1.20286	1.26696	1.12386	0	1.24855	1.22031	1.19429	1.16666	0.984492	1.17359	1.35743	1.30391	0.659103
VWA3B	0.0141212	0.0176197	0.0486787	0.0397871	0.0651474	0.0281072	0.0248504	0.0254911	0.0149916	0.0198728	0.00878134	0.0110144	0	0.0388658	0.0818581	0.0211354	0	0.028006	0.0148337	0.0217031	0.0284054	0.0155849	0	0.0138347	0.00558542	0.0464292	0	0	0.0115391	0.00711014	0	0.0113254	0.00956016	0.0464635	0.0173709	0.0459115	0.0239236	0.0209002	0	0.0580002	0.018878	0.0942233	0.0251778	0	0.0147015	0.0199829	0.0148741	0
CNGA3	0.0167363	0	0.00753337	0.00658422	0.00508699	0	0	0	0.0131668	0	0.0105621	0	0	0	0	0	0	0.00988666	0.00381397	0.00944679	0.00594661	0	0	0	0	0	0	0	0	0	0	0	0	0	0.0124172	0	0.00439733	0.00373978	0	0	0.0126867	0	0.0263423	0	0.0098956	0	0	0
INPP4A	1.16445	1.14918	1.38785	1.14237	1.22779	1.29538	1.41513	1.30382	1.40285	1.29164	1.40627	1.21857	1.21278	1.20192	1.39556	1.31842	0	1.24044	1.39157	1.28689	1.31476	1.48791	1.00423	1.52	1.33592	0.985189	0	0.97207	1.24107	1.12773	1.26688	1.45963	1.33749	1.28665	1.22987	1.52568	1.46226	1.41119	0	1.22055	1.39476	1.37789	1.21211	1.06017	1.37188	1.49411	1.55421	1.26489
COA5	0.118047	0.056994	0.164979	0.0731197	0.0748114	0.184657	0.198585	0.180043	0.153295	0.055926	0.179885	0.068429	0.108771	0.284791	0.109083	0.0804338	0	0.1401	0.218456	0.0797077	0.0968494	0.185938	0.232147	0.0961837	0.142748	0.0539043	0	0.122764	0.149332	0.122465	0.085395	0.240424	0.114085	0.100386	0.116882	0.0778824	0.176358	0.151905	0	0.0853421	0.0815305	0.105848	0.0936544	0.0435643	0.112781	0.163043	0.0378398	0
UNC50	0.146387	0.160383	0.239467	0.145098	0.175769	0.121221	0.146786	0.21535	0.273021	0.182692	0.179899	0.141911	0.198251	0.442891	0.123114	0.189462	0	0.129735	0.271512	0.174041	0.17293	0.309075	0.0390905	0.250766	0.179721	0.069835	0	0.106484	0.282285	0.139485	0.107419	0.390869	0.168472	0.0939825	0.124509	0.168053	0.32592	0.155728	0	0.201631	0.182705	0.183961	0.227235	0.146164	0.218956	0.216902	0.161595	0
MGAT4A	0.596915	0.541291	0.689496	0.620716	0.637865	0.674207	1.01544	0.790247	0.728249	0.752581	0.825354	0.493755	0.428989	0.774193	0.520556	0.506159	0	0.69215	0.718528	0.775183	0.806289	0.911975	0.401131	0.740171	0.620504	0.537979	0	0.479283	0.775186	0.555429	0.416637	0.947202	0.697251	0.866603	0.543649	0.768714	0.873482	0.636807	0	0.63761	0.697928	0.522377	0.537307	0.418648	0.732384	0.446016	0.646648	0.85319
KIAA1211L	0.564574	0.553892	0.490384	0.399345	0.330409	0.382625	0.484456	0.681467	0.457851	0.566395	0.45229	0.440418	0.264433	0.723177	0.511204	0.512245	0	0.60688	0.529034	0.5001	0.46063	0.762862	0.469374	0.639904	0.390674	0.545278	0	0.393214	0.624416	0.456294	0.358493	0.766989	0.462245	0.522083	0.585346	0.633106	0.481586	0.506213	0	0.654261	0.805291	0.692449	0.353318	0.290351	0.480921	0.593517	0.574122	0.779363
TSGA10	0.533817	0.542226	0.625136	0.514781	0.421496	0.520993	0.569088	0.472755	0.393407	0.664576	0.532756	0.479261	0.495428	0.490956	0.511711	0.482092	0	0.567772	0.468739	0.489504	0.465734	0.607952	0.458283	0.467345	0.337492	0.442381	0	0.465223	0.305322	0.460033	0.682161	0.400061	0.607946	0.568947	0.472546	0.591007	0.528765	0.574958	0	0.563738	0.430387	0.433374	0.368178	0.383858	0.595164	0.884785	0.484	0.704324
AC079447.1	0.87632	0.897097	1.04854	0.858616	0.723089	0.838856	1.17623	0.725855	0.93509	0.846992	0.813102	0.975928	0.729604	0.683317	0.940159	0.75328	0	0.857717	0.737365	0.863465	0.938572	1.02299	1.00766	0.727501	0.788068	0.942934	0	0.755548	0.725201	0.945642	0.971443	1.03822	0.984729	1.2062	0.975603	0.933115	1.00554	1.11403	0	0.947843	0.864397	0.955518	0.93788	0.799838	0.913721	1.19031	0.916829	1.02571
MITD1	0.127537	0.13131	0.203562	0.129794	0.201416	0.145351	0.5089	0.145091	0.180799	0.115488	0.125853	0.0612143	0.0440181	0.213468	0.105223	0.154339	0	0.134043	0.210118	0.0814268	0.100444	0.205269	0.208095	0.231615	0.11768	0.146963	0	0.166799	0.140497	0.162717	0.0279527	0.14316	0.152393	0.21576	0.102454	0.145561	0.235168	0.229625	0	0.179142	0.112455	0.11459	0.189812	0.169815	0.188856	0.119304	0.184274	0.149876
LYG2	0.0327524	0.0521814	0.125012	0.146712	0.0631253	0.0511953	0.0567143	0.0226718	0.074475	0.00937711	0.0459084	0.0193828	0.0278629	0.162466	0.0393885	0.107611	0	0.098641	0.0585538	0.0377922	0.049231	0.098795	0	0.13754	0.0231551	0.0124224	0	0.0526094	0.126821	0.0376478	0	0.12618	0.0432975	0.0524865	0.0130515	0.0309881	0.125162	0.0772258	0	0.0153986	0.0899183	0	0.129705	0.014681	0.0275983	0.0808077	0.0757249	0
LYG1	0.0481286	0.00892594	0.0766162	0.0912536	0.0840175	0.0169859	0.0826692	0.0398179	0.0944343	0.0220578	0.0302435	0.056301	0	0	0.05443	0.0943129	0	0.0279209	0.0643437	0.0635184	0.0549427	0.0747734	0.050609	0.0602919	0.0302389	0.0285215	0	0.0336544	0.0637559	0.0314226	0.0255293	0.126449	0.0552636	0.0348201	0.0130797	0.0259957	0.0961225	0.0494745	0	0.0444091	0.0589133	0	0.0707978	0.0404625	0.0472272	0.105604	0.015923	0
TXNDC9	0.0377845	0.0475621	0.159568	0.143126	0.146679	0.108134	0.130687	0.0947301	0.111872	0.0575856	0.139884	0.0710482	0.0624419	0.194977	0.0965662	0.158919	0	0.0757388	0.162137	0.0556804	0.127649	0.150291	0.0909962	0.127485	0.163476	0.0650415	0	0.0552911	0.147824	0.050707	0.0468686	0.190008	0.0782136	0.0651641	0.0431622	0.126773	0.165903	0.129278	0	0.111374	0.102782	0.036962	0.140865	0.0931878	0.0531676	0.146324	0.117232	0.0886603
EIF5B	0.407393	0.436087	0.437845	0.340825	0.460964	0.465606	0.337886	0.332687	0.417698	0.266274	0.447668	0.265118	0.282287	0.399438	0.557859	0.359477	0	0.38514	0.516158	0.429455	0.446719	0.485518	0.115993	0.450625	0.424518	0.352518	0	0.293494	0.311082	0.376519	0.257545	0.347406	0.348168	0.318835	0.31105	0.459456	0.337951	0.390923	0	0.350816	0.37286	0.233562	0.457052	0.208179	0.316538	0.342716	0.493233	0.868753
REV1	0.751236	0.695019	0.83335	0.664183	0.660154	0.660405	1.03947	0.745518	0.802737	0.87196	0.804773	0.752267	0.394626	0.849316	0.925702	0.697404	0	0.795308	0.83594	0.652466	0.842744	0.953297	0.554763	0.799794	0.712363	0.613964	0	0.413364	0.695372	0.632516	0.631265	0.781625	0.809666	0.932315	0.71293	0.762301	0.907611	0.860971	0	0.658292	0.648121	0.771728	0.818856	0.813468	0.963003	0.855168	0.765935	0.971413
AFF3	1.91172	2.20947	1.92203	1.67233	1.8322	1.71017	2.00176	1.90306	1.88681	1.96976	1.9746	1.98904	1.30142	1.9209	2.07156	1.93357	0	2.04437	1.91319	1.92134	1.81782	2.13349	1.94053	1.77974	1.90764	1.99304	0	1.94298	1.98769	2.08951	2.21947	1.98784	2.25773	2.18265	1.99095	2.04054	2.06117	2.13308	0	2.01452	1.97397	2.18385	2.07135	1.907	2.16037	2.96885	2.0948	2.32156
LONRF2	1.04111	0.837732	1.0626	0.808674	0.747751	0.894682	1.13419	0.937279	0.840183	0.77204	0.975561	0.688596	0.559026	0.916895	0.713168	0.835697	0	0.575089	0.982895	0.876981	0.871217	1.04013	0.423664	0.857859	0.962897	0.844291	0	0.68955	0.959153	0.793247	0.702326	1.00631	0.772	0.583364	0.494236	0.676894	0.987223	0.906968	0	0.90497	0.757578	0.80682	0.911258	0.604462	0.911005	0.893261	0.698706	0.68021
CHST10	0.0353884	0.106694	0.120656	0.0772026	0.0934831	0.064962	0.201201	0.134333	0.174094	0.201948	0.13197	0.0368333	0.176152	0.0725868	0.122075	0.149907	0	0.0772689	0.144708	0.0888937	0.131601	0.159042	0.0435653	0.200507	0.148198	0.073557	0	0.107963	0.100124	0.139332	0.138389	0.155578	0.117892	0.137351	0.0162825	0.12936	0.182361	0.12525	0	0.0797162	0.1039	0.0698833	0.151712	0.0726194	0.169165	0.0960076	0.119273	0
NMS	0	0	0.00173331	0.00223538	0	0	0	0	0	0	0	0	0	0	0	0	0	0.00647739	0	0	0	0	0	0	0	0	0	0	0	0	0	0	0	0	0	0	0	0	0	0	0	0	0	0	0	0	0	0
PDCL3	0.0203167	0	0.0256934	0.0227474	0	0.0215526	0.0382445	0.0204353	0.0311267	0.0298437	0.0466725	0.0267173	0	0.0416043	0.0147357	0.0191625	0	0.0264122	0.0426453	0.0164717	0.0214926	0.0394838	0	0.00760719	0.0384816	0	0	0.00894278	0.025969	0.00320304	0.0301315	0.0304447	0.0174491	0.061122	0	0.0228961	0.0161504	0.0188504	0	0.0543167	0.0184038	0.0200933	0.0156385	0	0.0245383	0.0150149	0.0292953	0
NPAS2	0.802356	0.731482	0.841262	0.762554	0.68044	0.824771	0.882817	0.94604	1.09221	0.859885	0.728594	0.941647	1.46184	0.918412	1.08303	1.02227	0	0.837962	0.653179	1.02555	0.865362	1.03073	0.785833	1.32337	0.836825	0.72243	0	0.630293	0.93696	0.44156	0.479027	0.990147	0.850374	0.890471	1.11252	0.852274	1.16955	0.792028	0	1.0357	1.11783	0.914245	0.529473	0.77065	0.872237	0.26763	1.05602	1.55791
RPL31	0.24163	0.30459	0.341438	0.333213	0.191283	0.293135	0.336887	0.296417	0.265627	0.216451	0.242855	0.229944	0.29153	0.217942	0.148492	0.142972	0	0.285469	0.267771	0.118364	0.233337	0.336522	0.106747	0.205914	0.173713	0.16425	0	0.179726	0.296519	0.323875	0.1958	0.415632	0.255181	0.167995	0.195525	0.351137	0.313492	0.250272	0	0.300991	0.247233	0.16231	0.230808	0.113815	0.207817	0.258502	0.251695	0.330858
TBC1D8	0.608274	0.694147	0.664515	0.49803	0.607008	0.56574	0.790193	0.632178	0.704253	0.571667	0.581596	0.584573	0.424483	0.825823	0.735148	0.722117	0	0.683208	0.563962	0.678585	0.609377	0.725803	0.366038	0.89304	0.483395	0.417514	0	0.424401	0.55611	0.436074	0.452584	0.753879	0.60777	0.731685	0.5568	0.581891	0.670793	0.701904	0	0.442465	0.688138	0.465686	0.69958	0.38813	0.630546	0.862704	0.87581	0.975332
CNOT11	0.13283	0.06229	0.167181	0.116153	0.104109	0.13593	0.0870393	0.146528	0.17012	0.111378	0.142855	0.124213	0.0715978	0.26706	0.185229	0.179885	0	0.21902	0.193015	0.114952	0.161915	0.264366	0.0936147	0.216005	0.0816783	0.143721	0	0.0975227	0.191047	0.120752	0.118148	0.155093	0.157839	0.0882496	0.0594151	0.0997374	0.178924	0.137169	0	0.0983925	0.100508	0.13573	0.194885	0.0596874	0.108007	0.112982	0.0744433	0.290069
RNF149	0.506871	0.479081	0.676167	0.547175	0.652227	0.533614	0.661592	0.612728	0.650272	0.658429	0.615137	0.510199	0.61333	0.899743	0.709087	0.720036	0	0.786547	0.639427	0.533364	0.709438	0.824382	0.152209	0.752093	0.649648	0.436367	0	0.502243	0.595201	0.491115	0.461345	0.792581	0.603215	0.629492	0.49899	0.545081	0.721205	0.690755	0	0.625231	0.765395	0.614276	0.734192	0.403324	0.680493	0.691494	0.52924	0.586557
CREG2	0.22562	0.301977	0.225686	0.195745	0.193155	0.333906	0.455585	0.324895	0.242741	0.28556	0.162304	0.0955543	0.0878127	0.280928	0.0798206	0.248857	0	0.152109	0.270086	0.209068	0.18944	0.258221	0.131419	0.362465	0.278606	0.154174	0	0.116069	0.284174	0.268177	0.261093	0.21973	0.204761	0.159203	0.228486	0.142576	0.165406	0.225645	0	0.163287	0.220667	0.14745	0.144247	0.113614	0.192242	0.227858	0.195375	0.254745
RFX8	0.0525157	0.0615726	0.0342596	0.0533381	0.0758963	0.0077504	0	0.0655717	0.0498129	0.0181237	0.0691777	0.0706646	0	0.0478476	0.160542	0.0694962	0	0.0693636	0.0628938	0.0794183	0.0906109	0.0706063	0	0.112658	0.00403816	0.0570184	0	0.0186549	0.0614709	0.0148932	0.0157055	0.0392667	0.0349562	0.0433213	0.0709293	0.0656194	0.0181017	0.0476255	0	0.0709362	0.0460337	0.0594911	0.110145	0.0929974	0.0170443	0.0643614	0.086534	0
MAP4K4	0.782899	1.18873	0.885679	0.960665	0.9903	1.1001	1.01877	1.12893	1.02554	0.950166	1.00603	0.732798	0.714655	1.12471	0.900648	1.07244	0	0.787462	1.0921	1.02281	1.01628	1.0543	0.572325	1.09944	0.959735	0.816742	0	0.843703	0.866219	0.898209	0.825483	1.00716	1.05017	1.08247	0.573981	1.0598	1.05718	0.96167	0	0.87676	1.06873	0.775305	0.926553	0.696046	0.941756	0.996916	1.0296	1.00241
IL1R2	0.00582061	0	0.00270403	0.00281062	0	0	0	0	0	0	0	0	0	0	0	0	0	0	0	0	0	0.0035905	0	0	0	0	0	0	0	0	0.015086	0	0	0	0	0	0	0	0	0	0	0	0	0	0	0	0	0
IL1R1	0	0.00585376	0	0.0292325	0.0329829	0.0268379	0	0.016064	0.016568	0.00937711	0.00273704	0.0109903	0	0.0316075	0.0200213	0.00889831	0	0.0216685	0	0	0.0206456	0.00773966	0	0.00760719	0.00476218	0	0	0.00834847	0.01824	0.00718555	0.0178978	0	0.0127073	0.0204011	0.0130515	0	0.0179292	0	0	0.0211617	0	0.0421076	0	0	0	0.0108716	0.020358	0
IL1RL2	0.155342	0.14506	0.0754705	0.163082	0.149715	0.183736	0.258178	0.146977	0.201052	0.266694	0.0925017	0.123342	0	0.162888	0.130358	0.207533	0	0.060497	0.15442	0.162359	0.107096	0.188887	0.072369	0.312913	0.111957	0.196025	0	0.12277	0.0760447	0.08252	0.0327849	0.169628	0.14316	0.0517256	0.062357	0.196328	0.213771	0.133219	0	0.141642	0.174411	0.0739091	0.116863	0.106997	0.0608976	0.303985	0.218523	0
IL18R1	0	0	0.00709128	0.00527002	0	0.00590195	0	0.00614055	0	0	0.00235642	0	0	0.0303465	0.00748714	0.0111852	0	0.00893403	0	0	0.0061067	0	0	0.0147286	0	0	0	0	0	0.00471346	0	0	0.00272489	0.02817	0	0	0	0.00347611	0	0.014557	0.00640079	0.0136588	0.0113735	0	0	0.0123945	0	0
IL18RAP	0	0.0060695	0	0	0	0	0.00978207	0	0	0	0	0	0	0	0	0	0	0	0	0	0	0	0	0	0	0	0	0	0	0	0	0.0160408	0	0	0	0.0139789	0	0	0	0	0	0	0	0	0	0	0	0
SLC9A4	0	0	0	0	0	0	0	0	0	0	0.00128862	0	0	0	0	0	0	0	0	0	0	0.00339519	0	0	0	0	0	0	0	0	0	0	0	0	0	0	0	0.00298199	0	0	0	0	0	0	0	0	0	0
SLC9A2	0.0218817	0.00538603	0.0218047	0.0360002	0.0125206	0.0117909	0.0315251	0.0208199	0.0269519	0.00983643	0.0194792	0.0122216	0	0.0211928	0.00933847	0.0198994	0	0.012619	0.0377557	0.0096236	0.0146181	0.0321947	0	0.01356	0	0	0	0.0244966	0.0162076	0.00653918	0	0.0358312	0.0128282	0.015015	0.0253668	0	0.0300458	0.00927449	0	0	0.0202449	0	0.0247683	0	0.023133	0.0419571	0.0427591	0
MFSD9	0.0441459	0.0442067	0.0783356	0.0380346	0.0422887	0.0715914	0.0804505	0.100541	0.0811597	0.062333	0.0620752	0.0348093	0.0440181	0.0902067	0.0894139	0.0583711	0	0.079595	0.058592	0.0472027	0.0846775	0.111048	0	0.00890218	0.0391362	0.0749093	0	0.0427704	0.0190559	0.0315252	0.0267411	0.0950969	0.0499072	0.10894	0.022998	0.0865081	0.0656277	0.0614198	0	0.0771875	0.0207128	0.0147287	0.0355267	0.0541888	0.0613667	0.0579028	0.0515571	0
TMEM182	0.040463	0.102018	0.121607	0.150798	0.130559	0.0957485	0.159062	0.088813	0.114582	0.0951014	0.0962907	0.079913	0	0.142931	0.0991972	0.0663784	0	0.16491	0.038934	0.0438158	0.0633426	0.1057	0.0348177	0.0884089	0.102501	0.0831868	0	0.0861326	0.0778315	0.0477347	0.0425267	0.0328919	0.157086	0.0344263	0.0337731	0.17451	0.103857	0.119579	0	0.111311	0.143125	0.0390081	0.0624658	0.0949274	0.0526989	0.103002	0.185824	0
POU3F3	0.0654423	0.0968279	0.14436	0.0677173	0.0486934	0.103165	0.135652	0.147915	0.103351	0.117403	0.124056	0.0455683	0.123003	0.0177434	0.110157	0.0524388	0	0.0221057	0.118972	0.103424	0.102074	0.14809	0.0739083	0.125342	0.103642	0.128028	0	0.0732798	0.14231	0.0901264	0.226346	0.147988	0.132702	0.215351	0.129159	0.0708611	0.207368	0.169417	0	0.0772878	0.129448	0.0476909	0.0899373	0.139314	0.163096	0.10402	0.112062	0.0886603
MRPS9	0.247929	0.28162	0.384119	0.322553	0.322577	0.433978	0.304203	0.42892	0.381728	0.27803	0.328287	0.27505	0.161928	0.438358	0.156282	0.398553	0	0.325634	0.351543	0.281412	0.351052	0.370414	0.208377	0.442537	0.339105	0.271664	0	0.23559	0.409264	0.322439	0.203091	0.559732	0.320604	0.268772	0.31867	0.382668	0.355321	0.285421	0	0.283158	0.336787	0.150374	0.363547	0.310656	0.359231	0.436566	0.249561	0.456358
GPR45	0	0	0	0	0	0	0	0	0	0	0	0	0	0	0	0	0	0	0	0	0	0.00210387	0	0	0	0	0	0	0	0	0	0	0	0	0	0	0	0	0	0	0	0	0	0	0	0	0	0
TGFBRAP1	0.145249	0.151742	0.128608	0.124818	0.131024	0.0982065	0.167567	0.208912	0.197898	0.138646	0.194912	0.106384	0.178908	0.113715	0.193674	0.0920801	0	0.124316	0.210993	0.145849	0.207252	0.248595	0	0.198903	0.174918	0.069314	0	0.153638	0.1166	0.129985	0.108659	0.244137	0.144089	0.371787	0.0643931	0.223103	0.246552	0.152888	0	0.132389	0.150641	0.0531685	0.153623	0.10575	0.133557	0.205338	0.214888	0.227667
C2orf49	0.0923717	0.0848259	0.135324	0.0759965	0.0662606	0.0878671	0.137277	0.124532	0.1019	0.0833249	0.110841	0.103461	0.06516	0.04478	0.102739	0.0560294	0	0.0914297	0.174544	0.082842	0.0852371	0.166346	0	0.150414	0.110486	0.0585887	0	0.110483	0.0840768	0.0901408	0.0954017	0.0774214	0.080635	0.0381388	0.0806726	0.0577848	0.154343	0.10083	0	0.106096	0.0534768	0.0505297	0.162173	0.0622248	0.0769542	0.0927407	0.0975605	0
FHL2	0.027826	0.0119886	0.0283331	0.0572997	0.0352745	0.0457006	0.0261435	0.0244352	0.0425966	0.0114277	0.0295109	0.0359206	0	0.0567896	0.0767441	0.0313054	0	0.00644264	0.0361046	0.0123153	0.0157971	0.0364063	0	0.0384238	0.0596708	0.0316131	0	0.0223542	0.0488673	0	0.023634	0.0636753	0.0224073	0.0257972	0	0.0251725	0.0301763	0.0369651	0	0.0806518	0.04167	0	0.0338715	0	0.0383359	0.078509	0.0512428	0
NCK2	1.04434	1.17015	1.26286	1.16744	1.40153	1.1554	1.12077	1.37678	1.47967	1.15077	1.31073	0.958976	0.944398	1.35039	1.40594	1.45776	0	1.26942	1.38647	1.23037	1.45499	1.47407	1.10337	1.62379	1.07019	0.90617	0	0.790797	0.945795	1.22791	0.935212	1.57276	1.23807	1.37204	0.809634	1.40526	1.31849	1.25535	0	1.25863	1.31169	1.04687	1.31402	0.832972	1.29163	1.3843	1.38221	0.735679
UXS1	0.365062	0.395741	0.592776	0.396767	0.443538	0.41312	0.477907	0.580971	0.669504	0.531296	0.556402	0.385745	0.243685	0.422938	0.643973	0.603987	0	0.442201	0.515006	0.451948	0.605868	0.713186	0.394558	0.720159	0.37039	0.303577	0	0.44279	0.566447	0.390382	0.407799	0.609215	0.595331	0.788115	0.531524	0.521522	0.677158	0.544598	0	0.591468	0.454039	0.401745	0.387839	0.286551	0.6122	0.799678	0.656279	0.788721
RGPD3	0.0221526	0.0310992	0.0189968	0.030136	0.0258029	0.0146442	0.0138607	0.0251327	0.0315146	0.0447139	0.021404	0.0257412	0	0	0	0.0205576	0	0.012619	0.0216449	0.00606428	0.0117775	0.0228518	0	0.0413759	0.0300641	0	0	0.0485481	0.0288645	0.00962359	0.0135447	0.0096363	0.0244727	0.0362467	0	0.0475709	0.0163247	0.0135062	0	0.0257711	0.0265318	0	0.0214499	0	0.0198704	0.0454825	0.0163468	0
CD8B2	0.0102746	0	0	0.00987878	0	0	0	0.00568103	0.00143984	0	0	0	0	0	0.00889423	0	0	0.0174664	0	0.00711751	0.0105008	0	0	0	0.00579311	0	0	0	0.0122634	0.0072947	0	0.0120689	0	0	0	0	0	0	0	0	0	0	0.0115693	0	0.00449452	0	0	0
ST6GAL2	1.11898	1.30981	1.1192	1.34619	1.38753	1.3953	0.635691	1.27156	1.51657	1.47575	1.41959	1.09887	1.1468	1.42416	1.43728	1.25016	0	1.2934	1.54104	1.29314	1.44356	1.27924	0.882144	1.44752	1.2545	1.15064	0	0.900026	1.19725	0.98827	0.99923	1.34701	1.26775	1.41068	0.975329	1.39659	1.11564	0.949603	0	1.08703	1.31778	0.90084	1.46047	0.845821	1.15823	1.89555	1.33543	0.366485
RGPD4	0	0.00484371	0.00351832	0.00350092	0.00440724	0.00779207	0.0205677	0.00575121	0.0228579	0.00803691	0.00184953	0	0	0.0231422	0.0110491	0.011965	0	0.0166816	0.0227869	0	0.0069144	0.0146591	0	0	0	0.018979	0	0	0.0169073	0.0110244	0.0141218	0	0.00858617	0	0	0.00647024	0.00660975	0.011684	0	0.00637696	0.0236905	0	0.00972111	0	0	0.0328691	0	0.139007
SLC5A7	0	0	0	0.0105997	0	0	0	0	0.00607388	0	0	0	0	0	0	0	0	0	0.00934806	0	0.00485916	0	0	0.0187259	0	0	0	0	0.00632102	0	0	0	0	0	0	0	0	0	0	0	0.00817188	0	0	0	0	0	0	0
SULT1C2	0	0.00542153	0	0.00524016	0	0.00590195	0.00999162	0	0.00236844	0.0101293	0	0	0	0	0	0	0	0	0	0.00575162	0	0.00379492	0	0	0	0	0	0	0.00477765	0	0	0	0	0	0	0	0.00864156	0.00342779	0	0	0	0	0	0	0	0.0355909	0	0
SULT1C4	0	0	0	0	0.00785206	0	0	0	0.00271584	0	0.00186441	0	0	0	0	0.0156522	0	0	0.0104368	0	0.00680555	0.00289246	0	0.0159596	0	0.011367	0	0	0.00490666	0.00790371	0	0	0	0	0	0	0	0.00612278	0	0	0	0	0	0	0	0	0	0
GCC2	0.750992	0.586032	0.645103	0.551196	0.585028	0.687027	0.682001	0.701244	0.746473	0.825415	0.845482	0.702825	0.658239	0.829704	0.668624	0.660166	0	0.799623	0.816588	0.602628	0.696166	0.849109	0.575964	0.746573	0.75621	0.810313	0	0.596402	0.656201	0.472719	0.764359	0.777764	0.659394	0.582409	0.603076	0.694312	0.819323	0.716592	0	0.752137	0.837671	0.505803	0.706086	0.703796	0.621684	0.788373	0.66811	0.779335
LIMS1	0.456729	0.347438	0.398177	0.35252	0.378413	0.241712	0.383704	0.348776	0.458705	0.345104	0.531469	0.440727	0.159348	0.547779	0.553809	0.449322	0	0.327983	0.424944	0.362608	0.432515	0.495086	0.211485	0.574057	0.338882	0.400543	0	0.342369	0.434768	0.41563	0.4358	0.573197	0.449478	0.365392	0.405667	0.473332	0.431081	0.37855	0	0.409357	0.524351	0.452631	0.433598	0.210475	0.380848	0.423247	0.376953	0.292264
RANBP2	0.536271	0.589228	0.64229	0.612377	0.636236	0.442001	0.899693	0.676294	0.664369	0.55299	0.641541	0.460146	0.527547	0.83722	0.551628	0.644289	0	0.558692	0.739898	0.410316	0.690585	0.745385	0.449414	0.674168	0.645511	0.476844	0	0.383306	0.800126	0.438277	0.679047	0.92676	0.60111	0.630846	0.567398	0.523486	0.910603	0.800578	0	0.569546	0.583387	0.373307	0.566448	0.36895	0.726072	0.621405	0.610156	0.532267
CCDC138	0.552836	0.564206	0.728185	0.378169	0.453727	0.598077	0.535071	0.519463	0.601727	0.646543	0.61258	0.466818	0.406382	0.561926	0.424937	0.627566	0	0.511657	0.495056	0.417483	0.465623	0.601135	0.327588	0.606086	0.621372	0.517149	0	0.539311	0.503973	0.428288	0.545536	0.763378	0.566091	0.698642	0.410318	0.560787	0.736761	0.566553	0	0.482396	0.576653	0.3855	0.491546	0.407504	0.684091	0.481985	0.480328	0.697532
EDAR	0	0	0.00546588	0.00811336	0	0	0	0	0.00449164	0.0308154	0.00449398	0	0	0	0	0	0	0	0.00314719	0	0.00623081	0.00714581	0	0	0.0143967	0	0	0	0.0187808	0	0	0.026159	0.00479325	0	0	0	0.0101692	0.00447964	0	0	0.00701058	0	0	0	0.0101555	0	0	0
SH3RF3	1.73031	2.0271	1.95928	1.88741	2.08276	1.72634	2.05169	2.09354	2.32061	2.15019	2.28694	2.2489	1.65363	2.17795	2.5122	2.22721	0	2.5095	2.01251	2.13109	2.0538	2.2635	2.41409	2.43428	1.80658	1.71798	0	1.81052	1.21935	2.06519	1.94738	1.80811	2.16283	2.3284	1.71844	2.37166	1.88596	2.24193	0	1.8553	2.22453	1.85931	1.91005	1.86513	1.91508	2.86662	2.5523	2.138
SOWAHC	0	0	0.00682419	0	0.00660415	0.0154887	0	0	0	0	0.00396314	0	0.0330881	0	0	0	0	0	0	0	0	0.00362413	0.0324429	0.0252384	0.006523	0	0	0	0.0114405	0	0.00599461	0	0.00206276	0	0	0	0.0113366	0.0122052	0	0	0	0	0	0	0.0159351	0	0	0.220225
RGPD5	0.00333452	0.028733	0.0258798	0.0250237	0.0271965	0.0383983	0.0715841	0.0284692	0.00780062	0.0353188	0.0183155	0.0158047	0	0	0.0401976	0.0234499	0	0.00740236	0.0112894	0.0082769	0.00529884	0.0102152	0.036009	0.0216563	0.00921935	0.0650495	0	0	0.00598023	0.0113343	0.0193377	0.0169369	0.0184372	0.0350332	0.0323886	0.0448585	0.0305788	0.0338332	0	0	0.0213235	0.120773	0.00386035	0.0298869	0.0325336	0.0175875	0.0509242	0
AC013271.1	0	0	0.00264041	0	0	0	0	0.00721605	0	0	0	0	0	0	0	0	0	0	0	0	0	0	0	0	0	0	0	0	0	0	0	0	0	0	0	0	0	0	0	0	0	0	0	0	0	0	0	0
MALL	0	0.00906681	0	0	0.00579794	0	0	0	0	0	0	0	0	0	0	0	0	0	0.00662019	0	0	0.00849107	0	0	0	0	0	0	0	0	0	0	0.00471562	0	0	0	0	0	0	0	0	0	0.00854801	0	0	0.0156079	0	0
NPHP1	0.411623	0.223418	0.366179	0.308401	0.347441	0.191136	0.594034	0.358742	0.360055	0.283659	0.328353	0.253242	0.422078	0.262677	0.188316	0.398873	0	0.21099	0.299639	0.37632	0.290694	0.411638	0.210572	0.426026	0.306009	0.293184	0	0.224541	0.348463	0.294655	0.248003	0.483642	0.317116	0.391155	0.224603	0.292318	0.312505	0.332116	0	0.341918	0.331595	0.383277	0.340995	0.222567	0.281698	0.26019	0.320659	0.771953
AC112229.3	0	0	0.0067065	0	0	0	0.0050112	0	0	0	0	0	0	0	0	0	0	0	0	0.00396851	0	0.00492189	0	0.0168127	0	0	0	0	0	0	0	0	0	0	0	0	0.00304405	0	0	0	0	0	0	0	0	0	0	0
RGPD6	0.0128405	0.00711336	0.00688122	0.00824945	0	0.00750982	0	0	0.00171747	0	0.00391746	0.00848601	0	0	0.0120602	0	0	0	0.00439189	0	0	0.00963123	0	0.0150469	0	0	0	0.0299017	0	0.00662935	0	0.0129556	0	0	0	0.0117947	0	0	0	0	0.00804742	0	0	0	0	0	0	0
BUB1	0	0.00484371	0.0051857	0.00334263	0.0224288	0	0	0.00760427	0.0130918	0	0.0128179	0	0	0	0.0163714	0.0160939	0	0.0107591	0.00421548	0.0077144	0.00971318	0.00750497	0	0	0.0141536	0	0	0	0	0	0	0.0109447	0.00295271	0	0.0141792	0	0	0	0	0	0.0114746	0	0.00854801	0	0.00553495	0	0.0307728	0
ACOXL	0.0416711	0.0409071	0.0624079	0.0956894	0.028328	0.0153083	0.0141859	0.0324954	0.0555207	0.0200072	0.0160927	0.0185245	0	0.0415085	0.0349063	0.0970713	0	0.0618373	0.0365958	0.00930939	0	0.0464808	0.0324429	0.085799	0.0135903	0.0127835	0	0	0.0749292	0.0455687	0.0339002	0.0402326	0.0305359	0.0744973	0.00936855	0.00471508	0.0176449	0.0384748	0	0	0.0270024	0.0200933	0.0698104	0.0140758	0.018576	0.158021	0.0591558	0
BCL2L11	0.0688426	0.05284	0.0998994	0.0735602	0.0986393	0.0865231	0.118984	0.0751745	0.109136	0.0585302	0.0816427	0.0637487	0.0960505	0.109373	0.0936814	0.0768162	0	0.143662	0.101518	0.0652672	0.0921257	0.135395	0.112757	0.144356	0.0897275	0.07837	0	0.0384547	0.0485644	0.0476098	0.100678	0.137969	0.0975357	0.094981	0.102132	0.0969765	0.098187	0.10864	0	0.0444231	0.0201429	0	0.0500656	0.093659	0.0712609	0.19804	0.026092	0
ANAPC1	0.456331	0.524516	0.546151	0.554319	0.533932	0.63477	0.545719	0.589085	0.638777	0.53054	0.619296	0.389019	0.427861	0.849806	0.421235	0.602613	0	0.625685	0.608946	0.546458	0.589736	0.767801	0.409582	0.718545	0.557974	0.496707	0	0.434673	0.658401	0.500609	0.494702	0.736955	0.578147	0.663719	0.37654	0.551531	0.617088	0.532407	0	0.557787	0.589008	0.503641	0.709054	0.439174	0.621571	0.652424	0.649484	0.728946
MERTK	0.0449593	0.0208743	0.0253559	0.0366088	0.0222788	0.0343021	0.0705432	0.0390265	0.0532421	0.0286669	0.0333512	0.0518539	0	0.0377129	0.0528771	0.0808428	0	0.0279813	0.035687	0.0154671	0.0131032	0.0451929	0.0621821	0.0131663	0.0347321	0.0213105	0	0.0189517	0.0789619	0.0330568	0.0502316	0.0673091	0.0593501	0.015015	0.0487544	0.0357436	0.0288853	0.0196317	0	0.0100554	0.0165008	0.0669696	0.0240329	0.0255929	0.00587975	0.0108716	0.014815	0
TMEM87B	0.182767	0.198116	0.185442	0.176945	0.233208	0.202117	0.12215	0.255446	0.248261	0.180408	0.256291	0.155441	0.127306	0.186528	0.152372	0.252313	0	0.217599	0.192762	0.216462	0.177365	0.269719	0.164325	0.249969	0.250517	0.185608	0	0.230331	0.20924	0.196763	0.159682	0.329633	0.182471	0.164389	0.131713	0.177862	0.27514	0.231085	0	0.204145	0.154142	0.293225	0.205948	0.210212	0.226954	0.254492	0.23654	0
FBLN7	0.0113522	0.0232968	0.0126547	0.0205508	0.0118436	0	0.00840065	0.0278209	0.0152842	0	0.0111652	0	0.0555389	0	0.00779446	0.0085623	0	0.00743712	0.0122406	0	0.00537966	0.0119048	0.0553013	0	0.0164773	0.00741338	0	0.0389685	0.0104229	0.00656214	0.0261626	0.0615254	0.0128357	0.0544731	0	0	0.00375978	0	0	0	0.00631374	0.030744	0.0223245	0	0.0112507	0	0	0
ZC3H8	0.348365	0.291235	0.391399	0.305592	0.303467	0.36094	0.393957	0.424514	0.432046	0.361716	0.408488	0.289138	0.383309	0.447433	0.384605	0.388442	0	0.404159	0.432852	0.390083	0.414786	0.541445	0.0536807	0.400318	0.40735	0.366597	0	0.223139	0.306575	0.295327	0.250065	0.452783	0.364131	0.503045	0.348368	0.325869	0.426893	0.430442	0	0.5338	0.412553	0.337084	0.430931	0.46245	0.318526	0.473558	0.485744	0.365656
ZC3H6	0.668316	0.57341	0.684497	0.603405	0.523951	0.608472	0.468023	0.652687	0.532691	0.537354	0.668026	0.529912	0.357907	0.943154	0.544173	0.388255	0	0.668549	0.602473	0.478542	0.581461	0.844452	0.225214	0.70763	0.640327	0.67411	0	0.683367	0.820798	0.631428	0.515379	0.80595	0.667582	0.477695	0.745637	0.598568	0.625629	0.543214	0	0.458688	0.530676	0.697076	0.747565	0.32622	0.628645	0.695343	0.360836	0.586298
RGPD8	0.0668383	0.0421315	0.0543112	0.0616094	0.0736985	0.0537905	0.0851122	0.0961947	0.0988672	0.0997585	0.094565	0.0317348	0.0202463	0.0833602	0.145803	0.130068	0	0.0972639	0.0539818	0.0843379	0.0836612	0.150373	0.168993	0.187795	0.0772183	0.0174211	0	0.066531	0.03942	0.0958131	0.0455376	0.0865932	0.100635	0.070916	0.0877198	0.0852568	0.113848	0.134101	0	0.103675	0.0842507	0.105266	0.103906	0.016181	0.0852001	0.0907173	0.0713489	0.099809
TTL	0.279017	0.273759	0.359462	0.387054	0.322861	0.227528	0.235121	0.219028	0.434329	0.235704	0.348982	0.316866	0.198119	0.518597	0.401464	0.495028	0	0.472495	0.346933	0.359498	0.378263	0.481916	0.311077	0.456957	0.345365	0.395689	0	0.227426	0.280165	0.169202	0.205506	0.436427	0.259023	0.251557	0.114758	0.439398	0.310875	0.315661	0	0.379258	0.314879	0.180948	0.311099	0.184423	0.209627	0.465526	0.457142	0.327476
POLR1B	0.114181	0.0958269	0.132196	0.100019	0.152922	0.0508948	0.115626	0.110003	0.108562	0.0671237	0.0894044	0.0957909	0	0.310119	0.0740055	0.153844	0	0.132138	0.119266	0.082195	0.15298	0.162298	0	0.132897	0.0626404	0.0784278	0	0.0444836	0.0577098	0.0874153	0.0450506	0.144911	0.0812093	0.0278319	0.0803646	0.104109	0.158367	0.0803132	0	0.0856385	0.119533	0.0740684	0.178244	0.0704057	0.0519097	0.161263	0.122167	0.099809
CHCHD5	0.0127003	0.0263917	0.0405803	0.0285787	0.0785218	0.0175863	0.0299979	0.0282797	0.0788259	0.039823	0.0145535	0	0.0861179	0.0735856	0.0283395	0.0493847	0	0.00998445	0.0760142	0.0285344	0.0157606	0.0463974	0	0.0545306	0.0103549	0	0	0.0220833	0.0213029	0.034804	0.0320446	0.0243155	0.0219849	0.0304939	0	0.0155172	0.0457981	0.0476658	0	0.0135333	0.0377941	0.0200742	0.0253468	0.0165026	0	0.0150149	0.0546881	0
SLC20A1	0.237412	0.198419	0.29891	0.256006	0.250044	0.27678	0.127025	0.302177	0.279675	0.242355	0.228351	0.100921	0.0449137	0.305263	0.187153	0.200327	0	0.318937	0.311726	0.24525	0.360982	0.363347	0.071358	0.184037	0.208584	0.0997925	0	0.155208	0.270221	0.18496	0.18158	0.331506	0.18019	0.203945	0.0948619	0.182706	0.222569	0.142592	0	0.244795	0.225244	0.127482	0.227904	0.0569298	0.159487	0.240911	0.162081	0.35898
NT5DC4	0	0	0	0	0	0	0	0	0	0	0.00235754	0	0	0	0	0.015389	0	0	0	0.00480887	0	0.00409106	0	0	0	0	0	0	0	0	0	0	0	0.0154789	0	0	0	0	0	0	0	0	0	0	0	0	0	0
CKAP2L	0.00638429	0	0.00325814	0.00788884	0.0108066	0	0.00838213	0.0138166	0.00747898	0	0.00374515	0	0	0	0.0144331	0	0	0	0.0193875	0	0	0.0035905	0	0	0	0	0	0	0	0	0	0	0	0	0	0.00822664	0	0	0	0.0108244	0	0	0	0.0309716	0.00390028	0.0189875	0.0102556	0
IL1A	0	0	0.00240882	0	0	0	0	0	0	0	0	0	0	0	0	0	0	0	0	0	0	0	0	0	0	0	0	0	0	0	0	0	0	0	0	0	0	0	0	0	0	0	0	0	0	0	0	0
IL1B	0	0	0	0	0	0	0	0	0	0	0	0	0	0	0	0	0	0	0	0	0	0	0	0	0	0	0	0	0	0	0	0	0	0	0	0	0	0	0	0	0	0	0	0	0	0	0	0
IL36G	0	0	0	0	0	0	0	0	0	0	0	0	0	0	0	0	0	0	0	0	0	0	0	0	0	0	0	0	0	0	0	0	0	0	0	0	0	0	0	0	0	0	0	0	0	0	0	0
IL36B	0.00679734	0	0	0	0	0	0	0	0.00304614	0	0	0	0	0	0	0	0	0	0	0	0	0	0	0.0185118	0	0	0	0	0.0057051	0	0	0	0	0	0	0	0	0.00461102	0	0	0	0	0	0	0.0057363	0	0	0
IL1RN	0	0	0	0.00706568	0	0	0.0081123	0	0.00720859	0	0	0	0	0	0	0	0	0	0	0	0	0	0	0	0	0	0	0	0.0060817	0	0	0	0	0	0	0.00822664	0	0	0	0	0.00538125	0	0	0	0	0	0	0
PSD4	0.0143916	0.0399522	0.00747504	0	0.0100749	0.0164218	0.022411	0.0248076	0.0335393	0.00879007	0.0120571	0.0211537	0.0327058	0	0.019168	0.0862198	0	0.0147623	0.0449194	0.0183586	0.0275018	0.00924368	0.030212	0.0237855	0.0215967	0.019785	0	0.0384837	0.00988169	0.0288237	0.00599461	0.0129556	0.0130113	0	0.0148451	0	0.0271228	0.0161876	0	0	0.0454763	0.025127	0.0437937	0.029072	0.00390028	0.0115533	0.0183467	0
PAX8	0	0.0129853	0.0202125	0.0253619	0.00588427	0	0	0.00963882	0.0289288	0	0.0276304	0	0	0.0238092	0.0106457	0.0402849	0	0	0.0120569	0.0104356	0.00232707	0.0108268	0.0353294	0	0.00420952	0	0	0	0.00526756	0.00718555	0	0	0.00604987	0	0	0.0104074	0.00355906	0	0	0.0132334	0.0296647	0	0.00741089	0.0293548	0	0.0315924	0.0187572	0.142389
CBWD2	0.167788	0.167181	0.207669	0.201143	0.139661	0.190296	0.273895	0.330549	0.272914	0.23287	0.345929	0.235545	0.214954	0.275146	0.256732	0.221046	0	0.240221	0.213257	0.205396	0.237171	0.392743	0.0488288	0.280366	0.194974	0.204809	0	0.186748	0.240474	0.115682	0.111711	0.379706	0.220255	0.26738	0.211599	0.219062	0.382935	0.360316	0	0.325712	0.291863	0.157328	0.189804	0.207206	0.264907	0.254487	0.272978	0.327476
FOXD4L1	0	0	0.00576233	0	0	0	0.0192343	0.00325854	0.00205568	0.00937711	0	0	0	0	0	0	0	0	0	0	0	0.0102362	0	0	0	0	0	0	0	0	0	0	0	0	0	0	0.00267004	0	0	0	0	0	0	0	0	0	0	0
RABL2A	0.194929	0.23091	0.346092	0.252123	0.368978	0.165894	0.198627	0.402154	0.455559	0.294888	0.336526	0.231939	0.346545	0.475299	0.456554	0.418639	0	0.426596	0.35489	0.396076	0.337517	0.512845	0.220801	0.337468	0.15129	0.186108	0	0.121548	0.217073	0.185785	0.156215	0.508174	0.396981	0.312568	0.249524	0.35362	0.262228	0.360398	0	0.299762	0.345761	0.202567	0.393446	0.0727178	0.23557	0.37426	0.484149	0.548196
SLC35F5	0.775626	0.588155	0.775145	0.601663	0.682003	0.652483	0.684873	0.75024	0.572518	0.848748	0.792325	0.441125	0.227021	0.893678	0.539949	0.560477	0	0.566726	0.7893	0.492794	0.737169	0.919129	0.402447	0.558233	0.724568	0.50817	0	0.635064	0.718128	0.516583	0.499882	0.759868	0.68302	0.74633	0.558877	0.51578	0.67612	0.603631	0	0.799212	0.488561	0.716947	0.772379	0.465634	0.733329	0.55177	0.497992	0.841346
ACTR3	0.436417	0.375753	0.435049	0.35767	0.416066	0.608369	0.589161	0.42369	0.429643	0.36562	0.594557	0.405567	0.0609511	0.583397	0.318407	0.391021	0	0.426814	0.585797	0.403442	0.535347	0.520836	0.286204	0.575906	0.442781	0.391977	0	0.336367	0.452144	0.351693	0.220856	0.46364	0.491018	0.411098	0.294472	0.381491	0.589011	0.452022	0	0.435105	0.40665	0.521578	0.489549	0.270566	0.496063	0.378303	0.392641	0.393752
DPP10	4.55444	4.14212	4.48729	4.45342	4.39125	4.56816	4.35792	4.29608	4.48789	4.60279	4.30165	4.67431	4.58889	4.40928	4.19689	4.57353	0	4.4632	4.29247	4.58667	4.40819	4.41829	4.84464	4.21762	4.35822	4.55026	0	4.39772	4.34203	4.18463	4.24806	4.44986	4.41142	4.43832	4.50429	4.5243	4.2618	4.07964	0	4.61802	4.36625	4.47058	4.12722	4.49591	4.25974	3.94904	4.64187	4.19718
DDX18	0.519139	0.343078	0.531556	0.584422	0.463752	0.349386	0.525279	0.527728	0.430092	0.384551	0.430748	0.183918	0.13607	0.515101	0.406688	0.342991	0	0.261811	0.468572	0.273899	0.394805	0.418273	0.130151	0.324393	0.31684	0.232613	0	0.424394	0.463544	0.402705	0.121274	0.574174	0.28095	0.353267	0.195913	0.371463	0.399827	0.36941	0	0.325459	0.248588	0.219069	0.462457	0.165704	0.301478	0.377394	0.293195	0.238815
CCDC93	0.528445	0.592747	0.632167	0.46588	0.526548	0.506177	0.405608	0.527808	0.651549	0.578462	0.525815	0.41798	0.488465	0.575416	0.713984	0.489207	0	0.676307	0.502194	0.557036	0.516906	0.771043	0.257062	0.670594	0.583623	0.376225	0	0.288818	0.387332	0.368518	0.34492	0.806685	0.512908	0.618487	0.42965	0.532931	0.636216	0.556059	0	0.579643	0.512324	0.427361	0.517218	0.439774	0.374561	0.586654	0.558899	0.827644
INSIG2	0.202127	0.279984	0.323574	0.211535	0.203699	0.306299	0.250794	0.271018	0.272296	0.263215	0.27818	0.120953	0.195484	0.285671	0.170576	0.342678	0	0.175438	0.263604	0.201291	0.226537	0.346426	0.0878896	0.384171	0.240153	0.214853	0	0.151361	0.282706	0.193363	0.141347	0.383693	0.239961	0.405209	0.219058	0.218516	0.389648	0.239385	0	0.256145	0.143391	0.205363	0.262627	0.149797	0.349763	0.216955	0.185677	0.584512
MARCO	0	0	0	0.00999695	0	0	0	0	0	0	0	0	0	0	0	0	0	0	0	0	0	0	0	0	0	0	0	0	0	0	0	0	0	0	0.0126238	0	0	0	0	0	0	0	0	0	0.00686973	0	0	0
C1QL2	0	0	0.00944428	0	0.014009	0	0.0115064	0.00852089	0.00571686	0.0163218	0	0	0	0	0.00630555	0	0	0	0	0.00688134	0.0104705	0.00280403	0	0.0137251	0	0	0	0	0.012166	0	0	0	0.00667412	0	0.0155208	0	0.013419	0	0	0	0	0	0	0.0172646	0	0	0.00827462	0
STEAP3	0	0	0	0.00495906	0.00650426	0	0	0.00545906	0.00253474	0	0	0	0	0	0	0.0160939	0	0	0	0	0	0	0	0	0	0	0	0	0	0	0	0.0102938	0	0	0	0	0.00227375	0	0	0	0	0	0.0183642	0	0.008724	0	0	0
C2orf76	0.0464006	0.107807	0.0976749	0.0557598	0.0381479	0.0365119	0.0792216	0.0566089	0.0812441	0.146523	0.0436577	0.0213201	0.123019	0.0981811	0.0345727	0.0709867	0	0.0433761	0.0724388	0.0341722	0.0722066	0.0807749	0.0435653	0.0370749	0.0979606	0.0348005	0	0.0631414	0.0465877	0.0582463	0.119707	0.0637158	0.109797	0.070119	0.0759846	0.0260841	0.0787311	0.137281	0	0.0759451	0.027847	0.0528607	0.0295013	0.0397435	0.0437684	0.0709545	0.0818061	0.099809
DBI	0.0264742	0.0487608	0.0311045	0.0186347	0.0271282	0.0198337	0.0919246	0.0191714	0.0356088	0.0260551	0.0578314	0.0174723	0.0365223	0.0176993	0.0375934	0.041983	0	0.0334145	0.0650551	0.0189321	0.0380358	0.0179077	0.0324429	0.0185118	0.0177949	0.0146435	0	0.0977336	0.0135669	0.0131723	0.0942611	0.078646	0.0393506	0.0193242	0	0.0162342	0.0570298	0.0466426	0	0.00620024	0.00906285	0	0.0417884	0.0140758	0.0436951	0.0259503	0	0
TMEM37	0	0	0	0	0	0	0	0	0	0	0	0	0	0	0	0	0	0	0	0	0	0	0	0.0137251	0	0	0	0	0	0	0	0	0	0	0	0	0	0.00297431	0	0	0	0	0	0	0	0	0	0
SCTR	0.00667942	0.0161481	0.00235523	0	0.00497824	0	0	0	0.00271584	0	0.00236687	0	0	0	0	0	0	0	0.00890301	0.0097293	0	0.00937544	0	0.00771715	0.00503361	0	0	0	0.00658691	0	0	0	0.00858758	0	0	0	0	0	0	0	0	0	0.00941043	0	0	0	0	0.151062
CFAP221	0.406131	0.280242	0.352961	0.210144	0.28666	0.331245	0.103705	0.381941	0.388559	0.40048	0.354566	0.411019	0.217958	0.583352	0.464816	0.448223	0	0.523547	0.361897	0.365293	0.385624	0.454827	0.184423	0.534053	0.384477	0.317242	0	0.0910282	0.310785	0.180111	0.228758	0.32806	0.364822	0.419705	0.1747	0.390534	0.07174	0.233793	0	0.319416	0.410301	0.251189	0.270147	0.17612	0.201232	0.466539	0.473214	0.375782
TMEM177	0.0365098	0.064818	0.0931937	0.0751942	0.061925	0.0147725	0.0536773	0.0415689	0.0937331	0.0177702	0.0511483	0.00824773	0	0.0962925	0.0310714	0.09309	0	0.0505413	0.0930522	0.0122891	0.0453887	0.0636097	0.0348177	0.139502	0.0308204	0.0459958	0	0.028525	0.0235629	0.054605	0.0188634	0.0942998	0.0269295	0.0822674	0.0263208	0.0549206	0.085059	0.0196861	0	0.0691092	0.0261145	0	0.0360294	0	0.0588387	0.022425	0.075257	0
PTPN4	1.2756	1.31388	1.29398	1.30495	1.23289	1.16627	1.2943	1.38292	1.28213	1.28828	1.41619	1.21245	0.79493	1.45749	1.17568	1.31173	0	1.31321	1.22212	1.30277	1.21417	1.35704	0.781211	1.17599	1.45055	1.38184	0	1.21102	1.27554	1.11216	1.14763	1.37717	1.30932	1.42129	1.18146	1.34761	1.4034	1.32648	0	1.24317	1.34144	1.34943	1.38306	0.877746	1.23929	1.13238	1.17759	1.53342
EPB41L5	0.77812	0.840705	0.726661	0.776394	0.764503	0.78549	0.572366	0.801912	0.71319	0.734375	0.792349	0.636274	0.584645	0.856593	0.684076	0.776322	0	0.79296	0.788126	0.830682	0.759176	0.905468	0.317336	0.831627	0.802434	0.553246	0	0.638635	0.869952	0.669918	0.618008	0.944396	0.835268	0.770125	0.654887	0.715376	0.700388	0.737805	0	0.645783	0.829192	0.557534	0.893033	0.781248	0.746312	0.704771	0.616963	0.324794
TMEM185B	0.00638429	0	0.0125239	0.00303464	0.0073535	0	0.00658804	0.00613215	0.00554172	0.00786707	0.00414927	0	0	0	0	0.0215005	0	0	0.00574149	0.00704147	0	0.0157995	0	0	0.0143743	0	0	0	0.0171025	0	0	0.0119218	0.00334276	0	0.0373271	0.0063291	0.0108079	0.0161432	0	0	0	0	0.00763631	0	0	0	0	0
RALB	0.125441	0.0998168	0.107266	0.127415	0.129569	0.0785959	0.106479	0.123954	0.141662	0.0973267	0.230277	0.0742703	0.069516	0.244115	0.127662	0.12017	0	0.201481	0.217159	0.109581	0.140035	0.152776	0.205916	0.146998	0.106228	0.0376482	0	0.0730256	0.0654873	0.128649	0.101861	0.117905	0.0799571	0.0790488	0.115905	0.113904	0.219589	0.145272	0	0.110911	0.167049	0.128024	0.131382	0.109511	0.122956	0.273565	0.200414	0.139007
INHBB	0	0	0	0.00859447	0	0	0.00679126	0	0	0	0	0	0	0	0	0	0	0	0	0	0.00294795	0.00283831	0	0	0	0	0	0	0	0	0	0.0154354	0	0	0	0	0	0.00669772	0	0	0	0	0	0	0	0.0437786	0	0
GLI2	0.031727	0.0137994	0.00717933	0.0313652	0.0142767	0.0130404	0.00541293	0	0.0176307	0	0.00451768	0.0418533	0.0481092	0	0.0286641	0.038495	0	0.0259905	0.00529963	0.00816631	0.0192046	0.0120846	0.0430175	0.0187259	0.0100342	0.0403398	0	0	0.0155919	0.0109024	0.0116126	0.0453475	0.0153689	0	0	0.00552943	0.0233442	0.00367619	0	0.0389671	0.0160587	0.014146	0.0085535	0	0.0130547	0.0383707	0.0227545	0.142389
TFCP2L1	0	0	0.00867715	0.0180283	0.00502042	0	0	0.00288887	0.00381179	0	0	0	0	0.0330143	0	0	0	0	0.0110258	0.0045573	0.00487405	0.0106417	0	0.0146483	0.00389094	0.0123225	0	0	0.0182102	0	0	0.00627682	0	0.0133434	0	0	0.0111427	0	0	0	0	0	0.00905959	0	0	0	0	0
CLASP1	1.57903	1.52823	1.53281	1.42863	1.55795	1.55713	1.90092	1.51458	1.54102	1.71426	1.59521	1.54085	1.07883	1.45002	1.57061	1.47114	0	1.41842	1.55759	1.57824	1.47156	1.65127	1.19284	1.56205	1.5067	1.34492	0	1.61968	1.60096	1.57477	1.4373	1.74981	1.64975	1.83111	1.51984	1.57917	1.71622	1.70586	0	1.60104	1.48322	1.56875	1.3358	1.31291	1.65915	1.62238	1.59253	1.9473
NIFK	0.0708486	0.0948353	0.095216	0.0929725	0.0885388	0.127027	0.0973557	0.162362	0.083679	0.0818382	0.117286	0.0392234	0.0834018	0.139771	0.0209924	0.0956269	0	0.065391	0.11637	0.0596678	0.0751713	0.161595	0.0782175	0.13149	0.0763546	0.106631	0	0.0253229	0.105616	0.0710119	0.0429857	0.138779	0.0588528	0.0648635	0.0826807	0.0334505	0.07454	0.0805829	0	0.0946891	0.0987252	0.0200933	0.0756497	0.0205253	0.0658019	0.253857	0.0338385	0.099809
TSN	0.15526	0.183252	0.227153	0.188579	0.148343	0.199616	0.237141	0.262711	0.313539	0.222754	0.196535	0.110319	0.180308	0.310928	0.131051	0.24631	0	0.179419	0.328601	0.149558	0.149419	0.311334	0.100677	0.347737	0.194634	0.201212	0	0.0706528	0.169208	0.141934	0.204823	0.284166	0.160361	0.148438	0.118327	0.182831	0.219846	0.17319	0	0.173994	0.219253	0.230769	0.226631	0.0812727	0.258094	0.213179	0.0911427	0.431271
CNTNAP5	2.52542	2.24047	2.09729	1.79423	1.6284	1.9856	2.06961	2.13688	1.7859	2.00405	1.8881	2.16396	1.96669	1.93545	1.88329	1.83912	0	1.61998	2.11758	1.9582	1.79887	2.34444	2.02947	1.64646	1.67333	2.0396	0	2.26201	2.04117	1.86109	2.18171	1.87353	2.47976	2.0119	2.11137	2.115	1.68858	1.67268	0	2.45282	1.46338	2.56034	1.72761	1.79954	1.99135	1.337	1.11221	2.54052
GYPC	0	0	0.0098307	0.00741463	0.0116544	0	0	0	0	0	0.0021539	0	0	0	0	0	0	0	0	0	0	0.00743019	0	0	0	0.00813772	0	0	0	0	0	0	0	0	0	0.00869787	0	0	0	0	0	0	0	0	0	0	0	0
TEX51	0	0	0	0.00343716	0	0	0	0	0	0	0	0	0	0	0	0.00652968	0	0	0	0	0	0.00286056	0	0	0	0	0	0	0.00665154	0	0	0	0	0	0	0	0.00375978	0	0	0	0	0	0	0	0	0	0	0
BIN1	0.597419	0.643543	0.61426	0.506124	0.703173	0.724054	1.24897	0.986241	0.722485	0.774814	0.838152	0.642009	0.639613	0.7016	0.746765	0.786283	0	0.679803	0.730988	0.778575	0.73861	0.740711	0.514212	0.626344	0.924058	0.661374	0	0.767573	0.674258	0.83073	0.950723	0.884157	0.960724	0.643239	0.489568	0.750541	0.948853	0.933189	0	0.803106	0.912715	0.884354	0.711481	0.870543	0.839119	1.02731	0.898534	0.77542
CYP27C1	0.0110916	0.0166273	0.00479676	0.00937706	0.0198618	0.0161186	0.00778014	0.0111119	0.0222382	0.00562609	0.0270033	0	0	0.088745	0.0614196	0.0221942	0	0.0522915	0	0.060102	0.0316531	0.0453972	0	0.0333529	0.0384627	0	0	0.0133634	0.0172464	0.018652	0	0.0211144	0.0412244	0.0393517	0	0	0.0360733	0.037926	0	0.135543	0.0306789	0	0.0135611	0.023803	0	0	0.0999538	0
ERCC3	0.348198	0.31511	0.350745	0.278537	0.331565	0.241682	0.351904	0.318621	0.373304	0.38197	0.335728	0.302952	0.333828	0.602659	0.508796	0.453629	0	0.38283	0.33726	0.477556	0.357591	0.48662	0.277653	0.447663	0.305098	0.272299	0	0.096063	0.221696	0.267506	0.291597	0.43448	0.347404	0.374422	0.23436	0.271307	0.358196	0.40481	0	0.268133	0.367611	0.208569	0.370932	0.190721	0.221873	0.342945	0.345683	0.344212
MAP3K2	0.927068	0.814748	0.831508	0.732375	0.902372	0.815704	0.677868	0.885732	0.881422	0.743331	0.908511	0.714889	0.408571	0.935632	0.792545	0.871953	0	0.898115	0.804956	0.877618	0.921502	0.979202	0.488937	0.934982	0.90744	0.714807	0	0.805908	0.779584	0.75206	0.615489	1.04338	0.773118	0.675204	0.488297	0.919395	0.869232	0.848967	0	0.727272	0.719989	0.623216	0.896731	0.453632	0.680802	0.892605	0.747377	0.904345
PROC	0.0402405	0.0236321	0.023853	0.0281853	0.0327007	0.0189469	0	0.0152507	0.0638922	0	0.0393394	0.0138675	0	0.0529749	0.065558	0	0	0.0483644	0.0446877	0.0480254	0.0209962	0.0292984	0.0767701	0.109853	0.0191316	0	0	0	0.0139983	0.0192305	0.0141544	0	0.0204217	0	0	0.0671481	0.00565825	0.0235256	0	0.0198561	0.0230809	0.0227583	0.0236992	0	0.0112507	0	0.0179428	0
IWS1	0.591668	0.468558	0.627176	0.446546	0.461065	0.488419	0.668816	0.56616	0.580607	0.472001	0.513337	0.45482	0.369394	0.522467	0.635208	0.544338	0	0.441904	0.45903	0.392455	0.589513	0.744727	0.297885	0.607581	0.533084	0.658029	0	0.33828	0.53702	0.404645	0.549808	0.745085	0.607076	0.715655	0.467396	0.718544	0.550287	0.548579	0	0.615825	0.605259	0.390495	0.567821	0.43053	0.554189	0.451408	0.655063	0.857351
MYO7B	0	0.00538603	0.00295832	0.0203358	0.00391725	0	0.00866569	0	0.00336653	0	0	0	0	0	0	0	0	0.00894679	0.00579452	0	0	0.00184146	0	0	0	0.00965369	0	0	0.0091755	0	0.0135447	0	0	0	0	0	0.00308455	0	0	0	0	0	0	0	0	0	0	0
LIMS2	0.0290155	0.0244249	0.0169761	0.0228199	0.0742082	0.0214371	0	0.0235228	0.0240211	0.0224802	0.0552651	0.043811	0	0.0879378	0.099987	0.0837005	0	0.0756247	0.0312444	0.071695	0.0300765	0.0324072	0	0.0683607	0.0686914	0.0386871	0	0.0994653	0.0466839	0.0555952	0.0579777	0.0570926	0.0438303	0.0317087	0.0231306	0.0819618	0.0253016	0.0334459	0	0.0299137	0.0340027	0.0650852	0.0390057	0	0.0168462	0.0150149	0.0938687	0
GPR17	0	0	0.00349385	0.00451791	0	0	0	0	0.00306227	0	0	0	0	0	0	0.00651835	0	0	0	0.00589593	0	0.00323805	0	0	0.00597543	0	0	0	0.00930841	0.00932816	0.0178978	0	0.00260039	0	0	0	0	0	0	0	0	0	0.0108146	0	0	0	0.00998653	0
WDR33	0.669619	0.800981	0.752943	0.758096	0.792605	0.771033	0.833203	0.803298	0.770966	0.822485	0.797625	0.477118	0.457738	0.77773	0.745382	0.71156	0	0.750374	0.783678	0.707442	0.769763	0.814598	0.532392	0.68962	0.705135	0.585288	0	0.743019	0.841612	0.710046	0.589499	0.890945	0.784361	0.832139	0.644803	0.672211	0.821132	0.767546	0	0.749573	0.851242	0.732303	0.754458	0.480191	0.65183	0.532001	0.737538	1.15115
SFT2D3	0.0141366	0.00858172	0.0280001	0.0126269	0.0232015	0.0294545	0.0193613	0.0325472	0.04171	0	0.0342488	0.0238236	0	0.0420918	0.0254885	0.0441897	0	0.019133	0.024509	0.0284427	0.0368863	0.028662	0.0366438	0.0311647	0.0119964	0.0115217	0	0.0184824	0.0231536	0.0081095	0.0358511	0.0475385	0.0230661	0.0151022	0	0.0307894	0.0242665	0.0239349	0	0.0270702	0.0226269	0	0.0388171	0	0.00711032	0.050234	0	0
POLR2D	0.0984079	0.0734212	0.122764	0.115403	0.0703879	0.0609528	0.161769	0.124959	0.175397	0.0994338	0.110428	0.0726981	0.0492697	0.0870868	0.102613	0.191076	0	0.0860436	0.186724	0.127984	0.126207	0.147843	0.0434422	0.189562	0.169328	0.0337531	0	0.0616212	0.11244	0.0787542	0.0707184	0.0745593	0.0508377	0.0376162	0.0401106	0.0775243	0.17984	0.148489	0	0.14992	0.138772	0.168279	0.174081	0.0851011	0.11095	0.0971401	0.0759361	0.308474
AMMECR1L	0.152986	0.106773	0.130703	0.0880466	0.0935067	0.100407	0.122579	0.114812	0.140878	0.0473732	0.111242	0.0494212	0.1151	0.144882	0.0582273	0.0933967	0	0.0649536	0.0935537	0.160804	0.128265	0.205743	0.143614	0.15548	0.0772389	0.0851975	0	0.0598011	0.0370717	0.0475597	0.070155	0.147064	0.12705	0.111654	0.0825333	0.118301	0.123374	0.132428	0	0.104321	0.122514	0.069961	0.142565	0.090358	0.0972356	0.137659	0.145328	0.099809
SAP130	0.269928	0.451308	0.309743	0.265243	0.262775	0.269351	0.271103	0.324889	0.313911	0.183877	0.346055	0.249851	0.103609	0.414231	0.383222	0.39389	0	0.463246	0.254699	0.277523	0.315648	0.408633	0.210763	0.389063	0.28219	0.183715	0	0.260653	0.134743	0.248952	0.187757	0.354647	0.298392	0.399931	0.329933	0.349042	0.284597	0.282653	0	0.320272	0.344497	0.246072	0.229611	0.181422	0.242665	0.313842	0.329261	0.382111
UGGT1	0.433876	0.388268	0.448011	0.356296	0.336719	0.431669	0.353854	0.366013	0.462891	0.499834	0.402484	0.245194	0.124775	0.597253	0.349568	0.354524	0	0.460122	0.387226	0.493119	0.365836	0.468239	0.127066	0.570765	0.331076	0.204474	0	0.242125	0.438889	0.433104	0.246563	0.514316	0.423967	0.655091	0.277416	0.392845	0.45366	0.340009	0	0.265253	0.455766	0.351194	0.46257	0.195706	0.385664	0.327211	0.405514	0.444945
HS6ST1	0.13142	0.147856	0.191062	0.11196	0.0651153	0.116295	0.292207	0.149845	0.227971	0.120042	0.111406	0.089158	0.163903	0.253476	0.174004	0.167736	0	0.15578	0.202647	0.171287	0.161919	0.227483	0.204501	0.202208	0.142445	0.117608	0	0.195397	0.124346	0.13483	0.20303	0.23774	0.18702	0.176231	0.0965166	0.0876375	0.273979	0.178825	0	0.184053	0.150833	0.135702	0.192803	0.187926	0.152742	0.223095	0.131463	0.478596
RAB6C	0.00625809	0	0	0.00979257	0.00469126	0.00658315	0	0.00575121	0.00216662	0	0.00946951	0	0	0.0157632	0	0	0	0.00976719	0.00523068	0.00683439	0.00446268	0.0116033	0	0	0.00423412	0	0	0	0.00487055	0.00870469	0	0.0209138	0.0068134	0	0	0	0.00306877	0.00449456	0	0.0206401	0	0	0	0	0	0	0	0
POTEF	0.011499	0	0.00253498	0.0040777	0	0	0	0	0	0	0	0	0	0	0	0	0	0	0	0	0	0	0.0390905	0	0	0	0	0	0.0195204	0	0	0	0.00233045	0	0	0	0.00274553	0	0	0	0	0	0.0195493	0	0	0	0	0
CCDC74B	0	0.0355253	0.0244588	0.0173596	0.0102268	0.0242229	0.00968225	0.00865772	0.018369	0.00960215	0.0369441	0.00987153	0.0757851	0	0.0220838	0.0144341	0	0.0269849	0.0260376	0.00712242	0.00947476	0.0124637	0	0.0261216	0.0156594	0.0109076	0	0	0.00563123	0.0085565	0.0306069	0.0257234	0.0110255	0.0259066	0	0.01291	0.016841	0.0487973	0	0.0117389	0.0597538	0.0265642	0.00739878	0	0.00978003	0.0692597	0.0070103	0
SMPD4	0.404208	0.488859	0.475186	0.455819	0.453827	0.333858	0.661013	0.606373	0.60398	0.470057	0.480348	0.420082	0.297325	0.57244	0.794718	0.433144	0	0.543296	0.452939	0.509977	0.560008	0.563538	0.326272	0.47757	0.411392	0.436593	0	0.639666	0.501204	0.545805	0.463388	0.757786	0.67697	0.488895	0.329188	0.540079	0.584186	0.574787	0	0.496002	0.550794	0.437412	0.418404	0.47354	0.588588	0.435485	0.639887	0.0886603
MZT2B	0.198192	0.214128	0.291617	0.372197	0.227613	0.218053	0.325425	0.33791	0.38427	0.27172	0.275004	0.160289	0.24756	0.504516	0.271103	0.433888	0	0.347288	0.496098	0.308228	0.325914	0.42637	0.0718579	0.409508	0.318607	0.124091	0	0.266873	0.351618	0.249552	0.137003	0.52878	0.276948	0.276078	0.141481	0.222436	0.382519	0.207035	0	0.273077	0.429327	0.175302	0.29146	0.176796	0.303447	0.334345	0.242974	0.227667
TUBA3E	0	0	0	0	0	0	0	0	0.00205568	0	0.00182832	0	0	0	0	0	0	0.00979203	0	0	0	0	0	0	0	0	0	0	0	0	0	0	0	0	0	0	0	0	0	0	0	0	0	0	0	0	0	0
CCDC115	0.115852	0.0958924	0.0805906	0.0633113	0.0741883	0.0873726	0.112308	0.0714654	0.0819144	0.0698802	0.0843044	0.0284422	0.0618365	0.209951	0.0474501	0.0897971	0	0.0586975	0.16085	0.065326	0.107449	0.147343	0.0186168	0.11992	0.162725	0.0467765	0	0.0506157	0.111688	0.0459827	0.119368	0.155859	0.0708612	0.102413	0.03604	0.00667413	0.141766	0.0823403	0	0.0275686	0.0641339	0	0.117003	0.0833315	0.0542269	0.113195	0.0148741	0.142389
IMP4	0.0343636	0.0342186	0.0584751	0.122132	0.0623074	0.0588223	0.0803154	0.0956363	0.103258	0.0253983	0.0847514	0.0584293	0.0440181	0.0979732	0.0219265	0.101854	0	0.0544264	0.117991	0.080008	0.135324	0.126136	0.0859384	0.0916634	0.105825	0.0543779	0	0.0539882	0.0650899	0.047506	0.0794901	0.123493	0.026261	0.0651706	0.0287885	0.0633306	0.116256	0.0605989	0	0.0487426	0.0676424	0.0252907	0.0411187	0.0140758	0.0493126	0.0207573	0.0113391	0
PTPN18	0.178677	0.257382	0.246697	0.284324	0.215286	0.229719	0.223287	0.318621	0.281343	0.260871	0.181637	0.155741	0.24155	0.37462	0.257381	0.195718	0	0.207695	0.263602	0.221993	0.29228	0.361827	0.102765	0.2934	0.186347	0.18591	0	0.240476	0.303697	0.279125	0.174814	0.33794	0.244473	0.293691	0.153756	0.168372	0.284522	0.296849	0	0.307848	0.268761	0.236561	0.258422	0.176431	0.272273	0.0865353	0.200621	0.238815
POTEI	0.0074018	0	0	0	0	0	0	0.00516737	0	0	0	0	0	0	0	0	0	0	0	0	0	0	0	0.020433	0	0	0	0	0	0.00568383	0	0	0	0.0257972	0	0	0.0041442	0	0	0	0	0	0	0	0	0	0	0
CFC1B	0	0	0	0	0	0	0	0	0	0	0	0	0	0	0	0	0	0	0	0	0	0	0	0	0	0	0	0	0	0	0	0	0	0	0	0	0	0	0	0	0	0	0	0	0	0	0	0
CFC1	0	0	0	0	0	0	0.00691269	0.00360226	0	0	0	0	0	0	0	0	0	0	0	0.0108211	0	0	0	0	0	0	0	0	0	0	0	0	0.00308546	0	0	0	0.00432135	0	0	0	0	0	0	0	0.00747918	0	0	0
POTEJ	0	0	0.00204514	0.00444589	0	0	0	0	0	0	0	0	0	0	0	0	0	0	0	0	0	0	0	0	0	0	0	0	0	0	0	0	0	0	0	0	0	0	0	0	0	0	0	0	0	0	0	0
AMER3	0.0932634	0.1482	0.166288	0.082056	0.0711587	0.06188	0.0818422	0.164904	0.124991	0.174408	0.08669	0.160806	0.0881233	0.307875	0.154002	0.118358	0	0.0753729	0.182458	0.135941	0.122258	0.22146	0.105213	0.182422	0.178982	0.0565468	0	0.0452746	0.0943641	0.145443	0.128812	0.258435	0.147629	0.0966467	0.0306515	0.0868758	0.183569	0.180494	0	0.16788	0.107333	0.125962	0.0898785	0.0817981	0.154266	0.218376	0.0884	0.0886603
ARHGEF4	0.832739	0.79343	1.05339	0.894053	0.886821	1.0626	1.22603	1.01958	1.04454	0.959037	0.976899	0.695686	0.894282	1.14169	0.945622	1.06405	0	1.06137	1.00573	0.932146	1.00029	0.987965	0.552012	0.984731	0.900079	0.638738	0	0.779297	0.93751	1.00635	0.735717	1.27046	0.985145	0.790078	0.683262	0.93326	1.1468	0.9772	0	1.03468	1.11032	0.731693	1.04707	0.794746	0.969177	0.941558	0.980124	0.99323
FAM168B	0.422781	0.462466	0.51629	0.442988	0.417144	0.404682	0.489975	0.490184	0.484047	0.420191	0.504299	0.337452	0.404822	0.569957	0.548151	0.525468	0	0.429364	0.536077	0.460124	0.4749	0.628464	0.407771	0.498304	0.490699	0.34081	0	0.334467	0.55638	0.33252	0.451139	0.743142	0.463401	0.353226	0.316591	0.337111	0.600279	0.530805	0	0.391612	0.527254	0.515511	0.422474	0.499442	0.528693	0.450627	0.445373	0.288882
PLEKHB2	0.392486	0.317188	0.251052	0.285334	0.256858	0.364117	0.423108	0.381438	0.413155	0.283618	0.418506	0.122247	0.167412	0.409648	0.365306	0.407543	0	0.200509	0.614811	0.267262	0.358509	0.533021	0.210536	0.394479	0.509173	0.39435	0	0.356336	0.371008	0.212491	0.284294	0.309326	0.310739	0.279632	0.208977	0.248033	0.482785	0.298749	0	0.172302	0.351196	0.145227	0.256513	0.360585	0.521191	0.231037	0.225642	0.767213
RAB6D	0	0	0.00227262	0	0	0	0	0	0.00210568	0.0163218	0	0	0	0	0.00787708	0	0	0	0.00792702	0	0	0.00323805	0	0.0121857	0	0	0	0	0	0.00716307	0	0	0.00268044	0	0	0.00584681	0.0103686	0	0	0	0	0	0	0	0	0	0	0
MZT2A	0.188492	0.297501	0.290527	0.325548	0.245943	0.220682	0.332405	0.318472	0.384199	0.212125	0.348708	0.229423	0.363576	0.581949	0.47963	0.342117	0	0.293779	0.489425	0.290351	0.33442	0.42832	0.238014	0.385476	0.257779	0.270339	0	0.204892	0.287315	0.165206	0.331786	0.551722	0.304722	0.127147	0.166257	0.322489	0.379781	0.30026	0	0.378403	0.441731	0.152816	0.339705	0.220363	0.248062	0.530894	0.283795	0.431271
TUBA3D	0.00925304	0	0.0149573	0.0122177	0.00360325	0	0.0374795	0.0123752	0.0076432	0.00937711	0.00496525	0.0125101	0	0	0.0184489	0.00742515	0	0	0.0487077	0	0.0242414	0.0139932	0	0	0.00540839	0	0	0.0140057	0.00477765	0.00979293	0	0.0263223	0.00493146	0	0	0	0.0213113	0.0178363	0	0.00952088	0	0.0255793	0.0182505	0	0	0.0196556	0	0
CCDC74A	0.0291509	0.0291342	0.0287919	0.0455191	0.0286426	0.00673309	0.0360404	0.0685333	0.045092	0.0283761	0.0209447	0.0117061	0.0335288	0.0473086	0.0448657	0.0381813	0	0.0310119	0.0166034	0.0292898	0.0229263	0.0555747	0	0.0288586	0.0347235	0.0515634	0	0	0.0156482	0.0302427	0.0364991	0.0197066	0.0385524	0.0154789	0.0217536	0.0240845	0.0502375	0.0354595	0	0.0632553	0.0673947	0.0281377	0.0169782	0	0.0462028	0.0544758	0.0158889	0
ANKRD30BL	1.98611	1.85446	1.78242	1.81592	1.97622	1.83899	1.36345	1.59347	1.99281	2.04866	1.97044	2.07611	2.01394	1.82504	1.98479	2.00954	0	1.34067	1.77676	2.00574	1.89173	1.92775	2.12538	1.10186	1.95602	2.15989	0	1.82988	1.70097	1.1921	1.19529	1.92922	1.24307	1.18376	2.06933	1.84473	1.80031	1.77592	0	2.12197	2.14767	1.62541	1.82417	1.88331	1.82718	2.04705	2.1141	1.68309
GPR39	0.126441	0.177875	0.144549	0.111492	0.172591	0.115274	0.031602	0.169258	0.140918	0.181604	0.14176	0.12876	0.159354	0.216963	0.255085	0.123106	0	0.174977	0.100177	0.158394	0.207569	0.25273	0.097091	0.17629	0.0630448	0.163298	0	0.0527492	0.0964071	0.238689	0.159775	0.133644	0.160075	0	0.16036	0.101058	0.0878581	0.128355	0	0.218049	0.158624	0.108479	0.165419	0.0704911	0.113524	0.364959	0.201106	0
LYPD1	0.0919232	0.0794672	0.0961783	0.0633144	0.104836	0.120346	0.234363	0.0767157	0.167111	0.0533836	0.192453	0.0326285	0.0350755	0.167287	0.0706821	0.153677	0	0.0976134	0.137005	0.0615238	0.138594	0.217244	0	0.174135	0.106941	0.0885709	0	0.0282133	0.0636407	0.115059	0.0670551	0.255308	0.104118	0.0492588	0.0278607	0.138888	0.252022	0.119329	0	0.17759	0.177783	0.165511	0.135609	0.0447703	0.129532	0.154924	0.114232	0.19668
NCKAP5	0.605362	1.17231	0.748368	0.975291	1.0294	1.16564	0.743366	0.658677	1.16541	0.732908	0.926183	0.66178	0.541096	0.652618	0.651077	0.975139	0	0.848814	0.543296	1.22166	0.852217	0.906046	0.663855	0.962845	0.956953	1.07561	0	0.392129	0.700686	0.560763	0.66547	0.858505	0.730924	0.553609	0.891453	1.24252	0.676348	0.482768	0	0.85449	1.01412	0.842442	0.571384	0.400115	0.897197	0.574837	1.25573	1.08316
MGAT5	0.799483	0.878023	0.809383	0.886326	0.833807	0.796852	0.858748	0.937304	0.940383	0.976253	0.716575	0.943304	0.667336	0.682896	0.809665	0.942406	0	0.829023	0.85853	0.814374	0.989201	1.05065	0.747108	1.04361	0.899758	0.729919	0	0.89417	0.934104	0.800373	0.829179	0.93733	0.792523	0.975204	0.575094	0.987341	0.941813	0.846074	0	0.867495	0.771075	0.717896	0.643699	0.673155	0.892583	1.42656	1.00572	0.796895
TMEM163	0.315644	0.532055	0.530069	0.617929	0.574539	0.465096	0.27495	0.517006	0.574649	0.452984	0.465167	0.526969	0.265149	0.607296	0.464481	0.565033	0	0.672366	0.564711	0.41101	0.61915	0.71664	0.237551	0.568969	0.462394	0.41537	0	0.28021	0.461403	0.318232	0.336608	0.637215	0.528942	0.462704	0.432273	0.66458	0.492354	0.458852	0	0.75904	0.468393	0.497883	0.4446	0.20808	0.434803	0.567454	0.735098	0.381204
ACMSD	0	0.0200909	0.0183075	0.0815409	0.00690073	0.0211516	0.00946923	0.0445845	0.0474581	0	0.0209623	0	0.0365223	0.0926191	0.0110491	0.052043	0	0.0452949	0.0768791	0.00696944	0.0204519	0.0486232	0	0.0371084	0	0	0	0.0242949	0.0604793	0.0282524	0	0.0635972	0.0194123	0.0510422	0.00931283	0.0050057	0.0327249	0.0310597	0	0.0117389	0.0173327	0	0.121554	0	0	0.0552465	0.0193723	0
CCNT2	0.617376	0.645812	0.666368	0.62343	0.715396	0.656732	0.554609	0.561198	0.719199	0.621317	0.69961	0.536207	0.344995	0.697726	0.431429	0.767429	0	0.60257	0.77728	0.544977	0.637099	0.788766	0.146723	0.821675	0.699446	0.486468	0	0.409187	0.684978	0.574258	0.393374	0.726495	0.570216	0.486736	0.503346	0.666148	0.686423	0.485906	0	0.535416	0.594893	0.482121	0.649222	0.497629	0.488708	0.632256	0.56488	0.602336
MAP3K19	0.00333452	0.00705641	0.0471685	0.0562356	0.0362649	0.018772	0.00833032	0.0316616	0.0444125	0	0.0281434	0	0	0.0254707	0.0210135	0.0267047	0	0.0144121	0.0198687	0.0314041	0.0476508	0.0410529	0	0.0146483	0.0232834	0.0352984	0	0.0123853	0.0461965	0.0388678	0	0.0345547	0.0221022	0	0	0.0280438	0.0144669	0.00297431	0	0.0310103	0.0502127	0.0351776	0.0374719	0.0172646	0.0164674	0.0343799	0.0177329	0
RAB3GAP1	0.830387	0.880859	1.00141	1.02004	0.916915	1.10702	1.34749	0.995456	0.94211	0.90993	1.02577	0.770902	0.475283	0.703044	0.674733	0.979902	0	0.772204	0.973638	0.865343	1.04346	1.1995	0.307775	0.890149	0.987571	0.77319	0	0.886885	1.21654	0.715374	0.725663	1.20772	1.01206	1.11984	0.982768	0.826269	1.11368	0.990141	0	0.953006	0.773026	1.06973	0.975467	0.774082	1.15898	0.883384	1.03365	1.17009
ZRANB3	0.594436	0.66308	0.663017	0.707998	0.625043	0.538676	0.502864	0.694876	0.695869	0.574586	0.599126	0.511142	0.368786	0.850644	0.652721	0.61238	0	0.774134	0.576408	0.492084	0.698747	0.728826	0.474997	0.830114	0.465205	0.492121	0	0.513474	0.769713	0.591432	0.380589	0.804527	0.519907	0.573099	0.601094	0.751559	0.572268	0.507936	0	0.769481	0.550236	0.686977	0.813983	0.390983	0.451201	0.51843	0.71219	0.877611
R3HDM1	1.73691	1.59039	1.70463	1.82077	1.82618	1.80693	1.88782	1.79693	1.77567	1.87025	1.80233	1.88999	1.73095	1.88059	1.70272	1.93972	0	1.861	1.70882	1.74281	1.84731	1.71648	1.57749	1.71575	1.88298	1.74947	0	1.45264	1.69612	1.62827	1.65765	1.76188	1.79983	1.86151	1.64955	1.79052	1.76218	1.73607	0	1.82149	1.76096	1.67042	1.5963	1.74977	1.84702	1.81781	1.99556	1.57787
UBXN4	0.800933	0.680537	0.850743	0.777938	0.618418	0.733203	0.833197	0.920628	0.825818	0.951794	0.868116	0.656625	0.62027	0.958271	1.0197	0.811612	0	0.827083	0.906237	0.771576	0.763408	0.997593	0.347823	1.00521	0.709324	0.830647	0	0.679682	0.708857	0.538497	0.768393	0.917918	0.724309	0.918663	0.700155	0.726059	0.931216	0.841745	0	0.938255	0.684425	0.558109	0.818324	0.466059	0.747078	0.875273	0.748912	1.17229
LCT	0	0.0254841	0.0121592	0.0145226	0	0	0.0212819	0	0.00736871	0	0.00520251	0	0	0	0	0	0	0.0126274	0	0	0	0.0106102	0	0	0	0	0	0	0.00603686	0	0	0.0465358	0.00446144	0.0432812	0	0	0.00332517	0	0	0.0119098	0	0	0	0	0	0	0.0205341	0
MCM6	0.0821706	0.0944247	0.0728621	0.0767475	0.0826408	0.0715388	0.0864174	0.120759	0.0765525	0.111454	0.115058	0.0546007	0.0567686	0.0803286	0.0516513	0.0609221	0	0.110011	0.181748	0.0738555	0.101066	0.143138	0.0348177	0.126967	0.100552	0.105124	0	0.0783366	0.126994	0.0204003	0.0963972	0.191606	0.111546	0.0309478	0.0480293	0.0468917	0.118046	0.111759	0	0.0601964	0.0347173	0.145074	0.174225	0.0460803	0.100206	0.0333326	0.00998653	0.151062
DARS	0.385542	0.426371	0.429366	0.324173	0.395456	0.442417	0.463372	0.511663	0.427474	0.549811	0.470241	0.400708	0.365503	0.479383	0.358773	0.491616	0	0.396272	0.448066	0.325839	0.429674	0.450069	0.205311	0.421845	0.45928	0.431743	0	0.399114	0.370152	0.403914	0.315064	0.399997	0.452881	0.434045	0.508604	0.418515	0.323232	0.335498	0	0.431208	0.369218	0.346931	0.436796	0.343592	0.440105	0.316199	0.286972	0.474949
CXCR4	0	0	0	0	0	0.0104897	0.00999162	0	0	0	0.00456332	0.0145542	0	0	0	0	0	0	0	0	0.00352456	0	0	0	0.00550037	0	0	0	0	0	0.00706004	0	0.00476064	0	0	0	0.00489956	0	0	0.0149656	0	0	0	0	0	0	0	0
THSD7B	0.0439634	0.0601648	0.05896	0.104226	0.170986	0.106175	0.0433023	0.0588146	0.079504	0.0364592	0.063449	0.0213893	0	0.0575192	0.0236118	0.0637366	0	0.138935	0.0780232	0.0803268	0.0980371	0.0327057	0.0186168	0.116839	0.0794173	0.128075	0	0.0868477	0.123361	0.058389	0.0871042	0.0854773	0.0588573	0.0558138	0.00631784	0.0754235	0.0872618	0.0447983	0	0.0409733	0.093244	0	0.0287461	0.0992346	0.0366142	0	0.0916987	0
HNMT	0.170113	0.162767	0.200957	0.151296	0.152773	0.227065	0.156552	0.115287	0.235845	0.225315	0.149936	0.226704	0.138117	0.253634	0.220067	0.236552	0	0.186214	0.227654	0.198089	0.163956	0.241822	0.143478	0.196487	0.20937	0.201605	0	0.25007	0.188069	0.155932	0.110557	0.268098	0.18836	0.290527	0.223575	0.15547	0.250318	0.180748	0	0.166497	0.154426	0.252165	0.1043	0.0232753	0.257066	0.168032	0.249963	0.378522
SPOPL	0.534093	0.610985	0.710541	0.581908	0.644061	0.742606	0.726781	0.600154	0.632973	0.599579	0.643787	0.581319	0.779159	0.637825	0.50927	0.45788	0	0.619974	0.624418	0.514977	0.720759	0.656079	0.369898	0.618831	0.691999	0.456753	0	0.517535	0.642261	0.417996	0.456899	0.653517	0.587136	0.615019	0.513633	0.480804	0.677239	0.548378	0	0.531467	0.583288	0.488408	0.551432	0.583943	0.766733	0.679841	0.549387	1.07189
NXPH2	1.35809	1.5433	1.43941	1.4625	1.65448	1.60706	1.19677	1.43772	1.78231	1.76985	1.71153	1.50781	1.83762	1.27996	1.90315	1.71331	0	1.30781	1.67969	1.64471	1.80109	1.18768	1.76369	2.01425	1.49497	1.66063	0	1.36756	0.89145	1.25756	1.6328	1.12729	1.36105	1.69187	1.35039	1.67265	1.48812	1.41117	0	1.50858	1.7918	1.21335	1.34059	1.25307	1.30387	1.29548	1.79901	1.28362
LRP1B	4.67277	4.413	4.47593	4.22018	4.42138	4.525	4.3196	4.45781	4.29155	4.60071	4.46425	4.71514	4.43724	4.36434	4.09487	4.3995	0	4.31761	4.40099	4.23318	4.35058	4.31082	4.711	4.19246	4.50429	4.66093	0	4.55233	4.58504	4.51142	4.5893	4.2394	4.37508	4.39105	4.82672	4.46067	4.2995	4.45012	0	4.44748	4.47166	4.58544	4.44081	4.66549	4.39293	4.30935	4.35242	4.38459
KYNU	0.0173626	0.0060695	0.0186903	0.0135796	0	0.00871886	0	0.00526235	0.00532692	0	0.00696526	0	0	0	0	0	0	0	0.00530252	0.0141907	0.0120888	0.0152094	0	0.035027	0.00438978	0.00924325	0	0	0.0164402	0	0.0106095	0.040122	0	0	0	0	0.00699201	0	0	0	0	0	0.00833866	0.0358224	0	0	0.0147676	0
ARHGAP15	0.0346752	0.0716445	0.0813983	0.125048	0.0522319	0.0175932	0.0889219	0.0509399	0.0378697	0.0408207	0.0147942	0.0292691	0.0426784	0.0271727	0.037331	0.0475045	0	0.0359327	0.0361883	0.0125351	0.00759337	0.0653441	0	0.0733783	0.0519111	0.00695576	0	0.0245582	0.110582	0.0557298	0.0261485	0.0694676	0.0166538	0.051501	0.0193266	0.0139949	0.0485529	0.0464202	0	0.0544389	0.0541166	0.0136588	0.0485036	0.0141569	0.0251273	0	0.0373587	0
GTDC1	1.27361	1.11973	1.32616	1.31262	1.48078	1.38598	1.12108	1.34666	1.27605	1.3685	1.31185	1.09499	0.662603	1.08791	1.19734	1.23108	0	1.31642	1.2726	1.30578	1.49981	1.30582	0.719032	1.34954	1.47416	1.10093	0	1.15564	1.43536	1.17127	1.07419	1.1158	1.23409	1.19085	1.12749	1.26846	1.19677	1.24143	0	1.04877	1.23339	1.28995	1.09605	1.06819	1.36785	1.49244	1.24385	0.982058
ZEB2	0.455821	0.442439	0.435484	0.386665	0.488404	0.517889	0.43562	0.373889	0.330379	0.497557	0.302035	0.2699	0.33186	0.152098	0.400267	0.25716	0	0.17787	0.407146	0.212306	0.391333	0.253658	0.395746	0.43383	0.56794	0.510174	0	0.288124	0.473199	0.55059	0.470913	0.401532	0.427532	0.443733	0.416969	0.285607	0.527968	0.618662	0	0.389793	0.467432	0.193227	0.326583	0.381466	0.533819	0.133145	0.234585	0.485818
ACVR2A	0.661549	0.718524	0.730162	0.89058	0.923482	0.993954	0.83553	0.811188	0.806	0.734257	0.843894	0.610329	0.341779	0.671626	0.587141	0.692384	0	0.782925	0.729987	0.914349	0.798777	0.779833	0.386167	0.841477	0.898542	0.813817	0	0.685276	0.883616	0.905355	0.502772	0.816235	0.743259	0.7166	0.516067	0.79484	0.778967	0.654696	0	0.755646	0.788787	0.577217	0.635701	0.886863	0.988857	0.822052	0.785953	0.939895
ORC4	0.690135	0.453982	0.759107	0.707797	0.772713	0.633722	0.746574	0.620726	0.65619	0.663519	0.675585	0.444954	0.421424	0.879643	0.474783	0.744757	0	0.659363	0.673524	0.524948	0.723609	0.797393	0.187671	0.67971	0.732822	0.45813	0	0.578249	0.916955	0.711823	0.427515	0.999851	0.660517	0.677185	0.342684	0.520764	0.74903	0.611677	0	0.626522	0.48422	0.453608	0.863849	0.466337	0.725271	0.508541	0.454956	1.06667
MBD5	2.08005	2.0541	2.05954	2.05536	2.03476	2.09759	2.06696	2.04513	2.0518	2.28577	2.14489	2.0787	1.90989	1.75521	2.05851	2.11522	0	2.16581	2.05447	1.9791	2.06328	2.11951	1.89666	2.05442	2.19104	2.10329	0	2.07779	2.04256	2.12343	1.95871	1.93427	2.08737	2.06499	1.96797	2.16062	2.03422	2.06825	0	1.9743	2.0051	2.10198	1.97671	2.02409	2.06531	1.96551	2.04351	2.17877
EPC2	0.588311	0.563007	0.69685	0.578005	0.62657	0.655421	0.645599	0.634897	0.649351	0.697013	0.764909	0.679741	0.525833	0.568882	0.64535	0.555932	0	0.589958	0.65385	0.599175	0.675646	0.629062	0.307067	0.595677	0.677121	0.548736	0	0.546653	0.569252	0.637932	0.587389	0.556063	0.646125	0.57731	0.433267	0.769468	0.681851	0.649145	0	0.439423	0.541193	0.536057	0.475487	0.503969	0.496937	0.712305	0.69669	0.21578
KIF5C	1.52181	1.693	1.70627	1.52811	1.58157	1.4277	1.72813	1.66431	1.78672	1.68367	1.7016	1.48114	1.6749	1.86925	1.77316	1.65413	0	1.7412	1.71168	1.72326	1.6649	1.86878	1.34508	1.79483	1.66011	1.5445	0	1.42049	1.76255	1.54181	1.51492	1.79303	1.77698	1.74402	1.55183	1.64562	1.74981	1.59576	0	1.6633	1.60724	1.56547	1.59779	1.2267	1.75317	1.82606	1.83125	1.26013
LYPD6B	0.00347556	0.0136368	0.0158999	0.0285833	0.0320066	0.0171458	0	0.0258997	0.0137282	0.00933362	0.017792	0.0222253	0	0	0.0217969	0	0	0.0265051	0.00612537	0.0192376	0.029902	0.016694	0	0	0.0176753	0.0519666	0	0.0188093	0.0126998	0.0380624	0	0.0684698	0.0192526	0.0204011	0.00828105	0.0469616	0.0101311	0.0067872	0	0.0122292	0	0	0	0.028587	0	0	0.0265575	0.151062
LYPD6	0.0172141	0.0205947	0	0.0121148	0.0048826	0.00422007	0	0.0163993	0.0087291	0	0.00417298	0.0138672	0	0	0.0100899	0	0	0	0	0.00648541	0	0.0120863	0	0	0.00609037	0	0	0	0.00490666	0	0.00924384	0	0.00582549	0	0	0.0129833	0.00946125	0.00573708	0	0	0	0	0.00441441	0	0	0.0239485	0	0
MMADHC	0.140036	0.143178	0.127669	0.112684	0.143447	0.148366	0.212604	0.139958	0.136739	0.11885	0.123186	0.0625183	0	0.189432	0.0460556	0.0925792	0	0.0519535	0.182084	0.0690699	0.133279	0.106978	0.0464441	0.195258	0.149433	0.0433241	0	0.0324885	0.167759	0.0955872	0.106058	0.11859	0.101617	0.148752	0.0601098	0.1157	0.179448	0.137205	0	0.134993	0.0685473	0.0439705	0.129169	0.050281	0.0960491	0.0724025	0.146602	0.099809
RND3	0.0714375	0.0922826	0.111732	0.0749913	0.0833467	0.146179	0.0370881	0.0727978	0.0921657	0.0931998	0.128283	0.0176499	0.0482156	0.0449801	0.0861131	0.0262006	0	0.0558215	0.0880882	0.100453	0.123891	0.0930923	0.0714997	0.113529	0.169455	0.0820736	0	0.107991	0.0710468	0.067814	0.0290237	0.028308	0.0612265	0.0461444	0	0.117912	0.0278615	0.0210145	0	0.0573948	0.102779	0.014146	0.114852	0.0137173	0.0599746	0.0583537	0.121104	0
RBM43	0.00612957	0.0203192	0	0	0	0.0322631	0	0.00400108	0	0	0	0	0	0	0	0	0	0.00806242	0.0118169	0	0.0131031	0	0	0	0	0	0	0	0.00614984	0	0	0	0	0	0	0.02989	0	0.032761	0	0.0178632	0	0	0	0	0	0.0196556	0	0
NMI	0	0	0.00396871	0	0.0100287	0	0	0	0.00498635	0	0	0	0	0	0	0	0	0	0	0	0	0	0	0	0	0	0	0	0.00335576	0	0	0	0.00244801	0	0	0	0	0	0	0.0120483	0	0	0	0	0	0	0	0
TNFAIP6	0.00783784	0.015162	0.0135556	0.0292264	0.0236657	0.0136756	0.00647734	0.00757075	0.0182265	0	0.00781809	0.0125101	0	0	0	0.00891601	0	0.0198711	0.0145529	0.0045573	0.00366918	0.0129569	0	0.0138347	0.0157979	0.0419706	0	0	0.035656	0.0123179	0.0185316	0	0.00230349	0	0	0	0.00221526	0.00421773	0	0.0222789	0.00786214	0.0202805	0.0237781	0	0	0	0	0
RIF1	0.745583	0.487756	0.59772	0.34783	0.507106	0.49458	0.634548	0.567651	0.483744	0.463633	0.592048	0.469974	0.66217	0.609298	0.425315	0.412506	0	0.500278	0.569582	0.434637	0.473048	0.570605	0.299979	0.512557	0.613565	0.54798	0	0.479095	0.5834	0.486065	0.518855	0.710958	0.509973	0.486408	0.683517	0.620989	0.691668	0.54607	0	0.568615	0.466134	0.358304	0.516251	0.509245	0.575787	0.430707	0.417809	0.292264
NEB	0.0221621	0.0679775	0.064842	0.0564632	0.044346	0.0303527	0.0533625	0.0724408	0.0699536	0.0336214	0.0498537	0.0526055	0	0.124971	0.0508211	0.0585749	0	0.015216	0.0532957	0.0157751	0.0689004	0.0625769	0.107343	0.11731	0.0449611	0.0543144	0	0.0146109	0.061519	0.0461391	0.0141544	0.118011	0.0376596	0.0133434	0.0316765	0.0238908	0.0562987	0.0215971	0	0.0592367	0.0338069	0.014146	0.0659237	0	0.0309411	0.0465	0.0271633	0.254745
ARL5A	0.148058	0.160187	0.176089	0.121795	0.180215	0.169314	0.264416	0.214641	0.183588	0.186685	0.226084	0.126276	0.0426784	0.113165	0.087532	0.127417	0	0.101681	0.177598	0.170401	0.212991	0.240421	0.203389	0.179128	0.203861	0.162546	0	0.111456	0.171723	0.124503	0.0792629	0.275765	0.166302	0.160092	0.122951	0.176741	0.255635	0.163427	0	0.158474	0.162959	0.129672	0.172662	0.116794	0.220235	0.206307	0.140939	0.455502
AC068547.1	0	0.00410221	0.00499857	0.00362139	0.00536416	0.0306413	0.0101503	0	0.013426	0	0.00798688	0	0	0.0157632	0	0.0112152	0	0	0.0059379	0	0.00970825	0.00490672	0	0	0	0.00640816	0	0.0103908	0.00601065	0.00544409	0.0106095	0.0431108	0.00857475	0	0	0	0.00471804	0	0	0	0	0	0.00441441	0.0141569	0.00607307	0	0.00827462	0.149876
CACNB4	1.4543	1.7181	1.83895	1.71009	1.93868	1.80532	1.5917	1.85545	2.08498	2.08645	1.77868	1.62989	1.80485	1.72201	2.0594	1.93458	0	1.93025	1.70131	2.00993	1.87008	1.8281	1.66244	2.02025	1.74574	1.58212	0	1.43547	1.64908	1.69532	1.52144	1.84787	1.85816	2.05821	1.68003	2.01546	1.69234	1.68116	0	1.6587	1.96596	1.20484	1.70973	1.68551	1.82863	1.93321	2.12085	1.58359
STAM2	0.414348	0.324339	0.391585	0.347471	0.336082	0.499194	0.394958	0.396166	0.470104	0.392644	0.387802	0.301184	0.181154	0.368965	0.257312	0.516089	0	0.357891	0.381069	0.445143	0.445933	0.42909	0.260551	0.414555	0.429998	0.236993	0	0.197065	0.397333	0.310925	0.275616	0.485658	0.405698	0.396573	0.334798	0.42931	0.343533	0.429242	0	0.405146	0.311848	0.311608	0.295351	0.258521	0.359333	0.560445	0.251678	0.250871
FMNL2	1.20488	1.23361	1.43323	1.40272	1.38198	1.29897	1.21724	1.40731	1.35335	1.32878	1.20298	1.00761	1.26009	1.24222	1.37232	1.36531	0	1.37536	1.22013	1.35266	1.24114	1.43997	1.05905	1.53112	1.33599	1.31069	0	1.11101	1.50333	1.26308	0.93781	1.41111	1.24635	1.50566	1.1388	1.34448	1.2955	1.20464	0	1.32929	1.24926	1.1657	1.18646	1.22179	1.31992	1.05694	1.26202	1.37593
PRPF40A	0.659883	0.731952	0.631193	0.518111	0.466427	0.704656	0.620507	0.666717	0.501477	0.558384	0.582531	0.461316	0.253711	0.807413	0.540792	0.559573	0	0.440156	0.609795	0.626398	0.629934	0.689456	0.234446	0.491957	0.593286	0.518496	0	0.687883	0.598088	0.506107	0.380788	0.715061	0.538156	0.577407	0.377136	0.415444	0.587553	0.579664	0	0.464677	0.538514	0.470426	0.470337	0.457742	0.585709	0.539781	0.470304	0.667404
ARL6IP6	0.238733	0.236193	0.26066	0.196731	0.199398	0.246145	0.223133	0.20382	0.21607	0.261252	0.227933	0.0835319	0.0994848	0.184859	0.184725	0.189728	0	0.238951	0.237847	0.243536	0.200656	0.302411	0.115308	0.236118	0.223412	0.203621	0	0.138785	0.197167	0.197663	0.208905	0.437115	0.211389	0.263325	0.190376	0.228643	0.290101	0.251293	0	0.223187	0.17253	0.101875	0.200367	0.261142	0.19764	0.232135	0.143445	0.149876
RPRM	0.0875311	0.0794943	0.0842107	0.0845603	0.119877	0.0989696	0.30827	0.0998057	0.119284	0.0797189	0.137145	0.0250055	0.0202463	0.18013	0.0338952	0.080491	0	0.0774665	0.269381	0.0799498	0.150113	0.229458	0.0489254	0.187317	0.158403	0.0973903	0	0.0142088	0.0936947	0.0718731	0.0328723	0.157356	0.0795394	0.0731809	0.0747103	0.0398805	0.275075	0.150894	0	0.08623	0.00517793	0.0650272	0.176718	0.117449	0.17977	0.100572	0.0400618	0.142389
GALNT13	2.26885	2.18345	2.32207	2.12605	2.22741	2.26538	2.55859	2.07394	2.14169	2.36961	2.31365	2.13516	2.03951	1.96645	2.12156	2.13908	0	2.29248	2.22439	2.12418	2.39864	2.24597	2.00192	2.36397	2.44202	2.21522	0	2.21617	2.3742	2.16419	2.05527	2.02596	2.2305	2.21631	2.21432	2.1131	2.21131	2.21731	0	2.3141	2.17335	2.33431	2.18183	2.4517	2.45747	2.06501	1.98971	2.35468
KCNJ3	1.79673	1.61954	1.83507	1.83455	1.78655	1.8736	1.97804	1.8014	1.72779	1.97774	1.85698	1.6869	1.53902	1.61211	1.55512	1.62256	0	1.43823	1.95981	1.81916	1.70845	1.8046	1.50748	1.63776	2.06509	1.74481	0	1.83967	1.85809	1.72361	1.66913	1.46853	1.7414	1.88873	1.77081	1.67038	1.89349	1.86344	0	1.65856	1.49897	1.43339	1.71329	1.87845	1.90923	1.61393	1.46627	2.36647
NR4A2	0.0154954	0.0128582	0.00206932	0.034019	0.0170485	0.0213125	0.0359486	0.0136256	0.00905682	0.0123244	0.010386	0.0394107	0.0202463	0.0316075	0	0.011904	0	0.0101862	0	0	0.00440752	0.0115087	0	0	0.0170738	0.00813772	0	0.0279499	0.0240984	0.0230255	0	0.039191	0.0102556	0.0635012	0.020742	0.0161278	0.00857517	0	0	0	0	0.0198537	0	0	0.0102556	0	0.0152645	0
GPD2	0.301567	0.301795	0.349515	0.35006	0.496348	0.516776	0.178492	0.30294	0.451542	0.388279	0.36094	0.333988	0.107958	0.4782	0.348614	0.471387	0	0.263812	0.308177	0.3908	0.33824	0.379697	0.352965	0.529965	0.384524	0.227063	0	0.267281	0.480768	0.355823	0.164661	0.374681	0.324846	0.324942	0.224457	0.314005	0.277218	0.25301	0	0.310796	0.351425	0.211056	0.240546	0.200542	0.228586	0.224387	0.3432	0.381204
GALNT5	0	0	0	0.00401185	0	0	0	0	0	0	0.00144821	0	0	0	0	0	0	0	0.00298209	0.00783038	0	0	0	0.0134138	0.00939218	0	0	0	0	0	0	0	0	0	0	0	0	0.0052569	0	0	0	0	0.00534643	0	0	0	0	0
ERMN	0.0319868	0.00711336	0.00869708	0.0185947	0.0093154	0	0.0147348	0.0188585	0.0128607	0.01013	0.00848867	0.0133287	0	0	0.0149561	0.0094674	0	0	0.0155397	0	0.0116912	0.0270452	0	0.0283799	0.0129848	0.0133438	0	0.0666794	0	0.0375617	0.0129849	0	0.00827029	0.0193242	0	0	0	0.00936268	0	0	0	0	0.00700225	0	0	0.0668974	0.020358	0
CYTIP	0	0.00610469	0	0.00723703	0.0142601	0.00879091	0.0171179	0	0.00166041	0	0	0	0	0	0.0123436	0.0137693	0	0	0	0.00817505	0.00440948	0	0	0	0.0033925	0	0	0	0.00625271	0.0072947	0	0.0240795	0.00342634	0.0187368	0	0	0	0	0	0	0	0	0	0	0	0	0	0
ACVR1C	0.0194664	0.0322913	0.016637	0.0287752	0.0163966	0.0384008	0.0401127	0.0155453	0.0256035	0	0.0133643	0.074667	0	0.0231422	0.0299646	0	0	0.0176234	0.048807	0	0.023855	0.0222199	0	0.0433459	0.0172358	0	0	0.0799195	0.0114149	0.0186627	0	0.0106413	0.0273751	0.0169528	0	0	0.0199601	0.0397529	0	0.0161777	0.0307209	0.0445119	0.0338795	0.0382523	0.0170501	0.101464	0.0395962	0
ACVR1	0.0737033	0.127269	0.139298	0.118436	0.204433	0.131727	0.0700623	0.141299	0.173525	0.154643	0.186048	0.119721	0.0598694	0.11762	0.19991	0.149237	0	0.172497	0.148866	0.131805	0.162706	0.111043	0.156452	0.242006	0.140496	0.0963841	0	0.08759	0.0655861	0.118941	0.0475424	0.0577383	0.159593	0.154373	0.0675051	0.186307	0.063082	0.0906756	0	0.0577392	0.134887	0.119634	0.0746295	0.0646535	0.111526	0.278222	0.255549	0
UPP2	0.40419	0.506252	0.413252	0.350068	0.604252	0.266985	0.375988	0.398068	0.468706	0.403631	0.397066	0.348139	0.0420998	0.220968	0.620269	0.436396	0	0.289958	0.322082	0.354796	0.314231	0.53904	0.346754	0.51526	0.268703	0.441528	0	0.385732	0.365714	0.405928	0.434183	0.566954	0.441715	0.552665	0.459433	0.320567	0.378583	0.46604	0	0.593105	0.292122	0.713539	0.411838	0.529355	0.522747	0.358238	0.414833	0.188469
CCDC148	0.499989	0.309928	0.46368	0.4333	0.404006	0.384159	0.495709	0.458279	0.498773	0.696605	0.493635	0.395248	0.190719	0.451605	0.485361	0.475205	0	0.523232	0.446632	0.441234	0.425451	0.489329	0.239116	0.500984	0.515188	0.473822	0	0.398692	0.411072	0.522253	0.269867	0.329975	0.44169	0.293521	0.462619	0.394041	0.328164	0.390598	0	0.315727	0.271237	0.341329	0.333454	0.364397	0.406411	0.246149	0.582496	0.789143
PKP4	2.05027	1.81312	2.03048	2.01501	2.03735	2.0856	2.18632	2.06521	2.14657	2.25483	2.09322	1.9363	2.03927	2.12806	2.02381	2.04157	0	2.07196	2.10408	2.296	2.09592	2.0278	1.67858	2.22773	2.25136	1.95242	0	1.82378	2.21891	2.00698	2.0008	2.02944	2.05071	2.05967	2.08942	1.84534	2.16055	2.07577	0	2.00753	1.96891	1.99231	2.07103	2.05858	1.97434	1.93923	1.97073	2.17591
DAPL1	0.515117	0.310915	0.405219	0.364736	0.324634	0.197145	0.34084	0.390598	0.598123	0.570998	0.5799	0.528784	0.470855	0.339895	0.563858	0.352605	0	0.778999	0.324723	0.330331	0.212359	0.649549	0.106791	0.597578	0.279265	0.524995	0	0.644033	0.310923	0.449328	0.516088	0.26025	0.370698	0.870064	0.165705	0.612962	0.444087	0.313647	0	0.340567	0.449996	0.30422	0.269112	0.333877	0.295444	0.668084	0.504271	1.00644
TANC1	0.0762521	0.0304491	0.0427239	0.064831	0.0512163	0.0343921	0.0542283	0.0665373	0.115687	0.0522117	0.0783766	0.0449231	0.101501	0.0533402	0.0427287	0.0364277	0	0.0889688	0.0895785	0.053737	0.0495595	0.210858	0	0.0812031	0.0481724	0.0922725	0	0.02659	0.0844162	0.0814162	0.0205715	0.115925	0.0277995	0.11825	0.0467547	0.0811165	0.0689092	0.0260673	0	0.0480724	0.0440715	0	0.0435379	0.0291825	0.0613524	0.0378283	0.119138	0
WDSUB1	0.455031	0.571174	0.734814	0.602104	0.592739	0.649726	0.858705	0.541834	0.710618	0.584376	0.563431	0.445798	0.1419	0.587279	0.481135	0.633835	0	0.715841	0.642667	0.692072	0.65806	0.670024	0.116129	0.76559	0.613317	0.481404	0	0.490661	0.683483	0.636881	0.454611	1.06468	0.701883	0.491838	0.386359	0.657497	0.787871	0.705746	0	0.57722	0.540947	0.476591	0.746549	0.428328	0.708562	0.79844	0.486703	0.238815
BAZ2B	0.994016	1.06583	1.00338	0.918065	0.920978	0.873032	1.14248	0.956772	0.802907	0.909173	1.0339	0.93034	0.762449	0.909284	0.792201	0.843303	0	0.889438	0.889899	0.911978	0.913532	0.868984	0.480638	0.889659	1.06085	0.854451	0	0.955411	1.04482	0.941626	0.869092	0.913576	0.920769	1.02524	0.714013	0.926309	1.09169	1.0369	0	0.741396	0.862636	1.14277	0.966303	0.753803	0.9195	0.925829	1.03001	0.479552
MARCH7	0.687588	0.666309	0.681842	0.707686	0.662365	0.767372	0.675097	0.723354	0.721533	0.58196	0.799703	0.478299	0.421825	0.648835	0.673552	0.54294	0	0.607048	0.696601	0.744697	0.636813	0.783414	0.391327	0.753466	0.702801	0.608262	0	0.647747	0.74202	0.746225	0.586012	0.804976	0.646284	0.791866	0.576907	0.721502	0.694038	0.801338	0	0.649906	0.505966	0.378582	0.630385	0.341546	0.615052	0.682424	0.648529	0.327476
CD302	0.00366089	0	0	0.00333558	0	0	0	0	0	0	0.00304057	0	0	0	0	0	0	0	0	0	0	0	0	0	0	0.011367	0	0	0.016628	0	0	0	0.00281681	0	0	0	0	0	0	0	0	0	0	0.0109478	0	0	0	0
LY75-CD302	0	0.00725094	0.00591209	0.00792139	0	0	0	0	0	0	0.00198493	0	0	0.0260709	0	0	0	0	0.0167465	0	0.00493257	0.0216024	0	0	0.00854421	0	0	0	0.020048	0.00473765	0	0.0372825	0.00271729	0	0	0	0.00453444	0.00747892	0	0	0	0	0.0359409	0	0	0.0175875	0	0
PLA2R1	0.582351	0.524563	0.635016	0.502804	0.434369	0.594973	0.420219	0.654422	0.540877	0.582544	0.629263	0.551822	0.518881	0.635296	0.554325	0.497692	0	0.59443	0.550748	0.452379	0.502862	0.662553	0.280963	0.729333	0.485472	0.436488	0	0.587547	0.520146	0.508235	0.523607	0.538114	0.545983	0.588245	0.759883	0.665705	0.616632	0.504038	0	0.503852	0.526801	0.377744	0.471595	0.417193	0.4966	0.219798	0.444653	0.242198
ITGB6	0	0	0.00254297	0.00402349	0.00435446	0	0.00624927	0.00489264	0.0114061	0	0.00913795	0	0	0.0176993	0	0	0	0	0	0.00738263	0.00832762	0.0109063	0	0	0.00516321	0	0	0	0.0141228	0	0	0	0.00571939	0.015015	0	0.0176415	0.00282256	0.00505587	0	0	0	0	0.00953346	0	0	0	0.00699028	0
RBMS1	0.561127	0.433555	0.551208	0.444309	0.562449	0.53439	0.364547	0.462747	0.533444	0.48055	0.530812	0.47769	0.433491	0.252156	0.455922	0.453082	0	0.347413	0.390915	0.419521	0.438369	0.562156	0.376959	0.490595	0.489904	0.375478	0	0.546684	0.392252	0.439855	0.47977	0.219128	0.486912	0.65313	0.342847	0.476987	0.488942	0.537204	0	0.540005	0.435291	0.285464	0.399531	0.35815	0.645574	0.415644	0.483066	0.142389
TANK	0.660025	0.540204	0.692095	0.487015	0.5533	0.638208	0.832547	0.648606	0.591482	0.720287	0.658457	0.60401	0.611977	0.592546	0.543832	0.627915	0	0.574921	0.692334	0.519332	0.52496	0.725204	0.385568	0.61412	0.785239	0.561093	0	0.776054	0.651109	0.444551	0.69599	0.517501	0.567377	0.740225	0.676631	0.586756	0.653144	0.601534	0	0.765498	0.662814	0.739447	0.496113	0.633634	0.757493	0.732902	0.471607	1.04572
PSMD14	0.699011	0.607713	0.715795	0.603387	0.563332	0.614028	0.592634	0.656382	0.530118	0.639551	0.637521	0.510813	0.175041	0.643482	0.522318	0.51281	0	0.602143	0.674228	0.582463	0.613117	0.707752	0.28177	0.660098	0.7237	0.534571	0	0.49537	0.740423	0.43223	0.498272	0.687724	0.565039	0.554364	0.522051	0.539681	0.607599	0.592239	0	0.535561	0.517485	0.34069	0.541723	0.561743	0.506532	0.426694	0.504456	0.610598
TBR1	0.0658459	0.0393188	0.0655849	0.0470541	0.072934	0.0179229	0.0646097	0.0643052	0.0392567	0.076165	0.0556611	0.0636688	0	0.0901252	0.0110491	0.0598565	0	0.081413	0.115801	0.0516726	0.0668916	0.115544	0	0.074335	0.0626037	0.0826316	0	0.0477284	0.058914	0.0428619	0.0157138	0.0833587	0.0673356	0.125624	0.0622435	0.0670701	0.115875	0.0878146	0	0.0633967	0.0389772	0.014146	0.101829	0.0726252	0.0515737	0.0882885	0.00827462	0
SLC4A10	2.33525	2.12856	2.18951	2.18105	2.2117	2.20742	2.30111	2.16181	2.03188	2.20777	2.33761	2.06858	1.82826	2.17088	1.97104	2.24762	0	2.28445	2.22771	2.29404	2.17326	2.3343	2.00708	2.0196	2.29212	2.2089	0	2.32252	2.43829	2.23776	2.11072	2.34764	2.20108	2.22395	2.2294	2.06098	2.33749	2.17433	0	2.08973	2.02492	2.41891	2.36599	2.24283	2.22225	2.2892	1.93368	2.39541
DPP4	0.0170772	0.00906681	0.0353419	0.0194536	0.0206897	0.0334198	0.0192053	0.026193	0.0394988	0	0.00985019	0.0502836	0	0.0269614	0	0.0307836	0	0.0113782	0.0406174	0.00609261	0.0169668	0.0231979	0	0	0.0176683	0.031655	0	0.0161719	0.0222757	0.0379894	0.0122716	0.0512414	0.0330709	0.0316215	0.00687681	0.0164888	0.0487884	0.0328235	0	0.0150914	0.0231687	0	0.0162067	0	0.0351299	0.0328844	0.064134	0
FAP	0.0131231	0	0	0.009849	0.0210202	0.00817305	0.017692	0.00389568	0.00222707	0	0.00831936	0	0	0.0330143	0	0.00651835	0	0	0.00661284	0.00589593	0	0.004035	0.0366438	0	0.00778695	0.0382297	0	0	0	0.0154555	0.0327675	0.0154333	0.00227099	0	0	0.00709623	0.00643621	0	0	0	0	0.0281377	0.00758073	0.017119	0	0	0.0218844	0
IFIH1	0.00908551	0	0.00322483	0.00401185	0	0	0	0.00472452	0.007619	0.01043	0	0	0	0	0	0	0	0.0107591	0.0120086	0	0.00537966	0.00805134	0	0	0	0	0	0	0	0	0	0	0	0	0	0	0.00643005	0.00622499	0	0	0.00538125	0.0136588	0	0	0.0146439	0	0.0113391	0
GCA	0.205565	0.131657	0.16967	0.1992	0.243306	0.318946	0.0792145	0.248512	0.219186	0.24091	0.291317	0.167673	0.220138	0.294906	0.202048	0.188365	0	0.228801	0.279954	0.129658	0.221627	0.346005	0.202858	0.2949	0.302111	0.172024	0	0.241703	0.308893	0.243244	0.161685	0.371884	0.191039	0.129594	0.253591	0.156782	0.213518	0.138163	0	0.249443	0.075897	0.155207	0.326059	0.0551249	0.222074	0.253681	0.137185	0.370056
KCNH7	2.23851	2.13256	2.14324	2.13607	2.36826	2.54982	2.54766	2.0221	2.20948	2.53057	2.24189	2.15324	1.75786	2.04274	1.98194	2.29147	0	2.09008	2.16623	2.09639	2.26925	1.9262	2.14967	2.16176	2.49181	2.3975	0	2.22952	2.26372	2.256	2.14619	1.78086	2.13791	2.11089	2.18318	2.37636	2.36354	2.32184	0	2.1523	2.29775	2.25581	1.90341	2.66553	2.54762	1.80591	2.37788	3.32644
FIGN	0.127536	0.0359039	0.0521041	0.0991194	0.0912835	0.0707792	0.105977	0.0761764	0.0796642	0.0734088	0.0603953	0.0553923	0.17888	0.0783949	0.040784	0.0374047	0	0.0122383	0.0603376	0.0474488	0.0604734	0.0566855	0.0467121	0.0822955	0.0437404	0.00998468	0	0.0384028	0.0686124	0.0937573	0.15571	0.0389318	0.0728459	0	0.0246782	0.0667862	0.0602102	0.120687	0	0.0917966	0.046138	0.0456453	0.0290592	0.0912608	0.0825977	0.0189875	0.0935482	0
GRB14	0.351975	0.311017	0.342952	0.450565	0.333017	0.4222	0.361369	0.399554	0.38663	0.413221	0.417974	0.263835	0.176424	0.429172	0.203165	0.273859	0	0.229347	0.524415	0.228904	0.326706	0.45915	0.164846	0.426751	0.31912	0.33051	0	0.221305	0.301154	0.363047	0.345638	0.378565	0.402842	0.313055	0.201949	0.354063	0.420584	0.394734	0	0.471272	0.351366	0.350599	0.347917	0.305022	0.299318	0.202321	0.245534	0.459536
COBLL1	0.0436601	0.0293147	0.0284908	0.0463297	0.0144911	0.0482306	0.0076992	0.0307682	0.0335108	0	0.00520461	0	0	0.0688718	0.0179669	0.0171361	0	0.00905124	0.0296155	0.00396851	0.0166258	0.0148545	0	0.0134138	0.0131864	0.038193	0	0	0.0796363	0.013171	0.0504668	0.0886436	0.00754398	0.0452187	0.0925401	0.0050057	0.0223726	0.00361729	0	0.00916284	0	0.0139515	0.0137625	0.0298869	0.0102987	0.100614	0	0
SLC38A11	0.042714	0.0317271	0.0323177	0.0428022	0.0147482	0.0531714	0.00779038	0.0284839	0.0202192	0.0114277	0.0214772	0.0158045	0.0615185	0.0335066	0.00860028	0.0234797	0	0.0136865	0.0130029	0.00913728	0.0401211	0.0125435	0.0537522	0.031731	0.0149551	0.0745618	0	0.0389162	0.0263222	0.0366689	0.0975919	0.0624855	0.0580535	0	0.0479766	0.0139789	0.0352018	0.0261436	0	0.0208072	0	0.0202805	0.0120978	0	0	0	0.0070103	0
SCN3A	1.49291	1.45109	1.43799	1.50488	1.40231	1.54017	1.93404	1.31174	1.44757	1.47175	1.48606	1.29791	0.943078	1.44823	1.19691	1.32188	0	1.23255	1.39121	1.248	1.37134	1.39126	0.753092	1.45365	1.45032	1.20197	0	1.32052	1.25961	1.48098	1.06812	1.40098	1.39063	1.55524	1.12712	1.38238	1.54182	1.41913	0	1.24235	1.26442	1.04392	1.30818	1.56063	1.56763	1.19071	1.20557	1.9954
SCN2A	2.03032	1.86256	2.03968	1.87331	1.92388	2.01062	2.0896	1.84064	1.87965	2.08297	2.119	1.80471	1.8283	2.02208	1.84959	1.86131	0	1.89874	2.06921	1.78292	1.99374	2.07796	1.55377	1.79222	2.09395	2.02438	0	1.83661	1.92347	1.84785	1.66246	2.12244	1.82719	1.99028	1.98757	1.84891	2.15744	2.00925	0	1.83296	1.76603	1.79335	1.94984	1.79867	1.94484	2.03408	1.5818	1.91465
CSRNP3	1.83019	1.78814	1.79778	1.79141	1.9008	1.98284	1.87572	1.78166	1.78787	2.02745	1.92541	1.80183	1.63706	1.77392	1.58502	1.7931	0	1.82433	1.87198	1.73119	1.755	1.81179	1.76544	1.75469	2.07429	1.81261	0	1.73596	1.72508	1.76055	1.75659	1.66153	1.7252	1.79067	1.71745	1.6221	1.76577	1.76799	0	1.58368	1.72908	1.74687	1.8056	2.00212	1.98609	1.75564	1.69302	1.96161
GALNT3	0.017814	0.0527302	0.0149743	0.027078	0.00835979	0.0404539	0.0845972	0.0292679	0.0226774	0.128781	0.0291191	0.0392997	0	0.0269614	0	0.0363599	0	0.0148803	0.0454521	0.0335848	0.0413054	0.0218005	0	0.0351739	0.0301564	0.0211194	0	0.065273	0.0955739	0.0393055	0.0912758	0.0385943	0.0402981	0	0.0746662	0.0217702	0.0892509	0.0337048	0	0.025036	0.0511974	0.0802787	0.00843729	0	0.057328	0.0988599	0.0481138	0.099809
TTC21B	1.07043	0.786828	1.00366	0.754119	0.788686	0.96273	0.872323	0.926324	0.864898	1.05612	0.875229	0.528881	0.630008	1.2011	0.73112	0.836417	0	0.990231	0.868487	0.83633	0.934425	1.0331	0.316166	0.884655	0.908538	0.614187	0	0.811838	0.995207	0.750079	0.620123	1.05779	0.902436	0.90167	0.718308	0.858199	0.95287	0.840854	0	0.994409	0.666928	0.809461	0.893678	0.678544	0.86601	1.15206	0.715596	1.32281
SCN1A	1.60748	1.64265	1.72706	1.68668	1.66113	1.89254	2.1479	1.77377	1.72548	1.57944	1.75809	1.46327	1.42657	1.82204	1.68275	1.68376	0	1.57131	1.78053	1.48318	1.61852	1.72574	1.1895	1.67919	1.61415	1.36708	0	1.58397	1.78649	1.56343	1.64888	1.89129	1.6031	1.59928	1.33494	1.65161	2.01307	1.84382	0	1.66014	1.41512	1.44617	1.71227	1.45209	1.7562	1.57298	1.28279	2.27343
SCN9A	0.682443	0.654597	0.635512	0.510462	0.576046	0.61136	0.600811	0.483458	0.44896	0.896873	0.656235	0.458023	0.535347	0.516173	0.492372	0.581781	0	0.511555	0.568051	0.539403	0.59434	0.575094	0.266042	0.743409	0.583474	0.553657	0	0.678505	0.436852	0.517664	0.518202	0.310066	0.543091	0.611677	0.380302	0.528649	0.4572	0.695494	0	0.437958	0.458715	0.325611	0.44349	0.607519	0.591129	0.331511	0.334103	0.392073
SCN7A	0.00713963	0.0179686	0.00528305	0.0359171	0.0148028	0.0351498	0.0313124	0.0145462	0.0202924	0	0.0164099	0.0147257	0	0	0	0.00953556	0	0.0241525	0.021717	0	0	0.00554918	0	0	0.0283275	0.0112948	0	0	0.0128467	0.0449066	0.0173247	0	0.0192616	0.0166065	0.0200088	0.0213246	0.00815482	0.0107481	0	0.0122119	0	0.0258565	0.0198883	0.0239591	0.0333398	0.0253142	0.0178795	0
XIRP2	0.0496002	0.0391343	0.0238732	0.0369027	0.0328962	0.0223864	0	0.0110273	0.0326619	0.0154625	0.01723	0.0167693	0	0.0157632	0.019676	0.0370169	0	0.0198605	0.0184584	0.0260996	0.0152005	0.0213629	0.0367939	0.0175404	0	0.0299571	0	0	0.0147488	0	0.0107688	0.0604543	0.0178499	0.0374564	0	0.0235123	0.0146409	0.0189738	0	0.0180378	0.0312666	0	0.0575725	0.0264453	0.00811416	0.014397	0.0461102	0
B3GALT1	0.0834547	0.0526588	0.161145	0.0934711	0.139086	0.104908	0.17288	0.116964	0.12317	0.113402	0.13901	0.0512716	0	0.187998	0.0568068	0.0582353	0	0.0819011	0.131388	0.0674215	0.106948	0.178686	0.0855194	0.0866727	0.14142	0.0360824	0	0.103387	0.210891	0.0766155	0.121183	0.217365	0.0717004	0.0922421	0.0981412	0.136817	0.180015	0.0755894	0	0.076826	0.0503396	0.052711	0.107254	0.100754	0.135155	0.0646182	0.0270411	0.151062
STK39	0.84669	0.957132	1.08054	1.02287	1.05056	1.14754	0.629531	1.12183	1.09028	1.12875	0.999124	1.03566	0.691295	1.12012	1.04693	1.06198	0	0.934223	1.02623	0.949413	1.01325	1.05524	0.656576	1.09488	1.06836	0.802292	0	0.847776	1.11542	0.880552	0.813889	0.791721	1.05342	1.06463	1.12973	1.1869	0.92334	0.932948	0	0.961265	0.98997	1.08581	0.859116	0.715777	1.03527	1.04207	1.03974	0.769534
CERS6	2.08213	2.04946	2.19283	2.07925	2.14217	2.2705	2.50394	2.21883	2.14665	2.22705	2.13716	2.01108	2.01191	2.23881	1.98087	2.19805	0	2.17951	2.26488	2.11288	2.18995	2.15114	1.74399	2.19314	2.29863	2.06852	0	2.15228	2.31556	2.14283	2.00508	2.25982	2.33275	2.14231	2.07933	2.22743	2.20976	2.06362	0	2.19626	2.16743	2.35036	2.04735	2.34668	2.18418	2.01043	1.98534	2.22203
NOSTRIN	0.030022	0	0.0305493	0.0304893	0.0150354	0	0.00833032	0.0156594	0.00863178	0	0.0170424	0	0	0.0260332	0	0.011457	0	0	0.0146637	0.00480887	0.0229979	0.0105702	0	0	0	0.00695576	0	0	0.00693383	0	0.0612305	0.0130388	0.0321178	0	0	0.0213938	0.0106942	0.0233467	0	0	0.0373632	0.0294263	0.0217793	0.0140758	0.0152292	0	0.0146389	0
SPC25	0.0201783	0	0.0188576	0.0151116	0.00922909	0.0078703	0.0161451	0.0154187	0.0213239	0.0112725	0.0175298	0.0300929	0	0.0260332	0.0140199	0.024368	0	0.00806242	0.0154536	0.0165367	0.0212101	0.00765084	0	0.082219	0.00924589	0.0270017	0	0	0.0251585	0.00639729	0	0.0154595	0.0108614	0.0133434	0.0273276	0.0140677	0.0165499	0.018205	0	0	0	0.0252907	0.0282012	0.0317092	0.0447194	0.0328691	0.0431444	0
G6PC2	0	0	0	0	0	0	0	0	0	0	0	0	0	0	0	0	0	0	0	0	0	0	0	0	0.00540839	0	0	0	0	0	0	0	0	0	0	0	0	0	0	0	0	0	0	0	0	0	0	0
ABCB11	0	0	0.00188178	0	0	0.00915811	0.00679126	0	0	0	0.00306224	0	0	0	0	0.00844795	0	0.0133605	0.0149723	0	0	0.00939301	0	0	0	0	0	0	0.0139426	0	0	0	0.00290453	0	0	0	0	0	0	0	0	0	0.00984208	0.0207209	0	0	0	0
DHRS9	0	0	0.0106725	0	0	0	0	0	0	0.0156278	0	0	0	0	0	0.0139548	0	0	0	0	0	0.00663629	0	0	0	0	0	0	0.0049487	0	0	0	0.00460642	0.0256493	0	0.0111221	0	0	0	0	0.0112239	0	0	0	0	0	0.0175997	0
LRP2	0.0793891	0.0235658	0.0140035	0.034646	0.0438457	0.0259566	0.0406672	0.018814	0.0255596	0.0106991	0.0354327	0	0	0	0.0193998	0	0	0	0.0228236	0.0150213	0.0184395	0.0292851	0	0.0224622	0.0339094	0.0125771	0	0	0.0622288	0.0461645	0.0455228	0.0158652	0.0303943	0	0.0294348	0.0251489	0.0433593	0.0161657	0	0	0	0.0200933	0.0172623	0	0.0260611	0	0.00843295	0
AC093899.2	0	0	0.0129384	0.00342706	0.0117898	0.0117752	0	0.0134149	0.0113103	0	0.00144842	0.0106704	0.0202463	0	0.0109865	0.0101042	0	0	0	0.00533049	0.0228189	0.00804179	0	0	0.00476218	0.0140052	0	0.0103908	0	0	0.0203114	0	0.0101988	0	0.00931283	0.014545	0.0130006	0.0104923	0	0	0	0.0261979	0.00686081	0	0	0	0	0
KLHL41	0	0	0.0101815	0.00428218	0.00844016	0.00948973	0	0	0.0069513	0	0.0053357	0.00802938	0	0.0324386	0.0294247	0.0137693	0	0	0.0157461	0	0.00240013	0.00317973	0	0.00771715	0.0135675	0	0	0	0.0105175	0.0075681	0	0	0.0110873	0	0	0	0.00476509	0	0	0	0.0162728	0.0262509	0.0107888	0	0	0	0	0
FASTKD1	0.788335	0.743058	0.863507	0.762049	0.766324	0.707239	0.566602	0.875446	0.863748	0.697333	0.760367	0.634951	0.553298	0.836631	0.706689	0.822211	0	0.847454	0.794027	0.56247	0.809798	0.869216	0.452507	0.773514	0.762295	0.660478	0	0.695487	0.696615	0.605249	0.617526	1.03427	0.710241	0.669968	0.447823	0.832864	0.823039	0.758633	0	0.855828	0.813184	0.600585	0.787352	0.676877	0.769047	0.751696	0.912718	0.513827
PPIG	0.957192	0.987846	0.816284	0.701706	0.7098	0.785703	0.877837	0.8646	0.709588	0.775066	0.862855	0.874259	0.764647	0.745073	0.890057	0.704318	0	0.692956	0.824916	0.748727	0.739442	0.871148	0.557464	0.788225	0.863931	0.880374	0	0.465398	0.909978	0.698926	0.692056	0.935208	0.790603	0.937197	0.814555	0.808412	0.835357	0.76016	0	0.726189	0.709328	0.882721	0.846617	0.505562	0.713516	0.609868	0.650955	1.0814
CCDC173	0.0427227	0.019926	0.0656765	0.0261017	0.0228563	0.0213785	0.01357	0.0537743	0.0291669	0.0885201	0.0301891	0.0127837	0.0871933	0.0176993	0.0783372	0.0348451	0	0.0545541	0.0581683	0.0472291	0.0350894	0.0601212	0	0.074748	0.0401275	0.0338409	0	0	0.0428762	0.0348828	0	0.0969803	0.0265079	0.0519876	0.026153	0.107359	0.01943	0.0320231	0	0.0563411	0.0843565	0.0467139	0.0315588	0.0235086	0	0.0108716	0.0221233	0.099809
KLHL23	0.772158	0.714842	0.686351	0.512954	0.574078	0.591345	0.581777	0.807603	0.723307	0.563557	0.855307	0.562384	0.576415	0.756508	0.676983	0.69154	0	0.689076	0.581123	0.77846	0.751747	0.836824	0.52769	0.866799	0.590884	0.707197	0	0.561948	0.525861	0.508635	0.592167	0.947339	0.7311	0.763338	0.541535	0.801122	0.792638	0.773104	0	0.640889	0.806842	0.277155	0.89281	0.482934	0.594275	0.954445	0.842952	0.926937
SSB	0.255103	0.224032	0.283533	0.302196	0.144907	0.308474	0.588386	0.423277	0.323197	0.248457	0.318999	0.196736	0.115279	0.470453	0.297212	0.296635	0	0.270867	0.430546	0.220351	0.301078	0.387379	0.128225	0.337218	0.335561	0.171054	0	0.172124	0.334944	0.149427	0.179055	0.399875	0.243784	0.238673	0.221314	0.244239	0.412398	0.332671	0	0.245967	0.272069	0.215278	0.347519	0.20394	0.268149	0.310949	0.283865	0.51249
METTL5	0.113741	0.0852378	0.177182	0.123622	0.113961	0.128482	0.277155	0.183989	0.202903	0.144822	0.151364	0.102464	0.0978831	0.147901	0.120062	0.236538	0	0.103758	0.134273	0.104515	0.158708	0.234561	0.0763508	0.245933	0.192403	0.0976767	0	0.0637419	0.168371	0.10334	0.147348	0.280777	0.180724	0.234833	0.0907349	0.124283	0.242883	0.201519	0	0.0933353	0.151267	0.352052	0.172725	0.168078	0.188184	0.131764	0.156987	0.373588
UBR3	1.64908	1.63349	1.62673	1.44389	1.76648	1.59953	1.27258	1.62386	1.60178	1.55277	1.62944	1.45961	1.00282	1.71753	1.47397	1.64371	0	1.73524	1.67954	1.4999	1.70127	1.73923	1.14153	1.69532	1.61969	1.61972	0	1.27459	1.84743	1.48559	1.21199	1.86373	1.5625	1.57812	1.43345	1.50686	1.6332	1.4636	0	1.44173	1.44166	1.61563	1.88455	1.01141	1.5713	1.62772	1.42924	1.44949
MYO3B	0.0343891	0.0540487	0.0454916	0.0812622	0.0541649	0.0250268	0.00680673	0.0306458	0.0218269	0	0.0125803	0.0490207	0	0.0712575	0	0.0421375	0	0.0365963	0.0147508	0	0.0229761	0.0131143	0	0.0728551	0.0174747	0.014852	0	0.0288797	0.0694818	0.0216193	0	0.0123537	0.030353	0.052583	0	0.0263829	0.0331023	0.0179965	0	0.0472472	0.0217539	0	0.0494014	0	0.0155786	0.0495728	0.0829502	0
SP5	0	0	0	0	0	0	0	0	0	0	0	0	0	0	0	0	0	0	0	0	0	0	0	0	0	0	0	0	0	0	0	0	0	0	0	0	0	0	0	0	0	0	0	0	0	0	0	0
ERICH2	0.0112014	0.0248925	0.00700864	0.0174535	0.0203971	0.0176915	0.032638	0.0175234	0.0229376	0	0.0202552	0.0159916	0.0440181	0.0515039	0	0.00736791	0	0.00893403	0.0258365	0	0.0187294	0.0283264	0	0.0555544	0.00540839	0.0558318	0	0.0103908	0.0153123	0.0161602	0	0.0228585	0.013426	0.029189	0.0255118	0.0166916	0.0173751	0.0101933	0	0.0131438	0.00858212	0.0290829	0.0111133	0	0	0.0268603	0	0
GAD1	0.0323702	0.0663333	0.0365596	0.084621	0.0948147	0.102882	0.182212	0.116732	0.10744	0.103402	0.0792763	0.062391	0.100453	0.0534454	0.0524241	0.116642	0	0.0270481	0.0459038	0.0975911	0.0883979	0.0952227	0.113762	0.0394343	0.052598	0.0594365	0	0.137347	0.150862	0.139953	0.157637	0.1061	0.0880816	0.0162893	0.0362913	0.0371142	0.0403774	0.0225683	0	0.104062	0.108201	0.0168687	0.0585603	0.0806172	0.0768244	0.0316289	0.0719568	0
GORASP2	0.138307	0.172932	0.220858	0.141408	0.140295	0.207918	0.227106	0.228822	0.223728	0.169724	0.21636	0.0845395	0.0960505	0.224098	0.0989479	0.261269	0	0.162739	0.207502	0.192441	0.229087	0.213744	0.183541	0.2539	0.228564	0.106826	0	0.0551779	0.22397	0.067118	0.113055	0.294716	0.151135	0.19913	0.0821885	0.209617	0.230208	0.159051	0	0.136741	0.167124	0.193541	0.228545	0.186438	0.165474	0.1296	0.130721	0.452386
TLK1	0.603821	0.643157	0.657874	0.71142	0.751639	0.764249	0.42359	0.711148	0.611284	0.597327	0.651571	0.424691	0.428422	0.528063	0.626851	0.780985	0	0.838435	0.6026	0.624671	0.587434	0.89412	0.376794	0.760563	0.649111	0.48619	0	0.652444	0.708662	0.614406	0.474078	1.02951	0.624364	0.637799	0.718601	0.604266	0.649825	0.515455	0	0.640841	0.507064	0.616715	0.838136	0.329248	0.527184	0.81888	0.690653	0.675765
METTL8	0.160696	0.211911	0.177421	0.168481	0.198862	0.145243	0.147148	0.130434	0.18971	0.145268	0.156822	0.0637252	0.148352	0.274556	0.228919	0.204567	0	0.198188	0.145616	0.152063	0.164464	0.215993	0.0671221	0.168671	0.143112	0.130587	0	0.124743	0.11737	0.185594	0.134664	0.117457	0.207461	0.268798	0.0960408	0.135631	0.193771	0.123319	0	0.159437	0.197485	0.0322899	0.144253	0.15661	0.152829	0.0788864	0.197718	0.0886603
DCAF17	0.194592	0.129968	0.136447	0.208286	0.178527	0.188911	0.141158	0.194529	0.197872	0.233429	0.200142	0.0524387	0	0.273805	0.179233	0.165764	0	0.230723	0.209881	0.159105	0.227409	0.186217	0.174638	0.297902	0.162403	0.0345537	0	0.10612	0.11062	0.101368	0.204651	0.141525	0.150727	0.233814	0.0671696	0.128802	0.194262	0.235782	0	0.142273	0.174423	0.0474137	0.0943688	0.194132	0.11377	0.0543042	0.142989	0
CYBRD1	0	0.0100525	0	0.00772719	0.0301641	0.0246758	0.00640441	0.0103551	0.00594824	0.0234673	0.00187369	0.00450778	0	0	0	0	0	0	0.0120124	0.00619335	0.00690939	0.0105881	0	0	0	0.0176387	0	0	0.0049487	0.00474307	0.0202451	0.0253662	0.00407668	0	0	0	0.026902	0.00840325	0	0.0106175	0.00435448	0	0.0143645	0.0259723	0.00390028	0.0272046	0	0
DYNC1I2	0.529253	0.754157	0.745571	0.858712	0.89908	0.889878	1.17604	0.83791	0.971026	1.05417	0.973458	0.805448	0.825782	0.787146	0.662643	0.779591	0	0.612607	1.01104	0.884864	0.868023	0.799231	0.183106	1.11124	0.80402	0.719271	0	0.600335	0.66162	0.72313	0.819014	0.615613	0.778954	0.802651	0.549615	0.779939	1.01641	0.822774	0	0.532618	0.666465	0.358906	0.721506	0.925857	0.966847	0.735623	0.774043	0.850752
SLC25A12	1.52372	1.34054	1.66092	1.51351	1.47256	1.52634	1.40826	1.51322	1.69797	1.68609	1.57416	1.43793	1.44484	1.75622	1.56313	1.6518	0	1.76087	1.56429	1.53671	1.56665	1.6218	1.29051	1.6545	1.50811	1.49778	0	1.44213	1.38308	1.3541	1.40396	1.54386	1.60754	1.59351	1.13642	1.64393	1.54089	1.57103	0	1.48198	1.58471	1.41441	1.57609	1.39119	1.72889	1.54242	1.68701	1.50313
HAT1	0.208913	0.198288	0.355372	0.366806	0.27378	0.207072	0.22137	0.186523	0.305278	0.190179	0.256873	0.0978562	0.0817444	0.410226	0.160796	0.417014	0	0.29494	0.38537	0.256411	0.25028	0.399245	0	0.348958	0.134896	0.117416	0	0.149202	0.405017	0.281449	0.0643649	0.307408	0.227871	0.1914	0.0474823	0.240604	0.298131	0.19993	0	0.24586	0.146605	0.185001	0.346521	0.1582	0.177972	0.222351	0.325619	0.188469
METAP1D	0.209884	0.173464	0.207137	0.220806	0.233027	0.160834	0.247799	0.286244	0.248908	0.209208	0.256382	0.108866	0.238337	0.305396	0.195605	0.309206	0	0.232935	0.301404	0.21284	0.262342	0.315421	0.249241	0.298981	0.232937	0.150244	0	0.117492	0.198842	0.190342	0.141401	0.224956	0.220024	0.272786	0.0516665	0.14065	0.279753	0.222959	0	0.0920716	0.190758	0.174904	0.181084	0.0856018	0.172031	0.0479912	0.271904	0.0886603
DLX1	0.00478965	0	0	0.0103438	0	0	0	0.0123305	0.00360621	0	0	0	0	0	0.0140199	0.00651835	0	0	0.00567877	0.00785944	0.0173742	0	0	0.0146483	0.00792216	0	0	0.00991638	0.00578189	0	0.0509436	0	0.0204323	0	0	0.0157604	0	0	0	0	0.00756437	0	0	0	0	0	0	0
DLX2	0	0	0.00423998	0.0047926	0	0	0.00729089	0.00768298	0.00304614	0	0	0	0	0	0	0	0	0	0	0	0	0	0	0	0	0	0	0	0	0	0.0141218	0	0	0	0.0170858	0	0	0	0	0	0	0	0	0	0	0	0	0
ITGA6	0.518774	0.225815	0.283789	0.152846	0.0849358	0.174865	0.211625	0.215328	0.122872	0.322645	0.265507	0.211293	0	0.177169	0.233609	0.276158	0	0.168208	0.162594	0.138847	0.26024	0.311875	0.139419	0.240911	0.23951	0.233731	0	0.103982	0.193688	0.38059	0.127702	0.426939	0.359251	0	0.227302	0.06876	0.288133	0.465423	0	0.241364	0.293561	0.133803	0.345907	0.0380945	0.476625	0.378109	0.234168	0.239722
PDK1	0.182048	0.154053	0.256411	0.17519	0.206627	0.246514	0.258735	0.362708	0.218398	0.146842	0.206039	0.120488	0.06516	0.180281	0.196583	0.134612	0	0.124722	0.223596	0.217174	0.203563	0.261494	0.103761	0.268949	0.187075	0.145259	0	0.154483	0.20196	0.184604	0.204209	0.267071	0.121031	0.118702	0.357543	0.182155	0.239305	0.245768	0	0.157826	0.130823	0.224132	0.176029	0.132211	0.358811	0.211182	0.188841	0.358169
RAPGEF4	2.13949	2.1992	2.2638	2.15716	2.377	2.15817	2.1136	2.16384	2.28502	2.23938	2.26802	2.17384	2.09573	2.44954	2.17764	2.25794	0	2.3503	2.22744	2.27365	2.19427	2.29302	2.04974	2.2973	2.30379	2.19435	0	2.13402	2.44845	2.19586	2.08911	2.18518	2.20871	2.3076	2.12976	2.2249	2.21281	2.21757	0	2.14719	2.23599	2.2993	2.27319	2.07694	2.34516	2.22425	2.30874	2.12576
MAP3K20	0.0205683	0.0139045	0.016321	0.0464633	0.00920033	0.0133225	0.0131514	0.0310039	0.0553124	0.0112725	0.00993584	0.0121633	0	0.0157632	0.0446801	0.00844795	0	0.0348415	0.032104	0.0331752	0.00298048	0.0257987	0	0.0621982	0.0312571	0.00543743	0	0	0.0275666	0.0310974	0.00806842	0.0123092	0.0355105	0.0319677	0.034821	0.0206978	0.029983	0.0238494	0	0.0269878	0.00939965	0.0884447	0.023475	0.0216713	0.0263286	0.0661559	0.0159794	0.0886603
CDCA7	0	0	0.00322483	0	0	0	0	0.0193501	0.0113714	0	0	0	0	0	0.0117513	0	0	0.00646577	0.00416102	0	0.00497089	0	0	0	0	0	0	0	0	0	0	0.0333226	0.00202265	0	0	0	0	0	0	0	0	0	0	0	0.00449452	0	0	0
SP3	0.362397	0.321286	0.39115	0.311498	0.316242	0.361554	0.436227	0.362843	0.346911	0.421152	0.466035	0.301143	0.110533	0.361911	0.312805	0.353498	0	0.265656	0.323022	0.291101	0.367315	0.444167	0.18058	0.388169	0.327035	0.374753	0	0.381145	0.302539	0.282889	0.240055	0.49942	0.266168	0.285652	0.179193	0.463093	0.413998	0.347418	0	0.25999	0.297257	0.208542	0.305286	0.321533	0.427424	0.332253	0.498451	0.0886603
OLA1	0.977384	0.94181	1.02974	0.905013	1.01631	1.02319	0.85933	0.992037	0.982288	0.990351	1.03582	0.804883	0.838291	1.07523	0.744401	1.13456	0	0.874261	1.06649	0.966804	0.988752	1.06899	0.600342	1.05127	1.12805	0.762875	0	0.925785	0.861342	0.812586	0.760742	0.817158	0.899182	1.0077	0.779523	0.915142	1.02239	0.895093	0	0.859672	1.02049	0.983602	0.89633	0.758368	0.841195	0.926992	0.862342	0.735028
SP9	0	0	0.0043488	0	0	0	0	0	0	0	0	0	0	0	0.0144331	0	0	0	0	0	0	0	0	0	0	0	0	0	0.00660557	0	0	0	0.0121003	0	0	0	0	0	0	0	0	0	0	0	0	0.014397	0	0
CIR1	0.426086	0.410287	0.31427	0.324114	0.324356	0.352639	0.374853	0.448835	0.318316	0.412583	0.368928	0.308074	0.206657	0.377961	0.487607	0.351555	0	0.382898	0.391163	0.299583	0.336081	0.453575	0.224848	0.330773	0.367343	0.275058	0	0.240015	0.294391	0.261431	0.288186	0.371982	0.36537	0.400193	0.245961	0.248188	0.327922	0.398153	0	0.204632	0.256482	0.365373	0.42433	0.323395	0.298038	0.20508	0.276297	0.293451
SCRN3	0.172497	0.226507	0.285308	0.190118	0.194565	0.193997	0.201029	0.229625	0.376756	0.273367	0.274134	0.145047	0.0749418	0.335572	0.24309	0.336392	0	0.221803	0.30385	0.175122	0.206945	0.262324	0.0995995	0.361917	0.246811	0.133878	0	0.162536	0.171298	0.186514	0.167372	0.384999	0.257084	0.211587	0.278171	0.220418	0.303876	0.28744	0	0.147299	0.241527	0.102487	0.339823	0.169682	0.188451	0.230238	0.141864	0.315961
GPR155	0.845142	0.880122	0.981918	0.815567	0.858228	0.898258	1.00555	1.02129	1.05761	0.952223	1.03696	0.625338	0.716146	1.13011	0.928608	0.891336	0	0.961815	1.04	0.943769	1.04531	1.17356	0.532825	1.12994	0.904452	0.709892	0	0.6484	0.860796	0.600989	0.648661	1.26425	0.85216	0.835448	0.792723	0.808887	1.10379	0.916333	0	0.928487	0.766207	0.729112	1.09395	0.610467	0.988561	0.916549	0.821209	1.26647
WIPF1	0.0668031	0.0969508	0.155378	0.0986108	0.0917356	0.13084	0.0916767	0.163702	0.131792	0.15651	0.100848	0.148602	0.101101	0.0480458	0.124764	0.0420499	0	0.0591942	0.0403242	0.109706	0.0986073	0.130007	0.0353294	0.220635	0.109716	0.18558	0	0.098997	0.119973	0.112402	0.0909146	0.0669199	0.136603	0.193462	0.0602543	0.0989673	0.120931	0.162252	0	0.143094	0.0904048	0	0.101119	0.128357	0.12107	0.0932361	0.128907	0.317147
CHRNA1	0.0199257	0.00398518	0.0695906	0.0745823	0.0645431	0.0689618	0.125982	0.0613325	0.0786812	0.0200072	0.0469137	0	0	0.149779	0.0401409	0.101611	0	0.0305498	0.128069	0.050798	0.0700648	0.0677576	0	0.0168127	0.0350261	0.0213679	0	0.0223017	0.0493126	0.0602642	0.0316102	0.116329	0.0436462	0.133631	0.0578667	0.0179487	0.150561	0.0815389	0	0.0569446	0.111793	0	0.0940728	0.0486974	0.0579959	0	0.0182712	0
CHN1	2.2552	2.18174	2.2579	2.28434	2.25087	2.44159	2.42008	2.38418	2.25234	2.19771	2.36822	2.16012	2.03671	2.2037	2.07383	2.18011	0	2.0183	2.65617	2.07024	2.32171	2.22627	1.98066	2.17883	2.56615	2.118	0	2.22588	2.45889	1.98289	2.21869	2.39553	2.27609	1.95641	2.13297	2.20244	2.46936	2.19249	0	2.08642	2.2274	2.30871	2.26428	2.31426	2.6268	2.17851	1.92784	2.04164
ATF2	0.792134	0.629884	0.702183	0.659475	0.757994	0.870847	1.13478	0.722672	0.703605	0.674853	0.748268	0.529719	0.388539	0.690581	0.467574	0.681164	0	0.562932	0.633591	0.718381	0.656074	0.726178	0.193742	0.646467	0.774342	0.528801	0	0.68027	0.881765	0.482923	0.556564	0.66686	0.651551	0.685096	0.600193	0.621661	0.831273	0.780732	0	0.482427	0.535962	0.462916	0.662548	0.806603	0.895429	0.410461	0.602027	0.936931
ATP5MC3	0.118006	0.0918305	0.257391	0.216295	0.188805	0.279153	0.449278	0.246194	0.315376	0.153904	0.276922	0.0669867	0.172252	0.537368	0.085225	0.396733	0	0.266857	0.466565	0.106977	0.189883	0.355695	0.168536	0.36381	0.310772	0.149564	0	0.092401	0.302574	0.195044	0.227082	0.443753	0.166041	0.154051	0.114862	0.110521	0.3506	0.157083	0	0.157915	0.145012	0.10068	0.287078	0.103713	0.260224	0.158276	0.0924321	0.227667
LNPK	0.377492	0.398326	0.440697	0.481579	0.532199	0.508609	0.362957	0.50933	0.507299	0.445758	0.519091	0.285006	0.400882	0.540253	0.38735	0.51353	0	0.511971	0.479209	0.419454	0.48528	0.560368	0.159713	0.615302	0.515394	0.290047	0	0.260721	0.428206	0.312884	0.308035	0.44718	0.340755	0.368577	0.298494	0.381218	0.476799	0.395764	0	0.300113	0.303541	0.332521	0.433453	0.420331	0.35185	0.428289	0.316696	0.551083
HOXD3	0	0	0	0	0	0	0	0	0	0	0	0	0	0	0	0	0	0	0	0	0	0	0	0	0.00772843	0	0	0	0	0	0	0	0	0	0	0	0	0	0	0	0	0	0	0	0	0	0	0
HOXD1	0	0	0	0	0	0	0	0	0	0	0	0	0	0	0	0	0	0	0	0	0	0	0	0	0	0	0	0	0	0	0	0	0	0	0	0	0	0	0	0	0	0	0	0	0	0	0	0
MTX2	0.740203	0.762982	0.887644	0.739784	0.833495	0.864542	0.958115	0.771791	0.762634	0.883839	0.836832	0.531017	0.513714	0.775338	0.62649	0.783243	0	0.811512	0.868766	0.698152	0.758375	0.859919	0.714116	1.07232	0.997975	0.572498	0	0.791416	0.895677	0.644896	0.396454	0.955253	0.810225	1.02489	0.69939	0.614738	0.983303	0.855054	0	0.69417	0.64224	0.731948	0.836579	0.79721	0.846064	0.779558	0.713024	0.822625
HNRNPA3	0.582512	0.572437	0.580074	0.511615	0.525628	0.62766	0.798833	0.763835	0.649597	0.590286	0.738827	0.429304	0.386629	0.672202	0.425314	0.508706	0	0.464655	0.833867	0.491198	0.56838	0.726422	0.324654	0.633542	0.850769	0.481421	0	0.534416	0.674749	0.499268	0.529764	0.699164	0.638158	0.652105	0.375761	0.438545	0.749496	0.592582	0	0.536972	0.461276	0.502458	0.568991	0.826146	0.723949	0.478008	0.429488	0.288882
NFE2L2	0.74876	0.642042	0.841026	0.716055	0.686723	0.688046	0.722378	0.749666	0.838207	0.717358	0.74629	0.754526	0.52611	0.728775	0.772321	0.804929	0	0.812035	0.955279	0.651201	0.820553	0.873506	0.552934	0.903402	0.717258	0.8839	0	0.806607	0.675297	0.662249	0.710085	0.875841	0.732893	0.853379	0.686226	0.742686	0.888741	0.891806	0	0.656748	0.712717	0.595184	0.77444	0.842273	0.903448	0.901289	0.787572	1.13331
AGPS	0.479503	0.379013	0.514725	0.497603	0.438897	0.46791	0.389885	0.417768	0.450982	0.529041	0.553391	0.459694	0.295689	0.385644	0.38222	0.591662	0	0.531626	0.532276	0.469943	0.505466	0.584697	0.255831	0.440414	0.558163	0.383767	0	0.388613	0.446692	0.321563	0.264691	0.417038	0.41517	0.564424	0.443455	0.422186	0.558973	0.507764	0	0.407681	0.539391	0.413003	0.484027	0.250141	0.536303	0.688163	0.542412	0.668166
TTC30B	0.00338285	0.00645759	0.0150573	0	0	0.0272181	0.0185455	0.0114084	0.00824063	0.0341247	0.00853031	0	0	0	0.010023	0	0	0	0.034061	0.00672132	0.00856219	0.0128569	0	0	0.0166368	0	0	0	0.0130951	0	0	0	0.0031899	0	0	0.0122433	0.00987589	0.015273	0	0.00722156	0	0	0.00848282	0	0.0061587	0	0.0155295	0
TTC30A	0	0.00408223	0.00928114	0.00958307	0.00902838	0.0222521	0.00629391	0.0297797	0.0148152	0	0.0167779	0.0090413	0.0202463	0.0238518	0	0.0139971	0	0.0173508	0.0303604	0	0.00991998	0.0293146	0	0.0257149	0.0178486	0.0184451	0	0	0.0113754	0.00806385	0	0	0.00700522	0.0593565	0	0	0.0119639	0.00573708	0	0	0	0	0.020813	0.0176792	0	0.031209	0.00850154	0
PDE11A	0	0	0.00409182	0	0	0	0	0.00568103	0.00260918	0	0.00536979	0.00551557	0	0	0	0.00913429	0	0.0101862	0	0	0	0.00362413	0.0434422	0	0.00315998	0.00921403	0	0.0139493	0	0	0	0	0	0	0	0	0	0	0	0	0	0	0.0129394	0	0.0081931	0	0	0
RBM45	0.314664	0.233801	0.263733	0.234263	0.293171	0.327534	0.154419	0.243065	0.229939	0.304371	0.302563	0.233102	0.0320473	0.212534	0.190693	0.260762	0	0.236696	0.296682	0.238871	0.302871	0.344663	0.224326	0.277404	0.282938	0.298988	0	0.131858	0.312014	0.26352	0.184836	0.258404	0.256746	0.339077	0.229676	0.211217	0.256353	0.252494	0	0.251105	0.284839	0.192716	0.262165	0.266774	0.332278	0.415214	0.155927	0.293451
OSBPL6	1.14068	1.37258	1.34931	1.17932	1.37879	1.50842	1.5388	1.37228	1.6021	1.40259	1.37106	1.33306	1.41139	1.33176	1.60324	1.01775	0	1.61824	1.5151	1.32823	1.38627	1.5881	1.17009	1.4716	1.50785	1.25878	0	1.36541	1.23843	1.08488	1.31958	1.33629	1.40422	1.28978	1.25604	1.47351	1.50888	1.43264	0	1.28981	1.2117	1.42165	1.46829	1.38231	1.55675	1.76538	1.26813	1.25649
PRKRA	0.327083	0.364644	0.485714	0.439779	0.383075	0.436625	0.524885	0.377511	0.472641	0.397725	0.387028	0.159627	0.259764	0.28257	0.375786	0.470114	0	0.245207	0.420287	0.188637	0.293434	0.446035	0.148248	0.415218	0.345957	0.269487	0	0.317673	0.447473	0.279592	0.266628	0.543452	0.36885	0.437354	0.263044	0.279107	0.513636	0.481303	0	0.368698	0.294474	0.314889	0.290825	0.45837	0.424476	0.427834	0.289049	0.142389
PJVK	0.203433	0.116239	0.14404	0.15488	0.114648	0.167128	0.0841059	0.157365	0.175732	0.148511	0.127943	0.0843363	0	0.136365	0.12834	0.130233	0	0.176637	0.0885019	0.125755	0.159502	0.287564	0.0435653	0.273894	0.0723058	0.179121	0	0.107399	0.0969016	0.110199	0.123431	0.323288	0.131762	0.165212	0.00828105	0.112453	0.132084	0.166656	0	0.203297	0.0999164	0.19015	0.157102	0.145046	0.0600467	0.192687	0.154821	0.483814
FKBP7	0.00333452	0.0254187	0.0172532	0.0254375	0.00572384	0	0.0442998	0.0321643	0.0230456	0.0100364	0.0244023	0	0	0	0	0.0335837	0	0.0133605	0.0313042	0.0152374	0.00948506	0.033048	0	0	0.0295661	0.0201323	0	0.0299093	0.00526756	0.0272928	0.034744	0.0357381	0.00732871	0.0233317	0.0201093	0.0294427	0.0228453	0.0165974	0	0.00793742	0	0.0365631	0.0317306	0.0207209	0.014412	0	0.02572	0
PLEKHA3	0.165252	0.189872	0.258631	0.238297	0.248739	0.244514	0.335417	0.230223	0.287814	0.258162	0.324101	0.235771	0.164936	0.264413	0.106317	0.189863	0	0.20189	0.254241	0.173659	0.213127	0.294786	0.128757	0.223635	0.232162	0.110573	0	0.133854	0.309422	0.224894	0.185127	0.322163	0.226442	0.200343	0.144456	0.208034	0.335695	0.215913	0	0.132058	0.138951	0.174596	0.28589	0.21881	0.289471	0.301027	0.181498	0.249685
TTN	0.0295095	0.049482	0.143095	0.387751	0.154641	0.0852589	0.155708	0.106099	0.137841	0.060454	0.0706053	0.0759812	0	0.186769	0.0312023	0.167559	0	0.0564052	0.224922	0.032905	0.0727406	0.23674	0.0464441	0.125546	0.0148571	0.0366511	0	0.0217433	0.288731	0.100798	0.0135447	0.272325	0.0557963	0.155114	0.0312599	0.025981	0.128427	0.0632962	0	0.0884909	0.0744664	0.0635071	0.210275	0.03692	0.0823137	0.135063	0.127209	0
CCDC141	0.00612957	0	0.0153034	0.0357128	0.0130573	0.00871886	0.00974307	0.00868576	0.01683	0.00786707	0.00405576	0.0123641	0	0	0.0415315	0.0137693	0	0.0225343	0.0105216	0.0143835	0.00480334	0.00676138	0	0.0445666	0.00366579	0	0	0	0.0147827	0.00639394	0.0158404	0.0139129	0.00509398	0	0.0200088	0	0.00803873	0.00505587	0	0.0160169	0.0100822	0	0.015936	0	0	0	0	0
SESTD1	0.788201	0.658607	0.766372	0.615765	0.707441	0.84207	0.614353	0.789875	0.706317	0.657117	0.766037	0.517125	0.547888	0.791087	0.567622	0.644622	0	0.628435	0.762789	0.585964	0.678178	0.831029	0.391444	0.758341	0.838658	0.688637	0	0.605516	0.837183	0.598157	0.464289	0.901378	0.730907	0.750467	0.449402	0.674602	0.764023	0.65089	0	0.773904	0.625472	0.793532	0.745269	0.485277	0.842666	0.910306	0.670882	0.806258
ZNF385B	2.89209	2.8973	2.92314	2.91027	2.91952	2.9488	2.83737	2.80676	2.87525	3.04433	2.96664	3.06147	2.92106	2.68373	2.85939	2.90342	0	2.93643	2.95693	2.82734	2.72588	2.89043	3.10047	2.80676	2.95665	2.96331	0	3.07059	2.74473	2.8334	2.96103	2.71962	2.96245	3.09788	3.07564	2.88633	2.98651	3.01532	0	2.89108	2.88424	3.11751	2.76613	3.0923	2.93593	2.51466	2.95302	2.92132
CWC22	0.385075	0.348926	0.365683	0.332715	0.332573	0.336762	0.283594	0.281451	0.345388	0.416309	0.391502	0.19474	0.274827	0.315224	0.213247	0.351061	0	0.40576	0.431858	0.266474	0.413215	0.411029	0.144107	0.415797	0.351353	0.236636	0	0.212989	0.471692	0.280649	0.164396	0.457715	0.324773	0.198696	0.285631	0.295634	0.347983	0.290879	0	0.217129	0.33907	0.235354	0.452029	0.0966525	0.283723	0.327005	0.304106	0.21578
UBE2E3	0.566404	0.434017	0.613621	0.538188	0.532899	0.549436	0.566399	0.490003	0.451633	0.448785	0.578343	0.45147	0.475417	0.420339	0.402325	0.494873	0	0.435263	0.573976	0.483629	0.439548	0.447752	0.17803	0.522399	0.701248	0.364647	0	0.413279	0.365515	0.493115	0.545108	0.51279	0.43511	0.480845	0.45488	0.315159	0.639431	0.414256	0	0.366193	0.384833	0.334474	0.362469	0.365844	0.608242	0.613142	0.370586	0.605868
ITGA4	0	0	0.00770792	0.0160462	0.007475	0.00843618	0	0	0.00397425	0.00562609	0.00727816	0	0	0	0	0	0	0	0	0	0	0.00140464	0	0	0.00462581	0.0202203	0	0	0.00719336	0.0173426	0.0188322	0	0.00157653	0	0.0256511	0	0.00519446	0.00394261	0	0.0202447	0.0084702	0	0	0.0292257	0	0	0	0
CERKL	0.00872334	0.011172	0.00553058	0.0152195	0.0186277	0	0.00779038	0	0.00514911	0	0.00401109	0	0	0.0157632	0.0217857	0.00651835	0	0	0.0050283	0	0	0	0	0.0281424	0	0	0	0.0111949	0.0111007	0.0195925	0.0122716	0.01006	0.00295271	0	0	0.00869787	0	0	0	0	0	0	0.00636466	0	0	0	0.0160043	0
PPP1R1C	0.00518814	0.0954179	0.189243	0.0456413	0.00427032	0.112201	0	0.0103869	0.00414487	0.193063	0.38235	0	0	0	0.0820416	0	0	0	0.00604755	0.0088113	0.00908873	0.0176739	0	0.0354466	0.00389094	0.0170886	0	0.0284249	0.228911	0.0391479	0.0346634	0	0.00351664	0	0	0	0.00539293	0	0	0.0727815	0.00817188	0	0.448654	0	0.00449452	0.014397	0.0148741	0
PDE1A	0.291209	0.575846	0.481393	0.557626	0.581687	0.488786	0.37994	0.456548	0.424419	0.472324	0.470685	0.32745	0.497951	0.368389	0.557827	0.298057	0	0.426112	0.609778	0.367796	0.434542	0.374073	0.779313	0.728445	0.543008	0.293503	0	0.594231	0.454908	0.762581	0.716416	0.411184	0.438225	0.539847	0.445467	0.187335	0.459985	0.559189	0	0.254828	0.537023	0.226329	0.494078	0.572813	0.68316	0.510828	0.33609	0.238815
DNAJC10	0.362795	0.292477	0.369987	0.412716	0.458049	0.442601	0.205518	0.344293	0.431093	0.332565	0.367556	0.232401	0.339173	0.475994	0.242655	0.375862	0	0.390073	0.425324	0.411532	0.401977	0.430777	0.275706	0.488912	0.443389	0.2524	0	0.195263	0.380368	0.229617	0.183023	0.32764	0.340045	0.183901	0.209431	0.327125	0.321477	0.345858	0	0.410848	0.320787	0.224277	0.303863	0.279154	0.3319	0.478771	0.338841	0.099809
FRZB	0.0143677	0.0316839	0.0297828	0.0187403	0.0128523	0.0176047	0	0.0278885	0.0219299	0.0112725	0.0125408	0.0258465	0	0	0	0.0166329	0	0.0244682	0.022431	0.0277443	0.0139817	0.0242038	0	0	0.0153958	0.0682224	0	0	0.0173287	0.0279039	0.03013	0.0651306	0.0303865	0	0.00687681	0.0194058	0.021452	0.0173684	0	0.0212198	0.00939965	0.0540739	0.0761933	0	0.0169727	0.0871712	0	0
NCKAP1	1.0063	0.904513	1.18406	1.25744	1.27432	1.28197	1.1816	1.17592	1.03628	1.12235	1.26759	0.908145	0.878226	0.938779	0.92602	1.10444	0	1.00634	1.30664	1.01573	1.185	1.28323	0.643833	0.993191	1.35255	0.936459	0	1.09085	1.46154	1.05708	0.929064	1.27445	1.12718	1.21198	0.833438	0.866258	1.38122	1.09976	0	1.10169	0.943839	1.0896	1.18788	0.70861	1.30306	1.06423	0.804719	1.8723
DUSP19	0.0460272	0.0776151	0.128032	0.153075	0.12754	0.0830071	0.2703	0.0922458	0.078172	0.145662	0.134003	0.0485108	0.117981	0.190623	0.0624916	0.149265	0	0.0816039	0.160481	0.0863159	0.114763	0.10311	0	0.13478	0.107716	0.115939	0	0.124694	0.102054	0.0552519	0.0907474	0.13317	0.12446	0.169489	0.0988747	0.0277815	0.206492	0.191919	0	0.194311	0.118898	0.0678837	0.0518623	0.100465	0.211302	0.187295	0.0988392	0
NUP35	0.142724	0.193683	0.132704	0.135009	0.124168	0.152259	0.132956	0.15091	0.143548	0.175637	0.164414	0.139043	0.0481092	0.200487	0.104541	0.155965	0	0.148533	0.101671	0.151788	0.156422	0.250344	0	0.225438	0.132574	0.16989	0	0.166512	0.183521	0.143969	0.0864037	0.216438	0.160997	0.157889	0.191353	0.111624	0.14145	0.145303	0	0.104845	0.145402	0.252256	0.111485	0	0.135977	0.173007	0.166279	0.474949
ZNF804A	0.0857568	0.134465	0.12155	0.148951	0.166227	0.244174	0.199358	0.139389	0.0958715	0.0664542	0.0834455	0.152787	0.268225	0.0396167	0.0861929	0.0764881	0	0.036739	0.146152	0.0933296	0.0740493	0.0844263	0.147178	0.0649186	0.118403	0.108676	0	0.158147	0.106873	0.202021	0.239515	0.163191	0.0776252	0.132958	0.130346	0.0675816	0.105903	0.130173	0	0.137456	0.127328	0.055539	0.101031	0.155131	0.175673	0.200631	0.103686	0.308885
FSIP2	0.145596	0.245208	0.0537678	0.142195	0.0470957	0.0963516	0.0329588	0.0441284	0.0655629	0.080194	0.0751288	0.0544696	0	0.11433	0	0.0577927	0	0.076066	0.0648711	0.099124	0.0725748	0.123889	0	0.0812624	0.12203	0.052783	0	0.0140057	0.104267	0.119847	0.0547625	0.0619678	0.0375142	0.0986363	0.0105572	0.0664671	0.033243	0.0811639	0	0.14715	0.0381752	0.052723	0.145088	0.0504316	0.0573855	0.112413	0.0424585	0
ZC3H15	0.397081	0.500058	0.424164	0.33672	0.395233	0.325936	0.513784	0.404149	0.47231	0.330129	0.446262	0.338552	0.437104	0.351021	0.333946	0.324805	0	0.332538	0.601055	0.324941	0.44161	0.508768	0.210925	0.39255	0.549776	0.266718	0	0.32244	0.582809	0.408922	0.43657	0.524466	0.396006	0.342065	0.244915	0.291695	0.456279	0.308057	0	0.372268	0.259731	0.522344	0.457589	0.0729446	0.402807	0.490161	0.287668	0.513602
ITGAV	0.144725	0.189612	0.178278	0.19027	0.221319	0.119733	0.224426	0.20351	0.139377	0.142301	0.159975	0.104431	0.172362	0.0949314	0.156515	0.16151	0	0.120791	0.252306	0.180077	0.174949	0.217294	0.0420708	0.182668	0.291581	0.217603	0	0.291648	0.222163	0.267467	0.283314	0.181246	0.241355	0.212653	0.223689	0.097886	0.323253	0.265597	0	0.150754	0.0975688	0.123924	0.295089	0.321323	0.371717	0.0813908	0.132312	0.21578
FAM171B	1.20139	1.06145	1.29173	1.25109	1.26931	1.30304	1.32028	1.33931	1.2122	1.34459	1.40931	1.02001	0.525165	1.26043	0.719916	1.07466	0	1.13295	1.51538	1.16717	1.27076	1.3682	0.87939	1.16877	1.4012	1.13939	0	1.30519	1.24939	1.2347	0.944053	1.29849	1.13882	1.07546	0.85852	1.10837	1.31292	1.2251	0	1.08206	0.994315	1.05442	1.21692	0.979354	1.42075	1.11676	0.818521	1.2192
ZSWIM2	0.0160457	0	0	0.00749682	0.00948803	0.0107228	0.00768377	0.0109705	0	0.00987151	0.00444567	0	0	0.0157632	0	0	0	0.00979203	0.0162038	0	0.00493257	0.0174946	0	0.031973	0	0.0210649	0	0	0	0.0204537	0	0.0139129	0.0128022	0	0	0	0.00314438	0.0165309	0	0	0.00817188	0	0.00772132	0	0.0180664	0	0	0
CALCRL	1.05999	1.0341	1.23899	1.22396	1.11689	1.30887	1.07626	1.12802	1.08549	1.09617	1.2495	0.981551	0.776549	1.05768	0.701635	1.16896	0	0.796818	1.36161	1.05323	1.24763	1.23426	0.863315	1.19214	1.33847	0.877388	0	0.991046	1.24195	0.894059	0.87104	1.00886	1.00491	1.27285	0.925276	0.905758	1.10522	1.12142	0	1.14113	0.910429	1.04706	1.22161	0.856722	1.30573	1.00398	0.954313	0.888379
TFPI	0	0.00932732	0.0173538	0.00977151	0	0.00779207	0.0278854	0.00627875	0.0179606	0.0133409	0.00547114	0	0	0	0.0161573	0	0	0.0130817	0	0	0.00298048	0.0113853	0	0	0.0102446	0.0124224	0	0	0.00724676	0.00794746	0.0261964	0.0254043	0.00221557	0.0162893	0	0	0.00288487	0	0	0	0.0169024	0	0.00636466	0	0.0261518	0.0331497	0.0070103	0
GULP1	0.0783556	0.114698	0.0710791	0.145413	0.190408	0.0692722	0.0460588	0.11286	0.0638546	0.0331258	0.0488062	0.031039	0.0942243	0.140413	0.161664	0.0570451	0	0.0659109	0.0663707	0.0579618	0.0393412	0.071355	0.140813	0.0438545	0.0757371	0.12261	0	0.210248	0.0943888	0.170965	0.181948	0.0798458	0.109125	0.085671	0.0849384	0.0137719	0.0548892	0.0777129	0	0.0682264	0.0333694	0.0823143	0.103857	0.12105	0.132468	0.106611	0.139265	0.242198
DIRC1	0	0	0.00392572	0.00760728	0.00360325	0	0.00680673	0	0	0	0.00240981	0	0	0	0.0117513	0	0	0	0	0	0	0	0	0	0	0	0	0	0.00678342	0	0	0.00924312	0.00202265	0	0	0	0.00658234	0	0	0	0.00756437	0	0.00644361	0	0	0	0.0108567	0
COL3A1	0	0	0	0	0	0	0	0	0	0	0	0	0	0	0	0	0	0	0	0	0	0	0	0	0	0	0	0	0	0	0	0	0	0	0	0	0	0	0	0	0	0	0	0	0	0	0	0
COL5A2	0.111091	0.149144	0.0968085	0.0954782	0.155544	0.12115	0.0756024	0.104298	0.0941797	0.0437511	0.0663363	0.035769	0.088899	0.0730392	0.0561872	0.06918	0	0.566166	0.0385036	0.117309	0.0885041	0.075646	0.10055	0.146463	0.107799	0.14552	0	0.0551644	0.0869507	0.121825	0.218842	0.175485	0.0832544	0.214491	0.0956997	0.0606593	0.0770012	0.0933338	0	0.0391052	0.0551379	0.0954776	0.0627316	0.128601	0.059684	0.135275	0.0377288	0.0886603
WDR75	0.477869	0.260724	0.315867	0.378364	0.33677	0.351088	0.307694	0.315973	0.43775	0.243318	0.400066	0.232071	0.264667	0.604326	0.318055	0.422262	0	0.443714	0.377177	0.336268	0.423332	0.557163	0.0941409	0.397219	0.336865	0.259367	0	0.20753	0.405682	0.242099	0.213969	0.678339	0.309278	0.332577	0.239743	0.25842	0.322171	0.305064	0	0.399523	0.24623	0.24294	0.357185	0.127123	0.357165	0.354472	0.235175	0.249685
SLC40A1	0.00740725	0	0.00273238	0.0181368	0	0.0080855	0	0.00960921	0	0	0.0026022	0	0	0	0.0172818	0.00901805	0	0.0101862	0.00523124	0	0.00298048	0.00558082	0.0527263	0	0.00557976	0	0	0	0	0.00479513	0.0307821	0.0123092	0.00308546	0.0387899	0	0.0114425	0.00506449	0.00518773	0	0	0	0	0	0	0.00634474	0	0	0
ASNSD1	0.143245	0.149934	0.157963	0.117709	0.112012	0.162057	0.191306	0.172566	0.187691	0.15268	0.209374	0.0735048	0.0629246	0.39193	0.0851307	0.162263	0	0.125338	0.268535	0.125419	0.136	0.218206	0.0353294	0.201421	0.203156	0.185957	0	0.163097	0.148473	0.0959956	0.120853	0.347921	0.143272	0.058462	0.0836937	0.163674	0.274234	0.110684	0	0.151394	0.14441	0.0537922	0.190615	0.148176	0.115131	0.0978371	0.105591	0.227667
ANKAR	0.529217	0.454154	0.541762	0.587955	0.487449	0.409131	0.57621	0.487796	0.522682	0.436704	0.589033	0.447928	0.187799	0.597727	0.585365	0.555738	0	0.602402	0.589591	0.665685	0.628364	0.626748	0.235621	0.619669	0.462983	0.417942	0	0.314854	0.447166	0.530633	0.226503	0.683638	0.46265	0.47937	0.389206	0.561677	0.43829	0.513931	0	0.367068	0.543975	0.310241	0.538028	0.297595	0.349359	0.491875	0.602505	0.655724
OSGEPL1	0.0356986	0.0781805	0.101334	0.0904607	0.0655901	0.0761313	0.0474941	0.0983646	0.0735577	0.0767077	0.0980428	0.00551557	0.114846	0.177085	0.017225	0.0999996	0	0.0798414	0.102903	0.0824221	0.0760543	0.0934283	0	0.108236	0.0598602	0.0758932	0	0.072781	0.0912086	0.102222	0.0272794	0.134485	0.0805441	0.0561172	0.072328	0.0644566	0.0819671	0.0949157	0	0.0491797	0.0662114	0.0462912	0.117215	0	0.0809126	0.041978	0.0450213	0
ORMDL1	0.365825	0.34838	0.547649	0.452218	0.439747	0.454626	0.329776	0.459264	0.722174	0.304431	0.514155	0.319411	0.315233	1.06747	0.373622	0.768912	0	0.708515	0.624595	0.434544	0.505928	0.588918	0.0368611	0.709747	0.438852	0.372869	0	0.260698	0.395101	0.435367	0.258398	0.881527	0.372078	0.355257	0.241788	0.445498	0.533087	0.41337	0	0.438141	0.411778	0.192657	0.831868	0.29212	0.251887	0.383076	0.385994	0.378522
PMS1	0.625613	0.62152	0.834466	0.70735	0.660629	0.631335	0.571984	0.76207	0.742377	0.732811	0.766523	0.472626	0.261048	0.969274	0.678333	0.732917	0	0.721701	0.785894	0.604384	0.690225	0.909275	0.302763	0.643448	0.725528	0.664751	0	0.479767	0.715432	0.645944	0.352679	0.877866	0.706202	0.931883	0.40625	0.695065	0.786967	0.657778	0	0.668595	0.713738	0.497606	0.802432	0.333487	0.637614	0.704403	0.655123	0.575202
C2orf88	0.276199	0.251673	0.43191	0.403088	0.280891	0.271025	0.649194	0.352665	0.39862	0.280718	0.358042	0.203518	0.135409	0.2745	0.236663	0.332239	0	0.262471	0.391216	0.27683	0.255276	0.38194	0.289223	0.386766	0.288954	0.199686	0	0.408612	0.350059	0.326339	0.290986	0.494176	0.339312	0.436796	0.226896	0.211574	0.719213	0.57805	0	0.315561	0.248973	0.128179	0.333619	0.265119	0.294058	0.483615	0.229502	0.41246
MSTN	0	0	0.0089368	0.0080458	0.026975	0	0.0542727	0.00800779	0.00493568	0	0.0147463	0	0	0	0.00749338	0	0	0	0.00714311	0	0.0111222	0.0202982	0	0	0.014658	0	0	0.0103908	0.0170158	0.00593009	0.0113815	0.0329846	0.00575845	0.0151022	0.0320094	0	0.0323577	0.0308939	0	0.0125517	0.0124414	0.0202805	0.0161132	0	0	0	0	0.139007
HIBCH	1.00764	1.08163	1.11806	1.08501	0.985096	0.74404	2.4845	1.03303	1.10263	1.15349	1.11507	0.945317	0.551974	0.861895	1.03976	1.11823	0	0.918854	0.95229	0.995254	1.10988	1.19198	0.637462	1.0543	1.12813	1.01395	0	0.948309	1.14664	1.0013	1.09335	1.18836	1.15026	1.25659	1.09799	1.06655	1.55428	1.15299	0	1.11966	1.02891	0.961585	1.10111	1.71403	1.50478	1.14621	1.12399	2.60671
INPP1	0.188691	0.276613	0.270708	0.248745	0.24179	0.449784	0.344909	0.447197	0.335475	0.261237	0.319702	0.173867	0.0327058	0.46913	0.257021	0.37383	0	0.47254	0.53636	0.394471	0.273375	0.493044	0.132886	0.58692	0.433543	0.257604	0	0.22558	0.462361	0.154635	0.299306	0.531838	0.218359	0.235611	0.232668	0.279736	0.412258	0.353443	0	0.316731	0.26893	0.156536	0.474218	0.295381	0.242718	0.302349	0.28776	0.139007
MFSD6	0.381727	0.577354	0.587021	0.409589	0.526638	0.530846	0.420068	0.512528	0.537451	0.655831	0.600701	0.424092	0.545627	0.418031	0.511266	0.467624	0	0.526403	0.510782	0.461051	0.565215	0.573679	0.349816	0.678889	0.4741	0.439725	0	0.35091	0.43037	0.419765	0.647915	0.492634	0.503974	0.465393	0.456549	0.539246	0.586975	0.530004	0	0.386642	0.417725	0.626792	0.371102	0.448679	0.620616	0.536298	0.432379	0.479465
NEMP2	0.0322347	0.0165783	0.0146921	0.017439	0.0101524	0.0116031	0.00623453	0	0.0258657	0.0230881	0.0146492	0.032597	0	0.0271727	0.0437809	0.0261256	0	0.0535002	0.00786277	0.018721	0.00917853	0.019803	0	0.0483384	0.00461774	0	0	0.00834847	0.00946609	0	0.042582	0.0353972	0.022112	0.0193242	0.0120006	0.0050057	0.0146349	0.0154125	0	0.0468965	0.0134412	0	0.00745874	0	0	0.0383432	0	0
NAB1	0.262993	0.331524	0.293796	0.281566	0.428424	0.463215	0.292305	0.417819	0.372171	0.300029	0.403948	0.221407	0.147617	0.353785	0.34387	0.327709	0	0.302879	0.37978	0.449766	0.452766	0.26328	0.139238	0.27133	0.341541	0.231178	0	0.229062	0.346379	0.155454	0.210618	0.300522	0.269218	0.503754	0.131378	0.420541	0.354891	0.229047	0	0.3648	0.350862	0.147349	0.283361	0.312531	0.513744	0.411137	0.415624	0.290069
GLS	1.40202	1.45654	1.69403	1.56759	1.73854	1.75293	1.53885	1.63572	1.59803	1.57226	1.65514	1.21998	1.14218	1.83941	1.41394	1.67211	0	1.51674	1.75202	1.65015	1.68654	1.77374	0.736388	1.69565	1.68738	1.32832	0	1.531	1.90312	1.47897	1.25475	1.96031	1.4465	1.58154	1.37611	1.45266	1.65061	1.47035	0	1.62584	1.53432	1.26389	1.58174	1.35651	1.51925	1.58633	1.39526	1.5256
STAT1	0.117931	0.1325	0.169384	0.151751	0.119158	0.172381	0.303759	0.156755	0.121849	0.0943357	0.119304	0.0631125	0.0496675	0.110122	0.0942411	0.131805	0	0.0991529	0.167894	0.112429	0.138372	0.268779	0	0.110045	0.193489	0.0704708	0	0.108597	0.205756	0.0614803	0.10152	0.245095	0.168171	0.132434	0.0917025	0.0751093	0.175872	0.149477	0	0.116836	0.0625635	0.16338	0.255467	0.071353	0.113172	0.154123	0.0831806	0.142389
STAT4	1.46952	1.51056	1.42726	1.32688	1.11871	1.4581	1.47132	1.69121	1.36724	1.17841	1.58388	1.21964	1.35883	1.69928	1.3259	1.35419	0	1.41967	1.51681	1.43676	1.41131	1.90623	0.664245	1.24219	1.52884	1.3175	0	1.41601	1.6781	1.1181	1.3359	1.90614	1.73135	1.44665	1.33961	1.27703	1.27194	1.29528	0	1.3262	1.04293	1.80537	1.80328	0.926245	1.53034	1.20201	1.08735	0.625466
MYO1B	0.0417578	0.0876211	0.0573843	0.10713	0.039051	0.0576003	0.0878501	0.0881917	0.0640193	0.0088254	0.0770322	0.053354	0.0460357	0.0177434	0	0.0192081	0	0.0662686	0.0956422	0.0450213	0.0480915	0.121072	0	0.0382365	0.10817	0.0385662	0	0.11463	0.0727887	0.0966729	0.103361	0.0486258	0.0943255	0.0247112	0.0312992	0.0052231	0.0493905	0.0496782	0	0.11354	0.0366909	0.103395	0.0798613	0.0216713	0.0529118	0.0584908	0.0417072	0.149876
NABP1	0.0401137	0.07262	0.144304	0.137126	0.115277	0.186679	0.0953502	0.107961	0.144808	0.138293	0.12942	0.0710811	0	0.165328	0.0906989	0.142374	0	0.0616497	0.104474	0.0597071	0.0913303	0.151597	0.086509	0.122498	0.145134	0.0842863	0	0.167684	0.116893	0.125346	0.0469751	0.158554	0.119513	0.0615124	0.0453936	0.111139	0.138943	0.115455	0	0.11081	0.118156	0.0426346	0.0772468	0	0.05368	0.174764	0.124909	0
CAVIN2	0	0	0	0	0	0	0	0	0	0	0	0	0	0	0	0	0	0	0	0	0.00551855	0	0	0	0	0	0	0	0	0	0	0	0	0	0	0	0	0	0	0.0122292	0	0	0.00696122	0	0	0	0	0
TMEFF2	1.91298	1.93797	1.94782	1.806	2.15402	2.02527	1.85428	1.76459	1.90104	2.14067	1.9445	1.97627	1.50627	1.75005	1.42501	1.7208	0	1.69156	1.79561	1.91025	1.94257	1.76506	1.7564	1.93164	1.97883	1.8352	0	1.58596	1.56034	1.8206	1.79867	1.54028	1.74143	1.75096	1.86023	2.12546	1.83878	1.8161	0	1.85274	1.82126	1.76479	1.73802	2.03726	1.81412	1.6417	1.96376	2.21955
SLC39A10	0.6871	0.7188	0.849395	0.875324	0.783248	0.855965	0.80426	0.832558	0.804517	0.626203	0.920332	0.729708	0.49747	0.994644	0.679083	0.687876	0	0.703776	0.865351	0.635088	0.762508	0.911712	0.344807	0.720601	0.975122	0.817903	0	0.682403	0.772047	0.680373	0.580182	1.04256	0.738676	0.862469	0.671007	0.660893	0.963876	0.879068	0	0.909698	0.498348	0.905035	0.776371	0.664476	0.826264	0.924031	0.525003	0.700496
DNAH7	0.0916579	0.112914	0.150435	0.153231	0.103234	0.158093	0.142589	0.176792	0.156725	0.210749	0.110413	0.171878	0.132263	0.16938	0.110903	0.0763793	0	0.116036	0.0765762	0.0706872	0.143944	0.189905	0.324163	0.0796721	0.162148	0.0816114	0	0.174489	0.0661733	0.146927	0.0541462	0.184464	0.140445	0.184017	0.0781234	0.193847	0.122241	0.166808	0	0.17745	0.166526	0.0500932	0.0903027	0.0991349	0.0794826	0.0773428	0.18316	0
STK17B	0.0310317	0.0239228	0.0245123	0.0229807	0.0182911	0.00786286	0.0289901	0.0129159	0.0123199	0	0.0170647	0.00935973	0	0.0231422	0.0152816	0	0	0	0.0215779	0.00678292	0.00496538	0.0217206	0	0	0.0183449	0	0	0.0546611	0.0163898	0.0109737	0.0093292	0.051076	0.0149052	0.0415134	0.0186799	0.0063291	0.0103346	0.00730414	0	0	0.0188846	0.0281377	0.0162886	0	0.0166434	0.258342	0.0535731	0
HECW2	1.80907	1.86625	1.9064	1.87616	1.95188	1.90105	1.79156	1.87177	1.88248	1.91748	1.80366	1.79132	1.42216	1.87839	1.8431	1.8041	0	1.61349	1.79537	1.80549	1.88346	1.85737	1.71159	1.88583	1.9959	1.78802	0	1.89256	2.03608	1.81777	1.62772	1.75094	1.94757	1.90124	1.71737	1.87297	1.86529	1.84661	0	1.72911	1.85512	1.78414	1.79639	1.82569	1.98716	1.69697	1.82015	2.10895
CCDC150	0.010627	0.0398114	0.0239398	0.0227678	0.00560773	0.032393	0.010542	0.0203142	0.0245268	0.0152174	0.0180033	0.0123641	0.0365223	0	0.00779446	0.018133	0	0.0243308	0.0192657	0.00641339	0.0177695	0.0176871	0	0	0.0106816	0.0121863	0	0	0.0197387	0.00838816	0	0.0353433	0.00192554	0.0596377	0.0446464	0.0214348	0.012523	0	0	0.0270907	0.0114746	0.0200742	0.00843729	0	0.0145247	0.0184874	0.0354892	0
GTF3C3	0.179139	0.14775	0.306265	0.254134	0.293223	0.211228	0.392287	0.18098	0.206212	0.189877	0.280748	0.20028	0.111392	0.298866	0.171907	0.235856	0	0.241703	0.307795	0.190424	0.223615	0.281764	0.170992	0.209826	0.316588	0.184694	0	0.209246	0.290009	0.200465	0.204466	0.282419	0.224311	0.330033	0.114303	0.221586	0.353081	0.274771	0	0.199268	0.271984	0.15732	0.252923	0.208261	0.291868	0.187717	0.143789	0.47497
C2orf66	0.00338285	0	0.0055881	0	0	0.013193	0	0.0108546	0	0	0	0	0	0	0	0.00735595	0	0	0	0	0.0156721	0.00267069	0	0	0	0	0	0	0	0	0	0.0252121	0	0.0151022	0	0	0.0088812	0.0088875	0	0	0	0	0.00843729	0.023849	0	0.0341105	0	0
PGAP1	0.827392	0.842102	0.734316	0.800257	0.959199	1.04529	1.18717	0.773049	0.817798	0.673064	0.943794	0.557142	0.381046	0.693373	0.668398	0.703951	0	0.672595	0.851178	0.689009	0.886664	0.920619	0.445842	1.02438	0.969297	0.60033	0	0.664448	1.10596	0.773654	0.570107	1.00112	0.835263	0.756511	0.67749	0.819526	0.935745	0.739903	0	0.914965	0.641834	0.594963	1.16293	0.707083	0.92469	0.858668	0.723015	1.10279
ANKRD44	0.655307	0.714169	0.685034	0.609041	0.921199	0.609473	0.33536	0.627347	0.683028	0.778508	0.899886	0.675768	0.572938	0.691758	0.746445	0.573596	0	0.669212	0.515256	0.518006	0.827135	0.779869	0.661362	0.948308	0.646046	0.723425	0	0.471621	0.778653	0.782083	0.681321	0.526455	0.65296	0.576996	0.85826	0.6142	0.51842	0.773964	0	0.900049	0.59126	0.527373	1.12765	0.54264	0.659547	1.08252	0.345037	0.913564
SF3B1	0.677239	0.525444	0.546728	0.591298	0.575694	0.523347	0.712591	0.490843	0.636905	0.565325	0.716229	0.494671	0.513251	0.704236	0.637665	0.53386	0	0.552767	0.698277	0.629919	0.575671	0.616983	0.421059	0.566249	0.714861	0.614018	0	0.502552	0.561732	0.554943	0.538114	0.581798	0.541329	0.66948	0.394498	0.568313	0.768676	0.563646	0	0.551725	0.61308	0.223514	0.455948	0.534303	0.657356	0.50349	0.614006	0.614597
COQ10B	0.108973	0.0961953	0.145166	0.107752	0.0914479	0.176583	0.157025	0.0847194	0.155326	0.0633924	0.14306	0.0572069	0.0967954	0.0884467	0.0675216	0.150702	0	0.154494	0.248825	0.110091	0.133558	0.0934244	0.12303	0.170315	0.14395	0.0212769	0	0.0685277	0.124236	0.115571	0.089013	0.0925316	0.0755112	0.0992131	0.0346017	0.0610487	0.143158	0.138375	0	0.0965611	0.114049	0.0953892	0.117046	0.0981877	0.132734	0.0994778	0.116546	0.099809
HSPD1	0.311407	0.331431	0.470867	0.344584	0.291912	0.352003	0.687736	0.298184	0.425333	0.283273	0.381307	0.255641	0.276112	0.579753	0.347345	0.40896	0	0.25106	0.50632	0.31111	0.436396	0.468468	0.140937	0.444595	0.526917	0.378634	0	0.254327	0.520224	0.203474	0.178422	0.562943	0.322409	0.326221	0.310701	0.290089	0.538485	0.413414	0	0.380572	0.328733	0.0721286	0.453899	0.318935	0.494097	0.294981	0.302694	1.03789
HSPE1	0	0	0	0.0132927	0.00476176	0	0.0144506	0.00614055	0.00255167	0	0.0016397	0	0	0	0	0	0	0	0.0118572	0	0	0.00325522	0	0	0	0	0	0	0.00693383	0	0	0	0	0	0	0	0.00354562	0.0093325	0	0	0	0.0136588	0.0113991	0	0	0	0	0
HSPE1-MOB4	0.00953614	0.00665352	0.0385259	0.0264312	0.050812	0.00679013	0.0662199	0.00979992	0.0419591	0	0.0267274	0.00624264	0.0350755	0	0.0104188	0.0283167	0	0	0.0149813	0	0.0220248	0.010314	0	0.0268275	0.0280072	0	0	0	0.00847944	0.0107444	0.0275099	0.0509965	0.00941414	0	0	0.0143719	0.0376389	0.0607214	0	0.0112051	0	0	0	0.0541835	0.0134818	0.0123945	0.0231487	0.139007
MOB4	0.10555	0.100206	0.162866	0.132652	0.140754	0.178761	0.207272	0.138546	0.151115	0.0662868	0.191968	0.0210667	0.0335288	0.108913	0.0695872	0.106587	0	0.102688	0.309873	0.121143	0.141495	0.208102	0	0.0733179	0.273214	0.154866	0	0.201597	0.162605	0.0796997	0.0551275	0.210409	0.130363	0.0882316	0.0756444	0.047643	0.221884	0.122692	0	0.0458491	0.0817095	0.0732502	0.132802	0.118	0.299771	0.161153	0.0230146	0.0886603
RFTN2	0.0471981	0.0584422	0.0410255	0.0417909	0.0620041	0.0270815	0.0291028	0.0267437	0.0318911	0.0134932	0.0178373	0.0216042	0	0.0722254	0.00760215	0.0313746	0	0.0117691	0.0347214	0.0363854	0.0310393	0.0280954	0	0.023731	0.0223213	0.0154247	0	0.0128006	0.0313649	0.054138	0	0.0358209	0.0167791	0.0603804	0.0392029	0.0168869	0.015185	0.0159147	0	0	0.0075582	0.0466923	0.0181789	0.0216713	0.0229865	0	0.0235166	0.139007
BOLL	0	0	0.00226074	0.0188529	0.0106482	0	0	0.0027697	0	0	0	0	0	0	0	0.011965	0	0.00966567	0	0	0	0	0	0	0.00509804	0	0	0	0.00521501	0	0	0	0	0	0	0	0.003878	0.00470597	0	0	0	0	0	0	0	0	0	0
PLCL1	0.826547	0.939071	1.15992	1.14952	1.22285	0.849189	1.10944	1.04341	1.22346	0.87236	1.09017	0.827793	0.941262	0.943367	0.918597	1.15239	0	0.849424	1.06295	1.01403	1.15994	1.16572	1.05387	1.03612	1.17198	1.21244	0	1.27432	0.91804	1.22844	0.992498	1.20331	1.27143	1.36839	0.752654	0.991414	1.33539	1.17839	0	1.333	1.22627	0.69877	0.888095	1.12597	1.38072	1.43561	1.4603	0.773273
SATB2	1.85892	1.96147	1.98558	2.11226	2.04505	2.07975	1.6013	1.91787	1.89703	1.93584	2.03143	1.83913	1.67981	1.77066	1.67181	1.87767	0	1.85333	2.06376	2.02547	2.11587	1.87379	1.47695	1.82564	1.97382	1.70744	0	1.79664	2.10806	1.84875	1.807	1.94336	1.9826	2.01229	1.85496	1.90331	1.9699	1.78158	0	1.86137	1.99271	1.97368	1.99083	1.64338	1.73046	1.7778	1.84505	1.67805
FTCDNL1	0.387565	0.258097	0.366774	0.374154	0.332196	0.385819	0.188848	0.299338	0.357142	0.352558	0.360538	0.287934	0.210239	0.620781	0.352147	0.482748	0	0.656608	0.365381	0.491833	0.384151	0.473819	0.248841	0.560892	0.373857	0.395521	0	0.297649	0.207528	0.255629	0.136048	0.203227	0.317207	0.257566	0.351093	0.384183	0.254593	0.38662	0	0.254427	0.352086	0.241768	0.219533	0.353129	0.403355	0.565134	0.444039	0.327476
C2orf69	0.152918	0.160851	0.207014	0.157347	0.275814	0.209582	0.296036	0.176792	0.209326	0.162339	0.194819	0.120294	0.129173	0.0725046	0.0764171	0.188924	0	0.161134	0.277136	0.122884	0.165926	0.261446	0.0969094	0.194488	0.199158	0.156023	0	0.135577	0.214069	0.0816445	0.123271	0.306582	0.175084	0.186103	0.0843363	0.178973	0.312222	0.255906	0	0.146486	0.122016	0.149788	0.154748	0.155533	0.243424	0.231176	0.153396	0.432906
TYW5	0.106479	0.0607345	0.196058	0.144792	0.163019	0.205654	0.213107	0.132999	0.241506	0.117179	0.176108	0.150017	0.0609511	0.165791	0.0975121	0.157359	0	0.170904	0.177106	0.145863	0.182451	0.210584	0.152166	0.117109	0.107544	0.114389	0	0.0826492	0.121901	0.0864216	0.109491	0.169976	0.144882	0.0722785	0.072874	0.106535	0.169693	0.158973	0	0.177885	0.157091	0.0281377	0.145153	0.0295922	0.152402	0.131358	0.18388	0.236133
MAIP1	0.213646	0.234585	0.236542	0.161245	0.170871	0.165654	0.398727	0.166919	0.210097	0.28467	0.178881	0.124161	0.145269	0.197942	0.206419	0.229798	0	0.117919	0.161448	0.15155	0.175445	0.383643	0.0857946	0.142945	0.268571	0.228927	0	0.240651	0.291077	0.115759	0.209479	0.234785	0.201421	0.338212	0.178982	0.180638	0.285927	0.238564	0	0.267632	0.215238	0.284626	0.221187	0.121095	0.325195	0.223823	0.0842305	0.787217
SPATS2L	0.126493	0.124128	0.03426	0.0762658	0.12464	0.0916243	0.0863939	0.0837991	0.0637571	0.0478114	0.0463122	0.00624264	0.141005	0.112322	0.0638952	0.0413265	0	0.024354	0.0804564	0.053555	0.0371913	0.028473	0.154932	0.0411718	0.0521666	0.121027	0	0.119481	0.119348	0.0915101	0.131592	0.0797772	0.0814981	0.0311885	0.0540825	0.0349931	0.0648024	0.0798227	0	0.100326	0.0493883	0.0653337	0.0502488	0.118011	0.0534525	0.0319845	0.0468691	0
KCTD18	0.0896349	0.0900692	0.130803	0.0619892	0.0543236	0.0777068	0.124528	0.100053	0.116724	0.121245	0.116617	0.0795483	0.0426784	0.0919112	0.100274	0.0720432	0	0.149652	0.162162	0.0842985	0.107246	0.137981	0.0871856	0.147227	0.0627743	0.0766992	0	0.104578	0.0990851	0.107084	0.0809627	0.147021	0.0730469	0.102409	0.0248696	0.0417509	0.118154	0.11719	0	0.124613	0.103352	0.0890897	0.11252	0.0390844	0.0910656	0.102906	0.0474317	0.0886603
SGO2	0.0251322	0.0511126	0.035477	0.0399934	0.022967	0.0357945	0.0144513	0.0482411	0.0411013	0.024983	0.0398521	0.0597102	0.0971291	0.0961326	0.0471213	0.0126988	0	0.0200458	0.0315348	0.0625071	0.0282794	0.036286	0	0.0529511	0.0581275	0.0450072	0	0.0304478	0.0203648	0.0351358	0.0537498	0	0.0308022	0.0926779	0	0.0298918	0.0360385	0.0234549	0	0.0347999	0.010688	0.0168687	0.021254	0.03258	0	0	0.021659	0.220225
AOX1	0.00989341	0	0.00638949	0.00363967	0.00442095	0.00967392	0.00700414	0	0.00459061	0	0	0	0	0.0310544	0	0.00825621	0	0.00630736	0.00759926	0.006696	0.00667308	0	0	0	0	0	0	0	0.00464291	0	0	0	0.00321374	0	0.00946189	0	0.00306603	0.00421773	0	0	0	0	0.0104365	0	0	0	0.0070103	0
BZW1	0.0546178	0.091644	0.0808805	0.081127	0.0446699	0.137851	0.123452	0.0843872	0.0666943	0.0285547	0.144179	0.0335663	0.10231	0.0176993	0.0168841	0.0504657	0	0.0326092	0.134172	0.060797	0.0760542	0.10242	0.0961582	0.0266707	0.139916	0.101191	0	0.00991638	0.0739038	0.0416654	0.114689	0.111651	0.0636204	0.0260393	0.0118546	0.106643	0.098115	0.0625186	0	0.0302826	0.102738	0.0136588	0.0589115	0.0442229	0.053949	0.0207573	0.0712258	0
CLK1	0.33663	0.399299	0.399218	0.52453	0.441555	0.467296	1.13604	0.442644	0.508121	0.328062	0.43789	0.326572	0.301047	0.476193	0.389729	0.370483	0	0.37458	0.46422	0.342683	0.360493	0.431246	0.149489	0.403476	0.442056	0.24846	0	0.333757	0.497517	0.569346	0.279602	0.581721	0.434122	0.393327	0.409445	0.305963	0.604412	0.595757	0	0.403503	0.411245	0.426899	0.53058	0.355584	0.587443	0.455023	0.309098	0.139007
PPIL3	0.151174	0.230535	0.275378	0.312304	0.267811	0.189844	0.167934	0.245463	0.308345	0.23268	0.203491	0.151533	0.08369	0.571656	0.230716	0.282326	0	0.298938	0.308079	0.259234	0.250889	0.288135	0.0788559	0.269238	0.175374	0.155841	0	0.0743211	0.285394	0.170387	0.138119	0.334174	0.237099	0.123939	0.113685	0.181749	0.247176	0.230041	0	0.232725	0.279324	0.117988	0.351812	0.0480997	0.14397	0.303811	0.198321	0.227667
NIF3L1	0.0661945	0.0632538	0.0476619	0.0337712	0.0445927	0.0402478	0.0622847	0.103304	0.104119	0.086307	0.0832053	0.00887925	0	0.299376	0.0395562	0.09012	0	0.0150509	0.0766486	0.0135161	0.0702754	0.128001	0	0.176502	0.0551422	0.0136125	0	0.0281277	0.077847	0.0325628	0.0193325	0.157523	0.0517339	0.0998076	0	0.0539455	0.094886	0.052685	0	0.0840655	0.0594139	0.0565103	0.0790785	0.0333	0.0682233	0.0910611	0.0287939	0.0886603
ORC2	0.748904	0.625448	0.707765	0.536619	0.576418	0.593197	0.576622	0.618348	0.693531	0.556786	0.579534	0.481273	0.259227	0.594143	0.693974	0.676905	0	0.733628	0.629065	0.61365	0.608091	0.825274	0.416758	0.65637	0.676765	0.52134	0	0.507225	0.684829	0.512195	0.505599	0.652161	0.582736	0.639166	0.641597	0.619272	0.657264	0.621679	0	0.594206	0.575097	0.678561	0.706245	0.473014	0.660938	0.747269	0.496366	0.688299
FAM126B	0.804024	0.618274	0.747513	0.628921	0.828332	0.707353	0.822848	0.739206	0.720896	0.76431	0.667903	0.568897	0.60303	0.548327	0.704878	0.747228	0	0.626106	0.708724	0.584609	0.834786	0.853843	0.332504	0.660861	0.812472	0.555861	0	0.640655	0.854784	0.629548	0.647157	0.86403	0.755481	0.744816	0.546592	0.733541	0.911463	0.688101	0	0.638953	0.700305	0.837711	0.663551	0.680446	0.882546	1.09941	0.598913	0.750053
NDUFB3	0.0804799	0.0906644	0.131058	0.186753	0.108764	0.101838	0.182041	0.200165	0.154237	0.0562142	0.0832522	0.026185	0.06516	0.180027	0.154739	0.160691	0	0.131522	0.281705	0.0708535	0.145572	0.156623	0.0489254	0.173033	0.182818	0.0680714	0	0.16116	0.167982	0.0687414	0.0886554	0.19535	0.0850961	0.254899	0.0388033	0.0682482	0.211623	0.0519577	0	0.0676666	0.0890733	0	0.139211	0.0793669	0.122694	0.0258866	0.139493	0
CFLAR	0.0160641	0.0512878	0.0434142	0.0434557	0.0628989	0.0347848	0.120852	0.0695553	0.0584411	0.0599123	0.0735959	0.0666373	0.0350755	0.0582797	0.0238647	0.0324652	0	0.0398061	0.0510516	0.0529902	0.0558141	0.074125	0	0.0398232	0.0314194	0.0846229	0	0.0111949	0.0556676	0.0538303	0.123248	0.13196	0.082561	0.0928712	0.0182439	0.0539009	0.0585455	0.0644848	0	0.0502734	0.0246149	0	0.0336879	0.0303379	0.031022	0	0.0499717	0
CASP10	0.0182522	0	0.00753078	0.00582145	0	0	0.0055304	0.00373318	0	0	0.00140721	0	0	0	0	0	0	0.00893403	0	0.00589593	0	0.00296194	0	0	0	0	0	0	0.0118831	0.00718555	0	0.0132769	0	0	0	0	0.00214736	0.00395835	0	0	0.00984214	0	0	0	0	0	0	0
CASP8	0.00974245	0.0153338	0.044481	0.0616444	0.0364455	0.00963818	0.0256989	0.0120959	0.024045	0	0.00635809	0.0117061	0	0.0420918	0.0106039	0.025625	0	0.0142552	0.0193524	0.0373008	0.00810549	0.0203355	0.0729453	0.01356	0.00964214	0.03726	0	0	0.0304026	0.0142731	0	0	0.00827562	0	0.0345191	0.011335	0.0205908	0.00995819	0	0.00612804	0.0169732	0	0.00833736	0.016181	0.0286043	0.0239485	0.0183467	0
TRAK2	0.581513	0.542726	0.597645	0.444634	0.574377	0.571922	0.479809	0.58797	0.624283	0.60591	0.641548	0.559871	0.331875	0.69431	0.482781	0.578815	0	0.549505	0.593334	0.592145	0.590608	0.651645	0.478095	0.577697	0.529736	0.458399	0	0.406841	0.37764	0.412161	0.448714	0.627994	0.511964	0.430999	0.440641	0.537962	0.536558	0.53388	0	0.535094	0.485	0.326484	0.389268	0.512379	0.466004	0.473518	0.485895	0.39326
STRADB	0.144637	0.138085	0.212845	0.308795	0.200793	0.141133	0.0779152	0.189505	0.251192	0.0952502	0.158485	0.106695	0.149465	0.406155	0.200178	0.281565	0	0.185427	0.291728	0.129458	0.205827	0.329824	0.0773821	0.214552	0.0819719	0.112472	0	0.180066	0.281472	0.170247	0.0874626	0.308116	0.152104	0.126676	0.106156	0.108181	0.21192	0.169408	0	0.112101	0.15971	0.0746596	0.250462	0.0741806	0.0816008	0.225222	0.180564	0
C2CD6	0.0552045	0.0722607	0.0870303	0.0780994	0.0647203	0.0468527	0.0718017	0.0869048	0.068138	0.075107	0.0670016	0.0133363	0.0615185	0.110692	0.0918325	0.0887452	0	0.161325	0.124671	0.0580372	0.112652	0.17892	0.0378402	0.0220796	0.0324141	0.117341	0	0.0255528	0.0847745	0.0618354	0.0942675	0.1777	0.0621918	0.0421801	0.12846	0.0506425	0.113089	0.114099	0	0.230992	0.0512091	0.112062	0.137079	0.0555391	0.0676231	0.0262824	0.0944204	0.254745
TMEM237	0.128058	0.119724	0.18045	0.117124	0.125915	0.193827	0.132619	0.169478	0.147942	0.168922	0.127929	0.090346	0.0320473	0.234667	0.0503484	0.143285	0	0.115625	0.251583	0.0631581	0.130893	0.160617	0.102084	0.20934	0.149087	0.122225	0	0.241132	0.170411	0.13857	0.119932	0.218392	0.100562	0.09701	0.0368604	0.0845259	0.16228	0.143773	0	0.0760723	0.124363	0.062013	0.1695	0.0528892	0.0821396	0.144417	0.039097	0.381204
MPP4	0.0496707	0.0700759	0.0282468	0.0346871	0.0404722	0.0483993	0.0683348	0.0570936	0.0457986	0.00562609	0.0302099	0.0419078	0.0433224	0.0238092	0.0311072	0.029338	0	0.0383906	0.0624974	0.0260675	0.0345042	0.0416158	0	0.0626951	0.0375167	0.0496117	0	0.022983	0.0270763	0.0201054	0.0545014	0.0649711	0.0292986	0.0820861	0	0.0375913	0.0758571	0.0611221	0	0.0410799	0	0	0.0271327	0.119325	0.0418595	0.0957871	0.0330022	0
ALS2	0.456438	0.419244	0.591233	0.498312	0.487122	0.487132	0.447872	0.476864	0.512137	0.666116	0.632166	0.335059	0.32865	0.471347	0.397504	0.520079	0	0.648523	0.528379	0.431135	0.534297	0.569556	0.261792	0.507709	0.526565	0.39397	0	0.467694	0.432308	0.368627	0.327283	0.714107	0.543713	0.54835	0.270654	0.53075	0.477233	0.472157	0	0.496752	0.364034	0.532559	0.521457	0.270437	0.328893	0.568471	0.546572	0.466293
CDK15	0	0.0136771	0.00635572	0.025904	0.0258174	0	0.0268975	0.0178812	0.00355276	0	0.0018898	0	0	0.0260332	0.0130324	0.0410949	0	0.0216847	0.00439189	0.016725	0.0105514	0.0114291	0	0.0124604	0	0	0	0	0.0246367	0.00535674	0	0.0423493	0.0066889	0	0	0.00802625	0.0105181	0.0049255	0	0	0	0	0.0154386	0.0473117	0.00753855	0.0395517	0.0162338	0
FZD7	0	0	0.00273238	0	0	0	0.0255171	0.00471869	0	0	0	0	0.0492697	0	0	0	0	0	0	0	0	0	0	0	0	0	0	0	0	0.0132358	0	0	0	0	0	0	0	0	0	0	0	0	0.00441441	0	0	0	0	0
KIAA2012	0.0637596	0.0159726	0.0718582	0.0590065	0.083116	0.0216965	0.0444956	0.0254691	0.067118	0.0241746	0.0130903	0	0	0.10177	0.0443063	0.105559	0	0.0252083	0.0299733	0.0198869	0.0497365	0.0583849	0.0480788	0.0718105	0.0260826	0.027469	0	0	0.0726875	0.0452688	0.0103081	0.0806851	0.0378716	0.0720306	0.0109974	0.0357932	0.0487511	0.0354734	0	0.006073	0.0179858	0	0.0419428	0.0594573	0.0107731	0	0.0556675	0.327476
SUMO1	0.158226	0.275772	0.333539	0.394258	0.335003	0.344884	0.452524	0.388004	0.330171	0.217343	0.352853	0.205778	0.227291	0.501853	0.272631	0.334551	0	0.30635	0.516355	0.209581	0.366903	0.420055	0.195579	0.409253	0.364225	0.243709	0	0.253722	0.455994	0.194359	0.239787	0.471681	0.296587	0.202532	0.184993	0.191569	0.508647	0.323039	0	0.275543	0.22762	0.214874	0.36496	0.113118	0.241163	0.324195	0.244113	0.486657
NOP58	0.503611	0.490221	0.557471	0.513437	0.446251	0.47863	0.690202	0.510048	0.520045	0.479532	0.483521	0.369145	0.404773	0.647656	0.560538	0.503134	0	0.426455	0.604391	0.448077	0.491135	0.682241	0.234476	0.562728	0.553398	0.513394	0	0.353516	0.652051	0.442482	0.335684	0.659894	0.501954	0.568777	0.460638	0.490836	0.65965	0.478557	0	0.589968	0.563863	0.367643	0.664584	0.436359	0.523998	0.471975	0.425643	0.777993
BMPR2	1.61105	1.71089	1.69881	1.61078	1.65303	1.60675	1.55927	1.64986	1.68968	1.59993	1.72903	1.69121	1.72426	1.66543	1.84645	1.58966	0	1.66135	1.66513	1.73977	1.58816	1.66172	1.67766	1.74596	1.68128	1.636	0	1.23673	1.47907	1.45601	1.438	1.51769	1.72488	1.50379	1.38991	1.81475	1.7008	1.71215	0	1.59983	1.64893	1.23228	1.70851	1.1304	1.65033	1.80427	1.70369	1.41851
FAM117B	0.526336	0.521078	0.675175	0.491194	0.564607	0.535841	0.670441	0.60665	0.588616	0.786815	0.586343	0.442229	0.584448	0.519621	0.530593	0.583171	0	0.584456	0.608334	0.498979	0.488342	0.672718	0.262132	0.579473	0.524436	0.573465	0	0.424133	0.453605	0.507737	0.549114	0.512085	0.643514	0.582462	0.397635	0.580088	0.594034	0.626122	0	0.36069	0.566968	0.482575	0.480575	0.378018	0.676682	0.554987	0.691523	0.609412
ICA1L	1.22671	1.5137	1.36895	1.56885	1.51757	1.16652	1.09902	1.42113	1.56302	1.4434	1.47761	1.4567	1.01176	1.66195	1.45985	1.45353	0	1.49046	1.61809	1.34813	1.34546	1.49646	1.04247	1.53915	1.2076	1.31698	0	1.18751	1.37213	1.25727	1.11496	1.39692	1.41401	1.46568	1.08023	1.44791	1.25842	1.48619	0	1.18979	1.44601	0.95412	1.39544	0.899591	1.18618	1.20617	1.3881	1.52249
WDR12	0.29948	0.273534	0.413679	0.49729	0.354335	0.287676	0.31049	0.279538	0.465614	0.284943	0.344567	0.159101	0.075119	0.735378	0.217781	0.405569	0	0.438748	0.580968	0.350021	0.442127	0.475283	0.164831	0.495109	0.353216	0.238682	0	0.20753	0.394004	0.215508	0.223768	0.664905	0.30691	0.302006	0.184255	0.265113	0.444278	0.391788	0	0.315201	0.364286	0.172898	0.392241	0.208424	0.295061	0.399838	0.398851	0.220225
CARF	0.23347	0.177788	0.279577	0.262323	0.181919	0.105495	0.126035	0.245879	0.260497	0.169799	0.264037	0.183461	0.0496675	0.618844	0.300253	0.331016	0	0.357695	0.287457	0.238598	0.331238	0.403447	0.0719026	0.365105	0.187285	0.142034	0	0.0629829	0.14026	0.18381	0.179129	0.262951	0.228021	0.252036	0.175713	0.252631	0.181352	0.192642	0	0.217978	0.248325	0.0967319	0.223765	0.135875	0.14786	0.190941	0.178353	0.166085
NBEAL1	0.453869	0.554772	0.680007	0.734979	0.657404	0.576338	0.684049	0.663438	0.709481	0.648873	0.652306	0.49163	0.601581	0.882312	0.648022	0.662596	0	0.736499	0.731491	0.630163	0.579259	0.678963	0.366218	0.859261	0.789492	0.488439	0	0.481744	0.822558	0.512958	0.465464	0.664564	0.630507	0.704042	0.588582	0.483955	0.83058	0.706518	0	0.534878	0.583534	0.399269	0.697136	0.52098	0.487459	0.54863	0.729596	0.764832
CYP20A1	0.255798	0.196702	0.308304	0.189713	0.129377	0.120236	0.160208	0.207656	0.220822	0.182875	0.152966	0.105319	0.0993517	0.218262	0.312874	0.208874	0	0.19464	0.32411	0.241316	0.257996	0.307767	0.179666	0.265314	0.118581	0.218768	0	0.198048	0.16837	0.212778	0.192429	0.17243	0.251659	0.369334	0.118941	0.265021	0.299142	0.234092	0	0.222955	0.172403	0.314352	0.191108	0.179994	0.128089	0.227395	0.184246	0.456154
ABI2	1.19335	1.37483	1.39461	1.40753	1.37372	1.42479	1.49176	1.43856	1.42367	1.31315	1.4127	1.28224	0.698472	1.56041	1.31062	1.36334	0	1.34336	1.50861	1.31749	1.44934	1.59034	1.00658	1.52689	1.44745	1.28757	0	1.20653	1.53884	1.05192	1.18029	1.68709	1.26868	1.2028	1.15591	1.19243	1.29898	1.15499	0	1.31093	1.19743	1.13642	1.51021	1.29812	1.45111	1.39249	1.22448	1.31224
RAPH1	0.550665	0.496248	0.72083	0.978793	0.759379	0.61173	0.598049	0.679416	0.83469	0.576438	0.683861	0.426533	0.221308	1.26417	0.55757	0.763775	0	0.62649	0.847331	0.726118	0.768432	0.8155	0.348224	1.0531	0.506508	0.38578	0	0.421426	1.15502	0.480126	0.357191	1.04378	0.602726	0.738166	0.467598	0.516284	0.729363	0.479848	0	0.440711	0.522447	0.490992	1.07435	0.310253	0.58605	0.818304	0.473653	0.655196
CD28	0	0.027715	0.00451189	0	0.00571214	0	0	0	0	0	0	0	0	0	0	0	0	0	0	0	0	0.00325522	0	0	0	0	0	0	0	0	0	0	0	0	0	0	0	0	0	0	0	0	0	0	0	0	0	0
CTLA4	0	0	0	0	0	0	0	0	0	0	0	0	0	0	0	0	0	0	0	0	0	0	0	0	0	0	0	0	0	0	0	0	0	0	0	0	0	0	0	0	0	0	0	0	0	0	0	0
ICOS	0	0	0	0	0	0	0	0	0	0.0140902	0	0	0	0	0	0	0	0	0	0	0	0	0	0	0	0	0	0	0	0	0	0	0	0	0	0	0	0	0	0	0	0	0	0	0	0	0	0
PARD3B	0.0304863	0.0819913	0.0800953	0.093457	0.0823649	0.0477341	0.0643912	0.0317261	0.0378661	0.0797466	0.05193	0.0339453	0	0.0960166	0.0886192	0.0741344	0	0.0782423	0.0328221	0.0379786	0.0657175	0.0468664	0.0791374	0.0365633	0.0590405	0.0653816	0	0.111137	0.138461	0.0917164	0.0575542	0.032694	0.0639042	0.0581141	0.0954347	0.0570973	0.0380687	0.054346	0	0.0514266	0.0384458	0.0427983	0.0421727	0	0.0443057	0.0123945	0.152818	0
NRP2	0.40897	0.423287	0.560444	0.352379	0.394061	0.380279	0.591008	0.443377	0.464486	0.448857	0.421408	0.44791	0.320039	0.494915	0.4646	0.428401	0	0.502533	0.514003	0.37049	0.41935	0.624584	0.21776	0.74067	0.282357	0.390075	0	0.466039	0.370232	0.462108	0.468326	0.670682	0.442783	0.531532	0.394205	0.451906	0.695375	0.674175	0	0.437542	0.445329	0.262142	0.516412	0.393645	0.534601	0.73484	0.328716	0.400747
INO80D	0.982567	0.849577	0.908611	0.639364	0.614388	0.880282	1.73084	1.31329	1.23857	0.761607	0.74274	0.636939	0.9705	0.91662	0.814911	0.822973	0	0.82933	1.01271	0.984701	0.815274	1.02368	1.08939	0.960424	1.01641	1.09492	0	0.707664	0.672297	0.830179	1.73035	1.42387	1.31079	0.777709	0.584916	0.61933	1.04967	1.0136	0	0.86495	0.817057	0.776682	0.868898	1.52422	0.988982	0.891008	0.86312	1.2544
NDUFS1	0.674677	0.752886	0.925063	0.820563	0.823021	0.792796	0.808078	0.966011	0.884386	0.864859	0.910383	0.605575	0.791014	1.07457	0.797322	0.909532	0	0.770411	1.0066	0.691592	0.936437	1.11774	0.565874	1.08182	1.01492	0.669599	0	0.675711	1.1562	0.632641	0.583988	1.29237	0.880826	0.899885	0.94291	0.888289	1.01897	0.858094	0	0.93691	0.724041	0.832295	0.983375	0.651119	0.924788	0.857817	0.850393	1.01105
EEF1B2	0.121819	0.0748059	0.13814	0.10004	0.115457	0.0503109	0.139439	0.0916094	0.170179	0.0766293	0.0877395	0.0444503	0.0202463	0.156184	0.101158	0.0696007	0	0.13152	0.206482	0.0722563	0.121324	0.169982	0.120077	0.167958	0.116835	0.0546428	0	0.106294	0.0718383	0.0512598	0.0839769	0.157042	0.08709	0.0193242	0	0.0497576	0.163851	0.0640161	0	0.0663488	0.13093	0.0645637	0.224703	0	0.067842	0.0611105	0.0763086	0.142389
GPR1	0.0273077	0.0167947	0.026524	0.0167058	0.0213768	0.0065189	0	0.00797982	0.00882658	0.0143835	0	0	0	0.0218379	0.0302615	0.0124814	0	0.00630736	0	0	0.0144452	0.00140464	0	0	0.00514784	0.0103509	0	0.0186549	0.022267	0.00473765	0	0	0.00315392	0.0304939	0	0	0.00237473	0.0100397	0	0.00780779	0	0	0	0	0	0	0	0
ZDBF2	0.732448	0.597399	0.733912	0.53026	0.575153	0.693218	0.701809	0.684843	0.598691	0.541443	0.614262	0.610545	0.402959	0.816927	0.488646	0.639216	0	0.47642	0.654383	0.565323	0.592508	0.804578	0.263152	0.75053	0.771484	0.693328	0	0.463781	0.673485	0.566132	0.467601	0.789815	0.553462	0.752869	0.684846	0.538109	0.770538	0.643276	0	0.589816	0.631655	0.329357	0.759735	0.601334	0.731641	0.81422	0.49911	0.515855
ADAM23	1.52442	1.61941	1.73195	1.54773	1.81536	1.7629	1.52867	1.48819	1.706	1.43837	1.62734	1.41054	1.18623	1.65923	1.43887	1.50872	0	1.5223	1.58899	1.40404	1.64095	1.69641	1.24129	1.9395	1.59534	1.47859	0	1.41385	1.90094	1.54653	1.21336	1.79834	1.43353	1.63177	1.55795	1.83376	1.84988	1.5488	0	1.75219	1.57776	1.49833	1.63925	1.67587	1.70062	1.63538	1.59018	1.82976
FAM237A	0	0	0	0	0	0	0	0.00277167	0.00868159	0	0	0	0	0.0300828	0	0	0	0	0	0	0.0186209	0	0	0	0.00608158	0	0	0.0103949	0	0.00870469	0	0.0223714	0.00233045	0	0	0	0	0.00421773	0	0	0	0	0	0	0	0.0123945	0.00827462	0
DYTN	0.00338872	0.00404372	0.0350626	0.0395831	0.00769706	0.0138741	0.00963241	0.00545906	0.00231544	0.0520683	0.0084266	0.0109754	0	0.107889	0.0131455	0	0	0.0099993	0.0196032	0.0190335	0.0112305	0.0697902	0.0366438	0	0.0177698	0.0248859	0	0.0159952	0.0444391	0.0331642	0.0103081	0.0215581	0.02517	0.0387899	0.0713918	0.025975	0.0251681	0.0613601	0	0.0289483	0	0.0290829	0.0344529	0	0.0566697	0	0.0176968	0
MDH1B	0.10121	0.0590816	0.0673207	0.0938343	0.0384742	0.073571	0.0404426	0.122747	0.108466	0.0855117	0.0965161	0.0660647	0.0460357	0.156544	0.111823	0.0964765	0	0.0998749	0.115921	0.0621689	0.0587802	0.160487	0.0353294	0.147981	0.0831264	0.0247944	0	0.0752676	0.0419019	0.0599352	0.08688	0.118728	0.0569515	0.0341567	0.0808682	0.0329713	0.0519714	0.0816607	0	0.0301937	0.0887583	0.071939	0.0914349	0.0729437	0.0278329	0.0832179	0.0802488	0
FASTKD2	0.158499	0.153893	0.239511	0.363908	0.223011	0.184128	0.277015	0.258131	0.355294	0.335745	0.308534	0.152609	0.0929865	0.398053	0.282327	0.405999	0	0.287738	0.353526	0.246699	0.306525	0.471907	0.117947	0.348779	0.137768	0.213758	0	0.141284	0.271842	0.270709	0.156684	0.410947	0.240127	0.328969	0.235532	0.187288	0.27796	0.272193	0	0.160993	0.19189	0.159874	0.382325	0.175528	0.210435	0.248958	0.28123	0.400666
CPO	0.111238	0.240048	0.179	0.137096	0.12117	0.0941529	0.199361	0.19767	0.132598	0.18223	0.117802	0.0863057	0.0599908	0.06899	0.108773	0.0743082	0	0.0978009	0.155132	0.125053	0.227735	0.236024	0.110034	0.120278	0.126461	0.112589	0	0.18635	0.0818709	0.110294	0.183733	0.304671	0.163307	0.0972001	0.110255	0.132407	0.204922	0.195891	0	0.216761	0.154231	0.135113	0.155339	0.172145	0.180964	0.18654	0.10285	0.58381
KLF7	0.121204	0.213105	0.188097	0.146197	0.168706	0.15644	0.0780652	0.161663	0.217702	0.208856	0.151105	0.111906	0.0877323	0.147388	0.197819	0.222879	0	0.159407	0.152942	0.210088	0.177091	0.219157	0.0489254	0.255419	0.206968	0.289069	0	0.1416	0.181882	0.183345	0.20988	0.202879	0.189747	0.142036	0.0949457	0.14967	0.136125	0.207694	0	0.0971075	0.230951	0.118436	0.149022	0.18109	0.166088	0.28722	0.269602	0
CREB1	0.405445	0.316943	0.514684	0.511406	0.44509	0.407493	0.533004	0.479857	0.480499	0.450427	0.46241	0.235757	0.460407	0.367125	0.402392	0.458143	0	0.492328	0.469468	0.346571	0.458842	0.50338	0.106947	0.615058	0.529507	0.330026	0	0.235833	0.3964	0.344464	0.597061	0.478842	0.461445	0.366685	0.280781	0.507271	0.542972	0.567079	0	0.376321	0.431625	0.365024	0.410192	0.317758	0.378155	0.576411	0.530459	0.151062
METTL21A	0.108374	0.0649117	0.162467	0.120558	0.0850415	0.0877114	0.33469	0.120223	0.202219	0.177668	0.116558	0.0371385	0.122473	0.161124	0.0876049	0.107629	0	0.11448	0.179054	0.0723003	0.0952136	0.184001	0.108042	0.224768	0.11877	0.11438	0	0.0796294	0.0762786	0.0608129	0.0485214	0.142384	0.147229	0.201279	0.137989	0.0814014	0.200756	0.200834	0	0.10542	0.109449	0.0825521	0.149524	0.265384	0.174997	0.147058	0.085456	0.443909
CCNYL1	0.12609	0.133746	0.185348	0.151443	0.124034	0.182855	0.0976092	0.181557	0.233983	0.0745644	0.175363	0.0412483	0.0993517	0.278474	0.144729	0.225975	0	0.16041	0.130033	0.140042	0.203563	0.225462	0	0.17929	0.135827	0.201938	0	0.143125	0.221931	0.0955552	0.14626	0.329316	0.234634	0.204243	0.154061	0.209699	0.125463	0.116115	0	0.222938	0.21288	0.0650987	0.189249	0.101733	0.155745	0.0744906	0.0952674	0.459536
FZD5	0	0	0	0.00593726	0	0	0	0.00328842	0	0	0.00411525	0	0	0	0	0	0	0	0	0	0.00356908	0.00288804	0	0	0	0	0	0	0	0	0.026547	0.0130388	0.00369272	0	0	0	0.00709322	0	0	0.00769629	0	0	0	0	0	0	0	0
PLEKHM3	0.818353	0.964876	1.05061	0.794399	0.792512	0.698977	0.851462	0.940644	0.933168	0.847735	0.909623	0.86408	0.672979	0.840245	0.97329	0.991532	0	0.826465	0.972935	0.856381	0.899343	1.0297	0.522845	0.828096	0.917775	0.660998	0	0.835537	0.86674	0.883955	0.884149	1.09523	1.03049	0.968802	0.766702	0.957157	1.02455	1.01812	0	0.794659	1.01412	0.941681	0.942511	0.695469	0.842661	0.985045	0.897878	0.972083
CRYGD	0.00744287	0.00909494	0.00662887	0.00469364	0	0	0.0362872	0.0101541	0.0187025	0.0264898	0	0	0	0	0	0	0	0.0113782	0.0193675	0.0144236	0.00493257	0.0107426	0	0.0147286	0.0060016	0.0109076	0	0	0.00820962	0.00474442	0.0093292	0.0323489	0.00281036	0	0	0	0.00702382	0.00971669	0	0.00620024	0	0.0258565	0.00997595	0	0	0	0	0
CRYGB	0	0	0	0	0	0	0	0	0	0	0	0	0	0	0	0	0	0.0107591	0	0	0	0	0	0	0	0	0	0	0.0047594	0	0	0.00627682	0	0	0	0	0	0	0	0	0	0	0	0	0	0	0	0
CRYGA	0	0	0.0103603	0.00464707	0.00814952	0.00910723	0.0183373	0	0.010928	0.0357859	0.00302685	0	0	0	0	0.00638083	0	0	0	0.0123889	0.00877422	0.0117274	0	0	0	0	0	0	0.010989	0.031916	0	0	0.00766413	0	0.0191941	0	0.00296832	0.00489386	0	0	0	0	0.00971388	0	0	0	0	0
C2orf80	0.255568	0.208035	0.290134	0.197673	0.199756	0.190463	0.255055	0.367575	0.329796	0.180115	0.281456	0.204723	0.166759	0.127237	0.246383	0.341832	0	0.270721	0.296179	0.244289	0.307666	0.320699	0.070608	0.233006	0.248959	0.29512	0	0.142423	0.263043	0.199133	0.297747	0.208335	0.320121	0.549854	0.19244	0.265914	0.249986	0.181691	0	0.240512	0.160543	0.207528	0.17004	0.177478	0.229417	0.161566	0.213612	0.288882
IDH1	0.151781	0.152215	0.192274	0.179218	0.155838	0.1702	0.262275	0.189345	0.195652	0.12395	0.195195	0.154664	0.144914	0.325961	0.160947	0.206698	0	0.182291	0.167007	0.0948809	0.204891	0.247778	0.041146	0.216511	0.217966	0.0789961	0	0.166301	0.292915	0.0953721	0.108966	0.360612	0.141295	0.165152	0.117757	0.134796	0.177361	0.165395	0	0.193437	0.140355	0.113173	0.181341	0.094637	0.233037	0.193064	0.208591	0.0886603
PIKFYVE	0.479809	0.45874	0.528626	0.505818	0.52499	0.531089	0.575406	0.632721	0.517109	0.548064	0.555238	0.347061	0.297746	0.609587	0.485588	0.474109	0	0.371184	0.613675	0.481624	0.528116	0.635287	0.201732	0.385379	0.495113	0.386959	0	0.560712	0.711306	0.450039	0.31233	0.794754	0.534282	0.736537	0.466412	0.498176	0.634821	0.564429	0	0.503808	0.472671	0.313906	0.485377	0.385796	0.594793	0.305411	0.485064	0.362765
PTH2R	0.0424685	0.0882687	0.0590411	0.0616711	0.0818542	0.0611994	0.0689488	0.051482	0.0845716	0.0340171	0.0593626	0.0222098	0	0.0411633	0.0326768	0.0269455	0	0.0667238	0.0305148	0.0380973	0.0312988	0.0693894	0	0.0349226	0.0819331	0.0882507	0	0.0449879	0.0728082	0.0237975	0.0606408	0	0.0372916	0.0762068	0.0408053	0.101963	0.0941737	0.0191882	0	0.0785515	0.0277849	0.0711765	0.0777056	0.0401744	0.0299465	0.0115533	0.0187795	0
MAP2	2.47168	2.36166	2.57603	2.50185	2.48852	2.66915	3.07214	2.51481	2.37769	2.54886	2.58206	2.32744	2.13592	2.30006	2.26759	2.26764	0	2.3825	2.43008	2.33643	2.46532	2.40662	2.37768	2.3612	2.6821	2.31023	0	2.68614	2.42713	2.52558	2.49166	2.19203	2.49242	2.60119	2.40693	2.40937	2.71492	2.69294	0	2.43221	2.35515	2.53832	2.43944	2.9309	2.74211	2.41779	2.32418	2.56577
UNC80	1.79653	1.84737	2.03885	1.85451	1.85527	2.0429	1.68888	2.00156	1.94915	1.88162	2.03253	1.6757	1.5969	1.923	1.7418	1.82577	0	1.99219	1.93306	1.94063	2.02161	2.02644	1.22536	1.87777	1.97118	1.741	0	1.63589	1.78646	1.74974	1.64285	2.0797	1.85896	1.90663	1.74589	1.83737	1.88415	1.85969	0	1.8065	1.703	1.81947	1.98302	1.43558	1.8039	1.89071	1.69685	1.60979
RPE	0.69096	0.432003	0.651648	0.599242	0.575997	0.684209	0.555972	0.713449	0.527939	0.696744	0.718734	0.436888	0.209215	0.741713	0.516322	0.674646	0	0.582909	0.851429	0.439941	0.624894	0.968435	0.36595	0.700548	0.516163	0.407482	0	0.600635	0.738982	0.658174	0.454923	0.909226	0.651338	0.46761	0.48576	0.559079	0.671479	0.534189	0	0.635721	0.516069	0.450274	0.807097	0.299025	0.610213	0.480683	0.357051	0.788329
KANSL1L	0.663006	0.651613	0.715125	0.965626	0.755114	0.542771	1.2312	0.74035	0.782255	0.877277	0.86591	0.54877	0.559034	0.961272	0.665444	0.93193	0	0.825783	0.987978	0.606782	0.80972	1.05043	0.675237	0.914081	0.73828	0.543032	0	0.591028	0.849497	0.554984	0.560695	0.860524	0.79045	1.02685	0.444387	0.643377	0.980687	0.846829	0	0.73642	0.722149	0.409385	1.02897	0.744541	0.84318	0.794135	0.74211	1.26042
ACADL	0	0	0.0143025	0.00342706	0.0107486	0	0.0183134	0	0	0	0	0	0	0	0	0	0	0	0	0.00683439	0	0.0057465	0	0	0	0	0	0	0.00830477	0	0	0	0.00405255	0	0	0.0125821	0.0070442	0	0	0	0	0	0	0	0.0085311	0.0199829	0	0
MYL1	0.00897579	0.0137419	0.00235523	0	0	0	0	0	0	0	0	0	0	0	0.00748714	0	0	0	0	0	0	0	0	0	0	0	0	0	0.0057051	0	0	0	0	0	0	0	0	0	0	0.00793742	0	0	0	0	0	0	0	0
LANCL1	0.623876	0.636495	0.605408	0.635421	0.597361	0.738558	0.523957	0.621262	0.657344	0.554046	0.691037	0.412288	0.43045	0.756488	0.453007	0.618179	0	0.55272	0.708778	0.545342	0.702869	0.692554	0.285032	0.726138	0.729429	0.469353	0	0.559279	0.730582	0.616536	0.460281	0.726339	0.590254	0.491033	0.527518	0.504788	0.634814	0.555328	0	0.460588	0.467426	0.610598	0.551065	0.413663	0.679722	0.599809	0.539298	0.296489
CPS1	0.261871	0.13465	0.227597	0.172351	0.153181	0.196269	0.124884	0.245487	0.194561	0.188007	0.213758	0.151773	0.0629246	0.12152	0.134144	0.226266	0	0.235093	0.235763	0.165574	0.164607	0.166971	0	0.0723548	0.159944	0.107596	0	0.185187	0.163197	0.28211	0.147014	0.139506	0.160473	0.284457	0.157117	0.208205	0.187479	0.195342	0	0.150206	0.149295	0.128102	0.210759	0.151126	0.129908	0.108974	0.0971957	0.151062
ERBB4	0.555327	0.462895	0.460882	0.607544	0.608387	0.687554	0.47311	0.472574	0.391352	0.370102	0.279965	0.552753	0.526408	0.291988	0.422587	0.382582	0	0.429346	0.425401	0.302926	0.449534	0.348984	0.65233	0.450167	0.50713	0.513138	0	0.819609	0.95114	0.745141	0.796755	0.43489	0.546764	0.391572	0.27407	0.235276	0.334304	0.396353	0	0.311538	0.361073	0.423827	0.366939	0.302383	0.39771	0.237203	0.291106	0.508044
IKZF2	0.103235	0.189384	0.228952	0.180351	0.115862	0.19751	0.133568	0.169233	0.173185	0.130796	0.195901	0.135021	0.0486618	0.212132	0.0834377	0.171679	0	0.14762	0.244511	0.162263	0.108248	0.216727	0.143609	0.0848684	0.164261	0.134323	0	0.0882601	0.154344	0.168221	0.0954403	0.0433641	0.0966103	0.219383	0.10863	0.159713	0.134248	0.154737	0	0.130911	0.18685	0.0673982	0.0828937	0.207404	0.235029	0.240028	0.175321	0.53257
SPAG16	1.97118	1.82642	2.09345	1.6074	1.57753	1.79751	1.81425	1.98268	1.70471	1.84067	1.88311	1.66457	1.64629	1.62996	1.5397	1.54242	0	1.85391	1.82519	1.67481	1.87551	2.04366	1.82523	1.85232	1.86368	1.72873	0	1.99456	1.91124	1.65084	1.66636	2.19409	1.82796	1.9919	1.90157	1.52991	1.84168	1.90292	0	1.86247	1.60449	2.1003	2.20983	1.5476	1.72025	2.06333	1.68068	1.36831
VWC2L	2.14508	2.22613	2.24642	1.94956	1.98602	2.21119	1.95045	2.09064	2.05956	2.22159	2.19399	2.30186	2.02573	1.73286	1.92505	2.09911	0	1.84801	2.15313	2.25154	2.17111	2.13594	2.56134	2.00466	2.33558	2.13693	0	2.27444	1.92735	2.06511	2.41252	1.79317	2.10699	2.25306	2.20794	2.05328	1.99915	2.23363	0	1.96125	1.93066	2.17434	1.88543	2.39506	2.16129	2.26866	1.95263	1.38393
BARD1	0.294989	0.245977	0.230744	0.210299	0.169065	0.173761	0.137959	0.248967	0.24575	0.172436	0.282954	0.164647	0.348584	0.341943	0.233161	0.29941	0	0.10769	0.255833	0.153474	0.310769	0.350697	0.0186168	0.328372	0.166369	0.195161	0	0.265559	0.341063	0.246503	0.202144	0.20374	0.24056	0.311198	0.262674	0.155132	0.302315	0.221432	0	0.284016	0.110084	0.29548	0.250597	0.170823	0.247347	0.172977	0.099518	0
ABCA12	0.0459183	0.0726434	0.0608182	0.0948099	0.0104184	0.0327775	0.0111027	0.0331212	0.0810352	0.0462779	0.0772303	0.0155409	0	0.0724118	0	0.0565679	0	0.0373295	0.0661712	0.0331604	0.055186	0.110525	0	0.178723	0.0689461	0.0143378	0	0.10281	0.0823514	0.0712523	0.084006	0.072233	0.0355379	0.056806	0.0602931	0.0257133	0.0381387	0.0396254	0	0.0440941	0.0728895	0.0424153	0.0899939	0.0584088	0.0394556	0.0995965	0.041675	0
ATIC	0.250216	0.17117	0.303312	0.292177	0.207393	0.247439	0.318983	0.279739	0.265847	0.244801	0.271588	0.114631	0.229092	0.289726	0.23081	0.179118	0	0.260702	0.40847	0.285216	0.249295	0.358255	0.126237	0.28572	0.291086	0.211785	0	0.253818	0.301884	0.242289	0.172962	0.292898	0.270625	0.323536	0.255931	0.241379	0.284421	0.256853	0	0.277401	0.235904	0.235421	0.208298	0.188009	0.303929	0.246834	0.241265	0.227667
FN1	0.0247315	0.0807075	0.177725	0.259055	0.116181	0.0638955	0.12663	0.0960234	0.193592	0.0892784	0.0650844	0.0608048	0	0.344161	0.0353426	0.205979	0	0.160508	0.253799	0.0780783	0.185858	0.285301	0	0.425845	0.0176729	0.0124224	0	0.0237542	0.142643	0.0814709	0.0510843	0.164027	0.0502727	0.239975	0.0318327	0.0395978	0.103945	0.0932788	0	0.079042	0.0887863	0.0200742	0.184907	0.0365275	0.0674878	0.199694	0.119486	0
MREG	0.105741	0.0803861	0.119224	0.129753	0.113771	0.0976428	0.107164	0.117844	0.155771	0.124351	0.151867	0.0701107	0.0608897	0.153412	0.183734	0.105636	0	0.19662	0.184049	0.117335	0.226998	0.172516	0.0655414	0.231161	0.111	0.0889378	0	0.101962	0.0781621	0.136242	0.189311	0.170367	0.147084	0.157916	0.156145	0.125608	0.15168	0.170493	0	0.0911934	0.0527143	0.105396	0.140067	0.0677747	0.113073	0.173747	0.127431	0.142389
PECR	0.152401	0.203465	0.219448	0.156018	0.137682	0.110521	0.105919	0.130369	0.220401	0.146772	0.171581	0.123938	0.0906144	0.22534	0.119562	0.330553	0	0.305155	0.17347	0.236215	0.16343	0.258209	0.193562	0.236368	0.240286	0.111943	0	0.124453	0.138526	0.15234	0.0913464	0.156581	0.171515	0.235591	0.13699	0.237705	0.200209	0.16613	0	0.109293	0.148193	0.139963	0.237958	0.0502508	0.125217	0.172552	0.133326	0
TMEM169	0.114548	0.0978858	0.122536	0.129856	0.159379	0.103503	0.0857501	0.108435	0.175293	0.0502857	0.119295	0.0626201	0.0823925	0.258891	0.104892	0.0725501	0	0.170931	0.0747075	0.140331	0.156798	0.156829	0.155537	0.223415	0.0930957	0.110174	0	0.0461767	0.0868426	0.0912862	0.0764357	0.141931	0.0881518	0.130974	0.0923923	0.194894	0.139185	0.0431487	0	0.140627	0.122518	0.0586752	0.135427	0.133637	0.0864185	0.0280024	0.219316	0
XRCC5	0.715177	0.754471	0.895392	0.769929	0.777544	0.783227	0.656537	0.831618	0.872401	0.816821	0.881926	0.691462	0.40751	0.985385	0.637877	0.81096	0	0.786612	0.923007	0.900434	0.871168	0.981762	0.465831	0.833291	0.877149	0.625556	0	0.763038	0.8934	0.813586	0.665762	0.890635	0.880038	0.741931	0.476557	0.826996	0.830963	0.668498	0	0.779455	0.721443	0.560673	0.895927	0.625279	0.804254	0.524493	0.904294	0.935705
MARCH4	0.479335	0.694624	0.660639	0.589733	0.780681	0.596348	0.271462	0.622691	0.826838	0.626974	0.662232	0.51298	0.51426	0.507527	0.880425	0.652608	0	0.697262	0.552331	0.817527	0.582578	0.630788	0.501098	0.850856	0.455908	0.566532	0	0.455135	0.31618	0.554376	0.388304	0.631053	0.576747	0.646536	0.522499	0.729052	0.359573	0.390923	0	0.592213	0.822908	0.331122	0.467009	0.437288	0.524897	0.693048	0.959447	0.393752
SMARCAL1	0.327575	0.200845	0.343964	0.278417	0.230092	0.230605	0.201724	0.299624	0.341964	0.381692	0.338449	0.35987	0.209745	0.490513	0.270559	0.301154	0	0.233704	0.210897	0.24027	0.257922	0.362826	0.146611	0.287287	0.317392	0.279003	0	0.284536	0.237758	0.297145	0.259281	0.369686	0.34281	0.27211	0.40923	0.34046	0.289013	0.313675	0	0.200309	0.292597	0.174667	0.288656	0.211023	0.190889	0.32336	0.368737	0.239722
RPL37A	0.533704	0.472471	0.64303	0.695748	0.572806	0.620187	0.933359	0.609597	0.684582	0.434611	0.543096	0.444812	0.598021	0.728206	0.556432	0.498762	0	0.556185	0.61463	0.422109	0.56585	0.992428	0.250314	0.711485	0.486033	0.47961	0	0.607637	0.984495	0.529256	0.484601	1.05864	0.726387	0.598725	0.904517	0.607043	0.871597	0.642097	0	0.735107	0.536025	0.701348	0.792228	0.407008	0.658744	0.58863	0.423608	1.18675
IGFBP2	0.0300994	0.0413855	0.0337423	0.0168382	0.0183091	0	0.0326838	0.0354858	0.0492737	0.0160834	0.0182175	0.00497716	0.0460357	0.0231422	0.0323329	0.0450354	0	0.0101683	0.0145657	0.00583124	0.0108092	0.0643133	0	0.0136612	0	0.0264322	0	0.0184824	0.032565	0.00739144	0.0129849	0.0845676	0.0383899	0	0.0528376	0.021946	0.00748281	0.00805568	0	0.02386	0.0381402	0.0168687	0.0331813	0.0219135	0.00770733	0	0.0458193	0
IGFBP5	0.0175917	0	0.00285736	0.00401185	0.00520586	0	0.0243286	0.0185474	0.0165504	0.00666232	0	0	0.0669907	0	0	0.0223054	0	0.00894679	0.0113547	0	0	0.00509623	0	0	0.00597543	0	0	0.0400864	0.00526756	0.0221439	0.0421624	0	0.0122553	0	0	0.0102717	0.00385876	0.0154441	0	0	0	0	0.00644361	0.0373312	0.024452	0	0	0
TNS1	0	0.0194702	0.00995829	0	0.00814952	0	0.0160066	0.0193349	0.00966284	0	0.011586	0	0	0.0269614	0.0303167	0.0144703	0	0.0129432	0.0126337	0.00556566	0.0111272	0.0179252	0.036009	0	0.0103817	0	0	0	0.00428518	0	0	0	0.00696287	0	0.0412798	0.00588703	0.00699736	0.0150386	0	0	0	0	0.00605269	0	0.00912533	0.0907844	0.0464474	0.0886603
RUFY4	0	0.00829803	0.00664119	0	0	0	0	0.0053459	0.00387124	0	0.00294804	0	0	0	0	0	0	0	0.00421548	0	0	0.00653327	0	0	0	0	0	0	0	0	0	0	0.00334276	0	0	0.00825363	0	0	0	0	0.0133262	0	0.0209804	0.017119	0	0	0	0
CXCR2	0	0	0	0	0	0	0	0	0	0	0	0	0	0	0	0	0	0	0	0	0	0	0	0	0.00424281	0	0	0	0	0	0	0	0	0	0	0	0	0	0	0	0	0	0.00843729	0	0	0	0	0
ARPC2	0.412528	0.357147	0.448331	0.38835	0.381334	0.457954	0.330444	0.437889	0.491396	0.391797	0.43035	0.277806	0.356802	0.712901	0.485639	0.503413	0	0.469248	0.556094	0.39052	0.504886	0.514464	0.171514	0.50067	0.443394	0.3143	0	0.185391	0.441662	0.314028	0.325714	0.533962	0.333502	0.408672	0.206879	0.535652	0.49143	0.4122	0	0.398987	0.668865	0.311667	0.370774	0.35542	0.413635	0.474634	0.473179	0.444945
GPBAR1	0	0	0	0	0	0	0	0	0	0	0	0	0	0	0	0	0	0.00887176	0	0	0	0	0	0	0	0	0	0	0	0	0	0	0	0	0	0	0	0	0	0	0	0	0	0	0	0	0	0
AAMP	0.0909398	0.0583981	0.159287	0.152749	0.1316	0.172494	0.245321	0.166161	0.210341	0.109698	0.120019	0.0831047	0.0202463	0.269943	0.100398	0.250363	0	0.193557	0.266852	0.140253	0.154375	0.186515	0	0.209386	0.155454	0.0841381	0	0.0246689	0.107221	0.104627	0.0245535	0.266753	0.0981392	0.0513893	0.0643785	0.127378	0.235886	0.105381	0	0.111783	0.111124	0.162954	0.216391	0.0617439	0.127724	0.0666157	0.149369	0.142389
PNKD	0.352831	0.419315	0.6237	0.44132	0.431553	0.353225	0.667872	0.524506	0.573408	0.392601	0.461393	0.365694	0.4601	0.609165	0.683152	0.49325	0	0.47458	0.532019	0.4849	0.491221	0.660144	0.308882	0.576743	0.532051	0.241995	0	0.312142	0.4458	0.310232	0.586838	0.897949	0.536882	0.457531	0.397753	0.528425	0.694242	0.492439	0	0.526579	0.340752	0.358533	0.585985	0.336441	0.494884	0.618329	0.629467	0.691013
TMBIM1	0.0294044	0.0108687	0.0420336	0.0494303	0.0153424	0.0463869	0.0416106	0.0341736	0.0602433	0	0.0197392	0.00498397	0	0.0910075	0	0.0657431	0	0.0476953	0.0454065	0.013085	0.0562468	0.0513023	0	0.0516303	0	0.0139512	0	0	0.0695556	0.0114815	0.0150704	0.0615796	0.0208947	0.0522506	0.0331713	0.039483	0.0215624	0.0316073	0	0.0249728	0.0464109	0.0177691	0.048178	0.0153154	0.00673206	0.0189875	0.0548679	0
CATIP	0	0.0362185	0.0248037	0.0129313	0.00977396	0.0234441	0.0107135	0.0181066	0.0529505	0	0.0069238	0.0440856	0.0433224	0	0.0199841	0.0211588	0	0.0229259	0	0	0.0205761	0.0308041	0	0.0187259	0.0197444	0.00890038	0	0	0	0.0150835	0.013662	0	0.0181019	0.0571779	0	0.0168813	0.0548626	0.0243291	0	0.00451901	0	0	0.0211435	0.0256677	0.0188298	0.0195321	0.0426587	0
SLC11A1	0.00593889	0.00999458	0.0232035	0.00581593	0.0160487	0.0134733	0.0194502	0.00880011	0.0235169	0.00666232	0.0198362	0.0236482	0	0.0895749	0.0286946	0	0	0.0345519	0.0218116	0.040505	0.0149104	0.0207633	0	0.0273947	0.0203502	0	0	0	0.0257423	0.0207407	0	0.111207	0.0235303	0	0	0	0.0414669	0.00352992	0	0.04164	0.0334299	0	0.0406523	0.014681	0.018214	0.0469415	0.0450729	0.099809
CTDSP1	0.00594004	0	0.00283479	0	0	0	0	0.00586033	0.00263103	0	0.00474389	0	0.0415903	0	0	0	0	0.00699259	0.00738441	0	0.00740499	0.00943253	0	0	0	0	0	0	0.00746714	0	0.0158404	0.0139129	0.00351664	0	0	0	0.00261995	0	0	0	0	0	0	0	0	0.0712399	0	0
VIL1	0	0.0138414	0.0195947	0.0318797	0.0364138	0.00559835	0.00968225	0.00529175	0.00657813	0.00983643	0.00695574	0	0	0	0.00630555	0.0244824	0	0.0705259	0.00610747	0.0104373	0.0166759	0.0141071	0	0.0168127	0.00386274	0	0	0	0.0195237	0.016974	0	0.0351851	0.00292446	0	0	0	0.0155825	0	0	0.0220219	0	0	0.00441441	0	0.00390028	0	0.0409808	0.139007
USP37	0.447817	0.359379	0.400735	0.485594	0.393822	0.455957	0.479712	0.426463	0.488061	0.40628	0.43084	0.262491	0.263867	0.635565	0.731704	0.401548	0	0.499533	0.388667	0.450255	0.456425	0.484312	0.0842573	0.543767	0.401297	0.3117	0	0.460252	0.408096	0.31077	0.19237	0.538659	0.433929	0.418514	0.423802	0.484399	0.452463	0.396033	0	0.403493	0.547508	0.295065	0.565252	0.257175	0.427298	0.446857	0.504627	0.47497
CNOT9	0.262592	0.195033	0.219527	0.243483	0.254212	0.204065	0.252725	0.252737	0.262103	0.24103	0.20709	0.147329	0.125055	0.325248	0.1762	0.363714	0	0.259351	0.270649	0.201681	0.320596	0.363558	0.203339	0.217738	0.160783	0.149368	0	0.195062	0.332062	0.235265	0.178483	0.371233	0.248869	0.133973	0.180877	0.19	0.266572	0.227753	0	0.225306	0.255411	0.180955	0.231623	0.111024	0.193519	0.277899	0.18071	0.139007
PLCD4	0.0852798	0.037809	0.0688157	0.0268092	0.0380722	0.028023	0.0681162	0.0691985	0.0474024	0.0297418	0.042678	0.0197117	0.0460357	0.0316075	0.06206	0.0858059	0	0.089474	0.0451177	0.0922123	0.0535423	0.120991	0.0394597	0.0672455	0.0476026	0.0731405	0	0.0588122	0.0597605	0.0241372	0.0242021	0.196438	0.0582375	0.0308606	0.0491603	0.0971011	0.078929	0.0621108	0	0.0585824	0.0139664	0.0842913	0.0744117	0.023531	0.0363857	0.154222	0.0297636	0.497175
ZNF142	0.101544	0.1292	0.118129	0.0949726	0.0902085	0.049556	0.0656624	0.0844086	0.12321	0.113428	0.120065	0.0468339	0.151179	0.1849	0.133332	0.0786829	0	0.0909881	0.0780646	0.113622	0.109222	0.125647	0	0.0894015	0.0962417	0.0941723	0	0.0849098	0.0557654	0.0874356	0.122903	0.0913686	0.113558	0.0205037	0.026517	0.140594	0.0949183	0.109075	0	0.140016	0.0794925	0.111767	0.103851	0.0324076	0.119699	0.0996752	0.0885498	0
BCS1L	0.0490923	0.0149616	0.0221453	0.0704311	0.0706284	0.101101	0.0796542	0.0945483	0.0558046	0.0258168	0.0312873	0.0353467	0.0320473	0.12868	0.00749338	0.0513921	0	0.0940093	0.0532536	0.0501947	0.0420403	0.0464265	0	0.0529634	0.0708882	0.0208542	0	0.0304563	0.011134	0.0904973	0.0386696	0.049221	0.0417954	0.0187439	0.0213199	0.0623194	0.0537433	0.0345562	0	0.0441866	0.0139214	0	0.0334059	0.0497356	0.0384428	0.014397	0.0528107	0
RNF25	0.122632	0.030406	0.0755575	0.106421	0.0825747	0.0110964	0.115229	0.0817682	0.108404	0.0337322	0.0726035	0.0290893	0.135027	0.333237	0.05424	0.0558316	0	0.137129	0.0765108	0.0834993	0.0779193	0.133689	0.035064	0.0606214	0.0802914	0.106018	0	0.0287257	0.0160353	0.0662048	0.0944533	0.0914513	0.0604161	0.0817444	0.0239626	0.131364	0.0971242	0.0612011	0	0.0907723	0.149954	0.0163575	0.0815801	0.111032	0.0585295	0.0175875	0.068149	0
STK36	0.148938	0.244158	0.248575	0.271659	0.198611	0.18331	0.297208	0.271823	0.344823	0.288305	0.267761	0.0738605	0.168641	0.255162	0.313493	0.320804	0	0.384288	0.164124	0.268411	0.242013	0.254002	0.0435653	0.263591	0.162007	0.138544	0	0.229944	0.264828	0.269635	0.28757	0.449229	0.27998	0.410954	0.123318	0.226866	0.360493	0.342728	0	0.26761	0.183987	0.121612	0.241785	0.117483	0.162139	0.314214	0.350856	0.571819
TTLL4	0.0866734	0.121951	0.0714336	0.0507113	0.0874864	0.050974	0.108368	0.118742	0.0807492	0.0697611	0.0707529	0.0655425	0.0278629	0.0211928	0.110087	0.101297	0	0.113901	0.0317962	0.0754522	0.0722333	0.09674	0.0464441	0.0764849	0.0412259	0.0160359	0	0.081813	0.119875	0.0563197	0.0557055	0.0681054	0.0951186	0.142145	0.0622874	0.0548768	0.0808269	0.0976795	0	0.10345	0.0824909	0.0606272	0.0797684	0.0264845	0.068594	0.139304	0.112113	0
CYP27A1	0.0264079	0.0147297	0.0273613	0.0513017	0.070355	0	0.173956	0.0778572	0.0387622	0.0494268	0.0244495	0.041836	0.146555	0.0324386	0.0537307	0.0301277	0	0.00614163	0.0210623	0.00683439	0.0460505	0.0247355	0.0668567	0.0307277	0.0111544	0.0213578	0	0	0.0334597	0.0351721	0.0415173	0.0745659	0.0541449	0.113363	0.0289063	0.0161185	0.117979	0.0452605	0	0.0744668	0.00435448	0.0187145	0.0394781	0	0.0592486	0.0343799	0.106916	0
PRKAG3	0	0	0	0	0	0	0	0.00370279	0	0.0108082	0	0	0	0	0	0	0	0	0	0	0	0.0104506	0	0	0	0.0079005	0	0	0	0	0	0	0	0	0	0	0	0.00529635	0	0	0	0	0	0	0	0	0	0.21578
WNT6	0	0.00404372	0.00440495	0.0166312	0	0	0	0.0166845	0.0260524	0	0.0153389	0	0	0.0473086	0.0073971	0.00837672	0	0.0262145	0.0288833	0.0197544	0.00864395	0.0229402	0	0	0	0.00652055	0	0	0.00829841	0	0	0	0.0085264	0.0387899	0	0	0.00171613	0.00851983	0	0	0	0	0.00828066	0	0	0.0123945	0.0380612	0
WNT10A	0.0181095	0	0.0109269	0.0151351	0	0.0113161	0	0.00672484	0.0164935	0.00786707	0.00972681	0	0.0449137	0.0447048	0	0.0193865	0	0.0120861	0.0172039	0	0.00298048	0.0100596	0	0.0333743	0.0116211	0	0	0	0.00967579	0	0	0.0487398	0.0152718	0	0.0172505	0	0.0213951	0.00727984	0	0.00722156	0.00563646	0.0280508	0.00843729	0	0	0.0349348	0.0204324	0
CDK5R2	0.131071	0.263766	0.260396	0.241021	0.142754	0.29998	0.245205	0.285123	0.276867	0.179602	0.334207	0.109526	0.180011	0.236241	0.101389	0.191319	0	0.134703	0.441603	0.30809	0.293582	0.265174	0.107928	0.157131	0.460669	0.209027	0	0.228957	0.255166	0.123399	0.0950291	0.203335	0.206009	0.218538	0.113326	0.187708	0.307161	0.234875	0	0.189899	0.202113	0.13971	0.172534	0.256522	0.24549	0.227728	0.127722	0.239722
FEV	0	0.00404372	0	0	0	0	0.00701312	0	0.00306109	0	0.00239994	0	0	0	0	0	0	0	0	0	0	0	0	0	0	0	0	0	0.010185	0	0	0	0.00232095	0	0	0	0	0	0	0	0	0	0	0	0.00390028	0	0	0
CRYBA2	0	0	0	0	0	0	0	0.00707446	0	0	0.00278664	0	0	0	0	0	0	0	0	0	0	0	0	0	0.0054652	0	0	0	0	0	0	0	0.00255192	0	0	0	0	0	0	0	0	0	0	0	0	0	0	0
CFAP65	0.0096961	0.0165445	0.0247085	0.0435968	0.0207214	0.00447018	0.0252368	0.0412395	0.0368622	0.0263789	0.0191231	0.0127837	0.0960417	0.0579093	0.0387975	0.028606	0	0.0320678	0.0593208	0.0110722	0.0267949	0.0263135	0	0.0575458	0.0304818	0.0133744	0	0.00834847	0.0198797	0.0403538	0.0617114	0	0.0337229	0.0219544	0	0.0366669	0.0215158	0.0125575	0	0.0131878	0.0243784	0.0165807	0.0243742	0.017119	0.0254144	0.0239485	0.0637747	0
IHH	0	0	0	0	0	0	0	0	0	0	0	0	0	0	0	0	0	0	0	0	0	0	0	0	0	0	0	0	0	0	0	0	0	0	0	0	0	0.00516142	0	0	0	0	0	0	0	0	0	0
CNPPD1	0.0200253	0.0256799	0.0541054	0.0302679	0.0440672	0.0138738	0.0252319	0.0487031	0.0617702	0.0315	0.0441257	0.028593	0	0.0238092	0.0377691	0.0648849	0	0.0110032	0.0606427	0.054767	0.0305897	0.0576811	0	0.0236811	0.044031	0.0275147	0	0.0244966	0.00464291	0.0308166	0.0079078	0.0105493	0.0542934	0.0248176	0.0278616	0.0217789	0.0757816	0.0803602	0	0.0122119	0.00934411	0	0.046847	0.0461022	0.0325321	0.0338163	0.0314111	0
RETREG2	0.210398	0.292668	0.334252	0.344686	0.218577	0.27699	0.357044	0.327622	0.287325	0.172416	0.330723	0.0287773	0.137248	0.342335	0.105019	0.324179	0	0.280829	0.541953	0.248481	0.387297	0.312961	0.117538	0.296482	0.346868	0.257903	0	0.122964	0.327856	0.159685	0.232226	0.553195	0.244472	0.260215	0.0729149	0.0704097	0.604246	0.241205	0	0.238171	0.181559	0.123227	0.350808	0.174502	0.334308	0.374872	0.130946	0.411151
ZFAND2B	0.169716	0.136227	0.139579	0.172324	0.186062	0.190749	0.183566	0.165247	0.232885	0.0672794	0.145357	0.050896	0.168384	0.200811	0.215321	0.211793	0	0.26069	0.188509	0.16211	0.172098	0.173231	0.0670815	0.240759	0.139419	0.132142	0	0.0377923	0.181592	0.137787	0.0687936	0.292325	0.136564	0.154567	0.0868923	0.15485	0.173856	0.117299	0	0.158408	0.197823	0.166289	0.230841	0.11798	0.151822	0.205935	0.108611	0.231049
ABCB6	0	0.0134849	0	0	0	0	0	0.0125875	0.011508	0	0	0	0	0	0	0.0105341	0	0	0	0	0	0	0	0.00890218	0	0.00890038	0	0	0.00545764	0	0	0	0	0	0	0	0.00655281	0	0	0.0156619	0	0	0	0	0	0	0	0
