## Supplementary material for "Single-cell dissection of schizophrenia reveals neurodevelopmental-synaptic axis and transcriptional resilience": TableS7ag_Pseudobulk_mean_Ex-L5-6 (part 2 of 3)

### Sheet: Sheet1 (continued)
Gene	CON1	CON2	CON3	CON4	CON5	CON6	CON7	CON8	CON9	CON10	CON11	CON12	CON13	CON14	CON15	CON16	CON17	CON18	CON19	CON20	CON21	CON22	CON23	CON24	SZ1	SZ2	SZ3	SZ4	SZ5	SZ6	SZ7	SZ8	SZ9	SZ10	SZ11	SZ12	SZ13	SZ14	SZ15	SZ16	SZ17	SZ18	SZ19	SZ20	SZ21	SZ22	SZ23	SZ24
ATG9A	0.00740725	0.00610469	0.0165489	0.00930592	0.0154572	0	0.0189366	0.0090983	0.0631219	0.0265221	0.0224719	0	0.0629624	0.0715537	0.0870003	0.0293559	0	0.0182239	0.0260644	0.0141673	0.0263524	0.0322779	0	0.065354	0.00366579	0.0159826	0	0	0	0.00696423	0	0.0494426	0.0202871	0.0854693	0	0.0236321	0.0237459	0.0192031	0	0	0.0353159	0.014146	0.0254748	0	0.00547352	0.0115533	0.013676	0.0886603
ANKZF1	0.353557	0.311992	0.265576	0.203611	0.273675	0.332354	0.256521	0.321942	0.321761	0.165288	0.166896	0.231244	0.0874014	0.420054	0.644491	0.333403	0	0.331837	0.242182	0.323191	0.300041	0.292702	0.064152	0.405949	0.249921	0.333162	0	0.342834	0.252429	0.261434	0.159718	0.391683	0.290491	0.199482	0.223572	0.325215	0.384929	0.237458	0	0.202083	0.36459	0.242666	0.40438	0.2692	0.379144	0.246075	0.213929	0.220225
GLB1L	0.00681028	0	0.015166	0.00660471	0.00521721	0.0264788	0	0.00360226	0.0329589	0	0.0154207	0.00515479	0	0.0231422	0.0130324	0.00742515	0	0.032003	0.0233234	0.00913728	0	0.00616713	0	0.0161783	0.0105225	0.0257454	0	0.00834847	0.0159409	0.0164213	0	0.0160261	0.00904469	0	0	0.0339574	0.0164831	0.0220113	0	0	0.0221286	0.0165807	0.00819838	0	0.00449452	0	0.0214144	0
STK16	0	0.0169433	0.0193577	0.0475341	0.00626002	0.0184079	0.0304357	0.0404512	0.0679005	0	0.0238088	0.00497716	0.0365223	0.0626723	0	0.0301972	0	0	0.074668	0.0268928	0.048023	0.0415477	0	0.0220684	0.00435616	0.0248818	0	0.021149	0.0609844	0.022043	0.0484558	0.0648932	0.0157535	0.0154789	0.0293595	0.00552943	0.0337632	0.0109994	0	0.0416105	0.0123761	0	0.0302729	0	0.0367828	0.0269679	0.0152849	0
TUBA4A	0.246613	0.234567	0.479843	0.2643	0.204547	0.358259	0.568308	0.423272	0.428206	0.27058	0.411612	0.106816	0.164384	0.695923	0.132495	0.373952	0	0.192849	0.725738	0.154435	0.391888	0.419184	0.11638	0.449426	0.592627	0.238871	0	0.466434	0.414085	0.193772	0.303398	0.67906	0.307403	0.214772	0.0771992	0.151	0.558013	0.302296	0	0.241839	0.172618	0.0500818	0.474778	0.228084	0.321871	0.347948	0.110232	0.239722
TUBA4B	0	0.00408223	0.0245614	0	0.00656528	0.00806881	0	0	0.00864248	0	0	0	0	0	0	0.0112152	0	0	0.00260966	0.00704147	0	0.0177479	0	0	0.00663155	0.0216403	0	0	0	0	0	0.0190033	0	0	0	0	0.0124263	0	0	0	0.0239369	0.0268602	0	0	0.00648849	0	0.0158889	0
DNAJB2	0.266837	0.341279	0.246712	0.208868	0.194384	0.319175	0.893905	0.331979	0.271357	0.17392	0.27083	0.208985	0.496746	0.126379	0.213777	0.274331	0	0.298462	0.244494	0.233865	0.279525	0.231234	0.23678	0.165374	0.476496	0.319878	0	0.217451	0.21383	0.376958	0.371839	0.368735	0.408145	0.232351	0.228042	0.190199	0.394004	0.463164	0	0.203907	0.172021	0.1473	0.258486	0.521437	0.535792	0.214339	0.174078	0.629045
PTPRN	0.250921	0.393074	0.429065	0.363848	0.392218	0.245937	0.606176	0.459564	0.510404	0.367967	0.405601	0.214933	0.525366	0.528945	0.418318	0.387032	0	0.314164	0.538668	0.417752	0.499326	0.519055	0.319632	0.448237	0.45739	0.340718	0	0.394641	0.390648	0.335762	0.511306	0.652539	0.446989	0.372148	0.295312	0.322684	0.491245	0.450796	0	0.306423	0.288964	0.425191	0.476143	0.333608	0.465108	0.494923	0.369798	0.478538
RESP18	0	0.0206017	0.00184671	0	0.00360325	0.00515976	0.00805089	0	0	0	0.00170528	0	0	0.0231422	0	0.00650707	0	0	0	0.00427369	0	0.0179038	0	0	0	0	0	0.0103908	0	0.00636054	0.0141544	0	0.00249864	0	0	0	0.00225094	0	0	0.00871441	0	0	0.00758073	0	0.00449452	0	0	0
DNPEP	0.0585069	0.0770737	0.0726439	0.0403808	0.0501886	0.0373205	0.104423	0.0761164	0.0862023	0.0429487	0.0719655	0.0550753	0.0449137	0.0177434	0.0884399	0.0520785	0	0.124598	0.0711989	0.0745433	0.0555544	0.106954	0.035064	0.124942	0.0408985	0.0610684	0	0.0718492	0.0513266	0.0768957	0.115202	0.0912318	0.0760313	0.165791	0.10458	0.10041	0.111495	0.0999947	0	0.0463284	0.018789	0.0978866	0.0307039	0.0745242	0.0627967	0.251762	0.0407829	0
DES	0	0	0	0	0	0	0	0	0	0	0	0	0	0	0	0	0	0	0.00439189	0	0	0	0	0	0	0	0	0	0	0	0	0	0.00227843	0	0	0	0	0	0	0	0	0	0	0	0	0	0	0
SPEG	0.327013	0.319798	0.328313	0.310451	0.2962	0.222812	0.30882	0.37399	0.349098	0.277232	0.332846	0.201233	0.227705	0.476511	0.503564	0.318061	0	0.438779	0.305031	0.340189	0.380141	0.367689	0.0943097	0.378215	0.323463	0.33437	0	0.176178	0.252953	0.29325	0.187735	0.40212	0.372904	0.377597	0.268155	0.384825	0.305392	0.352502	0	0.26582	0.368539	0.259289	0.378377	0.245449	0.380579	0.326342	0.482924	0
GMPPA	0.0636541	0	0.0509309	0.0397798	0.0266232	0.0469181	0.0218463	0.0728838	0.0507392	0.0221469	0.0373668	0.031596	0	0.0258411	0.109714	0.0270552	0	0.0599962	0.0266353	0.0549459	0.047233	0.0586397	0.0186168	0.0545517	0.037317	0.0787109	0	0.0671348	0.0534024	0.0682513	0.112958	0.0679258	0.0364144	0.0387899	0.0220482	0.0561281	0.047893	0.0437631	0	0.0690649	0.0117512	0.0576042	0.0212379	0.0109478	0.0609792	0.014397	0	0
ASIC4	0.016527	0.00712583	0.0354189	0.0141581	0	0	0.097098	0.0164978	0.02314	0.00786707	0.00565881	0	0	0.102463	0.0217457	0.0195919	0	0	0.0223103	0.00317132	0.00486108	0.0169682	0	0.0374897	0.0054652	0.0133438	0	0	0.0103918	0.00937759	0.0169327	0.0447383	0.0182778	0	0	0.00647024	0.0410955	0.022854	0	0.0141122	0.00709293	0	0.0408249	0	0	0	0	0.0886603
CHPF	0.0602728	0.0688074	0.0537932	0.033689	0.0385358	0.100773	0.1236	0.0716522	0.0882526	0.0606824	0.0870771	0.046419	0	0.0836231	0.0513707	0.0222379	0	0.071609	0.0914883	0.0931977	0.0687625	0.0956921	0.0367939	0.0962552	0.130557	0.0499623	0	0.0199369	0.0742155	0.00673995	0.101827	0.0703811	0.105	0.0325078	0.0428645	0.0171816	0.133973	0.0767003	0	0.0931128	0.0435881	0.0200742	0.122792	0.0562146	0.0673466	0.0771982	0.0473988	0.21578
TMEM198	0.0286802	0.0366316	0.0406919	0.0236636	0.015073	0.023922	0.0156686	0.0398352	0.0676205	0.0375344	0.0446322	0.0273087	0	0.187576	0.0527134	0.0429772	0	0.0373092	0.0717035	0.0309568	0.0854067	0.0455751	0.035064	0.0359409	0.044773	0.0714384	0	0.085211	0.0620248	0.027879	0.056435	0.149565	0.0303846	0.0391407	0.0208693	0.0224157	0.0509719	0.0333515	0	0.0234564	0.0210946	0	0.0570779	0	0.0242774	0.0346706	0.013676	0
OBSL1	0.16331	0.101074	0.25291	0.157751	0.165259	0.232616	0.16331	0.337001	0.281071	0.225601	0.217014	0.110645	0.114421	0.201875	0.262935	0.193637	0	0.31758	0.246974	0.226421	0.217253	0.263361	0.0745451	0.231658	0.168102	0.159728	0	0.169126	0.216447	0.160108	0.237847	0.258566	0.260133	0.204265	0.0697643	0.203807	0.237944	0.265256	0	0.194183	0.256737	0.178989	0.199706	0.141535	0.200695	0.209478	0.246987	0.238815
INHA	0.112902	0.0931071	0.131607	0.110615	0.089599	0.089007	0.0160809	0.126474	0.124383	0.0637987	0.106271	0.0425244	0.0624419	0.300542	0.172365	0.165463	0	0.144328	0.0614826	0.0943414	0.0889675	0.150689	0	0.166049	0.0375102	0.0589646	0	0.036533	0.0342624	0.0371949	0.147162	0.050782	0.109291	0.108748	0.0802172	0.164406	0.0165995	0.0269021	0	0.0337411	0.142805	0.0405157	0.100031	0.0123276	0.0167261	0.118595	0.073153	0.293451
STK11IP	0.0820692	0.105962	0.128048	0.103175	0.0980322	0.109705	0.176422	0.123007	0.182652	0.0779534	0.0788041	0.0350301	0	0.149072	0.152289	0.147563	0	0.158974	0.111547	0.169753	0.105332	0.11571	0.0377512	0.0854422	0.0478189	0.0672592	0	0.0770482	0.107923	0.155994	0.103471	0.152579	0.133709	0.0728301	0.0186814	0.180104	0.236574	0.161817	0	0.178667	0.12998	0.0599839	0.121643	0.0456446	0.111149	0	0.20786	0.099809
SLC4A3	0.144759	0.188682	0.207945	0.153276	0.232737	0.241276	0.19004	0.206405	0.258523	0.157327	0.223374	0.0902885	0.170956	0.224992	0.323216	0.170955	0	0.208599	0.187266	0.186954	0.193343	0.240575	0.110896	0.152324	0.211712	0.0996096	0	0.140562	0.136106	0.186501	0.242818	0.230757	0.202504	0.119448	0.0928287	0.106779	0.241578	0.15189	0	0.203435	0.160634	0.290609	0.259168	0.218513	0.305255	0.284652	0.236542	0.293451
EPHA4	1.02415	0.969759	1.15632	1.07369	1.08369	1.20137	1.35083	1.11779	1.21664	1.15985	1.11769	0.958741	1.09629	1.05075	1.09468	1.05336	0	0.89345	1.00797	1.21802	1.02023	1.10594	0.646839	1.15249	1.14798	0.93651	0	1.05859	1.09321	0.928681	0.75575	1.28015	1.06424	1.05111	0.853544	1.15815	1.31159	1.02182	0	1.10805	1.04163	0.952385	1.07371	0.804447	1.1002	1.21799	1.18371	1.10068
PAX3	0.00333452	0.0232625	0.00492079	0.00748476	0.0040607	0.00673309	0	0	0	0	0	0	0	0	0	0	0	0	0.00624166	0.00883956	0.00479634	0.00276826	0	0	0	0	0	0	0	0	0	0	0	0	0	0	0	0.00476871	0	0	0	0	0.026214	0	0	0	0.011933	0
SGPP2	0.676874	0.923372	1.01627	0.698801	0.791846	0.833051	0.943052	0.960556	0.863059	1.02009	0.838489	1.05041	0.483886	0.910978	0.872156	0.910534	0	1.0149	0.836723	0.89685	0.882901	1.14774	0.801611	0.850336	0.823053	0.610897	0	0.929461	0.791519	0.834503	1.03517	1.01933	0.971056	0.924421	0.797888	0.870945	0.998867	1.10285	0	1.01971	0.6764	0.699165	0.959914	0.820953	0.905838	1.01383	0.627895	0.798698
FARSB	0.584846	0.483817	0.554943	0.576677	0.5253	0.70277	0.43939	0.602704	0.721653	0.547371	0.655658	0.538299	0.202562	0.815732	0.547991	0.641278	0	0.53301	0.621596	0.50224	0.582121	0.69693	0.207894	0.591149	0.556679	0.493074	0	0.316368	0.550659	0.594084	0.250129	0.676549	0.505161	0.517971	0.44729	0.601391	0.582089	0.50098	0	0.404876	0.403307	0.400299	0.579271	0.357702	0.418538	0.560344	0.555656	0.463535
MOGAT1	0.0136287	0	0.0129125	0.0125671	0	0	0.0050112	0.00410555	0.00214344	0	0.00190862	0	0	0.0269614	0	0.00825621	0	0.00936848	0	0	0	0.0150083	0	0.01356	0.00488973	0.0147604	0	0.0128006	0.0199468	0.00508662	0	0.0205125	0.00389263	0	0	0	0.00728948	0	0	0.00485796	0	0.014146	0.0131829	0	0	0.0115533	0.0131333	0
ACSL3	0.566099	0.60548	0.673378	0.708408	0.731833	0.730107	0.656267	0.824095	0.717482	0.599384	0.683231	0.447854	0.399119	0.754462	0.417045	0.696588	0	0.551884	0.705309	0.624985	0.757278	0.759653	0.204407	0.800977	0.84185	0.525761	0	0.528308	0.892868	0.440923	0.332768	0.70432	0.652644	0.583197	0.415623	0.569513	0.680721	0.703498	0	0.618091	0.493066	0.512594	0.719683	0.328999	0.763013	0.662027	0.664126	0.587964
KCNE4	0.013522	0	0.013902	0.0314637	0.0098889	0	0.00406189	0.00619316	0.00871737	0	0	0.00617378	0	0.0177434	0	0.00735595	0	0	0.00598885	0	0.00859371	0.013707	0.0464441	0.0124604	0.00383442	0	0	0	0	0	0	0	0.00361901	0	0.0341982	0	0.00717793	0.0160581	0	0	0	0	0.0297533	0	0	0	0.020939	0
SCG2	0.0812606	0.116323	0.0760635	0.095063	0.0761661	0.06049	0.151285	0.151293	0.171736	0.153762	0.0849716	0.0466124	0.103618	0.106268	0.0244414	0.110198	0	0.0591048	0.119717	0.0322314	0.0483333	0.101264	0.0909962	0.030454	0.153571	0.108507	0	0.152964	0.111832	0.0850423	0.149615	0.135999	0.184399	0.0623267	0.0709967	0.0276114	0.133199	0.192184	0	0.0848848	0.0554688	0	0.0758697	0.0768853	0.120096	0.114049	0.0784882	0
AP1S3	0.14673	0.192166	0.20746	0.203	0.300544	0.197623	0.12236	0.223013	0.293633	0.162026	0.21659	0.192941	0.15567	0.230252	0.238624	0.197487	0	0.325048	0.220736	0.230957	0.230578	0.14484	0.202005	0.305217	0.0920615	0.282781	0	0.220507	0.121365	0.125298	0.121808	0.219425	0.185119	0.356334	0.0466147	0.175176	0.189165	0.183263	0	0.183769	0.155633	0.125928	0.240143	0.115314	0.20598	0.33945	0.339917	0.402218
WDFY1	0.30259	0.322422	0.36763	0.327737	0.300445	0.220871	0.262587	0.33592	0.371778	0.270114	0.307585	0.189378	0.277367	0.492889	0.301644	0.338489	0	0.289197	0.327091	0.334676	0.316772	0.411473	0.318212	0.298438	0.310338	0.226648	0	0.35234	0.25311	0.264746	0.299793	0.443047	0.300653	0.347793	0.195555	0.356106	0.403197	0.310138	0	0.311564	0.361528	0.123088	0.278191	0.229589	0.302524	0.16726	0.391361	0.370056
MRPL44	0.060722	0.0573005	0.0767589	0.0453386	0.0410259	0.0376393	0.144006	0.103956	0.0836239	0.0832742	0.123411	0.0201796	0	0.0923844	0.0191779	0.0862159	0	0.0608658	0.138359	0.0714843	0.0917558	0.0935655	0.0225293	0.0995588	0.0586834	0.0492325	0	0.0103949	0.0571139	0.033913	0.0582516	0.0679445	0.0434014	0	0.0682867	0.015027	0.141658	0.11206	0	0.0699183	0.0313142	0.0655469	0.126128	0.151111	0.117357	0.117749	0.0352187	0.142389
SERPINE2	0.0466114	0.0324531	0.018817	0.0790534	0.0967482	0.0483835	0.134298	0.0548851	0.10497	0.0248825	0.105254	0.0264113	0.140061	0.0469091	0.0306501	0.134268	0	0.0365003	0.02633	0.0129502	0.0131607	0.0275152	0.154329	0.0121857	0.050549	0.109271	0	0.0763007	0.0612924	0.101831	0.11018	0.140331	0.0651007	0.0387899	0.0690242	0.0226716	0.0412033	0.0358379	0	0.076627	0.120181	0.063426	0.0374819	0.0140758	0.0591577	0.0253142	0.154388	0
FAM124B	0.00872334	0	0	0	0	0	0	0.00319338	0.00431552	0	0	0	0	0.0231422	0	0.0149064	0	0	0	0	0	0.00473313	0	0.0138347	0.00462696	0.011029	0	0.0244181	0.0118346	0	0	0	0.00316686	0	0	0	0.00326636	0	0	0	0	0	0	0	0.00449452	0	0.0131333	0
CUL3	0.620259	0.550367	0.77122	0.614056	0.640664	0.636699	0.533616	0.752784	0.696044	0.654136	0.721079	0.437735	0.469557	0.686305	0.549167	0.643682	0	0.599646	0.751166	0.682791	0.697807	0.745851	0.410581	0.695692	0.712331	0.456411	0	0.574129	0.556222	0.567941	0.57681	0.69485	0.622432	0.721933	0.512169	0.64604	0.692339	0.62795	0	0.541415	0.559178	0.507855	0.623894	0.500744	0.428914	0.705274	0.657481	0.794892
CCDC195	0	0	0.00396784	0	0	0	0	0	0.00245358	0	0	0	0	0	0	0.0124814	0	0	0	0	0.00540996	0.00315805	0	0	0.00460245	0	0	0	0.00600078	0	0	0.0105493	0	0	0	0.00956103	0	0.00769383	0	0	0	0	0.00450208	0	0	0	0	0
DOCK10	0.121272	0.139419	0.0805877	0.141117	0.118631	0.104543	0.0981212	0.0660013	0.0769806	0.0828482	0.0745998	0.04996	0.0912578	0.0951615	0.0786054	0.0896678	0	0.0933654	0.0857484	0.10383	0.0796501	0.0823388	0.193529	0.116338	0.0506528	0.141018	0	0.0508356	0.194635	0.0889548	0.0692583	0.13106	0.102858	0.0867006	0.0568805	0.0171402	0.0871127	0.0540229	0	0.036083	0.0512545	0.0248621	0.0680079	0.033933	0.116673	0.0704329	0.214784	0.231049
NYAP2	1.60803	1.43599	1.71997	1.64553	1.82654	1.70501	1.32357	1.62219	1.655	1.80738	1.70809	1.6591	1.58235	1.25165	1.55669	1.64646	0	1.48986	1.54292	1.81982	1.63607	1.67091	1.67635	1.62515	1.64704	1.76871	0	1.81432	1.37294	1.37847	1.4564	1.41478	1.57973	1.75764	1.40285	1.76161	1.51526	1.51495	0	1.39925	1.5171	1.51311	1.47725	1.35815	1.64277	1.48764	1.73832	1.47513
IRS1	0.176734	0.157809	0.233603	0.135279	0.211528	0.144281	0.216835	0.215724	0.152775	0.189967	0.144489	0.139056	0.104719	0.0832933	0.178659	0.0823782	0	0.11798	0.116689	0.119935	0.13561	0.255646	0.0225293	0.235572	0.160922	0.124398	0	0.245752	0.149911	0.164661	0.195087	0.158429	0.133933	0.283362	0.0236416	0.276823	0.284863	0.248868	0	0.144043	0.120922	0.0364835	0.121317	0.161019	0.266008	0.0541851	0.178289	0.139007
RHBDD1	0.274647	0.308483	0.313302	0.269852	0.236556	0.274681	0.337847	0.348768	0.320093	0.346006	0.304494	0.235454	0.501431	0.228101	0.358241	0.343454	0	0.245458	0.270642	0.29803	0.231064	0.32505	0.240973	0.427802	0.305231	0.265932	0	0.290272	0.207073	0.312737	0.155211	0.190303	0.288101	0.300958	0.303208	0.306115	0.24523	0.301567	0	0.213807	0.282595	0.138128	0.211882	0.197331	0.280851	0.307191	0.26646	0.774404
COL4A4	0.0233988	0.0046873	0.0402866	0.0570529	0.0585787	0.00486317	0.0129905	0.00338988	0.0195467	0	0.00186441	0	0	0	0.0108526	0.02318	0	0.0255265	0.0107465	0	0.00356908	0.012944	0	0	0.0162968	0.0140052	0	0.0139141	0.093828	0.0361947	0.0202451	0.0534722	0.0111329	0.0151022	0	0.0217298	0.0211665	0	0	0.0201034	0.0178191	0	0.0386046	0.0207209	0	0	0.0113391	0
COL4A3	0.039621	0.0622278	0.0674818	0.100915	0.106666	0.0455938	0.066838	0.060724	0.0762508	0.0338538	0.0438143	0.00617378	0	0.114613	0.0572639	0.136546	0	0.0881601	0.0819473	0.0159793	0.0385898	0.0861093	0.0480788	0.138883	0.0431337	0.0679372	0	0	0.117484	0.0523657	0.0255033	0.122954	0.048636	0.0632305	0	0.0331918	0.066094	0.0392849	0	0.0399513	0.0558773	0.0202805	0.0636	0.0239591	0.0249712	0.111303	0.0778061	0
MFF	0.54968	0.463669	0.570392	0.637067	0.49069	0.610112	0.589549	0.649644	0.701918	0.482902	0.604566	0.289216	0.35307	0.9774	0.300687	0.670922	0	0.579848	0.694081	0.411293	0.496945	0.680524	0.191261	0.697645	0.458034	0.352927	0	0.422714	0.506886	0.619091	0.44932	0.802657	0.451166	0.425025	0.249881	0.378687	0.629299	0.530158	0	0.48158	0.487646	0.316619	0.657451	0.385142	0.56926	0.607832	0.493077	0.378729
TM4SF20	0	0	0.00791996	0.0131483	0	0	0	0	0.010848	0	0	0	0	0.0355968	0	0	0	0	0.0080197	0	0.00494445	0.003068	0	0	0.00315998	0	0	0	0.0054753	0	0.00706004	0.0109447	0.0017732	0	0	0.0107265	0.00387357	0.00613899	0	0	0.00435448	0.0279312	0.0117507	0	0	0.0195321	0	0
AGFG1	0.697879	0.657618	0.712093	0.75711	0.716199	0.7617	0.711407	0.712643	0.682613	0.601348	0.638976	0.532441	0.598293	0.754849	0.612876	0.640087	0	0.686193	0.765824	0.641862	0.644796	0.882483	0.316284	0.697746	0.739091	0.640555	0	0.504411	0.694915	0.618162	0.366853	0.779851	0.684195	0.62038	0.651043	0.542956	0.813638	0.670257	0	0.640796	0.716058	0.651399	0.739894	0.616083	0.705606	0.538256	0.548209	0.878708
C2orf83	0.0344141	0.0060956	0.00723854	0.0130352	0	0.00793596	0	0.00979992	0.0018657	0	0.00198493	0.0156024	0	0	0.0073971	0	0	0	0.00525838	0	0.00438608	0.00318376	0	0	0	0.00746791	0	0	0.0132244	0.00806385	0	0.0206478	0.00207128	0	0	0.0204754	0.00813907	0	0	0.00793742	0.00817188	0	0.029453	0	0	0	0	0
SCYGR4	0	0	0.00343842	0.00328751	0	0	0	0	0	0	0	0	0	0	0	0	0	0	0	0	0	0	0	0	0	0	0	0	0	0	0	0	0	0	0	0	0	0	0	0	0	0	0	0	0	0	0	0
SLC19A3	0.0213139	0.041999	0.0141375	0.0118635	0.0177474	0.00799316	0.0135753	0.034026	0.0313022	0.0406403	0.0211421	0.00498397	0	0.0367104	0.0250763	0.0448176	0	0.0146766	0.0145221	0.0366412	0.0386087	0.0561392	0	0	0.0206752	0.00746791	0	0.0511276	0.00723869	0.0135694	0	0.0334248	0.0152678	0.0257972	0.00828105	0.0344792	0.0168054	0.0268811	0	0	0.00576991	0.0136588	0.0234098	0	0.00587975	0	0	0
CCL20	0	0	0	0	0	0	0	0	0	0	0	0	0	0	0	0	0	0	0	0	0	0	0	0	0	0	0	0	0	0	0	0	0.00320012	0	0	0	0.00279922	0	0	0.0100044	0	0	0	0	0	0	0	0
DAW1	0.0140963	0.0198828	0.0105033	0.0289881	0	0.0217683	0.0159027	0.0105229	0.0157768	0.00987151	0.0116572	0.00824773	0	0.0231422	0.0235544	0.016192	0	0	0.0252423	0.00427369	0.00966122	0.018487	0	0.0217675	0.0129841	0.0276434	0	0	0.0112074	0.0228394	0.0485074	0.01258	0.0515391	0.031247	0	0.00676196	0.0462653	0.0378311	0	0.00825263	0.00563646	0.0322899	0.0186488	0	0.0320425	0	0.0631742	0
SPHKAP	1.81961	1.689	1.6297	1.41992	1.3558	1.32476	1.55579	1.58345	1.3039	1.51673	1.60968	1.58947	1.04801	1.34542	1.15397	1.48866	0	1.22064	1.59556	1.38082	1.3164	1.64071	1.24993	1.38031	1.33647	1.33718	0	1.57857	1.14886	1.60245	1.90321	1.3079	1.6057	1.65223	1.34942	1.56625	1.35252	1.58081	0	1.66213	1.25424	1.74808	1.71802	1.20988	1.35437	1.38059	1.57625	0.149876
PID1	1.79559	1.52338	1.80081	1.46785	1.69461	1.74791	1.20622	1.70286	1.67959	1.58958	1.83004	1.89725	1.02903	1.82776	1.42082	1.88448	0	1.71388	1.50339	1.68032	1.83676	1.89358	1.52743	1.65729	1.30378	1.38629	0	0.971314	1.21632	1.5639	0.9755	1.45701	1.27777	1.55465	1.50258	1.75751	1.17098	1.36002	0	1.43379	1.65625	1.14616	1.74365	1.03514	1.41599	1.82442	1.63006	1.36386
DNER	0.455043	0.449787	0.595934	0.372472	0.449681	0.57847	0.554411	0.514116	0.474598	0.435108	0.551894	0.477662	0.351462	0.509916	0.372873	0.502542	0	0.441492	0.441716	0.530729	0.520988	0.652165	0.231734	0.462051	0.566433	0.353292	0	0.44035	0.618187	0.463431	0.327137	0.685186	0.509217	0.607211	0.57285	0.445184	0.515704	0.450199	0	0.63297	0.310591	0.562581	0.531743	0.188019	0.491907	0.275309	0.324259	0.227667
TRIP12	0.965959	0.940441	1.06473	1.01063	1.0468	1.05177	0.80678	0.968268	1.04236	0.980638	1.01135	0.596374	0.719342	0.934429	0.845654	0.994904	0	1.16875	1.02641	0.917973	0.956586	1.16606	0.726574	1.00067	0.971143	0.946115	0	0.906231	1.0626	0.809376	0.59757	1.17209	0.872611	1.0327	0.731097	0.968855	0.981288	0.923405	0	0.887782	0.976078	0.878906	0.926685	0.672455	0.801419	0.860755	0.908662	1.17836
FBXO36	0.273008	0.382479	0.352801	0.329654	0.333498	0.260841	0.213381	0.385521	0.345531	0.399811	0.203686	0.281366	0.212517	0.369642	0.404823	0.407716	0	0.360574	0.319458	0.348626	0.275316	0.323607	0.103154	0.434054	0.203688	0.183882	0	0.336114	0.24102	0.239193	0.253238	0.246074	0.332424	0.245413	0.29154	0.486363	0.259268	0.323469	0	0.336581	0.364296	0.0904253	0.245849	0.19527	0.216791	0.51243	0.449106	0.317147
SLC16A14	0.265138	0.252327	0.253304	0.240247	0.234356	0.307969	0.199405	0.258971	0.25457	0.260707	0.24665	0.198533	0.302285	0.273884	0.198679	0.302765	0	0.268344	0.270776	0.231221	0.182509	0.35436	0.129311	0.326254	0.354353	0.173738	0	0.128427	0.191118	0.214778	0.192964	0.268384	0.212535	0.203817	0.169011	0.232243	0.22108	0.233732	0	0.162349	0.177414	0.146806	0.337933	0.154215	0.257753	0.0782606	0.233348	0.290069
SP110	0.0350524	0.015432	0.017761	0.0161401	0.0314807	0.0120347	0	0.00640723	0.0110475	0	0.00590464	0.0270557	0	0	0.023482	0.0134567	0	0.00646577	0.0118041	0.00427369	0.0083699	0.0353501	0.0225293	0.031238	0.00825252	0	0	0	0.0221448	0.013929	0	0	0.00820582	0.0387899	0	0.00471508	0.0137321	0.0126154	0	0.035512	0.0180384	0	0.0205295	0	0	0	0.0306984	0
SP140	0.130828	0.0515813	0.0585109	0.0141145	0.085576	0.117768	0.00697733	0.0818849	0.0581333	0.0443206	0.0608475	0.100147	0.0982215	0.0629907	0.0816372	0.070733	0	0.0384019	0.0666544	0.0318683	0.0670376	0.145116	0	0.235924	0.0801534	0.0345786	0	0.0103949	0.0371994	0.0822223	0.0622444	0.110771	0.063252	0	0.0787374	0.106408	0.0288864	0.0420704	0	0.0266547	0.039845	0.0765868	0.124624	0.0287568	0.0192384	0.0428047	0.14617	0
SP140L	0.0917749	0.031888	0.0132362	0.0166055	0.0522294	0.0546581	0.013363	0.0334399	0.0250207	0.0157554	0.0397591	0.026049	0	0.057855	0.0188554	0.0351774	0	0.0396671	0.00434149	0.0135931	0.0489113	0.0644623	0	0.0837328	0.0394548	0.0133438	0	0.0377982	0.0346689	0.0151939	0.0103081	0.101056	0.0225202	0	0.0187708	0.0461326	0.00370396	0.0149413	0	0.0514412	0.0249956	0	0.0441945	0	0.0175534	0.0207573	0.0239543	0
SP100	0.0232348	0.00398518	0.021336	0.015983	0.00582141	0.015535	0.0145966	0.0194414	0.0091325	0.0219479	0.00230344	0	0	0	0	0.0100789	0	0	0	0.00675197	0.011045	0.0243367	0	0	0.00772843	0.00708217	0	0	0.00603686	0	0.0343269	0.036674	0.00921221	0	0.00936855	0	0.00275231	0.0183161	0	0.0224491	0.0140273	0.027242	0.00950754	0	0.0261324	0	0.0436144	0
CAB39	0.439185	0.494907	0.663644	0.465755	0.510429	0.648859	0.826091	0.581758	0.650552	0.632547	0.690883	0.450491	0.625231	0.595297	0.545521	0.639043	0	0.502058	0.71364	0.521906	0.596608	0.683803	0.267228	0.682386	0.61527	0.498598	0	0.516674	0.576074	0.464629	0.596591	0.699147	0.606528	0.795134	0.53013	0.656917	0.739601	0.630543	0	0.640106	0.598924	0.582042	0.580806	0.600237	0.667507	0.672326	0.644785	0.656309
ITM2C	0.33257	0.288743	0.669844	0.698413	0.548058	0.622401	0.898498	0.726708	0.912148	0.304327	0.742027	0.105776	0.360955	1.20832	0.355659	0.780829	0	0.666052	1.42131	0.546992	0.91909	0.831575	0.360983	0.871878	0.938373	0.318629	0	0.224545	0.771565	0.254889	0.368171	1.0638	0.471224	0.33503	0.15516	0.322239	1.049	0.51457	0	0.667984	0.448377	0.287208	0.8135	0.302479	0.651352	0.612873	0.270826	0.149876
GPR55	0.0234569	0.00654851	0.0284933	0.00371635	0.00581463	0	0.103681	0.0279326	0.0132231	0.00562609	0.0154791	0.0136479	0	0.0303465	0	0.0273975	0	0	0.0087905	0.00712242	0.0127266	0.0484658	0	0.0361779	0.00936793	0	0	0.0546648	0.0149095	0.02121	0.0181509	0.0134517	0.0272701	0.0256493	0	0.0222191	0.0188938	0.0318718	0	0.00612804	0.0131101	0.0515073	0.0120786	0	0.0164143	0.109302	0.0160043	0.139007
SPATA3	0	0.0100611	0.00551239	0.00707636	0	0	0	0.00360226	0.00905013	0.0088254	0.00825969	0	0	0	0	0.0313032	0	0.00614163	0.0161657	0	0.00602854	0.00362413	0	0.0139392	0	0	0	0	0	0	0	0.0150248	0.0106588	0.0256493	0.0148718	0	0.0155088	0.00489386	0	0	0.00631374	0	0.0213916	0	0	0	0	0
C2orf72	0.22008	0.224872	0.276732	0.311143	0.306982	0.203513	0.18232	0.363202	0.460168	0.250605	0.276822	0.271557	0.143556	0.513631	0.368906	0.510355	0	0.390563	0.306807	0.385562	0.298707	0.431368	0.230371	0.341901	0.154119	0.177864	0	0.189883	0.239492	0.1736	0.202545	0.56519	0.26025	0.10711	0.111595	0.25372	0.258094	0.24559	0	0.241711	0.30768	0.123892	0.261129	0.168717	0.193284	0.249968	0.47033	0.239722
PSMD1	0.901721	0.790637	0.939877	0.828871	0.811649	0.796071	0.731985	0.886164	0.880899	0.858966	0.92568	0.681297	0.548787	0.990053	0.817608	0.89413	0	0.691797	0.995555	0.748724	0.864898	1.0335	0.495965	0.999688	0.925597	0.739382	0	0.651164	0.838308	0.568755	0.764033	0.986916	0.864905	0.846198	0.75868	0.863463	0.969716	0.805674	0	0.711878	0.739155	0.804103	0.909238	0.385194	0.851115	0.822564	0.746478	1.05239
HTR2B	0	0.011172	0.0126175	0.0109588	0.0446009	0.0322135	0	0.00789972	0.0170791	0	0.00144842	0	0	0.0238518	0.0106457	0	0	0	0.013671	0	0.011471	0.0290315	0	0.00890218	0	0	0	0	0.0119864	0.0169529	0	0	0	0	0.0217178	0	0.00676334	0.00421773	0	0.018612	0	0	0	0	0.00873487	0	0.0143136	0
ARMC9	0.765722	0.748935	0.790119	0.763163	0.853358	0.627348	1.00085	0.917326	0.878857	0.869695	0.686365	0.746216	0.971894	0.728931	0.824743	0.706363	0	0.937466	0.778127	0.824748	0.830832	0.942403	0.504565	0.959375	0.705171	0.570494	0	0.663258	0.747332	0.660907	0.824087	1.03123	0.910038	0.950043	0.728767	0.893151	1.08582	1.06093	0	0.890771	0.855535	0.943136	0.91235	0.706797	0.922475	0.820419	0.859023	1.12291
B3GNT7	0.00319118	0.0281183	0.0327507	0.00831632	0.0107464	0.022541	0.0174658	0.0178144	0.0218106	0.0579452	0.0377555	0	0	0.0218379	0.00711769	0.0224991	0	0.0191992	0.0763861	0.00583124	0.0331638	0.0282055	0	0.073582	0.023635	0.00813772	0	0	0.0426417	0.0166025	0.0266979	0.0735922	0.0196979	0	0	0.0107265	0.0517432	0.0418522	0	0.0163229	0.0184209	0.014146	0.00900716	0.0140758	0	0.0352635	0.0070103	0.0886603
NCL	0.191831	0.211997	0.262745	0.148607	0.104274	0.25773	0.26441	0.276983	0.218868	0.268913	0.333051	0.194696	0.197032	0.143432	0.250592	0.166727	0	0.145064	0.294828	0.135058	0.240029	0.473426	0.211455	0.363717	0.279831	0.199883	0	0.206536	0.270559	0.102182	0.280779	0.217172	0.178024	0.127722	0.184625	0.164731	0.282459	0.297726	0	0.322263	0.101568	0.211228	0.226909	0.255676	0.197318	0.384174	0.27154	0.405807
NMUR1	0	0.00434977	0	0	0.00659996	0	0	0	0	0.0112326	0	0	0	0	0	0	0	0	0	0	0	0.00210637	0	0	0.00657065	0	0	0	0	0	0	0	0.00134057	0	0	0	0	0	0	0	0	0	0	0	0.00833964	0	0	0
PTMA	0.338615	0.329392	0.535234	0.423267	0.335822	0.49118	0.80209	0.553947	0.443533	0.359573	0.643843	0.241196	0.455038	0.567233	0.212424	0.349222	0	0.212976	0.759449	0.246219	0.415339	0.54572	0.225014	0.554018	0.78193	0.519027	0	0.430526	0.397574	0.249261	0.479644	0.775268	0.425991	0.374292	0.291528	0.334175	0.843153	0.530629	0	0.519829	0.271282	0.386564	0.50221	0.379514	0.617291	0.880891	0.274646	0.721651
PDE6D	0.131818	0.102021	0.124637	0.125772	0.216152	0.0877305	0.218566	0.168185	0.241175	0.181375	0.175549	0.126978	0.262696	0.204628	0.205628	0.219653	0	0.176699	0.19015	0.139045	0.207904	0.1818	0.145309	0.321109	0.0952968	0.0987655	0	0.127877	0.0744006	0.221695	0.200381	0.148265	0.139262	0.154641	0.0450022	0.147039	0.176281	0.176361	0	0.168259	0.174656	0	0.116905	0.237455	0.192019	0.0910816	0.260575	0.277824
COPS7B	0.160234	0.173414	0.144061	0.142824	0.106977	0.132592	0.106979	0.167261	0.194241	0.171882	0.172427	0.120482	0.0647532	0.119624	0.173879	0.121073	0	0.135174	0.235271	0.115869	0.151889	0.212023	0.164476	0.160009	0.12687	0.101683	0	0.104113	0.164578	0.137404	0.0197059	0.333376	0.15393	0.189594	0.0553017	0.122799	0.170823	0.154208	0	0.100875	0.170906	0.111538	0.195652	0.104132	0.177669	0.0884997	0.126829	0.188469
NPPC	0	0	0.00295122	0.00455929	0	0	0.00628314	0.00325854	0.00486566	0	0	0	0	0.0177434	0	0	0	0	0.00664419	0.014013	0	0	0	0.0175404	0	0.0248859	0	0.0254517	0.00995262	0	0	0	0.0129267	0	0	0	0	0.0117948	0	0	0	0	0	0	0	0	0	0
DIS3L2	0.890267	0.902088	0.936315	0.762369	0.815226	0.912909	0.756793	0.9134	1.03128	0.969511	0.913908	0.881405	0.831531	1.08067	1.04296	0.993068	0	1.08838	0.914922	0.912289	0.936653	1.02055	0.635084	1.11765	0.958513	0.802142	0	0.651205	1.01284	0.850589	0.770543	0.789518	1.06907	1.04857	0.841316	1.01002	0.915252	0.952626	0	0.911583	1.03794	0.865783	0.825629	0.801901	0.999069	1.11665	1.10201	0.770973
ECEL1	0	0	0	0	0	0	0	0	0	0	0	0	0	0	0	0	0	0	0	0	0	0	0	0	0	0	0	0.00834847	0	0.0066971	0	0	0	0	0	0	0	0	0	0	0	0	0	0	0	0	0	0
PRSS56	0	0	0	0.00437778	0	0	0	0	0	0	0	0	0	0	0	0	0	0	0	0	0	0	0	0	0	0	0	0	0	0	0	0	0	0	0	0	0	0.00413136	0	0	0	0	0	0	0	0	0	0
CHRND	0	0	0	0	0	0	0	0	0	0.0115416	0	0	0	0	0	0.0102642	0	0	0	0	0	0	0	0	0	0	0	0	0	0	0	0	0.00311705	0	0	0.0050057	0	0.00361729	0	0	0	0	0	0	0	0	0	0
CHRNG	0.00594004	0	0	0.00326164	0	0	0	0.00350028	0.002521	0	0	0	0	0.0459115	0	0	0	0	0.00686479	0	0	0.00684628	0	0	0	0	0	0	0.014634	0	0	0.0212332	0	0	0	0	0	0	0	0	0	0	0.00386035	0	0.00888189	0	0	0
TIGD1	0.0674414	0.0355099	0.0316549	0.0303992	0.0447941	0.0379912	0.0200135	0.0362571	0.0771128	0.0242879	0.0269619	0.00551557	0.0825585	0.0894317	0.0502715	0.0652343	0	0.0518991	0.0223346	0.054527	0.0464479	0.0505678	0	0.0518941	0.0150507	0.0282197	0	0.0569475	0.0411345	0.0209872	0.0635753	0.0104496	0.0368947	0.074942	0.0809567	0.0651948	0.0400554	0.059841	0	0.0478126	0.0377422	0	0.082428	0.0500914	0.0140761	0.0383707	0.0126996	0
EIF4E2	0.286746	0.219902	0.259207	0.188119	0.186741	0.272019	0.170224	0.255515	0.316871	0.264505	0.327699	0.168756	0.0615185	0.308301	0.202729	0.253015	0	0.374278	0.313787	0.205974	0.259408	0.339491	0.035064	0.291814	0.199108	0.11459	0	0.0665937	0.188325	0.265743	0.174837	0.230486	0.212125	0.244071	0.1722	0.287814	0.300454	0.177424	0	0.213739	0.17739	0.222733	0.291736	0.119782	0.194565	0.40303	0.264826	0
EFHD1	0.0522532	0.0379689	0.0495743	0.11353	0.0879448	0.0546247	0.0447151	0.0735034	0.0867728	0.0298592	0.0661002	0	0.0602868	0.0745655	0.0573285	0.124548	0	0.124012	0.0475056	0.0814812	0.0657885	0.0499133	0.0970576	0.100126	0.0833484	0.0819539	0	0.0188093	0.0783082	0.0767512	0.104005	0.0348077	0.0859138	0.127093	0.0561808	0.0808437	0.0859397	0.080502	0	0.0387211	0.0842887	0.0419957	0.0637443	0.0382745	0.0660796	0.0338163	0.103106	0.0886603
GIGYF2	1.02104	1.02965	1.12597	1.00431	1.0731	1.0301	0.894936	0.938319	1.09433	0.885698	1.01362	0.992855	0.621016	1.20348	1.03906	1.04557	0	1.1357	1.09571	1.01024	1.11858	1.19057	0.929022	1.01501	1.05599	0.883643	0	0.754806	1.13637	0.93201	0.843625	1.23572	1.04482	1.24122	1.02723	1.12189	1.03785	0.922243	0	0.970984	1.05353	0.958541	1.00839	0.802925	0.84358	1.04282	1.10177	0.629137
KCNJ13	0	0.0164851	0	0.0289821	0.0159161	0.0189241	0.0137627	0.00389568	0.0189564	0	0.00852915	0	0	0	0	0.0109983	0	0.0172965	0.00530483	0.019429	0.0214771	0.0365443	0	0.0792324	0	0.00605411	0	0	0.0368499	0.00593009	0	0.01006	0.00750663	0.0299499	0	0	0.0131306	0	0	0	0	0	0.0495719	0	0	0.0150101	0	0
SNORC	0.0997681	0.110413	0.113797	0.102641	0.11622	0.0922761	0.160781	0.184051	0.145889	0.0790359	0.109346	0.0527177	0.0546956	0.0291657	0.14891	0.123803	0	0.123113	0.111964	0.121668	0.151656	0.174765	0.080086	0.218965	0.123378	0.0772115	0	0.130795	0.0958089	0.104629	0.0749299	0.139204	0.136225	0.215303	0.0731921	0.165265	0.130069	0.0955294	0	0.127813	0.13355	0.0778573	0.146407	0.107457	0.134808	0.0832651	0.183714	0.151062
NGEF	0.38754	0.239865	0.365913	0.279199	0.27971	0.302488	0.516076	0.435718	0.437247	0.270125	0.26493	0.201576	0.340232	0.606557	0.193954	0.446881	0	0.378901	0.390519	0.224972	0.350303	0.535056	0.178154	0.286024	0.305364	0.314188	0	0.26841	0.27511	0.173854	0.260031	0.671106	0.406785	0.524415	0.168678	0.411407	0.357535	0.407119	0	0.356212	0.292388	0.205675	0.412689	0.218966	0.386665	0.312869	0.628584	0.239722
INPP5D	0.0208478	0.0277252	0.0380509	0.0332589	0.0510684	0.0465388	0.0495829	0.0724688	0.037839	0.0101293	0.0395581	0.0234483	0	0.0477181	0.0418141	0.0745467	0	0.0252716	0.0217865	0.0495172	0.0368876	0.0826356	0.030212	0.0531222	0.0298756	0.0233774	0	0	0.0376395	0.032432	0.0185316	0.0339804	0.0579586	0.0406911	0.0187708	0.00956103	0.0248114	0.0186065	0	0.028296	0.068973	0.0292965	0.003928	0	0.0465454	0.0920538	0.136553	0
ATG16L1	0.14697	0.223783	0.225778	0.231883	0.259411	0.220326	0.276175	0.285013	0.304999	0.300903	0.262982	0.111229	0.0903154	0.320709	0.107441	0.246116	0	0.212609	0.320975	0.185184	0.219777	0.357173	0.187038	0.395071	0.232896	0.154407	0	0.167248	0.253454	0.118289	0.132537	0.285042	0.225796	0.357993	0.207437	0.194073	0.234514	0.202772	0	0.227473	0.146051	0.221108	0.362495	0.137445	0.196931	0.294829	0.323479	0.327476
SAG	0.00625809	0.00434977	0.00698631	0.0103169	0.0150724	0	0.00694119	0	0.00529164	0	0	0	0	0	0	0.0120362	0	0	0.00686479	0.00683439	0	0.00459243	0	0	0	0	0	0	0.00995456	0.00914871	0	0.0499499	0.0057183	0	0	0	0.00662488	0	0	0	0.0075582	0	0.00704016	0	0	0	0	0.0886603
DGKD	0.529326	0.643236	0.735683	0.522841	0.602324	0.560267	0.685834	0.699421	0.802968	0.564514	0.687996	0.411154	0.437474	0.949812	0.853477	0.665386	0	0.56284	0.762213	0.75881	0.6623	0.769536	0.426782	0.739808	0.642742	0.470981	0	0.429318	0.58467	0.463398	0.509739	0.597573	0.694696	0.792677	0.504875	0.684298	0.724663	0.744933	0	0.55585	0.647831	0.359607	0.692932	0.402046	0.712444	0.718288	0.928521	1.34855
USP40	0.477282	0.451237	0.331955	0.27652	0.323672	0.453706	0.287332	0.395077	0.376142	0.377658	0.469486	0.402881	0.25203	0.31197	0.522899	0.304289	0	0.454272	0.351238	0.435128	0.398679	0.502621	0.171643	0.453791	0.348841	0.289083	0	0.233064	0.401	0.341409	0.281408	0.191005	0.372428	0.309633	0.451998	0.38434	0.29232	0.333124	0	0.289233	0.458079	0.355619	0.249444	0.430559	0.407768	0.401419	0.365084	0.438587
MROH2A	0.0542618	0.0662646	0.0359384	0.0324083	0.0415776	0.0557405	0.0162983	0.0635545	0.0793628	0.0334281	0.0665315	0.0322917	0.0567686	0.0800995	0.0977807	0.0214463	0	0.0849137	0.087614	0.0765026	0.0808841	0.135024	0	0.067785	0.0526708	0.0511412	0	0.060289	0.0305552	0.0510428	0.0658718	0.0851129	0.0190921	0.0818342	0.0672383	0.021762	0.0353078	0.057366	0	0.0719939	0.135803	0.0466932	0.0528095	0.0309575	0.0645492	0.431001	0.0183467	0
HJURP	0	0.0141822	0.00634892	0.0116629	0.00807432	0	0	0	0.0185645	0.0113012	0.00997396	0	0	0	0	0.0560703	0	0.0391576	0.0393419	0.00426995	0.0172391	0.0302409	0	0	0.00587934	0	0	0	0	0	0	0.037592	0.00583383	0	0	0	0	0	0	0.0237778	0.0153766	0	0.0403609	0	0.0133582	0.091189	0	0
TRPM8	0.00861217	0.00947045	0.00409784	0.00589429	0.0168393	0.0180855	0.00833032	0.00379705	0.00876983	0	0.00670602	0.0201891	0	0.0176993	0	0.0346	0	0.0236461	0.0116538	0.00648406	0.00482447	0.00950673	0	0.0232091	0.00553379	0	0	0.038565	0.0119099	0.0190609	0	0.0244018	0.00466684	0	0	0.0222215	0.00653204	0	0	0	0.0236527	0.0214016	0	0	0.0107731	0	0	0
SPP2	0	0	0	0.00464707	0.0136152	0	0	0	0.00276133	0.0112326	0	0	0	0	0	0	0	0.00996596	0	0	0	0	0	0	0	0	0	0	0.0129616	0	0	0.014855	0	0	0	0.00588703	0	0.00298199	0	0	0	0	0.00939194	0	0	0	0	0
ARL4C	0.3049	0.272808	0.35194	0.211078	0.217509	0.319333	0.397938	0.34188	0.378228	0.276468	0.324659	0.126843	0.207442	0.365509	0.14558	0.251545	0	0.13744	0.469007	0.296274	0.299962	0.470474	0.120742	0.371879	0.502997	0.174805	0	0.246883	0.346479	0.125507	0.231924	0.783448	0.337318	0.278818	0.111371	0.153741	0.514735	0.309529	0	0.292985	0.155874	0.220912	0.342333	0.155485	0.470104	0.411599	0.207721	0.940599
SH3BP4	0.0102746	0	0.00753215	0.0220787	0.00949118	0	0.00406189	0.00343642	0.00901798	0.0156278	0.0104082	0	0	0.0222738	0	0.0105341	0	0	0.0129512	0.00481473	0	0.0131369	0	0.0208834	0.0123717	0	0	0.00991638	0.013918	0.00474307	0.0633557	0.0123537	0.00439223	0	0	0.00802625	0.0131502	0.00816204	0	0.0210691	0.0257363	0	0	0	0	0	0	0
AGAP1	1.3891	1.47295	1.72835	1.52493	1.57708	1.31644	1.51723	1.73777	1.87851	1.65496	1.56558	1.55804	1.39112	1.53149	2.02677	1.6577	0	1.71295	1.3898	1.73484	1.65923	1.80858	1.37162	1.73581	1.49279	1.45289	0	1.31772	1.53794	1.56958	1.65082	1.67116	1.7844	1.75708	1.50766	1.77514	1.69448	1.72135	0	1.62745	1.77011	1.64512	1.54094	1.23754	1.66768	1.80696	2.01905	2.33913
GBX2	0	0	0.00369406	0	0	0	0	0	0	0	0	0	0	0	0	0	0	0	0	0	0	0	0	0	0	0	0	0	0	0	0	0	0	0	0	0	0	0	0	0	0	0	0	0	0	0	0	0
ASB18	0	0	0.00922089	0.0336868	0.0348871	0.00950076	0	0	0.0107091	0	0.0108201	0	0	0	0.0344182	0.011965	0	0.0463446	0	0.023299	0.0271336	0.0174313	0	0	0.00571777	0	0	0	0	0.0218776	0	0	0.00427953	0	0.0263986	0.0271477	0.00306877	0	0	0	0.0278725	0	0.01584	0	0.00686973	0	0.0611802	0
IQCA1	0.46728	0.404824	0.439123	0.365502	0.23011	0.23891	1.03994	0.547066	0.501191	0.637695	0.518437	0.556506	0.693406	0.402915	0.556876	0.421354	0	0.415695	0.339934	0.389571	0.467541	0.539759	0.419319	0.445005	0.482914	0.383915	0	0.247351	0.355024	0.29991	0.414818	0.507673	0.580443	0.514741	0.587052	0.51636	0.647863	0.747067	0	0.429499	0.472373	0.579881	0.373924	0.364374	0.413456	0.885179	0.680563	1.14062
ACKR3	0	0	0	0.0054593	0	0.00731686	0	0	0.00683884	0	0	0	0	0	0.0229532	0	0	0.00592943	0.00431977	0	0.00633198	0.00210637	0	0.0159195	0	0.0079005	0	0.0195185	0	0	0.0323099	0.0210029	0.0130704	0	0	0	0	0.00688448	0	0	0.00997536	0	0	0	0	0.0175875	0	0
COPS8	0.22138	0.142787	0.208931	0.195751	0.195872	0.182862	0.402955	0.22734	0.22553	0.178998	0.270521	0.100173	0.170254	0.246917	0.072512	0.274507	0	0.166455	0.33176	0.153601	0.189558	0.290236	0.0441682	0.235204	0.363669	0.179612	0	0.224456	0.237296	0.152838	0.0996307	0.261479	0.192223	0.0897347	0.0848543	0.101144	0.302671	0.122289	0	0.144557	0.10993	0.113787	0.276976	0.040328	0.222777	0.171393	0.085324	0.19668
COL6A3	0.0074018	0	0.0151515	0.00736072	0.00521721	0.00447018	0.00701312	0	0.0126751	0	0.00230841	0.0147257	0	0.045002	0.00711769	0	0	0	0.018273	0.0217459	0.00801727	0	0	0.0161783	0.00852432	0	0	0	0.00505436	0.00708606	0.013662	0.0096775	0.00460379	0	0.0245538	0.0405035	0.00728604	0.0143989	0	0	0.0176004	0.0163575	0.00833736	0	0.00666276	0.0797113	0	0
MLPH	0.0153139	0.0178432	0.00653863	0.00675092	0.00685707	0.0102851	0.0157019	0.0184182	0.00865207	0.0106991	0.0277864	0	0.0327058	0	0.0265982	0	0	0	0.0154095	0.0268436	0.0149086	0.00857024	0	0.05134	0.0312255	0	0	0.0251785	0.00672224	0.0241372	0	0	0.0238695	0.0233317	0	0.0114425	0.0239745	0.0167373	0	0.00680471	0.0244019	0	0.0071943	0.0151509	0.00846102	0.0300251	0.0284717	0
RAB17	0.00925304	0.0123076	0.00921123	0.00438663	0	0	0.00624927	0.00543421	0.00499967	0.0127469	0.00589719	0	0	0	0.0105785	0.00837672	0	0	0	0.00758324	0	0.00201426	0	0	0.00633903	0	0	0	0.00547678	0.00826582	0	0.0104496	0.00668202	0	0	0	0.00974601	0	0	0.031545	0	0.014146	0	0	0.00449452	0	0.0158889	0
LRRFIP1	1.09947	1.14234	1.16439	1.12754	1.12376	1.10399	1.05305	1.22725	1.29267	1.20953	1.21143	1.21769	0.900991	1.48181	1.29441	1.37136	0	1.08494	1.08356	1.1495	1.17334	1.27748	0.924957	1.34638	1.05819	1.09554	0	0.99575	1.13018	0.84036	1.11152	1.29729	1.24143	1.05676	1.23534	1.39727	1.16462	1.20548	0	1.29203	1.17287	1.03154	1.1314	1.08354	1.17994	1.18896	1.35077	1.3911
RBM44	0.0161154	0	0.0066692	0.0171105	0.00591956	0.0360877	0.0253793	0	0.0174066	0	0.0116806	0.0109903	0	0	0	0	0	0.00800731	0.0226145	0	0.0140505	0.0105552	0	0	0.00666448	0.00621068	0	0.0342285	0.00695222	0.0145442	0.00764534	0.0436748	0.00827591	0	0.0261798	0.00737617	0.0175909	0	0	0	0.0262939	0.0281377	0	0.0241176	0.00648849	0.0196384	0.00760306	0
RAMP1	0.156743	0.126838	0.177154	0.163662	0.123821	0.129282	0.246367	0.168243	0.210373	0.120094	0.125455	0.153342	0.0555389	0.31219	0.280874	0.158338	0	0.143347	0.203318	0.0962791	0.0823578	0.198342	0.0353294	0.23556	0.133712	0.132225	0	0.180718	0.12013	0.113048	0.243853	0.274317	0.17241	0.0521333	0.123081	0.231693	0.25483	0.187064	0	0.145719	0.235363	0.110181	0.13703	0.172034	0.136752	0.212417	0.234431	0.288882
UBE2F-SCLY	0.0542577	0.0365557	0.0487838	0.0356502	0.0496177	0.0572368	0.0589491	0.050927	0.0685665	0.0681365	0.0681268	0.0750374	0.129421	0.0498424	0.0990163	0.0466898	0	0.0397121	0.0526782	0.0438066	0.0672359	0.061139	0.0577073	0.14752	0.0632147	0	0	0.0387174	0.0334696	0.053398	0	0.13326	0.0595744	0.0133434	0.0525	0.0615341	0.120896	0.0337876	0	0.110064	0.0261716	0.039947	0.0303822	0.0570634	0.0574888	0.1616	0.0755471	0.0886603
SCLY	0	0	0.00377084	0.00402042	0	0.0113524	0.0139905	0.00427634	0	0	0.00195792	0	0	0	0	0	0	0	0	0	0	0	0	0	0	0	0	0	0	0	0.00775898	0	0.00593682	0	0	0	0	0	0	0.00890401	0	0	0	0	0	0	0	0
ESPNL	0.00478965	0	0.00554737	0	0	0.00637849	0.00613504	0.00875865	0.00616595	0	0	0	0	0	0	0	0	0	0.00625347	0	0.00770231	0.00176605	0	0	0.00401064	0	0	0.0103949	0	0	0	0.0143418	0.002479	0	0	0	0.00537219	0.00828138	0	0	0	0	0	0	0.00918865	0	0	0
KLHL30	0	0	0	0	0	0	0	0	0	0	0	0	0	0	0	0	0	0	0	0	0	0.00311687	0	0	0.00383679	0	0	0	0	0	0	0	0	0	0	0	0.00260809	0	0	0.00836034	0	0	0	0	0	0	0	0
ERFE	0	0.0223138	0.0563606	0.0359952	0.0330756	0.0197917	0.0136853	0.0341249	0.074071	0.03411	0.0448715	0	0.0492697	0	0.0488791	0.0553066	0	0.0506717	0.121457	0.0364953	0.025786	0.0373595	0.0413564	0.0947028	0.0488804	0	0	0.0103908	0.0104373	0.0215544	0.0243581	0.0106413	0.0297015	0.0169528	0.0537099	0.0443754	0.0130263	0.0228194	0	0.0486579	0.0761552	0	0.0201568	0.023849	0.0696257	0.0948847	0.0902151	0
ILKAP	0.402552	0.402175	0.569742	0.425773	0.429201	0.426506	0.585887	0.698008	0.69356	0.522028	0.564982	0.536507	0.429639	0.701308	0.626058	0.573404	0	0.687374	0.5886	0.625583	0.585641	0.702412	0.266845	0.647852	0.416338	0.358713	0	0.256957	0.552979	0.373492	0.389398	0.776123	0.552041	0.508668	0.456782	0.534159	0.646081	0.496112	0	0.523191	0.701231	0.424932	0.606971	0.458987	0.443023	0.795063	0.656124	0.794542
HES6	0.0750816	0.0427827	0.116266	0.181701	0.187117	0.0906025	0.132974	0.0859407	0.330498	0.141865	0.205932	0.0582377	0	0.222516	0.178447	0.271411	0	0.409225	0.225179	0.123646	0.262893	0.123953	0.0367939	0.407859	0.0651867	0.114583	0	0.0962267	0.164688	0.0716385	0.0687834	0.184976	0.102356	0.0355032	0.0451173	0.126334	0.258256	0.142235	0	0.0965412	0.145595	0.0669696	0.158203	0.0785746	0.111239	0.105471	0.189788	0.099809
PER2	0.118255	0.211933	0.186779	0.167907	0.240175	0.165527	0.242144	0.246763	0.323841	0.219694	0.248799	0.132647	0.137931	0.169797	0.342276	0.244988	0	0.285396	0.25532	0.151201	0.445819	0.22357	0.165074	0.496994	0.173782	0.194025	0	0.0789723	0.25917	0.0941146	0.0701522	0.426253	0.247122	0.172111	0.0686892	0.364737	0.121002	0.105565	0	0.262777	0.19392	0.0828662	0.218025	0.185434	0.0858851	0.204012	0.225218	0.277824
TRAF3IP1	0.374147	0.434225	0.449796	0.370706	0.367678	0.433527	0.241607	0.462785	0.515276	0.500886	0.50715	0.420293	0.267174	0.657953	0.54795	0.4135	0	0.477868	0.343929	0.419561	0.476366	0.638143	0.259039	0.641309	0.437178	0.331173	0	0.244306	0.354799	0.37215	0.255917	0.462709	0.464783	0.421996	0.264073	0.389174	0.388777	0.395539	0	0.441505	0.503151	0.498115	0.364067	0.153642	0.320616	0.712298	0.581295	0.772852
ASB1	0.0618564	0.0316345	0.0761074	0.0648433	0.12125	0.09188	0.0686178	0.141187	0.117549	0.054942	0.0862338	0.0395083	0	0.0690111	0.0765001	0.072425	0	0.126483	0.110969	0.10176	0.0888413	0.153264	0.0900255	0.111739	0.0718357	0.0353638	0	0.0201495	0.0783997	0.0647216	0.108349	0.0981391	0.0937724	0.0434628	0.0455881	0.0635652	0.129629	0.0634478	0	0.101854	0.0843924	0.0466574	0.101589	0.0568253	0.15394	0.0527198	0.0895513	0
TWIST2	0.01981	0	0.00156699	0.00354029	0.00518219	0.0401426	0.00541293	0.00921044	0.00206739	0.019956	0	0	0	0	0	0	0	0.0190656	0	0	0	0.00482827	0.0225293	0	0	0	0	0	0.0068127	0.0144567	0	0.028306	0.00289384	0	0	0	0.00432135	0	0	0	0	0	0	0	0	0	0	0
HDAC4	1.06462	1.20829	1.14373	1.17446	1.16612	0.869061	1.46125	1.28041	1.55459	1.30039	1.31788	1.21339	1.18215	1.49082	1.56945	1.34743	0	1.49279	1.29888	1.13195	1.42465	1.35045	1.06804	1.60615	0.973927	0.986685	0	0.619944	1.05715	0.893535	0.963454	1.47148	1.38115	1.34304	0.877555	1.54356	1.41156	1.45301	0	1.15263	1.50078	1.38736	1.25289	1.03841	1.08859	1.85647	1.89499	1.28709
NDUFA10	0.810439	0.686823	0.791585	0.723044	0.810496	0.692835	0.953011	0.927659	0.983598	0.753929	0.824435	0.570412	0.705522	0.991661	0.956247	0.848951	0	0.910588	0.826923	0.772546	0.860207	1.1278	0.668367	1.08472	0.750385	0.631862	0	0.548708	0.875624	0.658597	0.586579	1.30828	0.839983	0.965532	0.574319	0.869203	0.875387	0.828422	0	0.816775	0.838313	0.77412	0.887366	0.34023	0.728426	0.833921	0.908228	0.851423
COPS9	0.0464932	0.14346	0.145279	0.320169	0.17169	0.164421	0.263534	0.184998	0.192474	0.0550567	0.177078	0.0599894	0.0608897	0.138266	0.0332451	0.141015	0	0.109097	0.39389	0.0960391	0.151507	0.123973	0	0.226167	0.138985	0.0947857	0	0.107622	0.197066	0.11316	0.19198	0.145007	0.102638	0.13063	0.0858926	0.0748093	0.270323	0.0788513	0	0.094024	0.0876791	0.0437886	0.254795	0.0396096	0.109093	0.0603578	0.0473485	0.362614
OTOS	0	0	0	0	0	0	0	0.00436009	0	0	0	0	0	0	0.0162793	0	0	0	0	0	0	0	0	0	0	0	0	0	0	0	0	0	0	0	0	0	0.00268666	0	0	0	0	0	0	0	0	0	0	0
GPC1	0.704373	0.522783	0.62615	0.664712	0.73616	0.667223	0.274702	0.624129	0.708915	0.346037	0.607471	0.388007	0.432844	0.959811	1.07001	0.632783	0	0.740055	0.67844	0.773541	0.741438	0.473271	0.405235	0.553689	0.590121	0.637887	0	0.565892	0.504464	0.575964	0.589518	0.670135	0.788777	0.482887	0.361677	0.689774	0.406584	0.500617	0	0.542214	0.761755	0.367947	0.736904	0.139758	0.353481	0.383373	0.733792	0.382111
ANKMY1	0.251555	0.259112	0.181514	0.212385	0.240851	0.24617	0.026799	0.301196	0.294063	0.235363	0.255845	0.207997	0.0335288	0.333676	0.202279	0.281821	0	0.243164	0.238988	0.152348	0.208054	0.337364	0.102336	0.333188	0.194733	0.169247	0	0.0724096	0.175343	0.181882	0.158261	0.132973	0.137878	0.189902	0.0887068	0.172814	0.0847718	0.138489	0	0.156422	0.266343	0.115165	0.103056	0.0474429	0.0637166	0.320417	0.309092	0.250871
DUSP28	0.00847785	0.0206193	0.0391375	0.0657676	0.0294608	0.0468791	0.0973457	0.0449543	0.0482497	0	0.0492056	0	0.0202463	0	0.0225392	0.0403825	0	0.0345771	0.0739643	0.0472752	0.0495447	0.0519745	0	0.108753	0.0242153	0.0188044	0	0.056159	0.0489182	0.00806385	0.026495	0.058448	0.0198955	0.0322983	0.0265492	0.0050057	0.082509	0.0343116	0	0.0486859	0.00934411	0	0.0641525	0.0263288	0.017185	0.0717552	0.0218036	0.0886603
RNPEPL1	0.170778	0.180412	0.178136	0.185789	0.177639	0.21003	0.132312	0.184459	0.229538	0.100033	0.147673	0.099625	0.0639652	0.378453	0.158228	0.274042	0	0.173305	0.138417	0.122944	0.18463	0.162552	0.0467121	0.166097	0.0840428	0.131162	0	0.122199	0.130696	0.183502	0.168689	0.287011	0.159988	0.113747	0.10397	0.124126	0.16465	0.148183	0	0.143158	0.17763	0.180808	0.159434	0.145909	0.122534	0.171134	0.199274	0
CAPN10	0.0607641	0.069393	0.100222	0.115594	0.113243	0.0563344	0.045244	0.120031	0.197297	0.119575	0.133702	0.0676307	0.158971	0.117569	0.124019	0.163398	0	0.170653	0.16439	0.123504	0.161061	0.153	0.0368611	0.179134	0.110225	0.00921403	0	0.0976146	0.122713	0.0648729	0.1418	0.180576	0.15348	0.0851391	0.0522457	0.108864	0.127344	0.0762311	0	0.105335	0.101448	0.0661332	0.161391	0.0137173	0.107308	0.142499	0.10943	0
GPR35	0.0486081	0.0216898	0.0115779	0.00691772	0.031441	0.0366296	0.0936753	0.0423837	0.0383735	0.0197697	0.0104809	0.0177327	0	0	0	0.0791851	0	0.0480628	0.0148259	0.021673	0.0187577	0.0439684	0.0435653	0.0615308	0.0213344	0.038723	0	0.0234413	0.0188392	0.0115058	0.00924384	0.0228653	0.0626117	0.0324317	0	0.0109359	0.0300367	0.0233185	0	0.0488552	0.0436023	0.0237661	0.0082147	0.0333821	0.00918865	0.0702878	0.0315006	0.281395
KIF1A	0.642882	0.860951	0.913765	0.662466	0.610917	0.752652	1.08893	0.902485	0.924021	0.69096	1.00547	0.531549	0.88028	0.921875	0.994585	0.726979	0	0.762582	0.928808	0.948352	0.905898	1.00484	0.308039	0.996601	0.923935	0.708497	0	0.667457	0.896408	0.866119	0.785784	1.03925	0.88305	0.7884	0.470188	0.862228	1.06647	1.00801	0	0.846355	0.736757	0.651927	0.777246	0.795749	1.06447	1.01113	0.884219	1.00898
CROCC2	0	0	0.00243903	0	0.0256364	0.0104975	0	0.0139467	0.00513655	0	0.00241332	0	0	0	0	0	0	0	0	0	0.00545761	0.00176605	0	0.0172562	0.0181629	0.0113286	0	0	0.00682449	0	0	0	0.00501769	0.0154789	0	0	0.00308455	0.00846467	0	0.0100497	0.0223474	0	0.0113812	0	0.019508	0	0	0
SNED1	0.326379	0.320374	0.47826	0.408018	0.301957	0.353552	0.456921	0.470226	0.372242	0.336178	0.33782	0.280928	0.349266	0.555313	0.35327	0.290496	0	0.379877	0.378244	0.291393	0.358057	0.531718	0.245127	0.33821	0.238118	0.290715	0	0.385127	0.32338	0.251364	0.487868	0.411108	0.529895	0.444321	0.235141	0.373774	0.445686	0.470865	0	0.325833	0.435278	0.327825	0.461246	0.289971	0.29427	0.388789	0.349788	0.687203
MTERF4	0.38726	0.389663	0.513102	0.45545	0.40999	0.35993	0.58932	0.58469	0.628198	0.372109	0.449577	0.357119	0.341889	0.682796	0.468965	0.497133	0	0.479471	0.582316	0.45716	0.498018	0.800453	0.217739	0.62672	0.32093	0.348331	0	0.194591	0.397181	0.389386	0.318416	0.766881	0.525788	0.599772	0.285737	0.533293	0.678336	0.654764	0	0.61365	0.380804	0.46856	0.626921	0.309936	0.443497	0.887657	0.540802	1.11487
PASK	0.0647717	0.0972607	0.0722899	0.0793592	0.0591906	0.0781762	0.131656	0.0885064	0.0567717	0.0636826	0.0634591	0.0791358	0.0875862	0.107254	0.0863141	0.0807516	0	0.117758	0.0389884	0.06137	0.0758923	0.0902349	0	0.133046	0.0739177	0.0644339	0	0.0830798	0.065518	0.0791618	0.11735	0.07595	0.0675363	0.103122	0.0274956	0.0959358	0.102611	0.113195	0	0.0650806	0.0757899	0.0390785	0.0614218	0.0314215	0.100845	0.125396	0.0597454	0.139007
PPP1R7	0.245308	0.177173	0.235205	0.238077	0.160671	0.161015	0.315559	0.220654	0.253393	0.201869	0.257856	0.0972542	0.0994147	0.389278	0.24605	0.264727	0	0.284643	0.31607	0.206235	0.25429	0.326645	0.208262	0.497318	0.208464	0.230395	0	0.141275	0.107609	0.154071	0.21135	0.374846	0.191894	0.244367	0.141427	0.170076	0.321664	0.177089	0	0.0932226	0.285145	0.146435	0.246805	0.181357	0.172935	0.273414	0.293461	0.339531
ANO7	0	0.0145765	0.0156835	0.0202119	0.00996256	0.0119503	0.00623453	0.0378693	0.0100391	0	0.0158901	0.0110144	0	0.0829675	0	0.0120362	0	0.0145398	0.0175429	0.0207062	0.0240584	0.0203946	0	0	0	0.010687	0	0	0.0253324	0.0119485	0.0161719	0.0345442	0.0194909	0	0.0379438	0.0125821	0.0161316	0.0190065	0	0.0132485	0.00713101	0.0198537	0.0356528	0.0207209	0	0.0899634	0	0
HDLBP	0.441682	0.488214	0.538565	0.526292	0.429239	0.430808	0.619659	0.668811	0.595346	0.35317	0.517766	0.376806	0.343804	0.675849	0.39526	0.553593	0	0.469875	0.667116	0.46249	0.531111	0.57202	0.262222	0.642019	0.527174	0.325265	0	0.474891	0.395617	0.467395	0.460253	0.53747	0.509969	0.571448	0.272021	0.40024	0.57327	0.550807	0	0.398767	0.485047	0.268592	0.470338	0.26832	0.329816	0.43477	0.585933	0.19668
FARP2	0.247699	0.378563	0.390567	0.350954	0.38603	0.261834	0.246111	0.414494	0.346642	0.574729	0.412981	0.295399	0.342049	0.307056	0.481583	0.494884	0	0.336417	0.42723	0.355143	0.420307	0.407308	0.0876207	0.327328	0.349605	0.369394	0	0.313932	0.255467	0.324168	0.423668	0.376612	0.45153	0.32269	0.243668	0.35149	0.290258	0.368365	0	0.45245	0.405858	0.251768	0.428468	0.386185	0.297791	0.644614	0.570025	0.475591
STK25	0.373617	0.309552	0.409213	0.273539	0.486283	0.510575	0.273511	0.530269	0.493266	0.260639	0.397548	0.257941	0.277482	0.619053	0.465284	0.405539	0	0.301265	0.458675	0.424511	0.418685	0.419793	0.152999	0.539216	0.475379	0.321247	0	0.234851	0.369672	0.27965	0.338052	0.594027	0.420973	0.168193	0.230113	0.27541	0.401161	0.39902	0	0.405754	0.354561	0.166651	0.394782	0.258011	0.367123	0.381819	0.422914	0.363726
BOK	0.0437436	0.0241939	0.0414381	0.0451573	0.122267	0.118266	0.040459	0.0750581	0.10286	0.0290916	0.0576486	0.0324454	0.0629624	0.100004	0.0403169	0.148615	0	0.0590912	0.0638037	0.0783844	0.0980261	0.0674918	0.0489254	0.129632	0.0431732	0.10562	0	0	0.016646	0.0131492	0	0.0544097	0.0547825	0.0324521	0.0233873	0.0845908	0.0526922	0.0155665	0	0.0327412	0.0458765	0.0382926	0.0280903	0.0153791	0.0374075	0	0.0359571	0
THAP4	0.137687	0.200891	0.208365	0.141715	0.212418	0.180617	0.277008	0.237375	0.242198	0.172532	0.245668	0.165922	0.161182	0.251519	0.188959	0.189353	0	0.235941	0.248466	0.241587	0.222348	0.2569	0.0649917	0.258656	0.212371	0.105661	0	0.155256	0.163954	0.145503	0.199433	0.218491	0.180097	0.172137	0.0444368	0.226459	0.240934	0.197784	0	0.199344	0.117194	0.213557	0.141784	0.186294	0.160374	0.268722	0.2917	0.0886603
ATG4B	0.336493	0.411827	0.463462	0.290653	0.377725	0.312875	0.558981	0.459715	0.565749	0.416603	0.390806	0.234306	0.272595	0.731873	0.601889	0.555676	0	0.491161	0.376269	0.438876	0.38817	0.640588	0.202068	0.590429	0.334094	0.312558	0	0.183141	0.519211	0.294276	0.376023	0.855556	0.506953	0.523451	0.19367	0.477437	0.621548	0.459136	0	0.517422	0.487485	0.379247	0.530729	0.238652	0.490366	0.659657	0.589063	0.227667
DTYMK	0.0361884	0.0148852	0.0423187	0.0640917	0.042482	0.0165233	0.0474734	0.0517622	0.0657222	0.027316	0.0254465	0.00995639	0.096912	0.0587939	0.0217457	0.084997	0	0.0497766	0.128228	0.0365122	0.0639067	0.063124	0.0317928	0.131587	0.0337949	0.0388371	0	0	0.033641	0.0400816	0.0579908	0.0765995	0.0490934	0.0421959	0.0161896	0.025552	0.0411106	0.0523195	0	0.0613654	0.0627335	0	0.0455906	0.0123276	0.0545082	0	0.0579147	0.188469
ING5	0.348501	0.256568	0.340278	0.304191	0.247065	0.215977	0.483638	0.389489	0.488881	0.222148	0.300311	0.199337	0.172683	0.443132	0.482116	0.402282	0	0.251457	0.326511	0.34787	0.365367	0.520499	0.231261	0.400414	0.225974	0.14676	0	0.160039	0.249406	0.241315	0.295362	0.517882	0.379826	0.428642	0.202778	0.409972	0.381756	0.362147	0	0.305742	0.388163	0.282293	0.377727	0.102714	0.317403	0.429507	0.378963	0.564251
D2HGDH	0.157963	0.092348	0.158845	0.132072	0.118597	0.106885	0.0875206	0.0994457	0.14379	0.117219	0.120593	0.121633	0.0830885	0.415832	0.210359	0.168445	0	0.168082	0.0934212	0.205648	0.125817	0.196124	0.161181	0.249197	0.0824291	0.144108	0	0.0678136	0.0800532	0.117701	0.113172	0.146156	0.0820068	0.0418056	0.147849	0.0926998	0.0837122	0.130075	0	0.0991742	0.117304	0.0546734	0.181152	0.0143259	0.0855654	0.0510376	0.247278	0
GAL3ST2	0.0171386	0	0.0172591	0	0.0269133	0	0.0491894	0.009312	0.0130018	0.031435	0.00909324	0.0117061	0	0	0.0130324	0	0	0	0	0.0234207	0	0.0157615	0	0	0.0054766	0.0123225	0	0	0	0.0037533	0.0126365	0.0239805	0.00469326	0.0371102	0	0.02354	0.00608369	0.0132766	0	0.00693608	0.010688	0	0.0122087	0.016181	0.0205992	0.014397	0.0248548	0
NEU4	0	0	0.00429495	0	0.00488955	0.0190921	0.00700414	0.016646	0.0129109	0.00933362	0.00925515	0.00617378	0.0669907	0.0504544	0.00889423	0.00651835	0	0.00644264	0.0171389	0.0100527	0.00294795	0.00721982	0	0.0138347	0.00365099	0.0251168	0	0.0241476	0	0.0150667	0.00599461	0	0.0236154	0	0	0.00956103	0.00226658	0.018982	0	0.0342862	0.0292845	0.0139515	0.0110345	0.014681	0.0110106	0	0	0
RTP5	0	0	0.0038972	0	0	0.00817104	0	0	0.00246696	0	0	0	0.0278629	0	0	0	0	0	0	0	0	0	0	0	0.00366579	0.00736262	0	0.0201495	0.0105533	0.0139098	0	0.0143418	0.00442417	0	0	0.00471508	0.00742473	0.019619	0	0	0.0086368	0	0	0	0	0	0	0
CHL1	2.09816	1.80122	2.05697	2.01287	1.90794	2.02201	2.17629	2.01883	1.95346	2.18411	2.10516	2.01452	1.75964	2.06801	1.6733	1.68831	0	1.83899	2.11674	1.8446	1.96062	2.12001	1.6314	1.91882	2.19558	1.93569	0	2.11426	2.05615	2.15166	2.0758	2.03623	1.95067	1.89164	2.02762	1.94132	2.1975	2.1171	0	1.98097	1.7509	2.0371	2.04473	2.07012	2.10221	2.12269	1.69867	1.32772
CNTN6	0.437435	0.819174	0.723541	0.674278	0.628307	0.699074	0.323843	0.638123	0.803405	0.736608	0.693349	0.780223	0.835978	0.882302	0.659535	0.619314	0	0.677757	0.835771	0.685947	0.810497	0.724405	1.03835	0.809929	0.760234	0.615282	0	0.717772	0.440293	0.682933	0.942507	0.677546	0.6865	0.838335	0.795702	0.39314	0.53749	0.66856	0	0.679042	0.582733	0.493352	0.837941	0.770643	0.810804	0.725054	0.544582	0
CNTN4	2.97103	3.09702	2.89675	2.93439	2.93908	3.14055	2.96314	2.97467	2.91062	3.17772	2.9603	3.21796	3.08415	2.92016	2.92293	2.76739	0	2.83834	2.95659	3.12311	3.02296	2.97949	3.17048	3.07636	3.08095	3.20816	0	3.11794	2.84346	3.11709	3.16455	2.92126	3.0359	3.10923	3.35584	2.98246	2.85069	3.01949	0	3.09761	3.04868	3.06961	3.12763	3.15372	3.0707	3.13747	3.0723	2.83696
IL5RA	0.00366089	0	0.0139908	0.0354519	0.00591956	0.0250399	0.0359927	0.019851	0.00411565	0.0152174	0.00233435	0.0125101	0	0.0157632	0	0.0101042	0	0	0.0121007	0.00481473	0.0140922	0.018876	0	0.0237855	0	0.00708217	0	0	0.00335576	0.0150729	0	0	0.0103227	0	0	0	0.0353263	0	0	0.0135333	0	0.0198537	0.039517	0	0.00449452	0.0150149	0.0227549	0.139007
TRNT1	0.138534	0.191522	0.224205	0.191978	0.171871	0.124636	0.19384	0.246865	0.302915	0.0945258	0.200635	0.255178	0.130087	0.544427	0.290235	0.38809	0	0.260541	0.276388	0.178374	0.18458	0.332682	0.0377512	0.388404	0.175002	0.105614	0	0.182677	0.183373	0.120122	0.113489	0.244641	0.161146	0.255294	0.0746394	0.230672	0.223777	0.183539	0	0.178556	0.263696	0.0433778	0.243344	0.0295239	0.166312	0.181345	0.180457	0.151062
CRBN	0.57507	0.450878	0.683384	0.661263	0.555262	0.574928	0.709626	0.631856	0.702203	0.52992	0.694178	0.247894	0.182619	0.706407	0.420864	0.581278	0	0.482697	0.743476	0.490667	0.580581	0.767793	0.318012	0.668116	0.666246	0.383148	0	0.496156	0.599792	0.55988	0.45431	0.931514	0.626168	0.506378	0.51231	0.444297	0.807959	0.632444	0	0.622525	0.492705	0.710126	0.674245	0.40439	0.611679	0.587177	0.397753	0.566991
SUMF1	0.939412	0.8737	0.904233	0.855435	1.07194	0.860569	0.366082	0.941686	0.982922	0.975712	0.92129	1.05575	0.819449	1.24695	1.13988	0.878504	0	1.05021	0.914304	0.905432	1.14088	1.20792	0.717722	1.23587	0.85472	0.759986	0	0.647655	0.967251	0.833964	0.66684	1.10179	0.939574	0.999437	0.85292	0.76088	0.680706	0.684884	0	0.8621	0.959605	1.01938	0.959401	0.496393	0.574958	0.915801	0.911222	0.752512
LRRN1	0.158351	0.28316	0.187959	0.196569	0.201694	0.174577	0.113451	0.158059	0.300016	0.293999	0.216466	0.14419	0.268857	0.295451	0.19779	0.131007	0	0.322486	0.303904	0.177061	0.237172	0.326835	0.324556	0.339675	0.237548	0.140015	0	0.188539	0.0991159	0.165623	0.244339	0.238844	0.225625	0.316014	0.165586	0.14843	0.180644	0.102997	0	0.320083	0.0975334	0.121068	0.203717	0.270234	0.240317	0.386601	0.085155	0.139007
SETMAR	0.0792593	0.0802635	0.0559684	0.0620653	0.033439	0.0629754	0.0552238	0.0870947	0.071232	0.00803691	0.0695936	0.0335633	0.0540762	0.0876631	0.033405	0.0488682	0	0.081623	0.0324877	0.0456481	0.062958	0.0800573	0	0.0602849	0.0481696	0.0226733	0	0.0428231	0.0072481	0.0223085	0.0216829	0.054437	0.0490873	0.131357	0.0273565	0.0228963	0.0685871	0.0853393	0	0.0377511	0.0284983	0.069655	0.0777207	0.0400198	0.0522787	0.0578776	0.0465971	0
ITPR1	0.953949	1.17642	0.950588	0.907354	0.80578	1.01423	1.31201	1.06892	1.05537	1.2072	1.04537	0.794595	0.808826	1.08051	0.95197	0.931929	0	1.08277	0.892383	1.0818	0.937797	1.13676	0.362501	1.27832	0.877551	0.91889	0	1.01999	1.06348	0.957364	0.52696	1.1106	1.21282	1.14143	0.753958	1.08926	1.10389	1.00876	0	0.81215	0.972234	0.857621	1.02726	1.12186	1.10223	0.785332	1.03675	1.01172
BHLHE40	0.052356	0.0494079	0.0888935	0.0926175	0.0548769	0.100017	0.16507	0.0797955	0.071326	0.0513558	0.122454	0.0406379	0.0335288	0.0176993	0.062592	0.131323	0	0.0454244	0.142591	0.0468383	0.109817	0.127019	0.0435653	0.135004	0.136612	0.0507147	0	0.0615998	0.16204	0.0705004	0.0769297	0.232798	0.0752013	0.0133212	0.0126238	0.104343	0.117191	0.0820238	0	0.0632839	0.0456614	0.0388006	0.128663	0.098176	0.133603	0.103791	0.0763682	0.139007
ARL8B	0.40134	0.417896	0.578888	0.51295	0.549551	0.570898	0.596454	0.539698	0.507629	0.386555	0.586718	0.237772	0.182568	0.493944	0.397919	0.466486	0	0.490015	0.618128	0.470215	0.578234	0.57933	0.255263	0.444307	0.492195	0.451151	0	0.410559	0.58314	0.34534	0.327553	0.699619	0.546098	0.5285	0.318166	0.357872	0.64056	0.508772	0	0.400056	0.501913	0.311947	0.423597	0.644124	0.562138	0.548305	0.439601	0.571724
EDEM1	0.126821	0.150399	0.185183	0.233198	0.18324	0.176825	0.197172	0.203149	0.233094	0.191797	0.189921	0.158756	0.119232	0.0594957	0.115168	0.162827	0	0.144606	0.169402	0.252661	0.224704	0.253448	0.0539462	0.24348	0.119349	0.14656	0	0.217485	0.206173	0.120982	0.0704887	0.194347	0.15893	0.109382	0.143792	0.197344	0.189472	0.111803	0	0.161893	0.187854	0.105781	0.251409	0.229242	0.126462	0.102843	0.199814	0
GRM7	1.36525	1.42213	1.62184	1.55657	1.74035	1.5547	1.44203	1.57676	1.61116	1.81932	1.62203	1.47003	1.30845	1.4853	1.43098	1.56797	0	1.79604	1.66913	1.60588	1.45289	1.69421	1.57792	1.51126	1.67068	1.67176	0	1.67191	1.54669	1.50143	1.46802	1.50071	1.38383	1.65531	1.77194	1.70161	1.59327	1.41937	0	1.76504	1.2384	1.40397	1.52974	1.57858	1.38101	1.25289	1.55506	1.954
LMCD1	0.0275785	0.11121	0.109636	0.115857	0.084155	0.110982	0.0270253	0.169783	0.0919176	0.167429	0.179184	0.0733011	0.0202463	0.232116	0.140851	0.073871	0	0.0740804	0.226574	0.0647957	0.120834	0.104366	0.135827	0.0900025	0.110098	0.099994	0	0.118809	0.0375788	0.10382	0.175472	0.164813	0.105208	0.0577996	0.0362532	0.0717511	0.0488279	0.0784092	0	0.285075	0.0514315	0.0811126	0.164714	0.0604809	0.0381141	0.275569	0.0734388	0
SSUH2	0.0332535	0.0189281	0.0423278	0.037688	0.0310224	0.0129125	0.10387	0.0638145	0.0250664	0.0585176	0.0217768	0.0132249	0	0.050138	0.01338	0.0262646	0	0.0278005	0.0232191	0.023217	0.0215986	0.0454928	0	0.0147286	0.0182338	0.0240578	0	0.0361095	0.0645317	0.0374975	0.0563035	0.104934	0.0445339	0.0248176	0.039449	0.0380606	0.082467	0.0628448	0	0.0497767	0.0147434	0.0473247	0.0407086	0.023849	0.0347288	0.0466073	0.0163609	0.166085
CAV3	0.00478965	0.0331531	0.0632031	0.120024	0.089491	0.00871886	0.0732526	0.053356	0.108169	0.0160871	0.0218503	0.00848304	0	0.068554	0	0.0794027	0	0.0995052	0.0934824	0.0269189	0.0497357	0.180407	0	0.0270769	0.0142094	0.0113286	0	0.00834847	0.0837653	0.063795	0.0166041	0.143027	0.0310278	0.0530355	0	0.015393	0.106077	0.0255675	0	0.0271895	0.0666291	0.025127	0.119424	0	0.00711032	0.0221232	0.0209221	0.139007
OXTR	0.0183952	0.0228408	0.0282152	0.0126568	0.0214021	0.0150648	0.0238662	0.0237468	0.037541	0.0108082	0.0217746	0.0117061	0	0	0.0117513	0.0107651	0	0.026864	0.00604755	0.00712242	0.0301566	0.0515766	0	0.027189	0.0203528	0	0	0	0.0285653	0.0132027	0.0129849	0.0271001	0.0368268	0.0392404	0.0553741	0.0236455	0.0248614	0.0631426	0	0.0442917	0.030769	0.0824047	0	0	0.0272523	0.0268603	0.0361311	0
RAD18	0.402739	0.296845	0.420759	0.277444	0.411812	0.31373	0.243001	0.376736	0.381252	0.350028	0.333568	0.2532	0.101781	0.127336	0.306522	0.310152	0	0.414486	0.323612	0.327187	0.423696	0.556371	0.387453	0.403064	0.443225	0.297311	0	0.427719	0.437307	0.444414	0.293753	0.591863	0.476036	0.407866	0.309217	0.312353	0.528065	0.373467	0	0.513894	0.290835	0.616455	0.365954	0.28018	0.405984	0.186601	0.462965	0.479465
SRGAP3	1.21381	1.25034	1.36245	1.18361	1.19851	1.06361	1.62789	1.37436	1.48219	1.21097	1.2684	1.24856	1.17966	1.40601	1.70023	1.33032	0	1.33416	1.23857	1.20134	1.35113	1.47394	0.991036	1.56449	1.01379	1.02134	0	1.01765	1.31257	1.08226	1.18168	1.2544	1.35293	1.52727	1.05994	1.56774	1.44919	1.33228	0	1.39245	1.42395	1.06726	1.31354	1.21899	1.19323	1.50647	1.43899	1.91466
THUMPD3	0.110565	0.135716	0.0979675	0.0798643	0.0833204	0.105979	0.179595	0.111825	0.129413	0.129694	0.125628	0.0651995	0.121549	0.128576	0.202468	0.0837388	0	0.0939256	0.17301	0.0786193	0.0504768	0.142998	0.0646001	0.0141003	0.13355	0.154229	0	0.152832	0.0938711	0.110118	0.0659282	0.202944	0.122639	0.186791	0.0361634	0.0811654	0.106475	0.188602	0	0.104463	0.0671465	0.0788129	0.100555	0.041839	0.152768	0.209486	0.0649623	0
SETD5	1.27606	1.06557	1.28784	1.2337	1.22724	1.21143	1.29963	1.27948	1.38019	1.13777	1.26155	0.993106	1.02762	1.38134	1.18248	1.18094	0	1.36607	1.26181	1.18398	1.27207	1.48105	0.616934	1.3812	1.28895	1.03017	0	1.21853	1.37352	1.1549	0.977288	1.46156	1.38722	1.25846	1.12226	1.37819	1.32093	1.32288	0	1.27723	1.15241	1.00934	1.44355	0.90893	1.20313	1.36413	1.20335	1.75481
LHFPL4	0.760647	0.724367	0.730805	0.633335	0.500139	0.477813	0.832128	0.687698	0.840533	0.908679	0.654263	0.724053	0.857468	0.774265	0.829577	0.719981	0	0.675942	0.805346	0.788815	0.691701	0.879066	0.391461	0.885707	0.70593	0.669267	0	0.7315	0.530777	0.626562	0.71339	0.666471	0.7576	1.02374	0.770277	0.838256	0.750777	0.880814	0	0.788116	0.770137	0.514493	0.677718	0.660131	0.868607	0.963122	0.967225	0.839208
MTMR14	0.137639	0.132242	0.171174	0.120854	0.150183	0.0880332	0.0984602	0.152477	0.194752	0.0994078	0.142978	0.0774564	0.0550062	0.258602	0.275794	0.235638	0	0.13895	0.165458	0.165581	0.145453	0.216072	0.167025	0.22122	0.10464	0.0723383	0	0.098053	0.129581	0.100165	0.0638307	0.186314	0.189368	0.0760878	0.0659151	0.131163	0.17148	0.141461	0	0.230291	0.17026	0.0685148	0.127966	0.0785516	0.0835447	0.147184	0.221558	0
CPNE9	0.0515147	0.0695802	0.0535989	0.0446749	0.0841765	0.0397802	0.127102	0.0902797	0.143164	0.0555225	0.0654142	0.0216968	0	0.0389362	0.104066	0.0717767	0	0.0866227	0.0828021	0.0737395	0.0424925	0.0839679	0.035064	0.0567203	0.0524768	0.0336487	0	0.0976887	0.0501912	0.0531501	0.0993507	0.126221	0.0767424	0.0325078	0.0822791	0.0597959	0.0826351	0.161102	0	0.0605187	0.0850421	0.129473	0.0896244	0.0151509	0.0698041	0.144574	0.0945895	0.139007
BRPF1	0.0166653	0.0171703	0.0251207	0.0195831	0.0168175	0.0296402	0.0505828	0.0405277	0.0185575	0.0452127	0.0376108	0.0272651	0.0415903	0.0650336	0.0175451	0.0198374	0	0.0311567	0.0467707	0.0220723	0.0272664	0.0599964	0	0.137297	0.0157088	0	0	0.0142088	0.0347627	0.0205911	0.0420898	0.0572517	0.0301328	0.0460504	0	0.0238383	0.0449395	0.0631171	0	0.0469224	0.0396436	0	0.00561559	0.0410257	0.0243041	0.0436298	0.0729923	0
OGG1	0.102248	0.168576	0.138343	0.146843	0.138992	0.0768237	0.143371	0.142817	0.162697	0.135927	0.100493	0.129291	0.0692215	0.29166	0.243841	0.177475	0	0.203261	0.170308	0.18051	0.169077	0.225739	0.0430175	0.216903	0.0590957	0.0989646	0	0.0403647	0.12491	0.133404	0.114868	0.212305	0.114324	0.0917968	0.0661624	0.105537	0.174625	0.140512	0	0.0843486	0.0968929	0.0163575	0.158315	0.0871565	0.136065	0.102949	0.226578	0.31338
CAMK1	0.189285	0.222286	0.21848	0.255032	0.133408	0.206105	0.416632	0.255236	0.275511	0.138278	0.206999	0.143105	0.183108	0.462384	0.341125	0.303373	0	0.399974	0.371024	0.230804	0.242387	0.409485	0.0693025	0.377282	0.247623	0.226453	0	0.167849	0.203899	0.138312	0.168459	0.249232	0.253306	0.242354	0.0904708	0.256825	0.37159	0.204992	0	0.244364	0.347328	0.276761	0.178372	0.167237	0.242067	0.384677	0.244138	0.0886603
TADA3	0.0823813	0.10917	0.14703	0.110426	0.110056	0.0760259	0.21115	0.106168	0.210258	0.0843622	0.140501	0.0494047	0.112814	0.345988	0.0832657	0.140896	0	0.0629921	0.207023	0.17713	0.182774	0.158611	0.0186168	0.244869	0.129531	0.0729408	0	0.0456985	0.111799	0.0771078	0.103216	0.15863	0.120034	0.159372	0.0843602	0.0436755	0.161116	0.152528	0	0.101095	0.0886074	0.0352952	0.125859	0.0292267	0.193649	0.11284	0.126276	0.188469
ARPC4	0	0	0.00479687	0	0	0	0	0	0	0	0	0	0	0	0	0	0	0	0	0	0	0	0	0	0	0	0	0	0	0	0	0	0	0	0	0	0	0.00411946	0	0	0	0.0214016	0	0	0	0	0	0
ARPC4-TTLL3	0	0	0	0	0.00579794	0	0	0.0035508	0	0	0	0	0	0	0	0	0	0	0	0	0	0	0	0	0	0	0	0	0	0	0	0	0	0	0	0	0	0	0	0	0	0	0	0	0	0	0	0
TTLL3	0.0951079	0.0979182	0.0777138	0.0866798	0.0388877	0.0612059	0.0269751	0.133478	0.0642012	0.0435236	0.0363464	0.0436935	0	0	0.165821	0.0385098	0	0.0543796	0.0733352	0.0305687	0.053202	0.06322	0.0500494	0.0982311	0.0416747	0.0506962	0	0.0146109	0.043551	0.109801	0.0239018	0.108728	0.0707241	0.170678	0.0129583	0.0862945	0.0651576	0.0695361	0	0.0283055	0.0759283	0.0669696	0.0585359	0.0810271	0.0779474	0.156992	0.149231	0
RPUSD3	0.120218	0.0740344	0.134775	0.110221	0.0904335	0.0690353	0.160314	0.109636	0.157253	0.13183	0.115968	0.0475162	0.0629624	0.182213	0.1762	0.131638	0	0.0779833	0.218952	0.0784299	0.137663	0.242808	0	0.224575	0.086899	0.0565329	0	0.0187392	0.121853	0.0943657	0.141014	0.126022	0.148208	0.168392	0.033237	0.146746	0.178668	0.15386	0	0.100504	0.176353	0.0139515	0.159713	0.112701	0.124605	0.113206	0.155634	0.139007
CIDEC	0	0.011172	0	0.00505268	0.00523319	0	0	0	0.00174005	0	0	0	0	0	0	0	0	0	0.00684598	0	0.00232707	0	0	0	0	0	0	0	0	0	0	0	0	0	0	0	0.00341045	0	0	0	0	0	0	0	0	0.0108716	0	0
JAGN1	0.0164848	0.0216363	0.0736031	0.053147	0.0146303	0.0383531	0.100261	0.0524837	0.0767059	0.0368735	0.0552768	0.019202	0	0.0515416	0.0205142	0.0339404	0	0.0670907	0.0966691	0	0.046915	0.0766542	0.039707	0.0475883	0.0558097	0.0226201	0	0.00834847	0.039109	0.0286798	0.0203955	0.0454552	0.0300337	0.0213268	0.00687681	0.0123022	0.0983202	0.0212719	0	0.0316155	0.0379906	0	0.0723606	0	0.0403835	0.0269679	0.0102556	0
IL17RE	0.0230163	0.044634	0.0267712	0.0319834	0.00650426	0.00502192	0.0080469	0.0126893	0.0139138	0	0.0196021	0.00848601	0	0.046865	0.0532307	0.0160939	0	0.0271179	0.0318223	0.0225491	0.0135089	0.0296018	0.035064	0.0400582	0.00401064	0.0195486	0	0.0176472	0.0496459	0.00508662	0.0237941	0.0846537	0.0313571	0.0133212	0	0.0242991	0.0136332	0.00747253	0	0.006073	0.0143966	0.0550056	0.0442028	0	0.00839031	0	0.00874378	0
IL17RC	0.0181624	0	0.0139828	0.00991121	0.0108834	0	0.00966166	0.00289693	0.00659695	0	0.0113213	0.0120532	0	0.0316075	0	0	0	0.00699259	0.018674	0.0129502	0.00748758	0	0	0	0	0	0	0.0320711	0.0267029	0	0.0093292	0.0150724	0.00687149	0	0	0.0052231	0.0127985	0	0	0	0	0	0.0156595	0.028587	0.00973529	0	0	0
CRELD1	0.272167	0.40275	0.422921	0.38248	0.304073	0.330108	0.626273	0.472422	0.470411	0.313895	0.288162	0.196179	0.264218	0.495069	0.369703	0.481182	0	0.383086	0.488031	0.28121	0.456308	0.450415	0.120153	0.447373	0.304929	0.28661	0	0.531937	0.437641	0.380727	0.402869	0.541622	0.531045	0.448259	0.256142	0.318674	0.552759	0.49115	0	0.303346	0.420033	0.373144	0.52395	0.466668	0.514868	0.405581	0.304148	0.339531
PRRT3	0.0977492	0.0984595	0.21953	0.128551	0.0647311	0.142113	0.0766625	0.190575	0.190687	0.13588	0.175471	0.0487574	0.0885349	0.202225	0.109737	0.127204	0	0.095535	0.222499	0.102446	0.200221	0.1871	0.223311	0.0642968	0.141381	0.139121	0	0.0547857	0.0707095	0.0294035	0.199398	0.178382	0.139101	0.159805	0.0192761	0.0938015	0.232065	0.221311	0	0.195655	0.0696689	0.123741	0.16695	0.107512	0.108912	0.135023	0.123678	0.281395
EMC3	0.254612	0.272691	0.288691	0.269649	0.301322	0.255169	0.271118	0.270926	0.312426	0.15794	0.28734	0.156499	0.172562	0.472048	0.381328	0.424703	0	0.359613	0.349288	0.234278	0.284032	0.356267	0.0945777	0.453494	0.279796	0.301244	0	0.14011	0.266593	0.161902	0.159443	0.557291	0.242428	0.292157	0.26012	0.1985	0.26153	0.244105	0	0.257746	0.242693	0.211095	0.260109	0.123074	0.151682	0.216264	0.425549	0.250871
FANCD2	0.0683539	0.0602331	0.0448385	0.0978469	0.0592231	0.0648596	0.0119239	0.0404654	0.0482409	0.0470372	0.0472007	0.00515479	0.0447191	0.0411633	0.0990637	0.0500396	0	0.00887176	0.0838166	0.0299744	0.0945261	0.0517882	0.0366438	0.0914397	0.0391765	0.0711596	0	0.0461068	0.0792413	0.0610786	0.0122816	0.115626	0.0439003	0.0941355	0	0.0393726	0.0513447	0.0516591	0	0.0381171	0.0314167	0.0200742	0.0639899	0.017119	0.0291686	0.0294119	0.0997002	0.099809
FANCD2OS	0	0.00542153	0.00226929	0.0256901	0.0103382	0.0136977	0	0.020136	0.00369796	0.00666232	0.00608276	0	0	0.0291657	0.0114381	0.0158159	0	0.0201616	0.00565025	0.00805031	0.0134342	0.0128109	0	0.0159195	0.00424281	0.0127994	0	0.0226565	0.0319962	0.0171928	0.0249523	0.00924312	0.00894379	0	0.0183319	0.00917483	0.0069458	0.0119651	0	0	0.00621082	0.0214016	0.0140355	0	0	0.0150149	0.00850154	0
BRK1	0.196128	0.129019	0.308277	0.278038	0.208335	0.312726	0.385844	0.355397	0.315927	0.157503	0.29142	0.0901918	0.240313	0.553344	0.16449	0.310369	0	0.237914	0.63684	0.255136	0.3326	0.375502	0.241706	0.472546	0.369962	0.113443	0	0.127007	0.232606	0.12053	0.0804444	0.416673	0.154623	0.145673	0.135223	0.102099	0.408924	0.243526	0	0.140348	0.217385	0.19748	0.294015	0.170113	0.300603	0.222552	0.125743	0.0886603
VHL	0.119996	0.14456	0.192557	0.100798	0.131827	0.0906696	0.124281	0.165239	0.221234	0.0748811	0.13547	0.105058	0.0786221	0.288261	0.178045	0.258964	0	0.163277	0.205396	0.107788	0.167564	0.208217	0.0225293	0.141213	0.10247	0.108321	0	0.0481502	0.140577	0.118163	0.113627	0.234144	0.159972	0.170193	0.119985	0.108325	0.270732	0.177878	0	0.0918186	0.248022	0.042448	0.223191	0.198272	0.257139	0.155612	0.231931	0.099809
IRAK2	0.125659	0.170596	0.226842	0.15858	0.175235	0.0818177	0.154249	0.128756	0.239613	0.216727	0.12889	0.139527	0.196581	0.301365	0.220907	0.234871	0	0.195211	0.188744	0.237554	0.21292	0.266261	0.0557264	0.232406	0.184656	0.10242	0	0.0711457	0.225081	0.138071	0.263305	0.248873	0.242454	0.158305	0.0993932	0.191885	0.174066	0.187946	0	0.257538	0.160724	0.108379	0.196435	0	0.094959	0.129496	0.129185	0.19668
TATDN2	0	0	0	0	0	0	0	0	0	0	0.00143001	0	0	0	0	0	0	0	0	0	0.00232707	0	0	0	0	0	0	0	0	0	0	0	0.00259278	0	0	0	0.00232206	0	0	0	0	0	0	0	0	0	0	0
AC022384.1	0.018832	0.00483772	0.00795084	0.00383328	0.0244253	0	0.00510047	0.00979527	0.014539	0.0088254	0	0	0	0.0157632	0.0073971	0.0215389	0	0.00574468	0	0.0212433	0.00311642	0.0196329	0	0	0.0110379	0	0	0.0140057	0	0	0	0	0.00880154	0.0453111	0.0148451	0.0241363	0.0136904	0.0190118	0	0.0163229	0.0134412	0.0415173	0.00960686	0	0.0135325	0	0	0
GHRL	0	0.013218	0.0272139	0.0309029	0.0106515	0.00502192	0.00564983	0.00750451	0.0360154	0.037474	0	0	0	0.0238518	0.0150955	0.0111852	0	0.0337042	0.0116087	0	0.0150108	0.0288602	0	0.0756751	0	0.00746791	0	0	0.00851999	0.0235761	0	0.0454934	0.0219073	0.0162893	0	0.017167	0.02977	0.00352992	0	0.0110194	0.0203699	0	0.0227022	0.0151509	0	0	0.00898915	0
SEC13	0.191723	0.208593	0.186577	0.162897	0.145873	0.169745	0.201708	0.237	0.267886	0.194199	0.176801	0.0931798	0.240497	0.333343	0.274593	0.205649	0	0.241924	0.231746	0.143966	0.173989	0.298968	0.188442	0.329572	0.0983927	0.147091	0	0.0576954	0.164224	0.130758	0.209972	0.264746	0.17427	0.119991	0.129528	0.202134	0.255535	0.217148	0	0.162169	0.204621	0.166146	0.265115	0.0711693	0.196115	0.198432	0.203665	0.0886603
ATP2B2	1.60688	1.66201	1.78239	1.5053	1.50261	1.43445	1.65404	1.83592	1.79771	1.6753	1.78415	1.66652	1.64017	1.79411	2.08469	1.76152	0	1.91912	1.66131	1.682	1.75548	1.9797	1.62015	1.93122	1.509	1.47143	0	1.2923	1.46067	1.36059	1.56345	1.85471	1.76911	1.72235	1.33654	1.91189	1.80699	1.69402	0	1.58619	1.86794	1.72463	1.56761	1.13302	1.67185	1.90249	2.13148	1.28467
SLC6A11	0.0428516	0.0169726	0.0472423	0.0833179	0.0440922	0.0579008	0.072982	0.0450343	0.0489122	0.0194092	0.0600647	0.116829	0.160476	0.0238518	0.0388972	0.054805	0	0.0898891	0.0558247	0.0441676	0.106483	0.0720542	0.140492	0.0515026	0.0455891	0.0336854	0	0.0779322	0.0272136	0.0523038	0.0658181	0.0148376	0.104874	0.1012	0	0.0294429	0.0506371	0.0393923	0	0.018612	0.0937726	0.0749526	0.0374423	0.0172646	0.00632328	0.0156079	0.125344	0
SLC6A1	0.0296706	0.0547588	0.0846116	0.0865441	0.104407	0.049686	0.0952366	0.069348	0.0718113	0.0399951	0.0641096	0.0981869	0.153204	0.0957435	0.0811114	0.0434618	0	0.0901118	0.0659416	0.0736956	0.141766	0.0796565	0.119501	0.0469028	0.0717202	0.065548	0	0.105783	0.0720408	0.0630814	0.120381	0.129764	0.220486	0.171706	0.0155208	0.0834643	0.115028	0.0694982	0	0.0975385	0.087537	0.0258565	0.0594369	0.0839873	0.0714369	0.0596533	0.188265	0.151062
HRH1	0.136425	0.152255	0.147319	0.287435	0.282502	0.211873	0.340153	0.208532	0.361431	0.25302	0.227781	0.151978	0.33783	0.178594	0.454245	0.291539	0	0.202142	0.148379	0.194923	0.325468	0.226613	0.175406	0.389922	0.211365	0.137881	0	0.0997024	0.144948	0.092296	0.131264	0.173517	0.218949	0.256962	0.16555	0.384901	0.218701	0.219227	0	0.306713	0.298561	0.0147287	0.118688	0.275101	0.268128	0.484084	0.353616	0.54068
ATG7	1.48004	1.62891	1.72211	1.6771	1.65321	1.65601	1.46426	1.84776	1.94379	1.75769	1.74575	1.67859	1.44952	1.84907	1.77063	1.72187	0	1.84777	1.6577	1.85718	1.70783	1.77244	1.79278	2.03756	1.58178	1.55814	0	1.18879	1.58778	1.2242	1.53411	1.68725	1.83627	1.83399	1.87378	1.89587	1.60815	1.58264	0	1.57121	1.65354	1.77	1.68903	1.16643	1.48885	1.63314	1.90561	1.89502
VGLL4	0.862774	1.01145	1.1216	0.917501	0.895548	0.759392	1.03326	1.1178	1.05187	0.973853	1.00434	0.780922	0.788917	0.998584	1.02114	1.13138	0	0.983301	0.965903	1.02843	1.03852	1.25042	0.991849	1.0404	0.758396	0.813496	0	1.09924	0.893971	1.00244	1.14116	1.05103	1.0974	1.08003	1.16449	1.03946	1.11004	1.11334	0	1.10747	0.996766	0.858625	1.04912	0.654815	1.02179	0.959943	1.24746	1.8093
TAMM41	0.386584	0.488009	0.471249	0.323811	0.434397	0.383745	0.351635	0.487819	0.495745	0.379165	0.491958	0.413425	0.374475	0.54957	0.528769	0.533119	0	0.616559	0.413703	0.502794	0.424479	0.504915	0.451767	0.645657	0.36262	0.336835	0	0.196002	0.37135	0.450515	0.345023	0.456115	0.456406	0.538613	0.442202	0.516715	0.410962	0.300307	0	0.393712	0.475289	0.284617	0.385299	0.354049	0.404506	0.346254	0.517292	0.768703
SYN2	1.86643	1.99612	1.9402	1.7308	1.80551	1.61621	2.07003	1.8782	1.7849	1.92698	1.83955	1.76871	1.8967	1.86772	1.92782	1.76633	0	1.9829	1.76771	1.88567	1.76192	1.94565	1.33633	1.96706	2.02059	1.90549	0	1.86755	1.833	1.89018	1.74629	1.8962	1.88638	2.00965	1.92554	2.00189	1.96959	1.93153	0	1.99401	1.78401	2.05701	1.67469	1.79282	2.0654	2.65829	1.78525	1.91934
TIMP4	0	0	0	0	0	0.00689378	0	0	0	0	0	0	0	0	0	0	0	0	0	0	0	0.00341897	0	0	0	0	0	0	0.00578189	0	0	0	0	0	0	0	0	0	0	0	0	0	0	0	0	0	0	0
PPARG	0.333052	0.250445	0.339523	0.286835	0.419531	0.304921	0.479142	0.381956	0.361476	0.341997	0.273999	0.30051	0.392934	0.197052	0.265083	0.243474	0	0.322408	0.321146	0.219784	0.25793	0.540514	0.310953	0.550882	0.418226	0.17929	0	0.473853	0.297899	0.356773	0.259625	0.482085	0.298097	0.473108	0.32006	0.380384	0.333205	0.348505	0	0.35133	0.360695	0.239172	0.311121	0.288836	0.458045	0.423578	0.215641	0.895306
TSEN2	0.493302	0.443077	0.568473	0.467492	0.413517	0.43953	0.386029	0.624002	0.523794	0.456633	0.499096	0.447325	0.552866	0.914423	0.604402	0.72138	0	0.617494	0.658232	0.408599	0.556185	0.749113	0.3752	0.654945	0.404928	0.405446	0	0.386583	0.480579	0.477003	0.455525	0.558598	0.682268	0.682129	0.535208	0.582826	0.53859	0.439205	0	0.507881	0.586068	0.593764	0.588616	0.321514	0.608033	0.596995	0.57567	0.828705
MKRN2OS	0.0269522	0.0216217	0.120408	0.235077	0.0894191	0.0286567	0.0310729	0.0869501	0.144869	0.0624393	0.0557767	0.0297347	0.0202463	0.215408	0.0210645	0.166484	0	0.135823	0.130934	0.0558744	0.0941359	0.2332	0	0.181551	0.00749765	0.0497994	0	0.0842872	0.225353	0.128221	0.0257918	0.220984	0.0523848	0.0989103	0.0385633	0.0643838	0.0937477	0.0377989	0	0.0219501	0.0834248	0.0841268	0.232098	0	0.0689622	0.141397	0.117377	0
MKRN2	0.0876266	0.0978059	0.146736	0.103846	0.0716724	0.123377	0.156595	0.119936	0.189505	0.102185	0.142771	0.059565	0.117051	0.16345	0.0920979	0.097941	0	0.110033	0.115679	0.0942718	0.134959	0.153521	0.123387	0.186773	0.136638	0.104091	0	0.133252	0.0732314	0.0936062	0.0534716	0.204444	0.0960943	0.0187368	0.0235472	0.131607	0.178367	0.141098	0	0.11994	0.117252	0.0500428	0.147367	0.195836	0.0832456	0.147373	0.129144	0.0886603
RAF1	0.494153	0.520343	0.616641	0.568862	0.552537	0.34582	0.617469	0.714643	0.651781	0.556241	0.583804	0.328933	0.546012	0.642882	0.635594	0.570317	0	0.733938	0.609557	0.450778	0.597365	0.633661	0.216021	0.67892	0.547988	0.342941	0	0.390993	0.461811	0.343217	0.596072	0.611266	0.642661	0.509848	0.291896	0.605092	0.684166	0.607038	0	0.540957	0.61415	0.559645	0.619413	0.417796	0.612189	0.67127	0.571371	0.600019
TMEM40	0.00495128	0	0.0106048	0.0121178	0.0283121	0.00559835	0	0.00907846	0.0215901	0	0.00222026	0	0	0	0.0110491	0.0255397	0	0.00751107	0.0110951	0	0.0237592	0.0108337	0	0	0.0339737	0	0	0	0.00977727	0	0.0136898	0.0119218	0.00973101	0	0.0200088	0	0.00573942	0.00487564	0	0	0	0	0	0.0151509	0.0231638	0	0.00874378	0
CAND2	0.149313	0.166066	0.334246	0.326855	0.3215	0.227647	0.274317	0.376255	0.486685	0.335324	0.375544	0.31828	0.40085	0.652678	0.465533	0.413054	0	0.266775	0.353183	0.340748	0.36215	0.49182	0.0354137	0.489236	0.285925	0.283858	0	0.0969613	0.283108	0.203876	0.195665	0.442649	0.376708	0.391248	0.198804	0.339571	0.361081	0.332012	0	0.307641	0.322969	0.12261	0.304102	0.127492	0.374971	0.505349	0.642255	0.305092
RPL32	0.215352	0.280065	0.258853	0.489119	0.345596	0.316332	0.471283	0.372116	0.407904	0.129584	0.269989	0.106993	0.326352	0.565203	0.242405	0.390887	0	0.432782	0.568145	0.330779	0.397431	0.403557	0.175764	0.319816	0.277803	0.228067	0	0.200394	0.372337	0.168059	0.375939	0.457387	0.258112	0.101629	0.0675704	0.14192	0.654312	0.23302	0	0.279517	0.381553	0.17502	0.460868	0.130475	0.272907	0.298518	0.123137	0.149876
IQSEC1	0.924235	1.06509	1.30031	1.05925	1.14084	1.06965	1.36146	1.41605	1.42109	1.23778	1.35282	1.02299	1.36691	1.50918	1.47112	1.37903	0	1.52093	1.44506	1.14152	1.32771	1.5861	1.00807	1.41734	1.16314	0.907868	0	0.846954	1.16578	1.03648	1.26165	1.56381	1.47158	1.44524	0.962471	1.35745	1.50703	1.40719	0	0.982732	1.24042	1.10908	1.19417	1.08494	1.39798	1.62748	1.73473	1.25591
NUP210	0.386947	0.364822	0.414668	0.316072	0.382863	0.309946	0.586977	0.509337	0.466004	0.442459	0.357394	0.36921	0.136507	0.481492	0.548699	0.429537	0	0.407339	0.302258	0.441428	0.372458	0.48768	0.298028	0.5402	0.35281	0.422511	0	0.192015	0.341223	0.333867	0.368465	0.372103	0.492486	0.582323	0.275301	0.462274	0.479023	0.470744	0	0.268608	0.498729	0.394712	0.334695	0.306996	0.352464	0.387746	0.54838	0.236133
HDAC11	0.132768	0.140537	0.163289	0.118323	0.0954672	0.0826759	0.163624	0.138751	0.176262	0.137724	0.118954	0.0366979	0.108531	0.18254	0.193243	0.148	0	0.117826	0.111422	0.140645	0.178361	0.213206	0.175547	0.192721	0.159561	0.0904997	0	0.134438	0.0755378	0.0932574	0.113493	0.142763	0.127553	0.092175	0.05539	0.171609	0.162905	0.0984179	0	0.133109	0.113803	0.0644655	0.118729	0.151854	0.116767	0.0908334	0.148511	0.139007
FBLN2	0.0254573	0	0.0148695	0.00737656	0.00629012	0.00758139	0.00865173	0.0232702	0.00865214	0	0.00422661	0	0	0	0.0654793	0.0120362	0	0.0131502	0.00811519	0.0198454	0.0264411	0.0498253	0	0.0131663	0	0.0184969	0	0.0139141	0.0234003	0	0.0122776	0.0901842	0.0263897	0	0	0.0121365	0.00382204	0.0140243	0	0.0538933	0.00631374	0.0457102	0.0146453	0	0	0.0239485	0	0
WNT7A	0	0	0.0085157	0	0.0137905	0	0.00640441	0	0.00642459	0	0	0	0	0.0177434	0	0	0	0.00647739	0	0.00663036	0	0.0017844	0	0	0.00386274	0	0	0	0	0	0.0264958	0	0.00210592	0.0256493	0	0	0	0	0	0.0100497	0.0101001	0	0	0	0.0085311	0	0.00874378	0
CHCHD4	0.0325703	0	0.0317467	0.0400354	0.0172491	0.0191831	0.0165489	0.0410709	0.0456776	0.0215072	0.027909	0.00824773	0	0.0254707	0.0216415	0.00931152	0	0	0.0402536	0.0129646	0.0329166	0.0323323	0	0.033475	0.0404509	0.0184451	0	0.0322104	0.0179515	0.0109547	0.0292627	0.0557517	0.0250991	0	0	0.0165098	0.0438972	0.0264192	0	0.0328318	0.0197509	0.0165807	0.0114328	0	0.0157722	0.0123945	0	0
TMEM43	0.0459031	0.0403496	0.0914472	0.0694446	0.070658	0.00871886	0.0717626	0.0549193	0.0890675	0.0636435	0.0534384	0.101909	0.153389	0.107771	0.0780737	0.191421	0	0.0991362	0.0408238	0.0181608	0.0379483	0.114303	0	0.185294	0.0216222	0.0188247	0	0	0.0420827	0.0383469	0.0574712	0.131328	0.0542558	0.0356135	0.00931283	0.0558916	0.107246	0.0922658	0	0.0653146	0.0713734	0.0772776	0.136408	0	0.085572	0.0697131	0.0882083	0
AC090004.1	0.00740725	0	0.0107014	0.0205997	0.0133947	0	0.0234057	0.00638414	0.025816	0.0232543	0.00318999	0	0	0	0	0.0381758	0	0	0	0.006696	0.00438608	0.0059271	0	0	0.00594175	0.00713962	0	0.00834847	0.00695222	0.00790371	0.0135447	0	0.0112116	0	0.0186799	0	0.0332655	0.0164658	0	0.0198605	0.0139321	0	0	0	0.0193313	0	0	0.0886603
XPC	0.305514	0.222263	0.213945	0.195709	0.189162	0.249159	0.174273	0.412923	0.33635	0.250227	0.284551	0.143286	0.303672	0.427377	0.460715	0.228775	0	0.374424	0.268416	0.278144	0.299521	0.421207	0.0942165	0.417429	0.179208	0.186587	0	0.179788	0.186765	0.138239	0.277597	0.514887	0.208504	0.400672	0.239363	0.312457	0.218687	0.314234	0	0.218957	0.295607	0.235927	0.296242	0.109071	0.108535	0.269442	0.360807	0.308474
LSM3	0.0761856	0.0303042	0.14074	0.096689	0.0665738	0.0842506	0.149301	0.132576	0.0915255	0.110234	0.10531	0.0372598	0.0696762	0.107205	0.0531866	0.126729	0	0.0546456	0.166435	0.0362806	0.100861	0.138928	0.0722832	0.152093	0.0935124	0.0799549	0	0.0937426	0.112544	0.045759	0.103173	0.196294	0.0589457	0.0278319	0.00870211	0.033575	0.124188	0.0629279	0	0.0635405	0.0333656	0.135303	0.0960265	0.0331061	0.0385577	0.0859993	0.0590982	0.099809
SLC6A6	0.101683	0.164387	0.214648	0.20284	0.15549	0.135004	0.248705	0.21371	0.325968	0.119469	0.194992	0.276567	0.263225	0.110406	0.291682	0.262007	0	0.316843	0.195597	0.261787	0.268117	0.350528	0.167131	0.33641	0.174042	0.13056	0	0.159456	0.115349	0.171383	0.159236	0.347168	0.290473	0.281412	0.198948	0.309187	0.267145	0.238671	0	0.197346	0.310725	0.22793	0.23102	0.0735654	0.168142	0.349787	0.361071	0.099809
GRIP2	0.0357594	0.0587481	0.0797754	0.0263958	0.0238269	0.0845359	0.0160389	0.0867986	0.110428	0.0346366	0.0371228	0.0322413	0.0741471	0.0940342	0.142753	0.121188	0	0.0644639	0.0509638	0.0469982	0.0361072	0.0893828	0.0348177	0.163985	0.0407979	0.00921403	0	0.0449043	0.00762784	0.0278069	0.107823	0.13406	0.063938	0.0204011	0.0364798	0.0188847	0.0521108	0.0801231	0	0.0935159	0.0660404	0.086636	0.0472527	0.0526619	0.0934932	0.0853944	0.0691306	0.142389
CCDC174	0.135619	0.146771	0.182951	0.113498	0.0971216	0.10565	0.14997	0.123334	0.153639	0.0780965	0.143524	0.0784454	0.053775	0.317847	0.143256	0.136973	0	0.164564	0.122652	0.143832	0.124881	0.163321	0.117105	0.112419	0.0689592	0.117781	0	0.0495122	0.143983	0.073253	0.136976	0.281789	0.158752	0.0320651	0.0697547	0.0980275	0.218617	0.183812	0	0.115586	0.135351	0.125644	0.103952	0.0660649	0.135303	0.176561	0.16206	0.382111
C3orf20	0.0832192	0.133239	0.0959604	0.0717529	0.107644	0.0395176	0.0220823	0.0775266	0.112072	0.0975859	0.140705	0.104143	0.0919481	0.144516	0.0622596	0.0487191	0	0.1033	0.0790395	0.119153	0.0949569	0.109494	0.107717	0.137355	0.0881217	0.0976403	0	0.061729	0.10275	0.0768075	0.0610574	0.180531	0.100443	0.0412786	0.121761	0.0557173	0.0922097	0.102888	0	0.0595389	0.0769709	0.0990945	0.087791	0.0623237	0.0849248	0.281674	0.0849561	0.545019
FGD5	0.0249281	0.0248499	0.0212207	0.0153328	0.00560773	0.0150908	0	0.00997191	0.0120546	0	0.00534466	0	0.0278629	0	0.0193152	0.0110872	0	0.0181046	0	0.0037051	0.00422409	0.00592604	0	0.0160739	0.00973879	0.0146435	0	0	0	0	0	0.0396065	0.00561837	0	0	0.0174148	0.00274534	0.0097982	0	0	0	0	0.0122239	0	0	0	0.0143136	0.149876
NR2C2	0.371413	0.345641	0.432295	0.522979	0.427463	0.362881	0.437493	0.453966	0.411273	0.404793	0.504973	0.337817	0.304563	0.487965	0.350421	0.39128	0	0.461009	0.479944	0.340818	0.417994	0.516543	0.338544	0.515296	0.449018	0.334928	0	0.27497	0.336546	0.419589	0.391463	0.496275	0.474725	0.373355	0.211581	0.433848	0.417052	0.459161	0	0.431285	0.454026	0.402739	0.435449	0.420547	0.477521	0.32237	0.438953	0.327476
MRPS25	0.32051	0.240621	0.419736	0.350641	0.299193	0.329571	0.50509	0.41816	0.587324	0.418315	0.437161	0.271638	0.18605	0.776404	0.498414	0.426076	0	0.492769	0.454757	0.321971	0.447502	0.604178	0.11476	0.529631	0.323854	0.255628	0	0.16995	0.280029	0.316113	0.299806	0.651304	0.455974	0.453243	0.204973	0.476885	0.465632	0.421331	0	0.394469	0.431202	0.385424	0.401196	0.084521	0.452774	0.497865	0.614329	0.608682
RBSN	0.238499	0.221589	0.293663	0.245779	0.263474	0.254161	0.248536	0.293132	0.278656	0.185987	0.272475	0.127128	0.0859544	0.496643	0.273269	0.305113	0	0.243913	0.37035	0.237456	0.286097	0.364181	0	0.280486	0.33938	0.227647	0	0.187125	0.344852	0.228524	0.19062	0.615249	0.327639	0.289653	0.160659	0.231851	0.347412	0.202882	0	0.176109	0.21647	0.231046	0.388484	0.114173	0.172376	0.222849	0.229611	0.455502
CAPN7	0.79741	0.626194	0.850112	0.779491	0.837606	0.753923	0.844844	0.841275	0.785887	0.803858	0.852092	0.656268	0.572981	0.829499	0.653065	0.818864	0	0.741236	0.807403	0.773087	0.869431	0.982135	0.365244	0.882608	0.838283	0.731701	0	0.49235	0.980867	0.668721	0.474426	1.07942	0.90656	0.744829	0.680133	0.532585	0.912484	0.876384	0	0.812696	0.596107	0.613587	0.885178	0.608238	0.922526	0.651819	0.743327	1.09362
SH3BP5	0.620597	0.492664	0.53606	0.509425	0.514261	0.489585	0.437258	0.631712	0.488478	0.592632	0.501438	0.352416	0.280882	0.581684	0.711043	0.671299	0	0.497573	0.568037	0.429757	0.614433	0.648441	0.214818	0.741364	0.715214	0.339442	0	0.357474	0.490293	0.525456	0.370972	0.647892	0.482764	0.325098	0.363293	0.595953	0.522766	0.522943	0	0.44267	0.579056	0.45446	0.43406	0.395162	0.477964	0.496869	0.547698	1.05519
METTL6	0.567829	0.543143	0.51824	0.431646	0.348909	0.441904	0.531379	0.546659	0.621789	0.400894	0.560106	0.498216	0.728751	0.563676	0.796131	0.564989	0	0.593408	0.55853	0.548801	0.547525	0.792784	0.455304	0.746632	0.332106	0.481535	0	0.469847	0.454218	0.378305	0.59684	0.646995	0.57177	0.754962	0.719161	0.700719	0.479548	0.568149	0	0.588557	0.586434	0.698474	0.638985	0.305023	0.535861	0.883794	0.447707	0.525015
EAF1	0.101697	0.0574602	0.16188	0.12342	0.142798	0.134182	0.139379	0.0901267	0.144609	0.100438	0.134285	0.0591203	0.0524257	0.236891	0.213834	0.17943	0	0.0905127	0.227374	0.122464	0.120028	0.0928521	0.0623707	0.219758	0.142688	0.075055	0	0.118358	0.0832183	0.0493761	0.103533	0.13496	0.0975823	0.152595	0.0474616	0.121073	0.179009	0.096923	0	0.100784	0.0774278	0.0488553	0.0973323	0.029072	0.155524	0.122954	0.0706763	0.099809
COLQ	0.430848	0.313554	0.365324	0.292346	0.306178	0.311023	0.427559	0.408377	0.506678	0.378567	0.345418	0.255291	0.187852	0.445379	0.618852	0.371867	0	0.375715	0.269324	0.376618	0.336685	0.549455	0.374674	0.47212	0.214851	0.175269	0	0.16666	0.257388	0.330537	0.257893	0.488251	0.48019	0.390658	0.48177	0.594803	0.462107	0.352773	0	0.479499	0.584639	0.203026	0.366498	0.181234	0.297552	0.603129	0.496996	0.857888
HACL1	0.63189	0.468396	0.527548	0.407264	0.381115	0.507036	0.32995	0.517788	0.513794	0.498168	0.460839	0.447113	0.197697	0.603093	0.478959	0.555959	0	0.573124	0.476279	0.394949	0.522058	0.62617	0.249993	0.594891	0.470866	0.376866	0	0.442062	0.477348	0.330686	0.376271	0.668539	0.471293	0.472488	0.325833	0.455843	0.396734	0.415024	0	0.558717	0.414978	0.421247	0.581106	0.341158	0.39683	0.407687	0.651959	0.308474
BTD	0.0966758	0.0712046	0.12609	0.114226	0.0830752	0.00502192	0.10172	0.0723663	0.128005	0.145394	0.100274	0.0468642	0.075119	0.150968	0.0433126	0.091104	0	0.0754233	0.107085	0.0846864	0.0620827	0.123613	0.113429	0.17001	0.128738	0.0676529	0	0.0640377	0.0938926	0.104123	0.0762975	0.171378	0.0993005	0.0655499	0.0255821	0.0693353	0.0911902	0.0951987	0	0.0280455	0.0737335	0.121185	0.184871	0.0555839	0.07151	0.0891763	0.0474495	0
ANKRD28	0.739304	0.636921	0.69689	0.645858	0.724825	0.720272	0.510322	0.622718	0.66359	0.651564	0.690909	0.467207	0.5337	0.552281	0.558613	0.854181	0	0.620193	0.584207	0.588098	0.729629	0.867792	0.271899	0.864099	0.882269	0.585419	0	0.562454	0.798629	0.693173	0.620378	0.858255	0.687406	0.572107	0.66489	0.653409	0.697175	0.705929	0	0.82836	0.594476	0.838218	0.866205	0.556761	0.726417	0.858957	0.544669	0.578042
GALNT15	0.0931023	0.0582099	0.0599239	0.0717655	0.0482206	0.117653	0.0395689	0.0528369	0.0547313	0.0115416	0.0280604	0.0187694	0	0.0222738	0.0769447	0.0845698	0	0.0734272	0.0300675	0.0599848	0.0606302	0.105398	0	0.13084	0.0540975	0.0203131	0	0.0234413	0.0365951	0.098037	0.0334196	0.124325	0.0283913	0.0703901	0.0543699	0.0337095	0.0343094	0.0160726	0	0.0495489	0.026916	0	0.0614949	0.0415759	0.0269301	0.0949875	0.114655	0.21578
DPH3	0.0814951	0.07427	0.0982177	0.0345243	0.116986	0.0505994	0.138508	0.0555878	0.12758	0.0549914	0.060805	0.00617378	0	0.0888218	0.0540114	0.0454049	0	0.0372195	0.114242	0.0546597	0.0593501	0.119873	0	0.191085	0.0479859	0.0464167	0	0.0135168	0.0440187	0.0897223	0.0342037	0.140365	0.0360105	0.0370076	0.0760879	0.110687	0.135405	0.0811391	0	0.0714564	0.0847007	0.025127	0.0509418	0.0550564	0.0478366	0.0413649	0.0758114	0
OXNAD1	0.515962	0.613837	0.61322	0.434908	0.494196	0.516233	0.61672	0.621916	0.539863	0.518525	0.484533	0.346097	0.341084	0.432549	0.458752	0.562238	0	0.452153	0.580626	0.470962	0.567252	0.70951	0.212617	0.619981	0.471291	0.408176	0	0.335326	0.605191	0.363552	0.369767	0.818447	0.609307	0.526446	0.488532	0.620823	0.582837	0.541868	0	0.567356	0.492385	0.500714	0.641176	0.437284	0.555429	0.582005	0.580187	0.880293
RFTN1	0.278357	0.188569	0.470651	0.339475	0.35112	0.238524	0.392738	0.276297	0.440133	0.34337	0.341649	0.23945	0.114997	0.295835	0.438583	0.329545	0	0.390206	0.233837	0.340759	0.272139	0.352004	0.197418	0.369134	0.239578	0.29414	0	0.189201	0.336333	0.29662	0.156789	0.435215	0.258548	0.219755	0.1571	0.451449	0.307411	0.303514	0	0.248739	0.29602	0.368958	0.286668	0.159183	0.292327	0.167796	0.507745	0.517302
DAZL	0	0	0.0162855	0.00521845	0.00520586	0.00673309	0.00809105	0.00389568	0.00892241	0	0.0143432	0	0	0.0211928	0	0.0204082	0	0	0.00904413	0.00899181	0	0.00641329	0	0.00964902	0	0	0	0	0.0118806	0	0	0	0.00865666	0.0187439	0	0.0180172	0.0108648	0	0	0	0.00517793	0	0.0135349	0	0.0224757	0	0.0174453	0
PLCL2	1.3202	1.44776	1.37451	1.4587	1.61365	1.54325	1.0394	1.49566	1.6327	1.34953	1.56657	1.34942	0.965584	1.36861	1.42388	1.58206	0	1.4362	1.5065	1.61661	1.579	1.39958	1.04303	1.70434	1.47757	1.16688	0	1.09697	1.30461	1.31601	1.10799	1.31305	1.2921	1.37681	1.32403	1.67184	1.2741	1.18587	0	1.1922	1.42247	1.04787	1.36803	0.999306	1.38361	1.38545	1.52414	1.52039
TBC1D5	1.98719	1.95977	2.04402	2.0661	1.92151	2.00432	2.13615	1.99394	2.01112	2.20707	2.02501	1.92178	1.64164	1.85141	1.81717	1.87291	0	1.97539	2.06454	2.01033	1.93746	2.02694	1.91243	1.94368	2.19636	1.98891	0	2.098	2.14563	2.08309	2.07747	1.82529	2.15772	2.264	1.99837	1.9782	2.06904	2.21297	0	1.83614	2.01076	2.1317	1.94646	2.15696	2.12386	1.79728	1.9506	1.90592
KCNH8	0.00681792	0.150109	0.036687	0.0656856	0.0719745	0.0262979	0.0624545	0.0295188	0.0401439	0.0250049	0.0190695	0.0190647	0.0496675	0.0316075	0.032943	0.0161624	0	0.00647739	0.00612537	0.0284092	0.01528	0.0253817	0.0368695	0.0394994	0.0496408	0.132808	0	0	0.0612993	0.102804	0.0276325	0.0656426	0.0379265	0.0154789	0.0182359	0.0036454	0.0503967	0.0249467	0	0.0344826	0.00701058	0.0529997	0.0221389	0.0442519	0.0172455	0.0587662	0.0196963	0
EFHB	0.00319118	0.00985754	0.0420859	0.0359089	0.046419	0	0.00912593	0.00633335	0.0142467	0.0386615	0.05071	0.0310305	0.0202463	0.0303465	0.0385627	0.0071739	0	0.033903	0.0227992	0.0676638	0.0742676	0.0417743	0.0324429	0.0134138	0.0491539	0	0	0.0203113	0.0791713	0.100049	0.0113815	0.00627682	0.0166135	0.0299276	0.0375141	0.046675	0.0131717	0.00830466	0	0	0.0502203	0.014146	0.0370355	0	0	0.057586	0	0
RAB5A	0.279479	0.244705	0.362501	0.278656	0.340167	0.369532	0.238238	0.315759	0.376228	0.284124	0.449464	0.234983	0.381244	0.237014	0.266235	0.32492	0	0.381748	0.426082	0.326589	0.347024	0.429163	0.0647455	0.463406	0.390918	0.227999	0	0.35756	0.388694	0.242405	0.219008	0.6017	0.279928	0.321522	0.217438	0.379992	0.375158	0.321847	0	0.257768	0.365777	0.260334	0.39332	0.2172	0.322271	0.382749	0.220796	0.231049
PP2D1	0.00779732	0.0046873	0.0152323	0.0592155	0.0206528	0.015874	0	0.0104757	0.0158206	0	0.00470273	0	0	0.0420918	0	0.0475744	0	0	0.00948739	0.00572357	0.00397088	0.0270497	0	0.0314589	0	0	0	0	0.0381872	0.0137191	0	0	0	0.0328958	0	0	0.00777897	0	0	0	0	0	0.0297285	0	0	0.0436298	0.00654035	0
KAT2B	0.266732	0.34399	0.294375	0.221993	0.266114	0.229903	0.237378	0.305823	0.311317	0.255763	0.271263	0.186113	0.332632	0.263137	0.391527	0.290082	0	0.345071	0.261508	0.175459	0.273584	0.460185	0.316513	0.269095	0.262912	0.202783	0	0.23683	0.284158	0.330237	0.380847	0.303608	0.321097	0.277369	0.309786	0.272847	0.280889	0.308093	0	0.336417	0.313688	0.23839	0.366576	0.266504	0.296075	0.253565	0.262874	0.242198
SGO1	0.00635373	0	0.00282612	0.00288844	0	0	0.00840065	0.00543421	0	0	0.00860711	0	0	0	0	0	0	0	0	0	0	0.00318779	0	0	0	0	0	0.0140057	0	0	0	0.0244739	0	0	0	0	0	0	0	0	0	0	0.0115058	0	0	0	0	0
ZNF385D	4.03415	4.06146	4.0465	4.03331	3.72954	4.02392	4.18537	3.93788	3.92738	4.11981	3.89305	4.16183	4.12042	3.83709	3.7165	3.93545	0	4.03308	3.96784	3.73539	3.81393	3.82219	4.29905	3.6645	4.06449	3.92483	0	4.20961	3.82917	3.97153	4.11426	3.74399	4.03111	4.07232	3.92252	3.99123	4.02612	4.19075	0	3.90151	3.93046	4.0793	3.77066	4.20743	3.99557	4.03618	3.748	3.62475
UBE2E2	1.85023	2.04451	2.02463	2.0837	1.9133	2.07761	2.57162	2.02527	1.99087	2.16235	2.07274	1.94757	2.20113	2.12336	1.88943	2.00278	0	2.06215	2.10403	1.84746	2.03556	2.0488	2.23079	1.99829	1.99612	1.95031	0	2.36297	1.86842	2.06822	1.96319	2.13533	2.06323	2.08264	2.05325	1.97677	2.40008	2.23451	0	2.22824	1.93561	2.19079	2.05552	2.36696	2.11357	2.19083	2.02164	2.75551
UBE2E1	0.311362	0.430586	0.439037	0.436204	0.561707	0.419636	0.380361	0.489493	0.558116	0.578118	0.49953	0.435086	0.394382	0.602337	0.358481	0.427302	0	0.476139	0.545013	0.392984	0.45079	0.569456	0.379429	0.405305	0.529971	0.305828	0	0.310647	0.417569	0.359062	0.402329	0.542053	0.478695	0.392483	0.490362	0.467618	0.615498	0.493568	0	0.540891	0.484074	0.500929	0.596353	0.237528	0.541041	0.537103	0.52254	0.525065
NKIRAS1	0.176178	0.0931717	0.159426	0.188325	0.18421	0.161673	0.250663	0.193158	0.192371	0.235099	0.179629	0.111217	0.0496675	0.367754	0.215368	0.25974	0	0.158091	0.252343	0.154999	0.22939	0.189507	0.108667	0.252215	0.241126	0.122766	0	0.0968819	0.193309	0.168063	0.129092	0.200867	0.152559	0.193045	0.104153	0.110458	0.244741	0.172245	0	0.197431	0.107428	0.16839	0.224034	0.137203	0.216588	0.0829326	0.243098	0
RPL15	0.416331	0.343182	0.619485	0.660477	0.431545	0.602491	0.976571	0.776484	0.723164	0.280651	0.739124	0.229647	0.213161	0.775531	0.376308	0.642185	0	0.547668	1.25995	0.427771	0.632766	0.841316	0.161233	0.740806	0.806775	0.231765	0	0.462025	0.825011	0.275696	0.484293	1.09733	0.509433	0.318314	0.193967	0.267384	0.949576	0.54561	0	0.505771	0.496309	0.205368	0.792082	0.265191	0.626994	0.574443	0.24609	0.729418
NR1D2	0.418481	0.459695	0.657465	0.530482	0.470906	0.509401	0.831254	0.505634	0.580481	0.634063	0.670204	0.391476	0.212415	0.686133	0.571228	0.658529	0	0.665028	0.753946	0.554424	0.731372	0.737687	0.30951	0.766152	0.550405	0.384723	0	0.501419	0.526027	0.53347	0.474294	0.890267	0.536682	0.65485	0.254775	0.560138	0.969617	0.486599	0	0.586955	0.446893	0.597343	0.466158	0.349567	0.7637	0.584023	0.574922	1.17705
THRB	2.37794	2.32769	2.45776	2.43647	2.35086	2.50386	2.67885	2.39366	2.30416	2.42732	2.35801	2.33056	2.41051	2.16383	2.31382	2.26876	0	2.2272	2.29829	2.34539	2.41752	2.28768	2.37123	2.2154	2.55464	2.24844	0	2.47376	2.36947	2.36426	2.34506	2.2676	2.37305	2.56183	2.42838	2.40476	2.62093	2.55717	0	2.33322	2.22365	2.47942	2.34116	2.58694	2.52571	2.22898	2.32138	2.72991
RARB	1.12828	1.14744	1.43687	1.17374	1.33163	1.39671	1.5951	1.14131	1.48701	1.55329	1.23047	1.45025	1.23981	1.16545	0.946246	1.3232	0	1.23278	1.18157	1.35412	1.45865	1.1816	1.04472	1.30506	1.2706	1.13384	0	1.36095	1.56309	1.02633	1.14133	1.02988	1.1573	1.27399	1.28378	1.465	1.47246	1.32518	0	1.09901	1.11985	1.40547	0.859397	1.07748	1.24214	0.778482	1.31815	1.88562
TOP2B	0.856569	0.79716	0.837678	0.744572	0.794422	0.986586	0.707574	0.789636	0.807784	0.708216	0.83777	0.472073	0.36296	1.11509	0.6648	0.738769	0	0.793125	0.935366	0.859468	0.846733	0.986942	0.169862	0.819491	0.987251	0.778471	0	0.576545	1.02974	0.646429	0.60054	1.06535	0.763822	0.90179	0.735055	0.80308	0.895195	0.758952	0	0.770335	0.707136	0.632669	0.959242	0.481329	0.889124	0.637937	0.683448	0.5565
NGLY1	1.07704	0.968565	1.10662	0.926693	0.928348	0.925797	0.761091	1.11153	1.01134	1.09008	1.14705	0.839459	0.52677	1.17293	0.968	1.13197	0	1.11475	1.07387	0.929011	1.04888	1.28209	0.552352	1.13026	0.998008	0.943591	0	0.797656	0.977058	0.839396	0.874799	1.2381	0.938349	1.00015	0.751182	0.885788	0.918852	0.915289	0	1.12084	0.771202	0.87614	1.1333	0.548571	0.848824	0.849028	0.820875	0.691742
OXSM	0.0976076	0.104562	0.119561	0.0655605	0.0503405	0.0996989	0.0819493	0.0668578	0.127119	0.0977658	0.0894019	0.0323453	0	0.127565	0.0787259	0.175739	0	0.0742843	0.142999	0.0875185	0.0747463	0.173366	0.0186168	0.234446	0.0713734	0.0420895	0	0.118655	0.080654	0.00998004	0.0607388	0.233231	0.0808301	0.07212	0.0747115	0.0756869	0.110216	0.0739354	0	0.126726	0.0875222	0.0735269	0.138285	0.13336	0.0972853	0.0513801	0.0728788	0.254745
LRRC3B	0.811032	0.656199	0.854923	0.748047	0.863156	0.82693	0.711977	0.817749	0.83627	0.852127	0.857586	0.627307	0.670345	0.69704	0.691039	0.684667	0	0.662304	0.770677	0.680762	0.771064	0.892281	0.562468	0.823787	0.780001	0.732379	0	0.867667	0.478505	0.989791	0.688461	0.780763	0.690202	0.86508	0.712618	0.877234	0.845416	0.835862	0	0.645493	0.720601	0.797863	0.639804	0.769477	0.833252	0.746883	0.736845	0.902836
NEK10	1.19344	0.852388	0.96192	1.07995	1.21905	1.0117	0.580123	1.00764	1.19509	1.2476	1.14675	1.05831	0.870298	1.09745	1.06254	1.15959	0	1.22424	0.987778	1.15721	1.13163	1.24467	0.604939	1.37083	1.00117	1.0854	0	0.863539	1.26908	0.894155	0.614761	1.12149	1.1043	1.06137	0.976077	1.34035	0.857079	0.866692	0	1.02371	1.27042	1.05618	1.01185	0.889519	0.771981	0.63829	1.42138	1.80004
SLC4A7	0.558463	0.470742	0.603791	0.441771	0.495218	0.597123	0.495358	0.53615	0.445773	0.543723	0.537715	0.444236	0.357321	0.5903	0.394227	0.514365	0	0.462562	0.572652	0.425155	0.613524	0.577363	0.236832	0.577636	0.506503	0.616717	0	0.436378	0.625083	0.371334	0.408216	0.563549	0.482708	0.373278	0.312117	0.565282	0.541069	0.511009	0	0.625984	0.388689	0.368127	0.549243	0.499849	0.429569	0.562802	0.506341	0.610728
CMC1	0.515951	0.408703	0.557923	0.558556	0.663011	0.538068	0.508572	0.561558	0.597465	0.561	0.625928	0.459273	0.196285	0.606967	0.516334	0.618794	0	0.551767	0.536498	0.565836	0.548039	0.616364	0.345752	0.739376	0.59832	0.537477	0	0.424234	0.544455	0.521181	0.393397	0.575181	0.5471	0.570646	0.446201	0.424441	0.374535	0.466063	0	0.531921	0.456531	0.463551	0.483211	0.471753	0.525656	0.543607	0.617457	0.593785
AZI2	0.433128	0.255697	0.402292	0.389795	0.384788	0.405469	0.409085	0.448324	0.370097	0.375388	0.435092	0.278036	0.237906	0.514274	0.277684	0.389287	0	0.346314	0.525035	0.39396	0.484729	0.542082	0.0950241	0.473518	0.500875	0.462016	0	0.220902	0.495892	0.242	0.184563	0.752798	0.328679	0.348641	0.251463	0.322599	0.466123	0.307729	0	0.272999	0.320144	0.261692	0.437657	0.420451	0.388968	0.32961	0.204814	0.653038
AC098650.1	0.0643707	0.0798797	0.0988792	0.0755525	0.079844	0.0360532	0.0550921	0.103593	0.0750435	0.135178	0.105541	0.0654307	0.0335288	0	0.127492	0.0265283	0	0.0578137	0.0628336	0.0819825	0.0608379	0.0821768	0.0441682	0.117514	0.111801	0.084671	0	0.104073	0.0585678	0.0751578	0.0882561	0.0742886	0.118331	0.162483	0.123153	0.0983005	0.128935	0.116671	0	0.083585	0.0663216	0.124553	0.0753361	0.11928	0.109265	0.1205	0.105356	0.236133
RBMS3	0.219739	0.138507	0.157334	0.199213	0.185082	0.202354	0.115526	0.232213	0.231895	0.249098	0.204898	0.330155	0.114395	0.124347	0.144834	0.22278	0	0.152248	0.167518	0.153586	0.243701	0.298762	0.103867	0.338695	0.314883	0.151822	0	0.301466	0.166112	0.177612	0.184874	0.356161	0.213726	0.133106	0.343016	0.138959	0.232598	0.256821	0	0.216657	0.165903	0.197621	0.121115	0.0824449	0.249939	0.39968	0.220794	0
TGFBR2	0.0176165	0.00999458	0.00335535	0.00622221	0.00675094	0	0.00647734	0	0.0122613	0	0.00244313	0	0	0	0.0341073	0	0	0.0131157	0	0.00427369	0.0114677	0.00866959	0.0186168	0.00771715	0	0.0138136	0	0.0196014	0.0232803	0.0154118	0	0.0233035	0	0	0	0	0.0185313	0.00336653	0	0	0.0160413	0	0.00805458	0.0210985	0.0159519	0	0.011933	0
GADL1	0	0.00484371	0.00486902	0.00542105	0.0237552	0.00786286	0	0.00392674	0.00732065	0	0.0033814	0	0	0	0	0	0	0.015438	0.00431977	0.0313416	0	0	0	0.0168127	0.00516321	0.00543743	0	0.0140057	0.00481684	0.00675311	0	0	0	0	0	0	0.0127082	0	0	0	0	0	0.0154063	0	0	0.0108716	0.0143136	0
STT3B	0.379741	0.383185	0.509286	0.332296	0.390248	0.406734	0.416349	0.303683	0.387217	0.323746	0.458297	0.217255	0.173475	0.392915	0.24077	0.404243	0	0.464013	0.365667	0.370527	0.424671	0.45482	0.224777	0.45485	0.497436	0.472269	0	0.177496	0.381092	0.358835	0.412733	0.516471	0.332709	0.36076	0.311927	0.518804	0.462488	0.373171	0	0.382244	0.239315	0.316058	0.397395	0.308696	0.396912	0.244469	0.388207	0.33439
OSBPL10	0.56278	0.759467	0.705245	0.606008	0.664545	0.675613	0.468612	0.820996	0.781169	0.645207	0.695618	0.598582	0.354746	0.795321	0.739189	0.834989	0	0.715477	0.670067	0.714739	0.749657	0.717818	0.398301	0.962348	0.595114	0.454567	0	0.475247	0.575503	0.541698	0.452327	0.563372	0.633473	0.622476	0.56986	0.694337	0.650083	0.452966	0	0.584377	0.735056	0.724943	0.622148	0.583697	0.512213	0.953264	0.698364	0.845211
ZNF860	0.00667942	0.029698	0.0164032	0.0166855	0.0144696	0.0123232	0.0165962	0.0292283	0.0353009	0.0287722	0.0388538	0	0.0365223	0.099027	0.0474654	0.0640126	0	0.0220337	0.0165073	0.0100771	0.017312	0.0287835	0.0186168	0.0349497	0.0168131	0.065304	0	0	0.0163868	0.0146657	0.0240625	0	0.0149543	0	0.0141792	0.0768199	0.00845579	0.00421773	0	0.017233	0.031615	0	0.00828578	0	0.0215829	0.0328844	0	0
GPD1L	0.192358	0.194606	0.231816	0.209607	0.180041	0.302811	0.255913	0.177249	0.326486	0.15985	0.259559	0.187299	0.512382	0.296338	0.271032	0.26639	0	0.249291	0.309861	0.326258	0.24635	0.262932	0.15837	0.293708	0.294764	0.16821	0	0.277681	0.141926	0.13335	0.209436	0.331082	0.270282	0.186065	0.0939462	0.260358	0.33897	0.233969	0	0.217072	0.182726	0.148056	0.273604	0.190666	0.260445	0.158986	0.359958	0.151062
CMTM8	0.134167	0.05422	0.0570913	0.0942459	0.0488157	0.0412813	0.131189	0.0638747	0.0411188	0.0387764	0.0593065	0.0284261	0	0.117513	0.346345	0.0448053	0	0.0536742	0.164425	0.0244498	0.0370104	0.186519	0.039707	0.0557068	0.226386	0.11383	0	0.0290498	0.0336092	0.00479513	0.015149	0.129952	0.0495976	0.0213268	0.200985	0.250048	0.0672983	0.0399389	0	0.103708	0.122262	0.142808	0.00877765	0	0.0272949	0.251188	0.0941188	0.151062
CMTM7	0.00685213	0.0217779	0.0225045	0.0485624	0.0512902	0	0	0.0101797	0.0208067	0	0.00568651	0	0	0.0303465	0.0227059	0.048982	0	0.0089655	0.00513309	0.00688134	0.01737	0.0539623	0.0186168	0.0639452	0.0244789	0	0	0.0103908	0.0272119	0.0210899	0	0.0613666	0.0164086	0.0193242	0.0148718	0	0.0250201	0.03077	0	0	0.0421023	0.0255793	0.0301849	0.0456527	0.0222074	0.0384258	0	0.0886603
CMTM6	0.0606747	0.0941011	0.0854957	0.0987054	0.173721	0.100944	0.0689765	0.0749397	0.0969495	0.117199	0.0820691	0.0601318	0.0202463	0.0480458	0.0505807	0.130666	0	0.0506638	0.104205	0.0802546	0.0667911	0.0649477	0.0765681	0.0604928	0.0318127	0.0179154	0	0.0434141	0.07616	0.110451	0.102016	0.0536549	0.0513659	0.0725028	0.0214625	0.0307091	0.0881787	0.0827425	0	0.0837185	0.0633427	0.030309	0.0910167	0	0.0993095	0.0626557	0.0198958	0.142389
DYNC1LI1	0.432348	0.242451	0.468977	0.409372	0.417928	0.472032	0.382517	0.462626	0.42787	0.397488	0.4397	0.306008	0.0783758	0.517149	0.282383	0.462081	0	0.362027	0.546106	0.405393	0.477239	0.533619	0.297481	0.517427	0.404459	0.270137	0	0.241702	0.361908	0.299251	0.369672	0.593996	0.428808	0.361535	0.342605	0.479957	0.534132	0.339444	0	0.460838	0.401158	0.371145	0.367519	0.338165	0.34861	0.32907	0.317286	0.149876
CNOT10	0.539581	0.475882	0.563226	0.385395	0.369	0.317187	0.411028	0.486988	0.483944	0.446402	0.418851	0.446264	0.490637	0.56615	0.536739	0.526518	0	0.46678	0.528647	0.513356	0.583524	0.623388	0.261539	0.647982	0.379401	0.470868	0	0.291552	0.39569	0.375873	0.361704	0.645816	0.474389	0.607267	0.571187	0.540098	0.470389	0.488519	0	0.360919	0.536583	0.420597	0.433342	0.341447	0.457626	0.303097	0.490722	0.402218
TRIM71	0.0486677	0.144175	0.0898689	0.0997942	0.0909842	0.0998672	0.0476132	0.122903	0.10667	0.0974505	0.101932	0.0898037	0	0.163023	0.0528857	0.0954073	0	0.114714	0.09187	0.113009	0.0627384	0.108884	0.0554863	0.0734074	0.0984033	0.0789135	0	0.0674685	0.0667524	0.0578458	0.0309894	0.147348	0.115083	0.303334	0.0995175	0.137515	0.116199	0.091291	0	0.0986866	0.109607	0.0177691	0.0572482	0	0.103373	0.0574831	0.0833447	0.139007
CCR4	0	0	0	0	0	0	0	0	0	0	0	0	0	0	0	0	0	0	0	0	0	0	0	0	0	0	0	0	0	0	0	0	0	0	0	0	0	0.00503688	0	0.0105351	0	0	0	0	0	0	0	0
GLB1	0.438776	0.410201	0.663667	0.665159	0.482858	0.622084	0.600423	0.623608	0.627006	0.564111	0.427531	0.342622	0.323512	0.431452	0.425513	0.618409	0	0.54063	0.497902	0.572746	0.510046	0.622274	0.21883	0.518061	0.489635	0.351386	0	0.295202	0.535232	0.508134	0.437901	0.73033	0.563424	0.661246	0.370108	0.69661	0.626927	0.540129	0	0.473501	0.503892	0.513594	0.638979	0.505154	0.56936	0.455502	0.551314	0.5565
CRTAP	0.143579	0.163319	0.159503	0.144468	0.134376	0.09287	0.0709078	0.184794	0.152165	0.0414289	0.152651	0.0932294	0	0.192722	0.128355	0.125397	0	0.184374	0.193741	0.182649	0.139956	0.222749	0.183463	0.134909	0.135037	0.0443085	0	0.0288151	0.172657	0.12291	0.131981	0.206293	0.129913	0.107795	0.138346	0.212823	0.109215	0.0758132	0	0.126376	0.108093	0.125955	0.171849	0.0141569	0.130307	0.138754	0.203204	0
SUSD5	0.096192	0.0416322	0.0870976	0.101557	0.0917784	0.0366694	0.00701199	0.0411346	0.034242	0.0947718	0.0299028	0.0232118	0.0915285	0	0.0309575	0.113286	0	0.0363018	0.0804922	0.0624529	0.0257693	0.0472286	0.039707	0	0.0837132	0.0747605	0	0.0925343	0.104172	0.0313388	0.0184793	0.0225185	0.0606448	0.0687269	0.0637184	0.0881046	0.0636193	0.0708677	0	0.0213135	0.0122166	0.0405089	0.04222	0.023849	0.0340279	0.179756	0.06115	0
FBXL2	1.06361	0.954494	1.14658	1.1805	1.11587	1.06091	1.1767	1.08778	1.17948	1.11542	0.982925	0.954041	0.850602	1.09743	1.30962	1.04658	0	1.07573	1.11896	1.073	1.04854	1.21513	0.880892	1.2185	1.24085	0.91629	0	0.881113	1.09737	1.00394	0.861562	1.15717	1.19022	1.08834	0.942486	1.2321	1.11127	1.24374	0	1.02144	1.02954	0.882704	1.07154	0.923552	1.23616	1.11821	1.15934	1.63898
UBP1	0.601928	0.576354	0.511873	0.560877	0.55921	0.601357	0.647729	0.561538	0.617364	0.696219	0.562197	0.45629	0.212889	0.401051	0.416651	0.548283	0	0.596018	0.663298	0.563282	0.601732	0.644355	0.293427	0.650516	0.601558	0.480903	0	0.292009	0.637535	0.601588	0.374596	0.611601	0.530615	0.435975	0.355538	0.656891	0.671257	0.516436	0	0.518469	0.530367	0.47111	0.573077	0.390142	0.439929	0.469173	0.556875	0.730116
CLASP2	2.22548	2.23232	2.33398	2.34308	2.26894	2.12994	2.33247	2.23429	2.25283	2.17864	2.41619	1.87878	1.82498	2.37023	2.33167	2.30532	0	2.53155	2.38285	2.16662	2.31624	2.47881	1.59097	2.22688	2.28566	2.02629	0	2.07983	2.54989	2.05857	1.95807	2.60961	2.38638	2.43483	2.1018	2.13442	2.34287	2.20765	0	2.10833	2.29151	2.41492	2.44159	2.07126	2.26009	2.24715	2.21059	2.33259
PDCD6IP	0.651906	0.639999	0.740764	0.628192	0.611149	0.660693	0.818361	0.673625	0.677243	0.65407	0.688754	0.609517	0.445569	0.889118	0.6314	0.763952	0	0.601283	0.692985	0.483418	0.624667	0.76504	0.20792	0.599356	0.793422	0.619356	0	0.547489	0.739534	0.60438	0.43932	0.822719	0.597782	0.767981	0.376531	0.473387	0.772465	0.737866	0	0.655666	0.560882	0.583953	0.689732	0.413191	0.599063	0.692705	0.55769	0.781791
ARPP21	2.7713	2.6895	2.65498	2.65653	2.69118	2.73602	2.49058	2.50616	2.56858	2.77182	2.64523	2.62628	2.54649	2.54685	2.69318	2.59161	0	2.63179	2.74135	2.68963	2.63689	2.60675	2.85022	2.60278	2.85317	2.79806	0	2.71111	2.58412	2.70383	2.60191	2.45893	2.59993	2.6965	2.6627	2.57347	2.68129	2.69953	0	2.56994	2.6605	2.44194	2.70052	2.8067	2.76634	2.80029	2.58182	2.25746
STAC	0	0	0.00543766	0.00837518	0.00560244	0	0	0.00365931	0.0067281	0	0.00210009	0	0	0	0	0	0	0	0.00998985	0	0.0111283	0.00517396	0	0	0.00424281	0	0	0.0242949	0.0188823	0.00673995	0	0.0118865	0.0103803	0	0	0.00790434	0.0111581	0.00297431	0	0	0.0129782	0	0.00997595	0	0.00935504	0.0380195	0.0102556	0
DCLK3	0.0403517	0.0179331	0.0290556	0.0370818	0.0247395	0.0125053	0.0399701	0.0605729	0.0489358	0.0088254	0.049956	0.0249033	0.0694532	0.0610142	0.0106039	0.0790837	0	0.0241793	0.0584896	0.0281802	0.033794	0.0383999	0	0.0165094	0.0166351	0.0503761	0	0	0.0125137	0.0359722	0	0.0376147	0.0190271	0.0458384	0.0160832	0.0284037	0.0410189	0.0373309	0	0.0443587	0.0438107	0.0430597	0.0211253	0	0.0382634	0.0447058	0.0382093	0.250871
TRANK1	0.794413	0.621561	0.840864	0.884337	0.85221	0.904336	0.68422	0.935918	1.01622	0.961857	0.911467	0.822418	0.895679	1.23807	1.00405	0.891015	0	1.05194	0.836502	0.917463	0.700387	1.19695	0.563798	0.987885	0.640998	0.707594	0	0.667989	0.761051	0.771089	0.806343	1.08694	1.03164	0.986311	0.772421	0.934783	0.856405	0.686409	0	0.702674	0.858106	0.830423	0.940151	0.693204	0.732907	0.741748	0.963031	1.27067
EPM2AIP1	0.476034	0.334045	0.504884	0.483993	0.477004	0.549838	0.733859	0.544171	0.41987	0.528869	0.510047	0.269435	0.408793	0.639824	0.296199	0.443423	0	0.305487	0.625652	0.380652	0.518603	0.587867	0.26215	0.504866	0.752813	0.357848	0	0.583767	0.54102	0.401147	0.447528	0.512507	0.449433	0.444099	0.301512	0.286432	0.800221	0.594354	0	0.357033	0.263862	0.347661	0.362688	0.632191	0.61328	0.422328	0.205857	0.862438
MLH1	0.205907	0.172767	0.239972	0.202787	0.150304	0.156876	0.31067	0.254182	0.304811	0.250913	0.239988	0.0598894	0.0689081	0.36378	0.298996	0.306378	0	0.252374	0.296584	0.272145	0.179991	0.290151	0.202275	0.373631	0.201332	0.223606	0	0.152837	0.257419	0.116723	0.172605	0.232508	0.202152	0.334107	0.146625	0.225625	0.216261	0.174923	0	0.184253	0.222361	0.138631	0.309042	0.159339	0.218881	0.404354	0.285256	0.220225
LRRFIP2	0.872184	0.940603	0.909903	0.8025	0.994515	0.871732	0.63911	0.793723	1.02341	0.863063	0.931496	0.624236	0.883563	0.708819	0.783389	0.970256	0	1.08046	1.00038	0.926486	0.927299	1.03954	0.964655	0.980366	0.960384	0.776196	0	0.779156	0.894069	0.751233	0.665297	0.918224	0.782244	0.865619	0.747542	0.953265	0.839363	0.778275	0	0.806186	0.808752	0.632811	0.952024	0.606631	0.768485	0.733877	0.749024	0.950697
GOLGA4	1.38811	1.40291	1.26167	1.10352	1.16245	1.22519	1.01608	1.23792	1.2216	1.34416	1.2944	1.42509	0.952329	1.2572	1.52665	1.1564	0	1.22232	1.27252	1.3625	1.16259	1.37544	0.911655	1.30261	1.36252	1.52307	0	1.01494	1.17908	1.13572	1.16531	1.3464	1.28925	1.19528	1.24228	1.48378	1.25312	1.22377	0	1.21588	1.43927	1.18129	1.25766	1.03402	1.17419	1.34782	1.22596	1.36153
ITGA9	0.286218	0.525551	0.789097	0.772704	0.604254	0.485293	0.573062	0.463985	0.75107	0.505106	0.656541	0.462136	0.170965	0.838251	0.473442	0.906578	0	0.829318	0.787233	0.780732	0.697544	0.802268	0.565662	0.70244	0.360199	0.381623	0	0.429168	0.701066	0.832549	0.489817	0.910807	0.598449	0.86464	0.588218	0.503571	0.605431	0.640392	0	0.645384	0.494299	0.5771	0.879426	0.349567	0.587449	1.06315	0.863241	0.51917
CTDSPL	1.12045	1.13384	1.30116	1.19879	1.12009	1.13799	1.20824	1.20285	1.34569	1.24958	1.41286	1.08187	1.35689	1.32317	1.30971	1.1692	0	1.48134	1.15663	1.30119	1.25105	1.38513	0.712594	1.36776	1.26722	1.09575	0	0.940049	1.09898	1.19921	1.04666	1.39683	1.29025	1.23308	1.0805	1.31779	1.4235	1.33269	0	1.25121	1.19483	1.39309	1.20775	1.03279	1.17691	1.22289	1.45752	0.926233
VILL	0.0558094	0.0970195	0.122086	0.078203	0.123595	0.117424	0.191337	0.135183	0.132097	0.050693	0.139445	0.0700954	0.0415903	0.150286	0.201486	0.17066	0	0.214748	0.150054	0.138457	0.128547	0.122796	0.0368695	0.104496	0.129928	0.0457074	0	0.0827584	0.120989	0.157471	0.0299809	0.0975979	0.104846	0.0545689	0.0557563	0.0806507	0.157212	0.119465	0	0.142246	0.121136	0.0923873	0.120937	0.081452	0.0644564	0.060931	0.149065	0.0886603
PLCD1	0.00638429	0.0302842	0.0233426	0.0228455	0.0301468	0.0424321	0.0613625	0.0341678	0.0315846	0.0160834	0.00899589	0.0445826	0	0.0260332	0.0538596	0.0232095	0	0.018714	0.0292159	0.00572357	0.0231133	0.0214886	0.0413564	0	0.018218	0.0225894	0	0.0128006	0.00628222	0.0329474	0.015149	0.0307572	0.0252221	0	0.0283777	0.0343678	0.0402354	0.0229108	0	0	0.0163771	0	0	0	0.0103046	0.0150101	0.00843295	0
DLEC1	0.0312161	0.0113231	0.0449934	0.0135847	0	0.0107569	0.0180587	0.00548748	0.00997087	0	0.0119823	0.0121555	0	0	0	0	0	0.0171788	0.00687772	0	0.00397088	0.0147545	0	0	0.011	0	0	0	0.0115651	0.00735965	0	0.0096363	0.0150567	0	0	0.00647024	0.0113967	0.00665657	0	0.0257961	0.0132214	0	0.0138014	0	0.00449452	0.0447921	0	0
ACAA1	0.291878	0.223297	0.357267	0.352563	0.301699	0.248661	0.495562	0.322529	0.347853	0.302778	0.251357	0.107845	0.269009	0.54374	0.493282	0.403697	0	0.402117	0.359685	0.244545	0.346267	0.351433	0.0186168	0.367356	0.280838	0.23345	0	0.201215	0.302015	0.269945	0.36215	0.439684	0.25775	0.254916	0.131217	0.149612	0.446131	0.335259	0	0.302952	0.315823	0.332744	0.300001	0.169172	0.239095	0.156933	0.321487	0.691742
MYD88	0	0	0.00448196	0	0.00342832	0	0.0145828	0.00259097	0	0	0.00281841	0	0	0	0	0	0	0.00574468	0.00434149	0	0.00846552	0.00275989	0	0	0.00453714	0	0	0	0.0104687	0	0	0.0119218	0	0	0.00946189	0	0.00227375	0	0	0.0139467	0.00538125	0	0.00939194	0	0	0	0.0187303	0
OXSR1	0.614197	0.559748	0.607156	0.533846	0.616164	0.582715	0.561393	0.545981	0.537871	0.590325	0.598323	0.430316	0.272322	0.488021	0.536432	0.50536	0	0.473112	0.532592	0.486013	0.497239	0.577665	0.31432	0.580687	0.653138	0.514382	0	0.383206	0.521854	0.43171	0.323082	0.479027	0.537165	0.58348	0.403494	0.591721	0.569317	0.651019	0	0.431444	0.564198	0.411193	0.459008	0.692784	0.711613	0.501923	0.618428	0.36624
SLC22A13	0.00978077	0.0374639	0.0208077	0.0222051	0.0387277	0.0343115	0.0229051	0.00973684	0.0360088	0.0088254	0.0204395	0.00617378	0.117981	0.0419847	0.0232013	0.00638083	0	0.0103207	0.00451082	0.0142399	0.0118117	0.0319086	0.0944875	0.0354926	0.0351979	0.00966767	0	0.0234413	0.0157393	0.0130814	0.0227484	0.0225436	0.0298184	0.038312	0.0709653	0.051533	0.0369354	0.0443365	0	0.0263469	0.0344904	0	0.0399222	0.0464634	0.0443157	0.0425758	0.0578704	0
SLC22A14	0.0954892	0.112717	0.138585	0.126821	0.113497	0.0352627	0.133458	0.139417	0.188481	0.071532	0.0745969	0.0710847	0	0.209615	0.117224	0.0888672	0	0.164929	0.0813748	0.0756799	0.0854329	0.234864	0.0317928	0.175123	0.0907943	0.0663393	0	0.0247257	0.068938	0.0842523	0.120429	0.177117	0.131906	0.15791	0.0485201	0.120563	0.170591	0.109876	0	0.13165	0.169346	0.115926	0.104424	0.100687	0.116653	0.137607	0.17702	0.656347
XYLB	0.292173	0.392868	0.315763	0.278238	0.361605	0.223847	0.358049	0.441818	0.531019	0.304158	0.388799	0.272288	0.129961	0.531606	0.336422	0.315925	0	0.538485	0.325396	0.394622	0.391177	0.529915	0.31329	0.553906	0.271502	0.313783	0	0.254485	0.210036	0.300133	0.370308	0.420614	0.375514	0.550113	0.184867	0.289107	0.46153	0.425741	0	0.498899	0.393373	0.251114	0.394074	0.216093	0.29686	0.784843	0.543608	0.432458
ACVR2B	0.178095	0.162463	0.156232	0.106091	0.0954062	0.104583	0.191418	0.177317	0.193263	0.0946141	0.166745	0.144744	0.150954	0.115424	0.10897	0.122125	0	0.152414	0.0682801	0.264325	0.159334	0.296811	0	0.192509	0.148231	0.100669	0	0.192109	0.157091	0.17419	0.148915	0.179012	0.188068	0.166924	0.130875	0.205889	0.170955	0.188209	0	0.18093	0.208389	0.137065	0.114612	0.184292	0.19443	0.397555	0.202141	0.151062
EXOG	0.179626	0.152143	0.248312	0.192812	0.130212	0.0990251	0.153152	0.21882	0.245195	0.229138	0.189269	0.0898889	0.0629624	0.476145	0.13522	0.237567	0	0.175633	0.206903	0.164188	0.246584	0.259793	0.0317928	0.362374	0.169357	0.131366	0	0.156708	0.213048	0.168162	0.142998	0.257668	0.18747	0.115265	0.104004	0.213487	0.200887	0.201547	0	0.298588	0.232761	0.0428664	0.26403	0.109883	0.16509	0.290459	0.200979	0.341425
SCN5A	0	0.00645759	0.0161929	0.00823112	0.0202099	0	0	0.00360226	0.00568767	0	0.00517456	0	0	0	0	0.0188119	0	0.0166816	0.0108787	0	0.0066926	0.00540436	0	0.031023	0	0	0	0	0.0113668	0	0	0.024231	0.0160617	0.0158456	0	0.0107265	0.00382204	0	0	0.00867979	0.00538125	0	0.00781287	0	0.00711032	0	0.017485	0
SCN10A	0	0.00580498	0	0.0151077	0.00629012	0	0	0	0.0219252	0	0	0	0	0.0303465	0.0177325	0.00738943	0	0	0.00796094	0.00426995	0	0.00955147	0	0.0463438	0.00587934	0.0205131	0	0.0139141	0.015071	0	0	0.0130388	0.00955513	0.0256493	0	0	0.00251861	0.00432636	0	0	0.00435448	0	0	0	0	0	0	0
SCN11A	0.0183523	0.0270776	0.0122755	0.0399206	0.0473258	0.0401115	0.0152126	0.0271772	0.0418425	0.0319496	0.0311894	0.0307619	0.0278629	0.06073	0.0414471	0.0200677	0	0.0307817	0.0104626	0.0287741	0.0166815	0.0353824	0	0.0168127	0.0248393	0.00998468	0	0	0.00938963	0.0187631	0.0397092	0	0.00283096	0.0178673	0.114269	0	0.0233826	0.00298199	0	0.0251498	0.00701058	0.0255793	0.0349666	0.0249925	0.0126228	0.0463236	0.00760306	0
WDR48	0.560637	0.360899	0.42779	0.377727	0.329768	0.308344	0.421064	0.423527	0.431801	0.38044	0.410376	0.343554	0.386218	0.331808	0.318054	0.370923	0	0.456562	0.389791	0.407609	0.359735	0.508373	0.180023	0.351111	0.542008	0.439335	0	0.222398	0.58551	0.263466	0.248792	0.506843	0.416746	0.249886	0.338146	0.318884	0.494965	0.392265	0	0.393448	0.34448	0.439952	0.501109	0.260341	0.367444	0.407144	0.351146	0.543136
GORASP1	0.0594278	0.0808426	0.108619	0.10216	0.0749688	0.066075	0.0843808	0.116811	0.1089	0.0759852	0.0867133	0.0455779	0.0331171	0.0573144	0.05867	0.131021	0	0.053681	0.0924763	0.0698943	0.110016	0.155874	0	0.0581574	0.0697407	0.0508415	0	0.0844004	0.0783331	0.0577369	0.0771242	0.0740811	0.0777347	0	0.0321613	0.0458052	0.131793	0.0953207	0	0.0523045	0.0936545	0.0355476	0.0563091	0.0723179	0.103285	0.0997142	0.0665141	0
TTC21A	0.23656	0.214469	0.237587	0.226587	0.259649	0.127228	0.153074	0.224962	0.238019	0.184627	0.247054	0.203113	0.205311	0.45493	0.499599	0.214146	0	0.322293	0.157393	0.280835	0.264075	0.331388	0.0577073	0.256946	0.228536	0.11043	0	0.112981	0.129863	0.262035	0.212399	0.257758	0.259225	0.195771	0.219187	0.158211	0.154815	0.180125	0	0.117398	0.277583	0.208918	0.393324	0.152751	0.141929	0.192874	0.180082	0.22472
CSRNP1	0.0149259	0.00684985	0.0195425	0.00726895	0.0298086	0.0163342	0.0478159	0.00995352	0.0206882	0.00786707	0.0360831	0	0	0.0454161	0.0202419	0.0248084	0	0.00645318	0.0229031	0.0568618	0.0480605	0.0397308	0	0.0388324	0.0220719	0	0	0.02759	0.0217832	0.018551	0.0122716	0.0836208	0.0294156	0	0.0180149	0.00588703	0.0572724	0.0588572	0	0.0256629	0.0114746	0.0350092	0.0692004	0.0123276	0.0468533	0.0972737	0.0070103	0
CX3CR1	0	0.00879309	0	0.00425361	0.00686515	0.0201391	0	0.00811275	0.0158313	0	0.00264334	0	0.0449137	0	0	0	0	0	0.0161156	0	0	0.00283831	0	0.0305678	0	0.00543743	0	0	0.00944188	0.0391035	0.0200382	0	0.00629576	0	0.0306328	0	0.0108656	0.0101712	0	0	0	0	0	0	0	0	0.0169869	0.099809
CCR8	0	0	0	0.00397318	0	0	0	0.00505115	0	0	0	0	0	0	0	0	0	0	0	0	0	0	0	0	0	0	0	0	0	0	0	0	0	0	0	0	0	0	0	0	0	0	0	0	0	0	0	0
SLC25A38	0.0924347	0.0763902	0.107384	0.0757748	0.0703056	0.124933	0.188328	0.135902	0.0922676	0.0918422	0.115617	0.0842245	0.18167	0.0389055	0.0958882	0.0856313	0	0.103184	0.119424	0.0674251	0.100554	0.151874	0	0.16133	0.0961923	0.0911846	0	0.173267	0.0727732	0.0960601	0.0276854	0.173213	0.131347	0.123591	0.0559607	0.0533474	0.185115	0.077278	0	0.148261	0.0629431	0.0466109	0.0890705	0.0834258	0.113517	0.11228	0.0458831	0.227667
RPSA	0.126484	0.238909	0.303135	0.372164	0.173363	0.240541	0.381178	0.363267	0.365156	0.146386	0.229002	0.0744531	0.169305	0.638148	0.151461	0.396901	0	0.177549	0.541113	0.200545	0.403562	0.433284	0.0353294	0.40459	0.281143	0.173468	0	0.161872	0.317059	0.111923	0.147294	0.476369	0.215412	0.239294	0.167889	0.0974667	0.595004	0.370081	0	0.27097	0.285641	0.101428	0.37718	0.0789274	0.268311	0.279573	0.189838	0.308885
MOBP	0.148516	0.18743	0.108627	0.211883	0.135407	0.205032	0.159173	0.131379	0.229406	0.175387	0.151227	0.171979	0.175906	0.192055	0.209575	0.298703	0	0.18376	0.101192	0.104432	0.0958088	0.204146	0.159257	0.174848	0.194883	0.124531	0	0.223722	0.203429	0.134151	0.08203	0.234132	0.151824	0.207484	0.211028	0.103864	0.171095	0.162329	0	0.126847	0.0651996	0.290507	0.168995	0.102711	0.165642	0.139549	0.0746063	0.517547
MYRIP	2.89769	2.81053	2.85062	2.67656	2.72293	2.79588	2.79342	2.866	2.80413	2.95386	2.87931	3.00767	2.81318	2.61133	2.87649	2.78259	0	2.6885	2.73306	2.74355	2.7166	2.88938	2.58559	2.80476	2.69376	2.81277	0	2.80501	2.51938	2.86598	2.87787	2.69273	2.92827	3.04488	2.7185	2.84557	2.76811	2.93387	0	2.94816	2.80592	2.90601	2.64737	2.82881	2.84036	2.94592	2.99542	3.02909
EIF1B	0.277524	0.15788	0.397858	0.500945	0.342577	0.538999	0.827928	0.469543	0.588561	0.240853	0.483656	0.135615	0.267576	0.833917	0.271915	0.445099	0	0.355643	0.922162	0.307388	0.52242	0.634462	0	0.523575	0.52389	0.227588	0	0.342028	0.650002	0.202478	0.206522	0.940441	0.322599	0.319005	0.188317	0.21874	0.702402	0.346002	0	0.358883	0.23467	0.122877	0.788087	0.193571	0.558659	0.175238	0.217073	0.474504
ENTPD3	0.557428	0.555239	0.707451	0.590202	0.637408	0.59925	0.453184	0.553446	0.869467	0.606428	0.618427	0.504162	0.389435	0.772509	0.610083	0.843798	0	0.698682	0.639928	0.608836	0.662003	0.809005	0.409442	0.879186	0.643155	0.434344	0	0.408584	0.720507	0.40203	0.408312	0.824643	0.633144	0.623641	0.634566	0.675215	0.61019	0.627546	0	0.569464	0.750281	0.598728	0.736597	0.337855	0.573304	0.460411	0.754552	0.870071
RPL14	0.332387	0.206491	0.52387	0.591667	0.41997	0.468232	0.786237	0.669101	0.680855	0.290311	0.476171	0.275474	0.374724	0.877082	0.445763	0.65594	0	0.591249	0.791204	0.376516	0.632395	0.668046	0.35318	0.60811	0.495816	0.253569	0	0.336652	0.478062	0.354336	0.453882	0.89399	0.453484	0.215964	0.199722	0.288465	0.852957	0.43304	0	0.488369	0.46792	0.322761	0.594511	0.161596	0.397771	0.415636	0.326382	0.672456
ZNF619	0.00432176	0.0113439	0.00939127	0	0	0	0	0.00602757	0.00772004	0.0176391	0.00367181	0.00497716	0	0	0.0113736	0	0	0.0126274	0.00853732	0	0	0.00301325	0	0.0175404	0	0	0	0.0195067	0	0.0151358	0	0.0096363	0.00442124	0	0	0	0.00722875	0.00947986	0	0	0	0	0	0	0.00805849	0	0	0.250871
ZNF620	0.013229	0.0749657	0.0353123	0.0426772	0.0316874	0.0484544	0.0284097	0.0219845	0.0535064	0.021557	0.0571147	0.0233133	0	0	0.00749338	0.0464665	0	0	0.0428436	0.0502099	0.0436698	0.0392736	0	0.0674598	0.0130893	0.030575	0	0	0.0122769	0.0223992	0.0506506	0.0767817	0.0345235	0.0169528	0.03612	0.0600253	0.0459823	0.0537659	0	0.0712077	0.00826693	0	0.00802934	0.0359552	0.0283975	0	0.0403794	0.462423
ZNF621	0.228009	0.163506	0.163566	0.0851744	0.139192	0.123825	0.114871	0.0895877	0.106253	0.0906066	0.114764	0.153508	0.177996	0.114017	0.106198	0.166188	0	0.0947812	0.0925967	0.0959349	0.106941	0.234549	0.0777839	0.130828	0.101499	0.0827517	0	0.0828748	0.0736675	0.110994	0.0713873	0.242474	0.103114	0.118774	0.245887	0.124268	0.109037	0.109533	0	0.173582	0.107365	0.136955	0.146551	0.0535074	0.0693992	0.134216	0.120355	0.0886603
CTNNB1	0.512485	0.485941	0.52741	0.65193	0.54199	0.56345	0.53282	0.473225	0.512646	0.5645	0.554809	0.351053	0.398811	0.48733	0.400616	0.491737	0	0.347622	0.615417	0.480277	0.595584	0.578078	0.17588	0.58926	0.621144	0.475571	0	0.559805	0.659073	0.570271	0.409652	0.515745	0.469453	0.634404	0.305613	0.541276	0.52655	0.421051	0	0.413159	0.366541	0.405182	0.605118	0.584271	0.520155	0.483333	0.397784	0.454806
ULK4	0.973213	0.896135	0.764964	0.8953	1.02244	0.734673	0.67131	0.785707	0.952603	1.0621	0.864317	0.998099	0.757255	0.860576	0.981974	0.781067	0	0.885625	0.722073	0.876761	0.978557	1.02275	0.410639	1.15994	0.836143	0.811777	0	0.738275	1.01429	0.782614	0.44292	0.816057	0.821406	0.82734	0.824073	1.0874	0.768441	0.792193	0	0.683862	0.903869	0.843236	0.823655	0.723701	0.669753	1.09534	0.936953	1.08668
TRAK1	0.455047	0.689592	0.674392	0.511875	0.557728	0.508033	0.610341	0.586292	0.702244	0.57779	0.612064	0.475629	0.528044	0.668562	0.701581	0.704312	0	0.656872	0.517286	0.556645	0.6294	0.633267	0.253162	0.771194	0.501169	0.472522	0	0.565442	0.579941	0.627251	0.56135	0.480577	0.620468	0.865252	0.339389	0.610937	0.606512	0.561193	0	0.567107	0.664563	0.469005	0.660953	0.437202	0.533048	0.580509	0.667015	0.378522
CCK	0.141398	0.154957	0.140771	0.302939	0.258879	0.421143	0.67447	0.45047	0.436741	0.0940464	0.138623	0.150075	0.45098	0.29044	0.288089	0.274817	0	0.241195	0.251613	0.21832	0.25126	0.137296	0.477926	0.1725	0.161386	0.399429	0	0.415333	0.314711	0.213637	0.694433	0.610632	0.492565	0.161376	0.184531	0.110612	0.196569	0.207129	0	0.225557	0.22829	0.256644	0.257402	0.24656	0.262981	0.250732	0.174975	0.142389
LYZL4	0.0131312	0.0173881	0.013343	0.0177631	0.00937166	0.0449947	0.00541293	0.00909194	0.00789876	0.0101293	0.0235683	0.0123641	0	0.0269614	0.0162793	0.028189	0	0.0174793	0.025168	0.041839	0.0297507	0.0251647	0	0.0213626	0.045648	0.0207556	0	0	0.0183004	0	0	0.0196485	0.0441831	0.0540066	0.00908985	0	0.0331105	0.00412838	0	0.011652	0.0223967	0	0.0376107	0.0598623	0.0419773	0	0.0484803	0
VIPR1	0.419661	0.542696	0.41049	0.348461	0.503496	0.392499	0.369235	0.360922	0.593431	0.264855	0.47282	0.285248	0.37674	0.416285	0.49187	0.475077	0	0.431632	0.391113	0.457834	0.549595	0.589971	0.51481	0.669426	0.30448	0.250381	0	0.276304	0.380016	0.272774	0.269787	0.521003	0.413072	0.408872	0.194915	0.648617	0.337807	0.297543	0	0.397536	0.594224	0.349708	0.401804	0.274765	0.426043	0.643137	0.595621	0.667404
SEC22C	0.211658	0.249517	0.226155	0.164253	0.199001	0.190385	0.246109	0.249923	0.254044	0.200515	0.237479	0.187076	0.194593	0.452914	0.206036	0.238945	0	0.249369	0.274043	0.186263	0.236803	0.327776	0.1444	0.325815	0.241844	0.220745	0	0.0871898	0.141007	0.202679	0.223684	0.319854	0.266177	0.209595	0.0769084	0.309333	0.286862	0.2442	0	0.244421	0.210133	0.137813	0.220124	0.158658	0.234242	0.193994	0.275564	0.0886603
SS18L2	0.0801982	0.0582812	0.191583	0.11253	0.063264	0.118713	0.31068	0.150038	0.218674	0.158298	0.151841	0.0256927	0.0202463	0.135208	0.116662	0.116154	0	0.151413	0.227052	0.0851556	0.127302	0.22036	0.0967286	0.122723	0.18391	0.109424	0	0.0932906	0.0697996	0.128652	0.159315	0.209404	0.0971134	0.0865684	0.0490802	0.0599348	0.25231	0.189179	0	0.0964176	0.0449773	0.123832	0.0909281	0.0613437	0.073427	0.157786	0.138495	0.139007
NKTR	1.68377	1.44571	1.24162	1.01104	1.21708	1.13111	0.990522	1.26288	1.15704	1.20041	1.31005	1.50875	1.28454	1.12226	1.23938	1.14792	0	1.1907	1.12138	1.06893	1.13143	1.29022	0.818212	1.21974	1.26319	1.48232	0	0.930626	1.15309	0.984347	1.25845	1.37207	1.12973	0.985824	1.22525	1.27409	1.14012	1.1382	0	1.19953	1.24149	0.966337	1.25304	0.757101	1.11234	1.17864	0.880071	0.993213
ZBTB47	0	0.00525574	0.0338472	0.0148163	0.0137694	0.0155401	0	0.0131839	0.0178223	0.0112725	0.0180699	0.0125101	0.0496675	0	0.0232084	0.0209522	0	0.0225717	0.0359416	0.0197541	0.0168009	0.0566918	0	0.0369167	0.0096258	0.00924325	0	0	0.0260824	0.00815009	0	0.0331492	0.0152134	0.0166065	0.0124172	0.0212869	0.0120112	0.00361729	0	0.0253273	0.00576991	0	0.0249713	0.0294159	0	0.0294071	0.0447581	0
KLHL40	0	0	0	0	0	0	0	0	0	0	0	0	0	0	0	0	0	0	0	0	0	0	0	0	0	0	0	0	0	0	0	0	0	0	0	0	0	0	0	0	0	0	0	0	0	0	0	0
CCDC13	0.0244178	0.0387302	0.0300454	0.0748072	0.051034	0.0694069	0.0383719	0.0733508	0.0612166	0.0409144	0.0457695	0.0175134	0	0.0504544	0.0377309	0.0594024	0	0.064142	0.0435437	0.0491841	0.0771513	0.118908	0	0.0296446	0.0360785	0.0579361	0	0.0792504	0.0423964	0.0573157	0.0354543	0.0595152	0.0569458	0.034648	0.0334577	0.0235426	0.0907211	0.0578617	0	0.0978714	0.0232587	0.0350695	0.0826247	0.017733	0.0328549	0.0879029	0.037876	0
ACKR2	0	0	0.0112606	0	0	0	0.00633618	0.00328842	0.00245358	0	0.00814526	0.00960095	0	0.0218379	0	0.00650707	0	0.00694789	0.00973656	0	0.011328	0.00781472	0	0.0146483	0.00509804	0	0	0	0	0.00691634	0	0	0.00814333	0	0	0.012943	0.00642693	0	0	0.00736799	0	0.0147287	0.0344436	0	0.00811416	0	0	0.099809
AC092042.3	0.161246	0.176357	0.11334	0.0496415	0.11781	0.0985062	0.0721346	0.101217	0.0809226	0.0668002	0.083247	0.0457795	0.174356	0.132719	0.0838895	0.0869322	0	0.117835	0.116062	0.136355	0.0909286	0.150291	0	0.0567283	0.0948569	0.130889	0	0.0712655	0.0678395	0.124118	0.0669777	0.153033	0.102295	0.143185	0.0971169	0.0896935	0.104174	0.0601804	0	0.0740345	0.0914859	0.073461	0.117549	0.0454717	0.117379	0.0189875	0.125137	0.613485
CYP8B1	0	0	0.00791056	0.00902939	0.00488955	0	0.0121404	0.00524476	0	0	0.00240981	0	0	0	0	0.0154231	0	0	0.00439189	0	0	0.00610377	0	0	0.00516321	0	0	0	0.00785369	0.00411502	0	0	0	0	0	0	0	0.00417257	0	0	0	0	0	0	0	0	0	0
POMGNT2	0.0702826	0.0837092	0.0642005	0.0865913	0.102417	0.0816181	0.0859739	0.077161	0.0955974	0.0831933	0.109872	0.0510409	0.0420998	0.0850532	0.00748714	0.0950184	0	0.0914024	0.104973	0.0583985	0.0773881	0.106061	0	0.0707634	0.12338	0.0609858	0	0.0139141	0.0729876	0.014339	0.105638	0.096782	0.101669	0.133026	0.0310946	0.0625253	0.105568	0.0764686	0	0.105317	0.0565262	0.0555415	0.0661866	0.0417607	0.0972879	0.109935	0.0958998	0
SNRK	0.228681	0.300921	0.356764	0.314127	0.266662	0.239293	0.367536	0.316656	0.416797	0.297524	0.370257	0.233219	0.159549	0.523068	0.270352	0.355865	0	0.228305	0.439453	0.175439	0.392476	0.453524	0.287764	0.456327	0.340649	0.238068	0	0.262364	0.324728	0.20583	0.214343	0.507269	0.293928	0.408548	0.149026	0.351808	0.372509	0.224036	0	0.274026	0.224905	0.201136	0.197301	0.19263	0.326539	0.188582	0.311418	0.166085
ANO10	0.712042	0.59005	0.819828	0.70378	0.821151	0.656564	0.566479	0.675586	0.844641	0.834242	0.796829	0.712345	0.856147	0.859981	0.862727	0.901784	0	0.805904	0.711252	0.844857	0.783939	0.886619	0.806209	0.845059	0.751385	0.76516	0	0.484014	0.796771	0.714555	0.639491	0.633466	0.797105	0.955439	0.669544	0.846123	0.732876	0.709493	0	0.751614	0.742646	0.92459	0.650676	0.798965	0.750517	0.869699	0.831131	0.377633
ABHD5	0.164414	0.177767	0.273952	0.225624	0.201018	0.199595	0.15352	0.209631	0.276145	0.207124	0.239591	0.100597	0.0775305	0.384335	0.177154	0.246288	0	0.155262	0.187223	0.188031	0.198221	0.304992	0.285285	0.182133	0.226047	0.199292	0	0.204285	0.0691986	0.164076	0.183911	0.278271	0.1478	0.274672	0.118314	0.224723	0.222022	0.183772	0	0.218171	0.130153	0.268544	0.133865	0.175107	0.193415	0.214956	0.224273	0.242198
TOPAZ1	0.018796	0	0.0277492	0.0317415	0.0163014	0.00750982	0	0.0271049	0.0084239	0	0.00978796	0.00876058	0	0.0472637	0	0	0	0.0154187	0.00363212	0.00480887	0.0218586	0.00983197	0	0.027246	0.00992334	0.00621068	0	0	0.00323727	0.0204487	0.00806842	0.0511018	0.00305487	0	0	0.0104505	0.00621245	0.0118512	0	0.0294473	0.00538125	0.0210316	0.0322423	0.014681	0.0258656	0.0352951	0.00843295	0
TCAIM	0.809912	0.932489	0.912204	0.592646	0.79016	0.758295	0.744283	0.806001	0.887291	0.860534	0.92436	0.691131	0.520952	0.631761	0.930917	0.829964	0	0.635865	0.798868	0.897551	0.832492	0.926539	0.300557	0.866052	0.67524	0.748842	0	0.688428	0.713234	0.812176	0.699042	0.913592	0.857917	0.991	0.743808	0.866195	0.832541	0.80117	0	0.821332	0.894992	0.517249	0.698685	0.612393	0.840521	0.901923	0.982379	0.74311
ZNF445	0.408306	0.398259	0.428688	0.347982	0.295354	0.203766	0.408005	0.396439	0.389879	0.333111	0.388052	0.334804	0.277137	0.372107	0.376664	0.331292	0	0.338818	0.331037	0.425085	0.428331	0.550743	0.265101	0.462848	0.255161	0.33544	0	0.149479	0.333147	0.312693	0.227453	0.626722	0.365671	0.425278	0.358076	0.413176	0.508244	0.416662	0	0.476627	0.438274	0.289224	0.385718	0.356361	0.464827	0.501216	0.487837	0.400747
ZNF852	0.0545028	0.0649003	0.107733	0.0850631	0.0642277	0.0939464	0.0812816	0.0603009	0.0843672	0.0400153	0.0865981	0.033883	0.175846	0.0507577	0.0301633	0.0694214	0	0.059926	0.095045	0.019747	0.0659839	0.0989413	0	0.105452	0.0863147	0.06492	0	0.060693	0.0825978	0.0569108	0.0833227	0.127064	0.0877741	0.0979646	0	0.0820652	0.100091	0.100481	0	0.0617032	0.0443139	0.106237	0.0713541	0.0568343	0.0213442	0.113182	0.089376	0.139007
ZKSCAN7	0.0400248	0.148329	0.0778918	0.072498	0.0211818	0.0717208	0.0644663	0.0684182	0.0735994	0.0623636	0.0563127	0.0350779	0.0365223	0.129662	0.0869378	0.110537	0	0.121437	0.0641131	0.0925726	0.050552	0.131059	0	0.149307	0.052929	0.0600605	0	0.0412478	0.025883	0.0318907	0.0591498	0.0311409	0.077358	0.0326453	0.0372733	0.0873672	0.0679791	0.122819	0	0.0314195	0.0765041	0.0785276	0.0610596	0.03692	0.0852522	0.0196556	0.0894004	0.139007
ZNF197	0.523409	0.339361	0.349798	0.326034	0.323239	0.184113	0.285592	0.312339	0.416571	0.406113	0.366502	0.321591	0.410689	0.493006	0.391651	0.380731	0	0.460622	0.364794	0.37497	0.389453	0.554343	0.279728	0.46206	0.366727	0.29781	0	0.329218	0.259466	0.318337	0.365606	0.506072	0.431789	0.546263	0.259175	0.404467	0.384951	0.368098	0	0.317983	0.244669	0.316652	0.400985	0.229897	0.261701	0.569359	0.154219	0.227667
ZNF35	0.0905007	0.0568348	0.120714	0.0853784	0.0498726	0.074142	0.0754242	0.104116	0.077494	0.0530352	0.100633	0.113332	0	0.0415952	0.0432243	0.17324	0	0.128875	0.111022	0.0568359	0.0814458	0.109657	0.0886471	0.125159	0.053989	0.0335059	0	0.0330174	0.0549665	0.0429392	0.0589467	0.206117	0.104894	0.110284	0.0913438	0.073521	0.10123	0.126372	0	0.0568322	0.0773704	0.0433778	0.0768502	0.099686	0.0664283	0.177575	0.0614991	0.378729
ZNF502	0.0351046	0.0343439	0.0475079	0.0653181	0.0770021	0.0567536	0.123323	0.0731144	0.0983602	0.082629	0.0986777	0.0810947	0	0.0802691	0.0830244	0.0412182	0	0.0724097	0.0574758	0.0642332	0.0906924	0.107808	0.0225293	0.0802089	0.028991	0.0765111	0	0.046682	0.0303167	0.0358192	0.106671	0.0786461	0.0386163	0.0871049	0	0.103293	0.0640989	0.0780577	0	0.0276755	0.0572623	0.0165807	0.0306219	0.0241176	0.0603711	0.0869752	0.0273762	0.239722
ZNF501	0.02382	0.0508296	0.0186799	0.0388292	0.0239324	0.0237032	0.0334832	0.0345101	0.0362861	0.038731	0.0413892	0.0147175	0	0.0254707	0.0163714	0.0284073	0	0.0175854	0.0340059	0.0217601	0.00725249	0.0384438	0	0.024043	0.0155592	0.0311718	0	0.0128006	0.0134066	0.0244606	0.0239213	0	0.00565907	0.0205037	0.0357383	0.0139789	0.0247973	0.015411	0	0.00485796	0.0184243	0.0147287	0.00949206	0.0239475	0.039021	0.0469727	0.0189757	0
KIAA1143	0.0667403	0.0807987	0.111255	0.0865642	0.0710657	0.0948787	0.123489	0.0644528	0.10305	0.0491841	0.112465	0.0327546	0	0.0669565	0.0742937	0.06934	0	0.0521566	0.0803798	0.0768494	0.0805673	0.18207	0.122834	0.119089	0.135084	0.0593351	0	0	0.0940785	0.0492912	0.101742	0.13213	0.0597234	0.0359307	0.0801988	0.0650581	0.100875	0.096015	0	0.0833101	0.0563565	0.0738619	0.0970154	0.0591893	0.0701557	0.0643926	0.0294036	0.149876
KIF15	0.0341861	0.0663216	0.0746847	0.0478643	0.0463972	0.0228735	0.0201371	0.0615985	0.0633441	0.0154877	0.0504655	0.0346951	0.12392	0.0418341	0.0113736	0.0510901	0	0.041981	0.0079487	0.0587551	0.0200914	0.0726024	0.0420708	0.0321398	0.0140758	0.0103509	0	0.0344032	0.0345456	0.0228223	0.0481546	0.0952397	0.0555942	0.0548854	0.0570938	0.0338211	0.0706559	0.0683992	0	0.0432201	0.0329956	0.0389363	0.0449363	0	0.049196	0.0492165	0.0746447	0.151062
TGM4	0	0	0	0	0	0	0.00962367	0.00356032	0.00301268	0	0	0.00935973	0	0	0	0	0	0	0.00650659	0	0.00890258	0.00932937	0	0	0	0	0	0.0103908	0.0178249	0.0112174	0	0.0215102	0.00170027	0	0	0	0	0.00330156	0	0.0111119	0	0	0.0082374	0	0.00918865	0	0	0
ZDHHC3	0.19129	0.151439	0.187449	0.192787	0.17843	0.161388	0.287306	0.2227	0.30479	0.304162	0.211676	0.120646	0.126695	0.44575	0.225046	0.2429	0	0.160699	0.216507	0.233023	0.214839	0.292224	0.0714616	0.368698	0.110612	0.0984704	0	0.0862122	0.181601	0.166737	0.170789	0.238799	0.162713	0.23196	0.231842	0.173046	0.295668	0.226093	0	0.269975	0.141171	0.218296	0.221642	0.241705	0.198173	0.399571	0.3142	0.099809
EXOSC7	0.109469	0.209662	0.247564	0.16554	0.158914	0.125164	0.238204	0.310464	0.273764	0.329537	0.226974	0.149247	0.0550062	0.30923	0.178392	0.329983	0	0.227901	0.21315	0.20861	0.245278	0.289985	0.19769	0.233918	0.110213	0.235756	0	0.152169	0.128806	0.180744	0.17994	0.421858	0.276069	0.310944	0.0771611	0.310994	0.207069	0.252212	0	0.24362	0.320436	0.320042	0.175411	0.182952	0.187466	0.322288	0.319263	0.293451
CDCP1	0.287907	0.433897	0.332059	0.350009	0.481645	0.351717	0.33545	0.406567	0.567926	0.418197	0.484724	0.432021	0.464907	0.357253	0.671838	0.412161	0	0.520065	0.395025	0.411111	0.440146	0.483789	0.230005	0.645829	0.382084	0.464289	0	0.3846	0.144799	0.401859	0.290236	0.437401	0.324871	0.681778	0.197546	0.733527	0.397555	0.381162	0	0.299371	0.548967	0.188401	0.349811	0.215913	0.465258	0.60443	0.421172	0.388691
TMEM158	0.0237308	0.0381931	0.085591	0.0495738	0.0738251	0.0698855	0.158771	0.0768172	0.133412	0.0329745	0.0973702	0.0246538	0.110669	0.165585	0.0304228	0.196271	0	0.0628984	0.101975	0.0871162	0.0799809	0.066438	0	0.108061	0.109635	0.0532796	0	0.0663536	0.0732804	0.0125658	0.04685	0.126034	0.0598773	0.121567	0.0573504	0.0318621	0.171194	0.0776171	0	0.0678443	0.0446564	0.0310629	0.0456021	0.0153154	0.0803279	0.246542	0.017485	0
LARS2	0.414188	0.459441	0.477733	0.459265	0.463748	0.321897	0.320961	0.47675	0.535375	0.414734	0.420376	0.450496	0.30659	0.460862	0.39564	0.550039	0	0.421706	0.360226	0.451984	0.415895	0.508159	0.562062	0.333817	0.4205	0.341734	0	0.256397	0.530779	0.406172	0.390476	0.392649	0.543705	0.431058	0.453804	0.552391	0.45368	0.370805	0	0.531218	0.452405	0.392389	0.403297	0.347946	0.325119	0.612363	0.585738	0.413189
LIMD1	0.040349	0.0436587	0.032082	0.024644	0.0357111	0.00775401	0.0294171	0.0561714	0.0481011	0.0740243	0.0349731	0.0376552	0	0.0823368	0.0258946	0.0370968	0	0.0752946	0.0707973	0.0202261	0.0459579	0.0485608	0.0435653	0.0298345	0.0043565	0.0359173	0	0.0258283	0.067645	0.0455357	0.0330042	0.0960547	0.0438477	0.0460373	0.102688	0.0432933	0.0395006	0.0468095	0	0.0216611	0.0457958	0.0462721	0.029507	0.0314809	0.0740797	0.0841503	0.0386264	0.320034
SACM1L	0.27604	0.252715	0.370785	0.304438	0.316413	0.360971	0.356915	0.327674	0.356672	0.383637	0.418288	0.256006	0.189888	0.518774	0.330026	0.332867	0	0.209894	0.420904	0.324475	0.378444	0.410878	0.150741	0.37896	0.414248	0.250837	0	0.313638	0.359025	0.260561	0.169909	0.33589	0.33659	0.294851	0.227088	0.438121	0.358052	0.431777	0	0.352382	0.32974	0.327495	0.262563	0.27228	0.319403	0.230003	0.350551	0.436005
SLC6A20	0.00991728	0.00988721	0.00156699	0.00201443	0.0158086	0.0170041	0	0.00526784	0.0025944	0	0.014515	0.0143369	0	0	0.0231593	0.00889831	0	0.0256963	0.00730186	0.00325399	0.00966347	0.00954421	0	0.0134138	0.00953713	0	0	0	0.0282204	0.00691634	0.0141544	0	0.00701369	0	0	0.0117938	0.00783156	0	0	0.0119098	0	0	0.0207622	0.0200517	0.0119616	0.0343799	0.0227549	0
LZTFL1	0.111398	0.128366	0.143509	0.163624	0.200257	0.222671	0.314636	0.128366	0.125205	0.129429	0.190234	0.115638	0.197735	0.0420918	0.107514	0.176657	0	0.046953	0.209269	0.131093	0.143566	0.163907	0.266266	0.151495	0.187917	0.152505	0	0.237527	0.162751	0.0855817	0.196569	0.148263	0.181631	0.211242	0.0637014	0.137626	0.317395	0.192032	0	0.175306	0.0522181	0.0342202	0.0776859	0.211253	0.251933	0.0448463	0.156485	0.149876
CCR9	0	0	0	0.0101713	0.00560773	0	0	0.00512552	0.00333494	0	0.00187696	0	0	0	0	0.011457	0	0.00905124	0	0	0	0	0	0.00890218	0.00594175	0	0	0	0	0	0	0	0	0	0	0	0	0	0	0.0119098	0	0	0	0	0	0	0	0
FYCO1	0	0	0.00990445	0.00815249	0.00543316	0	0	0.00249106	0.0128106	0.0215577	0.013514	0	0	0.0395813	0	0.00974071	0	0	0.0159102	0	0	0.00570976	0	0	0	0.0146075	0	0	0.00491724	0.0399592	0	0	0.0202089	0	0.0109974	0	0.00969368	0.0390929	0	0.0156505	0.0105592	0	0.00534643	0	0.0289493	0	0	0
XCR1	0	0	0	0	0.0044725	0	0	0	0	0	0	0	0	0	0	0	0	0	0	0	0	0	0	0	0	0	0	0	0	0	0	0	0	0	0	0	0	0	0	0	0	0	0	0	0	0	0	0
CCR3	0.00679734	0	0.009512	0.0112979	0.0053354	0	0	0.00407047	0.00836522	0	0.00414287	0	0	0	0	0	0	0	0.00303607	0	0.00511664	0.0241361	0	0	0	0	0	0	0	0	0	0	0.00817041	0	0	0	0	0	0	0.00863512	0.00563646	0	0	0	0	0	0.00654035	0.0886603
CCR1	0	0	0	0	0	0	0	0	0	0	0	0	0	0	0	0	0	0	0	0	0	0	0	0	0	0	0	0	0	0	0	0	0	0	0	0	0	0.00470597	0	0	0	0	0	0	0	0	0	0
CCR5	0	0	0	0	0	0	0.00757751	0	0	0	0	0	0	0	0	0	0	0	0	0	0	0	0	0	0	0	0	0	0	0	0	0	0	0	0	0	0	0	0	0	0	0	0	0	0	0	0	0
CCRL2	0	0	0	0	0	0	0	0	0	0	0	0	0	0	0	0	0	0	0	0	0	0	0	0	0	0	0	0	0	0	0	0	0	0	0	0	0	0	0	0	0	0	0	0	0	0	0	0
LTF	0	0.0046873	0	0.00530427	0.00640315	0	0	0	0.00673663	0	0	0	0	0	0.0105785	0	0	0	0	0	0	0.00278237	0	0	0	0	0	0	0.0109278	0	0	0	0.00306992	0	0	0	0	0	0	0	0	0	0	0	0	0	0	0
LRRC2	0.00635373	0.00858172	0.0153753	0.0436428	0	0.0237847	0.0500113	0.0302557	0.0311233	0.0200072	0.0152079	0.0185697	0	0.0176993	0	0.027279	0	0.0501962	0.0258108	0.0150213	0.0159579	0.0174852	0.0444381	0	0.0234579	0.0154205	0	0.0285378	0.0173218	0.0256353	0.0466808	0.0532146	0.0257947	0.0187439	0.0457855	0.0263958	0.0182768	0.0105018	0	0.00890401	0.0315967	0.046137	0.0505926	0	0.00921844	0.0533809	0.0248781	0.099809
TDGF1	0	0.00906681	0	0	0.00584221	0	0	0	0	0	0	0	0	0	0	0	0	0	0	0	0	0.00295383	0	0	0.00759554	0	0	0	0.00925031	0	0	0	0	0	0	0	0	0	0	0	0	0	0	0	0	0	0	0
FAM240A	0	0	0.00349052	0	0	0	0	0	0	0	0.0024641	0	0	0	0	0	0	0	0	0	0	0	0	0	0	0	0	0	0	0.00789976	0	0	0	0	0	0	0	0	0	0	0	0	0.00843729	0	0	0	0	0
ALS2CL	0.0560644	0.0461688	0.0255426	0.0459281	0.0103424	0.041531	0.0380747	0.0151265	0.0511995	0	0.0217552	0	0	0.113	0.0990906	0.046417	0	0.0497647	0.0500592	0.0535155	0.0448187	0.0430712	0	0.0176135	0.027076	0.025849	0	0.00894278	0.0292012	0.0452646	0.0604834	0.0477274	0.0486986	0	0	0.00504891	0.0241485	0.0812262	0	0.0396179	0.055118	0.0362112	0.0338048	0.0290069	0.0155417	0.0437786	0.0407848	0
TMIE	0	0.0620494	0.0172822	0.0230268	0.0053354	0.0112417	0.0183305	0.0443974	0.0209244	0.00666232	0.0207175	0.00987153	0	0.0260709	0	0.0602085	0	0.0165541	0.0116339	0.00867653	0.0124147	0.0224228	0	0.0698707	0.0476775	0.0109076	0	0	0.0265432	0.00712171	0	0.0286246	0.0103554	0.0636075	0	0.00737617	0.0138029	0.00903952	0	0.0136894	0.00934411	0.0214016	0.0299646	0	0	0.0548627	0	0
PRSS50	0	0	0	0.00838841	0	0	0	0	0.00302845	0	0	0	0	0	0	0	0	0	0	0.00648406	0	0.00276826	0	0	0	0	0	0	0	0	0	0	0	0	0	0	0.00252295	0	0	0	0	0	0	0	0	0	0.0213239	0
MYL3	0	0	0	0	0	0	0	0	0	0	0	0	0	0	0	0	0	0	0.00941982	0	0	0	0	0	0	0	0	0	0	0	0	0	0	0	0	0	0	0	0	0	0	0	0	0	0	0	0.0109525	0.277824
PTH1R	0.141839	0	0.0157508	0.0130976	0.010626	0.021928	0.00963241	0.0177455	0.018472	0.0112725	0.0112484	0.0147257	0.0202463	0	0.0300582	0.0201721	0	0.0113377	0.0271514	0.0127509	0.0329171	0.00572504	0	0.00760719	0.0285883	0.0618389	0	0.0416625	0.00613007	0.00881163	0.0093292	0.0102938	0.0240673	0	0.0141792	0.00471508	0.0326588	0.0158907	0	0	0.00682848	0	0	0	0.00587975	0.014397	0	0
CCDC12	0.170592	0.131062	0.2379	0.195979	0.153073	0.158147	0.191777	0.228814	0.38256	0.165511	0.208291	0.159365	0.0791238	0.360532	0.297587	0.354613	0	0.226786	0.297049	0.228	0.221183	0.390157	0.346965	0.326579	0.157284	0.168229	0	0.122791	0.168039	0.209712	0.107686	0.375771	0.251951	0.24254	0.0582953	0.216232	0.389767	0.193115	0	0.27475	0.347387	0.161246	0.234521	0.150012	0.162063	0.258349	0.364263	0.139007
NBEAL2	0.0524907	0.0301192	0.0822236	0.0212207	0.107142	0.0693222	0.0672255	0.0740159	0.0759586	0.0980346	0.0369647	0.0270253	0.0757955	0.0604293	0.152014	0.0348096	0	0.0471554	0.0861593	0.0608595	0.0635726	0.0495691	0	0.0575958	0.0321685	0.0217837	0	0.0173563	0.0468584	0.0302505	0.0905346	0.0181986	0.0897474	0.107399	0.0126238	0.101678	0.0663925	0.0994148	0	0.0875173	0.105323	0.0443332	0.0898784	0.0845023	0.112979	0.0434799	0.0946361	0.335942
SETD2	1.2643	1.1632	1.15537	1.00409	0.993221	1.04946	1.00817	1.07112	1.12524	1.0929	1.15786	1.11335	0.934741	1.10042	1.07089	1.33595	0	1.20902	1.16034	1.12147	1.17296	1.1495	0.731111	1.17263	1.01788	1.05449	0	0.849651	0.983297	0.882925	1.10017	1.28902	1.07532	1.05021	1.05195	1.13826	1.16063	1.12431	0	0.922446	1.17704	0.993373	1.15983	0.697578	0.990325	1.08977	1.19373	1.40052
KIF9	0.114135	0.0925108	0.22066	0.198469	0.166204	0.174714	0.123525	0.233924	0.321621	0.211522	0.115166	0.156072	0.246923	0.241444	0.254141	0.320216	0	0.298532	0.202762	0.186652	0.167241	0.181129	0.181179	0.262019	0.0746867	0.14448	0	0.061345	0.176676	0.13524	0.120763	0.243587	0.153485	0.190793	0.0908791	0.130343	0.153829	0.164468	0	0.0908938	0.250184	0.0278048	0.220458	0.0776318	0.0754579	0.159886	0.224786	0.149876
KLHL18	0.264126	0.41215	0.317748	0.278276	0.357781	0.280348	0.322954	0.432539	0.409056	0.416472	0.36717	0.383158	0.409609	0.362812	0.463126	0.30081	0	0.319365	0.349285	0.275027	0.400158	0.416385	0.200061	0.425154	0.271609	0.200033	0	0.105183	0.235818	0.258621	0.282224	0.330774	0.376444	0.334611	0.195017	0.337866	0.363979	0.33626	0	0.378665	0.339037	0.248396	0.269701	0.0414778	0.307491	0.47069	0.510612	0.559882
PTPN23	0.170053	0.137378	0.201936	0.152624	0.203483	0.186702	0.240625	0.236536	0.242882	0.194288	0.156249	0.13059	0.171038	0.411908	0.196084	0.165052	0	0.231452	0.137775	0.162052	0.209934	0.241012	0.0554107	0.175961	0.225133	0.21445	0	0.11174	0.22437	0.137308	0.206403	0.242711	0.22002	0.104248	0.220614	0.241161	0.213137	0.217732	0	0.25208	0.220841	0.238182	0.208309	0.1163	0.270388	0.189302	0.213236	0.149876
SCAP	0.376251	0.51821	0.494603	0.392886	0.356083	0.351491	0.558166	0.612901	0.592655	0.448427	0.501616	0.495406	0.42416	0.560887	0.551526	0.459047	0	0.532396	0.460674	0.508977	0.55137	0.49535	0.163813	0.58131	0.397224	0.305176	0	0.298017	0.344078	0.418555	0.481664	0.592332	0.440784	0.469294	0.201418	0.468049	0.548279	0.483851	0	0.547415	0.55463	0.400605	0.39711	0.314202	0.46078	0.476671	0.430498	0.0886603
ELP6	0.187263	0.11264	0.172026	0.155568	0.18267	0.149194	0.135702	0.185796	0.252635	0.117911	0.140248	0.132582	0.0598694	0.265575	0.233466	0.256931	0	0.194531	0.165678	0.154894	0.219427	0.326067	0.198192	0.40943	0.126367	0.0293851	0	0.0375939	0.0996765	0.111297	0.128678	0.311114	0.164984	0.156199	0.15888	0.186998	0.169651	0.130601	0	0.0848071	0.234758	0.16352	0.310764	0.071704	0.0851881	0.248521	0.189605	0
CSPG5	0.272793	0.266885	0.286439	0.213089	0.267259	0.379662	0.290305	0.396293	0.364521	0.278483	0.388096	0.141576	0.38185	0.439221	0.150831	0.2591	0	0.331074	0.516046	0.285818	0.366577	0.364141	0.056368	0.370039	0.439938	0.191232	0	0.193183	0.196397	0.113755	0.224509	0.441398	0.249667	0.269191	0.152045	0.221859	0.366873	0.291478	0	0.250917	0.162592	0.235172	0.264799	0.15844	0.462077	0.418082	0.20873	0.149876
SMARCC1	0.5998	0.669083	0.619204	0.537131	0.621526	0.521209	0.607794	0.673316	0.683733	0.754773	0.575433	0.501727	0.436162	0.838401	0.702975	0.459601	0	0.802866	0.51182	0.749848	0.723403	0.788555	0.235809	0.748376	0.666218	0.666565	0	0.44536	0.75221	0.412235	0.521137	0.707617	0.652887	0.570185	0.400294	0.673765	0.688919	0.552605	0	0.590028	0.679141	0.331219	0.496966	0.495695	0.672349	0.845985	0.728506	0.567967
DHX30	0.482156	0.521063	0.552425	0.477609	0.423891	0.448475	0.512498	0.444369	0.514283	0.375372	0.432969	0.345773	0.351297	0.702017	0.665151	0.68228	0	0.508471	0.650061	0.573338	0.603772	0.610663	0.352589	0.519356	0.486046	0.551032	0	0.430307	0.656787	0.418621	0.442356	0.775552	0.552456	0.404668	0.533356	0.509092	0.518702	0.423524	0	0.393615	0.585203	0.401162	0.659796	0.44148	0.546913	0.579943	0.536309	0.521118
MAP4	0.571087	0.620091	0.793597	0.79362	0.629743	0.764218	1.15029	0.786859	0.761723	0.795883	0.855337	0.663495	0.676989	0.66602	0.590055	0.725598	0	0.672301	0.898374	0.626752	0.764213	0.891855	0.420785	0.87892	0.888943	0.647661	0	0.779433	0.667272	0.602109	0.743213	0.905671	0.721051	0.746025	0.49825	0.639311	0.963332	0.861943	0	0.740897	0.743292	0.471134	0.709538	0.685457	1.02086	0.733042	0.66457	0.563522
CDC25A	0.00612957	0	0.0108025	0.0111558	0.0226568	0.00405815	0	0.0124566	0.00479573	0	0.0126458	0	0	0	0.019169	0	0	0.0100366	0	0.00606428	0.00493257	0.0276353	0	0	0.00899263	0	0	0.0268363	0.00658691	0	0	0.0132769	0.00414284	0	0	0.0036454	0.0238919	0.011604	0	0	0	0	0.0082147	0	0	0	0	0
ZNF589	0.492282	0.561572	0.67587	0.513582	0.675618	0.51673	0.44639	0.598714	0.752094	0.564222	0.580547	0.621762	0.698601	0.795249	0.660333	0.77943	0	0.6969	0.641344	0.631224	0.694888	0.698514	0.519301	0.738301	0.484976	0.50708	0	0.563317	0.508122	0.415648	0.225534	0.587111	0.607522	0.600336	0.443088	0.861446	0.540104	0.557082	0	0.512252	0.642079	0.54116	0.527713	0.494289	0.450265	0.854011	0.745297	0.288882
NME6	0.00614742	0.0234552	0.0457773	0.0541761	0.048117	0.0337304	0.0389558	0.0263775	0.0902925	0.0425733	0.0512568	0.0279117	0.0327058	0.097679	0.0407594	0.0725974	0	0.0704521	0.0756909	0.0543803	0.0595559	0.0835086	0	0.101975	0.0228465	0.0323079	0	0	0.0524121	0	0.0314521	0.140153	0.0458695	0.0508569	0.0603393	0.019233	0.0909443	0.041525	0	0.0323794	0.071599	0	0.0947791	0.0123276	0.0219667	0.112643	0.0377347	0
SPINK8	0	0.00398518	0.065262	0.112985	0.0710768	0.0235357	0.00878869	0.0408697	0.0983118	0.0238261	0.025018	0	0.0278629	0.122318	0.0210135	0.108194	0	0.0506746	0.0714248	0.0342939	0.070037	0.0883281	0	0.0773704	0	0.0321924	0	0.0146109	0.120497	0.0540636	0.015149	0.104203	0.0259613	0.0437739	0	0.0312421	0.0385388	0.0110038	0	0.0237789	0.0462812	0	0.104363	0	0.00632328	0.0108716	0.0508771	0
FBXW12	0.0592245	0.0570704	0.074487	0.0952384	0.122338	0.0929412	0.0417422	0.0495258	0.0895217	0.0584034	0.0818111	0.0463764	0.0350755	0.118661	0.0764458	0.0757706	0	0.13001	0.072259	0.0479628	0.0693762	0.0941288	0	0.0975454	0.0530125	0.0412048	0	0.0527686	0.0565272	0.0396246	0.0337801	0.0868816	0.0758505	0.0406643	0.0523513	0.115776	0.038357	0.0423933	0	0.0651086	0.0598533	0.0525512	0.122803	0.0292567	0.0503129	0.0481646	0.104812	0
PLXNB1	0.112688	0.147364	0.141278	0.235255	0.337035	0.208253	0.112222	0.169193	0.319361	0.0820503	0.247104	0.161307	0.181847	0.284159	0.258359	0.291161	0	0.266927	0.173437	0.33061	0.313563	0.188463	0	0.265013	0.289072	0.363219	0	0.177472	0.224022	0.156963	0.247249	0.1405	0.191764	0.349846	0.132243	0.242204	0.107934	0.222576	0	0.149206	0.296112	0.110459	0.134	0.186663	0.179287	0.367561	0.329126	0
CCDC51	0.027771	0.022014	0.0350842	0.0199577	0.0132963	0.0110103	0.00694119	0.0224361	0.0575586	0.0245128	0.0339251	0	0.126678	0.089917	0.0312485	0.0199424	0	0.0572364	0.0784538	0.0120983	0.041885	0.0358368	0.0486499	0.0459522	0.023328	0.0332717	0	0	0.0226958	0.0037533	0.00924384	0.0429433	0.0227932	0.0324521	0	0.00702635	0.0382796	0.0367801	0	0.0794413	0.0176138	0	0.0246688	0.0323603	0.0238024	0.0175875	0	0
TMA7	0.24859	0.248893	0.401238	0.534152	0.366916	0.372396	0.623956	0.426603	0.372445	0.188481	0.39258	0.126237	0.135511	0.554575	0.194544	0.364697	0	0.211306	0.721763	0.256509	0.397803	0.393851	0.171139	0.509784	0.49434	0.173183	0	0.214088	0.50908	0.207476	0.300389	0.359962	0.249929	0.229379	0.0806636	0.253819	0.46514	0.283272	0	0.298744	0.192846	0.279928	0.391997	0.211004	0.422399	0.315897	0.0919109	0.300938
ATRIP	0.0393043	0.0848877	0.0654707	0.044686	0.083384	0.0385528	0.0217533	0.0827039	0.0497651	0.052235	0.0641072	0.0623763	0	0.17579	0.0804119	0.132647	0	0.0930711	0.119229	0.0822236	0.0527532	0.10689	0.0377512	0.18552	0.0715404	0.0328601	0	0.041269	0.064459	0.02244	0.0204289	0.0367372	0.064558	0.0426212	0.0430378	0.0367025	0.050729	0.0438868	0	0.0633362	0.107579	0.0377881	0.0991454	0.0263269	0.0449772	0.0291408	0.0419082	0.099809
SHISA5	0.257601	0.228713	0.296927	0.252447	0.252687	0.246037	0.287008	0.35899	0.24372	0.211695	0.282027	0.178916	0.296941	0.341031	0.372473	0.324218	0	0.298077	0.370217	0.351007	0.309924	0.350146	0.0878005	0.329545	0.353473	0.233733	0	0.102228	0.232229	0.136772	0.283744	0.452312	0.283652	0.177919	0.249619	0.286031	0.294446	0.296355	0	0.193954	0.225579	0.101634	0.243582	0.117354	0.301583	0.449068	0.228629	0.327476
PFKFB4	0.135251	0.160991	0.183851	0.156302	0.19091	0.0407766	0.187903	0.187714	0.245543	0.0953847	0.159047	0.100713	0.114369	0.0538813	0.211443	0.18315	0	0.235012	0.184186	0.219648	0.122633	0.223305	0.148778	0.212741	0.103739	0.0921554	0	0.0647399	0.0937724	0.134403	0.0782142	0.262586	0.204611	0.118557	0.156643	0.208863	0.190292	0.234725	0	0.235883	0.125563	0.0887824	0.10492	0.118613	0.280503	0.341695	0.305687	0.504662
COL7A1	0.262677	0.348808	0.282635	0.322404	0.255631	0.358327	0.359471	0.318743	0.415666	0.204127	0.255942	0.184116	0.113518	0.548249	0.517869	0.291526	0	0.334965	0.218903	0.463995	0.433565	0.313809	0.141922	0.231913	0.353957	0.178126	0	0.314588	0.27663	0.427562	0.0891278	0.443706	0.378938	0.26213	0.173072	0.349057	0.172956	0.176463	0	0.187521	0.420891	0.267361	0.286835	0.212715	0.305032	0.153709	0.307463	0.220225
UQCRC1	0.139478	0.191739	0.234603	0.245536	0.173897	0.182064	0.292843	0.24651	0.255697	0.121004	0.176166	0.137588	0.212901	0.350477	0.196182	0.338325	0	0.272646	0.317808	0.155125	0.224653	0.299799	0.0725689	0.369142	0.314583	0.134896	0	0.155982	0.290788	0.146967	0.224941	0.391314	0.218063	0.1503	0.189588	0.148816	0.278563	0.224419	0	0.24545	0.193641	0.0700298	0.294943	0.115257	0.156323	0.213968	0.248092	0
SLC26A6	0.0183027	0.0247137	0.0472932	0.0322548	0.0363024	0.00971638	0.0267602	0.0134257	0.0227694	0.00987151	0.0316612	0	0.0202463	0.0300828	0.0235133	0.031595	0	0.0429251	0.00260966	0.0190555	0.0536692	0.0150708	0.0225293	0.0674077	0.0372938	0.0389487	0	0.0234413	0.0229996	0.0146329	0.034549	0.0465994	0.0202189	0.0452591	0	0.0225223	0.0316113	0.0394672	0	0	0.0544152	0	0	0.0379598	0.0219014	0.014397	0.0455187	0
CELSR3	0.0915028	0.127976	0.153226	0.160817	0.141716	0.15244	0.309356	0.187253	0.180695	0.13758	0.159013	0.113088	0.15686	0.12417	0.127624	0.0934263	0	0.118897	0.110158	0.160595	0.151087	0.116726	0.036009	0.149251	0.147205	0.157274	0	0.15493	0.18479	0.192348	0.209025	0.156054	0.197887	0.0698129	0.0596698	0.146008	0.156961	0.219139	0	0.104805	0.177594	0.0888877	0.113295	0.0825278	0.330868	0.20005	0.193816	0.166085
NCKIPSD	0.179889	0.110025	0.150766	0.14386	0.192373	0.198855	0.243042	0.188499	0.262244	0.116605	0.138194	0.0696154	0.179188	0.0911032	0.174858	0.0880765	0	0.0834251	0.219207	0.176519	0.27035	0.216646	0.0486499	0.0496361	0.214447	0.201358	0	0.159454	0.219914	0.149382	0.221384	0.172615	0.15874	0.150767	0.0804925	0.133166	0.228659	0.218251	0	0.153609	0.118772	0.0397253	0.19901	0.158727	0.229956	0.152955	0.236634	0.451274
IP6K2	0.358438	0.39615	0.450152	0.265547	0.396355	0.421644	0.641659	0.448096	0.444044	0.373401	0.321152	0.368995	0.217571	0.523708	0.526459	0.355462	0	0.382782	0.444209	0.392789	0.42262	0.494869	0.30245	0.433133	0.478769	0.464394	0	0.302698	0.3783	0.387236	0.441536	0.572412	0.445974	0.428239	0.288237	0.369438	0.659481	0.51407	0	0.415303	0.389783	0.393019	0.437057	0.484705	0.427317	0.330495	0.448944	0.413189
PRKAR2A	0.460059	0.325393	0.469957	0.356696	0.269302	0.328485	0.462437	0.482432	0.396109	0.397466	0.279579	0.252059	0.412333	0.488137	0.391881	0.334492	0	0.343877	0.445458	0.370337	0.352368	0.490545	0.380221	0.438261	0.389682	0.197809	0	0.43456	0.388841	0.344765	0.435416	0.444923	0.377749	0.2809	0.544553	0.340962	0.519218	0.518497	0	0.38693	0.416383	0.282499	0.375386	0.214496	0.546888	0.424143	0.256754	0.528398
SLC25A20	0.0201408	0	0.0145886	0.0259061	0.020563	0.0477684	0.00968225	0.00879239	0.012	0	0.00932675	0	0	0	0.042232	0.0239391	0	0.0390948	0.00571907	0.034865	0.00866032	0.0225616	0.0789404	0	0.0202455	0.0201216	0	0	0.0432551	0.0151619	0	0.0276939	0.0178245	0.0247112	0.0148451	0.0293549	0.0105419	0.0297499	0	0	0.0373322	0.0719569	0	0.017727	0	0.0108716	0	0
ARIH2OS	0.00285409	0.00645759	0.0260306	0.011128	0.00630782	0	0.0712841	0.00775541	0.0393265	0.00786707	0.0101135	0.0152081	0.0823925	0	0.0305459	0.021059	0	0.0122221	0.0404969	0.00881258	0.0140281	0.0261589	0.0580765	0.0706519	0.00398576	0	0	0.0201495	0.0105485	0	0.0192893	0.0299274	0.00838813	0.0154789	0	0.0143022	0.0360557	0.0156784	0	0	0.0248143	0	0.0316166	0.0109478	0	0.0150149	0.0134908	0.0886603
ARIH2	0.485449	0.561727	0.692628	0.653432	0.513675	0.611969	0.527678	0.647196	0.70723	0.605566	0.578845	0.474007	0.646546	0.800396	0.711879	0.774627	0	0.732802	0.561425	0.521322	0.608446	0.705402	0.318187	0.53817	0.514777	0.660936	0	0.524827	0.506771	0.550725	0.564655	0.763023	0.619482	0.54979	0.293304	0.553956	0.633557	0.627397	0	0.610692	0.528069	0.349085	0.668496	0.227995	0.524955	0.697109	0.67558	0.597891
P4HTM	0.509825	0.477968	0.559553	0.582451	0.49674	0.476474	0.639865	0.555987	0.706881	0.31693	0.451567	0.408367	0.675845	0.953266	0.603235	0.649992	0	0.658445	0.713141	0.538106	0.586556	0.687118	0.153638	0.539122	0.494119	0.373368	0	0.355578	0.527562	0.425407	0.584279	0.856263	0.603885	0.316594	0.42331	0.43623	0.513498	0.468492	0	0.528269	0.534966	0.294781	0.773464	0.445814	0.546742	0.400818	0.450254	0.0886603
WDR6	0.296855	0.332055	0.296037	0.374054	0.362646	0.240004	0.632987	0.357085	0.318108	0.338497	0.278759	0.148325	0.279397	0.387956	0.494793	0.342272	0	0.286043	0.352159	0.514881	0.288325	0.316782	0.0761742	0.260899	0.364509	0.298645	0	0.487483	0.363813	0.404261	0.337184	0.29585	0.356662	0.432473	0.168304	0.189546	0.520028	0.473608	0	0.326636	0.312043	0.200615	0.289889	0.436519	0.467109	0.10366	0.315336	0.513602
DALRD3	0.0899244	0.081809	0.113144	0.115211	0.113371	0.0767278	0.0982982	0.0966578	0.159739	0.0883695	0.0592274	0.0451331	0	0.22749	0.117185	0.158001	0	0.178065	0.17012	0.0538519	0.147616	0.178468	0.0368611	0.133445	0.0294826	0.0469857	0	0.0429107	0.157939	0.0729406	0.0648174	0.157456	0.075187	0.157202	0.0352545	0.115561	0.1142	0.0561119	0	0.090731	0.118576	0.0357859	0.131286	0.0278742	0.0263492	0.158696	0.103496	0.142389
NDUFAF3	0.0388426	0.00711336	0.0747457	0.0566135	0.0451152	0.0571119	0.0654009	0.0387593	0.0737469	0.0521877	0.0765385	0.0383104	0.0331171	0.124009	0.0183206	0.0795276	0	0.0301846	0.108768	0.0209309	0.0602154	0.0854421	0	0.0468801	0.0800193	0.0745403	0	0	0.059347	0.0192599	0.109896	0.0732426	0.0444518	0.0350261	0.0170858	0.0360941	0.101062	0.0364269	0	0.0788092	0.0523043	0	0.0613811	0.0854157	0.0437712	0.0880592	0.00636429	0
IMPDH2	0.0275554	0.0242928	0.0298398	0.0319665	0.0499308	0.0399637	0.0602145	0.0454401	0.0442173	0.0261198	0.0393828	0.030473	0	0.143462	0.0498372	0.0247792	0	0.0244485	0.0443404	0.053722	0.0406923	0.0536448	0	0.0358958	0.0277794	0.00708217	0	0	0.0378626	0.0309689	0.0269407	0.0128563	0.0342455	0	0.0263426	0	0.0749739	0.029272	0	0.00736799	0.0193957	0	0.0367351	0.0292567	0.0353737	0.0302366	0.0257307	0
QRICH1	0.650554	0.609803	0.635117	0.517207	0.412617	0.469744	0.33295	0.581001	0.57458	0.423421	0.4315	0.59878	0.303495	0.595116	0.796957	0.62357	0	0.699134	0.60323	0.712146	0.595479	0.588705	0.478398	0.587289	0.437322	0.524352	0	0.174686	0.475395	0.435964	0.444361	0.657176	0.449014	0.424234	0.405409	0.527197	0.484484	0.433152	0	0.309442	0.659595	0.33665	0.624651	0.303478	0.451623	0.556873	0.613585	0.46991
QARS	0.064388	0.0697107	0.0624229	0.0905367	0.0739525	0.0789635	0.124988	0.0744938	0.0636151	0.0412196	0.0543886	0.0819355	0.0925752	0.222705	0.132694	0.0511935	0	0.117168	0.0615832	0.0676232	0.0738603	0.0610453	0.0186168	0.0977395	0.0710962	0.0873742	0	0.0521737	0.0766216	0.0503219	0.0789382	0.0615662	0.0733193	0	0.0278066	0.0685785	0.0792807	0.0230552	0	0.0749421	0.0806862	0.0200933	0.103104	0	0.0875995	0.0708032	0.0802715	0
USP19	0.0831925	0.0882056	0.107782	0.0454447	0.0678073	0.0646861	0.154147	0.128911	0.120097	0.0826211	0.0928814	0.0302439	0.0757955	0.18232	0.0610188	0.061784	0	0.0810487	0.124056	0.0724585	0.140871	0.0977212	0.0186168	0.111285	0.0811446	0.0514219	0	0.0732325	0.0807292	0.062367	0.090051	0.090957	0.119201	0.0248176	0.0568796	0.0327752	0.138631	0.161011	0	0.0775972	0.132115	0.0780561	0.0878708	0	0.0659519	0.050512	0.118156	0
LAMB2	0	0.0305242	0.00282612	0.00635743	0.0113325	0	0.0142969	0.010198	0.012744	0	0.00506798	0	0	0.0310544	0	0	0	0.013845	0	0.0123889	0.00809712	0	0	0.0146483	0.00829016	0	0	0	0	0.0371472	0	0	0.0173307	0	0	0	0.0161418	0.00901332	0	0	0	0	0.00644361	0	0.00787129	0	0	0.099809
CCDC71	0	0	0.0129075	0.027684	0.027316	0.0261923	0.0329427	0.0356443	0.0425448	0.0386334	0.00529152	0.0118135	0	0.0420918	0.00749338	0.025123	0	0.0471653	0.0459441	0.0138347	0.0217421	0.0367356	0.0390905	0.0232402	0.0102425	0	0	0	0.0193778	0.0131311	0.0079078	0.0287185	0.0130743	0	0	0	0.0299225	0.0417906	0	0.00451901	0.0169285	0.0163575	0.0352077	0.0264453	0.0164533	0.0464987	0	0
KLHDC8B	0.0213006	0.0483358	0.0323285	0.0503351	0.030362	0.0133202	0.0847375	0.0567097	0.0581651	0.0195064	0.035826	0.0287566	0	0.0238518	0.0620409	0.0648407	0	0.0103115	0.0329501	0.0408705	0.0279347	0.0528383	0	0.0751254	0.0639098	0.0148687	0	0.0217874	0.0170386	0.0758098	0.0226049	0.0198844	0.0307664	0.0484868	0.0120006	0.00584681	0.0405348	0.0441452	0	0.0676389	0.0317245	0	0.0600554	0.0123276	0.00917876	0.0474466	0.0351664	0.0886603
C3orf84	0	0.0105337	0.00656632	0.0139315	0.0159658	0	0.00745891	0.00755875	0.0104163	0.00666232	0	0	0	0	0	0	0	0.0100266	0.00928062	0	0	0.00362413	0	0	0.00424087	0	0	0	0.00655859	0	0	0.0419964	0.00157653	0	0	0.0050057	0.00584003	0.00424734	0	0	0	0	0	0	0	0	0.00850154	0
CCDC36	0.0334535	0.0345769	0.0350632	0.0282124	0.0317554	0.0188452	0.0461092	0.0444489	0.0456067	0.0144515	0.0115267	0.0141875	0	0	0	0.0359534	0	0.0249995	0.0249967	0.0429464	0.0270063	0.0146545	0	0.0722695	0.0139777	0.0223072	0	0	0.0471576	0.0280913	0.0156883	0.101321	0.0235775	0.0178673	0.0466486	0.0247054	0.0751342	0.027616	0	0	0.0140649	0.0344265	0.0510951	0.0309716	0.0423523	0.0668849	0.0275101	0.166085
C3orf62	0.110207	0.124802	0.176573	0.137175	0.144699	0.0949702	0.14827	0.195265	0.195559	0.1408	0.159036	0.14073	0.106556	0.246664	0.142485	0.128166	0	0.159748	0.103394	0.114016	0.155795	0.158981	0.111461	0.201566	0.139562	0.0828485	0	0.1108	0.112704	0.0719908	0.16755	0.267695	0.20137	0.20853	0.0864691	0.143441	0.225881	0.140798	0	0.0649335	0.0925958	0.412705	0.109232	0.184345	0.213688	0.171263	0.172964	0.478538
USP4	0.402577	0.41083	0.369609	0.337143	0.400999	0.269109	0.354731	0.438798	0.496077	0.443	0.376729	0.622476	0.633961	0.470481	0.657291	0.431194	0	0.536764	0.338906	0.382032	0.443088	0.538685	0.255346	0.485762	0.471931	0.417218	0	0.215229	0.352798	0.272458	0.339257	0.358182	0.478315	0.309835	0.257666	0.527224	0.370361	0.444688	0	0.365317	0.541522	0.379834	0.379003	0.334113	0.401439	0.696786	0.588152	0.613485
RHOA	0.19382	0.261876	0.268398	0.248733	0.259416	0.301425	0.280575	0.295809	0.338541	0.16141	0.251142	0.242048	0.220647	0.354872	0.337918	0.22704	0	0.164953	0.4289	0.268951	0.325237	0.347333	0.0377512	0.355221	0.286056	0.247556	0	0.331931	0.175481	0.225445	0.259114	0.404512	0.245727	0.236841	0.2606	0.233762	0.408805	0.227019	0	0.205675	0.302383	0.172637	0.329689	0.258165	0.218547	0.254025	0.220091	0.392073
TCTA	0.0684189	0.112434	0.147089	0.144042	0.0959317	0.0909728	0.0324717	0.134964	0.162565	0.0760965	0.110075	0.0532585	0.0765248	0.213728	0.190043	0.189078	0	0.125801	0.169408	0.0727897	0.103973	0.192378	0	0.347044	0.0841588	0.0301263	0	0.06559	0.0505687	0.0669064	0.0817749	0.120146	0.104146	0.0146405	0.0523305	0.0697009	0.160758	0.0843667	0	0.123724	0.195335	0.0427222	0.17951	0.0871983	0.0426277	0.0802611	0.176813	0
AC104452.1	0	0	0	0.00354029	0	0	0	0	0	0	0.0059975	0	0	0	0	0	0	0	0	0	0	0.0043705	0	0	0	0	0	0	0	0	0	0	0	0	0	0	0	0	0	0	0	0	0.00561559	0	0	0	0	0
DAG1	0.139998	0.226189	0.249625	0.248164	0.272563	0.188989	0.250187	0.299672	0.242279	0.217624	0.195125	0.204486	0.142509	0.353786	0.167867	0.212417	0	0.266262	0.206818	0.216374	0.204715	0.195738	0.139635	0.202511	0.120907	0.232743	0	0.129539	0.127848	0.180947	0.116035	0.21611	0.171009	0.124776	0.13617	0.221134	0.242079	0.193369	0	0.161437	0.244018	0.104123	0.229895	0.225378	0.179054	0.257642	0.215484	0.339068
BSN	0.487377	0.547621	0.601467	0.526328	0.596116	0.541087	0.767484	0.696829	0.702202	0.558591	0.639277	0.36719	0.473865	0.765737	0.738354	0.745883	0	0.667422	0.629359	0.544965	0.690897	0.714457	0.482147	0.90216	0.492049	0.341443	0	0.351621	0.523388	0.472406	0.564623	0.774141	0.585569	0.612126	0.386589	0.673042	0.83199	0.586267	0	0.565121	0.657201	0.322151	0.607143	0.383635	0.596095	0.589401	0.907413	0.683632
APEH	0.0362494	0.0350503	0.0650988	0.0644324	0.0575503	0.0788987	0.0635674	0.0488193	0.0599288	0.0370405	0.055247	0.0132249	0	0.109389	0.0406763	0.0634288	0	0.039882	0.108582	0.102192	0.0536002	0.0836885	0.0186168	0.0131663	0.0689274	0.028567	0	0.0542871	0.0597014	0.0542507	0.0776636	0.0770854	0.0555063	0.0366113	0.0666741	0.0169689	0.0756421	0.0476583	0	0.0311825	0.0830817	0.014146	0.0591123	0.103146	0.0150687	0.0603524	0.0370354	0
MST1	0	0.0362564	0.0261773	0.0231257	0.0346807	0.00629239	0.0221178	0.019987	0.037052	0	0.0221786	0.0127837	0	0.0508132	0.021447	0.0144341	0	0.0325812	0.0285993	0.0276836	0.0218861	0.0253078	0	0.00760719	0.027025	0.0789593	0	0.018208	0.0330084	0.00639729	0.00924384	0.0449073	0.0204401	0	0	0.012032	0.0364171	0.0189977	0	0.02919	0.0151784	0.0401237	0.0472101	0.0244237	0.0239421	0.0268603	0.0209622	0
RNF123	0.0895198	0.181779	0.226201	0.253985	0.316767	0.14592	0.244856	0.205444	0.338726	0.125346	0.162867	0.111766	0.33728	0.235056	0.252652	0.247975	0	0.158931	0.208568	0.191085	0.241333	0.30148	0.0186168	0.339854	0.106436	0.0956002	0	0.0895287	0.153315	0.192987	0.251962	0.291212	0.269787	0.345224	0.125749	0.199218	0.269103	0.25486	0	0.197672	0.291045	0.128165	0.242171	0.0294159	0.153714	0.391244	0.497212	0.151062
GMPPB	0	0.0369347	0.017927	0.0231712	0.054846	0.0298908	0.0309926	0.0289054	0.049103	0.0214833	0.014099	0.0281125	0	0.0529946	0.0220357	0.0239376	0	0.0328032	0.0455369	0.0525338	0.0565074	0.0424098	0	0.0644213	0.0180298	0.00736262	0	0.0135168	0.0607836	0.0298543	0.0116126	0.019072	0.0253143	0	0.0293595	0.0256444	0.0202831	0.0127588	0	0.0158167	0.0386553	0	0.0325564	0	0.00928088	0.0239485	0.028003	0
IP6K1	0.525364	0.527558	0.667792	0.599554	0.669878	0.655221	0.531089	0.677482	0.735142	0.563736	0.560401	0.562494	0.689498	0.85947	0.682489	0.716977	0	0.617987	0.695378	0.663612	0.62872	0.760954	0.305656	0.657364	0.487063	0.421138	0	0.528544	0.410409	0.478857	0.530489	0.734704	0.549452	0.559156	0.293954	0.535093	0.638421	0.577684	0	0.59587	0.708582	0.335304	0.599002	0.448196	0.598812	0.575017	0.551681	0.48192
CDHR4	0	0.00593662	0.00302231	0	0	0	0	0	0	0	0.0015244	0.0110144	0	0	0	0.0112152	0	0.0190451	0	0.0037051	0	0	0	0	0.00774865	0	0	0	0.00426885	0.00649549	0	0	0.00197329	0	0	0	0	0	0	0	0	0	0.0108626	0	0	0	0	0
INKA1	0.00681028	0.0321905	0.0104227	0.00996526	0.0178167	0.0064393	0.0223667	0.0121982	0.0156299	0.0261198	0.0163872	0	0	0.0290168	0.0130324	0.0181903	0	0.0343202	0.0180376	0.00426995	0.00551855	0.0183249	0.0186168	0.00890218	0.00980985	0.0236049	0	0.00834847	0	0	0	0.0145603	0.00493825	0	0.0178293	0.0121365	0.00524638	0.0118559	0	0.0212886	0.0330372	0.0313534	0.00795578	0	0.0099291	0	0.00999663	0
UBA7	0	0	0	0	0.00519175	0	0	0	0	0	0	0	0	0	0.0073971	0	0	0	0.00412516	0	0	0	0	0.0168127	0.00488887	0	0	0	0.00955645	0	0.0173978	0	0.0031899	0	0	0	0	0	0	0	0	0	0	0	0.00640428	0	0	0
TRAIP	0.009211	0.0060695	0.0105278	0.0461079	0.0249051	0.0304558	0.0497326	0.00422231	0.030943	0	0.009547	0.0197354	0	0.0310544	0.0113736	0.00736791	0	0.0159581	0.00604755	0.0135793	0.0169517	0.0364598	0	0	0.018462	0.0189221	0	0.0191667	0.00990133	0.0106742	0.0169449	0.0387695	0.0391246	0	0.019294	0.00702635	0.0162008	0.0138154	0	0.0197773	0	0.0281377	0.0208326	0.0292567	0	0	0.0334329	0.0886603
CAMKV	0.565109	0.383076	0.556811	0.541956	0.543644	0.546023	0.75644	0.621674	0.596412	0.387841	0.596302	0.312522	0.368923	0.542724	0.525641	0.482815	0	0.451214	0.852742	0.615163	0.719491	0.610241	0.20275	0.547812	0.691268	0.51511	0	0.562502	0.642914	0.558055	0.481765	0.911302	0.577123	0.3112	0.311629	0.334107	0.714111	0.506867	0	0.539095	0.433268	0.455441	0.659707	0.441488	0.620749	0.46091	0.479064	0.618979
MST1R	0.0159532	0	0.0135659	0.0053155	0.00650426	0.0148755	0.0105443	0.0182662	0.0139012	0	0.00652637	0.00900673	0	0.0238092	0.0379423	0	0	0.0316677	0.00796094	0	0.0173915	0.00603529	0.0435653	0.0131663	0.0110471	0.0133438	0	0	0	0	0	0	0.0117423	0.0193242	0	0.0166137	0.0235459	0.0337874	0	0.018612	0.022943	0	0	0.0205253	0.0060095	0.0258866	0.0305585	0
MON1A	0.11369	0.0946167	0.120702	0.100334	0.0842667	0.0806712	0.0315876	0.145454	0.140725	0.118303	0.110581	0.139132	0.10726	0.115087	0.200218	0.111034	0	0.115343	0.152462	0.137758	0.143264	0.123474	0.0808161	0.105836	0.119666	0.162005	0	0.0806453	0.0895439	0.0693804	0.0733155	0.140378	0.0938646	0.130355	0.0728037	0.169596	0.136266	0.0748577	0	0.067986	0.164599	0.0854732	0.0454321	0.0287568	0.14263	0.0274046	0.117637	0.166085
RBM6	1.45841	1.50999	1.48233	1.5501	1.53395	1.40007	1.35666	1.55561	1.68255	1.49809	1.4128	1.36842	1.58929	1.87675	1.82852	1.65003	0	1.60443	1.55012	1.64915	1.63381	1.55938	1.42385	1.62724	1.42328	1.30876	0	1.21151	1.40193	1.4299	1.35536	1.70069	1.55811	1.45146	1.42242	1.58835	1.561	1.49174	0	1.31989	1.53901	1.32733	1.59321	1.11694	1.43864	1.668	1.62988	0.911036
RBM5	0.881447	0.73784	0.777863	0.748587	0.829248	0.926966	0.750256	0.802874	0.841095	0.59211	0.838467	0.639571	0.857886	1.06016	0.767047	0.752162	0	0.653495	0.755297	0.900636	0.91843	0.868002	0.330088	0.75594	0.762959	0.74573	0	0.555072	0.709457	0.670959	0.564041	0.928023	0.749721	0.629041	0.54632	0.886141	0.875676	0.701149	0	0.757301	0.849412	0.55538	0.773183	0.528376	0.873944	0.584887	0.928767	0.606029
SEMA3F	0.0448149	0.037799	0.0563911	0.0249707	0.0165056	0.0380373	0.0335409	0.0743226	0.0361946	0.0458502	0.0499649	0	0.0202463	0	0.0943767	0.0853491	0	0.0392857	0.0607403	0.0400547	0.03522	0.0357843	0	0.0628605	0.0711291	0.00890038	0	0	0.0451875	0.025279	0.0581317	0.139928	0.0646435	0.0414912	0.0232382	0.0305463	0.136968	0.0508681	0	0.0702187	0.0853536	0.055153	0.0588728	0.0216713	0.0999959	0.0877025	0.0449723	0
SLC38A3	0	0.0130223	0	0.00704038	0.00626002	0	0.00974307	0.00420461	0.00573423	0	0.00613042	0	0	0	0	0.00989694	0	0	0.00687772	0.0218134	0.0148086	0.00438333	0	0.0142103	0	0.0155862	0	0.0135168	0.0120271	0	0	0	0.00271729	0	0	0.0131444	0	0.00982692	0	0	0	0	0.0228311	0	0	0	0	0
GNAI2	0.271107	0.326035	0.373375	0.296691	0.211364	0.303236	0.453605	0.407971	0.385528	0.258151	0.368803	0.270493	0.395408	0.443023	0.371829	0.442321	0	0.344766	0.484226	0.296569	0.312119	0.441218	0.275148	0.43012	0.382528	0.245096	0	0.334216	0.335491	0.229891	0.240042	0.393257	0.371706	0.285244	0.217893	0.37672	0.425646	0.313352	0	0.264761	0.263662	0.334993	0.286196	0.354106	0.284139	0.365493	0.385074	0.388691
SEMA3B	0.0451493	0	0.0325893	0.0260629	0.0230418	0.00590195	0.0364129	0.0196492	0.0324703	0.00967748	0.0120528	0	0	0.0637838	0.0443128	0.0162262	0	0	0.0121159	0.0130134	0	0.01653	0.069544	0.0327221	0.0147402	0	0	0.0263911	0.0210779	0.0403035	0.0163892	0.0142829	0.0123815	0	0	0	0.00866897	0.0173852	0	0.00498784	0.0270446	0	0.0213359	0.017727	0.00770733	0.0349348	0	0
LSMEM2	0	0.00410221	0.00915496	0.00540145	0	0.00786286	0	0	0.00480263	0	0.00331582	0	0	0	0	0	0	0.00979203	0.0233495	0	0	0.00388287	0	0	0.00805285	0	0	0	0.0129346	0	0	0	0	0	0	0.00790434	0.011352	0	0	0.0102638	0.0143966	0	0	0	0.00747918	0.0108716	0.0147972	0.0886603
IFRD2	0.0199254	0.0314784	0.0571052	0.0381303	0.0626084	0.095039	0.0828788	0.0593829	0.101563	0.0535303	0.0598446	0.0225006	0.0931079	0.108484	0.0430705	0.115315	0	0.153508	0.0856066	0.031262	0.0938764	0.0718421	0.0394597	0.146779	0.0715383	0.0478112	0	0.0640378	0.0760511	0.0179287	0.0345376	0.128973	0.0942729	0.0302739	0.0172505	0.0733919	0.092648	0.0772253	0	0.0561986	0.0257796	0.0482618	0.0873373	0.0976157	0.0657079	0.0115533	0.0947917	0.139007
HYAL3	0	0	0.00966249	0.00524016	0.0144786	0.0271485	0.0105443	0.0184656	0.0121263	0	0.019815	0	0	0	0.0189233	0.00825621	0	0.00645318	0.0328769	0.00481473	0.00370978	0.00739473	0.0434422	0.020433	0.0111699	0.00605411	0	0.0111949	0.00420521	0.0119485	0.00599461	0	0.0236777	0	0.0110178	0.0204538	0.0191101	0.00417257	0	0.0611883	0.0369918	0	0.0200159	0.0530669	0.0254738	0	0	0
HYAL1	0.0256363	0.0475124	0.0805691	0.0619556	0.0412629	0.0700973	0.0408243	0.0409196	0.0585598	0.0123244	0.0268532	0.0494799	0.0331171	0	0.0408706	0.0163166	0	0.0612304	0.0515633	0.0464854	0.0704685	0.0377626	0.0430175	0.0416003	0.0152703	0.00605411	0	0.0288797	0.0704828	0.044365	0.0627744	0.0827494	0.026852	0.0516678	0.0426294	0.0631287	0.0125751	0.0123843	0	0.0055392	0.0403189	0.0313534	0.075388	0.0423922	0	0.0909506	0.130263	0.231049
HYAL2	0	0	0.0120714	0.0196338	0.0139576	0	0.0169144	0.0206287	0.0181765	0.0112326	0.0100862	0	0	0.0659436	0.0380968	0.0323854	0	0.00699259	0.024228	0	0.0237473	0.023738	0	0.0329362	0.0157557	0	0	0	0	0.0297721	0.0512028	0.01258	0.0108977	0	0	0.0327304	0.0134519	0.00447964	0	0.0168077	0.0170567	0	0.0186897	0	0	0	0	0
TUSC2	0.0967941	0.0378067	0.150002	0.0904629	0.089156	0.122034	0.248866	0.184493	0.164405	0.0524477	0.128017	0.0315662	0.06516	0.269928	0.042466	0.151908	0	0.0726347	0.311973	0.104836	0.172108	0.160313	0	0.214633	0.214237	0.0681817	0	0.0195185	0.121571	0.0402566	0.0736025	0.145933	0.0693854	0.0946511	0.055338	0.03794	0.227758	0.0960298	0	0.134109	0.083907	0.0858131	0.10505	0.0686564	0.156624	0.065929	0.0972344	0.363726
RASSF1	0.041223	0.0669947	0.0765582	0.051591	0.0205816	0.0569655	0.0401023	0.064544	0.0838786	0.0400971	0.0359088	0.0548225	0.0482156	0.240829	0.168977	0.0821758	0	0.0767202	0.0776854	0.0666089	0.0525898	0.073592	0.0368695	0.138327	0.0415392	0.0876946	0	0.117952	0.0643556	0.0869043	0.0905999	0.157446	0.0635386	0.0406983	0.0967967	0.0387846	0.108455	0.0882942	0	0.0937974	0.0543495	0.0644885	0.0812619	0.167351	0.0453454	0.0415784	0.0499939	0
ZMYND10	0.00319118	0.00434977	0.00592358	0.00326164	0.00519175	0	0.0199838	0.00420461	0.00611128	0	0.0113323	0.0229241	0	0	0.0207064	0.00827778	0	0	0	0	0.00589114	0.00676494	0	0.0251174	0.00453714	0	0	0	0.00629212	0	0	0	0.0111569	0	0	0	0.010012	0.0118996	0	0.00527594	0	0	0.0255163	0	0.0176957	0.0156079	0	0
NPRL2	0.086083	0.0807979	0.0933352	0.0902143	0.110031	0.0790863	0.0871859	0.130258	0.10806	0.079476	0.0531826	0.0136378	0.0496675	0.175349	0.0752868	0.0702493	0	0.142787	0.120149	0.0914949	0.121848	0.0938104	0.0897473	0.177955	0.0820908	0.0690752	0	0.0784819	0.120351	0.104374	0.0958191	0.108059	0.0781513	0.0920655	0.0170858	0.141032	0.0996735	0.0794293	0	0.14293	0.0932948	0.0359804	0.109894	0.116364	0.0464089	0.0763022	0.0499938	0.231049
Z84492.1	0.00366089	0.0225334	0.0167333	0.0175031	0.0110387	0.0156795	0.0164126	0.00840153	0.00549306	0.00562609	0.00437275	0	0	0	0.0265474	0.00716436	0	0.019167	0.012993	0	0.00887829	0.0152272	0	0.0374555	0.0147767	0	0	0	0.0202003	0.0104048	0.0188634	0.0183457	0.0119997	0.0178673	0	0.0334814	0.0235517	0.00968018	0	0.0548365	0	0	0.0266636	0	0.00921844	0.0115533	0.0107065	0
TMEM115	0.0052566	0.0159017	0.0403438	0.0226971	0.0215787	0.0226655	0.0789742	0.0576501	0.0547748	0.0257293	0.0312814	0.0312038	0.0202463	0.04317	0.0184772	0.00989694	0	0	0.0630764	0.0440149	0.0224091	0.0649397	0.035064	0.0261216	0.0427067	0.0352703	0	0.0330616	0.0414476	0.0212417	0.0581164	0.0494035	0.0433129	0.015015	0	0.0230576	0.0720619	0.0653618	0	0.0386668	0.0112239	0.0187145	0.0596383	0.017727	0.0285917	0.0378395	0.0305585	0
CACNA2D2	0.137648	0.145255	0.17248	0.102156	0.137948	0.0977067	0.273008	0.168466	0.217385	0.144366	0.172309	0.1196	0.0868189	0.274729	0.15785	0.153547	0	0.125233	0.151155	0.106021	0.161449	0.155638	0.0747097	0.213634	0.22704	0.0910049	0	0.0827625	0.126826	0.112831	0.112226	0.238263	0.151191	0.169851	0.12497	0.192195	0.228397	0.21242	0	0.124458	0.108323	0.18752	0.165317	0.0324076	0.105223	0.134597	0.263432	0.220225
CYB561D2	0.00633069	0.0219192	0.0264054	0.0198876	0	0.012404	0.0371215	0.0335335	0.0271379	0.00666232	0.0138614	0	0	0	0	0.0252735	0	0.0164317	0.023813	0.0310826	0.0296719	0.0255604	0.0368611	0.0356693	0.01415	0.00736262	0	0	0.0261427	0.0109609	0.0454451	0.0205685	0.0235961	0.0166065	0.0110178	0.00709623	0.0315989	0.0567719	0	0.00736799	0.00756437	0.0564374	0.0603105	0.0151509	0.0234125	0	0.0257206	0
C3orf18	0.0245019	0	0.0127845	0.0485607	0.0131028	0.0478572	0.0382091	0.0481277	0.0395463	0.0101293	0.00899807	0	0	0.0324386	0.056138	0.0279422	0	0.029742	0.0264532	0.0328846	0.0442888	0.0652027	0.0378402	0.0213323	0.0358137	0.0677155	0	0	0.0473791	0.0424843	0	0.0509129	0.051855	0	0.0110178	0.0480488	0.0326514	0.0180955	0	0.010592	0.0496779	0.0459067	0.0218276	0.0311948	0.00787927	0.0499241	0.0346171	0
HEMK1	0.0768698	0.0485681	0.0276818	0.0386426	0.0400435	0.0253191	0.0658591	0.0624062	0.023331	0.017213	0.030826	0.00551557	0	0.115962	0.060661	0.0361453	0	0.0349979	0.0576966	0.0253527	0.0519707	0.0503942	0.035064	0.0595035	0.0396652	0.0206891	0	0.0380798	0.0746981	0.0638519	0.0267784	0.0931213	0.0420555	0.0813083	0.0523776	0.0447502	0.0200641	0.0224432	0	0.0299496	0.0599914	0.0147287	0.0466374	0.0511435	0.0356825	0.0334975	0.045364	0.0886603
CISH	0	0	0	0	0	0	0	0	0	0	0	0	0	0	0	0	0	0	0	0	0	0.00569369	0	0	0	0	0	0	0	0.0119901	0	0	0	0	0	0	0	0	0	0	0	0	0	0	0	0	0	0
MAPKAPK3	0.00973365	0	0.00269106	0.00461053	0.0164871	0.0177527	0	0.00462171	0.00803843	0	0.0055526	0	0	0.0355968	0	0	0	0	0	0.0161182	0.00677191	0.00303645	0	0.0131663	0.00767524	0	0	0	0.00600078	0.00772071	0	0.0109447	0.00435458	0	0	0	0.0176268	0.0116817	0	0	0	0	0	0	0.00634474	0	0.00999663	0
DOCK3	2.71491	2.76981	2.68733	2.5478	2.63396	2.49679	2.75599	2.63168	2.66698	2.65098	2.72164	2.81605	2.79003	2.81709	2.8626	2.66174	0	2.87799	2.57675	2.65	2.60189	2.65799	2.54174	2.66711	2.57244	2.64491	0	2.64997	2.76325	2.56644	2.7532	2.73776	2.83742	2.85539	2.71371	2.76919	2.79245	2.7568	0	2.72709	2.81442	2.89219	2.681	2.36136	2.71882	2.78143	2.71934	2.93988
MANF	0.0390576	0.0191844	0.0434296	0.0725411	0.0317932	0.0435668	0.0604603	0.0843451	0.108778	0.0331837	0.0304331	0.0157095	0.0877323	0.0627439	0.0146782	0.0944014	0	0.0695912	0.120269	0.0224247	0.0692737	0.0621871	0.0413564	0.0470263	0.0300163	0.02585	0	0.00834847	0.0590312	0.011904	0.0879023	0.120181	0.0262271	0.0753997	0.0201076	0.0783799	0.10561	0.0407839	0	0.0413606	0.0891688	0.0268602	0.0653682	0.0466806	0.0874444	0.0300251	0.0291861	0.0886603
RBM15B	0.053761	0.0326065	0.0403633	0.0582766	0.0481853	0.0840706	0.0669074	0.097404	0.0691695	0.0114277	0.0493886	0.0344817	0.0993399	0.0389251	0.0184556	0.0308602	0	0.0447403	0.0974609	0.0352133	0.0904996	0.0621623	0.0394597	0.0525271	0.0596309	0.0797059	0	0.00834847	0.0290866	0.0317169	0.013662	0.181701	0.0397409	0	0.00931283	0.0428531	0.106837	0.0541703	0	0.0959476	0.0431882	0.0609169	0.0534986	0	0.0318554	0.0269679	0.0257675	0.0886603
DCAF1	0.182572	0.247454	0.236566	0.186123	0.20611	0.221559	0.321559	0.19627	0.193988	0.146072	0.150613	0.193624	0.0827062	0.206625	0.266302	0.124962	0	0.236801	0.156979	0.212619	0.216911	0.221763	0.13879	0.170968	0.234832	0.174732	0	0.128931	0.155102	0.186006	0.177395	0.181875	0.197576	0.142687	0.18015	0.249242	0.22731	0.180573	0	0.190706	0.172126	0.174476	0.269548	0.107977	0.198331	0.250656	0.196089	0.330858
RAD54L2	0.410227	0.468102	0.410362	0.568667	0.422441	0.389287	0.249322	0.467115	0.443358	0.417471	0.415589	0.46211	0.332303	0.78447	0.557774	0.491709	0	0.523933	0.438646	0.488517	0.489815	0.511209	0.294349	0.558324	0.292258	0.443919	0	0.17806	0.365499	0.363277	0.243852	0.472304	0.41138	0.49042	0.382973	0.504222	0.347117	0.447346	0	0.448234	0.464884	0.365349	0.462595	0.211528	0.240045	0.338192	0.486053	0.378522
TEX264	0.0371181	0.0859567	0.093243	0.0547691	0.10896	0.0527246	0.059087	0.0968385	0.0949994	0.0296149	0.0576816	0.0644144	0.0202463	0.100654	0.114277	0.0684126	0	0.0889553	0.105756	0.0334316	0.0781177	0.110979	0	0.123557	0.0731119	0.0237691	0	0.0652053	0.0730654	0.0325095	0.0718691	0.11175	0.0851526	0.0154789	0.0386113	0.0575945	0.131503	0.03993	0	0.0883505	0.0513042	0.102484	0.0426839	0.0420923	0.0697579	0.0333845	0.0516232	0.149876
GRM2	0.0394393	0.025433	0.0341966	0.016742	0	0	0.0379678	0.0317868	0.0227647	0.0200015	0.042548	0.0241624	0.0546956	0	0.0242506	0.00651835	0	0.00800731	0.0178892	0.0579365	0.014587	0.022119	0	0	0.0227291	0.0158561	0	0	0.0123586	0	0.0468043	0.0188708	0.044128	0.0219544	0.00828105	0.0150006	0.0386484	0.0241993	0	0	0	0	0.0445124	0.03692	0.0345622	0.0199829	0.0365356	0.139007
IQCF3	0	0.0171365	0.0124918	0.00530427	0.0336244	0.0206902	0.0273389	0.00577476	0.00609077	0	0.0334115	0.017699	0	0	0.0140199	0.0235046	0	0.0130694	0.0142321	0.0353684	0.00396267	0.00350657	0.0434422	0.0314165	0	0	0	0.0342885	0.00420521	0.00881163	0	0	0.00433965	0	0.019067	0.00737617	0.0128792	0.030287	0	0.0196368	0	0	0	0	0.00915469	0	0.0335506	0
IQCF2	0	0	0.00273905	0	0	0	0	0.00422231	0.00589494	0	0	0	0	0	0	0	0	0	0	0	0.00524222	0	0	0	0	0	0	0	0.00490666	0	0	0	0.00548966	0	0	0	0	0	0	0	0	0	0	0	0	0	0	0
IQCF1	0	0.0221892	0	0	0	0.0131005	0.0128175	0.00614055	0.00399684	0	0.00221567	0	0	0	0	0.0137693	0	0	0	0	0	0.00796492	0	0	0	0	0	0	0.00334266	0	0	0.0120689	0.0105194	0	0	0.023183	0.0095623	0.00970262	0	0.0131438	0	0	0.00605269	0	0.0186415	0	0	0
RRP9	0.0084731	0.0387207	0.0142846	0.0264331	0.0157936	0.0370863	0.0276714	0.0310244	0.0371827	0.00803691	0.0285869	0.00515479	0.0801156	0.0211928	0.0238332	0.0470322	0	0.0687984	0.0340945	0.012515	0.031425	0.019949	0.0413564	0.0669142	0.0144135	0	0	0	0.00829841	0.0260924	0.0116126	0	0.00693997	0	0.0343457	0	0.0363865	0.0320192	0	0.0222087	0.0428253	0.044834	0.0125674	0	0.0252068	0	0.0143136	0
PARP3	0.0195112	0.0152101	0.0350734	0.0384597	0.0122832	0.0175792	0.0299265	0.0262621	0.0349834	0	0.0202161	0.0138675	0.0599908	0.0260332	0.0415058	0.0451122	0	0.0538071	0.027112	0.0188461	0.0288618	0.0213551	0	0.013915	0.0503241	0.0265241	0	0.0200655	0.00707758	0.0411509	0.0563989	0.0282094	0.0359414	0.0193242	0	0.00588703	0.0421779	0.0614129	0	0.0230642	0.0464953	0.0163575	0.0386212	0.0207209	0.0304544	0.0528459	0.00999663	0.142389
GPR62	0	0	0	0	0	0	0	0	0	0	0	0	0	0	0	0.0171722	0	0	0	0	0	0.00205936	0	0	0	0	0	0	0.0132669	0	0	0	0	0	0	0	0	0	0	0	0	0	0	0	0	0	0	0
PCBP4	0.238755	0.287077	0.265155	0.16976	0.199982	0.2412	0.272677	0.307509	0.299305	0.30495	0.20373	0.205215	0.251457	0.167765	0.26938	0.248373	0	0.15404	0.277044	0.291388	0.215005	0.186454	0.104823	0.22804	0.270582	0.210004	0	0.264378	0.232249	0.274427	0.205839	0.352106	0.33911	0.178308	0.0365768	0.171973	0.209323	0.3082	0	0.153745	0.280085	0.143431	0.240437	0.282802	0.28433	0.209278	0.182807	0
ABHD14B	0.0110102	0.0128368	0.0207462	0.0422912	0.0103932	0	0.0075925	0.0224292	0.0315885	0.0156278	0.00497677	0	0	0	0.0359416	0.0192238	0	0.0213889	0.025715	0.0203657	0.0093548	0.0154539	0	0	0	0.0138761	0	0	0.0176574	0	0.00706004	0	0.023095	0.0356135	0	0.00588703	0.0150913	0.0134033	0	0	0.0133623	0	0.0376595	0.014681	0.0154178	0	0.038694	0.0886603
ABHD14A	0.0155343	0.008432	0.0298981	0.0395624	0.0204881	0.0221626	0	0.0250301	0.0442649	0.0413729	0.0139434	0	0	0	0.0206397	0.0392506	0	0.0180867	0.0288181	0.0381589	0.045723	0.029704	0	0.0238355	0	0	0	0	0.0250282	0.0577052	0	0.00627682	0.021092	0.0166065	0	0.0126088	0.0124215	0	0	0	0	0	0.0266425	0	0.0162099	0	0.0139937	0
ABHD14A-ACY1	0.0135065	0.034818	0.029477	0.0079055	0	0	0.0171245	0.0358289	0.0356681	0.00879007	0.00337671	0	0	0.0355968	0.010023	0	0	0.021239	0.0246867	0.0376105	0.0161876	0.042675	0	0.0354466	0.00981954	0.0144375	0	0	0.00600706	0.0078579	0.0141544	0.0387232	0.0161476	0	0.0234697	0.0140735	0.0242014	0.0463191	0	0.0132405	0	0	0.0324142	0.0595738	0.0179028	0.0123945	0	0.142389
ACY1	0.00593889	0	0	0	0	0	0	0	0	0	0	0	0	0	0	0	0	0	0	0	0	0	0	0	0	0	0	0	0	0	0	0	0	0	0	0	0	0	0	0	0	0	0	0	0	0	0	0
RPL29	0.155728	0.142895	0.325132	0.498029	0.265408	0.270619	0.63746	0.471811	0.50348	0.182802	0.258284	0.0999825	0.0823925	0.637069	0.202851	0.510307	0	0.446859	0.682769	0.237076	0.350616	0.457183	0.0970687	0.456363	0.295698	0.201648	0	0.215121	0.353684	0.246574	0.300677	0.631857	0.246566	0.18894	0.079904	0.0650153	0.5655	0.310142	0	0.292505	0.331386	0.147048	0.51223	0.2043	0.288346	0.416749	0.087597	0.0886603
DUSP7	0.0277927	0.0437667	0.0384748	0.0177162	0.032363	0	0.0427758	0.0715198	0.0261285	0.0421187	0.0456925	0.0399421	0.116525	0.0238518	0.0199059	0.0488385	0	0.0207326	0.0564754	0.0458077	0.03168	0.0466751	0	0.10511	0.0579111	0.00361356	0	0.0383541	0.0342035	0.0215409	0.0329528	0.0360301	0.0333133	0	0.00687681	0	0.0329949	0.0287976	0	0.0356912	0.0327881	0	0.0258789	0.0244237	0.0619435	0.0115533	0.0152645	0
POC1A	0.0136522	0	0.0122196	0.0307815	0.0379824	0.00921791	0.0342648	0.0316101	0.0369518	0.00937711	0.0248066	0.020251	0.0492697	0.0588626	0.0765001	0.0750862	0	0.0232239	0.0268226	0.0260805	0.0390799	0.0457275	0	0.0494768	0.00821889	0.0140438	0	0	0.0285052	0.0102392	0	0.0991561	0.018814	0.0151022	0.00931283	0.0303074	0.0317615	0.0293389	0	0.0131878	0.016849	0.0765594	0.0275981	0	0.0118094	0.0269679	0.0290173	0.099809
ALAS1	0.0474243	0.0779801	0.0675236	0.0597815	0.0295777	0.0348133	0.0947142	0.0746085	0.0595281	0.0479446	0.0549275	0.0248741	0	0.0648856	0.0396952	0.0860168	0	0.0717006	0.0570279	0.0429058	0.0636805	0.11655	0.0378402	0.0450477	0.0767653	0.0294526	0	0.0353095	0.0383221	0.0396896	0.0990544	0.105613	0.0428911	0	0.0124172	0.0063291	0.083897	0.0549235	0	0.0315702	0.106294	0.0214016	0.0625432	0.0264453	0.034865	0.0688301	0.0604906	0
AC097637.1	0	0	0	0	0	0.00793596	0	0	0	0	0.00296741	0	0	0	0.0106039	0.0101042	0	0	0	0	0	0.0017844	0	0	0	0	0	0	0	0	0	0	0	0	0	0	0	0	0	0	0	0	0	0	0	0	0	0
TWF2	0	0.0101371	0	0	0	0	0	0	0.00312151	0	0	0	0	0	0	0	0	0	0.00657183	0	0	0	0	0.0175404	0	0	0	0	0	0	0	0	0	0	0	0.00647024	0	0	0	0	0	0	0	0	0	0	0	0
PPM1M	0.0344067	0.0122003	0.0302254	0.0171842	0.0316425	0.0180024	0.0224125	0.0275945	0.0383599	0.0383565	0.0145494	0.0268309	0	0.0324386	0.0141435	0.0383956	0	0.0100266	0.0258682	0.0140456	0.0285632	0.0298625	0	0.0138347	0.031202	0.0198908	0	0.0186549	0.016997	0.0153119	0.026315	0.0534925	0.0253688	0	0	0.00584681	0.0160317	0.0156389	0	0	0.0114746	0	0.0415109	0.0278742	0.0093738	0	0.00654035	0.149876
WDR82	0.281757	0.312258	0.333548	0.213669	0.235866	0.388224	0.706054	0.518476	0.323763	0.28745	0.390938	0.1898	0.289095	0.373419	0.278879	0.175899	0	0.258637	0.402669	0.413383	0.376445	0.423122	0.29951	0.386286	0.5187	0.323091	0	0.371126	0.284965	0.235369	0.525812	0.411451	0.356052	0.301615	0.236267	0.335611	0.516773	0.402296	0	0.295617	0.217507	0.262756	0.256755	0.531169	0.635885	0.262052	0.211094	0.888553
GLYCTK	0.0180442	0.010314	0.00285736	0.0216491	0	0	0.00780626	0.00471869	0.00950032	0	0.00680527	0	0	0	0	0.02535	0	0	0	0	0.00922025	0.0216641	0.0366438	0.0150469	0	0	0	0	0.0167679	0	0	0	0.00428903	0	0	0.0203901	0.00599255	0.00321738	0	0	0	0	0.00994544	0.0158066	0	0.0239485	0.0162361	0
DNAH1	0.156941	0.17792	0.165466	0.123121	0.183207	0.110264	0.145067	0.284444	0.209411	0.0620103	0.208315	0.229601	0.169612	0.254333	0.335145	0.149839	0	0.286298	0.112037	0.209431	0.20272	0.268095	0.140991	0.279863	0.104414	0.195543	0	0.135261	0.180198	0.23037	0.155789	0.258805	0.167095	0.113106	0.0956288	0.225412	0.236399	0.187247	0	0.197045	0.204536	0.158324	0.175925	0.0735924	0.163058	0.181141	0.398817	0.220225
BAP1	0.14038	0.0753728	0.0869046	0.108844	0.0874807	0.100788	0.125041	0.167945	0.106214	0.100683	0.110785	0.0451516	0.0618365	0.122773	0.111255	0.120901	0	0.0636313	0.195592	0.109185	0.154756	0.11415	0.0825898	0.0759797	0.128481	0.0563583	0	0.180336	0.134392	0.0780965	0.0893633	0.167453	0.118639	0.0599382	0.0528683	0.102141	0.197119	0.0919554	0	0.147525	0.110468	0.0177691	0.151895	0.0786497	0.137217	0.0713951	0.0842499	0.378729
PHF7	0.110451	0.148226	0.177859	0.112928	0.140189	0.115734	0.100278	0.18238	0.172555	0.133052	0.112911	0.0717068	0.0541977	0.257158	0.172297	0.174906	0	0.18895	0.153451	0.124263	0.146919	0.281557	0.131035	0.251219	0.0900301	0.0809311	0	0.112028	0.184615	0.104458	0.111757	0.351209	0.164896	0.217452	0.153407	0.16793	0.123319	0.11946	0	0.0837762	0.102771	0.101313	0.161175	0.0541847	0.0730614	0.269835	0.123053	0
SEMA3G	0	0	0	0	0	0	0	0	0	0	0	0	0	0	0	0	0	0	0	0	0	0	0	0	0	0	0	0	0	0	0	0	0	0	0	0	0	0	0	0	0	0	0	0	0	0	0	0
TNNC1	0.00382819	0	0	0	0	0	0	0	0	0	0	0	0	0	0	0	0	0	0	0	0	0	0	0	0	0	0	0	0	0	0	0	0	0	0.0255658	0	0	0	0	0	0	0	0	0	0	0.0108716	0	0
NISCH	0.655779	0.496257	0.742046	0.489381	0.449741	0.588399	0.896679	0.624647	0.625686	0.487853	0.520979	0.341861	0.412672	0.551868	0.635447	0.626149	0	0.540172	0.716622	0.588875	0.615722	0.773511	0.249536	0.621384	0.48314	0.678754	0	0.691277	0.658111	0.723011	0.589477	0.917639	0.760405	0.657927	0.386757	0.515862	0.952985	0.751918	0	0.677693	0.55337	0.725569	0.634375	0.36939	0.725432	0.681291	0.671608	0.895306
STAB1	0.00964825	0.00670457	0	0.00455607	0.00685707	0.00963818	0.0221064	0	0.0067709	0	0.00710671	0	0	0	0.0355153	0	0	0.00646577	0.0322882	0	0.0154445	0.0117816	0.0430175	0	0.00416306	0.0079005	0	0.0195067	0	0.00716093	0.0315531	0.0267594	0.0211052	0	0	0	0.00855534	0.0107215	0	0.00737097	0.00701058	0	0.0102136	0.0442128	0	0	0.00843295	0
NT5DC2	0.0123122	0.0113332	0.022439	0.00897745	0.00966215	0.0065189	0.0476455	0.0391011	0.0107129	0	0.0117343	0.00900673	0	0	0.0284386	0	0	0	0.0281335	0.0379783	0.00298048	0.0211749	0	0	0.0477663	0.039781	0	0.0450171	0.00981196	0.00773011	0.0336159	0.0188708	0.0262114	0.0284233	0.0433858	0.0169245	0.057307	0.054662	0	0.0651135	0	0.0187145	0.00636466	0.0109478	0.0552534	0	0	0
SMIM4	0.117387	0.158144	0.260121	0.220246	0.199506	0.199301	0.392864	0.167703	0.205036	0.165745	0.144611	0.209589	0.132191	0.230298	0.124611	0.221342	0	0.202737	0.175896	0.0946468	0.217019	0.245668	0.0742774	0.126815	0.117819	0.120683	0	0.179528	0.20206	0.126919	0.114386	0.273515	0.169116	0.178372	0.124081	0.210638	0.324733	0.234427	0	0.168105	0.184223	0.183903	0.219274	0.144144	0.235985	0.316424	0.121934	0.594971
PBRM1	0.809986	0.901297	0.883503	0.690281	0.775162	0.79103	0.682247	0.806354	0.873253	0.84069	0.90971	0.846914	0.679637	1.12018	0.828347	0.820457	0	0.821886	0.908684	0.684472	0.817282	0.801657	0.476637	0.748415	0.751999	0.726215	0	0.49894	0.75466	0.65119	0.809223	0.90482	0.79839	0.85101	0.740386	0.875656	0.879611	0.889705	0	0.737293	0.88818	0.673315	0.905585	0.596384	0.791201	0.69807	0.704174	0.82096
GNL3	0.121603	0.10722	0.169033	0.17902	0.153541	0.220702	0.199495	0.107476	0.171634	0.121042	0.173901	0.100309	0.0567686	0.10117	0.137675	0.181612	0	0.150766	0.170648	0.0763144	0.155097	0.178204	0.0500494	0.267365	0.163524	0.0774468	0	0.114123	0.1587	0.0859447	0.0548519	0.280377	0.0914898	0.18984	0.109139	0.0922091	0.196874	0.140348	0	0.164988	0.174678	0.0836542	0.188704	0.152332	0.145426	0.0305273	0.126325	0.0886603
GLT8D1	0.123786	0.150668	0.133838	0.112342	0.158822	0.0995751	0.0968845	0.160208	0.174058	0.190181	0.126902	0.101406	0.0834018	0.199932	0.112614	0.176913	0	0.220826	0.155162	0.182322	0.212991	0.161237	0.109191	0.241063	0.102279	0.0700779	0	0.0560103	0.149136	0.18752	0.129545	0.163809	0.127282	0.0413177	0.0744235	0.147202	0.173819	0.100828	0	0.117411	0.151293	0.0555282	0.188573	0.0612726	0.118533	0.103995	0.0818961	0
SPCS1	0.138922	0.15081	0.30097	0.302683	0.180337	0.227869	0.3215	0.386142	0.356326	0.148536	0.273444	0.0641348	0	0.69633	0.19712	0.25414	0	0.222059	0.612988	0.136749	0.299608	0.348107	0.0808577	0.277236	0.300388	0.105991	0	0.0843544	0.306348	0.12445	0.184453	0.497371	0.202597	0.188657	0.145397	0.117588	0.338032	0.190702	0	0.180284	0.115414	0.135074	0.38981	0.0657991	0.210404	0.332348	0.0430358	0.149876
NEK4	0.353944	0.309808	0.459998	0.477951	0.408635	0.416528	0.536863	0.438216	0.497151	0.43171	0.409865	0.327634	0.297391	0.33919	0.338369	0.419899	0	0.333925	0.359127	0.379919	0.396063	0.542847	0.314014	0.531185	0.385305	0.400686	0	0.305466	0.497536	0.304716	0.412426	0.516033	0.465931	0.521335	0.22709	0.408291	0.51836	0.474427	0	0.537749	0.32237	0.152949	0.390079	0.263542	0.415243	0.433446	0.471299	0.37697
ITIH1	0	0	0.00218587	0	0	0.00864125	0.00966166	0	0.00210568	0	0	0	0	0.0238518	0	0	0	0	0	0	0.00760431	0.00248224	0	0.0121857	0	0	0	0	0	0.00473765	0	0	0	0	0	0	0.00306603	0	0	0	0	0	0	0	0	0	0.0109525	0
ITIH3	0	0	0	0	0	0	0	0	0	0	0	0	0	0	0	0	0	0	0	0	0	0	0	0	0	0	0	0	0	0	0	0	0	0	0	0	0	0	0	0	0	0	0	0	0	0	0	0
ITIH4	0.00399628	0.0046873	0.0308552	0.0437838	0.00807146	0.0227871	0.0298369	0.0281782	0.0128869	0.0110533	0.0272071	0.0101388	0	0.0254707	0.0318795	0	0	0.00694789	0.0241117	0.0251342	0.0356057	0.0627686	0	0.0136612	0.0178537	0	0	0	0.0305465	0.0147641	0	0.0389614	0.0371585	0.0154789	0.0218791	0.032095	0.0274329	0.0259728	0	0.0367816	0.0871863	0.0290829	0.0229141	0.0153154	0	0.100716	0.0547991	0
AC006254.1	0	0	0	0	0	0	0.00946923	0.00331792	0	0	0.00396314	0	0	0	0	0	0	0.00858513	0	0	0.00425557	0	0	0	0	0	0	0	0	0	0	0	0	0	0	0.0153642	0.00274534	0	0	0	0	0	0	0	0	0	0	0
SFMBT1	0.156224	0.188013	0.269806	0.137184	0.147576	0.221195	0.164566	0.235297	0.262294	0.263422	0.224364	0.245555	0.1603	0.194535	0.103434	0.259985	0	0.222519	0.196038	0.153869	0.16647	0.252694	0.117818	0.152614	0.295381	0.327338	0	0.194839	0.209433	0.149464	0.239172	0.227425	0.224919	0.222917	0.233623	0.214499	0.351028	0.315864	0	0.193904	0.21124	0.27229	0.229699	0.172087	0.168555	0.302262	0.196826	0.250871
AC096887.1	0.0179203	0.148687	0.161732	0.0819572	0.0897902	0.0387285	0.108978	0.0528433	0.145969	0.109321	0.105974	0.145226	0.266126	0.226691	0.223253	0.128192	0	0.0776912	0.105596	0.0534205	0.0644118	0.301432	0	0.0959377	0.122032	0.187773	0	0.113825	0.220013	0.102064	0.115122	0.327368	0.167323	0.0257972	0.142946	0.117655	0.193841	0.121441	0	0.113995	0.223528	0.149475	0.292031	0.0767162	0.165659	0.197259	0.0690272	0.554615
RFT1	0.0407687	0.00806741	0.0739927	0.0658888	0.0682681	0.0463115	0.0186573	0.0866245	0.0884198	0.0921257	0.0568922	0.0303588	0	0	0.0584839	0.172222	0	0.128035	0.0611346	0.106711	0.0570799	0.124847	0.0367939	0.0461307	0.0431753	0.0232301	0	0.00894278	0.106728	0.0329985	0.0387918	0.0731907	0.102753	0.0253347	0.0519602	0.0941152	0.0460268	0.0723422	0	0.0888302	0.074483	0.133749	0.0997275	0.068798	0.026144	0.129579	0.107228	0.249685
PRKCD	0.0373587	0.0607376	0.0278525	0.0315583	0.0516191	0.0483592	0.0233279	0.0871968	0.0486654	0.0209187	0.0483635	0.0573418	0	0.0177434	0	0.0654756	0	0.01905	0.0662993	0.0541149	0.0393992	0.0716074	0	0.0670877	0.0289601	0.00640816	0	0.033761	0.0410943	0.0320373	0.0152385	0.117343	0.0408443	0	0	0.0734363	0.0846821	0.0212008	0	0.111398	0.0402709	0	0.115482	0.0382046	0.00873487	0.0736093	0.0765925	0
TKT	0.181585	0.160438	0.267284	0.224613	0.148252	0.244709	0.320189	0.257898	0.361173	0.208791	0.182715	0.0914828	0.132081	0.465671	0.295176	0.262529	0	0.251998	0.423787	0.160495	0.308645	0.282528	0.0845092	0.429397	0.300377	0.117394	0	0.117025	0.312252	0.115556	0.172859	0.444989	0.168127	0.0921326	0.124979	0.212157	0.399397	0.198659	0	0.189909	0.307816	0.102705	0.201544	0.124337	0.267601	0.225306	0.23141	0.231049
DCP1A	0.365578	0.506905	0.485751	0.413123	0.445813	0.527008	0.339278	0.473052	0.532624	0.456463	0.487854	0.376293	0.315007	0.568939	0.580395	0.596812	0	0.54072	0.607363	0.438826	0.513546	0.623	0.279833	0.572566	0.502309	0.38577	0	0.246191	0.484776	0.482556	0.453965	0.666425	0.541225	0.469043	0.362468	0.578522	0.530966	0.527892	0	0.516327	0.436198	0.497663	0.410611	0.299946	0.523764	0.449894	0.513126	0.783583
CACNA1D	1.35396	1.43156	1.59785	1.38121	1.48053	1.34042	1.85694	1.57577	1.71576	1.58424	1.59022	1.45562	0.834632	1.63677	1.62358	1.74199	0	1.72031	1.43865	1.57945	1.52946	1.79402	0.856559	1.71012	1.32836	1.37512	0	1.31535	1.51345	1.51833	1.28963	1.81603	1.63622	1.6482	1.39706	1.80541	1.61068	1.52061	0	1.50422	1.68944	1.48898	1.52243	1.16462	1.50268	1.7878	1.80048	2.00266
CHDH	0	0.00879309	0.080734	0.0614169	0.0543542	0.0107264	0.142067	0.0669833	0.0985282	0.029038	0.0530409	0.025816	0.0331171	0.0534454	0	0.115687	0	0.167405	0.0497457	0.0270631	0.0429648	0.0726459	0	0.153812	0.0155478	0.0123441	0	0.0168285	0.0678948	0.035079	0.00706004	0.195591	0.0347814	0.0133434	0.0281278	0.0310273	0.0920968	0.0307698	0	0.0645014	0.0701002	0	0.069133	0	0.0242048	0.122172	0.0494698	0.0886603
IL17RB	0	0.00892594	0.00687754	0.00434891	0.0376272	0.018704	0.00701312	0.0219519	0.0107814	0	0.00505735	0	0	0	0	0.00825621	0	0	0	0.00851974	0.0155112	0.0110859	0.039707	0.0147286	0.0156431	0	0	0.0273701	0.0121731	0.00711014	0.0314425	0.0184603	0.007487	0	0.0105572	0	0.00565899	0.0055383	0	0	0	0.0248621	0.00960686	0	0.00607307	0	0.0167076	0
ACTR8	0.067735	0.0366915	0.0287711	0.0330692	0.0464723	0.0151627	0.0420645	0.0798105	0.054162	0.0286887	0.0668356	0.0195612	0	0.0260709	0.0797214	0.05325	0	0.0391843	0.0725684	0.0263433	0.0352045	0.0582684	0	0.0456579	0.0353588	0.0469446	0	0.0268608	0.0262917	0.0389748	0.0748885	0.0629775	0.0211177	0.0696436	0.0313962	0.045256	0.0672535	0.0430983	0	0.051927	0.0194997	0.0163575	0.0511478	0	0.029781	0.0271613	0.0590586	0
SELENOK	0.0825832	0.125719	0.177776	0.0618058	0.0874067	0.120747	0.187703	0.174251	0.136458	0.0489304	0.110739	0.0294728	0.0449137	0.156095	0.0253749	0.0820411	0	0.106857	0.193272	0.136353	0.104003	0.161705	0.0377512	0.140842	0.15726	0.0337298	0	0.0548418	0.0941423	0.0171448	0.0684289	0.124656	0.0995028	0.0154789	0.00870211	0.0498017	0.237393	0.131595	0	0.233623	0.0477513	0.0237661	0.164181	0.0845356	0.108583	0.192301	0.0422574	0
CACNA2D3	1.78368	1.80539	1.66993	1.3363	1.29413	1.37084	1.65282	1.53688	1.25832	1.70522	1.48388	1.64517	1.22378	1.39545	1.75846	1.15056	0	1.66318	1.52854	1.32978	1.32819	1.7026	1.42065	1.34661	1.42075	1.46862	0	1.69569	1.81687	1.75596	1.27507	1.77866	1.85227	1.59298	1.66338	1.29321	1.58052	1.82347	0	1.5013	1.32547	1.87518	1.64096	1.23413	1.70827	1.49716	1.04749	1.62983
LRTM1	0.0322296	0.0119695	0.104754	0.148972	0.0614624	0.0600934	0.0886895	0.0407365	0.0582709	0.0100364	0.0395274	0.00551557	0	0.106693	0.00860028	0.101508	0	0.114934	0.125626	0.0298718	0.0422716	0.0932078	0.0785502	0.107882	0.021407	0.012271	0	0.120861	0.207732	0.0763267	0.00924384	0.184417	0.0307596	0.0946904	0.0177429	0.0144275	0.0842274	0.0466409	0	0.0606816	0.0553246	0.0210316	0.239229	0	0.0155729	0.087421	0.0131333	0.142389
WNT5A	0.0131668	0.00629674	0.00969125	0.0220921	0	0.0233498	0.05761	0.018204	0.0137226	0	0.0108692	0	0	0.0157632	0.0336203	0.0157662	0	0.00676204	0.0316039	0.00652411	0.00420764	0.00303907	0	0	0.0230253	0.0367498	0	0	0.00470443	0	0.0171345	0.0229244	0.0147647	0	0	0.0161278	0.0221189	0.00970043	0	0	0	0.0369988	0.0212721	0	0.0201746	0	0.0126665	0.151062
ERC2	3.01266	3.16375	3.11236	3.25751	3.28838	3.19497	2.79805	3.16746	3.21576	3.25683	3.28478	3.24495	3.09843	3.25096	3.27878	3.32227	0	3.36329	3.12449	3.4272	3.29203	3.06511	3.20651	3.2029	3.13607	3.17692	0	2.97762	3.37115	3.14866	2.92968	3.17866	3.21941	3.22519	3.3658	3.31456	2.99651	3.01175	0	2.9902	3.2917	3.29407	3.05119	2.96966	2.95388	3.04391	3.3183	2.63631
CCDC66	0.804206	0.88547	0.935874	0.956172	0.895595	0.818176	0.85846	0.873335	0.909466	0.878749	0.899178	0.589125	0.592227	1.12464	0.953688	0.754835	0	0.810948	1.01303	0.758584	0.726764	1.06967	0.613457	0.947382	0.744353	0.71146	0	0.825916	0.995682	0.681321	0.587489	1.06335	0.938834	0.973227	0.636581	0.8124	0.776379	0.893917	0	0.74453	0.692827	0.650713	0.895549	0.448339	0.828067	0.873159	0.873705	1.15002
ARHGEF3	0.996353	1.05563	1.14794	0.952128	1.04651	0.93454	0.993226	1.04598	0.926666	1.05563	0.937509	1.07493	0.605841	1.09074	1.19987	0.970645	0	0.832537	0.996624	0.850959	1.0289	1.10115	0.719594	1.05758	1.00245	0.944167	0	1.01531	1.10716	1.06974	0.938446	1.16921	1.22473	1.02796	1.02072	1.08866	1.26656	1.21291	0	1.01035	1.03469	1.17024	0.97288	0.724708	1.01073	0.864436	1.10252	0.769153
SPATA12	0	0.00705641	0	0	0	0	0	0.00753321	0	0	0	0	0	0	0	0.0110902	0	0	0	0	0.00394572	0	0	0.0185118	0	0	0	0	0	0	0	0.0109447	0	0	0	0	0	0	0	0	0	0	0.00939194	0	0	0	0	0
IL17RD	0.0120593	0	0.00864422	0.00964924	0.00762992	0.0136945	0	0.00379705	0.00253474	0.0164343	0.00161403	0	0	0	0.0250788	0	0	0	0.01056	0.00562845	0	0.00787876	0	0.00989633	0.0121692	0	0	0	0.0133863	0.00411502	0	0.0096363	0	0	0	0.0176048	0	0.0126744	0	0	0.00799387	0	0	0	0	0	0	0
HESX1	0.037174	0.0386744	0.0175129	0.0268277	0.0241468	0.0101758	0	0.0295094	0.016965	0	0.0107398	0	0	0.0260332	0.021718	0.0429254	0	0.0783255	0.0393777	0.0403198	0.0267941	0.038711	0.03394	0	0.00941119	0	0	0.0195935	0.0323378	0.0102496	0.0136898	0.0139129	0.0202583	0.0162893	0	0	0.012553	0.0212426	0	0.023268	0.0197779	0.0168687	0.0496983	0	0.0340669	0.0619675	0.0287227	0
APPL1	0.397082	0.496839	0.503529	0.506083	0.445681	0.551688	0.57273	0.489357	0.503529	0.405123	0.487445	0.340672	0.346194	0.570742	0.422638	0.494061	0	0.40235	0.589508	0.363975	0.526598	0.547798	0.180257	0.37513	0.57308	0.362642	0	0.428933	0.616163	0.320702	0.489186	0.755179	0.431362	0.469078	0.523855	0.404636	0.651193	0.448688	0	0.414753	0.409421	0.266135	0.491343	0.382007	0.632432	0.593186	0.415129	0.388691
ASB14	0.0217094	0.0496284	0.136842	0.204818	0.116792	0.0901546	0.12704	0.161743	0.218414	0.0388523	0.130863	0.00497716	0.0278629	0.440354	0.0112992	0.093924	0	0.0828614	0.37478	0.0165114	0.12763	0.238706	0	0.174989	0.0194682	0	0	0.0271577	0.276076	0.0584666	0.0177257	0.315506	0.0573984	0.145167	0.0139254	0.0180079	0.20087	0.105717	0	0.0670697	0.0566713	0.0782873	0.387105	0.0137173	0.0629297	0.0625361	0.0610237	0
DNAH12	0.0492751	0.0385429	0.0606637	0.0870295	0.0426108	0.0276868	0.101236	0.0733877	0.0477806	0.0341907	0.036323	0.0310353	0.0327058	0.138013	0.069562	0.0356511	0	0.24239	0.0302156	0.0323468	0.0604683	0.0924365	0	0.0586483	0.0646316	0.0401418	0	0.139976	0.0357087	0.0813022	0.0405692	0.0728629	0.0804589	0.0983138	0.0835765	0.064254	0.0638745	0.0831834	0	0.0439071	0.0632262	0.0401237	0.071685	0.0457746	0.102479	0.0483994	0.0578773	0.835124
PDE12	0.137143	0.0607238	0.108286	0.138088	0.125434	0.189733	0.17031	0.141192	0.115841	0.108565	0.115629	0.0828251	0.0365223	0.103084	0.0477992	0.10606	0	0.0836546	0.134722	0.142737	0.132302	0.123884	0.0324429	0.262416	0.0921264	0.0525557	0	0.165677	0.115677	0.0943458	0.145989	0.222657	0.0998416	0.138826	0.05575	0.119501	0.174482	0.0874052	0	0.09893	0.0784349	0	0.0843103	0.0140758	0.214458	0.103245	0.0887279	0.242198
ARF4	0.101143	0.170084	0.234271	0.278626	0.239066	0.240207	0.277917	0.241512	0.195696	0.223081	0.279576	0.123998	0.20843	0.288556	0.193484	0.181682	0	0.192396	0.361931	0.179081	0.228793	0.254545	0.0620048	0.278334	0.133999	0.162205	0	0.2968	0.317884	0.104409	0.162551	0.344316	0.146331	0.119834	0.0614886	0.167046	0.275171	0.228002	0	0.225721	0.177399	0.116329	0.262009	0.230491	0.153348	0.132936	0.17312	0.142389
DENND6A	0.527065	0.51237	0.743034	0.665133	0.624149	0.696107	0.491498	0.583969	0.633124	0.698789	0.552804	0.421823	0.221093	0.813611	0.488653	0.495576	0	0.551573	0.637094	0.546282	0.669428	0.73904	0.213437	0.638432	0.589492	0.521086	0	0.482749	0.641	0.557758	0.54136	0.8066	0.594282	0.722906	0.475717	0.690403	0.705392	0.651393	0	0.636862	0.51465	0.497159	0.636934	0.571946	0.626359	0.511664	0.501025	0.914673
SLMAP	0.81226	0.763169	0.884532	0.862687	0.881011	0.75831	0.94158	0.834538	0.9209	0.886506	0.802437	0.801268	0.757456	0.902245	0.942277	1.01751	0	0.882229	0.755738	0.875998	0.990541	1.01664	0.628187	1.03877	0.88772	0.836869	0	0.508815	1.02184	0.656484	0.72615	1.07857	0.972495	0.927559	0.732644	0.848455	1.04138	0.899991	0	0.998589	1.01506	0.886487	0.937831	0.812398	0.838088	0.915438	0.923621	0.90321
FLNB	0.64225	0.751023	0.762432	0.658549	0.774129	0.665792	0.710594	0.81993	0.891551	0.709553	0.849881	0.564571	0.475405	0.881797	0.885118	0.832139	0	0.852731	0.676021	0.86565	0.794543	0.867025	0.218593	1.10178	0.671588	0.669483	0	0.508147	0.660531	0.640806	0.509323	0.717854	0.785595	0.76805	0.572089	0.876795	0.779513	0.881447	0	0.774885	0.794533	0.587782	0.638956	0.382777	0.785109	0.940324	1.04625	0.877553
DNASE1L3	0.00285409	0	0	0.0117157	0.00547181	0	0	0	0.00380899	0	0	0	0	0	0	0.013887	0	0	0	0	0	0.00520285	0	0	0.00552713	0	0	0	0.00830477	0	0	0	0	0.0213268	0	0.0146619	0.00171613	0.00511424	0	0	0	0.0136588	0	0	0	0	0	0
ABHD6	0.514489	0.447218	0.66721	0.501553	0.564246	0.513994	0.617417	0.604816	0.775156	0.637672	0.72403	0.447153	0.375761	0.648263	0.590357	0.637741	0	0.776539	0.589274	0.674112	0.68023	0.827512	0.368772	0.811124	0.573674	0.424478	0	0.392359	0.552241	0.495304	0.310302	0.778368	0.546088	0.792581	0.337998	0.619323	0.556714	0.578601	0	0.609131	0.497545	0.493573	0.632582	0.346197	0.471453	0.847323	0.839042	0.39326
RPP14	0.0588544	0.138219	0.205624	0.140666	0.172971	0.164118	0.240192	0.189437	0.166441	0.121904	0.170329	0.106457	0.0415903	0.146752	0.162716	0.202631	0	0.181009	0.14973	0.147151	0.150434	0.20373	0.0825488	0.157111	0.16764	0.0575798	0	0.131754	0.174515	0.1507	0.137798	0.22549	0.154836	0.125731	0.125101	0.143236	0.219166	0.124209	0	0.179564	0.105569	0.158174	0.121612	0.122787	0.153051	0.185909	0.1195	0.234581
PXK	0.461869	0.59302	0.52642	0.431158	0.564791	0.441576	0.641859	0.485726	0.601375	0.541882	0.504811	0.490997	0.507834	0.691887	0.511502	0.527109	0	0.386843	0.420065	0.443046	0.402577	0.700051	0.317361	0.459076	0.494997	0.469892	0	0.369481	0.528792	0.357415	0.301566	0.598758	0.585896	0.725965	0.697938	0.592074	0.58618	0.524732	0	0.488646	0.537633	0.429175	0.487238	0.510891	0.496755	0.538137	0.568779	0.443447
PDHB	0.0732577	0.0902346	0.119128	0.0727169	0.0946155	0.0977057	0.090905	0.14359	0.165306	0.0661654	0.125625	0.0138672	0	0.342744	0.0991016	0.162609	0	0.110664	0.193211	0.0699071	0.126634	0.145096	0	0.0913163	0.150639	0.0538822	0	0.0128006	0.108876	0.0430441	0.144788	0.187281	0.0776465	0.0154789	0.0393277	0.0687033	0.215745	0.0738006	0	0.0723403	0.0985011	0.0537701	0.156313	0.0636949	0.121814	0.0392446	0.0487972	0
KCTD6	0.106744	0.0396831	0.104499	0.10915	0.134876	0.070537	0.246708	0.104378	0.121986	0.0943512	0.0792681	0.0235524	0.0440181	0.158064	0.0481118	0.0845008	0	0.0759977	0.109831	0.0161363	0.0774467	0.135317	0.0687577	0.169333	0.0974993	0.0698318	0	0.140973	0.0680713	0.124857	0.0532758	0.173306	0.101263	0.155888	0.0530221	0.024014	0.170136	0.0945755	0	0.0501183	0.0352755	0.0281377	0.125151	0.124555	0.127842	0.0838494	0.0654063	0.227667
ACOX2	0.0133106	0.0060695	0.00335535	0.0106972	0.00584221	0	0	0.00545906	0.0038477	0	0.00598201	0	0	0	0.0106039	0	0	0	0	0.00682313	0.00402936	0.0120366	0	0.0393837	0	0	0	0	0.0100395	0.0171938	0	0.0154595	0	0	0	0	0.00714414	0.00498079	0	0.00736799	0.00563646	0	0.00758073	0	0	0	0	0
FAM107A	0.0177488	0.0154656	0.0259808	0.0141645	0.0160285	0.00786286	0.0148176	0.0283588	0.025315	0	0.0199264	0.0121555	0	0.0324386	0.0238337	0.0071739	0	0.00694789	0.0184808	0.00717609	0.00764616	0.0359086	0	0.0279354	0.00420952	0.0455294	0	0.0220936	0.0358891	0.0239494	0.0178978	0.0232137	0.0231199	0.0387899	0.0148718	0.0117947	0.0206516	0.0204732	0	0	0.0131101	0	0.0553201	0	0.0228767	0.0346658	0.0498413	0
FAM3D	0.00918747	0	0.00543202	0	0.007475	0	0	0	0.00249552	0	0.00557731	0.0123641	0	0	0	0	0	0	0	0.00647531	0	0.00201426	0	0	0	0	0	0	0.0135534	0.00643109	0	0	0.00149148	0	0	0	0.00305537	0.00792353	0	0	0	0	0.0159981	0	0	0.0184874	0	0
C3orf67	0.0476342	0.0378111	0.0737643	0.0960321	0.0617417	0.0740626	0.0782211	0.0769685	0.07483	0.0925621	0.067392	0.0611129	0.0629624	0.0607741	0.0641883	0.0594475	0	0.0608251	0.0684411	0.05282	0.0616944	0.0853273	0.0796613	0.0747871	0.059613	0.0827436	0	0.0627993	0.103889	0.0772061	0.0390735	0.0906982	0.0713742	0.0546194	0.0498915	0.0413293	0.0491179	0.044431	0	0.0381634	0.054037	0.0237661	0.031386	0	0.0291039	0.115373	0.0857458	0
FHIT	1.62918	1.79908	1.8229	1.7088	1.77791	1.75445	2.12682	1.92478	1.73357	1.87793	1.58466	1.68824	1.6887	1.27612	1.70493	1.43312	0	1.70838	1.88129	1.6878	1.71555	1.96545	1.93222	1.77343	1.77319	1.71826	0	2.18657	1.87751	2.05779	1.9642	1.79238	1.80011	2.18016	2.09367	1.60233	2.11088	1.97576	0	1.72414	1.70519	2.23178	1.7585	2.17142	2.14302	1.78405	1.72673	2.49194
PTPRG	1.28261	1.15828	1.60891	1.68142	1.48193	1.38023	1.33315	1.54364	1.61153	1.32989	1.17465	1.34997	1.21355	1.58276	1.33585	1.4914	0	1.41658	1.3472	1.30167	1.41321	1.60009	1.23024	1.54397	1.21242	1.33127	0	1.30016	1.52704	1.00021	1.02519	1.60878	1.32109	1.57938	1.09962	1.38567	1.37742	1.20196	0	1.67081	1.45145	1.51844	1.25583	0.923385	1.28902	0.915674	1.56054	1.15783
C3orf14	0.412898	0.311291	0.48574	0.566224	0.485636	0.493464	0.620897	0.506174	0.511954	0.418313	0.519637	0.20364	0.260645	0.458617	0.266354	0.408928	0	0.278384	0.634494	0.292277	0.405107	0.513396	0.0931008	0.472567	0.565729	0.178597	0	0.279021	0.453282	0.297974	0.403576	0.575089	0.291075	0.541028	0.302839	0.265892	0.629214	0.530351	0	0.355266	0.316094	0.25591	0.498019	0.342384	0.407945	0.394071	0.244449	0.788119
FEZF2	0.242484	0.334947	0.349899	0.292483	0.499638	0.388763	0.35249	0.44572	0.640113	0.351567	0.626114	0.237691	0.481739	0.543762	0.847773	0.491381	0	0.366454	0.545427	0.373369	0.552746	0.426345	0.111551	0.687203	0.544186	0.237925	0	0.229447	0.317989	0.210305	0.380782	0.557783	0.387036	0.469993	0.248873	0.441626	0.389865	0.386184	0	0.465963	0.528657	0.226314	0.463235	0.120071	0.406541	0.772687	0.520123	0.0886603
CADPS	3.00591	3.04521	3.02426	2.90395	3.03227	2.9803	3.14788	3.10893	2.95316	3.0661	2.98616	3.02641	2.946	2.99104	2.8835	2.94017	0	2.88751	3.00859	2.91187	2.94346	2.94384	2.95129	2.85679	2.98543	2.99125	0	3.06731	3.20328	3.10864	3.10686	3.08184	3.16137	3.06769	3.16141	3.10405	3.24615	3.13469	0	2.96795	2.88494	3.09355	3.06027	3.13024	3.1463	2.97838	2.92385	3.12116
SYNPR	0.749108	0.625362	0.746251	0.741418	0.785352	0.931233	1.23151	0.868548	0.625695	0.958552	0.709215	0.566802	0.521322	0.958509	0.505896	0.943036	0	0.737715	0.818992	0.634923	0.708867	0.801877	0.677079	0.663568	0.891988	0.796482	0	0.874281	0.98587	0.629167	0.580402	0.841529	0.691037	0.422786	0.900776	0.875068	0.655514	0.673642	0	0.787541	0.810291	0.917555	0.761495	0.866866	1.10805	0.498292	0.878969	1.59034
SNTN	0.0262404	0.00991934	0.0204896	0.0311157	0.0208256	0	0.018908	0.0337599	0.0241065	0.0349508	0.00679819	0.00848601	0	0.0573158	0.0538308	0	0	0.0117691	0.0126353	0.0384078	0.0185159	0.016021	0	0.056369	0.0114096	0	0	0	0.0171548	0.00755015	0.0093292	0.02368	0.0191679	0	0	0.0139949	0.0176378	0.00873207	0	0	0	0	0.00386035	0.0239475	0.00991748	0.0115533	0.0242536	0
C3orf49	0.0230333	0.0135544	0.0675472	0.164075	0.0763166	0.00673309	0.0384524	0.0343341	0.0710852	0	0.0204918	0.00848601	0	0.0524321	0.0123436	0.0770279	0	0.0811106	0.0972155	0.0217859	0.0896252	0.108141	0	0.181779	0.0113346	0	0	0.0379262	0.0445815	0.0263708	0.0292078	0.0526549	0.0248943	0.0204011	0	0.0050057	0.045816	0.0198344	0	0	0.0214005	0	0.0816862	0	0.0218467	0.0631619	0.0560433	0
THOC7	0.299372	0.354798	0.349612	0.277379	0.25603	0.332097	0.422728	0.356065	0.349623	0.452984	0.350821	0.179722	0.138353	0.366283	0.308825	0.259334	0	0.207016	0.483882	0.335444	0.257805	0.397968	0.113405	0.233689	0.31928	0.242589	0	0.272389	0.237313	0.227037	0.269074	0.451499	0.254851	0.273902	0.105235	0.381613	0.363653	0.325455	0	0.215583	0.244746	0.245601	0.324857	0.178047	0.442947	0.300742	0.210027	0.320034
ATXN7	0.207063	0.245667	0.253316	0.169006	0.213987	0.310712	0.0773013	0.234111	0.18989	0.175037	0.176715	0.216808	0.260828	0.0820649	0.164748	0.154672	0	0.178975	0.228844	0.163235	0.194968	0.219155	0.209364	0.17466	0.215483	0.235973	0	0.106473	0.129704	0.112789	0.202395	0.231032	0.15844	0.175759	0.138777	0.226768	0.23124	0.190399	0	0.14312	0.158015	0.113628	0.185617	0.13911	0.234265	0.147277	0.0951829	0
PSMD6	0.109385	0.0336689	0.159193	0.0894569	0.0732272	0.12341	0.165464	0.06128	0.112962	0.0533756	0.0984511	0.121234	0	0.0435404	0.110099	0.0655926	0	0.12405	0.149648	0.117109	0.0956458	0.153288	0.0721499	0.102662	0.0950341	0.0526603	0	0.025161	0.183545	0.0447535	0.0734788	0.106165	0.0794996	0.10461	0.0990484	0.0686165	0.164958	0.133941	0	0.111339	0.0760695	0.150726	0.0836246	0.0717329	0.157476	0.113644	0.125126	0
PRICKLE2	1.08944	1.12659	1.30298	1.31211	1.43386	1.0778	1.46077	1.31629	1.4003	1.28747	1.24599	1.42124	1.234	1.23631	1.60723	1.04247	0	1.53537	1.11708	1.34348	1.07543	1.34766	1.23602	1.41607	1.28263	1.1845	0	1.22473	1.05536	1.3283	1.18026	1.28986	1.18149	1.42739	1.38778	1.41988	1.23928	1.13815	0	1.22483	1.37041	0.994753	0.957574	1.48347	1.3677	1.38169	1.32977	1.86606
ADAMTS9	0.163307	0.167467	0.189102	0.36511	0.281782	0.381812	0.0784101	0.301259	0.429392	0.343819	0.427318	0.393248	0.24705	0.652581	0.214243	0.281944	0	0.316143	0.401047	0.419444	0.459379	0.459448	0.178083	0.333221	0.308752	0.391377	0	0.127967	0.28373	0.166606	0.11233	0.318971	0.294048	0.165629	0.239982	0.340357	0.0871014	0.200076	0	0.371872	0.412613	0.0749996	0.408773	0.12326	0.196736	0.180927	0.402067	0.227667
MAGI1	2.51249	2.55895	2.58101	2.45758	2.52168	2.42652	2.71563	2.54481	2.50803	2.51985	2.39017	2.42278	2.16492	2.39116	2.38808	2.41826	0	2.5846	2.30239	2.51292	2.48106	2.60026	1.97397	2.20555	2.49596	2.34458	0	2.56379	2.68246	2.68057	2.2494	2.46867	2.60303	2.57708	2.43112	2.54337	2.59217	2.57191	0	2.48983	2.52079	2.63391	2.45824	2.24342	2.65016	2.19496	2.58284	2.25899
SLC25A26	0.603762	0.686537	0.637382	0.631339	0.613528	0.590853	0.472029	0.670806	0.698428	0.536076	0.556469	0.58291	0.334136	0.832119	0.405679	0.684337	0	0.663934	0.622508	0.657507	0.595915	0.79035	0.342275	0.525654	0.679411	0.512374	0	0.515538	0.57947	0.521521	0.329066	0.555474	0.596548	0.527159	0.458935	0.681209	0.513943	0.579976	0	0.561621	0.687878	0.563589	0.418062	0.424804	0.601453	0.759635	0.709124	0.549003
LRIG1	0.167823	0.0373152	0.14771	0.0705988	0.0718733	0.0965782	0.064298	0.119123	0.124425	0.0802763	0.0408711	0.0717432	0	0.0866214	0.143996	0.0752139	0	0.145075	0.0753497	0.0787825	0.132179	0.1757	0.0441682	0.145101	0.0692348	0.054596	0	0.0774341	0.134336	0.0953225	0.101361	0.138668	0.128801	0.0389705	0.0506358	0.0770653	0.0876042	0.075809	0	0.0851547	0.0856406	0.0936609	0.124497	0.0176792	0.0796578	0.21329	0.113321	0.166085
KBTBD8	0.037088	0.0467273	0.0440579	0.0326858	0.0485669	0.0795208	0.0175829	0.0326909	0.0231375	0.017213	0.0397313	0.0048016	0.0202463	0.0238518	0	0.0321146	0	0.00740236	0.0652351	0.0163634	0.0277987	0.0492945	0	0.023731	0.0349576	0.0584944	0	0.0168271	0.00912252	0.0198839	0.0295846	0.0625065	0.0254065	0.0204011	0	0.0407627	0.0307402	0.0338556	0	0.0236689	0.0224393	0	0.0346317	0.0158066	0.0320338	0.0196556	0	0.099809
SUCLG2	0.0587423	0.0883874	0.095263	0.0598451	0.0476561	0.047422	0.0155188	0.100191	0.0810664	0.052459	0.0688556	0.0362993	0.0905985	0.0260332	0.0308263	0.018639	0	0.0775882	0.107952	0.123957	0.0597507	0.0945499	0.222967	0.0805622	0.0854549	0.0202128	0	0.0294029	0.0635225	0.0734647	0.0930279	0.0346839	0.0501537	0.0219544	0.0830151	0.0439731	0.0447064	0.0443126	0	0.0670623	0.0281441	0.0683045	0.0515062	0.109935	0.0385848	0.014397	0.0200004	0
EOGT	0.0816463	0.0699007	0.0789362	0.0724618	0.101902	0.0389541	0.0732628	0.0820541	0.0874271	0.060599	0.0626026	0.0960272	0.128509	0.133232	0.07403	0.111887	0	0.0975232	0.0758211	0.121528	0.0603175	0.101166	0	0.0311954	0.11495	0.0283446	0	0.0310261	0.0680856	0.0769175	0.0329608	0.122871	0.0613966	0.0256493	0.0169832	0.0829163	0.0387111	0.0299605	0	0.075322	0.082036	0.0699536	0.0932693	0	0.0441383	0.0602116	0.0249799	0.0886603
TMF1	0.357521	0.301602	0.327952	0.321874	0.350913	0.261746	0.331339	0.331154	0.304804	0.288426	0.355163	0.196005	0.190643	0.353393	0.188421	0.324459	0	0.269032	0.388706	0.297925	0.348543	0.467478	0.185299	0.394204	0.388671	0.27915	0	0.179127	0.326545	0.277099	0.267363	0.472913	0.232027	0.302889	0.23995	0.353656	0.470489	0.386951	0	0.291773	0.212567	0.209891	0.429208	0.144615	0.416942	0.19413	0.16524	0.490879
UBA3	0.444129	0.397996	0.516883	0.433228	0.34218	0.410142	0.558043	0.495207	0.507556	0.413015	0.479042	0.432837	0.217741	0.535505	0.410831	0.43394	0	0.321308	0.550735	0.301641	0.444141	0.589604	0.328288	0.472115	0.41221	0.25894	0	0.290352	0.509863	0.295636	0.33258	0.660921	0.41679	0.615182	0.269608	0.316583	0.61209	0.511397	0	0.560935	0.444085	0.280545	0.425103	0.331199	0.394544	0.367373	0.423986	0.528434
ARL6IP5	0.311687	0.29691	0.475852	0.350335	0.252349	0.426458	0.707226	0.538964	0.491358	0.242635	0.416609	0.150033	0.388417	0.391666	0.173613	0.402201	0	0.366522	0.75939	0.270139	0.381075	0.578166	0.0489254	0.372652	0.517711	0.370229	0	0.360553	0.47558	0.324611	0.38847	0.629758	0.31606	0.25696	0.224394	0.220439	0.798784	0.384421	0	0.375067	0.374718	0.0677115	0.479617	0.371882	0.506749	0.325548	0.125631	0.452386
LMOD3	0.0179183	0	0.00331026	0.00951085	0.00785206	0.0127157	0.0277245	0.00413791	0.0167516	0	0.00625713	0	0	0.0269614	0	0.021897	0	0	0.00800593	0.00556566	0.0156251	0.00707874	0	0	0	0	0	0	0.0108315	0.0134321	0	0.0513386	0.00804933	0	0	0.011335	0.00706951	0.0353809	0	0.0131438	0.00576991	0	0.00644361	0	0	0	0	0
FRMD4B	0.0832081	0.066268	0.0648809	0.109779	0.0734598	0.0670756	0.0470201	0.0684585	0.0438655	0.0651743	0.0387219	0.0322408	0.06516	0.0756803	0.0640954	0.0359237	0	0.05181	0.0316102	0.0438193	0.0259729	0.0555939	0.193286	0.0691312	0.0787848	0.120678	0	0.0375028	0.11058	0.0550123	0.1128	0.0688987	0.0708011	0.0326676	0.0670527	0.0257756	0.0657549	0.0643192	0	0.014788	0.0391169	0.13833	0.0405827	0	0.0597355	0.0616793	0.0747828	0
MITF	0.0553123	0.146454	0.144475	0.100515	0.0934486	0.132307	0.138683	0.1378	0.127498	0.18548	0.105496	0.0754267	0.0749418	0.0290168	0.114501	0.106111	0	0.0975996	0.0910249	0.158107	0.115239	0.189925	0.183755	0.22253	0.24998	0.0577176	0	0.155483	0.0884305	0.183877	0.190718	0.146671	0.121627	0.204955	0.094636	0.0866693	0.172088	0.298456	0	0.0985682	0.132532	0.158039	0.0763742	0.0887303	0.212356	0.171464	0.108457	0.371287
MDFIC2	0.0253638	0.00711336	0.00423998	0.0117056	0.00972545	0	0.00697733	0.00927302	0	0.0110533	0.00639827	0.0338817	0	0.0330143	0.0164236	0	0	0	0	0	0	0.0193868	0.0225293	0	0.0112373	0.00708217	0	0	0.00489145	0.00473765	0.0161075	0.0109447	0.00294467	0	0.0165851	0	0.00548644	0.024163	0	0.011126	0.00435448	0.0202805	0	0.0109478	0	0	0.00827462	0
FOXP1	2.24463	2.31957	2.29544	2.23551	2.42523	2.33552	2.36301	2.29716	2.41887	2.30376	2.28689	2.03717	1.82638	2.28356	2.27779	2.29367	0	2.33584	2.27118	2.36998	2.25053	2.21821	2.10008	2.29661	2.35213	2.28272	0	2.31411	2.4302	2.45358	2.17086	2.32267	2.4398	2.49277	2.38021	2.36651	2.5168	2.30657	0	2.20419	2.28643	2.55979	2.30185	2.16704	2.47367	2.3959	2.36489	2.27001
EIF4E3	0.483526	0.614712	0.592089	0.483347	0.485296	0.444584	0.41191	0.520456	0.504539	0.642269	0.571133	0.490772	0.260189	0.343517	0.425484	0.451642	0	0.376579	0.516034	0.40074	0.503137	0.663575	0.317577	0.583562	0.58087	0.533071	0	0.457264	0.464133	0.455001	0.406781	0.609402	0.467469	0.516287	0.482814	0.559424	0.687701	0.630802	0	0.489341	0.548445	0.351523	0.413085	0.392946	0.580901	0.634511	0.522439	0.231049
GPR27	0.0385394	0.0721159	0.151438	0.0913779	0.0328528	0.0637806	0.16456	0.0951555	0.123823	0.0643719	0.105151	0.0147287	0.0447191	0.10934	0.050626	0.113353	0	0.0288351	0.137814	0.0499217	0.110143	0.139934	0.0317928	0.143107	0.108231	0.0393601	0	0.021149	0.129254	0.0655205	0.0209625	0.193852	0.066097	0.02817	0.0346264	0.0348184	0.188287	0.103972	0	0.0578447	0.0283859	0.0687936	0.0587931	0	0.111618	0.0421714	0.0354891	0
PROK2	0	0	0	0	0	0	0	0	0	0	0	0	0	0	0	0	0	0	0	0.00663036	0	0	0	0	0	0	0	0	0	0	0	0	0	0	0	0	0	0	0	0	0	0	0	0	0	0	0	0
RYBP	0.399446	0.345139	0.404026	0.370125	0.479954	0.363039	0.635664	0.387984	0.442457	0.360859	0.375667	0.268407	0.290221	0.232336	0.317924	0.420904	0	0.444116	0.384657	0.400563	0.413741	0.358939	0.057347	0.459723	0.394761	0.252614	0	0.444002	0.253884	0.358928	0.267684	0.264709	0.353037	0.398776	0.266733	0.278703	0.438691	0.435638	0	0.284697	0.423331	0.225943	0.234715	0.233594	0.446034	0.32166	0.381734	0.556862
SHQ1	0.175136	0.106618	0.12735	0.103338	0.123429	0.0913915	0.186636	0.158768	0.153255	0.142631	0.14346	0.0926761	0.069516	0.0999138	0.123961	0.148097	0	0.0438334	0.152829	0.0838736	0.12463	0.158727	0.0808577	0.083347	0.0931319	0.121577	0	0.0921029	0.138304	0.0644671	0.140382	0.0824445	0.15583	0.226677	0.0188547	0.165201	0.152891	0.102973	0	0.043161	0.0934476	0.0462637	0.112641	0.132137	0.115654	0.123457	0.105037	0
GXYLT2	0.0331402	0.115723	0.0797007	0.0895857	0.0593507	0.0263767	0.0763604	0.0771294	0.0424747	0.0503299	0.0444935	0.115894	0	0.0701515	0.0933301	0.0197241	0	0.102685	0.0315593	0.0465418	0.0375418	0.0517667	0	0.13669	0.0344459	0.00921403	0	0.0184824	0.0580492	0.0552735	0.0106095	0.0735698	0.0422906	0.0219544	0.0418105	0.0177877	0.0506773	0.0501112	0	0.0203472	0.0230644	0	0.0827295	0.0452492	0.0209638	0.0156079	0.0183294	0
PPP4R2	0.415412	0.364303	0.62369	0.383865	0.397521	0.446703	0.496725	0.380324	0.465465	0.390875	0.447704	0.307267	0.109183	0.307554	0.422592	0.342988	0	0.367054	0.584973	0.350288	0.443475	0.511212	0.18921	0.321064	0.417994	0.305438	0	0.547017	0.346274	0.343016	0.318989	0.51946	0.424729	0.361797	0.34125	0.438356	0.563307	0.448949	0	0.317629	0.326353	0.27215	0.367553	0.337695	0.537919	0.485886	0.333229	0.741437
PDZRN3	0.452692	0.401414	0.47512	0.351212	0.409698	0.507626	0.713878	0.581135	0.55292	0.743747	0.381692	0.581435	0.575995	0.575443	0.745306	0.450848	0	0.593621	0.366281	0.416099	0.445342	0.779035	0.280829	0.736424	0.601963	0.501777	0	0.544305	0.561878	0.476553	0.422529	0.547316	0.434027	0.530711	0.667488	0.593038	0.578037	0.331169	0	0.414227	0.244988	0.514261	0.474778	0.675687	0.305189	0.498702	0.257485	1.50386
CNTN3	0.454125	0.461628	0.355079	0.26914	0.611294	0.444234	0.555639	0.546562	0.347016	0.582538	0.388622	0.430446	0.499993	0.278668	0.472666	0.576393	0	0.221466	0.332936	0.223759	0.367887	0.478514	0.420699	0.548521	0.416438	0.454331	0	0.587262	0.661405	0.236035	0.556759	0.371174	0.389469	0.213972	0.307528	0.455452	0.331937	0.260631	0	0.414975	0.267366	0.621309	0.287588	0.66484	0.692947	0.176708	0.18476	0.142389
FRG2C	0	0	0	0	0	0	0	0	0	0	0.00198966	0	0	0	0	0	0	0.0101683	0	0	0	0	0	0	0	0	0	0	0	0	0	0	0	0	0	0	0	0.0048594	0	0	0	0	0	0	0	0	0	0
ZNF717	0.385489	0.260391	0.320182	0.305438	0.290085	0.350079	0.250274	0.27881	0.391223	0.350282	0.332351	0.280923	0.120946	0.247413	0.2499	0.305641	0	0.344602	0.268909	0.372723	0.344075	0.517192	0.137439	0.472114	0.282681	0.185924	0	0.109035	0.306874	0.271918	0.244877	0.326994	0.336802	0.350611	0.294575	0.333369	0.326358	0.246199	0	0.277984	0.325447	0.123959	0.29446	0.203929	0.30682	0.329293	0.408497	0.305092
ROBO2	1.91942	2.1544	1.91206	2.44135	2.21747	2.40141	2.00711	2.04923	2.47425	2.01448	2.10449	1.76501	3.15181	1.65959	1.89618	2.05031	0	1.81989	2.67932	2.02714	2.13214	2.07924	3.35106	1.60061	2.20033	2.17071	0	2.98284	1.97362	2.44099	2.66861	2.38961	2.31651	2.94703	2.2491	1.28121	2.04868	1.88725	0	2.23719	1.6323	1.72711	2.40899	2.59102	2.37369	3.17979	2.37236	1.32627
ROBO1	0.501853	0.780371	0.871976	0.918604	0.921328	0.818714	0.554619	0.671051	0.699201	0.764193	0.654328	0.299239	0.636667	0.404975	0.640128	0.533812	0	0.591686	0.894071	0.598004	0.839125	0.567546	1.10057	0.561535	0.968276	0.805476	0	1.13204	0.596761	1.12323	0.923898	0.803169	0.642096	1.03337	0.737356	0.427941	0.648401	0.863348	0	0.567895	0.707536	0.308544	0.814926	0.998908	0.6877	0.84447	0.955556	0.142389
GBE1	0.152507	0.244417	0.22076	0.172912	0.155806	0.223038	0.165793	0.219527	0.220155	0.286121	0.127962	0.19977	0.142284	0.0238518	0.112441	0.240862	0	0.199559	0.16178	0.279568	0.227736	0.155644	0.134133	0.169932	0.183765	0.214556	0	0.13906	0.124852	0.218005	0.202034	0.0961245	0.157584	0.0967572	0.10308	0.195611	0.158764	0.147678	0	0.128134	0.104382	0.134912	0.0843916	0.140981	0.186288	0.202554	0.168765	0
CADM2	3.9505	3.69829	3.87417	3.64196	3.68739	3.86777	4.13643	2.99319	3.51229	3.89441	3.69948	3.82798	3.69645	3.42908	3.33922	3.52089	0	3.53937	3.68394	3.5118	3.68633	3.54012	4.00244	3.50515	3.90674	3.89821	0	4.05131	3.73817	3.72777	3.98699	3.47094	3.71735	3.73836	3.86185	3.75906	3.85477	3.82794	0	3.83625	3.69799	3.91092	3.61904	4.18464	3.89806	3.64211	3.62311	4.17706
VGLL3	0.00628576	0	0.0111559	0.0112422	0.00547181	0	0.0247993	0	0.00236844	0.0273559	0.00842208	0.0146731	0.0331171	0.0260332	0	0.00736791	0	0.00645318	0.00796094	0.00683439	0.00494445	0	0.035064	0	0.00557976	0	0	0.0111949	0.0186686	0.00755015	0.0186258	0.0105493	0.00306992	0.02817	0.00870211	0	0.0022564	0.00567396	0	0	0	0	0.0085535	0	0.00973529	0.0150149	0	0
CHMP2B	0.126623	0.157337	0.197633	0.134976	0.216291	0.193637	0.219486	0.0671388	0.158972	0.0978073	0.238737	0.090175	0	0.175584	0.138067	0.135623	0	0.0928201	0.252542	0.128592	0.157733	0.20651	0.0761035	0.238979	0.264854	0.123038	0	0.223708	0.213184	0.16958	0.144806	0.243457	0.126286	0.260298	0.07623	0.152623	0.260107	0.126509	0	0.103267	0.137988	0.0441107	0.148871	0.252476	0.188342	0.100884	0.105445	0.239722
POU1F1	0	0	0	0.00575332	0	0	0	0	0.00337156	0	0	0	0	0	0	0	0	0	0	0	0	0	0	0	0	0	0	0	0.00655534	0	0	0	0	0	0	0	0	0	0	0	0	0	0	0	0	0	0	0
HTR1F	0	0.00808147	0	0.00480427	0.00572384	0	0	0	0.00193845	0	0	0	0	0	0	0	0	0	0	0	0.0079522	0	0.0225293	0	0.00859527	0.0364823	0	0	0.00794148	0	0.00706004	0	0.00909708	0	0	0	0	0	0	0	0	0.0177691	0	0	0.008724	0	0	0
CGGBP1	0.172961	0.173988	0.265061	0.42867	0.26704	0.264489	0.433108	0.22841	0.268305	0.165755	0.295524	0.123743	0.236466	0.651929	0.14496	0.41012	0	0.211738	0.529163	0.107641	0.23657	0.372178	0	0.435618	0.40076	0.270175	0	0.133012	0.40427	0.18211	0.20531	0.324886	0.191331	0.193811	0.118446	0.168964	0.482353	0.29381	0	0.203902	0.190559	0.189977	0.305647	0.186681	0.380855	0.223819	0.153328	0.370056
ZNF654	0.434217	0.481233	0.60097	0.558217	0.489376	0.628568	0.516588	0.317438	0.555643	0.583324	0.556072	0.31867	0.342609	0.625814	0.291763	0.564184	0	0.54617	0.606132	0.392793	0.482545	0.620912	0.416979	0.485762	0.613156	0.41584	0	0.452792	0.609945	0.475701	0.317806	0.649125	0.477536	0.463421	0.408318	0.507102	0.505826	0.449695	0	0.448208	0.453558	0.357283	0.576326	0.360951	0.649318	0.678163	0.514055	0.83373
C3orf38	0.3471	0.312012	0.291206	0.213357	0.232595	0.281397	0.243678	0.09414	0.299204	0.192419	0.27198	0.151551	0.0684619	0.352313	0.204335	0.289394	0	0.255482	0.291043	0.195813	0.300498	0.491015	0.11209	0.415335	0.268352	0.171258	0	0.275764	0.404173	0.165633	0.195517	0.592805	0.26477	0.343482	0.412942	0.210779	0.292142	0.280425	0	0.23434	0.154118	0.374302	0.445512	0.323889	0.348674	0.228182	0.149348	0.683614
CSNKA2IP	0.150337	0.189529	0.241785	0.0675851	0.0862695	0.0339052	0.0103558	0.091276	0.113707	0.0904886	0.0925343	0.102628	0.11018	0.104651	0.122854	0.0847422	0	0.137669	0.121679	0.0796282	0.105034	0.424683	0.0693124	0.170714	0.103247	0.213239	0	0.0698451	0.264534	0.0961578	0.0588352	0.410496	0.110408	0.104959	0.153191	0.139764	0.0626511	0.0973902	0	0.230383	0.0684974	0.0950613	0.24224	0.0403079	0.0646233	0.041536	0.0690838	0.516339
EPHA3	0.0801121	0.154214	0.0872314	0.113492	0.0966947	0.0775144	0.117823	0.0756024	0.159029	0.100443	0.0740601	0.0980022	0.115098	0.0989858	0.137305	0.0662882	0	0.0877988	0.108344	0.10265	0.0574212	0.141109	0.298216	0.00760719	0.116645	0.118993	0	0.100326	0.0710895	0.180533	0.139007	0.114755	0.161981	0.120698	0.128732	0.0202039	0.119253	0.196862	0	0.095521	0.0421492	0.0411917	0.120149	0.0695627	0.188061	0.248822	0.113624	0
PROS1	0.136401	0.0494223	0.123188	0.137516	0.0941961	0.0254816	0.131904	0.108428	0.148846	0.102588	0.0960642	0.0719385	0.177434	0.0530175	0.162625	0.133282	0	0.0791833	0.0674845	0.148526	0.0776069	0.197693	0.0746123	0.127385	0.110754	0.135437	0	0.0912166	0.0773722	0.0795366	0.0752345	0.10574	0.112179	0.16561	0.0560532	0.0733201	0.0938717	0.10937	0	0.0576695	0.0591433	0.0694869	0.116218	0.034484	0.127257	0.262419	0.104287	0.0886603
ARL13B	0.418905	0.382024	0.371815	0.365234	0.30789	0.376053	0.143143	0.342545	0.370918	0.373647	0.372192	0.32185	0.351075	0.271886	0.322619	0.394542	0	0.386713	0.291775	0.319959	0.408545	0.45062	0.0670731	0.546293	0.373904	0.290463	0	0.192886	0.412493	0.376734	0.344419	0.366858	0.307836	0.311401	0.282631	0.351727	0.255652	0.287095	0	0.430035	0.285996	0.229746	0.42078	0.336071	0.326401	0.250443	0.291014	0.400747
STX19	0.0207406	0.00408223	0.010868	0.0521024	0.0209866	0.00843618	0.0288409	0.0256972	0.0339927	0.00937711	0.0385006	0.0173891	0.0615185	0.0291657	0.0204561	0.0362101	0	0.0103062	0.0462701	0.0361839	0.0275241	0.0454028	0	0.0341581	0.0196543	0.0146435	0	0	0.0470681	0.0160155	0.00976716	0.00924312	0.010391	0	0	0	0.00881316	0.00674622	0	0.0223161	0.0201665	0.0210316	0.0273433	0	0.0287232	0.0150101	0	0
DHFR2	0.0709171	0.044397	0.0453302	0.0529333	0.0422305	0.0638563	0.0276181	0.0400879	0.0832143	0.0792496	0.0669091	0.0635396	0.0330881	0.0896177	0.0444312	0.0455586	0	0.0456226	0.0881427	0.0609426	0.0687828	0.0704249	0.0354137	0.0786226	0.0663975	0.0280501	0	0.0146109	0.0683518	0.0526412	0.122858	0.0491919	0.0648861	0.0133434	0.036655	0.0668341	0.0575265	0.0421306	0	0.036344	0.0800497	0.0402024	0.0880221	0.0344787	0.0847257	0.0443692	0.0447674	0.242198
NSUN3	0.226178	0.261331	0.177347	0.254216	0.254091	0.191473	0.118324	0.223468	0.209453	0.201717	0.239798	0.218331	0.196085	0.208986	0.189474	0.273303	0	0.350178	0.36577	0.21976	0.2697	0.268456	0.170693	0.268926	0.238953	0.164442	0	0.121885	0.174112	0.183027	0.203837	0.27546	0.180279	0.0969776	0.10475	0.18137	0.17485	0.176773	0	0.125947	0.177176	0.133063	0.198437	0.0762556	0.159444	0.174088	0.186868	0
MTRNR2L12	0.333973	0.373738	0.309513	0.077605	0.200603	0.263208	0.271738	0.127259	0.116555	0.407139	0.595548	0.400464	0.247939	0.109308	0.0352149	0.00738943	0	0.00740236	0.181496	0.146589	0.0802814	0.265674	0.76195	0.182902	0.601312	0.578773	0	0.240767	0.246683	0.134764	0.391488	0.194325	0.185184	0.171289	0.984104	0.286157	0.199338	0.288463	0	0.0934094	0.0865746	0.195417	0.105425	0.201463	0.183133	0.21011	0.223269	0.421399
EPHA6	0.197965	0.177519	0.14391	0.275137	0.242526	0.269546	0.226291	0.168469	0.175155	0.0389966	0.0917784	0.188221	0.298406	0.111317	0.199636	0.148761	0	0.148652	0.131092	0.159398	0.141475	0.119799	0.284096	0.13912	0.138907	0.214247	0	0.188866	0.254417	0.238756	0.275227	0.132006	0.183964	0.0631058	0.128463	0.183755	0.145342	0.127611	0	0.141447	0.177113	0.142307	0.20008	0.144872	0.138889	0.132198	0.0971877	0.375782
ARL6	0.469091	0.299073	0.415089	0.268138	0.287279	0.306055	0.25782	0.403591	0.336089	0.420804	0.375459	0.25806	0.188279	0.335943	0.308274	0.410467	0	0.235787	0.287055	0.26993	0.368284	0.320564	0.249755	0.374049	0.352411	0.366994	0	0.268982	0.356698	0.289148	0.350827	0.411041	0.310261	0.297189	0.224887	0.27402	0.27641	0.350415	0	0.306056	0.305554	0.216691	0.246459	0.324799	0.263513	0.206131	0.240626	0.455502
CRYBG3	0.215337	0.28618	0.214321	0.160776	0.115919	0.0361922	0.0592499	0.274638	0.101969	0.19257	0.0603578	0.140447	0.0415903	0.047679	0.149579	0.135042	0	0.0536375	0.156605	0.179945	0.189784	0.246265	0.035064	0.057279	0.222747	0.256899	0	0.139079	0.192084	0.14182	0.19136	0.0906659	0.0900993	0.0582313	0.254337	0.231988	0.24839	0.16933	0	0.0698129	0.130276	0.173094	0.0799281	0.217621	0.154985	0.0371196	0.00874378	0.432516
RIOX2	0.198853	0.164947	0.161447	0.201023	0.150188	0.156331	0.152844	0.225296	0.158562	0.207754	0.163432	0.217856	0.136888	0.0157632	0.0955077	0.226557	0	0.126354	0.198194	0.205995	0.15052	0.236533	0.276268	0.16746	0.216567	0.192383	0	0.147905	0.151704	0.147161	0.195107	0.277718	0.186868	0.144952	0.182991	0.168329	0.231357	0.171318	0	0.193576	0.113523	0.264095	0.135435	0.170551	0.231635	0.0955213	0.168671	0.459536
GABRR3	0	0	0.00333008	0	0.00474721	0	0	0	0	0	0	0	0	0	0	0	0	0	0	0	0	0	0	0	0	0	0	0	0	0	0	0	0	0	0	0	0	0	0	0	0	0	0	0	0	0	0	0
OR5K1	0.00338872	0	0	0.00457866	0	0	0	0	0	0	0.0056658	0	0	0	0	0	0	0	0	0	0	0.00263078	0	0	0	0	0	0	0.00719336	0.00471346	0	0	0.00225055	0	0	0	0.00274534	0	0	0	0	0	0	0	0	0	0.00749002	0
CLDND1	0.311395	0.213894	0.233089	0.260971	0.267753	0.220866	0.315126	0.254968	0.261693	0.273954	0.275779	0.131954	0.246599	0.284089	0.189432	0.183858	0	0.115486	0.314896	0.237714	0.268789	0.275327	0.138523	0.196884	0.338626	0.160723	0	0.221828	0.29371	0.167612	0.283365	0.284188	0.263725	0.109456	0.175504	0.158071	0.245184	0.232399	0	0.206158	0.124849	0.120449	0.246578	0.150491	0.344282	0.206918	0.123013	0
CPOX	0.555593	0.311694	0.426768	0.397919	0.392054	0.324171	0.561449	0.399544	0.477577	0.303246	0.463659	0.282712	0.293376	0.597244	0.271626	0.495634	0	0.437184	0.536049	0.341249	0.553276	0.694032	0.256229	0.486101	0.400918	0.319059	0	0.136558	0.461796	0.334446	0.510105	1.02503	0.330502	0.394075	0.33642	0.455687	0.633886	0.365132	0	0.495652	0.391098	0.306068	0.579551	0.329827	0.539825	0.510607	0.489023	0.769153
ST3GAL6	1.1301	1.07022	1.25092	1.06053	1.127	1.04482	1.30369	1.11713	1.18032	1.2351	1.17447	0.877255	0.735377	1.23078	0.987809	1.08083	0	1.11012	1.00606	1.15197	0.99151	1.33908	0.978432	1.20379	1.05754	1.05309	0	1.05328	1.23839	1.02156	0.970674	1.52163	1.23174	1.38725	1.0191	1.27285	1.31268	1.13627	0	1.1762	0.992967	1.10524	1.12366	0.970508	1.26599	1.51701	0.916401	1.35445
DCBLD2	0.398331	0.418717	0.411665	0.461004	0.227384	0.417519	0.300527	0.454903	0.40453	0.423214	0.417651	0.384517	0.358215	0.333332	0.448654	0.404577	0	0.34846	0.395365	0.381924	0.384011	0.495803	0.309065	0.485676	0.38705	0.329766	0	0.360599	0.444931	0.2881	0.343884	0.363882	0.428698	0.414574	0.222054	0.413902	0.372133	0.459023	0	0.450113	0.418045	0.255264	0.377926	0.361259	0.40135	0.364355	0.556763	0.459985
COL8A1	0.512603	0.317033	0.536444	0.400865	0.287224	0.46721	0.332733	0.663794	0.372192	0.783911	0.423883	0.447892	0.269512	0.339268	0.612293	0.264722	0	0.513741	0.451313	0.227543	0.526183	0.338357	0.340554	0.541737	0.218006	0.556716	0	0.709747	0.399349	0.346591	0.423667	0.102372	0.454261	0.442817	0.487204	0.50477	0.328648	0.554371	0	0.298112	0.345219	0.403506	0.217379	0.459804	0.47082	0.380674	0.13937	0.317147
CMSS1	1.40713	1.36581	1.48307	1.33937	1.32011	1.35589	1.32674	1.46947	1.35566	1.52835	1.43813	1.51044	0.993179	1.41724	1.26206	1.30658	0	1.60296	1.50179	1.61022	1.51497	1.51675	1.23126	1.48068	1.51749	1.29234	0	1.57347	1.55354	1.3891	1.15782	1.27143	1.46426	1.59453	1.11478	1.32719	1.19725	1.32859	0	1.43947	1.20885	1.4313	1.3439	1.37731	1.33512	1.53206	1.3486	1.1615
FILIP1L	0.113099	0.124183	0.430876	0.707785	0.45522	0.175232	0.316169	0.297459	0.573726	0.302847	0.235569	0.143946	0.0546956	0.932749	0.126103	0.757467	0	0.447526	0.612193	0.184092	0.472171	0.571097	0.104639	0.84675	0.132758	0.109482	0	0.181851	0.678199	0.224593	0.0900625	0.452599	0.183455	0.489902	0.123205	0.109661	0.420015	0.254851	0	0.201025	0.261136	0.325043	0.767114	0	0.0956211	0.327319	0.338492	0.290069
TBC1D23	0.422102	0.456312	0.537888	0.469657	0.474779	0.500658	0.451759	0.531991	0.509488	0.394582	0.563444	0.380002	0.295203	0.529859	0.340423	0.592958	0	0.510205	0.549037	0.549282	0.457081	0.695577	0.184869	0.600001	0.465601	0.404558	0	0.438652	0.663896	0.403006	0.360289	0.752478	0.511472	0.451289	0.503785	0.4298	0.549435	0.528807	0	0.402013	0.363086	0.546868	0.567795	0.296098	0.620312	0.436828	0.375582	0.142389
NIT2	0.21265	0.199665	0.224534	0.263901	0.264193	0.285328	0.139502	0.270991	0.243893	0.221612	0.26291	0.384845	0.173633	0.229828	0.130528	0.228031	0	0.207708	0.220025	0.149611	0.200089	0.304948	0.0324429	0.242921	0.190584	0.151279	0	0.140528	0.152465	0.140596	0.122755	0.175353	0.205167	0.179807	0.0983901	0.24104	0.159364	0.21829	0	0.11637	0.192838	0.245379	0.209277	0.0610067	0.10315	0.251965	0.135872	0
TOMM70	0.265095	0.270958	0.447217	0.346419	0.370967	0.377857	0.380323	0.392637	0.488141	0.260877	0.430793	0.224741	0.124335	0.370987	0.265895	0.512638	0	0.388545	0.579818	0.297207	0.316135	0.493201	0.219919	0.400275	0.378673	0.327014	0	0.428751	0.414845	0.258449	0.342082	0.49577	0.319132	0.275366	0.250883	0.226981	0.477177	0.401662	0	0.326528	0.329584	0.233895	0.519138	0.237046	0.321733	0.421442	0.399696	0.315961
LNP1	0.103974	0.110579	0.152566	0.112288	0.133229	0.11658	0.132286	0.151597	0.157092	0.156583	0.173591	0.206916	0.0926966	0.123598	0.163029	0.156701	0	0.222172	0.152661	0.124617	0.107768	0.236166	0.0557264	0.0791737	0.136231	0.193383	0	0.126269	0.162291	0.0963472	0.194264	0.200948	0.173588	0.114309	0.144189	0.162795	0.164723	0.0873481	0	0.11973	0.0601541	0.106608	0.18442	0.0676819	0.1531	0.200087	0.208611	0.227667
TMEM45A	0.00787836	0	0.00895426	0.0284197	0.0300876	0.021186	0.0119991	0.0247459	0.0227524	0.0143835	0.0170802	0.0169649	0	0.0260709	0.0169046	0.0357685	0	0.0194747	0.0162178	0.0157861	0.0158985	0.00590658	0	0.0456714	0.00514784	0.00921403	0	0.0208004	0.00533587	0.0085565	0	0	0.0168776	0.053407	0.0139254	0	0.0199812	0.0138031	0	0.00764858	0.0228622	0.0187145	0.0053199	0	0.00908218	0	0	0
ADGRG7	0.0154353	0.0172588	0.0097009	0.0039678	0.0117443	0	0	0	0	0	0.00528548	0	0	0	0	0.00838248	0	0	0.00525838	0	0.00619017	0	0	0	0.00889364	0.013149	0	0	0.00515052	0	0	0	0	0	0	0.305773	0.0029765	0.00461102	0	0	0.0112239	0	0	0	0	0	0	0
TFG	0.342042	0.416768	0.451489	0.424418	0.450373	0.471926	0.467955	0.463191	0.4295	0.452352	0.523417	0.26896	0.236513	0.711366	0.351262	0.495669	0	0.573528	0.579761	0.388948	0.51067	0.530373	0.218608	0.474319	0.541341	0.388283	0	0.543844	0.416629	0.388649	0.305565	0.610632	0.490073	0.573662	0.270899	0.506089	0.48671	0.438852	0	0.465292	0.362739	0.319466	0.507458	0.123608	0.458663	0.511678	0.446435	0.532267
ABI3BP	0.0181537	0.0246176	0.0474843	0.0435142	0.0465241	0.0439856	0.0421111	0.0385619	0.029468	0.0997804	0.0151617	0	0.0598694	0.0211928	0	0.00651835	0	0.0199504	0.0471478	0.0231522	0.0124834	0.0632133	0	0.065543	0.00998131	0	0	0.0500629	0.0951871	0.0300536	0	0.192045	0.0139013	0	0	0.0219918	0.0143478	0.0401527	0	0.0204573	0.0219173	0	0.0473531	0	0	0.0150149	0.0307699	0
IMPG2	0.055661	0.0683427	0.0655505	0.0705416	0.0699077	0.0780024	0.0877658	0.101635	0.0708932	0.175618	0.158107	0.109731	0.0738986	0.0570782	0.06347	0.0972426	0	0.0460491	0.134892	0.0641127	0.0668504	0.0940142	0.105295	0.0932643	0.0876969	0.0795575	0	0.119923	0.0506933	0.0759461	0.144018	0.0537702	0.0659276	0.121784	0.0510373	0.0820969	0.157511	0.180663	0	0.0939853	0.0779476	0.0587487	0.0587909	0.0949286	0.0727341	0.232055	0.0964805	0.099809
SENP7	0.85371	0.690624	0.785519	0.71709	0.753907	0.801028	0.602754	0.856333	0.707307	1.01763	0.887724	0.563795	0.556006	0.897659	0.62987	0.747621	0	0.719136	0.827049	0.768312	0.693772	0.835545	0.39805	0.809855	0.933914	0.788346	0	0.665602	0.864447	0.72677	0.381986	0.829408	0.751384	0.890628	0.52706	0.808313	0.852373	0.728766	0	0.733109	0.840423	0.677684	0.831233	0.506739	0.751849	0.679142	0.704099	0.362614
TRMT10C	0.116481	0.0640708	0.0867279	0.106773	0.10656	0.0970558	0.281143	0.133955	0.15986	0.128209	0.147706	0.0433182	0.0330881	0.140024	0.141591	0.0863551	0	0.0803984	0.231901	0.0486777	0.0945791	0.208851	0.0480788	0.210359	0.088382	0.0807308	0	0.0431378	0.0795014	0.0728877	0.107408	0.204091	0.0707578	0.105532	0.0854578	0.0854545	0.280408	0.113492	0	0.154994	0.127626	0	0.0917181	0.0745471	0.119219	0.13742	0.0255398	0.142389
PCNP	0.461882	0.475049	0.56371	0.400809	0.430998	0.573672	0.666957	0.572563	0.574322	0.516569	0.587816	0.340726	0.169659	0.497117	0.338733	0.543605	0	0.449192	0.650731	0.437591	0.477126	0.601756	0.166378	0.600089	0.529428	0.362945	0	0.388857	0.512785	0.365114	0.463771	0.702635	0.476987	0.517595	0.340334	0.508493	0.666542	0.545398	0	0.510552	0.489547	0.344805	0.48586	0.420565	0.522621	0.436264	0.422356	0.745007
ZBTB11	0.300313	0.357162	0.279588	0.309914	0.19736	0.259712	0.446781	0.314002	0.39496	0.331965	0.377327	0.126846	0.19155	0.407625	0.291169	0.382074	0	0.295075	0.332764	0.225328	0.274517	0.338391	0.309979	0.43704	0.398637	0.281007	0	0.26185	0.252042	0.181947	0.142177	0.340784	0.277969	0.371692	0.175811	0.302518	0.334163	0.264968	0	0.199276	0.267243	0.0671627	0.192814	0.282436	0.290163	0.30045	0.244719	0.347742
RPL24	0.121006	0.139267	0.171271	0.181365	0.167941	0.100008	0.243064	0.230325	0.19663	0.0460037	0.143487	0.102664	0.0202463	0.293744	0.14658	0.166813	0	0.175693	0.22095	0.118383	0.220158	0.204594	0.103935	0.172175	0.19448	0.127441	0	0.0488786	0.180697	0.125747	0.210076	0.18922	0.157333	0.156887	0.0503431	0.111666	0.315744	0.14459	0	0.120957	0.208335	0.0858527	0.264784	0.143592	0.152225	0.177837	0.121645	0.149876
CEP97	0.257319	0.308073	0.408724	0.264545	0.273405	0.265475	0.438612	0.367702	0.33434	0.267886	0.383448	0.364681	0.382823	0.428438	0.307163	0.315271	0	0.287623	0.307102	0.297561	0.340054	0.415297	0.249068	0.360521	0.369706	0.356631	0	0.411245	0.295411	0.318121	0.353178	0.369524	0.359214	0.265382	0.297215	0.311325	0.425921	0.294191	0	0.325121	0.355214	0.267538	0.317619	0.153466	0.35705	0.386797	0.340197	0.486748
NXPE3	0.299309	0.410504	0.391584	0.391095	0.30443	0.358012	0.397467	0.296884	0.400398	0.334465	0.325582	0.156495	0.299426	0.226767	0.180978	0.330761	0	0.278675	0.305422	0.300456	0.342793	0.425197	0.153233	0.384106	0.328375	0.233694	0	0.28835	0.326675	0.271243	0.210238	0.448452	0.332114	0.484172	0.233311	0.253815	0.398707	0.367545	0	0.297368	0.344487	0.338616	0.318455	0.151296	0.420151	0.521915	0.238396	0.358169
NFKBIZ	0.228904	0.116918	0.230545	0.149835	0.188312	0.213943	0.197019	0.160395	0.19125	0.271704	0.168564	0.112972	0.103888	0.0570782	0.112256	0.134608	0	0.165276	0.204418	0.137982	0.171651	0.201962	0.237617	0.146378	0.274934	0.221576	0	0.2914	0.219323	0.135241	0.152287	0.357925	0.171023	0.114187	0.10116	0.144877	0.231201	0.207361	0	0.192981	0.116401	0.122629	0.19111	0.212211	0.209184	0.166854	0.082883	0.099809
ZPLD1	0.00402286	0.00408223	0.0162032	0.0288837	0.0465964	0.0162213	0.0080469	0.00420461	0.0109746	0	0.025212	0.0150294	0	0	0	0.0391596	0	0.0159581	0.0240281	0.0211196	0.00827306	0.0225939	0.0348177	0	0.0191368	0	0	0	0.00963215	0.0247229	0	0.0305543	0.00720767	0	0	0	0.0255823	0	0	0	0.0130123	0.0437899	0.0195582	0	0.0101555	0.0419828	0.0321931	0
ALCAM	2.35836	2.3777	2.30971	2.2597	2.43039	2.47958	2.44802	2.23959	2.33482	2.50791	2.55039	2.36575	2.332	1.86659	1.93679	2.45749	0	2.17724	2.30766	2.39451	2.22281	2.17555	2.1815	2.32437	2.63954	2.23504	0	2.45931	2.14212	2.45948	2.35654	2.14875	2.26226	2.4584	2.17733	2.23051	2.3143	2.3937	0	2.41516	2.41667	2.47156	2.23215	2.54473	2.42724	2.38925	2.46423	2.45
CBLB	0.560858	0.487975	0.569578	0.532816	0.536355	0.600315	0.68327	0.537624	0.552764	0.546218	0.593534	0.539944	0.129444	0.543283	0.355406	0.530067	0	0.537488	0.537731	0.468671	0.568274	0.651258	0.306061	0.637312	0.650772	0.367204	0	0.480024	0.480828	0.59872	0.457126	0.452411	0.562759	0.407849	0.485506	0.504222	0.70017	0.525129	0	0.534014	0.478765	0.484645	0.490957	0.502072	0.656827	0.592007	0.483229	0.541225
CCDC54	0	0	0	0	0	0	0.00838648	0	0	0	0	0	0	0	0	0	0	0	0	0	0	0.00323805	0	0	0	0	0	0	0	0	0	0	0	0	0	0	0	0.00895588	0	0	0	0	0	0.0109478	0	0	0	0
BBX	0.497396	0.443083	0.506242	0.383228	0.450124	0.435847	0.593426	0.438969	0.274336	0.535939	0.353007	0.286762	0.0991545	0.394217	0.217686	0.212207	0	0.202562	0.399615	0.375101	0.36889	0.533058	0.267172	0.236871	0.506887	0.421176	0	0.408154	0.537665	0.486771	0.561038	0.38398	0.530783	0.400519	0.429898	0.316436	0.655551	0.595064	0	0.505276	0.316969	0.429997	0.569865	0.567087	0.60837	0.25613	0.260529	0.984366
CD47	1.524	1.1952	1.38324	1.33156	1.46687	1.45068	1.46237	1.44234	1.33152	1.29473	1.51465	1.03985	0.814626	1.1474	1.02066	1.42002	0	1.27252	1.56456	1.23908	1.43831	1.60931	0.977015	1.46213	1.46568	1.19766	0	1.51388	1.70189	1.4139	1.13251	1.55188	1.39066	1.30827	0.977752	1.1048	1.54722	1.38476	0	1.24947	1.18162	1.18771	1.65703	0.973966	1.64384	1.4216	0.985604	1.43294
IFT57	0.474369	0.326258	0.417623	0.352935	0.344785	0.379624	0.658526	0.569284	0.406122	0.56156	0.467708	0.21746	0.254866	0.291533	0.287995	0.39027	0	0.392901	0.519063	0.404068	0.343703	0.536742	0.0225293	0.453824	0.448565	0.284798	0	0.383942	0.491643	0.288589	0.372461	0.487918	0.416187	0.42595	0.314558	0.384799	0.551564	0.464328	0	0.475876	0.402514	0.41803	0.372337	0.309277	0.578349	0.377412	0.271582	0.651244
HHLA2	0.0118819	0.0141653	0.0304783	0.0524344	0.0732112	0.0299607	0.00733997	0.0092857	0.0466971	0.0188218	0.0189627	0.0620809	0.0449137	0.112507	0.0267567	0.0438424	0	0.00699259	0.0412802	0.0233439	0.035036	0.0456654	0	0.0228414	0.0206287	0	0	0	0.0261007	0.0280551	0	0.0157495	0.0223394	0	0.0171929	0.005832	0.00741004	0.00297431	0	0.0128705	0.0342579	0	0.0524991	0	0	0.0680348	0.0070103	0
MYH15	0.190024	0.180549	0.175418	0.0855635	0.0665861	0.127184	0.101513	0.0956854	0.0750848	0.0505894	0.1148	0.100779	0.0613917	0.15066	0.101952	0.125195	0	0.0819254	0.14634	0.0297755	0.0919243	0.2543	0.120933	0.09007	0.070947	0.0364603	0	0.108786	0.10091	0.0443941	0.120501	0.136884	0.124757	0.0387899	0.0590881	0.0476704	0.0764788	0.0987476	0	0.179509	0.0946079	0.0578152	0.242662	0.0646676	0.105491	0.0345423	0.0214102	0.149876
CIP2A	0.20087	0.209602	0.20861	0.218565	0.215384	0.177216	0.149775	0.161173	0.16568	0.112022	0.257239	0.168895	0.0846315	0.304701	0.11881	0.184863	0	0.236127	0.309797	0.229004	0.193918	0.253922	0.11796	0.209414	0.148623	0.137182	0	0.102892	0.160465	0.192268	0.0575904	0.232941	0.163995	0.0670212	0.0964257	0.172373	0.0589616	0.0996808	0	0.0707398	0.107778	0.0658683	0.28719	0.104771	0.136403	0.235485	0.159818	0
DZIP3	0.822319	0.71268	0.879067	0.728418	0.751265	0.886002	1.05609	0.870413	0.728374	0.763369	0.887594	0.560441	0.629875	0.954949	0.729433	0.838897	0	0.774007	0.859284	0.775218	0.748763	0.964475	0.397623	0.858321	0.938711	0.893688	0	0.598306	0.968333	0.59285	0.863695	0.919951	0.996353	0.861197	0.880613	0.773259	0.962354	0.940692	0	0.789653	0.671815	0.859614	0.885539	0.886826	0.923249	0.849972	0.546683	0.658244
RETNLB	0	0.00985754	0.00289748	0	0.00569162	0	0	0	0	0	0	0	0	0	0	0	0	0	0	0	0	0.00423668	0	0	0	0	0	0	0	0	0	0	0	0	0	0	0	0	0	0	0	0	0	0	0	0	0	0
TRAT1	0	0	0.00285449	0.00320125	0	0	0	0.00543421	0	0	0.00170528	0	0	0	0	0.00825621	0	0	0	0	0.00863569	0	0	0.01356	0	0	0	0	0	0	0	0	0	0	0	0	0	0	0	0.0119098	0	0	0	0	0	0.0156079	0.00850154	0
GUCA1C	0.0065763	0.0100796	0.0132157	0.00374672	0.0315241	0.0215828	0	0	0.0160447	0.00803691	0.00871683	0.0114229	0	0.0211928	0.0345584	0	0	0.0106675	0.0213314	0.00648406	0.0266513	0.0321565	0	0.0138347	0.00641357	0	0	0	0.00625271	0	0.0233656	0.0123092	0.0159878	0	0	0.0310713	0.0172275	0.00748274	0	0	0.0162608	0.0255793	0	0	0	0	0.0512674	0
MORC1	0.0247827	0	0.0157517	0.0210278	0.0260607	0	0.0233588	0.0184798	0.0257311	0.0108082	0	0.0206558	0	0.0269614	0.013175	0.0205647	0	0.0387132	0.00326709	0	0	0.0257837	0	0.0226541	0.00445865	0.00870627	0	0	0.0223632	0	0	0.0353196	0.0040525	0	0	0.0113762	0.037935	0.0150837	0	0.0121434	0.0218036	0	0.0252862	0.0123276	0	0.014397	0.0328952	0.099809
C3orf85	0	0.00483772	0	0.00428218	0	0	0	0	0	0	0	0	0	0	0	0	0	0	0.00852223	0	0	0	0	0	0	0	0	0	0.00632503	0	0	0	0.00423212	0	0	0	0	0.00369829	0	0	0	0	0	0	0	0	0	0
DPPA2	0.0221346	0	0.0131904	0.0161928	0.00588427	0	0	0	0.00255513	0	0.00472572	0	0	0.0254707	0	0.0204099	0	0.00806242	0.00363212	0	0.00446268	0.00293238	0	0.0150469	0.0117755	0	0	0	0.0146637	0.0132358	0	0	0.00255192	0	0	0.0106568	0.0149817	0.00474878	0	0.0161401	0	0	0	0.0216713	0.00390028	0	0	0
DPPA4	0	0	0.0079832	0	0	0	0	0.00359196	0	0	0	0	0	0.0238092	0	0	0	0	0	0	0.0079522	0.00379821	0	0.020433	0.00398718	0	0	0	0.00423224	0	0	0	0	0	0	0	0	0	0	0	0	0	0	0	0	0	0	0
NECTIN3	0.11571	0.215876	0.183723	0.140951	0.202618	0.108172	0.230507	0.166709	0.10773	0.042332	0.106947	0.0558671	0.0662052	0.112768	0.130284	0.122562	0	0.0666865	0.147653	0.0764875	0.135923	0.118826	0.188546	0.0698648	0.150346	0.231865	0	0.199339	0.194235	0.175572	0.211672	0.135791	0.15626	0.111203	0.156353	0.0782167	0.149981	0.266265	0	0.111181	0.0407894	0.179445	0.134599	0.257401	0.242732	0.12325	0.0998629	0
CD96	0.0235141	0.031829	0.0269064	0.0182023	0.0237213	0.0267932	0.00900925	0.00311183	0.017642	0	0.00421384	0	0	0	0.0108103	0.0107047	0	0.0349493	0.00567877	0	0.00653085	0.0211721	0	0.0195271	0.0195809	0.00998468	0	0.0246689	0.0221681	0.0301643	0	0.0241291	0.00510156	0	0.00908985	0.0345498	0.0226553	0.0048594	0	0.0209622	0.010688	0	0.0213301	0	0	0	0.0108567	0
PLCXD2	0.273701	0.472573	0.428692	0.28943	0.310543	0.415111	0.493382	0.408928	0.327883	0.416795	0.519261	0.211457	0.217944	0.419858	0.260575	0.297465	0	0.242574	0.520092	0.282138	0.437014	0.5037	0.267187	0.334363	0.559498	0.261518	0	0.468168	0.415671	0.296506	0.380584	0.508753	0.330248	0.293675	0.345448	0.413591	0.543398	0.508599	0	0.417398	0.272694	0.251246	0.301509	0.185235	0.691125	0.38103	0.329694	0.804411
PHLDB2	0.876997	0.964889	0.929657	0.877983	0.901217	0.982596	0.484111	0.791044	0.955067	1.05312	1.13345	0.898734	1.00521	1.1314	0.902636	0.965864	0	0.961749	1.11252	1.17268	1.03902	1.04024	0.58199	0.873508	1.03997	0.916512	0	0.709878	0.952898	0.753925	0.756552	1.02249	0.898124	0.999679	0.841958	0.667897	0.771578	0.746287	0	1.00959	0.88439	0.641023	0.975921	0.579586	1.02256	0.935259	0.83056	0.821142
ABHD10	0.266298	0.186442	0.227812	0.164884	0.181539	0.14365	0.29005	0.181712	0.244878	0.245493	0.225756	0.151783	0.0202463	0.249307	0.130195	0.249588	0	0.159171	0.267905	0.121022	0.140235	0.299672	0.0991704	0.175866	0.215678	0.200459	0	0.14996	0.238236	0.112534	0.172157	0.327604	0.177284	0.159806	0.131814	0.200205	0.222888	0.254511	0	0.169003	0.0880351	0.259388	0.154692	0.182801	0.27846	0.254625	0.157112	0.139007
TAGLN3	0.615977	0.634921	0.589875	0.536672	0.45712	0.849299	1.12637	0.768408	0.664589	0.634937	1.01831	0.295643	0.346466	0.927026	0.483532	0.617059	0	0.449159	1.13854	0.522453	0.677299	0.796806	0.545277	0.767734	1.04831	0.537917	0	0.620934	0.77859	0.468125	0.721636	0.977133	0.624741	0.370879	0.397931	0.507173	0.810852	0.667603	0	0.496969	0.503558	0.601648	0.662493	0.709793	0.950292	0.722866	0.368383	0.539673
TMPRSS7	0.0734964	0	0.0989646	0	0.0398779	0.0618854	0.0159448	0.00516737	0.0652937	0.0924913	0.0728074	0.00848601	0.0365223	0.100526	0.0120391	0.0473017	0	0.0576175	0.0110686	0.031637	0.0512656	0.00675632	0.0741545	0.0458741	0.0652319	0.0302712	0	0.0335632	0.0170275	0.0552296	0.0464575	0.140872	0.0627974	0.0472891	0.057254	0.0113754	0.0898534	0	0	0.062863	0.0626783	0.110516	0.00780948	0.104537	0.11368	0.070061	0.0228992	0.099809
C3orf52	0.21319	0.191913	0.195436	0.0772234	0.15397	0.105338	0.15661	0.162042	0.254238	0.200422	0.216716	0.139068	0.113981	0.19786	0.192713	0.271781	0	0.145962	0.152225	0.191655	0.198241	0.243037	0.0961432	0.221079	0.11938	0.103009	0	0.169863	0.107021	0.185825	0.100961	0.231784	0.211413	0.301126	0.149065	0.0645173	0.200638	0.14584	0	0.244661	0.187063	0.186504	0.0604083	0.144717	0.26234	0.446988	0.210588	0.293451
GCSAM	0	0	0	0.0035758	0	0	0	0.00672266	0.00343274	0	0	0	0	0	0	0	0	0	0	0	0	0	0	0	0	0	0	0	0.0101536	0	0	0	0	0	0	0	0	0	0	0	0	0	0	0	0	0	0	0
SLC9C1	0.0131102	0.0176316	0.151768	0.263359	0.344978	0.0974563	0.0226562	0.0774646	0.212113	0.0470253	0.109493	0.0349771	0	0.229507	0.031611	0.188872	0	0.0718713	0.209611	0.0535028	0.102991	0.198074	0	0.245274	0.0306299	0.0173377	0	0.0203072	0.242006	0.105097	0.033933	0.199298	0.0576569	0.0777383	0	0.0380952	0.0898564	0.0414887	0	0.061498	0.0984958	0.0374025	0.183557	0.028587	0.00905117	0.329041	0.0985057	0.505849
CD200	0.647274	0.631908	0.663101	0.507895	0.625173	0.657652	0.812677	0.738357	0.697567	0.654805	0.795439	0.430757	0.403758	0.685834	0.346079	0.566938	0	0.486952	0.752828	0.693802	0.666204	0.754409	0.228181	0.735105	0.78579	0.593862	0	0.448811	0.550287	0.498362	0.353642	0.904114	0.611932	0.633544	0.439268	0.495291	0.754984	0.579537	0	0.473524	0.538797	0.521104	0.557001	0.339212	0.711315	0.574523	0.504717	0.432813
BTLA	0.0272347	0.00782881	0.0177711	0.00904002	0.0222264	0.00486317	0.0182894	0	0.00401396	0.00987151	0.0026022	0	0	0.0303465	0.00779446	0	0	0	0	0.0113662	0.00438608	0.00918004	0	0	0	0	0	0	0.0221498	0.0166044	0.0175066	0.0196975	0.00738728	0	0.0244178	0	0.0091217	0.00490939	0	0	0.0347474	0	0.00928752	0	0.00973529	0.0338163	0.00749002	0
ATG3	0.120912	0.148641	0.140007	0.173856	0.136877	0.110064	0.219791	0.189125	0.169374	0.0891105	0.133006	0.0732725	0.0699138	0.135532	0.0676774	0.148388	0	0.205977	0.119685	0.12613	0.100037	0.172628	0.0351356	0.151126	0.154201	0.104106	0	0.0949588	0.163368	0.115721	0.0724264	0.0880053	0.144766	0.251128	0.0644417	0.097149	0.192923	0.107871	0	0.136717	0.130739	0.0382926	0.0999798	0.121855	0.13344	0.171512	0.130873	0.0886603
SLC35A5	0.1444	0.219755	0.252166	0.243854	0.203652	0.14887	0.202735	0.23429	0.239241	0.203056	0.302653	0.0810471	0.108472	0.299648	0.223196	0.295277	0	0.251366	0.313981	0.199095	0.251636	0.366394	0.125709	0.316175	0.248144	0.138429	0	0.106248	0.115082	0.0871422	0.139975	0.260924	0.245842	0.150502	0.137986	0.217031	0.241725	0.254725	0	0.22293	0.271086	0.0961483	0.335987	0.0595579	0.226342	0.278895	0.17831	0
CCDC80	0.264703	0.260876	0.259149	0.327187	0.497202	0.502621	0.126775	0.287693	0.444463	0.269178	0.470968	0.137535	0.0950663	0.291807	0.307113	0.453307	0	0.19216	0.381676	0.383692	0.393509	0.354043	0.230795	0.549678	0.408624	0.371939	0	0.217505	0.315942	0.175393	0.0911225	0.448359	0.26953	0.248905	0.194702	0.462673	0.37661	0.253961	0	0.290113	0.409613	0.0785909	0.296994	0.0977266	0.364458	0.194874	0.384996	0.142389
CD200R1L	0.11775	0.206285	0.139772	0.258736	0.322504	0.265914	0.0660947	0.165817	0.170265	0.157723	0.160945	0.207704	0.0599908	0.253247	0.171105	0.163089	0	0.298805	0.227102	0.151045	0.0821869	0.108405	0.116867	0.311547	0.199672	0.14099	0	0.113795	0.24195	0.170951	0.0202051	0.168828	0.182562	0.280116	0.296128	0.271823	0.526369	0.273711	0	0.189153	0.274992	0.071542	0.204215	0.0141569	0.211122	0.0478793	0.240599	0
CD200R1	0.0766159	0.0627351	0.0685374	0.105119	0.0584685	0.0701178	0.0255609	0.0607239	0.0714322	0.0291528	0.123876	0.132608	0	0.0743423	0.0609788	0.0666093	0	0.0648127	0.121691	0.0766944	0.0841686	0.0955466	0.0435653	0.113429	0.0733965	0.0434238	0	0.0509746	0.0411994	0.0349182	0.00779429	0.100885	0.0902606	0.114948	0.0802007	0.0485807	0.0864546	0.0604665	0	0.0974702	0.0650012	0.0307783	0.0688574	0.014681	0.0615576	0.132278	0.0288194	0
GTPBP8	0.0909455	0.144491	0.230869	0.16696	0.222756	0.255303	0.259986	0.21619	0.230584	0.14647	0.225476	0.116035	0.0426784	0.288982	0.164329	0.236193	0	0.156564	0.253608	0.135565	0.269567	0.204616	0.165932	0.222863	0.137703	0.166095	0	0.166218	0.23875	0.157437	0.0973813	0.243655	0.200251	0.15623	0.0473385	0.197869	0.248159	0.224165	0	0.197819	0.14166	0.140263	0.285216	0.0380232	0.203096	0.261726	0.184292	0.099809
NEPRO	0.254523	0.230368	0.342984	0.317904	0.42171	0.347445	0.174522	0.297249	0.422399	0.273247	0.418032	0.280798	0.319514	0.473914	0.232831	0.364304	0	0.451539	0.449072	0.394717	0.418954	0.528806	0.277745	0.393771	0.391919	0.246809	0	0.154686	0.369259	0.319326	0.140084	0.664448	0.294351	0.268623	0.101982	0.282255	0.290926	0.253281	0	0.283772	0.205431	0.373748	0.391282	0.135708	0.25149	0.310414	0.355397	0.445505
BOC	0.0946395	0.0767493	0.227078	0.064701	0.109145	0.111398	0.0655226	0.0956478	0.180775	0.141293	0.0472663	0.139661	0.12865	0.0732242	0.0665578	0.0622795	0	0.0958151	0.055872	0.0404287	0.107092	0.216214	0.255682	0.0711379	0.111866	0.0656048	0	0.077793	0.149203	0.136913	0.115885	0.14555	0.0960639	0.0351627	0.178404	0.0221168	0.0307627	0.087631	0	0.105115	0.0604319	0.0630057	0.147615	0.0968674	0.180775	0.178379	0.0581509	0.463535
CFAP44	0.269992	0.342933	0.372616	0.302418	0.295851	0.324713	0.491658	0.388768	0.319386	0.386215	0.34077	0.381108	0.183766	0.275154	0.455889	0.293051	0	0.333963	0.394344	0.404717	0.273626	0.364068	0.206647	0.497415	0.307923	0.350314	0	0.444768	0.299701	0.474269	0.314391	0.427509	0.439951	0.43536	0.440651	0.43213	0.551752	0.490263	0	0.454435	0.262744	0.443514	0.332139	0.382657	0.349453	0.468406	0.359654	0.532267
SPICE1	0.277381	0.342965	0.288629	0.293353	0.225186	0.26009	0.169352	0.206712	0.26502	0.246512	0.229926	0.129023	0.210774	0.303952	0.20843	0.196196	0	0.143176	0.257026	0.211607	0.275931	0.283291	0.0810377	0.271518	0.171427	0.205682	0	0.189689	0.301024	0.170965	0.136788	0.360994	0.230607	0.268945	0.143309	0.285899	0.299169	0.273203	0	0.306473	0.175927	0.225068	0.150833	0.0956063	0.226642	0.265454	0.182641	0.151062
SIDT1	1.40282	1.40808	1.40806	1.27855	1.58437	1.42504	1.4727	1.57494	1.48839	1.56409	1.49242	1.4394	1.43314	1.57235	1.49133	1.49737	0	1.36709	1.42211	1.13552	1.66328	1.45572	0.968553	1.68728	1.2584	1.27661	0	1.06934	1.3912	1.29678	1.34957	1.48217	1.45796	1.57209	1.29383	1.66663	1.27867	1.26752	0	1.42815	1.63175	1.24053	1.50182	1.05358	1.49236	1.19056	1.46256	0.904312
USF3	0.305783	0.359088	0.307414	0.338765	0.208234	0.201843	0.265432	0.304608	0.322402	0.268851	0.319685	0.231629	0.152708	0.487483	0.159552	0.319908	0	0.272935	0.30841	0.342752	0.233962	0.33725	0.119023	0.433979	0.245309	0.290463	0	0.12595	0.245954	0.260771	0.262496	0.270714	0.30749	0.365576	0.215282	0.335787	0.331332	0.241775	0	0.274914	0.243575	0.166015	0.276637	0.210413	0.375499	0.465486	0.218033	0.603584
NAA50	0.569083	0.449056	0.549859	0.397904	0.40822	0.418712	0.573779	0.530492	0.543315	0.482062	0.52212	0.347639	0.285869	0.419312	0.381191	0.387958	0	0.40091	0.56323	0.409073	0.506522	0.588765	0.324997	0.650967	0.465613	0.45676	0	0.281213	0.498699	0.343169	0.435236	0.554117	0.373485	0.392791	0.459223	0.426677	0.652741	0.472473	0	0.446947	0.39433	0.436152	0.488095	0.363419	0.630307	0.648741	0.4588	0.849859
ATP6V1A	0.748773	0.654744	0.884329	0.943754	0.770628	0.864552	0.837536	0.865905	0.94536	0.736855	0.903882	0.497905	0.635826	1.09364	0.73124	0.921415	0	0.899268	1.07442	0.72614	0.971172	1.04023	0.433168	0.978692	1.01692	0.654874	0	0.525566	0.840597	0.630043	0.612978	1.20493	0.819815	0.714604	0.631891	0.675722	1.00109	0.678604	0	0.667333	0.799843	0.471296	0.929908	0.569749	0.875473	0.893139	0.752177	0.814017
GRAMD1C	0.158875	0.232778	0.279406	0.256148	0.132048	0.160516	0.182111	0.0697528	0.188673	0.0484167	0.145553	0.225377	0.0546956	0.121142	0.154446	0.275806	0	0.270235	0.217328	0.183864	0.242054	0.114509	0	0.143518	0.227489	0.0302259	0	0.0977575	0.177887	0.143408	0.109099	0.257334	0.126777	0.0871097	0.04127	0.0497802	0.0977114	0.142307	0	0.0992196	0.154328	0.170682	0.171329	0.0654247	0.176312	0.254259	0.105243	0.317147
ZDHHC23	0.148805	0.159633	0.185042	0.235745	0.202309	0.151399	0.211006	0.176305	0.184985	0.205549	0.200015	0.124182	0.26155	0.270412	0.126735	0.199549	0	0.165175	0.221746	0.170855	0.191186	0.24218	0.035064	0.218893	0.180902	0.0988313	0	0.103887	0.201239	0.103237	0.0613537	0.339674	0.206907	0.270527	0.176428	0.137677	0.110502	0.147692	0	0.209509	0.131739	0.0506064	0.243202	0.0993816	0.211567	0.127123	0.155294	0.432458
CCDC191	0.355104	0.298825	0.353074	0.330475	0.357262	0.312046	0.151752	0.308615	0.320171	0.26341	0.360388	0.182523	0.381483	0.300581	0.26969	0.35815	0	0.328699	0.339376	0.249582	0.242488	0.413428	0.0998101	0.329707	0.256774	0.153479	0	0.188761	0.189526	0.262887	0.276445	0.384309	0.270853	0.316724	0.293826	0.358229	0.180198	0.189469	0	0.163446	0.231702	0.212554	0.241268	0.138762	0.159189	0.310623	0.290026	0
QTRT2	0.238269	0.26851	0.156704	0.154833	0.199021	0.0988668	0.112359	0.155633	0.16048	0.0465461	0.127788	0.22993	0.0657939	0.174424	0.182907	0.115764	0	0.202965	0.164754	0.134744	0.206966	0.273777	0.036009	0.218476	0.158644	0.129677	0	0.0995121	0.122949	0.145622	0.0863703	0.276139	0.0960618	0.256956	0.116379	0.0959477	0.0999681	0.13015	0	0.247373	0.192105	0.163068	0.151248	0.0765269	0.0858232	0.107656	0.200967	0.315961
DRD3	0.0226055	0.00483772	0.0177709	0.0242881	0	0.0078703	0.00840065	0.00714646	0.0106917	0.0133409	0.00597342	0.00935973	0	0	0	0.0294797	0	0	0	0	0.00422409	0.00649584	0	0	0.00386274	0	0	0	0.0205026	0.0187907	0.0202451	0.0274833	0.00271729	0	0	0	0.0137987	0.00489386	0	0	0	0	0.0266714	0.0502583	0.0161069	0	0.00636429	0
TIGIT	0	0	0.00213145	0.0105269	0	0	0	0	0	0	0.00401468	0	0	0	0.0114381	0.00651835	0	0.00806242	0	0	0	0.0158586	0	0	0	0	0	0.0177967	0	0	0	0	0.00258497	0	0	0.0107265	0.00267004	0.012749	0	0.024216	0	0.0147287	0.00656908	0	0	0	0	0
ZBTB20	1.1362	0.949816	0.884518	0.709675	0.740097	0.790374	0.949236	0.859299	0.728502	0.78185	0.695686	0.835485	0.667273	0.597134	0.617102	0.594139	0	0.813397	0.730516	0.724906	0.846286	0.985644	0.611294	0.749238	0.800833	0.769273	0	1.28122	0.918287	0.663661	0.747498	1.00132	0.776821	0.738465	0.868504	0.669104	0.631186	0.688471	0	0.778283	0.521224	0.696654	0.814015	0.779883	0.676041	0.798951	0.615416	1.24154
GAP43	0.896897	0.934717	1.23645	1.30519	1.31253	1.37607	1.37484	1.35575	1.2395	1.04916	1.30129	0.940385	0.703404	1.39569	0.878477	1.12465	0	1.02463	1.32934	1.03716	1.15259	1.1541	0.447149	1.36194	1.36133	0.84369	0	0.949396	1.11625	0.986127	0.776104	1.13077	0.916353	1.13889	0.914233	1.18645	1.21566	1.05876	0	0.955289	1.39325	0.525543	1.02698	0.978647	1.12378	0.911249	1.00283	1.05177
LSAMP	3.30655	3.23179	3.30529	3.41596	3.29262	3.32464	3.34145	3.15037	3.09905	3.44461	3.06476	3.19507	3.14726	3.01602	2.95435	3.20558	0	2.95527	3.16251	3.09937	3.2901	3.11918	3.40982	3.01756	3.24049	3.24193	0	3.42303	3.34042	3.25476	3.24224	3.06485	3.15303	3.06526	3.39716	3.19956	3.17369	3.25017	0	3.13435	2.92508	3.48832	2.96483	3.40897	3.34369	2.93654	3.18749	3.23102
IGSF11	0.493867	0.578928	0.502828	0.499128	0.599903	0.691898	0.455621	0.565375	0.608468	0.46031	0.652686	0.562421	0.492713	0.306715	0.50573	0.415225	0	0.366658	0.42546	0.447348	0.408692	0.628539	0.205342	0.670459	0.45872	0.415618	0	0.339073	0.392174	0.530481	0.250078	0.384681	0.48355	0.554156	0.379709	0.762429	0.365247	0.504813	0	0.74424	0.409188	0.34847	0.42468	0.378389	0.363842	0.423249	0.317635	0.292264
AC083800.1	0.0114601	0.00947045	0.00611392	0.00969759	0	0	0	0	0	0	0.0036632	0.0167941	0	0	0	0	0	0	0.00751639	0	0	0.0215448	0	0.0134138	0.00767524	0	0	0	0.0149974	0	0	0.0235849	0	0	0	0	0.00381463	0	0	0	0	0	0.00900716	0.0393184	0	0.0150149	0.0181966	0
UPK1B	0	0	0.00156699	0.0205189	0.00559849	0	0.00392884	0.0082188	0.00460869	0.00933362	0.00437185	0	0	0	0.00749338	0.00889831	0	0.00873863	0.00889005	0.00575162	0.0062477	0.02159	0	0.0270174	0	0	0	0	0	0	0	0.0253046	0.00521031	0	0	0.0036454	0.00531735	0	0	0	0.00799387	0	0.0348011	0	0.0161069	0	0.00998653	0.139007
B4GALT4	0.119964	0.141432	0.163639	0.113456	0.075519	0.0379586	0.0904083	0.136623	0.184274	0.106157	0.120194	0.0812518	0	0.0647625	0.238167	0.138003	0	0.156382	0.0921375	0.128121	0.158996	0.184639	0.030212	0.119607	0.0737875	0.0345292	0	0.107535	0.0810519	0.139347	0.0977661	0.20195	0.130171	0.149669	0.0681423	0.132656	0.137971	0.175463	0	0.117641	0.0945377	0.0811822	0.10928	0.023531	0.0454517	0.0696242	0.198929	0
ARHGAP31	0.00319118	0.0484889	0.024465	0.0866299	0.048193	0.0541726	0.0391261	0.0227681	0.0670483	0.00786707	0.0651146	0.0574952	0	0.111005	0.031291	0.0403792	0	0.0307954	0.0667475	0.0702327	0.0386517	0.0516965	0.174469	0.00890218	0.0296033	0.0973187	0	0.0342885	0.0342856	0.0430163	0.0617819	0.0325598	0.0484732	0	0.0662148	0.0367156	0.0311148	0.0697755	0	0.0358804	0.070433	0.0820753	0.0377355	0.017733	0.155124	0.0338163	0.20992	0
TMEM39A	0.112279	0.128936	0.138293	0.124767	0.141533	0.131323	0.135418	0.0940816	0.173246	0.170297	0.133516	0.027697	0.0481092	0.20098	0.0532369	0.133666	0	0.138433	0.155808	0.122623	0.164886	0.153492	0	0.125837	0.108918	0.110898	0	0.0400732	0.0848233	0.174488	0.0911913	0.116438	0.101322	0.111478	0.0494001	0.146637	0.140732	0.133622	0	0.146267	0.0853761	0.0446955	0.103291	0.0895717	0.129145	0.131716	0.12602	0.0886603
POGLUT1	0.273056	0.217373	0.320719	0.311714	0.296893	0.192182	0.276161	0.266883	0.333459	0.361481	0.29987	0.193042	0.0618365	0.48753	0.376361	0.417495	0	0.210857	0.348531	0.216168	0.348071	0.568264	0.0546258	0.467016	0.283858	0.232515	0	0.0965275	0.254366	0.231292	0.198219	0.409486	0.275707	0.386938	0.141777	0.391905	0.333188	0.281558	0	0.255219	0.25851	0.228317	0.456333	0.166679	0.276367	0.151831	0.271434	0.335942
TIMMDC1	0.179467	0.148161	0.211228	0.199757	0.151164	0.173575	0.223541	0.27944	0.226374	0.22912	0.199602	0.0455616	0.0440181	0.223604	0.192496	0.259055	0	0.178168	0.282452	0.201646	0.175424	0.297957	0.215054	0.270778	0.269439	0.177812	0	0.122789	0.21647	0.166488	0.263482	0.173732	0.238863	0.279172	0.172254	0.164684	0.286169	0.223174	0	0.173427	0.193808	0.12731	0.168437	0.165113	0.253709	0.184582	0.0933104	0.30444
CD80	0	0	0.00614963	0.0164574	0.0205164	0.00770297	0	0	0.00171747	0	0	0	0	0	0	0.00598618	0	0.00905124	0.00523124	0	0.00931865	0.00283831	0	0	0.0178821	0	0	0	0.0223018	0.0179886	0	0	0.00515668	0	0	0	0.0135836	0	0	0.00679399	0.00756437	0	0	0	0	0.0588415	0	0
ADPRH	0	0	0.00535587	0.0109896	0	0	0	0.00577476	0.00731216	0.00987151	0	0	0	0	0	0	0	0	0	0	0.00452298	0.00350657	0	0	0	0	0	0	0.00447812	0	0	0	0.00423212	0	0	0	0	0.00413136	0	0	0	0	0	0	0.00732798	0	0	0
PLA1A	0	0.00711336	0	0	0.00659114	0	0	0	0.00410137	0	0	0	0	0	0	0	0	0	0.00387402	0.00589593	0	0	0	0	0	0.00741338	0	0	0	0	0	0	0	0.0204011	0	0	0	0.00378445	0	0	0	0	0	0	0	0	0	0.139007
POPDC2	0	0.038143	0.017532	0.0101761	0.0142425	0.0160703	0.00974307	0.0149706	0.0196324	0.0179348	0.0112047	0	0	0.0290168	0.0179756	0.0115894	0	0.0142659	0.0118444	0.0281802	0.0100667	0.0149495	0	0	0.00839249	0	0	0	0.00746714	0.0186945	0.0192893	0.0294529	0.0106006	0	0	0.0185455	0.0125263	0.017559	0	0	0.0135854	0.0268602	0.0082374	0	0	0	0	0
COX17	0.113778	0.0731514	0.0497391	0.0952625	0.0174706	0.121999	0.0786698	0.0700206	0.0613449	0.0709521	0.103602	0.038817	0.0420998	0.0211928	0.0943401	0.059746	0	0.0593208	0.107449	0.00669456	0.0452058	0.0631049	0.0714227	0.0726155	0.0984261	0.0782779	0	0.0914891	0.0814715	0.0831243	0.0936108	0.0501633	0.0470436	0.0714031	0.0464887	0.0688543	0.0916814	0.0564718	0	0.0170115	0.0899742	0.079835	0.121601	0.0251047	0.0937436	0.0741348	0.0571794	0.139007
MAATS1	0.544545	0.326408	0.371412	0.277497	0.328223	0.314281	0.372794	0.256179	0.305874	0.492534	0.34919	0.493322	0.224591	0.257304	0.336238	0.291638	0	0.26608	0.28808	0.310928	0.292333	0.503661	0.333382	0.412328	0.413599	0.247517	0	0.219495	0.255255	0.378547	0.349107	0.248735	0.373789	0.545588	0.433108	0.399382	0.312453	0.44014	0	0.41291	0.267903	0.33845	0.294109	0.385029	0.316603	0.245291	0.374543	0.585881
NR1I2	0.00633069	0.0100525	0.0167825	0.0158296	0.0374101	0.017491	0.0243646	0.0184109	0.0238965	0.0160834	0.00780027	0	0.0420998	0.0157632	0.00860028	0.0112152	0	0.0220805	0.0344339	0.0210529	0.00782208	0.0210105	0	0	0.00828097	0	0	0	0.00426885	0.00910011	0.00976716	0	0.0063373	0	0	0.0155009	0.0115223	0.00627483	0	0.0110194	0	0	0.0213036	0	0.0142784	0	0.0160043	0.277824
GSK3B	1.37221	1.44777	1.47537	1.4696	1.50139	1.60732	1.30641	1.36479	1.4474	1.42644	1.48938	1.0806	1.16493	1.46676	1.13589	1.40591	0	1.38421	1.59257	1.3708	1.49487	1.52193	0.66227	1.5283	1.43363	1.1682	0	1.34653	1.38109	1.33624	1.19789	1.39627	1.40111	1.40654	1.21078	1.45188	1.48754	1.40055	0	1.40054	1.5546	1.51205	1.4487	1.0198	1.46934	1.57204	1.44658	1.57341
GPR156	0.0189393	0.00398518	0.0370682	0.00705307	0.0241915	0	0.0055304	0.0481435	0.0215727	0.0127469	0.0157776	0.0327022	0.0639652	0.0316075	0.0184489	0.0233721	0	0.0260441	0.0149799	0.034443	0.0133986	0.039587	0	0.0649685	0.0156406	0	0	0	0.034469	0.0128087	0	0.050939	0.0358784	0.0314461	0.0315738	0.0287691	0.00708399	0.0120288	0	0	0.0130393	0.0386703	0	0	0	0.0123945	0.0458023	0.641624
LRRC58	0.284268	0.222979	0.345259	0.240264	0.194966	0.284354	0.407002	0.34448	0.314237	0.214156	0.305867	0.207686	0.132484	0.466389	0.247783	0.279471	0	0.226887	0.329214	0.171029	0.237005	0.425075	0.249886	0.386611	0.281126	0.231732	0	0.324507	0.29939	0.220337	0.212692	0.465147	0.256679	0.271612	0.245986	0.172305	0.483429	0.399473	0	0.311168	0.215634	0.270777	0.284253	0.102823	0.352817	0.303589	0.153633	0.371287
FSTL1	0.0308284	0.0454113	0.0566702	0.0584688	0.0456301	0.0277516	0.0739784	0.0501385	0.057759	0.0238661	0.0343314	0.0205088	0	0.0507577	0.0573342	0.0242409	0	0.0402707	0.0470167	0.0323958	0.0412755	0.0582437	0	0.0256087	0.0604497	0	0	0.0800851	0.0930735	0.0535735	0.0239856	0.0683283	0.0600571	0.0382684	0.02173	0.0671136	0.0528118	0.0216345	0	0.0678375	0.0664497	0.0620677	0.0345083	0.0137173	0.0227372	0.0280024	0.0323607	0
NDUFB4	0.159797	0.136498	0.230616	0.242487	0.18346	0.126866	0.386215	0.261842	0.211169	0.154212	0.198329	0.0912621	0.194756	0.308536	0.197198	0.135337	0	0.154115	0.43029	0.126417	0.237108	0.31973	0.0529533	0.18293	0.249505	0.137088	0	0.128405	0.36954	0.141362	0.124899	0.360161	0.237052	0.169272	0.0984521	0.162165	0.339593	0.26281	0	0.120401	0.168751	0.155914	0.308268	0.212424	0.215819	0.133451	0.159831	0.327476
HGD	0	0	0.0133147	0.0153245	0.00970348	0	0.0223229	0.0198955	0.00249552	0.0110533	0	0	0.0278629	0	0.0140199	0.00989694	0	0.0221805	0.0220918	0.0126267	0	0.0155917	0	0	0.00443098	0	0	0	0.0110991	0.00739144	0	0.0212896	0.0111126	0.0248176	0.00976482	0.0050057	0.0079564	0	0	0	0	0	0.0169663	0.0571732	0.0153375	0.0284077	0	0.0886603
RABL3	0.128021	0.122177	0.162277	0.121266	0.100807	0.0614199	0.0774289	0.181411	0.165697	0.0799373	0.155799	0.0923515	0.0705413	0.206852	0.1381	0.201343	0	0.177439	0.208416	0.116713	0.109684	0.141684	0.05172	0.108684	0.156558	0.0528211	0	0.0435417	0.172929	0.0778189	0.104664	0.111004	0.145958	0.12721	0.00976482	0.170337	0.0918275	0.100877	0	0.124222	0.0402037	0.0716053	0.188717	0.0618299	0.0901154	0.170127	0.0944886	0.0886603
GTF2E1	0.042349	0.0393271	0.0564391	0.0281475	0.060969	0.0350502	0.0783414	0.0670361	0.0526015	0.0393436	0.0639257	0.0124951	0.0278629	0.0330143	0.0365493	0.0771498	0	0.0444947	0.0562829	0.0121569	0.0412468	0.105412	0.030212	0.108525	0.0506367	0.0377368	0	0.0168271	0.0561723	0.0269811	0.0787294	0.0946794	0.0535585	0.0874631	0.0660117	0.0627534	0.0725804	0.0482377	0	0.0891885	0.057606	0.0268602	0.0508473	0.0153154	0.0466327	0.0123945	0.0286108	0
STXBP5L	3.10287	2.88369	2.79539	2.42649	2.48419	2.65873	2.83356	2.69493	2.48834	2.87571	2.62544	2.90506	2.91652	2.66604	2.73465	2.58879	0	2.65232	2.48191	2.47635	2.41057	2.90126	2.40938	2.53625	2.62736	2.86529	0	2.88814	2.90288	2.751	2.87268	2.79315	2.93505	2.66129	3.06214	2.93047	2.69954	2.78702	0	2.89997	2.67677	3.32156	2.71833	2.67083	2.68116	2.38179	2.55807	2.3771
POLQ	0.0364531	0.0513226	0.154307	0.0764501	0.106697	0.0655643	0.0564008	0.0382294	0.105004	0.0620063	0.0791021	0.0347362	0	0.0615632	0.00860028	0.0893238	0	0.113165	0.109874	0.0188881	0.0895315	0.24764	0	0.110519	0.0215664	0.0434281	0	0.0566518	0.083656	0.0524619	0.0431319	0.405789	0.0594464	0.0193242	0.0130515	0.0791386	0.0944518	0.0647879	0	0.0553198	0.0336235	0.139335	0.174024	0.0688357	0.00935504	0.103322	0.0822581	0.139007
ARGFX	0	0	0.0110543	0.00303328	0.00462864	0	0	0.00724963	0.00982159	0.00786707	0	0	0	0	0.0120602	0.0110872	0	0	0.0030122	0	0	0.0129814	0	0	0	0	0	0	0.00469691	0.00712171	0	0.0113817	0.00991395	0	0	0	0.00388365	0	0	0.00675332	0.0100822	0	0.00386035	0	0	0	0	0
FBXO40	0.0294926	0.0234712	0.080125	0.00950384	0.0722502	0.015689	0.0109391	0.0207191	0.0599901	0.0518331	0.0260168	0.0236423	0.0460357	0	0.0497386	0.0200758	0	0.00645318	0.035488	0.036873	0.0587402	0.0418712	0	0.0548314	0.0477607	0.00605411	0	0	0.0511064	0.0493481	0.0343225	0.0226182	0.0334261	0.0256493	0.0130515	0.0135665	0.0627792	0.0509441	0	0.00755576	0.0223577	0.0248621	0.0215886	0.0322699	0.0537649	0.0328691	0.0335256	0.0886603
HCLS1	0.133601	0.0498796	0.173775	0.077767	0.103376	0.0933425	0.175373	0.143227	0.109972	0.138512	0.120974	0.0441648	0	0.0760362	0.123306	0.202194	0	0.142778	0.159135	0.141066	0.09145	0.208899	0.0898863	0.0805646	0.128178	0.132201	0	0.0735234	0.161828	0.13087	0.0920529	0.121817	0.135498	0.14653	0.0752201	0.184204	0.110973	0.112935	0	0.143106	0.183244	0.203615	0.0582886	0.232766	0.113975	0.149127	0.0422017	0.22472
GOLGB1	1.10659	1.05309	0.761361	0.547537	0.795555	0.681767	0.883219	0.693066	0.708073	0.817638	0.945802	0.949049	1.06739	0.740634	0.906765	0.719952	0	0.764386	0.832878	0.773378	0.667475	0.882704	0.900683	0.876441	0.845562	1.0261	0	0.676213	0.636519	0.645293	0.926635	0.727863	0.790715	0.676651	0.882163	0.981091	0.776829	0.939647	0	0.706164	0.92656	0.590044	0.685867	0.663791	0.661047	0.743084	0.724955	0.855419
IQCB1	0.6465	0.543009	0.684637	0.472341	0.655758	0.560948	0.603601	0.572987	0.569666	0.637792	0.591494	0.576889	0.501836	0.724843	0.379668	0.596896	0	0.623299	0.570235	0.428403	0.641525	0.855528	0.0978489	0.627646	0.689615	0.440788	0	0.506214	0.539502	0.450394	0.605982	0.636399	0.562534	0.392206	0.485645	0.615346	0.638206	0.646593	0	0.433322	0.556178	0.556542	0.585665	0.439083	0.487271	0.661733	0.533754	0.841696
EAF2	0.131129	0.211899	0.186333	0.0973881	0.101292	0.171459	0.115923	0.142652	0.126219	0.151168	0.114278	0.144894	0.0762071	0.0839053	0.0985333	0.12621	0	0.175846	0.0874154	0.101909	0.162544	0.190012	0.0689353	0.203317	0.194338	0.140226	0	0.11037	0.231571	0.0614094	0.11274	0.201184	0.122132	0.155609	0.166257	0.231131	0.1101	0.144375	0	0.111626	0.102377	0.189018	0.174292	0.112228	0.228947	0.151117	0.148849	0.22472
SLC15A2	0.160998	0.157741	0.224729	0.149358	0.239519	0.153626	0.186983	0.150973	0.130981	0.166902	0.113392	0.0859789	0.102548	0.0602073	0.161596	0.0405456	0	0.12858	0.158012	0.145722	0.163816	0.227603	0.0390905	0.153402	0.151348	0.136402	0	0.257104	0.132421	0.120826	0.0623621	0.23042	0.145413	0.32447	0.150524	0.146141	0.186606	0.145494	0	0.203265	0.141174	0.139793	0.126382	0.13338	0.222326	0.196588	0.126563	0.293451
ILDR1	0	0	0	0.00469364	0	0	0	0.00422231	0.00508412	0	0	0	0	0.0355968	0	0	0	0	0	0	0	0.00991531	0	0.00989633	0	0	0	0	0.0133136	0	0	0	0	0.0133434	0	0	0	0	0	0	0	0	0	0	0	0	0.0139937	0
CD86	0	0	0.00906018	0.00421795	0	0.0108295	0	0.0269451	0.00362674	0.00879007	0.00317108	0	0	0	0	0.00891601	0	0	0	0.0152523	0.00576557	0.00750497	0.0186168	0	0	0	0	0	0	0	0.0188322	0.0188708	0	0	0.052779	0	0.00366661	0	0	0	0	0.0313534	0	0	0.0061587	0	0	0
CASR	0.0108413	0.00959159	0.232762	0.0107539	0.0543471	0	0.0203371	0.0106758	0.0415308	0.00786707	0	0.0252657	0	0	0	0.0721817	0	0.0106293	0.0384332	0.0138924	0.015978	0.00861661	0.0560107	0	0.0235058	0	0	0	0.021694	0.00411502	0	0.0134878	0	0	0.00976482	0.0329896	0.00252463	0.0245866	0	0	0	0	0	0	0.0554474	0	0.283841	0
CSTA	0	0	0.00322483	0	0.00590186	0	0	0	0	0	0	0	0	0	0	0	0	0	0	0.0118912	0	0.00263078	0	0	0	0	0	0	0	0	0.0116126	0	0	0	0	0.0155009	0.00535829	0	0	0	0	0	0	0	0	0.0269679	0.0070103	0
CCDC58	0.0869416	0.161636	0.0952861	0.144239	0.0696716	0.0648045	0.0971806	0.127341	0.102294	0.111193	0.0944263	0.0623742	0.102066	0.0713441	0.0902425	0.075865	0	0.148583	0.158647	0.0645573	0.097203	0.123209	0.0480788	0.132419	0.144162	0.0802955	0	0.0742427	0.106359	0.0504927	0.0815864	0.0349011	0.104291	0.0606325	0.0354864	0.0776512	0.149323	0.104239	0	0.0806001	0.0912386	0.0628168	0.074049	0.194109	0.0518217	0.0699595	0.0541703	0
FAM162A	0.438752	0.377275	0.452887	0.313239	0.31791	0.378491	0.316564	0.527729	0.435069	0.469911	0.454694	0.351471	0.204959	0.394359	0.289847	0.264538	0	0.289625	0.403898	0.341386	0.349427	0.410186	0.37607	0.324984	0.466731	0.40628	0	0.429674	0.438352	0.376715	0.302412	0.427107	0.3705	0.441101	0.314673	0.497427	0.447619	0.36708	0	0.421789	0.39104	0.326087	0.311577	0.222238	0.479391	0.53501	0.422929	0.716405
WDR5B	0.00399628	0	0.0138977	0.0173843	0	0.00629239	0.0573384	0	0.00749108	0	0.00441616	0	0	0	0.00577787	0.00989694	0	0	0	0.0136361	0.00494445	0.00479559	0.0430175	0.0124604	0.00980224	0.0144375	0	0	0.0159565	0.0195632	0	0.0202776	0.00458539	0.0133212	0	0.0117947	0.0241184	0.0052569	0	0.0240948	0	0	0.0071943	0	0.0213505	0.0195321	0	0
KPNA1	0.503229	0.668367	0.669941	0.597772	0.659228	0.598581	0.485972	0.71623	0.744806	0.504623	0.628431	0.510931	0.115916	0.738389	0.498423	0.892469	0	0.758974	0.666591	0.599361	0.79688	0.667194	0.269258	0.800122	0.634423	0.50139	0	0.438726	0.733625	0.502248	0.442583	0.830399	0.569061	0.578794	0.294462	0.629422	0.732434	0.569944	0	0.590865	0.650103	0.399464	0.627661	0.366913	0.518117	0.77134	0.682235	0.564251
PARP9	0.0164809	0.0209398	0.00173331	0.0155274	0.0136799	0.00970994	0.0132989	0.0093665	0.00289841	0	0.0122261	0	0	0	0	0	0	0.030477	0.0171581	0	0	0.00639011	0	0	0.0170895	0	0	0.00991638	0.00774926	0.0159513	0.0176487	0.0226751	0.00511649	0	0	0.0155009	0.00700927	0.0107695	0	0	0	0	0.00739878	0.0207209	0	0.0578112	0.0223641	0
DTX3L	0	0.00408223	0.00696047	0.00269065	0	0	0	0.00516737	0	0	0	0	0	0	0	0	0	0	0	0	0	0	0	0	0	0	0	0	0.00557617	0	0	0	0.00369272	0	0	0	0	0	0	0	0	0	0	0	0	0.0115533	0	0
PARP15	0	0	0.00639674	0.00718344	0.00428923	0	0	0	0	0	0	0	0	0	0	0	0	0.00676204	0.00549327	0	0.0106859	0	0	0	0	0.00813772	0	0	0.00654993	0	0	0	0.00907174	0	0	0	0	0	0	0	0	0	0	0	0	0	0	0
PARP14	0.00432176	0	0.00834527	0.00331871	0.00886091	0	0.00545285	0.00512552	0.00856434	0	0.00549629	0	0.0426784	0.0231422	0	0	0	0.0103115	0.00686876	0	0.00515663	0.0167424	0	0	0	0.0103509	0	0	0.00505436	0.00624011	0	0.0235849	0.0031899	0.0133434	0	0	0.00226658	0.00342779	0	0.00569403	0.00435448	0	0	0	0	0	0	0
HSPBAP1	0.154309	0.184852	0.19449	0.12502	0.098275	0.139775	0.171744	0.183194	0.172553	0.112782	0.141324	0.129683	0.179472	0.159579	0.176396	0.152846	0	0.168605	0.115679	0.122633	0.122771	0.154706	0.0434422	0.148256	0.128588	0.13932	0	0.0770993	0.061733	0.118871	0.134529	0.0408811	0.131598	0.259365	0.111462	0.139963	0.126583	0.143043	0	0.0437167	0.187802	0.114979	0.12119	0.0298824	0.163616	0.108711	0.175415	0.099809
SEMA5B	0.949221	1.11523	1.45563	1.24123	1.23015	1.08661	1.22071	1.28162	1.59876	1.28704	1.28759	1.11425	0.830015	1.27179	1.74271	1.35016	0	1.81205	1.32338	1.49417	1.47983	1.43604	0.751546	1.66071	0.99872	0.893122	0	0.854742	1.09248	1.02281	0.850466	1.37537	1.22145	1.45268	0.870186	1.49967	1.09858	1.37532	0	1.07009	1.38221	1.03267	1.33913	0.950252	1.17652	1.71123	1.51828	1.56795
PDIA5	0.237353	0.46203	0.485369	0.405156	0.369624	0.364928	0.469938	0.508153	0.582542	0.589863	0.52416	0.384585	0.452805	0.588098	0.785701	0.551974	0	0.753041	0.433327	0.661117	0.662162	0.572051	0.481432	0.792405	0.371778	0.254367	0	0.206118	0.367109	0.271073	0.331917	0.555574	0.534024	0.813112	0.294162	0.602518	0.520886	0.510659	0	0.485564	0.553624	0.258965	0.370806	0.297748	0.502918	0.752133	0.706546	0.863913
SEC22A	0.505135	0.562426	0.552992	0.438246	0.414224	0.536489	0.441988	0.513695	0.474996	0.631084	0.485972	0.439451	0.506671	0.449719	0.538155	0.417685	0	0.524326	0.554655	0.549202	0.468377	0.616223	0.398216	0.465068	0.481252	0.520615	0	0.341215	0.390207	0.407809	0.444912	0.635298	0.496371	0.498741	0.417419	0.577238	0.400302	0.404109	0	0.428339	0.515206	0.336139	0.361282	0.469308	0.411531	0.586546	0.659261	0.869547
ADCY5	0.162012	0.182159	0.13735	0.0738844	0.10297	0.0763799	0.0723238	0.171735	0.114677	0.129081	0.0993845	0.116505	0.157481	0.0955726	0.212691	0.0658099	0	0.139065	0.161419	0.0890314	0.115734	0.182908	0	0.206497	0.0950858	0.0381724	0	0.052882	0.12618	0.0718415	0.181574	0.109062	0.0969853	0.120426	0.1552	0.100005	0.214048	0.19832	0	0.163228	0.0977515	0.109431	0.177272	0.114039	0.155487	0.1626	0.0844428	0.432813
HACD2	0.363769	0.391381	0.504183	0.284788	0.247952	0.445003	0.531814	0.527995	0.329193	0.435746	0.372187	0.344443	0.334348	0.458782	0.312438	0.361373	0	0.282367	0.417315	0.300045	0.442774	0.631733	0.315943	0.411301	0.309469	0.211351	0	0.338897	0.462158	0.443313	0.542208	0.643893	0.538022	0.464751	0.431758	0.449963	0.680647	0.559576	0	0.409628	0.273405	0.339769	0.448404	0.364519	0.421294	0.38538	0.287848	0.455502
MYLK	0.0253896	0.0108012	0.0624854	0.157591	0.113153	0.00901726	0.0356809	0.0726133	0.0811127	0.0351827	0.0192414	0.00617378	0.118915	0.0681627	0.013265	0.0357744	0	0.0345112	0.116378	0.0302937	0.080209	0.0719549	0.0488288	0.0739142	0.0179382	0.0149281	0	0.0931488	0.0981123	0.0444588	0.0113815	0.179911	0.0531533	0.0543939	0.0156537	0.0566888	0.0373576	0.0611723	0	0.0478578	0.0177168	0.0365116	0.138151	0	0.0143518	0.0552941	0	0
CCDC14	0.775895	0.522833	0.622318	0.599344	0.685992	0.907124	0.615746	0.63917	0.610475	0.658062	0.813495	0.542325	0.338824	0.761918	0.434011	0.75258	0	0.683115	0.786042	0.670472	0.725799	0.596757	0.395949	0.757786	0.835981	0.690153	0	0.613818	0.514821	0.515083	0.46058	0.48806	0.599175	0.546131	0.543808	0.609945	0.503552	0.699686	0	0.595267	0.528425	0.353479	0.622112	0.773079	0.497966	0.427885	0.722556	0.960787
ROPN1	0	0	0	0	0	0	0	0	0	0	0	0	0	0	0	0	0	0	0	0	0	0	0	0.0342677	0	0	0	0	0	0	0	0	0	0	0	0	0	0	0	0	0	0	0	0	0	0	0	0
KALRN	2.84172	2.84922	2.87201	2.7305	2.68141	2.60251	2.72094	2.92541	2.78481	2.85242	2.77741	2.82253	2.51618	3.01095	2.7537	2.74782	0	2.83515	2.80128	2.80628	2.78477	3.01861	2.82802	2.77743	2.63286	2.7563	0	2.61899	2.89086	2.89575	2.79249	3.0391	2.99716	2.85463	2.89097	2.89466	2.7534	2.79725	0	2.92065	3.004	2.96914	2.80422	2.61895	2.79713	2.98025	2.95498	2.84543
UMPS	0.144672	0.141129	0.151926	0.133564	0.154202	0.0965254	0.145772	0.18603	0.175722	0.107012	0.162469	0.0838257	0.206557	0.124685	0.179729	0.196521	0	0.158112	0.189023	0.184894	0.153038	0.239575	0.0743659	0.12539	0.107757	0.124192	0	0.0461512	0.108265	0.140036	0.137872	0.163632	0.129872	0.110353	0.104929	0.159544	0.184712	0.203787	0	0.151885	0.192528	0.153581	0.124579	0.0767816	0.115832	0.148616	0.17117	0.293451
ITGB5	0.013164	0.102062	0.0275153	0.0260082	0.0632289	0	0.0214442	0.0253429	0.0208523	0.0228769	0.029511	0	0	0	0.0380296	0.0219909	0	0.0313012	0.00290121	0.0146399	0.0479208	0.0188619	0.0480788	0.0146483	0.0395744	0.0118657	0	0.0225283	0.0356007	0.0242815	0.0320184	0.0120689	0.0308983	0.0398723	0.019647	0	0.0422512	0.0204261	0	0.138126	0.00786214	0	0.0312537	0	0	0.04955	0.056845	0
MUC13	0	0.0355124	0.0280405	0.0242623	0.0245381	0.0215238	0.0376008	0.0343035	0.0362917	0.0338728	0.0290097	0	0.049487	0.0324386	0.0105785	0.0405373	0	0.0544226	0.0326709	0.0442235	0.033872	0.0299825	0	0	0.00403379	0.0207311	0	0.036297	0.0262876	0	0	0.052359	0.035718	0.0887885	0.025429	0.0161587	0.0237172	0.0124474	0	0	0.0202071	0	0.0505059	0.0263288	0.0203882	0.0383707	0.0737498	0
HEG1	0.00319118	0.036226	0.018848	0.0605039	0.0430526	0.0195792	0.0313767	0.0263164	0.0501116	0.0401187	0.0721129	0.0157095	0	0.0324386	0.0563756	0.034163	0	0.0945023	0.0822694	0.012081	0.0655935	0.034307	0.0368695	0.0657129	0.0235083	0.0184451	0	0.0290922	0.0484979	0.0387822	0.0377076	0.0431679	0.0591562	0.0565744	0	0.00588703	0.0366034	0.0602002	0	0.00737097	0.033263	0.0261979	0.0560045	0	0.0099291	0.0207573	0.0719915	0
SLC12A8	0.316556	0.279794	0.313199	0.337974	0.545173	0.417227	0.159881	0.361256	0.507851	0.291578	0.524146	0.246502	0.243944	0.426453	0.52265	0.520637	0	0.60748	0.471055	0.437694	0.391085	0.580091	0.438107	0.614995	0.349479	0.398535	0	0.199882	0.33405	0.395872	0.342698	0.457484	0.477859	0.619698	0.173123	0.390468	0.363665	0.345439	0	0.311807	0.513655	0.307763	0.409595	0.168183	0.267656	0.560797	0.500848	0
ZNF148	1.29458	1.31767	1.27113	1.25059	1.36016	1.34954	1.28726	1.26272	1.22194	1.38427	1.43565	1.09153	0.875931	1.42319	1.17666	1.24493	0	1.37488	1.42499	1.30566	1.38439	1.44459	0.671684	1.35886	1.46341	0.982347	0	1.20605	1.29011	1.14762	1.14236	1.40013	1.20462	1.27534	1.19262	1.26028	1.36236	1.24508	0	1.16555	1.32897	1.14487	1.27863	1.05133	1.30989	1.29589	1.29299	1.4073
SNX4	0.556508	0.563431	0.574879	0.536949	0.5713	0.626763	0.390043	0.5466	0.628414	0.371915	0.558085	0.433172	0.247415	0.641556	0.513227	0.593964	0	0.55036	0.545085	0.483994	0.561815	0.643608	0.285055	0.700197	0.491734	0.436658	0	0.498006	0.590511	0.33355	0.331955	0.694891	0.564707	0.467653	0.461883	0.519108	0.475626	0.465406	0	0.587666	0.524133	0.354202	0.553531	0.36452	0.533276	0.519856	0.666029	0.478331
OSBPL11	0.213332	0.193164	0.239569	0.159861	0.186694	0.194173	0.123701	0.181113	0.222329	0.21403	0.263005	0.139589	0.298613	0.209002	0.167837	0.241066	0	0.236324	0.206582	0.195312	0.173527	0.227613	0.0354137	0.31222	0.214947	0.10768	0	0.0746711	0.182489	0.157761	0.208479	0.254147	0.194139	0.198026	0.101176	0.244407	0.207998	0.168795	0	0.134755	0.239733	0.173432	0.202291	0.12469	0.195028	0.245038	0.136992	0
ALG1L	0.00285409	0.00670457	0.00459302	0.0182813	0	0	0	0	0.0031657	0	0.0117766	0	0	0.0218379	0	0.00738943	0	0.0143441	0.0229569	0.00986444	0.00519288	0.00793492	0	0	0.00708477	0	0	0	0.00614984	0	0	0.00924312	0.0208503	0	0.0148451	0	0.00788178	0	0	0	0.0101001	0	0.00833736	0	0.00607307	0	0.0162361	0
ROPN1B	0	0	0.00748657	0.0188721	0	0	0	0.00422231	0.00351145	0	0.00895663	0.0187547	0	0	0	0.0169149	0	0	0.0111883	0.00325399	0	0.00934827	0	0	0	0	0	0	0	0.00411502	0	0.0243781	0	0.0350261	0	0	0	0.00845343	0	0.00498784	0	0.0357264	0.0209658	0	0	0	0	0
SLC41A3	0.168787	0.147595	0.226011	0.22193	0.181771	0.197094	0.230028	0.241453	0.187144	0.209897	0.260837	0.205845	0.110635	0.301754	0.126775	0.254434	0	0.186649	0.299222	0.292669	0.256765	0.356742	0.152724	0.249823	0.281127	0.172747	0	0.146775	0.171791	0.146457	0.171889	0.303581	0.284995	0.266567	0.0994645	0.11634	0.239916	0.245842	0	0.153708	0.241084	0.0757331	0.192231	0.13327	0.19265	0.221613	0.131182	0.151062
ALDH1L1	0.00285409	0	0.00647137	0.00319595	0.0128846	0.00901726	0.0276185	0.00911495	0.0166227	0.00967748	0.00177502	0.00515479	0	0	0	0	0	0	0	0.0190723	0.0211338	0.00440346	0	0	0.00608158	0.00746791	0	0	0.00856429	0.0126002	0	0	0.00610678	0	0	0	0	0.013178	0	0.00916284	0	0.0313534	0.0153083	0.014681	0.00551252	0.0156079	0.0160043	0
KLF15	0.0133198	0.047787	0.0253858	0.0250428	0.0210444	0.0149061	0.0803496	0.0378038	0.0429319	0.0321138	0.0296971	0	0	0.0786199	0	0	0	0.0556082	0.017586	0.0232153	0.0163075	0.0521502	0.0354137	0.0159195	0.0138523	0	0	0.0307412	0.0115686	0	0.0308026	0.00924312	0.0306023	0.0618829	0.0245538	0.0694587	0.0567271	0.0437579	0	0.0704241	0.0139321	0.0327607	0.0194733	0.0607766	0.0616482	0	0	0
CFAP100	0.116846	0.0415912	0.0912584	0.11136	0.114579	0.107035	0.0837583	0.103225	0.180479	0.110881	0.135221	0.0564223	0.0449137	0.187381	0.126327	0.134396	0	0.130867	0.147143	0.100431	0.0657569	0.167898	0.0678566	0.317097	0.0854321	0.068847	0	0.0810567	0.0392986	0.143005	0.0563795	0.225152	0.126892	0.0447576	0.0181003	0.0727442	0.0940749	0.0854501	0	0.118464	0.136834	0.132374	0.203234	0.0300546	0.135606	0.0786093	0.0927637	0.142389
ZXDC	0.40844	0.428435	0.476835	0.38484	0.365449	0.417978	0.697	0.604978	0.666439	0.409101	0.541163	0.280233	0.296823	0.503688	0.510196	0.47487	0	0.540889	0.496848	0.549458	0.498308	0.649026	0.283767	0.605223	0.409373	0.384833	0	0.446086	0.426247	0.35107	0.416467	0.498339	0.537134	0.6971	0.326789	0.573603	0.606262	0.560859	0	0.568452	0.48992	0.376683	0.468824	0.231559	0.554717	0.773627	0.656027	1.10279
UROC1	0	0	0.00446998	0	0	0.0124311	0	0.00485834	0.0059055	0.00960215	0	0.00624264	0	0	0	0	0	0.00806242	0	0.0053691	0.00392892	0.0092084	0	0.0307066	0.00585738	0.0252246	0	0	0	0	0	0	0	0	0	0.00702635	0	0	0	0.018612	0	0	0.00866543	0	0	0.0642511	0	0
CHST13	0	0	0	0	0	0	0	0	0	0	0	0	0	0	0.00779446	0.00736791	0	0.00722078	0	0	0	0.00316581	0	0.0217675	0	0.00998468	0	0	0	0	0	0	0.00313766	0	0	0	0	0	0	0	0	0	0	0	0	0	0	0
C3orf22	0	0	0	0	0	0	0.00966166	0.00289693	0	0	0.00381494	0	0	0	0.00748714	0.00651835	0	0	0	0	0.00556187	0.00927618	0.0186168	0	0	0	0	0	0.00714604	0	0.017884	0.012094	0.00162946	0	0	0	0.0169211	0.00482179	0	0.00931944	0	0	0.00897869	0	0.0107166	0	0	0.151062
TXNRD3	0.095664	0.0866542	0.0694816	0.0942626	0.0768512	0.0566802	0.0490917	0.129387	0.0837668	0.1151	0.104959	0.0512171	0.0331171	0.168818	0.0667613	0.121963	0	0.0769523	0.0781166	0.0277573	0.0507592	0.0830277	0.0353294	0.0912683	0.085379	0.0804002	0	0.0374218	0.0867993	0.125875	0.0830636	0.0382431	0.100461	0.110131	0.0669026	0.068147	0.0845363	0.0966037	0	0.167147	0.0923669	0	0.0666529	0.0481422	0.0968156	0.0839282	0.0620198	0
CHCHD6	0.667982	0.654419	0.69306	0.553527	0.701359	0.487416	0.597219	0.79877	0.872635	0.701618	0.773966	0.742587	0.565412	0.837042	0.854978	0.809109	0	0.794762	0.671174	0.676183	0.6735	0.90032	0.777342	1.14413	0.596525	0.591397	0	0.464513	0.56501	0.569597	0.402159	0.754047	0.766397	0.781013	0.734027	0.89187	0.709346	0.737104	0	0.816787	0.831575	0.674453	0.559927	0.304891	0.589842	1.05253	0.929566	1.04673
PLXNA1	0.202179	0.288767	0.28567	0.229851	0.346921	0.215579	0.535058	0.337843	0.361155	0.255253	0.288357	0.168457	0.226511	0.136233	0.292662	0.216929	0	0.214343	0.255375	0.352733	0.308969	0.333943	0.138286	0.275029	0.342977	0.221102	0	0.139566	0.32383	0.380836	0.234351	0.337844	0.374831	0.411151	0.219081	0.158232	0.343013	0.34753	0	0.361796	0.302846	0.100623	0.269179	0.305793	0.474931	0.584098	0.443895	0.656216
TPRA1	0.100163	0.0827071	0.124269	0.089589	0.0672389	0.0574623	0.16427	0.205089	0.165847	0.0716212	0.0939519	0.072395	0.161404	0.161975	0.144289	0.0864537	0	0.0703559	0.10284	0.124587	0.0954938	0.131538	0.0745236	0.172652	0.0803477	0.134459	0	0.0685051	0.120414	0.0907404	0.100471	0.17862	0.127604	0.087402	0.106342	0.0649863	0.174396	0.121696	0	0.0608202	0.0472209	0.0995086	0.130446	0.069361	0.119918	0.0964085	0.107433	0.292264
MCM2	0	0.00891614	0.00584453	0.00407517	0	0.00842759	0	0.00524476	0.0188264	0	0	0	0	0	0	0.00650707	0	0	0.00840419	0.00883956	0.00296868	0.00248666	0	0	0.00633903	0	0	0	0.00423224	0.0209666	0.00911187	0	0.00167569	0.0204011	0	0.0052231	0.00470738	0.0128486	0	0	0.0131101	0.0200742	0.00862963	0	0	0	0	0
PODXL2	0.558761	0.545084	0.512923	0.480159	0.53015	0.51784	0.808368	0.753038	0.747068	0.611577	0.641731	0.458511	0.741116	1.04683	0.624918	0.735459	0	0.570197	0.792573	0.704199	0.792956	0.740494	0.387951	0.720923	0.671143	0.328007	0	0.440165	0.517013	0.363862	0.733321	0.828375	0.613283	0.454711	0.294956	0.578736	0.740528	0.63529	0	0.605456	0.689715	0.395864	0.600014	0.511305	0.567801	0.782101	0.678961	0.810165
ABTB1	0.16769	0.260811	0.239965	0.186446	0.269227	0.281201	0.203095	0.279736	0.312349	0.186792	0.281216	0.128322	0.193243	0.462626	0.275232	0.341998	0	0.358452	0.371682	0.321832	0.351332	0.269971	0.0348177	0.414521	0.282166	0.240081	0	0.0990177	0.248967	0.20888	0.274506	0.376125	0.320112	0.18051	0.112342	0.221893	0.22148	0.320083	0	0.280549	0.241368	0.178978	0.302634	0.278241	0.33589	0.163582	0.230586	0.0886603
MGLL	0.620197	0.596464	0.935245	0.805074	0.681928	0.68372	1.02161	1.06134	1.0242	0.855149	0.946262	0.567127	0.565972	1.06067	0.946766	0.95732	0	1.07641	1.08052	0.888814	0.872453	1.11911	0.67506	1.24281	0.753416	0.62942	0	0.375765	0.516962	0.691113	0.726986	1.06335	0.927142	0.928786	0.624904	0.891332	1.02209	0.894483	0	0.966741	0.947396	0.671964	0.675235	0.685682	0.919108	0.92481	0.96835	0.836317
KBTBD12	0.286803	0.187092	0.191951	0.171119	0.151011	0.152581	0.144732	0.240155	0.16736	0.113999	0.157311	0.139836	0.207109	0.199011	0.242363	0.206631	0	0.187694	0.229028	0.139563	0.20464	0.295341	0.202271	0.245403	0.208427	0.177731	0	0.290498	0.0994811	0.131521	0.189523	0.197274	0.291502	0.112105	0.219945	0.259293	0.197365	0.289145	0	0.149413	0.146914	0.302007	0.195899	0.241362	0.267037	0.204266	0.147603	0.149876
SEC61A1	0.134749	0.156023	0.18075	0.147905	0.181891	0.122637	0.298414	0.219268	0.233311	0.163028	0.194263	0.0387203	0.211348	0.0794111	0.158632	0.183528	0	0.22141	0.215017	0.150318	0.248671	0.195264	0.0529533	0.268752	0.237862	0.168508	0	0.152823	0.176249	0.113547	0.237957	0.35631	0.146269	0.0863442	0.161691	0.168092	0.312291	0.22639	0	0.332852	0.128769	0.176171	0.163644	0.155697	0.151057	0.18681	0.14752	0.330858
RUVBL1	0.0787318	0.13748	0.206201	0.171679	0.158332	0.107172	0.251478	0.177426	0.223633	0.17968	0.152323	0.066794	0.285785	0.246183	0.0943279	0.244569	0	0.171089	0.276363	0.152249	0.189948	0.301161	0.0994329	0.20405	0.173212	0.118914	0	0.0860329	0.165415	0.0728501	0.0764101	0.298958	0.19448	0.276533	0.113983	0.167345	0.307301	0.196302	0	0.209388	0.177172	0.0838326	0.191937	0.0713726	0.177639	0.132475	0.200386	0.288882
EEFSEC	0.444119	0.429205	0.552605	0.381405	0.439188	0.410444	0.283258	0.530498	0.51809	0.49282	0.482383	0.396976	0.391807	0.578616	0.690952	0.510644	0	0.525545	0.478576	0.411579	0.499106	0.616775	0.22386	0.519033	0.413121	0.350094	0	0.149795	0.265571	0.492818	0.41057	0.470336	0.473012	0.64521	0.303994	0.458377	0.400339	0.470067	0	0.469054	0.474643	0.350748	0.498243	0.315521	0.359865	0.798231	0.559603	0.478331
GATA2	0	0	0	0	0	0	0	0	0	0	0	0	0	0	0	0	0	0	0	0	0	0	0	0	0	0	0	0	0	0	0	0	0	0	0	0	0	0	0	0	0	0	0	0	0	0	0	0
RPN1	0.185353	0.39234	0.299679	0.20842	0.192276	0.181737	0.166187	0.263133	0.286932	0.051255	0.225835	0.185368	0.192382	0.326671	0.34166	0.190436	0	0.307312	0.280119	0.242569	0.281489	0.282142	0.0669674	0.247254	0.291144	0.150959	0	0.182773	0.245779	0.221525	0.249967	0.359124	0.312544	0.170934	0.106049	0.0944419	0.301986	0.346335	0	0.0901291	0.208447	0.189424	0.248237	0.13925	0.242158	0.287614	0.210133	0.327476
RAB7A	0.588739	0.770058	0.749028	0.550563	0.616469	0.762082	0.585952	0.674461	0.745516	0.816072	0.71396	0.591255	0.381542	0.90035	0.657734	0.69775	0	0.758322	0.788987	0.619889	0.645381	0.762265	0.554439	0.794658	0.747565	0.590113	0	0.676626	0.595685	0.506006	0.686714	0.792297	0.708196	0.511508	0.573041	0.615342	0.730852	0.720535	0	0.668125	0.690444	0.40688	0.631402	0.528617	0.5975	0.884026	0.562126	0.880444
ACAD9	0.160121	0.302968	0.326636	0.197357	0.31069	0.188578	0.183926	0.293072	0.324597	0.236429	0.248845	0.316132	0.181579	0.231868	0.247066	0.403117	0	0.278436	0.246514	0.286495	0.293005	0.32731	0.203819	0.352448	0.252297	0.266182	0	0.102134	0.161398	0.211475	0.26826	0.338197	0.273194	0.330051	0.213952	0.215747	0.220088	0.328068	0	0.327497	0.308356	0.185131	0.255897	0.193751	0.268837	0.213867	0.296383	0.231049
KIAA1257	0.149143	0.169712	0.192796	0.192703	0.221829	0.10378	0.127198	0.225575	0.23936	0.165768	0.173608	0.107064	0.0752524	0.302194	0.203431	0.237345	0	0.287112	0.204398	0.239442	0.189781	0.261339	0.0554779	0.286965	0.082124	0.122239	0	0.07607	0.176511	0.129743	0.0638739	0.0945111	0.166176	0.191124	0.0950134	0.258521	0.0991734	0.0793374	0	0.186028	0.187909	0.0663839	0.252738	0.0572901	0.0786656	0.165096	0.182335	0
EFCC1	0.0172094	0	0.00703215	0.00875604	0.00462864	0	0.0157406	0.0103922	0.00627861	0	0.00363473	0	0	0.0723798	0	0.0313631	0	0	0.00454044	0	0.00556187	0.0111827	0	0	0.0101248	0	0	0	0.0130391	0	0	0	0.00167423	0	0	0	0.00171613	0	0	0.0104341	0	0	0.00577202	0	0.00941422	0	0	0
ISY1-RAB43	0.0260956	0.0257371	0.0466574	0.0110697	0.0162685	0.00447018	0.0400262	0.0175131	0.0155122	0.0369703	0.0176413	0.0633682	0.0546956	0	0.0548044	0.00891601	0	0.0456421	0	0	0.0113445	0.0243433	0	0.0449065	0.015103	0.00746791	0	0	0.0156776	0	0.0341847	0.0520354	0.0504567	0.108301	0.0294348	0.0728901	0.040854	0.0283422	0	0.0170281	0.0262628	0.0165807	0.00997595	0.0510213	0	0.0834129	0.0929079	0.099809
ISY1	0	0	0	0	0	0	0	0	0	0	0	0	0	0	0	0	0	0	0	0	0	0	0	0	0	0	0	0	0	0	0	0	0	0	0	0	0	0	0	0	0	0	0	0	0	0	0	0
CNBP	0.269534	0.255334	0.265513	0.214437	0.175925	0.199917	0.348473	0.306343	0.264138	0.28629	0.359659	0.234145	0.112289	0.41145	0.272444	0.279645	0	0.228408	0.425204	0.185713	0.250598	0.407873	0.0743802	0.292308	0.27998	0.213885	0	0.0960277	0.187165	0.178635	0.314315	0.325534	0.176652	0.176605	0.134637	0.181247	0.359247	0.317438	0	0.243386	0.246002	0.261203	0.307186	0.175185	0.276915	0.286597	0.221235	0.478075
COPG1	0.148589	0.129981	0.232252	0.105565	0.0941527	0.0957986	0.206655	0.186247	0.239972	0.172049	0.22119	0.127784	0.0425138	0.252765	0.151329	0.235759	0	0.143769	0.262503	0.193454	0.217379	0.303488	0.207706	0.264234	0.208072	0.210188	0	0.157956	0.12279	0.0934252	0.193533	0.225892	0.175571	0.16742	0.0565713	0.109275	0.294732	0.215743	0	0.236609	0.146643	0.173194	0.174316	0.131511	0.110339	0.229306	0.172871	0.099809
HMCES	0.212551	0.127864	0.215945	0.188455	0.146392	0.160016	0.200662	0.270975	0.199905	0.103229	0.209513	0.172864	0.134548	0.429331	0.187018	0.27932	0	0.308137	0.232925	0.194598	0.260614	0.313239	0.0348177	0.276125	0.204195	0.0893503	0	0.126122	0.183444	0.110723	0.172252	0.337456	0.200495	0.143966	0.115429	0.172929	0.253698	0.188998	0	0.228923	0.249613	0.153573	0.287202	0.130215	0.218701	0.0668703	0.196402	0.377633
H1FX	0.19524	0.142745	0.277957	0.130356	0.174668	0.200321	0.670865	0.318586	0.24954	0.264395	0.409714	0.100375	0.199163	0.351432	0.129275	0.206827	0	0.131672	0.502128	0.120823	0.234978	0.29529	0.0998467	0.309408	0.558395	0.313468	0	0.424668	0.179562	0.142506	0.642608	0.352007	0.2177	0.254268	0.188359	0.145652	0.421401	0.323738	0	0.27838	0.0937837	0.29117	0.264179	0.239583	0.388718	0.179992	0.0537352	0.405438
EFCAB12	0.0365554	0.0289792	0.0271924	0.00401185	0.0157715	0.00936274	0.094033	0.0503358	0.022879	0.0281264	0.0213448	0	0	0.0486129	0.0344232	0.0189788	0	0.026303	0.0309371	0.0247132	0.0341514	0.037472	0	0	0.0276223	0	0	0.0827104	0.0362849	0.0441989	0.0632259	0.0353735	0.0393612	0.0446255	0.00936855	0.0393333	0.0637605	0.0486495	0	0.0248432	0.0347858	0.0438116	0.0493633	0.0256677	0.0331992	0.0579839	0.041126	0
MBD4	0.382988	0.127756	0.199284	0.153516	0.114219	0.218421	0.220899	0.248737	0.242235	0.163074	0.225205	0.161386	0.26226	0.276959	0.240901	0.29379	0	0.242297	0.167462	0.13767	0.12556	0.285809	0.102245	0.264654	0.218736	0.190156	0	0.180462	0.131026	0.0770245	0.208369	0.282013	0.195367	0.123465	0.123785	0.18754	0.24663	0.227297	0	0.250454	0.139546	0.251474	0.209206	0.107355	0.167563	0.166308	0.0580194	0.142389
IFT122	0.192113	0.174629	0.240617	0.198075	0.205391	0.200739	0.272391	0.283251	0.261206	0.220841	0.236135	0.160349	0.272814	0.359872	0.420226	0.220745	0	0.251121	0.238878	0.168524	0.249446	0.314505	0.0717801	0.422749	0.272701	0.113044	0	0.321499	0.215013	0.194922	0.274061	0.295083	0.284043	0.343397	0.177339	0.236182	0.273509	0.285771	0	0.143886	0.20975	0.305873	0.231122	0.29657	0.173847	0.404383	0.179258	0.21578
RHO	0	0	0.00227262	0	0	0	0.0105443	0	0	0	0	0	0	0	0	0	0	0	0	0	0	0.00379821	0	0	0	0	0	0	0	0	0	0	0	0	0	0	0.00412305	0	0	0.0100497	0	0	0	0	0	0	0	0
H1FOO	0	0	0	0.00630335	0	0	0	0	0	0	0	0	0	0	0	0	0	0	0	0	0	0	0	0	0	0	0	0.014128	0	0	0	0	0	0	0	0	0	0	0	0	0	0	0	0	0	0	0	0
PLXND1	0.0101256	0.0102652	0.00414072	0	0.00520586	0.0470887	0.0428193	0.0125104	0.0172004	0.017414	0.0014097	0	0	0	0	0	0	0	0	0	0.00515663	0.00731409	0.036009	0.0212684	0	0.0424919	0	0.0497009	0.012429	0.0116225	0.0622782	0.00627682	0.00603486	0	0.0183319	0	0.00973578	0.00867402	0	0	0	0.0252907	0	0	0	0	0	0
TMCC1	1.15314	1.34711	1.30484	1.34761	1.40235	1.36606	1.20105	1.26408	1.36905	1.23901	1.38961	1.18469	0.802291	1.19113	1.40324	1.33601	0	1.38144	1.23474	1.30138	1.35913	1.29835	1.13458	1.47739	1.29591	1.23524	0	1.12229	1.14145	1.20519	1.06872	1.15955	1.29892	1.26575	0.986111	1.43263	1.18961	1.19225	0	1.10561	1.31242	1.05428	1.27084	0.979157	1.26332	1.53646	1.31436	1.33475
TRH	0	0	0	0	0.00569162	0	0	0	0.0063954	0	0.00414536	0	0	0.0316075	0	0.0112152	0	0	0.0182347	0	0	0.00560692	0	0	0.00557976	0	0	0	0	0	0.00779429	0	0	0	0	0	0.0171641	0	0	0	0	0	0	0	0	0.0150149	0	0
ALG1L2	0.0320573	0.0180879	0.0475954	0.071446	0.0473278	0.0703405	0.0311993	0.0196344	0.0495853	0.0372089	0.0301979	0.0301999	0.201664	0.182525	0.0488333	0.0376524	0	0.0731227	0.023628	0.039918	0.0109637	0.0720474	0	0.0267263	0.0090731	0.0197536	0	0.064513	0.0371515	0.0140039	0.0185316	0.0432243	0.0362943	0.0629178	0.0180459	0.0402539	0.0288158	0.0156798	0	0.014987	0.0309422	0.0248621	0.0394063	0.0137173	0.027951	0.0704367	0.0273513	0
COL6A5	0	0	0.00227262	0.0172056	0.00569162	0	0.00865173	0	0	0	0.00685314	0	0	0	0	0	0	0.00822343	0.00381397	0.00317132	0	0.0213609	0	0	0.0060016	0	0	0	0	0	0.0122716	0.0224938	0	0	0	0	0.00396412	0	0	0	0	0	0.00802934	0	0.0150704	0.0268603	0	0
COL6A6	0	0.028124	0.0732247	0.09412	0.0775859	0.0741071	0.0762519	0.0353151	0.0696833	0.0306128	0.0220474	0.0205772	0	0.117157	0	0.0668781	0	0.0435065	0.048286	0.0216144	0.0263912	0.110446	0	0.101984	0.0203487	0.0144375	0	0	0.0868904	0.0150254	0.00764534	0.12264	0.0180321	0.0957221	0	0.0300114	0.0630319	0.0340438	0	0.030674	0.0338531	0	0.0507163	0	0.041503	0.0772969	0.0151081	0
PIK3R4	0.288983	0.262837	0.324291	0.25714	0.274945	0.305558	0.329652	0.295328	0.361996	0.264503	0.393448	0.261734	0.22028	0.498953	0.224332	0.289968	0	0.414963	0.407192	0.302896	0.254112	0.422626	0.0830879	0.217129	0.356134	0.269671	0	0.185648	0.430869	0.206192	0.207041	0.309181	0.296043	0.523354	0.321045	0.340836	0.416137	0.308842	0	0.333702	0.224543	0.265215	0.298609	0.198281	0.183491	0.518011	0.194718	0.249685
ATP2C1	1.1837	1.11277	1.17935	1.22207	1.30374	1.1914	1.47352	0.94982	1.13959	1.1096	1.26542	0.976741	0.694799	1.15007	0.863438	1.23171	0	1.08322	1.22097	1.11818	1.16188	1.31001	0.7364	1.10599	1.34231	1.08592	0	1.07588	1.41645	1.13713	0.965304	1.25691	1.19114	1.22426	0.826022	1.09843	1.24151	1.23583	0	1.13377	1.0517	0.943962	1.20296	1.24005	1.42438	0.991286	1.17741	1.85008
ASTE1	0.098935	0.0555109	0.109149	0.108367	0.123812	0.0682273	0.0906347	0.111794	0.176631	0.136423	0.122414	0.0842853	0.110421	0.0554563	0.151689	0.0848405	0	0.13413	0.130672	0.113676	0.145501	0.120169	0.103559	0.137395	0.106745	0.06117	0	0.0523248	0.0789935	0.0549473	0.050149	0.216183	0.128524	0.0328823	0.00631784	0.0884624	0.114672	0.151906	0	0.051746	0.133392	0.0907665	0.107242	0.120652	0.0749962	0.132834	0.107349	0
NEK11	1.73889	1.70037	1.56519	1.46036	1.1987	1.47532	1.38514	1.60348	1.34484	1.6652	1.4201	1.82737	1.64942	1.27724	1.56237	1.42693	0	1.33257	1.43886	1.46049	1.40001	1.88935	1.38434	1.22297	1.53208	1.45729	0	1.75024	1.51859	1.42037	1.45132	1.57446	1.75636	1.50191	1.51187	1.62526	1.38037	1.58056	0	1.50293	1.41269	1.70926	1.83859	1.36414	1.51432	1.32561	1.28664	1.16472
NUDT16	0.0749626	0.0821876	0.0696789	0.0556718	0.0530643	0.110523	0.122561	0.05859	0.0741325	0.0406173	0.0733654	0.0134025	0.124833	0.173606	0.0454322	0.0615798	0	0.123956	0.121652	0.0616331	0.0515662	0.135934	0.0788648	0.102826	0.114922	0.0644086	0	0.0752289	0.0455341	0.0535188	0.147119	0.0975316	0.087556	0.0409048	0.0448694	0.0594493	0.110039	0.0889967	0	0.054895	0.0715595	0.044155	0.0814308	0.0330485	0.0575378	0	0.0565145	0.324529
MRPL3	0.485778	0.386932	0.476694	0.432883	0.478021	0.550433	0.4646	0.480512	0.474337	0.422642	0.489023	0.228509	0.124639	0.63765	0.460237	0.452544	0	0.484034	0.661919	0.47677	0.559094	0.52359	0.145969	0.527958	0.523999	0.373017	0	0.393977	0.529067	0.438028	0.327167	0.609779	0.465537	0.471396	0.406475	0.419895	0.559837	0.408809	0	0.397701	0.468591	0.329656	0.355306	0.459299	0.495218	0.493806	0.38475	0.690735
CPNE4	2.33733	2.48409	2.62265	2.53165	2.27001	2.49396	2.39365	2.50792	2.52584	2.61558	2.51867	2.54857	2.77715	2.28474	2.50482	2.44778	0	2.45761	2.39787	2.47683	2.44832	2.24805	2.63848	2.38135	2.49972	2.39659	0	2.79646	2.42407	2.68196	2.9101	2.19918	2.77787	2.77313	2.63472	2.56552	2.5271	2.67491	0	2.36264	2.37049	2.64	2.52042	2.46384	2.75606	2.32061	2.60404	2.19705
ACPP	0.0101258	0.00404372	0.00823917	0.011419	0	0	0.00978961	0.0182141	0.0134483	0	0	0.0159984	0	0.0310544	0.0184489	0.00735595	0	0	0	0.00619335	0.0142314	0.00204141	0	0.0325873	0.00386274	0	0	0	0.00841516	0	0	0	0.00528178	0.015015	0	0.00702635	0.0137033	0.00395835	0	0.0128794	0.0131101	0	0.0209604	0.0109478	0.00941422	0	0.0279886	0
DNAJC13	0.417286	0.393256	0.497411	0.442564	0.393511	0.474927	0.348544	0.433006	0.387394	0.482939	0.508946	0.38034	0.230922	0.393142	0.391617	0.418365	0	0.361913	0.499426	0.397246	0.446365	0.48536	0.219388	0.463349	0.529974	0.373851	0	0.325453	0.420927	0.458694	0.245553	0.528902	0.442999	0.281433	0.338868	0.37809	0.486276	0.421573	0	0.332918	0.372674	0.415799	0.490411	0.364353	0.451342	0.374942	0.395218	0
ACAD11	0.00582061	0.010314	0.0049187	0.00414984	0	0	0.00974307	0.00529175	0	0	0.00352264	0	0	0	0	0	0	0.00647739	0	0	0.00849321	0.00312739	0	0	0	0	0	0	0	0	0	0	0.00504886	0	0	0	0.00272777	0.00798795	0	0	0	0	0	0.0355698	0.0107166	0	0.00749002	0
NPHP3-ACAD11	0.00743174	0	0.0217541	0.0335424	0.0120424	0.0322825	0.0106952	0.00621551	0.0227609	0.0166987	0.0113043	0	0.0278629	0	0.0122821	0.00738943	0	0.00843101	0.0213304	0.0168512	0.0368968	0.0380719	0	0.0168127	0.0242739	0.00713962	0	0	0.0315317	0.0250354	0.0226399	0.0958337	0.00919426	0.0193242	0	0.0063291	0.0259419	0.0235435	0	0.0169391	0.0225624	0	0.0163723	0	0.00648849	0	0.0189422	0
ACKR4	0.0207156	0.0309705	0.0426025	0.0514741	0.0570883	0	0	0.0133275	0.0395404	0	0.0069865	0.0121633	0	0	0.0335763	0.0769389	0	0.0494769	0.0162793	0.0051952	0.0198375	0.0536643	0	0.0760517	0.0271308	0.00361356	0	0.0242949	0.10001	0.0403203	0	0.03485	0	0.0169528	0	0	0.00982564	0.00935354	0	0.0105351	0.0133498	0	0.0632761	0	0	0	0.0263539	0
UBA5	0.354754	0.270766	0.367953	0.250537	0.341524	0.224304	0.356555	0.369369	0.253365	0.304879	0.276853	0.210806	0.109734	0.366926	0.241819	0.355715	0	0.20379	0.35766	0.134754	0.24846	0.454218	0.0759516	0.271682	0.350116	0.302555	0	0.258293	0.320833	0.275958	0.167809	0.3204	0.234696	0.395889	0.34171	0.212298	0.37786	0.302982	0	0.335661	0.144342	0.32711	0.2983	0.167753	0.353132	0.214009	0.236946	0.320034
TMEM108	1.82982	1.48891	1.72164	1.75325	1.89911	1.71954	1.87396	1.62746	1.68165	1.9278	1.56339	1.87043	1.65013	1.35685	1.64285	1.50119	0	1.64611	1.52824	1.70985	1.61023	1.66708	1.3281	1.82421	1.64604	1.52181	0	1.73707	1.56957	1.46872	1.32667	1.50599	1.6432	1.59947	1.57118	2.07677	1.54368	1.72304	0	1.85641	1.85669	1.7158	1.32977	1.56352	1.68933	1.05821	1.60172	2.09995
BFSP2	0	0	0.01382	0.0133047	0.00480167	0	0.0170382	0.00903055	0.00367377	0.00786707	0.0040461	0	0	0.0222738	0	0	0	0	0.0128643	0.00672132	0.00995486	0.0603776	0	0	0.00516321	0	0	0	0.00557617	0.00518123	0	0.0513027	0.00281681	0	0	0.00854265	0.0047473	0	0	0	0	0	0.028186	0	0	0	0.0253679	0
CDV3	0.0957399	0.0989875	0.176517	0.106917	0.0884794	0.137987	0.207614	0.0820348	0.137176	0.0572568	0.15719	0.106563	0.0618365	0.201241	0.0519251	0.101153	0	0.111808	0.292807	0.0960923	0.156403	0.219651	0.103404	0.11766	0.122957	0.0686697	0	0.00991638	0.0799311	0.0891641	0.111629	0.187301	0.105759	0.106993	0.018377	0.0502414	0.220767	0.153818	0	0.131618	0.0861851	0.0676037	0.202701	0.0561978	0.151031	0.178423	0.0521997	0.151062
TOPBP1	0.27435	0.258241	0.234546	0.218932	0.270828	0.165093	0.242679	0.275231	0.214888	0.111949	0.262335	0.166368	0.0870352	0.351746	0.207869	0.243809	0	0.25539	0.282222	0.198733	0.182426	0.30839	0.105258	0.231038	0.229518	0.101215	0	0.128229	0.360638	0.197065	0.107766	0.31206	0.231757	0.2467	0.154598	0.179055	0.254747	0.167801	0	0.253765	0.203182	0.272101	0.314866	0.0338602	0.155018	0.1205	0.222309	0.402218
TF	0.142014	0.185164	0.106345	0.185573	0.0809375	0.114883	0.165819	0.14867	0.195867	0.147179	0.153236	0.123774	0.251515	0.275279	0.146085	0.201424	0	0.122939	0.155765	0.0564132	0.177174	0.280562	0.238993	0.282892	0.111503	0.0901252	0	0.131521	0.166349	0.0936826	0.199096	0.419394	0.219546	0.223239	0.126928	0.0742012	0.237577	0.237424	0	0.16204	0.121773	0.142861	0.221609	0.0662943	0.120162	0.195354	0.20798	0.166085
SRPRB	0.10436	0.101706	0.185473	0.116178	0.125603	0.0719692	0.104152	0.12195	0.134466	0.188563	0.13176	0.0482635	0.0882361	0.196607	0.00860028	0.0762158	0	0.124079	0.108652	0.0728125	0.117095	0.140707	0.0505205	0.10548	0.164704	0.118748	0	0.130033	0.109841	0.0718006	0.0677857	0.161054	0.0900081	0.0818483	0.0790345	0.0751	0.14172	0.0829713	0	0.096953	0.0702216	0.102795	0.0857434	0.0635606	0.133706	0.158985	0.0982513	0.151062
RAB6B	0.568453	0.53643	0.728601	0.532464	0.532201	0.567908	1.18185	0.905165	0.721551	0.655053	0.858289	0.426585	0.400628	0.579245	0.582526	0.469561	0	0.609768	0.994706	0.602957	0.706765	0.897397	0.45069	0.781246	0.936134	0.534798	0	0.817593	0.804288	0.518397	0.853975	1.08798	0.684145	0.662	0.522118	0.629297	1.08401	0.804572	0	0.52261	0.576783	0.764119	0.693936	0.617194	0.80691	0.662383	0.441155	1.019
SLCO2A1	0.0455459	0.0470752	0.0487637	0.00669563	0.00766429	0.0295754	0.0591137	0.0670616	0.0125142	0.0204048	0.00605644	0.0127555	0	0	0.0120602	0.0259898	0	0.0297485	0.0220954	0	0.017596	0.0942469	0	0.0134138	0.00383679	0.00543743	0	0.0428315	0.0475925	0.025114	0.0100033	0.063371	0.0708021	0.0257972	0.0447059	0.00647024	0.0564499	0.0282481	0	0.00863512	0.0124414	0.131553	0.0489927	0.0249925	0.00770733	0.0239485	0.0159994	0
RYK	0.452761	0.559906	0.583926	0.614836	0.516419	0.632351	0.664008	0.662466	0.641625	0.474641	0.621087	0.338616	0.24116	0.401232	0.491045	0.504022	0	0.527374	0.606415	0.54598	0.658193	0.679835	0.33834	0.792808	0.551169	0.439063	0	0.554534	0.530452	0.55303	0.419134	0.624915	0.561852	0.637865	0.357409	0.598941	0.642541	0.74983	0	0.665677	0.566213	0.550367	0.529497	0.443031	0.671104	0.50369	0.517506	0.686823
AMOTL2	0.0528918	0.0925702	0.0609584	0.0517889	0.053398	0.104837	0.0960202	0.0497086	0.0937475	0.0929602	0.10647	0.0540668	0.131831	0.0316075	0.0635224	0.0355916	0	0.0624769	0.0622391	0.0487903	0.0693302	0.0837037	0	0.0922412	0.117289	0.0560183	0	0.0588863	0.0777712	0.0942958	0.0642922	0.149069	0.0926198	0.122659	0.0655109	0.0619062	0.0932455	0.103871	0	0.160805	0.0691293	0.0618369	0.0745925	0.0561048	0.157553	0.0683586	0.0754652	0.451274
ANAPC13	0.0683881	0.0263181	0.0942552	0.0536206	0.0503174	0.102182	0.14089	0.10643	0.0762517	0.0541834	0.109968	0.00848601	0.0992677	0.155755	0.0367244	0.0622899	0	0.0475623	0.117537	0.013236	0.0603137	0.0867034	0	0.0704866	0.163189	0.0112948	0	0.0795039	0.0695994	0.0765529	0.0984895	0.0187158	0.0588758	0.0162893	0.0279248	0.0580906	0.102984	0.103208	0	0.0425699	0.064385	0	0.0607768	0.048761	0.0684659	0.0184874	0.0173647	0.149876
CEP63	0.77843	0.910471	0.699946	0.691464	0.779222	0.781719	0.673094	0.757415	0.719956	0.940959	0.776755	0.615213	0.552813	0.644774	0.575043	0.845374	0	0.751667	0.809475	0.652926	0.779462	0.914376	0.248992	0.725709	0.763431	0.716549	0	0.535872	0.962146	0.538914	0.426729	0.901148	0.798385	0.939383	0.610278	0.689061	0.730497	0.71151	0	0.759443	0.829241	0.716194	0.820677	0.562075	0.731526	0.807829	0.723829	0.976119
EPHB1	0.472176	0.379701	0.463411	0.393625	0.344043	0.320332	0.541715	0.539946	0.492757	0.50499	0.408704	0.351565	0.173302	0.672055	0.53509	0.435944	0	0.467103	0.296966	0.37539	0.434394	0.86745	0.263603	0.458166	0.367289	0.386968	0	0.272083	0.364444	0.410843	0.403188	0.689918	0.583047	0.794567	0.38698	0.39213	0.479915	0.486348	0	0.487382	0.452768	0.0959038	0.394865	0.483355	0.26765	0.314288	0.538826	0.454967
KY	0.0748948	0.151907	0.132772	0.0832235	0.0989961	0.0643157	0.177805	0.140823	0.081271	0.111939	0.0881225	0.0350474	0	0.11282	0.137378	0.144195	0	0.0986694	0.0793294	0.0773105	0.0727195	0.116985	0.185606	0.153292	0.0566443	0.0383857	0	0.0886687	0.0730054	0.0978566	0.0904265	0.110078	0.128837	0.152848	0.0113202	0.0839895	0.118797	0.0944025	0	0.0820999	0.0567624	0.145636	0.0684198	0.101369	0.0991752	0.0980214	0.0967146	0.22472
PPP2R3A	0.506427	0.526318	0.591521	0.519115	0.483811	0.359701	0.462924	0.540483	0.584926	0.535223	0.527658	0.423211	0.676159	0.676552	0.543941	0.660905	0	0.650135	0.688887	0.505261	0.536272	0.831614	0.231343	0.868782	0.553963	0.610007	0	0.382889	0.494583	0.505075	0.519177	0.850608	0.471228	0.622634	0.50069	0.406961	0.490526	0.590941	0	0.649511	0.553816	0.608214	0.712714	0.296238	0.452705	0.776116	0.688368	0.83105
MSL2	0.407326	0.31645	0.366426	0.407687	0.299187	0.346339	0.324635	0.357599	0.446422	0.415433	0.374971	0.207009	0.138389	0.228157	0.278326	0.360532	0	0.286851	0.384495	0.380374	0.401825	0.364565	0.266102	0.420027	0.262233	0.269148	0	0.294431	0.26985	0.29163	0.234272	0.425948	0.249377	0.323963	0.160133	0.412409	0.465602	0.407782	0	0.35355	0.475353	0.152938	0.311047	0.195358	0.364772	0.430837	0.468807	0.681078
PCCB	0.306511	0.204853	0.293385	0.225157	0.189517	0.322438	0.202967	0.258347	0.276906	0.211989	0.257738	0.195532	0.199365	0.387714	0.230727	0.392757	0	0.21985	0.245227	0.270575	0.245255	0.316205	0.0702315	0.353625	0.315015	0.219569	0	0.107226	0.233863	0.156763	0.230832	0.21104	0.26721	0.313893	0.176795	0.247107	0.220283	0.285296	0	0.232076	0.340776	0.183059	0.136436	0.1625	0.274982	0.308874	0.327279	0.239722
STAG1	1.55549	1.58083	1.6342	1.5177	1.39607	1.33539	1.57445	1.43843	1.51039	1.39071	1.58222	1.64135	1.26882	1.75923	1.4237	1.45215	0	1.6583	1.49017	1.63561	1.55011	1.54072	1.65115	1.4352	1.53084	1.40476	0	1.44844	1.54629	1.42665	1.30937	1.66229	1.68658	1.70071	1.5362	1.55151	1.81118	1.65176	0	1.21071	1.47032	1.766	1.54294	1.19444	1.4313	1.63028	1.55871	1.03821
SLC35G2	0.27136	0.415712	0.397374	0.412382	0.350457	0.361396	0.289718	0.348993	0.458162	0.38667	0.271597	0.2938	0.277907	0.525535	0.311823	0.317393	0	0.435036	0.452248	0.31732	0.369091	0.451613	0.247916	0.51434	0.278527	0.252532	0	0.329033	0.20877	0.205572	0.344955	0.316577	0.340116	0.329507	0.10678	0.364744	0.411145	0.345632	0	0.343236	0.512902	0.10216	0.451326	0.319735	0.409549	0.226506	0.457913	0.544754
NCK1	0.272369	0.306473	0.309706	0.244611	0.245987	0.203458	0.246479	0.226195	0.345029	0.271057	0.325554	0.265342	0.0365223	0.308111	0.291547	0.325288	0	0.326444	0.320956	0.305876	0.287625	0.318561	0.036009	0.233606	0.218584	0.124799	0	0.198556	0.259841	0.272888	0.233718	0.308434	0.195898	0.383429	0.16497	0.278712	0.294222	0.349923	0	0.196186	0.269349	0.102751	0.362977	0.201336	0.22084	0.260368	0.309485	0.151062
IL20RB	0.0401765	0.0582061	0.0234653	0.0219797	0.033337	0.0160254	0.0510571	0.0160304	0.0259286	0.0503688	0.0312144	0.00450778	0	0.0522472	0.0189681	0.0499125	0	0.0422874	0.0375968	0.0286375	0.0309768	0.052268	0.0368695	0.0645715	0.0267674	0.0483348	0	0	0.0459289	0.0271697	0.0280258	0.0826463	0.0160334	0.0256493	0.0234036	0.0306284	0.0555361	0.0381666	0	0.064971	0.0353035	0.0441623	0.00997595	0.0416861	0.0522237	0.0435869	0.0163609	0.242198
CLDN18	0	0	0.0112348	0.0151276	0.0168648	0	0	0	0.0136805	0.0106991	0.00222026	0	0	0	0	0	0	0	0.0118483	0.00396851	0.00984799	0.0296822	0	0	0	0	0	0	0.0159049	0	0	0.0210909	0	0.0193242	0	0	0.00307501	0	0	0	0	0	0	0	0	0	0	0
DZIP1L	0.0933543	0.0405819	0.043293	0.0285628	0.0255291	0.00502192	0.0371519	0.06881	0.0752747	0.0587542	0.0421902	0.0313143	0.104715	0.0260332	0.0630038	0.0524443	0	0.0073515	0.0613723	0.0340846	0.0350509	0.0899383	0	0.0488002	0.0212181	0.0534046	0	0	0.03972	0.00473765	0.040253	0.0481445	0.0529595	0.0679789	0.00631784	0.0454027	0.0634688	0.0336428	0	0.00764858	0.0241329	0.0802204	0.0827083	0	0.0487312	0.0528521	0.0284717	0.099809
A4GNT	0	0	0	0	0	0	0	0	0.00304614	0	0	0	0	0	0	0	0	0.00646577	0	0	0	0.00276826	0	0	0	0	0	0	0	0	0	0	0	0	0	0	0	0	0	0	0.010688	0	0	0	0	0	0	0
DBR1	0.0412933	0.0328654	0.0531266	0.0837253	0.038919	0.0707166	0.0665443	0.0669171	0.0929466	0.0759713	0.0575849	0.0272589	0	0.11333	0.0516227	0.0748665	0	0.0160994	0.056169	0.0572464	0.0938141	0.0707919	0.0780065	0.0799122	0.0629517	0.0299777	0	0.0559072	0.120822	0.0714907	0.0426574	0.122293	0.0521847	0.0471241	0.0290863	0.0742645	0.0961958	0.0612227	0	0.0506382	0.0566902	0.0466109	0.056489	0	0.0526867	0.014397	0.0267508	0
ARMC8	0.760507	0.695997	0.807982	0.71478	0.850179	0.819551	0.512831	0.82047	0.74595	0.62331	0.832223	0.613348	0.343825	0.953463	0.732588	0.742811	0	0.848598	0.834975	0.802716	0.877629	0.973794	0.349345	0.883862	0.663347	0.534884	0	0.707833	0.778592	0.727422	0.763427	0.987271	0.688384	0.753323	0.554949	0.679035	0.785727	0.761751	0	0.703244	0.777939	0.506275	0.876064	0.371103	0.793531	0.833369	0.684574	0.388691
NME9	0.250242	0.282295	0.365485	0.363024	0.343363	0.272627	0.9056	0.429821	0.425694	0.379481	0.216231	0.314357	0.215423	0.461093	0.317061	0.427093	0	0.227183	0.319546	0.25635	0.258287	0.510583	0.215307	0.350337	0.282498	0.252188	0	0.346989	0.378766	0.259691	0.490749	0.544573	0.379526	0.470613	0.243298	0.258068	0.558819	0.466907	0	0.311829	0.191998	0.467095	0.366386	0.212898	0.390792	0.225579	0.277055	0.41246
MRAS	0.21869	0.263687	0.279215	0.180502	0.27306	0.178319	0.332844	0.308337	0.291828	0.240228	0.270315	0.200994	0.0460357	0.293164	0.276941	0.178548	0	0.227838	0.312118	0.260688	0.296108	0.371227	0.205098	0.286261	0.333384	0.326061	0	0.186006	0.231378	0.149059	0.194644	0.375914	0.230263	0.357034	0.0924595	0.316818	0.367678	0.25108	0	0.151257	0.331665	0.222667	0.238538	0.307772	0.331457	0.264612	0.364376	0.768041
ESYT3	0.205005	0.135918	0.195683	0.12601	0.115056	0.177154	0.448967	0.274879	0.157257	0.23389	0.167549	0.172951	0.203137	0.142165	0.178861	0.150807	0	0.241744	0.148663	0.199525	0.167054	0.218276	0.0430175	0.237032	0.192811	0.116003	0	0.104521	0.1769	0.159925	0.166932	0.247305	0.188917	0.156194	0.104971	0.214168	0.309074	0.273304	0	0.221488	0.191885	0.361685	0.131176	0.0331061	0.234173	0.185925	0.141245	0.420213
CEP70	0.534845	0.613563	0.507133	0.494784	0.468912	0.529411	0.622364	0.458558	0.479159	0.601388	0.458071	0.407047	0.502361	0.414121	0.489313	0.438896	0	0.520334	0.506386	0.400948	0.419733	0.682487	0.075235	0.495526	0.48988	0.325143	0	0.332459	0.564408	0.431138	0.38958	0.6713	0.425765	0.465855	0.423128	0.477189	0.505021	0.516625	0	0.503888	0.356054	0.517871	0.573613	0.311548	0.519613	0.459062	0.591271	0.584512
FAIM	0.0544586	0.0887584	0.0702156	0.0554995	0.0932486	0.058352	0.0375912	0.0657748	0.0719325	0.044546	0.0957814	0.0728092	0.151572	0.146697	0.0390628	0.0905161	0	0.131304	0.0774736	0.0486761	0.0777417	0.0720148	0	0.121516	0.0469191	0.0584174	0	0.0465051	0.0206969	0.0191171	0.0815368	0.081007	0.0665812	0.0459018	0.0163387	0.0539106	0.0398782	0.0595037	0	0.0432805	0.0518079	0	0.073864	0	0.0237709	0.0272046	0.045771	0
PIK3CB	0.882041	1.04127	1.00201	0.829262	0.860481	0.853643	0.879716	0.99046	0.948637	0.872021	0.872641	0.794274	0.654806	0.924601	0.897386	0.862139	0	1.02633	0.999269	0.788554	1.00211	1.05165	0.518874	0.878256	0.903995	0.867097	0	0.533494	1.03534	0.746133	0.680747	1.08628	0.951314	0.938563	0.610574	0.880087	0.93094	0.810385	0	0.767135	0.824105	0.799749	0.955299	0.567407	0.953693	0.77381	0.883712	1.14466
FOXL2	0	0	0	0	0	0	0	0	0	0	0	0	0	0	0	0	0	0	0	0	0	0	0	0	0	0	0	0	0	0	0	0	0	0	0	0	0	0	0	0	0	0	0	0	0	0	0	0
MRPS22	0.133848	0.0471413	0.133715	0.0825206	0.0801623	0.0844539	0.166739	0.149679	0.0946228	0.0617244	0.129397	0.0719151	0	0.192337	0.164936	0.215575	0	0.097645	0.118017	0.0678255	0.0947689	0.202468	0.0854438	0.162928	0.10268	0.0817494	0	0.0667404	0.149998	0.0825299	0.118476	0.161061	0.105844	0.231748	0.0352945	0.082474	0.144276	0.114482	0	0.10962	0.104401	0.0350695	0.125893	0.0693377	0.0616586	0.0692955	0.055312	0.320034
PRR23C	0	0	0.00273238	0	0	0	0	0	0.00147452	0	0	0	0	0	0	0	0	0	0	0	0	0	0	0	0	0	0	0	0	0	0	0	0	0	0	0	0	0	0	0	0	0	0	0	0	0	0	0
COPB2	0.243816	0.186664	0.338666	0.228882	0.223236	0.160529	0.265212	0.282513	0.315965	0.322343	0.309296	0.148789	0.265104	0.378818	0.186497	0.283457	0	0.285905	0.357233	0.222135	0.266572	0.386675	0.193928	0.404073	0.298244	0.148193	0	0.125857	0.283516	0.196583	0.249912	0.394811	0.263399	0.342195	0.17302	0.269344	0.464085	0.290005	0	0.327777	0.267283	0.256207	0.417127	0.0468007	0.227218	0.334793	0.264591	0.513676
RBP2	0.00582006	0	0.0126674	0.0385962	0.0189935	0	0	0.00543674	0.0538916	0	0.0100559	0	0	0.0303465	0	0.0268814	0	0.0522103	0.0291934	0.0133109	0.00493257	0.0105502	0	0.0137251	0	0.00813772	0	0	0.0160236	0.0040095	0	0.0372419	0.0142831	0	0.0126238	0.0104505	0.0101716	0	0	0	0.017781	0	0.0608423	0	0	0	0.00760306	0
RBP1	0	0	0.0111188	0.0153344	0	0.00405815	0.0643492	0.0057417	0.0144344	0.00937711	0.00733917	0	0.0320473	0	0	0	0	0	0.0468909	0	0.00392892	0.0240377	0.03394	0	0.0108036	0	0	0.0443604	0	0.00755015	0	0.0259743	0	0	0	0	0.0182109	0.0199151	0	0	0	0.0265642	0.00997595	0.0317545	0.0159764	0	0	0
NMNAT3	0.48481	0.654498	0.514408	0.34854	0.366558	0.427949	0.526027	0.695956	0.611602	0.675071	0.4724	0.636062	0.646661	0.717526	0.745141	0.53048	0	0.544168	0.40476	0.449277	0.549052	0.532075	0.500146	0.764716	0.459013	0.511774	0	0.446201	0.414991	0.45275	0.506403	0.432839	0.613921	0.475061	0.368466	0.662012	0.579237	0.652843	0	0.450656	0.605453	0.47991	0.5952	0.426254	0.500113	0.779945	0.638547	0.464442
CLSTN2	2.40901	2.71423	2.60806	2.53171	2.57525	2.54994	2.80065	2.58829	2.67829	2.7652	2.69647	2.58611	2.29994	2.78166	2.89705	2.59338	0	2.78362	2.57318	2.61097	2.67342	2.71899	2.83184	2.79282	2.62569	2.58415	0	2.53263	2.42992	2.74748	2.60006	2.42792	2.73426	2.90686	2.54216	2.65582	2.88718	2.7093	0	2.45775	2.50623	2.8414	2.44572	2.4932	2.70071	3.19565	2.83805	2.55459
TRIM42	0	0	0	0	0	0	0	0	0	0	0.00185124	0	0	0	0	0	0	0.00645318	0	0	0	0	0	0	0	0	0	0	0	0	0	0	0	0	0	0	0	0	0	0	0	0	0	0	0	0	0	0
SLC25A36	0.725963	0.72783	0.802044	0.744126	0.852143	0.981456	0.659102	0.766751	0.747767	0.650411	0.826179	0.454655	0.65751	0.799742	0.679904	0.78456	0	0.65276	0.976273	0.7053	0.738669	0.705734	0.405705	0.725907	0.851541	0.644493	0	0.502306	0.835752	0.731915	0.496364	0.812149	0.63808	0.65268	0.515461	0.467893	0.674787	0.620283	0	0.596723	0.729927	0.329854	0.66791	0.567726	0.53107	0.693389	0.597474	0.889906
SPSB4	0.0052566	0.0225426	0.00396784	0.00287896	0	0	0.00697733	0.00259097	0.0102664	0	0.0231748	0.0152081	0	0	0.0504288	0.0160939	0	0	0.04941	0.0134283	0.0224832	0.0169277	0	0.0279354	0.0140191	0	0	0	0.00548863	0.018476	0.0300077	0	0.00872316	0.015015	0.0193266	0.025975	0.00238633	0.0211165	0	0	0	0	0.0177792	0.0414559	0.0208614	0.0349348	0	0
PXYLP1	0.436601	0.483826	0.47703	0.471696	0.418848	0.288941	0.44552	0.525659	0.475537	0.48089	0.442412	0.400514	0.405695	0.540701	0.520114	0.325806	0	0.603375	0.447208	0.33645	0.366339	0.527111	0.182764	0.528461	0.337461	0.408054	0	0.357452	0.271575	0.351095	0.513059	0.415377	0.51836	0.423274	0.277032	0.503742	0.403954	0.415994	0	0.292364	0.521322	0.318125	0.450291	0.336174	0.504784	0.698236	0.53025	0.388691
ZBTB38	0.803876	0.788914	0.908124	0.73579	0.682881	0.774859	0.996159	0.814021	0.855177	0.888634	0.862289	0.538611	0.669433	0.774604	0.849554	0.851187	0	0.719486	0.94186	0.867578	0.73768	1.0536	0.441562	0.742139	0.726229	0.765634	0	0.721376	0.924929	0.750287	0.794605	1.03351	0.883817	0.835171	0.715729	0.882032	1.28008	0.914239	0	0.797539	0.745074	1.05697	0.831711	0.428219	0.964495	0.692908	0.871802	1.21446
RASA2	1.17482	1.07976	1.05104	1.11219	1.22477	1.16269	0.903627	1.14615	1.12416	1.12415	1.15185	0.975736	1.02196	1.01539	1.07136	1.09029	0	1.07613	1.07773	1.01947	1.2763	1.04371	0.533246	1.11565	1.1938	0.897029	0	0.852642	1.15067	1.01404	0.89818	1.14438	1.04456	0.992622	0.992157	1.24055	0.996089	0.963182	0	0.937137	1.12963	0.906124	1.07134	0.92191	0.936646	0.947428	1.05607	0.874711
RNF7	0.0890007	0.0793548	0.150571	0.127373	0.135589	0.0671822	0.214122	0.261636	0.18857	0.0910708	0.194963	0.0294317	0.0763089	0.16317	0.0599945	0.205611	0	0.128178	0.268927	0.0719859	0.146003	0.221072	0	0.126883	0.128351	0.127305	0	0.0597031	0.250648	0.0474279	0.0639035	0.214432	0.109521	0.0399198	0.0678457	0.0503641	0.272693	0.178129	0	0.16162	0.113495	0.0835803	0.186592	0.0558268	0.121906	0.132443	0.0559911	0.238815
GRK7	0.0158935	0.00697473	0.0234911	0.0225094	0.016726	0.00501601	0.0426484	0.00941051	0.0323664	0.0115416	0.00329942	0	0	0	0.0335311	0	0	0.020304	0.0128854	0.0138051	0.0161277	0.0174194	0	0.00760719	0.00499999	0	0	0.0508906	0.0171636	0.00508662	0	0.0514098	0.00327097	0.0248176	0	0.00737617	0.0124341	0.0163285	0	0.019786	0.0365656	0	0.0082147	0.0292103	0	0	0.0070103	0.142389
ATP1B3	0.491753	0.551087	0.584323	0.555383	0.642726	0.701224	0.51226	0.684304	0.647047	0.513787	0.538819	0.448362	0.432218	0.809217	0.501862	0.669783	0	0.519293	0.624438	0.51904	0.642895	0.733696	0.288956	0.650752	0.488075	0.322626	0	0.328664	0.608893	0.427392	0.402204	0.874542	0.548297	0.41603	0.426496	0.633787	0.869221	0.59084	0	0.695193	0.634373	0.201343	0.604128	0.409996	0.473211	0.467443	0.514079	0.560406
TFDP2	1.27926	1.07047	1.1329	0.936962	0.970637	0.997573	1.16817	1.22505	1.17023	1.06577	1.04596	0.890934	0.989615	1.22896	1.04436	1.08292	0	0.910986	1.00284	0.952688	1.04121	1.34975	1.17544	1.1135	1.14663	0.928222	0	1.17098	1.2638	1.08891	1.1963	1.26273	1.42105	1.34284	1.18933	1.08994	1.66428	1.41146	0	1.1957	0.924637	1.08853	1.18512	1.10816	0.96697	1.46536	1.16182	1.89321
GK5	0.38483	0.308027	0.38775	0.316138	0.449523	0.314481	0.161563	0.425431	0.413168	0.382081	0.41946	0.26074	0.304814	0.505311	0.450082	0.463913	0	0.377246	0.345339	0.37049	0.385288	0.464023	0.194564	0.454645	0.358861	0.326386	0	0.215351	0.36586	0.365339	0.354211	0.385271	0.349161	0.31658	0.225246	0.399766	0.278981	0.37883	0	0.368676	0.468888	0.275376	0.338592	0.213973	0.231214	0.330446	0.380219	0.166085
XRN1	1.05595	1.08553	1.10464	0.855607	0.893181	0.950154	1.12946	1.06512	1.01609	0.984733	1.13527	0.992612	0.859447	0.891621	1.00708	1.08483	0	1.0695	1.00753	1.05215	0.970418	1.29794	0.573937	1.11312	1.1322	0.868067	0	0.86077	1.20272	0.97702	0.799612	1.26124	1.10036	0.988296	1.0177	1.03155	1.29519	1.20487	0	1.12791	0.954788	1.09801	1.14129	0.777825	1.12733	1.06612	1.10979	1.48231
ATR	0.913337	0.821879	0.834158	0.705362	0.717212	0.713004	0.293281	0.774032	0.762192	0.810726	0.851561	0.971443	0.854055	0.970253	0.858778	0.904244	0	0.804601	0.828866	0.819656	0.800952	0.949882	0.471277	0.957593	0.781516	1.0299	0	0.587206	0.850814	0.544191	0.656314	0.842906	0.80474	0.702573	0.749445	0.985707	0.532949	0.716371	0	0.755357	0.888479	0.746998	0.793508	0.573346	0.569425	0.574728	0.882631	0.832577
PLS1	0.200946	0.256726	0.385159	0.565298	0.356517	0.349929	0.240507	0.253981	0.450379	0.35855	0.318959	0.136609	0.107166	0.542434	0.133316	0.452923	0	0.31057	0.368229	0.324584	0.241447	0.375803	0.099845	0.47742	0.258345	0.160428	0	0.162841	0.370994	0.216573	0.138738	0.386065	0.232965	0.219147	0.18472	0.335777	0.385829	0.295528	0	0.283547	0.247822	0.106947	0.438692	0.227884	0.237484	0.104947	0.48064	0.254745
TRPC1	1.61699	1.44698	1.40666	1.36955	1.2544	1.41568	1.31099	1.43203	1.34927	1.45183	1.56634	1.2617	1.18686	1.52254	1.18533	1.43638	0	1.39053	1.44054	1.42087	1.17935	1.58688	0.725635	1.43407	1.28861	1.26826	0	1.15559	1.22936	1.25248	1.26701	1.47666	1.41034	1.26372	1.28028	1.39658	1.28366	1.32927	0	1.15382	1.17907	1.24307	1.27683	1.20142	1.29994	1.51541	1.27471	0.937254
PCOLCE2	0.00518814	0.0193942	0.0184275	0.0200253	0.00508699	0.0305565	0.0245199	0.0236172	0.0192213	0	0.0286755	0.0114229	0	0.0547497	0.0347443	0.00863682	0	0.00647739	0.0251117	0.0180213	0.00392892	0.00777416	0	0	0.00587745	0.017128	0	0	0.0195345	0.0040095	0	0.0113254	0.00341162	0	0	0.0106568	0.00674009	0.0138723	0	0.00569403	0.0253914	0	0.00795578	0	0.023462	0.0150149	0.0370901	0
PAQR9	0.0573961	0.0319675	0.0855571	0.0642618	0.0834498	0.0764252	0.0803802	0.105554	0.0646184	0.027207	0.100144	0.00617378	0.0331171	0.0825059	0.00760215	0.0214324	0	0.00685283	0.0700849	0.0638634	0.0635527	0.0853905	0	0.0659743	0.0666992	0.0282432	0	0.044218	0.0936501	0.0231474	0.0764496	0.0716814	0.0690196	0.0701833	0.0387476	0.033506	0.0949046	0.0637823	0	0.102134	0.0170567	0.0147287	0.0734544	0.0299964	0.106212	0.0720895	0.0607941	0.19668
U2SURP	0.696197	0.669289	0.714641	0.809536	0.689607	0.753768	0.862869	0.767885	0.813002	0.546924	0.702552	0.55039	0.291489	0.823602	0.678331	0.777932	0	0.635441	0.754697	0.660846	0.612543	0.800063	0.477837	0.814616	0.710703	0.772287	0	0.600822	0.821208	0.701971	0.533104	0.731695	0.708792	0.679373	0.540775	0.732571	0.684712	0.726684	0	0.564172	0.625966	0.55888	0.75055	0.559879	0.665565	0.763211	0.616396	0.974839
CHST2	0.0615452	0.0895653	0.198516	0.0783366	0.0782826	0.107624	0.161677	0.14711	0.157839	0.0940296	0.174311	0.0589481	0.199726	0.274411	0.0314813	0.145576	0	0.120892	0.260557	0.0371025	0.229165	0.258218	0.0317928	0.27788	0.143714	0.065962	0	0.0732694	0.12144	0.0316985	0.101422	0.430288	0.10449	0.160731	0.0603386	0.0580084	0.215391	0.106572	0	0.141559	0.113449	0.147084	0.198805	0.102528	0.153162	0.133881	0.0893197	0
SLC9A9	0.110356	0.190247	0.192063	0.206867	0.143017	0.162631	0.195229	0.187377	0.219015	0.161348	0.121348	0.109145	0.390188	0.221398	0.187032	0.185848	0	0.184217	0.180519	0.151456	0.166988	0.235136	0.198174	0.144593	0.138995	0.229886	0	0.0956603	0.199219	0.225961	0.175537	0.252857	0.250109	0.411356	0.127872	0.0626171	0.196988	0.138032	0	0.330283	0.0956173	0.156503	0.143288	0.0972743	0.315807	0.175463	0.0722272	0.139007
PLOD2	0.00748008	0.0443601	0.104647	0.0815347	0.132085	0.0770695	0.0899995	0.0840978	0.0798845	0.0773183	0.0507521	0.136701	0	0.0974602	0.0483459	0.0639851	0	0.0791421	0.0590713	0.0563153	0.0993926	0.107189	0.105642	0.0390566	0.0960449	0.0481998	0	0.127072	0.0717223	0.126322	0.0489703	0.0964353	0.111751	0.0473132	0.0286625	0.0434532	0.0484697	0.182017	0	0.146159	0.0708523	0.0214016	0.0303595	0.0376011	0.133923	0.114476	0.0713238	0
PLSCR4	0	0	0.0069101	0.00815559	0.01196	0.00629239	0	0.00757243	0.0076531	0	0.00349575	0	0	0	0.0184772	0	0	0.00644264	0.00553403	0	0.00522994	0.0179301	0	0.0200676	0	0	0	0	0.0173059	0	0	0	0.00856323	0	0	0.00956103	0.00579533	0.0199716	0	0.006073	0	0.0673384	0.00994544	0	0	0.0319626	0	0
PLSCR2	0.0758766	0.060553	0.0736609	0.047011	0.0234418	0.0232912	0.113165	0.0256182	0.0151991	0.0451658	0.0223064	0.0477003	0	0.0416707	0.0100899	0.0360577	0	0.0155276	0.0323908	0.00785944	0.0062477	0.0846115	0.0435653	0.0121857	0.0626565	0.0146435	0	0.115626	0.0309822	0.0186592	0.0320728	0.0678568	0.0449578	0.0169528	0.081153	0.00504891	0.173919	0.0688431	0	0.109672	0	0.0591014	0.0333141	0.0376443	0.094346	0.0175875	0.0367373	0.227667
PLSCR1	0.136327	0.131413	0.123309	0.0853308	0.0506972	0.14765	0.185004	0.0991796	0.128764	0.102869	0.116311	0.0399281	0.0327058	0.269552	0.0398091	0.078305	0	0.114067	0.0719685	0.131865	0.110102	0.158589	0.110171	0.0659817	0.127332	0.15095	0	0.117202	0.0582679	0.0665895	0.0953406	0.0951814	0.0863649	0.182799	0.0583544	0.107332	0.0895207	0.107708	0	0.102065	0.112938	0.0748547	0.0978977	0.0557125	0.0935098	0.0115533	0.0464437	0.0886603
PLSCR5	0	0.0133237	0	0	0	0	0	0	0	0	0	0	0	0	0	0	0	0	0	0	0	0	0	0	0	0	0	0	0	0.00789976	0	0	0	0	0	0	0	0	0	0	0	0	0	0	0	0	0	0
ZIC4	0	0	0	0	0	0	0.0075925	0	0	0	0	0	0	0	0	0	0	0	0	0	0	0.0017844	0	0	0	0	0	0	0	0	0	0	0.00176796	0	0	0	0	0	0	0	0	0	0	0	0	0	0	0
ZIC1	0.00832201	0.00593662	0.00885505	0.00663025	0.00989763	0	0.0232246	0.00842527	0.00610287	0	0.0037639	0	0	0.0222738	0	0	0	0	0.00816259	0.00325399	0.00687159	0.00791482	0	0.0159195	0.0245962	0	0	0	0.0102163	0	0.0391787	0.0241966	0.00636663	0	0.00828105	0.0036454	0.00226658	0.0048594	0	0	0	0	0.0142406	0	0.0081931	0	0	0
AGTR1	0	0	0	0	0	0	0	0	0	0	0	0	0	0	0	0	0	0	0	0	0.00551855	0	0	0	0.00425219	0	0	0	0	0	0	0	0	0	0	0	0	0	0	0	0.00756437	0	0	0	0	0	0	0
CPB1	0	0.0157113	0.00333008	0	0.0128465	0	0	0.00289693	0.00428246	0	0	0	0	0	0	0.0110872	0	0	0	0	0	0.00280403	0.0368695	0	0.00576031	0	0	0	0.00548863	0.0235028	0	0	0	0	0	0	0.00266928	0	0	0.00485796	0	0	0	0	0	0.0150101	0.00827462	0
CPA3	0	0.00920044	0	0	0.00596506	0.00470036	0	0	0	0	0	0	0	0	0	0	0	0	0	0	0	0	0	0	0	0	0	0	0.00547678	0	0	0.00958842	0.00434408	0.0204011	0.018377	0	0.00308455	0	0	0	0	0	0	0	0	0	0	0
GYG1	0.149477	0.171882	0.236957	0.184313	0.107216	0.195682	0.12464	0.179187	0.172667	0.14224	0.182602	0.0812668	0.0912578	0.253359	0.226478	0.178538	0	0.16577	0.313471	0.202875	0.200312	0.224942	0.0351356	0.116501	0.280674	0.137116	0	0.167065	0.174079	0.122265	0.0839323	0.221165	0.118911	0.047795	0.0906914	0.193905	0.107306	0.19346	0	0.116147	0.149768	0.014146	0.201413	0.0153791	0.144304	0.326882	0.10486	0.139007
HLTF	0.903604	0.664036	0.892467	0.772284	0.827947	0.719123	0.701085	0.763476	0.84345	0.868557	0.825302	0.413022	0.297086	0.689016	0.666538	0.857328	0	0.796793	0.760109	0.641405	0.789335	0.976993	0.271561	0.900801	0.733465	0.564692	0	0.568409	0.74092	0.53226	0.429843	0.884058	0.63073	0.737508	0.52397	0.781014	0.72883	0.738446	0	0.694293	0.691144	0.551416	0.985725	0.467981	0.764046	0.531034	0.871401	0.620927
HPS3	0.158348	0.19552	0.107615	0.0984278	0.122359	0.212216	0.19777	0.140133	0.172052	0.186915	0.125072	0.106076	0.0681636	0.208116	0.044742	0.219667	0	0.0762721	0.115463	0.111125	0.143261	0.18683	0	0.116484	0.17583	0.138493	0	0.135317	0.172966	0.0845898	0.118973	0.100904	0.106313	0.252662	0.163409	0.151807	0.156974	0.132335	0	0.247117	0.143561	0.124676	0.101361	0.192431	0.129741	0.184148	0.0701208	0.21578
CP	0.016383	0.0200544	0.0166679	0.0375183	0.0143228	0.00502192	0.00926997	0.01943	0.0318755	0.0114277	0.00966418	0	0	0	0	0.032619	0	0.0109325	0.0235317	0	0.0163202	0.0244703	0	0	0.00401064	0.00998468	0	0	0.0275608	0.00593009	0	0.0451474	0.0106468	0.0133212	0.0124172	0.0110442	0.0271736	0	0	0.0179031	0.00713101	0	0.0191952	0	0.0159289	0.0150149	0	0
TM4SF18	0	0	0	0	0.00474253	0	0	0	0	0	0	0	0	0	0	0.0223796	0	0	0	0	0	0	0	0	0	0	0	0	0	0	0	0	0	0	0	0	0.00603256	0	0	0	0	0	0	0	0	0	0	0
TM4SF1	0	0	0	0	0	0	0	0	0	0.00879007	0	0	0	0	0	0	0	0	0	0	0	0	0	0	0	0	0	0	0	0	0	0	0	0	0	0	0	0	0	0	0	0	0	0	0	0	0	0
TM4SF4	0	0	0.00159769	0	0	0	0	0	0	0	0.00231234	0	0	0	0	0	0	0	0	0	0.00561881	0.00293075	0	0	0	0	0	0	0	0	0	0	0	0	0	0	0	0.0037263	0	0	0	0	0	0	0	0	0	0
WWTR1	0.117031	0.0919878	0.14617	0.160321	0.137422	0.0584961	0.279398	0.0505188	0.0966152	0.199939	0.108682	0.132515	0.0780018	0.122191	0.122219	0.124999	0	0.108499	0.0985072	0.151967	0.0891996	0.189956	0.101992	0.144718	0.152223	0.0857364	0	0.0712749	0.196439	0.111335	0.0499128	0.255177	0.112824	0.0878565	0.113896	0.116478	0.216153	0.179499	0	0.105271	0.0987048	0.128004	0.12809	0.164421	0.0745982	0.151674	0.153033	0.341425
COMMD2	0.155429	0.0741857	0.226807	0.150418	0.087833	0.125279	0.564842	0.204389	0.356747	0.134668	0.222061	0.06402	0.153006	0.265323	0.211115	0.283252	0	0.206663	0.262529	0.156643	0.174994	0.347114	0.0923675	0.443242	0.151627	0.142091	0	0.0821521	0.0760289	0.0983065	0.0590049	0.33933	0.165842	0.241194	0.0894452	0.166484	0.421958	0.260357	0	0.221852	0.167799	0.0984177	0.212422	0.220701	0.150321	0.183553	0.184122	0
ANKUB1	0.0978086	0.0409255	0.275249	0.545323	0.320944	0.139765	0.132213	0.174941	0.336808	0.145143	0.224717	0.0537828	0.062346	0.469336	0.0581189	0.381338	0	0.33309	0.391834	0.128823	0.22474	0.479528	0	0.606265	0.0902056	0.0945675	0	0.0980989	0.635996	0.219632	0.126221	0.403938	0.115277	0.156962	0.030682	0.13951	0.245953	0.0877419	0	0.121969	0.224754	0.0722025	0.544215	0.0109478	0.119185	0.278606	0.301008	0.139007
RNF13	0.787366	1.00797	0.958678	0.842466	0.8263	0.815392	0.806401	0.799397	0.788605	0.934196	0.867997	0.605397	0.6864	0.894847	0.635157	0.802743	0	0.872199	0.928052	0.738264	0.818181	0.90252	0.154775	0.887677	0.878784	0.643001	0	0.742472	1.03973	0.873259	0.544512	1.0184	0.802285	0.781454	0.602673	0.778887	0.864673	0.759466	0	0.835253	0.60895	0.620657	0.864893	0.580883	0.812532	0.605019	0.818196	0.705911
PFN2	0.0409966	0.0245318	0.0400373	0.0575014	0.0245085	0.00673309	0.00499171	0.0323965	0.0591381	0.0114277	0.0357484	0.00551557	0	0.0705018	0	0.0105341	0	0.036878	0.0324371	0.00663036	0.0190898	0.0719162	0	0.0988375	0.0225816	0.0145501	0	0.0381033	0.0399904	0.0310248	0.0150735	0.0621476	0.0274788	0	0.0291504	0	0.032676	0.0125021	0	0.0262346	0.0202538	0.0237661	0.0751389	0.0317092	0	0.130396	0.0150419	0
TSC22D2	0.551127	0.546836	0.760625	0.563839	0.567251	0.710351	0.682451	0.617774	0.613248	0.63467	0.764603	0.336815	0.52818	0.683949	0.390846	0.659168	0	0.490712	0.597941	0.519692	0.64259	0.705169	0.317856	0.599363	0.705091	0.484622	0	0.568417	0.713255	0.519625	0.548918	0.655609	0.565726	0.608055	0.511789	0.647591	0.668141	0.660433	0	0.772659	0.626438	0.466378	0.56318	0.531864	0.538524	0.37926	0.608989	0.768324
SERP1	0.412991	0.249636	0.524578	0.504009	0.43141	0.318483	0.701615	0.385129	0.553162	0.425406	0.439764	0.244268	0.274361	0.422287	0.262206	0.525864	0	0.459661	0.611014	0.2521	0.36887	0.685997	0.2656	0.754945	0.404746	0.270568	0	0.402421	0.513511	0.405197	0.281296	0.692531	0.454876	0.54119	0.345999	0.253855	0.668233	0.498067	0	0.376518	0.5309	0.209372	0.528209	0.387158	0.540101	0.584709	0.326326	0.633414
EIF2A	0.170098	0.286703	0.308373	0.3678	0.227302	0.24175	0.420845	0.270152	0.29082	0.256134	0.327819	0.174158	0.132153	0.233725	0.172835	0.240234	0	0.214243	0.377196	0.184582	0.239577	0.305724	0.165002	0.366175	0.232339	0.167663	0	0.231294	0.279388	0.191111	0.198728	0.27067	0.219019	0.334625	0.0701542	0.201845	0.402245	0.202664	0	0.254717	0.191557	0.164921	0.387874	0.0799674	0.212072	0.161903	0.136153	0.408694
SELENOT	0.244235	0.307378	0.389712	0.360515	0.351841	0.433035	0.427392	0.336953	0.369439	0.284308	0.440957	0.108055	0.342703	0.387227	0.158241	0.371834	0	0.307917	0.544382	0.272356	0.384581	0.368992	0.0527263	0.286371	0.384887	0.287687	0	0.221614	0.429341	0.277971	0.291349	0.522272	0.281935	0.319558	0.337138	0.360352	0.488017	0.268462	0	0.249379	0.231778	0.296959	0.276748	0.198245	0.383185	0.316509	0.120689	0.381204
ERICH6	0.0751537	0.0148565	0.00943989	0.0199453	0.0152301	0.0136945	0	0.018891	0.0300892	0.0432021	0.0183271	0.0048016	0	0.0709621	0.0221518	0.0529163	0	0.0469126	0.0157562	0.00606428	0.02606	0.0518275	0	0.0717619	0.00416306	0.0393939	0	0	0.0332222	0.0413981	0	0.0358748	0.0220939	0	0.0249846	0.0305449	0.0199918	0.0148558	0	0.0258216	0.00701058	0	0.0404633	0	0.0204956	0.0196556	0.0140304	0
SIAH2	0.145749	0.135073	0.171022	0.165414	0.184437	0.150578	0.252044	0.204925	0.238659	0.172686	0.139113	0.11827	0.185832	0.303681	0.138231	0.206767	0	0.146003	0.206539	0.164873	0.178631	0.255484	0.128641	0.44498	0.14124	0.131874	0	0.0439415	0.141088	0.149644	0.143827	0.364155	0.117531	0.122691	0.0568174	0.188776	0.201885	0.159348	0	0.110912	0.171422	0.113798	0.168045	0.12567	0.214545	0.210969	0.108791	0.476779
MINDY4B	0	0	0	0	0	0	0	0.00494878	0.00171583	0	0	0	0	0	0	0	0	0	0	0	0	0	0	0	0	0	0	0	0	0	0	0	0	0	0	0	0.00485729	0.00394261	0	0	0	0	0.00386035	0	0	0	0	0
AC020636.2	0	0	0.00245662	0.00386233	0	0	0	0	0	0	0	0	0	0	0	0	0	0	0	0	0	0	0	0	0	0	0	0	0	0	0	0	0	0	0	0	0.00239623	0	0	0	0	0	0	0	0.00692263	0	0	0
CLRN1	0	0.00538603	0.00214842	0.00363868	0	0	0	0.00427634	0.00143984	0	0.00205862	0	0	0	0	0	0	0.0177909	0.00958174	0	0.00575331	0.00840551	0	0	0	0	0	0	0	0	0	0.014472	0.0026382	0	0	0	0.00296832	0	0	0	0	0	0.00780948	0	0	0	0	0
MED12L	1.0541	1.05887	1.21895	1.09906	1.15119	1.15689	1.03508	1.13648	1.22282	1.18762	1.0656	1.00322	0.55539	1.01849	1.10999	1.2661	0	1.1906	0.914032	1.19123	1.23331	1.24353	0.874118	1.27604	1.18015	0.968907	0	0.890566	1.42657	0.941461	0.971081	1.03053	1.09731	1.28907	1.08156	1.16652	1.2077	1.07387	0	1.18638	1.32889	1.12471	1.07707	1.04324	1.10218	0.945316	1.15873	1.98455
GPR171	0	0	0.00884617	0.0789037	0.0105699	0	0.0220839	0	0.00274898	0	0.0105657	0	0	0	0	0	0	0	0.00326709	0	0.0208034	0.00556267	0	0	0.00516321	0	0	0	0	0	0	0	0.0020832	0	0	0	0.0066911	0.0157163	0	0.0055392	0.0290052	0	0.0175429	0	0	0	0.0159916	0
P2RY14	0.00651499	0.0311341	0.285288	0.278153	0.28469	0.151451	0.0838055	0.126237	0.350626	0.11158	0.0772684	0.0548257	0.0669907	0.156406	0.0645827	0.405006	0	0.186769	0.218273	0.060176	0.140274	0.24255	0	0.350862	0.0506085	0.0462124	0	0.0889635	0.300837	0.050365	0.0230881	0.300012	0.0748876	0.249331	0.0329888	0.0673791	0.272088	0.0741885	0	0.0427346	0.110912	0.0281377	0.295083	0.0397498	0.0911488	0.096222	0.267816	0.139007
GPR87	0	0	0.00441026	0.0242085	0	0.00731686	0	0	0.00447359	0	0	0	0	0.0886696	0.0140199	0.0221528	0	0	0	0	0.00291868	0.0111107	0	0	0	0	0	0	0.00632102	0.00544409	0	0.0360457	0.00169926	0	0	0	0.00779883	0.00394261	0	0	0.00817188	0	0.00605269	0	0	0.0384258	0.00760306	0
P2RY13	0	0	0.00302504	0.00971023	0.0134651	0	0.0155639	0	0	0	0.00165944	0	0.0823925	0	0	0.00891601	0	0	0.00657183	0	0.00417301	0.00795484	0	0	0	0	0	0	0	0	0	0.0232515	0	0	0	0.0102717	0.00214736	0.00541207	0	0	0	0	0	0	0	0	0	0
P2RY12	0.0157641	0.0111571	0.0195155	0.0439034	0.00902254	0.00658315	0.0162748	0.0133798	0.0321567	0	0.0198037	0	0	0	0.0214343	0.0101042	0	0	0.00971223	0.0134463	0.0150159	0.0435523	0	0.0665811	0	0	0	0	0.0497317	0.0305104	0.0225888	0.0120689	0.00790995	0.0166065	0.0234697	0.0118585	0.0170571	0.00395198	0	0.0158267	0.00939965	0.0379551	0.0350586	0	0.00551252	0.0439315	0.017397	0
IGSF10	0.0169588	0.0930989	0.0566788	0.163144	0.0848583	0.0612581	0.0833114	0.0688272	0.16461	0.0538811	0.11699	0.0144023	0	0.156595	0.0113736	0.137385	0	0.0854698	0.111218	0.0794265	0.0924366	0.131681	0	0.226695	0.03166	0.0292251	0	0.0744308	0.190889	0.0822181	0.037614	0.0617359	0.0440502	0.0151022	0.0170858	0.1208	0.0878964	0.0572607	0	0.0255796	0.0588181	0.0139515	0.143634	0	0.0291645	0.110388	0.0968934	0.151062
AADACL2	0	0	0.00206932	0	0	0	0	0	0	0	0	0	0	0	0	0	0	0	0	0	0	0	0	0	0	0	0	0	0	0	0	0	0	0	0	0	0	0	0	0	0	0	0	0	0	0	0	0
AADAC	0.00432176	0	0	0	0	0	0	0	0	0	0	0	0	0	0	0	0	0	0	0	0	0.00323805	0	0	0	0	0	0	0	0	0	0	0	0	0	0	0	0	0	0	0	0	0	0	0	0	0.00749002	0
SUCNR1	0	0	0	0	0	0	0.00833032	0	0	0	0	0	0	0	0	0	0	0	0	0	0	0	0	0	0	0	0	0	0	0	0	0	0	0	0	0	0	0	0	0	0	0	0	0	0	0	0	0
MBNL1	1.09605	1.07968	1.30734	1.075	1.11878	1.24277	1.85018	1.29835	1.0622	1.35366	1.22716	0.912146	1.11764	0.932152	0.870501	1.06591	0	0.912628	1.14803	0.989053	1.10277	1.1273	0.672177	0.93788	1.31033	0.896125	0	1.51765	1.12295	1.24446	1.12634	1.25771	1.21475	1.32056	0.944537	1.01152	1.52824	1.43568	0	1.16163	1.07481	1.30699	1.19108	1.5385	1.44284	1.11541	0.964796	1.21242
P2RY1	0.0173626	0	0.00240882	0	0	0	0	0.00433955	0.0101178	0	0.00776144	0	0	0	0	0	0	0	0.00816259	0	0	0.00539588	0	0	0	0.0303857	0	0	0	0	0	0	0.00249271	0	0.0110178	0	0	0.0136822	0	0	0	0	0.00994544	0	0.00941422	0	0.0160043	0
RAP2B	0.0737462	0.0349509	0.0233423	0.0351099	0.0399371	0.0243748	0.0396496	0.043074	0.0248939	0	0.0364932	0.0546341	0	0	0	0.0814385	0	0.021147	0.0318587	0.0275063	0.0206647	0.0805045	0	0.0309882	0.0368055	0.00671425	0	0.0366904	0.0386484	0.0366167	0.0778415	0.0245018	0.0371306	0.058437	0.0252538	0.0277095	0.038678	0.0344144	0	0.033556	0.0273748	0.0198537	0.0664789	0	0.0800641	0.0530912	0	0.330858
ARHGEF26	0.0196006	0.0254891	0.0254608	0.0325123	0.0426289	0.0614564	0.00545285	0.00647447	0.0250187	0	0.0145526	0	0	0.0258411	0.0315534	0.106805	0	0.0431667	0.0267034	0.00785944	0.0449853	0.0563398	0.0348177	0.0628805	0.03456	0.0185417	0	0	0.080226	0.0162654	0.0498689	0.06276	0.0181191	0	0	0	0.0162166	0.024678	0	0.00950696	0.0240823	0.0870354	0.0596583	0.0172646	0.01607	0.0123945	0.0338029	0
DHX36	0.718723	0.550737	0.574882	0.578268	0.592818	0.634913	0.618739	0.713214	0.639487	0.604634	0.676385	0.550564	0.389959	0.676294	0.560802	0.783654	0	0.706763	0.661623	0.679643	0.704679	0.858056	0.225524	0.685637	0.651498	0.681159	0	0.502766	0.84132	0.5939	0.477694	0.797186	0.532021	0.584583	0.601923	0.540158	0.649515	0.578352	0	0.599016	0.564099	0.362287	0.600909	0.397546	0.620092	0.717609	0.606923	0.966252
GPR149	0	0.0179561	0.00447814	0.00859234	0.01712	0.0108258	0.00733997	0	0.0064692	0.00562609	0.0079527	0	0	0.0330143	0.0120602	0.00901805	0	0.0158183	0.0085705	0	0.00480007	0.0064221	0	0	0.00558542	0	0	0	0.0434729	0.00801602	0.0170021	0.0134878	0.00988326	0	0	0.0174006	0.0117828	0.0191809	0	0	0	0	0.00828066	0	0.0157972	0	0	0
MME	0.0112475	0.0302182	0.00581281	0.00679039	0.0101482	0.0117909	0	0.0183211	0.0106965	0	0.00144821	0	0	0	0.0108103	0.0299416	0	0.0110032	0.00664419	0.0053691	0.00550861	0.0198031	0	0.0159195	0.0033925	0	0	0	0.0415616	0.0332826	0.0399417	0	0.0147286	0	0.00870211	0.0100546	0.0155891	0.00867316	0	0.0119098	0.0123761	0	0.0146321	0	0	0.0499791	0	0
PLCH1	0.234401	0.101714	0.145342	0.19804	0.235123	0.135201	0.144349	0.18527	0.195387	0.11682	0.157789	0.186283	0.120348	0.0853072	0.175375	0.252791	0	0.135141	0.13558	0.123021	0.133089	0.190206	0.0750995	0.26522	0.232641	0.144167	0	0.160563	0.207617	0.133722	0.13085	0.164341	0.168562	0.12692	0.0922414	0.267058	0.0977722	0.087126	0	0.19608	0.255576	0.201333	0.168323	0.0513523	0.239676	0.410594	0.107966	0.315961
C3orf33	0.0251384	0.0200282	0.031335	0.0199349	0.0719583	0.05187	0.0500544	0.0747512	0.0548552	0.063988	0.0355007	0	0.0331171	0.0565251	0.0172921	0.0266297	0	0	0.0635117	0.0619488	0.0346747	0.0464935	0	0.0382862	0.0446912	0.0136125	0	0.0423563	0.0512194	0.0123999	0.0750824	0.0719564	0.0373281	0	0.018377	0.0470407	0.0549117	0.022825	0	0.02388	0.00973529	0	0.0245508	0.0765642	0.0307741	0	0	0
AC104472.3	0	0.0160209	0.0276609	0.0133661	0.0153061	0.0126172	0.0252551	0	0.0243839	0	0.014595	0.00802938	0	0.0269614	0	0.0112152	0	0.0250899	0.0292245	0.0104926	0.0104145	0.0126087	0.0367939	0.0161783	0.0260617	0	0	0	0.0065241	0.0262215	0	0.0632729	0.0107049	0	0	0.0266701	0.0146266	0.0115831	0	0.00875888	0.0267675	0	0	0	0.00805849	0.0189875	0	0
GMPS	0.314536	0.234265	0.486473	0.32469	0.33956	0.414065	0.47415	0.403909	0.45763	0.524503	0.512963	0.323116	0.203007	0.440205	0.332236	0.507331	0	0.372881	0.41379	0.468843	0.49281	0.477635	0.188056	0.554917	0.462585	0.302525	0	0.251779	0.352821	0.28529	0.313096	0.525553	0.349126	0.325964	0.249919	0.33678	0.464574	0.424088	0	0.553454	0.365126	0.351749	0.372456	0.380558	0.447614	0.558136	0.443447	0.587964
KCNAB1	1.30622	1.29344	1.22924	1.04815	1.10818	1.18957	1.39153	1.28641	1.16312	1.3351	1.31327	1.43275	0.74575	1.18146	1.05005	1.33041	0	0.966035	0.916075	1.07864	1.06467	1.31098	0.890988	1.11433	1.24214	0.929903	0	1.06428	1.27175	1.2246	1.00105	1.14354	1.28814	1.26292	1.19816	1.54248	1.30448	1.11204	0	1.431	0.955675	1.25177	0.980953	0.9688	1.08083	1.18451	1.01603	1.91236
SSR3	0.075965	0.0713349	0.10773	0.138654	0.0870767	0.152032	0.186508	0.216476	0.151047	0.104736	0.203758	0.0789032	0.0533634	0.182283	0.0998471	0.116445	0	0.0956659	0.189441	0.0962552	0.146585	0.19288	0.0564692	0.169158	0.16362	0.0995557	0	0.149526	0.130405	0.0752991	0.100329	0.191664	0.0811925	0.0398279	0.0532925	0.0794695	0.188693	0.0769728	0	0.129148	0.081868	0.133129	0.124906	0.172508	0.15629	0.217987	0.038991	0.288882
TIPARP	0	0.00955014	0.00919681	0.0113316	0.00519175	0.0411258	0.0134119	0	0.0162701	0	0.00626631	0	0	0	0	0.0121994	0	0	0.00860776	0	0.00298048	0.00610532	0	0	0	0.0176499	0	0	0.00428518	0.00737892	0	0.0130388	0.00342634	0.0205037	0.0255658	0	0.012943	0.0104484	0	0.006073	0.00842843	0	0.00953346	0.0249925	0.00915469	0.0184874	0	0
LEKR1	0.106931	0.0836764	0.0994193	0.147949	0.106767	0.0630167	0.141397	0.154635	0.141667	0.0776679	0.138822	0.0782384	0.0320473	0.139722	0.0655258	0.147623	0	0.145125	0.166109	0.103873	0.0323753	0.125528	0.0348177	0.146041	0.129044	0.111628	0	0.140904	0.0636547	0.085754	0.0693618	0.0590835	0.0913982	0.325903	0.109892	0.0428744	0.0841125	0.085901	0	0.0920949	0.099815	0.131843	0.0946793	0.0966692	0.146451	0.366569	0.0281831	0.475591
CCNL1	0.367437	0.219323	0.298183	0.285643	0.291378	0.33863	0.326415	0.334972	0.23578	0.230488	0.334795	0.274041	0.0327058	0.251899	0.328918	0.210134	0	0.287608	0.360753	0.290329	0.330037	0.397071	0.152257	0.439728	0.312061	0.208193	0	0.139692	0.347223	0.241826	0.208493	0.444649	0.291633	0.285443	0.172715	0.358603	0.318033	0.294411	0	0.244917	0.22575	0.197081	0.318344	0.196309	0.279866	0.378572	0.251687	0.657626
VEPH1	0.0217113	0.0233909	0.048402	0.0707126	0.0482658	0.0326316	0.0169891	0.00526235	0.0273384	0.0229431	0.0331088	0.019263	0	0.0303465	0.0223055	0.0450181	0	0.0369866	0.0360373	0.0228879	0.0299368	0.0636863	0	0.0147286	0.0220081	0.00543743	0	0.0429338	0.0698036	0.0313124	0	0.0254745	0.0368605	0.083416	0.0346596	0.03672	0.0137748	0.00978501	0	0.0199254	0.00538125	0.0573575	0.0615734	0.0256677	0.0177941	0.0333326	0.0353445	0
PTX3	0	0	0.00707477	0.0041038	0	0.00764211	0.00978207	0	0.010259	0.0108082	0.00213824	0	0	0	0	0.00891601	0	0	0.0206597	0.00711751	0.00486108	0.00897014	0	0.0124604	0.00383442	0	0	0	0.00528052	0	0.0183765	0	0.00704319	0	0	0	0.00625923	0	0	0.00680471	0	0	0	0	0	0	0	0
RSRC1	0.818251	0.709791	0.73976	0.667009	0.554615	0.713267	0.783579	0.825945	0.612421	0.617841	0.754935	0.634333	0.511426	0.573984	0.609939	0.597105	0	0.719576	0.702947	0.640091	0.734277	0.8084	0.342113	0.746469	0.794638	0.709705	0	0.924143	0.997891	0.653316	0.508322	0.708405	0.824675	0.709291	0.62406	0.632344	0.878841	0.723588	0	0.72521	0.580324	1.08384	0.951534	0.522514	0.783152	1.00095	0.520053	0.508873
MLF1	0.319662	0.247589	0.266573	0.229123	0.251165	0.266912	0.17798	0.271581	0.204407	0.365951	0.285984	0.166382	0.155508	0.198636	0.178054	0.172912	0	0.16268	0.247905	0.193515	0.193559	0.293737	0.0299278	0.252718	0.316771	0.199	0	0.102042	0.210947	0.118789	0.0981075	0.133621	0.240881	0.240059	0.184351	0.30758	0.161713	0.254263	0	0.187251	0.189699	0.0644812	0.257309	0.203338	0.2932	0.336489	0.24142	0.327476
GFM1	0.197101	0.233269	0.251437	0.366527	0.293028	0.217266	0.219568	0.353658	0.418719	0.260721	0.343416	0.140553	0.246873	0.709413	0.198129	0.346838	0	0.427262	0.377386	0.27107	0.31538	0.39447	0.0768417	0.404594	0.21357	0.107302	0	0.17673	0.292445	0.226993	0.180182	0.453052	0.245009	0.22625	0.158033	0.310765	0.268973	0.203695	0	0.215716	0.145447	0.177326	0.3235	0.176173	0.228333	0.273146	0.343868	0
LXN	0.0276801	0.0230279	0.0475897	0.121132	0.0698145	0.0421378	0.023792	0.0325017	0.0749149	0.0499463	0.0303519	0.0121197	0	0.140508	0	0.0505853	0	0.0188153	0.094757	0.0294379	0.0335369	0.0583761	0.0394597	0.120678	0.0237157	0	0	0	0.122881	0.0573915	0.0298101	0.0638699	0.0204785	0	0	0.0215495	0.0693325	0.0319968	0	0.0240138	0.0139214	0	0.0844834	0.0593112	0.0408963	0.0123945	0.0549506	0
RARRES1	0.016042	0.0586903	0.147951	0.290709	0.15649	0.0451627	0.096319	0.11378	0.186234	0.088897	0.0804009	0.0563679	0.0546956	0.347576	0.0825577	0.0824672	0	0.102193	0.160905	0.0820962	0.111793	0.206601	0.0413564	0.336948	0.0666805	0.0311763	0	0.0852381	0.215095	0.09119	0.0222228	0.310373	0.0922623	0.185112	0.0293216	0.0632458	0.111873	0.0585692	0	0.0350682	0.092228	0	0.156791	0.0407726	0.105383	0.217898	0.13278	0
MFSD1	0.338701	0.248795	0.319623	0.276363	0.32018	0.319727	0.268599	0.355524	0.255826	0.336128	0.336603	0.30691	0.225316	0.477406	0.192938	0.206541	0	0.283638	0.340392	0.202434	0.26126	0.370573	0.0816588	0.277883	0.274305	0.24834	0	0.279958	0.249238	0.312589	0.284811	0.357191	0.274659	0.32931	0.153528	0.278732	0.311229	0.272296	0	0.275076	0.211063	0.290359	0.322009	0.217207	0.318286	0.300814	0.226063	0.536141
IQCJ-SCHIP1	0.890598	1.82948	1.89299	1.9131	1.42822	2.14025	2.69496	1.86611	1.82544	2.37904	1.08925	2.29699	1.9708	1.8949	1.77596	1.2257	0	1.90952	1.93755	0.699704	1.60347	1.92975	2.20472	2.65966	1.40849	1.40507	0	1.84261	1.43212	1.24112	2.17733	1.5564	1.91962	1.93582	1.73358	0.859979	1.37752	1.79351	0	2.1072	1.71317	2.01034	1.45795	2.46291	2.10038	0.916987	1.27036	2.8883
IL12A	0	0	0	0	0	0	0	0	0	0	0.00202477	0	0	0	0	0	0	0	0	0	0	0.00293238	0	0	0	0	0	0	0	0	0	0	0	0	0	0	0	0	0	0	0	0	0	0	0	0	0	0
C3orf80	0.0396282	0.0408198	0.0352902	0.0511689	0.0320893	0.0328924	0.025881	0.0622359	0.0749131	0.0823171	0.0553142	0.0428493	0	0.0710276	0.0345048	0.0434738	0	0.0171187	0.121674	0.012382	0.0540117	0.0563237	0.0413564	0.0707679	0.0865638	0.00640816	0	0.049549	0.0549313	0.0262575	0.0792807	0.0653104	0.0463528	0	0.00946189	0.0298895	0.0883089	0.0526478	0	0.0239514	0.0343955	0.0198537	0.014653	0.0374286	0.0321485	0	0.0146389	0.149876
AC079594.2	0	0.00808147	0.0146141	0.0269916	0.0337746	0	0.0256272	0.00938623	0.0183522	0	0.0190276	0	0	0.0303465	0	0	0	0.00722078	0.0152346	0.00533049	0.00948506	0.00943839	0	0	0.0238047	0.00640816	0	0.0440034	0.0243333	0	0	0	0.00662536	0.0565744	0.00631784	0	0.0357391	0.0203347	0	0.019163	0	0	0.0085535	0.0551825	0.0360174	0	0.0188331	0.099809
SMC4	0	0.0228707	0.0342674	0.00457218	0.0348265	0.0210985	0.0195068	0.028865	0.0234798	0.0340362	0.0247708	0.0121555	0	0	0.0100899	0.0556177	0	0.00592943	0.00431977	0.00641339	0.018095	0.0240377	0	0.00989633	0.0187655	0.0121863	0	0.014128	0.0178563	0.0314044	0.00779429	0.0284568	0.0349134	0.0162893	0	0.0246474	0.0412733	0	0	0.010552	0.0179288	0.0281377	0.0282013	0	0.0273544	0.0761668	0.00760306	0.142389
TRIM59	0.0169071	0.0505317	0.013081	0.0167271	0.031286	0.00515976	0.0359154	0.0198035	0.0240248	0.0531962	0.0253554	0	0.0331171	0	0.0106457	0.0291028	0	0.0469784	0.00707812	0.0209258	0.0109968	0.0329127	0.111654	0.0548592	0.034042	0.0220156	0	0.0195067	0.0137571	0.0433476	0.0502993	0.0134517	0.0229207	0.0557427	0.0331873	0.0735535	0.0215053	0.0296283	0	0.0743244	0	0	0.0125572	0.0151509	0.0167739	0.112418	0.00998653	0
KPNA4	0.439134	0.426753	0.502464	0.414769	0.432591	0.566827	0.385772	0.413711	0.483327	0.493448	0.578937	0.307059	0.463895	0.428585	0.306528	0.367823	0	0.460088	0.484902	0.453583	0.510055	0.483326	0.258065	0.40578	0.507804	0.460365	0	0.127232	0.346245	0.383661	0.53218	0.533731	0.400462	0.357526	0.2963	0.45182	0.469167	0.509185	0	0.564073	0.411949	0.380876	0.402406	0.399023	0.389151	0.500852	0.442499	0.250871
PPM1L	1.86646	1.90008	1.91144	1.86297	1.76549	2.01537	1.7564	1.77198	1.78057	2.06023	1.936	1.64883	1.69934	1.54678	1.78874	1.79069	0	1.78796	1.90362	1.9726	1.89879	1.88517	1.63462	1.97256	1.9922	1.6909	0	1.78723	1.61939	1.96177	1.49028	1.75107	1.84464	2.18985	1.62524	1.74313	1.86866	1.79105	0	1.77236	1.70233	1.87853	1.62967	1.8494	2.03317	1.65865	1.76953	1.92304
B3GALNT1	0.106788	0.15199	0.220581	0.208525	0.131051	0.253081	0.246868	0.212175	0.296368	0.155124	0.252337	0.0783685	0.0697332	0.509868	0.120373	0.350174	0	0.243186	0.312075	0.130849	0.260513	0.357501	0.104361	0.340952	0.229704	0.138937	0	0.122326	0.187777	0.104266	0.042722	0.403408	0.155367	0.104297	0.112762	0.156556	0.253513	0.18848	0	0.161549	0.183582	0.12482	0.333418	0.0943296	0.228509	0.19064	0.28284	0.290069
NMD3	0.929695	0.691479	0.76628	0.706586	0.778115	0.585061	0.559192	0.794307	0.717773	0.808101	0.845459	0.868458	0.615741	0.860616	0.658027	0.75784	0	0.863102	0.632557	0.887677	0.701146	1.09889	0.717386	1.02103	0.765905	0.861817	0	0.624879	0.740855	0.719771	0.686372	0.77382	0.791355	0.703132	0.622536	0.898074	0.399661	0.65869	0	0.641435	0.874535	0.903764	0.82171	0.638445	0.705236	1.04552	0.799714	0.990259
SPTSSB	0.136681	0.0792495	0.163819	0.112465	0.0621464	0.112167	0.102495	0.110712	0.126227	0.0693588	0.130066	0.0930934	0.123928	0.151677	0.114963	0.12707	0	0.184316	0.148887	0.0677088	0.121683	0.143939	0	0.142842	0.16118	0.0437097	0	0.177206	0.138952	0.121718	0.0750414	0.115432	0.0672248	0.136933	0.138809	0.156255	0.0915883	0.0735601	0	0.0567592	0.0685553	0.0508373	0.16245	0.0755613	0.122161	0.144241	0.0837362	0.382111
OTOL1	0.00582061	0	0	0	0	0	0	0	0	0	0	0	0	0	0.0105785	0	0	0	0	0	0.00420764	0.00752856	0	0	0	0	0	0	0	0	0	0	0	0	0	0	0.00171613	0	0	0	0	0	0	0	0	0	0	0
SI	0	0	0.00947192	0.00326243	0	0	0	0	0.00241468	0.00983643	0.00938594	0	0	0	0	0	0	0	0	0	0.00545761	0.00672261	0	0	0	0	0	0	0.00781059	0	0	0.0123092	0	0	0	0	0	0	0	0	0.0145776	0	0	0	0	0.0196556	0	0
SLITRK3	0.129579	0.06033	0.126698	0.0813921	0.0615272	0.0499188	0.108344	0.165577	0.132204	0.106786	0.116647	0.0339697	0.0492697	0	0.114429	0.128806	0	0.0647286	0.133887	0.0977603	0.0728272	0.143609	0.0784312	0.047399	0.0813971	0.0944806	0	0.120783	0.128399	0.0590905	0.124813	0.208218	0.102783	0.0641433	0.101952	0.116749	0.228086	0.138418	0	0.1139	0.0776318	0.0755038	0.0622703	0.0992017	0.130779	0.136363	0.0328224	0
BCHE	0	0	0.00240882	0.0035342	0	0	0	0	0.00898797	0.0110793	0.00468745	0.0156024	0	0.0269614	0.0109865	0.00742515	0	0.00998445	0	0	0	0.00232895	0	0	0.00461774	0	0	0	0.0155228	0	0	0	0	0	0	0	0.0029765	0.0104681	0	0.0208138	0.00973633	0.0214016	0	0	0	0.0199829	0	0
ZBBX	0.0920985	0.0677102	0.0894832	0.10166	0.09734	0.0886782	0.0939089	0.0746195	0.133664	0.110125	0.0749944	0.0646933	0.084743	0.0437766	0.0354275	0.131132	0	0.145273	0.134182	0.136176	0.0834757	0.127122	0.0670731	0.146612	0.0893411	0.0859332	0	0.0383006	0.111511	0.0313209	0.112053	0.0979883	0.115614	0.160983	0.0922562	0.133745	0.0426045	0.0650636	0	0.0227945	0.144916	0.0399493	0.0461734	0.0956528	0.0494882	0.0150149	0.111782	0
SERPINI2	0.102324	0.157195	0.321095	0.485289	0.193523	0.382046	0.0479971	0.245277	0.330859	0.181422	0.299775	0.207364	0.0669907	0.496641	0.156027	0.588767	0	0.385645	0.43085	0.269752	0.439432	0.204946	0.156159	0.191266	0.168628	0.327367	0	0.0103949	0.21192	0.0643517	0.0100033	0.124884	0.256888	0.184857	0.159719	0.331935	0.0991972	0.196474	0	0.14332	0.346946	0.044834	0.0918219	0.205017	0.191682	0.0544861	0.695986	0
WDR49	0.035316	0.0821028	0.0580211	0.147386	0.0694921	0.123103	0.0163084	0.0759733	0.103723	0.0356476	0.0961688	0.0238017	0.112355	0.108834	0.0286632	0.0539811	0	0.0438661	0.0726259	0.0794594	0.106226	0.0620434	0.0317928	0.0298395	0.0379056	0.0535739	0	0	0.0422423	0.0321351	0.0205524	0.105361	0.0462196	0.094637	0.0416808	0.11201	0.0539193	0.0428149	0	0.0708036	0.0466411	0	0.0814096	0	0.0334245	0.0795169	0.151033	0
PDCD10	0.38317	0.352718	0.310808	0.263846	0.19678	0.40161	0.349664	0.365857	0.30403	0.349329	0.356522	0.233636	0.339431	0.378364	0.163478	0.29293	0	0.306061	0.420817	0.288572	0.412411	0.363265	0.200812	0.31733	0.363324	0.200829	0	0.404431	0.400165	0.299818	0.24257	0.376709	0.289594	0.36932	0.255508	0.317794	0.352459	0.332526	0	0.274697	0.179489	0.171096	0.371072	0.225001	0.379553	0.334642	0.229975	0.48192
SERPINI1	1.48065	1.22142	1.45105	1.33653	1.18326	1.46133	1.73401	1.48046	1.33364	1.46861	1.42597	1.19087	1.40904	1.10648	1.12266	1.11484	0	1.05059	1.52874	1.21658	1.32997	1.41287	1.14532	1.19701	1.69101	1.29422	0	1.40982	1.41912	1.18789	1.34215	1.37477	1.36988	1.22091	1.08223	1.21971	1.53753	1.2914	0	1.14193	1.04195	1.26243	1.24492	1.14334	1.47377	1.23555	0.933294	1.1037
GOLIM4	0.0242713	0.0284805	0.0388874	0.0327187	0.071493	0.00786286	0.0223998	0.036024	0.0211145	0.0481761	0.0155723	0	0.0278629	0	0.0128467	0.033544	0	0.010736	0.0360256	0.00647531	0.0207633	0.0322408	0	0.00771715	0.0101203	0.00736262	0	0	0.0547801	0.033961	0.0192969	0.0621182	0.0338854	0.0356895	0.113203	0.0106568	0.0345589	0.0141447	0	0.0118711	0.017836	0	0.0140975	0.0491226	0.0277492	0	0.045636	0.139007
MECOM	0.0604887	0.0385349	0.0644927	0.100872	0.0513402	0.102161	0.0833631	0.0713666	0.08026	0.0678358	0.0564405	0.0404393	0.0624419	0.157494	0.0421175	0.094659	0	0.152409	0.14664	0.0296188	0.0730624	0.103243	0	0.110221	0.0551528	0.0577523	0	0.0357186	0.0496082	0.0931147	0.0591714	0.131805	0.0559789	0.0193242	0.059324	0.0920163	0.202285	0.0584598	0	0.0153054	0.0685587	0.0139515	0.172443	0.11325	0.047716	0.06028	0.0370988	0.0886603
ACTRT3	0	0	0	0	0.0140047	0	0.0155483	0.00289693	0.00380899	0.0160834	0.00178723	0	0	0	0.0141435	0.0232968	0	0	0	0.00575162	0.00575331	0.00716441	0	0	0	0	0	0	0.00530114	0	0	0	0	0	0	0.0203078	0.00640752	0	0	0.022168	0	0	0	0.0163301	0	0	0.0117692	0.151062
MYNN	0.177773	0.0385355	0.117041	0.140156	0.0960098	0.137421	0.129955	0.109037	0.130932	0.198777	0.132787	0.0510356	0.0202463	0.283541	0.0634105	0.0941677	0	0.101253	0.125346	0.0688055	0.0698238	0.143001	0.0368611	0.131676	0.0884748	0.0735409	0	0.0653564	0.107187	0.0815357	0.116781	0.0946673	0.0737993	0.139334	0.083773	0.0821824	0.141186	0.117467	0	0.0992248	0.0963774	0.0587487	0.113945	0.0746933	0.143858	0.161575	0.0479355	0
LRRC34	0.144219	0.0946662	0.0970031	0.140745	0.0739663	0.102244	0.0639215	0.12728	0.150983	0.145198	0.0938995	0.0966005	0.0783979	0.0482019	0.0691068	0.0877037	0	0.108512	0.0954883	0.044228	0.0621238	0.136641	0.036009	0.0666781	0.0997215	0.0592053	0	0.110705	0.109655	0.0493312	0.0771983	0.134081	0.100322	0.182375	0.0298838	0.156012	0.0781565	0.130235	0	0.0627621	0.0599701	0.140059	0.0794547	0.10615	0.116539	0.167127	0.0706866	0
LRRIQ4	0.0130271	0.00705641	0.0184427	0.0222609	0.00427032	0.0296514	0.00739141	0.00325854	0.00776227	0.00973332	0.00624839	0.0048016	0	0.0310544	0	0.0110872	0	0	0.0304251	0.0037051	0	0.0172273	0	0.0153243	0.019778	0.017128	0	0.0314219	0.0281739	0.0163851	0	0.0113817	0.0087079	0	0	0	0.00895062	0.00842498	0	0	0	0	0	0	0	0	0.0160043	0.099809
LRRC31	0.00816281	0	0.00585134	0.0133107	0.02572	0.00775401	0	0.00605813	0.00536149	0.0127469	0	0.00848601	0	0	0	0.00901805	0	0.00699259	0.00700155	0.0037051	0.00963062	0.00311687	0	0	0.00579311	0	0	0.0379348	0.0069192	0	0	0	0	0	0.0105572	0	0.00268666	0.00845343	0	0	0	0	0.00534643	0	0	0	0.0159994	0
SAMD7	0.00409722	0	0.00453078	0.0093171	0.0101147	0	0	0.00734941	0	0	0.0020842	0	0	0.0231422	0	0	0	0	0.00260966	0.00899181	0.00440752	0	0	0	0	0	0	0	0.012363	0.00815009	0	0	0.0046038	0.0154789	0	0	0	0.00497739	0	0	0.0328009	0	0	0	0	0	0	0
SEC62	0.74175	0.64123	0.84652	0.717521	0.617542	0.757163	0.87161	0.7129	0.711343	0.509478	0.826877	0.38868	0.778551	0.790369	0.681209	0.592536	0	0.630407	0.96005	0.496497	0.751788	0.91236	0.448827	0.929756	0.975132	0.680803	0	0.667057	0.896964	0.584739	0.560388	0.912957	0.538885	0.543926	0.502732	0.500084	0.935236	0.721795	0	0.730947	0.705085	0.551086	0.709195	0.521678	0.802531	0.546246	0.416189	0.483219
GPR160	0.0179123	0.0335743	0.0413779	0.0360147	0.0317207	0.0161866	0.0135439	0.0239468	0.0363361	0.0285225	0.0372417	0	0.0496675	0	0.0224419	0.00638083	0	0.0291054	0.0212802	0.0337324	0.00660777	0.0183215	0	0.0305678	0.0246396	0.0178266	0	0.0458978	0.0344158	0.0130576	0.0281191	0.0139129	0.00993768	0.0279839	0.00936855	0	0.0171115	0.0195127	0	0.0316976	0.0106682	0	0.0468414	0.017119	0.00851323	0	0.028196	0
PHC3	0.998436	0.788054	0.954889	0.973094	1.03848	1.03478	1.06096	0.996599	1.01039	0.915556	1.07864	0.803132	0.750205	0.983323	0.908104	0.973164	0	1.02169	1.0426	0.980039	0.960761	1.10088	0.51367	1.30585	0.822838	0.847807	0	0.831942	1.04965	0.818165	0.774172	1.16694	0.950362	0.98361	0.764746	0.936085	0.992997	1.02866	0	0.827863	0.811199	0.798516	1.05449	0.631534	0.901704	0.686207	0.845863	0.794542
PRKCI	0.701222	0.607278	0.736263	0.701057	0.817345	0.722032	0.473343	0.660539	0.883294	0.642039	0.816292	0.510392	0.640008	0.771288	0.736556	0.809681	0	0.665468	0.719578	0.729542	0.736859	0.805191	0.385182	1.00568	0.711088	0.589267	0	0.42328	0.824431	0.726451	0.563738	0.96049	0.744204	0.686694	0.614952	0.75135	0.720441	0.615018	0	0.688453	0.690954	0.571592	0.873987	0.307768	0.814798	0.720648	0.801454	0.559756
SKIL	0.238068	0.321737	0.33927	0.332213	0.405929	0.349271	0.396374	0.246818	0.429189	0.502636	0.364606	0.186275	0.184397	0.337908	0.335433	0.393499	0	0.288563	0.368354	0.250325	0.420065	0.36192	0.172978	0.579585	0.38014	0.372638	0	0.101878	0.292396	0.18844	0.141181	0.436721	0.262557	0.146173	0.161023	0.393257	0.460388	0.342148	0	0.36255	0.341881	0.0871225	0.252886	0.200349	0.444376	0.575602	0.369108	0.435495
SLC7A14	0.489021	0.468385	0.626449	0.548217	0.545321	0.59265	0.640698	0.489659	0.684975	0.647568	0.73293	0.50122	0.404133	0.387871	0.474914	0.480995	0	0.55541	0.699817	0.540293	0.497626	0.675586	0.250999	0.73114	0.626795	0.303582	0	0.440345	0.450133	0.594201	0.477629	0.585905	0.451769	0.797555	0.486331	0.593212	0.590972	0.502999	0	0.598403	0.614226	0.330682	0.359553	0.385057	0.57987	0.524018	0.57925	0.919385
RPL22L1	0.0233977	0.00629674	0.0571121	0.0392779	0.0252759	0.00471787	0.0827475	0.0787172	0.0486446	0.00937711	0.0271159	0.00987153	0	0.0310544	0	0.0220665	0	0.0159394	0.121696	0.026768	0.0306531	0.0349895	0.0489254	0.0318791	0.0337912	0.0302297	0	0.00894278	0.0502178	0.0171045	0.0607594	0.0334799	0.0102687	0	0	0.0050057	0.0568615	0.00541207	0	0.0212457	0.0454548	0.072598	0.0272793	0.0342426	0.0245424	0	0	0.0886603
EIF5A2	0.103154	0.0502866	0.0743075	0.0422899	0.0526106	0.0512764	0.0665309	0.04843	0.0643517	0.0447326	0.112906	0.0637296	0	0.124182	0.0163954	0.0174468	0	0.0698282	0.123739	0.0344917	0.119355	0.100441	0.030212	0.0723179	0.151528	0.0861139	0	0.045081	0.0598633	0.0663884	0.0654711	0.0626997	0.0559017	0.0204011	0.00936855	0.0496248	0.12817	0.0726988	0	0.0784748	0.00517793	0.0227583	0.0233942	0.0388464	0.154951	0.0697956	0.0471144	0
SLC2A2	0	0	0	0	0	0	0	0	0.00306109	0	0.00273856	0	0	0	0	0	0	0	0	0	0	0.00408054	0	0	0.00389094	0	0	0	0.0103411	0	0	0	0	0	0	0	0	0	0	0	0	0	0	0	0	0	0	0
TNIK	1.75582	1.80362	1.74623	1.74107	1.94988	1.80242	1.83657	1.73929	1.8542	1.90079	1.86421	1.76093	1.28696	1.71654	1.82156	1.80753	0	1.88251	1.77821	1.84207	1.7484	1.85462	1.50956	1.80394	1.90701	1.77652	0	1.56093	1.91355	1.81806	1.5323	1.73363	1.75816	1.80254	1.70505	1.73066	1.85023	1.70828	0	1.57656	1.77523	1.8616	1.65875	1.72187	1.87633	1.83219	1.80244	1.80727
PLD1	0.034717	0.0995375	0.0625944	0.0726127	0.0410375	0.0299265	0.0686823	0.0223865	0.0254217	0.0295569	0.0441378	0.0249973	0	0.108276	0.0315829	0.0544389	0	0.0416487	0.0232828	0.00533049	0.0106859	0.0511212	0.0575932	0.0418556	0.0394271	0.0356476	0	0.12171	0.065581	0.0294787	0.0355804	0.048526	0.0168089	0	0.0188304	0.0418473	0.0281802	0.0373678	0	0.0277086	0.0212617	0.0519382	0.0286852	0	0.0349644	0.0593453	0.034153	0.139007
TMEM212	0.00518814	0.0104034	0.00618396	0.00772973	0.00588427	0.00930356	0	0.00487283	0.00301268	0	0.00444973	0.0177693	0	0	0	0	0	0	0	0	0	0.00408054	0	0	0.00784848	0.0149087	0	0	0.00496609	0	0	0.0154333	0.00274876	0	0	0	0	0	0	0.00755576	0.0178191	0	0	0	0	0	0	0
FNDC3B	0.114893	0.161783	0.150531	0.218138	0.186263	0.162347	0.145539	0.165202	0.247185	0.294735	0.148439	0.11724	0.137637	0.248911	0.0686818	0.161415	0	0.237684	0.186997	0.210516	0.201921	0.175452	0.341897	0.195242	0.205331	0.233794	0	0.152826	0.192071	0.201515	0.184883	0.143644	0.173426	0.232874	0.0984481	0.213148	0.120163	0.0797096	0	0.25201	0.145363	0.171201	0.109691	0.0916925	0.131489	0.119179	0.214172	0.504662
TNFSF10	0.00582061	0	0.00409182	0	0.0105353	0	0	0	0	0	0.0020842	0	0	0	0	0.00889831	0	0	0.00552646	0.00427369	0.00536435	0	0	0	0	0	0	0	0	0	0	0	0	0	0	0.0139949	0.00221526	0	0	0	0	0	0.0117507	0	0	0	0	0
NCEH1	0.642042	0.709581	0.723412	0.548699	0.576315	0.762028	0.864898	0.65531	0.663305	0.778727	0.789659	0.358885	0.607849	0.754949	0.674236	0.673202	0	0.629284	0.777392	0.677398	0.694735	0.969844	0.504097	0.631291	0.771681	0.673078	0	0.599771	0.705517	0.588779	0.663641	0.856634	0.697531	0.830264	0.408999	0.647321	0.837048	0.652385	0	0.713119	0.651402	0.576046	0.678584	0.638965	0.766392	0.686507	0.742386	0.970923
ECT2	0.0401462	0.0250396	0.0346464	0.0265474	0.0330705	0.0892079	0.0870212	0.0581469	0.0634839	0.0514793	0.0374113	0.0311046	0	0.0923493	0.0143548	0.0721286	0	0.0398523	0.0498538	0.0357571	0.0481899	0.105802	0	0.0837493	0.0439704	0.0695061	0	0.039658	0.054998	0.0626745	0.0593901	0.0609333	0.0421463	0	0.0569472	0.0435288	0.0928152	0.072545	0	0.0974062	0.078997	0	0.0370401	0	0.0739579	0.0886127	0.00898915	0
SPATA16	0.0498709	0.0176018	0.0690699	0.0745002	0.076946	0.0475576	0.033135	0.0292002	0.0494377	0	0.080665	0.0772738	0.0420998	0	0.0322069	0.0876862	0	0.0624304	0.104805	0.0502003	0.0448189	0.11487	0.0368611	0.144427	0.0664394	0.109282	0	0.0329101	0.0683452	0.0181728	0.0345198	0.0837888	0.0988268	0.123699	0.0406078	0.0746579	0.0425101	0.111412	0	0.0924997	0.0657029	0.0460156	0.0875433	0.0355698	0.0342693	0.0773102	0.105766	0
NLGN1	3.97278	3.96107	3.96692	3.94622	3.90571	4.11806	3.9083	3.83731	3.75749	4.05396	3.95072	4.07894	3.66582	3.81082	3.58291	3.87183	0	3.9502	3.88113	3.91691	3.94486	3.69571	3.94302	3.75711	3.9976	4.09085	0	4.09855	3.75444	4.03707	3.97121	3.48738	3.7841	4.01585	3.89522	3.85321	3.69506	3.87741	0	3.87909	3.83534	3.9314	3.80433	4.04199	3.97535	3.66566	3.87138	3.63439
NAALADL2	0.792935	0.662162	0.717875	0.571693	0.587276	0.64503	0.356077	0.63148	0.554811	0.701265	0.604237	0.525708	0.394982	0.876198	0.56518	0.613219	0	0.721275	0.541573	0.502527	0.656886	0.790979	0.518636	0.974072	0.516137	0.631898	0	0.493044	0.575121	0.580552	0.480868	0.683608	0.479095	0.352565	0.549824	0.686195	0.382278	0.524147	0	0.57258	0.559757	0.438913	0.659601	0.36231	0.777781	0.926266	0.562399	0.166085
TBL1XR1	0.995595	1.09872	1.14156	1.25552	1.31909	1.3119	1.34697	1.17752	1.26708	1.34493	1.31441	0.961211	0.930953	1.09606	1.10138	1.22774	0	1.26837	1.33582	1.2249	1.13468	1.16687	0.941768	1.19149	1.35439	1.06585	0	1.10887	1.17115	1.14019	0.956291	1.23125	1.13662	1.31998	0.824101	1.22819	1.19526	1.05827	0	0.839122	1.11468	0.816386	1.1832	0.893537	1.27202	1.15534	1.26999	0.633273
KCNMB2	0.00740725	0	0.0049608	0.0124362	0.00801396	0.0128563	0	0.00812095	0.00584401	0.00879007	0.00606056	0	0	0	0.00630555	0.00975644	0	0.0208019	0.00808428	0	0	0.0227199	0	0.00760719	0	0	0	0	0.00944217	0.00518123	0	0	0.0101202	0	0.0105572	0.0264172	0.00728113	0.00573708	0	0	0.00563646	0	0.0071943	0.0226963	0	0	0	0
ZMAT3	0.437318	0.356193	0.5194	0.401713	0.42549	0.55114	0.6205	0.422616	0.365887	0.364055	0.527936	0.278966	0.277774	0.360313	0.203383	0.278729	0	0.215825	0.55521	0.310436	0.472909	0.569788	0.0536807	0.407073	0.67159	0.393016	0	0.383635	0.452385	0.254894	0.343842	0.470122	0.364763	0.413295	0.197025	0.323923	0.495916	0.387411	0	0.367463	0.228498	0.26344	0.263461	0.290719	0.585735	0.208035	0.243968	0.33439
PIK3CA	1.1382	1.01401	1.12267	0.965471	0.992174	1.17484	0.926536	1.04522	0.892935	1.04914	1.08794	1.00075	0.62584	0.781413	0.833992	0.855866	0	0.760008	1.09274	0.893899	1.02492	1.11236	0.822056	0.943995	1.10209	0.89227	0	1.05149	1.14486	0.911428	1.08032	1.28213	1.0083	0.916635	1.0765	1.01453	1.08425	1.10928	0	0.840048	0.814732	0.986326	1.00967	0.917155	1.16916	0.94191	0.863664	1.06393
KCNMB3	0.097019	0.165821	0.11757	0.106851	0.0705123	0.0681218	0.22011	0.112129	0.0767596	0.104644	0.0952835	0.13957	0.108254	0.172272	0.139	0.149906	0	0.134489	0.101838	0.0687527	0.0384812	0.118914	0.0865828	0.13862	0.110532	0.0598341	0	0.0785972	0.0868068	0.104069	0.0833778	0.141884	0.135287	0.168707	0.0810443	0.0537121	0.195217	0.208606	0	0.121628	0.200201	0.102113	0.0961676	0.0347507	0.074638	0.0831881	0.00654035	0.439944
ZNF639	0.141115	0.0878271	0.114062	0.0813353	0.105615	0.127151	0.113766	0.130814	0.134586	0.106307	0.155678	0.0768433	0.111148	0.142498	0.0772398	0.10132	0	0.133734	0.166334	0.073762	0.141914	0.179055	0.036009	0.132496	0.104287	0.0423974	0	0.0658263	0.14269	0.114866	0.0798451	0.198373	0.10768	0.0960778	0.0920751	0.126181	0.211667	0.0919458	0	0.127952	0.0922945	0.0614465	0.187739	0.0601611	0.210749	0.06413	0.0611644	0.242198
MFN1	0.603413	0.45462	0.608619	0.839659	0.821027	0.702023	0.374106	0.587259	0.727639	0.493804	0.75693	0.528973	0.231415	0.609018	0.411128	0.745081	0	0.716345	0.85403	0.703913	0.807664	0.769172	0.229327	0.755268	0.68722	0.511603	0	0.524032	0.749271	0.469808	0.48034	0.868583	0.573036	0.503295	0.427487	0.496441	0.551814	0.554776	0	0.598153	0.585434	0.451209	0.83014	0.312728	0.513267	0.568158	0.539135	0.405438
GNB4	0.119584	0.0714537	0.128768	0.159757	0.210227	0.115304	0.0558398	0.0701882	0.0836999	0.0954651	0.121413	0.0556693	0.112592	0.0725528	0.0998184	0.0824834	0	0.0301699	0.144689	0.138057	0.120237	0.133959	0.0353294	0.201868	0.131504	0.121706	0	0.0736303	0.085138	0.102456	0.0178984	0.158512	0.0723732	0.0453111	0.0525637	0.0612363	0.107764	0.113193	0	0.0617298	0.0974306	0.077214	0.0884775	0.045706	0.10993	0.130692	0.156004	0
ACTL6A	0.029115	0.0316257	0.0277051	0.0424723	0.0339468	0.0315091	0.0302024	0.00955794	0.0438519	0.0389796	0.0209378	0.00987153	0	0.0258411	0	0.0369501	0	0.00979203	0.035308	0.0339998	0.0136354	0.04063	0	0.0851585	0.02253	0.0105693	0	0	0.0322875	0.0330896	0	0.0225185	0.0243134	0.0380681	0	0.0200109	0.0364037	0.0280256	0	0.0492511	0.0343566	0	0.0188892	0.023803	0.0150585	0.0478841	0.0184982	0
MRPL47	0.0433166	0.0694684	0.0619027	0.0845007	0.114594	0.0750485	0.129298	0.0833367	0.100815	0.0748284	0.0720651	0.0633274	0.0684619	0.196329	0.0437787	0.0753098	0	0.0310819	0.170172	0.0581615	0.078276	0.137286	0.122762	0.104359	0.0764032	0.0237689	0	0.0834378	0.0695689	0.0305265	0.081748	0.0599736	0.0403237	0.0543657	0.00870211	0.0652187	0.104924	0.0632067	0	0.0929215	0.069841	0.0200742	0.0390214	0.0354062	0.101859	0.0870646	0.0712322	0
NDUFB5	0.151906	0.177881	0.175627	0.195946	0.0776294	0.176736	0.275371	0.217335	0.271775	0.139598	0.247921	0.0735026	0.153219	0.279575	0.0881317	0.224339	0	0.168043	0.500262	0.156016	0.300189	0.326747	0.148245	0.353987	0.272753	0.0848795	0	0.0896646	0.236357	0.141151	0.226177	0.47233	0.196947	0.155131	0.0603273	0.107259	0.357776	0.221185	0	0.171329	0.145217	0.194372	0.260755	0.16675	0.173731	0.17043	0.114066	0.139007
USP13	0.40384	0.376698	0.525058	0.412418	0.448227	0.416745	0.322204	0.459917	0.494911	0.439305	0.564559	0.394492	0.253957	0.621326	0.461866	0.54366	0	0.647348	0.513042	0.416614	0.449404	0.644254	0.316522	0.626448	0.383968	0.465091	0	0.294905	0.486074	0.264331	0.287648	0.704532	0.409516	0.464781	0.358018	0.507723	0.431071	0.325632	0	0.43372	0.485852	0.47491	0.387248	0.279044	0.432627	0.500095	0.605306	0.242198
PEX5L	2.47948	2.4459	2.48969	2.40162	2.54262	2.72944	2.34736	2.35048	2.37985	2.65758	2.66105	2.46343	2.48469	2.24515	2.39177	2.50749	0	2.37035	2.55599	2.51702	2.5004	2.44651	2.66742	2.37543	2.63631	2.46181	0	2.42616	2.83285	2.44428	2.50283	2.43105	2.56471	2.48809	2.87133	2.40245	2.4052	2.41418	0	2.2216	2.54028	2.46129	2.51141	2.43303	2.5144	2.64256	2.4633	1.90955
TTC14	1.4015	1.23477	1.23029	0.928885	1.06293	1.25257	1.16436	1.15362	1.12933	1.33599	1.28599	1.27232	1.69263	1.20111	0.835294	1.05249	0	0.997121	1.23419	0.93164	1.0655	1.24988	0.779807	0.913913	1.35718	1.22889	0	1.29749	1.05537	1.11767	1.12845	1.0155	1.13872	1.26854	1.15453	1.30852	1.19941	1.24835	0	1.1865	0.961851	0.962509	0.950888	1.18292	1.10298	0.929679	0.799963	0.849544
CCDC39	0	0.0246312	0.0358218	0.0644246	0.0594499	0.0119499	0.0316388	0.0149034	0.0209534	0.0251695	0.022915	0.00935973	0	0.0157632	0	0	0	0.00649364	0.0368832	0.0255609	0.0186833	0.0294813	0	0.0682547	0.013571	0	0	0	0.0762848	0.0160908	0	0.0128706	0.0103428	0	0	0.00802625	0.0118945	0.00518773	0	0.0240235	0.014522	0	0.0296711	0.028587	0.0236998	0.0271613	0.0490361	0
FXR1	0.603593	0.488563	0.80666	0.701626	0.668351	0.703929	1.25779	0.661291	0.643392	0.643922	0.594597	0.462606	0.341687	0.591693	0.540288	0.690238	0	0.434163	0.777106	0.534559	0.593359	0.773602	0.127792	0.724476	0.882054	0.540678	0	0.80002	0.907109	0.729434	0.46332	0.761943	0.671332	1.02567	0.57606	0.468547	0.950083	0.710591	0	0.650041	0.572998	0.667001	0.670316	0.689105	1.07618	0.585635	0.652015	1.4239
DNAJC19	0.0951652	0.0985231	0.183712	0.189023	0.143317	0.163946	0.153633	0.180461	0.234764	0.185573	0.152301	0.0352471	0.0946066	0.245674	0.133547	0.291844	0	0.143334	0.212613	0.131633	0.0862815	0.274449	0.0186168	0.220739	0.141588	0.0779464	0	0.0311946	0.189528	0.0894441	0.126296	0.312843	0.124599	0.0648993	0.139549	0.135717	0.216002	0.129203	0	0.139787	0.0958774	0.14326	0.236104	0.0401626	0.168961	0.126246	0.0849914	0
SOX2	0.00594004	0.00560722	0.00800374	0.0247391	0.0190124	0.00842759	0.0413682	0.033672	0.0175258	0	0.00874289	0	0	0	0	0.00742515	0	0	0.0447052	0.0263451	0.0118447	0.0180658	0	0.0161783	0.0073941	0.0281471	0	0.0636195	0.0274362	0.0156613	0.0300795	0.093177	0.023492	0.0247112	0.0183447	0.016243	0.00306057	0.0284403	0	0	0.0288273	0.030744	0.0202024	0.0259723	0.020378	0.014397	0.0113391	0
ATP11B	0.504587	0.500576	0.615959	0.477986	0.500069	0.53548	0.486474	0.585947	0.593036	0.604525	0.569565	0.317648	0.110954	0.595603	0.391347	0.508036	0	0.574937	0.466363	0.536216	0.529061	0.623393	0.268412	0.596868	0.684226	0.503375	0	0.42095	0.506722	0.440343	0.44483	0.710232	0.492269	0.450797	0.315232	0.547342	0.62666	0.577841	0	0.506788	0.42364	0.617856	0.48443	0.505911	0.588068	1.05821	0.660623	0.30444
DCUN1D1	0.369673	0.37633	0.392797	0.442036	0.467937	0.34289	0.569246	0.315003	0.409989	0.383935	0.459896	0.33987	0.404623	0.483077	0.413088	0.436898	0	0.358788	0.460647	0.277929	0.455878	0.436448	0.390686	0.387092	0.314778	0.34927	0	0.345272	0.302154	0.374423	0.363535	0.389406	0.332556	0.392552	0.204122	0.34643	0.496666	0.467259	0	0.335821	0.445791	0.197435	0.443098	0.448103	0.503654	0.437531	0.475767	0.330858
MCCC1	0.736396	0.69188	0.744959	0.69366	0.627605	0.609493	0.721727	0.761191	0.785625	0.657175	0.74001	0.673527	0.659296	0.894914	0.64584	0.589085	0	0.853702	0.623416	0.707934	0.760424	0.842411	0.280883	0.638035	0.683161	0.561853	0	0.378736	0.80084	0.704407	0.57033	1.0562	0.684226	0.735702	0.603611	0.850286	0.752248	0.723335	0	0.613921	0.677019	0.67319	0.812867	0.449564	0.739066	0.874769	0.717612	1.14722
LAMP3	0	0.0254918	0.0135253	0	0.0121321	0.014454	0.013307	0.014826	0.0086593	0.00987151	0.00873745	0.0269217	0	0.0324386	0.0361392	0.0159182	0	0.0159991	0	0.00897713	0.00539269	0.0252947	0	0.0521143	0.00930655	0.0215535	0	0	0.0183239	0	0.0107688	0.01006	0.0145788	0.0322983	0.00908985	0.0179833	0.00900457	0.0108595	0	0.00736799	0.0334195	0.0200742	0.0195856	0.0487224	0	0.0437408	0.0353104	0
MCF2L2	1.58589	1.64106	1.46449	1.35155	1.41642	1.37528	1.30552	1.45851	1.56093	1.51352	1.41463	1.5301	1.24095	1.72824	1.61767	1.54848	0	1.62603	1.36919	1.48537	1.37283	1.74152	1.21695	1.61751	1.41287	1.50755	0	1.57283	1.52906	1.31325	1.25634	1.69133	1.58843	1.34752	1.72681	1.68189	1.4568	1.30633	0	1.629	1.54498	1.69752	1.62811	1.23958	1.44175	1.81032	1.63679	1.5349
B3GNT5	0.0106103	0.0210687	0.0797094	0.0974457	0.0592086	0.00805805	0.0225813	0.0425972	0.0687585	0.0376473	0.0475729	0.01026	0	0.0980222	0.0269845	0.114083	0	0.0968335	0.151825	0.0394166	0.0688014	0.147608	0	0.154038	0.00453714	0.00543743	0	0.0199369	0.184829	0.0614323	0.0188322	0.105964	0.0213864	0.06759	0.0254514	0.0341936	0.049644	0.0173	0	0.0200123	0.0494322	0.0175076	0.188628	0	0.0598498	0.107695	0.0880956	0
KLHL6	0	0.0150553	0.00713634	0.00753263	0.0177751	0.0080855	0.0114885	0.00432489	0.00662322	0	0.00173539	0	0.0496675	0	0	0	0	0	0	0	0	0	0	0.00771715	0	0	0	0	0.0132357	0.00755015	0	0.0109447	0	0	0	0	0.00926763	0.010029	0	0	0	0	0	0	0	0.0115533	0	0
KLHL24	0.769702	0.784714	0.978011	0.910046	0.900862	1.10369	0.983233	1.05973	0.966863	0.852077	1.02138	0.762039	0.882935	1.00308	0.802841	0.711327	0	0.956541	0.936714	0.822669	1.01296	0.969894	0.705398	1.03588	1.02559	1.01213	0	0.869329	0.820129	0.82211	0.834313	1.02329	0.90012	0.923319	0.787915	0.789306	1.13736	1.04972	0	0.700408	0.852485	0.966406	0.814606	0.791971	1.0011	0.880762	0.820473	1.10048
YEATS2	0.857064	0.9043	0.872058	0.790281	0.835681	0.719333	0.783945	0.904003	0.985835	0.829783	0.850312	0.772471	0.451584	1.02222	0.782557	0.964351	0	0.961978	0.850017	0.822626	0.910897	1.10407	0.69708	1.02617	0.794215	0.722825	0	0.511669	1.09911	0.709901	0.793035	1.06796	0.851438	0.993649	0.778966	1.02981	0.94153	0.826675	0	0.77938	0.887117	0.67335	0.970857	0.498959	0.889379	1.12398	0.924466	1.27704
AC131160.1	0	0	0	0	0.00715017	0	0	0	0.0027193	0	0	0	0	0	0	0	0	0	0	0	0.00454749	0	0	0	0	0	0	0	0	0.00789976	0	0	0	0	0	0	0	0	0	0	0	0	0	0	0	0	0	0
ABCC5	0.614389	0.782853	0.801175	0.775708	0.807439	0.705396	0.903295	0.851901	0.838471	0.783505	0.75815	0.473101	0.447554	0.927572	0.772031	0.906569	0	0.916601	0.742165	0.759801	0.766583	0.942514	0.528821	0.887342	0.678785	0.680224	0	0.703435	0.717155	0.780752	0.610621	0.911824	0.962716	0.951746	0.44979	0.869743	0.944031	0.809167	0	0.613933	0.791409	0.749921	0.762932	0.664707	0.779302	0.983472	0.788719	0.949355
HTR3D	0	0	0	0	0.00656528	0	0	0	0	0	0	0	0	0	0	0	0	0.00699259	0	0	0	0.00241875	0	0	0	0	0	0	0	0	0	0	0	0	0	0	0	0	0	0	0	0	0	0	0	0	0	0
HTR3C	0	0.00955014	0.0110886	0.00349224	0.00494237	0	0.00697733	0	0.00214786	0	0.00616851	0	0	0	0	0.00716436	0	0	0.00744367	0	0	0.015491	0	0	0	0	0	0	0.00550725	0	0	0	0.00874468	0	0	0	0.0131461	0.00521592	0	0	0	0	0.0137756	0	0	0	0	0
HTR3E	0.00338872	0	0.0272003	0.0170846	0.0165529	0	0.0160368	0.00632145	0.00974588	0.00879007	0.00578012	0	0	0	0	0.0115894	0	0	0.0328792	0	0.00862989	0.00920336	0	0.0172967	0	0	0	0	0.0306351	0.00762739	0	0.0184603	0.0032768	0	0	0	0.0160946	0.0081795	0	0.00637696	0.00817188	0	0	0	0.0218803	0	0.0109525	0
EIF2B5	0.0977529	0.223931	0.136658	0.110472	0.153545	0.149672	0.300739	0.164439	0.172233	0.114686	0.136852	0.0415707	0.0320473	0.240848	0.175254	0.140743	0	0.146727	0.205762	0.152041	0.183401	0.213176	0	0.180348	0.232385	0.150404	0	0.112796	0.209588	0.112773	0.183608	0.331988	0.206897	0.174624	0.112653	0.19145	0.310691	0.173389	0	0.161403	0.155253	0.123128	0.171403	0.170339	0.195926	0.0504718	0.186591	0.293451
DVL3	0.187755	0.171323	0.186928	0.141481	0.192415	0.21498	0.292461	0.139203	0.206007	0.115324	0.144662	0.121708	0.210449	0.161473	0.117046	0.233265	0	0.157934	0.26453	0.157074	0.18693	0.189069	0.0761742	0.171603	0.151079	0.0724959	0	0.190112	0.22413	0.152603	0.231536	0.270418	0.16322	0.161232	0.0594988	0.129776	0.232961	0.186025	0	0.137435	0.138646	0.124009	0.212874	0.152613	0.208633	0.227069	0.130145	0
AP2M1	0.439426	0.422885	0.627783	0.558655	0.53017	0.556903	0.942347	0.707659	0.661783	0.457706	0.68053	0.262509	0.392192	0.954841	0.308058	0.578243	0	0.302693	1.10352	0.498982	0.764297	0.74722	0.397515	0.739551	0.962103	0.400815	0	0.620588	0.602167	0.378516	0.650248	0.953974	0.542024	0.299822	0.319766	0.278652	0.998975	0.510548	0	0.544771	0.376934	0.448537	0.702304	0.440535	0.752259	0.438015	0.241371	0.435495
ABCF3	0.0646726	0.0647746	0.0994282	0.0779002	0.0646311	0.110891	0.10953	0.115755	0.131044	0.0680345	0.0821017	0.0426001	0	0.242651	0.0701621	0.0808543	0	0.0782007	0.0944512	0.0773293	0.129296	0.0922125	0.0578981	0.121474	0.0743964	0.0291462	0	0.0181699	0.062526	0.0921926	0.0507042	0.161308	0.0858307	0.0345824	0.0271931	0.159441	0.150157	0.11291	0	0.10503	0.141081	0.0492155	0.0656079	0.0632395	0.0357606	0.113581	0.0834426	0.139007
VWA5B2	0.25602	0.303422	0.278338	0.399266	0.376707	0.283522	0.1227	0.35547	0.508906	0.139356	0.365544	0.196578	0.653292	0.596161	0.559095	0.442288	0	0.449892	0.372406	0.404577	0.445448	0.416421	0.0225293	0.426232	0.32034	0.242295	0	0.20815	0.310341	0.155061	0.141304	0.445763	0.327634	0.16411	0.160247	0.271381	0.227381	0.254067	0	0.304806	0.469908	0.149619	0.305058	0.189497	0.235999	0.514857	0.510249	0.533743
ALG3	0.033095	0.0390218	0.048704	0.0974413	0.0810672	0.0548629	0.032086	0.0812899	0.112137	0.0801309	0.0684844	0.0765827	0.0598694	0.151955	0.0236328	0.100577	0	0.0778487	0.0678475	0.12065	0.101701	0.113298	0	0.0944827	0.0480411	0.0214487	0	0.0262746	0.0655766	0.0865643	0.0593153	0.133792	0.0439087	0.101728	0.0446189	0.0193468	0.086739	0.0578997	0	0.0926518	0.057673	0	0.0571502	0.0311656	0.044173	0.0123945	0.0392553	0
EEF1AKMT4-ECE2	0	0.020967	0.0277263	0.00831225	0.0182584	0.0107569	0.0391442	0.0354823	0.0417821	0.0416231	0.0105495	0.0123641	0	0.0524321	0.0348793	0.0204262	0	0.0557411	0.0349358	0.0268525	0.019761	0.0706647	0.0378402	0.0381519	0.00945238	0.0875194	0	0	0.0225385	0	0.0170021	0	0.0227634	0.0302739	0.0310848	0.0217789	0.0328567	0.0258762	0	0.0160169	0	0	0.019328	0.0420523	0.0351939	0.0589466	0.0692433	0
CAMK2N2	0.18002	0.234149	0.406725	0.332091	0.213387	0.402703	0.553835	0.43258	0.420638	0.287799	0.434241	0.0706975	0.353532	0.572141	0.132992	0.42071	0	0.185528	0.881328	0.373222	0.453255	0.561192	0.121757	0.540115	0.426184	0.236051	0	0.17968	0.422429	0.0767197	0.324406	0.597915	0.29985	0.178128	0.155056	0.220817	0.758772	0.389453	0	0.374072	0.144407	0.19217	0.537133	0.311031	0.328702	0.187227	0.120336	0.227667
PSMD2	0.221854	0.121728	0.32107	0.209136	0.222614	0.263366	0.286772	0.264399	0.338824	0.204862	0.227619	0.0801137	0.0802371	0.555338	0.231384	0.303298	0	0.277362	0.418825	0.179525	0.321063	0.346345	0.030212	0.340844	0.24898	0.183941	0	0.0655286	0.204191	0.085444	0.250916	0.473105	0.235164	0.115632	0.125641	0.232699	0.364235	0.247431	0	0.169217	0.214139	0.0718705	0.33178	0.237791	0.171985	0.333085	0.22667	0.469865
EIF4G1	0.185526	0.179379	0.200281	0.0736041	0.126329	0.126334	0.213736	0.148763	0.181828	0.165379	0.175892	0.0680486	0.0823925	0.160491	0.218139	0.117013	0	0.0952371	0.191287	0.253677	0.173652	0.262322	0.134029	0.20664	0.202741	0.173603	0	0.0605701	0.134554	0.110912	0.210549	0.348083	0.214978	0.134404	0.078299	0.193268	0.270384	0.229083	0	0.139178	0.183116	0.136597	0.139338	0.0488265	0.19155	0.0977127	0.137631	0.231049
FAM131A	0.192335	0.27197	0.282319	0.219907	0.364994	0.143637	0.204722	0.308307	0.479548	0.167816	0.300786	0.175418	0.269446	0.247191	0.349749	0.351346	0	0.253905	0.341419	0.241303	0.444556	0.445831	0.141215	0.562681	0.403309	0.22806	0	0.132293	0.1957	0.106762	0.275815	0.508623	0.3075	0.108763	0.0873163	0.284266	0.286183	0.172514	0	0.230781	0.330687	0.271017	0.261976	0.1252	0.287833	0.453546	0.489708	0.400747
CLCN2	0.0472327	0.0221545	0.0557247	0.0319878	0.0347112	0.0210649	0.0603844	0.0565943	0.0653763	0.0405815	0.0430932	0.0724822	0	0.0732118	0.0715717	0.055115	0	0.022441	0.0255926	0.0228914	0.034058	0.0752006	0	0.0547778	0.0278451	0	0	0.0372186	0.0520293	0.0173093	0.0849665	0.0105493	0.0625048	0.0898144	0	0.0361567	0.0673001	0.0549454	0	0.0892299	0.0777422	0.077419	0.0636927	0.0794719	0.0418629	0.0803236	0.0708237	0
POLR2H	0.059282	0.112608	0.11732	0.137498	0.0874856	0.183029	0.198767	0.173921	0.226476	0.0735256	0.156591	0.0797906	0.130344	0.116282	0.193401	0.159621	0	0.13775	0.217423	0.129172	0.189863	0.169383	0.0829019	0.19462	0.0935251	0.121334	0	0.065881	0.107005	0.0667805	0.220582	0.259765	0.13547	0.101574	0.0386098	0.130462	0.172716	0.144913	0	0.155155	0.183678	0.0477324	0.142113	0.167432	0.191504	0.108426	0.12218	0.151062
THPO	0	0	0	0.00341746	0	0	0	0.00947664	0.00316538	0	0	0	0	0	0	0	0	0	0	0	0.00298048	0	0	0	0.00425219	0	0	0	0	0	0	0.0104496	0.00706244	0	0.0118546	0	0	0.00344466	0	0.00527594	0	0	0	0.0324076	0	0	0	0
CHRD	0.0427214	0.0450859	0.0205748	0.0261476	0	0	0.0576001	0.0379474	0.0451886	0	0.0108949	0.0202413	0.0202463	0.0176993	0	0.0171816	0	0.0167151	0.00554733	0.0116215	0.00497089	0.0154438	0	0	0.00392478	0.0176387	0	0	0.0355348	0.0243431	0.0338047	0.08238	0.0331791	0.0256493	0.00908985	0.0117947	0.00643635	0.0294914	0	0.014987	0	0	0.013044	0	0	0	0	0
EPHB3	0	0.0145865	0.0109554	0.0116244	0.00954659	0	0.0269891	0.0283885	0.0232127	0.0108082	0.0108404	0	0	0	0.0181623	0.0263204	0	0	0.0102091	0.015923	0.0143762	0.017522	0	0.0159596	0.00403816	0.0138136	0	0	0.0437274	0	0.0843214	0	0.00804486	0	0	0.0105783	0.0319518	0.0133891	0	0	0.0404256	0.0345824	0	0	0.0169183	0	0	0
MAGEF1	0.0143965	0.0338768	0.095322	0.0841831	0.0534486	0.105658	0.20424	0.122441	0.0957708	0.0145294	0.0868049	0	0.148108	0.163454	0.111676	0.0896093	0	0.0442221	0.137191	0.0548085	0.105905	0.115293	0.0580765	0.0656788	0.0862744	0.0438592	0	0.088799	0.0805556	0.05643	0.0733196	0.201484	0.101441	0.0868507	0.00687681	0.0190962	0.150587	0.0443494	0	0.127977	0.0689839	0.0715543	0.15105	0.0380445	0.0705883	0.0883823	0.0189422	0
VPS8	1.133	1.20462	1.32508	1.23881	1.24495	1.25959	1.2318	1.38709	1.30362	1.36934	1.42695	1.06547	0.981545	1.29723	1.26617	1.15677	0	1.42118	1.33224	1.23575	1.32772	1.36846	0.624255	1.35989	1.42613	1.01517	0	1.07836	1.60479	1.08348	1.19444	1.5136	1.3444	1.30727	1.20844	1.22182	1.36008	1.30361	0	1.35115	1.3423	1.2132	1.38025	1.03074	1.26119	1.28995	1.25634	1.38791
C3orf70	0.520546	0.558418	0.689227	0.610364	0.484718	0.629683	0.69944	0.749892	0.506027	0.629292	0.76183	0.508977	0.283756	0.723471	0.587569	0.455577	0	0.837693	0.771294	0.54097	0.710266	0.819292	0.30099	0.696165	0.617134	0.411477	0	0.647618	0.532625	0.577091	0.572891	0.794295	0.727574	0.674513	0.462631	0.62023	0.71772	0.65117	0	0.820371	0.52134	0.707114	0.745964	0.359329	0.798618	0.897658	0.678511	0.308474
EHHADH	0.115817	0.137932	0.106612	0.0847318	0.0706217	0.0624997	0.0762604	0.122051	0.113808	0.131905	0.120674	0.107333	0.069516	0.105688	0.125547	0.166777	0	0.0782728	0.0878681	0.0866363	0.0651408	0.0951263	0.123333	0.120664	0.163134	0.12092	0	0.0186549	0.0837215	0.0643495	0.0841306	0.0322775	0.107679	0.142063	0.0813637	0.105302	0.0608371	0.0714842	0	0.103564	0.0645524	0.0776596	0.0902932	0.0304058	0.0859263	0.193143	0.0862611	0.099809
MAP3K13	1.34663	1.4344	1.43732	1.53682	1.47599	1.46105	1.35931	1.43963	1.46807	1.40289	1.45663	1.25723	1.23157	1.55095	1.60038	1.43573	0	1.40224	1.55248	1.40553	1.46477	1.56452	1.07909	1.27071	1.47589	1.26921	0	1.22317	1.39956	1.24706	1.09046	1.47851	1.41741	1.51182	1.30761	1.39487	1.33082	1.30616	0	1.24449	1.43898	1.0753	1.30875	1.17535	1.41971	1.34669	1.607	1.35775
TMEM41A	0.0723516	0.0128753	0.156335	0.163593	0.127932	0.12574	0.116567	0.168822	0.197727	0.0675958	0.123385	0.050341	0.0415903	0.176643	0.144188	0.155393	0	0.124162	0.135517	0.0807597	0.161458	0.232832	0	0.224168	0.122871	0.10325	0	0.0251873	0.132099	0.0406366	0.0354025	0.362549	0.0980498	0.111385	0.0489766	0.0734175	0.186585	0.0988189	0	0.124031	0.0900024	0.0255793	0.235705	0.0434223	0.0901444	0.18422	0.0804343	0.327476
LIPH	0.0100004	0.0266831	0.0324948	0.0553468	0.0359006	0.00590195	0.00953151	0.00433955	0.0223463	0	0.0150576	0	0	0.0330143	0.0549089	0.0167732	0	0.0300531	0.0254429	0.0167577	0.0192744	0.0212728	0	0.0569869	0.0104019	0	0	0.018208	0.055399	0.0232697	0.0131034	0.0356009	0.00859173	0	0.0110178	0	0.0182269	0.0127672	0	0.0194055	0.0175165	0	0.0297933	0.0140758	0.00912533	0	0.00636429	0
SENP2	0.504538	0.58995	0.682616	0.498378	0.539639	0.551906	0.55211	0.667151	0.556803	0.471827	0.591233	0.328566	0.346537	0.699302	0.472619	0.724858	0	0.682641	0.627121	0.507155	0.586116	0.70667	0.1378	0.640279	0.656562	0.442266	0	0.409027	0.66274	0.43092	0.312945	0.982473	0.545323	0.431533	0.406747	0.435902	0.637092	0.664808	0	0.564005	0.466806	0.570735	0.676911	0.407364	0.479986	0.52425	0.479959	0.456154
IGF2BP2	0.0275781	0.00410221	0.0267658	0.0456796	0.0205804	0	0	0.00622424	0.00897274	0	0.007276	0.00824773	0	0.0269614	0.00577787	0.0410171	0	0.0217019	0.0135759	0.0165148	0.0129089	0.0133048	0	0.00771715	0.0217334	0.0222742	0	0.00834847	0.00678342	0.0128292	0	0	0.009253	0	0	0	0.0219163	0.0089951	0	0	0	0	0.00745874	0	0.00551252	0.0150101	0.0102556	0
TRA2B	0.522672	0.500451	0.623813	0.68578	0.645191	0.575348	0.597023	0.574265	0.511062	0.651391	0.595469	0.406975	0.126145	0.376574	0.47551	0.479853	0	0.310109	0.658648	0.482961	0.580126	0.614494	0.248703	0.567305	0.587394	0.613947	0	0.658378	0.580085	0.545523	0.37586	0.700599	0.483993	0.65488	0.373637	0.397939	0.588439	0.552242	0	0.396703	0.457793	0.380059	0.584916	0.306262	0.604827	0.4244	0.31809	0.438877
ETV5	0.604713	1.1955	0.779878	1.17776	1.3161	1.08633	0.14879	1.00208	1.35029	1.33167	1.18142	0.922849	0.59803	1.11751	1.31875	1.16112	0	0.778034	1.25721	1.27047	1.40634	0.741621	0.544723	1.44822	1.088	0.976255	0	0.389249	0.94194	0.501179	0.741245	0.819974	0.842241	0.550997	0.323868	1.17687	0.302012	0.441678	0	0.94531	1.16687	0.270597	1.18981	0.518141	0.297394	0.363417	1.24477	0.139007
DGKG	1.03702	0.690118	0.790486	0.706992	0.641087	0.581386	0.913688	0.811891	0.82561	0.702193	0.654978	0.843897	0.600982	0.852229	1.03238	0.81991	0	0.677659	0.8953	0.643751	0.62365	0.992378	0.420711	0.613868	0.824482	0.685362	0	0.78628	1.02806	0.852924	0.896815	1.17346	0.861051	0.915617	0.686151	0.607112	0.909487	0.905954	0	0.751755	0.877701	0.872909	0.99791	0.764771	0.896924	0.911268	0.784252	1.17326
CRYGS	0.0690428	0.0569423	0.0344123	0.0464486	0.0729557	0.0692806	0.0156666	0.0708901	0.0575949	0.109468	0.0580986	0.0496103	0.0420998	0.100052	0.0783862	0.0294006	0	0.0528379	0.0394516	0.051693	0.0637939	0.0558415	0.0692413	0.133777	0.0469768	0.0519924	0	0.0168342	0.00477765	0.0427115	0.118914	0.01258	0.0365508	0.0671305	0.00687681	0.0647882	0.0458229	0.0783784	0	0.0350279	0.0302564	0.0258565	0.0418553	0.0393102	0.0552541	0.0492149	0.0420899	0
TBCCD1	0.0448532	0.0608594	0.107814	0.0972456	0.0474637	0.0554999	0.0803524	0.0859358	0.0924038	0.0778954	0.0715837	0.029644	0	0	0.0611776	0.0952799	0	0.059763	0.100188	0.0764701	0.0552751	0.0556074	0.128224	0.0945174	0.0388519	0.0244763	0	0.0139141	0.0269505	0.0573368	0.00706004	0.045593	0.0454785	0.0248176	0.00931283	0.0356073	0.0670824	0.0379279	0	0.0221766	0.0643472	0	0.0409011	0.0375852	0.0057363	0.0653111	0.0867239	0
DNAJB11	0.00638429	0.0225461	0.0353127	0.0363083	0.0414117	0.0502183	0.0221507	0.0257628	0.0305875	0.0433531	0.0168704	0.0540053	0.0202463	0.0461545	0.0366905	0.0172117	0	0.0428047	0.0243481	0.0270811	0.0509647	0.0327834	0	0.114815	0.0252196	0.0163537	0	0.0111949	0.0460852	0.032919	0	0.0134878	0.0195363	0.0169528	0.00946189	0.0272557	0.0253024	0.0239271	0	0.0132334	0.0254327	0	0.0393211	0.0476435	0.0472877	0.0490282	0.0352258	0.0886603
AC068631.2	0.0209745	0.0209547	0.0246721	0.0242349	0.0431067	0	0.0520023	0.021576	0.0171484	0	0.00452733	0	0.0440181	0	0.0375654	0.00891601	0	0	0.0731952	0.0161799	0.0333967	0.0119818	0	0.0159596	0.0106252	0	0	0	0.0399944	0.0102591	0.0568559	0.0169369	0.0176615	0	0	0.0103195	0.0296008	0.034685	0	0	0	0	0.0313832	0	0.0411801	0.0108716	0	0.139007
AHSG	0.00319118	0.00972972	0.00282612	0.0142898	0	0	0	0.00345146	0.00728004	0	0.00406659	0	0	0	0.0171702	0.0365906	0	0.00893403	0	0.00606428	0.0105611	0.00572154	0	0	0	0	0	0	0	0	0	0	0	0	0.00931283	0	0.00289059	0.00889709	0	0	0	0	0.010301	0	0.00973529	0	0	0
FETUB	0	0	0	0.00363967	0	0	0	0.00769746	0	0	0	0	0	0	0	0	0	0	0	0	0	0	0	0	0.00643401	0	0	0	0	0	0	0	0.00248638	0	0	0	0.00310279	0	0	0	0	0	0	0	0	0	0	0
HRG	0	0	0	0.00364864	0	0	0	0	0	0	0	0	0	0	0	0	0	0	0	0	0	0.0080316	0	0	0	0	0	0	0	0	0	0	0	0	0	0	0	0	0	0	0	0	0	0	0	0.0156079	0	0
KNG1	0	0	0.00700339	0.00254883	0.00942332	0.00910723	0	0	0.0289518	0.0112725	0.00525682	0	0	0.0260332	0	0.0243524	0	0.0126274	0	0.00758324	0.00626307	0	0	0	0.00767854	0	0	0	0.01222	0.0171514	0	0.0129556	0.00531677	0	0	0.0050057	0.0184951	0.00321738	0	0	0	0	0.0178721	0	0	0	0.02572	0
EIF4A2	0.760206	0.71862	1.13001	0.902524	0.75593	1.12569	1.45059	1.19762	0.914612	0.75181	1.21987	0.412629	0.568631	1.04531	0.594902	0.819398	0	0.631831	1.5362	0.705641	0.946514	1.16517	0.394466	0.848421	1.47128	0.713431	0	0.798894	1.24792	0.766831	0.607925	1.33168	0.884689	0.620295	0.460952	0.542598	1.49613	1.01151	0	0.756131	0.580169	0.71122	1.0717	0.754137	1.14591	0.759542	0.427926	0.794153
RFC4	0.0521425	0.0197844	0.0549642	0.0434756	0.0649119	0.0426852	0.123757	0.0625912	0.0645809	0.0242199	0.0486542	0	0	0.165964	0.0194529	0.113054	0	0.0155777	0.0908631	0.0640838	0.0758511	0.0863052	0.0604027	0.0627825	0.0555239	0.029603	0	0.032326	0.04861	0.0282278	0.0302619	0.0932222	0.0601906	0.0133212	0.0323282	0.0400007	0.0639916	0.0498487	0	0.0339158	0.0533271	0.0265642	0.0967803	0.0109478	0.0108229	0.030618	0.0242536	0.142389
ADIPOQ	0.0100932	0	0	0.0119633	0.00659114	0.00817104	0.00623453	0	0	0	0	0	0	0	0	0	0	0	0	0	0.00529884	0.00437416	0	0	0.00389094	0	0	0.0103908	0	0	0	0.0318596	0.00243042	0	0	0	0	0	0	0	0	0	0	0	0	0	0	0
ST6GAL1	0.0696774	0.0205725	0.0909928	0.0578687	0.0917759	0.0354371	0.181385	0.0439979	0.0683034	0.0333597	0.0415775	0.0110442	0	0.0919765	0.0844749	0.051886	0	0.0730577	0.0493547	0.0307798	0.0605984	0.0573017	0	0.0949405	0.0170996	0.0160441	0	0.0234413	0.0882952	0.0496879	0.0789444	0.0922474	0.019501	0	0.0609977	0.098143	0.0857492	0.0437094	0	0.0485066	0.00576991	0.0463251	0.049004	0.0205253	0.0300556	0	0.0182809	0
RPL39L	0.00965392	0.0380464	0.0212708	0.00817048	0.0091357	0.0466941	0.0434067	0.0552086	0.0210213	0	0.0196503	0	0	0.0654578	0.0196527	0.0301422	0	0.0104386	0.0425892	0.0132687	0.044528	0.0278462	0	0.0131663	0.0118257	0.0200293	0	0.0173563	0.0149734	0.0176432	0	0.0399776	0.0196437	0	0.0273003	0	0.0185963	0.0215879	0	0.0513364	0.0175421	0.0668675	0.0243955	0.0172646	0.0255448	0.0975029	0.0225128	0
RTP1	0	0	0.00472772	0	0	0	0	0	0.00327085	0	0.00249856	0	0	0	0	0.0167732	0	0.0106293	0	0	0	0	0	0	0.00643401	0	0	0	0.00776019	0	0	0.0250696	0	0	0	0	0	0	0	0	0	0	0	0	0	0	0	0
MASP1	0	0.00434977	0	0	0	0	0	0	0.0029175	0	0.00201513	0.0048016	0	0	0	0	0	0	0.00588929	0	0	0	0	0	0.009705	0	0	0	0.0111373	0	0	0	0.0050537	0	0	0	0	0	0	0	0	0.0214016	0	0	0	0	0.011933	0
RTP4	0	0	0	0	0	0	0	0	0	0	0	0	0	0	0	0	0	0	0	0	0	0	0	0	0	0	0	0	0	0	0	0	0	0	0	0	0	0	0	0	0	0	0	0	0	0	0	0
SST	0.0103628	0	0.00450981	0.0475047	0.0155599	0.0383355	0.0866444	0.0800651	0.104657	0.0700981	0.0119483	0.0421028	0	0.104568	0.00787708	0.0569064	0	0.0347594	0.0165047	0.00568446	0.0342188	0.0450506	0.0679632	0.0571314	0.0101347	0	0	0.0602048	0.0616887	0.054497	0.0701803	0.0714036	0.0847872	0	0.0234031	0	0.0136103	0.0248423	0	0.0320874	0.10344	0	0.0288879	0.0488735	0.0179135	0.0569132	0.0487677	0
BCL6	0.0205142	0.0185311	0.0352253	0.0472599	0.0311189	0.0495029	0.175334	0.0460902	0.0344413	0.0219479	0.00701092	0.00924751	0	0.0238518	0	0.0383288	0	0.0355491	0.0178614	0.0237429	0.00779982	0.0277828	0.0317928	0	0.0382303	0	0	0.0246689	0.0313546	0.0304156	0.0377503	0.0111684	0.0494474	0.047931	0	0.0548365	0.0857835	0.0186437	0	0.0108244	0	0	0.010301	0.0816822	0.0685771	0.0539223	0.0440654	0.0886603
LPP	0.64118	0.912897	0.71361	0.607396	0.600687	0.696257	0.655505	0.797924	0.782201	0.873462	0.588205	0.452579	0.903098	0.883955	0.55354	0.677183	0	0.709996	0.639545	0.598624	0.520062	0.522293	0.619168	0.565758	0.796868	0.765694	0	0.851562	0.755145	0.646086	0.894887	0.760916	0.779175	0.754765	0.706436	0.57327	0.668167	0.74702	0	0.569301	0.753949	0.545798	0.5932	0.657551	0.716042	0.932297	0.593177	0.389878
TPRG1	0.0498262	0.0969105	0.0538584	0.0961364	0.048778	0.0695372	0.0201513	0.0816223	0.108797	0.0793805	0.0539747	0.0729995	0	0.0218379	0.0615661	0.0931659	0	0.0925764	0.0686366	0.0812304	0.0377349	0.0315316	0.0788619	0.0384807	0.0642815	0.0994084	0	0.0547361	0.111923	0.0628277	0.0935768	0.0417153	0.054274	0.0647237	0.0383275	0.0684345	0.0475568	0.0320257	0	0.0358023	0.0935209	0.051354	0	0.0586697	0.0413043	0.078914	0.105731	0.139007
TP63	0.0285955	0.0104923	0.0332651	0.0586547	0.0254333	0.0322601	0	0	0.0186447	0.039223	0.0241318	0.0140472	0	0	0.00889423	0.00931152	0	0.0130653	0.0325611	0.00575162	0.0253216	0.00943519	0	0.0335252	0.00828223	0	0	0	0.0529332	0.0197711	0.0188322	0.0159574	0.013823	0.0247112	0	0.0416847	0.0205902	0.0126865	0	0	0.020075	0	0.019028	0.028587	0	0.0150149	0.0338439	0.142389
P3H2	0.271537	0.194087	0.272049	0.210471	0.229319	0.133235	0.0919969	0.214332	0.149273	0.33653	0.130078	0.289853	0.0613917	0.152294	0.162194	0.210346	0	0.242086	0.149716	0.192251	0.195886	0.240217	0.0593988	0.262586	0.219717	0.144214	0	0.316615	0.156886	0.141418	0.0777334	0.23723	0.249869	0.148497	0.0990145	0.219654	0.207271	0.213864	0	0.195737	0.256515	0.119891	0.205174	0.190538	0.168779	0.178309	0.179012	0.405438
CLDN1	0	0	0	0.00493219	0	0	0.0109391	0.00343642	0.00177288	0	0	0	0	0.0330143	0	0.0185153	0	0	0	0	0	0.00692594	0	0	0	0	0	0	0.0104297	0	0	0	0	0	0	0.018555	0.0154037	0.00412838	0	0.0307554	0	0	0.00781287	0	0	0	0	0
CLDN16	0.211276	0.155057	0.16892	0.100148	0.0935881	0.175286	0.0254724	0.16127	0.136729	0.123669	0.101686	0.0943131	0.134738	0.188311	0.114224	0.191424	0	0.141356	0.06822	0.136832	0.126258	0.261815	0.184432	0.0721341	0.149923	0.142485	0	0.0827127	0.143857	0.118834	0.0589655	0.135931	0.125204	0.0872167	0.243346	0.123823	0.0368845	0.0973354	0	0.222538	0.0562733	0.0612674	0.19293	0.0725559	0.0770323	0.14841	0.14157	0.151062
TMEM207	0	0	0.00442455	0	0	0	0	0	0.00572605	0	0	0	0	0.0324386	0	0	0	0	0	0	0	0.00213429	0	0	0	0	0	0	0	0	0	0	0	0	0	0	0.00497616	0	0	0	0.00435448	0	0	0	0	0	0	0
IL1RAP	0.182091	0.271714	0.18293	0.244535	0.106865	0.15936	0.208651	0.173764	0.111356	0.240194	0.150868	0.145066	0.0331171	0.446062	0.0958763	0.112929	0	0.167606	0.167414	0.105922	0.202235	0.35497	0.109084	0.168139	0.219701	0.204894	0	0.325021	0.264339	0.177861	0.0668891	0.149042	0.232872	0.319096	0.310685	0.183172	0.202297	0.250203	0	0.203812	0.11977	0.237879	0.199351	0.122791	0.177088	0.622878	0.166106	0.142389
GMNC	0	0.0060695	0	0.00548332	0.00474721	0	0	0	0	0	0.00360459	0	0	0	0	0	0	0	0	0	0	0	0	0	0.00488887	0	0	0	0.00515052	0.00735965	0	0	0	0	0	0	0.00720853	0	0	0.006073	0	0	0.0082374	0	0.00846102	0	0	0
OSTN	0.0164662	0.00532562	0.0214444	0.00765514	0.00516709	0.0603604	0	0.00976947	0.00947713	0.0172442	0.0123331	0.0125101	0	0	0.0463525	0.0148775	0	0	0.00994446	0.022109	0.00787951	0.0138537	0.03394	0	0.00982401	0.0123441	0	0.0245493	0	0.0289191	0.0116375	0.0233189	0.0110438	0	0	0	0.0284096	0.0199675	0	0	0.0117512	0	0	0	0.00917876	0	0.00843295	0
UTS2B	0.0121746	0.0273961	0.0131288	0.00677033	0.0159907	0	0	0.0117445	0.0126249	0	0.0041378	0	0	0	0.0109865	0	0	0.00976719	0.0137885	0.0179665	0	0.0166373	0	0	0.0112637	0	0	0	0.025195	0.00937759	0	0	0.00295271	0	0	0.025975	0.00572203	0.0041702	0	0.00736799	0	0.0805715	0.0256548	0	0	0.063519	0	0
CCDC50	0.452413	0.432182	0.463697	0.360811	0.37001	0.397116	0.538616	0.384893	0.399544	0.304161	0.425544	0.223049	0.160411	0.286295	0.270873	0.195491	0	0.163861	0.39269	0.286622	0.375356	0.431336	0.273552	0.317732	0.420858	0.236003	0	0.534364	0.410425	0.368656	0.321163	0.407873	0.367222	0.428509	0.304831	0.351531	0.521737	0.448568	0	0.421015	0.298221	0.462254	0.353128	0.433387	0.496812	0.316751	0.214857	0.58299
FGF12	3.03281	3.03517	3.02202	2.94565	2.91013	3.03339	3.02945	3.00541	2.88824	3.10386	2.95489	2.91518	2.8613	2.76685	2.79737	2.87816	0	2.93931	2.91797	2.92408	2.93553	2.94789	3.03862	2.85254	2.97374	3.01766	0	3.06479	2.93609	3.09495	2.89495	2.7298	2.91786	3.02528	2.85634	2.91974	2.955	2.92846	0	2.88073	2.80407	2.98001	2.82717	3.04581	2.96053	2.62006	2.89389	3.23062
MB21D2	0.310887	0.403275	0.467506	0.283215	0.378698	0.364362	0.253412	0.357214	0.355842	0.30737	0.330171	0.212162	0.113872	0.343634	0.345977	0.327027	0	0.379806	0.251356	0.212531	0.372795	0.345581	0.194325	0.486054	0.289274	0.200874	0	0.275807	0.198271	0.363646	0.430646	0.301768	0.343701	0.396009	0.181955	0.436647	0.39774	0.338002	0	0.268357	0.364326	0.190155	0.315734	0.329679	0.274416	0.397655	0.409818	0.371532
ATP13A5	0.0206769	0.0349283	0.00832707	0.0250077	0.0337954	0.0155658	0.00952297	0.0167758	0.00806333	0	0.0101304	0	0	0.0316075	0.0207476	0.0156414	0	0.0162409	0.017199	0	0.00990413	0.0417	0	0	0	0	0	0	0.0268447	0.055539	0	0.0145603	0.00238495	0.0162893	0.00976482	0.00504891	0.0195882	0.013535	0	0.0478637	0.0418269	0	0.00900716	0.0380013	0.0180448	0.0544669	0	0
ATP13A4	0.0364246	0.0890775	0.0640628	0.067228	0.0808268	0.0352951	0.0318469	0.0908773	0.0548467	0.0164258	0.0625815	0.0761071	0	0.0632846	0.0325722	0.0305577	0	0.0589025	0.0498814	0.0284389	0.0394543	0.0732308	0.0560107	0.0601114	0.078695	0.0178153	0	0.0186549	0.0752619	0.088327	0.0566648	0.0295139	0.0716956	0	0.0277217	0.107957	0.0415326	0.0580096	0	0.0199287	0.0664454	0	0.0382918	0.0771821	0.0745879	0.100956	0.0537436	0
OPA1	0.823478	0.894666	0.890188	0.679491	0.756495	0.85984	0.984514	0.79215	0.771861	0.915862	0.96426	0.689371	0.592471	0.708562	0.61413	0.712111	0	0.789336	0.921605	0.660267	0.862588	1.00849	0.391199	0.908301	1.04045	0.812538	0	0.667147	1.0002	0.749868	0.772543	1.04866	0.833343	0.928218	0.619471	0.769983	0.905182	0.815368	0	0.83573	0.688341	0.926313	0.846428	0.732505	1.06231	0.731434	0.629282	0.906069
HES1	0	0	0.00302157	0	0	0	0.00647734	0	0.00306109	0.0106369	0.00260015	0	0	0	0	0.0100789	0	0	0.00610747	0.0100611	0.00541176	0	0	0	0	0.00652055	0	0	0	0	0	0	0.00615064	0	0	0	0.00456985	0.00845343	0	0	0	0	0	0	0.00928088	0	0.0139937	0
CPN2	0	0.00932732	0	0	0	0.00563969	0	0.00564767	0	0	0	0	0	0	0	0	0	0	0	0	0	0	0	0	0	0	0	0	0	0	0	0	0.0017732	0	0	0	0.00311841	0.00314847	0	0	0	0	0	0	0	0	0	0.099809
LRRC15	0	0	0	0	0	0	0	0	0	0	0	0	0	0	0	0.0110872	0	0	0	0	0	0	0	0	0	0	0	0	0	0	0	0.0134878	0	0	0	0	0	0	0	0	0	0	0.00700225	0	0	0	0	0
ATP13A3	0.53948	0.47025	0.478186	0.408188	0.487016	0.446887	0.346451	0.477984	0.486768	0.491079	0.501522	0.398847	0.305177	0.450481	0.468083	0.567028	0	0.467299	0.508231	0.555244	0.588604	0.617986	0.235167	0.596742	0.484918	0.384528	0	0.372757	0.549735	0.362626	0.321062	0.745606	0.512076	0.476274	0.185656	0.378243	0.430404	0.39176	0	0.463845	0.449022	0.31388	0.592412	0.309339	0.518795	0.60559	0.431077	0.385643
TMEM44	0.206086	0.216348	0.221626	0.190326	0.230859	0.142967	0.14644	0.283221	0.358765	0.192584	0.2106	0.192019	0.110788	0.486771	0.517157	0.448954	0	0.421674	0.203454	0.279197	0.316141	0.297879	0.189681	0.284353	0.174474	0.247345	0	0.212723	0.169773	0.191039	0.20259	0.336396	0.29409	0.217628	0.219161	0.442772	0.238796	0.231818	0	0.19118	0.376838	0.200021	0.247175	0.0919864	0.209376	0.195808	0.330607	0
LSG1	0.108693	0.0989311	0.105551	0.182722	0.0860633	0.0805342	0.326642	0.102025	0.159668	0.196751	0.159969	0.106073	0.0350755	0.211418	0.0690715	0.118786	0	0.139576	0.171914	0.154189	0.158962	0.16988	0.0225293	0.201473	0.160949	0.118116	0	0.105105	0.0541406	0.0855791	0.0751615	0.148414	0.114289	0.153246	0.0375455	0.106829	0.158276	0.0993367	0	0.155247	0.0812075	0.0276103	0.119899	0.0387778	0.0977718	0.0319845	0.0524154	0
FAM43A	0	0.0197964	0.0363754	0.0226761	0.0661502	0.082231	0.21314	0.047293	0.0791997	0.0395705	0.0288267	0.00900673	0.0492697	0.122417	0.0145985	0.0883297	0	0	0.102329	0.0298341	0.0794038	0.0566461	0.0855346	0.0504562	0.031009	0.030211	0	0.0195935	0.046185	0.045399	0.0979867	0.144474	0.00990453	0.0644332	0.0373059	0.0116952	0.120284	0.013502	0	0.0197912	0.0674819	0.0265642	0.0255422	0	0.0770137	0.0343799	0.12473	0
XXYLT1	0.354681	0.346702	0.30035	0.364752	0.351846	0.232435	0.174426	0.30379	0.459607	0.478791	0.364424	0.400023	0.408112	0.65614	0.450172	0.427048	0	0.395363	0.342227	0.354817	0.344532	0.597345	0.210038	0.622171	0.20188	0.214321	0	0.142546	0.25443	0.275761	0.222584	0.358034	0.381637	0.38674	0.328056	0.425789	0.388625	0.255048	0	0.357764	0.429319	0.236158	0.375635	0.0390325	0.262161	0.533283	0.445366	0.395439
ACAP2	0.871152	0.912122	1.11555	0.974419	1.10371	1.1224	0.921326	1.01344	1.05667	1.06361	1.03371	0.848674	0.719281	1.13236	0.886502	1.11299	0	1.0677	0.979644	0.969571	1.03129	1.21045	0.669791	1.13678	1.06714	0.917733	0	0.974458	1.0728	0.976123	0.783607	1.20248	1.06279	1.25582	0.794123	1.18202	1.12767	0.907864	0	1.0477	0.989325	0.965449	1.06166	0.836273	1.18714	0.84398	1.0206	1.23194
PPP1R2	0.307925	0.223621	0.382022	0.271156	0.290388	0.277053	0.23925	0.422992	0.377763	0.351551	0.370373	0.22795	0.228563	0.409558	0.274965	0.439437	0	0.345825	0.416466	0.267324	0.329665	0.449125	0.436677	0.401482	0.349168	0.135496	0	0.213603	0.413183	0.222503	0.288238	0.414323	0.279587	0.258361	0.231852	0.29117	0.350034	0.299405	0	0.338671	0.304883	0.233086	0.400595	0.255866	0.261305	0.316046	0.274856	0.236133
APOD	0.0266888	0.0574194	0.0270131	0.0449118	0.0257698	0.0176156	0.0883739	0.0451924	0.0970765	0.0330508	0.0235021	0.0283579	0.132449	0.108062	0.0595067	0.0612533	0	0.0101862	0.0266028	0.0431902	0.0466879	0.0391903	0.0225293	0.0150469	0.0450354	0.0302015	0	0.092979	0.0500681	0.0764452	0.156712	0.0334954	0.0687185	0.0187368	0.0255658	0	0.0400219	0.0853976	0	0	0.0244621	0.0139515	0.0417536	0.0140758	0.0625639	0.0384258	0.00850154	0
MUC20	0.00720506	0.0554598	0.0452276	0.013853	0.0131875	0.00493803	0.0520846	0.0309242	0.0158685	0.0101293	0.0134276	0	0	0	0	0	0	0.0164693	0.0304891	0	0.0079522	0.00540713	0.0368695	0.0185118	0	0.0103509	0	0.0140656	0.0108543	0.0106742	0.0591547	0.0339946	0.0140717	0.0469761	0.00870211	0.00956103	0.0371912	0.00330156	0	0.00451901	0.0134287	0	0.0482561	0.04468	0.034186	0	0.0278643	0
MUC4	0.0141769	0.0141396	0.0196325	0.0199486	0.0337642	0.0210404	0	0.0161757	0.0187416	0.0468563	0.00407505	0	0	0.061244	0	0.00650707	0	0.010736	0.0374162	0.0238062	0.0391471	0.0373768	0	0.0398744	0	0.0178473	0	0.0189517	0.00655534	0.00474442	0	0.0514925	0.00414337	0	0.00870211	0	0.017803	0.00503688	0	0	0.0309605	0	0.0560492	0	0	0.0609129	0	0.239722
TNK2	0.353031	0.545607	0.522384	0.431244	0.454484	0.293326	0.663626	0.539305	0.615357	0.511472	0.526329	0.346841	0.578602	0.538016	0.821531	0.590682	0	0.712166	0.42299	0.567614	0.541661	0.621919	0.352628	0.600574	0.473029	0.448966	0	0.424541	0.440883	0.509367	0.529594	0.694024	0.664192	0.519608	0.310163	0.49657	0.538251	0.599342	0	0.558393	0.526521	0.479065	0.42438	0.386002	0.495588	0.380581	0.835614	0.513676
TFRC	0.213868	0.229946	0.273386	0.222926	0.213266	0.2501	0.166914	0.312054	0.274795	0.232703	0.238817	0.144178	0.166645	0.327056	0.225695	0.319996	0	0.193766	0.270207	0.305468	0.349183	0.315731	0.0378402	0.412744	0.227922	0.157419	0	0.21151	0.239096	0.257575	0.322991	0.413785	0.230408	0.300621	0.296947	0.282808	0.34326	0.275771	0	0.248068	0.168195	0.155296	0.269816	0.16664	0.241963	0.316704	0.170348	0.292264
ZDHHC19	0.0590339	0.0185837	0.0176172	0.0384408	0.0398382	0.0113524	0.0248606	0.0183791	0.0416929	0.0241989	0.0334981	0	0.0482156	0.0710716	0.0441118	0.0487096	0	0.0406072	0.0354658	0.0145575	0.0514407	0.037294	0	0.0607917	0.0136651	0.0473049	0	0	0.018869	0.0217542	0.0157175	0.0748427	0.0349449	0.0219544	0.0130797	0.00702635	0.0208911	0.0361564	0	0.018784	0.00838326	0.0463442	0.0502549	0	0	0.0684509	0.0138543	0.142389
SLC51A	0.0212466	0.0127582	0.0704648	0.069269	0.0639069	0.00970994	0.0228142	0.0430104	0.0508226	0.0279442	0.0416269	0.0130493	0	0.0582797	0.0497558	0.0989474	0	0.041168	0.0805207	0.0154997	0.0595147	0.0710405	0	0.103552	0.0185122	0.0195631	0	0.0323594	0.104812	0.0507022	0.0213784	0.067754	0.0316511	0.0337222	0.0208693	0.027347	0.0434524	0.0378264	0	0.0427869	0.0294657	0	0.0858733	0	0.0101555	0.0372431	0.0363237	0
PCYT1A	0.25405	0.224091	0.307659	0.16691	0.31216	0.144024	0.210854	0.250082	0.305041	0.305671	0.278657	0.197243	0.072582	0.309214	0.304022	0.261778	0	0.221164	0.25666	0.297664	0.28536	0.383757	0.179075	0.382576	0.174931	0.179951	0	0.0869028	0.241492	0.23589	0.222123	0.534585	0.3132	0.271315	0.208685	0.259049	0.307865	0.278168	0	0.264645	0.30868	0.234472	0.308435	0.118474	0.224708	0.229418	0.372073	0.308474
AC069257.3	0.0243492	0.0193095	0.0258794	0.020047	0.0147749	0.0061769	0.0351254	0.020399	0.0242385	0.0241168	0.00552014	0.0122216	0	0	0	0.031793	0	0	0.0126399	0	0.0196725	0.0138278	0	0.057982	0.0404108	0.0257764	0	0.0139141	0.0127769	0.0149796	0	0.031584	0.0104803	0.0410087	0.00908985	0.0222056	0.0398862	0.0235021	0	0.0143068	0	0	0	0.0123276	0.0280239	0	0.00843295	0
TM4SF19-TCTEX1D2	0	0	0	0	0	0	0	0	0	0	0	0	0	0	0	0	0	0	0	0	0	0	0	0	0	0	0	0	0	0	0	0	0.00281681	0	0	0	0	0	0	0	0	0	0	0	0	0	0	0
UBXN7	0.434029	0.41267	0.556991	0.446741	0.46636	0.419416	0.408662	0.529095	0.534587	0.411694	0.431334	0.411102	0.176442	0.56669	0.421435	0.373764	0	0.407899	0.607793	0.358568	0.50225	0.598985	0.160263	0.592213	0.515146	0.324693	0	0.534643	0.340997	0.42724	0.281348	0.527847	0.431778	0.579488	0.339652	0.516319	0.596635	0.455122	0	0.436235	0.33958	0.217186	0.469325	0.212251	0.527305	0.49319	0.52711	0.623428
RNF168	0.338835	0.36534	0.364164	0.325534	0.394255	0.343156	0.329331	0.397221	0.434167	0.428891	0.378654	0.294064	0.0827062	0.376662	0.386007	0.356535	0	0.407452	0.356697	0.40129	0.400803	0.53687	0.143449	0.45982	0.395246	0.359615	0	0.25779	0.534074	0.231076	0.305652	0.539095	0.4379	0.410223	0.373567	0.427777	0.398317	0.395227	0	0.579937	0.452648	0.382744	0.518485	0.315662	0.594756	0.378133	0.529374	0.0886603
SMCO1	0.0102746	0	0.00653233	0	0	0.0155474	0.00739141	0.00784149	0.00943482	0.0251472	0.00960223	0	0	0.0177434	0.0179756	0	0	0.0241959	0.00759926	0	0.00917114	0.0227575	0	0	0	0	0	0	0.0295586	0.0204239	0	0	0.0255176	0	0.0224483	0	0.00569198	0	0	0.0264869	0.0230961	0	0	0	0.00551252	0.0108716	0	0
WDR53	0.033402	0.103235	0.0641505	0.0594125	0.0680926	0.0364181	0.0359319	0.0616906	0.0833734	0.0207567	0.057935	0.0538839	0.0598694	0.0913976	0.0451601	0.0807872	0	0.0214701	0.0838869	0.0614651	0.044481	0.0565432	0	0.108033	0.0463639	0.0267512	0	0.0784617	0.0198693	0.0282822	0.0237535	0.0288587	0.0534821	0.143903	0	0.0368208	0.0815466	0.0875415	0	0.0775413	0.0824879	0.0579606	0.0400976	0.0418446	0.06413	0.0774242	0.0766791	0
FBXO45	0.132593	0.159154	0.116176	0.112331	0.11337	0.126793	0.139656	0.0957588	0.141524	0.212273	0.204037	0.0578054	0.0426784	0.148522	0.0346463	0.125213	0	0.080506	0.334719	0.0782944	0.118983	0.124973	0.110959	0.209984	0.233482	0.10248	0	0.224115	0.185637	0.110888	0.0526123	0.20902	0.0953331	0.0569525	0.042013	0.1088	0.213062	0.13318	0	0.119103	0.0578248	0.0748628	0.125869	0.0726489	0.149843	0.0308819	0.0759214	0
PIGX	0.198215	0.228038	0.245173	0.215539	0.209376	0.263155	0.242654	0.193065	0.24717	0.220342	0.30971	0.153066	0.278159	0.231303	0.220203	0.269825	0	0.199539	0.348324	0.192471	0.174677	0.260762	0.112646	0.143184	0.275822	0.157275	0	0.119136	0.203772	0.14799	0.245977	0.19685	0.20414	0.17791	0.0886558	0.193177	0.239909	0.221659	0	0.163627	0.162471	0.163554	0.223343	0.0515695	0.237605	0.232182	0.160616	0.347742
CEP19	0.0233674	0.0435971	0.0892786	0.0636749	0.0392363	0.05135	0.0843111	0.103802	0.0951069	0.0305437	0.0686782	0.00551557	0.0202463	0.126626	0.0541805	0.139113	0	0.0607687	0.058034	0.0249472	0.086986	0.127761	0.0742774	0.175401	0.0476915	0.0160289	0	0	0.0513124	0.041572	0.0377725	0.0342758	0.0471618	0.0389705	0.040789	0.0637449	0.150442	0.0947512	0	0.0223692	0.0629203	0.0200742	0.0526838	0.014681	0.0660615	0.0414945	0.0379679	0.142389
PAK2	0.493042	0.325528	0.456057	0.337797	0.313789	0.404449	0.398032	0.45152	0.475288	0.324329	0.423549	0.381719	0.617948	0.518957	0.475437	0.379728	0	0.38877	0.390425	0.374299	0.463617	0.553177	0.321875	0.495176	0.476846	0.430388	0	0.381546	0.388744	0.378277	0.451083	0.550461	0.453243	0.442931	0.335401	0.410056	0.520034	0.49266	0	0.472125	0.40003	0.285925	0.364354	0.307917	0.48345	0.547831	0.498542	0.300938
SENP5	0.91595	0.786991	0.756049	0.627944	0.684349	0.741019	0.589931	0.717036	0.814054	0.709991	0.722907	0.664915	0.459781	1.07248	0.997317	0.763185	0	0.82406	0.69571	0.680481	0.766724	0.922416	0.558783	0.979546	0.543024	0.676305	0	0.647442	0.647647	0.531917	0.570336	0.813459	0.743449	0.656428	0.548516	0.815749	0.646746	0.587508	0	0.763819	0.792198	0.502037	0.915567	0.488318	0.493979	0.753852	0.850408	0.695496
NCBP2	0.0876618	0.0921028	0.148665	0.180793	0.120997	0.120701	0.16879	0.126478	0.211991	0.0854724	0.227149	0.0689975	0.111859	0.286577	0.13267	0.200959	0	0.168575	0.236404	0.107859	0.177576	0.178044	0.0378402	0.175252	0.232424	0.127578	0	0.0850142	0.142215	0.113287	0.100904	0.234852	0.175248	0.0792252	0.0213325	0.151461	0.190304	0.122462	0	0.209223	0.197776	0.0343498	0.204293	0.0574405	0.171524	0.052258	0.167457	0
PIGZ	0.271372	0.299016	0.462205	0.371923	0.416263	0.220716	0.251177	0.368991	0.539508	0.368253	0.379579	0.168705	0.164625	0.583887	0.529365	0.529197	0	0.520686	0.316161	0.381388	0.423254	0.528735	0.204996	0.456697	0.243524	0.30533	0	0.266115	0.418446	0.256452	0.294339	0.526273	0.435239	0.486817	0.187432	0.40307	0.397389	0.405052	0	0.323812	0.401273	0.241943	0.454038	0.129358	0.280537	0.510074	0.525708	0.099809
MELTF	0.285465	0.157814	0.188773	0.30282	0.377202	0.358667	0.139864	0.172876	0.458244	0.23402	0.213349	0.261198	0.596691	0.489919	0.318084	0.247052	0	0.580359	0.373072	0.229635	0.269769	0.600632	0.102765	0.552279	0.141447	0.148999	0	0.0983943	0.228258	0.213449	0.138599	0.379796	0.238902	0.269178	0.23455	0.437468	0.0919469	0.118682	0	0.386224	0.491247	0.227517	0.272249	0.0349916	0.18099	0.408671	0.501588	0.30444
DLG1	2.13794	2.19908	2.09343	2.18101	2.30563	2.24675	2.02492	2.11187	2.24427	2.17243	2.38244	2.18178	2.11796	2.20343	1.90133	2.26592	0	2.36129	2.28066	2.12255	2.26031	2.22339	1.65033	2.23789	2.39944	2.08135	0	1.85369	2.32856	1.90696	1.81883	2.15901	2.14556	2.11364	2.12609	2.20422	2.17189	2.11251	0	1.87575	2.0912	2.20033	2.38757	1.84555	2.09007	2.35046	2.21685	1.93831
BDH1	0.685852	0.714851	0.707074	0.569139	0.594758	0.599822	0.237982	0.873864	0.785316	0.66758	0.735153	0.739312	0.67667	1.10905	0.913329	0.823086	0	0.985276	0.670181	0.731254	0.780974	0.948475	0.518826	0.981331	0.613857	0.527547	0	0.214045	0.478164	0.610529	0.514304	0.60767	0.636152	0.529101	0.553667	0.763602	0.437985	0.561772	0	0.611294	0.797584	0.72415	0.705457	0.428878	0.326029	0.665108	0.871318	0.614597
RUBCN	0.49309	0.625465	0.638743	0.588734	0.555439	0.64289	0.611442	0.682968	0.73572	0.521849	0.619185	0.515672	0.549904	0.766979	0.576039	0.70613	0	0.619009	0.588219	0.499145	0.642713	0.723313	0.361834	0.755624	0.458774	0.499327	0	0.491805	0.569497	0.50605	0.603324	0.84685	0.581922	0.625602	0.408093	0.622073	0.620489	0.628469	0	0.608355	0.593049	0.654734	0.676794	0.506498	0.515258	0.607544	0.648611	0.220225
FYTTD1	0.216911	0.195246	0.204624	0.235402	0.176566	0.191018	0.299112	0.232408	0.248593	0.339402	0.228238	0.148737	0.0278629	0.169671	0.244973	0.225082	0	0.23653	0.270817	0.234857	0.30248	0.29189	0.152729	0.241447	0.243404	0.178412	0	0.17568	0.273748	0.263997	0.191378	0.275642	0.127385	0.190383	0.144972	0.228121	0.311993	0.246625	0	0.260906	0.223028	0.138735	0.195724	0.13315	0.236567	0.228795	0.204651	0.393752
LRCH3	0.733277	0.846321	0.785726	0.732286	0.747831	0.657227	0.746363	0.788548	0.813803	0.777231	0.700944	0.749794	0.430646	1.08711	0.713492	0.710471	0	0.767903	0.671692	0.662956	0.740203	0.901208	0.489379	0.92473	0.752532	0.617263	0	0.665581	0.757488	0.639497	0.696281	0.994818	0.873913	0.924204	0.607144	0.818548	0.882047	0.840866	0	0.701087	0.749229	0.473491	0.848581	0.697254	0.82402	0.569732	0.89157	0.843196
IQCG	0.209029	0.185782	0.221399	0.2307	0.113949	0.153516	0.226104	0.212583	0.282939	0.167693	0.211365	0.110103	0.0331171	0.27814	0.161592	0.190886	0	0.270059	0.190779	0.14571	0.199318	0.227232	0.0435653	0.197844	0.145107	0.0497221	0	0.10859	0.197562	0.155866	0.14032	0.349101	0.248328	0.274915	0.1479	0.197729	0.19595	0.114792	0	0.20964	0.179807	0.0785331	0.260882	0.023849	0.190272	0.126514	0.129477	0
RPL35A	0.142638	0.0696425	0.237617	0.351165	0.275123	0.169724	0.216245	0.285134	0.326515	0.0924236	0.183747	0.0724623	0.15807	0.351692	0.180429	0.209336	0	0.204053	0.538723	0.196697	0.403232	0.301478	0.144066	0.315399	0.197096	0.131482	0	0.116303	0.235661	0.182043	0.0951739	0.447215	0.19748	0.121261	0.055783	0.0727632	0.441355	0.14278	0	0.137265	0.201292	0.081374	0.509781	0.0804348	0.259892	0.224916	0.0287227	0.0886603
LMLN	0.301208	0.315271	0.337949	0.234801	0.259455	0.324077	0.201291	0.272437	0.281174	0.334568	0.262778	0.219212	0.136747	0.345155	0.446285	0.408316	0	0.301035	0.210395	0.283166	0.221139	0.345592	0.192957	0.279346	0.279482	0.17255	0	0.169032	0.169486	0.197204	0.266052	0.175398	0.290886	0.313235	0.132296	0.275214	0.245677	0.282015	0	0.244416	0.282375	0.201121	0.194826	0.128648	0.244622	0.111657	0.1757	0.139007
ZNF595	0.19274	0.138556	0.193881	0.200119	0.209237	0.257243	0.183047	0.163147	0.211286	0.167798	0.198493	0.0791672	0.0842686	0.259519	0.112169	0.258042	0	0.115869	0.175192	0.16968	0.189935	0.327159	0.201708	0.24318	0.117358	0.152825	0	0.161863	0.21231	0.209638	0.192757	0.226805	0.218266	0.202455	0.108838	0.139514	0.216394	0.17758	0	0.160677	0.155254	0.18194	0.229914	0.184368	0.178065	0.170032	0.159884	0.292264
ZNF718	0.389598	0.445223	0.47744	0.338762	0.376065	0.351552	0.472543	0.328436	0.454394	0.324175	0.377326	0.311547	0.101357	0.265275	0.297273	0.377311	0	0.346732	0.484483	0.42831	0.426903	0.464315	0.239128	0.354441	0.336427	0.327157	0	0.312104	0.40551	0.330067	0.246252	0.532564	0.360677	0.293312	0.359181	0.354306	0.515413	0.400195	0	0.333238	0.299226	0.345514	0.41943	0.307586	0.384079	0.197827	0.259451	0.649356
ZNF732	0.0112652	0.0123076	0.00962255	0.0323765	0.0262068	0.00869244	0.0122197	0.0346124	0.0182631	0	0.0161563	0	0	0	0.00933847	0.0269779	0	0.00694789	0.025871	0.013817	0.0383755	0.00756527	0.0480788	0.0807145	0.00424281	0.018713	0	0	0.034119	0.0448116	0.0343964	0.00924312	0.0587462	0.0915583	0.0277217	0.0196533	0.0249827	0.0084158	0	0	0.0390958	0	0.0391716	0.0143259	0.0101555	0.0559582	0.00827462	0
ZNF141	0.181833	0.243848	0.231698	0.193267	0.177657	0.217236	0.265224	0.296621	0.234255	0.277037	0.244702	0.151432	0.0783758	0.195044	0.17318	0.220003	0	0.180745	0.259193	0.219382	0.221448	0.353562	0.146525	0.309095	0.176321	0.206463	0	0.148907	0.270397	0.190814	0.180573	0.424456	0.206235	0.168545	0.284244	0.258504	0.271234	0.216101	0	0.185734	0.132092	0.239324	0.257485	0.18524	0.269406	0.335476	0.257708	0.21578
ZNF721	1.36532	1.14003	1.11864	1.04789	1.09794	1.06574	0.757491	1.11935	1.15305	1.04166	1.21358	1.25299	1.02213	1.44942	1.28002	1.28117	0	1.39425	1.28208	1.18327	1.14312	1.29531	0.876203	1.15638	0.96804	1.16933	0	0.917217	0.996566	0.977497	1.06967	1.46464	1.12672	0.932665	1.14361	1.20151	0.991273	1.02347	0	1.09427	1.16864	0.997072	1.25718	0.703808	0.980751	1.28843	1.26373	0.978084
PIGG	0.230533	0.249399	0.232474	0.234692	0.210803	0.293841	0.197533	0.35474	0.361094	0.329366	0.31436	0.300398	0.225679	0.56031	0.368253	0.329488	0	0.254647	0.336434	0.233605	0.273853	0.360401	0.171822	0.364838	0.151685	0.169626	0	0.180458	0.282435	0.169386	0.231095	0.337826	0.289588	0.257362	0.141628	0.318015	0.233067	0.292376	0	0.207446	0.34655	0.197503	0.372904	0.127658	0.19211	0.152164	0.393393	0.432458
PDE6B	0.111062	0.0695028	0.238411	0.196024	0.166131	0.115266	0.0536755	0.197414	0.22403	0.0971853	0.134463	0.0915035	0.119402	0.212066	0.0809523	0.27989	0	0.319632	0.267581	0.138335	0.213389	0.228182	0	0.229381	0.064804	0.0554223	0	0.0623796	0.261424	0.0477828	0.0677882	0.270917	0.0910177	0.15093	0.083369	0.198371	0.117223	0.110969	0	0.120308	0.151362	0.0427795	0.309091	0	0.0790154	0.330426	0.1593	0.0886603
ATP5ME	0.116154	0.094213	0.174436	0.283276	0.214022	0.273611	0.239759	0.129386	0.202204	0.141695	0.196254	0.069599	0.17148	0.358993	0.132139	0.163058	0	0.181629	0.3085	0.16912	0.225042	0.171249	0.0970041	0.145347	0.235963	0.113031	0	0.202907	0.22689	0.116231	0.159268	0.247205	0.158375	0.144813	0.0960682	0.115667	0.168794	0.138117	0	0.0762557	0.0683428	0.0248621	0.215687	0.0758615	0.147457	0.126024	0.127518	0.220225
MYL5	0.0357212	0.0243042	0.0102519	0.0244922	0.0106053	0.0293396	0	0.0157569	0.0297247	0.0140902	0.0230117	0.0460392	0	0.0860089	0.112979	0.016645	0	0.0232844	0.00796572	0.0223785	0.00466059	0.0261836	0	0.0487263	0.0234577	0.088384	0	0	0.0248341	0.0134417	0	0.0255861	0.0190044	0	0.0302088	0.0103862	0.00895536	0.0180421	0	0.0234283	0.0224345	0	0.0282572	0.0401595	0.0340226	0	0.0252509	0
SLC49A3	0	0	0	0	0	0	0	0	0.00265041	0	0	0	0	0	0	0	0	0	0.00943265	0	0.00417301	0.00338995	0	0	0	0	0	0	0	0	0	0.0193241	0.00776456	0	0	0	0	0	0	0	0	0	0	0	0	0	0	0
PCGF3	0.159307	0.208312	0.283224	0.234917	0.184975	0.190544	0.289308	0.255364	0.313434	0.168254	0.199099	0.167202	0.212143	0.27665	0.255189	0.231992	0	0.265736	0.207226	0.220956	0.275926	0.284677	0.150451	0.326018	0.241826	0.168668	0	0.172887	0.222594	0.190554	0.108195	0.382421	0.30592	0.266578	0.128783	0.250774	0.389477	0.217418	0	0.322289	0.199637	0.142238	0.244179	0.131945	0.229503	0.315696	0.455519	0.741433
CPLX1	0.46376	0.659036	0.843674	0.690683	0.715124	0.654014	0.666203	0.779657	0.830742	0.625938	0.707541	0.503467	0.62432	1.17645	0.788647	0.869872	0	0.755604	1.03209	0.688749	0.888316	0.906593	0.522084	0.937141	0.714351	0.489697	0	0.430126	0.689994	0.499215	0.638132	0.749435	0.658386	0.614692	0.353789	0.643703	0.809975	0.717671	0	0.604458	0.767009	0.40913	0.826442	0.650496	0.897951	1.11449	0.758964	0.31338
GAK	0.371109	0.392695	0.417546	0.276998	0.315219	0.248252	0.37531	0.423885	0.45541	0.416002	0.394318	0.398251	0.494762	0.50512	0.678713	0.454992	0	0.475891	0.33579	0.378968	0.439236	0.603349	0.231518	0.528615	0.333837	0.345369	0	0.121547	0.384057	0.293716	0.422776	0.614347	0.461513	0.471565	0.483922	0.488257	0.419789	0.302571	0	0.46294	0.411802	0.460081	0.457893	0.27017	0.314028	0.542186	0.632746	0.671628
TMEM175	0.351831	0.401883	0.486302	0.517867	0.479044	0.400448	0.303387	0.572025	0.682618	0.320778	0.410804	0.362039	0.498158	0.761561	0.459325	0.649333	0	0.488857	0.602042	0.382263	0.526195	0.437032	0.226341	0.562628	0.29212	0.309525	0	0.292321	0.416603	0.412685	0.328848	0.434478	0.379105	0.359786	0.237923	0.41319	0.44153	0.366345	0	0.416671	0.432579	0.0933665	0.579973	0.314794	0.352973	0.493904	0.603718	0.292264
DGKQ	0.197056	0.0834321	0.202163	0.136027	0.222548	0.114741	0.0845365	0.20737	0.209014	0.218184	0.139008	0.062718	0.132454	0.16105	0.298985	0.198048	0	0.230592	0.154642	0.180578	0.182601	0.182051	0.0791076	0.18881	0.124285	0.107821	0	0.12633	0.138773	0.21485	0.134498	0.238171	0.190726	0.126478	0.1313	0.142213	0.115381	0.0743357	0	0.148906	0.171102	0.16524	0.135901	0.122077	0.121968	0.300811	0.254469	0.099809
SLC26A1	0.0297813	0	0.00159769	0.00326916	0.00623022	0.0136305	0	0.0101401	0.002521	0	0.00641614	0	0	0	0.0311134	0	0	0.00592943	0	0	0	0.00283649	0	0	0.01231	0	0	0	0.00523307	0	0	0.0234976	0.0181871	0	0	0	0	0	0	0.00722156	0	0	0.0108146	0	0	0	0	0
IDUA	0.0250685	0.0749295	0.0424808	0.0370025	0.0438239	0.0591971	0.041297	0.0360516	0.0772553	0.0444193	0.0903157	0.0763073	0	0.113418	0.111064	0.0888832	0	0.0714774	0.0932574	0.0652368	0.0744035	0.0289517	0.0554779	0.103924	0.0461725	0.0351904	0	0	0.0230693	0.0465782	0	0.0675622	0.048612	0.0773088	0.0361331	0.0599363	0.0408561	0.0109584	0	0.0405107	0.0653159	0	0.0118897	0.0713697	0.049673	0.111283	0.083042	0
FGFRL1	0.0471258	0.0401758	0.0422326	0.00883995	0.0222337	0.0269267	0.0614155	0.042194	0.0442629	0.0735774	0.0358428	0.0697994	0	0.0699599	0.0163714	0.0586937	0	0.0473741	0.0302334	0.0730654	0.0529653	0.0304922	0	0	0.0278562	0.0171183	0	0.0387054	0.0384094	0.0307249	0.0563674	0.118527	0.0364331	0	0.00946189	0.0365841	0.0941684	0.0282922	0	0.0244708	0.0187354	0	0.0420943	0.0290964	0.0577123	0.0338163	0.027127	0
RNF212	0.0921469	0.0525691	0.126388	0.100537	0.0981114	0.0681248	0.0791896	0.0730968	0.111157	0.0336572	0.0724736	0.143158	0.0671229	0.111896	0.119054	0.207835	0	0.152338	0.097508	0.124767	0.118292	0.241167	0.114182	0.160649	0.204173	0.0648	0	0.101037	0.0915624	0.10148	0.0512832	0.272111	0.0871017	0.193789	0.0843205	0.0738636	0.0890298	0.1028	0	0.159761	0.136896	0.126456	0.138131	0.0617392	0.030828	0.113012	0.165706	0
SPON2	0.125422	0.0404694	0.108181	0.118486	0.15901	0.239082	0.133203	0.134722	0.125198	0.0467967	0.14055	0.112227	0.233836	0.0177434	0.209725	0.180526	0	0.115717	0.0892042	0.137668	0.103565	0.170111	0	0.315348	0.147341	0.169872	0	0.0908667	0.22	0.134613	0.0534872	0.112485	0.0800767	0.119248	0.10736	0.223673	0.0794927	0.0664281	0	0.0365092	0.147986	0.0856751	0.0941228	0.12654	0.132448	0.031209	0.0571166	0.149876
CTBP1	0.295729	0.285102	0.388334	0.345967	0.376525	0.440292	0.507781	0.432815	0.333719	0.299497	0.389895	0.184764	0.31439	0.461685	0.310033	0.270296	0	0.315835	0.463163	0.346068	0.314538	0.350578	0.286418	0.322662	0.523898	0.416116	0	0.464448	0.390966	0.256408	0.334488	0.426293	0.357483	0.286181	0.20176	0.365014	0.477336	0.412253	0	0.363217	0.246171	0.327416	0.323408	0.262327	0.61667	0.273607	0.288315	0.560406
MAEA	0.27014	0.34223	0.305251	0.229501	0.163606	0.222777	0.401073	0.394574	0.304866	0.248426	0.28799	0.275435	0.259427	0.240763	0.617156	0.328383	0	0.25246	0.333797	0.259535	0.21596	0.403328	0.18518	0.414898	0.330499	0.24779	0	0.209292	0.214436	0.243331	0.335834	0.262126	0.272531	0.179103	0.299555	0.27238	0.389933	0.326218	0	0.304441	0.381886	0.207201	0.282952	0.132371	0.30969	0.412779	0.239087	0.242198
UVSSA	0.211655	0.307606	0.324231	0.286802	0.287802	0.292192	0.253993	0.236418	0.364072	0.25934	0.307918	0.198569	0.269657	0.335122	0.511474	0.308585	0	0.318252	0.342908	0.267414	0.272442	0.328656	0.154394	0.375938	0.230918	0.139781	0	0.213129	0.299221	0.301912	0.178129	0.515428	0.342642	0.265586	0.155877	0.259339	0.220335	0.314181	0	0.285495	0.236153	0.219293	0.255792	0.137798	0.246278	0.206099	0.261528	0.239722
FAM53A	0.00666674	0.0363437	0.021887	0.0162112	0.0347775	0.00950076	0.0080469	0.0164163	0.0360933	0.0135607	0.0245022	0.0278829	0	0.0524221	0.0400277	0.043473	0	0.0732838	0.0242256	0.0228501	0.0192987	0.0388823	0	0.0359806	0.0161893	0.0256151	0	0	0.040568	0.0258715	0.0079078	0.0545603	0.0189749	0.0297427	0.0224602	0.00676196	0.025319	0.0317823	0	0.0105351	0.0353483	0.0560757	0.0113735	0.0313956	0.0105684	0.0361858	0.0404399	0
SLBP	0.171854	0.12348	0.187535	0.145198	0.120904	0.167078	0.375941	0.16724	0.157264	0.11564	0.223762	0.14408	0.081638	0.161854	0.0821417	0.292673	0	0.175301	0.206349	0.128188	0.173103	0.280268	0	0.221077	0.258508	0.158364	0	0.131771	0.174122	0.129053	0.204388	0.25253	0.16959	0.134288	0.107577	0.140935	0.338999	0.222509	0	0.160544	0.205772	0.189195	0.175187	0.0779681	0.230403	0.140037	0.0825323	0.473397
TMEM129	0.045499	0.0852997	0.10926	0.103096	0.0969328	0.0975899	0.0733871	0.108424	0.103713	0.0778174	0.0696377	0.0611867	0.0989372	0.104743	0.139856	0.127697	0	0.109994	0.0868135	0.0949743	0.125183	0.193836	0.0824531	0.0908489	0.0886548	0.0278574	0	0.118976	0.134083	0.0998417	0.0838894	0.189346	0.111856	0.0567575	0.0118546	0.0240135	0.0638837	0.0808792	0	0.0667288	0.113339	0.0463251	0.115604	0.0745667	0.110774	0.0804976	0.0795978	0
TACC3	0.0112809	0.0390257	0.0447126	0.0429165	0.0475146	0.0403985	0.0462249	0.0469046	0.030432	0.024294	0.0305078	0.0434744	0	0.0157632	0.0492315	0.025603	0	0.0330354	0.0391812	0.0332123	0.0230366	0.0221834	0	0.0382468	0.0414704	0.0417229	0	0.0135168	0.0127581	0.0372684	0.0649438	0.0379877	0.0475901	0.0213268	0	0.0297289	0.0651119	0.0617383	0	0.0251044	0.0409033	0.0311664	0.0268752	0.016181	0.0183641	0	0.0663732	0.142389
FGFR3	0.0141641	0	0.0053723	0.0272889	0.0168297	0.0248674	0	0.0385649	0.0282063	0.00987151	0.0167435	0.0156024	0	0	0.00630555	0.0160899	0	0	0.0103531	0.0444631	0.0138061	0.0128606	0.0900094	0.01356	0.015863	0.0566435	0	0	0.0130639	0.011077	0.0555605	0.0123537	0.017168	0	0	0.025181	0.00707366	0.0290481	0	0.00675332	0	0	0.00819838	0.0239475	0	0	0.0117692	0
LETM1	0.175656	0.177545	0.186446	0.13222	0.155688	0.121573	0.17426	0.159455	0.202522	0.159784	0.217286	0.0649791	0.111712	0.320809	0.321629	0.184113	0	0.206774	0.186536	0.151266	0.178107	0.185415	0.0617206	0.25912	0.169448	0.0970884	0	0.131644	0.103041	0.107129	0.153509	0.273094	0.198644	0.171667	0.10288	0.187363	0.245891	0.224117	0	0.134096	0.185284	0.153842	0.212183	0.0820775	0.202664	0.208115	0.203966	0.151062
NSD2	0.816726	0.710034	0.746367	0.69055	0.783153	0.537392	0.709037	0.804299	0.881184	0.612651	0.738944	0.974774	0.789768	0.761284	0.794472	0.839388	0	0.756563	0.62329	0.70675	0.746321	0.863357	0.567169	0.662006	0.601768	0.649319	0	0.44715	0.819891	0.600462	0.750965	0.910499	0.85947	0.886492	0.792899	0.887977	0.894918	0.745034	0	0.843242	0.898421	0.809291	0.818231	0.612234	0.783832	0.974232	0.998117	1.20112
NELFA	0.568425	0.632595	0.637407	0.535832	0.564795	0.504685	0.55261	0.648235	0.734197	0.592321	0.586087	0.691067	0.718172	0.472103	0.836159	0.543805	0	0.751237	0.483249	0.593176	0.621811	0.677912	0.191759	0.749551	0.574848	0.552009	0	0.611895	0.698798	0.579604	0.478791	0.650082	0.645638	0.667598	0.562499	0.815697	0.567885	0.714636	0	0.630179	0.600881	0.501856	0.540976	0.411873	0.644986	0.632321	0.686433	0.972697
C4orf48	0.108483	0.0888487	0.0925217	0.199398	0.0805602	0.0862629	0.167487	0.118746	0.124563	0.036146	0.0963739	0.0293192	0.170734	0.2112	0.0372649	0.0890481	0	0.0867725	0.153277	0.0477795	0.123932	0.0930677	0.0765009	0.115152	0.163752	0.156591	0	0.0935787	0.122084	0.0628256	0.1005	0.122989	0.0833865	0.0950929	0.0367988	0.0457296	0.119473	0.09582	0	0.0573928	0.0427785	0.0602328	0.0812803	0.239765	0.0956505	0.038143	0.0361311	0
NAT8L	0.288707	0.36602	0.483649	0.260953	0.378628	0.422842	0.361046	0.471737	0.424025	0.335143	0.388145	0.154605	0.398118	0.542771	0.283745	0.453592	0	0.367738	0.729661	0.452471	0.617677	0.511142	0.21574	0.366558	0.520351	0.349122	0	0.24155	0.447346	0.222084	0.471227	0.519869	0.357107	0.149277	0.232028	0.198054	0.51246	0.300889	0	0.434105	0.321966	0.168822	0.422467	0.375563	0.580329	0.271022	0.210101	0.370056
POLN	0.363284	0.559853	0.594143	0.526911	0.66665	0.452604	1.00621	0.702232	0.739238	0.520611	0.58028	0.573249	0.413776	0.546825	0.441815	0.631105	0	0.489863	0.545405	0.597945	0.55418	0.495862	0.538326	0.738421	0.632783	0.627451	0	0.426617	0.530232	0.61394	0.461445	0.58398	0.606747	0.64632	0.502501	0.709677	0.795936	0.678106	0	0.708954	0.761024	0.685515	0.518374	0.546658	0.714012	0.578817	0.695019	1.17718
HAUS3	0	0	0	0	0	0	0	0	0.00143888	0	0	0	0	0	0	0	0	0	0	0	0	0	0	0	0	0	0	0	0	0	0	0	0	0	0	0	0	0	0	0	0	0	0.0114328	0	0	0	0	0
MXD4	0.147713	0.177233	0.306245	0.248605	0.21998	0.158601	0.413771	0.263595	0.250854	0.238381	0.220313	0.06859	0.172876	0.22815	0.2068	0.214965	0	0.303055	0.212228	0.155354	0.209154	0.274354	0.12346	0.276229	0.189954	0.139885	0	0.133358	0.161519	0.198445	0.214109	0.35687	0.328541	0.260462	0.109009	0.119638	0.359829	0.355243	0	0.176471	0.256996	0.292601	0.272803	0.194358	0.280145	0.116426	0.286261	0.378729
ZFYVE28	1.36591	1.36223	1.64505	1.29594	1.40913	1.33734	1.57837	1.44392	1.55218	1.5305	1.53373	1.41236	1.33072	1.5446	1.93223	1.63575	0	1.7818	1.44334	1.60784	1.57725	1.64738	1.08148	1.67757	1.38808	1.43928	0	1.36274	1.43069	1.25557	1.44695	1.72599	1.63101	1.56003	1.21936	1.58476	1.59147	1.64635	0	1.50621	1.57992	1.59827	1.43295	1.27585	1.59971	1.94418	1.99303	1.68709
CFAP99	0.0292244	0.0366193	0.0208456	0.045761	0.0137456	0.0146412	0.016963	0.0101043	0.0193304	0.0250897	0.024808	0.022111	0	0	0.0236781	0.026628	0	0.0573154	0.017806	0.0037051	0.0288414	0.0174088	0	0.0371993	0.0188565	0.0416107	0	0	0.0215745	0.0290158	0.0464181	0.019072	0.00509736	0.0257972	0.0277217	0.016891	0.00984439	0	0	0	0.00640079	0.0198537	0.0101356	0	0	0.0372259	0.0296335	0
RNF4	0.263714	0.278006	0.270487	0.269541	0.259873	0.228658	0.231922	0.273141	0.341635	0.296308	0.284344	0.293552	0.125365	0.376729	0.284085	0.304132	0	0.320314	0.332625	0.260121	0.277066	0.354773	0.208253	0.322822	0.276264	0.252152	0	0.187889	0.256796	0.152459	0.215997	0.294293	0.216662	0.295163	0.179628	0.241914	0.290753	0.241568	0	0.295246	0.318398	0.176674	0.202913	0.111343	0.316809	0.437895	0.272545	0.330858
FAM193A	0.787921	0.744602	0.854105	0.683597	0.694286	0.626333	0.774933	0.911676	0.807477	0.866916	0.706167	0.899931	0.90978	0.725324	1.0144	0.883687	0	0.81636	0.634823	0.793807	0.723473	0.860346	0.430701	0.815509	0.822751	0.856471	0	0.533734	0.849423	0.798002	0.785916	0.841985	1.00959	0.802343	0.698757	1.0617	0.869441	0.84592	0	0.796147	0.860362	0.90751	0.721123	0.577567	0.626626	0.877564	0.938947	1.01388
TNIP2	0.011376	0	0.0210964	0.00530876	0.0307721	0	0.0477227	0.0199206	0.0161036	0.0200072	0.0130463	0.00900673	0	0.0211928	0.0369537	0.0124814	0	0.0301696	0.0264033	0.0304464	0.0259096	0.00232895	0	0.0214418	0.0201574	0.011949	0	0	0.0143455	0.0241712	0	0.00947271	0.0100354	0	0	0	0.0228411	0.0117467	0	0.0162147	0.00842843	0	0.027676	0	0.0135846	0.0325976	0.0270444	0
SH3BP2	0.00687968	0.00712583	0.00672188	0.0123107	0.0390745	0.0225864	0.00541293	0.0150847	0.0519646	0.021537	0.0414597	0.027505	0	0.0481149	0.0256742	0.0281937	0	0	0.0272618	0.0251971	0.00696342	0.0111597	0.0368611	0.0213784	0.0155101	0.0349876	0	0	0.0320158	0.00566421	0.0423436	0.0291035	0.0102222	0.0178673	0	0.0379735	0.0345802	0.0303395	0	0.0167291	0.00563646	0.0421076	0.00950754	0	0.0270616	0.0319266	0	0
ADD1	0.698517	0.95475	0.937843	0.835416	0.773602	0.679944	1.08339	1.08911	0.937833	1.04346	1.00821	0.625037	0.816742	1.24253	0.922022	0.820353	0	0.916875	1.05006	0.816561	0.964864	1.06241	0.724743	1.00165	1.01359	0.729289	0	0.630367	0.847188	0.565587	0.852402	1.15016	0.963327	0.882833	0.81958	0.910628	1.13649	1.08878	0	0.769431	0.857922	0.673994	0.936191	0.57271	0.975168	0.868465	0.999156	1.01935
MFSD10	0.108266	0.149027	0.182782	0.266012	0.240739	0.26718	0.23363	0.242422	0.31786	0.162049	0.203958	0.138581	0.512387	0.411186	0.27662	0.274385	0	0.354412	0.200543	0.273961	0.238605	0.184496	0.0804471	0.288975	0.190513	0.183995	0	0.0923399	0.151936	0.266487	0.245546	0.217607	0.18849	0.140882	0.13434	0.218999	0.202478	0.156672	0	0.168503	0.203727	0.0363933	0.153853	0.312862	0.208382	0.228838	0.31815	0.0886603
NOP14	0.102392	0.0415016	0.083574	0.0555917	0.0374462	0.0225148	0.119353	0.0624899	0.114757	0.105451	0.0697021	0.049832	0	0.0712575	0.151149	0.148392	0	0.0801861	0.0870461	0.033274	0.0695283	0.152124	0.0843391	0.109593	0.0537516	0.0579022	0	0.0600933	0.0766914	0.08667	0.157642	0.0558086	0.0748406	0.0597521	0.113361	0.0729796	0.13276	0.0908913	0	0.0325	0.0859591	0.0593029	0.114211	0.0788042	0.11346	0.104512	0.0991642	0.0886603
GRK4	0.533934	0.558013	0.643675	0.503344	0.563457	0.416377	0.369223	0.671	0.794236	0.435511	0.606161	0.503479	0.509983	0.703465	0.738005	0.892731	0	0.799879	0.568526	0.682367	0.735036	1.14958	0.771491	0.780838	0.378022	0.381216	0	0.316584	0.572015	0.505315	0.495084	0.828302	0.590256	0.607968	0.435596	0.726193	0.447422	0.489411	0	0.553439	0.518077	0.438867	0.754861	0.432418	0.488477	0.963236	0.904157	0.551083
HTT	0.820079	0.873973	1.00046	0.859687	0.829221	0.723843	0.879964	0.950854	1.00859	0.822418	0.999357	0.718372	0.89192	1.23302	0.989087	0.930078	0	1.09886	0.947241	0.907708	1.05209	1.24081	0.593798	1.07966	0.980302	0.788836	0	0.562308	0.933406	0.72676	0.544351	1.18435	1.05951	1.09875	0.903658	1.08385	0.970719	0.942663	0	0.877516	0.929523	0.933474	0.937609	0.801278	1.05973	1.09969	1.07293	1.14002
MSANTD1	0.0562398	0.0276455	0.0355573	0.0530808	0.0357263	0	0.0748113	0.0190772	0.0690965	0.0858094	0.0257011	0.0412856	0.0202463	0.0772972	0.0495742	0.0229762	0	0.0774546	0.0233788	0.032507	0.0572204	0.0676109	0.0368695	0.0303294	0.0395829	0.00543743	0	0	0.0319448	0.00895418	0.0248823	0.103563	0.0755806	0.0453635	0.094931	0.0941708	0.0818019	0.0862251	0	0.0714169	0.018789	0	0.0353783	0.0689312	0.0589332	0.129892	0.0368989	0
RGS12	0.40796	0.423834	0.496271	0.375644	0.371769	0.274678	0.413972	0.413651	0.532646	0.419636	0.462569	0.363065	0.26874	0.559549	0.62341	0.445051	0	0.439589	0.448333	0.468101	0.467176	0.516846	0.263132	0.602183	0.308095	0.385473	0	0.36756	0.363781	0.314753	0.582863	0.617085	0.502902	0.363555	0.426572	0.552717	0.52922	0.454623	0	0.421915	0.563257	0.455105	0.43533	0.184424	0.454753	0.521441	0.745787	0.139007
HGFAC	0.0306566	0	0.00774844	0.010829	0.0102012	0.0118483	0.06829	0.0186338	0.0173559	0.0108082	0.010155	0.00876058	0	0	0.0233312	0	0	0.0155301	0.00806109	0.00606428	0	0.00325582	0	0	0.0139888	0	0	0.0528271	0.0147891	0.00639813	0.00599461	0.0420634	0.0169579	0.015015	0	0	0.0207358	0.00689358	0	0.0417633	0.0230986	0.0200933	0	0.017727	0.00754221	0	0.00760306	0.0886603
DOK7	0.0349143	0.0756832	0.0875566	0.0493431	0.0711597	0.0518382	0.0900642	0.061855	0.15627	0.0200072	0.0667328	0.0576252	0	0.0882167	0.121842	0.0716109	0	0.0505466	0.111351	0.0418662	0.117922	0.109536	0	0.0902245	0.111053	0.0393235	0	0.0702707	0.0945646	0.0760723	0.0627577	0.075938	0.0724557	0.0922762	0.0200088	0.0955253	0.130346	0.115448	0	0.0413767	0.151007	0.0428262	0.0781666	0.137419	0.119341	0.0668501	0.0466885	0
LRPAP1	0.170923	0.13503	0.293569	0.221319	0.225935	0.139723	0.370452	0.271156	0.363305	0.087103	0.278709	0.102774	0.126311	0.544314	0.291716	0.381606	0	0.27439	0.558342	0.193979	0.326826	0.445891	0.152739	0.463339	0.226089	0.0969663	0	0.131428	0.279569	0.133859	0.215147	0.559943	0.222217	0.0843562	0.0922223	0.233668	0.49759	0.249348	0	0.251862	0.23081	0.0647458	0.321998	0.124947	0.181366	0.417037	0.236784	0.099809
ADRA2C	0.00890821	0.0139598	0.00691538	0.00457866	0	0	0.0248018	0.0161074	0.0175454	0	0.00470214	0	0	0.0351732	0	0.0158482	0	0.0103115	0.00946415	0	0.00515663	0.00824673	0	0	0.0115871	0	0	0	0	0	0.019253	0.0268473	0.0134249	0.0166065	0	0.00504891	0.0113878	0.00867246	0	0	0	0	0.0346943	0	0	0.0175875	0.0102556	0
OTOP1	0.00432176	0.0161707	0.0140384	0.00930058	0.00582785	0	0	0.00905962	0.014326	0.0133409	0.00801831	0	0.0823925	0	0	0.0204187	0	0.00574468	0	0.0108211	0.0138334	0	0	0	0.0033925	0.00924325	0	0	0	0	0	0.0155199	0.00322748	0	0.0124172	0	0.00316999	0.00413136	0	0	0.00621082	0	0.0161515	0	0.016644	0	0	0.188469
TMEM128	0.141279	0.0449168	0.139358	0.112619	0.109484	0.0824374	0.112158	0.0857891	0.133414	0.0949569	0.135478	0.0989675	0.0440181	0.181821	0.142551	0.124628	0	0.119035	0.11536	0.150134	0.114822	0.201618	0.0702315	0.119352	0.119624	0.0764876	0	0.0517205	0.163105	0.109405	0.0955664	0.263962	0.119649	0.0640531	0.131772	0.095633	0.147605	0.0877281	0	0.134125	0.0797993	0.0854516	0.219232	0.0140758	0.0621521	0.1886	0.111349	0.227667
LYAR	0.0245272	0.0555345	0.0858564	0.0256463	0.0476585	0.0260943	0.0802529	0.0894906	0.0505887	0.0461284	0.0548083	0.0291212	0	0.12759	0.105908	0.0676581	0	0.0538923	0.0478721	0.0507534	0.0145432	0.0666508	0.0378402	0.0686386	0.0773816	0.0175759	0	0.0589642	0.0548309	0.0153509	0.0408586	0.0813525	0.0520847	0.0379722	0	0.0471753	0.0763191	0.0969801	0	0.0547176	0.0668598	0.061535	0.0558845	0.0176792	0.0338332	0.0691207	0.10593	0.099809
ZBTB49	0.0727021	0.0633059	0.151131	0.129097	0.120824	0.0699132	0.0886112	0.0906192	0.178511	0.0791886	0.125066	0.111086	0.0460357	0.24849	0.062805	0.158299	0	0.0821211	0.131242	0.129112	0.148705	0.15643	0.0225293	0.31958	0.104172	0.0793689	0	0.0675213	0.05051	0.100502	0.0774955	0.211364	0.0922685	0.109555	0.0341708	0.0843029	0.106007	0.100902	0	0.106617	0.123814	0.145848	0.128604	0.0529013	0.103601	0.14019	0.136312	0.227667
NSG1	0.347464	0.212246	0.376744	0.299979	0.141001	0.375198	0.514077	0.505201	0.359259	0.158648	0.380585	0.0924934	0.107281	0.504194	0.2986	0.452178	0	0.25608	0.791612	0.314345	0.486137	0.545154	0.201158	0.393888	0.569074	0.254033	0	0.28987	0.326355	0.16945	0.313149	0.548321	0.384303	0.28914	0.161268	0.157461	0.715261	0.394469	0	0.237853	0.205288	0.160094	0.459851	0.15146	0.345518	0.291018	0.0905603	0.836317
STX18	0.551427	0.622799	0.776267	0.695123	0.602992	0.832145	0.712283	0.682193	0.784864	0.822917	0.778468	0.607768	0.405424	0.785541	0.686721	0.793639	0	0.736741	0.749359	0.816433	0.71809	0.779116	0.531457	0.910613	0.579445	0.430101	0	0.439251	0.590427	0.595998	0.451064	0.831417	0.700461	0.746514	0.497312	0.781451	0.753163	0.677235	0	0.71757	0.762445	0.782389	0.478914	0.487825	0.703838	0.738532	0.842816	0.884661
MSX1	0.0352781	0.0194806	0.0267175	0.0216514	0.0191299	0.0196044	0.0451996	0.0222873	0.0374065	0.00983643	0.0406287	0.0260296	0.0533634	0.0218379	0	0.011457	0	0.0347727	0.027156	0.0483451	0.0152257	0.030118	0	0.0512569	0.0638376	0	0	0.0350293	0.0392702	0.0257834	0.00599461	0.0123537	0.0527425	0.0158456	0.0298327	0.0142334	0.0408769	0.0196701	0	0.0348361	0.0143449	0.04159	0.0589751	0	0.0193033	0.0150149	0	0
CYTL1	0	0	0	0	0	0	0	0	0	0	0	0	0	0	0	0	0	0	0	0	0	0	0	0	0	0	0	0	0.00505436	0	0	0.00964657	0	0	0	0	0	0	0	0	0	0	0	0	0	0	0	0
STK32B	0.0768171	0.106604	0.149153	0.139493	0.148945	0.0717837	0.143462	0.0864481	0.108506	0.121658	0.0692804	0.0739278	0.0500004	0.109026	0.135175	0.073353	0	0.144057	0.123785	0	0.10575	0.135857	0.0747254	0.159314	0.0846706	0.031404	0	0.0512647	0.0594993	0.116831	0.14986	0.0448743	0.129408	0.0867977	0.130699	0.0576403	0.104186	0.163105	0	0.0601639	0.0492438	0.119471	0.0676754	0.0151509	0.144111	0.038538	0.120406	0.918661
EVC2	0.00445499	0.0436462	0.00541645	0.00957909	0	0.0139599	0	0.00436009	0.00662158	0	0	0.0145542	0	0	0.0171414	0	0	0.00645318	0.00260966	0.00562845	0.0146817	0.0144492	0	0.0146483	0	0	0	0.0140057	0	0	0	0.00924312	0.00551834	0	0	0	0.00974078	0	0	0	0.00838326	0	0.00696122	0	0	0	0	0
EVC	0	0.0229294	0.0124814	0.0194079	0.0287209	0.0239851	0.0081123	0.00947681	0.0109456	0.00933362	0.0102193	0	0	0.192783	0	0.044756	0	0.0833731	0.00523068	0.0209471	0.0265493	0.0346708	0.0366438	0.0320335	0.00997251	0.0307676	0	0	0.0294378	0.0129841	0	0.143388	0.0105253	0	0	0	0.00951061	0	0	0.0328312	0.00621082	0	0.049568	0	0	0.0331497	0.00843295	0
CRMP1	0.751744	0.687127	0.826146	0.7293	0.806672	0.692901	0.863893	0.916552	1.10652	0.76445	1.04834	0.835601	0.881836	1.03451	1.10884	0.865051	0	0.992068	1.11417	0.968482	1.03261	1.09019	0.735579	1.18321	0.95245	0.596593	0	0.528607	0.649665	0.541085	0.732109	1.05552	0.874997	0.832849	0.855512	0.981874	0.868239	0.923843	0	0.868359	1.04821	0.667506	0.934992	0.681678	1.04328	0.838365	1.01655	1.0672
C4orf50	0.338034	0.478512	0.532906	0.358988	0.389295	0.306702	0.705839	0.596922	0.662682	0.486743	0.528315	0.500593	0.538628	0.669855	0.721615	0.543387	0	0.658428	0.432549	0.349566	0.555714	0.667837	0.285253	0.9107	0.387549	0.306377	0	0.284317	0.289673	0.417618	0.45425	0.606979	0.614807	0.808006	0.350622	0.585925	0.645641	0.649018	0	0.516297	0.68793	0.577752	0.452418	0.378462	0.448863	1.40409	0.798486	1.10433
JAKMIP1	0.693255	0.737014	0.928875	0.604835	0.69803	0.581887	0.934524	0.894188	1.04937	0.906256	0.885001	0.794802	0.806081	1.07584	1.029	0.933156	0	1.10796	0.854537	0.668788	0.90627	1.17796	0.687781	1.07678	0.796724	0.758257	0	0.725891	0.580557	0.510171	0.572631	1.11074	0.880185	1.06485	0.704858	0.926667	0.949792	0.944783	0	0.885098	1.02609	0.601918	0.763029	0.540938	0.815016	1.49192	1.20079	1.0284
WFS1	0.213666	0.237776	0.250594	0.178319	0.100926	0.182245	0.298028	0.29357	0.240688	0.237838	0.252155	0.142411	0.0500004	0.219255	0.212276	0.180465	0	0.220208	0.30881	0.159514	0.201515	0.344707	0.171179	0.196333	0.361932	0.190205	0	0.152499	0.221375	0.11558	0.308702	0.435143	0.249676	0.108762	0.041421	0.130566	0.385247	0.214219	0	0.192374	0.188772	0.232626	0.205038	0.0899282	0.30092	0.049342	0.125628	0
PPP2R2C	1.0543	1.21311	1.42917	1.12363	1.19817	1.05334	1.73217	1.3967	1.42406	1.28887	1.31819	1.1509	1.03448	1.25212	1.51737	1.35513	0	1.33596	1.25875	1.28376	1.27083	1.54657	0.986366	1.60924	1.21922	1.14377	0	1.0709	1.05828	1.23232	1.20547	1.47426	1.38841	1.55771	1.07098	1.45379	1.47445	1.5388	0	1.26823	1.51122	1.20302	1.1475	1.00555	1.38989	1.46309	1.60926	2.10019
MAN2B2	0.0834452	0.108173	0.105853	0.11905	0.155433	0.0876198	0.0545196	0.170893	0.17983	0.131893	0.0913844	0.0837802	0.102633	0.0786015	0.136175	0.0888628	0	0.0758823	0.135949	0.0697993	0.161396	0.157591	0.0840878	0.147107	0.13055	0.0766733	0	0.0933634	0.132319	0.0699228	0.118187	0.136396	0.119202	0.0977246	0.127746	0.103484	0.100911	0.166954	0	0.125419	0.113238	0.0920163	0.143106	0.104407	0.0766509	0.118427	0.116472	0.151062
MRFAP1	0.0932087	0.182441	0.230155	0.11006	0.122382	0.223871	0.566324	0.346764	0.236922	0.245345	0.369423	0.0419327	0.204144	0.305772	0.0823706	0.251311	0	0.104759	0.643256	0.0743821	0.267039	0.36282	0.250629	0.315868	0.470425	0.112199	0	0.0335491	0.275912	0.051974	0.254185	0.418908	0.177267	0.121714	0.133376	0.0843225	0.315642	0.203756	0	0.136263	0.112882	0.141022	0.217948	0.174269	0.258697	0.192049	0.0567284	0.370101
AC093323.1	0.05353	0.0171668	0.0373571	0.0659501	0.0435761	0.0147521	0.103371	0.0797328	0.0979964	0.0551163	0.0617423	0.0564118	0.0426784	0.0618905	0.027343	0.096803	0	0.0388096	0.113903	0.0654048	0.0551419	0.0665577	0.0430175	0.0898784	0.0756251	0.0751341	0	0.0652633	0.0624377	0.0179803	0.0705873	0.157333	0.0348121	0.0321349	0.0557576	0.071684	0.10571	0.0379108	0	0.0575326	0.068291	0.0258565	0.0751107	0.043981	0.0551066	0.029359	0.0070103	0
S100P	0	0	0	0	0.00462864	0	0.00613504	0	0.00324838	0	0	0	0	0	0	0	0	0	0	0	0	0	0	0	0	0	0	0	0	0	0.015149	0	0.0020832	0	0	0	0.00306057	0	0	0.00617477	0	0	0	0	0	0	0	0
MRFAP1L1	0.105896	0.0696482	0.119573	0.0852719	0.0809152	0.0961701	0.262808	0.197599	0.133953	0.149847	0.184662	0.0207262	0.0202463	0.243667	0.0490376	0.0746003	0	0.0606741	0.195009	0.0997914	0.142334	0.179784	0.0846969	0.162731	0.229869	0.0697173	0	0.0519077	0.160776	0.0984007	0.114835	0.175264	0.0793454	0.106349	0.0530892	0.0737305	0.178842	0.165816	0	0.110394	0.161577	0.136672	0.16468	0.0443768	0.102568	0.13016	0.0540908	0.469865
BLOC1S4	0.0592225	0.0392672	0.0641775	0.0392683	0.00462864	0.0749208	0.104023	0.093362	0.107112	0.0583902	0.068273	0	0.0447191	0.047661	0.0597509	0.0880954	0	0.029081	0.0715478	0.0136465	0.0662348	0.0811084	0.0526381	0.0611144	0.0651667	0.0196393	0	0.0707162	0.0483553	0.00924303	0.0694183	0.159155	0.0368634	0.0193242	0.0467288	0.0669128	0.109858	0.0641284	0	0.0553697	0.0113651	0.0136588	0.0445095	0	0.056822	0.0496203	0.0351495	0.220225
KIAA0232	0.904644	0.860527	1.07305	0.809544	1.00331	0.870277	1.17171	1.06754	1.0444	1.06045	1.07348	0.800477	0.881189	1.01384	1.05374	1.09547	0	1.02945	0.950946	0.96481	1.0117	1.08594	0.58669	1.07308	1.00375	0.9198	0	0.723855	0.821312	0.821222	0.862971	1.09747	1.03079	0.982528	0.668906	1.08556	1.06714	1.11451	0	0.935755	1.13431	0.6625	0.855833	0.759586	0.923187	1.08022	1.06892	1.13212
TBC1D14	0.329005	0.280902	0.367975	0.29392	0.306378	0.303409	0.369635	0.368566	0.410692	0.405222	0.402403	0.244348	0.290238	0.409435	0.288197	0.448368	0	0.40615	0.431769	0.493728	0.39176	0.557966	0.209412	0.390786	0.366868	0.228063	0	0.303462	0.404108	0.186673	0.327055	0.666443	0.470188	0.396239	0.318991	0.373778	0.572483	0.487108	0	0.418016	0.410455	0.26338	0.362807	0.180061	0.38307	0.583787	0.511095	0.339531
TADA2B	0.0720376	0.059531	0.0742939	0.0505165	0.0363578	0.0251289	0.106445	0.0554484	0.075204	0.0636888	0.0761672	0.0366388	0.109194	0.0254707	0.0535954	0.0480321	0	0.0346353	0.125986	0.07544	0.0701399	0.163056	0.0368695	0.136123	0.0919454	0.0564496	0	0.0602575	0.0628468	0.0538636	0.0364479	0.13587	0.0999052	0.0338389	0.039368	0.0936063	0.133802	0.0516916	0	0.115281	0.0643163	0.0200742	0.0970845	0.016181	0.0927524	0.122404	0.0448959	0.21578
GRPEL1	0.058424	0.0486395	0.0854849	0.0399582	0.0394825	0.0457347	0.140798	0.0796605	0.0696067	0.0681409	0.0926763	0.0305772	0.144749	0.157327	0	0.0716196	0	0.0239449	0.112104	0.021115	0.0859428	0.108567	0	0.0929482	0.114753	0.0375778	0	0.0506058	0.076955	0.0350689	0.0303279	0.10903	0.0812187	0.0407515	0.0139254	0.0586926	0.110263	0.0787622	0	0.0678142	0.0682081	0.0964997	0.0393478	0.0697647	0.0917118	0.0963711	0.0283342	0.293451
SORCS2	1.55736	1.76539	1.90358	1.89321	2.04789	1.69236	1.86889	2.03929	2.32373	1.91192	2.01555	1.89732	2.00129	2.0977	2.4148	2.30136	0	2.34554	1.92926	2.06704	1.96927	2.24663	1.98802	2.40844	1.72687	1.58888	0	1.42824	1.61695	1.61838	1.70951	2.07274	2.01376	2.24659	1.73978	2.30582	1.97435	1.90567	0	2.0275	2.1995	2.02928	1.81464	1.09363	1.83207	2.76157	2.73296	2.10911
AFAP1	0.0919912	0.110609	0.172805	0.141605	0.156138	0.161266	0.11438	0.166433	0.211117	0.147652	0.133637	0.0464814	0	0.184762	0.172069	0.165235	0	0.179044	0.139101	0.0811393	0.210964	0.190352	0.0378402	0.225706	0.128392	0.0344826	0	0.1497	0.120647	0.0972959	0.131212	0.177102	0.131316	0.146589	0.0596145	0.17606	0.1	0.089542	0	0.14705	0.175492	0.109969	0.18982	0.0339079	0.0466745	0.178036	0.114316	0.293451
ABLIM2	0.807083	0.969974	1.0022	0.716817	0.598943	0.619278	1.02455	0.970699	1.08542	0.823622	0.945691	0.812266	0.904375	1.0296	1.33044	1.12598	0	1.14544	0.772994	0.885818	0.793826	1.12951	0.855846	1.25025	0.589957	0.607926	0	0.552559	0.749354	0.605531	0.825449	1.0762	1.10198	1.02223	0.678598	1.27048	1.08895	0.99156	0	0.952371	1.20006	0.785866	0.916056	0.569138	0.691775	1.03886	1.23905	0.931465
SH3TC1	0	0	0.00273238	0.00447733	0	0	0.00392884	0.00792201	0.00539579	0	0.00318446	0	0	0	0	0	0	0	0	0	0	0.00636829	0	0	0	0	0	0	0.011881	0	0	0	0.00243897	0.0187439	0	0	0.00266928	0	0	0	0	0	0	0	0	0	0	0
HTRA3	0	0	0	0	0	0	0	0	0	0	0	0	0	0	0	0	0	0	0	0	0.00480007	0	0	0	0	0	0	0	0	0	0	0	0	0	0	0	0	0	0	0	0	0	0	0	0	0	0	0
ACOX3	0.152308	0.2043	0.252151	0.245404	0.20042	0.132815	0.214675	0.246934	0.281787	0.155678	0.276869	0.182479	0.113685	0.379769	0.325436	0.26309	0	0.233025	0.222586	0.271114	0.162934	0.437061	0.0186168	0.515462	0.127881	0.108004	0	0.173943	0.188855	0.22786	0.322913	0.362078	0.255226	0.22756	0.274939	0.436529	0.312054	0.195958	0	0.23574	0.276211	0.383616	0.178021	0.108533	0.243512	0.393236	0.325761	0.151062
TRMT44	0.158637	0.190402	0.165751	0.156972	0.195112	0.161208	0.131149	0.228117	0.256363	0.188606	0.205741	0.175833	0.174323	0.0881493	0.220553	0.221109	0	0.222836	0.127107	0.25778	0.17466	0.277681	0.124321	0.332869	0.119475	0.0469391	0	0.20844	0.107419	0.124551	0.155774	0.202945	0.217108	0.175778	0.105517	0.180699	0.242928	0.152502	0	0.277459	0.283809	0.236567	0.14271	0.236635	0.172351	0.209956	0.238996	0
GPR78	0.0207591	0.0169867	0.018854	0.0186508	0.00991048	0	0	0.00961716	0.0177448	0.00562609	0.0138404	0.0090413	0	0	0	0.0160939	0	0.0259581	0.0107525	0.0253996	0.0282684	0.0246541	0.0225293	0.0142103	0.0136399	0	0	0	0.00603686	0.00639729	0.0539978	0.0454556	0.0371974	0	0.0155208	0.00918811	0	0	0	0	0.0502868	0	0.0108146	0	0.0174725	0.076983	0.0179628	0
HMX1	0	0	0	0	0	0.0101235	0	0	0	0	0	0	0	0	0	0	0	0	0	0	0	0	0	0	0	0	0	0	0	0	0	0	0	0	0	0	0	0	0	0	0	0	0	0.0259723	0	0	0	0
FAM90A26	0.0221009	0.00670457	0.0595329	0.0392122	0.0235477	0	0	0.00332289	0	0	0.0029015	0.00987153	0	0.0231422	0	0.0606803	0	0.0370679	0.00363212	0	0.00483724	0	0	0	0.0148588	0.0103509	0	0.0217074	0	0	0	0.0106413	0	0	0	0	0.0105187	0.00539481	0	0.00769629	0.00621082	0	0	0	0	0	0.0160043	0
DEFB131A	0.0052566	0.0250052	0.00943867	0.0212444	0.0154794	0	0	0	0.00770108	0	0.00349575	0.0127837	0	0	0	0.00913429	0	0	0.00823292	0	0	0.00816881	0	0	0.00315998	0	0	0.0111949	0.00490666	0.00755015	0	0.0313735	0.00699456	0	0.00687681	0.0063291	0.00340243	0.00447964	0	0.00693608	0	0	0	0	0.0142784	0	0	0.099809
SLC2A9	0.0106654	0.0262192	0.0543934	0.0251403	0.0265757	0.012404	0.0470642	0.0172289	0.0142932	0.0605333	0.0181436	0.0239862	0	0.0542071	0	0.0143869	0	0.00645318	0.0206226	0.0242657	0.00422409	0.0310137	0	0.0286729	0.0477685	0.00640816	0	0.0244966	0.0525908	0	0.0093292	0.014472	0.0192724	0.0278319	0.0148451	0.0130911	0.0301401	0.0118394	0	0.0055392	0.0483481	0.0350695	0.0411753	0.0302199	0.00449452	0.0624188	0.0631104	0.0886603
DRD5	0	0	0.00323676	0	0	0	0	0	0	0	0	0	0	0	0	0	0	0	0	0	0	0	0	0	0.00383442	0	0	0	0	0	0.00599461	0	0	0	0	0	0	0	0	0	0	0	0.00819838	0	0	0	0.0131333	0
WDR1	0.0764795	0.0651454	0.0909039	0.0557876	0.0703641	0.0640952	0.111156	0.0724595	0.0858165	0.0626728	0.110394	0.0892072	0	0.0399731	0.0712305	0.0489312	0	0.0646743	0.132153	0.053699	0.0669481	0.0942789	0	0.0794097	0.13433	0.0498112	0	0.0577532	0.0838612	0.0447642	0.0474192	0.0723034	0.0536741	0.0734602	0.0297736	0.0228052	0.0642551	0.111765	0	0.0376524	0.121408	0	0.0963518	0.054247	0.0554554	0.0700891	0.0413891	0
ZNF518B	0.140096	0.107453	0.123516	0.131483	0.112622	0.179928	0.131046	0.110849	0.14557	0.158266	0.148358	0.117236	0.0980527	0.0396948	0.045617	0.0537971	0	0.0949978	0.171541	0.084164	0.114664	0.130471	0.0698817	0.15862	0.173077	0.0664445	0	0.0748387	0.0642863	0.0722137	0.104475	0.094204	0.137504	0.10308	0.0793976	0.130046	0.184186	0.151281	0	0.137998	0.0787782	0.0136588	0.108527	0.117907	0.0990893	0.0484923	0.0771334	0.0886603
CLNK	0.0297913	0.0177723	0.0407732	0.070932	0.0334812	0.0323843	0.0178184	0.0194561	0.0354879	0.0307977	0.00916106	0.0132249	0	0	0.0183836	0.0538587	0	0.0524021	0.0313846	0.00709712	0.0102015	0.029351	0	0.0509644	0.0251739	0.0159826	0	0	0.0350659	0.0255482	0	0.0464773	0.0177886	0	0	0.023216	0.0394114	0.029612	0	0.0243006	0.0154695	0.0175076	0.0312855	0	0.0209004	0.0195321	0.0381999	0
HS3ST1	0.382712	0.331138	0.459616	0.384335	0.433876	0.386237	0.537981	0.61156	0.593476	0.492524	0.507771	0.344939	0.437382	0.327027	0.539272	0.610729	0	0.385058	0.497738	0.384822	0.540692	0.504071	0.549546	0.675751	0.295898	0.248799	0	0.377756	0.300292	0.334419	0.314978	0.448337	0.471671	0.675772	0.202279	0.38452	0.612618	0.406789	0	0.546676	0.512559	0.299847	0.387498	0.365316	0.461383	0.350498	0.624492	0.378729
RAB28	0.812587	0.726572	0.822815	0.696694	0.687801	0.785428	0.992288	0.813794	0.801174	0.747227	0.796285	0.814765	0.867346	0.721294	0.795532	0.677378	0	0.693393	0.769768	0.712013	0.753686	0.941163	0.763736	0.780614	0.848284	0.66762	0	0.856952	0.712211	0.767795	0.836249	0.708378	0.844481	0.896961	0.61232	0.817218	0.942071	0.944001	0	0.720846	0.746085	0.605073	0.584667	0.814002	0.800642	0.915752	0.797154	0.819228
BOD1L1	0.846392	0.896345	0.769342	0.628888	0.52111	0.710925	0.918975	0.851612	0.808088	0.749715	0.972736	0.923788	1.17211	1.17091	1.00698	0.871104	0	0.782652	0.780095	0.813258	0.777669	1.09533	0.508329	1.00928	0.805707	0.964647	0	0.764234	0.688061	0.550712	0.934879	1.08941	0.854759	0.91525	0.872587	0.880686	0.888573	0.765346	0	0.941404	0.905861	0.634911	0.730432	0.494088	0.731132	0.84365	0.711098	1.03452
CPEB2	0.49389	0.407511	0.515473	0.541526	0.548308	0.68947	0.454025	0.507246	0.482885	0.592498	0.595946	0.342042	0.342515	0.620712	0.307366	0.538617	0	0.378294	0.59208	0.454969	0.513625	0.508202	0.273554	0.625996	0.673808	0.594827	0	0.491349	0.450104	0.492193	0.238515	0.467663	0.384724	0.707802	0.329653	0.480904	0.524207	0.537484	0	0.380856	0.352015	0.335105	0.329901	0.36731	0.582029	0.599977	0.410012	0.166085
C1QTNF7	0.00432176	0	0.0393966	0.0783212	0.0983508	0.0218089	0.033972	0.106059	0.0870115	0.0350607	0.00427386	0.0117061	0	0.0735408	0	0.0798025	0	0.00822343	0.0926235	0.0297776	0.0207882	0.197538	0	0.0437259	0.00552713	0	0	0.0277611	0.175357	0.0315557	0.0113815	0.170827	0.0173906	0	0.018377	0.00790434	0.0325994	0.00580367	0	0.0805952	0.0226005	0	0.0995948	0	0.0148019	0.0498922	0.0376022	0.227667
CC2D2A	0.165729	0.188553	0.273266	0.336121	0.372234	0.136534	0.23072	0.1863	0.32611	0.119543	0.218609	0.106201	0.0533634	0.161642	0.261306	0.294298	0	0.193019	0.384343	0.138531	0.16668	0.480543	0.0390905	0.383418	0.136814	0.0721095	0	0.129891	0.352722	0.208395	0.240964	0.35505	0.242044	0.357387	0.0780271	0.182991	0.263793	0.174412	0	0.196805	0.158107	0.037487	0.30084	0.0808614	0.142519	0.208702	0.233746	0.308885
FBXL5	0.568426	0.554229	0.570814	0.594544	0.47011	0.624573	0.569957	0.671876	0.630205	0.648623	0.584609	0.547945	0.423276	0.687141	0.567441	0.568198	0	0.587356	0.554712	0.475093	0.52921	0.636241	0.259296	0.809244	0.613715	0.565314	0	0.405393	0.545136	0.552441	0.436272	0.828248	0.556948	0.585096	0.47199	0.486727	0.766827	0.550796	0	0.602038	0.410269	0.481088	0.522725	0.404266	0.483479	0.554682	0.371025	0.392073
FAM200B	0.182353	0.142553	0.206164	0.22615	0.157204	0.344268	0.425256	0.265335	0.208296	0.184934	0.281876	0.140764	0.181913	0.344069	0.178874	0.271638	0	0.228892	0.289364	0.190392	0.188604	0.292989	0.0186168	0.206187	0.194489	0.127025	0	0.253162	0.246084	0.0704967	0.280523	0.313639	0.202565	0.178865	0.112942	0.0930843	0.3829	0.279835	0	0.16279	0.158688	0.262781	0.324507	0.136268	0.240548	0.156096	0.195309	0.370101
BST1	0.00630521	0.00580498	0.003039	0.0149019	0	0.00793596	0.00875998	0.0176623	0.0065066	0	0.00699834	0	0	0	0.00787708	0	0	0	0	0.0168822	0	0.00263078	0.0420708	0	0	0	0	0	0.0038049	0.0037533	0.00764534	0.0117604	0.00292446	0	0	0.0121365	0.00338437	0.00655599	0	0	0.0130123	0.0315974	0.0280458	0	0.0197472	0	0	0
CD38	0.022969	0	0.0132762	0.00718985	0.0167405	0.0153604	0	0.0237832	0.00233526	0.00937711	0.00676183	0	0	0.0211928	0.0105785	0	0	0	0	0	0.00764616	0.00248666	0.0480788	0.0137251	0.0246219	0	0	0	0.0166268	0	0	0.00627682	0.00523619	0	0.0277217	0	0.00466396	0	0	0	0.0084702	0	0	0.023531	0	0.0319626	0	0.239722
PROM1	0.00948979	0.0154136	0.0187853	0.0533314	0.0149079	0.0276545	0	0.012815	0.00309227	0.0140546	0.0360287	0.0174898	0	0	0.0310402	0.0208548	0	0.0422185	0.00421548	0	0.00519288	0.00599625	0.0480788	0.0236367	0.0125376	0.0232578	0	0	0.0470213	0.0361228	0.00764534	0	0.0112869	0.0133434	0.00936855	0	0.0141951	0	0	0	0.0431624	0	0.0251692	0	0.00747918	0.0469509	0.0641329	0
TAPT1	0.305253	0.334406	0.400919	0.280649	0.3649	0.303414	0.410566	0.399848	0.35044	0.413924	0.374799	0.299421	0.264056	0.564725	0.23027	0.352775	0	0.28528	0.316278	0.347118	0.289281	0.42237	0.260311	0.375667	0.368805	0.29791	0	0.219128	0.341492	0.343669	0.398383	0.423935	0.385057	0.247985	0.21561	0.349204	0.459934	0.428801	0	0.289282	0.312663	0.308348	0.291792	0.147034	0.443289	0.278026	0.402082	0.366485
LDB2	2.83313	3.09601	2.96892	2.98676	3.20231	3.09474	3.03449	2.98051	3.19077	3.02356	2.99019	3.12766	3.04167	2.78362	3.06351	2.91348	0	2.83151	2.93368	2.99816	3.08201	2.88993	3.14499	3.05997	3.09424	2.86094	0	2.95447	2.74403	2.98416	2.96223	2.83915	2.98339	3.06728	2.93413	3.11468	3.01006	2.99272	0	2.82723	3.12233	3.03608	2.9997	2.96579	3.06335	2.80521	3.13356	2.61891
QDPR	0.415078	0.405084	0.53086	0.445411	0.456617	0.451335	0.644141	0.580469	0.498364	0.453533	0.494298	0.312145	0.240498	0.548912	0.551049	0.457715	0	0.418567	0.577192	0.420906	0.528563	0.760994	0.177787	0.466348	0.577585	0.385434	0	0.352398	0.420077	0.431795	0.399427	0.710689	0.489472	0.428268	0.44896	0.461082	0.775496	0.521857	0	0.520876	0.484637	0.579728	0.573434	0.42556	0.530756	0.553072	0.479633	0.485452
CLRN2	0	0	0.00184671	0	0	0	0	0.00379705	0.00464569	0	0	0	0	0	0	0.0121994	0	0	0	0	0	0.00280403	0	0.0138347	0	0	0	0	0	0	0	0	0.00281681	0	0	0.00676196	0	0	0	0	0	0	0.00900716	0	0	0	0.0113391	0
LAP3	0.0339389	0.0266594	0.0639515	0.0699851	0.0633372	0.0474893	0.0599875	0.0453675	0.0678759	0.0674987	0.0494945	0.0314199	0	0	0.0776947	0.0160652	0	0.0903794	0.0804779	0.0603559	0.0704148	0.125595	0.109157	0.034749	0.0578107	0.0347793	0	0.0326339	0.040964	0.0311318	0.0847729	0.0678877	0.0328428	0.0362467	0.043064	0.0875202	0.0574935	0.0515296	0	0.0283406	0.0706878	0.0200742	0.0457574	0.0704605	0.046413	0.0777767	0.102297	0
MED28	0.270808	0.209071	0.251636	0.246839	0.28566	0.24944	0.41466	0.34257	0.281642	0.207632	0.293785	0.14447	0.136697	0.259455	0.156848	0.23196	0	0.332563	0.291742	0.236841	0.276063	0.411677	0.161279	0.405664	0.369663	0.150496	0	0.40586	0.288263	0.244534	0.324376	0.372939	0.309456	0.314709	0.229826	0.261127	0.319416	0.291057	0	0.226289	0.104344	0.250843	0.261614	0.183626	0.309963	0.189557	0.214481	0.378729
FAM184B	0.163366	0.129855	0.376126	0.260969	0.292217	0.116387	0.204946	0.324115	0.401936	0.194518	0.231726	0.119633	0.0940233	0.528173	0.300839	0.396217	0	0.315137	0.222237	0.292236	0.319112	0.519177	0.177018	0.555826	0.1314	0.201088	0	0.120055	0.368704	0.178116	0.0738088	0.763791	0.199039	0.158726	0.135353	0.199267	0.197794	0.151288	0	0.252741	0.293099	0.113592	0.479831	0.114442	0.109659	0.707516	0.401998	0.139007
DCAF16	0.242332	0.186183	0.241496	0.279674	0.214905	0.291605	0.281216	0.240118	0.21491	0.1277	0.260616	0.100426	0.250817	0.109708	0.155469	0.118556	0	0.170328	0.24022	0.186697	0.239138	0.296982	0.041146	0.211191	0.270634	0.170458	0	0.157735	0.256496	0.220562	0.171251	0.232768	0.252388	0.157756	0.126221	0.154922	0.196139	0.220353	0	0.175524	0.144687	0.120861	0.152181	0.100724	0.27783	0.280158	0.143035	0.0886603
NCAPG	0.00925304	0.00932732	0.00767131	0.00289612	0.00516709	0	0	0.00520815	0.00570617	0	0.00324347	0	0	0	0	0	0	0	0	0.0103454	0	0.0185884	0	0.0185118	0	0	0	0.023294	0.00719336	0.00554564	0	0.0305057	0.00403697	0.0133212	0	0	0.00274553	0	0	0	0	0	0.0115058	0	0.0249388	0	0	0
LCORL	0.334941	0.224742	0.28253	0.204309	0.204027	0.226969	0.168037	0.197008	0.144543	0.335547	0.218962	0.0765319	0.0669907	0.280688	0.147285	0.119746	0	0.262937	0.306291	0.256991	0.260367	0.259274	0.104222	0.23238	0.281444	0.206587	0	0.195426	0.263641	0.232737	0.256858	0.185436	0.278885	0.23967	0.327229	0.240014	0.383114	0.262309	0	0.277148	0.236313	0.128513	0.16859	0.251038	0.277082	0.234522	0.296971	0.142389
SLIT2	0.387702	0.218107	0.262032	0.310819	0.339563	0.511357	0.495813	0.317582	0.340301	0.697823	0.199129	0.387207	0.0929865	0.366262	0.2421	0.446524	0	0.150916	0.225102	0.34584	0.263016	0.300579	0.278444	0.315778	0.385139	0.481232	0	0.141665	0.432485	0.456481	0.25014	0.303949	0.26421	0.184487	0.181366	0.36225	0.303416	0.256816	0	0.356318	0.433781	0.309816	0.284999	0.391278	0.199658	0.170275	0.235958	1.82489
PACRGL	0.511611	0.480139	0.479282	0.470417	0.455293	0.530212	0.348112	0.494821	0.423464	0.49586	0.529822	0.343742	0.369441	0.579901	0.580088	0.398248	0	0.524105	0.450897	0.446337	0.478029	0.63199	0.190923	0.458917	0.570033	0.534107	0	0.470625	0.398519	0.391811	0.540106	0.411475	0.40789	0.6011	0.267134	0.509223	0.371019	0.463508	0	0.569791	0.498273	0.385019	0.377983	0.341243	0.410997	0.444162	0.539894	0.365656
KCNIP4	1.6239	1.52588	1.3156	1.75262	1.54125	1.51209	1.6057	1.48472	1.29452	1.05342	0.857694	1.25322	2.05622	1.32335	1.30962	1.08117	0	0.993878	1.26897	1.34907	1.01618	1.02147	2.19041	1.00036	1.5237	1.80483	0	2.03106	1.73784	1.7955	2.09526	1.67085	1.44462	1.06757	1.43167	0.883966	1.03874	1.19547	0	1.26076	1.08533	1.22104	1.37785	1.85081	1.20729	1.23062	0.873691	1.20712
ADGRA3	0.0908706	0.065952	0.0753302	0.0864631	0.107324	0.11139	0.101812	0.128275	0.0613199	0.0985629	0.0661129	0.10108	0.0963248	0.049885	0.0517591	0.0109573	0	0.0762108	0.0799174	0.0246448	0.0691393	0.0510561	0.0989011	0.0689599	0.0878654	0.128986	0	0.111121	0.0869843	0.0548906	0.0699714	0.0256217	0.130497	0.103338	0.0437513	0.0296101	0.067346	0.170259	0	0.0587142	0.122964	0.0399279	0.0454007	0.116676	0.0487402	0.136126	0.0240038	0.0886603
PPARGC1A	0.257067	0.29064	0.209489	0.284527	0.252043	0.33613	0.142278	0.341961	0.247069	0.319489	0.263567	0.199356	0.355491	0.301863	0.291353	0.202184	0	0.338631	0.233025	0.266096	0.318242	0.339442	0.353033	0.217819	0.286702	0.444339	0	0.238827	0.206694	0.262262	0.370986	0.468829	0.324676	0.468103	0.29152	0.218392	0.260845	0.24697	0	0.301865	0.204326	0.186623	0.320549	0.379159	0.331359	0.602757	0.357444	0.366485
DHX15	0.421483	0.427372	0.481414	0.401675	0.481254	0.50093	0.486361	0.512192	0.488216	0.441891	0.56911	0.229066	0.44261	0.574423	0.3779	0.411688	0	0.394221	0.629023	0.403771	0.579836	0.537773	0.211059	0.434159	0.574017	0.245273	0	0.541287	0.403071	0.38025	0.408764	0.618332	0.406558	0.459888	0.315089	0.448406	0.623542	0.461363	0	0.605667	0.45193	0.313779	0.448431	0.357188	0.439388	0.564446	0.352306	0.920216
SOD3	0	0	0	0	0	0	0	0	0.00320374	0	0	0.00617378	0	0	0	0.00650707	0	0.0110032	0	0	0	0	0.036009	0	0.00389094	0	0	0	0	0	0	0	0.00295271	0	0	0	0	0	0	0	0.00939965	0.0147287	0	0	0	0.0184874	0.00699028	0
CCDC149	0.372433	0.578929	0.570092	0.343993	0.430185	0.382708	0.276413	0.452312	0.442339	0.429837	0.458422	0.487935	0.273364	0.465331	0.566292	0.443489	0	0.504066	0.405815	0.487282	0.559	0.488979	0.253202	0.525175	0.422125	0.384573	0	0.282797	0.311991	0.442004	0.299917	0.462937	0.440132	0.54612	0.340284	0.461572	0.351549	0.404904	0	0.353291	0.36941	0.404494	0.431366	0.200008	0.457772	0.465887	0.635582	0.151062
LGI2	0.0863369	0.0350514	0.0963393	0.0737401	0.0564684	0.049944	0.104903	0.0936045	0.098334	0.0995293	0.0945692	0.0384996	0.0365223	0.125258	0.0752381	0.0532819	0	0.0462941	0.103486	0.0509617	0.118424	0.119435	0.138777	0.117933	0.0892249	0.0586869	0	0.0748639	0.050227	0.0723775	0.0384812	0.135912	0.106192	0.0763878	0.0139254	0.0298685	0.0855909	0.0540917	0	0.0918588	0.0608274	0.042612	0.0787772	0.123639	0.0948252	0.101855	0.112661	0
SEPSECS	0.0663207	0.0464168	0.0438989	0.0248125	0.0556463	0.0525993	0.012352	0.0302931	0.0578719	0.0361593	0.0551468	0.066951	0	0.0940241	0.0481474	0.0424527	0	0.0858682	0.09612	0.0601577	0.0477406	0.105122	0.035064	0.0516639	0.0527025	0.0438252	0	0.0103908	0.0652013	0.0396185	0.0229813	0.023526	0.0461162	0.0133434	0.0354702	0.0160959	0.0208259	0.0275888	0	0.0342161	0.0415763	0.0595109	0.104178	0	0.0682114	0.0789502	0.0823662	0
PI4K2B	0	0.00410221	0.020068	0.00289612	0.0482972	0.0121162	0.027475	0.014263	0.00547197	0.00973332	0.00866508	0	0	0.0260709	0.0171414	0.0071739	0	0.00979203	0.0154931	0.00783038	0.0316853	0.0149114	0	0	0.0224142	0.00736262	0	0.0506808	0.0165823	0	0	0	0.00921603	0	0	0	0.0101872	0.00798119	0	0.0110194	0.0139321	0	0	0.0205253	0.00835947	0.0349348	0	0
ZCCHC4	0.0906862	0.0416675	0.103785	0.0872294	0.0734203	0.170123	0.0872077	0.112156	0.114487	0.0773224	0.0960257	0.0292825	0	0.25489	0.034794	0.112919	0	0.0440771	0.132203	0.090758	0.0727908	0.0771369	0	0.113104	0.129739	0.067109	0	0.053996	0.07324	0.0469477	0.0756712	0.0639793	0.0869672	0.124281	0.0383213	0.126287	0.0772127	0.0945885	0	0.10483	0.0586356	0.0177691	0.0791685	0.0544269	0.0951932	0.0115533	0.0930122	0.238815
ANAPC4	0.276196	0.370862	0.445353	0.283524	0.268478	0.391927	0.377296	0.514413	0.407179	0.429582	0.478363	0.311213	0.303911	0.248964	0.30092	0.441858	0	0.447867	0.330434	0.369494	0.411836	0.604034	0.149148	0.488382	0.405529	0.254677	0	0.273702	0.303453	0.328076	0.308542	0.373522	0.353955	0.372875	0.133507	0.280678	0.361125	0.349511	0	0.330226	0.372422	0.310482	0.328753	0.25689	0.420034	0.344827	0.372726	0
SLC34A2	0	0	0	0	0	0	0.0055304	0	0	0	0.00273704	0	0	0	0	0	0	0.0089655	0	0	0.00440752	0.00210387	0	0	0.00734473	0.00605411	0	0	0	0	0	0	0.0020832	0.0205037	0	0.00802625	0.00202793	0.00352992	0	0	0	0	0.00739878	0	0	0	0	0
SEL1L3	1.21576	1.28418	1.33921	1.25355	1.38576	1.23693	1.33233	1.38396	1.59839	1.56355	1.39138	1.3106	1.27287	1.58367	1.45849	1.55288	0	1.69906	1.29242	1.44217	1.4858	1.61743	0.962422	1.63983	1.28389	1.26112	0	0.994012	1.13227	1.0778	1.07274	1.47431	1.38481	1.63239	1.24749	1.6344	1.32189	1.4218	0	1.26995	1.5183	1.42207	1.51893	1.16826	1.38547	1.2585	1.28927	1.15485
SMIM20	0.139735	0.131861	0.137199	0.126635	0.0693185	0.0831813	0.111576	0.142158	0.167288	0.0793536	0.155909	0.053227	0.0335288	0.162265	0.0653175	0.194101	0	0.344248	0.154642	0.150326	0.147264	0.18899	0.1185	0.281001	0.119493	0.0485642	0	0.0414397	0.09035	0.143326	0.0847016	0.265129	0.123228	0.10323	0.0468487	0.254143	0.152607	0.146515	0	0.047969	0.206152	0.0359804	0.126359	0.153585	0.146171	0.280316	0.197802	0.099809
RBPJ	0.600691	0.600926	0.775226	0.780533	0.828363	0.723849	1.07338	0.682442	0.768806	0.792606	0.717262	0.588315	0.412131	0.839659	0.650608	0.710307	0	0.683844	0.709128	0.603046	0.768293	0.786531	0.635609	0.794045	0.806163	0.530601	0	0.60169	0.763001	0.56882	0.531957	0.887061	0.713988	0.874725	0.4552	0.745106	0.984651	0.967549	0	0.697319	0.835802	0.594222	0.713066	0.757705	0.907036	0.878368	0.762645	1.07239
CCKAR	0.00592169	0.0131654	0	0.0105883	0	0.0121274	0	0	0.00426517	0.0258168	0.00935385	0	0	0.0290168	0	0	0	0	0.0142521	0.0320679	0	0.00205936	0	0	0	0	0	0	0.00578023	0	0	0.0291794	0.0154024	0.0166065	0	0.005832	0	0.0109636	0	0	0	0	0.0186152	0	0.00632328	0	0	0
TBC1D19	0.7588	0.766477	1.02332	1.09268	1.03756	0.81667	0.814506	0.991816	1.10834	1.04143	0.992446	0.737723	0.648289	0.838446	0.898259	1.17089	0	1.20491	1.02491	0.95028	0.962603	1.15532	0.468998	1.15775	0.960264	0.931989	0	0.86861	0.973139	0.802115	0.730801	0.962728	0.910447	1.09582	0.736721	0.968296	0.962328	0.796182	0	1.07216	1.08795	0.872546	1.00199	0.484387	0.871902	1.03258	1.00688	1.14256
STIM2	0.402577	0.442397	0.683848	0.413624	0.59208	0.554556	0.836403	0.593382	0.61223	0.690174	0.533069	0.493282	0.376737	0.32586	0.389566	0.506842	0	0.526883	0.667226	0.583124	0.569197	0.69936	0.489532	0.72824	0.580962	0.376465	0	0.449312	0.481214	0.418419	0.480394	0.482095	0.566992	0.427245	0.365782	0.529931	0.67979	0.522955	0	0.52913	0.466188	0.434382	0.598552	0.430004	0.687992	0.772717	0.57542	1.0707
PCDH7	2.7412	2.61812	2.86151	2.72481	2.8413	2.86172	2.73622	2.67983	2.68419	2.91949	2.74383	2.68953	2.84743	2.39756	2.5342	2.54644	0	2.58913	2.70197	2.54448	2.72303	2.66095	2.93431	2.88163	2.96107	2.85834	0	2.94502	2.76674	2.81729	2.93942	2.5554	2.65196	2.85368	3.05221	2.59683	2.87901	2.85677	0	2.79992	2.63661	2.76657	2.65455	3.12871	2.98817	2.99224	2.37236	3.05723
ARAP2	1.2675	1.36446	1.43629	1.02419	1.26506	1.47426	1.15415	1.2841	1.20267	1.43272	1.35286	1.24655	0.879528	1.09292	1.05455	1.37515	0	1.13905	1.30039	1.18284	1.22913	1.55121	0.92885	1.31893	1.53567	1.47526	0	1.49204	1.54612	1.25488	1.14147	1.30926	1.4638	1.39156	1.4897	1.43687	1.46095	1.366	0	1.33438	1.16585	1.56893	1.31455	1.06687	1.35576	1.21697	1.03347	1.11976
DTHD1	0	0	0.0118157	0.00408657	0	0	0	0	0	0	0	0	0	0	0	0	0	0	0	0	0	0	0	0.0159195	0	0	0	0.0201495	0	0	0	0	0	0	0	0	0	0	0	0	0.00984214	0	0	0	0	0	0.00998653	0
NWD2	0.181566	0.214818	0.269798	0.252555	0.14441	0.247254	0.2161	0.294952	0.188581	0.43927	0.39546	0.160064	0	0.233146	0.277539	0.10757	0	0.112432	0.19968	0.168515	0.314204	0.247068	0.222303	0.293134	0.322806	0.257299	0	0.214219	0.127422	0.347168	0.33183	0.242366	0.219047	0.385124	0.213785	0.332993	0.551676	0.46123	0	0.414054	0.268814	0.225608	0.207653	0.457122	0.344658	0.530003	0.260502	0.296489
C4orf19	0.169384	0.22747	0.217737	0.167456	0.209404	0.213973	0.0690334	0.167914	0.316448	0.160825	0.246169	0.147454	0.309426	0.201885	0.432436	0.269867	0	0.186401	0.237731	0.155759	0.306569	0.224587	0.221156	0.416258	0.298507	0.164251	0	0.110392	0.257985	0.164681	0.151691	0.255935	0.157042	0.186852	0.322889	0.355951	0.328005	0.163419	0	0.125255	0.161417	0.141361	0.180336	0.189778	0.302055	0.307161	0.221336	0.57936
RELL1	0.0325374	0.0800935	0.0973818	0.128593	0.0683154	0.0492473	0.0790819	0.0705278	0.14333	0.109401	0.0962981	0.0593526	0	0.220118	0.106775	0.0819156	0	0.054118	0.0942161	0.062022	0.117559	0.215969	0.0186168	0.228946	0.0647827	0.0848543	0	0.0589294	0.115716	0.0879374	0.0490001	0.17844	0.0667653	0.0834949	0.0463235	0.0689472	0.160914	0.0925897	0	0.121634	0.0126867	0.0175076	0.163364	0.0335947	0.0866218	0.228549	0.0659724	0
PGM2	0.0997412	0.0851828	0.0913745	0.0825877	0.107633	0.123867	0.100501	0.0808232	0.120063	0.0653092	0.154538	0.0306275	0.0481092	0.235052	0.0321531	0.0869907	0	0.109802	0.116969	0.0763441	0.126994	0.143429	0	0.11908	0.0768037	0.0709174	0	0.0618989	0.0756827	0.0602935	0.0978361	0.150857	0.062276	0.112201	0.0405441	0.148005	0.14865	0.162049	0	0.063791	0.0761777	0.0239349	0.100608	0	0.0952226	0.180252	0.0756446	0
TBC1D1	1.18356	1.30335	1.15774	1.14723	1.30698	1.24366	1.12903	1.36117	1.29768	1.52103	1.50339	1.17048	0.924568	1.41385	1.46484	1.31175	0	1.54568	1.41606	1.62762	1.2558	1.3476	1.35796	1.19956	1.34912	1.0667	0	1.01589	1.02734	1.11042	1.08291	1.18781	1.31462	1.35504	1.15129	1.40033	1.24718	1.33412	0	1.07243	1.39403	1.05938	1.14234	0.924394	1.33213	1.51008	1.50637	0.656881
KLF3	0.214399	0.226297	0.28995	0.225106	0.266719	0.235981	0.248824	0.242658	0.317566	0.168361	0.282408	0.152684	0.178959	0.196238	0.204295	0.338045	0	0.190497	0.321275	0.316256	0.270598	0.30708	0.120938	0.426576	0.27444	0.186328	0	0.095058	0.227221	0.192021	0.153596	0.489343	0.236589	0.211231	0.118507	0.26666	0.415029	0.31612	0	0.201965	0.401394	0.0202805	0.205182	0.220099	0.286494	0.451862	0.287226	0.099809
TLR10	0.0189598	0.00408223	0.0466251	0.0268615	0.0322588	0.108174	0.083759	0.0182292	0.02227	0.0486721	0.0747237	0.0343552	0	0.0802675	0.0309654	0.134979	0	0.00740236	0.06657	0.0921455	0.0666485	0.0415497	0	0.100673	0.0574591	0.106536	0	0	0.0330767	0.0304827	0.0174935	0.0995502	0.00639624	0.0692402	0	0.0353174	0.0733629	0.0175186	0	0.00679399	0.00756437	0	0.014854	0	0.0452482	0.241829	0.0946069	0
TLR1	0.0467171	0.0669545	0.0410767	0.061978	0.021323	0.0641417	0.0312769	0.0504796	0.0594107	0.0438107	0.0285947	0.068824	0	0.0681443	0.0105785	0.0118904	0	0.00873863	0.0466101	0.0253549	0.0434122	0.0230861	0.03394	0.0168127	0.00887915	0.0176387	0	0.046676	0.0646165	0.0359467	0.0116375	0.0233856	0.0178719	0.101917	0.0294348	0.0139789	0.0539928	0.0550034	0	0.0280676	0.0378735	0.0224418	0.0366885	0.0762377	0.05895	0.0349931	0	0
FAM114A1	0.0160238	0.0199349	0.0479258	0.064083	0.0336812	0.0214244	0.018039	0.0437622	0.064227	0	0.0150771	0	0	0.0797617	0.0117513	0.0307609	0	0.034487	0.0356281	0.00683439	0.0114333	0.0371547	0	0.100405	0.0313037	0	0	0.0340799	0.0659458	0.0195077	0	0.0404126	0.0137023	0	0.0186799	0	0.0323492	0.0159268	0	0.0226584	0	0	0.0558854	0.0151509	0.0382172	0.178321	0.0512129	0
TMEM156	0.00807142	0.00410221	0.0319854	0.0409951	0.00503254	0.0226474	0.00629391	0.0148248	0.0145572	0	0.00261661	0	0.0482156	0.0316075	0.0312044	0.0181211	0	0.00614163	0.0302793	0.00557257	0.0213739	0.0199651	0.0186168	0.0520042	0.0249675	0.0147087	0	0.0159952	0.0353123	0.0139108	0	0.0113817	0.0117476	0.07242	0	0	0.0162455	0	0	0.00863512	0.0482915	0.0177691	0.0158356	0	0	0	0.0249935	0.288882
KLHL5	1.33383	1.06625	1.24012	1.1899	1.26221	1.29161	1.07032	1.06621	1.26826	1.09859	1.48008	1.10071	1.19773	1.56597	1.25648	1.38595	0	1.31223	1.22184	1.32534	1.22097	1.37718	0.725069	1.32968	1.30677	1.35544	0	0.822545	1.27282	0.966308	1.06491	1.27029	1.05727	1.17955	1.05265	1.30482	1.08417	1.13909	0	1.04858	1.21166	1.18938	1.48685	0.659836	1.09254	1.17739	1.12866	0.266431
WDR19	0.776021	0.773554	0.898304	0.715543	0.766139	0.779629	1.0594	0.954988	0.869398	0.950491	0.833149	0.829365	0.38545	0.941542	0.823559	0.724165	0	0.896842	0.770069	0.806715	0.815812	1.21861	0.333262	1.12763	0.95211	0.705622	0	0.972626	1.01305	0.654253	1.09664	1.2007	0.890195	1.04116	0.920322	1.01128	1.11134	1.07963	0	0.949869	0.847437	0.989232	1.09052	0.757867	0.969385	0.931375	0.932269	1.01261
RFC1	0.243305	0.315442	0.35693	0.348777	0.32496	0.309775	0.406631	0.333798	0.304587	0.237105	0.291755	0.12137	0.415732	0.307537	0.263112	0.265568	0	0.294177	0.327692	0.254782	0.273406	0.385208	0.208086	0.361152	0.285413	0.267793	0	0.219498	0.528156	0.219446	0.223659	0.472587	0.290297	0.235312	0.219414	0.181686	0.457051	0.277399	0	0.186992	0.249823	0.274891	0.379934	0.14977	0.287501	0.292318	0.293598	0.478075
KLB	0.00630521	0	0.0215025	0.0508298	0.0219711	0.00817104	0	0.00332289	0.00699151	0	0.00782162	0	0	0	0	0.0287357	0	0	0.00726998	0.00556566	0.0153367	0.00587949	0	0.0236768	0	0.0123225	0	0	0.0151414	0.0200449	0	0	0.0027061	0	0	0.0122914	0.0110213	0.00966891	0	0.0101227	0.00786214	0.0227583	0.0124973	0	0.0193377	0.0349348	0	0
RPL9	0.0176524	0.048895	0.0200177	0.0409447	0.0221882	0.0391759	0.0843708	0.0781932	0.0500534	0.0558006	0.0501663	0.038998	0.049487	0.119245	0.057513	0.0751749	0	0.0282782	0.0743894	0.0318262	0.0539633	0.0640246	0.0441682	0.0312355	0.0542987	0.0158846	0	0	0.0768836	0.0206412	0.0506507	0.0781123	0.0312947	0.0423286	0.00931283	0.0380004	0.0750476	0.033449	0	0.0246272	0.0160322	0.0663794	0.0505907	0.0364452	0.0423271	0.0741053	0.00998653	0
LIAS	0.225669	0.221844	0.218704	0.218694	0.220861	0.192572	0.257377	0.202159	0.282512	0.161779	0.223218	0.168958	0.235807	0.248689	0.144543	0.163868	0	0.15415	0.207837	0.12574	0.167486	0.253826	0.202178	0.182003	0.177909	0.15606	0	0.178509	0.222525	0.180614	0.112543	0.29924	0.267764	0.248006	0.0914806	0.248054	0.229737	0.24619	0	0.220163	0.212086	0.15004	0.217379	0.196042	0.167726	0.122405	0.195915	0.099809
UGDH	0.151789	0.120486	0.153465	0.163355	0.119038	0.107779	0.102538	0.125567	0.163767	0.142221	0.187185	0.151263	0.115575	0.103294	0.080647	0.196809	0	0.157584	0.168139	0.195452	0.0906158	0.218806	0.0754826	0.234201	0.175397	0.102287	0	0.0891846	0.109529	0.147598	0.062117	0.337751	0.177518	0.129306	0.0595482	0.156961	0.157758	0.22387	0	0.163415	0.173737	0.125682	0.162765	0.0615443	0.249001	0.131836	0.26573	0.37514
SMIM14	0.471743	0.49767	0.584469	0.537539	0.495554	0.485608	0.340105	0.528882	0.554452	0.470987	0.541588	0.458381	0.554109	0.600758	0.520463	0.54574	0	0.468021	0.669674	0.493058	0.524579	0.659155	0.159621	0.579444	0.572099	0.435527	0	0.45648	0.507255	0.500767	0.390884	0.730647	0.51666	0.510719	0.426141	0.487507	0.53731	0.507921	0	0.326543	0.444057	0.465797	0.664284	0.185464	0.415351	0.419678	0.386325	0.486748
UBE2K	0.939563	1.13135	1.17948	1.0212	1.06186	1.16699	0.983966	1.07495	1.0893	0.988242	1.08544	0.858792	0.719761	1.13863	1.21302	0.994198	0	1.13433	1.09365	1.01947	1.12397	1.15685	0.887109	1.12885	1.18385	0.846237	0	0.936635	1.31528	0.818135	0.835565	1.42482	1.03539	1.1871	0.962417	0.952309	1.09494	1.09444	0	1.05174	1.0064	1.0607	1.06015	0.73498	1.11649	1.20025	0.979224	1.6007
PDS5A	1.10142	1.08759	1.19016	1.04774	0.918145	1.1533	1.24621	1.16887	1.08472	1.04396	1.01593	1.11073	0.809499	1.33162	0.845729	0.996343	0	1.06903	1.03089	0.960878	1.12135	1.25442	0.714768	1.14496	1.05794	1.02448	0	0.913204	1.17603	0.822195	1.1037	1.36089	1.14736	1.03	1.11689	1.02338	1.1023	1.06623	0	1.26985	1.14462	1.12129	1.18785	0.69215	1.0525	1.0343	0.971777	1.50742
N4BP2	0.379066	0.274819	0.266932	0.127275	0.197466	0.205499	0.305852	0.235487	0.16711	0.237832	0.305804	0.181156	0.0624419	0.362345	0.203758	0.161576	0	0.167818	0.192468	0.187432	0.206302	0.379114	0.0715684	0.201498	0.265148	0.233813	0	0.245705	0.298216	0.210469	0.221296	0.300636	0.251984	0.252679	0.234384	0.209948	0.336502	0.254897	0	0.255412	0.216153	0.15045	0.303268	0.175283	0.354471	0.303722	0.060981	0.736898
RHOH	0.0237275	0	0.00577568	0.00730384	0.0115949	0.0064393	0.0138173	0.00299856	0.0125737	0	0	0	0	0	0	0.0277415	0	0.0142043	0.00612537	0	0.00370978	0.00490672	0	0	0.00804631	0	0	0	0	0.0037533	0	0.012094	0.00974287	0	0	0	0.00485729	0	0	0	0	0	0.0290029	0	0.00666276	0	0	0
CHRNA9	0	0	0.00449372	0	0	0	0	0	0.0130331	0	0	0	0	0	0	0	0	0	0	0	0	0	0	0.0326187	0	0	0	0	0.00484697	0	0	0	0.00247274	0	0	0	0.00307376	0	0	0.0100497	0	0	0.00911897	0	0	0.0115533	0	0
RBM47	0.156176	0.165707	0.236884	0.238505	0.24236	0.241789	0.359878	0.264831	0.23809	0.191321	0.151029	0.217344	0.369783	0.156834	0.193448	0.268641	0	0.301283	0.24911	0.178364	0.171138	0.260516	0.151137	0.203256	0.229858	0.119682	0	0.386617	0.195777	0.142589	0.166331	0.18462	0.187611	0.265688	0.107654	0.232557	0.322388	0.233283	0	0.189082	0.27147	0.309059	0.0748242	0.129809	0.219488	0.276149	0.133389	0.776186
NSUN7	0.00338872	0	0.0117872	0.00638915	0.0223347	0.00806881	0	0.00577949	0.00250194	0	0	0.00515479	0	0	0.0100607	0	0	0	0	0	0.00311642	0.00771632	0	0	0.0147472	0	0	0	0.0110977	0	0	0.0148376	0.00338628	0	0.0126238	0.0102717	0.0102948	0.00793922	0	0	0.0100822	0	0.0111876	0	0	0	0.0375688	0
APBB2	1.26734	1.30755	1.33337	1.22633	1.29155	1.17698	1.07235	1.26584	1.54495	1.37001	1.37519	1.24429	1.24982	1.58309	1.66399	1.51426	0	1.68052	1.26385	1.54283	1.47468	1.56406	1.29225	1.36249	1.22649	1.20309	0	1.1013	1.3176	1.2571	0.944776	1.43137	1.39381	1.32876	1.12253	1.58976	1.24348	1.24325	0	1.14917	1.54157	1.36353	1.3489	0.677084	1.2952	1.53397	1.65098	1.8154
UCHL1	0.882673	0.973913	1.3688	1.1149	1.12873	1.20561	2.01507	1.43903	1.32458	0.947924	1.31647	0.680215	1.09606	1.50572	1.16551	1.15145	0	1.27815	1.62609	0.890744	1.22219	1.10955	0.820173	1.13082	1.65989	0.923694	0	1.06131	1.21979	1.08646	1.74226	1.78648	1.20046	0.800255	0.699257	0.656214	1.66756	1.36909	0	0.85172	0.874416	0.839662	1.49487	1.24911	1.21756	0.907001	0.841138	1.32484
LIMCH1	1.40801	1.55283	1.50127	1.45771	1.55061	1.58702	1.72302	1.44728	1.50524	1.48295	1.39221	1.18301	1.58656	1.24557	1.32135	1.3724	0	1.49899	1.39973	1.55015	1.50744	1.53922	0.943559	1.52792	1.5408	1.39038	0	1.55584	1.64922	1.38612	1.18131	1.6151	1.62775	1.57977	1.35344	1.62147	1.49411	1.65702	0	1.42765	1.48858	1.64117	1.30375	1.44882	1.77341	1.69243	1.42458	1.48882
TMEM33	0.171619	0.180839	0.209827	0.214293	0.232593	0.241222	0.198048	0.251256	0.257877	0.178221	0.234695	0.167261	0.24786	0.16373	0.161756	0.248772	0	0.246967	0.30981	0.214416	0.255596	0.289891	0.0378402	0.273057	0.381254	0.207953	0	0.223917	0.234126	0.126553	0.122051	0.251371	0.19003	0.179886	0.181363	0.158474	0.391686	0.189493	0	0.316264	0.178393	0.103875	0.270724	0.208807	0.259725	0.230874	0.109247	0.239722
DCAF4L1	0	0.0095924	0.00905033	0.0116728	0.00582785	0.0188988	0.00658804	0.00614055	0.0167035	0.0112725	0.0025233	0	0	0	0	0.0108712	0	0	0	0.0152773	0	0.0108995	0	0.00760719	0.00950951	0	0	0.0103908	0.0167183	0	0.00599461	0.0214417	0.00901647	0	0.0300848	0	0.0272671	0.015691	0	0	0	0	0	0	0	0	0	0
SLC30A9	0.75578	0.605882	0.738552	0.635199	0.672712	0.543106	0.436716	0.721134	0.792816	0.610112	0.741115	0.547134	0.509753	0.7258	0.560545	0.732624	0	0.666702	0.755464	0.760236	0.81198	0.953532	0.449002	0.783388	0.711762	0.630529	0	0.583151	0.708198	0.594772	0.498581	0.849673	0.669658	0.875078	0.663059	0.686886	0.730378	0.633984	0	0.7083	0.643591	0.699403	0.693742	0.339758	0.641377	0.532069	0.672314	1.31565
BEND4	0	0	0.00596151	0.00717556	0	0.00422007	0	0.00435308	0.00887319	0	0	0	0	0	0	0	0	0	0	0	0	0.00184146	0	0	0	0	0	0	0.00932761	0.00737892	0	0.0139129	0	0	0.00908985	0	0	0	0	0	0	0	0.00763631	0	0	0	0	0
SHISA3	0	0	0	0	0.0048826	0	0	0	0	0	0.00174695	0	0	0	0	0	0	0	0	0	0	0	0	0	0	0	0	0	0	0	0	0	0	0	0	0	0	0	0	0	0	0	0	0	0	0	0	0
ATP8A1	1.6939	1.62412	1.86495	1.69011	1.81268	1.9723	1.6977	1.88255	1.69004	1.71465	1.77517	1.4705	1.16408	1.80882	1.39907	1.75199	0	1.57192	1.77225	1.68678	1.693	1.80857	1.16926	1.64543	1.79439	1.48344	0	1.63829	2.18906	1.63638	1.35766	1.97701	1.89191	1.68899	1.53337	1.63688	1.93709	1.65851	0	1.67159	1.6268	1.78734	1.80219	1.56204	1.67029	1.38539	1.51487	1.10067
GRXCR1	0.0126174	0.0107674	0	0.00980678	0.00466808	0.00559835	0.0119991	0.00825872	0.00449527	0	0.0123709	0	0	0	0.00941743	0.0115894	0	0	0.00304405	0.00575162	0	0.0127568	0	0	0.00583683	0.0140438	0	0	0.00625271	0.0119485	0	0.0320306	0	0	0	0	0.00381463	0	0	0	0.00934411	0	0	0	0	0	0	0
KCTD8	2.51278	2.51527	2.56168	2.59064	2.68249	2.85865	2.58681	2.41225	2.60856	2.59124	2.5784	2.63173	2.23118	2.21189	2.0225	2.71165	0	2.23389	2.36502	2.58561	2.50916	2.12978	2.16864	2.17013	2.59608	2.72281	0	2.51031	2.35525	2.55406	2.20017	2.0513	2.5176	2.52499	2.12679	2.68038	2.36901	2.36002	0	2.51097	2.7731	2.32734	2.24736	2.61696	2.56685	2.18475	2.75439	2.40619
YIPF7	0.113318	0.0959143	0.122528	0.0460703	0.0770418	0.0630341	0.140259	0.103955	0.0664341	0.0620065	0.0676175	0.0678258	0	0.0772942	0.118042	0.0918758	0	0.0775401	0.0813548	0.0933992	0.110257	0.147686	0.0430175	0.0615449	0.125366	0.027331	0	0.0748006	0.0363086	0.161753	0.11365	0.154601	0.110533	0.0923574	0.089929	0.0812014	0.157274	0.117374	0	0.0812588	0.0475247	0.0998186	0.0612461	0.124128	0.0962451	0.20463	0.0247538	0.139007
GUF1	0.255169	0.141966	0.179659	0.181669	0.233289	0.271623	0.22986	0.243365	0.24262	0.196161	0.251979	0.153408	0	0.19152	0.140553	0.17768	0	0.240203	0.259172	0.17248	0.196526	0.302209	0.187399	0.259167	0.311212	0.171592	0	0.196337	0.187652	0.217241	0.136995	0.23475	0.203358	0.147616	0.1331	0.144981	0.177153	0.208987	0	0.198463	0.0898626	0.197762	0.180464	0.126885	0.100471	0.13519	0.0867942	0.317147
GNPDA2	0.287079	0.178145	0.278705	0.255655	0.25928	0.348331	0.343408	0.288308	0.214356	0.324162	0.311341	0.151045	0.146096	0.151787	0.233249	0.184746	0	0.211173	0.287382	0.1265	0.163076	0.277562	0.151015	0.306604	0.325009	0.231269	0	0.227144	0.322699	0.210557	0.187146	0.363564	0.238316	0.383042	0.372986	0.255691	0.371436	0.282652	0	0.220013	0.19369	0.216003	0.228421	0.28751	0.432488	0.215835	0.171847	0.238815
GABRG1	0.0298549	0.0158917	0.0267491	0.0560699	0.0265227	0.0363867	0.109979	0.0196946	0.0624773	0.0531305	0.0230774	0.0419464	0	0.0396167	0.0106039	0.0828461	0	0.0188467	0.0178746	0.00712242	0.0118489	0.0144589	0	0.133785	0.0682981	0.0374705	0	0.0377392	0.0476807	0.0614265	0.0126365	0.0330362	0.0441667	0	0	0.0150905	0.0229385	0.0653218	0	0.0171577	0.0201742	0.0200933	0.00577202	0.081278	0.0575756	0.0328691	0.0287221	0.220225
GABRA2	0.109327	0.120734	0.119833	0.148247	0.117868	0.150397	0.15185	0.110048	0.0555336	0.136377	0.0662573	0.143773	0.120272	0.167733	0.190064	0.130691	0	0.0968352	0.110502	0.0997448	0.0764104	0.0664581	0.0434422	0.104794	0.133915	0.137207	0	0.0953111	0.147243	0.231419	0.0997227	0.086328	0.102986	0.0646393	0.0994266	0.127909	0.0987988	0.0723385	0	0.108135	0.0807815	0.126759	0.108912	0.173118	0.196389	0.0704367	0.129277	0.509231
COX7B2	0.00876889	0	0.0128452	0.0142924	0.0141422	0	0.0101503	0.00530719	0.00954106	0	0.0108037	0	0	0.0157632	0.00787708	0.00742515	0	0.00699259	0.0191761	0.0117825	0.00831231	0.0149711	0	0	0.0099022	0	0	0	0.0076252	0.0260889	0.00599461	0.0113254	0.00251058	0.0411511	0.0382467	0	0.00674936	0.0171495	0	0	0.0343768	0	0	0	0	0	0.0660839	0
GABRA4	0.863704	0.619902	0.721817	0.665488	0.780488	0.759877	0.855806	0.6106	0.608101	0.797385	0.772169	0.596131	0.268168	0.567123	0.483187	0.561407	0	0.510761	0.802671	0.722207	0.721437	0.759148	0.475666	0.554633	0.797821	0.665759	0	0.55661	0.749894	0.754599	0.463611	0.605521	0.607203	0.788727	0.522829	0.716951	0.667899	0.589735	0	0.670795	0.639499	0.494652	0.56727	0.608238	0.877441	0.700606	0.586015	0.948371
GABRB1	2.30825	2.18702	2.32145	2.22401	2.23571	2.3983	2.52979	2.27079	2.1574	2.41101	2.3179	2.53637	2.11974	2.20582	1.97183	2.10393	0	2.10002	2.15354	2.17424	2.2568	2.15856	2.31195	2.20125	2.37452	2.41925	0	2.35799	2.18449	2.26623	2.26468	2.00175	2.23883	1.97159	2.39992	2.31548	2.17766	2.21907	0	2.2527	2.28134	2.21406	1.99315	2.38373	2.37614	2.56829	2.06489	2.21338
COMMD8	0.0384814	0.0408374	0.085271	0.0790434	0.0142244	0.0397416	0.102459	0.0485533	0.0593798	0.0606985	0.0359014	0	0.0202463	0.134176	0.0141826	0.0570895	0	0.0203052	0.0989239	0.0309538	0.0622317	0.0615096	0	0.0579981	0.0764169	0.0205601	0	0.110734	0.0613884	0.0374197	0.0542912	0.0658337	0.0268801	0.0178673	0.0307241	0.0502875	0.0554263	0.0436976	0	0.0810909	0.0593311	0.0352767	0.0483571	0	0.0468662	0.0175875	0.027921	0
ATP10D	0.106073	0.194209	0.241009	0.242687	0.193348	0.19833	0.158831	0.21137	0.200775	0.230506	0.22135	0.131009	0.139859	0.222926	0.215151	0.231518	0	0.205962	0.157845	0.172766	0.198389	0.230968	0.0828811	0.188082	0.216859	0.188905	0	0.14778	0.204884	0.155915	0.176725	0.119795	0.221502	0.207461	0.111618	0.277461	0.181809	0.16741	0	0.167668	0.18866	0.160559	0.181985	0.160324	0.177957	0.142081	0.209352	0.239722
CORIN	0.0921927	0.0807263	0.217124	0.149841	0.219193	0.211143	0.127763	0.12844	0.149504	0.167364	0.149997	0.226678	0.0767664	0.22911	0.19119	0.148892	0	0.267936	0.182724	0.0978642	0.234144	0.303046	0.0324429	0.330787	0.114563	0.114897	0	0.0594925	0.184142	0.0731481	0.145535	0.214865	0.112938	0.0727734	0.126013	0.191841	0.158598	0.160092	0	0.233746	0.159206	0.0715339	0.115471	0.166895	0.136535	0.0642298	0.097018	0.099809
NFXL1	0.350386	0.240997	0.415832	0.353554	0.444169	0.419807	0.362622	0.306179	0.36521	0.336549	0.370425	0.243631	0.183015	0.474321	0.227382	0.372767	0	0.364281	0.384396	0.379173	0.354045	0.445042	0	0.447271	0.374774	0.215805	0	0.152328	0.513015	0.360296	0.263415	0.624492	0.323277	0.426844	0.236201	0.368906	0.443279	0.314243	0	0.376146	0.337564	0.202464	0.345641	0.332746	0.348504	0.343597	0.294598	0.459536
NIPAL1	0.152966	0.182136	0.169446	0.180448	0.109773	0.153426	0.174562	0.119132	0.167693	0.0410147	0.102394	0.0616654	0.12157	0.202674	0.132164	0.115987	0	0.179228	0.137978	0.161489	0.121038	0.183075	0.134778	0.0717764	0.129987	0.152153	0	0.0668079	0.0863404	0.152313	0.106046	0.096564	0.132423	0.229584	0.0744093	0.201819	0.113929	0.113729	0	0.0725314	0.207417	0.0803531	0.0921821	0.143177	0.117375	0.217253	0.182455	0.606189
CNGA1	0.0355345	0.00697473	0.0570492	0.0628931	0.0308971	0.00842759	0.0288521	0.0398514	0.0315409	0.0228391	0.0333125	0	0	0.0459563	0.0243316	0.048507	0	0.0539499	0.0546467	0.0189558	0.0245715	0.0686712	0	0.0165094	0.029599	0.0456557	0	0.0465678	0.0144406	0.0425738	0.0185316	0.0239375	0.0262685	0.0219544	0.0156307	0.018555	0.0381559	0.0152909	0	0.00950685	0.00799387	0	0.0451476	0.017119	0	0.129974	0.0255201	0.139007
TXK	0.0447887	0.0161268	0.0747379	0.0578731	0.0420252	0.0638442	0.0127003	0.111746	0.0312968	0.0969468	0.0307353	0.0505945	0	0.0420918	0.0108272	0.0110872	0	0.0435152	0.0829906	0.0226588	0.0268093	0.0764869	0.0882885	0.0963359	0.0268091	0	0	0.0482372	0.123577	0.050292	0.0549449	0.0525336	0.0327913	0.035416	0.0477343	0.0428212	0.0446551	0.0403857	0	0.0868879	0.0391921	0	0.0808472	0.0796048	0	0.0239485	0.0287227	0.099809
TEC	0.048629	0.00900602	0.0375008	0.0443831	0.0350221	0.0155116	0.0247849	0.036938	0.0183068	0.0240074	0.00615872	0.0215442	0	0	0.0227379	0	0	0.00592943	0.0524608	0.0145575	0.0121153	0.0513797	0	0.0783173	0.0429726	0.0109076	0	0	0.0407618	0.0635505	0.0169043	0	0.0179032	0	0.0399363	0.0107265	0.0249998	0.0338523	0	0.00722156	0.0143966	0	0.0258481	0.0334535	0	0	0	0
SLAIN2	0.426256	0.330946	0.395845	0.411694	0.488803	0.563447	0.263026	0.408272	0.476158	0.474158	0.504313	0.270621	0.28594	0.276708	0.353024	0.460121	0	0.435326	0.513824	0.482205	0.456052	0.509989	0.351045	0.504229	0.480889	0.47409	0	0.423063	0.368071	0.349347	0.325917	0.463871	0.404733	0.413902	0.298257	0.361499	0.446182	0.362664	0	0.405466	0.332057	0.402735	0.326211	0.373984	0.467363	0.432321	0.431186	0.454967
SLC10A4	0	0	0	0	0	0.0131394	0.00838648	0	0	0.01013	0.00170595	0	0	0	0.0108272	0	0	0.0133605	0.013394	0.00632564	0	0.00267069	0	0.00771715	0.0208374	0	0	0	0	0	0	0	0.00369272	0	0.0120006	0.00552943	0.00347283	0	0	0.00569403	0	0	0.00666961	0	0	0	0.0102556	0
ZAR1	0	0	0	0	0	0	0	0	0	0	0.00350183	0	0	0	0	0	0	0	0	0	0	0	0	0	0	0	0	0	0	0	0	0.0102938	0	0	0	0	0	0	0	0	0	0	0	0	0	0	0	0
FRYL	0.958969	0.880796	1.0655	0.958343	0.973132	0.94725	0.979646	1.06869	1.02029	1.01445	1.03351	0.759093	0.77249	1.10098	0.978959	0.889955	0	0.738605	0.955271	0.883496	0.957916	1.06438	0.48334	0.966664	0.93199	0.950289	0	0.801845	1.02356	0.968396	0.972682	1.11066	0.955789	0.803985	0.984978	0.93957	1.11863	0.978815	0	0.890789	0.80537	0.867353	0.910768	0.687423	1.02706	1.01337	0.708717	1.35518
OCIAD1	0.82538	0.65956	1.00573	0.902907	0.899366	0.750273	1.04795	0.991204	1.01045	0.765505	0.983494	0.59998	0.806729	1.34396	0.692492	0.974482	0	0.868767	1.27251	0.754126	0.89347	1.12744	0.645013	1.01702	1.07394	0.617348	0	0.534934	1.18453	0.634861	0.677394	1.3038	0.849378	0.826716	0.430476	0.754912	1.25319	0.851416	0	0.811088	0.749362	0.74152	1.09133	0.720635	1.0269	0.743046	0.581828	1.18904
OCIAD2	0.0964634	0.0365717	0.133058	0.114395	0.0876546	0.0703101	0.150728	0.170815	0.151197	0.0543835	0.161026	0.106552	0.123219	0.269338	0.0926127	0.199272	0	0.110987	0.149493	0.137557	0.150768	0.172741	0	0.150969	0.10626	0.0956356	0	0.0943623	0.10253	0.0907115	0.0504481	0.188425	0.109995	0.176402	0.102618	0.110812	0.195001	0.125075	0	0.0376369	0.170779	0.11382	0.173749	0.0916235	0.140965	0.0980668	0.0764062	0.139007
CWH43	0	0	0	0.00908541	0	0.00913383	0	0.00424954	0	0	0	0	0	0	0	0.0144341	0	0	0	0	0.00240013	0.00307693	0	0	0.00649693	0	0	0	0.00578189	0	0	0	0	0	0	0	0	0	0	0	0	0	0	0	0.0200099	0	0	0
DCUN1D4	0.703503	0.957735	0.973281	0.890315	0.948729	0.824637	0.986398	0.892356	0.966032	0.887996	0.841506	0.875111	0.672806	1.01231	0.815241	0.811958	0	0.823833	0.868047	0.822068	0.923714	1.07379	0.592025	0.939081	1.02313	0.768421	0	0.923539	1.1235	0.862793	0.651262	1.05853	0.937051	0.879627	0.789755	0.750153	0.967685	0.923432	0	0.960937	0.612097	0.946377	1.02844	0.745934	1.17294	0.933494	0.799612	1.35764
LRRC66	0.0685031	0.065579	0.0595576	0.0136058	0.0548353	0.0466028	0.0595725	0.0590526	0.0671506	0.0881802	0.0540846	0.070466	0.0699627	0.0474117	0.0560347	0.0499732	0	0.0169323	0.0632039	0.0842094	0.0716411	0.0807634	0.0537523	0.07727	0.0638015	0.0452539	0	0.0970214	0.0388292	0.102326	0.0457248	0.0533643	0.0613757	0.0937431	0.0389637	0.038368	0.0880628	0.100638	0	0.0912889	0.0529413	0.0628446	0.0491216	0.0354308	0.0688416	0.0645689	0.0798812	0
SGCB	0.170776	0.179287	0.191446	0.157994	0.112082	0.113839	0.141255	0.197588	0.181826	0.0855228	0.244091	0.0634602	0.188646	0.230482	0.127061	0.197602	0	0.154917	0.204672	0.121393	0.176554	0.226924	0	0.125148	0.161322	0.15433	0	0.149667	0.135817	0.0831964	0.203226	0.12951	0.104168	0.130697	0.0679519	0.069712	0.248876	0.123959	0	0.0927152	0.165697	0.0401161	0.227309	0.109634	0.143396	0.185939	0.0761682	0
SPATA18	0	0	0.00481173	0	0	0	0.0109805	0	0.00328279	0	0	0	0	0	0	0	0	0	0.00341343	0	0	0.00447765	0	0	0	0	0	0	0	0	0	0	0.00515432	0	0	0	0	0	0	0	0	0	0	0	0	0	0	0
USP46	0.283723	0.273307	0.370007	0.251663	0.29445	0.294768	0.34757	0.305366	0.340341	0.231634	0.380986	0.266856	0.251088	0.316005	0.386524	0.242832	0	0.251728	0.54346	0.277037	0.302266	0.45361	0.128937	0.342875	0.375103	0.173868	0	0.343191	0.25357	0.275236	0.358209	0.489039	0.29664	0.352481	0.281455	0.210141	0.421214	0.42542	0	0.269702	0.258183	0.257734	0.313882	0.191784	0.294231	0.479437	0.339644	0.277824
ERVMER34-1	0	0.0358639	0.0123995	0.0188448	0.0199585	0.0080855	0.0111433	0.0199701	0.0109629	0	0.0015244	0	0	0	0	0.0128992	0	0.0166487	0	0	0.00934423	0.00914418	0	0.0185118	0.00392975	0.00621068	0	0	0.0117463	0.0125724	0.0205524	0.0359865	0.00375408	0	0	0	0.0109563	0	0	0	0.00939965	0	0.0181113	0	0	0	0	0.149876
RASL11B	0.0224953	0.015729	0.016908	0.0198491	0.0131988	0.0309823	0.030944	0.0183921	0.0353118	0.00803691	0.01623	0	0.0440181	0.0218379	0	0.0208466	0	0.00905124	0.0247299	0.0161342	0.00482447	0.0184837	0	0.00771715	0.00499999	0.0297823	0	0	0.0110413	0.00888687	0.0156883	0.0269239	0.0122529	0	0	0.0036454	0.0535051	0.031938	0	0.0147982	0.0161228	0	0.0163352	0	0.0162238	0	0.0117692	0
SCFD2	0.877678	0.916251	0.893042	0.853316	0.996593	0.779525	0.600894	0.898417	1.05031	1.19188	0.986132	0.96328	0.751945	0.728484	0.915593	0.985798	0	0.972494	0.946713	0.989612	0.978867	1.01817	0.79961	1.08087	0.931374	0.887128	0	0.714715	1.00712	0.773073	0.658428	0.740436	0.967036	1.14348	0.811006	1.01639	0.690926	0.905124	0	1.08613	0.912743	0.834989	0.634663	0.719224	0.801529	0.984624	1.06407	0.989485
FIP1L1	0	0	0.00273238	0	0.00518219	0	0.00978207	0	0.00687634	0	0	0	0	0	0.00887816	0	0	0	0	0	0	0.00204141	0	0	0	0	0	0.0123853	0	0	0	0	0.00277606	0	0	0	0.0045073	0	0	0	0	0	0.00848282	0	0.008724	0	0	0
AC058822.1	0.205568	0.116043	0.332652	0.6177	0.428598	0.166001	0.290196	0.244591	0.36068	0.140221	0.22232	0.0967727	0	0.490422	0.0866644	0.396838	0	0.202162	0.318297	0.161978	0.280152	0.507206	0.0540305	0.63334	0.211559	0.0847532	0	0.234772	0.575676	0.249766	0.131782	0.541396	0.179759	0.265955	0.0728873	0.202446	0.30421	0.191765	0	0.146372	0.180264	0.140514	0.599282	0.10344	0.186713	0.27481	0.218508	0.288882
LNX1	0.591261	0.618087	0.688477	0.697292	0.735248	0.783024	0.582029	0.764819	0.824202	0.710645	0.785434	0.642034	0.701607	0.697896	0.6809	0.854604	0	0.620741	0.714656	0.853015	0.745701	0.907352	0.604582	0.70445	0.623927	0.410269	0	0.608805	0.634476	0.698779	0.579352	0.785622	0.740341	0.761633	0.641155	0.910243	0.778334	0.56897	0	0.727596	0.615919	0.622353	0.581444	0.256792	0.745233	1.00361	0.739106	0.335686
CHIC2	0.295885	0.259255	0.468249	0.327015	0.29995	0.341698	0.513957	0.463152	0.413345	0.470453	0.428261	0.366478	0.158547	0.287923	0.33662	0.487256	0	0.267765	0.368047	0.370807	0.447484	0.448742	0.235983	0.528723	0.354933	0.335436	0	0.300471	0.414567	0.34994	0.258251	0.512716	0.380998	0.345814	0.219807	0.367947	0.483006	0.460871	0	0.408273	0.36523	0.4244	0.365392	0.22332	0.476751	0.232891	0.426761	0.47497
PDGFRA	0	0.0100525	0.00184671	0.00363967	0	0	0.0075925	0.00350028	0.0157599	0	0.0115337	0	0	0	0	0	0	0	0	0	0	0.00849247	0	0	0	0	0	0.0227761	0.00469691	0	0	0	0.0226831	0	0	0	0.006038	0.00681043	0	0	0	0	0.00507979	0	0.0130443	0	0	0
KIT	0.00807142	0.0861594	0.0682574	0.0325041	0.0465037	0.0596891	0.0558381	0.0404638	0.0426002	0.0683528	0.0171463	0	0.0330881	0.0316075	0.0100607	0.023045	0	0.00685283	0.0599178	0	0.0458522	0.0232841	0.0527413	0	0.0513969	0.0201464	0	0.156338	0.0129481	0.0514921	0.128702	0.0542392	0.0355455	0.0844063	0.0292537	0	0.0367917	0.10285	0	0	0.0101001	0	0.023051	0.0331841	0.0957054	0	0.00654035	0.151062
KDR	0.00628576	0.00404372	0.0279219	0.073248	0.00630782	0.0180054	0.0101634	0.0383535	0.016586	0.0290407	0.035345	0.00949175	0	0	0	0	0	0.00858513	0.0174693	0.0153895	0.00992197	0.0223963	0	0	0.00476218	0.011958	0	0	0.0125657	0.0287129	0	0.0096775	0.0129994	0.0193242	0	0.0214196	0.00709604	0.04843	0	0	0	0	0.0210372	0.0467336	0.0184278	0	0.00749002	0
SRD5A3	0.17998	0.202744	0.170626	0.18856	0.155925	0.102585	0.1279	0.16673	0.225723	0.139946	0.268317	0.167388	0.0629246	0.517294	0.218629	0.30353	0	0.239627	0.181209	0.272178	0.205394	0.245793	0.0708039	0.28337	0.142801	0.137218	0	0.108668	0.0976214	0.141471	0.106909	0.343919	0.208713	0.101901	0.130143	0.231891	0.129769	0.126841	0	0.157292	0.180859	0.0626827	0.255165	0.0770531	0.124835	0.14024	0.25693	0.22472
TMEM165	0.678443	0.584965	0.629621	0.550508	0.665658	0.556105	0.500934	0.553115	0.714769	0.493924	0.524358	0.370972	0.227909	0.801642	0.648303	0.665515	0	0.586354	0.542869	0.494397	0.686822	0.778858	0.364825	0.758786	0.439658	0.506331	0	0.503126	0.601942	0.547652	0.418207	1.04693	0.557888	0.582459	0.580041	0.509427	0.639251	0.552979	0	0.655316	0.526376	0.300067	0.818691	0.340902	0.49534	0.561654	0.451506	0.788241
CLOCK	1.044	0.998094	1.08274	0.868915	0.988827	0.956648	1.05242	1.02133	0.938686	1.07548	1.04809	0.752007	0.823106	1.0351	0.742968	0.965023	0	0.918641	1.02353	0.901151	0.870533	1.12464	0.544022	0.956732	1.18252	0.857708	0	0.796427	1.16888	0.759876	0.819628	1.28915	1.02135	1.06702	1.10041	0.814891	1.1757	1.07015	0	0.897224	0.813778	1.01329	0.817055	0.755195	1.01186	0.916089	1.033	0.752847
PDCL2	0	0	0.0055881	0.0135784	0.0136213	0	0.0135745	0.018013	0.009623	0.00967748	0.00482875	0	0	0.0355968	0	0.00598618	0	0	0.0030122	0	0.00602854	0.029526	0	0	0.00961382	0	0	0	0.0102756	0	0	0.0143418	0.011672	0	0	0	0.00296832	0	0	0.0221286	0.00538125	0	0	0	0	0	0.0113391	0
NMU	0.00923273	0.00580498	0.0190929	0.00385671	0.0168339	0.0326548	0	0.0107331	0.0105007	0.024124	0.00586461	0.0048016	0	0	0.0073971	0	0	0.0299702	0.0283448	0.00696944	0.0233763	0.0154284	0	0.0261855	0.0076066	0	0	0.018996	0.0157139	0.0121412	0	0.00627682	0.0194361	0	0	0.0403618	0.00746072	0.00708733	0	0.00950696	0.010688	0	0	0	0.0131834	0	0	0
EXOC1L	0	0	0	0.00411343	0	0	0	0	0	0	0	0	0	0	0	0	0	0	0	0	0	0	0	0	0	0	0	0	0	0	0	0	0	0	0	0	0	0	0	0	0	0	0	0	0	0	0	0
EXOC1	0.585129	0.430515	0.522126	0.541697	0.461913	0.597164	0.38301	0.530989	0.610118	0.3759	0.560469	0.311483	0.620343	0.755959	0.54724	0.500159	0	0.529349	0.639709	0.558186	0.564136	0.59151	0.164294	0.602984	0.550305	0.566601	0	0.478309	0.53644	0.435244	0.390921	0.494395	0.485743	0.548975	0.318909	0.543678	0.411542	0.409509	0	0.356496	0.598465	0.305294	0.55903	0.34936	0.505764	0.453172	0.486955	0.736898
CEP135	0.236599	0.216172	0.213532	0.242376	0.346167	0.220778	0.193614	0.153723	0.361538	0.277927	0.26483	0.187747	0.268283	0.144785	0.286757	0.243653	0	0.164199	0.188871	0.320784	0.235823	0.320907	0.136605	0.404498	0.200397	0.185133	0	0.211239	0.286805	0.107068	0.0970892	0.252908	0.251952	0.321047	0.143366	0.20219	0.180257	0.224157	0	0.238498	0.201061	0.162323	0.249361	0.194437	0.327313	0.350999	0.343576	0.242198
KIAA1211	1.32557	1.22913	1.57452	1.3089	1.33368	1.28057	1.20904	1.43456	1.45713	1.43164	1.37049	1.36902	1.23756	1.37219	1.4119	1.41915	0	1.46833	1.264	1.32895	1.33725	1.4585	0.891647	1.51955	1.25905	1.27045	0	1.1549	1.23553	1.347	1.23726	1.23116	1.30702	1.65256	1.27097	1.52972	1.34987	1.53202	0	1.54456	1.31491	1.39558	1.25885	1.31507	1.43501	1.36297	1.38887	1.4394
AASDH	0.261969	0.297358	0.415295	0.36439	0.337026	0.269249	0.341056	0.347423	0.319447	0.285409	0.299004	0.201741	0.111616	0.359103	0.253192	0.296939	0	0.256221	0.38016	0.349686	0.309784	0.413247	0.0836465	0.226899	0.20376	0.23576	0	0.1834	0.340477	0.340975	0.201327	0.491535	0.316707	0.354637	0.21352	0.311518	0.301451	0.372467	0	0.270693	0.16763	0.257471	0.377385	0.302235	0.24179	0.248066	0.30153	0.236133
PPAT	0.154177	0.12746	0.189339	0.153677	0.182819	0.138048	0.251196	0.159477	0.200744	0.152343	0.189519	0.110061	0.0420998	0.0847532	0.159452	0.138445	0	0.211236	0.214549	0.129395	0.144284	0.24361	0	0.239085	0.153946	0.141059	0	0.159301	0.219901	0.162173	0.125885	0.372966	0.140062	0.18752	0.157996	0.128969	0.254884	0.140149	0	0.156474	0.0811773	0.135233	0.140845	0.0455567	0.148953	0.208829	0.183901	0.452386
PAICS	0.100414	0.0279102	0.101708	0.113868	0.11538	0.0685217	0.110064	0.114844	0.124386	0.0751396	0.0507916	0.00450778	0	0.104311	0.0197978	0.0558173	0	0.0812309	0.098841	0.0644601	0.0448547	0.148237	0.0225293	0.114743	0.083386	0.070435	0	0.0173563	0.101249	0.0838988	0.0542248	0.187134	0.0497667	0.101568	0.0532094	0.0498016	0.10697	0.0858922	0	0.0554161	0.0701121	0.0463222	0.177672	0.0469722	0.0778918	0.11181	0.068684	0
SRP72	0.369006	0.246281	0.367924	0.350496	0.351066	0.367158	0.389523	0.415798	0.355424	0.32677	0.385463	0.283518	0.259679	0.288551	0.20965	0.284179	0	0.199076	0.390356	0.356105	0.363129	0.457573	0.190798	0.434775	0.448644	0.318959	0	0.35806	0.416124	0.220857	0.292422	0.365175	0.317792	0.402522	0.204488	0.32993	0.45726	0.391027	0	0.330877	0.327132	0.0239349	0.313595	0.188375	0.419175	0.21365	0.178706	0.508873
ARL9	0.00829541	0.0181038	0.0297688	0.0321268	0.0202899	0.0098584	0.0584943	0.0322417	0.0188377	0.0197163	0.0297062	0.0131049	0	0	0.0177359	0.0216347	0	0.0251914	0.0354593	0.0235928	0.0273747	0.03029	0	0.00989633	0.00970476	0.00543743	0	0.0229594	0.0125353	0.00586068	0	0	0.00361348	0.0339647	0.0141792	0.0253607	0.0128953	0.0336048	0	0.0387556	0.0279191	0	0.0383855	0	0.0735754	0.0372259	0	0
THEGL	0.0155226	0	0.0151916	0.00880419	0.00503254	0.00501601	0.063145	0.0270122	0.0025877	0.041349	0.00144538	0	0	0.0360925	0	0.024032	0	0.0327984	0.00553403	0.0131966	0.00799692	0.0116784	0	0.0168127	0.0103879	0	0	0	0.00426885	0.00861003	0	0.0154354	0.016902	0.0151022	0	0	0.0114175	0.0116673	0	0	0.0105653	0	0.00738219	0	0	0.0108716	0	0.227667
HOPX	0.0636271	0.0205868	0.0512798	0.0869099	0.0985769	0.0482962	0.108369	0.157174	0.0961957	0.0766835	0.0408834	0.0553585	0.206945	0.202595	0.0509409	0.0648437	0	0.0241617	0.111607	0.0456751	0.0609936	0.0508271	0.0907935	0.00771715	0.0499695	0.110515	0	0.0816877	0.0985752	0.0802197	0.0819103	0.176138	0.0798856	0.059401	0.101025	0.0137468	0.106342	0.0418814	0	0.0383202	0.0716611	0.0392422	0.150038	0.0676076	0.0858844	0.0463924	0.0440097	0.308885
SPINK2	0	0	0	0	0	0	0	0	0.00320374	0	0.00165944	0	0	0	0.0144331	0.00742515	0	0	0.00668053	0	0	0	0	0.0141003	0	0	0	0	0	0	0	0	0	0	0	0	0	0	0	0	0	0	0	0	0.00851323	0	0	0
REST	0.00366089	0	0.0227605	0.0275457	0.0442866	0.0222852	0	0	0.0169337	0	0.00239994	0.0319419	0	0.0559782	0.0190936	0.0195757	0	0	0.00782968	0.0107514	0.00587477	0.0268936	0.0480788	0.0185118	0.0158252	0	0	0	0.0370657	0.0306479	0	0.0347787	0.0122862	0.0219544	0	0.0102717	0.0313395	0.00424734	0	0	0.0322038	0.0218343	0.0145084	0	0.0169743	0.0268603	0.0479232	0
NOA1	0.0838453	0.0810372	0.0579225	0.052233	0.0952929	0.0564578	0.0404966	0.0960148	0.102195	0.09985	0.0868047	0.0401995	0.0202463	0.0745948	0.0800074	0.0845435	0	0.0948881	0.122574	0.0461747	0.0889709	0.1448	0.0698817	0.104969	0.0593281	0.0419261	0	0.0661809	0.0555343	0.0575581	0.0615468	0.217205	0.0842849	0.0789731	0.0574161	0.111074	0.0977686	0.10495	0	0.0988384	0.127328	0.119061	0.108963	0.0205253	0.0746977	0.0424682	0.0794412	0.0886603
POLR2B	0.308152	0.396398	0.306039	0.338404	0.292951	0.445589	0.377461	0.37847	0.320599	0.26263	0.285749	0.205429	0.19968	0.326658	0.262598	0.319745	0	0.181327	0.375612	0.304553	0.302859	0.329934	0.184098	0.287133	0.234027	0.230291	0	0.402983	0.447196	0.208321	0.266013	0.602682	0.303057	0.205261	0.136264	0.362254	0.355757	0.305051	0	0.371379	0.256832	0.149346	0.42608	0.184863	0.305705	0.239998	0.258771	0.625608
IGFBP7	0	0.0178599	0.0195557	0.0310725	0.0175152	0	0.0155667	0.0410586	0.019579	0.00803691	0.00738724	0.0314102	0	0.0231422	0.0354778	0.0107047	0	0.00806242	0.0271397	0.00683439	0.0143905	0.0149157	0	0	0.0196502	0	0	0	0.0113301	0.0246577	0.00706004	0.0482707	0.0379264	0.0133212	0.0120006	0.0331921	0.0115475	0.014489	0	0.0165147	0.0086368	0.0200933	0.0130636	0.0414559	0.00857087	0	0	0.0886603
ADGRL3	2.82491	2.74136	2.84283	2.87631	2.85308	2.97427	3.09083	2.68032	2.71063	2.88886	2.83644	2.8319	2.61843	2.47234	2.38177	2.68967	0	2.60992	2.86871	2.63748	2.78248	2.73757	2.94445	2.62088	2.91816	2.93675	0	3.04736	2.91215	2.96788	2.77787	2.57407	2.8169	2.75586	2.91632	2.80922	2.76414	2.83641	0	2.77289	2.62471	2.97893	2.72196	2.94311	2.97431	2.67313	2.67443	3.17226
TECRL	0.00553159	0	0.00581197	0.00744788	0.0158908	0	0	0	0.00255533	0	0.00677144	0	0	0	0	0	0	0	0	0.00738263	0.0100743	0.00850504	0	0	0	0	0	0	0.0178443	0	0	0	0.00255054	0	0.0130797	0	0	0	0	0	0.00682848	0	0	0	0	0.0150149	0.0102556	0
EPHA5	1.28226	1.28398	1.40281	1.33799	1.46509	1.55806	1.45676	1.32913	1.36803	1.52957	1.47207	1.16681	0.978088	1.23231	0.933301	1.26908	0	1.30697	1.23952	1.22666	1.4682	1.40271	1.41318	1.26498	1.67138	1.41483	0	1.34836	1.36365	1.17456	1.29858	1.43721	1.36211	1.37692	1.23342	1.37993	1.52273	1.25244	0	1.2019	1.14447	1.37999	1.1351	1.36538	1.59939	1.08225	1.33564	1.4157
CENPC	0.837799	0.70828	0.704851	0.681796	0.605378	0.567193	1.0029	0.701707	0.687836	0.648715	0.67765	0.506671	0.708187	0.830505	0.834711	0.643311	0	0.705103	0.607559	0.669804	0.677303	0.845758	0.440615	0.813706	0.660076	0.657891	0	0.61632	0.890246	0.627913	0.474892	0.869497	0.542508	0.76901	0.579136	0.686185	0.863183	0.774953	0	0.637099	0.540459	0.815749	0.88143	0.525939	0.674547	0.510822	0.559822	0.849117
STAP1	0.00709947	0	0.00984119	0.0165561	0.00956343	0.0080483	0.00838648	0.00410555	0.0164229	0.00933362	0.0117491	0	0.0350755	0.0291657	0	0.010331	0	0.00894679	0	0	0.00394572	0.0194383	0	0.022316	0.0105406	0	0	0	0.016361	0	0	0	0.0062153	0	0.00687681	0.00552943	0.0100663	0	0	0.0187878	0.0160337	0	0	0	0.0057363	0	0	0
UBA6	0.748467	0.599331	0.751326	0.779484	0.827059	0.617908	0.5079	0.587481	0.828572	0.607506	0.76992	0.398407	0.241362	0.754962	0.491994	0.691003	0	0.679078	0.718069	0.701266	0.747544	0.8589	0.413672	0.696077	0.866198	0.617628	0	0.437223	0.711075	0.510754	0.371972	0.849067	0.571706	0.600888	0.513975	0.732648	0.72523	0.652298	0	0.53787	0.650075	0.511997	0.678221	0.437352	0.595838	0.540594	0.600882	0.877381
GNRHR	0.00338285	0	0.0190033	0.0424387	0.031147	0.00486317	0.00963241	0.00828101	0.0269052	0.0114277	0.00736001	0	0	0	0	0.0110872	0	0.00905124	0.0393735	0.00641933	0.00770231	0.0176994	0	0.0625738	0.00443098	0	0	0.00834847	0.034451	0	0	0.0106413	0.0133872	0	0	0	0.00308455	0	0	0	0.0292144	0	0.033856	0	0	0.0195321	0.0070103	0
TMPRSS11D	0	0.00410221	0.0653947	0.150178	0.0412741	0.0298676	0.0169636	0.0164839	0.0683285	0	0.00844822	0.00624264	0	0.0310544	0.0297649	0.095639	0	0	0.0732004	0.0110821	0.0551955	0.0910426	0	0.0419771	0.0126141	0	0	0.0278633	0.117479	0.0499069	0	0.114549	0.015322	0.0204011	0	0.0164888	0.0310667	0.0349632	0	0.0111159	0.0393677	0	0.0602326	0	0.0133857	0.0800555	0.0467862	0
TMPRSS11A	0.00635373	0.0178851	0.0486158	0.0910564	0.0416338	0.0161984	0.00833032	0.0165176	0.0330537	0.00933362	0.0174103	0.0121633	0	0.121456	0	0.0412417	0	0.0585851	0.0596287	0	0.0536126	0.0784733	0	0.142191	0.0138079	0	0	0.0842089	0.134294	0.0191642	0	0.0653507	0.0164326	0.0574404	0	0.0226977	0.0497112	0.00408676	0	0.0315617	0.0331285	0	0.0290857	0	0.00640428	0	0.0294407	0.139007
TMPRSS11F	0	0.00560722	0.0124067	0.0414181	0.00497824	0.014044	0	0.00923908	0.00795359	0	0.00802127	0	0	0.0316075	0	0.0167732	0	0.0073515	0.0228464	0	0.0137706	0.0278858	0	0.0176982	0	0	0	0	0.0309882	0.00838816	0	0.019072	0	0	0.00687681	0	0.01645	0.00849501	0	0.0120483	0.0128628	0	0.0180432	0	0.0150368	0.0298591	0.0129046	0
TMPRSS11B	0	0	0	0	0	0	0	0	0	0	0	0.0158045	0	0	0	0	0	0	0	0	0	0	0	0	0	0	0	0	0	0	0	0	0	0	0	0	0	0	0	0	0	0	0	0	0	0	0	0
YTHDC1	0.545747	0.419002	0.434596	0.509625	0.415078	0.688463	0.624484	0.472983	0.404627	0.564265	0.559051	0.404856	0.497001	0.438765	0.362298	0.317851	0	0.338532	0.617727	0.350429	0.405476	0.488998	0.272346	0.486509	0.527097	0.379773	0	0.461675	0.501184	0.403387	0.371251	0.458893	0.396307	0.429948	0.241278	0.449637	0.488371	0.433464	0	0.326929	0.378011	0.362579	0.339648	0.478204	0.528789	0.434362	0.309122	0.524665
TMPRSS11E	0	0	0	0	0.00878703	0.00563969	0	0	0	0	0.00273856	0	0	0	0	0	0	0	0.00387402	0	0	0	0	0.0136612	0	0	0	0	0	0	0	0.0096363	0	0	0	0	0	0.00412838	0	0	0	0	0.00644361	0	0.008724	0	0	0
UGT2B17	0	0	0.0163666	0	0	0	0	0.0112577	0	0	0	0	0	0	0.0115516	0	0	0	0	0	0.00866471	0	0	0	0.00315998	0	0	0	0.00695715	0	0	0	0.00608779	0	0	0	0.00409625	0	0	0	0	0	0.00593074	0	0	0	0	0
UGT2B15	0	0	0	0	0	0	0	0	0	0	0	0	0	0	0	0	0	0	0	0	0	0	0	0	0	0	0	0	0	0	0	0	0	0	0	0	0.00306057	0	0	0	0	0	0.0162984	0	0	0	0	0
UGT2B7	0.0133106	0	0.00454933	0.0236493	0.00560244	0.0141933	0	0.00328842	0.0125356	0	0.00676012	0	0	0.0355968	0	0.017694	0	0.0140601	0.0099271	0	0	0.0121549	0	0.01356	0	0	0	0	0.0166231	0.00914871	0.0169327	0.0244975	0	0	0	0	0.0045073	0	0	0	0	0	0	0	0.00968531	0	0	0
UGT2B4	0	0	0.00254297	0.0082081	0	0	0	0	0	0	0	0	0	0	0	0	0	0	0	0	0	0	0	0	0	0	0	0	0	0	0	0	0	0	0	0	0	0	0	0	0	0	0	0	0	0	0	0
SULT1B1	0	0	0.0104607	0.00223538	0.0120216	0.0115168	0	0	0.00870098	0	0	0.00450778	0	0	0	0	0	0	0	0	0.00294795	0.00420053	0	0	0	0	0	0	0	0	0	0	0	0	0	0	0.00360386	0	0	0	0	0	0.0187257	0	0	0	0	0
CSN1S1	0	0	0	0	0	0	0	0	0	0	0	0	0	0	0	0	0	0	0	0	0	0	0	0	0.0076066	0	0	0	0	0	0	0	0	0	0	0	0	0	0	0	0	0	0	0	0	0	0	0
PRR27	0.0140963	0	0.00266953	0.00438294	0.00360325	0	0	0	0.00385355	0	0	0	0	0	0	0	0	0	0	0	0	0.00286056	0	0	0	0	0	0	0	0.00535674	0	0	0	0	0	0	0.00319631	0	0	0	0	0	0	0	0	0.0355909	0.0108567	0
SMR3B	0	0	0.00799575	0	0	0	0	0.00259097	0.0025637	0	0	0	0	0	0	0	0	0	0	0	0	0	0	0	0	0	0	0	0	0	0	0	0	0.0193242	0	0	0.00298072	0	0	0	0	0	0	0	0	0	0.00760306	0
MUC7	0	0	0.00831036	0.00399121	0.0145439	0	0	0	0.00494479	0	0	0	0	0	0	0.00849669	0	0	0.00522002	0.0227342	0.00359681	0.00267069	0	0.0139392	0	0	0	0	0.018124	0	0	0.0106413	0.00598953	0	0	0.00667413	0	0.0116417	0	0	0	0	0	0	0	0	0	0
AMTN	0	0	0	0	0	0	0	0	0	0	0	0	0	0	0	0	0	0	0	0	0	0	0	0	0	0	0	0	0	0	0	0	0.00312644	0	0	0	0	0	0	0	0	0	0	0	0	0	0	0
AMBN	0	0	0.00159769	0.00847483	0	0	0	0.00249106	0.00412104	0	0	0	0	0.0211928	0.00630555	0.00652968	0	0	0	0	0	0.00518994	0	0	0	0	0	0	0.00776019	0	0	0.0139129	0.00487618	0	0	0	0.0167766	0	0	0	0	0	0.00920321	0	0	0	0	0
ENAM	0	0.0046873	0.00733266	0.0127895	0.0248741	0	0	0	0.00913966	0	0.00303489	0	0	0.0420918	0.00787708	0.00735595	0	0	0.0109875	0.00675197	0.0116	0.0115741	0	0	0	0	0	0.0195067	0.0120363	0.00566421	0.0141544	0	0	0	0	0	0.00280315	0	0	0	0.00713101	0	0.00450208	0	0.0102556	0.0175875	0	0
JCHAIN	0	0	0.00428573	0.0122609	0.00503254	0	0	0	0	0	0.00232329	0	0	0	0.00749338	0.0146586	0	0	0	0	0	0.0147914	0	0	0.00392975	0	0	0	0.0138363	0	0	0.029866	0.00352693	0	0	0	0	0	0	0.0165147	0.00621082	0	0	0	0	0	0.00850154	0
UTP3	0.0888269	0.0639747	0.0405166	0.0552012	0.0246485	0.0567813	0.143719	0.103736	0.103032	0.031026	0.0869061	0.0792691	0.0415903	0.0770107	0.0799496	0.0605966	0	0.0436777	0.0725064	0.0429091	0.0614617	0.128202	0.0413564	0.0599287	0.059528	0.0434861	0	0.0740154	0.0549467	0.0388522	0.0944886	0.0916153	0.0558674	0.0953488	0.0560835	0.0796998	0.121557	0.0869213	0	0.0615795	0.0557551	0.0557663	0.0373458	0.116121	0.0697432	0.13763	0.0989758	0.456154
RUFY3	1.45235	1.3701	1.56364	1.29474	1.34321	1.45181	1.43938	1.48905	1.41536	1.33226	1.43094	1.07333	1.23159	1.48736	1.27381	1.29197	0	1.20993	1.47152	1.38771	1.45332	1.55456	0.780184	1.47393	1.43405	1.11656	0	1.02988	1.40737	1.19909	1.21624	1.62314	1.37908	1.38716	1.22454	1.28006	1.61258	1.55105	0	1.31882	1.20972	1.49796	1.41935	1.11348	1.42455	1.47878	1.19347	1.02352
GRSF1	0.278185	0.253548	0.371005	0.36781	0.267054	0.333177	0.387875	0.378946	0.314401	0.252958	0.286509	0.217271	0.0929575	0.398145	0.255537	0.361816	0	0.359699	0.412298	0.284003	0.30878	0.378162	0.079887	0.406779	0.294579	0.179514	0	0.233974	0.363106	0.240927	0.198762	0.542977	0.286014	0.307829	0.197154	0.253869	0.402744	0.269218	0	0.269314	0.206217	0.103663	0.415867	0.300918	0.257336	0.251338	0.233069	0.320034
MOB1B	0.347721	0.449531	0.403036	0.298652	0.397044	0.372577	0.501917	0.36636	0.344496	0.355513	0.373809	0.332415	0.0965485	0.298769	0.296421	0.307015	0	0.387794	0.473343	0.295554	0.415312	0.348	0.306998	0.384312	0.474354	0.295224	0	0.392318	0.313048	0.210377	0.276833	0.377785	0.347701	0.253718	0.310298	0.308186	0.450355	0.377596	0	0.315042	0.423025	0.268819	0.344235	0.323868	0.540207	0.467757	0.324481	0.236133
DCK	0.0470027	0.0341784	0.064005	0.0569136	0.082156	0.143578	0.0773841	0.0892316	0.0822126	0.110528	0.112618	0.0549821	0.090894	0.0892933	0.0276066	0.0461832	0	0.0291096	0.0684919	0.0387978	0.0474672	0.131106	0.041146	0.0608536	0.159878	0.0551978	0	0.135829	0.122959	0.0493211	0.071147	0.148229	0.0611696	0.0187439	0.0688981	0	0.107407	0.125244	0	0.0467685	0.0582922	0	0.0371	0.11404	0.133788	0.0265683	0.00749002	0.142389
SLC4A4	0.103009	0.0362906	0.0465545	0.0427649	0.0709499	0.0376797	0.0289204	0.0740335	0.0462641	0.0278231	0.0452278	0.0271291	0	0.0377129	0.0654984	0.0147961	0	0.0714518	0.0156873	0.0513783	0.0287009	0.0398216	0.0353294	0.0146483	0.0413941	0.0614859	0	0.0635274	0.0470771	0.0641308	0.078554	0.0478675	0.047508	0.0288221	0.0380024	0.0240125	0.0695619	0.0498774	0	0.0180909	0.102125	0.0870305	0.0521429	0.0200517	0.0438119	0.0692057	0.0369654	0
GC	0	0.00398518	0.00423383	0.00552592	0	0	0	0	0.00171583	0.0156278	0.00525909	0.00551557	0	0	0.00941743	0	0	0	0.0030122	0	0	0	0	0	0	0	0	0	0.00632102	0.00691634	0.0116375	0	0.00317144	0	0.00828105	0	0.00237473	0	0	0	0	0	0	0	0	0	0.0108567	0
NPFFR2	0.00478965	0.018207	0.00698583	0.00683993	0.0107339	0.00963818	0	0.00389864	0.00871413	0.0112326	0.0104875	0	0.0524257	0	0.0146782	0.0110902	0	0.0370253	0	0	0	0.00388071	0	0	0.0124751	0.00640816	0	0.00834847	0.0122129	0.0149254	0.0485133	0.0148376	0	0	0	0.011335	0.00625011	0	0	0.0246769	0	0	0	0.0311656	0	0	0	0
ADAMTS3	0.0353466	0.0274223	0.0298842	0.0693312	0.0582013	0.0157141	0.0600342	0.0199664	0.0445336	0.0127469	0.0554275	0.00617378	0.0365223	0	0.00760215	0.0189573	0	0.0185442	0.0625974	0.0502685	0.0136033	0.0289895	0.036009	0.0236367	0.051101	0.0407547	0	0.0489085	0.044562	0.0877124	0.0435334	0.0134878	0.0271632	0	0.0110178	0	0.0504134	0.0272987	0	0.01199	0.0277598	0.0922359	0.0518573	0.0298869	0.0281042	0.0333326	0.0422976	0.142389
COX18	0.098031	0.060248	0.09986	0.0990731	0.0943885	0.100348	0.0739592	0.144475	0.16076	0.125885	0.15954	0.0468596	0	0.24054	0.0456865	0.11632	0	0.169833	0.163823	0.116446	0.137585	0.181464	0.11124	0.203324	0.104411	0.0468482	0	0.11158	0.17577	0.0636909	0.0874433	0.241587	0.118477	0.0402898	0.140624	0.120692	0.0786713	0.131913	0	0.113657	0.0590298	0.140787	0.234995	0.0548206	0.0883946	0.208264	0.0827354	0
ANKRD17	1.57924	1.60853	1.82242	1.86241	1.84974	1.84227	1.82873	1.7478	1.64685	1.80905	1.79494	1.3426	1.48306	1.64977	1.51551	1.74176	0	1.74047	1.8248	1.6416	1.81613	1.66025	0.902092	1.75058	1.73979	1.27634	0	1.57683	1.72097	1.70798	1.59584	1.8312	1.70012	1.8881	1.3531	1.59419	1.86668	1.8331	0	1.57326	1.48793	1.50507	1.75326	1.59038	1.68619	1.54791	1.75111	1.96982
ALB	0.0142646	0	0.00449372	0	0	0.00942816	0	0.00289693	0.0179647	0	0.0109374	0.031585	0	0	0.00711769	0.0205819	0	0	0	0	0	0.00859245	0	0	0	0	0	0.0188093	0	0	0	0	0	0	0.0129583	0	0	0	0	0	0.00563646	0	0	0	0	0.0377311	0.0102556	0
AFP	0.00582006	0	0	0	0	0	0.00680321	0.00489264	0.00729542	0.0152174	0.00165944	0	0	0	0.0073971	0	0	0	0.00314719	0.0201366	0	0	0	0	0.00674729	0	0	0	0.00417433	0	0	0	0.00308546	0.0178673	0	0	0.0109616	0.0117451	0	0	0	0	0.00605269	0	0.0216911	0	0	0
RASSF6	0	0.0266045	0.015248	0.00374672	0.0126704	0	0	0.00516737	0.00907946	0.0391242	0.00225282	0	0	0.0355968	0	0	0	0	0.00387402	0	0	0.0124522	0	0	0.00728885	0	0	0	0.0051898	0.00801602	0	0	0.0126274	0.0488451	0.0213199	0	0	0	0	0.00637696	0.00701058	0	0.00920321	0.0151509	0	0.0328691	0	0
CXCL8	0	0	0	0	0	0	0	0.00458021	0	0	0	0	0	0	0	0	0	0	0.00687772	0	0.00384024	0	0	0	0	0	0	0	0	0	0	0	0	0	0.0124172	0	0.00305537	0	0	0.0165147	0	0	0.00669893	0	0	0	0	0
CXCL6	0	0	0	0	0	0	0	0	0	0	0	0	0	0	0	0	0	0	0	0	0	0	0	0	0	0	0	0	0	0	0	0	0	0	0	0	0	0	0	0	0	0	0	0	0	0	0	0
CXCL1	0	0	0	0	0	0	0.00974307	0	0	0	0	0	0	0	0	0	0	0	0	0	0	0	0	0	0	0	0	0	0	0	0	0	0	0	0	0	0	0	0	0	0	0	0	0	0	0	0	0
CXCL5	0	0	0	0	0	0	0	0	0	0	0	0	0	0	0	0	0	0	0	0.0062522	0	0	0	0	0	0	0	0	0.00284665	0	0	0	0	0	0	0	0	0	0	0	0	0	0	0	0.0102987	0	0	0
CXCL3	0	0	0	0	0	0	0	0	0	0	0	0	0	0	0	0	0	0	0	0	0	0	0	0	0	0	0	0	0	0	0	0	0	0	0	0	0	0	0	0	0	0	0	0	0	0	0	0
CXCL2	0	0	0	0	0	0	0	0	0	0	0	0	0	0	0	0	0	0	0	0	0	0	0	0	0	0	0	0	0	0	0	0	0	0	0	0	0	0	0	0	0	0	0	0	0	0	0	0
MTHFD2L	0.302088	0.305637	0.385368	0.273748	0.371303	0.262902	0.447415	0.318918	0.339337	0.325524	0.347039	0.314012	0.235925	0.231733	0.243262	0.322021	0	0.273015	0.383813	0.30917	0.339193	0.400521	0.323307	0.36843	0.442997	0.283057	0	0.364496	0.277389	0.254045	0.23741	0.244605	0.258136	0.345535	0.167565	0.326341	0.318149	0.362641	0	0.39314	0.292405	0.174003	0.338544	0.293241	0.316994	0.525791	0.185317	0.570523
EPGN	0.00518814	0	0	0	0	0	0.014919	0.00531122	0	0	0	0	0	0	0	0	0	0	0	0	0	0.00572154	0	0	0	0	0	0.0215126	0	0	0	0	0	0	0	0	0	0	0	0.00679399	0	0	0	0	0	0.03234	0	0
EREG	0	0	0.0018797	0	0.014011	0	0	0	0	0	0	0	0	0	0	0	0	0.0166816	0	0	0	0	0	0	0.00645688	0	0	0	0.00521501	0	0	0	0	0	0	0	0	0	0	0	0	0	0	0	0	0	0	0
AREG	0	0	0	0.00485253	0	0	0	0	0	0	0	0	0	0	0	0	0	0	0	0	0	0	0	0	0	0	0	0	0	0	0	0	0	0	0	0	0.00274534	0.00336653	0	0	0	0	0	0	0	0	0	0
BTC	0	0	0.00347739	0.011599	0.0175949	0	0.0307167	0.00370279	0.0104318	0	0.00396864	0	0	0	0	0.00742515	0	0	0	0	0	0.00423668	0	0	0	0.0256713	0	0.00894278	0.017603	0.0248113	0	0.0129556	0.0241221	0	0	0	0.00803002	0.00424734	0	0.0123999	0.00842843	0	0	0	0	0	0	0
PARM1	0.136837	0.17047	0.174406	0.123024	0.128478	0.0835138	0.225262	0.145993	0.0950091	0.136367	0.137984	0.18663	0	0.15567	0.156088	0.0930785	0	0.0416477	0.220003	0.11106	0.120216	0.0995302	0.392229	0.145865	0.134192	0.126185	0	0.237254	0.144876	0.15726	0.292582	0.0594911	0.189117	0.0950136	0.123553	0.161002	0.297789	0.234637	0	0.134812	0.106137	0.103448	0.164161	0.0256405	0.152819	0.15177	0.275885	0.142389
RCHY1	0.233134	0.255108	0.29166	0.24528	0.259631	0.351127	0.407326	0.260338	0.242887	0.161008	0.322636	0.142157	0.0643853	0.22549	0.226566	0.216909	0	0.271486	0.320056	0.230805	0.298325	0.339251	0.030212	0.28324	0.288116	0.225356	0	0.192595	0.283833	0.274991	0.187249	0.321628	0.249002	0.179675	0.101121	0.242709	0.346168	0.30922	0	0.196655	0.218846	0.0261979	0.248924	0.0936142	0.34882	0.180646	0.209759	0.452386
THAP6	0.192962	0.147906	0.187515	0.140926	0.20459	0.185365	0.0969309	0.202666	0.161612	0.216961	0.168154	0.15241	0.215154	0.195655	0.227637	0.119301	0	0.193405	0.191042	0.186239	0.156577	0.14851	0.0900714	0.215903	0.159352	0.184868	0	0.135024	0.0848226	0.17384	0.156919	0.154943	0.168095	0.167148	0.0696663	0.148231	0.140198	0.161884	0	0.218301	0.142823	0.0506162	0.173623	0.185389	0.138858	0.363796	0.113654	0.250871
ODAPH	0.00366089	0.00610469	0.0189254	0.00480427	0.0103642	0.0143681	0.00865173	0.00424954	0.0176087	0.0112326	0.0052435	0	0	0.0310544	0	0.100508	0	0.0152729	0.0156649	0.0151529	0	0.0263547	0	0.0238955	0.0151099	0.012271	0	0	0.00632503	0.00639813	0.0390464	0.0297575	0.0060018	0.0169528	0	0	0.0153448	0.00470597	0	0.0339998	0.0211884	0	0.0209786	0	0.00966999	0	0	0.142389
CDKL2	0.254578	0.216846	0.319883	0.286653	0.23347	0.321717	0.347411	0.283288	0.286809	0.2126	0.303892	0.158544	0.112416	0.394753	0.286804	0.269927	0	0.347819	0.308146	0.239639	0.248844	0.525534	0.120352	0.408715	0.235058	0.226734	0	0.430301	0.254591	0.247259	0.209607	0.437616	0.245598	0.315843	0.188144	0.262966	0.469989	0.343594	0	0.342929	0.155575	0.171424	0.385464	0.264616	0.385367	0.378677	0.218537	0.539753
G3BP2	0.662887	0.693312	0.956134	0.774953	0.778553	0.796197	1.04907	0.903753	0.850717	0.787653	0.88368	0.598335	0.35519	0.666253	0.68912	0.791766	0	0.711172	1.12408	0.826427	0.919923	0.947977	0.422563	0.867419	1.0392	0.681568	0	0.719921	0.879103	0.642586	0.620936	1.01585	0.794147	0.679429	0.594803	0.724093	0.99211	0.80595	0	0.598364	0.778538	0.465236	0.87235	0.602394	1.00732	0.679565	0.716942	0.904929
USO1	0.707683	0.609246	0.721173	0.578593	0.693527	0.64218	0.467008	0.57068	0.606123	0.517209	0.65116	0.471241	0.622914	0.714447	0.523881	0.715136	0	0.660335	0.586031	0.525869	0.555082	0.804598	0.32017	0.647957	0.687051	0.532791	0	0.507042	0.694793	0.478209	0.328933	0.768302	0.523981	0.556737	0.457992	0.485738	0.696886	0.55328	0	0.623834	0.479387	0.234149	0.699706	0.371568	0.509745	0.551286	0.595896	0.672422
PPEF2	0.0473745	0	0.0212403	0.0450357	0.022777	0.0312708	0.0333809	0.0118008	0.0320989	0	0.0282764	0.0400306	0	0.0646218	0.0122821	0.0275205	0	0.0103062	0.0092738	0	0.0290231	0.0348833	0	0.0246959	0.00700779	0.0214815	0	0.0376509	0.0197457	0.00826872	0.0259446	0.0727903	0.0408281	0.0873752	0	0.0157941	0.0512827	0.0404528	0	0.0166771	0	0	0.0151638	0.0256405	0.0400882	0.0744865	0.00760306	0.099809
NAAA	0.18639	0.246232	0.329524	0.241174	0.228038	0.261408	0.390012	0.287874	0.392563	0.264504	0.259462	0.247815	0.228874	0.269546	0.427069	0.318868	0	0.284731	0.204015	0.214577	0.213932	0.428659	0.157358	0.237632	0.250628	0.299582	0	0.274217	0.273613	0.231612	0.279386	0.401139	0.315502	0.296972	0.155598	0.319131	0.396436	0.317738	0	0.353288	0.216752	0.334293	0.266607	0.345251	0.28074	0.19445	0.321308	0.443327
SDAD1	0.350937	0.314309	0.440958	0.336057	0.294133	0.31253	0.243178	0.369914	0.414614	0.41087	0.430793	0.336416	0.284247	0.414884	0.388931	0.347251	0	0.284307	0.366006	0.346371	0.344303	0.421304	0.0653476	0.364552	0.318163	0.270178	0	0.3007	0.501981	0.258569	0.278281	0.46364	0.35362	0.27052	0.149476	0.426818	0.478405	0.419868	0	0.436557	0.383869	0.18211	0.453277	0.163649	0.380144	0.440575	0.30198	0.652663
CXCL9	0	0	0.00264041	0	0	0	0	0	0	0	0	0	0	0	0	0	0	0	0	0	0	0	0	0	0	0	0	0	0	0	0	0	0	0	0.019067	0	0	0	0	0	0	0	0	0	0	0	0	0
ART3	0.0275633	0.0336739	0.0283115	0.0404909	0.0414599	0.0371707	0.0233485	0.0128381	0.0129754	0.00987151	0.00694765	0.0237204	0.0202463	0	0	0.0185659	0	0.00996596	0.00687772	0.0481937	0	0.0145506	0	0	0.0242888	0.0374065	0	0	0.0536224	0.027223	0.0973031	0.0423092	0.0217672	0	0	0.0289226	0.0150661	0.0178749	0	0.0346377	0.0178191	0	0	0.0287568	0.0151688	0	0.0271863	0
CXCL11	0	0	0	0	0	0	0	0.00266507	0.00336653	0	0	0	0	0	0	0	0	0	0	0	0	0	0	0	0	0	0	0	0	0	0	0	0	0	0	0	0	0	0	0	0	0	0	0	0	0	0	0
NUP54	0.396203	0.303094	0.367415	0.345009	0.43809	0.472241	0.273908	0.43897	0.46528	0.356946	0.421154	0.28393	0.289756	0.525277	0.33731	0.471987	0	0.461902	0.367313	0.286631	0.405252	0.480182	0.139315	0.359753	0.370405	0.223037	0	0.265131	0.394101	0.345844	0.218068	0.387924	0.365083	0.36694	0.310987	0.318721	0.367327	0.397967	0	0.419043	0.254589	0.300395	0.462257	0.241432	0.197638	0.359774	0.359527	0.227667
SCARB2	0.45602	0.527739	0.563656	0.45882	0.481602	0.467845	0.68195	0.5268	0.529341	0.429974	0.563339	0.403214	0.219937	0.560242	0.548387	0.440995	0	0.529381	0.610465	0.412271	0.563661	0.699119	0.276323	0.597516	0.634718	0.504366	0	0.375465	0.706569	0.3754	0.328836	0.702711	0.503423	0.430499	0.363664	0.53224	0.61032	0.589385	0	0.479087	0.437488	0.40604	0.539571	0.237192	0.642616	0.55254	0.402371	0.7706
FAM47E	0.00857105	0.0233262	0.0164905	0.0183612	0.00481995	0	0.0408397	0.00870843	0.0076909	0.0114277	0.00840176	0	0	0	0.00889423	0	0	0	0.00523068	0.0122539	0.0094513	0.0277345	0	0.00771715	0.0204862	0.00361356	0	0.0319714	0.0161602	0.0160967	0.0135447	0.0123537	0.00730541	0	0	0.00584681	0.0215287	0.0101399	0	0	0.0150361	0	0.0110345	0	0.0316059	0	0.00636429	0
FAM47E-STBD1	0.0492963	0.00662052	0.0357387	0.0502486	0.0261472	0.0108487	0.0403875	0.0147998	0.0579601	0.0265286	0.0210543	0.0333746	0.0615185	0	0.025544	0.0271572	0	0.0264584	0.0106364	0.0266598	0.0341367	0.0722417	0.0719967	0.0456998	0.0259973	0	0	0.0443621	0.0536678	0.0376064	0	0.022329	0.043362	0.112929	0.0532899	0.0355272	0.0459613	0.0328405	0	0.0296827	0.0471142	0	0.0347941	0.017733	0.0151435	0.0333326	0.0145003	0.308474
STBD1	0	0	0	0	0	0	0	0	0	0	0	0	0	0	0	0	0	0	0	0	0	0	0	0	0	0	0	0	0.00523307	0	0	0	0	0	0	0	0	0	0	0	0	0	0	0	0	0	0	0
CCDC158	0.052538	0	0.0261712	0.0156084	0.016727	0.0659244	0.0173779	0.0393049	0.0297019	0.0215976	0.0105224	0.00515479	0	0	0	0	0	0.032054	0.0181746	0.0275534	0.0102591	0.00926776	0	0.0160739	0.00961355	0	0	0.0729065	0.0236454	0.0229659	0	0	0.0191218	0	0.0202432	0.0192934	0.00949814	0.0133495	0	0.0170362	0	0.0421076	0.00843008	0	0.0111572	0.0196556	0.0214102	0.236133
SHROOM3	0.553106	0.431609	0.51293	0.658085	0.585851	0.556917	0.516271	0.408586	0.874004	0.549381	0.637712	0.567231	0.462271	0.562362	0.501857	0.722553	0	0.669313	0.48192	0.876329	0.600188	0.471763	0.369834	0.663668	0.515282	0.388402	0	0.557618	0.655048	0.815339	0.609658	0.631177	0.562027	0.632617	0.657811	0.498161	0.554948	0.5975	0	0.42783	0.838718	0.494559	0.589325	0.430021	0.507511	0.384633	0.628198	0.836295
SOWAHB	0	0	0.00236693	0	0	0	0	0.00520815	0.00354344	0.00983643	0.00205862	0	0	0	0	0.00886404	0	0	0.00604755	0	0.00573234	0.0136152	0	0.0146483	0.00383679	0	0	0	0	0	0.0169449	0.026482	0.00312296	0	0	0	0	0.00686214	0	0.00780779	0	0	0	0	0	0.0326024	0.0169768	0
CCNI	0.558478	0.601966	0.932222	1.04042	0.843608	0.96384	1.2218	0.969027	1.00507	0.691555	0.949029	0.37982	0.514995	1.13761	0.560251	1.07779	0	0.944222	1.48536	0.849947	1.04681	1.10055	0.484365	1.15887	1.14561	0.665039	0	0.683762	0.976526	0.659787	0.618791	1.28254	0.680177	0.766681	0.514603	0.655269	1.42942	0.909312	0	0.684348	0.821061	0.336282	1.03241	0.42705	1.12323	0.857298	0.459289	1.0234
CCNG2	0.0858126	0.0999359	0.182064	0.102566	0.13358	0.161342	0.219563	0.175579	0.135579	0.104803	0.178444	0.112171	0.181429	0.191773	0.0438012	0.0582026	0	0.128254	0.148204	0.0951872	0.116018	0.1889	0.075235	0.106956	0.183181	0.100327	0	0.0967645	0.127702	0.158951	0.130305	0.204824	0.126749	0.10041	0.108962	0.113199	0.24861	0.159665	0	0.118371	0.104865	0.0147287	0.169925	0.0763794	0.314769	0.118186	0.0672198	0.099809
CXCL13	0.00863831	0.00858172	0.0094082	0.0230961	0.00581463	0.0159255	0.0207235	0.00478122	0.00820182	0	0.00469188	0	0	0	0	0	0	0	0.00598885	0.00427369	0.00298048	0.0195408	0	0	0.022586	0.0156146	0	0	0.01049	0.017481	0	0	0.00281036	0	0.0231306	0	0.00393193	0.00987446	0	0.00736799	0	0	0.0249605	0	0.0105684	0.0150101	0.0070103	0.0886603
CNOT6L	0.615532	0.552035	0.673648	0.528412	0.423906	0.669206	0.751687	0.687912	0.596035	0.505599	0.654525	0.363976	0.127339	0.766805	0.479446	0.557743	0	0.573775	0.621006	0.479767	0.563486	0.738626	0.472678	0.595524	0.634251	0.361575	0	0.540216	0.632771	0.471927	0.269218	0.676515	0.592277	0.663622	0.473799	0.605596	0.688229	0.599946	0	0.592882	0.401991	0.356928	0.653268	0.421459	0.587717	0.67504	0.427584	0.612299
MRPL1	0.391172	0.280283	0.564141	0.414163	0.340863	0.339773	0.507867	0.453135	0.417995	0.347421	0.425933	0.340072	0.228037	0.449034	0.445696	0.362857	0	0.253417	0.395868	0.413635	0.426393	0.420311	0.0696717	0.469718	0.374455	0.348852	0	0.238837	0.303685	0.374969	0.234116	0.387124	0.396629	0.445002	0.397855	0.43677	0.463195	0.41275	0	0.35986	0.343848	0.418617	0.318246	0.365732	0.451294	0.326226	0.291924	0.51141
FRAS1	1.77876	1.84692	1.68064	1.65527	1.95205	2.06573	1.50088	2.0317	1.58157	2.18297	1.6575	1.55484	1.45381	1.48502	1.81754	1.47647	0	1.69683	1.70875	1.84158	1.42798	1.37055	1.32596	2.0557	1.66827	1.99368	0	1.65348	2.13418	1.77562	1.59507	1.78869	2.00989	1.92135	1.67448	1.68253	2.09867	1.48241	0	2.1439	1.4688	1.80675	1.44632	1.92832	2.3829	1.99668	1.81076	1.9438
ANXA3	0.0573725	0.0880473	0.0987668	0.0854763	0.0915036	0.0739686	0.034721	0.097624	0.059448	0.0651097	0.0942563	0.0274948	0.0335288	0.0782967	0.0731517	0.0819956	0	0.052869	0.0524528	0.0650461	0.0572906	0.0818559	0	0.073413	0.108372	0.0673096	0	0.0299884	0.118838	0.0481625	0.0270448	0.043257	0.103107	0.102818	0.0160832	0.0925872	0.0448989	0.0604597	0	0.0441406	0.0998179	0.149239	0.071452	0.0541888	0.098276	0.0652091	0	0
BMP2K	0.779062	0.995665	0.947553	0.85955	1.00561	1.03348	0.675901	0.821183	0.94416	0.839921	0.998018	0.796534	0.752955	1.13674	0.689834	0.858412	0	0.947095	0.894084	0.927138	0.992563	0.955914	0.393077	0.995557	0.983723	0.956776	0	0.626183	1.12413	0.682857	0.453931	1.08598	0.832996	0.787797	0.726853	0.879025	0.83247	0.730792	0	0.692031	0.928978	0.581073	0.915458	0.555841	0.86622	0.933992	0.821826	1.00053
PAQR3	0.6016	0.48588	0.603287	0.597144	0.616286	0.635828	0.527062	0.476379	0.525559	0.577717	0.55184	0.324874	0.20308	0.609734	0.386895	0.624761	0	0.547686	0.575769	0.407452	0.572098	0.615291	0.212527	0.593443	0.586355	0.389297	0	0.499291	0.584946	0.430611	0.266719	0.615118	0.407062	0.516042	0.292055	0.355209	0.490877	0.358078	0	0.496836	0.383348	0.475562	0.561718	0.350385	0.467258	0.371362	0.328085	0.455502
NAA11	0.00338872	0	0.00510559	0.00891726	0	0	0.0132012	0.0288105	0.0172005	0	0.0122728	0	0	0.0310544	0.0186217	0	0	0	0	0.0237014	0.0069196	0.015864	0	0.0378293	0.00365099	0.0244083	0	0.0123853	0.0167826	0.0112174	0	0.0286395	0.0170136	0.0266646	0.00631784	0.0145849	0.0131291	0	0	0.0131438	0.0116918	0.0147287	0.0330402	0	0	0	0	0
ANTXR2	0	0	0.0214282	0.0158542	0.00391725	0.00422007	0.0111046	0.00941257	0.00563951	0	0.0124512	0.00497716	0.0599908	0	0.0145985	0.024156	0	0.0248107	0.00567877	0.0243234	0.0115518	0	0.0394597	0.00760719	0.0108398	0	0	0	0.0323668	0.0230742	0	0	0.00862312	0	0	0.0327843	0.0113902	0.0093167	0	0	0	0	0.027541	0.0294549	0.0061587	0	0.00999663	0
PRDM8	0.0436056	0.0572164	0.0169798	0.00701827	0.00566584	0.0463663	0.0338285	0.0327665	0.0292024	0	0.0123983	0.0368252	0	0.0157632	0	0.00738943	0	0	0.00260966	0.0051952	0.0479576	0.0198863	0	0.00771715	0.0425398	0.0489357	0	0.0128006	0.019288	0.0740755	0.0906753	0.0603848	0.0404613	0	0	0.0312534	0.0198551	0.0346647	0	0.033809	0.0221627	0.0168687	0.00386035	0.0291825	0.026727	0	0	0.0886603
FGF5	0	0.0256877	0.00257082	0.00326243	0.00494237	0	0	0.00663607	0.00661491	0	0	0	0	0	0	0.0085623	0	0	0.00808428	0.00652411	0.00551855	0.00347649	0.0489254	0	0	0.0144375	0	0	0.0138682	0	0.0365148	0	0.00434408	0	0	0.0088225	0	0.00503688	0	0.0165147	0	0	0.0085535	0	0	0	0	0
CFAP299	0.039552	0.0463814	0.0456883	0.0744707	0.0668507	0.055586	0.0105443	0.0321049	0.0467929	0.0140546	0.0207557	0.0273995	0	0.0637824	0.0485103	0.019845	0	0.0855712	0.0141868	0.00481473	0.0152122	0.0712691	0.0367939	0.0692927	0.047241	0.0482426	0	0.0140057	0.0518981	0.00639394	0.0622671	0.071857	0.0340286	0.112486	0.0384622	0.0266177	0.0328336	0.0306952	0	0.0948801	0.0444443	0	0.0443581	0.0442128	0	0	0.0671138	0
BMP3	0	0.0060956	0.0175924	0.00758539	0.0198453	0	0.0115798	0	0.00301268	0	0.00542277	0	0.0327058	0.0222738	0	0	0	0.0240331	0.0141031	0	0.0148392	0.00933765	0	0.00964902	0.0165425	0	0	0.0123853	0.0147378	0.0155619	0.0106095	0	0.00723046	0.0233317	0.0110178	0.0157509	0.0229145	0.0242841	0	0	0	0	0.00561559	0.0291825	0.0163983	0	0	0
PRKG2	0.507781	0.52098	0.664929	0.443269	0.615188	0.483023	0.584046	0.456402	0.709398	0.645026	0.798426	0.434782	0.807148	0.546773	0.646934	0.504822	0	0.562729	0.611876	0.606655	0.54752	0.617801	0.346003	0.839974	0.620874	0.57864	0	0.567091	0.426922	0.658514	0.588693	0.453496	0.646082	0.824588	0.646256	0.707926	0.584742	0.732564	0	0.698626	0.564202	0.531489	0.478953	0.541146	0.727358	0.919045	0.71669	1.60659
RASGEF1B	1.06534	0.967167	0.818433	0.799841	0.772402	0.86872	2.05103	1.74117	1.5662	0.660781	0.817599	0.871545	1.81513	1.19221	1.18068	1.26054	0	1.29566	1.27389	1.02902	1.12675	1.25372	1.76443	1.31127	1.13578	1.25731	0	0.844855	0.997731	0.878305	2.23505	1.61568	1.64373	0.801797	0.806809	0.68219	1.27491	1.27721	0	1.50085	1.35417	1.38114	1.13991	1.74961	1.26766	0.98778	1.15007	1.65224
HNRNPD	0.525614	0.673969	0.6094	0.655116	0.62874	0.704801	0.653302	0.716702	0.640634	0.591605	0.682099	0.397683	0.327584	0.682856	0.688127	0.568608	0	0.571375	0.744465	0.595007	0.597324	0.800724	0.478985	0.757041	0.60837	0.45954	0	0.349738	0.59573	0.513358	0.460832	0.816906	0.658379	0.690972	0.332208	0.61507	0.792509	0.669806	0	0.638297	0.631206	0.222576	0.569854	0.679449	0.57851	0.618549	0.431344	0.822599
HNRNPDL	0.645031	0.690327	0.904052	0.901268	0.883918	0.913394	0.962966	1.14212	0.931036	0.911629	1.08643	0.537361	0.903292	1.20004	1.02331	0.964892	0	0.845032	1.25304	0.683725	0.950849	1.11197	0.671062	1.13193	1.04614	0.737925	0	0.498423	1.10492	0.790727	1.04185	1.40505	0.875868	0.816144	0.716422	0.735287	1.16447	1.03186	0	0.92772	0.879606	0.523232	1.21833	0.554027	0.857401	0.959631	0.68287	0.79513
ENOPH1	0.19082	0.140478	0.221106	0.202004	0.203138	0.222914	0.288569	0.390165	0.263173	0.287197	0.252369	0.223034	0.0823733	0.307248	0.1811	0.263556	0	0.161584	0.400861	0.222058	0.259665	0.298449	0.103717	0.23288	0.352006	0.328582	0	0.247963	0.290721	0.126982	0.246926	0.281622	0.22568	0.22619	0.249429	0.206336	0.257784	0.221242	0	0.167596	0.105426	0.0993044	0.271587	0.226987	0.276737	0.183992	0.182428	0.0886603
TMEM150C	0.382265	0.322403	0.509565	0.430049	0.47531	0.330355	0.346524	0.404493	0.502366	0.393302	0.452272	0.411986	0.346731	0.486135	0.420928	0.437141	0	0.281638	0.45531	0.38424	0.428615	0.559127	0.359618	0.518513	0.438806	0.307626	0	0.294295	0.53563	0.443088	0.356287	0.440424	0.549559	0.615441	0.263888	0.520587	0.523515	0.398156	0	0.437861	0.378303	0.454736	0.354922	0.294787	0.413834	0.468099	0.449414	0.753885
SCD5	1.03983	1.09087	1.22022	1.06117	1.14915	1.00057	1.32853	1.0962	1.17847	1.04213	1.18087	0.96265	1.02145	0.947954	1.15169	1.01346	0	1.09312	1.27649	1.15146	1.14951	1.26474	1.11799	1.28677	1.18741	0.986451	0	0.880537	0.926432	1.01772	1.11536	1.2049	1.15555	1.24552	0.843718	1.19657	1.28014	1.15752	0	1.1525	1.28496	1.02085	0.843941	0.946531	1.17615	1.25795	1.33363	0.997529
SEC31A	0.529672	0.626492	0.628343	0.627518	0.640998	0.687808	0.666263	0.667142	0.721217	0.578205	0.686328	0.545431	0.303687	0.678963	0.609029	0.668802	0	0.59586	0.637429	0.620969	0.713982	0.796668	0.436803	0.775741	0.646403	0.696897	0	0.476262	0.766677	0.455759	0.563762	0.911953	0.643008	0.897264	0.299193	0.53228	0.748437	0.652049	0	0.614702	0.517642	0.478089	0.569558	0.429361	0.776056	0.565394	0.685747	0.891048
THAP9	0.0120773	0.00935795	0.0322035	0.0214318	0.0476148	0.0218643	0.0591055	0.0399269	0.044035	0.0315266	0.0244607	0.0273106	0.0447191	0.0316075	0.0291241	0.0890631	0	0.023442	0.0666917	0.0271378	0.0237189	0.0551815	0.0873145	0.0595987	0.0158671	0.00746791	0	0.0304553	0.0552501	0.0575923	0.0562266	0.0263801	0.0405424	0	0.00828105	0.0107525	0.0557434	0.0698454	0	0.00722156	0.048225	0.0581238	0.0366053	0.0479835	0.015927	0.0150149	0.0781236	0
LIN54	0.194079	0.13534	0.255209	0.187595	0.210091	0.163688	0.212326	0.225172	0.190191	0.28307	0.213568	0.127357	0.179218	0.195077	0.251465	0.220909	0	0.190935	0.207162	0.232455	0.199229	0.288916	0.22743	0.335287	0.199181	0.146542	0	0.115693	0.205492	0.206203	0.145023	0.268747	0.153709	0.192266	0.197008	0.248611	0.225968	0.185251	0	0.239397	0.296736	0.255031	0.277624	0.0840015	0.193396	0.196374	0.252246	0.142389
COPS4	0.255391	0.301684	0.286737	0.375327	0.312454	0.270223	0.259684	0.305996	0.348641	0.212602	0.295765	0.210587	0.0797946	0.5475	0.413658	0.454577	0	0.356541	0.378142	0.276911	0.364417	0.506028	0.161067	0.362692	0.384366	0.315115	0	0.166043	0.370818	0.21576	0.163417	0.501032	0.286639	0.305584	0.214355	0.35497	0.262518	0.276235	0	0.179853	0.342427	0.223992	0.359347	0.13935	0.351263	0.281279	0.242421	0.521118
PLAC8	0.011991	0	0.0085026	0.0150737	0.0106108	0	0	0.00370279	0.00387836	0.0251023	0.0157381	0	0	0.0355968	0.0276312	0.0071739	0	0.0637994	0.0134529	0.019567	0.0306158	0.0173262	0	0.0142103	0.0310266	0.00621068	0	0.0360607	0.0160842	0.0184835	0.00706004	0.0128706	0.0228094	0.0151022	0	0.0319961	0.0153541	0.00314847	0	0	0	0	0.0285477	0.0151509	0.00390028	0.0108716	0	0
COQ2	0.0357968	0.0111383	0.0151998	0.0352929	0.0714891	0.0704091	0.0305218	0.0323933	0.0654	0.0469334	0.0616714	0.0371413	0	0.0418341	0.0374608	0.062699	0	0.0864761	0.0466497	0.0785447	0.0507565	0.0441257	0	0.115074	0.0307743	0.0400529	0	0.0234413	0.0197301	0.039411	0.0573734	0.0272384	0.0343638	0.0423555	0.0187747	0.0646913	0.0430022	0.0228492	0	0.0252811	0.0809659	0.0239349	0.0222659	0.0137173	0.0613721	0.0592073	0.0862627	0
HPSE	0.0219528	0	0.0172162	0.0141966	0	0.00731686	0	0.00740248	0.0111507	0	0.00862458	0.0345128	0	0	0.0308708	0.00956355	0	0	0	0.023276	0.0130961	0.00636895	0	0	0.0179829	0.0124224	0	0	0.0110295	0.00320304	0.00806842	0.0250717	0.00830008	0	0	0	0.0105025	0.0110136	0	0	0	0	0	0	0	0	0	0
HELQ	0.194455	0.202991	0.224654	0.183385	0.120289	0.0922475	0.157304	0.173227	0.20927	0.13712	0.171458	0.125378	0.0757128	0.397331	0.154845	0.173545	0	0.166934	0.169549	0.218325	0.221203	0.257347	0.0778352	0.179967	0.104309	0.204806	0	0.0618327	0.135804	0.115206	0.143584	0.385748	0.181457	0.230863	0.0744495	0.182402	0.18086	0.225238	0	0.161742	0.135561	0.217876	0.135703	0.0811115	0.17094	0.314576	0.14349	0
MRPS18C	0.125399	0.114726	0.180852	0.157926	0.124796	0.069235	0.206122	0.12626	0.136879	0.154146	0.152103	0.0851985	0	0.337904	0.0942124	0.12885	0	0.119287	0.209775	0.127539	0.137982	0.210485	0.112231	0.171577	0.192411	0.0611059	0	0.085943	0.108985	0.115463	0.105424	0.2112	0.186302	0.180102	0.18056	0.104932	0.244346	0.166676	0	0.215701	0.173424	0.0656671	0.168012	0.168345	0.118723	0.115323	0.0579005	0.613485
ABRAXAS1	0.0457453	0.0222146	0.0575877	0.0862155	0.137077	0.0158202	0.0249085	0.0707058	0.044253	0.0409351	0.0294189	0.00848601	0	0.130968	0.0726261	0.0941663	0	0.0667702	0.0638609	0.0263253	0.0253677	0.0782495	0.0225293	0.0393443	0.00970801	0.0312431	0	0.0601284	0.0519854	0.0688516	0.0787471	0.186139	0.0279139	0.0391942	0.0345191	0.0569475	0.0609008	0.0589005	0	0.0241058	0.0367099	0.0350695	0.115772	0.0251047	0.00917986	0.065823	0.0979516	0.139007
GPAT3	0.110716	0.0796555	0.139932	0.141603	0.131862	0.0671167	0.0467756	0.0716954	0.155068	0.101896	0.0678012	0.0567057	0.0335288	0.0958428	0.0776529	0.163998	0	0.120649	0.133721	0.0699535	0.131139	0.137091	0.0367939	0.197319	0.17399	0.103947	0	0.0667137	0.117239	0.07083	0.0601164	0.160425	0.124434	0.127825	0.119521	0.071099	0.101197	0.0429599	0	0.119835	0.110351	0.0292965	0.147493	0.0906712	0.103135	0.0545783	0.0763497	0.0886603
CDS1	0.347854	0.572544	0.563144	0.450155	0.481588	0.521063	0.337943	0.439622	0.526166	0.556295	0.569275	0.496723	0.379365	0.753215	0.418156	0.520806	0	0.412268	0.572231	0.525925	0.66721	0.596883	0.110115	0.523867	0.551033	0.342156	0	0.328694	0.610102	0.251572	0.456166	0.604211	0.47084	0.532149	0.307673	0.464254	0.64206	0.396085	0	0.460057	0.48748	0.217886	0.449547	0.491111	0.500641	0.411273	0.364686	0.547816
WDFY3	1.48041	1.51203	1.60562	1.61781	1.66933	1.7247	1.25504	1.66613	1.57584	1.57637	1.7003	1.64365	1.13016	1.83024	1.43789	1.54541	0	1.59125	1.69565	1.55043	1.59883	1.57815	1.08911	1.70484	1.65789	1.58128	0	1.34534	1.84951	1.39178	1.2857	1.62873	1.54347	1.61373	1.32407	1.43874	1.44949	1.36704	0	1.62271	1.47952	1.5148	1.66985	1.267	1.35209	1.51589	1.4884	1.51122
ARHGAP24	0.0184327	0.0352203	0.0627187	0.0690222	0.0565122	0.0190139	0.0850189	0.0792857	0.059351	0.02828	0.0354738	0.078266	0	0	0.0581487	0.0614506	0	0	0.0576425	0.0247579	0.0430938	0.0679467	0.113683	0.059276	0.0161424	0.0360642	0	0.133001	0.0641566	0.0475675	0.0749523	0.0564546	0.053195	0.0256493	0.0601375	0.0256882	0.0514946	0.041209	0	0.0258804	0.0340783	0.083793	0.0484746	0.0207209	0.0238756	0.0881777	0.0491385	0
MAPK10	3.42486	3.32351	3.44722	3.37722	3.3359	3.50471	3.40099	3.54195	3.32592	3.4406	3.33336	3.60796	3.39104	3.38471	3.17073	3.31062	0	3.05748	3.53086	3.26058	3.33249	3.47405	3.38201	3.33045	3.41612	3.44672	0	3.4657	3.38472	3.38147	3.40354	3.27045	3.46585	3.40982	3.55622	3.48058	3.26941	3.27848	0	3.53812	3.35577	3.53571	3.41035	3.41459	3.3062	3.07694	3.23256	3.25864
PTPN13	1.00688	0.949914	1.19754	1.02487	1.16558	1.22042	1.22454	1.24133	1.14784	0.954636	1.16658	1.12015	0.851534	1.07019	0.842869	1.36176	0	0.813869	1.09604	0.945438	1.17431	1.15824	0.706108	1.18825	1.24326	0.963675	0	0.947954	1.1539	0.912361	0.522021	1.20346	1.18229	1.02493	0.777373	1.18018	1.1376	1.0702	0	1.12999	1.01668	1.03541	1.02648	0.939578	1.0578	0.581874	1.38001	1.31986
SLC10A6	0.0209118	0.0194142	0.0349022	0.0137804	0.0163195	0.0235616	0.00633618	0.0100559	0.00824096	0.0204733	0.0252322	0.0233166	0	0.0271727	0.023841	0	0	0.0179422	0.0231682	0	0	0.0283216	0	0.01356	0.0163435	0.0202673	0	0.0446615	0.0209655	0.0146397	0.0230881	0.0437358	0.0195518	0.0154789	0.0476352	0.0114425	0.00823959	0.0164689	0	0.00569403	0	0	0.00950754	0	0.00648849	0.0150101	0.0330656	0
C4orf36	0.0815563	0.0247495	0.0295448	0.0295819	0.0172134	0.0361713	0.00640441	0.02355	0.0219673	0.0100364	0.0343331	0.0552732	0	0	0.0106039	0.0162892	0	0.0555288	0.0456249	0.0346837	0.0271456	0.0313109	0.0390905	0	0.0079086	0.0301626	0	0	0.039364	0.0302901	0	0.0597111	0.0321953	0.03925	0.0242137	0.0263643	0.00939519	0.0309956	0	0.0329086	0.010688	0	0.0255222	0	0.0225758	0.0696843	0.0496987	0
AC093827.5	0.041335	0	0.0795968	0.0742205	0.00584221	0.0261844	0.0370619	0.0425594	0.0425321	0	0.0257566	0.0195314	0	0	0.0341785	0.0204053	0	0.056499	0.0362464	0.0402445	0.0401914	0.0804589	0.065448	0.0935215	0.0182188	0.0182702	0	0.0182047	0.0434598	0.0230847	0.0411258	0.00924312	0.0518133	0.0219544	0.0306885	0.0394992	0.0724215	0.0398334	0	0.0768491	0.0709442	0.0139515	0.058057	0	0.0293584	0.0735486	0.0292586	0.099809
AFF1	0.888823	0.934876	1.14026	1.10153	1.00512	1.01206	1.25767	1.05488	0.992601	0.994537	0.854161	0.794044	0.628823	1.11629	0.918042	1.35108	0	1.02883	1.04813	0.857674	1.10274	1.05667	0.686907	0.830192	0.962326	0.789222	0	0.804758	1.11836	0.833725	0.559337	1.26498	1.07011	1.23909	0.718647	1.27844	1.16092	0.980877	0	1.17116	1.00014	1.05374	0.958341	0.971938	1.19459	1.03332	0.986044	0.802388
KLHL8	0.302626	0.423253	0.582059	0.668693	0.660732	0.627401	0.546997	0.589212	0.675839	0.398185	0.657526	0.337871	0.301174	0.771574	0.397213	0.855517	0	0.65349	0.627585	0.631686	0.681389	0.652177	0.153656	0.718379	0.687272	0.458981	0	0.289532	0.503028	0.40992	0.438037	0.70104	0.465214	0.642424	0.337322	0.639063	0.6658	0.536347	0	0.458942	0.510085	0.356491	0.528704	0.336937	0.58768	0.727007	0.666098	0.770034
HSD17B13	0.0158186	0.0350224	0.0255767	0.0178258	0.0279643	0.0805907	0.0150147	0.0325245	0.0184227	0.0254627	0.0321869	0.0123641	0	0.0290168	0.019262	0.0185816	0	0.0073515	0.0432482	0.00990445	0.0437856	0.0495915	0.0368611	0	0.0158785	0	0	0.0529231	0.0580668	0.0350942	0.0150735	0.0522266	0.0191897	0	0.00946189	0.021139	0.0377313	0.0256695	0	0.0323513	0.00701058	0.0262509	0.0914738	0	0.0251179	0.0393624	0.0108567	0
HSD17B11	0.116785	0.0859469	0.103464	0.088015	0.0802185	0.0921872	0.0814349	0.131566	0.119234	0.113596	0.076179	0.0114229	0	0.186538	0.0598418	0.0947754	0	0.0870453	0.222912	0.0678714	0.13742	0.155388	0.0746341	0.103216	0.107845	0.0765199	0	0.02659	0.123933	0.136692	0.107375	0.137402	0.0734624	0.036048	0.0823756	0.106575	0.149706	0.129037	0	0.0893782	0.0882723	0.105697	0.14646	0.114759	0.0550915	0.145797	0.0611982	0.166085
NUDT9	0.247329	0.245753	0.301137	0.233819	0.282098	0.26579	0.349252	0.322191	0.278785	0.265339	0.317375	0.170847	0.110382	0.405759	0.215305	0.441674	0	0.35277	0.374857	0.188336	0.262635	0.348496	0.197613	0.448032	0.26347	0.214212	0	0.134399	0.333011	0.181138	0.208891	0.480879	0.24955	0.285372	0.179598	0.245425	0.29795	0.329757	0	0.188551	0.32373	0.225422	0.433	0.237828	0.232324	0.254137	0.226557	0
SPARCL1	1.57522	1.71522	2.11346	1.56788	1.19316	1.11779	2.20467	1.82879	1.40452	1.72435	1.64077	1.87534	1.54714	2.35154	1.5786	1.34973	0	0.804347	1.77137	0.760609	1.52789	2.00793	1.52725	1.63438	1.44112	1.6112	0	1.86085	2.04735	1.26757	2.00857	2.13162	1.88979	1.49026	1.9858	1.36705	1.67825	1.83973	0	2.35222	1.2954	1.74284	1.83305	1.49389	1.58032	2.09057	0.786466	1.70099
IBSP	0	0	0.00409182	0	0	0	0	0	0	0	0	0	0	0	0	0	0	0	0	0	0	0.00311429	0	0	0	0.0121863	0	0	0.0068127	0	0	0	0.00529139	0	0	0	0.00239623	0	0	0	0	0	0	0	0	0	0	0
MEPE	0.0155379	0	0	0.00442695	0	0	0	0.00651474	0.00192507	0	0	0	0	0.0324386	0	0	0	0	0	0	0	0	0.0348177	0	0	0	0	0	0	0	0	0	0.00540559	0	0	0	0.00313524	0	0	0	0	0	0.00848282	0	0	0	0	0
SPP1	0.0333768	0.0786463	0.0191095	0.0675281	0.0287024	0.0182099	0.115888	0.104235	0.0874856	0.0160834	0.0492885	0.0319576	0.110551	0.115068	0.043542	0.0314594	0	0.0562433	0.0771388	0.0642271	0.0425425	0.0721321	0.204177	0.0686677	0.0283895	0.0472461	0	0.0330514	0.0539006	0.126957	0.244058	0.101981	0.128259	0.0205037	0.0365807	0.0702406	0.0380698	0.113496	0	0.00451901	0.031577	0	0.0602963	0.0681903	0.0288265	0.0767137	0.0549398	0
PKD2	1.05894	1.40103	1.29079	1.05562	1.13101	1.00224	0.76072	1.29615	1.1987	1.08569	1.134	1.02233	0.594599	1.40976	1.12797	1.3717	0	1.03217	1.2079	1.20511	1.253	1.41117	0.823756	1.22573	1.00115	1.06921	0	1.06941	1.22212	1.20831	0.822254	1.36896	1.22379	1.29631	1.23786	1.17743	1.17525	1.1004	0	1.48946	1.18132	1.2119	1.31954	0.667172	0.979101	0.924086	1.10072	0.711914
ABCG2	0.0183846	0	0.0311039	0.0100967	0.0137669	0.013661	0.0239802	0.0181899	0.0121278	0.01043	0.00892964	0	0	0.0316075	0.00887816	0.024368	0	0	0.0112914	0.0224286	0.0139826	0.0104496	0	0.0326187	0.011105	0.0248859	0	0	0.0237105	0.0154018	0	0.0231653	0.0118112	0	0.020497	0	0.0112795	0.00365954	0	0	0	0.025127	0.00450208	0	0.00785934	0	0.0233889	0
PPM1K	0.654371	0.546354	0.735494	0.625934	0.604584	0.604871	0.972183	0.669029	0.648128	0.589021	0.671747	0.410314	0.44136	0.543255	0.605764	0.710103	0	0.629045	0.905344	0.588937	0.534428	0.800385	0.420787	0.629553	0.70106	0.655652	0	0.30236	0.685918	0.584018	0.319958	0.888555	0.592876	0.647327	0.2639	0.484406	0.817974	0.67642	0	0.560631	0.527429	0.229544	0.524864	0.601759	0.885913	0.600575	0.381229	0.904278
HERC6	0.124824	0.13884	0.195452	0.0849985	0.12956	0.0581163	0.0623021	0.151092	0.173259	0.143481	0.107438	0.077684	0.115916	0.114089	0.175313	0.0666363	0	0.218652	0.156241	0.0553518	0.0813242	0.197932	0.138019	0.140163	0.0765842	0.0701854	0	0.0930528	0.0713386	0.10137	0.0644866	0.0883754	0.127682	0.0676433	0.0964336	0.131003	0.0973656	0.122342	0	0.117196	0.139573	0.168226	0.135272	0.173783	0.105593	0.0950678	0.163543	0
HERC5	0	0	0	0.00855883	0.00861759	0.0146118	0.00926997	0.00629376	0.00316538	0	0.0021818	0.0121197	0	0.0238092	0.0109865	0	0	0.00969229	0.0089259	0	0.0069196	0	0	0	0.00523359	0	0	0.0169388	0.0065241	0	0	0	0.00666625	0	0.0165851	0	0	0.00867246	0	0.0101227	0	0	0	0	0	0	0	0
PYURF	0.0525109	0.0300568	0.109736	0.106911	0.0824512	0.154498	0.281077	0.150816	0.183546	0.052035	0.15289	0.0145569	0.0529521	0.167356	0.0203324	0.125192	0	0.058433	0.185832	0.0655286	0.132348	0.151215	0.0666105	0.1722	0.121802	0.0288751	0	0.0491239	0.0902874	0.0655915	0.0771933	0.280428	0.0788585	0.0809937	0.0188382	0.0459029	0.188829	0.108855	0	0.0833315	0.113546	0.0572099	0.166046	0.0612401	0.136847	0.0580693	0.0372154	0.238815
AC098582.1	0.0675677	0.0683255	0.0902776	0.132403	0.0559653	0.0928347	0.0650293	0.132694	0.073176	0.0747618	0.11516	0.0495307	0.0699138	0.19143	0.112041	0.0877445	0	0.17477	0.136443	0.120432	0.115557	0.130585	0.0435653	0.0451309	0.0939513	0.0913237	0	0.042979	0.0978386	0.0658135	0.0583187	0.0578391	0.132883	0.190648	0.115324	0.149643	0.0499025	0.0816477	0	0.0632018	0.148909	0.0349831	0.0630552	0	0.0473388	0.138933	0.124875	0
HERC3	0.522884	0.478732	0.510212	0.357068	0.487588	0.495155	0.571846	0.507262	0.425198	0.449436	0.507663	0.439424	0.125243	0.202315	0.468302	0.392984	0	0.314586	0.430771	0.368594	0.431338	0.627318	0.173631	0.474569	0.517886	0.405999	0	0.524383	0.579714	0.396113	0.398237	0.763499	0.435755	0.475017	0.596002	0.417471	0.569162	0.534985	0	0.368822	0.357293	0.560774	0.380819	0.360615	0.511577	0.412623	0.341018	0.613934
NAP1L5	0.178372	0.176147	0.340298	0.190258	0.204973	0.227785	0.357871	0.314954	0.229043	0.170157	0.448779	0.0688735	0.120901	0.362995	0.132878	0.211299	0	0.113211	0.505612	0.118153	0.26706	0.342399	0.0441682	0.315022	0.499142	0.133849	0	0.164669	0.260462	0.10325	0.136567	0.357527	0.17659	0.147132	0.122176	0.124133	0.417698	0.18827	0	0.167913	0.145046	0.0712755	0.212531	0.10805	0.384981	0.24785	0.127829	0.149876
FAM13A	0.499619	0.925788	0.936793	0.952761	0.921797	0.677991	1.0636	1.1235	0.995032	0.92659	0.806959	0.69367	0.7062	0.803921	0.837293	0.950107	0	0.761368	0.68541	0.539379	0.633586	0.905057	0.802315	0.900596	0.787353	0.776001	0	0.811768	0.820093	0.801622	0.751393	0.885501	0.927392	0.635475	0.751159	1.04236	1.11252	1.1062	0	0.988075	0.890602	1.05941	0.684251	0.841487	0.865147	1.44447	0.984997	1.39564
TIGD2	0.0198426	0.00787205	0.032337	0.0191538	0.018134	0.00515976	0.0214264	0.0158722	0.010087	0.0299186	0.0173068	0.00450778	0	0	0.0237493	0.0395193	0	0	0.0174912	0	0.0154771	0.0142429	0	0	0.0199544	0.0502926	0	0	0	0.00729359	0.0554271	0	0.0020832	0	0.00908985	0.0344129	0.0356395	0.0145823	0	0.010003	0	0	0.0308519	0	0.00856897	0	0.0173647	0.099809
GPRIN3	1.43255	1.14516	1.37427	1.15614	1.18283	1.23447	1.23067	1.37343	1.21085	1.49418	1.32292	1.01383	0.972898	1.10077	1.03533	1.25119	0	0.901488	1.36964	1.29278	1.34202	1.39045	0.805675	1.30106	1.36743	1.29348	0	1.33303	1.11894	1.11947	1.13141	1.26993	1.22548	1.25822	1.06507	1.36577	1.35945	1.33796	0	1.23904	1.05804	1.09222	1.19356	1.13412	1.39943	0.97558	0.961692	0.769153
SNCA	1.62209	1.47178	1.61199	1.56099	1.5271	1.70905	1.83684	1.65772	1.51843	1.7887	1.64846	1.4052	1.39619	1.53911	1.39039	1.54948	0	1.43349	1.73108	1.62582	1.63414	1.59697	1.26056	1.44256	1.93716	1.57085	0	1.55913	1.66071	1.28202	1.19442	1.54094	1.55711	1.53817	1.24757	1.63709	1.72779	1.57624	0	1.52927	1.41411	1.34931	1.36161	1.36866	1.84909	1.42986	1.60576	2.14076
MMRN1	0	0	0.00644487	0.0104992	0.00474721	0	0	0.00363752	0.00729591	0	0.00985756	0.0048016	0	0	0	0	0	0	0	0	0	0	0	0	0	0	0	0	0	0	0	0	0.00747051	0	0	0	0	0.00412838	0	0	0	0	0	0	0	0	0	0
CCSER1	3.21346	3.09678	3.14626	3.02715	3.00306	3.25148	2.9636	3.12464	2.86236	3.36319	3.06597	3.15828	3.17381	3.05631	2.83562	3.06341	0	3.05186	3.02128	3.09496	3.03813	3.07952	3.20752	2.9368	3.26589	3.2629	0	3.2034	3.20135	3.09713	3.24542	3.05295	3.03571	2.88471	3.37193	3.06886	2.97835	3.09542	0	3.01652	3.01016	3.16676	2.98076	3.32612	3.1793	2.8676	3.12185	2.93275
GRID2	0.800123	0.655704	0.887929	0.816225	0.798189	0.781747	0.847858	0.987603	0.761415	1.28218	0.45103	0.599647	0.557841	0.656373	0.402044	0.675163	0	0.606213	0.636559	0.573174	0.775202	0.660308	0.905902	0.895358	0.956477	0.681698	0	1.04804	1.08811	0.858697	0.860591	0.741663	0.713028	0.430581	1.09688	0.755011	0.711664	0.780784	0	0.96476	0.530894	0.988432	0.76235	0.930059	0.820717	0.540697	0.549413	2.51511
SMARCAD1	0.57989	0.554009	0.680295	0.644834	0.674749	0.786026	0.853728	0.740698	0.605254	0.650162	0.688705	0.542903	0.234725	0.552222	0.411127	0.628771	0	0.669431	0.750298	0.625158	0.743173	0.717307	0.267844	0.638875	0.644066	0.589464	0	0.680741	0.635544	0.700592	0.374796	0.71772	0.575987	0.715072	0.495346	0.59509	0.740673	0.59937	0	0.519108	0.52561	0.393292	0.452165	0.600362	0.658321	0.429565	0.527868	0.857351
HPGDS	0.00974479	0	0.00949344	0.0306036	0.00650426	0	0.00772385	0.00489264	0.0131407	0	0.00738936	0.0164001	0.0320473	0.0291657	0.0277741	0.0102642	0	0.0495595	0.025512	0	0.00670756	0.00701075	0	0	0.0143082	0	0	0	0.0166067	0.00870469	0	0.00958842	0.00225375	0	0.0254514	0.0101156	0.0090055	0.0156769	0	0.00737097	0.0280631	0	0.0115058	0	0	0.0150149	0	0
PDLIM5	0.121513	0.0192094	0.0691729	0.045797	0.0355586	0.0488466	0.038831	0.0588924	0.0530514	0.104613	0.0342033	0.0377593	0.103576	0.0377129	0.0549939	0.0273217	0	0.0650166	0.0358648	0.0241413	0.0390998	0.0575822	0.0529533	0.0717382	0.0326575	0.0741017	0	0.0351848	0.0608332	0.0826321	0.013662	0.0298679	0.0286707	0.0257972	0.0196012	0.0289726	0.0294674	0.0499946	0	0.0377183	0.0575269	0.014146	0.0530726	0.0278742	0.0310726	0.0300049	0.0292414	0.099809
BMPR1B	0.0316787	0.0503918	0.0442445	0.0546396	0.0532755	0.013894	0.0299856	0.0164215	0.0427947	0.0207866	0.0258177	0.0539604	0	0	0.0199423	0.0561199	0	0.0304902	0.0238006	0.0328037	0.0200811	0.0312102	0.030212	0.0552522	0.0220334	0.00708217	0	0	0.0159553	0.0178254	0.0412875	0.0128563	0.0280245	0.0415134	0.0200088	0.0286664	0.0373034	0.0131056	0	0.0228992	0.0289308	0.0482517	0.0427028	0	0.0146171	0.0355019	0.0725306	0
UNC5C	1.34157	1.52633	1.34824	1.31458	1.3367	1.35146	1.64149	1.40912	1.53665	1.36608	1.35993	1.61154	1.37613	1.33039	1.09491	1.33293	0	1.11267	1.29629	1.07309	1.18377	1.14757	1.39138	1.41569	1.37122	1.74006	0	1.49775	1.31248	1.41885	1.45394	1.37956	1.34769	1.62514	1.39146	1.45936	1.41648	1.41484	0	1.45868	1.63816	1.22044	1.26815	1.62206	1.38628	1.88773	1.18196	1.83717
STPG2	0.543678	0.476971	0.612804	0.509665	0.460399	0.54478	0.658925	0.439956	0.495612	0.683551	0.538091	0.557021	0.331537	0.311353	0.456492	0.494401	0	0.383429	0.622657	0.518178	0.45118	0.577506	0.457078	0.546244	0.635491	0.60047	0	0.33639	0.445881	0.666423	0.521496	0.487379	0.552383	0.720415	0.622769	0.558854	0.544189	0.390159	0	0.469833	0.59011	0.574489	0.365138	0.359079	0.66192	0.612203	0.475232	0.923945
RAP1GDS1	1.60568	1.34407	1.65052	1.51119	1.47522	1.51759	1.78798	1.60178	1.53925	1.67683	1.65234	1.53813	1.17903	1.47742	1.23807	1.66589	0	1.39786	1.63541	1.31586	1.62422	1.5701	1.10728	1.6046	1.68465	1.59946	0	1.33108	1.77274	1.28591	1.40755	1.55785	1.54371	1.38759	1.58253	1.54632	1.59439	1.35208	0	1.73993	1.39105	1.64604	1.4048	1.32511	1.63986	1.18891	1.41074	2.00367
TSPAN5	1.6284	1.79563	1.75688	1.70237	1.87568	1.71353	1.88723	1.76899	1.77581	1.67174	1.70718	1.61724	1.48303	1.69426	1.87078	1.6628	0	1.69957	1.65517	1.64787	1.79146	1.84539	1.37402	1.79239	1.83688	1.65958	0	1.38504	1.83519	1.65365	1.53371	1.69142	1.81493	1.79135	1.72989	1.85153	1.84807	1.76888	0	1.70759	1.89654	2.09209	1.67075	1.6665	1.87143	1.73725	1.85025	1.80345
EIF4E	0.388152	0.424105	0.4966	0.524323	0.578387	0.649569	0.570245	0.553003	0.616263	0.45538	0.630673	0.394848	0.419466	0.407972	0.348193	0.45808	0	0.506644	0.614758	0.46625	0.519599	0.633399	0.241405	0.631706	0.611165	0.490327	0	0.582799	0.690867	0.309577	0.343205	0.66944	0.596114	0.430558	0.263001	0.543395	0.6111	0.549264	0	0.590242	0.504256	0.361753	0.655124	0.473379	0.581112	0.47272	0.450822	0.452386
METAP1	0.227186	0.138422	0.28322	0.215323	0.206535	0.322465	0.20739	0.261503	0.296649	0.153624	0.256139	0.112456	0.119015	0.363169	0.194003	0.25578	0	0.202435	0.296619	0.234281	0.295755	0.296519	0.0186168	0.161537	0.339779	0.168898	0	0.155976	0.295956	0.186175	0.104294	0.287503	0.212059	0.252155	0.171496	0.312987	0.258874	0.199018	0	0.155096	0.128408	0.0835948	0.211837	0.16932	0.188185	0.280483	0.213207	0.250871
ADH5	0.304098	0.33339	0.306055	0.274722	0.215786	0.435406	0.475195	0.418849	0.30376	0.290321	0.470637	0.180667	0.188001	0.3696	0.243906	0.32464	0	0.253276	0.546838	0.27185	0.246326	0.400319	0.178863	0.497243	0.367358	0.181879	0	0.362991	0.404816	0.237944	0.202026	0.458124	0.285368	0.269405	0.206579	0.248771	0.491319	0.286367	0	0.262455	0.211094	0.34538	0.332645	0.234625	0.395132	0.18366	0.184273	0.612299
ADH4	0	0	0.00322596	0.0138185	0.00342832	0	0	0.00526784	0.00646139	0	0.00214943	0	0	0	0	0	0	0.00893403	0.00716123	0	0	0.0193221	0	0.0360522	0	0	0	0	0	0.00712171	0	0	0.00419058	0	0	0	0.00637877	0	0	0	0	0.0210316	0	0	0	0.0383707	0	0
ADH6	0	0	0.00349052	0.00731676	0	0	0	0.00614055	0.0040182	0	0	0	0	0	0	0.00716436	0	0.00751107	0	0	0	0.0035905	0	0.0321887	0.00315998	0	0	0	0.032461	0	0	0	0	0	0	0	0.00687236	0.00297431	0	0	0	0	0	0	0	0	0.00699028	0
ADH1B	0	0	0	0	0	0.0205339	0	0	0	0	0.00364292	0	0	0	0	0	0	0.0089655	0	0	0.00792493	0.004035	0	0.00760719	0	0	0	0	0	0	0	0	0	0	0	0	0.00306081	0.00445707	0	0	0.00576991	0	0	0	0	0.0196556	0	0
ADH7	0	0	0	0	0	0	0	0.00389568	0	0	0	0	0	0	0	0	0	0	0	0	0	0	0	0	0	0	0	0	0	0	0	0	0	0	0	0	0.00445349	0	0	0	0	0	0.00536289	0	0	0	0	0
C4orf17	0	0.0111383	0.00598178	0.00306588	0	0	0	0	0	0	0	0	0	0	0	0	0	0	0	0	0	0.00487845	0	0	0	0	0	0.0184824	0.0049487	0	0	0.019072	0	0	0	0	0	0	0	0	0	0	0	0	0	0	0	0
TRMT10A	0.0389515	0.0307269	0.0564094	0.0559703	0.0590217	0.0393836	0.068192	0.0663511	0.0644753	0.0763536	0.0534939	0.00935973	0.0482156	0.0377129	0.0415268	0.0551548	0	0.0639243	0.0606042	0.100854	0.0620448	0.0492314	0	0.0261007	0.0244163	0.0497038	0	0.0357222	0.108575	0.0185048	0.0181509	0.0546081	0.043165	0.0656695	0	0.0544231	0.0979323	0.105177	0	0.0370819	0.070263	0	0.073652	0.0421506	0.0662883	0.0196384	0.0155118	0.0886603
MTTP	0.0687078	0.0298683	0.0170432	0.0132134	0.016361	0.0287851	0.029822	0.0273495	0.0293506	0.0211833	0.0138265	0	0	0.0271727	0	0.0271027	0	0.0583104	0.0153418	0.0332524	0.024806	0.0111313	0.0480788	0.0261216	0.0166432	0.0175542	0	0.0142088	0.0119794	0.0216396	0	0.0113254	0.0268088	0	0.0118546	0	0.00691143	0.0103494	0	0.0161792	0.0172618	0.0200742	0.00866543	0	0.008724	0	0.0134908	0
C4orf54	0.0197863	0	0.0104006	0	0	0	0.00872673	0.00389568	0.0225908	0	0.00823831	0	0	0.0238092	0	0	0	0	0.0138263	0.00632564	0	0.00207269	0	0	0	0	0	0	0.00523307	0.0207802	0.0343303	0	0.00695753	0	0	0	0.0056575	0.0133342	0	0	0	0	0.0215982	0	0	0	0	0
DAPP1	0.0144637	0	0.0212408	0.00788755	0	0	0	0.0323009	0.00850455	0.00933362	0.0103805	0	0	0.0628635	0	0	0	0	0.0121726	0.0115034	0.0147045	0.0112731	0	0.00760719	0.00853898	0	0	0	0.0189207	0.0074734	0.0326711	0	0.00191167	0	0.00631784	0.0159306	0.00634484	0.0290097	0	0.006073	0.00621082	0.0621956	0	0.0235899	0	0	0	0
LAMTOR3	0.102578	0.0837632	0.168763	0.1229	0.130294	0.188947	0.296322	0.231472	0.175406	0.10472	0.240312	0.0901564	0.202908	0.178156	0.131057	0.102483	0	0.171946	0.243284	0.170185	0.197578	0.255244	0.0971215	0.160921	0.242797	0.0950712	0	0.178335	0.192196	0.125544	0.152386	0.231447	0.16526	0.139888	0.0564379	0.140939	0.292804	0.210639	0	0.237801	0.156286	0.0816014	0.104291	0.150186	0.307836	0.15052	0.060147	0
DNAJB14	1.01054	0.955242	0.992306	0.901041	0.879662	1.00846	0.926856	1.00567	0.902385	0.930473	1.22555	0.843736	0.651613	0.891232	0.666137	0.910697	0	0.865326	1.05374	0.823104	0.950037	1.02755	0.484166	0.885713	1.21127	0.854225	0	0.774602	0.927124	0.794235	0.848141	1.01414	0.838402	0.849006	0.843246	0.810407	0.995364	1.0308	0	1.04035	0.872838	0.773165	0.859005	0.784955	0.906395	0.806059	0.679532	1.24725
H2AFZ	0.140817	0.139298	0.298763	0.369268	0.26846	0.22126	0.491698	0.436009	0.395199	0.187302	0.305018	0.0360869	0.195147	0.411607	0.194201	0.292363	0	0.221096	0.681502	0.133522	0.284509	0.359418	0.0368611	0.438853	0.266234	0.147142	0	0.241195	0.360414	0.145907	0.28566	0.652568	0.221769	0.0382684	0.108609	0.0889551	0.788297	0.320682	0	0.231117	0.157931	0.176171	0.436153	0.185432	0.263242	0.299815	0.0662143	0.308885
DDIT4L	0	0	0	0	0	0	0	0	0	0	0	0	0	0	0	0	0	0	0	0	0	0.00232895	0	0	0	0	0	0	0	0	0	0.0113817	0	0	0	0	0.00202417	0	0	0	0	0	0	0	0	0	0	0
EMCN	0.016271	0	0.0349179	0.0143296	0.0349412	0.022533	0	0.0109598	0.0137027	0.01013	0.0207428	0.0541743	0	0.0437766	0.0122789	0.013898	0	0.0463078	0.0123491	0	0.0128963	0.0310521	0	0.0187259	0.0207712	0.0200053	0	0.0568326	0.0299702	0	0	0	0.0124772	0.0342228	0.0222064	0.0117414	0.0181274	0.00985153	0	0.0124975	0	0	0.0273818	0.0153154	0.00856897	0.0123945	0	0
PPP3CA	1.86853	1.69856	1.90312	1.83902	1.76475	1.99165	1.97935	1.7689	1.68663	1.82426	1.78252	1.66562	1.74384	1.87598	1.39605	1.61484	0	1.57195	1.97117	1.81972	1.75706	1.84399	1.66211	1.68576	2.09919	1.79725	0	1.93515	1.82864	1.79965	1.7353	1.9171	1.76276	1.82029	1.71464	1.65933	1.96871	1.83337	0	1.70884	1.42871	1.76895	1.59183	2.04896	2.00573	1.93917	1.44322	2.15795
BANK1	0.00971881	0.0256954	0.064803	0.0525366	0.0696814	0.0290647	0.0358876	0.0319931	0.0469293	0.0441207	0.0197353	0.0318984	0.0496675	0.0953536	0.0358893	0.0225472	0	0.0211319	0.0185725	0.0219252	0.0177121	0.063931	0.0377512	0.087549	0.0300524	0.0448537	0	0.0148093	0.0502667	0.0382908	0.0343996	0.0388106	0.0296682	0.0399198	0.0110178	0.0571601	0.0288849	0.0321163	0	0.01856	0.043348	0.0551303	0.0263047	0.0165026	0.0160353	0.0799538	0.0327103	0
SLC39A8	0.0568016	0.0364733	0.0470808	0.0220779	0.0307839	0.0292829	0.0497868	0.0327318	0.0713607	0.036687	0.0292842	0.0133363	0.0202463	0	0.0525835	0.0436598	0	0.0466577	0.0656813	0.0445052	0.0367696	0.0599873	0	0.0502697	0.032654	0.0386023	0	0.0186549	0.023813	0.0492144	0.0423644	0.0387523	0.0372352	0	0.018735	0.0391539	0.0258895	0.0250701	0	0.0259742	0.0447475	0	0.0266426	0.017119	0.0216194	0.0195321	0.0070103	0.281395
NFKB1	0.513641	0.514433	0.656918	0.571692	0.541463	0.665614	0.513947	0.52504	0.560969	0.657432	0.584448	0.453751	0.617162	0.634906	0.397477	0.507407	0	0.564072	0.532966	0.554671	0.66376	0.66187	0.317983	0.447492	0.553524	0.530812	0	0.53093	0.546689	0.549448	0.452586	0.519732	0.541719	0.581793	0.409711	0.395329	0.749328	0.715865	0	0.610185	0.468785	0.553369	0.476783	0.435311	0.726484	0.469836	0.559642	0.188469
MANBA	0.472893	0.413624	0.439307	0.402671	0.435924	0.376945	0.456739	0.569089	0.460795	0.481222	0.526915	0.452418	0.414545	0.574001	0.625737	0.518973	0	0.670964	0.46851	0.557794	0.478751	0.702019	0.192736	0.642336	0.472148	0.287206	0	0.63235	0.539418	0.541034	0.442011	0.672721	0.505329	0.565044	0.503873	0.531622	0.500307	0.518452	0	0.509707	0.461399	0.391705	0.652002	0.234918	0.513127	0.314409	0.410987	0.730568
UBE2D3	0.957265	0.89625	1.0514	1.07756	1.03002	1.11822	1.36626	1.00394	1.10365	1.00753	1.0218	0.813013	0.779013	1.03731	0.831847	0.994122	0	0.929673	1.15192	1.00036	1.04315	1.1765	0.631716	1.09369	1.22397	0.924613	0	1.0617	1.27374	0.991701	0.845394	1.08602	1.05519	0.983967	0.733277	1.02224	1.32208	1.24508	0	1.09815	0.814195	0.581689	1.04587	0.922757	1.18339	1.21293	0.862851	1.36598
CISD2	0.128186	0.0696682	0.174934	0.175842	0.11318	0.119472	0.209387	0.12838	0.173825	0.127036	0.183156	0.100012	0.0757851	0.142065	0.174706	0.0923734	0	0.12069	0.242363	0.0955865	0.128227	0.1472	0.071358	0.195463	0.176972	0.106873	0	0.069841	0.172404	0.124848	0.116638	0.140768	0.115028	0.0511502	0.0686602	0.148885	0.246116	0.153405	0	0.100238	0.0748164	0.0924459	0.171304	0.119898	0.170259	0.0878869	0.16026	0.149876
SLC9B1	0.16357	0.0950972	0.0975705	0.104181	0.0668214	0.0683057	0.069139	0.0793478	0.0855188	0.0587602	0.0919292	0.0858882	0	0.11284	0.108104	0.0944256	0	0.169874	0.108836	0.0992635	0.116396	0.118824	0.0488288	0.193978	0.0637945	0.102209	0	0.0942305	0.19795	0.118415	0.0155533	0.336556	0.102746	0.167971	0.1482	0.088564	0.115027	0.0718614	0	0.0408948	0.0302331	0.191972	0.187716	0	0.105937	0.316522	0.0438742	0.46488
SLC9B2	0.474199	0.565147	0.603327	0.596659	0.479058	0.576846	0.644354	0.539508	0.62335	0.550157	0.603759	0.420623	0.320909	0.626165	0.47356	0.629153	0	0.618249	0.672682	0.474523	0.601962	0.741862	0.311403	0.64084	0.500743	0.388314	0	0.476356	0.624223	0.463441	0.455572	0.896101	0.571005	0.572885	0.345555	0.483445	0.662721	0.640392	0	0.39576	0.483454	0.6441	0.548094	0.300167	0.608823	0.615267	0.523881	0.438877
BDH2	0	0	0.00493514	0.0040777	0	0.00731766	0.0171582	0.00545906	0.0201376	0.0127469	0.00545747	0.00900673	0	0	0.00630555	0	0	0	0.0109388	0.0144236	0.00542134	0.0190379	0	0	0.00633903	0.0079005	0	0	0.0450687	0.021448	0	0	0.0045199	0.0133212	0	0.0209749	0.0124518	0.0178346	0	0	0	0	0.0152549	0	0.0105684	0	0	0
CENPE	0.0307303	0.0147213	0.0218223	0.0375712	0.0472126	0.0402137	0.0287257	0.0318266	0.0468225	0.0442601	0.0335708	0	0.0605688	0	0.0333911	0.0215031	0	0.038823	0.0325744	0.0464154	0.0449941	0.0760746	0	0.0398753	0.0872416	0.0339157	0	0.0353108	0.0480968	0.0454387	0.0259614	0.0214749	0.0326903	0.0256493	0.0278616	0	0.0309133	0.0370198	0	0.00755576	0	0.0890181	0.0411698	0	0	0	0.0257381	0
TACR3	0	0.0129308	0.0130465	0.0229787	0.0172776	0.00775401	0	0.0143827	0.00694432	0.0106991	0.0104788	0.0267331	0	0	0	0.0170613	0	0.00969229	0.00567877	0.00648406	0	0.035311	0	0.0124604	0.00839432	0.00361356	0	0.00834847	0.0340731	0.0258941	0.0106095	0.0240795	0.01276	0.0530254	0.0126238	0.00702635	0.0177713	0	0	0	0.00804742	0.0255793	0.0413178	0	0.00692263	0	0.00654035	0
CXXC4	0.416374	0.449357	0.680312	0.681036	0.698141	0.820527	1.17911	0.530627	0.613247	0.845085	0.720599	0.383292	0.329148	0.337455	0.499931	0.519359	0	0.304895	0.69193	0.575634	0.61845	0.57675	0.367242	0.658435	0.830995	0.557162	0	0.720814	0.625336	0.488321	0.495011	0.591698	0.470568	0.855103	0.429421	0.670077	1.02868	0.809226	0	0.50826	0.388391	0.50703	0.502248	0.717821	0.985566	0.323227	0.433103	1.0284
TET2	0.901642	0.725338	0.808884	0.797107	0.954404	0.917789	0.657229	0.807	0.766199	0.870976	0.968187	0.690726	0.863052	0.866197	0.52255	0.889104	0	0.770513	0.783005	0.874896	0.785695	0.792128	0.580263	0.846769	0.788971	0.800821	0	0.936076	0.589406	0.684659	0.708489	0.502913	0.657941	0.851919	0.52474	0.731146	0.769949	0.854456	0	0.819694	0.82764	0.81894	0.641074	0.621486	0.845004	0.931675	0.940283	0.947595
PPA2	0.92042	0.988697	1.06854	1.03083	0.956942	1.07799	0.869449	1.01955	0.912969	1.01301	0.930747	0.631759	0.577214	0.845392	0.68055	0.896261	0	0.840061	1.02049	0.911073	1.11471	0.986739	0.811722	1.04309	0.904082	0.927024	0	1.10657	1.10109	0.872817	0.81312	1.13545	0.955339	1.01285	0.88129	0.856033	1.08754	0.920838	0	0.9863	0.870459	0.855405	1.03156	0.867674	0.865234	0.872353	0.932498	0.615785
ARHGEF38	0.0325077	0	0.027354	0.021587	0.0416683	0.023044	0.0133319	0.0167385	0.0320276	0.0110793	0.0130058	0	0	0	0	0.0605453	0	0.0244148	0.0524565	0.0240857	0.0342514	0.0264046	0	0.0642017	0.0198518	0	0	0	0.0274841	0.0128695	0	0.0524605	0.0123017	0.0387899	0.00936855	0.00869432	0.0190835	0.026821	0	0.00836034	0.0141966	0	0.033339	0	0	0.0150149	0.00998653	0.099809
INTS12	0.118415	0.071727	0.207159	0.222961	0.14781	0.110785	0.186442	0.163922	0.176053	0.170899	0.193549	0.10577	0.0823925	0.292701	0.206671	0.289692	0	0.213451	0.24005	0.126235	0.18017	0.222182	0	0.207496	0.138635	0.193218	0	0.164565	0.158337	0.14293	0.150711	0.159294	0.126425	0.177995	0.0991924	0.175692	0.218766	0.138365	0	0.148652	0.15252	0.183507	0.106179	0.107631	0.17955	0.234289	0.206726	0
GSTCD	0.430582	0.457159	0.453187	0.331152	0.354683	0.54107	0.250228	0.428998	0.403425	0.41006	0.481756	0.364486	0.224198	0.511886	0.350873	0.396502	0	0.329261	0.402127	0.497824	0.466944	0.399348	0.282921	0.456513	0.394119	0.32795	0	0.396753	0.45178	0.344085	0.292152	0.448879	0.413404	0.352592	0.444086	0.378908	0.324687	0.351399	0	0.317961	0.395603	0.352289	0.325916	0.236432	0.199283	0.178058	0.359791	0.394558
NPNT	0	0.0164851	0.00609126	0.0135568	0.00685707	0	0	0.00568103	0	0	0.004062	0	0	0	0.0643737	0	0	0.00800731	0.012263	0.0104218	0.00550861	0.00362413	0	0.058051	0	0	0	0	0.00642084	0.0113884	0.0160281	0.0104496	0.00312644	0	0	0.0160313	0.00463326	0.00498079	0	0.00485796	0	0	0.00795578	0	0	0	0	0
TBCK	1.55482	1.07628	1.27949	1.21518	1.37214	1.24772	1.25085	1.20524	1.19839	1.39815	1.38844	1.27488	1.2425	1.34814	1.12057	1.18776	0	1.08265	1.37952	1.33121	1.24773	1.30628	1.02022	1.1989	1.32584	1.25902	0	1.22815	1.30898	1.24968	1.14733	1.24753	1.21884	1.25168	1.41374	1.2877	1.20261	1.35006	0	1.23442	1.174	1.29557	1.12805	1.17669	1.30215	1.09428	1.15096	1.3251
AIMP1	0.197129	0.166006	0.263655	0.211502	0.171344	0.155485	0.284567	0.192315	0.208108	0.204546	0.207574	0.0735787	0.158803	0.215009	0.11994	0.250964	0	0.155783	0.184804	0.0791515	0.222939	0.260725	0.0771551	0.200431	0.2277	0.131622	0	0.144158	0.160366	0.152684	0.127927	0.141886	0.174448	0.216657	0.0633686	0.13421	0.248467	0.14883	0	0.179186	0.172646	0.0888759	0.191949	0.198501	0.173278	0.138671	0.152263	0.227667
DKK2	0.0618306	0.0527914	0.0749004	0.109525	0.138283	0.086355	0.0424601	0.0380507	0.0870263	0.0654627	0.107314	0.106045	0.0335288	0.0920164	0.0310496	0.109558	0	0.0630959	0.064164	0.043238	0.109623	0.0842	0	0.0750744	0.0743579	0.0637899	0	0.0288151	0.103378	0.0809003	0.046086	0.112279	0.0459581	0.0856787	0.0494386	0.0312514	0.0617414	0.0856103	0	0.0337489	0.0726074	0.113033	0.0846045	0.049271	0.0293354	0.0264795	0.0801038	0.099809
PAPSS1	0.546681	0.440628	0.568758	0.593283	0.684888	0.809635	0.759964	0.659315	0.806429	0.577745	0.816374	0.574443	0.838236	0.716584	0.494013	0.7171	0	0.645103	0.678465	0.580533	0.629579	0.748399	0.286055	0.771294	0.741244	0.681553	0	0.588558	0.695581	0.712962	0.496291	0.733593	0.656097	0.665846	0.5554	0.697908	0.742112	0.655347	0	0.68131	0.799236	0.686664	0.485784	0.412231	0.698711	0.535245	0.848863	0.924582
SGMS2	0.0457681	0.00580498	0.0412832	0.0520333	0	0.0135434	0.00805089	0.0445854	0.0328854	0.01043	0.0333573	0.00551557	0.0331171	0.0570782	0.0113736	0	0	0.0299625	0.0475558	0.0152092	0.0534459	0.0444238	0	0.0405774	0.0174442	0	0	0.0225283	0.0373318	0.0170767	0	0.0341277	0.0114821	0	0.0255793	0.0223074	0.0114304	0.00448121	0	0.0235284	0.0382382	0	0.0410589	0.0349976	0.0367684	0.131241	0.0184195	0
CYP2U1	0.247093	0.179531	0.335575	0.203612	0.176252	0.28359	0.249135	0.352026	0.284098	0.341825	0.262983	0.181508	0.201247	0.10074	0.183305	0.219576	0	0.175225	0.286702	0.174925	0.226975	0.296311	0.148989	0.322821	0.247773	0.257817	0	0.243642	0.161909	0.304658	0.259744	0.178558	0.225984	0.364891	0.080804	0.249013	0.309157	0.399239	0	0.24325	0.259299	0.161606	0.256998	0.15451	0.261172	0.168046	0.196502	0.748418
HADH	0.158503	0.18076	0.17586	0.186288	0.123358	0.142365	0.261305	0.260085	0.152197	0.132892	0.16592	0.0962491	0.168805	0.197113	0.255011	0.145999	0	0.144899	0.154388	0.196122	0.14654	0.198271	0.131581	0.181093	0.126329	0.14122	0	0.104278	0.181682	0.178487	0.15648	0.185322	0.157725	0.10365	0.0209445	0.134061	0.168976	0.168021	0	0.123079	0.176431	0.128921	0.205054	0.129639	0.239792	0.187341	0.159878	0.300938
LEF1	0	0.0145257	0.00697204	0.00904146	0.005924	0	0	0.00338988	0.00161561	0	0	0	0	0	0	0	0	0	0.00298209	0.0123394	0.0164096	0.0111537	0	0	0.00649693	0	0	0	0.0061151	0.00586068	0	0	0.00506632	0	0	0.010272	0.00238633	0	0	0	0	0	0	0	0	0	0	0
RPL34	0.263199	0.254419	0.403218	0.536812	0.385192	0.34775	0.240652	0.312076	0.313507	0.126563	0.189472	0.0920187	0.178733	0.450144	0.227197	0.275432	0	0.160026	0.426109	0.228674	0.296272	0.267552	0.142573	0.144029	0.437548	0.16722	0	0.264303	0.448477	0.256602	0.0954769	0.343317	0.188062	0.153713	0.125119	0.1099	0.354973	0.155656	0	0.16281	0.249884	0.146512	0.397413	0.0546649	0.163217	0.23234	0.0734259	0.149876
OSTC	0.0864323	0.096221	0.117403	0.138202	0.119521	0.0618674	0.136228	0.101971	0.13794	0.0762471	0.101402	0.0408873	0.123891	0.116177	0.113825	0.0763249	0	0.071201	0.151169	0.0556554	0.109644	0.112992	0.0950982	0.0896616	0.102768	0.0384503	0	0.0523858	0.0869771	0.0519965	0.0543116	0.141384	0.0601142	0.0861863	0.0491135	0.0946971	0.170718	0.110199	0	0.072996	0.113123	0.0640484	0.0831879	0.0838857	0.109925	0.0558123	0.140026	0.0886603
ETNPPL	0.0241819	0.024808	0.00597487	0.0195177	0.00466808	0	0.0194734	0.011857	0.0165352	0	0.00771985	0	0	0.0680179	0.0145148	0.00784491	0	0	0.0118763	0.00575162	0	0.0109329	0	0	0.00416306	0.0267789	0	0	0.0205886	0.012823	0.0297962	0.0130388	0.0193044	0.0371724	0.0293595	0	0.00492258	0.00576359	0	0.00867979	0.0100822	0	0.0119803	0.0140758	0.00551252	0	0	0
COL25A1	0.199898	0.212188	0.246296	0.236003	0.25735	0.151207	0.108751	0.232581	0.160251	0.231243	0.202384	0.234238	0.0882244	0.254768	0.165552	0.149972	0	0.0812016	0.137564	0.160681	0.242546	0.329336	0.104082	0.163353	0.215385	0.179171	0	0.16334	0.194617	0.267193	0.099067	0.380792	0.24177	0.0675014	0.299381	0.281244	0.104191	0.149782	0	0.232971	0.142827	0.442706	0.243818	0.258094	0.181953	0.241291	0.245602	0.099809
SEC24B	0.634994	0.732678	0.667264	0.691101	0.632421	0.64901	0.589928	0.702681	0.653819	0.702936	0.653125	0.500333	0.332061	0.842842	0.539784	0.666299	0	0.550666	0.622562	0.601574	0.67233	0.736445	0.373598	0.524988	0.658985	0.611282	0	0.649202	0.722428	0.619474	0.503869	0.768594	0.681641	0.729564	0.38263	0.569563	0.761128	0.758066	0	0.697421	0.551383	0.651392	0.785575	0.532254	0.70728	0.618425	0.64281	0.970588
MCUB	0.0214844	0.00970944	0.0298737	0.0274286	0.0289091	0.00901726	0.0324362	0.00911495	0.027799	0	0.0196884	0	0	0.0290168	0.0360343	0.0599348	0	0.00887176	0.0228811	0.0253734	0.00496538	0.0209906	0.0366438	0	0.022309	0.0306833	0	0.0177967	0.0456054	0.0206107	0	0.0226272	0.0300441	0.0528812	0.0254514	0.023216	0.0307567	0.0444689	0	0.0213835	0.0375697	0.0214016	0.0201166	0	0.033522	0.0481667	0.0240061	0.099809
CASP6	0.0350492	0.0548085	0.0973404	0.0190024	0.0845567	0.015622	0.186156	0.0683972	0.0575777	0.0393665	0.0254987	0.013387	0.0641922	0	0.0396009	0.0406499	0	0.0742599	0.0486976	0.040074	0.0320064	0.0690238	0.030212	0.0645917	0.0324274	0.0257512	0	0.0199369	0.029035	0.0347961	0.0943237	0.115603	0.0866183	0.0854193	0.0708355	0.0669006	0.207226	0.0694796	0	0.039704	0.0381717	0.0609413	0.0545398	0.0528616	0.0593697	0.129597	0.0473886	0
PLA2G12A	0.135976	0.23278	0.188921	0.162041	0.187949	0.256836	0.296185	0.27813	0.184558	0.126101	0.220573	0.0505756	0.0902974	0.136671	0.0751995	0.173579	0	0.213366	0.238683	0.108012	0.213775	0.187963	0.0953869	0.318175	0.232448	0.166933	0	0.162641	0.152954	0.140382	0.127696	0.25584	0.140764	0.18721	0.0583005	0.211066	0.254692	0.161466	0	0.109738	0.0983477	0.118765	0.2102	0.16062	0.252121	0.215097	0.0999971	0.400747
AC126283.2	0	0	0	0	0	0	0	0	0	0	0	0	0	0	0	0	0	0	0	0	0.00240013	0.00460571	0	0	0	0	0	0	0	0	0	0	0	0	0	0	0	0	0	0	0	0	0	0	0	0	0	0
GAR1	0.084163	0.109451	0.114443	0.0464226	0.0377775	0.0898663	0.0626118	0.1011	0.0990801	0.0684216	0.11969	0.0505033	0	0.221022	0.0729316	0.0782917	0	0.0883005	0.0602809	0.0608705	0.0902755	0.0920676	0.0186168	0.0435947	0.129521	0.0400567	0	0.0159952	0.0275942	0.0222308	0.0780443	0.105525	0.0689133	0.0959747	0.0208693	0.154648	0.0892715	0.108393	0	0.0959499	0.0385579	0.0546948	0.0870452	0.0516168	0.0271894	0.0661266	0.0746314	0.099809
RRH	0.0909697	0.140903	0.143946	0.111589	0.159524	0.172621	0.0582316	0.105222	0.117148	0.0936218	0.0835563	0.130767	0.0327058	0.0552366	0.0828552	0.146141	0	0.101855	0.0951398	0.0867233	0.117241	0.173477	0	0.151484	0.108834	0.119823	0	0.141938	0.0941169	0.0493671	0.0564637	0.0497133	0.0653334	0.164006	0.0351259	0.136377	0.102712	0.100003	0	0.14783	0.130078	0.0746289	0.136321	0.0418244	0.0450692	0.0533075	0.110934	0.151062
LRIT3	0.0065799	0.0357163	0.044063	0.0244801	0.0480687	0.0289334	0.0547545	0.0336527	0.0271997	0.0209508	0.038788	0.0463982	0	0	0	0.0526133	0	0.0226121	0.0211355	0.00930939	0.0435961	0.0291238	0	0.0434822	0.0141772	0.00890038	0	0.00834847	0.0166871	0.0145262	0.0524415	0.0366333	0.0208468	0.0382684	0.0181003	0.0191708	0.020267	0.0128214	0	0.0329454	0.0616438	0.0210316	0.0436971	0	0.015478	0	0.00998653	0
EGF	0.129456	0.169851	0.160411	0.137967	0.2099	0.177159	0.1611	0.161834	0.190423	0.0931656	0.182289	0.0566362	0.0449137	0.234852	0.15515	0.248714	0	0.192668	0.0970911	0.138136	0.12348	0.140589	0	0.0763238	0.139561	0.141975	0	0.12163	0.205132	0.167437	0.14306	0.205847	0.170452	0.146512	0.26815	0.30301	0.199676	0.117103	0	0.116432	0.175598	0.204825	0.29948	0.0856224	0.109375	0.111299	0.186897	0.151062
ELOVL6	0.657183	0.890196	0.822147	0.762226	0.738577	0.832159	0.612043	0.750143	0.789885	0.85132	0.760123	0.721124	0.681379	0.693822	0.782948	0.681291	0	0.642878	0.804439	0.56462	0.869903	0.739614	0.794516	0.901003	0.705296	0.66787	0	0.511867	0.578119	0.663591	0.59879	0.616127	0.79953	1.03005	0.493677	0.931977	0.747358	0.668252	0	0.692948	0.819402	0.54838	0.732	0.705156	0.62245	0.663874	0.780201	0.370101
ENPEP	0.011376	0.00532562	0.0209955	0.00659531	0.0228834	0	0.0177945	0.0231534	0.00844505	0	0.0138626	0.0126555	0	0	0.0399523	0.0342185	0	0.0244939	0.0135459	0.0295897	0.0550965	0.0155864	0	0.0175404	0.00443098	0.0408796	0	0.0159952	0.0235248	0.0113048	0	0	0.0249056	0.0616319	0.00931283	0.0222191	0.00841376	0	0	0.0132357	0.0185528	0.0187145	0.00762985	0.0165026	0.0187893	0.0262824	0.0107065	0
FAM241A	0.0507691	0.0991906	0.0393739	0.0473245	0.0416306	0.0901512	0.0260806	0.0347586	0.0407935	0.0775585	0.0370406	0.00755697	0.0350755	0.0599758	0.0784828	0.0766999	0	0.042977	0.0492063	0.0709342	0.0477344	0.0630925	0.0348177	0.0414358	0.0338719	0.014553	0	0.0471244	0.0662051	0.0426751	0.0304872	0.103403	0.0349038	0.0356058	0.0270469	0.01291	0.0749316	0.079596	0	0.0446456	0.0620907	0	0.0468936	0	0.111369	0.0453477	0.0511072	0
AP1AR	0.214664	0.236217	0.322131	0.270853	0.269611	0.353137	0.259933	0.264877	0.293255	0.263679	0.308697	0.175187	0.115394	0.233451	0.163248	0.195653	0	0.243663	0.271954	0.189217	0.284538	0.324499	0.212327	0.178634	0.351845	0.224525	0	0.223921	0.31228	0.204369	0.139352	0.422954	0.216793	0.286407	0.0999105	0.334041	0.335293	0.293616	0	0.240089	0.212712	0.119032	0.221462	0.212126	0.278648	0.318701	0.174557	0.305092
TIFA	0.00920291	0.0161802	0.0295419	0.00945823	0.00442095	0.0646028	0.130929	0.020204	0.0183777	0.00666232	0.0213334	0.041316	0	0	0.0494426	0.0167939	0	0.01711	0.0246465	0.0159686	0.00764337	0.043144	0.035064	0	0.0120707	0	0	0.0227549	0.0436316	0	0	0.0616015	0.0367225	0.0154789	0.0124172	0.0094774	0.0374428	0.0226176	0	0.0155939	0.00701058	0	0.0547896	0.0531723	0.0374799	0.0395517	0	0
ALPK1	0.0695254	0.136166	0.0748317	0.0907846	0.0762414	0.123454	0.00679126	0.0955989	0.0697295	0.081845	0.0934453	0.0875005	0.0925752	0.0388658	0.163845	0.0795301	0	0.117953	0.118086	0.0937327	0.0984522	0.15194	0.0860227	0.205118	0.100676	0.0561121	0	0.0753072	0.0835656	0.138128	0.0679165	0.10817	0.0584514	0.109571	0.116565	0.114836	0.0736966	0.0835235	0	0.0768035	0.0651784	0.125662	0.127769	0.0847042	0.0960934	0.0385196	0.147375	0
NEUROG2	0.00693151	0	0	0.00591712	0	0	0.00968225	0	0.00948361	0	0	0	0	0	0.0164803	0	0	0	0.00707918	0	0.00876238	0.00357078	0	0	0	0	0	0	0.00489028	0	0	0	0	0	0	0	0	0	0	0	0	0	0	0	0	0	0	0
ZGRF1	0.265243	0.217463	0.234769	0.244159	0.170714	0.219514	0.161784	0.249355	0.224786	0.221235	0.310122	0.185088	0.203351	0.201805	0.394428	0.226402	0	0.341173	0.183131	0.264282	0.241564	0.281899	0.0577073	0.298256	0.195851	0.192747	0	0.168045	0.288858	0.154604	0.349921	0.346545	0.230506	0.198456	0.266217	0.313978	0.231469	0.24252	0	0.198043	0.195321	0.199716	0.30363	0.0556818	0.044101	0.188872	0.205905	0.099809
LARP7	0.257466	0.195893	0.3135	0.21457	0.178157	0.191937	0.268084	0.248589	0.257505	0.251732	0.245007	0.156936	0.0941449	0.36679	0.274649	0.182887	0	0.173904	0.226176	0.248815	0.215442	0.316458	0	0.2253	0.249122	0.209246	0	0.00894278	0.260486	0.183528	0.158797	0.232075	0.175937	0.270487	0.122854	0.168537	0.287316	0.279161	0	0.226194	0.18011	0.208928	0.1567	0.0846403	0.250915	0.217016	0.254106	0.099809
ANK2	3.16582	3.10785	3.16438	3.09705	3.10654	3.19505	3.24432	3.07273	3.00285	3.18645	3.16079	3.16004	2.81057	3.0388	2.94991	2.99732	0	3.03008	3.13096	3.07059	3.03227	3.08081	3.31359	3.06997	3.23656	3.20309	0	3.21518	3.22367	3.18922	3.1639	3.03955	3.09045	3.15797	3.23876	3.03746	3.10633	3.18488	0	3.01728	3.01122	3.21755	3.03738	3.22411	3.12235	3.01417	2.86254	3.02015
CAMK2D	2.33994	2.28168	2.31782	2.22116	2.44068	2.53298	2.41678	2.27008	2.28741	2.27231	2.41921	1.92331	2.05194	2.08092	2.14708	2.16611	0	2.22242	2.30871	2.27507	2.35132	2.26593	1.79212	2.27499	2.50174	2.21054	0	2.40171	2.48572	2.30509	2.01465	1.96408	2.24486	2.45411	2.029	2.27655	2.20916	2.34091	0	2.13797	2.22411	2.33699	2.2605	2.24896	2.46905	2.05131	2.0997	2.35144
ARSJ	0.0832906	0.0755617	0.0459584	0.0655542	0.00503254	0.0887126	0.198412	0.127648	0.051729	0.0830204	0.0225243	0.0689899	0.0629246	0	0.0200631	0.0622381	0	0.0531262	0.0930873	0.0391629	0.0931382	0.0297233	0	0.10972	0.0940492	0.0914454	0	0.0353681	0.0615384	0.088006	0.0914359	0	0.0690035	0.0591534	0.0318771	0.0927947	0.141816	0.199649	0	0.0615364	0.118772	0.025127	0.120845	0.119511	0.134642	0.0935307	0.0558025	0.142389
UGT8	0.0301934	0.0100899	0.00420936	0.037868	0.00970951	0.0282791	0.0362767	0.0737703	0.0300044	0	0.0229897	0	0	0	0.00711769	0	0	0	0.00434149	0.012081	0.00930066	0.00631835	0.0500494	0.036843	0.0193064	0.0874921	0	0.0589296	0.0217812	0.0288995	0.0646983	0.0119218	0.0220129	0	0	0.0159496	0.0226677	0.00845657	0	0.00527594	0	0	0.0127308	0	0	0	0.0332124	0
NDST4	0.0208281	0.0352674	0.0169953	0.0194106	0.017388	0.0108295	0	0.00373318	0.0144618	0	0.00385694	0	0	0	0.0073971	0.0215005	0	0.00743712	0.00421548	0.00632564	0.00902538	0.00733269	0	0.0168127	0.0158856	0.013149	0	0.0195185	0.0232552	0.0180726	0	0	0.0170404	0	0.00946189	0.0213938	0.00238633	0.00975781	0	0	0.00842843	0	0.0115693	0	0	0	0	0.0886603
TRAM1L1	0.0172469	0.0658853	0.0861204	0.0211049	0.0250254	0.01308	0.033047	0.0235406	0.0642852	0	0.0358069	0.0237739	0.0202463	0.0882146	0.0393759	0.0334822	0	0.0694738	0.0658639	0.0331129	0.0855761	0.0414684	0	0.0781214	0.00398718	0.0468596	0	0.0296887	0.0191075	0.0101885	0.0315522	0.0578607	0.042639	0.0387899	0.00828105	0.0551402	0.0275484	0.0346183	0	0.037725	0.0294701	0	0.0321066	0.0151509	0.041859	0.0123945	0.0102556	0.099809
NDST3	0.842992	0.920338	0.827145	0.971684	0.773726	0.915142	0.757263	0.800333	0.871259	0.938762	1.00595	1.07831	0.615822	0.82719	0.946485	1.06555	0	0.980336	0.816997	0.942759	1.05344	0.865294	0.725294	1.21918	0.978763	0.838001	0	0.721763	0.738749	0.641194	0.652636	0.823031	0.821265	0.775202	0.769303	0.860045	0.766764	0.834314	0	0.935716	0.88178	0.979542	0.72548	0.614363	0.941554	0.919801	1.02983	1.23281
PRSS12	0.0810313	0.0192567	0.0406406	0.0263892	0.0088539	0.0407438	0.0649749	0.0251395	0.0236922	0.0355918	0.0505863	0.00987153	0	0	0.0229252	0.0413414	0	0.0581202	0.0403448	0.0534652	0.0428621	0.105283	0	0.00760719	0.0365841	0.101009	0	0.0142088	0.00948584	0.0752488	0.0375369	0.0256306	0.0635441	0.0362769	0.0453924	0.0235885	0.0335844	0.120075	0	0.122413	0.0599925	0.0227583	0.115202	0	0.0253348	0.0964187	0.0543007	0
METTL14	0.190815	0.213333	0.250463	0.233065	0.226121	0.314343	0.29001	0.352502	0.249416	0.24709	0.247375	0.138285	0.202723	0.244754	0.251901	0.160545	0	0.312036	0.284842	0.257502	0.266292	0.31124	0.220939	0.278861	0.264039	0.263711	0	0.370226	0.337376	0.260489	0.146017	0.328635	0.252705	0.245636	0.150712	0.267233	0.303774	0.325115	0	0.247975	0.144387	0.210346	0.26123	0.193543	0.310332	0.278669	0.243364	0.254745
SEC24D	0.154002	0.109933	0.109609	0.113793	0.106871	0.101247	0.10606	0.100419	0.0830203	0.141747	0.0701433	0.115774	0.075119	0.178651	0.0369871	0.0706663	0	0.0516791	0.0535851	0.057347	0.168125	0.0944128	0.0720576	0.141395	0.0739741	0.11101	0	0.134911	0.17183	0.0400995	0.0470642	0.133633	0.197296	0.0505712	0.119653	0.113378	0.143911	0.162419	0	0.169096	0.0923298	0.0872457	0.0879228	0.148233	0.157689	0.180007	0.0370569	0.281395
SYNPO2	0.209342	0.157501	0.228467	0.180696	0.191409	0.107958	0.513047	0.108419	0.11453	0.147486	0.114407	0.155669	0.150816	0.159943	0.0930807	0.0266333	0	0.0717922	0.195174	0.184648	0.158847	0.204894	0.162762	0.157346	0.135859	0.201769	0	0.540159	0.224378	0.246635	0.224949	0.200191	0.259811	0.293012	0.148035	0.144042	0.289193	0.320831	0	0.137735	0.119346	0.0333089	0.0940519	0.416057	0.341275	0.209802	0.106857	0.903149
MYOZ2	0.00333452	0.00684985	0.00175949	0.00897201	0.00502253	0.00910723	0.00541293	0.00501232	0.0101597	0	0	0.00497716	0	0	0.0106039	0	0	0	0.0131307	0	0.00420764	0.00853631	0.086401	0	0.00765156	0.0279945	0	0.0159952	0.0190411	0.00712171	0	0.0631061	0.0062855	0	0	0	0.0061295	0.00682445	0	0	0	0	0.023397	0.0443874	0.0117562	0	0	0.099809
USP53	0.385503	0.212805	0.320118	0.330234	0.23286	0.31434	0.263592	0.376635	0.397354	0.383509	0.348454	0.290411	0.147476	0.439025	0.389781	0.367856	0	0.37828	0.323659	0.315188	0.327747	0.50014	0.0420708	0.389006	0.261493	0.19352	0	0.181213	0.267933	0.308127	0.159434	0.320428	0.276384	0.389382	0.162414	0.32281	0.312861	0.329515	0	0.278368	0.4182	0.184264	0.271876	0.228489	0.288878	0.391763	0.353827	0.0886603
C4orf3	0.103937	0.164162	0.26665	0.106244	0.161379	0.179012	0.312775	0.21169	0.238642	0.227957	0.180583	0.0170968	0.103051	0.24539	0.0564137	0.156745	0	0.174036	0.383745	0.114688	0.231582	0.265504	0.0767701	0.258478	0.28168	0.0828987	0	0.0918299	0.230272	0.065079	0.212967	0.27974	0.163663	0.112738	0.231996	0.0841554	0.321114	0.13569	0	0.11917	0.110453	0.0673989	0.232793	0.0984861	0.184905	0.269882	0.063578	0.288882
PDE5A	0.108721	0.144038	0.418083	1.11823	0.592707	0.299007	0.314067	0.343601	0.732517	0.244939	0.390056	0.0796596	0.0492697	0.827963	0.100717	0.681012	0	0.519874	0.729906	0.148903	0.541146	0.922178	0	0.819308	0.174543	0.099406	0	0.321745	0.981076	0.358021	0.0814513	0.9341	0.25939	0.496172	0.0737334	0.229546	0.423868	0.192536	0	0.335709	0.326028	0.21164	0.819658	0.0418195	0.179154	0.529207	0.397811	0.300938
MAD2L1	0.030767	0.0123121	0.0147509	0.0170082	0	0.0190707	0.0650603	0.0411299	0.022478	0.00562609	0.0268952	0	0	0	0	0.0246406	0	0.0217192	0.0552816	0.00782838	0.0306668	0.0391549	0.0413564	0	0.0311015	0.011367	0	0.014128	0.0296855	0	0.0647387	0.0096363	0.0171005	0	0.0110178	0	0.0437162	0	0	0.0419885	0	0.0390081	0.0403869	0.0405211	0.0144687	0.0349348	0.00850154	0
PRDM5	0.12152	0.201598	0.213639	0.14972	0.226921	0.218534	0.049191	0.19631	0.254133	0.205352	0.251788	0.203562	0.185307	0.220301	0.189898	0.197633	0	0.26975	0.179442	0.211538	0.262917	0.187734	0.0963221	0.229606	0.205811	0.177878	0	0.146461	0.161196	0.0851186	0.125732	0.111974	0.165364	0.187184	0.100109	0.164666	0.0686144	0.118575	0	0.201471	0.2415	0.0749605	0.149866	0.067035	0.152966	0.274766	0.190919	0
NDNF	0.0106378	0	0.00250418	0	0.0108954	0	0	0.00420461	0.00147452	0	0	0	0	0	0	0	0	0	0	0	0.00568822	0	0	0	0	0	0	0	0.0068127	0	0	0.0096363	0	0	0	0.00647024	0	0	0	0	0	0	0	0	0	0	0	0
TNIP3	0.0335057	0.0305279	0.0359317	0.0136574	0.022056	0.0254868	0.0449136	0.0463568	0.013306	0	0.0216643	0.0183698	0.117468	0	0.0073971	0	0	0.0315783	0.00690913	0.0285716	0.0291107	0.0886075	0	0.0236811	0.0715917	0.0613609	0	0	0.0726506	0.0237768	0.0322855	0.208264	0.0545366	0.0278319	0.0457355	0.0557248	0.055137	0.0696889	0	0.109346	0.0295231	0	0.079323	0	0.00851323	0.0523556	0.0253734	0
QRFPR	0.456606	0.520397	0.506137	0.461774	0.755624	0.537351	0.658284	0.393195	0.745994	0.593513	0.636203	0.482683	0.54084	0.23787	0.466386	0.599245	0	0.323155	0.473806	0.524629	0.719653	0.541837	0.294802	0.804925	0.466349	0.542705	0	0.345152	0.316574	0.451116	0.346299	0.360882	0.476873	0.598777	0.21953	0.783006	0.659872	0.566194	0	0.453686	0.62499	0.251202	0.521205	0.296611	0.564452	0.33127	0.780232	0.694979
ANXA5	0.109114	0.115025	0.115827	0.0835195	0.0777519	0.139888	0.0997285	0.143914	0.109016	0.144739	0.144931	0.0710435	0.159287	0.13862	0.0694257	0.0838914	0	0.133015	0.125874	0.11529	0.0986454	0.11384	0.03394	0.251343	0.123538	0.0960292	0	0.0921423	0.172261	0.116493	0.0260136	0.111074	0.0792785	0.0366041	0.0753556	0.0835864	0.143071	0.138559	0	0.0816209	0.0783542	0.107988	0.176798	0.0306595	0.108426	0.112809	0.023996	0
EXOSC9	0.0794494	0.0796706	0.119307	0.121942	0.139803	0.0913356	0.138052	0.13852	0.121288	0.196169	0.121644	0.0587745	0.0440181	0.149043	0.0971809	0.0951678	0	0.107299	0.129659	0.118613	0.0975683	0.15812	0	0.130652	0.180561	0.133521	0	0.12346	0.132746	0.0990855	0.0820809	0.179129	0.112318	0.050675	0.0765118	0.1969	0.162829	0.142747	0	0.113065	0.0610388	0.126968	0.0932222	0.0901783	0.0831304	0.160585	0.0727075	0.151062
CCNA2	0.0282739	0.0360459	0.0067384	0.0379303	0.0570308	0.029096	0.160524	0.0443084	0.0237887	0.067077	0.0607613	0.0133287	0.0492697	0	0.0250413	0.046167	0	0.0265305	0.0729444	0.0493023	0.0381669	0.0336256	0	0.0847627	0.0259201	0.0123441	0	0.0564985	0.0466358	0.0134597	0.0541013	0.0230879	0.0280685	0.0166065	0.0312874	0.0618309	0.107613	0.0513559	0	0.0246738	0.0245844	0	0.0119009	0.0620193	0.0550667	0.0175875	0.0184195	0.0886603
BBS7	0.569564	0.597921	0.82016	0.625426	0.690772	0.638054	0.56696	0.699486	0.815609	0.669804	0.868418	0.532664	0.452959	0.905682	0.619802	0.839627	0	0.799705	0.794265	0.662424	0.790162	0.936175	0.302859	1.04671	0.737967	0.575517	0	0.630703	0.814988	0.388027	0.395029	1.0096	0.611809	0.671137	0.522666	0.702385	0.802001	0.711577	0	0.816873	0.68629	0.588418	0.927863	0.364444	0.651039	0.738829	0.793413	0.378522
TRPC3	0.317374	0.281127	0.562561	0.449627	0.450947	0.544704	0.330924	0.477582	0.579867	0.870156	0.487355	0.491803	0.215757	0.456813	0.491801	0.513667	0	0.61807	0.511585	0.433959	0.653988	0.530094	0.138651	0.766616	0.501085	0.414159	0	0.366672	0.571553	0.366558	0.120569	0.489843	0.314532	0.431571	0.304844	0.700255	0.365562	0.348463	0	0.489474	0.426184	0.310576	0.332718	0.381491	0.466734	0.445058	0.355414	1.19614
KIAA1109	1.61112	1.41589	1.53145	1.37461	1.47431	1.38732	1.50311	1.363	1.40846	1.45363	1.58091	1.3586	1.10912	1.41294	1.44235	1.3811	0	1.44298	1.5365	1.39553	1.54794	1.51401	0.669979	1.54082	1.58715	1.38243	0	1.2602	1.64989	1.29593	1.06525	1.53676	1.39011	1.29369	1.35523	1.42016	1.52752	1.4562	0	1.42055	1.11164	1.30802	1.46659	1.34471	1.47358	1.41282	1.24883	1.62479
ADAD1	0	0	0	0	0	0	0.00499171	0.0035508	0.00635604	0	0	0	0	0	0	0	0	0	0	0	0	0	0	0	0	0	0	0	0	0	0	0	0	0	0	0	0	0.00476871	0	0	0	0	0	0	0	0	0	0
IL21	0	0	0	0	0	0	0	0	0.00154072	0.0108082	0.0023529	0	0	0	0	0	0	0	0	0	0	0	0	0	0	0	0	0	0	0	0	0	0	0	0	0	0	0	0	0	0	0	0	0	0	0	0	0
BBS12	0.0446483	0.00560722	0.0944596	0.0268252	0.0265589	0.0372796	0.0518925	0.027066	0.0442113	0.0407696	0.0478601	0.0121555	0	0.0904365	0.0195399	0.0504054	0	0.0199771	0.0496521	0.0503329	0.0436736	0.0463808	0	0.0971778	0.0528612	0	0	0.0234413	0.0284961	0.0148356	0.0262523	0.0267286	0.0343349	0.0166065	0	0.0423202	0.0476829	0.0299343	0	0.0377206	0.00804742	0.0136588	0.0427593	0	0.0279606	0.0189875	0.0305307	0.099809
FGF2	0.00633069	0.0163837	0.0183483	0.0293993	0.0278563	0.0309811	0.0143842	0.00420461	0.00255533	0.00666232	0.0128957	0	0	0	0	0.0331141	0	0.00806559	0	0.0090742	0.00880685	0.0208988	0	0.00890218	0.0185657	0	0	0	0.033843	0.0208433	0.0169449	0	0.0110097	0	0	0.0298479	0.00969645	0.0175591	0	0	0	0	0.0213289	0	0	0	0.0148741	0
NUDT6	0.14897	0.11007	0.168272	0.0967746	0.150009	0.0705757	0.215575	0.130035	0.139126	0.13004	0.133809	0.137003	0.130985	0.159087	0.0963454	0.114227	0	0.137934	0.153211	0.136425	0.111434	0.168752	0	0.191147	0.0975657	0.114038	0	0.101163	0.13741	0.101054	0.115686	0.144986	0.16338	0.120548	0.199165	0.0873675	0.155189	0.189896	0	0.114141	0.11098	0.184563	0.132072	0.0567346	0.15854	0.100903	0.101864	0
SPATA5	0.650558	0.581103	0.707571	0.605527	0.539787	0.534914	0.691655	0.553378	0.52634	0.531349	0.651433	0.555265	0.245519	0.557896	0.555365	0.515686	0	0.769814	0.632638	0.617128	0.592073	0.609614	0.387204	0.383531	0.693307	0.567768	0	0.678191	0.476183	0.592659	0.382976	0.443056	0.612284	0.6928	0.395911	0.621117	0.601815	0.680654	0	0.558896	0.645212	0.580236	0.429478	0.608172	0.592673	0.51508	0.462335	0.564688
SPRY1	0.00962881	0.00645759	0.0354208	0.0153048	0.0528566	0	0.0147933	0.0174826	0.020867	0.00933362	0.0160978	0.0145145	0	0.0544875	0.0182134	0	0	0.0110917	0.043489	0.0167706	0.0350328	0.0375026	0	0.0324268	0.0178001	0	0	0.0254445	0.0060817	0.012049	0.0355781	0.0628414	0.0139843	0.0158456	0.0226275	0.0036454	0.0238828	0.0416589	0	0.0176053	0.0188975	0.0200742	0.0201503	0	0.0133503	0.0310855	0.00749002	0
ANKRD50	0.158469	0.151718	0.175909	0.189699	0.166468	0.170635	0.126924	0.124883	0.166496	0.227718	0.271526	0.175607	0.262752	0.0157632	0.117328	0.151555	0	0.158357	0.218304	0.105206	0.134464	0.225467	0.0752964	0.211371	0.226842	0.106515	0	0.172526	0.138721	0.221991	0.115133	0.3051	0.0943813	0.242539	0.150269	0.201373	0.20183	0.183001	0	0.150438	0.155865	0.0780457	0.111986	0.0855291	0.20184	0.341778	0.111227	0.099809
FAT4	0.0167299	0.0230953	0.0175404	0.0266967	0.0291119	0.0127859	0.0161435	0.00967339	0.024512	0.0088254	0.0211896	0	0	0	0.0131455	0.020552	0	0	0.00827058	0	0.00480007	0	0	0	0.0092428	0.032462	0	0.0103949	0.0250184	0.0335018	0	0.0335636	0.0109072	0.0546355	0.0283216	0.00504891	0	0	0	0.0123032	0.0086368	0	0.0240458	0.0165026	0	0	0.00843295	0
INTU	0.576776	0.428688	0.466789	0.455218	0.489416	0.475567	0.66751	0.485679	0.49089	0.375282	0.432765	0.403033	0.301276	0.40952	0.383562	0.522257	0	0.416835	0.507726	0.40086	0.462221	0.658026	0.421159	0.559376	0.535951	0.434384	0	0.444024	0.737303	0.477743	0.452365	0.576806	0.536089	0.587202	0.58509	0.466236	0.438996	0.503044	0	0.452746	0.442746	0.535202	0.571067	0.527659	0.574224	0.480707	0.516085	1.21025
SLC25A31	0.00495128	0.00665352	0.00968607	0.0114532	0.0158388	0.0142908	0.0147225	0.0100804	0.017493	0.0110793	0.00632405	0.0345592	0	0.0408856	0	0.0252326	0	0	0.00549327	0.00619335	0.0112668	0.0229426	0.030212	0.0168127	0.00425219	0.010687	0	0	0.0125731	0.0328917	0.0275499	0.00627682	0.00537778	0.0169528	0	0	0.0223561	0.00669772	0	0	0	0	0	0.0516574	0	0	0.0240056	0
HSPA4L	0.598655	0.600772	0.855863	0.564113	0.678521	0.738306	1.35842	0.653905	0.673477	0.772567	0.789524	0.384116	0.536077	0.619075	0.51564	0.676004	0	0.611308	0.868059	0.649963	0.741584	0.956986	0.381428	0.745565	0.978316	0.431371	0	0.629784	0.791347	0.524675	0.530678	0.841714	0.750477	1.00831	0.661557	0.66022	1.1319	0.958519	0	0.699632	0.56829	0.671445	0.749431	0.825556	1.10496	0.646992	0.545328	1.31854
PLK4	0.0284912	0.00955014	0.0183048	0.042033	0.0301065	0.0235556	0.00739141	0.00526784	0.0342379	0.00983643	0.021451	0.0198571	0	0.0754218	0.0513617	0.0164929	0	0.0147102	0.024832	0.045986	0.0167358	0.0307543	0	0.00989633	0.0184393	0.0121863	0	0.0503476	0.0547879	0.0294835	0	0.0327221	0.021076	0	0	0.0299032	0.0136301	0.021297	0	0.0180845	0.0234263	0.0346377	0.0148235	0	0.0060095	0	0.0102556	0
MFSD8	0.432163	0.404357	0.406839	0.405029	0.3722	0.362612	0.243423	0.384567	0.415844	0.405909	0.461337	0.367019	0.284949	0.81869	0.331726	0.512168	0	0.481812	0.418795	0.366698	0.396407	0.473676	0.171758	0.515131	0.413597	0.295762	0	0.543619	0.473047	0.274335	0.267488	0.658052	0.34826	0.330853	0.23392	0.411171	0.410466	0.379338	0	0.396286	0.391148	0.374608	0.565792	0.365969	0.260229	0.334798	0.222954	0.659691
ABHD18	0.871788	0.771894	0.859665	0.887265	0.75534	0.686314	0.528902	0.787661	0.94334	0.770907	0.800278	0.542881	0.665765	1.01126	0.813889	1.0416	0	0.94058	0.905719	0.923286	0.927055	0.951848	0.799972	1.04658	0.868787	0.898302	0	0.51601	0.701519	0.660173	0.648561	0.90186	0.86517	0.634337	0.827535	0.860049	0.829794	0.820355	0	0.837941	0.872727	0.658069	0.968393	0.621707	0.775908	0.678359	0.820267	0.52916
LARP1B	0.922268	0.88835	0.949044	0.895478	0.925631	0.69064	0.806986	0.804567	0.961051	0.965404	0.953568	0.673062	0.911333	1.07716	0.823853	0.980066	0	1.03394	0.950484	0.984882	0.998023	1.0412	0.501804	1.04805	0.937773	1.02948	0	0.808194	0.698245	0.611399	0.815413	1.10457	0.885026	0.904187	0.811	0.983228	0.98564	1.06832	0	1.11683	0.979082	0.503691	0.816964	0.826199	0.871154	1.32259	1.08411	0.753979
PGRMC2	0.150526	0.205801	0.272976	0.198921	0.17171	0.212784	0.398606	0.209976	0.249255	0.227587	0.265862	0.0808638	0.153422	0.131052	0.0902365	0.213313	0	0.0999206	0.369966	0.244447	0.151394	0.301911	0.125934	0.176676	0.285152	0.107609	0	0.138079	0.290504	0.174495	0.19986	0.284802	0.150462	0.162567	0.10772	0.190761	0.378009	0.233615	0	0.265358	0.13433	0.096872	0.292078	0.292329	0.307848	0.26427	0.132456	0.39326
JADE1	0.427356	0.363428	0.663089	0.488774	0.501858	0.644763	0.855235	0.545664	0.591946	0.516639	0.611007	0.251929	0.359625	0.323467	0.363802	0.56278	0	0.453296	0.627003	0.57979	0.50583	0.671953	0.367133	0.613296	0.589136	0.397939	0	0.504359	0.45292	0.418219	0.383922	0.610089	0.451091	0.584888	0.229095	0.501314	0.608341	0.526961	0	0.480139	0.311195	0.344978	0.435832	0.484272	0.669803	0.535747	0.421916	0.822625
SCLT1	0.678457	0.72878	0.789757	0.762325	0.708529	0.758788	0.727411	0.730976	0.846644	0.574679	0.832212	0.895916	0.908329	0.562621	0.638357	0.875868	0	0.80792	0.592533	0.665413	0.817556	0.826002	0.733967	0.83729	0.832945	0.853139	0	0.524898	0.708834	0.525018	0.457897	0.602789	0.731905	0.819304	0.678474	0.813732	0.736004	0.83922	0	0.84629	0.866114	0.764673	0.553285	0.50686	0.571457	1.07574	0.925929	0.45835
C4orf33	0.0858868	0.0631008	0.13284	0.13585	0.108308	0.104919	0.241151	0.135674	0.132729	0.162005	0.124545	0.0546723	0.0880276	0.198403	0.0439929	0.0883076	0	0.13007	0.162352	0.0977656	0.109511	0.193757	0	0.123683	0.125946	0.0666476	0	0.137386	0.112072	0.0883022	0.106613	0.197429	0.105702	0.198405	0.0376521	0.0879898	0.122837	0.119068	0	0.149491	0.13739	0.0200742	0.100608	0.0552817	0.108153	0.0346658	0.0340099	0
PCDH10	0.653398	0.453744	0.689138	0.536295	0.480037	0.652563	0.793872	0.577805	0.601536	0.497012	0.689285	0.445062	0.374537	0.565583	0.371408	0.569358	0	0.527026	0.725169	0.511452	0.62463	0.770169	0.191725	0.729732	0.624433	0.536641	0	0.533804	0.441912	0.395865	0.480568	0.712584	0.524344	0.509351	0.374939	0.48392	0.710677	0.602247	0	0.644028	0.440784	0.318055	0.534579	0.202186	0.821908	0.502402	0.367738	0.87268
PABPC4L	0	0	0	0	0	0	0	0	0	0	0	0	0	0	0	0	0	0	0	0	0	0	0	0	0	0	0	0	0	0	0	0	0	0	0	0	0	0	0	0	0	0	0	0	0	0	0	0
PCDH18	0	0	0	0.00699113	0	0	0	0	0	0	0	0	0	0	0	0	0	0	0	0	0.00298048	0.00325582	0	0	0	0	0	0.00991638	0	0	0	0	0	0.0158456	0	0	0.00968713	0.00914993	0	0	0	0	0	0	0	0	0	0
SLC7A11	0.00740725	0.00948007	0.0157201	0.0427488	0.0404191	0.0270062	0.0650923	0.0182226	0.0347225	0.0518786	0.0136822	0	0.146234	0	0	0.0156522	0	0.0348028	0.0247274	0.0181163	0	0.0160427	0	0.0187259	0.0262321	0.0561153	0	0.0522402	0.0286326	0.0402118	0.00599461	0.0226475	0.0535544	0	0.039506	0.0160313	0.0290554	0.0164111	0	0.0268023	0	0	0.0117917	0.0313956	0.0137804	0	0.0269729	0
NOCT	0.0456456	0.111029	0.0675517	0.0632861	0.0868341	0.0250728	0.0308377	0.0710305	0.136324	0.104983	0.0538515	0.103311	0.0420998	0.0980235	0.0758791	0.086498	0	0.122503	0.0724395	0.13227	0.142183	0.101216	0.0299278	0.173876	0.0687734	0.0374399	0	0.0785727	0.0759875	0.0771155	0.0141544	0.0831672	0.0531521	0.144342	0.00828105	0.151043	0.0553851	0.108674	0	0.0842831	0.0482635	0.0139515	0.0462421	0.016181	0.0644743	0.0697481	0.208441	0
ELF2	0.579657	0.435556	0.374973	0.334791	0.393418	0.378757	0.314205	0.3511	0.419009	0.413708	0.364841	0.285806	0.410194	0.579123	0.592954	0.378805	0	0.365863	0.483973	0.314047	0.32066	0.537824	0.274827	0.809255	0.366375	0.282277	0	0.334214	0.423712	0.372147	0.348492	0.386499	0.458654	0.349891	0.378517	0.598422	0.476683	0.627767	0	0.49039	0.444348	0.229599	0.460386	0.238537	0.537837	0.376037	0.363077	1.01705
MGARP	0	0	0.00493787	0	0.0151208	0.0148978	0.0707092	0.00390225	0.00434991	0.0255821	0.0100804	0	0	0	0.0294247	0.0109983	0	0	0.0050283	0.00549613	0	0	0	0.0142103	0	0.0146435	0	0	0.00979865	0	0	0.0320953	0.00235552	0	0	0	0.0218476	0.0189263	0	0.0108244	0.00538125	0	0	0.0389909	0.0157183	0	0.0126996	0
NDUFC1	0.134166	0.124137	0.210828	0.256391	0.142232	0.15066	0.265131	0.163984	0.179737	0.0911411	0.151605	0.0090413	0.0609511	0.187026	0.132665	0.154322	0	0.0475133	0.314791	0.138685	0.148672	0.159252	0.0348177	0.0658715	0.262967	0.154233	0	0.239186	0.208356	0.0950287	0.148097	0.221014	0.147289	0.191913	0.100699	0.0878481	0.298154	0.172914	0	0.0952012	0.0869983	0.0660122	0.228869	0.0865852	0.17526	0.102458	0.0583829	0
NAA15	0.559224	0.466483	0.581701	0.559763	0.608937	0.596152	0.550911	0.573969	0.700156	0.619893	0.632901	0.667096	0.255483	0.826104	0.737315	0.55252	0	0.629446	0.706539	0.505262	0.644074	0.69291	0.253318	0.791489	0.621213	0.547194	0	0.434369	0.581545	0.640422	0.378036	0.820034	0.61979	0.510898	0.520391	0.70161	0.651373	0.558472	0	0.644172	0.527407	0.360321	0.747139	0.329841	0.565013	0.798148	0.568136	0.748418
RAB33B	0.048609	0.0731458	0.0634052	0.0835744	0.0747745	0.0895051	0.0389809	0.0686694	0.07395	0.0701947	0.111611	0.0739846	0.0481092	0.125342	0.0621895	0.0458314	0	0.0812155	0.137191	0.0257307	0.10617	0.0752141	0	0.184879	0.11157	0.0597886	0	0.0969429	0.0688695	0.0594078	0.0649064	0.104975	0.0410039	0.0356967	0.0583685	0.136149	0.0949961	0.0597059	0	0.0782658	0.0101244	0.156044	0.0845459	0.0137173	0.0570377	0.109319	0.0278219	0
SETD7	0.226532	0.186928	0.22463	0.177664	0.157364	0.212197	0.239797	0.218081	0.198022	0.167428	0.290039	0.0846247	0.187003	0.390697	0.26345	0.217831	0	0.274226	0.371415	0.196203	0.238439	0.253997	0.267827	0.242387	0.21275	0.301747	0	0.20045	0.233517	0.267099	0.198739	0.306786	0.290978	0.261303	0.13672	0.123778	0.246025	0.297585	0	0.238096	0.140927	0.0529467	0.214352	0.205125	0.340221	0.228118	0.238754	0.19668
MGST2	0.0212938	0	0.0129378	0.0344623	0.0290211	0.0131052	0.0354098	0.0324216	0.0265807	0.0501641	0.0251891	0	0.0615185	0.0854818	0.0181391	0.038848	0	0.00614163	0.00653045	0.012081	0.03415	0	0	0.0392908	0.0288573	0.0121517	0	0	0.0293423	0.0390524	0	0	0.00271755	0.0714433	0.0259438	0.0155856	0.0250137	0.00541207	0	0	0.0362753	0	0.031799	0.0265298	0.0637447	0	0.0184296	0
MAML3	0.0551471	0.0367788	0.032851	0.0732388	0.0754018	0.0374513	0.0309238	0.0506034	0.048169	0.0100364	0.0120167	0.0205796	0.0669907	0	0.0749009	0.0366664	0	0.0110917	0.0278696	0.0389409	0.0543863	0.0547121	0.030212	0.0981872	0.038271	0.0454961	0	0.0651233	0.0312538	0.052729	0.062792	0.0717424	0.0446319	0.0487595	0.0235472	0.005832	0.0495002	0.0415271	0	0.0287932	0.0268787	0.0428316	0.0197065	0	0.0101555	0.060707	0.0394519	0
SCOC	0.234637	0.169977	0.398427	0.330945	0.335755	0.502874	0.600011	0.422311	0.312667	0.323032	0.559624	0.213201	0.223108	0.302462	0.0909094	0.27186	0	0.109473	0.706832	0.218701	0.352064	0.4961	0.184658	0.325397	0.654735	0.259016	0	0.301675	0.452339	0.225765	0.281085	0.468016	0.267711	0.32559	0.259535	0.178113	0.463082	0.354236	0	0.295544	0.189853	0.102442	0.371616	0.230725	0.600325	0.276253	0.0562326	0.292264
CLGN	0.0491079	0.0275933	0.113493	0.0424641	0.0455555	0.0349309	0.145833	0.0374903	0.0828513	0.0451231	0.032739	0.0224522	0.0599103	0.0832578	0.0482525	0.0741109	0	0.0452361	0.0528488	0.00556566	0.0566173	0.0261096	0	0.139887	0.0437023	0.0296902	0	0.0550578	0.0418113	0.052123	0.0390348	0.0402713	0.0463319	0.0291668	0.0361393	0.0767548	0.124427	0.0691686	0	0.0457347	0.0657261	0.0202805	0.0197998	0.0776606	0.0808954	0.0452636	0.035733	0.0886603
MGAT4D	0.00518814	0.00610469	0.00286712	0.00680415	0.00543316	0	0.00701199	0.00356032	0.00248106	0	0	0.00663054	0	0	0	0.00837672	0	0	0	0	0	0	0	0	0.0243975	0	0	0.036882	0.00323727	0	0	0	0.00225375	0	0	0	0	0.00378445	0	0	0	0	0	0	0.0081931	0	0	0
ELMOD2	0.23456	0.190698	0.207677	0.183445	0.258216	0.289472	0.262627	0.239146	0.242682	0.283993	0.245728	0.145762	0.160384	0.206929	0.174713	0.170671	0	0.168126	0.283675	0.158941	0.242736	0.254607	0	0.186073	0.210082	0.167993	0	0.290651	0.245308	0.224485	0.182612	0.245606	0.166335	0.21365	0.10583	0.118813	0.262962	0.203749	0	0.207511	0.192508	0.196256	0.189004	0.241181	0.249989	0.227762	0.08296	0.327476
UCP1	0	0	0.0205175	0.0298722	0.0135211	0	0.0081123	0.00900392	0.0123122	0	0.00149309	0	0.0615185	0	0	0	0	0	0.00426438	0	0	0.0184636	0	0.0283337	0	0	0	0	0.0124543	0.00696423	0	0.047941	0.0059337	0.0162893	0	0	0.00772645	0	0	0	0	0	0.00971388	0	0	0.0239485	0	0
TBC1D9	0.525957	0.433605	0.509539	0.463921	0.465752	0.498682	0.500629	0.478271	0.522088	0.518039	0.515546	0.314307	0.281566	0.396166	0.407054	0.507204	0	0.640295	0.573966	0.409978	0.497231	0.562159	0.131745	0.57279	0.521028	0.243898	0	0.417683	0.501261	0.352653	0.356738	0.542593	0.45575	0.446047	0.28059	0.53815	0.438386	0.416743	0	0.414293	0.348863	0.310825	0.372576	0.179374	0.421966	0.734989	0.392748	0.236133
RNF150	0.978766	1.08196	1.10212	1.05863	1.04995	1.11916	1.06403	1.12253	1.09292	1.05575	1.10975	0.905758	0.88512	0.922073	0.999319	0.926275	0	1.10497	1.08573	1.0471	1.0233	1.06547	0.96437	1.20401	1.13811	1.12614	0	0.601323	0.890306	1.18189	0.986302	1.00828	1.09823	1.00805	0.850898	1.17617	1.07373	1.06766	0	1.07626	1.10859	0.761706	0.97945	1.19898	1.14715	1.27004	1.20254	1.20524
ZNF330	0.139252	0.152168	0.162375	0.163126	0.216348	0.175572	0.172529	0.198156	0.143177	0.126522	0.150152	0.0749607	0.172139	0.25502	0.128043	0.163968	0	0.0711699	0.230519	0.0712175	0.180101	0.211121	0.186005	0.104019	0.191994	0.0904923	0	0.132155	0.230092	0.116303	0.0839752	0.20115	0.125563	0.11825	0.157739	0.17149	0.181321	0.164897	0	0.157301	0.0745735	0.195581	0.141926	0.0737935	0.184094	0.157903	0.0403883	0.0886603
IL15	0.0432309	0	0.0188773	0.00778359	0.0285716	0.0224643	0	0.00406724	0.0104467	0.01013	0.0173235	0.0145569	0	0	0.0100607	0.0245693	0	0	0.0164349	0.00765299	0.00370978	0.0171115	0.0186168	0.0235668	0.0363709	0.00890038	0	0	0.00833398	0	0.0122716	0.0269466	0.0178959	0	0	0.0255768	0.0101733	0.0345011	0	0	0.0330864	0.0202805	0.0109257	0.0309716	0	0.0319266	0.0164813	0
INPP4B	1.78119	1.8706	1.68974	1.64824	1.73587	1.6659	1.80979	1.80263	1.66013	1.80527	1.77771	1.8048	1.32827	1.92353	1.45319	1.69593	0	1.8538	1.7346	1.64774	1.79612	1.71996	1.60804	1.73029	1.90176	1.79002	0	2.04262	1.84781	1.72202	1.56353	1.59809	1.76824	1.85663	1.76075	1.80335	1.77078	1.74824	0	1.73135	1.47165	1.85359	1.77288	1.65137	1.84332	1.5221	1.70764	1.82464
USP38	0.146573	0.135877	0.167261	0.137763	0.167286	0.162207	0.131088	0.129071	0.176111	0.147494	0.174388	0.104717	0.0608897	0.121915	0.0486983	0.187659	0	0.0925311	0.160708	0.150879	0.14308	0.175243	0.0377512	0.0701378	0.142476	0.132088	0	0.105017	0.171011	0.142126	0.131511	0.210467	0.13897	0.0868376	0.127556	0.122244	0.22016	0.155789	0	0.140595	0.119701	0.0733205	0.140942	0.0823185	0.105696	0.170924	0.0975332	0.308885
GAB1	0.0708777	0.0729113	0.078753	0.100477	0.128769	0.158929	0.112603	0.108898	0.0856059	0.119335	0.0767114	0.133908	0.159927	0.0377129	0.11787	0.05818	0	0.0192573	0.053866	0.0213442	0.0732035	0.0727365	0.0854726	0.067622	0.124843	0.16019	0	0.168642	0.133315	0.103226	0.159573	0.100809	0.107732	0	0.118047	0.0605207	0.142918	0.12178	0	0.031213	0.0213201	0	0.0917454	0.0548211	0.0582831	0.0377319	0.0325088	0
SMARCA5	0.510653	0.398136	0.350174	0.414461	0.34911	0.429883	0.43496	0.426028	0.335867	0.316753	0.363771	0.175847	0.164408	0.339836	0.244368	0.425033	0	0.349437	0.40064	0.258616	0.397976	0.473871	0.290801	0.476628	0.344628	0.291818	0	0.440342	0.52678	0.22693	0.233955	0.516616	0.280412	0.414229	0.225205	0.29142	0.406347	0.328108	0	0.36836	0.281101	0.232382	0.434054	0.359112	0.288392	0.318364	0.22852	0.38631
FREM3	0.00625809	0	0.00226929	0.0433283	0.0208633	0.00817305	0.00733997	0.0148669	0.014232	0	0.00417667	0.0271891	0.0449137	0	0.0380383	0.0321687	0	0.0364118	0.0305862	0.0087756	0.00575331	0.0357736	0	0.0760665	0.0172856	0.0140438	0	0.0244966	0.0566115	0.0224827	0.0379547	0.0113817	0.0193387	0.0146405	0.0410619	0	0.0207453	0.0246748	0	0.0129722	0.0247788	0.0136588	0.0279231	0	0.01593	0.0150149	0.0070103	0.0886603
GYPE	0.00319118	0	0.00815619	0.0266704	0.00519175	0.012404	0	0.00757877	0.00403328	0	0.00654128	0	0	0	0	0	0	0.00574468	0.00530252	0.0037051	0.00370978	0.0158117	0	0.020433	0	0	0	0.018996	0.00654993	0	0	0	0	0	0	0	0.00539322	0	0	0	0	0	0.00780948	0	0	0.0196384	0.0222655	0.151062
GYPB	0	0	0.0052939	0.0242787	0.0106636	0	0	0.00392674	0.00563573	0	0.00165944	0.0122216	0	0	0	0.0129408	0	0	0.00553403	0.00325399	0	0.030634	0	0	0	0	0	0	0.00693383	0	0	0.0240193	0.00167569	0.0693532	0	0	0.00301661	0.00661551	0	0	0	0.0681465	0.0214886	0	0	0.0195321	0	0
GYPA	0.0323104	0.0126412	0.00714785	0.016531	0.0175011	0.0205358	0.0451076	0.0195163	0.0287175	0.0449051	0.0189621	0.0766554	0	0.0542071	0	0.0475433	0	0.0318663	0.0149721	0.0249389	0.022109	0.0148402	0	0.0480315	0.00842358	0.0121863	0	0.0235802	0.0337	0.0277468	0.0301365	0.0714007	0.0191241	0.0620163	0.0200223	0.0143022	0.0372464	0.0100854	0	0.0150842	0.0365406	0.0261979	0.014087	0.0557447	0	0.0423994	0.00760306	0
HHIP	0.0743551	0.0848691	0.183715	0.287872	0.215542	0.195707	0.0526463	0.0866356	0.236949	0.0740433	0.0899838	0.0740402	0.0496675	0.268257	0.00577787	0.247858	0	0.116333	0.23507	0.0433375	0.142115	0.234971	0.123272	0.191902	0.0572701	0.0992588	0	0.138099	0.239755	0.150262	0.0603134	0.190695	0.0388814	0.166298	0.00931283	0.0741078	0.137354	0.0632865	0	0.0719948	0.0686494	0.0139515	0.257872	0.0476682	0.0465796	0.123955	0.120076	0
ANAPC10	1.07257	0.830393	0.990573	0.848134	0.898937	0.847492	0.917472	0.978716	0.9061	0.942432	0.947017	0.923773	0.496262	0.782383	0.876314	0.828101	0	0.887577	0.827921	0.828072	0.951577	0.973028	0.447305	0.888481	0.83361	0.942964	0	0.780123	0.847632	0.841217	0.836629	1.00267	0.884773	1.07974	0.720583	0.947181	0.900752	0.835485	0	0.968262	0.743379	0.990749	0.724563	0.905191	0.831831	1.04781	0.822144	0.539753
ABCE1	0.257254	0.214819	0.37606	0.259159	0.292938	0.299923	0.48061	0.337482	0.256829	0.246259	0.370043	0.219999	0.136697	0.276382	0.213755	0.201028	0	0.203568	0.318778	0.208444	0.278005	0.400544	0.0366438	0.317896	0.316884	0.306338	0	0.278354	0.371972	0.289777	0.195043	0.519235	0.324533	0.2495	0.237336	0.366593	0.47556	0.350027	0	0.34559	0.220096	0.275384	0.268439	0.247917	0.350866	0.39149	0.279636	0.250871
OTUD4	0.284924	0.386252	0.518565	0.429879	0.448585	0.447343	0.644977	0.518576	0.437854	0.353589	0.37282	0.298028	0.114828	0.496197	0.346355	0.420606	0	0.376141	0.475689	0.400942	0.406246	0.579026	0.115767	0.48191	0.432509	0.272489	0	0.325854	0.547139	0.452883	0.326499	0.639972	0.444347	0.467365	0.248266	0.412324	0.679725	0.481269	0	0.348768	0.332815	0.362665	0.457518	0.262905	0.581151	0.43438	0.292059	0.459536
SMAD1	0.228068	0.132767	0.389815	0.242597	0.195607	0.248197	0.694548	0.341096	0.263537	0.282184	0.202009	0.18934	0.173147	0.164177	0.153228	0.248988	0	0.326002	0.241567	0.195901	0.234783	0.355351	0.16687	0.247849	0.204749	0.211272	0	0.258411	0.199758	0.227396	0.184114	0.266287	0.262609	0.31761	0.191597	0.304491	0.340904	0.357986	0	0.277882	0.239503	0.202201	0.29995	0.323121	0.443605	0.321755	0.16243	0.308885
MMAA	0.0601902	0.0405371	0.128159	0.0621741	0.045465	0.183996	0.122305	0.0778906	0.063935	0.0500572	0.103996	0.0533472	0.0365223	0.0269614	0.0633677	0.0519458	0	0.0408028	0.07787	0.0313989	0.0520864	0.085097	0	0.0733662	0.0884979	0.0422557	0	0.100457	0.0568615	0.0977994	0.0663953	0.0877725	0.0662758	0.140463	0.0281418	0.135596	0.0657377	0.0850848	0	0.0949953	0.0420657	0.0544714	0.0442233	0.0679549	0.099522	0.0384258	0.0849058	0
C4orf51	0.00338872	0.00705641	0.0222384	0.0496997	0.092865	0.00493803	0.0173475	0.0130299	0.0382228	0	0.00996621	0	0	0.0620311	0.00889423	0.0303456	0	0.0103062	0.00624166	0.0121218	0.0286422	0.0215632	0	0.0555471	0.00366579	0.00736262	0	0	0.0237239	0.014487	0	0.0171824	0.0155278	0.0146405	0.0231306	0.0145849	0.0110015	0	0	0	0.0233591	0	0.0361026	0	0.00912533	0.0438321	0.0219296	0
ZNF827	0.834246	0.802148	1.00931	0.982907	1.07712	0.923999	1.07724	1.01356	1.07614	0.983263	1.07336	0.875516	0.724285	0.700195	0.907156	1.18578	0	0.987036	1.12452	1.08138	1.02781	1.07976	0.84652	0.951459	0.972691	0.835718	0	0.777149	0.92209	0.956532	0.867539	0.93591	1.09878	0.990688	0.701698	1.05529	1.00286	0.872302	0	1.02327	1.12907	1.04554	0.894501	0.988764	1.20076	0.909834	1.22017	0.962624
LSM6	0.161484	0.180114	0.209167	0.145999	0.149224	0.182165	0.247132	0.225339	0.228198	0.079668	0.176946	0.171449	0.140791	0.100876	0.163766	0.100358	0	0.187328	0.232823	0.142125	0.196631	0.273049	0.0708011	0.198885	0.128859	0.181498	0	0.146714	0.192589	0.141193	0.0713553	0.375718	0.172426	0.265273	0.0917078	0.12164	0.212969	0.17367	0	0.172794	0.087202	0.0978581	0.187979	0.0608075	0.196412	0.223074	0.129297	0.446829
REELD1	0	0.00645759	0	0.00535867	0	0	0	0.009667	0.0105846	0	0	0	0	0	0	0	0	0	0.00298209	0.00688134	0.00854318	0.00651556	0	0	0	0	0	0	0	0.00508662	0	0	0	0.0458512	0	0	0	0.00958464	0	0	0	0	0.0119818	0.0163301	0	0.0383455	0	0
SLC10A7	0.257922	0.218183	0.279533	0.259118	0.305225	0.328812	0.13675	0.232671	0.249613	0.224134	0.176436	0.203353	0.221331	0.241801	0.267094	0.271223	0	0.298189	0.259285	0.161411	0.295268	0.266988	0	0.34491	0.254554	0.155629	0	0.200718	0.283141	0.194885	0.174832	0.1072	0.298745	0.206063	0.156203	0.178746	0.21523	0.240761	0	0.17308	0.242887	0.196528	0.160346	0.131388	0.205439	0.27235	0.0957318	0.099809
TTC29	0.00382819	0	0.00920284	0.0204491	0.0313764	0.00843618	0.00918218	0.00672266	0.0312246	0.00987151	0.00588266	0.00802938	0	0	0.00941743	0.0109983	0	0.0113377	0.00662019	0.0264138	0.0137937	0.0276623	0.0692369	0.020433	0	0	0	0.0392472	0	0.0355974	0.00599461	0.0123092	0.0226005	0	0.00631784	0.00471508	0.0195794	0.0131236	0	0.00527594	0.00517793	0.0333089	0.00386035	0	0.024212	0	0.00760306	0.0886603
EDNRA	0.0112475	0.00404372	0.0138369	0.0117599	0.0115124	0	0.0232965	0.00288887	0.0181001	0.0194623	0.0093849	0.00987153	0	0	0.0106039	0.00838248	0	0	0.0100922	0	0.0203265	0.00464504	0	0.0134138	0.0110761	0	0	0	0.00447812	0.00566421	0	0	0.012819	0	0	0.0147455	0.0061011	0.0309054	0	0.006073	0.0208906	0	0.0262646	0.0151509	0.0145255	0	0.0317357	0
TMEM184C	0.218713	0.0926538	0.272304	0.266064	0.137435	0.184701	0.272572	0.181421	0.238603	0.143666	0.179256	0.117914	0.139843	0.364092	0.208201	0.230709	0	0.214147	0.294632	0.171118	0.207742	0.312905	0.0835286	0.321432	0.186967	0.199153	0	0.205733	0.206269	0.111834	0.0872929	0.353567	0.202236	0.158156	0.153665	0.14672	0.307268	0.139366	0	0.189153	0.221563	0.088396	0.287004	0.0392281	0.124628	0.113941	0.148398	0
PRMT9	0.278937	0.22744	0.379579	0.349941	0.357998	0.294474	0.239141	0.384932	0.408927	0.333335	0.253302	0.194801	0.108207	0.5213	0.309567	0.294292	0	0.314346	0.421633	0.262164	0.319237	0.445787	0.130032	0.352878	0.200677	0.230613	0	0.202315	0.292415	0.271109	0.242432	0.329018	0.251106	0.416348	0.170358	0.273702	0.348876	0.343802	0	0.253857	0.282134	0.174718	0.46266	0.24672	0.296379	0.325445	0.400166	0.335942
ARHGAP10	0.169707	0.1463	0.191196	0.117029	0.121145	0.0929463	0.165087	0.19894	0.0845874	0.241955	0.102893	0.0759512	0.0826882	0.162119	0.251592	0.085779	0	0.105141	0.0809618	0.120009	0.152647	0.244572	0.0885974	0.310788	0.120637	0.0567744	0	0.29492	0.201531	0.14326	0.0988086	0.180184	0.210263	0.260145	0.148296	0.13277	0.260195	0.212471	0	0.0786624	0.172892	0.152531	0.167248	0.12468	0.306711	0.159937	0.150599	0.636453
NR3C2	1.43444	1.13668	1.42307	1.10408	1.23867	1.35385	1.30377	1.31223	1.36791	1.58941	1.27135	1.2049	1.43081	0.960071	1.18896	1.33955	0	1.27506	1.28894	1.27269	1.36934	1.54402	1.24314	1.37405	1.47514	1.18289	0	1.57763	1.12791	1.23422	1.22452	1.41026	1.41995	1.47563	1.39479	1.30694	1.52365	1.50098	0	1.41109	1.04285	1.07353	1.05516	1.53361	1.62075	1.37814	1.1617	2.06407
IQCM	0.0321917	0.0325484	0.0361703	0.0235278	0.0207703	0.0215999	0.0179537	0.00602757	0.0321129	0.0176391	0.018851	0.00900673	0	0	0.0512912	0.0143746	0	0.0292325	0.0195498	0.0220406	0.0140532	0.0197383	0	0.0589453	0.016178	0.0189897	0	0	0.00807815	0.0662424	0	0	0.016066	0.0154789	0	0.0196084	0.0279222	0.0346528	0	0.0340461	0.0680782	0.113646	0.00986497	0	0.0081931	0.0264795	0.0146389	0
DCLK2	1.17795	1.08392	1.10319	0.97956	1.20804	0.970243	1.13803	1.1474	1.24569	1.04446	1.19742	1.012	1.0249	1.24566	1.24275	1.06567	0	1.12662	1.01474	1.10951	1.17682	1.3138	0.797165	1.3154	1.11058	0.926131	0	1.07544	1.17914	1.07219	0.669807	1.45711	1.24711	1.24645	1.05442	1.2235	1.25837	1.2925	0	0.96955	1.21673	1.2143	1.18497	0.896921	1.14527	1.23131	1.09711	0.932809
LRBA	1.47231	1.42051	1.51073	1.39931	1.37403	1.37367	1.49384	1.46185	1.39695	1.46572	1.45629	1.20315	1.15603	1.56556	1.23725	1.4396	0	1.60112	1.32544	1.43901	1.29147	1.61343	1.1792	1.38242	1.56944	1.33731	0	1.48964	1.82984	1.43857	1.23448	1.54849	1.6061	1.56506	1.56595	1.40256	1.75237	1.50234	0	1.3891	1.3896	1.66969	1.39472	1.23981	1.42355	1.22733	1.36737	1.28359
RPS3A	0.0186323	0.0281011	0.0494779	0.121137	0.0578925	0.0698538	0.0730941	0.131902	0.174646	0.0793078	0.0782319	0.0281924	0.049487	0.207893	0.0391339	0.270032	0	0.11717	0.245384	0.0836137	0.13183	0.183509	0.0716789	0.114482	0.0593047	0.0333623	0	0.0442971	0.0975706	0.0535578	0.109758	0.138848	0.059958	0.055577	0.0679316	0.024751	0.245736	0.100034	0	0.0600707	0.0586935	0.168929	0.208431	0.05716	0.0448259	0.109262	0.0329353	0
SH3D19	1.21479	1.23688	1.36463	1.18365	1.16518	1.09209	0.734079	1.33424	1.19938	0.990876	1.15604	1.28334	1.12176	1.22176	1.1836	1.30815	0	1.18917	0.906803	1.29941	1.30971	1.14778	1.12514	1.17188	1.06871	1.13021	0	0.849094	1.30827	0.968714	0.789497	1.27602	1.22497	1.2061	1.12832	1.36481	0.953404	1.04501	0	1.05515	1.22998	1.0663	1.14576	0.873976	0.978885	1.10736	1.31202	1.09754
PRSS48	0.00399628	0.0131429	0.0611513	0.0855888	0.0848406	0.0262277	0.0170151	0.0337652	0.0648213	0.0620334	0.0314221	0	0	0.13402	0.00630555	0.0478742	0	0.0251864	0.0702574	0.0126018	0.032194	0.0916495	0	0.0409917	0.00537676	0	0	0.0220936	0.141228	0.00856903	0.0185316	0.0508358	0.00741562	0.0531713	0.0120006	0.0206313	0.025625	0.00445127	0	0.0125969	0.0574292	0.0402024	0.105802	0	0.0101555	0.0736549	0.0449456	0
FAM160A1	0.798068	0.719434	0.898198	0.697249	0.971081	0.845501	0.599642	1.0019	0.784967	0.672846	0.786197	0.913997	0.812783	0.756545	0.811691	0.71007	0	0.806292	0.672436	0.843212	0.863105	0.807925	0.558945	0.775631	0.824868	0.616531	0	0.802733	0.954388	0.704521	0.528083	0.769671	1.00043	0.837415	0.870915	0.99593	0.85848	0.689662	0	0.940212	0.752747	0.966976	0.701272	0.345873	0.992645	0.625125	1.23456	0.296489
GATB	0.230301	0.273767	0.240379	0.219087	0.173313	0.22104	0.299946	0.261982	0.285565	0.186802	0.234581	0.204604	0.0878538	0.232064	0.224719	0.202662	0	0.161136	0.288927	0.216373	0.2115	0.321444	0.16671	0.388549	0.274523	0.132258	0	0.166209	0.180058	0.287001	0.148381	0.340734	0.316469	0.34528	0.231661	0.285647	0.291838	0.261846	0	0.216488	0.180221	0.304561	0.205744	0.186407	0.260437	0.26853	0.283681	0
FBXW7	1.86589	1.77076	1.74563	2.0101	2.04541	2.27307	1.5706	1.7706	1.79922	1.78498	1.93053	1.63958	1.74466	1.77694	1.71793	1.87696	0	1.76866	2.03597	1.7624	2.01702	1.8223	1.24234	1.89177	2.02695	1.82479	0	1.88367	1.971	1.79552	1.41617	1.87746	1.65206	1.57196	1.6043	1.66817	1.65531	1.53074	0	1.58733	1.66245	1.14444	1.95259	1.36596	1.6711	1.63057	1.55369	1.31191
TMEM154	0	0.00891614	0.0217183	0.00421795	0.00497824	0.00936073	0	0	0.00192176	0	0	0	0	0	0.0242268	0.00975644	0	0.0106675	0	0.00480887	0.00493257	0.0136134	0	0	0.0033925	0.0262175	0	0	0.026369	0	0	0	0	0.0387899	0	0	0	0.00539481	0	0	0	0	0	0	0	0	0	0
TIGD4	0.105181	0.0296452	0.0707121	0.0393366	0.027581	0.0724441	0.0895804	0.0574448	0.0743759	0.0289687	0.0457805	0.0618356	0	0.127006	0.0384173	0.046679	0	0.0172686	0.0494674	0.0909841	0.046884	0.088381	0.0430175	0.0564185	0.0916549	0.036168	0	0.0215856	0.0813328	0.0326126	0.00775898	0.0205125	0.0661457	0.0608141	0.0774112	0.0177528	0.0466552	0.0521289	0	0.0460698	0.0550008	0.0640327	0.0179442	0.031818	0.0610502	0.0607957	0.0633369	0.142389
ARFIP1	0.351607	0.263292	0.394214	0.318038	0.229713	0.345031	0.428021	0.276149	0.290081	0.351064	0.309366	0.261868	0.0899224	0.202289	0.327737	0.318226	0	0.210749	0.251851	0.306949	0.234307	0.275678	0.165729	0.334356	0.34716	0.209239	0	0.388121	0.224004	0.362466	0.110859	0.296199	0.343728	0.307904	0.292178	0.280813	0.270054	0.28692	0	0.329484	0.189219	0.0941492	0.191089	0.194705	0.234677	0.15161	0.331727	0.459536
FHDC1	0.00877947	0.0293807	0.058644	0.00582895	0.0143041	0.0298159	0.0320388	0.0174845	0.0211011	0.00562609	0.0196781	0	0	0.0177434	0.0160119	0	0	0.0381903	0.0208106	0.00903559	0	0.0403961	0	0.0172967	0.0234314	0.0553353	0	0.0182047	0.0306049	0.0252537	0.0292804	0.0409995	0.0232228	0.0391942	0	0.0153494	0.0318944	0.0115321	0	0.0257522	0.0238671	0.0378623	0.0430499	0.0141569	0.066989	0	0.0238632	0.099809
TRIM2	1.53466	1.43698	1.73211	1.52532	1.59556	1.65818	1.76848	1.66291	1.6666	1.59167	1.73003	1.46623	1.30754	1.80247	1.57889	1.75243	0	1.68564	1.73684	1.46536	1.6765	1.81937	1.26787	1.7089	1.73481	1.41932	0	1.56929	1.59947	1.55509	1.48233	1.71722	1.5965	1.78027	1.47801	1.7242	1.79678	1.71774	0	1.61867	1.68809	1.48477	1.57387	1.4007	1.74865	1.7387	1.49663	1.55101
MND1	0.0184762	0.00697473	0.0140454	0.0182756	0.0110743	0.0135434	0.137348	0.00935267	0.0162947	0.0204564	0.0162341	0.0188521	0	0	0	0.0406814	0	0.0235875	0.00530252	0.0249882	0.00240013	0.0190936	0.0186168	0	0.0257425	0.0241474	0	0	0.0242876	0.00962359	0.0079078	0.0239013	0.00232095	0.0133212	0	0.0115497	0.031019	0.0437578	0	0.00710231	0	0	0.0158722	0.0410665	0.0101773	0.0906908	0	0
TMEM131L	0.218297	0.188431	0.331044	0.224362	0.279888	0.243041	0.423545	0.311111	0.293987	0.292832	0.229277	0.200033	0.203823	0.37034	0.282011	0.266905	0	0.308573	0.273047	0.230206	0.284258	0.337963	0.28912	0.166796	0.264016	0.127399	0	0.360402	0.291755	0.237515	0.17106	0.41929	0.355936	0.351659	0.148692	0.321964	0.414404	0.355515	0	0.394778	0.188382	0.369615	0.281074	0.241233	0.36536	0.0640722	0.353526	0.513676
TLR2	0	0	0.0126999	0	0	0	0.00866569	0.00307575	0.00564392	0	0.00143001	0	0	0	0	0	0	0	0	0	0.00422409	0.00927778	0	0	0	0	0	0	0	0.0085565	0.0145893	0.0130388	0.00317144	0	0.019067	0	0.0139062	0	0	0.00527594	0	0	0	0	0.00888599	0	0	0
RNF175	0.552786	0.520546	0.636084	0.455494	0.508993	0.515071	0.852841	0.624008	0.704016	0.500277	0.669318	0.509846	0.668039	0.719311	0.450354	0.568492	0	0.76291	0.57123	0.585052	0.610931	0.626499	0.370204	0.624828	0.488859	0.58328	0	0.38332	0.236491	0.473774	0.493319	0.460268	0.69809	0.69364	0.446407	0.69227	0.57337	0.458548	0	0.475459	0.76026	0.431322	0.651705	0.634625	0.603632	0.742476	0.632435	1.01233
SFRP2	0	0	0.00424197	0.0224242	0.0184366	0	0	0.00414311	0.00899833	0	0.00184229	0	0	0	0	0	0	0	0	0	0	0.00301325	0	0	0	0	0	0	0.00528052	0	0	0.0123537	0.011969	0.015015	0.0333824	0	0	0	0	0	0	0	0	0	0	0	0	0
DCHS2	0.0652828	0.00888743	0.0491081	0.0399918	0.0624155	0.0251834	0.0736667	0.0119964	0.0170736	0	0.0153054	0.0203741	0	0.0238092	0.0206392	0.0166794	0	0.00936848	0.0606626	0.0312087	0.0457048	0.0281487	0.15138	0	0.0191612	0.0244906	0	0.0246689	0.0630893	0.0579585	0.0219134	0.0364984	0.0316607	0.0162893	0	0.029473	0.0158932	0.00539309	0	0.0145895	0	0	0.024928	0	0.00915469	0.0175875	0.0292543	0.149876
PLRG1	0.190403	0.201308	0.198538	0.173143	0.157889	0.208683	0.208228	0.183506	0.204639	0.173719	0.217443	0.0758544	0.0782479	0.108707	0.183862	0.20268	0	0.119471	0.26908	0.158774	0.163719	0.265048	0.0529533	0.26249	0.219552	0.0483282	0	0.129575	0.1857	0.14488	0.0408803	0.297858	0.181949	0.20156	0.124135	0.117296	0.169747	0.182208	0	0.236541	0.135081	0.0868475	0.183446	0.0776513	0.101893	0.162989	0.107135	0.254745
LRAT	0.00285409	0.00408223	0.00856075	0.0120926	0.00742924	0.00405815	0	0.00577402	0.0031657	0	0.00433209	0	0	0.0238092	0	0	0	0	0.0197979	0.0118159	0.00702329	0.0120646	0	0	0.011452	0.0121863	0	0.0140656	0.0277398	0.0120248	0	0	0.0100803	0.0219544	0.034821	0	0.00491859	0.0103567	0	0.00620024	0.00435448	0	0	0	0	0	0	0.0886603
RBM46	0	0	0.00481794	0.0106932	0.015872	0	0	0	0.00154072	0	0	0	0	0	0	0.00849669	0	0	0	0	0	0.00276826	0	0	0.00509804	0	0	0	0.0258099	0	0	0	0	0	0	0	0	0.00895588	0	0	0	0	0.0305909	0.0256405	0.00908218	0	0	0
MAP9	0.616156	0.341641	0.558114	0.405088	0.430139	0.493728	0.493437	0.465245	0.43032	0.369448	0.495062	0.209997	0.300376	0.610598	0.390177	0.521108	0	0.381331	0.599125	0.342103	0.376595	0.523377	0.0927712	0.529196	0.678988	0.361039	0	0.496959	0.428793	0.304529	0.312193	0.525378	0.396608	0.538115	0.252864	0.36756	0.580236	0.512368	0	0.53811	0.351333	0.323014	0.398678	0.42293	0.608265	0.490207	0.385806	0.51249
GUCY1A1	0.691331	0.710338	0.811999	0.831145	0.879808	0.896756	0.895928	0.737246	0.782189	0.912083	0.810107	0.753367	0.483787	0.85102	0.565879	0.930103	0	0.729968	0.838166	0.663329	0.899555	0.826845	0.346843	1.02822	0.805438	0.531816	0	0.36327	0.907714	0.606363	0.420153	0.700947	0.67835	0.669746	0.395034	0.977512	0.744688	0.589144	0	0.679183	0.805712	0.504325	0.58587	0.53304	0.684349	0.512038	0.657407	0.656216
GUCY1B1	0.799588	0.594257	0.667753	0.627645	0.657025	0.832748	0.86673	0.829927	0.645345	0.78439	0.794869	0.56069	0.539816	0.522099	0.40761	0.504348	0	0.420362	0.863168	0.657079	0.663835	0.782104	0.555761	0.729104	1.00494	0.632366	0	0.704344	0.871476	0.498393	0.65418	0.724615	0.65299	0.520504	0.584969	0.594847	0.692004	0.671016	0	0.752877	0.489587	0.655399	0.608079	0.615541	0.764449	0.542697	0.41961	1.04048
ASIC5	0	0	0	0	0	0	0	0	0	0	0	0	0	0	0	0	0	0	0	0	0	0	0	0	0.00383442	0	0	0	0	0	0	0	0	0	0	0	0	0	0	0	0	0	0	0	0	0	0	0
TDO2	0	0.0181454	0.0139658	0.00326164	0	0.00786286	0.0151216	0.0157928	0.0155033	0	0.00336762	0.0123641	0	0	0	0	0	0	0	0.00426995	0.0335778	0.00798933	0	0	0.00392478	0.0188044	0	0	0.00504253	0.0132144	0	0	0.0136882	0	0.00828105	0	0.00288487	0.0212619	0	0	0	0	0.00819838	0	0	0	0	0
CTSO	0.045952	0.0161668	0.02947	0.02016	0.00360325	0.0401612	0.0251014	0.0415804	0.0211359	0	0.0321348	0.0295773	0	0.0614554	0.0184169	0.0368282	0	0.0189	0.0495997	0.0256575	0.0196608	0.0444093	0	0	0.0201555	0	0	0.0148093	0.0348271	0.0550454	0.0273551	0.0831046	0.00753771	0.0706188	0	0.0168762	0.0148398	0.01586	0	0	0.0451312	0.0570366	0.0390975	0	0.026448	0.0589025	0.00999663	0
PDGFC	0.91263	0.85713	0.850533	0.902733	0.828916	1.01563	0.820626	0.885245	0.966509	1.10647	1.03052	0.605464	1.00456	0.585452	0.919381	0.831048	0	0.781383	0.880472	0.966448	0.801499	0.849933	0.614774	0.896181	1.00816	0.87073	0	1.00269	0.731524	0.893877	0.731857	0.797938	0.835894	0.891571	0.671267	0.950951	0.885573	0.903824	0	0.981204	0.836059	0.850307	0.732854	0.737103	0.916892	0.94542	0.964304	0.776448
GLRB	0.800498	0.831098	0.934959	0.824729	0.783458	1.08968	0.866289	0.902909	0.872927	0.922136	0.936054	0.57802	0.648863	0.819286	0.632921	0.685389	0	0.822168	0.960888	0.820699	0.896871	0.974851	0.451436	0.956772	1.1108	0.686321	0	0.813842	0.817295	0.782674	0.727035	0.905873	0.795914	0.927612	0.630184	0.825006	1.10365	0.946007	0	0.899369	0.67997	0.632323	0.871574	0.903087	1.06207	0.774081	0.747835	0.791075
GRIA2	2.3681	2.23983	2.3669	2.43277	2.42175	2.53536	2.50398	2.36133	2.27002	2.34959	2.38105	2.22405	1.73949	2.22544	2.15043	2.23035	0	2.16466	2.36114	2.28612	2.3204	2.55692	2.19905	2.27035	2.44245	2.51267	0	2.45757	2.60997	2.36421	2.09647	2.60815	2.29072	2.23658	2.12626	2.21259	2.61403	2.31053	0	2.4753	2.18895	2.15608	2.42902	2.18257	2.39102	2.29204	2.00522	2.29339
TMEM144	0.511487	0.503592	0.554829	0.583443	0.589398	0.450734	0.343043	0.504711	0.597924	0.281205	0.622642	0.409176	0.247815	0.668744	0.334874	0.724865	0	0.509279	0.467942	0.555405	0.576036	0.725883	0.250801	0.510509	0.585113	0.467151	0	0.3696	0.546802	0.421292	0.333938	0.716134	0.433754	0.152449	0.269072	0.431482	0.280446	0.308319	0	0.478628	0.495914	0.408386	0.422136	0.160813	0.360956	0.384085	0.45074	0.255552
RXFP1	0.344434	0.257971	0.287624	0.440032	0.512365	0.361429	0.173008	0.37858	0.28448	0.21148	0.340607	0.256033	0	0.690633	0.181129	0.364262	0	0.194328	0.384142	0.20993	0.30185	0.32411	0.195428	0.283759	0.24766	0.23699	0	0.137869	0.400505	0.212216	0.431242	0.337188	0.272608	0.0540123	0.235062	0.353965	0.311916	0.343378	0	0.368136	0.417992	0.285619	0.531167	0.168426	0.265451	0.142429	0.452651	0.238815
C4orf46	0.0139999	0.0106897	0.00690099	0.00400029	0.00596506	0.0113329	0.0327239	0.0147033	0.0289362	0.0270796	0.0184313	0.0190091	0	0	0	0.0139971	0	0.00907446	0.0247867	0.0233244	0.00524222	0.0211526	0	0.0185118	0.02198	0.0359424	0	0.0139141	0.0309632	0	0	0.0218231	0.0192139	0.0154789	0	0	0.0241412	0.0221728	0	0.00485796	0.0222835	0	0.00772132	0	0.00973529	0.0232661	0.0178587	0
ETFDH	0.618662	0.548946	0.717375	0.61725	0.607287	0.610592	0.536247	0.694239	0.754335	0.534957	0.702975	0.41289	0.466534	1.21154	0.707611	0.745415	0	0.704831	0.736303	0.671195	0.690379	0.877474	0.21962	0.6256	0.54472	0.462122	0	0.425383	0.726061	0.381554	0.453752	0.922772	0.619566	0.728502	0.265836	0.587658	0.652592	0.541039	0	0.585324	0.599364	0.467135	0.809226	0.297568	0.444828	0.730521	0.604369	0.68509
PPID	0.184604	0.204693	0.288183	0.216275	0.171132	0.178438	0.304449	0.237776	0.230132	0.167051	0.200199	0.13443	0.164731	0.453167	0.103038	0.215529	0	0.119342	0.265838	0.170803	0.216997	0.280327	0.104536	0.19225	0.301304	0.130437	0	0.174828	0.306554	0.15029	0.135428	0.272868	0.22476	0.376932	0.159177	0.116749	0.386161	0.257747	0	0.152672	0.0920219	0.161864	0.180031	0.226528	0.370681	0.101822	0.143813	0.249685
FNIP2	0.577198	0.581216	0.682393	0.620785	0.583072	0.519314	0.728392	0.596617	0.676578	0.581666	0.621284	0.600988	0.63666	0.371921	0.414181	0.488995	0	0.559702	0.532541	0.615262	0.582978	0.631138	0.488104	0.633036	0.703882	0.46031	0	0.461624	0.611224	0.67413	0.430086	0.733829	0.623789	0.622657	0.547683	0.573284	0.788715	0.652088	0	0.580117	0.606914	0.408864	0.426302	0.543332	0.631691	0.573755	0.739934	0.693186
C4orf45	0.0282598	0.0152129	0.0627396	0.0687999	0.0507221	0.0153354	0.0220546	0.0238508	0.0727688	0.019956	0.0296094	0.037984	0.110411	0.0780857	0.0744708	0.055316	0	0.00751107	0.0535881	0.0170504	0.0246733	0.0719102	0	0.0236811	0.0145873	0	0	0.0111949	0.0942785	0.0499091	0.0262741	0.117473	0.0318369	0.0256493	0	0.0323665	0.0437627	0.0179717	0	0.0371575	0.0437304	0	0.0478168	0	0.00938827	0.0928663	0.0380114	0
RAPGEF2	1.35654	1.2176	1.44506	1.31928	1.32524	1.42564	1.48853	1.3038	1.31385	1.19239	1.23039	1.06942	1.05929	1.15243	1.16527	1.22575	0	1.19249	1.24975	1.19384	1.32368	1.47707	0.849675	1.30462	1.54077	1.28134	0	1.30038	1.72521	1.21104	1.30322	1.53473	1.416	1.54575	1.43908	1.10658	1.68823	1.50823	0	1.38351	1.15939	1.60103	1.39074	1.42107	1.55399	1.21922	1.05773	1.6173
FSTL5	2.28311	1.97794	2.45705	2.23898	1.98459	2.05466	2.38056	2.24933	2.14349	2.28449	2.15721	2.20886	1.89328	2.18893	1.6753	1.9357	0	2.15557	1.82895	1.98	2.0732	2.08086	1.81092	1.79166	2.3831	2.15752	0	2.21347	2.46685	2.07846	2.07149	1.87502	2.43637	2.27279	2.60186	2.25289	2.32726	2.40012	0	2.47808	2.14638	2.55969	1.98221	2.24021	2.00176	1.69657	2.11876	2.14401
NAF1	0.179964	0.250101	0.312892	0.276725	0.255081	0.157856	0.348175	0.327467	0.243259	0.232342	0.273303	0.164096	0.274923	0.227342	0.211661	0.240816	0	0.199911	0.376766	0.261062	0.352746	0.396029	0.0467121	0.313673	0.329924	0.237176	0	0.213591	0.26208	0.279296	0.260029	0.285309	0.236265	0.277803	0.221805	0.239248	0.292857	0.281399	0	0.319534	0.323153	0.166318	0.228747	0.252683	0.256768	0.257237	0.245443	0.7742
NPY1R	0.270473	0.0540026	0.148177	0.234828	0.132603	0.310184	0.252705	0.145784	0.156987	0.216102	0.0782132	0.134471	0.0505128	0.162855	0.20326	0.245648	0	0.143366	0.201198	0.231795	0.169174	0.175744	0.116451	0.0939947	0.135002	0.116796	0	0.183245	0.173862	0.150505	0.0546819	0.126095	0.130062	0.182359	0.155026	0.292745	0.215664	0.211314	0	0.151097	0.176015	0.235122	0.0876153	0.0932191	0.242049	0.0784481	0.0810211	0.249685
NPY5R	0.0274683	0	0.033218	0.0468049	0	0.0111161	0.0208773	0.0172106	0.0504638	0.0335537	0.0114315	0.0155056	0	0.0935313	0.021417	0.037871	0	0.0268301	0.0297662	0.00733441	0.0544943	0.0193873	0	0.0328934	0.0211423	0.0196409	0	0	0.0108986	0.00851915	0.0106095	0.0598003	0.0170998	0	0.0129583	0.0252002	0.017944	0.0144928	0	0.0174263	0.0250252	0	0	0	0.0113812	0.0196384	0.0102556	0
TKTL2	0	0	0	0	0	0	0	0	0	0	0	0	0	0	0	0	0	0	0	0	0.0042055	0	0	0	0	0	0	0	0	0	0	0	0	0	0	0	0	0	0	0	0	0	0	0	0	0	0	0
TMA16	0.0892061	0.0322643	0.080316	0.103841	0.076228	0.0686896	0.087241	0.0605282	0.0842963	0.125901	0.0714022	0.0434694	0.06516	0.116977	0.0818598	0.0613048	0	0.0557775	0.0933183	0.0825299	0.0822223	0.0913468	0	0.157674	0.0788068	0.0510528	0	0.0785819	0.125983	0.0478642	0.0603408	0.0882775	0.0676614	0.0538499	0.0990576	0.0788926	0.0472809	0.0869057	0	0.0840231	0.0473621	0.0519382	0.118682	0.0902545	0.0676447	0.0523037	0	0
MARCH1	2.08856	2.01553	1.85275	2.0207	1.63268	2.0693	2.63101	1.83793	2.1301	2.02544	1.78768	2.20751	1.82385	1.65339	1.3634	1.728	0	1.79981	1.6692	2.19827	1.88657	1.81214	1.51757	1.77033	2.23627	1.92639	0	2.1959	2.21855	1.96387	1.61451	1.69079	2.03015	2.38605	1.95759	2.00484	1.73971	1.90761	0	2.2371	1.62175	1.85602	1.65987	2.38342	1.91029	1.59069	1.47817	3.06315
SMIM31	0	0.00654851	0.0196884	0.0304875	0.0135169	0	0.0101503	0.0134521	0.00837111	0	0.00221567	0	0	0	0.00860028	0.0197241	0	0	0.0135102	0.011632	0.0144638	0.0188105	0	0.0142103	0.00674729	0	0	0.0123853	0.0170461	0.0163628	0	0.0096363	0	0.0169528	0.00631784	0	0.00627041	0.00714451	0	0.0104341	0	0	0.0163241	0	0.00921844	0.014397	0.00760306	0
APELA	0.0242676	0	0.0649158	0.0348089	0	0.0149638	0.0366293	0.00944606	0.0104079	0.0115471	0.0358633	0	0	0	0.0163714	0	0	0.00996596	0.0266594	0.0178551	0.0198656	0.0414619	0	0.0565363	0.0169258	0	0	0	0.0203623	0.0074734	0.015149	0	0.00804089	0	0	0.0544463	0.0492616	0.00681043	0	0.0441651	0.00799387	0.0415173	0.0265585	0.0508812	0.0061587	0	0	0
TRIM61	0.0231427	0.0225492	0.0333624	0.0687886	0.0226616	0.0329069	0.0741718	0.0362469	0.0288314	0.00960215	0.0171333	0	0	0.0872264	0	0.030998	0	0.063378	0.0263785	0.0233925	0.0390893	0.0684271	0.0186168	0.0468947	0.0211229	0	0	0	0.0530187	0.0157558	0	0.0833821	0.0166297	0.0256493	0	0.00822664	0.0284987	0.0212982	0	0.0619785	0.0075582	0	0.0315249	0	0.0199053	0.0268603	0.00699028	0
FAM218A	0.0338456	0.0110543	0.0290555	0.0506053	0.0342655	0.014177	0.0499124	0.0398462	0.0824544	0.061534	0.0399335	0.0499737	0.0823578	0.0719758	0.0222007	0.112253	0	0.0866132	0.0472258	0.0324884	0.0197354	0.0875035	0	0.0925848	0.038517	0.032419	0	0.0621027	0.0324604	0.026521	0.0157055	0.0217155	0.038676	0.0193242	0	0.0310127	0.0564181	0.0521718	0	0.100772	0.0208776	0	0.0420776	0.028587	0.0228799	0.0338163	0.0214906	0
TRIM60	0	0	0.00312167	0	0	0	0.00729089	0.00422231	0.00192176	0	0.00714257	0	0	0	0	0	0	0.00645318	0	0	0	0.00176605	0	0.0138347	0	0	0	0	0.0135588	0	0	0	0	0	0.0186799	0.0117947	0.00387357	0	0	0	0	0	0.00735273	0	0	0	0	0
TMEM192	0.433022	0.430549	0.656256	0.483906	0.401125	0.292837	0.497044	0.530517	0.529084	0.508157	0.432483	0.334428	0.343798	0.666544	0.535504	0.632743	0	0.55205	0.496897	0.49185	0.420507	0.770651	0.172939	0.560057	0.464399	0.444936	0	0.484647	0.370173	0.339976	0.477425	0.770501	0.506297	0.485469	0.461782	0.470864	0.609311	0.578845	0	0.568642	0.568374	0.510966	0.455172	0.391587	0.487045	0.836012	0.38737	1.29725
KLHL2	1.08773	1.10194	1.15966	1.06318	1.07404	1.04972	1.01983	1.03974	1.03777	1.06832	1.08213	0.839612	0.65437	1.20376	0.940731	1.12581	0	0.986319	1.16589	1.03316	1.052	1.15783	0.59072	1.02843	1.17827	0.890916	0	1.14987	1.24423	0.948848	0.773056	1.17596	0.856313	0.811607	0.679243	0.930097	1.14144	0.977162	0	0.972673	1.00619	1.11373	0.99415	0.865394	1.20582	1.10084	1.04048	0.858139
GK3P	0	0.0179935	0.0119183	0.00855007	0.0108922	0	0.00697733	0.00414311	0.0142929	0	0.00480934	0	0	0	0	0	0	0.00743712	0	0	0	0.0123521	0	0.0327221	0	0.013149	0	0	0.0125749	0	0	0	0.00322748	0	0	0	0.0161244	0.0117435	0	0.0281642	0.00819653	0	0.00840462	0	0.00833964	0.0346706	0.0227896	0
MSMO1	0.138409	0.219366	0.261938	0.333268	0.365788	0.411517	0.31477	0.303064	0.462774	0.201826	0.370506	0.136515	0.169094	0.250343	0.217731	0.420829	0	0.28287	0.40165	0.334445	0.407133	0.283721	0.171533	0.445918	0.585959	0.216038	0	0.198612	0.829346	0.153414	0.123213	0.546436	0.223947	0.236771	0.085073	0.318746	0.349538	0.218559	0	0.198317	0.344761	0.179495	0.415622	0.17349	0.326095	0.233182	0.352171	0.47497
CPE	1.41048	1.42643	1.74385	1.49494	1.46467	1.62642	1.88497	1.61235	1.63449	1.59251	1.71971	1.37631	1.13764	1.58845	1.33505	1.58152	0	1.32587	1.85139	1.38062	1.67461	1.59596	1.38407	1.68927	1.87457	1.34603	0	1.61885	1.61917	1.52104	1.64485	1.67771	1.40257	1.46959	1.14162	1.52689	1.80189	1.62671	0	1.4694	1.51698	1.25766	1.57712	1.45831	1.71006	1.76188	1.39096	1.33127
TLL1	1.75225	1.82784	1.7393	1.86277	1.88143	1.78858	1.75089	1.63203	1.87046	1.83128	1.85839	1.75971	1.86185	1.56875	1.49656	1.7915	0	1.82884	1.71434	1.63756	1.87493	1.93682	1.89155	1.82094	1.87067	1.73579	0	1.65259	1.70451	1.734	1.56518	1.62366	1.955	2.09407	1.88163	2.10024	1.84715	1.82666	0	1.72981	1.76834	1.74324	1.80144	1.77055	1.90263	1.23905	1.78625	2.01822
SPOCK3	0.406032	0.431433	0.627674	0.690452	0.581592	0.406981	0.690331	0.43063	0.325999	0.345488	0.318034	0.458749	0.364336	0.463379	0.404679	0.5075	0	0.255059	0.391321	0.484628	0.354478	0.592436	0.651038	0.266673	0.504229	0.589981	0	0.544475	0.45036	0.479056	0.42822	0.463542	0.624514	0.302304	0.464997	0.427525	0.649347	0.416738	0	0.438702	0.46893	0.478795	0.419827	0.251993	0.381769	0.11297	0.693212	0.254745
ANXA10	0.00319118	0	0	0.00685511	0	0	0	0.0098747	0.0127664	0	0.00677241	0	0	0	0.0148216	0.0138856	0	0.00614163	0.00314719	0.00575162	0.00978718	0.00632901	0	0	0.0065786	0	0	0	0	0	0	0.0184603	0.00463158	0	0	0.00969654	0.00311841	0	0	0	0	0	0.00708677	0	0.00587975	0	0.0293965	0
DDX60	0.019415	0	0	0.0158396	0.00559849	0	0.0181124	0	0.0146682	0.0106991	0.00230841	0	0	0	0	0	0	0	0	0	0	0.00311687	0.0420708	0.0327977	0	0	0	0.033761	0.0229581	0.0120422	0	0.0129556	0.00442141	0	0	0	0.0207946	0	0	0	0	0.0418827	0	0	0.00921844	0	0	0
DDX60L	0.00923273	0	0.0102881	0.0281785	0.00494237	0	0	0.0195028	0.00406215	0	0.00448113	0	0	0	0	0.00975644	0	0.00685283	0.00260966	0.00765299	0.00298048	0.00607583	0	0.0168127	0	0	0	0	0.0184272	0.0037533	0	0	0	0	0	0	0.0062403	0.0161468	0	0	0.0122159	0	0	0	0	0	0	0
PALLD	0.422929	0.474986	0.670965	0.489416	0.478263	0.324963	0.552626	0.574185	0.527668	0.595578	0.515917	0.250637	0.545671	0.386391	0.500424	0.364391	0	0.616165	0.417785	0.529025	0.511425	0.644996	0.148885	0.481353	0.480136	0.430524	0	0.4531	0.588056	0.390928	0.418281	0.631788	0.530535	0.315956	0.32863	0.561605	0.721094	0.571467	0	0.566463	0.398237	0.445324	0.424118	0.33174	0.358547	0.301206	0.362576	0
CBR4	0.814183	0.608584	0.856607	0.770168	0.736767	0.811139	0.848551	0.705515	0.866892	0.839526	0.890272	0.817726	0.97595	0.913753	0.837468	0.865748	0	0.928645	0.712482	0.705047	0.708542	0.890576	0.484265	0.996314	0.7408	0.599846	0	0.527172	0.740759	0.789781	0.65906	1.02984	0.770979	0.922158	1.01667	0.768991	1.01077	0.848317	0	0.869549	0.751463	1.0338	0.886872	0.48324	0.801482	0.951747	0.67462	0.79692
SH3RF1	0.814844	0.884309	0.922902	0.74919	1.02783	0.774139	0.861069	0.946054	0.939808	1.00122	0.943114	0.682442	0.54035	0.738324	0.852612	0.924495	0	0.737376	0.869387	0.988248	0.871103	0.855484	0.540858	1.15465	0.852226	0.816111	0	0.620663	0.815946	0.788097	0.475108	0.81865	0.832302	0.831987	0.613339	1.03724	0.827853	0.71557	0	0.931482	0.839591	0.565967	0.727397	0.741557	0.969957	0.742009	1.02154	1.38353
NEK1	0.883346	0.862156	0.973713	0.901472	0.81692	0.913006	0.780758	0.824498	0.884782	1.00104	0.947788	0.846204	0.748936	0.702919	0.862535	0.772905	0	0.859064	0.814737	0.630374	0.92175	1.16786	0.604272	0.860039	0.87877	0.832185	0	0.775347	1.00922	0.806223	0.844245	1.11483	0.856628	1.04112	0.803104	0.928608	0.953824	0.835354	0	0.995331	0.909306	0.748769	0.840727	0.57518	0.833315	0.989598	0.906871	0.757842
CLCN3	0.795254	0.758076	0.956688	0.943822	0.895532	0.889989	0.948746	0.898227	0.872471	0.777409	0.96086	0.482952	0.561744	0.976013	0.58813	0.971402	0	0.829842	1.10902	0.89611	0.849115	0.981543	0.341726	0.927626	0.959703	0.696042	0	0.953798	1.12794	0.741723	0.614237	1.09716	0.818614	0.805957	0.643322	0.632408	1.1192	0.95731	0	0.827844	0.610931	0.674074	0.960367	0.65774	0.950294	0.852863	0.66012	0.748418
HPF1	0.189169	0.16744	0.239691	0.284813	0.253736	0.317811	0.266333	0.270872	0.228609	0.204385	0.234974	0.109602	0.327959	0.39772	0.188033	0.268285	0	0.276111	0.20763	0.155297	0.268552	0.339127	0.0823133	0.290189	0.214036	0.186802	0	0.251763	0.334212	0.274886	0.140513	0.416179	0.152795	0.14942	0.114495	0.227756	0.2851	0.246972	0	0.186959	0.205731	0.130178	0.278922	0.230704	0.232188	0.170403	0.126289	0.139007
MFAP3L	0.0822884	0.0556304	0.0908244	0.0844533	0.11206	0.0972955	0.154143	0.0917347	0.137378	0.105687	0.0950796	0.16499	0.0629624	0.0541983	0.0834867	0.0710081	0	0.129492	0.0634198	0.0859893	0.0893083	0.0829746	0.148058	0.100626	0.113268	0.0722911	0	0.0955496	0.0547057	0.034076	0.0916525	0.150103	0.0726019	0.200028	0.118524	0.109784	0.0869498	0.0875517	0	0.0918615	0.11128	0.0136588	0.0360204	0.150678	0.107561	0.330167	0.016537	0.4405
AADAT	0.0270365	0.0139868	0.0159136	0.0150646	0.00939797	0.0225049	0.0318044	0.0228206	0.01346	0.01043	0.00775669	0.0182959	0	0	0	0.0239701	0	0.0183547	0	0	0.0119816	0.00532435	0.030212	0	0.0222387	0.0185332	0	0	0.00578023	0.00826582	0.0376836	0.0134878	0.0223898	0	0	0.0063291	0.0177816	0.0174103	0	0.0111268	0.0150731	0	0.0053199	0.0249925	0.0122591	0.0304037	0.0134908	0
GALNTL6	0.262019	0.211626	0.163246	0.231868	0.312784	0.245486	0.266408	0.253519	0.190125	0.129351	0.107209	0.127776	0.311424	0.204605	0.231894	0.221867	0	0.174584	0.133507	0.117634	0.243838	0.145348	0.45764	0.232712	0.216361	0.210259	0	0.233152	0.244003	0.264708	0.329524	0.241705	0.190071	0.135011	0.188234	0.126912	0.122899	0.170781	0	0.141215	0.13236	0.1833	0.228439	0.206197	0.153433	0.298495	0.145844	0.099809
GALNT7	0.644077	0.574864	0.788935	0.841569	1.00935	0.852609	0.300069	0.665293	0.952896	0.845501	1.00636	0.528751	0.544338	0.695612	0.887673	0.898792	0	0.787453	0.784463	0.839374	0.84406	0.806062	0.348369	0.58818	0.614628	0.717949	0	0.630279	0.452031	0.824581	0.747991	0.766987	0.676259	0.627944	0.365462	0.93953	0.660703	0.728233	0	0.778958	0.681916	0.469669	0.712021	0.581825	0.626669	0.668568	0.837662	0.853499
HMGB2	0.00338872	0.0170188	0.0395786	0.0327891	0.0273035	0.0455401	0.0569365	0.0569718	0.052133	0.0308235	0.0442484	0.0124951	0	0	0.0370167	0.0655856	0	0.045238	0.0472206	0.0260047	0.0106818	0.0849601	0.0186168	0.0213626	0.0603654	0.0166274	0	0.0447869	0.0393685	0.0582982	0.0229576	0.058176	0.0443214	0.0447999	0.0148451	0.0739474	0.0600497	0.0541693	0	0.0146685	0.0251904	0	0.055542	0.0365406	0.0731608	0	0.0416238	0
SAP30	0.0509146	0.0564327	0.101462	0.0755962	0.0763103	0.0363911	0.153194	0.138173	0.155869	0.0530862	0.122452	0.020769	0.134686	0.234338	0.0948142	0.114711	0	0.116601	0.0844006	0.0852168	0.0917347	0.2254	0	0.288307	0.0713859	0.0524664	0	0.0427865	0.07008	0.0457969	0.0692595	0.229216	0.082636	0.0840096	0.0297096	0.114295	0.219819	0.136352	0	0.0528536	0.151448	0.0945767	0.106648	0.0427119	0.123062	0.114681	0.140637	0
SCRG1	0.06743	0.0232227	0.108959	0.2374	0.129079	0.0607658	0.121702	0.117984	0.156835	0.025286	0.0388541	0.0582637	0.0330881	0.210597	0.0230119	0.159526	0	0.0760484	0.177536	0.0524943	0.144499	0.178069	0	0.168143	0.0119375	0.0161197	0	0.0375623	0.150413	0.104885	0.0283467	0.259756	0.0574364	0.0540766	0.00687681	0.0256089	0.14185	0.0297081	0	0.035111	0.0499846	0.161196	0.201403	0.0363319	0.0357967	0.153108	0.0434829	0
FBXO8	0.0890446	0.0925829	0.136684	0.0859014	0.0749171	0.167351	0.0718708	0.114458	0.0990738	0.171269	0.156042	0.0540643	0.117732	0.0335066	0.0633063	0.12867	0	0.0586793	0.187032	0.0970908	0.12299	0.135323	0.0717078	0.155143	0.0833637	0.0753004	0	0.158722	0.158693	0.120572	0.0857138	0.0900616	0.14441	0.086919	0.0731804	0.076955	0.124346	0.107464	0	0.0936222	0.123493	0.16769	0.146727	0.125931	0.0954244	0.0907354	0.0403922	0
CEP44	0.209	0.275973	0.203768	0.201358	0.189765	0.204156	0.314121	0.14452	0.157937	0.226768	0.230632	0.105957	0.103965	0.277039	0.119188	0.098325	0	0.212895	0.223187	0.160804	0.148043	0.197813	0.0317928	0.16346	0.2121	0.131516	0	0.204519	0.260805	0.178241	0.161637	0.254199	0.201912	0.123943	0.162196	0.116941	0.290204	0.224289	0	0.130182	0.124991	0.209884	0.175853	0.114863	0.240737	0.154022	0.18989	0.142389
HPGD	0	0.00890952	0	0.00223538	0	0	0	0	0	0	0.00397728	0	0	0	0	0	0	0	0	0	0	0.00552285	0	0	0.0123707	0	0	0	0	0	0.0113815	0	0	0	0	0	0	0.00738104	0	0	0	0	0.0156414	0	0.0057363	0	0	0
GLRA3	0.0407791	0.023685	0.0488522	0.0779862	0.046066	0.0116116	0.112805	0.0607233	0.0635473	0.0304947	0.0329803	0.0761734	0.0420998	0	0.0117513	0.011457	0	0.0362661	0.0325962	0.033177	0.0584486	0.0198681	0.0444381	0.0121857	0.0714762	0.0312512	0	0.0540178	0.0756279	0.0686804	0.0548799	0.0628923	0.0571793	0.0146405	0.102161	0.0050057	0.0425134	0.0685635	0	0.0890712	0.0166954	0	0.0230349	0.082569	0.0282826	0	0	0
ADAM29	0.0225002	0	0.0121415	0.0118534	0.0115127	0.00805805	0.0172945	0.00831016	0.0255263	0	0	0	0	0	0.0130271	0	0	0.00979203	0.00611524	0	0.0117113	0.00294561	0.0378402	0	0.00514832	0.0215835	0	0.0254445	0.0062488	0.029966	0.024464	0.0096775	0.0127744	0.0271651	0	0	0.0307608	0.00490939	0	0	0	0.0187145	0.00741089	0	0.00632328	0	0	0.139007
GPM6A	3.20332	3.03026	3.16926	3.03736	2.98118	3.18195	3.77772	3.08039	3.02227	3.1278	3.05718	3.12229	3.05151	3.00417	2.66006	2.91843	0	2.90518	3.04565	3.03897	2.94836	2.97724	2.7178	2.92255	3.30724	3.05757	0	3.2902	2.99423	3.0913	3.13006	2.8619	3.09011	3.11071	3.03631	3.08587	3.23917	3.20374	0	2.98266	2.7184	3.08154	2.99221	3.0503	3.1814	2.75158	2.72859	3.46512
WDR17	1.20904	1.14124	1.27642	1.2268	1.20638	1.35885	1.11163	1.18841	1.10298	1.36004	1.24837	1.13268	0.763411	1.08734	0.875096	1.32811	0	1.19487	1.27252	1.16236	1.12296	1.44126	0.329879	1.33475	1.36128	1.13582	0	1.10665	1.44711	0.970684	0.966174	1.41315	1.17269	1.05602	0.941623	0.922872	1.21336	1.12845	0	1.19064	1.0638	1.05983	1.39639	0.867937	1.36522	1.49642	0.967529	1.47627
SPATA4	0.010627	0.00629674	0.012242	0.0356139	0.0125989	0.00666515	0	0.00899625	0.0140692	0.00879007	0	0	0	0.0550877	0.00711769	0.0263967	0	0.0073515	0.0163873	0.00562845	0.0124658	0.0124982	0	0.00771715	0.00425219	0	0	0	0.0168854	0.00802418	0	0.0275782	0.0176504	0.0133434	0.00631784	0.00647024	0.0300449	0.0131946	0	0.00793742	0.0429004	0.0421076	0.00386035	0	0.00547352	0.0156079	0.0329067	0
ASB5	0	0	0.0156977	0.0158406	0.00582785	0.00817305	0	0.00568445	0	0	0.00253985	0	0	0	0	0	0	0.0163611	0.0256709	0	0.00551855	0.0136677	0	0	0	0	0	0	0.0207984	0	0	0.0128706	0	0	0	0	0	0	0	0	0	0	0	0	0	0	0	0
SPCS3	0.157768	0.122847	0.309315	0.304284	0.213628	0.26979	0.307534	0.31444	0.320761	0.244128	0.280528	0.193824	0.189379	0.283634	0.205474	0.334285	0	0.172987	0.348	0.17922	0.355618	0.380334	0.115007	0.312984	0.37643	0.156976	0	0.240035	0.255159	0.209411	0.238366	0.443919	0.245754	0.226454	0.125064	0.277001	0.413498	0.261068	0	0.372402	0.190336	0.106597	0.217425	0.0999846	0.450122	0.181875	0.149518	0.099809
VEGFC	0.215716	0.203838	0.42665	0.191827	0.160727	0.378925	0.13055	0.148493	0.258069	0.367938	0.257686	0.192613	0.1801	0.255919	0.353934	0.229568	0	0.246144	0.29624	0.322459	0.306081	0.193818	0.134304	0.390862	0.32523	0.192726	0	0.295482	0.0436314	0.27141	0.231474	0.249103	0.201013	0.25818	0.237106	0.240593	0.273857	0.24287	0	0.308793	0.127986	0.145455	0.231038	0.170005	0.271641	0.164212	0.187375	0.21578
NEIL3	0	0.00948007	0.00173331	0.00714587	0	0	0	0.00731661	0.00641832	0	0.00785441	0	0	0	0	0.00891601	0	0	0	0	0.00311642	0	0.030212	0	0.0151553	0	0	0	0	0	0	0	0.00230349	0.0178673	0	0.00702635	0.00263979	0	0	0	0	0	0	0	0	0	0	0
AGA	0.0478444	0.0587688	0.0156162	0.0322915	0.0215898	0.0161031	0	0.0391965	0.0258384	0	0.0219117	0.0391264	0	0.11263	0.017692	0.0466195	0	0.0470416	0.0161247	0.0555945	0.0219421	0.0226826	0	0.0518734	0.0125169	0.0202673	0	0.00894278	0.00695715	0.0270707	0	0	0.0327438	0.0359777	0.0131947	0.0185724	0.0310748	0.0120233	0	0.0125062	0.0602851	0.0313534	0.0257505	0	0.0146913	0.105357	0	0
TENM3	0.695362	0.568556	0.866557	0.807752	0.725076	0.960675	0.9664	0.665772	0.614424	0.74232	0.52956	0.763619	0.485796	0.676914	0.388731	0.677911	0	0.515528	0.771188	0.393014	0.710753	0.776529	0.631879	0.791224	0.739037	0.545375	0	0.643591	0.66651	0.468616	0.639234	0.676162	0.846159	0.809074	0.633869	0.620516	0.568335	0.612411	0	0.751083	0.729165	0.423311	0.450885	0.845873	0.806526	0.687008	0.359901	1.30853
DCTD	0.0779128	0.18396	0.11636	0.0822926	0.0631715	0.0837845	0.0943367	0.128266	0.131272	0.112263	0.139225	0.0171473	0.27993	0.0947102	0.106688	0.126094	0	0.0589951	0.0985873	0.0693436	0.120558	0.204011	0.0378402	0.158098	0.167068	0.0639771	0	0.0128006	0.104101	0.0724595	0.125971	0.111922	0.16202	0.196474	0.139882	0.104884	0.156485	0.143126	0	0.108828	0.0820767	0.0280975	0.122856	0.135581	0.122812	0.0558637	0.0517614	0.227667
WWC2	0.589704	0.605237	0.60478	0.608479	0.608255	0.613278	0.493349	0.624064	0.559895	0.677386	0.633209	0.573532	0.465943	0.638699	0.630411	0.609767	0	0.58108	0.535494	0.63498	0.736457	0.712532	0.23651	0.679927	0.59454	0.474383	0	0.566883	0.682827	0.437063	0.427148	0.690919	0.620301	0.6274	0.618956	0.644798	0.654289	0.540323	0	0.490336	0.582137	0.805366	0.531357	0.517992	0.567328	0.341077	0.659181	0.627841
CLDN22	0	0	0	0	0	0	0	0	0	0	0	0	0	0	0	0	0	0	0	0	0	0	0	0	0	0	0	0	0	0	0	0	0	0	0	0	0	0	0	0	0	0	0	0	0	0	0	0
CDKN2AIP	0.0219186	0.0636422	0.038914	0.0273704	0.0457453	0.0902274	0.0709849	0.0533317	0.0438113	0.0385639	0.0619627	0.0262254	0	0.120178	0.0171702	0.0757384	0	0.0245125	0.0877904	0.00899181	0.0587537	0.0717416	0.030212	0.0500086	0.056995	0.059093	0	0.0244966	0.0197845	0.0635377	0.102137	0.0801351	0.0301573	0.0322983	0.0567436	0.0137363	0.0798074	0.0649506	0	0.0329986	0.0303457	0.0200742	0.0205835	0	0.0485285	0.0502737	0.0329926	0
ING2	0.028432	0.107441	0.0548652	0.0451932	0.0601504	0.065878	0.144274	0.114063	0.140755	0.04615	0.0781539	0.0332692	0.086504	0.0950522	0.0880064	0.160445	0	0.0452023	0.0891403	0.037284	0.0930537	0.202251	0	0.184007	0.045187	0.111308	0	0.0487977	0.0849127	0.0437005	0.0468304	0.126037	0.0472907	0.0531651	0.0463431	0.0323366	0.144219	0.0809948	0	0.101208	0.145921	0.0692975	0.103967	0.0267544	0.0357652	0.199529	0.0926128	0.537372
RWDD4	0.104832	0.099845	0.153612	0.127433	0.0936889	0.192278	0.167151	0.113615	0.153977	0.0571458	0.141433	0.0686974	0.125945	0.172986	0.0774227	0.134439	0	0.172953	0.0951024	0.0654324	0.111475	0.162053	0.036009	0.0904525	0.10617	0.127306	0	0.0774915	0.138518	0.126378	0.0567814	0.226844	0.115051	0.0710578	0.0855432	0.130802	0.125256	0.146057	0	0.144537	0.0804633	0.0867411	0.0714472	0.055539	0.082571	0.154391	0.117499	0.327476
TRAPPC11	0.455735	0.51044	0.49291	0.504758	0.514027	0.464438	0.466232	0.450739	0.566513	0.603585	0.537457	0.367639	0.52977	0.562501	0.432046	0.424988	0	0.497718	0.440058	0.459182	0.43785	0.648847	0.141243	0.444748	0.387511	0.400844	0	0.400802	0.531298	0.276754	0.438043	0.673507	0.451122	0.449939	0.380915	0.45287	0.519004	0.468048	0	0.466403	0.430147	0.428194	0.460379	0.281158	0.406565	0.547655	0.464881	0.397134
STOX2	1.24433	1.29044	1.67436	1.37462	1.27071	1.24943	1.56337	1.48452	1.31543	1.61406	1.3688	1.33437	1.11119	1.63542	1.44407	1.12553	0	1.56294	1.44507	1.32287	1.22983	1.67456	1.05609	1.29205	1.53574	1.25446	0	1.04447	1.12946	1.23101	1.34377	1.4274	1.55951	1.71815	1.11235	1.59347	1.49619	1.48754	0	1.5499	1.45894	1.04283	1.25362	1.38767	1.44881	1.73547	1.29692	1.65878
ENPP6	0.0181537	0.0125119	0.0367416	0.0227011	0.0145483	0.0133225	0.0207549	0.0321331	0.0327228	0.00967748	0.0131823	0	0	0.0667267	0.0315534	0.00898851	0	0.0312209	0.0349252	0.0227375	0.0225137	0.0668569	0	0.0343531	0	0.011367	0	0.0411287	0.0609968	0.00508662	0.012116	0.0381507	0.0298142	0.0451344	0	0.0441064	0.0456699	0.0237863	0	0.0300116	0.00435448	0	0.0451679	0	0.0329245	0.0409221	0.0334562	0
IRF2	0.176878	0.178888	0.263082	0.1749	0.105842	0.148344	0.206222	0.176241	0.246474	0.207026	0.168027	0.180214	0.100787	0.351693	0.21089	0.179717	0	0.235577	0.153304	0.196587	0.161686	0.30173	0.243496	0.270031	0.145452	0.0951968	0	0.171655	0.156199	0.100554	0.122912	0.299953	0.246817	0.245828	0.118238	0.285925	0.224694	0.228983	0	0.227534	0.21675	0.16448	0.252176	0.268674	0.270574	0.345095	0.228915	0.239722
CASP3	0.0816425	0.0518088	0.0885313	0.0479985	0.0615474	0.0890331	0.132013	0.0901369	0.10626	0.0728035	0.115765	0.117992	0	0.0683835	0.0287556	0.0520965	0	0.0734906	0.0873841	0.0870725	0.121515	0.0938897	0.112171	0.133972	0.139088	0.0456294	0	0.0957761	0.0877967	0.0351558	0.12878	0.116392	0.0666509	0.143462	0.0554108	0.0625884	0.141965	0.106296	0	0.0979985	0.0768767	0.138534	0.0629413	0.0478081	0.129207	0.0530228	0.117996	0.22472
PRIMPOL	0.1493	0.17601	0.279547	0.22918	0.193636	0.211184	0.240498	0.380841	0.302439	0.220405	0.22576	0.141087	0.0641922	0.407907	0.201815	0.148438	0	0.185989	0.270027	0.22606	0.13322	0.353026	0.139014	0.274313	0.249723	0.137357	0	0.0507572	0.156319	0.229748	0.216862	0.356377	0.300435	0.244196	0.147501	0.159896	0.279436	0.269304	0	0.249491	0.288378	0.260454	0.337973	0.229425	0.232899	0.158093	0.169089	0.21578
CENPU	0.00582061	0.00665352	0.00614298	0.00893597	0.00571214	0	0	0.0102864	0	0	0	0	0	0	0.0106457	0.00975644	0	0	0	0	0.0135805	0.00600327	0	0	0.00514832	0	0	0	0	0	0	0	0.00220922	0.0158456	0.018491	0	0	0	0	0.0129939	0.0233747	0	0	0	0.00640428	0	0	0
ACSL1	0.201314	0.33189	0.238958	0.290981	0.215869	0.317522	0.239804	0.323793	0.282982	0.291617	0.258471	0.185361	0.198074	0.227625	0.304953	0.260171	0	0.350727	0.233671	0.22384	0.336954	0.343545	0.1544	0.274784	0.245628	0.212492	0	0.294927	0.235909	0.203013	0.296821	0.419058	0.223467	0.253777	0.258764	0.318581	0.304264	0.220018	0	0.347961	0.24952	0.161724	0.42584	0.114451	0.313408	0.252157	0.22855	0.0886603
SLC25A4	0.208229	0.216261	0.419664	0.359215	0.203623	0.290704	0.559993	0.407777	0.485561	0.150896	0.41647	0.13369	0.261681	0.702077	0.246992	0.277329	0	0.274205	0.759925	0.230608	0.406802	0.470592	0.332244	0.475112	0.394343	0.150257	0	0.142518	0.334609	0.192828	0.287362	0.719301	0.302138	0.263412	0.207806	0.201826	0.748225	0.322855	0	0.235705	0.220484	0.311176	0.303887	0.164927	0.363972	0.431817	0.151355	0.416905
CFAP97	0.171	0.145023	0.232352	0.132543	0.1423	0.178205	0.0981321	0.194949	0.204051	0.198664	0.248266	0.180443	0.19276	0.291314	0.138332	0.161603	0	0.107709	0.310212	0.10357	0.18481	0.263889	0.0788947	0.224641	0.18976	0.149066	0	0.0737512	0.125204	0.147986	0.0782696	0.213975	0.126774	0.207354	0.13169	0.264848	0.139505	0.148349	0	0.113419	0.126163	0.0387072	0.241722	0.0859504	0.182085	0.100802	0.132051	0
SNX25	0.715838	0.96451	0.912833	0.77594	1.01175	0.857239	0.91911	0.941907	0.961053	0.964195	0.927147	0.920993	0.748182	0.955686	0.868599	0.99754	0	0.888594	0.984993	0.744408	1.03565	0.912883	0.493048	1.1043	0.897598	0.717358	0	0.602684	0.93243	0.80931	0.551293	1.05926	0.878973	0.972765	0.752488	1.08168	1.05712	0.787109	0	0.876639	0.921664	0.678906	0.914368	0.769535	0.96168	0.943984	0.961888	1.14363
LRP2BP	0.210698	0.240754	0.44145	0.476948	0.283823	0.262565	0.484756	0.343315	0.4612	0.314811	0.221824	0.228854	0.201286	0.269195	0.229323	0.457392	0	0.275754	0.383172	0.251605	0.266429	0.376488	0.168997	0.398223	0.226671	0.279747	0	0.221801	0.404255	0.207157	0.140935	0.487676	0.174263	0.232714	0.227129	0.178702	0.297865	0.255591	0	0.262121	0.320419	0.20095	0.436591	0.118611	0.265708	0.312151	0.278394	0.277824
ANKRD37	0.0227931	0.0351077	0.0684605	0.0769464	0.0420207	0.122257	0.145169	0.111693	0.0736701	0.0395819	0.0540143	0.0323377	0	0.0672671	0.0584735	0.0658567	0	0.0101683	0.12325	0.0224408	0.0402565	0.0649508	0	0.117562	0.0773513	0.0247115	0	0.0291886	0.0335835	0.0608409	0.0244782	0.0446575	0.0434297	0.0972362	0.0547527	0.025703	0.154323	0.0659616	0	0.0128092	0.0667874	0.0147287	0.0329544	0.0298869	0.0999749	0.0252686	0.0537052	0
UFSP2	0.14978	0.177651	0.191227	0.163535	0.16942	0.133103	0.0943474	0.201308	0.183043	0.189228	0.163993	0.108098	0.0629624	0.175101	0.143238	0.157959	0	0.110473	0.254744	0.157376	0.195677	0.179316	0	0.215086	0.11244	0.0588586	0	0.0865824	0.20101	0.102578	0.0938036	0.239298	0.131699	0.207607	0.111428	0.121455	0.152003	0.202466	0	0.132689	0.102547	0.0136588	0.216329	0.13149	0.110404	0.0418064	0.158415	0.370056
C4orf47	0.110478	0.162203	0.304508	0.330523	0.27779	0.205183	0.369438	0.353236	0.350217	0.212324	0.211212	0.153274	0.151802	0.473999	0.250467	0.457844	0	0.321084	0.262697	0.189461	0.127794	0.318003	0.132955	0.216266	0.238435	0.110416	0	0.106153	0.201761	0.216883	0.201948	0.282685	0.231529	0.294471	0.172275	0.186383	0.392839	0.331754	0	0.196161	0.282223	0.174858	0.210957	0.244916	0.256407	0.333797	0.228499	0.456358
CCDC110	0.0198175	0.0395635	0.0405057	0.0374182	0.0238296	0.0463259	0.0677651	0.0150632	0.0552122	0.0930894	0.037316	0.0332594	0.0629624	0.0258411	0.0120834	0.0856865	0	0.0164768	0.0273005	0.0167639	0.0433229	0.0588205	0	0.151262	0.062251	0.0158459	0	0	0.0519952	0.0383133	0.0448036	0.0473175	0.0314534	0.0587511	0.0356272	0.0113754	0.0905883	0.0545522	0	0.0478486	0.0581362	0	0.0636195	0.0457135	0.025671	0.0395517	0.0602128	0
PDLIM3	0.00667942	0	0.0143024	0	0.00435446	0.00904704	0.013691	0	0.0126773	0	0.0030059	0.00887925	0	0.0744889	0	0.00654203	0	0.0161683	0.00369249	0	0	0.0148638	0	0	0.0140067	0	0	0.0407831	0.00533587	0.0273687	0	0.0130388	0.0165552	0	0	0.0036454	0.00679394	0.0037263	0	0	0	0.0175076	0.00696122	0	0.024251	0	0.0288678	0
SORBS2	2.42843	2.23527	2.10824	1.95952	2.09046	2.35071	2.54858	2.20766	2.09589	2.59632	2.18537	2.21468	2.39064	2.02307	2.36778	2.38573	0	2.2002	2.22258	2.04884	2.1709	2.34727	2.15766	2.38788	2.06547	2.2211	0	2.09532	2.18258	2.09793	2.30293	2.11359	2.1679	2.38542	2.22015	2.05095	2.37509	2.38797	0	2.17359	2.32557	2.26239	1.89531	2.25044	2.31564	2.3376	2.10252	2.78619
TLR3	0	0	0.00951088	0.00385671	0	0	0	0	0	0	0	0	0	0	0	0	0	0	0	0	0	0	0	0	0.0075573	0	0	0	0	0	0.0116126	0	0	0	0	0	0	0	0	0	0	0	0	0	0	0	0	0
FAM149A	0.0727006	0.170376	0.126378	0.0973551	0.0828466	0.0798897	0.12676	0.168787	0.141952	0.108022	0.11608	0.0405142	0.0335288	0.224326	0.12906	0.228389	0	0.104526	0.225231	0.120264	0.14453	0.226771	0.054322	0.111968	0.125283	0.172346	0	0.117215	0.0643463	0.0900588	0.0928749	0.107286	0.0982312	0.0908687	0.115227	0.121398	0.065395	0.104731	0	0.0693678	0.150073	0.0531896	0.125441	0.0790304	0.0669461	0.251562	0.0884841	0
CYP4V2	0.216924	0.179423	0.107898	0.0738307	0.0602146	0.204579	0.173189	0.266598	0.154055	0.129371	0.127834	0.0914422	0.142705	0.108809	0.0892978	0.121754	0	0.123638	0.143986	0.129995	0.0709093	0.157291	0.0554779	0.243678	0.156926	0.0828741	0	0.0961033	0.147595	0.148963	0.167033	0.166301	0.147418	0.22666	0.0345878	0.123205	0.211086	0.150791	0	0.165679	0.114615	0.0971964	0.094801	0.124145	0.17079	0.165897	0.073065	0.424603
KLKB1	0.100879	0.15751	0.0483873	0.0681443	0.035481	0.0324185	0.0633071	0.0911527	0.0564708	0.0752483	0.0716274	0	0	0.045846	0.0073971	0.06061	0	0.0207116	0.0203977	0.0714603	0.056875	0.0347197	0.035064	0.100594	0.0934852	0.0548493	0	0.0933547	0.0374134	0.0605663	0.233531	0.127329	0.051265	0.153241	0.0319178	0.0113754	0.0781034	0.161956	0	0.0993057	0.0182524	0.110672	0.0610986	0.0205253	0.0733022	0.053658	0.107091	0.452231
F11	0.00338285	0.00654851	0.00375065	0.00502369	0.00396714	0	0	0	0.00707935	0.00666232	0.0027454	0	0	0	0	0	0	0.0272044	0.00656279	0	0.00394572	0	0	0.00964902	0	0.0275334	0	0	0	0	0	0.0183457	0	0	0.0208693	0.0050057	0	0.00816096	0	0	0	0	0.0101555	0	0.00607307	0	0	0
AC018709.1	0	0	0.0133962	0.0129068	0.00871018	0	0	0.0159927	0.016626	0.00933362	0.0270136	0.0157095	0	0.0420918	0.0289844	0	0	0.0581316	0.0205791	0.0144236	0.0176489	0.0153952	0	0.0121857	0.0103447	0.00921403	0	0	0.00785369	0.0212672	0	0.0320306	0.00119358	0	0	0.0341674	0.0105595	0.0112981	0	0.0162499	0.0145776	0	0.0104779	0	0	0	0.011933	0
FAT1	0.307339	0.464118	0.538742	0.519721	0.573312	0.64657	0.357239	0.468746	0.57228	0.678111	0.533358	0.457757	0.337953	0.274064	0.573373	0.565962	0	0.436751	0.482909	0.549401	0.659605	0.390223	0.214359	0.827164	0.382189	0.481875	0	0.374803	0.358911	0.242841	0.316324	0.337316	0.407958	0.500154	0.349009	0.586298	0.542828	0.476245	0	0.408034	0.723358	0.223938	0.270806	0.318994	0.505159	0.66502	0.53242	0.330858
ZFP42	0	0	0.00347759	0	0	0	0	0	0	0	0.00260015	0	0	0	0	0	0	0	0	0.00648406	0	0.00317973	0	0.0124604	0	0	0	0	0	0	0	0	0	0	0	0	0	0	0	0	0	0	0	0	0	0.0315924	0	0
TRIML2	0	0.00645759	0.00282612	0.00386233	0	0	0.00739141	0.015577	0.0206626	0.0209499	0.0036632	0.00498397	0	0.0507706	0.017225	0	0	0	0.0258958	0	0.00298048	0.00935924	0	0	0	0	0	0	0	0	0	0	0	0	0	0.00584681	0.00974631	0.00691567	0	0.0182353	0	0	0.0207048	0	0	0	0.0113391	0
TRIML1	0	0	0.00199835	0.00738023	0.00516709	0.00422007	0	0	0.00524618	0	0.00144538	0.0090413	0	0.0324386	0	0.0102642	0	0	0	0	0	0.00546034	0	0	0	0	0	0.00834847	0.00590559	0	0	0	0.00170027	0	0	0.0140237	0.0044922	0.00655599	0	0	0	0	0	0	0	0	0	0
FRG1	0.0761947	0.0458873	0.17083	0.132455	0.172114	0.175821	0.141376	0.120716	0.146639	0.0714273	0.137782	0.0275068	0.0449137	0.175408	0.132389	0.192345	0	0.108277	0.249434	0.127021	0.147743	0.132301	0.0324429	0.175042	0.0928165	0.0925139	0	0.0878825	0.175042	0.0706428	0.118447	0.121037	0.0663542	0.0740212	0.00631784	0.0650522	0.147687	0.115869	0	0.062572	0.115176	0.0752784	0.257365	0	0.102117	0.105784	0.0717228	0.231049
DUX4	0	0	0	0	0	0	0	0	0.00335724	0	0	0.0105216	0	0	0	0	0	0	0	0	0	0.00419828	0	0	0	0	0	0	0	0	0.00706004	0	0	0	0	0	0	0.00297431	0	0	0	0	0	0	0	0	0	0
PLEKHG4B	0	0.0123076	0.009142	0.0141609	0.013607	0.0430515	0.0672714	0.00697045	0.0181478	0.0200321	0.0244254	0.00515479	0	0	0.0151953	0.00638083	0	0.00574468	0.0248659	0.0121087	0.00438608	0.0129271	0.0480788	0.0317801	0.00499999	0.0288381	0	0.0140057	0.0262507	0	0	0.0154354	0.00885481	0.0204011	0.0162825	0.00584681	0.0141286	0.00920389	0	0.0661206	0.0424984	0	0.0404415	0	0.0154081	0.0605891	0.00636429	0.099809
CCDC127	0.0499392	0.061876	0.0681074	0.0944375	0.0476669	0.0373958	0.126306	0.113786	0.108924	0.0106369	0.0739414	0.0277786	0.0913695	0.117471	0.0346253	0.0503848	0	0.0884982	0.112288	0.0308683	0.03972	0.106137	0.125149	0.0925684	0.068886	0.0452806	0	0.0786722	0.0924503	0.0457442	0.0346573	0.0965525	0.0441702	0.0645872	0.039249	0.0580375	0.149563	0.0635265	0	0.0368893	0.0562875	0	0.0949373	0.0137173	0.058188	0	0.121594	0
SDHA	0.492137	0.388881	0.452139	0.311419	0.349249	0.455493	0.548526	0.398567	0.439026	0.433735	0.391647	0.302035	0.431968	0.676353	0.427119	0.294173	0	0.450712	0.464513	0.403981	0.464677	0.548111	0.164619	0.471545	0.334648	0.334385	0	0.200121	0.244255	0.189551	0.329925	0.687743	0.382254	0.43691	0.255157	0.365161	0.576832	0.370542	0	0.450375	0.334694	0.264634	0.541272	0.197564	0.383893	0.477476	0.473151	0.366485
PDCD6	0.339483	0.183787	0.306402	0.19879	0.250125	0.232414	0.301871	0.298411	0.314277	0.191883	0.281348	0.17032	0.193214	0.512311	0.270173	0.218018	0	0.296958	0.278052	0.230419	0.283005	0.429455	0.223129	0.247586	0.185068	0.297893	0	0.176564	0.298167	0.156933	0.181244	0.50764	0.290654	0.33829	0.265201	0.348854	0.220195	0.229249	0	0.393777	0.352328	0.261762	0.395834	0.299145	0.27337	0.294411	0.381086	0.238815
AHRR	0.0217269	0.0603814	0.0500422	0.0236993	0.100479	0.0401799	0.0472023	0.0619623	0.0701002	0.0479018	0.0722285	0.0553181	0	0	0.0718409	0.0297528	0	0.0808175	0.0102344	0.0544633	0.0730346	0.0762922	0	0.0457007	0.0699328	0.0943908	0	0	0.0424558	0.103036	0.0107688	0.0443708	0.0310197	0	0.0120006	0.0894517	0.0330639	0.0391899	0	0.0309489	0.0850959	0.0139515	0.0563531	0.0244237	0.0501878	0.184778	0.174377	0
EXOC3	0.1885	0.174321	0.213814	0.248928	0.179889	0.210668	0.32286	0.338682	0.326089	0.164346	0.237391	0.233389	0.11171	0.292937	0.278499	0.282223	0	0.262335	0.351859	0.17229	0.23563	0.374908	0.0394597	0.222979	0.230988	0.220571	0	0.240582	0.189521	0.181305	0.195058	0.432138	0.200441	0.181041	0.18606	0.27152	0.261174	0.253014	0	0.22047	0.250479	0.183002	0.278883	0.135048	0.130547	0.243791	0.219098	0.293451
SLC9A3	0.0465243	0.0311643	0.0446738	0.0548131	0.00516709	0.042024	0.0750924	0.0423276	0.0800549	0.0316778	0.0400087	0.0147257	0	0.0991699	0.0214725	0.0589553	0	0.0173175	0.0577996	0.0212422	0.034714	0.0581291	0	0.0142103	0.0372962	0.0463116	0	0.0103949	0.0267448	0.0275589	0.00775898	0.121642	0.0363342	0	0	0.0158919	0.0613416	0.0454857	0	0.0499938	0.0361206	0.0268602	0.0430434	0.0140758	0.00787927	0.0615309	0.0108567	0.0886603
CEP72	0.0394139	0.027879	0.0329854	0.0269389	0.0398419	0.0215473	0.0400556	0.0373444	0.0341437	0.0528943	0.0338066	0.0380185	0.0202463	0	0.0553936	0.119615	0	0.0447152	0.0404712	0.0459014	0.0337283	0.0780508	0	0.0459328	0.0112235	0	0	0.0745754	0.0351864	0.052161	0.0340703	0.0800884	0.0510679	0.0348031	0.026047	0.00673727	0.0607432	0.00996526	0	0.0445185	0.0138147	0.0468881	0.0422428	0.0360363	0.00931922	0.0495147	0.0202076	0.0886603
TPPP	0.490282	0.480692	0.589714	0.41107	0.425108	0.590292	0.911139	0.653193	0.619759	0.44847	0.664925	0.300916	0.493175	0.728471	0.383062	0.40601	0	0.433098	0.756886	0.425563	0.679893	0.74281	0.39834	0.562383	0.815775	0.522324	0	0.465608	0.578956	0.4945	0.623496	0.822223	0.569372	0.426977	0.340692	0.496843	1.04129	0.718396	0	0.720395	0.516258	0.404481	0.581158	0.482486	0.950106	0.500698	0.38294	1.06881
ZDHHC11B	0.446466	0.445408	0.749918	0.498086	0.285475	0.279742	0.557747	0.631074	0.460729	0.338657	0.547841	0.493406	0.336063	0.620687	0.517325	0.896348	0	0.788066	0.775801	0.399283	0.853639	0.896564	0.41968	0.78459	0.173381	0.320811	0	0.667991	0.580342	0.469015	0.627605	0.469256	0.760976	0.652321	0.531432	0.91453	0.571147	0.672437	0	0.478788	0.514676	0.466847	0.795587	0.735887	1.17165	1.07175	0.540353	0.998306
ZDHHC11	0.12507	0.0792885	0.219171	0.172073	0.0357345	0.0636389	0.201855	0.0942048	0.175889	0.106835	0.0781216	0.0524931	0.0202463	0.106793	0.159636	0.31674	0	0.186107	0.26635	0.0790404	0.292473	0.27656	0.185379	0.280148	0.0412163	0.087508	0	0.0854402	0.14596	0.0574672	0.512189	0.211021	0.299208	0.145389	0.0432849	0.262562	0.0819641	0.12448	0	0.14192	0.0915786	0.244472	0.123832	0.186283	0.722602	0.200719	0.128124	0.764787
BRD9	0.164416	0.147345	0.219676	0.284202	0.187315	0.128432	0.354189	0.202139	0.23413	0.104985	0.194153	0.126598	0.194252	0.161385	0.220444	0.202742	0	0.214722	0.251601	0.199497	0.219687	0.340314	0.0488288	0.284063	0.142953	0.0980422	0	0.209059	0.215647	0.134383	0.206199	0.350951	0.220719	0.303254	0.105939	0.294904	0.172414	0.137024	0	0.184219	0.105176	0.0566005	0.348062	0.175318	0.224308	0.166433	0.218128	0.231049
TRIP13	0.0174951	0.0161001	0.0096964	0.0035758	0.010047	0.0138952	0.0353441	0.0226999	0.0305401	0	0.0160327	0	0	0	0.0148905	0.0180431	0	0.0206322	0.0486697	0.0101452	0.0212544	0.0140917	0.0390905	0	0.0141634	0	0	0	0.0171503	0	0	0.0289962	0.0128083	0	0.0254514	0.005832	0.0156173	0	0	0.0158978	0.0137638	0	0.0182181	0	0.0284107	0	0.0160043	0
NKD2	0	0	0	0.00487334	0.0245699	0	0	0.00745305	0.00444779	0	0.00341428	0	0	0	0	0	0	0	0.00601354	0.00682688	0.00396961	0.00419828	0	0	0.0043565	0	0	0	0	0.00735965	0.0185316	0	0.00170027	0	0	0	0	0	0	0.0172386	0	0	0.0160617	0	0	0	0	0.099809
SLC12A7	0	0	0.00282655	0.00488686	0.00623022	0	0.00963241	0	0.00488252	0	0	0	0	0	0	0	0	0	0.00978017	0	0.0120915	0	0	0	0	0.00543743	0	0	0	0	0.00911187	0	0	0	0.00931283	0	0.00345495	0	0	0	0	0	0	0	0	0	0	0
SLC6A18	0	0	0	0.00455607	0	0	0	0	0	0	0	0	0	0	0	0	0	0	0	0	0	0	0	0	0.00540839	0	0	0	0	0	0	0	0	0	0	0	0	0	0	0	0	0	0	0	0	0	0	0
TERT	0	0	0	0	0	0	0.00978961	0	0.00171747	0	0.00195792	0	0	0	0	0	0	0	0	0	0	0	0	0	0	0	0	0	0	0	0	0	0	0	0	0	0	0	0	0	0	0	0	0	0	0	0	0
CLPTM1L	0.110098	0.0799219	0.132723	0.131265	0.0906126	0.120786	0.229168	0.181994	0.194384	0.103276	0.128892	0.0841251	0.0741471	0.195842	0.105097	0.0566146	0	0.0764544	0.274535	0.122339	0.178466	0.135105	0.0672667	0.0553644	0.157991	0.0962747	0	0.099459	0.0989375	0.107294	0.0862611	0.133474	0.118744	0.134069	0.0476044	0.0820085	0.169078	0.169339	0	0.116854	0.0999736	0.103531	0.122226	0.179356	0.11926	0.221587	0.0810122	0.238815
SLC6A3	0	0	0	0	0	0	0	0	0.00283734	0.0101293	0	0	0	0	0	0	0	0	0	0	0	0	0	0	0	0	0	0	0.00487055	0	0	0	0.00170027	0	0	0.00584681	0.00327118	0	0	0	0	0	0	0	0	0	0	0
LPCAT1	0.149206	0.287189	0.24819	0.181085	0.222089	0.183309	0.304449	0.311752	0.308294	0.27365	0.282363	0.131858	0.177165	0.251788	0.271628	0.279397	0	0.22305	0.231409	0.2512	0.314064	0.313115	0.0368695	0.249374	0.25804	0.168394	0	0.13116	0.194533	0.185285	0.167558	0.346314	0.20459	0.247186	0.080245	0.284093	0.367478	0.25311	0	0.287144	0.314446	0.227254	0.229654	0.157565	0.291467	0.404324	0.28728	0.435495
MRPL36	0.0365875	0.00670457	0.0847772	0.092848	0.0667511	0.0272031	0.0747255	0.095309	0.146756	0.0115471	0.0395378	0.0187508	0	0.114477	0.0146111	0.0393085	0	0.0384196	0.0980502	0.0523501	0.0574197	0.0769912	0.0500494	0.0505162	0.0412033	0.00741338	0	0	0.0627089	0.00716093	0.0592055	0.150079	0.0489393	0.0146405	0.0350485	0.0036454	0.0548613	0.0808524	0	0.0958898	0.0603978	0.0252907	0.0878406	0	0.0162936	0.144357	0.0756462	0
NDUFS6	0.0998305	0.1082	0.146135	0.184256	0.13952	0.0609097	0.110738	0.150435	0.181878	0.0827054	0.14025	0.0625063	0.116087	0.419629	0.122393	0.113747	0	0.14953	0.281592	0.160982	0.218446	0.195733	0.105776	0.166897	0.145698	0.112929	0	0.0890825	0.130088	0.0966978	0.0853901	0.29634	0.094477	0.109741	0.0118546	0.058216	0.217967	0.10412	0	0.0632491	0.207269	0.0200933	0.203557	0.0950521	0.0938407	0.166551	0.117449	0.371287
IRX4	0	0	0	0	0	0	0.00926997	0	0.00176564	0	0.00282701	0	0	0	0	0	0	0	0	0	0	0	0	0	0	0	0	0	0	0	0	0	0	0	0	0	0	0	0	0	0	0	0	0	0	0	0	0
IRX2	0	0	0	0	0	0	0	0	0	0	0	0	0	0	0	0	0	0	0	0	0	0	0	0	0	0	0	0	0	0	0	0	0	0	0	0	0	0	0	0	0	0	0	0	0	0	0	0
ADAMTS16	0.0197463	0.021134	0.0473455	0.0491441	0.0613322	0.0137609	0.0250548	0.0169358	0.0419931	0.0218874	0.0145194	0.0123641	0	0.0330143	0	0.0400909	0	0.0357571	0.0658844	0.0135093	0.033462	0.0691327	0	0.077677	0.0239299	0.00708217	0	0	0.054606	0.0369005	0	0.0104496	0.0395397	0.0680898	0	0.0176577	0.0220836	0.0481462	0	0.0551581	0.0159476	0	0.0788867	0	0.00857087	0.0419996	0.0239866	0
ICE1	0.516656	0.527192	0.510061	0.374463	0.427969	0.357976	0.65277	0.561478	0.488544	0.654251	0.592524	0.484681	0.564401	0.507452	0.543969	0.490879	0	0.616947	0.483013	0.389464	0.561443	0.657019	0.364805	0.529553	0.598857	0.37259	0	0.33504	0.50405	0.304538	0.465272	0.62636	0.476384	0.683857	0.330181	0.40061	0.579866	0.508513	0	0.538576	0.521942	0.270617	0.423481	0.401481	0.471579	0.391798	0.469012	0.382111
MED10	0.201583	0.145272	0.325895	0.350624	0.302699	0.198446	0.277538	0.291031	0.315669	0.16729	0.282487	0.125867	0.165582	0.725672	0.21411	0.348329	0	0.265055	0.419293	0.155479	0.266837	0.510664	0.083025	0.461267	0.337077	0.167476	0	0.0712781	0.380924	0.171426	0.216957	0.739687	0.195747	0.16131	0.0966727	0.215897	0.351363	0.247608	0	0.220571	0.290866	0.174827	0.438868	0.0955829	0.197093	0.349259	0.177185	0.0886603
UBE2QL1	0.324699	0.336298	0.3638	0.276937	0.278256	0.318971	0.461437	0.284651	0.354343	0.42572	0.315947	0.130198	0.243551	0.295317	0.285965	0.325039	0	0.21006	0.474174	0.317471	0.404813	0.455097	0.247201	0.517049	0.424945	0.300561	0	0.405187	0.340458	0.223304	0.453417	0.536287	0.195701	0.23171	0.190321	0.343148	0.493312	0.342506	0	0.384464	0.400797	0.215695	0.263009	0.272827	0.499329	0.399361	0.333231	0.665187
NSUN2	0.291115	0.301291	0.190095	0.228352	0.173582	0.201022	0.250181	0.167568	0.228282	0.396181	0.230943	0.0840585	0.272028	0.540147	0.33626	0.134476	0	0.291397	0.262582	0.175018	0.272927	0.313185	0.12909	0.298001	0.269765	0.0884227	0	0.0701049	0.125785	0.173093	0.16131	0.550747	0.271703	0.290743	0.112147	0.482333	0.241793	0.201468	0	0.362575	0.245901	0.154409	0.228802	0.140455	0.264445	0.428053	0.109249	0.227667
SRD5A1	0.138552	0.14143	0.192587	0.192759	0.124692	0.156832	0.24904	0.230983	0.205913	0.225508	0.213595	0.112359	0.204326	0.387463	0.227108	0.158045	0	0.181896	0.225368	0.183756	0.214824	0.298629	0.105592	0.347285	0.256603	0.0876851	0	0.182544	0.208956	0.134462	0.107595	0.30953	0.229249	0.221686	0.17974	0.186963	0.245834	0.225492	0	0.205474	0.197166	0.203804	0.167637	0.0936015	0.253206	0.300246	0.210704	0
TENT4A	0.353303	0.490771	0.432084	0.336469	0.357434	0.245065	0.565519	0.484419	0.484843	0.373631	0.416091	0.495195	0.234714	0.381089	0.4528	0.414942	0	0.542164	0.366195	0.403975	0.47297	0.669733	0.0778352	0.477031	0.386008	0.255854	0	0.250033	0.359639	0.340858	0.257387	0.723663	0.510883	0.489914	0.265355	0.411864	0.479185	0.445336	0	0.456704	0.510109	0.42651	0.507866	0.170649	0.373822	0.673678	0.70601	0.708134
ADCY2	2.63232	2.84031	2.63116	2.76638	2.94736	2.72481	2.44046	2.81681	2.9806	2.90871	2.8769	2.94233	2.78531	2.81912	2.81303	2.83372	0	2.83427	2.75838	2.78877	2.93305	2.64486	3.03127	2.97298	2.83238	2.70635	0	2.58016	2.52421	2.70803	2.72756	2.65868	2.83428	2.87314	2.70546	2.88686	2.57581	2.65293	0	2.70208	2.81642	2.60652	2.73362	2.56905	2.71821	2.79296	2.891	1.96383
C5orf49	0.0714767	0.107412	0.0940268	0.0743574	0.0459311	0.106785	0.115458	0.144316	0.105728	0.0753081	0.118535	0.0048016	0.0202463	0.19426	0.0708032	0.0971749	0	0.0911234	0.151157	0.118887	0.115955	0.180305	0	0.100068	0.110012	0.117087	0	0.03201	0.100017	0.12055	0.0662989	0.0889913	0.111056	0.0676912	0.0393209	0.088231	0.13261	0.0964316	0	0.136013	0.0923235	0.0619613	0.140184	0.101017	0.143012	0.0612728	0.0219032	0.227667
MTRR	0.185334	0.177395	0.236927	0.333996	0.252055	0.205653	0.329089	0.282959	0.300949	0.214911	0.271653	0.10839	0.139155	0.277653	0.11578	0.25614	0	0.139771	0.229476	0.175031	0.244848	0.294388	0.169941	0.277416	0.198786	0.147119	0	0.266521	0.247835	0.205379	0.146035	0.218668	0.215158	0.249168	0.109236	0.131696	0.249797	0.258475	0	0.241291	0.134823	0.0996734	0.325055	0.16277	0.213015	0.258168	0.221703	0.099809
FASTKD3	0.0370295	0.0317522	0.0497444	0.0540194	0.0354304	0.0670278	0.0574063	0.0643438	0.0716826	0.0271367	0.0776323	0.0117061	0.0492697	0.0940247	0.0861452	0.0663882	0	0.0798509	0.0748761	0.0356086	0.103667	0.0728488	0	0.055004	0.0634233	0.0435308	0	0.0509879	0.0653873	0.0593109	0.0358915	0.0486672	0.0812973	0.0486737	0	0.0537675	0.0395468	0.044054	0	0.0437519	0.0170238	0.0401161	0.0459065	0.0143259	0.0354001	0.0459133	0.0220457	0.139007
SEMA5A	0.139333	0.200082	0.208516	0.0876696	0.210361	0.131961	0.0656015	0.150408	0.09049	0.16912	0.148291	0.0533844	0.202112	0.16936	0.177503	0.12156	0	0.140962	0.223524	0.0932479	0.144371	0.19816	0.183563	0.231941	0.163519	0.109555	0	0.107741	0.208031	0.304334	0.197318	0.177842	0.129484	0.256241	0.22346	0.151433	0.203178	0.298531	0	0.146767	0.222764	0.254465	0.230517	0.278045	0.205843	0.122988	0.300884	0
TAS2R1	0.0368256	0.0402583	0.0351055	0	0.024606	0.0333873	0.0240358	0.0155927	0.0197439	0.0534728	0.0229179	0.00755697	0.0365223	0	0.0303832	0.0395245	0	0.0208508	0.0266966	0.0149769	0.0134564	0.0955216	0	0	0.00537101	0.058798	0	0.0186549	0.0151137	0	0.0770843	0.0679409	0.0451344	0.0907972	0.00908985	0.0635566	0.0207053	0.0362416	0	0.0325202	0	0	0.0432393	0.0153154	0.0507502	0.0333326	0	0
CCT5	0.158421	0.140509	0.237117	0.164283	0.185068	0.165681	0.688667	0.262081	0.22891	0.153141	0.257981	0.0950157	0.155649	0.342675	0.164064	0.278718	0	0.168931	0.278457	0.10341	0.225978	0.277892	0.138406	0.281554	0.212073	0.202297	0	0.100484	0.151116	0.137942	0.149437	0.431237	0.21311	0.305798	0.0918513	0.120961	0.450483	0.313214	0	0.191767	0.215248	0.0975053	0.0941118	0.168788	0.236779	0.173019	0.122306	0.227667
CMBL	0.123725	0.0782828	0.15613	0.125944	0.114094	0.120173	0.240681	0.128392	0.160895	0.156011	0.159347	0.0832532	0.304154	0.214045	0.175291	0.182492	0	0.131286	0.227828	0.140842	0.176281	0.240114	0.0738492	0.181616	0.133921	0.0709904	0	0.110706	0.171799	0.0617872	0.12787	0.167922	0.168297	0.0970793	0.12587	0.127029	0.205994	0.196836	0	0.137768	0.124293	0.108894	0.153052	0.103943	0.139142	0.155002	0.153239	0.633268
MARCH6	1.05682	0.938168	1.22785	0.957334	1.02996	1.17526	1.29805	1.26364	1.14591	1.00518	1.33934	0.784021	0.930342	1.27572	0.957176	1.08731	0	0.968817	1.41396	1.0873	1.19039	1.38794	0.689913	1.30832	1.3368	0.938603	0	0.98349	1.40911	1.01533	0.976332	1.47567	1.15587	1.00492	1.02483	0.903346	1.39883	1.14177	0	1.07161	0.86334	0.918655	1.33261	0.94284	1.31278	1.08787	0.809317	1.24558
ROPN1L	0.0257647	0.0300408	0.0106025	0.0314562	0.00675094	0.0080855	0.00838648	0.0253371	0.0436314	0.0194892	0.0300947	0.0222253	0	0.0176993	0.0325041	0.0635887	0	0.0237922	0.0160775	0	0.0228926	0.0366801	0	0.0710364	0.0224262	0.0583939	0	0.0540725	0.0369082	0.0126843	0.0712409	0.00964657	0.023532	0.0146405	0	0	0.0165295	0.0211063	0	0.00836034	0.019292	0	0.022789	0.0355698	0.0599826	0	0	0
ANKRD33B	0.0407215	0.00858172	0.0393781	0.0267961	0.0310969	0.0292582	0.0475998	0.0450923	0.0425585	0	0.0115404	0	0	0.0330143	0.0248725	0.0283144	0	0	0.0225277	0.024496	0.0212896	0.03437	0.144661	0.026229	0.0433347	0.0558819	0	0.0457856	0.0354077	0.0283694	0.0587572	0.0435743	0.0197921	0.0187439	0.0234697	0.0036454	0.0150339	0.0338485	0	0.0201695	0.0331289	0.0187145	0.0375222	0.0579039	0	0.0199829	0.0131333	0
DAP	0.0106654	0.0332362	0.054203	0.0291103	0.0409344	0.0352843	0.00697733	0.0379471	0.0353217	0.0165388	0.0365437	0.0377755	0.0320473	0.0653214	0.0240737	0.0459996	0	0.0431518	0.0735678	0.0406763	0.0664796	0.0416344	0.0430175	0.0896324	0.0397331	0.0301559	0	0.0541283	0.0106058	0.0191242	0.0591579	0	0.026585	0.0351627	0.0170858	0.0158799	0.0335961	0.0285055	0	0.00825263	0.0164102	0.0200933	0.026486	0.016181	0.0157622	0.0653134	0.0624207	0
CTNND2	2.61202	2.6375	2.62478	2.66312	2.77178	2.70261	2.67618	2.63636	2.73962	2.89545	2.76082	2.70824	2.59977	2.58584	2.62737	2.82678	0	2.71737	2.59198	2.67157	2.64058	2.55704	2.83657	2.726	2.79132	2.80433	0	2.63515	2.64075	2.76023	2.74252	2.37747	2.68835	2.66676	2.70839	2.73059	2.69802	2.66313	0	2.69758	2.59957	2.86399	2.54556	2.79435	2.63565	2.86423	2.7275	2.60147
DNAH5	0.0945926	0.109997	0.0689351	0.0732601	0.0606434	0.0405964	0	0.0415716	0.0580799	0.0421151	0.0605869	0.165173	0	0.081028	0.0505083	0.121114	0	0.0985022	0.0942031	0.138379	0.0602677	0.035061	0	0.0784523	0.100989	0.0836879	0	0.018208	0.0564468	0.0341116	0.0504609	0.0506991	0.0576118	0.0436646	0	0.0713482	0.0111582	0.0265392	0	0.0175232	0	0	0.0281424	0.0163301	0.0456265	0.0663168	0.0732482	0
TRIO	2.00089	2.05357	2.08107	1.90896	1.93983	2.01111	2.18601	2.16571	2.12802	2.08236	2.06875	1.96813	1.52949	2.21274	2.11907	2.16632	0	2.20548	1.96121	2.08293	2.08394	2.15559	1.59829	2.20114	1.98484	1.80688	0	1.80499	2.36873	2.07915	1.84299	2.31955	2.18494	2.1949	2.0232	2.22709	2.16932	2.04195	0	2.00886	2.09225	2.13721	2.1375	1.94233	2.05499	2.2538	2.10427	2.50847
OTULINL	0.0327795	0.00434977	0.0214913	0.0180033	0.0116625	0.0193375	0.0292156	0.071063	0.0645224	0.0293076	0.0206481	0.0234335	0.0505128	0	0	0.0212611	0	0.023936	0.0691701	0.0333468	0.00366918	0.0475086	0	0.0141003	0	0.00361356	0	0.0168271	0.0339823	0.0158506	0.0305941	0.0210036	0.0282135	0.0735287	0.0396647	0.0581927	0.0612378	0.0277917	0	0.0504475	0	0.0294263	0.0550678	0	0	0.0123945	0.0247377	0
OTULIN	0.0806245	0.0804535	0.1354	0.125944	0.104375	0.105594	0.242118	0.101531	0.140321	0.142589	0.0924767	0.0917498	0.154111	0.0498801	0.0590101	0.13617	0	0.097783	0.121324	0.0781725	0.13349	0.194458	0.036009	0.158683	0.114201	0.041683	0	0.094142	0.0657944	0.0907601	0.015702	0.0758936	0.0964688	0.150293	0.00931283	0.0560256	0.166371	0.115841	0	0.0696004	0.123615	0.0699419	0.0494777	0.167386	0.0763798	0.161245	0.180525	0.563609
ANKH	0.917306	0.890309	1.06701	0.945339	0.96382	0.89925	1.57173	1.15123	1.03852	1.20812	0.92817	0.777868	0.853772	1.18831	1.09695	0.830349	0	0.996273	1.0293	1.00075	1.07086	1.19526	0.809528	0.938535	0.926548	0.800066	0	0.975773	0.920404	0.951735	1.04562	1.1635	1.26514	1.26894	0.840011	0.908381	1.39061	1.21054	0	0.846286	0.871597	0.901699	1.03214	1.09675	1.12822	0.866163	0.948677	1.66386
FBXL7	0.0956148	0.0516512	0.0558354	0.1125	0.0854201	0.045894	0.0510363	0.0766726	0.050327	0.0509843	0.0287992	0.0237204	0.0460357	0	0.0529844	0.039055	0	0.00887176	0.0565654	0.0215792	0.0227937	0.0730011	0.110508	0.123425	0.0485257	0.0645459	0	0.0688666	0.110935	0.0834447	0.0973783	0.036167	0.0668902	0.02817	0.0603518	0.0515279	0.0426991	0.0380035	0	0	0.0482818	0.0531878	0.0126563	0.0478784	0.0217502	0.0695882	0.0196963	0.0886603
MARCH11	0.289341	0.174603	0.286122	0.308109	0.332838	0.263208	0.257903	0.254464	0.355835	0.423981	0.317762	0.302431	0.487225	0.361583	0.254702	0.436075	0	0.294156	0.328902	0.289667	0.28541	0.303568	0	0.307687	0.338644	0.290118	0	0.104225	0.212458	0.292025	0.249319	0.236645	0.310155	0.259827	0.342885	0.363289	0.301153	0.365443	0	0.351965	0.356254	0.0748714	0.177354	0.373862	0.299507	0.428878	0.476586	0.099809
ZNF622	0.0775306	0.0482298	0.0445096	0.0307667	0.0357263	0.0561935	0.0240467	0.0575945	0.0664154	0.0342496	0.0396259	0.0263197	0	0.0615632	0.0645913	0.0888765	0	0.0699235	0.0716848	0.0697337	0.0753858	0.057939	0.0441682	0.223059	0.0592283	0.0222696	0	0	0.0431436	0.0098395	0.0582622	0.117089	0.0511847	0.0487414	0	0.0405004	0.0469575	0.0625201	0	0.0381163	0.0508417	0.069655	0.0764797	0.0140758	0.0194261	0.029359	0.0166199	0
RETREG1	0.947611	0.86241	1.2416	0.954251	1.0169	0.990622	1.13679	1.21256	1.12019	1.16127	1.17475	0.880143	0.812331	1.22889	1.03972	1.01331	0	1.12369	1.21109	0.962489	1.04156	1.29189	0.820373	1.15285	1.02795	0.884744	0	0.882826	1.09615	0.895843	1.1221	1.45179	1.18713	0.991294	1.09548	0.955742	1.42171	1.20333	0	1.10071	1.05037	1.054	1.05087	0.860948	1.21865	1.3179	1.10463	0.324794
MYO10	0.0916832	0.0477347	0.0898595	0.10726	0.0887234	0.0710478	0.0992103	0.0866044	0.100589	0.0782962	0.0621262	0.0341903	0.0608582	0.0815612	0.136531	0.0680772	0	0.0479524	0.0746866	0.0886467	0.0923362	0.0906107	0	0.168233	0.0617843	0.0394988	0	0.0787682	0.149133	0.100206	0.10198	0.144926	0.0276978	0.0247112	0.0909507	0.0712831	0.0866172	0.0803246	0	0.0776664	0.146414	0.141498	0.0833193	0.0137173	0.0371188	0.0568652	0.114439	0.149876
BASP1	1.61126	1.72158	2.02946	2.10865	1.89914	2.12072	2.18239	1.85869	1.94482	1.73496	2.16892	1.40259	1.3736	2.18699	1.38328	1.93171	0	1.55208	2.4951	1.55381	1.90064	2.06984	1.35991	1.97462	2.20302	1.77417	0	1.83975	1.94929	1.77735	1.82534	2.17074	1.70341	1.83158	1.34546	1.49533	2.21669	1.81879	0	1.6398	1.58088	1.46687	2.14439	1.80418	1.84642	1.55849	1.54432	2.11413
LINC02218	0.553791	0.544094	0.679775	0.760508	0.590913	0.604199	0.879087	0.656565	0.801649	0.98319	0.947437	0.711171	1.05186	0.599148	0.692638	0.946617	0	0.685127	0.617134	0.599114	0.623138	0.706866	0.411383	0.557498	0.491514	0.388199	0	0.468478	0.452148	0.876953	0.553655	0.779101	0.625904	0.970002	0.472308	0.772574	0.722009	0.873103	0	0.748319	0.963932	0.575894	0.927806	0.574335	0.731118	0.629623	0.880992	0.0886603
CDH18	3.297	2.95794	3.19123	3.06	3.10091	3.17373	3.37274	3.16481	2.98281	3.30207	3.1177	3.10109	2.63882	3.07147	2.65649	2.88454	0	2.90575	2.9409	2.84598	2.99538	3.01525	3.01711	2.90207	3.27041	3.08249	0	3.3068	3.02452	3.238	3.14691	2.79728	3.16165	3.31793	3.1184	2.94716	3.31437	3.37627	0	3.14181	2.90659	3.35691	3.08075	3.41534	3.27347	3.01923	2.95901	3.48349
CDH12	0.791412	0.483757	0.958611	1.14499	0.703002	0.859608	1.32767	1.09528	0.825665	0.585594	0.696144	0.759771	0.880608	0.784142	0.761791	0.876863	0	0.544036	0.683973	0.89104	0.748311	0.617363	0.945013	0.785064	0.81056	0.638367	0	0.870702	0.846323	0.71837	0.542122	0.770469	0.768223	0.713075	0.737264	0.78647	0.763666	0.699066	0	0.844539	0.608361	0.84645	0.631559	0.711377	0.665232	0.441959	0.828088	0.099809
PRDM9	0.00925304	0	0.00173331	0.00379924	0	0	0.00952297	0.0049142	0.00205568	0.0143835	0	0	0	0	0	0	0	0.0099993	0	0	0.0042055	0.00283649	0	0	0	0	0	0	0	0.00735965	0	0.0150248	0	0	0	0.019202	0.00239623	0	0	0.0212929	0	0	0	0	0	0	0	0
CDH10	1.53516	1.48837	1.56648	1.3745	1.42472	1.53852	1.76788	1.57044	1.56009	1.61098	1.63747	1.39554	1.37424	1.37959	1.27133	1.47387	0	1.24797	1.3375	1.67674	1.29782	1.28143	1.44592	1.33412	1.57972	1.38102	0	1.59963	1.79186	1.28038	1.44927	1.35736	1.58771	1.88863	1.23534	1.31586	1.6291	1.56167	0	1.39377	1.38316	1.43895	1.56231	1.45754	1.47894	1.15603	1.39992	1.2055
CDH9	0.858334	0.995079	1.13188	1.19344	1.14993	1.02634	1.04796	0.854409	1.17855	1.19797	1.33761	0.89852	0.680869	1.09445	0.820638	1.20654	0	0.98357	1.04684	1.21932	1.06006	0.937481	0.760306	0.769382	1.05934	0.975848	0	0.783968	0.984372	1.05264	0.740878	0.950584	1.08495	1.28618	0.71907	0.77477	1.07412	0.922207	0	0.809534	1.08633	0.692296	1.00552	0.949252	0.979902	0.842786	1.52644	1.15621
CDH6	1.68982	1.79524	1.75762	1.75997	1.81472	1.96138	1.59379	1.7933	1.80358	1.80323	1.95776	1.79807	1.69495	1.6857	1.72398	1.91908	0	1.46426	1.91986	1.69074	1.79052	1.79325	1.88056	1.917	1.85712	1.79236	0	1.5928	1.7991	1.8151	1.87743	1.6163	1.75596	2.03663	1.6741	1.66276	1.80407	1.75847	0	1.55553	1.70257	1.61908	1.81602	1.48079	1.76099	1.65702	1.6851	1.13489
DROSHA	0.546353	0.57726	0.579844	0.522191	0.653459	0.490898	0.533512	0.506843	0.532542	0.601762	0.602988	0.465003	0.185047	0.469584	0.452141	0.5154	0	0.511189	0.566484	0.534241	0.56413	0.588624	0.514051	0.48933	0.576763	0.502585	0	0.433913	0.700951	0.516312	0.431353	0.517005	0.585557	0.695718	0.379718	0.604215	0.60864	0.479236	0	0.570802	0.561265	0.482064	0.448145	0.309424	0.581145	0.771277	0.501106	0.510539
C5orf22	0.142308	0.144771	0.251882	0.138529	0.105217	0.150235	0.132431	0.166925	0.242651	0.131987	0.179269	0.133726	0.0482156	0.180272	0.268416	0.266513	0	0.158962	0.201087	0.0910092	0.193577	0.222914	0.0891398	0.233525	0.17101	0.162225	0	0.0719079	0.177645	0.0847465	0.116768	0.208752	0.144032	0.148027	0.135812	0.216405	0.224092	0.13891	0	0.139523	0.151134	0.0984379	0.161235	0.10306	0.217766	0.150792	0.17638	0.250871
PDZD2	0.611397	0.497928	0.600292	0.765488	0.689144	0.566403	0.584468	0.673192	0.763354	0.450641	0.538472	0.515532	0.241237	0.5199	0.701661	0.721712	0	0.67526	0.552355	0.557892	0.540923	0.785907	0.452748	0.759444	0.508908	0.566444	0	0.520996	0.780812	0.615851	0.644727	0.67911	0.721006	0.644351	0.473222	0.702324	0.557807	0.555454	0	0.615779	0.569703	0.750863	0.563155	0.381274	0.441682	0.6385	0.684621	1.13236
GOLPH3	0.345038	0.365876	0.448645	0.421254	0.46014	0.445266	0.465869	0.48642	0.463676	0.40402	0.489197	0.226097	0.188708	0.503114	0.304916	0.426246	0	0.420375	0.389138	0.283843	0.407173	0.435175	0.216137	0.519254	0.436769	0.506345	0	0.401989	0.484465	0.338732	0.325058	0.552793	0.411734	0.286033	0.41338	0.269882	0.58321	0.431422	0	0.384166	0.370686	0.358538	0.435983	0.262774	0.359622	0.259476	0.276599	0.33439
MTMR12	0.272336	0.326029	0.432504	0.408835	0.453473	0.379224	0.361391	0.483728	0.560345	0.500578	0.363931	0.270399	0.365653	0.450008	0.429634	0.499429	0	0.486148	0.431466	0.433624	0.448189	0.513992	0.400202	0.763571	0.277597	0.265427	0	0.253847	0.372483	0.345805	0.404061	0.556521	0.381255	0.474312	0.350828	0.369352	0.485281	0.371088	0	0.388356	0.426742	0.255785	0.584981	0.272456	0.376395	0.370731	0.688578	1.03098
ZFR	0.808942	0.77048	0.916032	0.854352	0.775504	0.830902	0.738094	0.870787	0.953094	0.790006	0.914243	0.773942	0.798482	0.815706	0.852894	0.824192	0	0.899055	0.987598	0.882974	0.929492	0.951684	0.760943	1.06434	0.991092	0.714569	0	0.605128	1.05966	0.603615	0.708479	1.00593	0.853547	0.912386	0.561379	0.743271	0.882229	0.846284	0	0.761346	0.813689	0.682486	0.885909	0.577447	0.766371	0.956651	0.920272	0.94892
SUB1	0.305802	0.388635	0.413044	0.435418	0.415849	0.602971	0.593288	0.50402	0.41766	0.443405	0.566495	0.168948	0.240981	0.52752	0.172153	0.375343	0	0.336426	0.702513	0.26998	0.389287	0.535487	0.147235	0.469133	0.593596	0.465319	0	0.298368	0.455114	0.262551	0.274189	0.47388	0.340023	0.254197	0.32346	0.266751	0.483949	0.329315	0	0.309523	0.304322	0.269114	0.368912	0.237807	0.589944	0.33672	0.294735	0.362614
NPR3	0.0197863	0.0178765	0.0130014	0.00322459	0.0159688	0	0	0.00697045	0.00511045	0	0.00444687	0	0	0	0	0	0	0.0169621	0	0	0	0.00317973	0	0	0	0	0	0	0.00613101	0.00586068	0	0.0096775	0.00227843	0.0169528	0	0	0.00271879	0	0	0	0	0	0.00450208	0	0	0	0	0
TARS	0.13563	0.206714	0.230163	0.285681	0.198175	0.217419	0.626789	0.258316	0.260563	0.211696	0.283836	0.124022	0.0818187	0.280132	0.29446	0.15806	0	0.194268	0.334287	0.191074	0.262151	0.351645	0	0.178377	0.193639	0.128241	0	0.110584	0.252198	0.125263	0.138896	0.401519	0.231162	0.104025	0.149862	0.228699	0.360995	0.241013	0	0.268293	0.211643	0.0911403	0.228627	0.205294	0.271982	0.199388	0.157644	0.536186
ADAMTS12	0.461519	0.535634	0.699262	0.596491	0.675542	0.466225	0.579428	0.768952	0.942859	0.797299	0.970832	0.553287	0.643126	0.596965	0.643984	0.797602	0	0.654095	0.778452	0.817363	0.562973	0.625947	0.537971	0.933645	0.628009	0.699206	0	0.692143	0.614056	0.792584	0.441648	0.872582	0.784569	0.88671	0.750225	0.829136	0.58443	0.617946	0	0.384283	0.671089	0.645911	0.783819	0.66518	0.70208	1.15913	0.838539	0.696118
SLC45A2	0.0406998	0.0600403	0.0434798	0.0356805	0.0299611	0.0728531	0.0393656	0.0655307	0.0574303	0.109234	0.0670559	0.0137553	0	0.0705437	0.0457911	0.016386	0	0.125378	0.0505983	0.0465978	0.0552444	0.0841995	0.0925827	0.070628	0.0729154	0.106795	0	0.0139141	0.0614768	0.0800472	0.0353853	0.081598	0.039343	0.0474942	0.0912735	0.0766109	0.0576429	0.0586843	0	0.100042	0.0284153	0.0918991	0.0697055	0.0200517	0.0167486	0.0184874	0.084099	0.099809
AMACR	0	0	0.0134154	0.00585821	0	0	0.0214775	0.00979992	0.00439203	0.0427189	0.0168061	0.0124951	0	0.0420918	0.0162913	0.00650707	0	0.0223073	0.00416102	0.00396851	0.0176402	0.0090261	0	0	0.00971578	0	0	0.018208	0.0314564	0	0.0101041	0.0304602	0.00993706	0	0.0148451	0	0.00612212	0.0100057	0	0.0117389	0	0	0	0	0.00747918	0	0.0255806	0
C1QTNF3-AMACR	0.821945	0.54549	0.649486	0.503983	0.608001	0.709137	0.64121	0.607087	0.713419	0.878092	0.923239	0.667474	0.434996	0.604408	0.636495	0.529331	0	0.723723	0.65071	0.743899	0.680522	0.663773	0.572353	0.622016	0.72287	0.70693	0	0.600251	0.653213	0.672898	0.755187	0.667342	0.782616	0.801244	0.619429	0.711038	0.678234	0.783081	0	0.627182	0.631016	0.627105	0.78522	0.460548	0.692603	0.528825	0.68721	0.455502
RAI14	0.0534602	0.0267051	0.0769172	0.0462623	0.0463799	0.0524505	0.0132963	0.0706824	0.0732944	0.0842	0.0403848	0.0263106	0.0865227	0.111958	0.155942	0.0438713	0	0.118572	0.120994	0.033278	0.0360925	0.164324	0.145325	0.0666022	0.0803439	0.049496	0	0.0385532	0.0501185	0.0546601	0.0767449	0.0512586	0.0596803	0.177795	0.0702901	0.0144112	0.10769	0.0825607	0	0.0328321	0.0496478	0.0258565	0.062055	0.117192	0.159835	0.195303	0.0788579	0
TTC23L	0.281166	0.311418	0.255588	0.163635	0.22623	0.242154	0.106614	0.20754	0.21433	0.19471	0.267712	0.237445	0.0599103	0.324027	0.202644	0.226913	0	0.253782	0.191732	0.229678	0.270143	0.311771	0.121983	0.287578	0.214722	0.214743	0	0.126116	0.168845	0.150396	0.113325	0.229944	0.224334	0.17966	0.275213	0.237909	0.169819	0.156049	0	0.197974	0.209608	0.101671	0.199328	0.156416	0.158509	0.077134	0.195518	0.381204
RAD1	0.0849905	0.0780804	0.0845342	0.0643057	0.043116	0.0930665	0.066957	0.109764	0.0862362	0.112933	0.103219	0.0560804	0.0550062	0.0793172	0.0776843	0.14708	0	0.0848876	0.123153	0.0688124	0.109856	0.125833	0.0366438	0.112373	0.0770637	0.0382479	0	0.0823399	0.0314571	0.0523062	0.0506056	0.132011	0.059762	0.105177	0.0651763	0.0427191	0.118633	0.0946299	0	0.0262308	0.0513757	0.0964475	0.0765938	0.0525439	0.0762728	0.126033	0.0669951	0.188469
BRIX1	0.0514263	0.0545164	0.129296	0.120506	0.081863	0.0867656	0.131973	0.12281	0.127458	0.069208	0.107642	0.0442098	0.0649654	0.105505	0.104882	0.102321	0	0.0831055	0.174504	0.0628912	0.0846619	0.172312	0.0441682	0.111052	0.185229	0.0519764	0	0.112488	0.142717	0.0931595	0.0738165	0.0687566	0.107354	0.0540232	0.0411283	0.0898302	0.201251	0.17038	0	0.138157	0.110669	0.0528691	0.164476	0.0615955	0.147544	0.184046	0.0623196	0.151062
DNAJC21	0.228043	0.201887	0.325856	0.196326	0.17157	0.142782	0.348152	0.267075	0.277896	0.337028	0.293518	0.229994	0.138022	0.290372	0.225574	0.347935	0	0.284494	0.242568	0.142492	0.237893	0.353529	0.0510597	0.312129	0.303076	0.254907	0	0.294622	0.287003	0.185614	0.277414	0.452219	0.248919	0.185684	0.237831	0.294675	0.386582	0.37383	0	0.241333	0.288375	0.201112	0.205507	0.158909	0.250375	0.113027	0.257772	0.151062
AGXT2	0	0	0.00312167	0	0	0	0	0	0	0	0	0	0	0.0177434	0	0.00651835	0	0	0	0	0	0	0	0	0	0	0	0	0	0	0	0	0.00199099	0	0	0.0102717	0	0	0	0	0	0	0	0.0163301	0	0	0	0
PRLR	0	0.0156728	0.0254836	0.0250199	0.0073711	0.0274847	0.0135394	0.00485834	0.00227616	0	0.00468027	0	0	0.0675625	0.0103678	0.0139971	0	0.0150278	0.018196	0.00426995	0	0.0090433	0	0	0.00588249	0	0	0	0.0235083	0	0	0.0314697	0.00368926	0	0	0.0050057	0.00345908	0	0	0.0191098	0.0110177	0	0.00924192	0	0.00805849	0	0.0108567	0.151062
SPEF2	0.55041	0.474237	0.4707	0.362686	0.359734	0.374931	0.380175	0.436964	0.382485	0.593252	0.436117	0.422795	0.430673	0.397833	0.443943	0.345498	0	0.340305	0.517555	0.520717	0.407441	0.44816	0.230999	0.392191	0.451594	0.48535	0	0.226557	0.40326	0.455949	0.483341	0.291384	0.457574	0.491126	0.478059	0.389287	0.383492	0.404969	0	0.317276	0.413012	0.432036	0.384726	0.525885	0.515713	0.600795	0.378944	0.71191
IL7R	0	0	0	0	0.0073535	0	0	0	0	0	0	0	0	0	0	0	0	0	0	0.00325399	0	0.00213429	0	0	0	0	0	0	0	0	0	0	0	0	0	0	0	0	0	0	0	0	0	0	0	0	0	0
CAPSL	0	0	0.00306096	0	0	0.00559835	0	0	0.00262371	0	0.00310784	0	0	0	0	0.0107047	0	0	0	0	0	0	0	0	0	0	0	0	0	0	0	0	0	0.0158456	0	0	0	0	0	0	0.0137693	0	0	0	0	0	0	0
UGT3A1	0	0.0060956	0.00497191	0	0	0	0	0.00249106	0	0.0115416	0.00207656	0	0	0	0	0	0	0.00574468	0	0.00641933	0	0.00204141	0	0.023619	0	0	0	0	0.00625271	0	0	0	0.00169926	0	0	0	0	0	0	0	0.00435448	0	0	0	0	0	0	0
UGT3A2	0.0129525	0	0.00630309	0.00379924	0	0	0	0	0	0	0	0	0	0	0	0.00652968	0	0	0.00664419	0.00317132	0.00677191	0.0043705	0	0	0	0	0	0	0.00563123	0	0.0173978	0.0106413	0.00594451	0	0	0	0.00396201	0.00336653	0	0	0.026861	0	0	0	0	0	0	0
LMBRD2	0.545738	0.404278	0.5085	0.415237	0.514452	0.65027	0.592859	0.670438	0.4734	0.490075	0.590298	0.234869	0.254657	0.52446	0.397725	0.372008	0	0.312974	0.525084	0.466149	0.524782	0.666091	0.263233	0.434265	0.62005	0.393524	0	0.585393	0.62839	0.447914	0.508105	0.714718	0.422081	0.461423	0.403679	0.551191	0.610805	0.481861	0	0.535294	0.319315	0.236363	0.489864	0.299444	0.650639	0.638334	0.328054	0.5565
SKP2	0.184068	0.102051	0.147012	0.11492	0.14053	0.206119	0.2226	0.157146	0.146757	0.259155	0.161946	0.0991047	0.0605688	0.128632	0.0848858	0.128644	0	0.113134	0.134119	0.123286	0.189472	0.213378	0.124025	0.0638654	0.25072	0.0704589	0	0.209176	0.202589	0.184731	0.0904976	0.142185	0.134983	0.177159	0.112408	0.211791	0.218846	0.161242	0	0.122167	0.118088	0.117934	0.11772	0.129696	0.180996	0.130048	0.118628	0.598543
NADK2	0.216233	0.215552	0.214372	0.215554	0.242188	0.241293	0.216463	0.214985	0.180029	0.2909	0.275252	0.154107	0.0615185	0.18276	0.136344	0.259253	0	0.184203	0.160684	0.168429	0.221605	0.264247	0.0580765	0.173252	0.236019	0.19203	0	0.081059	0.21218	0.212178	0.19518	0.208319	0.254784	0.210346	0.106498	0.245435	0.215667	0.277402	0	0.182187	0.112699	0.199273	0.19237	0.237343	0.280033	0.206228	0.126962	0.46991
RANBP3L	0.021639	0.00985754	0.0177264	0.0359724	0.0435749	0	0.0203684	0.0225283	0.0509069	0.0163218	0.0248063	0.0145542	0.0826882	0.0157632	0.0161573	0.0351933	0	0.0196787	0.0175589	0.0163598	0.0133553	0.0376871	0	0.0498435	0.0227732	0.026412	0	0.0133634	0.0246651	0.0209777	0.0161075	0.021312	0.0216197	0	0.0925015	0	0.0211617	0.0137273	0	0.0241824	0.0374722	0	0.0324322	0.0224343	0	0.0492423	0.0229946	0.0886603
SLC1A3	0.145593	0.0874616	0.0486687	0.0752536	0.0581094	0.0562719	0.152566	0.115324	0.0905725	0.0164987	0.0395139	0.0436431	0.186232	0.0840867	0.0626051	0.0464	0	0.0157869	0.084654	0.0400671	0.058238	0.0809153	0.433967	0.01356	0.0742806	0.157181	0	0.0352324	0.0939971	0.111811	0.167819	0.0711573	0.0889485	0.0570095	0.125114	0.0585474	0.0597117	0.0731102	0	0	0.0677381	0.090113	0.051087	0.256737	0.0623745	0.0315363	0.0597813	0
NIPBL	1.06175	1.15509	1.10054	1.06665	1.05563	1.12952	1.14425	1.06637	1.11983	1.07714	1.13342	1.05102	0.885803	1.06886	1.06075	0.902756	0	1.06002	1.14417	0.99461	1.09031	1.11765	0.729244	1.06173	1.24589	1.02244	0	0.998326	1.03054	1.06996	1.09739	1.11535	1.14664	1.15434	0.992111	1.02821	1.28554	1.20791	0	0.95893	1.03159	0.989581	0.981065	0.8365	1.13921	1.08292	0.931944	1.46525
CPLANE1	1.64488	1.44835	1.37161	1.2245	1.23841	1.25958	1.10471	1.27863	1.34034	1.37697	1.45232	1.26632	1.15946	1.59875	1.52672	1.55222	0	1.55058	1.4271	1.54827	1.39322	1.55012	0.753415	1.39059	1.37661	1.53217	0	0.915939	1.35162	1.10712	0.994537	1.40162	1.28703	1.32771	1.26079	1.35289	1.26344	1.23524	0	1.52582	1.37878	1.31537	1.54038	0.974028	1.2287	1.45938	1.37152	1.24328
NUP155	0.1064	0.209368	0.189263	0.171542	0.145019	0.22529	0.185668	0.184677	0.17472	0.261029	0.164649	0.099924	0.161514	0.294825	0.135398	0.301422	0	0.247371	0.288017	0.130238	0.178622	0.237985	0.0225293	0.2625	0.198189	0.0944117	0	0.0465558	0.193704	0.119779	0.115144	0.214891	0.210684	0.104787	0.157234	0.150172	0.166523	0.16021	0	0.101659	0.10762	0.0693399	0.233128	0.126856	0.14643	0.115294	0.127981	0.618471
WDR70	1.29029	1.36469	1.3981	1.39344	1.29252	1.34407	1.26977	1.28492	1.41278	1.3371	1.35027	1.38074	1.27124	1.48668	1.31458	1.49197	0	1.45866	1.33426	1.24104	1.40095	1.43938	1.07812	1.53694	1.26338	1.188	0	1.09986	1.4382	1.33087	1.1635	1.39386	1.48422	1.57281	1.31016	1.47195	1.34674	1.39474	0	1.28257	1.34688	1.35145	1.40977	1.10489	1.31474	1.33031	1.4821	1.46192
GDNF	0.058356	0.0159593	0.0778967	0.0288651	0.0677	0.0656187	0.144952	0.0566346	0.100446	0.094634	0.101015	0.141876	0.147127	0.0881326	0.0284986	0.0796267	0	0.0703428	0.0450433	0.0509507	0.0488686	0.105014	0	0.101288	0.0211167	0.042784	0	0.0363523	0.0263226	0.0450852	0.0614756	0.104649	0.0543902	0.0650674	0.0395618	0.0650291	0.126964	0.0730155	0	0.111441	0.0420014	0.0782613	0.0578067	0.0555625	0.0887346	0.0534805	0.0913915	0.149876
EGFLAM	0.0364355	0.0863377	0.0664276	0.0369322	0.031034	0.0248307	0.00628314	0.033901	0.0518983	0.00562609	0.0315039	0.0716859	0.0365223	0.0991933	0.0900147	0.0195353	0	0.0577997	0.035296	0.0302327	0.0359869	0.381615	0	0.132409	0.0179725	0.0606611	0	0.0678968	0.0530972	0.0128062	0.0336806	0.231928	0.0145021	0.0283063	0.0389637	0.00854265	0.0185494	0.0240926	0	0.227301	0.0231124	0	0.101222	0	0.00711032	0.0559582	0.096641	0
LIFR	0.435423	0.381385	0.395957	0.348091	0.407242	0.363707	0.589281	0.481941	0.33607	0.49958	0.467037	0.452558	0.0880276	0.437517	0.267389	0.419455	0	0.338649	0.399991	0.319083	0.336339	0.61524	0.196403	0.490995	0.396266	0.396362	0	0.479784	0.638926	0.430794	0.304396	0.481805	0.389024	0.566086	0.275109	0.419298	0.355746	0.385149	0	0.415288	0.343135	0.235421	0.634496	0.238869	0.728471	0.417323	0.557634	0.459947
OSMR	0.00285409	0	0.01627	0.0916827	0.0612689	0.0142314	0.00682156	0.0158614	0.0281734	0.0106991	0.0152517	0	0	0.0269614	0	0.0564507	0	0.0269957	0.0577737	0	0.0478251	0.0771572	0	0.0833897	0.00633903	0	0	0	0.1262	0.0193984	0.0103081	0.0641769	0.0136049	0	0	0.0110699	0.0231532	0.00567396	0	0.0211738	0	0	0.0435733	0.023849	0.0176765	0.0156079	0.0102556	0
RICTOR	1.11301	1.06479	1.08995	1.04126	1.06852	1.24163	1.01992	1.11673	1.0554	0.96865	1.15353	0.886376	0.719842	1.16085	0.910995	1.05189	0	1.19991	1.12078	1.07684	1.00916	1.25272	0.284922	1.08909	1.16139	1.03613	0	1.21997	1.42159	1.14979	0.66689	1.31436	1.04015	0.842931	0.944586	0.978326	1.13492	0.963253	0	1.01983	0.979379	1.03308	1.15781	0.693585	1.11953	0.955124	1.01504	0.847163
FYB1	0.00628576	0.0559329	0.0410973	0.0475008	0.0183909	0.0618712	0.06736	0.0157546	0.0518736	0.0509834	0.0139148	0.0433611	0	0.0260709	0.0120602	0.093296	0	0.0110032	0.0311304	0.0507021	0.0170167	0.0446968	0.0503185	0.0466873	0.0192184	0.00361356	0	0.0600114	0.0815426	0.0299538	0.0353186	0.0646571	0.0610207	0.0488562	0.0627107	0.0800474	0.0404274	0.0229106	0	0.0208578	0	0.101785	0.0673772	0	0.0387094	0.0302366	0.00760306	0.38429
C9	0.0209187	0	0.0225706	0.0231174	0.0467863	0.028609	0.0653956	0.0223999	0.0346119	0.0371804	0.0306556	0.0140472	0	0	0.019482	0.020673	0	0.00647739	0.0118944	0.0250801	0.0178869	0.0254933	0	0.00890218	0.0221522	0.0211493	0	0	0.0106424	0.00474307	0	0.0134878	0.00680926	0.0309298	0.0183319	0.0331304	0.050473	0.0168502	0	0.0188092	0.0176004	0	0.0315264	0.0301325	0.0081931	0.050512	0.0298764	0
DAB2	0.00495128	0.0104034	0.00970546	0.0085589	0.0159993	0.00967392	0.0121609	0.0171933	0.0125797	0.020367	0.0123786	0	0	0.0177434	0.00860028	0.0198391	0	0.00722078	0.0190631	0.0142658	0.0258979	0.00874687	0	0.00771715	0.00424281	0	0	0	0	0	0	0.0280481	0.00119358	0	0	0.0303859	0.00937037	0.0135593	0	0	0.00621082	0	0	0	0	0	0.0231098	0.099809
TTC33	0.270147	0.284414	0.399336	0.277464	0.279016	0.334705	0.492095	0.400599	0.294208	0.288883	0.363353	0.223658	0.219046	0.292035	0.286252	0.22307	0	0.275768	0.316628	0.210759	0.353009	0.434601	0.0546258	0.215986	0.339857	0.200063	0	0.281317	0.405902	0.314687	0.226121	0.497903	0.307483	0.307075	0.3173	0.219335	0.433531	0.352786	0	0.248202	0.339354	0.333734	0.378703	0.16858	0.358252	0.334336	0.253709	0.602618
PTGER4	0	0	0	0	0	0	0	0	0	0	0	0	0	0	0	0	0	0.00685283	0	0	0	0.0069516	0	0	0	0	0	0	0	0	0	0	0	0	0	0	0	0	0	0	0	0	0	0	0	0	0	0
PRKAA1	0.316744	0.178935	0.310902	0.353189	0.362488	0.376606	0.208028	0.310393	0.418026	0.31354	0.417761	0.277778	0.201736	0.58146	0.360361	0.50316	0	0.406216	0.377005	0.313221	0.295116	0.428661	0.125837	0.399875	0.298086	0.233188	0	0.16303	0.305687	0.25515	0.242193	0.368797	0.280518	0.243361	0.236064	0.202356	0.364232	0.30745	0	0.284961	0.226785	0.304004	0.441786	0.157602	0.306559	0.242074	0.297541	0.239722
RPL37	0.363449	0.314469	0.516172	0.398883	0.408067	0.357721	0.50163	0.502035	0.446582	0.290936	0.491435	0.24073	0.129826	0.54895	0.46594	0.502994	0	0.391333	0.473143	0.436393	0.496857	0.512751	0.088363	0.406587	0.543881	0.360919	0	0.299562	0.335767	0.39443	0.200654	0.454927	0.31126	0.368436	0.110582	0.35723	0.555639	0.382448	0	0.249204	0.393753	0.270082	0.445921	0.307311	0.311584	0.491371	0.302609	0.589368
CARD6	0	0	0	0.00299278	0.00582785	0	0	0	0	0	0	0	0	0	0	0	0	0	0	0	0	0.00612936	0	0	0.00383442	0	0	0	0.00590559	0	0	0	0	0	0	0	0	0	0	0	0.00682848	0	0	0	0	0	0	0
C7	0	0.00929945	0.00854443	0.00908184	0.0146142	0	0	0.00343642	0	0	0.00606188	0	0	0	0	0	0	0.00722078	0	0	0	0	0	0	0.00588249	0.00746791	0	0	0.0128396	0	0	0.00947271	0.003144	0	0	0	0	0	0	0	0	0	0	0	0	0	0	0
MROH2B	0.00399628	0	0.00667148	0.00438663	0	0	0	0.00505115	0.00233764	0.0163218	0	0	0	0	0	0.0107651	0	0.0164934	0	0.00426995	0.00522994	0	0	0.00760719	0.00546195	0.00965369	0	0	0.00976136	0.00716307	0	0	0.00747416	0	0	0.0140856	0.0028192	0	0	0	0.00435448	0.014146	0	0	0	0	0	0
C6	0.0135276	0.00955014	0.00611474	0.031157	0.0153344	0	0.0101634	0.00471869	0.0068434	0.00666232	0.00632402	0	0.0202463	0	0	0	0	0.0182246	0.00756651	0	0.0132109	0.00824983	0	0.0341581	0	0	0	0	0.0310268	0.00696423	0	0	0.0113588	0	0	0	0.00546273	0.0141677	0	0	0	0	0.025119	0	0.0163135	0	0.00760306	0
PLCXD3	0.0929145	0.0962151	0.168848	0.106344	0.189054	0.15025	0.0633436	0.103206	0.200683	0.238564	0.118381	0.0595022	0.192435	0.0929398	0.176423	0.0496402	0	0.161252	0.203716	0.0549947	0.139522	0.182885	0.29472	0.367228	0.218811	0.119793	0	0.11542	0.109211	0.101358	0.202119	0.149486	0.0915292	0.154201	0.233119	0.083783	0.175926	0.158523	0	0.120132	0.128871	0.0965758	0.144845	0.230187	0.238314	0.25722	0.0615062	0.220225
OXCT1	0.72477	0.738439	0.77773	0.772103	0.810139	0.723508	0.669622	0.728726	0.829867	0.668141	0.805205	0.508717	0.74139	0.841598	0.616413	0.674744	0	0.759284	0.868303	0.694513	0.76129	0.869349	0.257234	0.870734	0.86175	0.604416	0	0.639696	0.653935	0.625589	0.473542	0.983826	0.740121	0.71562	0.426049	0.681176	0.769848	0.707934	0	0.625632	0.631843	0.719718	0.677489	0.462761	0.671273	0.665017	0.778761	0.478075
C5orf51	0.138887	0.106511	0.0940587	0.110724	0.161213	0.112471	0.198843	0.169227	0.151866	0.139414	0.131866	0.0214792	0.0629624	0.0538813	0.0700748	0.166843	0	0.142065	0.15899	0.0848989	0.10329	0.16945	0.0186168	0.176761	0.184899	0.178962	0	0.203191	0.180284	0.113362	0.126896	0.172561	0.115887	0.176122	0.0941024	0.187063	0.149434	0.130127	0	0.118121	0.0663163	0.0865581	0.113802	0.111368	0.100033	0.0340526	0.0796288	0
FBXO4	0.144612	0.0371786	0.140801	0.0933342	0.105117	0.0675604	0.037381	0.131505	0.124103	0.123664	0.122037	0.0863101	0.122941	0.313305	0.0875451	0.163736	0	0.14812	0.13726	0.12533	0.0959184	0.169951	0.0464441	0.213143	0.0823546	0.0943153	0	0.0774878	0.116303	0.0959189	0.108345	0.212735	0.0707678	0.141257	0.0188774	0.0930793	0.0836249	0.0689766	0	0.0475329	0.0826019	0.0907805	0.0986627	0.0216713	0.0619979	0.165626	0.0378854	0
GHR	2.014	2.13139	2.07015	2.09122	1.89413	1.93076	2.13332	1.94977	2.08952	2.33895	2.10069	2.04443	1.97458	1.64294	1.89246	1.75137	0	1.75073	1.82681	1.85045	1.85873	2.02261	1.44261	1.91581	2.10308	1.78817	0	2.16367	2.32662	2.24253	1.98245	1.82391	2.16135	2.45843	2.12306	2.36403	2.13133	2.09554	0	2.06465	1.99258	2.20006	1.78252	2.17861	2.22126	1.70896	1.66742	2.89869
CCDC152	0.100166	0.057699	0.0523917	0.0686143	0.0308148	0.0851929	0.0755506	0.044136	0.0586594	0.0413585	0.0694145	0.0761506	0.13788	0	0.0867322	0.0509851	0	0.127511	0.0485557	0.0586366	0.0898571	0.114651	0.0489254	0.0802161	0.0630659	0.110292	0	0.0168342	0.0630982	0.100183	0.086788	0.0973121	0.0659082	0.159812	0.018164	0.0153406	0.0626121	0.0675383	0	0.108518	0.022104	0.0594911	0.0496105	0.0371698	0.0858821	0.0942636	0.0531661	0.411151
SELENOP	0.0212149	0.0186124	0.0284624	0.0306451	0.0488122	0.00970994	0.0165547	0.0181936	0.0253265	0.0342385	0.0116163	0.022685	0	0	0.0130324	0.00650707	0	0	0.022449	0	0.0263688	0.0188131	0.0728785	0.0268914	0.0267061	0.0350999	0	0.0244966	0.032933	0.0286308	0.0235994	0.024842	0.0305526	0.0219544	0	0.0274348	0.0272505	0.0290931	0	0	0	0	0.0193125	0	0.0326752	0.0175875	0.0107065	0
ANXA2R	0	0	0	0	0.00769706	0	0	0	0.00344958	0	0	0	0	0	0	0	0	0.00858513	0.00381397	0	0	0.00841655	0	0.0168127	0	0	0	0	0	0	0	0.0184603	0.00210592	0	0	0.00676196	0	0	0	0.00675332	0	0	0	0	0	0	0.00874378	0
ZNF131	0.900124	0.883684	1.02805	0.751173	0.815841	0.665871	1.0266	0.913387	0.984185	0.838374	0.808808	0.704919	0.700647	0.942486	1.01455	0.88642	0	1.06537	0.891376	0.935705	0.875713	1.00835	0.760507	0.867408	0.764468	0.866476	0	0.905534	0.732037	0.795658	0.926113	0.900545	0.906875	0.872255	0.868126	0.95709	0.909067	0.941019	0	0.8612	0.980013	0.953644	0.779771	0.623488	0.838345	1.00856	0.948059	0.896348
NIM1K	0.345818	0.365569	0.500651	0.419786	0.390715	0.423998	0.577406	0.519191	0.385655	0.561995	0.403005	0.456129	0.339711	0.383375	0.316523	0.457954	0	0.541235	0.423755	0.398997	0.473278	0.50045	0.357691	0.486455	0.360091	0.45985	0	0.371718	0.347531	0.410837	0.483341	0.554913	0.50694	0.549891	0.359914	0.499108	0.495784	0.442737	0	0.564563	0.427156	0.346045	0.41549	0.322453	0.460275	0.611455	0.483946	0.745882
HMGCS1	0.220707	0.261931	0.285604	0.499958	0.439461	0.454984	0.338182	0.328636	0.378768	0.29498	0.423587	0.177521	0.270235	0.365667	0.34623	0.343402	0	0.296427	0.491498	0.314981	0.417032	0.441442	0.111587	0.561736	0.656523	0.316546	0	0.125152	0.763526	0.210894	0.202277	0.475558	0.34538	0.204791	0.153944	0.274168	0.29834	0.295503	0	0.253584	0.323433	0.106487	0.356888	0.101858	0.267162	0.317333	0.399129	0.431271
CCL28	0	0.0060956	0.00712287	0.0135006	0.00590186	0.00559835	0	0.0181563	0.00913255	0	0.00749502	0	0	0	0.0131455	0	0	0.00614163	0.00684598	0	0.011698	0.00315183	0	0.0285633	0.00971613	0	0	0	0.00724272	0	0.0169327	0.0102938	0.00967599	0	0	0	0.00899689	0.00432636	0	0	0	0.0198537	0.00953346	0	0	0	0	0
TMEM267	0.229335	0.255216	0.310554	0.311901	0.290705	0.318153	0.36953	0.309568	0.335704	0.256072	0.296737	0.143589	0.111907	0.180813	0.176338	0.356102	0	0.161516	0.292714	0.258768	0.277954	0.343698	0	0.353033	0.24141	0.169711	0	0.185332	0.296254	0.250558	0.119508	0.218033	0.27116	0.314916	0.180987	0.24017	0.272605	0.276124	0	0.303096	0.289165	0.259163	0.305213	0.321875	0.234912	0.292134	0.140285	0.51096
C5orf34	0.111683	0.0323731	0.0636372	0.0368979	0.0440764	0.0321631	0.0616434	0.035005	0.048151	0.0379786	0.0537408	0.0586395	0	0	0.0659654	0.100423	0	0.0936144	0.0298401	0.0381436	0.0233149	0.083637	0	0.0901299	0.0366245	0.0650214	0	0.00834847	0.0634419	0.0762636	0.101459	0.123252	0.0501475	0.015015	0.0390811	0.0791792	0.0841346	0.0855832	0	0.0397448	0.0649256	0.0553509	0.0967279	0.0264709	0.0463592	0.0196384	0.0675978	0
PAIP1	0.206398	0.217392	0.276741	0.225607	0.276832	0.260478	0.481904	0.257609	0.235969	0.28815	0.30163	0.115211	0.265406	0.524285	0.167572	0.292232	0	0.202008	0.257554	0.233629	0.29047	0.331802	0.160777	0.303672	0.331077	0.209183	0	0.247744	0.305459	0.243772	0.235542	0.340512	0.208599	0.298449	0.246216	0.243667	0.39581	0.270922	0	0.263984	0.182218	0.0800229	0.198216	0.249355	0.310437	0.194823	0.228373	0.51249
NNT	0.639494	0.624529	0.73144	0.676574	0.684284	0.739164	0.547322	0.674142	0.690603	0.73533	0.818941	0.641357	0.315542	0.929288	0.565713	0.721963	0	0.796764	0.772153	0.688658	0.744842	0.918854	0.50136	0.67811	0.705145	0.622022	0	0.529007	0.741336	0.552444	0.517071	0.921881	0.699923	0.578544	0.607795	0.62988	0.791612	0.659144	0	0.661381	0.63977	0.405025	0.707843	0.558993	0.707419	0.578222	0.708069	0.290069
FGF10	0.105042	0.0647265	0.0577783	0.0168364	0.0241227	0.0362135	0.0266867	0.0109186	0.0139541	0.0355838	0.0615491	0.0263139	0	0.0176993	0.0326912	0.0947763	0	0.0145466	0.107689	0.042974	0.0376951	0.0937033	0	0.0159195	0.0275342	0.0289757	0	0.06116	0.0472154	0.0158701	0.055269	0.0603043	0.113111	0.0219544	0.0120006	0.0903033	0.0462527	0.0639347	0	0.0235727	0.0650798	0	0.106431	0.0158066	0.102286	0.0349348	0.0368861	0
MRPS30	0.14811	0.117767	0.155486	0.116011	0.0929366	0.15287	0.330105	0.140165	0.195495	0.183014	0.156041	0.136193	0.121151	0.127578	0.0704799	0.178378	0	0.0935355	0.258778	0.0770131	0.153343	0.272447	0.178027	0.151557	0.242869	0.132803	0	0.0964183	0.153353	0.0716813	0.127289	0.264583	0.124116	0.106416	0.129584	0.131333	0.197691	0.131377	0	0.169531	0.146517	0.17905	0.135177	0.0824453	0.174479	0.073118	0.106434	0.238815
HCN1	2.42073	2.2639	2.37569	2.32184	2.35879	2.45263	2.52396	2.31839	2.25968	2.52816	2.39898	2.61595	2.26766	2.26732	2.08851	2.32936	0	2.16273	2.25929	2.137	2.35162	2.25776	2.23535	2.17199	2.40403	2.26868	0	2.3543	2.14894	2.25134	2.4491	2.08389	2.28149	2.33399	2.31552	2.37679	2.49318	2.3371	0	2.30997	2.27265	2.37888	2.22341	2.41274	2.37633	2.02722	2.28358	2.32252
EMB	0.29506	0.224245	0.306374	0.196897	0.238441	0.295564	0.244358	0.241559	0.227472	0.283089	0.270013	0.164008	0.22755	0.264599	0.18166	0.204332	0	0.264956	0.316229	0.205152	0.252521	0.298602	0.0527165	0.271768	0.201122	0.185126	0	0.298643	0.185571	0.289763	0.1581	0.199202	0.244831	0.372507	0.216693	0.285369	0.316233	0.248608	0	0.220885	0.212879	0.182668	0.238442	0.302223	0.302048	0.196474	0.258557	0
PARP8	0.733141	0.689642	0.799022	0.818885	0.883677	0.920995	0.810939	0.851297	0.798367	0.783215	0.762113	0.702047	0.572084	0.652622	0.588847	0.78018	0	0.678392	0.727824	0.712677	0.635918	0.79312	0.624278	0.713234	0.891715	0.639565	0	0.689128	0.90861	0.811664	0.646049	0.855268	0.718535	0.8754	0.45657	0.634901	0.803392	0.831425	0	0.736831	0.80994	0.684937	0.701955	0.81104	0.982847	0.933809	0.785765	0.871493
ITGA1	0.0557755	0.0653114	0.037241	0.0315392	0.00488955	0.039875	0.044817	0.0248077	0.0342706	0.01013	0.0271355	0.0219841	0	0.0699202	0	0.0202279	0	0.0174793	0.0348948	0.0157368	0.0194452	0.0325658	0	0	0.0550874	0	0	0.0128006	0.0391499	0.00815009	0	0.0427963	0.0135268	0.0193242	0.0282327	0	0.0325061	0.0324538	0	0.0512846	0.00631374	0	0.0199104	0	0.0253649	0.0156079	0.00843295	0.381204
ITGA2	0.0139499	0.0116007	0.0299473	0.0207841	0.0111963	0.0203987	0	0.0113658	0.0102224	0	0.0108609	0	0	0	0	0.0374547	0	0.0101683	0.0102782	0.00976981	0	0.011081	0.03394	0.0326187	0.009705	0	0	0.0168342	0.0181773	0.0342997	0.0201715	0.0512563	0.0136493	0	0	0.0139949	0.0254964	0.02083	0	0.0118221	0	0	0.00891322	0	0	0.0383432	0.0183096	0
MOCS2	0.204185	0.207706	0.185922	0.159683	0.142333	0.1516	0.424867	0.164247	0.18944	0.195209	0.215993	0.0785723	0.0855138	0.161308	0.135485	0.154314	0	0.11096	0.299924	0.13307	0.192416	0.167729	0.0725786	0.172259	0.245171	0.133121	0	0.152516	0.168526	0.155451	0.117248	0.155649	0.182041	0.152102	0.0329806	0.137967	0.235584	0.135302	0	0.135442	0.146309	0.142091	0.215877	0.0954607	0.198988	0.219701	0.0800506	0.371287
FST	0	0	0	0	0	0	0	0	0	0	0.00118536	0	0	0	0	0	0	0	0	0	0	0	0	0	0	0	0	0	0	0	0	0	0	0	0	0	0	0	0	0	0	0	0	0	0	0	0	0.151062
NDUFS4	0.416706	0.398459	0.584167	0.595505	0.643136	0.727118	0.495093	0.58498	0.561701	0.577884	0.614043	0.420282	0.218446	0.61806	0.540815	0.47452	0	0.55727	0.588052	0.46156	0.632823	0.627298	0.252634	0.783839	0.510704	0.350427	0	0.529033	0.673583	0.325685	0.403708	0.576905	0.529612	0.480928	0.312538	0.436241	0.541161	0.510771	0	0.452565	0.390044	0.42	0.585917	0.438446	0.434415	0.49915	0.572002	0.281395
ARL15	1.67498	1.36006	1.62918	1.63364	1.47698	1.65218	1.39465	1.63163	1.54969	1.51419	1.48585	1.4938	1.03834	1.74484	1.25289	1.51855	0	1.36717	1.56248	1.38202	1.54888	1.63572	1.35603	1.60181	1.4006	1.35267	0	1.45196	1.85146	1.41658	1.492	1.55855	1.67947	1.61577	1.71529	1.44774	1.47105	1.52454	0	1.71107	1.39206	1.71672	1.61543	1.24227	1.47292	1.34761	1.49288	1.09679
HSPB3	0	0.0183986	0.00266684	0.0115178	0	0	0	0.0104659	0.00881893	0	0.00218737	0	0	0	0.0161573	0	0	0	0.00614811	0	0	0.00575577	0	0	0.00398576	0.0096207	0	0.0140057	0.0101722	0.0137004	0.0257088	0	0.00197329	0	0.0124172	0	0	0	0	0.00680471	0	0	0.00772132	0	0.00888599	0	0	0
SNX18	0.0756622	0.0898631	0.0868301	0.0666558	0.050518	0.0678401	0.10138	0.0781062	0.0999202	0.0832519	0.0492939	0.0334168	0	0.0176993	0.0484613	0.0623584	0	0.0805647	0.0816118	0.0479295	0.0616516	0.142389	0.104521	0.131361	0.077681	0.0143378	0	0	0.0228796	0.0866567	0.0414897	0.0937207	0.0511852	0.0659103	0.028738	0.0322439	0.080786	0.0692497	0	0.116208	0.0862864	0.0210316	0.0694325	0.0368554	0.0800157	0.12703	0.161098	0
ESM1	0.00740725	0.015563	0	0.00432834	0.00520586	0	0.00633618	0	0	0	0	0	0	0	0	0	0	0	0	0	0	0	0	0	0	0	0	0	0	0	0	0	0	0	0	0	0	0	0	0	0	0	0	0	0	0	0	0
GZMA	0	0.00920044	0	0	0	0	0.00679126	0	0.00263536	0	0	0	0	0	0	0	0	0	0	0	0	0	0	0	0.00424087	0	0	0	0	0	0	0	0	0	0	0	0	0	0	0	0.0308203	0	0	0	0.00632328	0	0	0
CDC20B	0	0	0	0.0236972	0.0115935	0.00689378	0.0411245	0	0.0027193	0.0305542	0	0	0	0	0.00787708	0.035587	0	0	0.00439228	0	0	0.0159564	0	0	0.00392478	0	0	0	0.00490666	0	0	0	0.00423939	0	0	0.0180172	0.00306081	0.0127	0	0	0	0.0165807	0.0153745	0	0.0171712	0	0.0070103	0
GPX8	0	0	0	0.0039678	0.00503254	0	0.0159566	0.00422231	0	0	0.00246757	0	0	0	0	0	0	0	0	0	0	0	0	0	0.00462581	0.00361356	0	0	0	0.00870469	0	0	0	0.02817	0	0	0	0	0	0	0	0	0	0.0109478	0	0	0	0
MCIDAS	0	0	0	0.00322729	0	0	0	0	0	0	0	0	0	0	0	0	0	0	0	0	0	0	0	0	0	0	0	0	0	0	0	0	0	0	0	0	0	0	0	0	0	0	0	0	0	0	0	0
CCNO	0.00432176	0.0214013	0.025548	0.00909321	0.00922595	0.0115356	0.00700414	0.0211257	0.0124268	0	0.0188693	0	0.0482156	0.117101	0	0.0166209	0	0.0147384	0.00655467	0	0.0105008	0	0	0.0161783	0	0.0130279	0	0.0522589	0	0.0245415	0.0119305	0	0.0168436	0	0	0	0.0188297	0.00529635	0	0	0.0122159	0	0.0182429	0	0.00905117	0	0.0258663	0
DHX29	0.521005	0.493106	0.558709	0.437108	0.358778	0.441939	0.428383	0.466967	0.579099	0.470216	0.491818	0.298549	0.200079	0.668355	0.514649	0.590069	0	0.516178	0.505449	0.497157	0.549646	0.605123	0.176872	0.503969	0.455953	0.424253	0	0.204158	0.563017	0.364881	0.389163	0.541767	0.410696	0.423711	0.362325	0.432539	0.545475	0.42474	0	0.475998	0.443331	0.323144	0.535728	0.180253	0.37274	0.388289	0.477141	0.19668
MTREX	0.524666	0.511074	0.558287	0.642232	0.569732	0.518061	0.625486	0.484212	0.648013	0.531624	0.56131	0.418918	0.185653	0.435995	0.497273	0.507022	0	0.591971	0.611658	0.555064	0.569004	0.792373	0.128977	0.62479	0.567133	0.34571	0	0.377107	0.64208	0.492026	0.354344	0.771874	0.574586	0.397571	0.357718	0.471955	0.612533	0.589247	0	0.43114	0.552764	0.504727	0.65224	0.405423	0.55974	0.694	0.505989	1.02164
PLPP1	0.424668	0.649146	0.701677	0.776614	0.685122	0.668675	0.527896	0.750427	0.776068	0.690478	0.611894	0.445	0.366855	0.715291	0.782472	0.78378	0	0.894997	0.741236	0.696397	0.699894	0.757807	0.330619	0.742385	0.727283	0.526334	0	0.709579	0.610253	0.533115	0.567933	0.76273	0.635525	0.789614	0.426323	0.737393	0.786362	0.739697	0	0.626026	0.747343	0.325017	0.720483	0.402652	0.623364	0.613959	0.613035	0.792686
SLC38A9	0.505353	0.561056	0.738805	0.57031	0.563294	0.551099	0.56469	0.568349	0.67051	0.52093	0.598981	0.586427	0.221558	0.758487	0.499213	0.768932	0	0.583467	0.575335	0.577714	0.632609	0.750856	0.263845	0.793748	0.458717	0.412417	0	0.35316	0.63482	0.477758	0.354068	0.925749	0.477808	0.520818	0.394731	0.544568	0.63576	0.568121	0	0.550741	0.578301	0.657904	0.677988	0.267423	0.561029	0.541484	0.501753	0.529894
DDX4	0.0633792	0.0235348	0.0553654	0.0306082	0.0302055	0.101483	0.0176003	0.043219	0.0404143	0.0415303	0.0772893	0.0651635	0.0774249	0.0746689	0.0461384	0.0887756	0	0.0510813	0.043838	0.0382336	0.0604117	0.0581321	0	0.101041	0.03831	0.0468165	0	0.0355887	0.0950419	0.0365729	0.0561323	0.107541	0.0429066	0.0541569	0.035924	0.032737	0.0260739	0.0370895	0	0.0239062	0	0.0136588	0.0537647	0.0417435	0.031293	0.0636574	0.0269311	0.139007
IL31RA	0.00720506	0	0.00947126	0	0.0100662	0	0	0	0.00505694	0.019956	0.00202477	0	0	0	0	0	0	0.00936848	0.00572584	0	0.00298048	0	0	0.0142103	0.00488973	0	0	0.0199369	0.00664434	0	0	0	0	0	0	0.00584681	0.00280315	0.00636166	0	0.0291023	0	0	0	0	0	0.0123945	0	0
IL6ST	0.219545	0.206315	0.220086	0.181636	0.186635	0.26085	0.33394	0.319518	0.184535	0.234311	0.239439	0.145277	0.0757665	0.196642	0.0921548	0.129915	0	0.151494	0.328473	0.223034	0.22949	0.285041	0.12469	0.154451	0.386137	0.168084	0	0.313335	0.256927	0.219725	0.143816	0.330304	0.234993	0.0801287	0.0840934	0.192317	0.374209	0.288766	0	0.165536	0.116463	0.144497	0.228948	0.186332	0.321704	0.40256	0.0532144	0.629045
ANKRD55	0.0169702	0.0177167	0.0159051	0.0340992	0.0369159	0.0272034	0.0508082	0.0220291	0.0230262	0.0113012	0.00942353	0.0294696	0	0.0254707	0.00577787	0.0350812	0	0.0126274	0.0262704	0	0.0196305	0.0199342	0	0	0.00973879	0.0231603	0	0.0188592	0.0472897	0.0232076	0.0103081	0.0469612	0.00572992	0	0.0288091	0.0114425	0.0154908	0.012307	0	0.0256707	0.0143966	0.0435765	0.0314082	0	0.0240888	0	0.00749002	0
C5orf67	0.0362588	0.00532562	0.0194911	0.0105406	0.0284712	0.0094862	0	0.00690958	0.024104	0.0108082	0.0357697	0.0147557	0.0447191	0	0.0511794	0	0	0.0423059	0.017705	0.0422463	0.0605046	0.055377	0	0.0620529	0.0288847	0.0401006	0	0	0.0258014	0.0133061	0	0.104949	0.009231	0	0.0447528	0.0370574	0.00433755	0.0251881	0	0.0144529	0.0306685	0	0.0689874	0	0.0085311	0.0195321	0.0131333	0
MAP3K1	0.119952	0.205532	0.216237	0.134824	0.230363	0.241216	0.193448	0.176912	0.215386	0.186778	0.195969	0.148992	0.0790362	0.176866	0.128455	0.188828	0	0.1033	0.179633	0.149637	0.174173	0.187493	0.165437	0.234439	0.168781	0.230209	0	0.146512	0.171996	0.163284	0.151693	0.219845	0.125297	0.148044	0.136112	0.186358	0.199742	0.145162	0	0.203515	0.134681	0.171928	0.111453	0.075103	0.237442	0.0384136	0.241179	0
SETD9	0.0176988	0.00947045	0.00438169	0.0410692	0.016252	0.00470036	0.0150539	0.00424954	0.0168008	0.00562609	0.0103299	0	0	0.0238518	0	0	0	0.0338358	0.0368403	0.0270612	0.00536435	0.0110655	0	0	0.02619	0.0262175	0	0	0.0155125	0.0277317	0	0.0123537	0.00842122	0	0.00870211	0	0.0192583	0.00490939	0	0.00617477	0	0	0.0131837	0.0387496	0.0145406	0.0108716	0.00699028	0
MIER3	0.073542	0.0665751	0.161727	0.0856366	0.100471	0.10717	0.175083	0.127614	0.089499	0.134983	0.116074	0.0949593	0.0460357	0.0922534	0.0543628	0.129006	0	0.0620404	0.129328	0.110408	0.119528	0.109339	0.0394597	0.101891	0.127809	0.0819341	0	0.153463	0.0983667	0.059373	0.0709444	0.0797882	0.0728265	0.0720809	0.0776221	0.0676256	0.124322	0.111963	0	0.119523	0.0874272	0.0879974	0.0788784	0.132164	0.121475	0.068944	0.0566002	0.099809
GPBP1	0.773235	0.87026	0.908369	0.929692	0.719491	0.819443	1.2343	0.90646	0.824905	0.779687	0.837861	0.539501	0.370981	1.02346	0.760454	0.797557	0	0.786094	0.847707	0.729624	0.843869	0.906669	0.532981	0.76075	0.923329	0.718358	0	0.675686	0.831724	0.756149	0.69196	0.71959	0.81849	1.06511	0.469968	0.860195	0.928588	0.903172	0	0.665401	0.676258	0.723311	0.908092	0.85057	0.996556	0.795124	0.736843	1.49994
PLK2	0.508365	0.364404	0.533482	0.447295	0.374116	0.53839	0.649066	0.503582	0.633187	0.448976	0.587985	0.240929	0.255889	0.804502	0.34011	0.567131	0	0.377604	0.942055	0.438764	0.567869	0.782481	0.121205	0.468196	0.679334	0.437135	0	0.356353	0.557241	0.326907	0.50399	0.709302	0.368031	0.25679	0.389737	0.284462	0.783191	0.532497	0	0.381554	0.238255	0.25839	0.54731	0.308353	0.569899	0.531676	0.332678	0.327476
GAPT	0	0	0	0	0.0070583	0	0	0	0	0	0	0	0	0	0	0	0	0	0	0	0	0	0	0	0	0	0	0	0	0	0	0	0	0	0	0	0	0	0	0	0	0	0	0	0	0	0	0
RAB3C	0.396377	0.470524	0.688116	0.564381	0.625028	0.631324	1.04364	0.652099	0.621786	0.669413	0.53028	0.476853	0.636549	0.427712	0.576293	0.463956	0	0.35731	0.645028	0.477525	0.497449	0.492133	0.912355	0.759557	0.730998	0.449156	0	0.618925	0.514043	0.46752	0.458124	0.337696	0.597177	0.663047	0.354552	0.608192	0.844877	0.716618	0	0.516091	0.577845	0.403594	0.399658	0.760504	0.744552	0.376697	0.584056	1.08055
PDE4D	3.59668	3.42691	3.35613	3.23631	3.29839	3.42942	3.26496	3.28853	3.19397	3.33063	3.23193	3.35029	3.29482	3.46314	3.14094	3.00749	0	3.26377	3.33623	3.1801	3.25881	3.36499	3.39619	3.24736	3.27529	3.33283	0	3.60734	3.52906	3.41417	3.54108	3.19859	3.32769	3.34476	3.59525	3.33132	3.09483	3.27766	0	3.44791	3.21902	3.60325	3.39545	3.58455	3.34677	3.37181	3.02494	3.4039
DEPDC1B	0.00605653	0.0778605	0.0565192	0.0141034	0.0444688	0.048882	0.0081123	0.0320886	0.0306582	0.120216	0.0261302	0.0360513	0	0.0157632	0.00787708	0.029978	0	0.054956	0.0244715	0.0382475	0.0204763	0.0297428	0	0.0236367	0.0527003	0.0389916	0	0	0.0508199	0.0381788	0.0805736	0.0730279	0.0210768	0.0187368	0.00828105	0.0223635	0.0358244	0.00411946	0	0.0257231	0.0301707	0.0463442	0.053936	0	0.0165771	0.0720602	0.00760306	0
ELOVL7	0.192988	0.242578	0.276657	0.205616	0.220731	0.319655	0.188063	0.203096	0.194638	0.269337	0.231786	0.204087	0.180722	0.0809287	0.16244	0.127095	0	0.210407	0.212299	0.218182	0.21757	0.238916	0.216368	0.188481	0.219951	0.10026	0	0.231479	0.153478	0.191693	0.0936512	0.193097	0.211086	0.288637	0.10617	0.259941	0.131142	0.198551	0	0.191608	0.149693	0.102664	0.093824	0.184128	0.16822	0.216146	0.170184	0.188469
ERCC8	0.400787	0.407963	0.472898	0.443687	0.428688	0.429696	0.233075	0.417347	0.498749	0.517289	0.462834	0.437318	0.600227	0.600556	0.581046	0.414063	0	0.441835	0.407172	0.321292	0.432033	0.456063	0.148256	0.483703	0.415711	0.314488	0	0.185405	0.417716	0.302396	0.426637	0.416358	0.503493	0.389151	0.294611	0.560905	0.400144	0.419246	0	0.515079	0.476405	0.333756	0.435994	0.292558	0.443014	0.57352	0.529475	0.483219
NDUFAF2	0.678687	0.608397	0.749648	0.635809	0.531141	0.559598	0.766097	0.708195	0.744901	0.721629	0.627878	0.510016	0.612638	0.474657	0.705386	0.619387	0	0.468359	0.633174	0.678673	0.630586	0.806518	0.301602	0.751515	0.703416	0.657725	0	0.625971	0.677566	0.52282	0.576319	0.471372	0.663262	0.809912	0.676331	0.624377	0.787787	0.755013	0	0.72591	0.550139	0.590769	0.72925	0.702754	0.762846	0.572904	0.644713	0.615942
SMIM15	0.0236484	0.0341253	0.0578425	0.0342043	0.0128841	0.0304046	0.108996	0.066578	0.0347295	0.0709977	0.0558569	0.0190091	0	0.128764	0.044821	0.0571942	0	0.0406002	0.0667643	0.00834478	0.0706018	0.05902	0	0.0487558	0.0814515	0.00965369	0	0.0128006	0.0476424	0.0197822	0.0355734	0.0980082	0.0259281	0.0213268	0.0321185	0.0475552	0.0534835	0.0627434	0	0.0374575	0	0.0268602	0.0715089	0	0.0299076	0.0384703	0.0403476	0
ZSWIM6	1.8388	2.10657	1.79444	1.90945	2.05606	2.00035	1.48145	1.9299	2.00901	1.9881	2.03871	1.84442	1.69884	2.09511	2.09317	2.03355	0	1.74569	1.91237	1.94138	2.29267	1.82391	1.68793	2.15226	1.71411	1.83549	0	1.64709	1.65538	1.82002	1.66092	1.80543	1.78427	1.77174	1.64008	1.93302	1.73731	1.76317	0	2.01582	2.05092	1.37937	1.90759	1.60539	1.70864	1.86379	2.06366	1.63787
KIF2A	0.625687	0.801777	0.761903	0.655094	0.745472	0.686487	0.730612	0.720553	0.745817	0.71629	0.747458	0.671732	0.437618	0.67762	0.559753	0.659083	0	0.781289	0.808096	0.603141	0.776576	0.785106	0.32375	0.85456	0.750188	0.463819	0	0.488999	0.728854	0.568711	0.463307	0.899216	0.671811	0.642648	0.552658	0.726857	0.862841	0.749071	0	0.653443	0.760872	0.637029	0.761591	0.469803	0.687432	0.710682	0.693319	1.02381
DIMT1	0.119015	0.0813544	0.139229	0.0917188	0.099743	0.0370531	0.0759975	0.106506	0.137025	0.0878429	0.132521	0.0872636	0	0.214805	0.0698936	0.0971522	0	0.116475	0.131927	0.107608	0.117422	0.152193	0.127676	0.140684	0.10719	0.1164	0	0.0902559	0.11447	0.0925684	0.0258746	0.105886	0.102538	0.0816919	0.100176	0.042698	0.131361	0.136887	0	0.195512	0.078013	0.0482618	0.116105	0.0443334	0.106073	0.128969	0.0977664	0.099809
IPO11	0.396367	0.267854	0.453985	0.431899	0.409971	0.41394	0.332803	0.348078	0.448741	0.314203	0.382018	0.385133	0.253682	0.65178	0.275183	0.406786	0	0.448875	0.415143	0.336348	0.36947	0.445564	0.101742	0.521207	0.432399	0.231735	0	0.295337	0.535733	0.274437	0.282865	0.464968	0.38603	0.341494	0.368406	0.355815	0.341722	0.328514	0	0.410573	0.332519	0.326277	0.244376	0.232184	0.292672	0.54522	0.317942	0.59092
HTR1A	0	0	0.0018797	0	0	0	0	0	0	0	0	0	0	0	0	0	0	0	0	0	0	0.00357029	0	0	0.00416306	0	0	0	0	0	0	0	0	0	0	0.00471508	0	0	0	0	0	0	0	0	0	0	0	0
RNF180	0.851157	0.813597	0.943379	0.817832	0.900929	0.823494	0.888885	0.80627	0.946381	0.994983	0.937645	0.883342	0.768421	0.736779	0.842455	0.926465	0	0.678108	0.863967	0.66952	0.831798	0.987533	0.771801	0.929068	1.00312	0.802951	0	0.948943	0.80813	0.910956	0.876523	0.803436	0.937316	0.732637	0.932977	0.718245	0.854384	0.893332	0	0.992949	0.794714	0.908315	0.859319	0.879584	0.905815	0.816598	0.724772	0.954836
RGS7BP	1.05352	0.899234	0.945284	0.752522	0.915797	0.882116	1.02425	0.85761	0.962557	1.17586	0.990001	0.69671	0.869786	0.98583	0.942373	0.815294	0	1.06478	0.868875	0.997785	0.871588	0.98257	1.00051	1.05998	1.01179	0.913246	0	0.94188	0.75578	0.871093	0.837524	0.831834	0.864989	0.924996	1.07807	0.983015	0.928854	0.970476	0	0.803052	0.82977	0.793477	0.738135	0.944219	0.96112	0.92258	1.05317	0.941684
SHISAL2B	0	0	0.00670714	0.00385671	0	0	0	0	0.00170063	0	0.00950011	0	0	0	0	0	0	0	0.00553403	0.00641933	0.00296868	0.00267069	0	0	0	0	0	0	0	0.00838816	0	0	0	0	0	0	0	0.00361729	0	0	0.0120036	0	0	0	0	0	0	0
SREK1IP1	0.264639	0.227374	0.340146	0.349468	0.234362	0.260589	0.256643	0.25583	0.284788	0.284688	0.347593	0.285942	0.22693	0.372006	0.229329	0.318012	0	0.186492	0.268702	0.298897	0.327674	0.290716	0.234692	0.328186	0.246772	0.164539	0	0.225823	0.329279	0.229449	0.181335	0.402608	0.303869	0.296181	0.295678	0.231608	0.348837	0.311963	0	0.282561	0.328146	0.295617	0.321915	0.178855	0.244829	0.287913	0.215411	0.149876
CWC27	0.919774	0.755867	0.981056	0.866435	0.846263	0.897159	0.941102	0.843134	1.00212	0.910716	0.935082	0.78917	0.528997	0.871306	0.53699	0.797925	0	0.852549	0.880574	0.779929	0.817014	1.06344	0.324973	0.898064	1.04838	0.714122	0	1.00734	0.994766	0.849293	0.839965	1.12406	0.913144	0.953494	0.660031	0.764916	1.11878	0.977173	0	0.766267	0.756059	0.863585	1.02836	0.658319	0.852086	0.876601	0.789376	0.830847
ADAMTS6	0.06391	0.0699542	0.130466	0.100685	0.14704	0.160355	0.0493313	0.0476062	0.15162	0.152281	0.0718445	0.0669947	0.129915	0.239278	0.0794965	0.17738	0	0.144581	0.131379	0.0793719	0.0883672	0.064248	0.237667	0.103	0.0628196	0.124788	0	0.0990829	0.132361	0.0596208	0.0360444	0.0855368	0.0672005	0.199203	0.106929	0.194651	0.241079	0.105716	0	0.0843322	0.0909256	0.191585	0.0884613	0.0438635	0.108077	0.059372	0.11612	0
CENPK	0	0.0650231	0.0173141	0.010391	0.0323477	0.0144871	0.0322286	0.045464	0.0516373	0.00666232	0.0408069	0.0291051	0	0	0.0260518	0.0237536	0	0.0169007	0.0363666	0.0244039	0.0341064	0.106037	0	0.0503318	0	0.0198677	0	0.0333609	0.0393242	0.0342433	0.0488378	0.0109447	0.0122882	0	0.0231306	0.0273085	0.0541934	0.0264728	0	0.0211756	0.0369406	0.0177691	0.0174406	0	0.0284709	0	0.0545164	0
PPWD1	0.350116	0.30892	0.348756	0.35743	0.373626	0.294598	0.291175	0.413065	0.374045	0.326714	0.36714	0.151063	0.198585	0.585594	0.285719	0.419196	0	0.53407	0.492558	0.330146	0.366294	0.568552	0.067006	0.451719	0.340316	0.334047	0	0.275992	0.341781	0.209751	0.232398	0.508731	0.349489	0.261572	0.157523	0.320153	0.402558	0.345855	0	0.382874	0.356535	0.344922	0.495181	0.191071	0.313306	0.293676	0.383334	0.188469
TRIM23	0.427841	0.341289	0.533609	0.42098	0.431334	0.511156	0.477067	0.468661	0.493286	0.450568	0.570271	0.255844	0.239216	0.594166	0.346116	0.359118	0	0.543083	0.594185	0.364685	0.427197	0.614975	0.201928	0.612875	0.511079	0.443845	0	0.299951	0.558119	0.368681	0.293619	0.65984	0.381	0.350916	0.265557	0.410097	0.578181	0.47221	0	0.373148	0.327091	0.179749	0.421609	0.34794	0.517917	0.324792	0.333903	0.166085
TRAPPC13	0.322592	0.300189	0.416938	0.440184	0.424707	0.375519	0.371989	0.33714	0.52028	0.252077	0.452775	0.351917	0.218172	0.491101	0.377184	0.489919	0	0.46808	0.366994	0.345135	0.35011	0.47899	0.181728	0.493986	0.412574	0.31155	0	0.294152	0.416117	0.327634	0.316922	0.555874	0.330596	0.510559	0.247242	0.322163	0.343999	0.330558	0	0.373002	0.323864	0.247039	0.447687	0.160421	0.321624	0.337449	0.313194	0.475591
SGTB	0.21312	0.237145	0.373016	0.314261	0.281022	0.374901	0.425818	0.419519	0.336353	0.298626	0.409028	0.103669	0.0449137	0.189946	0.301358	0.333392	0	0.342108	0.40307	0.234892	0.374375	0.449812	0.103154	0.277431	0.408398	0.276197	0	0.276315	0.32435	0.212421	0.198224	0.447502	0.255042	0.22916	0.225591	0.253435	0.333183	0.381792	0	0.375154	0.285273	0.29518	0.30769	0.276373	0.382126	0.27569	0.287977	0
NLN	0.314034	0.421576	0.379875	0.300209	0.366802	0.46399	0.200288	0.290796	0.482878	0.401738	0.435482	0.27504	0.3499	0.408034	0.362373	0.357177	0	0.437011	0.394727	0.421338	0.414126	0.454656	0.157129	0.526159	0.363545	0.338053	0	0.220497	0.389845	0.317317	0.22274	0.520334	0.372207	0.551027	0.159832	0.514974	0.31024	0.338757	0	0.382923	0.389919	0.314276	0.340189	0.318981	0.449597	0.275752	0.517619	0.413189
ERBIN	0.569829	0.521083	0.702277	0.560973	0.598494	0.582271	0.521247	0.639541	0.607978	0.630224	0.610525	0.435292	0.534373	0.826143	0.582866	0.559002	0	0.474949	0.608577	0.611816	0.515037	0.697582	0.321146	0.542448	0.68977	0.660012	0	0.582251	0.556422	0.570709	0.656994	0.695092	0.601707	0.493175	0.368505	0.470756	0.565445	0.54059	0	0.510349	0.557413	0.552629	0.599849	0.681318	0.491787	0.55851	0.537946	1.10107
SREK1	0.747733	0.628403	0.596431	0.602258	0.519906	0.550048	0.554794	0.596287	0.533872	0.528318	0.66103	0.472218	0.583088	0.668263	0.483898	0.44439	0	0.66582	0.614653	0.58594	0.64019	0.632869	0.431102	0.611094	0.553711	0.559982	0	0.462631	0.531127	0.531543	0.605207	0.691554	0.539269	0.648575	0.500503	0.710984	0.647528	0.637273	0	0.632185	0.55531	0.42674	0.667068	0.466093	0.459308	0.567979	0.414946	0.19668
MAST4	0.701035	0.977907	0.70863	0.718685	1.06605	0.931888	0.617506	0.755826	0.86714	0.711249	1.169	0.685754	0.385274	0.786592	0.857233	1.03326	0	0.603783	1.17647	0.730999	0.758342	0.670719	0.694423	0.580391	0.68501	1.00678	0	0.713282	1.17724	1.25286	0.811156	0.943556	0.667679	0.891025	0.857651	1.00518	0.749423	1.03827	0	0.638408	0.92934	0.595426	0.946056	1.07371	0.888415	1.33379	0.972365	0.7747
CD180	0	0	0	0	0	0	0	0	0	0	0	0	0	0	0	0	0	0	0.0131819	0	0	0.00298737	0	0	0	0	0	0	0	0	0	0	0.00339661	0	0	0	0	0	0	0	0	0	0	0	0	0	0	0
PIK3R1	1.09176	1.23058	1.17591	1.20293	1.16532	1.33259	1.16062	1.3147	1.24703	1.1643	1.35319	0.859293	1.01558	1.18926	1.06425	1.15746	0	1.11566	1.32333	1.10372	1.21445	1.25803	0.575086	1.28977	1.47783	1.1577	0	1.09557	1.29475	1.08722	0.874787	1.1819	1.05693	1.20177	0.763629	1.22965	1.20465	1.00527	0	1.13324	1.04609	0.804687	0.890791	1.08677	1.04835	0.974459	1.01604	1.2358
SLC30A5	0.342014	0.23742	0.324447	0.256001	0.253388	0.212766	0.305305	0.320279	0.369329	0.268688	0.300007	0.170783	0.265198	0.503645	0.317809	0.391552	0	0.329397	0.286385	0.314189	0.300502	0.41178	0.0916673	0.337673	0.244896	0.311271	0	0.166967	0.253163	0.201313	0.252247	0.539779	0.283256	0.285382	0.268278	0.237311	0.325585	0.306536	0	0.305274	0.306076	0.325409	0.318291	0.115974	0.225815	0.259913	0.209437	0.239722
CCNB1	0.0459838	0.0305104	0.0285111	0.0267469	0.021654	0.0191653	0.103638	0.0262588	0.038867	0.0110533	0.0364753	0.0424036	0.0331171	0.0565251	0	0.031891	0	0.0640932	0.0309307	0.0221378	0.0249694	0.0415887	0	0.0262951	0.0496893	0.0827692	0	0.0293425	0.0450719	0.0235541	0.0408343	0.0520464	0.00719752	0	0	0.0143163	0.0478312	0.0708276	0	0.0288649	0.0303528	0	0.0410985	0.0219135	0.0256294	0.0189875	0.00898915	0
CENPH	0.0235354	0.0241974	0.0442121	0.0380362	0.0345323	0.0115369	0.0269897	0.0263991	0.01605	0	0.0174282	0.0121197	0.0823925	0.0290168	0.0161573	0.0154956	0	0.0319492	0.0182331	0.00782838	0.0235723	0.0546875	0	0.0139392	0.00443098	0.0192896	0	0.0139141	0.0258884	0.0144969	0	0.0129556	0.0304484	0.0299276	0	0.0249765	0.0239475	0.00865418	0	0.0276882	0	0.0428664	0.028392	0	0.00921844	0.0184874	0.0232005	0
MRPS36	0.154665	0.147557	0.22645	0.187107	0.182409	0.146913	0.154732	0.214421	0.20359	0.121202	0.149938	0.074299	0.270919	0.114522	0.152791	0.219067	0	0.136932	0.328991	0.112823	0.168925	0.26917	0.170378	0.220634	0.142547	0.124046	0	0.0897588	0.220001	0.108088	0.17208	0.301044	0.173539	0.170056	0.115905	0.119108	0.2637	0.182562	0	0.0910729	0.169122	0.315936	0.239941	0.0604372	0.100222	0.167392	0.216981	0.099809
CDK7	0.121109	0.204203	0.249586	0.23327	0.254397	0.143333	0.2281	0.306491	0.271308	0.154494	0.170002	0.179529	0.123891	0.265184	0.275937	0.353648	0	0.24798	0.24573	0.198503	0.275524	0.290315	0.123542	0.31935	0.164131	0.248356	0	0.0416625	0.261957	0.248818	0.255875	0.275138	0.156722	0.173543	0.134118	0.23453	0.249087	0.181112	0	0.205793	0.218356	0.178651	0.225686	0.13987	0.210905	0.355303	0.173054	0.238815
CCDC125	0.228979	0.188786	0.24912	0.214998	0.166891	0.165156	0.205908	0.206486	0.318731	0.148306	0.203528	0.233928	0.0826041	0.448728	0.345586	0.268354	0	0.265142	0.17023	0.267493	0.194051	0.24792	0.189725	0.264079	0.159075	0.182675	0	0.166007	0.159568	0.103977	0.217952	0.305911	0.180205	0.238257	0.175612	0.180937	0.212431	0.203616	0	0.0828828	0.292433	0.0553699	0.159104	0.0886892	0.106604	0.109097	0.267324	0.46991
AK6	0.14048	0.0967148	0.16618	0.0942832	0.141297	0.137461	0.241627	0.136024	0.146735	0.116614	0.138596	0.0699119	0.0997826	0.435328	0.0975273	0.153295	0	0.114259	0.248609	0.102181	0.172075	0.170939	0.105786	0.159805	0.129341	0.0859872	0	0.147338	0.160919	0.109073	0.0870706	0.274664	0.104137	0.100769	0.0891363	0.137885	0.249109	0.113986	0	0.104679	0.14963	0.0418714	0.140912	0.0555229	0.185097	0.140057	0.128787	0.31338
RAD17	0.274642	0.284546	0.300792	0.221169	0.24285	0.275105	0.197065	0.227929	0.266261	0.172163	0.263298	0.171728	0.119272	0.363783	0.144431	0.234358	0	0.300701	0.247593	0.201981	0.238707	0.307782	0.0378402	0.26467	0.160882	0.196833	0	0.158439	0.224025	0.195287	0.174449	0.31599	0.235506	0.2352	0.198666	0.264872	0.158147	0.153614	0	0.21511	0.224458	0.130261	0.213865	0.104069	0.227867	0.279498	0.214798	0.142389
MARVELD2	0.00807142	0	0.0111073	0.0234938	0.0220905	0.0174511	0	0.00922195	0.01062	0	0.0161407	0	0	0.0238092	0.0120602	0.0189321	0	0.00644264	0	0.0117989	0.00677191	0.014282	0	0	0.00733894	0	0	0	0.01736	0.00861003	0.00599461	0.031025	0	0.0510799	0	0.0114425	0.00355906	0.0108471	0	0	0	0	0.0142596	0	0.0297812	0.0269679	0.0117692	0
OCLN	0.0579147	0.0373907	0.0808563	0.108083	0.0477036	0.0979412	0.0669834	0.0231061	0.0287487	0	0.120313	0.0818139	0.0598694	0.0793734	0.00760215	0.169756	0	0.103981	0.0446643	0.0521456	0.0717408	0.0714836	0	0.0199028	0.0496179	0.0517672	0	0.0338815	0.0591781	0.0758038	0.0157055	0.0781259	0.0809825	0.0166065	0	0.0619607	0.103742	0.0481165	0	0.0886209	0.149347	0.0617742	0.0690333	0.0412366	0.0410972	0.0443571	0.0602433	0.139007
GTF2H2C	0.387355	0.293077	0.223793	0.720442	0.352085	0.262751	0.460886	0.258983	0.251695	0.254329	0.323285	0.206809	0.290205	0.233618	0.152631	0.528954	0	0.427113	0.315194	0.241218	0.167721	0.438584	0.129374	0.433262	0.276326	0.208244	0	0.216555	0.384069	0.242126	0.139516	0.431289	0.41219	0.497156	0.140193	0.205665	0.527745	0.407042	0	0.412906	0.416622	0.301686	0.368088	0.135225	0.388044	0.146805	0.404853	0.188469
SERF1B	0.00333452	0.00542153	0.00750255	0	0	0	0	0.0165078	0.00536452	0.0152174	0.0155819	0	0	0.0335066	0.00941743	0.0085623	0	0.00743712	0.004794	0.00946889	0.00594661	0.00326146	0	0	0	0	0	0	0	0.00473765	0	0	0.00219579	0	0	0	0.00311841	0.024262	0	0	0.00640079	0	0.00681979	0.0137173	0	0	0.0298378	0.0886603
SMN2	0.00685207	0.034898	0.0233981	0.00799137	0.014446	0.00731686	0.0076992	0.00289693	0.0297061	0.0115471	0.028962	0	0.0546956	0.0238092	0.0521829	0.00738943	0	0.0522342	0	0.0072804	0.0238033	0.0326238	0.0434422	0.0131663	0.0262794	0	0	0.00834847	0.040442	0.0154359	0.00808086	0.0106432	0.0154534	0.0213268	0.0113202	0.0123433	0.0261474	0.030175	0	0.019168	0.0241208	0.0350695	0.00894933	0	0.0241936	0.0123945	0.0143136	0
SERF1A	0	0.00408223	0.00464974	0.00376636	0	0	0.00392884	0.0186447	0.00267498	0	0.00403073	0.00755697	0	0	0	0.0240691	0	0.00592943	0.00655467	0	0.00232707	0.00688182	0	0.0142103	0.0145364	0	0	0	0.00464291	0.0460386	0	0	0.015166	0	0	0	0.00581516	0.0256102	0	0	0	0	0.010301	0	0	0	0.0252611	0
SMN1	0.0182311	0	0.0100473	0.00314718	0.00596506	0.0078703	0.0261279	0.0292161	0.0291199	0.019117	0.0194306	0	0	0.0260332	0.0137989	0.0115894	0	0.0185311	0.0171043	0	0.0112118	0.0137499	0	0	0.0192751	0.00605411	0	0	0.0225486	0.0256886	0	0.0244975	0.023881	0	0.018491	0	0.0242239	0.0260215	0	0.0154677	0.0120036	0	0.0188426	0	0	0.0115533	0.0157646	0
NAIP	0.439292	0.449383	0.573742	0.652609	0.694463	0.419943	0.410555	0.610412	0.555377	0.55504	0.550117	0.298817	0.404991	0.969025	0.519734	0.706408	0	0.573335	0.854553	0.432423	0.649828	0.706381	0.197433	0.763012	0.514389	0.348207	0	0.401855	0.439031	0.577467	0.416416	0.688626	0.400529	0.75147	0.231026	0.569521	0.47823	0.812084	0	0.544719	0.57944	0.32531	0.906737	0.235991	0.455134	0.547978	0.612071	0.400747
GTF2H2	0.313427	0.172502	0.0957582	0.665345	0.202842	0.214582	0.299856	0.231529	0.254309	0.254542	0.361004	0.144183	0.141323	0.309141	0.199577	0.466533	0	0.31846	0.222542	0.278049	0.179619	0.369516	0.219755	0.635651	0.172257	0.212125	0	0.0724629	0.314263	0.282811	0.135828	0.402473	0.314893	0.424585	0.0794259	0.234149	0.600374	0.535828	0	0.378213	0.443538	0.202885	0.513846	0.136899	0.327055	0.142139	0.308169	0.242198
BDP1	1.31359	1.27298	1.06786	0.937364	0.986204	1.08768	0.957303	1.12857	1.11591	1.17107	1.22756	1.42713	1.31753	1.12961	1.4065	1.16108	0	1.18775	1.07455	1.04044	1.13871	1.26015	1.2474	1.28302	1.21557	1.31365	0	0.716455	1.01288	0.9491	1.06927	1.16484	1.10575	1.16975	1.16947	1.27456	1.02586	1.11247	0	0.985838	1.12268	0.816447	1.19495	0.802783	0.901669	1.31858	1.08682	1.17803
MCCC2	0.348033	0.309947	0.325891	0.364234	0.337673	0.353197	0.118602	0.331378	0.316803	0.303063	0.34198	0.202677	0.211309	0.524393	0.300441	0.468842	0	0.548841	0.364426	0.364264	0.301363	0.526803	0.0879208	0.510458	0.227614	0.208687	0	0.295142	0.409356	0.282938	0.207078	0.45202	0.351784	0.331804	0.263155	0.202502	0.262452	0.261639	0	0.229208	0.295725	0.223208	0.402178	0.217007	0.212417	0.130693	0.320178	0.469865
CARTPT	0.0133106	0.0214456	0.0195683	0.0114116	0	0.00882032	0.0545682	0.0419273	0.025979	0.0152174	0.00908476	0	0	0	0.0189262	0	0	0.0181756	0.0062555	0	0.0109791	0.00669748	0	0.0260203	0.0127822	0.0433948	0	0	0.0272098	0.00961246	0.0675537	0.0393697	0.01782	0	0.0231262	0.00702635	0.00936837	0.0209104	0	0.0253367	0	0	0.0150345	0.0534335	0.00991748	0	0	0
MAP1B	2.29503	2.35594	2.6235	2.47132	2.27998	2.63642	2.70709	2.53611	2.44721	2.35212	2.69829	2.19169	2.26765	2.63295	2.27314	2.33586	0	2.16154	2.99222	2.26111	2.58241	2.62967	2.15231	2.66739	2.78664	2.38724	0	2.33738	2.40257	2.24378	2.47299	2.63646	2.40886	2.00501	2.0875	2.22479	2.72015	2.47987	0	2.54678	2.26917	2.19814	2.50668	2.27907	2.54788	2.32083	1.9906	2.41713
MRPS27	0.497998	0.459481	0.485552	0.480844	0.569879	0.535324	0.401078	0.467069	0.451747	0.56088	0.496503	0.353915	0.155094	0.665865	0.397135	0.38859	0	0.564897	0.531897	0.444535	0.527723	0.578204	0.188466	0.589213	0.519891	0.206586	0	0.415084	0.635243	0.418103	0.415506	0.538631	0.515499	0.350186	0.389878	0.364438	0.405564	0.362067	0	0.348042	0.386901	0.341557	0.382577	0.385723	0.495544	0.605594	0.384329	0.166085
PTCD2	0.0951895	0.0946017	0.21105	0.103846	0.144152	0.147326	0.12831	0.155305	0.127602	0.155446	0.167308	0.0892128	0.123917	0.132503	0.15293	0.151092	0	0.111972	0.18641	0.149561	0.100928	0.161418	0.0486499	0.160381	0.18774	0.132553	0	0.174672	0.0575719	0.135798	0.08027	0.0599032	0.125163	0.159309	0.0630712	0.0914921	0.0914016	0.15615	0	0.0818448	0.146191	0.163587	0.110511	0.0655056	0.116503	0.169377	0.145486	0
ZNF366	0.0198784	0	0.00184671	0.00380851	0.00539081	0	0.00640441	0.0027697	0.00479881	0	0.00154631	0	0	0.0377129	0	0.00863682	0	0	0	0.00533049	0	0	0	0.0159596	0.00557976	0	0	0	0	0	0	0.0113254	0.00183462	0	0	0.0176641	0.00252463	0	0	0.00875888	0	0	0	0	0	0	0	0
TNPO1	1.17972	1.06643	1.25604	1.17117	1.14603	1.22549	1.1485	1.29719	1.27459	1.22794	1.25668	0.921282	0.774584	1.29762	1.22526	1.22073	0	1.29694	1.27113	1.31043	1.17472	1.29516	0.800995	1.09305	1.31071	0.735575	0	1.04679	1.2573	1.19914	0.804024	1.34382	1.22757	1.22341	1.10519	1.1135	1.33438	1.19994	0	1.18369	1.13688	1.16863	1.23794	1.02966	1.29847	1.24121	1.18779	0.78707
FCHO2	0.564226	0.573724	0.717296	0.58547	0.471518	0.677872	0.505256	0.542547	0.61281	0.466797	0.592367	0.466263	0.524913	0.588113	0.483868	0.3997	0	0.42983	0.507023	0.52017	0.457471	0.627974	0.278329	0.528318	0.636138	0.52204	0	0.515886	0.699371	0.534328	0.405044	0.603649	0.592265	0.728007	0.519017	0.680598	0.759736	0.649627	0	0.511896	0.46373	0.503407	0.562314	0.392997	0.647112	0.650236	0.479147	0.099809
TMEM171	0	0.00947045	0	0.00697313	0.00954883	0.00929168	0	0.00469117	0.005227	0.0114277	0	0	0	0	0.00748714	0.00974071	0	0	0.00303607	0	0.0110191	0.0033655	0	0	0	0	0	0	0	0.0066971	0.0093292	0	0.00783247	0.0213268	0	0.0475167	0.00293905	0.00699066	0	0	0	0	0.0160192	0	0.00449452	0	0	0
FOXD1	0	0	0	0	0	0	0	0	0	0	0	0	0	0	0	0	0	0	0	0	0	0	0	0	0	0	0	0	0	0	0	0	0	0	0	0	0	0	0	0	0	0	0	0	0	0	0	0
BTF3	0.106167	0.13329	0.237987	0.2531	0.160718	0.201513	0.364597	0.237391	0.244071	0.166688	0.215685	0.0837238	0.0662052	0.524457	0.0972713	0.176148	0	0.188391	0.515057	0.131654	0.210127	0.328888	0.238255	0.371712	0.178247	0.0860685	0	0.134947	0.240934	0.0531495	0.168893	0.416582	0.131408	0.139265	0.0609517	0.0541215	0.427913	0.147501	0	0.158076	0.184636	0.0576865	0.273375	0.0286576	0.185425	0.11549	0.109877	0.227667
ANKRA2	0.0664672	0.127124	0.142141	0.12314	0.119108	0.206987	0.181525	0.152218	0.118604	0.0951576	0.16505	0.0599573	0.0350755	0.0775638	0.115189	0.218783	0	0.110763	0.195206	0.0554076	0.132705	0.185595	0.0554779	0.116561	0.195863	0.0536028	0	0.10848	0.190505	0.0955459	0.158476	0.218605	0.107681	0.112839	0.0796716	0.0614903	0.183844	0.148415	0	0.167434	0.0950504	0.0583294	0.127298	0.0463164	0.123812	0.131902	0.109131	0.254745
UTP15	0.0418842	0.0472381	0.0378334	0.0439314	0.0437448	0.0471497	0.0183247	0.0356143	0.0488772	0.0506452	0.0864068	0.040113	0.0202463	0.0631836	0.0112992	0.0590149	0	0.0366086	0.0651028	0.0698782	0.0642192	0.0520542	0.0351356	0.0546353	0.05373	0.0209193	0	0.0346765	0.02979	0.0636008	0.095563	0.0551645	0.0393587	0.0471897	0	0.0228174	0.0216909	0.0432284	0	0.0406807	0.0599181	0.0276103	0.0710162	0.023531	0.0709058	0.0294071	0.00898915	0
ARHGEF28	0.536588	0.710459	0.780647	0.537176	0.650931	0.558072	0.402779	0.575057	0.610169	0.439581	0.671944	0.621257	0.396041	0.514756	0.659549	0.513401	0	0.859625	0.642223	0.734385	0.639213	0.807114	0.269681	0.701193	0.560472	0.575563	0	0.646739	0.765853	0.641191	0.430125	0.835558	0.657746	0.605381	0.673332	0.74113	0.555111	0.663308	0	0.606439	0.538784	0.62086	0.655596	0.426996	0.689601	0.597409	0.518015	1.11352
ENC1	0.541669	0.570553	0.61303	0.701408	0.775184	0.692906	0.832784	0.769894	0.861534	0.373253	0.829741	0.468384	0.897464	0.716645	0.426056	0.773731	0	0.394274	0.947535	0.546174	0.888095	0.720461	0.382941	0.714872	0.765752	0.539942	0	0.581568	0.735724	0.473998	0.671382	0.881024	0.65713	0.49614	0.432271	0.602626	0.652881	0.527871	0	0.553506	0.641731	0.301783	0.453183	0.431203	0.8463	0.69826	0.377721	0.416905
HEXB	0.382992	0.394133	0.38279	0.346416	0.401625	0.357771	0.258988	0.450859	0.443693	0.39512	0.394518	0.317331	0.417489	0.477309	0.413797	0.472418	0	0.618456	0.465605	0.40649	0.4377	0.559641	0.297983	0.451633	0.456542	0.383368	0	0.285531	0.407061	0.269296	0.324022	0.436548	0.433889	0.247541	0.294112	0.373777	0.451198	0.383499	0	0.298184	0.399757	0.49236	0.36954	0.219911	0.28223	0.48118	0.476068	0.327476
GFM2	0.32795	0.310518	0.367207	0.263079	0.314834	0.244055	0.428241	0.267066	0.323442	0.353764	0.282582	0.153703	0.129682	0.296346	0.269688	0.385347	0	0.258151	0.339115	0.256968	0.271589	0.434564	0.260408	0.335136	0.329478	0.304107	0	0.218201	0.37209	0.245781	0.143132	0.325336	0.237192	0.355002	0.178694	0.256519	0.340045	0.349749	0	0.345758	0.30458	0.306336	0.267613	0.192445	0.285862	0.221299	0.210495	0.308474
NSA2	0.183677	0.216586	0.216887	0.229958	0.160021	0.18543	0.321634	0.186323	0.20879	0.196399	0.223522	0.181232	0.0843452	0.325657	0.185722	0.117121	0	0.178884	0.290515	0.139491	0.16853	0.23048	0	0.255658	0.251345	0.130843	0	0.0985443	0.146191	0.17461	0.211009	0.19708	0.145197	0.131977	0.158614	0.213255	0.267075	0.178821	0	0.11815	0.140687	0.12088	0.247655	0.128796	0.136355	0.117034	0.13127	0.220225
FAM169A	0.884878	0.811571	0.969236	0.774359	0.873831	1.02188	1.04711	1.0064	0.893792	0.898957	0.963564	0.576414	0.640511	0.720385	0.64492	0.813388	0	0.770763	0.905041	0.86047	0.830966	1.09556	0.454143	0.962216	0.933197	0.794939	0	0.769251	1.0448	0.802053	0.703103	0.780881	0.861856	1.01924	0.766665	0.811656	1.03616	0.859753	0	0.806471	0.749661	0.828709	0.753391	0.663256	1.05469	0.911356	0.811692	1.14813
GCNT4	0.0344414	0.0220457	0.0351659	0.0855243	0.0207608	0.0518812	0.0588789	0.0498113	0.0486603	0.0397256	0.0595038	0.00617378	0	0.0573601	0.0432859	0.0366508	0	0.0168086	0.0493969	0.0720357	0.0403352	0.0540013	0.030212	0.1096	0.0473624	0.0630095	0	0.0646658	0.10334	0.0516736	0.0170021	0.0438502	0.0477938	0.0154789	0.0110178	0.0206831	0.0655571	0.0359934	0	0.0452476	0.023995	0.0907771	0.0541654	0.0256288	0.0570362	0.0196556	0.0126996	0
ANKRD31	0.112186	0.028872	0.0716869	0.0538173	0.0656043	0.0549363	0.0848326	0.0799452	0.0525195	0.039817	0.0620027	0.107785	0.172519	0.0887345	0.0610287	0.0206016	0	0.0519954	0.0270159	0.0684861	0.0482637	0.0662442	0.0963955	0.0770565	0.0347644	0.0605584	0	0.0179261	0.0481782	0.0725525	0.0278147	0.0708047	0.0388388	0.0836495	0.0231593	0.0549398	0.0519301	0.0248511	0	0.042606	0.0510625	0	0.0397132	0.129761	0.0178104	0	0.0566824	0
HMGCR	0.211355	0.404162	0.282945	0.462189	0.538483	0.392043	0.319614	0.379559	0.435794	0.354012	0.438431	0.259449	0.321319	0.25397	0.336368	0.346899	0	0.348644	0.402336	0.384472	0.486205	0.377622	0.19475	0.404185	0.560564	0.26863	0	0.295415	0.686841	0.267078	0.233338	0.604879	0.344186	0.474306	0.106304	0.469627	0.405206	0.294297	0	0.319896	0.475514	0.30363	0.339551	0.30938	0.36739	0.379982	0.393702	0.139007
POLK	0.723615	0.596835	0.682281	0.610169	0.584944	0.704204	0.846857	0.698901	0.6414	0.719116	0.697849	0.526917	0.584145	0.602524	0.441475	0.71677	0	0.632876	0.640613	0.648912	0.618262	0.740546	0.325129	0.775483	0.743416	0.461658	0	0.428637	0.683794	0.567355	0.497788	0.729678	0.653904	0.733487	0.485556	0.596212	0.756919	0.768103	0	0.546967	0.517636	0.588305	0.588586	0.803734	0.783461	0.643587	0.459512	0.764473
ANKDD1B	0.0848033	0.11528	0.153885	0.117304	0.193243	0.13823	0.151807	0.180349	0.210028	0.151705	0.17689	0.189752	0.0365223	0.207168	0.127465	0.184115	0	0.154659	0.148475	0.0949026	0.14388	0.215063	0.0714616	0.189403	0.111484	0.203919	0	0.125112	0.107088	0.0717777	0.121743	0.10389	0.174087	0.182106	0.215491	0.15423	0.0758316	0.121554	0	0.119823	0.058075	0.131985	0.0976271	0.112726	0.0884024	0.325268	0.141148	0.220225
POC5	0.256573	0.2723	0.20423	0.208196	0.114623	0.216495	0.114515	0.240591	0.247874	0.301661	0.222612	0.112459	0.249303	0.350762	0.200717	0.245983	0	0.224391	0.247922	0.152101	0.161625	0.278728	0.17936	0.256957	0.169917	0.180672	0	0.10103	0.193615	0.19803	0.190852	0.216965	0.210366	0.226437	0.109719	0.17365	0.174693	0.170817	0	0.20734	0.207172	0.124236	0.253218	0.0958872	0.200293	0.196509	0.312815	0.400747
SV2C	0.0121058	0.0212282	0.0451927	0.061535	0.0543605	0.0428386	0.0175739	0.0137513	0.0176899	0.018373	0.029041	0	0.0426784	0	0.0153966	0.035818	0	0.0143441	0.0140662	0.0110931	0.010505	0.0354802	0	0.0273765	0.0115356	0.0128276	0	0	0.0659873	0.0409043	0	0.0268257	0.019805	0.0193242	0	0.0111221	0.0197096	0.017575	0	0.0155122	0.0294439	0	0.044548	0.023803	0.0081931	0.0842396	0.00999663	0
IQGAP2	0.0193473	0.0128953	0.0248297	0.0202408	0.0225133	0.0135681	0.00968225	0.0103363	0.0048181	0.00666232	0.00508386	0	0	0	0.0131455	0.052682	0	0.0113377	0.0122135	0.0082769	0.00995961	0.0211274	0	0	0.0114683	0	0	0.0273701	0.0590813	0.0110244	0	0.0102938	0.00729983	0.0146405	0.0902123	0.032737	0.00874083	0.0348243	0	0.0256775	0.00799387	0.0314278	0.0186074	0	0.00958153	0.0115533	0.0154232	0
F2RL2	0	0	0.00390222	0	0	0	0	0	0.0049491	0	0.0015002	0	0	0	0	0	0	0.0110917	0.018881	0	0	0.00562414	0	0.0150469	0	0	0	0	0	0	0	0.0102938	0.0055926	0	0	0.0102717	0	0	0	0	0	0	0	0	0.00915469	0.0115533	0.00760306	0
F2R	0	0	0	0.00451791	0.0122293	0	0	0.0087595	0	0.0106991	0	0	0	0	0	0	0	0	0.0030122	0	0	0.00379355	0	0	0.00588249	0	0	0	0	0	0	0.00627682	0.00202265	0	0	0.00822664	0	0	0	0	0	0	0	0	0.00640428	0	0	0
F2RL1	0.00659052	0.0108936	0.00972833	0	0.0102397	0.0113	0.00974307	0.0188971	0.0193528	0.0227184	0.00271528	0	0	0.0176993	0	0.0109983	0	0.00574468	0.0053316	0	0.015332	0.00675247	0	0	0.00424281	0.00921403	0	0.0168271	0.00533587	0.00518123	0	0.0219455	0.00665067	0	0.0459083	0.00822664	0.0200122	0.0196221	0	0	0	0	0.0155915	0	0	0	0	0
S100Z	0.0444091	0.0323756	0.0266678	0.0383252	0.0201055	0	0.0428225	0.0220259	0.0386875	0.0362274	0.0129051	0.0247966	0.0492697	0.0759259	0.0361279	0.037142	0	0	0.0658405	0.00396851	0.032274	0.0204555	0	0	0.0188243	0	0	0	0.0562477	0.0392677	0.00764534	0.0232479	0.036666	0	0.0213691	0.00822664	0.0343545	0.0822627	0	0.0155398	0.0290815	0.0788811	0.0184163	0	0.0212943	0.107555	0.0306098	0
CRHBP	0	0.00645759	0.0023103	0.0199407	0.00986183	0.00963818	0.0169171	0.00749984	0.0155657	0.00562609	0.00184953	0	0	0	0.0179703	0.00784491	0	0	0.0183736	0	0.00962781	0.0104705	0.0186168	0	0	0.0136125	0	0.0148093	0.0298536	0.00801602	0	0	0.00963296	0	0	0	0.00654803	0.0209333	0	0	0.010688	0.0175076	0.0343201	0	0	0	0.0141434	0
AGGF1	0	0	0.00331355	0.0214062	0	0	0.0140791	0.00518502	0	0	0.00447589	0	0	0	0	0	0	0.0103207	0.0174319	0	0.0207412	0.00889918	0	0	0.0062487	0	0	0	0	0	0	0	0.00361348	0	0	0	0.00910521	0.00482179	0	0.0101227	0	0	0.0286184	0	0	0.0189875	0	0
AC008581.2	0.113887	0.0264673	0.100355	0.0929353	0.0465549	0.0339609	0.068459	0.0844281	0.0866222	0.126119	0.0804302	0.0395364	0.0331171	0.099245	0.077783	0.0790703	0	0.0955901	0.0766238	0.0745729	0.0399178	0.124043	0.0752964	0.0998868	0.0705873	0.036202	0	0.0257047	0.0956994	0.0686622	0.0556624	0.0564454	0.0643382	0.100898	0.0619965	0.111789	0.0708696	0.10935	0	0.0855127	0.079285	0.107262	0.0960874	0.0214462	0.0971444	0.0788795	0.0649414	0.142389
ZBED3	0.0660544	0.109513	0.115444	0.091754	0.100073	0.109529	0.117307	0.15789	0.135273	0.174959	0.1439	0.0719413	0.0481092	0.26987	0.151781	0.0891395	0	0.124445	0.187436	0.096988	0.0760535	0.28258	0.0368695	0.169222	0.0593859	0.0416578	0	0.09072	0.107578	0.0662546	0.176567	0.113269	0.145539	0.161101	0.0534603	0.0516338	0.170052	0.146987	0	0.145676	0.0953836	0.0532495	0.140006	0.0671798	0.101197	0.0331517	0.142166	0.238815
AC022414.1	0.0571161	0.131361	0.112968	0.0729877	0.0701698	0.106114	0.120674	0.0457468	0.0750922	0.0699102	0.0577287	0.0357065	0	0.0584718	0.0814329	0.0719115	0	0.0340948	0.0833541	0.0697794	0.0771577	0.0691415	0	0.0731964	0.0879442	0.0482936	0	0.0839078	0.0741723	0.0603161	0.0378897	0.0623348	0.0460189	0.0558469	0.0790046	0.0724433	0.104931	0.101712	0	0.0942565	0.104774	0.0476909	0.0571631	0	0.132067	0.0384703	0.0524656	0.166085
PDE8B	0.241418	0.245471	0.156315	0.325946	0.219246	0.269513	0.187628	0.217217	0.28022	0.224971	0.338588	0.20517	0.19755	0.124862	0.0349966	0.0725407	0	0.144739	0.29555	0.313503	0.265129	0.160443	0.120551	0.167951	0.207575	0.156713	0	0.134378	0.371757	0.171011	0.149603	0.28085	0.20107	0.106575	0.138566	0.160553	0.100719	0.134628	0	0.113265	0.179662	0.104612	0.224029	0.161496	0.188362	0.128217	0.166209	0
WDR41	0.506342	0.471321	0.604879	0.487159	0.557678	0.534993	0.443574	0.578504	0.589791	0.646089	0.734802	0.495243	0.497417	0.65589	0.416559	0.661662	0	0.670216	0.656504	0.465398	0.525505	0.801644	0.10183	0.690565	0.698348	0.295784	0	0.49051	0.478405	0.435122	0.412654	0.810549	0.543974	0.758831	0.535728	0.407725	0.60078	0.437217	0	0.541592	0.493593	0.68958	0.648374	0.367953	0.623487	0.914594	0.485046	0.231049
OTP	0	0	0	0	0	0	0	0.00548748	0.00140367	0	0.00196444	0	0	0	0	0	0	0	0	0.00426995	0	0	0	0	0	0	0	0	0.00654993	0	0	0	0	0	0	0	0	0	0	0	0	0	0	0	0	0	0	0
TBCA	0.635377	0.671331	0.82539	0.72779	0.779412	0.813148	0.787021	0.751538	0.741384	0.694918	0.809243	0.570077	0.349805	0.724383	0.548657	0.650775	0	0.643198	0.904222	0.710209	0.791145	0.840112	0.303754	0.744532	0.678005	0.503673	0	0.804643	0.706869	0.693207	0.50332	0.777418	0.678171	0.638887	0.549274	0.816432	0.766643	0.740353	0	0.692845	0.667918	0.588525	0.787983	0.488512	0.806939	0.617527	0.702117	0.571819
AP3B1	0.415924	0.468053	0.48123	0.388832	0.417785	0.417618	0.635987	0.403984	0.412052	0.584596	0.366993	0.275136	0.235533	0.475455	0.320795	0.269128	0	0.449861	0.319086	0.321066	0.385382	0.519261	0.26611	0.392584	0.468746	0.479277	0	0.576552	0.382513	0.50887	0.437433	0.384245	0.504	0.57888	0.33551	0.412594	0.642305	0.612951	0	0.431301	0.251491	0.502785	0.309582	0.39356	0.640162	0.497956	0.25616	0.607216
SCAMP1	0.73055	0.661468	0.99237	0.902344	0.806817	1.0756	1.01651	0.947295	0.812426	0.905303	0.993121	0.384615	0.523294	0.826243	0.664866	0.922445	0	0.659282	1.05354	0.808042	0.89488	0.982819	0.254215	0.981901	1.06994	0.712993	0	0.88413	0.977222	0.640594	0.674023	0.940739	0.769624	0.731861	0.557684	0.763377	0.916293	0.846471	0	0.760709	0.847585	0.53986	0.841069	0.700424	0.935456	0.777936	0.736407	0.655724
LHFPL2	0.699034	0.984994	0.822609	0.819496	0.803627	0.801853	0.822982	1.00671	0.853588	1.05842	0.90899	0.881501	0.505447	1.21084	0.963644	0.956209	0	0.826275	0.932819	0.664501	1.01263	0.766585	0.751761	0.966567	0.879046	0.705239	0	0.497472	0.510183	0.730193	0.670735	0.468811	0.933357	1.0525	0.489316	0.930044	0.94454	1.0644	0	0.777616	1.05087	0.649622	0.616593	0.657612	0.816432	0.817034	1.05977	1.43342
ARSB	0.570862	0.605312	0.703805	0.55451	0.536319	0.583189	0.429813	0.607587	0.726011	0.761961	0.706819	0.603023	0.666235	0.703959	0.65278	0.762925	0	0.668467	0.570712	0.586245	0.700638	0.745462	0.416411	0.751931	0.534971	0.659218	0	0.356944	0.550052	0.549776	0.71378	0.447669	0.635508	0.715186	0.492935	0.723728	0.687334	0.64297	0	0.357064	0.702405	0.826835	0.44545	0.31462	0.463256	0.611012	0.735706	0.564251
DMGDH	0.11258	0.131744	0.151313	0.207193	0.105042	0.142938	0.125704	0.134037	0.190613	0.180236	0.106846	0.193505	0.105803	0.132842	0.165286	0.0892275	0	0.122021	0.111419	0.129308	0.0977204	0.158736	0.0870075	0.142086	0.190711	0.0478128	0	0.120566	0.105236	0.207584	0.135706	0.107347	0.106651	0.0998723	0.0301308	0.185459	0.0839201	0.152664	0	0.122683	0.257711	0.135242	0.134484	0.116681	0.132693	0.148874	0.198904	0.37697
BHMT2	0.00775029	0.0109424	0.0021683	0.00918221	0.0133904	0.00689378	0.0166366	0.00501232	0.00236844	0	0.00556413	0.00617378	0	0.0176993	0.0122821	0.0339942	0	0	0	0.00990445	0.0157368	0.0110463	0	0.0134138	0.00386274	0	0	0	0.0320426	0.00961246	0	0	0.00447615	0	0	0	0.0132326	0.00865373	0	0.0100044	0	0	0	0	0.0279872	0.0418704	0.029372	0
BHMT	0	0.011172	0	0.00303464	0.0164249	0	0	0	0	0	0.00357333	0	0	0	0	0	0	0	0.00671319	0	0	0.00888595	0	0	0	0	0	0.0103949	0	0	0	0	0.00445633	0	0	0	0.0092035	0	0	0	0	0	0.00960686	0	0	0.0268603	0.017485	0
JMY	0.42373	0.497102	0.536163	0.435056	0.482513	0.496565	0.55798	0.589763	0.579088	0.601943	0.554607	0.369842	0.418673	0.618898	0.488048	0.514214	0	0.554318	0.640693	0.564842	0.49539	0.651425	0.292164	0.603403	0.576483	0.470017	0	0.340036	0.457688	0.475263	0.462239	0.486346	0.568512	0.640058	0.588898	0.600807	0.536678	0.562507	0	0.553238	0.499427	0.150385	0.502627	0.519264	0.582811	0.451625	0.415327	0.570089
HOMER1	0.987874	1.38716	1.213	1.30268	1.7138	1.52957	1.05831	1.27718	1.4768	1.49376	1.43904	1.30169	1.06555	1.22031	1.24516	1.4586	0	1.38515	1.31231	1.15459	1.53646	1.14322	1.01417	1.66165	1.40498	1.19122	0	0.97322	1.31502	1.21782	1.16205	1.54532	1.26334	1.35301	0.972148	1.33695	1.16021	1.12304	0	1.39515	1.71276	0.875771	1.54404	1.28406	1.18562	1.35375	1.43702	1.03403
TENT2	0.944673	0.892355	0.932869	0.951909	1.16057	1.13659	0.776396	0.889962	0.959536	1.02677	0.930769	0.742574	0.631112	1.03685	0.709648	1.06423	0	1.0465	1.0589	0.889333	0.901024	1.14334	0.53322	1.00944	0.904007	0.697456	0	0.514731	1.10899	1.01295	0.665733	1.39993	0.925094	1.03864	0.587367	0.822293	0.925476	0.844216	0	0.858484	0.88913	0.808087	1.15234	0.589039	0.901232	0.67719	0.791483	0.91214
CMYA5	0.157452	0.0631058	0.190652	0.268111	0.182118	0.0642062	0.240452	0.0804898	0.185628	0.201754	0.137319	0.122095	0.258363	0.185522	0.157616	0.2269	0	0.151553	0.195503	0.0891488	0.12838	0.214688	0.219708	0.305898	0.116934	0.128193	0	0.109333	0.1771	0.120375	0.075727	0.248183	0.14219	0.20336	0.0452365	0.11479	0.147966	0.184084	0	0.119474	0.144066	0.141866	0.21923	0.179297	0.111987	0.151099	0.134229	0.149876
MTX3	0.164846	0.201614	0.228388	0.170799	0.233871	0.210301	0.217454	0.24439	0.202124	0.273268	0.277972	0.11539	0.0790362	0.179893	0.152033	0.256837	0	0.257275	0.384814	0.184764	0.215844	0.332473	0.153046	0.343561	0.24811	0.168169	0	0.185382	0.424769	0.233669	0.153463	0.388965	0.208441	0.171572	0.230394	0.191585	0.260799	0.223186	0	0.180117	0.117736	0.109926	0.206521	0.214886	0.277922	0.180372	0.144784	0.242198
THBS4	0.168034	0.177475	0.21456	0.168889	0.147903	0.221505	0.366341	0.144356	0.211092	0.247477	0.204297	0.198451	0.142605	0.0814489	0.293632	0.14692	0	0.163455	0.228363	0.179378	0.121157	0.240558	0.138958	0.0821551	0.118995	0.139059	0	0.143673	0.171077	0.24936	0.271916	0.228031	0.220534	0.360126	0.180411	0.18383	0.180512	0.205725	0	0.318086	0.161014	0.265707	0.143395	0.193291	0.247834	0.294511	0.190336	0.8409
SERINC5	0.249097	0.117157	0.195727	0.210484	0.251326	0.189976	0.114509	0.26207	0.275457	0.259811	0.16527	0.315747	0.279891	0.296381	0.262541	0.183623	0	0.18415	0.119462	0.137067	0.221238	0.298285	0.244968	0.248197	0.158146	0.201899	0	0.0998439	0.219366	0.221027	0.111333	0.191647	0.247529	0.189545	0.115627	0.290924	0.158294	0.163804	0	0.170716	0.20139	0.133035	0.168577	0.143536	0.166477	0.171079	0.3042	0.22472
ZFYVE16	0.647841	0.60806	0.653113	0.617997	0.545156	0.482242	0.372626	0.558844	0.582338	0.763767	0.59176	0.438099	0.281642	0.669549	0.513743	0.580421	0	0.61777	0.577039	0.523343	0.516001	0.686163	0.258569	0.526351	0.587514	0.636241	0	0.386792	0.683635	0.608738	0.64752	0.772043	0.550038	0.529917	0.478358	0.469649	0.602587	0.589707	0	0.701496	0.54325	0.543872	0.698275	0.443711	0.464004	0.438331	0.479699	0.142389
FAM151B	0.0862669	0.140104	0.213724	0.118017	0.108104	0.145492	0.189113	0.105032	0.150295	0.215365	0.101696	0.183196	0.0973739	0.094669	0.129894	0.172892	0	0.139074	0.16673	0.11198	0.115232	0.114508	0.109452	0.233205	0.181486	0.113637	0	0.097308	0.120383	0.133435	0.196932	0.120126	0.176242	0.160212	0.143997	0.13398	0.198898	0.218471	0	0.157431	0.109037	0.100563	0.149857	0.139025	0.121187	0.0305273	0.0967262	0.250871
ANKRD34B	0	0	0.00306096	0.0161753	0.0267847	0	0	0.00259097	0.00869177	0	0.00558981	0	0.0533634	0	0.00630555	0	0	0.0131157	0.00996457	0	0	0.0017844	0.0489254	0	0.00819058	0	0	0	0.021275	0	0.0161475	0	0.0160099	0	0	0	0.00702159	0.0234839	0	0	0	0	0	0.0298824	0.0105676	0	0.0292734	0
DHFR	0.812124	0.839582	0.697915	0.270009	0.343391	0.730478	0.650743	0.431588	0.413548	0.764328	1.11028	0.755816	0.651566	0.333639	0.344524	0.266557	0	0.251057	0.514243	0.444968	0.392562	0.704638	1.71776	0.38827	1.26468	1.22215	0	0.977546	0.51334	0.420564	0.967762	0.310708	0.470117	0.504067	1.6236	0.637491	0.670493	0.825623	0	0.77817	0.390053	0.685069	0.200905	0.603235	0.526584	0.918052	0.656917	2.00049
MSH3	0.733921	0.704727	0.846039	0.878468	0.738048	0.672749	0.617662	0.802026	0.874134	0.749081	0.824902	0.572006	0.658295	0.860542	0.76289	0.857953	0	0.743664	0.801574	0.798937	0.836359	0.932555	0.363229	0.882876	0.750886	0.751675	0	0.486172	0.659976	0.592818	0.478852	0.81512	0.850778	0.685536	0.446361	0.754367	0.666232	0.642641	0	0.68407	0.754688	0.658423	0.590655	0.480812	0.664369	0.883361	0.965624	0.242198
RASGRF2	0.7316	0.529142	0.645373	0.677312	0.677262	0.700807	0.792092	0.751831	0.654249	0.911944	0.550024	0.816722	0.429233	0.476416	0.491644	0.795741	0	0.776711	0.628661	0.658113	0.562925	0.66926	0.412906	0.786145	0.536706	0.70477	0	0.743918	0.999518	0.65279	0.496049	0.813235	0.598974	0.614895	0.587514	1.01053	0.74333	0.620702	0	0.636618	0.621719	0.770541	0.554899	0.337802	0.620287	0.332009	0.798819	0.986354
CKMT2	0.00968825	0.0117416	0.0434166	0.0973594	0.0481612	0.0321969	0.0514223	0.0416035	0.0595515	0.0108082	0.0255851	0.0262688	0.0365223	0.0254707	0	0.032103	0	0.0576759	0.0318783	0.0455108	0.0461779	0.0859352	0	0.0150469	0.0264682	0.0228516	0	0	0.0454903	0.0591029	0.0368999	0.0669364	0.020144	0	0.0170858	0.0036454	0.0457765	0.0392217	0	0.0514041	0.0672863	0.107149	0.0384878	0.0315601	0.0195931	0.0795877	0.0140304	0.296489
ZCCHC9	0.259101	0.147624	0.189553	0.17363	0.178045	0.195522	0.167693	0.225161	0.181187	0.171083	0.220496	0.0713749	0.202366	0.262495	0.235477	0.229549	0	0.144273	0.203606	0.184616	0.145488	0.216692	0.0353294	0.207653	0.156535	0.175368	0	0.123422	0.197401	0.178974	0.122858	0.249918	0.134597	0.1341	0.0652568	0.123037	0.193529	0.141332	0	0.119263	0.234813	0.141377	0.0951613	0.0316535	0.128744	0.0653609	0.145273	0.099809
ACOT12	0.108849	0.0775691	0.0395352	0.0840009	0.0799212	0.0585888	0.0126909	0.0558259	0.0820245	0.0522824	0.0991085	0.100904	0.0278629	0.0474566	0.0515748	0.094382	0	0.0991502	0.101045	0.054358	0.0506382	0.0838245	0.0225293	0.109269	0.0645802	0.101823	0	0.0207338	0.0517663	0.0597661	0.0761968	0.0864503	0.0413987	0.0673001	0.117021	0.0303273	0.0423341	0.0827166	0	0.119714	0.0720351	0.081616	0.0704503	0.0725371	0.0908804	0.0686745	0.0423232	0.220225
SSBP2	1.8543	1.77799	2.10287	1.79295	1.80217	2.09674	2.18407	1.98028	1.83895	1.98988	1.86457	1.73211	1.45043	1.70451	1.61133	1.90691	0	1.81476	1.81877	1.64003	1.76258	1.9041	1.2991	1.90324	1.94718	1.86518	0	1.97587	2.16395	1.969	1.60124	1.71571	1.99343	1.91329	1.96017	1.62641	2.07983	2.07168	0	1.724	1.75118	2.12644	1.816	2.08244	2.21046	1.90596	1.51912	2.43843
ATG10	0.632171	0.46665	0.646501	0.648872	0.593957	0.590301	0.508136	0.629931	0.755461	0.666574	0.734644	0.489385	0.360362	0.657805	0.71196	0.583117	0	0.968565	0.538909	0.553643	0.683834	0.873443	0.445201	0.563467	0.575062	0.63864	0	0.386505	0.678605	0.613892	0.359284	0.649058	0.644546	0.980747	0.65206	0.515261	0.682517	0.691995	0	0.475178	0.65419	0.677258	0.664718	0.41899	0.562467	0.811068	0.573185	0.682962
RPS23	0.151235	0.170938	0.332517	0.440797	0.258045	0.181236	0.395356	0.298649	0.291819	0.1901	0.265516	0.12856	0.0926161	0.356062	0.199106	0.337723	0	0.25654	0.552856	0.138684	0.289336	0.387793	0.197006	0.408853	0.291055	0.173356	0	0.181418	0.331885	0.120455	0.209596	0.45276	0.177309	0.0989215	0.0365678	0.122858	0.513765	0.190301	0	0.213267	0.292491	0.0302395	0.385716	0.066907	0.252264	0.201452	0.084712	0.459947
ATP6AP1L	0.591267	0.618675	0.63244	0.520327	0.54777	0.704094	0.69188	0.858981	0.862506	0.539117	0.627987	0.461005	0.703546	0.672068	0.662158	0.644883	0	0.815803	0.515049	0.433383	0.650153	0.958044	0.49333	0.727001	0.570709	0.602352	0	0.487378	0.588566	0.788237	0.522663	0.787786	0.658529	0.897344	0.403652	0.515047	0.789475	0.665135	0	0.554974	0.510018	0.445286	0.705961	0.454267	0.702331	0.650415	0.59955	0.689334
TMEM167A	0.0832075	0.0678716	0.159524	0.187301	0.172016	0.132459	0.271882	0.146713	0.15939	0.113266	0.205994	0.0234841	0.0433224	0.242881	0.0920315	0.149544	0	0.103267	0.295467	0.131198	0.170327	0.216391	0.0186168	0.282157	0.16503	0.0635634	0	0.0994101	0.208279	0.16769	0.131638	0.282132	0.141618	0.0462899	0.0481333	0.115179	0.15856	0.142003	0	0.0844442	0.165222	0.0506017	0.174637	0.177193	0.205321	0.21288	0.130081	0.149876
XRCC4	0.27962	0.128343	0.169612	0.250116	0.232827	0.200934	0.133907	0.177895	0.222952	0.131836	0.248118	0.23005	0.243446	0.336435	0.140642	0.282494	0	0.176601	0.252869	0.147899	0.220489	0.271471	0.134726	0.446651	0.219085	0.226555	0	0.125618	0.221514	0.178048	0.132836	0.189672	0.155788	0.279425	0.142797	0.179126	0.129133	0.132895	0	0.0718843	0.170237	0.111084	0.110776	0.124849	0.162117	0.255797	0.214133	0.149876
VCAN	0.0610208	0.0548471	0.0454774	0.0351228	0.0179999	0.0169619	0.0353345	0.0346568	0.0332062	0	0.0161242	0.0322149	0.0327058	0.077655	0.0608249	0.0393471	0	0.0193627	0.00645194	0.014395	0.0206506	0.00940357	0.093088	0.0275141	0.0269411	0.0759249	0	0.00991638	0.0309659	0.026631	0.00808086	0.0319762	0.0439385	0.0219544	0.00687681	0.0495956	0.00536696	0.0175396	0	0.0165147	0.0426308	0	0.0200488	0.0679258	0.00754221	0.0199829	0	0
HAPLN1	0	0.0123098	0.0123182	0.00201443	0.0121136	0.00840832	0.0316947	0.0124714	0.00196328	0.0176155	0.00758354	0.0509193	0.0420998	0.0218379	0.00787708	0.0240351	0	0.00907446	0.0133891	0.00834478	0.0061067	0.00735236	0.0690039	0.0236323	0.0239788	0.0241474	0	0	0	0.0198088	0	0.0468327	0.0112504	0.0162893	0	0.00584681	0.013782	0.014265	0	0.0327703	0	0	0	0	0	0.0443571	0	0
EDIL3	0.342793	0.616395	0.401611	0.564101	0.58363	0.578691	0.698556	0.49585	0.441012	0.354979	0.449742	0.374904	0.241931	0.500466	0.372263	0.338964	0	0.225737	0.344886	0.339376	0.367136	0.364092	0.654587	0.291095	0.457923	0.657533	0	0.515882	0.569287	0.396679	0.501999	0.354145	0.378244	0.521044	0.284248	0.371766	0.72241	0.40711	0	0.422693	0.290107	0.382178	0.420962	0.448158	0.419703	0.69624	0.417808	0.67831
COX7C	0.194372	0.132361	0.331405	0.507362	0.337656	0.390004	0.564633	0.415394	0.345259	0.165543	0.309926	0.133487	0.211994	0.694894	0.274309	0.37541	0	0.263752	0.755476	0.234993	0.397596	0.370033	0.0430175	0.354278	0.425624	0.208702	0	0.275135	0.432779	0.167642	0.177221	0.494076	0.173249	0.226741	0.0806043	0.181494	0.585142	0.216799	0	0.199333	0.233536	0.146032	0.300651	0.203711	0.32165	0.380135	0.137702	0.239722
RASA1	1.23474	1.20514	1.43585	1.43848	1.52089	1.40538	1.42949	1.37229	1.32305	1.26302	1.37978	1.05769	0.700268	1.33435	1.014	1.47022	0	1.14446	1.5267	1.21807	1.47179	1.44499	0.62515	1.40148	1.29306	1.16418	0	1.258	1.62477	1.22589	1.02018	1.3961	1.24922	1.2474	1.08423	1.18893	1.47299	1.39217	0	1.31055	1.19771	1.09584	1.334	1.12642	1.33503	1.05687	1.0388	1.16094
CCNH	1.66971	1.21376	1.47106	1.3364	1.24056	1.27733	1.76148	1.31088	1.28378	1.48396	1.20717	1.0933	1.31735	1.05199	0.915187	1.43345	0	1.44134	1.29063	1.20409	1.34811	1.62795	1.53713	1.40368	1.66942	1.2875	0	1.66508	1.22108	1.20163	1.41498	1.54205	1.26866	1.74633	1.24622	1.14593	1.42911	1.41607	0	1.46441	1.01755	1.34327	1.44838	1.29111	1.50954	1.86343	1.09743	2.16136
TMEM161B	0.426712	0.329239	0.418364	0.29718	0.395872	0.431961	0.314558	0.36417	0.347909	0.450284	0.363274	0.248012	0.221105	0.313222	0.280608	0.247291	0	0.357943	0.383561	0.321443	0.328903	0.408255	0.148141	0.371117	0.402882	0.262429	0	0.264205	0.382435	0.326088	0.293661	0.422692	0.298331	0.621813	0.310829	0.294019	0.306848	0.383121	0	0.275345	0.303033	0.413989	0.303184	0.282206	0.443878	0.185967	0.296099	0.317147
MEF2C	2.70073	2.30345	2.50745	2.52114	2.35882	2.54605	2.46424	2.46554	2.36327	2.55012	2.43929	2.6143	2.1669	2.31535	2.02931	2.39711	0	2.0431	2.70617	2.14843	2.53092	2.52058	2.0782	2.38142	2.48029	2.52907	0	2.59694	2.80771	2.47362	2.59707	2.47863	2.5186	2.27384	2.36646	2.30902	2.54949	2.43066	0	2.54812	2.11588	2.73829	2.80896	2.40152	2.43134	2.20593	2.18287	2.44486
CETN3	0.0954697	0.0795721	0.11227	0.0917374	0.0993255	0.126286	0.194601	0.103573	0.0968163	0.0642468	0.106822	0.0868594	0.0202463	0.0763858	0.056988	0.0807065	0	0.067324	0.179395	0.0808792	0.0543964	0.114928	0.0505205	0.172079	0.187504	0.0988088	0	0.0658046	0.115704	0.185875	0.115596	0.106655	0.0936098	0.144141	0.0352384	0.0751356	0.134152	0.066075	0	0.0281744	0.0448159	0.0463222	0.0661911	0.149978	0.113387	0.0412926	0.0203649	0
MBLAC2	0.173652	0.181789	0.193365	0.21962	0.139691	0.173656	0.216546	0.226198	0.156339	0.148763	0.227538	0.261205	0.0778072	0.112607	0.121996	0.176932	0	0.145642	0.182273	0.213212	0.126048	0.276069	0.0875192	0.198304	0.151449	0.103746	0	0.0716569	0.245393	0.151029	0.0967649	0.317255	0.157682	0.25025	0.192665	0.146452	0.177128	0.190805	0	0.199593	0.150642	0.119677	0.162232	0.223893	0.171751	0.241833	0.0924157	0.749895
POLR3G	0.189164	0.153734	0.202946	0.224204	0.245633	0.175595	0.217545	0.214254	0.251149	0.301112	0.25531	0.229952	0	0.139661	0.210412	0.234703	0	0.183214	0.144403	0.194813	0.196814	0.255868	0	0.321919	0.159994	0.171458	0	0.25081	0.176892	0.173364	0.18703	0.168362	0.223905	0.0962682	0.113926	0.168364	0.202548	0.18054	0	0.187875	0.287217	0.145176	0.14307	0.204528	0.236189	0.133289	0.22404	0.405807
LYSMD3	0.111744	0.0656665	0.12798	0.127868	0.115444	0.0839785	0.117288	0.0904633	0.132504	0.160896	0.119647	0.0634031	0.127215	0.240232	0.0373225	0.113498	0	0.0773349	0.196063	0.0693234	0.0732819	0.139669	0	0.187079	0.14309	0.0397869	0	0.0954112	0.118758	0.0391811	0.0962637	0.0694138	0.0889959	0.12112	0.0126238	0.0886707	0.17733	0.139646	0	0.0616878	0.0626227	0.0369043	0.12759	0.126136	0.137623	0.119536	0.0726431	0
ADGRV1	0.323929	0.458607	0.349915	0.212417	0.214023	0.257362	0.351731	0.375956	0.191694	0.227677	0.168692	0.132959	0.154563	0.153397	0.355061	0.157404	0	0.251955	0.201564	0.275261	0.183553	0.294734	0.404088	0.321812	0.289357	0.330917	0	0.366266	0.338894	0.329102	0.354499	0.323773	0.332811	0.41454	0.234575	0.372186	0.602364	0.240902	0	0.27466	0.319144	0.412486	0.267844	0.248954	0.278066	0.209739	0.211741	0.236133
ARRDC3	0.0750227	0.109133	0.103931	0.100013	0.135608	0.103386	0.210768	0.183122	0.131956	0.133583	0.140297	0.0570516	0.0921814	0.0754218	0.0972305	0.0703969	0	0.102596	0.159329	0.200667	0.150407	0.107825	0.0390905	0.106415	0.112889	0.0816684	0	0.152241	0.209185	0.0901346	0.0823105	0.139513	0.0801476	0.121473	0.0197199	0.111413	0.165559	0.131242	0	0.0718734	0.0712933	0	0.0488016	0.0937698	0.162085	0.0510898	0.0871751	0.330858
NR2F1	0.0537797	0.0586183	0.0348522	0.0614383	0.0280206	0.0399666	0.0753768	0.0150069	0.0441117	0.01043	0.0175114	0.0244545	0	0	0.0410802	0.0412338	0	0.0454146	0.0246795	0.0394007	0.0247265	0.0162929	0.0434422	0.0429668	0.03682	0.0474578	0	0.0182047	0.0110346	0.0512101	0.141083	0.107623	0.0497169	0	0.0130797	0.00667413	0.0242762	0.00917428	0	0	0	0	0.0295085	0.0702501	0.0374107	0.0383707	0.00749002	0
FAM172A	1.42095	1.29322	1.43751	1.33507	1.37417	1.45277	1.35521	1.4169	1.42022	1.55439	1.45619	1.39336	1.43614	1.46999	1.28226	1.53278	0	1.49089	1.48178	1.41343	1.48655	1.47676	1.54496	1.46901	1.53322	1.4619	0	1.35081	1.47239	1.51952	1.36824	1.38607	1.51274	1.57191	1.35912	1.45589	1.34761	1.38146	0	1.47733	1.36026	1.47463	1.31369	1.32817	1.44656	1.40096	1.35901	1.51763
KIAA0825	1.18694	1.05575	1.26037	1.02988	1.07417	1.10339	0.930801	1.25545	1.1407	1.37493	1.1708	1.12856	1.06771	1.00229	1.13932	1.05025	0	1.08799	1.13143	1.13152	1.16636	1.46283	1.03374	1.13239	1.1342	1.14861	0	1.067	1.0914	1.20622	1.00452	1.18119	1.10727	1.32902	1.17837	1.15413	1.07705	1.05574	0	1.25729	1.00357	1.174	1.08872	1.43366	1.15088	1.2575	1.23395	1.42908
SLF1	0.625077	0.534361	0.572529	0.524529	0.592253	0.612578	0.70641	0.643641	0.695565	0.740468	0.644427	0.596836	0.473488	0.86265	0.528384	0.573789	0	0.653789	0.796124	0.500026	0.600873	0.768486	0.294982	0.717386	0.486428	0.537588	0	0.498609	0.743791	0.441599	0.452021	0.846997	0.66324	0.683599	0.521087	0.4878	0.705273	0.593815	0	0.662575	0.610687	0.379274	0.723248	0.554395	0.441318	0.528363	0.569303	0.560662
MCTP1	1.12698	0.692916	1.00445	0.887064	0.84504	0.845183	0.733637	0.930089	0.586832	1.01909	0.782218	0.781833	0.585958	0.973031	0.521576	0.881364	0	0.699178	1.00647	0.429735	0.617797	0.944773	0.577845	0.727669	0.564926	0.758036	0	1.00561	1.10669	0.947396	0.949417	0.809088	0.960345	0.842724	1.07547	0.846015	0.917794	0.896401	0	1.24943	0.818444	0.919538	0.726232	0.702655	0.880045	0.774976	0.538236	0.650089
FAM81B	0.00614742	0.00484371	0.013156	0.0860684	0.0178525	0	0	0.00671338	0.0130656	0	0.00437226	0	0	0.0616043	0	0.0262802	0	0.0142899	0.0318578	0	0.0466308	0.0125173	0	0.0338469	0.0201704	0	0	0.0188093	0.0176565	0.0327726	0.0252476	0.0562856	0.0087787	0	0	0	0.0183768	0	0	0.0100554	0.0114746	0	0.0157651	0	0.00839031	0.014397	0.0163609	0.0886603
TTC37	1.1232	0.914662	1.02851	0.871784	0.874185	1.04198	1.07314	1.00709	0.94516	0.97611	0.941059	0.736625	0.624481	0.980165	0.802605	1.08041	0	0.824785	1.05093	0.83338	0.94542	1.13667	0.464163	0.996817	1.03575	1.04283	0	0.940041	1.09848	0.829234	0.779223	1.27328	0.947888	1.13544	0.874471	0.94751	1.22203	1.06442	0	1.0277	0.924839	1.00823	1.14595	0.877481	0.92705	1.15556	0.910196	0.960403
ARSK	0.0973476	0.126774	0.129284	0.0909847	0.129778	0.118545	0.198063	0.098409	0.0733394	0.101568	0.08617	0.161123	0.0420998	0.0592945	0.019168	0.0727965	0	0.094396	0.0862747	0.0458321	0.0972358	0.107108	0.0810634	0.0548497	0.166427	0.0429921	0	0.187775	0.112409	0.0807092	0.125267	0.197209	0.0930006	0.0772824	0.0658419	0.124981	0.230612	0.112872	0	0.138455	0.0382398	0.137657	0.0509132	0.0172646	0.160595	0.131919	0.0390089	0
GPR150	0.0130637	0.0267461	0.010613	0.0132921	0	0	0	0.00943455	0.0272688	0	0.00927061	0.00755697	0.0350755	0.0943087	0.0189049	0.0249907	0	0	0.00668053	0	0	0.0120048	0	0	0.0159298	0	0	0.00834847	0.0112582	0.0152427	0.0213784	0	0.00743381	0	0	0	0.00338132	0.00627483	0	0.00620024	0	0	0.0294427	0	0.00921844	0	0	0
RFESD	0.0394975	0.0370471	0.0672724	0.0728139	0.0604617	0.0609205	0.0774093	0.0470853	0.0649662	0.0557336	0.0862937	0.0352893	0.0320473	0.108575	0.0209924	0.0649828	0	0.0596802	0.0652572	0.0481692	0.0761602	0.0692404	0.0675069	0.0909091	0.0420263	0.0847967	0	0	0.0605993	0.0215225	0	0.0329253	0.0561823	0.0472891	0.0294485	0.0505515	0.0576315	0.061985	0	0.0277477	0.0161057	0.0765777	0.0642961	0	0.0834237	0.261006	0.0294067	0
SPATA9	0.0562192	0.00705641	0.0680115	0.0182661	0.0207897	0.0197886	0.0527799	0.0405952	0.0490629	0.0668095	0.0348672	0.0537663	0	0.0360925	0	0.0156123	0	0	0.0275816	0	0.0592517	0.0933625	0	0.0802261	0.0480993	0.0196393	0	0	0.0292764	0.0231772	0.0182662	0.0610648	0.0511809	0.0397262	0.0329721	0.0382272	0.0512434	0.0222372	0	0.0878079	0.0510223	0.0596518	0.0183819	0.0540453	0.016265	0.0863737	0.0454718	0.308474
RHOBTB3	0.664024	0.721722	0.931	0.94976	0.880313	0.886325	1.34852	1.01669	1.0654	0.951165	0.965168	0.686636	0.387759	0.968141	0.850038	0.933639	0	0.866962	0.824726	0.769856	0.765451	1.10612	0.730417	0.946171	0.91377	0.904542	0	1.07929	0.79156	0.804262	0.766466	1.01668	0.994511	1.15238	0.57778	0.865121	1.17047	1.15585	0	0.997895	0.801262	0.772656	0.74366	0.801863	1.07834	0.809793	1.09454	1.37447
GLRX	0.0593422	0.0873152	0.186062	0.317966	0.18944	0.127249	0.234964	0.143854	0.27573	0.128356	0.160038	0.0619433	0	0.254507	0.102562	0.180589	0	0.139565	0.322477	0.102211	0.144857	0.304271	0.0883607	0.255402	0.118066	0.0560917	0	0.0811639	0.235505	0.0911555	0.108658	0.231592	0.0962916	0.251406	0.0541109	0.0890843	0.25125	0.194959	0	0.116043	0.150852	0.072962	0.23563	0.10714	0.189366	0.0653982	0.0774156	0.327476
ELL2	1.3605	1.2718	1.38297	1.51136	1.48332	1.57393	1.11151	1.30258	1.43704	1.5377	1.57671	1.08993	0.942667	1.06019	1.39233	1.24548	0	1.48092	1.50853	1.36761	1.66832	1.39513	0.842601	1.51661	1.42318	1.29707	0	1.05045	1.34801	1.28255	1.04718	1.30376	1.344	1.55811	1.13871	1.36109	1.28292	1.36943	0	1.25724	1.38875	1.11262	1.53609	1.12545	1.39428	1.54063	1.4735	1.1864
PCSK1	0.358583	0.438181	0.372796	0.420556	0.478348	0.48662	0.32602	0.529605	0.404263	0.509073	0.500999	0.292709	0.264295	0.266846	0.352127	0.436506	0	0.353976	0.476172	0.325142	0.484302	0.571349	0.36825	0.462841	0.508099	0.392367	0	0.275163	0.581959	0.190987	0.219094	0.361468	0.380141	0.319027	0.173979	0.534766	0.305505	0.312837	0	0.456052	0.446867	0.269267	0.403783	0.0584629	0.327742	0.113242	0.174863	0.308474
CAST	0.49621	0.653413	0.547387	0.486435	0.488509	0.525031	0.793469	0.605474	0.53502	0.487029	0.523956	0.329047	0.574889	0.688347	0.522049	0.539655	0	0.531422	0.548692	0.410075	0.501909	0.66771	0.404578	0.704824	0.593838	0.311161	0	0.470399	0.649687	0.548701	0.377522	0.779018	0.563354	0.449357	0.564196	0.6512	0.680805	0.54863	0	0.553685	0.446167	0.522775	0.601887	0.53381	0.65477	0.490413	0.412667	1.34046
ERAP1	0.115483	0.125489	0.147463	0.283026	0.13322	0.155283	0.119003	0.124679	0.211656	0.150758	0.139117	0.0509558	0.0335288	0.152441	0.152116	0.213062	0	0.117263	0.270482	0.192421	0.159273	0.247867	0.0696377	0.312227	0.15481	0.138555	0	0.0669849	0.253406	0.136783	0.112754	0.144166	0.101529	0.173274	0.185634	0.0890981	0.182427	0.206033	0	0.112027	0.128447	0.105983	0.245542	0.119999	0.124906	0.134234	0.133946	0.290069
ERAP2	0.00582061	0.0174765	0.0231916	0.0415571	0.0308322	0.00948973	0	0.0261771	0.0271341	0.0123244	0.0194792	0.00551557	0	0.0211928	0.0130324	0.0107651	0	0.0100266	0.0131332	0	0.0215745	0.0310578	0	0.0716187	0	0	0	0	0.024647	0	0	0.0485806	0.00563791	0.0369694	0.0200088	0	0.054129	0.00687163	0	0.024216	0	0	0.0370835	0	0.00805849	0	0.02547	0
LNPEP	0.536489	0.429271	0.505947	0.482242	0.502246	0.509833	0.62508	0.510115	0.449248	0.394671	0.437034	0.311388	0.208335	0.436679	0.30543	0.388731	0	0.3768	0.488379	0.461199	0.473952	0.638447	0.106787	0.559165	0.492943	0.252457	0	0.418134	0.420527	0.421106	0.43174	0.497918	0.419768	0.434415	0.270148	0.345603	0.560371	0.465554	0	0.434844	0.342617	0.393578	0.413661	0.667054	0.6085	0.495577	0.362771	0.635194
LIX1	0.00847785	0	0.00349385	0.018568	0.041651	0.0128009	0.00623453	0.00332289	0.00857676	0.0192135	0.0164101	0	0	0	0.0163714	0.0584065	0	0	0.0317456	0.0118532	0	0.00312739	0	0	0.0043565	0	0	0	0.0189851	0.008247	0.0166041	0	0.00214127	0	0	0.0106568	0.00704074	0.0460297	0	0.00498784	0.051272	0	0	0	0.0152073	0	0	0
RIOK2	0.092973	0.0425201	0.0949606	0.086621	0.109671	0.107435	0.138969	0.160507	0.10376	0.113998	0.100008	0.0783549	0.0757128	0.121096	0.107569	0.109794	0	0.109877	0.147359	0.0824499	0.0755031	0.152796	0.0186168	0.0894951	0.0825738	0.0529967	0	0.0193377	0.105124	0.0502229	0.0588253	0.094802	0.0821863	0.145443	0.0308756	0.0495104	0.124594	0.0862881	0	0.081644	0.0846116	0.0803242	0.105535	0.14123	0.123594	0.0839632	0.0983299	0
RGMB	0.119157	0.151836	0.157343	0.112657	0.112362	0.0846382	0.346082	0.15442	0.194265	0.142483	0.167163	0.0675873	0.0555389	0.146802	0.0748839	0.0669945	0	0.114094	0.21608	0.114205	0.253825	0.208551	0	0.138661	0.191051	0.14679	0	0.144859	0.141056	0.106008	0.172736	0.209861	0.129103	0.183371	0.100083	0.157162	0.194021	0.10436	0	0.0802157	0.163013	0.0750067	0.113888	0.136399	0.131766	0.238059	0.124203	0.099809
CHD1	0.356308	0.384547	0.460017	0.293238	0.456365	0.394948	0.383272	0.414299	0.367494	0.365716	0.44379	0.258565	0.262571	0.461576	0.297188	0.368685	0	0.485675	0.420948	0.422615	0.440018	0.423821	0.206977	0.457102	0.544423	0.337203	0	0.335712	0.429064	0.365483	0.263669	0.503262	0.31795	0.441468	0.339877	0.4003	0.480917	0.426944	0	0.356067	0.325948	0.269855	0.363826	0.346749	0.450068	0.304352	0.359261	0.769534
FAM174A	0.216489	0.1953	0.197401	0.219682	0.203444	0.25803	0.199809	0.23743	0.225366	0.266304	0.255798	0.248055	0.0894677	0.331124	0.136577	0.238728	0	0.279115	0.312347	0.232833	0.225034	0.319728	0.168658	0.177532	0.213997	0.155721	0	0.230191	0.156405	0.167584	0.158283	0.269386	0.159633	0.228788	0.144839	0.160528	0.23317	0.179075	0	0.124952	0.150181	0.149383	0.224705	0.178506	0.175344	0.16247	0.0894214	0.282872
ST8SIA4	0.00630521	0.0046873	0.00708152	0.0275249	0.0114359	0.0215106	0.0233815	0.0214868	0.0191595	0.0101293	0.00926254	0.00755697	0	0.0430307	0.0128467	0.0261728	0	0	0.0080244	0	0.0120944	0.00639011	0.0390905	0.0136612	0.0179472	0.0319829	0	0	0.0163274	0.0360915	0.0418519	0	0.0227929	0	0.0172505	0	0.00997427	0.00737221	0	0.00675332	0.0116918	0	0.00970002	0.0219135	0.00787129	0.0383707	0.043357	0
SLCO4C1	0.328653	0.293862	0.357388	0.384272	0.285352	0.413943	0.218218	0.264256	0.292211	0.327155	0.407242	0.287117	0.339166	0.391888	0.177197	0.385725	0	0.252415	0.378909	0.228931	0.26664	0.391941	0.0722832	0.326957	0.250711	0.230154	0	0.259932	0.211987	0.167109	0.1332	0.351572	0.283142	0.306521	0.139103	0.346141	0.337157	0.232879	0	0.376872	0.205088	0.278576	0.342818	0.162089	0.337253	0.242439	0.235097	0.394558
SLCO6A1	0.0216746	0	0.0127351	0.015542	0.0117024	0.0134243	0.0272594	0.00427634	0.00194241	0.0143835	0.00376644	0	0	0.0415952	0.00933847	0.0100789	0	0.0269526	0.00687772	0.0133202	0.0155716	0.00827203	0.0186168	0.0301586	0.00523359	0.010687	0	0	0.026075	0.0162436	0.0130245	0.0135704	0.0168605	0	0	0	0.0122423	0.0286299	0	0.0177681	0.00640079	0	0	0	0.0111572	0.0123945	0.0317462	0.444962
PAM	1.5772	1.69059	1.70473	1.53432	1.4041	1.71782	1.60551	1.66276	1.64433	1.67833	1.75056	1.70985	1.95974	1.68413	1.56149	1.53179	0	1.5704	1.61106	1.60275	1.67683	1.72506	1.17253	1.70626	1.7507	1.63786	0	1.53169	1.64816	1.54414	1.34566	1.69095	1.54261	1.85178	1.57167	1.61401	1.59468	1.54351	0	1.63714	1.47588	1.42378	1.61454	1.64607	1.60575	1.56415	1.20534	1.77178
GIN1	0.120622	0.0760817	0.171342	0.112231	0.11662	0.117087	0.15362	0.11174	0.134089	0.0984879	0.139408	0.101324	0.0762071	0.0971271	0.106633	0.0831528	0	0.1432	0.209025	0.102535	0.120214	0.110667	0.168436	0.214161	0.142064	0.116843	0	0.0899774	0.082041	0.168967	0.0922776	0.113464	0.110635	0.0660395	0.0620691	0.131541	0.124546	0.15803	0	0.0836403	0.104129	0.0694157	0.179003	0.122712	0.0989363	0.132779	0.134017	0
PPIP5K2	0.883479	0.845141	0.787879	0.734476	0.859839	0.712439	0.592764	0.848995	0.805309	0.90346	0.843736	0.630083	0.471321	0.715415	0.657719	0.813178	0	0.77402	0.762977	0.820355	0.733198	0.898411	0.317123	0.81593	0.771107	0.73669	0	0.811779	0.77147	0.761517	0.586809	0.855749	0.714892	0.739975	0.591183	0.698336	0.72862	0.741273	0	0.917715	0.780337	0.770778	0.78252	0.59832	0.81965	1.04115	0.615956	0.485818
C5orf30	0.14214	0.182917	0.186945	0.165588	0.152054	0.166037	0.123886	0.166168	0.178179	0.234483	0.22632	0.176046	0.11963	0.197089	0.118775	0.109004	0	0.103236	0.197377	0.140787	0.165655	0.181537	0.0672607	0.170392	0.176783	0.132893	0	0.24531	0.133812	0.157305	0.177438	0.190351	0.153349	0.102654	0.116712	0.17879	0.210241	0.124118	0	0.21137	0.0733608	0.0915009	0.154959	0.161327	0.191617	0.257588	0.119356	0
NUDT12	0.0629598	0.080664	0.1082	0.132543	0.0675708	0.0929918	0.112136	0.0935036	0.0801741	0.0564763	0.0819931	0.0452601	0.0330881	0.136034	0.0995471	0.10561	0	0.0604024	0.112718	0.048959	0.0680926	0.148873	0.0368695	0.0385869	0.0492027	0.0579665	0	0.0596891	0.0888775	0.072282	0.0472727	0.143256	0.0663425	0.0572822	0.0293158	0.0523942	0.0741459	0.0923108	0	0.0656802	0.00563646	0.0258565	0.0850295	0.0511805	0.0682073	0.0663065	0.0307274	0
EFNA5	1.95363	2.19181	2.1546	2.01721	2.06042	2.09125	2.32976	2.08175	2.04847	2.19621	2.02681	1.88211	2.00916	1.8848	1.9002	1.84379	0	2.0404	2.2342	2.08263	2.00798	2.08334	2.16982	1.84443	1.96233	1.99396	0	2.14195	1.95673	2.2523	2.36391	1.97804	2.08047	2.40897	2.17311	1.71894	2.2586	2.36925	0	1.84987	2.04475	1.7358	2.22354	2.38711	2.28887	1.88741	2.03529	2.39928
FBXL17	2.16084	2.20298	2.16327	2.09763	2.11962	2.17564	1.83736	2.09481	2.1227	2.09291	2.27558	2.1186	1.93552	2.20279	2.11316	2.16157	0	2.26862	2.085	2.10647	2.22994	2.25382	2.17065	2.23819	2.30853	2.205	0	1.86267	2.19838	2.04759	2.06092	2.30897	2.10478	2.08391	2.27016	2.0395	1.94202	1.99357	0	2.05012	2.09675	2.22029	2.04748	2.12526	2.05883	2.33984	1.85458	2.4561
FER	1.82333	1.94001	2.01919	1.8525	1.88973	1.9806	1.99699	1.90527	1.75728	2.07237	1.93957	1.80579	1.26185	2.03779	1.59067	1.66696	0	1.68211	2.02606	1.75455	1.73042	1.86942	1.80681	1.73063	2.16091	1.76774	0	1.86846	2.23167	1.93898	1.85836	1.88688	2.05347	2.0506	1.88209	1.72077	1.92829	1.9039	0	1.74431	1.79684	2.04169	1.93299	1.93981	2.03924	1.77333	1.59535	1.57715
PJA2	1.03418	0.969433	1.18598	0.936759	0.843361	1.11822	1.25213	1.09609	0.879388	1.08178	1.17766	0.663151	0.581581	1.03121	0.604326	0.840624	0	0.96631	1.22062	0.885031	0.948573	1.18376	0.392694	0.801435	1.3646	0.777265	0	1.01615	1.12435	0.875947	0.713238	1.04374	0.926727	0.990548	0.790849	0.717769	1.20685	0.945798	0	0.889953	0.975619	0.820916	0.97583	0.834309	1.16801	0.863259	0.614239	1.29373
MAN2A1	0.680915	0.567888	0.736809	0.748746	0.760433	0.870496	0.4351	0.797326	0.832643	0.821784	0.808482	0.704105	0.9263	0.402653	0.777151	0.657889	0	0.567988	0.713225	0.660788	0.905135	0.793946	0.67796	0.908319	0.824525	0.588583	0	0.648738	0.726572	0.611772	0.635929	0.690912	0.694428	1.00111	0.725968	0.666392	0.516262	0.734764	0	0.645426	0.59155	0.309449	0.548454	0.827087	0.625661	0.615052	0.700092	0.669681
TMEM232	2.06823	2.05081	2.00741	2.07306	2.00683	2.1666	2.64342	1.94538	2.07374	2.28257	2.18627	1.99473	1.74824	1.78842	1.70443	1.91791	0	1.94176	2.00466	1.92409	1.95599	1.98332	2.0801	2.05569	2.0618	2.07063	0	2.39411	2.06752	2.17873	1.99716	1.97483	2.12531	2.37626	2.19803	1.98529	2.32191	2.37961	0	1.97745	1.87147	2.30127	2.05552	2.30867	2.33307	1.45093	1.95891	2.55717
SLC25A46	0.670192	0.458159	0.608619	0.564394	0.714908	0.757938	0.741253	0.516221	0.592698	0.563619	0.739461	0.401056	0.511867	0.843409	0.551916	0.557689	0	0.46483	0.604738	0.553343	0.642032	0.680075	0.297006	0.580227	0.773088	0.51504	0	0.568705	0.593693	0.33581	0.461335	0.626142	0.518512	0.402258	0.410319	0.527184	0.729967	0.567443	0	0.47285	0.505794	0.499576	0.51885	0.428709	0.706757	0.798307	0.415819	0.676633
TSLP	0.00740725	0	0.00475934	0.0045738	0	0	0.0201461	0.0215845	0	0.00879007	0.00939226	0.00663054	0	0	0	0	0	0.00685283	0.0128935	0	0	0.021533	0	0.0168127	0.00982257	0.0123225	0	0.0128006	0	0	0.0415562	0	0.00308546	0	0	0	0.0104649	0	0	0	0	0	0	0	0	0.0175875	0	0.139007
WDR36	0.423928	0.239266	0.329158	0.234719	0.21687	0.278042	0.320324	0.296422	0.311909	0.361016	0.31323	0.132173	0.0930789	0.34066	0.160093	0.251544	0	0.181112	0.291743	0.202247	0.261404	0.314708	0.0774581	0.290031	0.352992	0.134331	0	0.284559	0.251942	0.272379	0.222144	0.401622	0.226652	0.309787	0.181824	0.306918	0.314673	0.296033	0	0.288437	0.231844	0.164381	0.26217	0.161958	0.308818	0.293749	0.2514	0.525657
CAMK4	1.54394	1.77835	1.69553	1.61242	1.86751	1.78066	1.794	1.62242	1.76988	1.79381	1.90472	1.60683	1.69457	1.51632	1.52828	1.53355	0	1.64713	1.75517	1.64629	1.6516	1.62105	1.40124	1.77051	1.96817	1.59834	0	1.53866	1.65829	1.67877	1.69106	1.60197	1.69662	2.05515	1.67764	1.70725	1.9628	1.82548	0	1.58458	1.58181	1.7786	1.54242	1.73153	1.90979	1.92482	1.81382	1.72549
STARD4	0.212679	0.277915	0.248133	0.324486	0.380565	0.443209	0.402703	0.325709	0.384942	0.341925	0.445496	0.177705	0.336131	0.20946	0.13273	0.445756	0	0.281473	0.288406	0.202041	0.369612	0.243393	0.174233	0.379317	0.455687	0.243377	0	0.220591	0.357941	0.190033	0.301522	0.399998	0.246197	0.345267	0.213088	0.29077	0.385846	0.285448	0	0.243506	0.305146	0.160285	0.166639	0.31781	0.455741	0.186062	0.282446	0.324794
NREP	1.03451	0.978334	1.07146	1.1273	1.32874	1.41968	0.895331	1.13537	1.28388	0.977449	1.62299	1.13102	0.777268	1.24484	1.31094	1.52288	0	1.27355	1.34538	1.3637	1.24772	1.28916	1.23079	1.37165	1.34133	1.2772	0	0.859609	1.31032	1.06088	0.906042	1.14911	1.02189	0.940163	0.968506	1.12069	1.1265	0.898265	0	0.888097	1.33023	0.723524	1.08821	0.649383	1.24199	1.21053	1.55544	0.667404
EPB41L4A	0.00770461	0.032056	0.0477738	0.0436047	0.0329697	0.0229082	0.0575239	0.0252444	0.0528177	0.0236257	0.0196179	0.0121555	0.0278629	0	0.0120602	0.047121	0	0.00630736	0.0226102	0.0395261	0.012191	0.0314416	0	0.0554549	0.00462696	0.0329884	0	0.0182649	0.0524948	0.0917699	0.0566124	0.0463751	0.0272695	0.0520902	0.0295434	0	0.025065	0.0286749	0	0.00485796	0.0651756	0.0387072	0.061799	0	0.0073807	0.0384258	0.0174907	0
APC	0.995834	0.997652	1.07193	1.08882	1.0496	1.12514	0.966572	1.16107	1.09102	0.990585	1.12713	0.996042	0.995629	1.11461	0.998078	1.16051	0	1.16355	1.11929	0.854026	1.09518	1.14272	0.319068	1.15481	1.12738	0.847511	0	0.798526	1.10616	0.919854	0.868685	1.28085	1.07635	1.19105	0.94048	0.924974	1.12205	1.13188	0	0.9963	0.997971	0.91396	1.1603	0.831168	0.993876	0.971301	1.09446	0.79663
AC008575.1	0.0557175	0.0516463	0.058274	0.0565151	0.0517341	0.0684485	0.0164529	0.0441019	0.0576873	0.0727867	0.0478399	0.0916841	0.12955	0.0589057	0.0509217	0.039855	0	0.0687818	0.0752727	0.0441515	0.0455637	0.0835451	0.057943	0.020433	0.0258505	0.0690088	0	0.0358425	0.0308593	0.0702603	0	0.0671603	0.0390926	0.117242	0.0375124	0.0094774	0.0514215	0.0476782	0	0.0723745	0.0240591	0.0210316	0.035821	0.023803	0.0205294	0.128677	0.0482169	0.139007
SRP19	0.144818	0.144879	0.269366	0.204509	0.209441	0.160272	0.293202	0.219549	0.278394	0.2023	0.193255	0.092558	0.115891	0.285838	0.0939365	0.23172	0	0.186552	0.246005	0.118852	0.235148	0.294262	0.291337	0.298925	0.225811	0.129102	0	0.10591	0.244119	0.159122	0.169767	0.290191	0.1361	0.165114	0.0620592	0.0970012	0.251035	0.185557	0	0.210676	0.123308	0.0350092	0.246234	0.106009	0.225013	0.198526	0.164955	0.239722
REEP5	0.500103	0.474378	0.651646	0.528867	0.533937	0.710338	0.943199	0.702277	0.706809	0.598841	0.74241	0.285051	0.492543	0.757057	0.321528	0.674765	0	0.589363	0.982665	0.429914	0.709752	0.821429	0.373648	0.641586	0.749688	0.359448	0	0.434176	0.635923	0.50821	0.496301	0.94469	0.607454	0.399765	0.459452	0.524249	1.01302	0.610863	0	0.489385	0.391134	0.370062	0.745108	0.359208	0.665169	0.482712	0.39606	0.96503
DCP2	0.360073	0.323647	0.457208	0.398679	0.356391	0.43392	0.355141	0.378996	0.37395	0.332115	0.378921	0.299582	0.160524	0.502706	0.269628	0.344529	0	0.397047	0.383472	0.313164	0.371867	0.473097	0.165788	0.431595	0.512332	0.338741	0	0.314593	0.487046	0.309332	0.183479	0.619454	0.409001	0.369188	0.182086	0.356523	0.496124	0.340971	0	0.392173	0.221387	0.306941	0.507988	0.238569	0.405815	0.331946	0.299261	0.633268
MCC	0.685869	0.387905	0.434146	0.542479	0.435087	0.50838	0.143289	0.306444	0.716243	0.343903	0.688687	0.107016	0.123343	0.326834	0.547972	0.356296	0	0.468392	0.729507	0.734156	0.368406	0.630873	0.253678	0.295631	0.695254	0.650855	0	0.352402	0.369773	0.484074	0.371283	0.687995	0.849851	0.391818	0.424506	0.304109	0.212472	0.328962	0	0.837141	0.597661	0.317093	0.596712	0.338337	0.47408	0.524916	0.698776	0.188469
YTHDC2	1.04682	0.889505	0.972405	1.13136	1.06078	1.22274	0.837959	1.03286	1.06021	0.955246	1.20329	0.680684	0.711689	1.13248	0.915525	1.1185	0	1.25544	1.14457	0.997423	1.04934	1.16795	0.621321	1.16542	1.14367	1.03251	0	0.807662	1.18881	0.997202	0.753142	1.51384	1.0951	1.04537	0.909448	1.00178	0.926729	0.897402	0	1.01767	0.92215	0.741077	1.23772	0.725886	0.965181	1.02486	0.924334	0.831275
KCNN2	0.368373	0.395351	0.49494	0.383055	0.381608	0.446284	0.397449	0.430257	0.416309	0.310705	0.431992	0.363246	0.324193	0.465968	0.39623	0.323439	0	0.308501	0.412607	0.293459	0.364364	0.48008	0.211443	0.539845	0.426026	0.314016	0	0.40233	0.30536	0.400989	0.403686	0.336536	0.424935	0.384774	0.194502	0.595893	0.4331	0.484343	0	0.412072	0.396215	0.369006	0.379842	0.366731	0.336006	0.72344	0.478545	0.750181
TRIM36	0.00651499	0.0695225	0.0532172	0.0356019	0.0334031	0.0290474	0.0362185	0.0227213	0.0638405	0.0239856	0.0203304	0.0285469	0.0202463	0.0254707	0.017216	0.0607978	0	0.0410673	0.0221151	0.0257166	0.0313218	0.031861	0	0.0505767	0.0471807	0.0670394	0	0.0470201	0.0582139	0.0432431	0.0649212	0.0746461	0.0393346	0	0	0	0.0417909	0.0358544	0	0.0852854	0.0252812	0.0601965	0.0277711	0.0239475	0.0117562	0.0156079	0.0242112	0.39326
PGGT1B	0.272723	0.232003	0.194997	0.248171	0.184644	0.195896	0.245807	0.238734	0.200108	0.161989	0.236518	0.14874	0.179335	0.235729	0.107278	0.270079	0	0.148592	0.256928	0.158303	0.256382	0.279334	0.0849399	0.21937	0.250607	0.112451	0	0.174104	0.192383	0.145226	0.152752	0.324701	0.231641	0.238915	0.154775	0.233298	0.309589	0.233729	0	0.211388	0.122365	0.279949	0.210376	0.0615705	0.279643	0.246011	0.242174	0.188469
CCDC112	0.29166	0.211685	0.254458	0.228741	0.174037	0.268544	0.237832	0.237092	0.319692	0.156861	0.312202	0.182393	0.148543	0.367025	0.200272	0.219472	0	0.252542	0.310999	0.273471	0.197972	0.308016	0.160392	0.302319	0.192706	0.213956	0	0.181411	0.234558	0.187562	0.230879	0.259352	0.242334	0.281409	0.22724	0.306175	0.269314	0.323634	0	0.21769	0.27957	0.203131	0.212309	0.117953	0.246642	0.346625	0.224866	0.139007
FEM1C	0.0802742	0.0356044	0.0730413	0.054146	0.0671884	0.0938982	0.107766	0.0715166	0.0895492	0.125801	0.0890617	0.114783	0	0.202043	0.04724	0.0521325	0	0.0643339	0.0993343	0.0657602	0.0233857	0.110609	0	0	0.0523315	0.021164	0	0.00834847	0.0729409	0.0477943	0.0765153	0.126265	0.0506705	0.0259066	0.00870211	0.0682886	0.101386	0.0711224	0	0.0619818	0.06985	0.061544	0.0169082	0.0604994	0.0545884	0.0646457	0.014815	0.142389
TMED7-TICAM2	0.0421329	0.0147939	0.0748628	0.0541755	0.0490226	0.0716922	0.10978	0.0538489	0.0538248	0.0306079	0.0766892	0.0311959	0.0202463	0.0496929	0.0163663	0.0874099	0	0.0654096	0.130409	0.0386897	0.0354824	0.104218	0.0698817	0.071988	0.0832817	0.00870627	0	0.0498524	0.0893942	0.0620609	0.0789961	0.0821115	0.0590708	0.0922302	0.0875915	0.0149804	0.137598	0.0802807	0	0.0577062	0.0308892	0.0248621	0.0376519	0.028587	0.0931624	0.0561759	0.0212081	0.478538
TMED7	0	0	0	0	0	0	0	0	0	0	0	0	0	0	0	0	0	0	0	0	0	0	0	0	0	0	0	0	0	0	0	0	0	0	0	0	0	0	0	0	0	0	0	0	0	0	0	0
CDO1	0.107317	0.030563	0.105662	0.138491	0.125804	0.164807	0.119922	0.128968	0.114634	0.0876638	0.0967836	0.0304108	0.0618365	0.129065	0.0992483	0.123203	0	0.159297	0.189079	0.0952274	0.0855214	0.17018	0.0500494	0.157546	0.128558	0.0804488	0	0.116834	0.118943	0.0810518	0.0679869	0.149892	0.0875939	0.0919199	0.0286586	0.0131274	0.143982	0.104961	0	0.074959	0.0452227	0	0.136676	0.0487377	0.0938853	0.115411	0.105532	0
ATG12	0.280966	0.237326	0.347708	0.310428	0.301816	0.323361	0.450382	0.374599	0.331908	0.41771	0.417729	0.311629	0.166013	0.200792	0.249255	0.280963	0	0.293796	0.380447	0.210258	0.35887	0.35574	0.27938	0.46435	0.286432	0.227846	0	0.212896	0.319022	0.215729	0.283236	0.456857	0.380562	0.317396	0.360104	0.382767	0.442576	0.345886	0	0.294618	0.22724	0.32796	0.347924	0.0998089	0.347462	0.432077	0.222804	0.099809
AP3S1	0.406023	0.328641	0.428261	0.477168	0.522198	0.416076	0.444159	0.5064	0.445056	0.396392	0.555416	0.319639	0.39725	0.54466	0.281221	0.533025	0	0.541367	0.606207	0.478674	0.529967	0.593243	0.170302	0.573184	0.438949	0.346193	0	0.303257	0.429301	0.400254	0.415075	0.507814	0.380147	0.360209	0.438639	0.427151	0.596829	0.472071	0	0.379469	0.482794	0.316135	0.447511	0.378996	0.582905	0.407596	0.355775	0.370101
LVRN	0.0112935	0.0156491	0.0110247	0.0142209	0.0137675	0	0.0250845	0.0160118	0.0183936	0.036675	0.029651	0.00848601	0	0	0.0321172	0.0112152	0	0.0321036	0.0261021	0.00678292	0.0197587	0.0347232	0	0	0	0.00713962	0	0	0.00776389	0.029065	0.0258432	0.0380314	0.012525	0	0	0	0.0178764	0.0204757	0	0.0181718	0.00701058	0	0.0368014	0.0143259	0.0595562	0.0207573	0	0
ARL14EPL	0.0119202	0	0	0.00464205	0.0185693	0	0	0.008118	0.00704482	0	0.00622327	0	0	0	0.0125899	0	0	0	0	0	0.00524222	0.00680283	0	0	0	0	0	0	0	0	0.0122816	0.0347208	0.00369272	0	0	0	0.00904444	0	0	0	0	0	0.0115634	0	0	0	0	0.139007
COMMD10	0.6444	0.699161	0.68651	0.728124	0.61522	0.728388	0.690448	0.79347	0.637064	0.793389	0.681126	0.741439	0.345449	0.585544	0.541543	0.601984	0	0.604434	0.626935	0.544712	0.571197	0.648683	0.449539	0.624748	0.719482	0.496203	0	0.746042	0.593587	0.66237	0.822669	0.483387	0.754879	0.689005	0.625735	0.577213	0.783502	0.746091	0	0.468171	0.66458	0.597297	0.598044	0.702597	0.63982	0.95638	0.53653	0.750053
SEMA6A	0.29408	0.264346	0.429393	0.33572	0.191763	0.301608	0.306131	0.377065	0.284265	0.308437	0.301031	0.163813	0.0327058	0.370609	0.244492	0.125126	0	0.0946016	0.340292	0.116949	0.234288	0.395818	0.449049	0.251902	0.343779	0.242154	0	0.284108	0.311277	0.274283	0.441459	0.352608	0.366649	0.441257	0.482972	0.133262	0.432281	0.38186	0	0.224572	0.140507	0.320782	0.195909	0.157217	0.234044	0.0914166	0.0737607	0
DTWD2	0.517735	0.551978	0.598389	0.570023	0.590596	0.629783	0.289863	0.526222	0.606023	0.510538	0.678837	0.594405	0.250333	0.511728	0.56885	0.575056	0	0.439841	0.579401	0.603323	0.60394	0.616135	0.289475	0.496178	0.560104	0.436761	0	0.459962	0.64998	0.558192	0.454316	0.568249	0.507455	0.65541	0.425355	0.457736	0.430726	0.410447	0	0.404751	0.491393	0.324509	0.592404	0.259	0.395992	0.468586	0.48815	0.679687
DMXL1	1.09242	0.850429	1.06477	0.997361	0.890046	0.974537	0.976736	0.977495	0.981034	1.04082	1.12772	0.870184	0.775512	0.971328	0.84917	0.985574	0	1.03401	0.983413	1.00802	1.06539	1.21051	0.485372	1.03802	1.01416	0.828363	0	0.785107	0.982742	0.918587	0.878834	1.15516	0.967637	1.1846	0.785312	0.888968	1.05052	0.919784	0	0.939447	0.902824	0.88771	0.897727	0.874464	0.913909	0.964614	0.868569	0.950045
TNFAIP8	0	0.010314	0.0183607	0.0310628	0.0193928	0	0.00510047	0.0194057	0.00637165	0.0115471	0.0049883	0	0.0335288	0	0.0267902	0.0157029	0	0.00988666	0.00756735	0	0.00615165	0.0078936	0	0.0301175	0.00958975	0.0218621	0	0	0.0280697	0	0	0.0361735	0	0	0	0.00588703	0.0294845	0.0062576	0	0.0153636	0.0123761	0.0237661	0	0	0.0149137	0	0.0174635	0
HSD17B4	0.974444	0.806521	0.911554	0.756001	0.682771	0.909311	0.707634	0.870408	0.822914	0.811785	0.904893	0.648018	0.521654	1.00456	0.6667	0.787825	0	0.717347	0.858058	0.835919	0.831803	0.95283	0.443074	0.99065	0.894776	0.850066	0	0.536123	1.03865	0.741852	0.536255	0.946051	0.838408	0.796987	0.805041	0.823295	0.909375	0.79579	0	0.844556	0.739929	0.869922	0.932621	0.477518	0.775944	0.656727	0.740519	0.726491
PRR16	2.42322	2.22059	2.34438	2.40045	2.48014	2.56116	2.09129	2.28585	2.3636	2.61811	2.46428	2.48492	2.29764	2.10716	2.25032	2.4712	0	2.26825	2.35681	2.4558	2.51628	2.20203	2.15074	2.43632	2.43868	2.24153	0	2.22587	2.15372	2.21645	2.03531	2.0382	2.26248	2.39509	2.27689	2.26886	2.15176	2.19459	0	2.34482	2.44537	2.09832	2.0981	2.3268	2.38854	2.30964	2.24289	2.45502
SRFBP1	0.282486	0.142344	0.401488	0.291472	0.335851	0.357331	0.408395	0.39952	0.399005	0.354601	0.354582	0.272996	0.335508	0.346633	0.177907	0.278719	0	0.211767	0.390818	0.276268	0.344841	0.415833	0.296564	0.343604	0.303809	0.244258	0	0.2941	0.295876	0.213932	0.238886	0.358428	0.337173	0.487242	0.223925	0.308071	0.414195	0.430612	0	0.480118	0.301563	0.285947	0.272572	0.176241	0.358319	0.367461	0.347997	0.6911
LOX	0.011968	0.00879309	0.049457	0.0521645	0.0254512	0.0616889	0.021629	0.0299182	0.0383034	0.0226004	0.0454733	0	0	0.0571791	0.022397	0.00997172	0	0.0134622	0.0836276	0.0196194	0.0149292	0.0397561	0.0225293	0.0470597	0.0226786	0.0393655	0	0	0.0157649	0.0492375	0.0101041	0.0228033	0.0216028	0.0683352	0.0282545	0.0296204	0.0761496	0.0260955	0	0.0138243	0.0445273	0	0.031055	0.0246048	0.0206066	0.0412899	0.0113391	0.166085
AC010255.3	0.00445499	0.00483772	0.00730847	0	0.0053354	0	0.0141461	0.00288887	0.0188903	0	0.0104749	0	0	0.0420918	0	0.00989694	0	0.00676204	0	0.00712242	0	0.00831583	0	0.0326933	0.0116676	0.0230428	0	0	0.0068685	0	0	0.0106432	0.00789225	0.0278319	0.0124172	0.00552943	0.00588112	0	0	0.0228927	0.0084702	0	0.0334364	0	0.00553495	0.0123945	0	0
SNCAIP	0.113363	0.17638	0.319504	0.146828	0.257006	0.233913	0.340948	0.217713	0.334807	0.310305	0.306888	0.264347	0.288099	0.216537	0.267375	0.130681	0	0.260191	0.170929	0.206431	0.176102	0.168484	0.16617	0.365167	0.103341	0.226916	0	0.198184	0.17605	0.22506	0.176705	0.0490162	0.317219	0.82541	0.286944	0.204094	0.438771	0.358512	0	0.259238	0.16254	0.12103	0.217829	0.294034	0.164197	0.165494	0.272662	0.432458
SNX2	0.324929	0.310693	0.418845	0.381945	0.426332	0.399698	0.461588	0.448476	0.406878	0.364504	0.396916	0.205393	0.190711	0.557082	0.350328	0.470966	0	0.365797	0.405401	0.321721	0.331746	0.418683	0.0754687	0.415098	0.438575	0.212182	0	0.329514	0.378417	0.283736	0.2279	0.381877	0.311314	0.444587	0.225313	0.327388	0.456506	0.41147	0	0.312655	0.361845	0.183717	0.285743	0.401163	0.301446	0.234855	0.302828	0.513676
SNX24	0.505585	0.642775	0.714858	0.561176	0.637792	0.577736	0.360214	0.682345	0.720051	0.596332	0.746358	0.606343	0.437329	0.545695	0.666525	0.606862	0	0.709981	0.739289	0.575285	0.651102	0.699265	0.399054	0.779052	0.717227	0.708013	0	0.475736	0.653553	0.613523	0.502179	0.564055	0.598492	0.643111	0.511619	0.808921	0.528601	0.61866	0	0.569023	0.709015	0.669686	0.649813	0.605691	0.592354	0.631233	0.683485	0.702427
PPIC	0.00338872	0	0	0.0258748	0	0	0.00629391	0.00456701	0.00372344	0	0.00322426	0	0	0	0.0108526	0.0136014	0	0.0184303	0.00369249	0	0	0.00575842	0	0	0.00383442	0	0	0	0	0.00712171	0	0.0128706	0.00727493	0	0.00828105	0	0.00361881	0	0	0	0	0	0.0154458	0	0	0	0	0
PRDM6	0.0880881	0.0511463	0.0827572	0.0326171	0.0419409	0.037439	0.0853472	0.0936219	0.055782	0.047711	0.0412835	0.0274501	0	0	0.10841	0.0360272	0	0.066373	0.0728312	0.0147654	0.0433313	0.111683	0.0368611	0	0.0853897	0.0436153	0	0.0650381	0.0611712	0.0517561	0.0820248	0.144952	0.0577293	0.0497863	0.102003	0.00854265	0.0781043	0.076266	0	0.0459806	0.0452187	0.145838	0.121945	0.0639011	0.092314	0	0.0113391	0
CEP120	0.339629	0.367235	0.292317	0.322345	0.315385	0.330229	0.350981	0.31433	0.233647	0.340052	0.310776	0.277546	0.145122	0.307137	0.180091	0.280297	0	0.301623	0.284932	0.220567	0.268323	0.324088	0.0324429	0.307359	0.331671	0.197091	0	0.264703	0.257196	0.250829	0.157391	0.189396	0.292579	0.321086	0.172918	0.167172	0.385018	0.294205	0	0.254202	0.316787	0.150119	0.180513	0.223744	0.324425	0.256516	0.107864	0.443447
CSNK1G3	0.548227	0.578238	0.701833	0.578169	0.71887	0.883644	0.555251	0.633999	0.64146	0.549338	0.694188	0.527827	0.222308	0.72072	0.467148	0.657768	0	0.5304	0.749004	0.638805	0.613907	0.721658	0.466922	0.892144	0.795503	0.554413	0	0.568388	0.671074	0.637045	0.456209	0.524439	0.595568	0.765398	0.405774	0.580183	0.766208	0.686636	0	0.470174	0.568827	0.471159	0.538711	0.689718	0.539159	0.597604	0.562814	0.94892
ZNF608	0.0331405	0.0117028	0.0125753	0.0305674	0.0321001	0.0061769	0.0113279	0.0259148	0.0227718	0.0143835	0.00947408	0.0136809	0	0.0316075	0.0100899	0.026311	0	0.0295569	0.0277567	0.0382376	0.013135	0.0108148	0.035064	0.0636405	0.0378013	0.013149	0	0.0244966	0.0275	0.0277977	0.0186171	0.0119218	0.0271121	0	0.00931283	0	0.0222808	0.0183514	0	0.0302339	0	0.0175076	0.0179703	0.0256677	0.00918865	0.0108716	0.0070103	0
GRAMD2B	0.177307	0.0104034	0.131149	0.115435	0.122852	0.078268	0.109491	0.196702	0.04948	0.100825	0.154242	0.0624699	0.143759	0.254084	0	0.18224	0	0.0761601	0.100117	0.0436779	0.0614028	0.190076	0.102455	0.049284	0.13786	0.136653	0	0.156109	0.107443	0.0576701	0.142299	0.106395	0.156347	0.174333	0.178523	0.0861493	0.134818	0.200192	0	0.178269	0.167361	0.14989	0.12051	0.120168	0.247813	0.0891131	0.122075	0.0886603
ALDH7A1	0.1464	0.196229	0.266485	0.294255	0.195148	0.216175	0.457691	0.216192	0.181561	0.159661	0.160531	0.110778	0.145709	0.414274	0.240255	0.360711	0	0.202186	0.224002	0.120903	0.229123	0.378422	0.212998	0.325917	0.217191	0.118037	0	0.102809	0.219882	0.135347	0.190027	0.375478	0.247082	0.371044	0.317293	0.183854	0.418128	0.297949	0	0.266507	0.178719	0.196851	0.244339	0.0878328	0.339764	0.181536	0.178236	1.48199
PHAX	0.119229	0.0855774	0.245218	0.134113	0.111489	0.112344	0.307769	0.165575	0.166022	0.12576	0.221185	0.0871686	0.117283	0.19754	0.153166	0.14129	0	0.116861	0.330422	0.101698	0.123506	0.283459	0.125261	0.130893	0.176624	0.1732	0	0.144104	0.139333	0.0944671	0.189786	0.275577	0.16398	0.113779	0.0738858	0.0864812	0.26833	0.180754	0	0.164916	0.186115	0.219086	0.209024	0.0153154	0.135879	0.177397	0.154352	0.281395
TEX43	0.0115965	0.0232775	0.00206932	0.00389357	0.00986779	0	0.0274014	0.00307575	0	0	0	0	0	0	0	0	0	0	0.00523068	0	0	0.00929004	0	0	0.00315998	0	0	0	0.010365	0	0	0	0	0	0	0.0052231	0.0297499	0	0	0.0182353	0	0	0.0168213	0.0210985	0	0	0	0.250871
LMNB1	0.0993275	0.114152	0.0893941	0.082965	0.145527	0.10374	0.0953162	0.106394	0.100016	0.0969448	0.102636	0.0621722	0.0836299	0.185115	0.0750582	0.0613553	0	0.167989	0.10443	0.11009	0.0855913	0.151626	0	0.214453	0.10167	0.105932	0	0.018996	0.0903127	0.0916098	0.0465631	0.166148	0.104031	0.152627	0.00946189	0.134234	0.105593	0.0689209	0	0.0196871	0.110899	0.0366549	0.122481	0.0355698	0.12891	0.0108716	0.0550232	0
MARCH3	0.00709947	0.0495312	0.0645057	0.0493237	0.0480254	0.0341711	0.0374374	0.00800343	0.0340696	0	0.0190918	0.0205111	0	0.0254707	0.0244059	0.0282747	0	0.0163494	0.034131	0.0173526	0.0147004	0.0433073	0.0489254	0.0549965	0.0260646	0.0355062	0	0	0.0621012	0.0474988	0.0451016	0.0132769	0.0227746	0.0460381	0.0293595	0.0563004	0.0772084	0.0296434	0	0.0281581	0.0282636	0.0958418	0.0361473	0	0.0416494	0.0150101	0.0423578	0
C5orf63	0.00865467	0.00662052	0.0140856	0.0178484	0.00560244	0.0267037	0.0251068	0.0179251	0.0097553	0.00786707	0.0146683	0	0	0.0258411	0	0.0378357	0	0.00966567	0.0138007	0	0.0114036	0.0107935	0.152499	0	0.0161118	0.0455839	0	0.0317128	0.0128402	0.0423573	0.0480056	0	0.0306091	0.015015	0	0.014545	0.0132054	0.00830937	0	0.00780779	0	0	0	0.0525861	0	0	0	0
MEGF10	0.0220885	0.051932	0.014007	0.019492	0.0173151	0.0245685	0.0241303	0.0304161	0.0233792	0.0388222	0.0197922	0.0227216	0	0	0.0292304	0	0	0.00574468	0.00369249	0.0167466	0.016401	0.0431225	0	0.0175404	0.00315998	0.0375992	0	0.0421487	0.0552595	0.0568128	0.0426501	0	0.0191564	0.0187439	0.0124172	0.0244448	0.0146937	0.015695	0	0.0265886	0.0236209	0.0310629	0.00441441	0	0.00607307	0	0.0277191	0
PRRC1	0.138313	0.139789	0.165062	0.153522	0.146132	0.207156	0.125109	0.137725	0.12138	0.10265	0.169526	0.129299	0.0599103	0.0950193	0.108442	0.129477	0	0.118149	0.147006	0.170828	0.174724	0.154691	0.0921622	0.123889	0.122774	0.113076	0	0.140033	0.164308	0.147529	0.0980924	0.138145	0.101885	0.107105	0.110391	0.0921501	0.155506	0.158944	0	0.101288	0.0774672	0.0947062	0.148128	0.0794516	0.148367	0.170148	0.175172	0.142389
CTXN3	0	0.0150864	0.00818633	0	0	0	0.0055304	0.0310666	0.0211336	0	0.00221567	0.00848601	0.0555389	0	0.0105785	0.0158107	0	0	0.00421548	0.0113254	0.00959356	0.00360751	0	0	0	0.0439784	0	0.0128006	0.0302427	0.0442697	0.0126312	0	0.00284784	0	0	0.00584681	0.00237473	0.00877245	0	0	0	0	0.0189988	0	0.0195106	0	0	0
CCDC192	0.0478325	0.0443184	0.159957	0.340911	0.108719	0.0512016	0.0635168	0.13705	0.146014	0.0431762	0.0794862	0.0260922	0.0492697	0.324426	0.052913	0.109454	0	0.184687	0.125539	0.0805223	0.172538	0.257085	0	0.247301	0.0531867	0.0370824	0	0.0633336	0.167819	0.166359	0.0515676	0.310034	0.0380047	0.0456417	0.0336878	0.0454287	0.0920292	0.0547015	0	0.0669382	0.0207683	0.0163575	0.259408	0.0443283	0.0956398	0.278	0.169198	0.149876
SLC12A2	0.583516	0.635675	0.681777	0.636382	0.765555	0.625263	0.64441	0.551966	0.769647	0.871996	0.697189	0.519515	0.636695	0.752821	0.431405	0.646447	0	0.753497	0.727281	0.575383	0.769787	0.786838	0.410749	0.767016	0.780311	0.548382	0	0.375391	0.819506	0.622856	0.551696	0.830152	0.563825	0.721889	0.464523	0.603047	0.851308	0.637642	0	0.665545	0.764333	0.677872	0.716385	0.685916	0.656795	0.68966	0.689887	0.763276
FBN2	0.0682657	0.040285	0.0336471	0.0691802	0.0803727	0.0332433	0.0135848	0.0158616	0.0449399	0.0287397	0.0294243	0.0683985	0	0.0231422	0	0.048204	0	0	0.0138616	0.02166	0.00440752	0.049596	0	0.0733178	0.0305028	0.0390279	0	0.0123853	0.0494413	0.0294328	0.049118	0.0698196	0.0471961	0.0162893	0	0.0183142	0.017752	0.00489386	0	0.0200452	0	0.0279312	0.0602814	0	0.055927	0.0408536	0.0257484	0
SLC27A6	0.102513	0.113707	0.122199	0.09443	0.0876118	0.116629	0.448661	0.324099	0.221022	0.0326357	0.0696383	0.0795205	0.0599908	0.140171	0.0950416	0.0779301	0	0.102928	0.132625	0.119679	0.102503	0.143644	0.258268	0.0600275	0.206592	0.158494	0	0.0629208	0.147419	0.0824688	0.618024	0.453116	0.308572	0.0613414	0.08881	0.0920577	0.0933903	0.0907952	0	0.0980011	0.0459942	0.123446	0.144054	0.419921	0.17389	0.120794	0.111211	0
ISOC1	0.0572632	0.0373684	0.0576299	0.049507	0.0286909	0.0470203	0.0674723	0.0402286	0.0312278	0.0308415	0.0843445	0	0	0.0561566	0.0108526	0.0463179	0	0.0484932	0.0822016	0.0477392	0.0416397	0.0465814	0.0434422	0.0826606	0.0842817	0.046455	0	0.0384414	0.0532937	0.0165246	0.0372325	0.0096775	0.0295467	0.0146405	0.0141792	0.0523774	0.0815769	0.037208	0	0.0266071	0.00906285	0.0268602	0.0413391	0	0.0288087	0.0459306	0.0148741	0.0886603
ADAMTS19	1.62244	1.28884	1.87769	1.48816	1.71246	1.7388	1.70263	1.45816	1.69415	1.94197	1.65025	1.65126	1.61887	1.41695	1.19584	1.69997	0	1.43952	1.52268	1.4416	1.56919	1.52652	1.21783	1.8404	1.68914	1.4753	0	1.48762	1.70467	1.41618	1.38851	1.49001	1.70336	1.77585	1.34005	1.80712	1.65795	1.75767	0	1.83647	1.77233	1.84124	1.42129	1.45476	1.66901	2.02367	1.75178	2.23588
CHSY3	2.59615	2.60145	2.69783	2.56893	2.69419	2.72922	2.61249	2.51342	2.60421	2.80804	2.705	2.72615	2.39286	2.4523	2.3937	2.64305	0	2.47331	2.57804	2.67441	2.71153	2.35978	2.64829	2.63092	2.6783	2.59428	0	2.68026	2.02131	2.74629	2.8216	2.1557	2.50916	2.72767	2.47951	2.83032	2.60166	2.72563	0	2.42527	2.76871	2.38571	2.43863	2.92183	2.6868	2.5893	2.66099	2.55742
HINT1	0.284427	0.429775	0.467935	0.543827	0.430545	0.477312	0.661743	0.543123	0.650265	0.225202	0.51083	0.158847	0.435902	1.16077	0.310027	0.635367	0	0.380255	0.997139	0.401791	0.602989	0.648831	0.080812	0.797523	0.570446	0.160264	0	0.303755	0.669952	0.262648	0.335718	0.885503	0.390428	0.26856	0.234997	0.236931	0.877703	0.445609	0	0.36251	0.468985	0.281948	0.739681	0.305484	0.424061	0.28396	0.316338	0.347742
LYRM7	0.204675	0.23518	0.266923	0.204423	0.259011	0.189594	0.338351	0.349008	0.297727	0.222022	0.276778	0.148019	0.301563	0.334544	0.215619	0.252184	0	0.219524	0.316376	0.208603	0.22444	0.424486	0.0974044	0.267802	0.320346	0.0941319	0	0.149357	0.246985	0.0957093	0.220859	0.435165	0.211468	0.259399	0.134889	0.19834	0.278589	0.242267	0	0.296189	0.224108	0.19082	0.290265	0.0949638	0.303896	0.276444	0.17601	0.149876
CDC42SE2	0.739763	0.866061	0.855531	0.756064	0.936426	0.714445	0.943436	0.82195	0.884488	0.857832	0.781276	0.742236	0.544571	0.735563	0.648747	0.67389	0	0.715446	0.956233	0.727082	0.814174	0.971648	0.565564	0.987914	0.753513	0.711685	0	0.846019	0.692857	0.721954	0.590322	0.91648	0.752499	0.944112	0.559794	0.807242	0.758848	0.880209	0	0.759556	0.83684	0.688929	0.694075	0.553489	0.857473	0.826499	0.848088	0.965515
RAPGEF6	0.188662	0.197569	0.207655	0.266712	0.300431	0.271554	0.258175	0.268758	0.302363	0.197552	0.307515	0.0963843	0.0946356	0.27869	0.120652	0.260501	0	0.259549	0.240903	0.192826	0.347667	0.234104	0.0444381	0.18285	0.180897	0.186506	0	0.141865	0.216621	0.28503	0.159737	0.263201	0.240081	0.323129	0.140383	0.0948472	0.369568	0.278591	0	0.201777	0.197241	0.199843	0.240489	0.180351	0.204435	0.314527	0.125791	0
AC008695.1	0.0332634	0.0258125	0.00243903	0.00493887	0	0.0138799	0	0.0269984	0.0114341	0	0.0078445	0.00755697	0	0.0211928	0.0130324	0	0	0.0106293	0.0129595	0.0145111	0.00446268	0.0200018	0.0413564	0.0223655	0.00601214	0.0298556	0	0	0.00469691	0.035573	0.0306399	0.0184603	0.010526	0	0	0.0106568	0.0262043	0.00757135	0	0.0114236	0.0190993	0.036674	0.0179748	0	0.0140841	0	0	0
MEIKIN	0	0	0	0	0	0	0	0	0.00195793	0.00967748	0	0	0	0	0	0	0	0	0.00522002	0	0	0	0	0	0	0	0	0	0	0	0.0131034	0	0.00306992	0	0.00936855	0	0	0.0141518	0	0.00871441	0	0	0	0	0.00632328	0	0	0
ACSL6	0.0300975	0.0380609	0.0187048	0.0479547	0.0383233	0.0237659	0.00499171	0.0373066	0.0749638	0.00937711	0.0540327	0.0739122	0.171177	0	0.0629232	0.0341022	0	0.0290641	0.0295838	0.0496291	0.0427549	0.0758665	0.0480788	0.0605431	0.00643401	0.0391152	0	0	0.0173157	0.0384404	0.0562785	0.0953633	0.0542864	0.0779083	0.0184027	0.0685096	0.0317821	0.00482179	0	0.0615293	0.0258209	0.0286802	0.0252116	0	0.0185481	0.176781	0.106711	0
P4HA2	0.0308682	0.0948451	0.187976	0.132123	0.115856	0.111335	0.730848	0.16807	0.174893	0.086669	0.152017	0.127072	0.0492697	0.184158	0.228216	0.152863	0	0.168795	0.15584	0.0991396	0.0907404	0.28142	0.041146	0.250636	0.14088	0.0624906	0	0.083478	0.118805	0.0742457	0.10406	0.200098	0.127886	0.21621	0.0739901	0.141402	0.259441	0.181884	0	0.230434	0.106028	0.0587487	0.141176	0.130676	0.168184	0.269749	0.303598	0.139007
PDLIM4	0	0	0	0	0	0	0.00628314	0.00400108	0	0	0	0	0	0	0	0	0	0	0	0	0	0	0	0	0	0	0	0	0.00833398	0	0	0	0	0	0.0126238	0	0	0	0	0.00710231	0	0	0	0	0	0	0	0
SLC22A4	0.0658802	0.0328572	0.128449	0.127925	0.12467	0.0608608	0.0796444	0.0827966	0.160459	0.110266	0.0697718	0.0560384	0.128509	0.06899	0.0796313	0.159947	0	0.13512	0.113532	0.036952	0.0841018	0.163854	0.103037	0.0980688	0.051162	0.0493878	0	0.0634656	0.126651	0.0729306	0.0534528	0.139334	0.0634913	0.159568	0.0479608	0.0915035	0.0847017	0.0716709	0	0.102122	0.159798	0.0937277	0.134565	0.0897248	0.045436	0.176755	0.128361	0.139007
SLC22A5	0.152295	0.240189	0.217406	0.131953	0.141732	0.115258	0.154846	0.126405	0.202943	0.126519	0.139347	0.149187	0	0.229328	0.139821	0.292522	0	0.13754	0.19269	0.177041	0.177068	0.298363	0.0767701	0.165774	0.16633	0.0915121	0	0.152703	0.124614	0.15729	0.231091	0.281571	0.167944	0.185196	0.0617765	0.144115	0.169862	0.164437	0	0.205954	0.186407	0.137101	0.248567	0.127245	0.115762	0.288242	0.192976	0
AC116366.3	0.483602	0.481238	0.528431	0.417566	0.396665	0.392676	0.247342	0.505463	0.478414	0.402534	0.496024	0.484813	0.189419	0.468204	0.60865	0.451931	0	0.512119	0.402599	0.460576	0.389299	0.651996	0.158817	0.574264	0.310872	0.332971	0	0.235144	0.413123	0.404227	0.624154	0.452739	0.558921	0.405014	0.43137	0.495007	0.435196	0.519539	0	0.287315	0.469872	0.470591	0.514856	0.28955	0.343884	0.473512	0.579242	0.139007
IRF1	0.00740725	0.0442654	0.038976	0.0161516	0.0191701	0.00447018	0.0253485	0.0104148	0.02387	0	0.0198093	0.0175188	0	0.0291657	0.00749338	0.0217699	0	0.00699259	0.0223844	0	0.00942154	0.0238049	0	0.101963	0.0161615	0.00924325	0	0.00991638	0.0152709	0	0.00924384	0.0705782	0.0124733	0.0398279	0.00687681	0	0.0306651	0.00476871	0	0.0136134	0.0296174	0	0.021855	0	0	0.0262824	0	0
IL5	0.0128803	0	0.0191139	0.0189155	0.0153252	0	0.0128219	0.0160462	0.019645	0	0.00207656	0	0	0	0	0.0144703	0	0.015438	0.0189575	0.00556566	0	0.0199203	0	0	0.00766536	0	0	0	0.00556392	0.0037533	0	0	0.00529163	0.0528812	0	0	0.0141667	0.00408676	0	0	0	0	0	0	0.00648849	0.0150149	0	0
RAD50	0.00740725	0	0.0358621	0.0184163	0.0203062	0.018928	0.0507164	0.00370279	0.0189804	0.0140902	0.0256762	0.0148487	0.11016	0	0.0144331	0.0094674	0	0.0185058	0.0395573	0.0120497	0.0156687	0.0344859	0	0.0195454	0.0356706	0	0	0.0430646	0.0461103	0.0146723	0	0	0.00846826	0	0	0.0146619	0.0247584	0.0178317	0	0	0	0	0.0223646	0.0256677	0.014068	0	0	0
IL13	0	0	0.00313496	0.0106864	0	0	0	0	0	0	0	0	0	0	0	0	0	0.013516	0	0.00709712	0	0	0	0	0	0	0	0	0	0	0	0	0.0025744	0	0	0	0.00298072	0	0	0	0	0	0.00984208	0	0	0	0	0
IL4	0	0	0	0	0	0	0	0	0	0	0	0	0	0	0	0	0	0	0	0	0	0	0	0	0	0	0	0	0	0	0	0	0	0	0	0	0.00354562	0	0	0	0	0	0	0	0	0	0	0
KIF3A	1.12022	1.13362	1.22147	1.0507	1.02887	1.21393	1.23457	1.09816	1.16754	0.9306	1.30745	0.778962	0.95122	1.34143	0.93553	1.18878	0	1.08299	1.37551	0.928111	1.21888	1.33901	0.573651	1.25915	1.29065	1.10322	0	0.723	1.3197	0.852961	0.799399	1.62369	0.916516	1.05676	0.751529	1.01204	1.27691	1.08353	0	0.881393	0.957512	0.657276	1.15405	0.731253	1.22351	1.03106	0.937395	0.876441
CCNI2	0	0	0.00424197	0.011022	0.00523319	0.0218964	0	0.00363752	0.0164274	0	0.0213438	0	0	0	0.00711769	0.0105341	0	0.022821	0.0165573	0.013576	0.00683954	0.0140177	0	0.0982953	0.00537101	0.00671425	0	0	0.00600706	0.012321	0	0	0.00829943	0	0	0	0.00711005	0.00470597	0	0.019164	0.00984214	0	0.0217783	0.0422095	0	0.0533484	0.0275862	0
SOWAHA	0.0727044	0.0321542	0.0211949	0.0283374	0.0330957	0.0509011	0.092398	0.0615364	0.0520897	0.0528784	0.02927	0.0232849	0	0	0	0.0358884	0	0.0256938	0.033218	0.0330812	0.0735483	0.0291889	0.0812992	0.0251475	0.0749634	0.0195746	0	0.0458458	0.0456043	0.0336021	0.100803	0.0783588	0.0221337	0.015015	0.00870211	0.03378	0.0886122	0.0245477	0	0.0231446	0	0.0945194	0.0401197	0.0369763	0.0488483	0.0349348	0.0329536	0.149876
SHROOM1	0.014466	0.00857357	0.00974659	0.0180486	0.0365483	0.0364786	0.030313	0.0422641	0.0248506	0.0115416	0.033545	0.00924751	0	0.0430307	0.0393247	0.0166921	0	0.0136589	0.0411467	0.0568864	0.0349577	0.0493043	0	0.0479036	0.0262664	0.011029	0	0.0148093	0.0108349	0.036303	0.0580389	0.0228653	0.0297082	0	0.0126238	0.042672	0.0516141	0.026207	0	0.0248619	0.0866873	0.027242	0.0110345	0.0355698	0.0085311	0.0383432	0.020984	0
GDF9	0	0	0.00330133	0.0134177	0.0137656	0	0.0327535	0.0192079	0.00934388	0.00803691	0.0109862	0.00824773	0	0.0258411	0.019451	0	0	0	0.0111045	0.0123167	0.00991995	0.00905587	0	0	0.0081737	0.00708217	0	0	0.0243948	0	0	0.0111684	0.0128188	0	0	0	0.0134675	0.0176386	0	0.00755576	0	0	0	0	0.00973529	0	0.0070103	0
UQCRQ	0.082162	0.113972	0.117361	0.262357	0.135053	0.133665	0.178958	0.0989382	0.12463	0.0805982	0.122111	0.0167941	0.0202463	0.157195	0.0453769	0.139071	0	0.125994	0.204122	0.102222	0.148118	0.111897	0	0.139118	0.16552	0.181257	0	0.0924468	0.227168	0.0919745	0.105002	0.13549	0.0789739	0	0.0139254	0.0573859	0.166054	0.100702	0	0.0640894	0.10866	0.0492155	0.143016	0.0600786	0.141366	0.15076	0.0813641	0
LEAP2	0	0.0337883	0.0221486	0.0230818	0.0102424	0.0196061	0.0568861	0.00860963	0.024785	0.00666232	0.0139485	0.00966257	0	0.0905407	0	0.0163779	0	0.0107591	0.0147222	0.00641339	0.0137986	0.0241374	0	0.0473805	0	0.025913	0	0.0148093	0.00696084	0	0.017884	0.0499556	0.00377895	0.015015	0.00870211	0	0.033286	0.0225401	0	0	0	0	0.0422951	0	0.00833964	0.03234	0.00850154	0
AFF4	0.880772	0.853681	0.970839	0.890927	0.928981	0.897315	0.932389	1.08016	1.08991	0.962998	1.00334	0.962054	1.13025	1.35334	1.10441	1.10987	0	1.12958	1.02398	1.02212	1.07484	1.1148	0.855846	1.06015	0.925696	0.915051	0	0.753961	1.01054	0.819092	0.806834	1.33048	1.04969	0.841444	0.861277	1.01696	1.03199	0.960246	0	0.984766	0.938091	0.85873	1.1477	0.712561	0.860942	0.986541	0.929098	0.627841
ZCCHC10	0.244759	0.237962	0.247715	0.195662	0.195062	0.120563	0.143841	0.169691	0.247322	0.142272	0.167528	0.22097	0.161377	0.278293	0.261601	0.293137	0	0.151429	0.310562	0.127804	0.194163	0.281288	0.164435	0.281944	0.179996	0.233677	0	0.103722	0.174642	0.135436	0.195201	0.317229	0.159963	0.105199	0.0797383	0.179573	0.243941	0.145917	0	0.122857	0.239229	0.174152	0.285151	0.259872	0.147677	0.124051	0.152396	0.324794
HSPA4	0.250674	0.307759	0.466761	0.401372	0.318501	0.303671	0.703466	0.365683	0.411593	0.395501	0.406205	0.247806	0.168689	0.623578	0.378405	0.362102	0	0.331688	0.578642	0.250578	0.419362	0.489854	0.198457	0.477374	0.5162	0.300521	0	0.293012	0.4412	0.189808	0.214702	0.422224	0.398224	0.505994	0.273956	0.340184	0.648449	0.453785	0	0.40291	0.318481	0.276213	0.359764	0.421252	0.547011	0.595584	0.351524	0.699461
FSTL4	0.245518	0.242423	0.343894	0.101645	0.125261	0.273385	0.172574	0.238449	0.410582	0.406067	0.212642	0.231697	0.462305	0.445964	0.397024	0.258207	0	0.292023	0.360723	0.231004	0.185142	0.34553	0.396942	0.127414	0.245663	0.228836	0	0.153451	0.211528	0.167963	0.357699	0.342015	0.290163	0.380531	0.229787	0.0604225	0.332781	0.244577	0	0.281719	0.184783	0.178496	0.228143	0.285367	0.250182	0.415373	0.240265	0
C5orf15	0.182767	0.0986966	0.162675	0.178196	0.179622	0.173805	0.190781	0.150325	0.172968	0.116832	0.153085	0.0577296	0.0278629	0.21549	0.145399	0.131742	0	0.169421	0.198905	0.144776	0.171541	0.162557	0.144595	0.242464	0.0894806	0.125458	0	0.191894	0.162401	0.206458	0.057624	0.317241	0.134062	0.213765	0.0475408	0.101418	0.22082	0.111361	0	0.148693	0.141781	0.062101	0.197768	0.240195	0.189353	0.140935	0.109992	0
VDAC1	0.200798	0.228744	0.315831	0.292113	0.265562	0.396318	0.633413	0.44061	0.464064	0.169191	0.388824	0.120382	0.165484	0.649877	0.304771	0.421112	0	0.374396	0.589719	0.229424	0.429309	0.430686	0.182102	0.460818	0.474167	0.187939	0	0.197662	0.435019	0.20418	0.314625	0.466002	0.257639	0.246227	0.156681	0.309234	0.607958	0.294874	0	0.29412	0.270864	0.188165	0.3641	0.200663	0.290007	0.296163	0.253808	0.330858
TCF7	0.0312113	0.0415771	0.0860959	0.086503	0.0738307	0.0448847	0.0259095	0.043896	0.049696	0.0363013	0.0313215	0.0274166	0	0.156867	0.0236444	0.143276	0	0.148565	0.0538256	0.0265938	0.0787482	0.123967	0.0540305	0.122295	0.00462581	0.018764	0	0.0111949	0.0533777	0.0273151	0.0713706	0.269558	0.0456645	0.0409048	0.00976482	0.0330922	0.0629087	0.0490068	0	0.0239602	0.0207325	0.0401237	0.148258	0.0151509	0	0.102796	0.0535817	0
SKP1	0.495491	0.392763	0.53171	0.555511	0.429168	0.625344	0.879765	0.679606	0.544989	0.359028	0.621686	0.279655	0.106987	0.689385	0.396654	0.61995	0	0.470691	0.996177	0.468347	0.541177	0.66744	0.456693	0.593361	0.80221	0.489428	0	0.478468	0.630978	0.370619	0.607718	0.831675	0.425305	0.325827	0.260932	0.305187	0.757028	0.509574	0	0.462739	0.378936	0.440356	0.623148	0.508055	0.582869	0.596873	0.252296	0.577884
AC104109.3	0.109462	0.0384071	0.0803813	0.0439364	0.0387657	0.06063	0.081023	0.0439435	0.0542152	0.0326786	0.102417	0.0424494	0.0887372	0.153284	0.0595023	0.0405129	0	0.060677	0.0448475	0.0403772	0.0664033	0.0931003	0.0500494	0.0300821	0.0898787	0.0405616	0	0.0543144	0.0834057	0.0653559	0.0260523	0.0823006	0.0645173	0.0747987	0.0171929	0.100479	0.0712939	0.0589526	0	0.0534396	0.0396878	0.0395908	0.0634892	0	0.0339886	0.0349979	0.0223686	0.308885
CDKL3	0.271535	0.464047	0.44629	0.319163	0.298015	0.251326	0.467508	0.368582	0.437438	0.341438	0.408727	0.37843	0.374102	0.537113	0.453774	0.399431	0	0.489691	0.439803	0.279334	0.332196	0.503709	0.252764	0.407781	0.228943	0.323236	0	0.281073	0.391602	0.315397	0.341296	0.341081	0.465526	0.489288	0.281656	0.407134	0.377903	0.43429	0	0.315053	0.294006	0.458947	0.419717	0.309187	0.345859	0.613654	0.512123	0.63587
UBE2B	0.753523	0.812779	0.852945	0.960497	0.804597	0.78483	1.18695	0.852863	0.98474	0.631037	0.89964	0.683661	0.467321	1.00343	0.84725	0.961395	0	0.981542	0.973071	0.816634	0.880758	1.07689	0.495223	1.01049	0.919826	0.6306	0	0.623368	0.965232	0.671439	0.691156	1.21907	0.850924	0.853522	0.588996	0.702453	1.09304	0.930726	0	0.800422	0.724387	0.690139	0.88816	0.597656	0.964119	0.816862	0.682349	1.16826
CDKN2AIPNL	0.0804367	0.0919666	0.0919457	0.12256	0.119017	0.134537	0.168347	0.15647	0.110678	0.0491222	0.117781	0.0331762	0.0496675	0.161899	0.0970303	0.123691	0	0.0656365	0.209751	0.057182	0.108246	0.152169	0.0444381	0.0640599	0.0952977	0.123035	0	0.113739	0.133055	0.0645147	0.0236098	0.173619	0.0690071	0.0705788	0.0901303	0.126488	0.178359	0.103656	0	0.0268625	0.0841998	0.0408036	0.109803	0.102641	0.0687924	0.0156079	0.0883763	0.188469
JADE2	0.165545	0.198789	0.311869	0.234766	0.121031	0.174486	0.434568	0.295173	0.322763	0.253963	0.317623	0.203939	0.296163	0.365143	0.281216	0.33956	0	0.337947	0.328503	0.240527	0.268894	0.433053	0.159867	0.435311	0.217165	0.074632	0	0.276931	0.233663	0.138283	0.273478	0.440912	0.282861	0.292885	0.122491	0.279628	0.496578	0.285308	0	0.171238	0.276776	0.158217	0.248956	0.0537493	0.234172	0.176933	0.341473	0.231049
SAR1B	0.290048	0.242241	0.387084	0.337313	0.332943	0.35182	0.334495	0.386461	0.372338	0.268316	0.379096	0.177017	0.11679	0.642038	0.232292	0.376889	0	0.29019	0.419651	0.269742	0.305446	0.499828	0.0802614	0.363679	0.381784	0.268739	0	0.170866	0.370399	0.245194	0.230864	0.423768	0.289437	0.313739	0.2219	0.280318	0.450977	0.294456	0	0.322504	0.273839	0.274282	0.357947	0.185919	0.370362	0.455149	0.331534	0.389878
SEC24A	0.279808	0.315558	0.38218	0.352062	0.369518	0.295413	0.307525	0.416766	0.392948	0.418085	0.291534	0.29372	0.216737	0.390952	0.317625	0.366002	0	0.396401	0.342378	0.316444	0.387138	0.44985	0.0791374	0.485332	0.340556	0.337272	0	0.176952	0.453763	0.344877	0.339134	0.516872	0.333531	0.420407	0.321488	0.297713	0.44815	0.344421	0	0.307551	0.31246	0.225969	0.380751	0.15383	0.305293	0.443104	0.448817	0.166085
CAMLG	0.401137	0.353369	0.441429	0.453083	0.471596	0.473809	0.42549	0.536818	0.449919	0.286816	0.471979	0.259544	0.486068	0.713953	0.337021	0.381276	0	0.468108	0.679801	0.380722	0.343999	0.692794	0.217373	0.455888	0.623415	0.359908	0	0.392024	0.574798	0.301072	0.331996	0.693608	0.366722	0.492422	0.331687	0.301558	0.536882	0.374803	0	0.497088	0.339456	0.257847	0.571299	0.220439	0.310818	0.436839	0.39808	0.227667
DDX46	0.621833	0.579221	0.613227	0.661166	0.537262	0.504935	0.498199	0.536182	0.676425	0.682948	0.605325	0.579861	0.540904	0.679031	0.826782	0.591501	0	0.651642	0.72038	0.58949	0.525417	0.810217	0.368662	0.892463	0.556219	0.549574	0	0.435553	0.568934	0.462071	0.482642	0.7116	0.597474	0.550077	0.423594	0.628064	0.775803	0.599782	0	0.670885	0.566813	0.307512	0.574072	0.460099	0.483261	0.707365	0.563624	0.451274
C5orf24	0.233935	0.218229	0.314806	0.190647	0.196465	0.307307	0.325049	0.25448	0.240575	0.214691	0.336721	0.0968198	0.137037	0.1357	0.0983426	0.148914	0	0.143959	0.332471	0.117369	0.228246	0.300088	0.138343	0.118772	0.407913	0.21008	0	0.375799	0.277815	0.243606	0.230795	0.446119	0.221103	0.161644	0.13286	0.181306	0.427967	0.351131	0	0.244856	0.105375	0.123675	0.208406	0.144562	0.428725	0.170378	0.110007	0.362614
TXNDC15	0.199399	0.282431	0.271469	0.224921	0.419643	0.231332	0.237861	0.273962	0.33959	0.219515	0.268304	0.217564	0.202414	0.674877	0.418218	0.358066	0	0.411499	0.551777	0.232809	0.754008	0.585206	0.522956	0.347304	0.546601	0.185625	0	0.127801	0.257774	0.40405	0.281903	0.436826	0.269977	0.293947	0.217585	0.249883	0.313217	0.17032	0	0.444342	0.340987	0.197523	0.427476	0.122331	0.335279	0.419855	0.50556	0.188469
PCBD2	0.150079	0.150205	0.161926	0.109841	0.13344	0.217998	0.050972	0.191936	0.13367	0.135515	0.160649	0.131999	0.126658	0.199898	0.187731	0.123879	0	0.161902	0.153518	0.227088	0.124013	0.2767	0.0736551	0.208679	0.150884	0.0812712	0	0.0772925	0.0885966	0.179501	0.0709674	0.244718	0.146157	0.184265	0.108561	0.130345	0.074447	0.0522292	0	0.146921	0.137341	0.14012	0.169214	0.0339079	0.0706371	0.281005	0.148124	0.139007
CATSPER3	0	0	0	0	0	0	0	0	0	0	0.00461235	0	0	0	0	0	0	0	0	0	0	0	0	0	0	0	0	0	0	0	0	0	0	0	0	0	0	0	0	0	0	0	0	0	0	0	0	0
PITX1	0	0	0.0089825	0	0	0	0	0.00469117	0	0	0	0	0	0	0	0	0	0	0	0	0	0.00357029	0	0	0	0	0	0	0	0	0	0.0109447	0.00261553	0	0	0	0	0	0	0	0	0	0.00781287	0	0	0	0	0
H2AFY	0.520544	0.516404	0.581075	0.465996	0.490424	0.465759	0.576679	0.514834	0.638906	0.614471	0.570192	0.404588	0.566024	0.567509	0.635464	0.45859	0	0.513418	0.609678	0.440007	0.477421	0.618662	0.296224	0.519781	0.513431	0.322838	0	0.428973	0.43905	0.383376	0.362813	0.598328	0.522977	0.50168	0.374941	0.566419	0.585726	0.512047	0	0.470404	0.55576	0.235551	0.460092	0.403056	0.612996	0.510254	0.541343	0.936931
TIFAB	0	0.0123076	0	0	0	0	0	0	0.00295072	0	0	0	0	0	0	0	0	0	0	0	0	0.0043705	0	0	0	0	0	0	0	0	0	0.0154333	0	0	0	0	0.00506449	0	0	0	0	0	0	0	0	0	0	0
CXCL14	0.0177831	0.0442059	0.031459	0.0561496	0.0536707	0.0196883	0.0550463	0.0541451	0.0280898	0	0.00509451	0.0221116	0.0449137	0	0.0458802	0.0468951	0	0.0195131	0.0050283	0.016604	0.0135539	0.0239048	0.0803033	0.0159596	0.0236482	0.0343376	0	0.047871	0.0771066	0.06249	0.0633207	0.0490698	0.0461894	0.0440858	0	0.0203528	0.0279157	0.0284564	0	0.0260515	0.0630909	0.0165807	0.0190004	0.0418214	0.0167453	0	0.0803141	0
SLC25A48	0.0138352	0.00408223	0.0147988	0.0102078	0.0107818	0	0	0.00986364	0.0120583	0	0.0018898	0	0.0624419	0	0.0175451	0	0	0.0103207	0.00522002	0.00606428	0	0.00535785	0.0390905	0.0146483	0.00553379	0.031011	0	0	0.0178356	0.00910011	0.0122716	0	0	0.0162893	0.0345191	0	0.00202417	0.00930715	0	0.0106511	0	0	0	0	0	0	0	0
LECT2	0	0.00404372	0	0	0.00629265	0	0	0.0027697	0.00393705	0	0	0	0	0	0	0	0	0	0	0	0	0	0	0	0	0.00708217	0	0	0	0	0	0	0	0	0	0	0	0.00497739	0	0	0	0	0	0	0	0.0175875	0	0
TGFBI	0	0	0.00502484	0	0	0.00447018	0	0	0.00304614	0	0.00242744	0	0	0	0	0	0	0	0	0	0	0	0	0	0	0.00921403	0	0	0.00637357	0	0	0	0.00325913	0	0	0	0.00974589	0	0	0	0	0	0	0	0	0	0	0
SMAD5	0.167724	0.0839514	0.163795	0.103868	0.121165	0.165048	0.0925771	0.120337	0.0719409	0.169249	0.100074	0.0548463	0.111887	0.0909708	0.088769	0.0862087	0	0.0811378	0.166796	0.062396	0.0716584	0.187563	0.0464441	0.129708	0.148982	0.188676	0	0.170193	0.139868	0.12213	0.133855	0.123247	0.141826	0.144751	0.052489	0.105999	0.133374	0.0686274	0	0.157424	0.0693249	0	0.136081	0.0596749	0.151899	0.063492	0.124169	0.139007
SMIM32	0	0.00538603	0	0	0.00520586	0	0	0	0	0	0	0	0	0	0	0	0	0	0	0	0	0	0	0	0	0	0	0	0	0	0	0	0	0	0	0	0	0	0	0	0	0	0	0	0	0	0	0
TRPC7	0.0571462	0.0891206	0.0157147	0.0365574	0.0466617	0.0435419	0.0668956	0.0261225	0.0647135	0.0431441	0.0485828	0.116678	0	0	0.0810923	0.0538618	0	0.0595084	0.0417293	0.0390071	0.0871938	0.0240767	0.0554863	0.0419383	0.0270999	0.0667514	0	0	0.0218688	0.0249728	0.0356227	0.0522706	0.0419803	0.0162893	0.0438566	0.0934392	0.0879827	0.0491326	0	0.104332	0.0783918	0.0466964	0.00984208	0	0.0203414	0	0.104301	0
SPOCK1	2.67476	2.79393	2.82904	2.88938	2.92529	2.93859	3.00491	2.93191	2.96955	2.99917	2.84853	3.05854	2.56709	2.92288	2.94972	2.82145	0	2.81537	2.7844	2.80462	2.91561	3.05351	2.58326	3.06155	2.87424	2.70379	0	2.91054	2.72282	2.81833	2.72465	2.83563	2.91812	2.98628	2.61408	3.15927	2.89897	2.83898	0	3.04293	2.98531	3.00916	2.85165	2.55252	2.84296	2.88722	3.12174	2.74619
KLHL3	0.88933	1.02478	0.979641	1.11628	1.28081	1.11661	1.13032	1.06944	1.11809	1.10302	1.04232	0.942344	1.01603	0.783924	1.13049	0.978976	0	1.04691	0.963355	1.10954	1.01403	1.0592	0.464722	1.17341	1.11448	0.824194	0	0.94813	1.08049	1.16651	0.983873	0.904428	1.04054	1.30946	0.702928	1.16115	1.09109	0.961402	0	0.873817	1.10921	0.821512	1.03747	0.744225	1.11464	1.05339	1.0247	0.74389
HNRNPA0	0.190988	0.117907	0.234092	0.171539	0.11369	0.0955465	0.292585	0.259031	0.226151	0.175002	0.277958	0.0465921	0.136309	0.242615	0.093109	0.178687	0	0.124428	0.272866	0.102613	0.196442	0.319214	0.194888	0.225534	0.326848	0.128116	0	0.18445	0.24159	0.0857899	0.188797	0.351977	0.162541	0.17034	0.238689	0.112827	0.376054	0.189869	0	0.134257	0.104513	0.147765	0.301535	0.151536	0.153114	0.266005	0.155963	0.227667
MYOT	0.0135706	0	0.0369327	0.0494141	0.0275725	0.0483339	0.0393212	0.0618785	0.100982	0.0582854	0.0281273	0.01026	0	0.0951057	0.0176791	0.0297595	0	0.018526	0.0724877	0.0305374	0.0172942	0.0663941	0.0348177	0.0765031	0.0192768	0	0	0	0.0751056	0.037655	0	0.0457125	0.00568892	0.0397253	0	0.0088225	0.0232257	0.0055383	0	0.00754715	0.0498453	0	0.126097	0	0.0199618	0	0.0567053	0
PKD2L2	0.0106716	0.0507867	0.0601769	0.168588	0.116736	0.0743168	0.0251079	0.0391733	0.100958	0.00937711	0.0485385	0.0090413	0	0.182418	0.0611706	0.0546009	0	0.0599104	0.0622024	0.0511819	0.0371771	0.0694569	0.0368695	0.178296	0	0.021028	0	0.0603936	0.212528	0.0711361	0.026174	0.141593	0.033401	0.0187368	0.0126238	0.0209396	0.0392547	0.0495627	0	0.0269595	0.0307585	0	0.125642	0	0.0167265	0.0766335	0.0325846	0
FAM13B	1.17905	1.16862	1.33396	1.19726	1.29306	1.22624	1.00629	1.13606	1.23604	1.01365	1.18528	0.928581	0.371794	1.41025	1.24501	1.21055	0	1.23995	1.21178	1.2901	1.18402	1.2923	0.586342	1.23333	1.19348	0.989866	0	1.08055	1.27398	1.05232	0.778816	1.47537	1.11921	1.1999	0.728547	0.962725	1.25645	1.10003	0	1.02722	1.19635	0.862358	1.15388	0.783588	1.21568	1.06496	1.14624	0.93857
WNT8A	0.022303	0.0179379	0.044287	0.109774	0.0284794	0.0125175	0.0254649	0.0169485	0.0367576	0.0307063	0.00802363	0.0125101	0	0.0710778	0.0568264	0.04886	0	0.0177579	0.0420041	0.013077	0.0190571	0.0328453	0.0186168	0.0479878	0.0159198	0	0	0	0.03427	0.026274	0.00764534	0.166605	0.0256913	0.0166065	0.0534866	0.0248167	0.0451265	0.0328122	0	0	0	0	0.00735273	0.0216713	0.0383389	0.0123945	0.0269394	0
NME5	0.717286	0.551558	0.590749	0.480026	0.503236	0.276938	0.727313	0.628545	0.717226	0.596351	0.525054	0.673637	0.377757	0.450319	0.821553	0.571836	0	0.546669	0.53255	0.577134	0.600918	0.637313	0.593576	0.340483	0.510996	0.476132	0	0.541219	0.467018	0.58233	0.508567	0.527893	0.603337	0.421358	0.466851	0.619639	0.561971	0.64187	0	0.57096	0.471672	0.381936	0.665125	0.442722	0.594332	0.775218	0.489095	0.833002
BRD8	0.327634	0.225614	0.327412	0.299863	0.277535	0.278876	0.29745	0.367405	0.399866	0.214734	0.376565	0.237742	0.265911	0.472869	0.200361	0.322536	0	0.303496	0.351562	0.294847	0.355037	0.387769	0.125538	0.35436	0.319308	0.148636	0	0.21214	0.276965	0.219343	0.294735	0.387321	0.278	0.251468	0.14496	0.290694	0.393368	0.354263	0	0.30538	0.356197	0.234323	0.328693	0.205294	0.262177	0.203593	0.401924	0.227667
CDC23	0.130502	0.152674	0.166411	0.132767	0.125134	0.181217	0.159956	0.203842	0.186677	0.0717652	0.158254	0.126907	0.0771327	0.22161	0.122061	0.17306	0	0.133666	0.209809	0.101549	0.119433	0.213147	0.129665	0.18683	0.160606	0.123101	0	0.135851	0.259878	0.100839	0.146449	0.287055	0.161387	0.178612	0.135184	0.181791	0.18416	0.159462	0	0.0849169	0.189653	0.0912263	0.1856	0.118427	0.185247	0.208753	0.128249	0
GFRA3	0.00572942	0	0.0129426	0.014474	0	0.00559835	0	0.0057417	0.0114881	0	0	0	0	0	0	0	0	0	0	0	0.00702329	0.0116551	0	0	0.00514832	0.00924325	0	0	0.00470443	0	0	0.00924312	0.00176796	0	0.00687681	0.0192214	0.00891364	0	0	0	0	0.0281377	0	0	0	0	0.00699028	0
CDC25C	0.0190627	0	0.0284892	0.0160175	0.0288206	0.0271921	0.017435	0.0278219	0.0195511	0.00937711	0.00888368	0.0048016	0.0327058	0.097397	0.0402262	0.018915	0	0.0317284	0.0419398	0.0191153	0.0294687	0.0305235	0	0.0233102	0.0164485	0.0096207	0	0.0188093	0.0308102	0.0272099	0.00911187	0.0375053	0.0133484	0.0146405	0.0200088	0.00969654	0.0341166	0.0415715	0	0.0100044	0.0234768	0	0.0071943	0	0	0.0640777	0.0465447	0
FAM53C	0.177289	0.202752	0.298618	0.213039	0.207579	0.185477	0.412572	0.267985	0.359124	0.261079	0.299141	0.1639	0.095616	0.292539	0.230126	0.295053	0	0.229984	0.253624	0.207875	0.25462	0.371949	0.229392	0.286688	0.16653	0.219882	0	0.206116	0.353941	0.172653	0.359826	0.353808	0.242565	0.204527	0.152465	0.164155	0.446914	0.313626	0	0.215913	0.200212	0.160202	0.168872	0.162272	0.352806	0.224329	0.282405	0.521118
KDM3B	0.512505	0.508999	0.49505	0.498781	0.398201	0.539178	0.287478	0.445991	0.514322	0.435129	0.443231	0.382573	0.416827	0.649578	0.534943	0.639033	0	0.656056	0.429276	0.557767	0.559859	0.5942	0.319764	0.595957	0.371632	0.575665	0	0.405651	0.457244	0.398735	0.520092	0.636173	0.518582	0.237982	0.479072	0.584107	0.478035	0.422738	0	0.458516	0.631807	0.450551	0.545668	0.27128	0.417387	0.550885	0.603659	0.378729
REEP2	0.553797	0.501633	0.533084	0.556862	0.4899	0.572577	0.627325	0.564685	0.641749	0.537014	0.529894	0.22794	0.730167	0.860955	0.574232	0.746075	0	0.501541	0.729748	0.593621	0.567916	0.547656	0.42939	0.645159	0.591376	0.542389	0	0.382276	0.545634	0.389489	0.648024	0.587691	0.503217	0.477891	0.303087	0.492435	0.709818	0.50979	0	0.569784	0.560253	0.477578	0.571728	0.626335	0.663814	0.515685	0.449273	0.474504
EGR1	0.0229685	0.0688025	0.0246422	0.04378	0.0546748	0.0404132	0.0726245	0.0299233	0.0432388	0.101854	0.0169045	0.0312306	0.0331171	0.0176993	0.0199423	0.0419915	0	0.0190606	0.032298	0.0608881	0.0973513	0.0383144	0	0.0243776	0.0788748	0.0292443	0	0.0419347	0.0784097	0.0155816	0.0122816	0.019226	0.0310826	0	0.0272724	0.0400256	0.0374548	0.0356525	0	0.160303	0.0330255	0	0.0460274	0.0463508	0.00908218	0.0499791	0	0
ETF1	0.186033	0.185336	0.203487	0.201661	0.175355	0.197017	0.20855	0.124786	0.226024	0.0922837	0.175606	0.0571348	0	0.227377	0.214802	0.210135	0	0.129772	0.219222	0.191949	0.271683	0.271291	0.111511	0.26898	0.166874	0.14008	0	0.15544	0.16193	0.114716	0.135998	0.197431	0.152485	0.15705	0.0656492	0.154523	0.205551	0.151279	0	0.149773	0.172979	0.0923119	0.195044	0.169331	0.208609	0.211471	0.16343	0.099809
HSPA9	0.427135	0.388058	0.539284	0.342274	0.440074	0.44823	0.783959	0.609274	0.526847	0.418384	0.487977	0.31071	0.233957	0.643997	0.387091	0.406497	0	0.42195	0.579238	0.381602	0.411515	0.666623	0.357686	0.531026	0.555582	0.404527	0	0.355596	0.586068	0.28989	0.627634	0.701396	0.515367	0.288094	0.225686	0.346941	0.630518	0.462208	0	0.465803	0.342016	0.355279	0.547571	0.335828	0.513528	0.392605	0.374815	0.639513
CTNNA1	0.120041	0.173459	0.193976	0.227834	0.229724	0.142976	0.447183	0.165104	0.199766	0.160646	0.194797	0.0913681	0.0757955	0.347373	0.0723279	0.135435	0	0.158042	0.219465	0.169534	0.09513	0.16474	0.0708268	0.250668	0.18548	0.0478607	0	0.129022	0.244447	0.157443	0.14867	0.222904	0.250086	0.191302	0.0621769	0.130432	0.207099	0.177518	0	0.128112	0.106763	0.0908037	0.208536	0.189731	0.322869	0.119877	0.233499	0.0886603
LRRTM2	0.0118471	0.0511265	0.0509786	0.0509683	0.0779903	0.0639305	0.152447	0.0639234	0.0408469	0.0455181	0.0494302	0.0228229	0	0.046865	0.0477076	0.0317796	0	0.0437657	0.0653992	0.02881	0.0262046	0.0385166	0.0488288	0.0372378	0.0800532	0.0239014	0	0.0431916	0.0523702	0.0304108	0.0362544	0.0096363	0.0650089	0.0610643	0	0.00702635	0.0440896	0.065479	0	0.054751	0.0237598	0.0408853	0.0782959	0.0137173	0.15665	0.0783736	0	0.238815
SIL1	0.644121	0.725442	0.745617	0.666784	0.592222	0.58833	0.553424	0.662623	0.812291	0.719499	0.704715	0.636862	0.751898	0.851395	1.00093	0.855353	0	0.861865	0.686385	0.849181	0.791176	0.874858	0.563406	0.873707	0.585261	0.629964	0	0.374156	0.589165	0.642776	0.565039	0.68081	0.732766	0.759296	0.520601	0.79508	0.586371	0.699854	0	0.640672	0.87073	0.562348	0.636168	0.370568	0.638927	0.923479	0.923416	1.20757
MATR3	0.0542013	0.0194193	0.048868	0.0266381	0.0476694	0.022129	0.0941218	0.024139	0.043079	0.0493444	0.0475799	0.0303297	0	0	0.0413206	0.0230616	0	0.0455518	0.0193222	0.0312577	0.0320018	0.0640816	0	0.0643791	0.020437	0.0269913	0	0.0884196	0.0255889	0.0393352	0.0341552	0.0722309	0.0453336	0.0146405	0.042839	0.00676196	0.0287879	0.0469418	0	0.0314763	0.0508537	0	0.0285343	0.0561503	0.0432134	0.0115533	0.054065	0.099809
PAIP2	0.404906	0.400209	0.472363	0.418843	0.310227	0.269728	0.541522	0.542377	0.591693	0.362535	0.424492	0.270167	0.183338	0.699885	0.518155	0.50761	0	0.458256	0.641806	0.440638	0.478192	0.564363	0.194299	0.527672	0.429669	0.310973	0	0.27656	0.33902	0.348242	0.329248	0.596655	0.429981	0.426849	0.335557	0.33557	0.56166	0.43966	0	0.435244	0.455569	0.384441	0.526384	0.181894	0.496795	0.353026	0.482151	0.139007
SLC23A1	0.0127879	0	0.0112909	0	0.0118295	0	0	0	0.0100887	0	0.00289893	0.00617378	0	0	0.0073971	0.0085623	0	0	0.0116628	0	0.00938652	0.00303645	0	0.00760719	0	0	0	0.022177	0.00721728	0	0	0	0.00335848	0	0.0183319	0	0.00410168	0	0	0.0100044	0.0143966	0	0	0	0	0.0195321	0	0
MZB1	0	0	0.0051857	0	0	0	0	0	0	0	0	0	0	0	0	0	0	0	0	0	0	0	0	0	0	0	0	0	0	0.00715135	0	0	0.00285505	0	0	0	0.00297743	0	0	0	0	0	0	0	0	0	0	0
PROB1	0.00925304	0	0.00483858	0.0105929	0.00539081	0	0.0210816	0.0195077	0.014638	0	0.00356267	0	0	0	0.0109865	0	0	0.0073515	0.00804085	0.0123244	0	0	0	0	0.0134303	0	0	0.0442437	0	0.0119485	0	0	0.0096167	0.0205037	0.00828105	0	0.0070995	0.00529635	0	0	0	0	0.0181898	0.0252737	0.0057363	0.0156079	0.00654035	0
SPATA24	0.0105799	0.0195213	0.0176646	0.0240314	0	0	0.0234817	0.0203919	0.0380197	0.0332106	0.026651	0.0293192	0	0.0258411	0.0184556	0.0345122	0	0.0303953	0.0324942	0.0250447	0.0173537	0.0130472	0	0.0234642	0.00977095	0.0187803	0	0.0123853	0.0386831	0.0172586	0.0308947	0	0.0331136	0.0325078	0	0	0.0106854	0.0141635	0	0.0121434	0.0162728	0	0.0137756	0	0.0173875	0	0.0324976	0
DNAJC18	0.350654	0.288226	0.453912	0.40356	0.355396	0.251986	0.301804	0.491772	0.529799	0.263287	0.413228	0.275503	0.256593	0.501808	0.348135	0.421209	0	0.401489	0.516263	0.36209	0.268441	0.648363	0.297023	0.466635	0.408143	0.451461	0	0.265173	0.402197	0.210205	0.36031	0.673578	0.406609	0.327007	0.293601	0.37821	0.492774	0.457579	0	0.389715	0.430142	0.306803	0.453675	0.194696	0.305862	0.640507	0.413738	0.290069
AC142391.1	0	0	0	0	0	0	0	0	0.00192176	0	0	0	0	0	0	0	0	0	0	0	0	0	0	0	0	0	0	0	0	0	0	0.0106432	0	0	0.00687681	0	0	0	0	0	0	0	0	0	0	0	0	0
TMEM173	0.00709947	0	0	0	0.00573144	0.00493803	0	0.010754	0.00478777	0.0135607	0.00811311	0.0133287	0	0.0797874	0	0.0139971	0	0.00644264	0	0.00711751	0	0.0188151	0	0.0150469	0.00777832	0	0	0	0	0.00891636	0	0	0.00277716	0	0	0.00822664	0.00359901	0	0	0	0	0	0.0113735	0	0	0	0.0305585	0
UBE2D2	0.59884	0.590712	0.720891	0.64678	0.635885	0.529105	0.61187	0.737999	0.724644	0.610532	0.586631	0.565678	0.702179	1.08135	0.611185	0.708222	0	0.683527	0.781591	0.54888	0.650681	0.779055	0.5682	0.697598	0.63283	0.640467	0	0.460867	0.63833	0.486062	0.625443	0.938485	0.6482	0.700002	0.5452	0.659182	0.75533	0.662047	0	0.672718	0.85221	0.559786	0.771713	0.327999	0.620909	0.593132	0.836778	0.734785
CXXC5	0.0950836	0.159106	0.143356	0.108914	0.172679	0.221779	0.31363	0.3112	0.233969	0.320599	0.309512	0.130336	0.511696	0.194871	0.131185	0.227913	0	0.266705	0.225832	0.155776	0.30225	0.243429	0.144643	0.271908	0.389019	0.142531	0	0.197903	0.207465	0.165493	0.13956	0.257037	0.191552	0.184998	0.203356	0.171577	0.285757	0.179456	0	0.188294	0.149024	0.119881	0.177349	0.274376	0.312544	0.568611	0.234785	0.416905
PSD2	0.0870913	0.103244	0.115132	0.0757296	0.102235	0.110327	0.176026	0.122545	0.135414	0.112618	0.110931	0.119922	0.0615185	0.118548	0.162246	0.113676	0	0.0889911	0.0697259	0.128922	0.137385	0.144049	0.0898144	0.246854	0.066924	0.0762421	0	0.0679488	0.0987016	0.0706189	0.111273	0.118593	0.119517	0.109127	0.0805122	0.126682	0.151254	0.107813	0	0.0687905	0.0529104	0.112768	0.103956	0	0.1539	0.0832173	0.11427	0.166085
NRG2	0.803664	0.914601	1.06453	0.885387	1.02901	0.838826	0.933068	0.964152	0.9731	1.02401	0.970969	0.831745	0.361873	0.810106	1.08314	1.00471	0	0.934811	0.930412	0.984704	0.844573	1.13216	0.725063	1.13188	0.827957	0.721356	0	0.963258	0.634218	0.856941	0.936493	0.923317	0.996755	1.21294	0.781208	0.94481	1.00504	1.02361	0	1.09472	0.981482	0.766833	0.805543	0.637197	1.09809	1.37922	1.33686	1.42971
PURA	0.868175	0.68204	0.813437	0.66432	0.615215	1.05942	1.08153	0.808175	0.732962	0.567355	0.965908	0.402448	0.68738	1.02846	0.755059	0.558979	0	0.796577	1.01114	0.645018	0.820574	1.12765	0.234829	0.936017	0.856858	0.67374	0	0.716542	0.785466	0.698281	0.608807	1.12489	0.573438	0.678014	0.571677	0.526507	1.13248	0.761175	0	0.787517	0.502145	0.616651	0.784706	0.418657	0.895219	0.973976	0.451939	1.32174
IGIP	0.205796	0.180368	0.215875	0.185678	0.200489	0.254916	0.372122	0.199257	0.181828	0.147459	0.279674	0.0926239	0.149951	0.0437325	0.0886367	0.101562	0	0.193911	0.239424	0.229077	0.290639	0.340227	0.126938	0.175916	0.406975	0.274125	0	0.109701	0.245655	0.132018	0.137702	0.316787	0.164677	0.14108	0.215939	0.14238	0.352625	0.252155	0	0.18876	0.17323	0.133189	0.231082	0.125853	0.274462	0.317844	0.109896	0.227667
CYSTM1	0.111226	0.141728	0.255256	0.281389	0.252075	0.127808	0.18208	0.24445	0.360122	0.212722	0.205789	0.0365913	0.162361	0.361401	0.178152	0.345186	0	0.387281	0.349114	0.186439	0.230814	0.33533	0.104812	0.453914	0.192121	0.102127	0	0.073319	0.217413	0.173523	0.09715	0.324385	0.132928	0.180886	0.0242404	0.244895	0.25719	0.133092	0	0.0719636	0.178777	0.104461	0.392495	0.0328301	0.233452	0.300205	0.266855	0
PFDN1	0.159416	0.216185	0.343044	0.265236	0.213825	0.215942	0.262978	0.337836	0.374246	0.237104	0.256715	0.162026	0.16186	0.526493	0.281817	0.314861	0	0.253436	0.474218	0.180683	0.319269	0.417735	0.116702	0.42713	0.287345	0.171008	0	0.122949	0.206838	0.200375	0.166653	0.325843	0.214869	0.38316	0.102749	0.265876	0.333231	0.217112	0	0.2919	0.16211	0.170189	0.24384	0.084066	0.240548	0.19357	0.274755	0.300938
HBEGF	0.0432596	0.0220161	0.0531394	0.0509049	0.0269642	0.034517	0.0689682	0.0536065	0.0703938	0.0676158	0.050994	0.0484816	0	0.0579032	0.0716885	0.0569689	0	0.0254275	0.0781593	0.0536631	0.038048	0.0559805	0.0602804	0.0846647	0.0512735	0.0559335	0	0.0782235	0.021045	0.0146584	0.0479332	0.0294028	0.0335113	0.0420409	0.0281968	0.0176754	0.0555555	0.0501022	0	0.0643569	0.0509328	0.0425335	0.0725109	0.0832043	0.0502341	0.014397	0.0214144	0.139007
SLC4A9	0.0196158	0.0307225	0.0548959	0.0588116	0.018906	0.0173924	0.0621603	0.0507755	0.0821828	0.111322	0.0526062	0.0464832	0	0.178033	0.086425	0.0339256	0	0.0918384	0.030475	0.0713329	0.0274105	0.0526272	0.0464441	0.107982	0.0461618	0.00921403	0	0.127271	0	0.0576974	0.130863	0.0728875	0.0708542	0.058894	0.0296521	0.146007	0.0705402	0.0646871	0	0.0320013	0.0363997	0.0477974	0.0298464	0.028587	0.0390803	0.176601	0.144684	0
ANKHD1-EIF4EBP3	0.0441139	0.0909469	0.0526943	0.0608258	0.0523735	0.0882563	0.0414633	0.0775196	0.0894357	0.101926	0.0496255	0.145398	0.0420998	0.0222738	0.108339	0.088393	0	0.0607216	0.0746266	0.0824305	0.0942632	0.0497928	0.0759609	0.0918385	0.0675749	0.067402	0	0.0630389	0.0426962	0.0321413	0.0377468	0.100253	0.075984	0.178155	0.117626	0.101347	0.0805881	0.0396043	0	0.0986298	0.0816162	0.0168687	0.0670875	0	0.0623856	0.092347	0.115349	0
SRA1	0.230254	0.148141	0.236375	0.200563	0.175443	0.112662	0.200408	0.248914	0.305964	0.121255	0.240704	0.0698622	0.114023	0.502521	0.155886	0.1503	0	0.18779	0.233635	0.187942	0.255918	0.218412	0.181273	0.406902	0.117582	0.134987	0	0.0958935	0.144264	0.178148	0.140138	0.189177	0.158231	0.41485	0.113883	0.188813	0.188442	0.212292	0	0.165732	0.209843	0.1794	0.139235	0.108435	0.168939	0.240651	0.183179	0.142389
EIF4EBP3	0	0.00580498	0.00264041	0.00259494	0	0	0	0	0	0	0	0	0	0	0	0	0	0	0	0	0	0	0	0	0	0	0	0.0159952	0	0	0	0	0	0	0	0	0	0	0	0	0	0	0	0	0	0	0	0
APBB3	0.0760719	0.106433	0.116828	0.0859568	0.130904	0.137054	0.14042	0.240565	0.168215	0.135994	0.131504	0.099433	0.0842115	0.225843	0.169171	0.179008	0	0.1236	0.164845	0.188948	0.143477	0.179936	0.0981281	0.15463	0.139567	0.0559015	0	0.106938	0.118199	0.127379	0.121051	0.201622	0.133211	0.119765	0.0723769	0.0786	0.0821964	0.110332	0	0.149394	0.0675961	0.0518303	0.108461	0.0932238	0.176931	0.153485	0.172256	0
SLC35A4	0.0138643	0.0356458	0.0705228	0.036935	0.0538345	0.0483362	0.0325009	0.0375806	0.0433895	0.0479173	0.0749884	0.040422	0.0420998	0.0316075	0.0493305	0.0429604	0	0.0575835	0.053904	0.012279	0.0455663	0.0429423	0.0464441	0.0533337	0.0572174	0.0481959	0	0.0274308	0.0767908	0.0486642	0.0396633	0.139262	0.0447928	0.0520738	0.0163387	0.0185733	0.0702675	0.0609585	0	0.0698202	0.0319859	0.0472581	0.0305164	0.0821166	0.0295995	0.102046	0.0333691	0.0886603
CD14	0	0	0	0.015955	0.00561567	0	0.0226666	0.00918131	0.00961786	0.022124	0.0049423	0	0	0	0.00887816	0.0111852	0	0	0.0069554	0.0151474	0	0.00318376	0	0	0	0	0	0	0	0	0.00779429	0	0.0175852	0	0	0	0.00378719	0.00675876	0	0	0.00984214	0.0261979	0.0181144	0.0207209	0	0	0	0
NDUFA2	0.0445914	0.08808	0.079533	0.105254	0.0944883	0.106378	0.172693	0.116028	0.110704	0.0503534	0.0966303	0.0257431	0.150732	0.0693947	0.0565535	0.123225	0	0.0962668	0.17265	0.0556449	0.128866	0.123609	0.0538555	0.195604	0.162978	0.052049	0	0.107939	0.124297	0.0426636	0.109775	0.0917858	0.0724416	0.0673557	0.0570156	0.0549971	0.108571	0.0594624	0	0.0358161	0.0746819	0.0916195	0.0950636	0.0791806	0.0667846	0.0694676	0.0508313	0.220225
TMCO6	0.0251516	0.0467309	0.0182781	0.0458499	0.0254401	0.00758139	0.0283444	0.0208298	0.0143367	0.00967748	0.0157019	0.00755697	0	0.0521844	0.0146782	0.00891601	0	0.00740236	0.0223141	0.00863339	0.00993474	0.0142857	0	0.0428874	0.0182302	0.0406659	0	0.0492205	0.014166	0.034771	0.0541584	0.00627682	0.0114932	0.0248176	0	0.0222503	0.0343543	0.0192406	0	0.0100582	0	0.014146	0	0.0249733	0.0372151	0.0115533	0.0242536	0
IK	0.154287	0.142446	0.134549	0.0830217	0.0841881	0.152127	0.138483	0.133669	0.098607	0.0755691	0.168967	0.143235	0.111515	0.195833	0.122414	0.0884261	0	0.0457379	0.133935	0.0726576	0.119392	0.118918	0.035064	0.104283	0.116446	0.0381634	0	0.0764196	0.0551536	0.0804989	0.0618959	0.0765947	0.116914	0.0288001	0.0379137	0.104743	0.115156	0.110736	0	0.11848	0.170803	0	0.146667	0.098138	0.0730634	0.102352	0.0631438	0.292264
WDR55	0.0457126	0.059943	0.0991622	0.0542193	0.062749	0.100557	0.141998	0.0799127	0.132536	0.0594013	0.0879888	0.0657165	0	0.143438	0.0709362	0.0940694	0	0.114236	0.103161	0.0656305	0.0925843	0.112236	0.0390905	0.194917	0.0657471	0.0321761	0	0.0268363	0.0302105	0.0317858	0.0237763	0.0939414	0.051691	0.0458512	0.0320622	0.0594473	0.0754857	0.080906	0	0.0276772	0.057954	0.0200742	0.119139	0.0921505	0.0882521	0.140732	0.0452182	0.139007
DND1	0.0108957	0.0951767	0.0129138	0.024036	0.0138409	0.0409198	0.0135011	0.0475999	0.0112794	0.0366604	0.0174176	0.00624264	0.0440181	0.0507137	0.026803	0.0226436	0	0.114257	0.014655	0.0806711	0.0209651	0.0159958	0.0754826	0.0175404	0	0.0443626	0	0.0342885	0.0241712	0.0204201	0.0243776	0.0213592	0.0390671	0.0187368	0.01502	0.00504891	0.026699	0.0253611	0	0.0182997	0.0250009	0.040397	0.131368	0	0.02416	0	0.0373944	0
HARS	0.575017	0.485498	0.509089	0.355663	0.45915	0.323141	0.571287	0.459068	0.631996	0.443317	0.43766	0.42574	0.0482156	0.664578	0.520961	0.481374	0	0.513508	0.49937	0.515777	0.419157	0.504725	0.155771	0.508413	0.430666	0.593091	0	0.303334	0.383901	0.312692	0.496774	0.594439	0.441078	0.534444	0.346879	0.456065	0.518195	0.523638	0	0.394908	0.479267	0.399669	0.394771	0.188326	0.351302	0.37973	0.399199	0.188469
HARS2	0.0225452	0.0620917	0.0522267	0.036565	0.0503213	0.0405003	0.0362682	0.0851111	0.127739	0.0476787	0.047647	0.00551557	0.0365223	0.22261	0.0548971	0.130633	0	0.0987523	0.0718709	0.0129047	0.0965061	0.0664041	0	0.0843865	0.0255834	0.0318855	0	0	0.0278396	0.0138414	0.0173978	0.104105	0.0267697	0.0565388	0.0120006	0.0264707	0.0922778	0.095972	0	0.0890523	0.0892121	0	0.0495171	0.0137173	0.0380267	0.0492423	0.0184425	0.22472
ZMAT2	0.161909	0.162389	0.128041	0.113017	0.128662	0.177477	0.28818	0.188514	0.133934	0.117878	0.177597	0.127611	0.0696104	0.125649	0.179454	0.0950131	0	0.160253	0.209776	0.156962	0.120684	0.140358	0.0317928	0.108024	0.224462	0.0798433	0	0.182979	0.114482	0.143502	0.135966	0.212557	0.120843	0.1208	0.0599395	0.143885	0.191277	0.0968654	0	0.0992772	0.138598	0	0.125639	0.160014	0.100677	0.132327	0.0937573	0.19668
PCDHA1	0.0557206	0.0111383	0.024155	0.0214704	0.034236	0.00770297	0.00676681	0.0114953	0.016884	0	0.0184195	0.00935973	0	0.0254707	0	0.0359274	0	0	0.0316619	0.0641205	0.0286935	0.0438961	0	0.0614313	0.0566472	0.00966767	0	0.0246689	0.0535278	0.0405804	0	0.0334281	0.03516	0.0397262	0.0148451	0.0182708	0.0276832	0.0463206	0	0.0055392	0.0122097	0.0365631	0.00950754	0.0123276	0.0320388	0.0310855	0.0551376	0
PCDHB1	0	0	0	0.0039678	0.00666908	0.00806881	0	0	0	0	0	0	0	0	0	0	0	0	0	0	0	0	0	0.00964902	0	0	0	0	0	0	0	0	0	0	0	0	0	0	0	0	0	0	0	0	0	0	0	0
PCDHB2	0.0153639	0	0.0167871	0.0267699	0	0.00559835	0.01338	0.0145328	0.0199208	0.00803691	0.0181947	0	0	0.0177434	0	0.0164929	0	0.00843101	0	0.0277413	0	0.0169326	0	0.031271	0.00986653	0	0	0.0139493	0.0127242	0.00636054	0	0	0.00485	0	0	0.0050057	0.0167343	0	0	0.00825263	0	0	0.0172988	0.0244237	0	0	0	0
PCDHB3	0.0181254	0.00654851	0.021617	0.00964975	0.00630782	0	0.0248583	0.00424954	0.00367654	0.0253073	0.0202625	0.0190091	0.0615185	0	0	0.00891601	0	0.00806559	0	0.0101299	0	0.00902909	0	0.020433	0.00392975	0.0159349	0	0.0103949	0	0.0197804	0	0	0.00584598	0	0	0.00588703	0.0111487	0.00429561	0	0	0	0.0566968	0	0	0.0199969	0	0	0
PCDHB4	0.0529219	0.0108076	0.0322264	0.0106778	0.0193028	0.0080855	0.0135259	0.0198945	0.0283885	0.0367367	0.0381909	0.0271941	0.106871	0	0.0285256	0.0211271	0	0.0253755	0.0331549	0.00889666	0.0208178	0.0160717	0	0.0446497	0.0213589	0	0	0.0303296	0.0167318	0.0163176	0	0.0400249	0.0197107	0.0266111	0.0188149	0.0125821	0.0122595	0.0236654	0	0.00875888	0.0246903	0	0.00848282	0.0381051	0.0174417	0	0.0113391	0
PCDHB5	0.0241603	0.015549	0.00224181	0.00334346	0.0317036	0	0.00510047	0.0148017	0.0144418	0	0.018499	0.00848304	0.0331171	0	0.0243185	0	0	0.0159139	0.0260516	0.0140557	0.00702329	0.0086403	0	0.013915	0.0317195	0.0358075	0	0.0274308	0.0219243	0	0.0101041	0.01006	0.00634475	0.0154789	0.0231306	0.0110551	0.0124274	0.0190566	0	0.00675332	0	0.0377591	0.0338238	0	0	0	0	0.0886603
PCDHB6	0.0277054	0	0.00582929	0	0.0106016	0.0121274	0.0213177	0	0.0233163	0.0108082	0.0307839	0.00802938	0	0	0	0	0	0.0153654	0.0310572	0.00883956	0.0241652	0.0202894	0	0	0.0149836	0.00736262	0	0	0.00792342	0.00998004	0	0.019072	0.0174455	0.015015	0	0	0.0186769	0.0310523	0	0	0.0161361	0	0.00636466	0	0.00634474	0.014397	0	0
PCDHB7	0.00749842	0.0126758	0.00566549	0.00608506	0.0040421	0	0.00406189	0.00311183	0.0100099	0.00562609	0.00945944	0.0145542	0	0	0.0121593	0	0	0.00976719	0.00767214	0	0.0139699	0.00970354	0	0.0131663	0.00585332	0	0	0	0.00462675	0	0.00599461	0	0.00537507	0.0154789	0	0	0.0112696	0.0052569	0	0.0271303	0	0	0	0	0.00918865	0	0	0
PCDHB8	0	0	0.00448196	0	0	0	0	0	0	0	0.00230344	0	0	0	0	0	0	0	0	0	0	0.00210637	0	0.00760719	0	0	0	0	0	0	0	0	0	0	0	0	0.0031684	0	0	0	0	0	0.0066599	0	0	0	0	0
PCDHB16	0	0.00560722	0.00504965	0.00385334	0	0	0.00680673	0.017222	0.00583852	0.0110533	0.0142633	0.0231536	0	0	0	0	0	0	0	0	0	0.00379867	0	0	0	0	0	0.018996	0	0.00937759	0	0	0	0	0	0	0.00214736	0.00411946	0	0	0	0	0.00971388	0	0.00551252	0	0.0102556	0
PCDHB9	0.0117595	0.0548734	0.0677612	0.0248528	0.0160846	0.0080855	0.0312397	0.013048	0.0325309	0.0156624	0.0299976	0.0191393	0	0.0254707	0.0783401	0.0210788	0	0.0125948	0.0188122	0.00814023	0.0265453	0.0339286	0	0.0147286	0.0171617	0	0	0.0103908	0.00869444	0.0350916	0.0122776	0.0419395	0.0323887	0.0353102	0	0.0410849	0.0333012	0.0291573	0	0.0156784	0.0351906	0	0.036782	0.0306237	0.0326881	0.0207573	0.00654035	0
PCDHB10	0.0309216	0.0754518	0.0651737	0.0379981	0.0154288	0.0389833	0.0397561	0.0213266	0.0425414	0.0355571	0.0472068	0.01026	0.0331171	0.0625582	0.0214343	0.0219203	0	0.0376294	0.0739469	0.0138508	0.0430246	0.0631598	0.0186168	0.0351616	0.0358928	0.0730629	0	0.0403305	0.0186256	0.0187042	0.0079078	0.100097	0.0399628	0.0154789	0.0651797	0.0391592	0.0617264	0.0471014	0	0.0218572	0.0275415	0.0659699	0.0874115	0.0249925	0.0639236	0	0.0070103	0
PCDHB11	0.00634219	0	0.0107164	0.0106358	0	0.0275398	0.00406189	0.00793496	0.02189	0	0.034877	0	0	0	0.0151998	0	0	0.00685283	0.0133196	0.00575162	0.0143887	0.0311564	0	0.0161783	0.0190924	0	0	0.0133634	0.013899	0.0109845	0.00599461	0	0.00927623	0.0601168	0.0172505	0.0170556	0.0322849	0.0101251	0	0.0225278	0	0	0.0146752	0	0	0	0	0
PCDHB12	0.0252348	0.0332643	0.0239708	0.0147414	0.0391652	0.0424137	0.0305378	0.0101852	0.0284748	0.0185662	0.0405855	0.0154901	0	0.0271727	0.0105785	0.044991	0	0.039469	0.0179459	0.0335413	0.0211355	0.0269228	0.0390905	0.0159195	0.0364664	0	0	0.031164	0.0415216	0.0331674	0.0730569	0.0297751	0.007193	0.0392476	0	0.0508	0.0524502	0.0346755	0	0.0172712	0	0	0.0185631	0	0.0268182	0.030618	0.0581191	0
PCDHB13	0.0254941	0.0239769	0.0134086	0.0137691	0.0442747	0.0496293	0.00682156	0.0199125	0.0124829	0.0088254	0.0297157	0	0.0350755	0.0310544	0.0181668	0.0201326	0	0.0185058	0.0100391	0.00619335	0.0161531	0.00978557	0	0	0.0259216	0	0	0	0.0323038	0.0101514	0.0216409	0.0405414	0.0188767	0.0339647	0	0.0106568	0.0482504	0.0130321	0	0.0336634	0.036772	0	0.00739878	0.100581	0.0444597	0	0.0469345	0
PCDHB14	0.0592444	0.0516914	0.0413349	0.051399	0.0363938	0.0333813	0.0255205	0.00999021	0.0280104	0.0173614	0.0243769	0.00515479	0.0433224	0	0.00889423	0.0500647	0	0.0466826	0.0221061	0.0518277	0.0103545	0.0170613	0	0.0710811	0.0450362	0.061413	0	0	0.0250522	0.0176848	0.0116126	0.0128563	0.0157796	0.0151022	0	0.0196676	0.0254724	0.00778986	0	0.0120483	0.0129782	0	0.0164196	0.016181	0.00918865	0.0695522	0.0474907	0
AC244517.10	0.0973777	0.236503	0.175345	0.125346	0.111803	0.147235	0.0924706	0.111509	0.184291	0.241686	0.235031	0.136201	0.197126	0	0.114241	0.283051	0	0.206106	0.135925	0.10417	0.0870146	0.204743	0.0877857	0.181357	0.108558	0.187684	0	0.0984441	0.106214	0.117661	0.10871	0.183775	0.140405	0.164865	0.0723026	0.227802	0.167114	0.185298	0	0.192102	0.209303	0.151736	0.147057	0.128541	0.0864149	0.182946	0.221148	0.308885
PCDHB15	0.0256202	0.0353657	0.0405773	0.0156146	0.0126944	0.0396599	0.0153679	0.0175861	0.035908	0.0267551	0.0296536	0.0048016	0	0.050138	0.0544918	0.0317644	0	0.0214992	0.038879	0.044209	0.0311681	0.0490892	0	0.031271	0.0331531	0.00870627	0	0	0.0528098	0.011838	0.0123481	0.019427	0.043699	0.0342157	0.0360889	0.00825363	0.0219386	0.00947686	0	0.00836034	0.0143966	0	0.0176792	0	0	0	0.0255398	0.220225
TAF7	0.282178	0.158256	0.224778	0.161645	0.139888	0.189499	0.305346	0.312844	0.197285	0.146647	0.280595	0.111907	0.0350755	0.283806	0.216128	0.251912	0	0.213972	0.336378	0.145166	0.235196	0.369222	0.233056	0.403671	0.249971	0.138409	0	0.104924	0.256351	0.184994	0.254063	0.357454	0.130856	0.0943137	0.122049	0.191358	0.346069	0.161757	0	0.178476	0.0964006	0.166534	0.281379	0.0300546	0.147803	0.274007	0.179016	0.408694
PCDHGA1	0.0606902	0.128102	0.0451467	0.078024	0.0243807	0.0514974	0.179303	0.0364113	0.0914424	0.102791	0.133054	0.0360325	0.0618365	0.0222738	0.0951019	0.0833717	0	0.0963936	0.0518412	0.0520005	0.090934	0.0735296	0.103247	0.167423	0.0493664	0.0976806	0	0.07687	0.0325021	0.0349528	0.0454409	0.0747587	0.0770276	0.16277	0.0310004	0.059481	0.117153	0.115019	0	0.115483	0.092631	0.0684263	0.111107	0.0981425	0.0476975	0.130062	0.0980723	0.327476
DIAPH1	0.447481	0.409273	0.455995	0.393478	0.35316	0.346164	0.482792	0.357553	0.473433	0.464997	0.381101	0.401082	0.470522	0.54436	0.412499	0.406085	0	0.453289	0.390081	0.384413	0.425798	0.515638	0.132667	0.524669	0.386957	0.386349	0	0.269183	0.409074	0.354807	0.300084	0.607639	0.44039	0.441405	0.360396	0.456852	0.499846	0.426903	0	0.366701	0.349066	0.309786	0.497164	0.223487	0.454142	0.352973	0.455663	0.339531
HDAC3	0.480739	0.475986	0.545106	0.376842	0.455855	0.234468	0.439205	0.525813	0.548649	0.538042	0.459555	0.395504	0.240673	0.86827	0.462791	0.638014	0	0.555757	0.515768	0.450163	0.408673	0.707381	0.0390905	0.738111	0.35334	0.273964	0	0.292007	0.356041	0.355923	0.438649	0.750676	0.464303	0.681082	0.303027	0.42716	0.794156	0.465567	0	0.552409	0.557761	0.3538	0.544273	0.379345	0.508607	0.530109	0.479871	0.371532
RELL2	0.102197	0.171949	0.183123	0.198191	0.223652	0.164309	0.142839	0.249776	0.329629	0.125677	0.199051	0.0433779	0.084473	0.593368	0.206528	0.30763	0	0.180892	0.31989	0.174373	0.287753	0.16659	0.0878005	0.277937	0.213933	0.147373	0	0.0814721	0.231929	0.124759	0.182254	0.37643	0.150483	0.0892917	0.0120006	0.101378	0.224403	0.171021	0	0.184047	0.254546	0.0459307	0.315076	0.13798	0.175807	0.297892	0.192905	0
FCHSD1	0.00816281	0.0147067	0.0163951	0.0219896	0.0202299	0.0185571	0.00872083	0.0274895	0.0243425	0	0.00233435	0.00551557	0	0.0745229	0.0180177	0.00825621	0	0.0166816	0.00426438	0.01388	0.00609135	0.0546913	0	0.0426097	0	0	0	0	0.0164049	0	0.0213037	0.0673862	0.0138117	0	0	0	0.0190114	0.0104224	0	0.0137182	0.00701058	0	0.0760733	0	0.0161784	0	0.00850154	0
ARAP3	0.124577	0.0433957	0.00887882	0.0241381	0.0330032	0.042546	0.0309561	0.080156	0.0441942	0	0.0136655	0.00515479	0	0.0355968	0.0704759	0.00598618	0	0.0617945	0.0219398	0.0253794	0.0427923	0.179102	0.0500494	0.0280622	0.0175758	0.060361	0	0	0.0103092	0.00900808	0	0.226848	0.0091565	0	0.0181003	0.0297844	0.0176467	0.00539309	0	0.0299231	0.0134412	0.0198537	0.126728	0.028587	0.0107731	0.0196556	0.0770306	0.166085
PCDH1	0.144669	0.187648	0.102633	0.197264	0.145367	0.0877912	0.102178	0.262573	0.200987	0.169748	0.167935	0.109273	0.231868	0.239972	0.230227	0.147573	0	0.142868	0.142854	0.234434	0.120329	0.173493	0.0762536	0.308249	0.0860759	0.0884313	0	0.0820149	0.0613532	0.131351	0.156894	0.162816	0.115063	0.174509	0.106806	0.264722	0.156165	0.151814	0	0.131897	0.178777	0.074219	0.134713	0.104493	0.19719	0.273911	0.358112	0
DELE1	0.337509	0.401393	0.353133	0.322647	0.218732	0.327614	0.281367	0.36214	0.482165	0.356251	0.348838	0.259085	0.243994	0.574384	0.486505	0.429533	0	0.332506	0.371245	0.259394	0.346294	0.465023	0.246887	0.469827	0.261929	0.297273	0	0.235401	0.272405	0.350539	0.471546	0.42611	0.381823	0.36542	0.303676	0.423558	0.403483	0.320697	0	0.243414	0.430223	0.280782	0.399031	0.144577	0.295319	0.470977	0.315505	0.290069
PCDH12	0	0	0.0215098	0.0139964	0.00519175	0.0158	0.0126777	0.0158172	0.0061285	0	0.0102252	0	0	0	0.00630555	0.0109918	0	0	0.00993651	0.0155942	0.0169646	0.0542436	0	0.0136612	0	0	0	0	0.025402	0	0.0116126	0.0963512	0.00341162	0.0193242	0	0.0063291	0.00869827	0.00955043	0	0	0.013959	0	0.048302	0.0140758	0	0.0150149	0.0143136	0
RNF14	0.260762	0.202465	0.237032	0.24163	0.223124	0.358849	0.25627	0.229502	0.224559	0.109525	0.273665	0.152726	0.0960361	0.223616	0.1934	0.225451	0	0.19932	0.271974	0.15157	0.253409	0.353081	0.0790265	0.206026	0.319782	0.183548	0	0.24919	0.172751	0.169942	0.301406	0.455248	0.202515	0.287249	0.168348	0.298748	0.295549	0.18545	0	0.221144	0.225385	0.118355	0.277094	0.176971	0.141151	0.228043	0.243876	0
GNPDA1	0.108808	0.0850493	0.150895	0.122946	0.126044	0.138225	0.187608	0.190473	0.203422	0.196262	0.158628	0.0875783	0.10512	0.288149	0.113712	0.157907	0	0.133933	0.19442	0.172082	0.149011	0.258164	0.114128	0.209607	0.164064	0.108292	0	0.17512	0.124282	0.17579	0.133199	0.292904	0.174821	0.200516	0.117878	0.150708	0.161615	0.173358	0	0.143169	0.051209	0.0339393	0.212384	0.0815578	0.216309	0.219387	0.120373	0.099809
NDFIP1	1.28793	1.21289	1.38597	1.52356	1.30616	1.45072	1.4213	1.48066	1.45757	1.05549	1.49269	0.939917	1.07439	1.93216	1.08506	1.54865	0	1.46535	1.80223	1.13729	1.46484	1.63904	0.586662	1.58493	1.49118	1.20561	0	1.15809	1.51644	1.16469	1.15796	1.91367	1.33331	0.979857	1.04534	1.11606	1.57976	1.28397	0	1.17646	1.15231	1.31953	1.67219	1.07727	1.43311	1.44006	1.13598	1.06987
SPRY4	0.0312634	0.0673703	0.0391614	0.116256	0.0649212	0.0929329	0.0157307	0.0806793	0.180984	0.0678795	0.0641936	0.0261368	0	0.137302	0.083437	0.101148	0	0.0905385	0.102138	0.0272973	0.169017	0.0521719	0.0673269	0.223704	0.11394	0.0482728	0	0.00991638	0.0849762	0.0129046	0.0261964	0.0593332	0.0291211	0.0311885	0.0572197	0.169398	0.0197016	0.0285842	0	0.0749163	0.191164	0.0175076	0.0477713	0.0365882	0.0150406	0	0.206659	0.139007
FGF1	0.186043	0.345803	0.353324	0.440488	0.506402	0.295077	0.177633	0.36589	0.550182	0.327642	0.431687	0.368335	0.1322	0.558231	0.482045	0.43363	0	0.508818	0.442256	0.376543	0.356182	0.448661	0.259167	0.561984	0.390429	0.234424	0	0.235298	0.394876	0.365405	0.249326	0.380361	0.396827	0.466049	0.18725	0.492907	0.194952	0.323675	0	0.137673	0.658016	0.228558	0.339157	0.250336	0.301079	0.460691	0.666794	0.188469
ARHGAP26	2.05162	1.97239	1.86287	1.89164	1.73535	1.78172	1.77883	2.03132	1.84928	1.98557	2.06517	2.00443	2.03767	2.28176	1.94544	1.85379	0	1.97133	2.03904	1.94428	1.93485	2.08784	1.79027	2.02828	1.88796	1.93548	0	1.86851	2.15696	1.89904	1.72751	2.0688	2.17988	1.8946	2.14064	1.97475	2.08194	1.9201	0	2.06624	2.0563	2.14707	2.05246	1.44077	1.88156	2.29637	1.71556	1.91602
NR3C1	1.20337	0.990097	1.29255	1.42451	1.23336	1.38973	1.38767	1.34164	1.36506	1.209	1.32418	1.24296	1.01772	1.13637	1.17715	1.36397	0	1.14928	1.29728	1.17286	1.28075	1.28525	1.27596	1.2197	1.32342	1.08613	0	1.12004	1.1596	1.30878	1.20098	1.30163	1.16899	1.37409	0.917397	1.16257	1.51023	1.26949	0	1.25275	1.08669	1.07499	1.11207	1.11997	1.42148	1.25152	1.34966	1.27363
HMHB1	0	0	0	0.00380851	0	0	0	0	0	0	0	0	0	0	0	0	0	0	0	0	0	0	0	0	0	0	0	0	0	0	0	0	0.00170027	0	0	0	0	0	0	0	0	0	0	0	0	0	0	0
YIPF5	0.11174	0.106261	0.177955	0.117043	0.186747	0.206331	0.17576	0.130792	0.199444	0.148594	0.193287	0.0446125	0.207586	0.31116	0.148212	0.205181	0	0.104455	0.250108	0.152694	0.18068	0.172122	0.106617	0.201422	0.158238	0.0932042	0	0.14279	0.15821	0.103511	0.154535	0.229258	0.133283	0.145427	0.0665584	0.145595	0.235459	0.216857	0	0.17086	0.105897	0.106142	0.0910377	0.0900238	0.14968	0.163056	0.0937938	0.308885
KCTD16	1.53598	1.21151	1.57962	1.38171	1.28693	1.55363	1.73036	1.56835	1.25951	1.77731	1.32726	1.48146	1.32853	1.34834	1.24626	1.20057	0	1.30416	1.47828	1.23036	1.39516	1.45873	1.34319	1.34094	1.35608	1.1986	0	1.797	1.37989	1.40153	1.37985	1.23005	1.56711	1.54744	1.48388	1.1883	1.39529	1.51618	0	1.59117	1.41372	1.56164	1.00925	1.45416	1.51578	1.06541	1.06312	1.85476
PRELID2	0.265683	0.236772	0.15453	0.102533	0.0895777	0.246328	0.0843993	0.308259	0.0757705	0.191072	0.0597045	0.0927226	0.151389	0.140912	0.0506054	0.0947793	0	0.0342983	0.149005	0.0867871	0.106111	0.379549	0.191116	0.0159596	0.120582	0.056928	0	0.308814	0.149785	0.188043	0.279164	0.216472	0.160602	0.191772	0.3004	0.0477923	0.146126	0.240304	0	0.292621	0.0367349	0.104197	0.164333	0.298039	0.188018	0.0437786	0.00760306	0.450361
GRXCR2	0.012804	0.0154039	0.0148306	0.0186979	0	0	0	0.00458021	0.0108833	0	0.00352679	0.00617378	0	0	0.0164774	0.011457	0	0.00800731	0.00549327	0	0	0	0	0	0.00389094	0.00741338	0	0	0.0139768	0	0	0.0193156	0.00429753	0	0	0	0.00911775	0	0	0	0.00621082	0.0258565	0	0	0	0	0.0173647	0
SH3RF2	0.0297689	0.0318481	0.0401903	0.0441292	0.0206804	0.0247224	0.015827	0.0343713	0.00555073	0	0.0176225	0.01026	0	0.0849477	0.0151916	0.00898851	0	0.0103062	0.0164727	0.0234888	0.00971644	0.0233161	0	0.0161783	0.00872566	0.00736262	0	0.0225283	0.0751109	0.0132637	0.100969	0.0845218	0.0248277	0	0	0	0.0885015	0.0430644	0	0.0257651	0.00682848	0.036638	0.0387685	0	0.00449452	0.0338163	0.0126996	0
PLAC8L1	0.128829	0.108821	0.103208	0.0806328	0.140069	0.111217	0.195121	0.208354	0.162249	0.0780773	0.119674	0.0774562	0.131085	0.280933	0.152277	0.118014	0	0.137615	0.1567	0.156486	0.180593	0.210994	0.0348177	0.0852676	0.0879766	0.0616206	0	0.0285954	0.0974784	0.117881	0.168289	0.187771	0.156725	0.163492	0.0442841	0.135939	0.146516	0.141931	0	0.236315	0.0956739	0.150031	0.17207	0.0329256	0.110649	0.259936	0.095629	0.89025
LARS	0.669037	0.614358	0.681183	0.524678	0.566986	0.574171	0.701788	0.648394	0.49297	0.700543	0.721184	0.439818	0.692075	0.670046	0.484477	0.565734	0	0.55978	0.686233	0.554966	0.550764	0.725075	0.180691	0.486288	0.644644	0.550888	0	0.564187	0.511501	0.581358	0.363972	0.612568	0.551549	0.68697	0.484398	0.570586	0.70084	0.581835	0	0.701292	0.625564	0.367999	0.480589	0.389664	0.73208	0.721064	0.507502	0.315961
AC091959.3	0.0227165	0.016257	0.0279154	0.0470329	0.0227469	0.0571299	0.00633618	0.0381251	0.0340253	0.0391261	0.0464969	0.0472218	0	0	0.0342454	0.034297	0	0.00644264	0.0300599	0.0226463	0.0160903	0.031323	0	0.0690514	0.0284727	0.0096207	0	0.0186549	0.031995	0.0359564	0.0301581	0.0418241	0.0204893	0	0.00687681	0.00709623	0.0238744	0.0219561	0	0.0272817	0.0312936	0.0218343	0.0265049	0	0.0163647	0.0156079	0.0405395	0.099809
POU4F3	0	0	0	0	0	0	0	0	0	0	0	0	0	0	0	0	0	0	0	0	0	0	0	0	0	0	0	0	0	0	0	0	0	0	0	0	0	0	0	0	0	0	0	0	0.0200099	0	0	0
TCERG1	0.895899	0.972094	0.886883	0.805788	0.926486	0.915753	0.638408	0.939557	0.977917	0.902449	1.01697	0.90535	0.838683	0.862245	0.885933	0.861862	0	0.99411	0.854521	0.746603	0.797825	0.985547	0.64526	0.986713	0.980233	0.902676	0	0.583425	0.867076	0.801944	0.790207	1.07915	0.889978	0.702778	0.776145	0.75153	0.866395	0.769856	0	0.785782	0.95895	0.590153	0.944119	0.658316	0.852175	0.939905	0.829879	1.23864
GPR151	0	0	0	0.00378839	0.007475	0	0	0	0	0	0	0	0	0	0	0	0	0	0	0	0	0	0	0	0	0	0	0	0	0.00718555	0	0	0	0	0	0	0	0	0	0	0	0	0	0	0	0	0	0
PPP2R2B	2.74478	2.62713	2.72101	2.52059	2.44808	2.45604	2.31239	2.69673	2.59636	2.66591	2.64812	2.6345	2.46194	2.62034	2.7093	2.62605	0	2.41123	2.56778	2.7897	2.62928	2.65632	2.88642	2.4926	2.58423	2.53716	0	2.70243	2.89451	2.58978	2.62433	2.595	2.79701	2.67862	2.91006	2.34966	2.67085	2.59449	0	2.41846	2.4673	2.68153	2.66397	2.43067	2.53432	2.373	2.50141	2.30077
STK32A	0.0113659	0.0321389	0.0421019	0.0821564	0.0200235	0.0296991	0.0368921	0.0558125	0.0349431	0.0877849	0.0379856	0.0239718	0.0747257	0.0218379	0	0.0610104	0	0.0179906	0.0484616	0.0192291	0.0381512	0.0624802	0	0.0137251	0.0280903	0.0165893	0	0.0418529	0.060697	0.0699404	0.079389	0.0274106	0.0423983	0.0906631	0.0261756	0.0225278	0.0221889	0.042758	0	0.0308232	0.0228668	0.0607569	0.027446	0.0355698	0.0345565	0.0525805	0.0351669	0
DPYSL3	0.224297	0.117804	0.0892403	0.166309	0.222694	0.195135	0.0965907	0.162256	0.158811	0.0909528	0.177108	0.0747962	0.131255	0.163805	0.107037	0.068527	0	0.053333	0.194414	0.137845	0.170469	0.100761	0	0.220747	0.162455	0.16387	0	0.0431444	0.188802	0.243917	0.157907	0.195279	0.148009	0.0841195	0.161628	0.0491707	0.152352	0.15869	0	0.245577	0.143907	0.0803699	0.209234	0.023531	0.113423	0.0834777	0.047458	0.300938
JAKMIP2	1.66794	1.49107	1.53715	1.53846	1.56121	1.54097	1.43362	1.44539	1.4808	1.61092	1.56706	1.47428	1.5209	1.31557	1.4371	1.38176	0	1.35369	1.55408	1.46955	1.47535	1.57827	1.54787	1.41414	1.4918	1.34929	0	1.56448	1.49973	1.48373	1.50522	1.59281	1.46874	1.60014	1.50398	1.42119	1.61082	1.56009	0	1.61119	1.34672	1.59581	1.27208	1.14548	1.50737	1.47261	1.40589	1.42713
SPINK1	0	0	0	0	0	0	0	0	0	0	0	0	0	0	0	0	0	0	0	0	0	0.00264853	0	0	0	0	0	0	0	0	0	0	0	0	0	0	0	0	0	0	0	0	0	0	0	0	0	0
SCGB3A2	0.0122716	0	0	0	0	0	0	0.00619316	0	0	0	0	0	0	0	0	0	0	0.00454044	0	0.00948506	0.00974353	0	0.0121857	0.0123432	0	0	0	0.00629212	0	0	0.0128706	0.00525539	0.0248176	0.00870211	0	0.00348023	0	0	0	0	0	0.00939194	0	0.00686973	0	0	0
C5orf46	0	0	0.00488093	0	0	0	0	0	0	0	0	0	0	0	0	0	0	0	0	0	0	0	0	0	0	0	0	0	0	0	0	0	0	0	0	0	0	0	0	0	0	0	0	0	0	0	0	0
SPINK5	0	0	0.0218364	0.0418248	0.0404043	0.0077504	0	0	0.0180614	0	0.00614346	0	0	0.0713403	0	0.0183834	0	0.0323708	0.0308172	0	0.00844972	0.0132068	0	0.0396816	0.0180377	0	0	0	0.0409041	0	0	0.028902	0.00518481	0	0	0.00956103	0.0138089	0.0193109	0	0.0136478	0.029417	0	0.01579	0	0.0283954	0.0262824	0.00636429	0
SPINK14	0	0.00715686	0.00396871	0	0	0	0.00837128	0	0	0.00983643	0	0	0	0	0	0	0	0	0	0	0	0.00326146	0	0	0.00445865	0	0	0	0.00533587	0	0	0	0.00421313	0	0	0	0	0	0	0	0	0	0	0	0	0	0	0
SPINK6	0	0	0	0.00937016	0	0	0	0.00456701	0	0	0	0	0	0	0	0.0122228	0	0	0	0	0	0.0113731	0	0	0	0	0	0	0.00600078	0.0037533	0	0.0130388	0.00312296	0.0248176	0	0	0	0	0	0	0	0	0	0	0	0	0	0
MARCOL	0.0133106	0	0	0.0121703	0.0215604	0	0.0156043	0.00529175	0.0042906	0.0201075	0.00755382	0.0569036	0.0460357	0	0	0	0	0	0.0123532	0.0162264	0.00394572	0.0129473	0	0.0524264	0	0.0304718	0	0	0.0262995	0	0	0	0.0152046	0.0805119	0.0619398	0.0187894	0.0190829	0	0	0	0.026721	0.0248621	0.00950754	0	0.02438	0.0521642	0	0.151062
SPINK13	0	0	0.00805903	0.0241895	0.0290589	0	0	0.00311183	0.00614914	0.00960215	0.00435875	0	0	0	0.00760215	0.00889831	0	0.010736	0.004794	0.0224758	0.0121024	0	0	0.0248618	0	0	0	0	0.0211013	0.0217201	0	0	0	0	0	0	0.00477881	0.00883435	0	0	0.00563646	0	0.00644361	0	0.00846102	0	0	0
SPINK9	0.00625809	0.015837	0.0253458	0.0153623	0.0298892	0.00493803	0.00966166	0.025556	0.0107892	0.00562609	0.0108856	0.0105216	0	0	0.0208594	0.02337	0	0.0160901	0.0150946	0.0426708	0.0349494	0.0324629	0	0.0138347	0	0.0161197	0	0	0.0161814	0.0511541	0.0236488	0	0.0120901	0.0187368	0.0290986	0.0305058	0.0118595	0.0204697	0	0.024216	0.00631374	0.027242	0.0462224	0.0200517	0.0227375	0	0.0333524	0
FBXO38	0.359319	0.278464	0.367666	0.326918	0.291067	0.417466	0.330569	0.317737	0.297104	0.329513	0.391532	0.232393	0.132493	0.284656	0.211153	0.281823	0	0.420108	0.334107	0.274805	0.343956	0.363353	0.126996	0.361635	0.32679	0.333355	0	0.266793	0.263197	0.244092	0.288877	0.323131	0.286861	0.291401	0.205251	0.338497	0.366458	0.340564	0	0.214778	0.350022	0.319514	0.364222	0.138459	0.285719	0.259796	0.266508	0.659107
HTR4	0.320973	0.112575	0.292239	0.250261	0.183033	0.291091	0.197122	0.206275	0.281589	0.526533	0.215125	0.246155	0.283263	0.387716	0.248862	0.304084	0	0.259498	0.340131	0.187043	0.339077	0.288858	0.4148	0.405985	0.353829	0.255813	0	0.301542	0.243829	0.21424	0.326865	0.187359	0.338185	0.318299	0.293713	0.253458	0.278171	0.411015	0	0.328203	0.22018	0.285429	0.291617	0.298665	0.446088	0.238643	0.240301	0.277824
ADRB2	0	0	0	0	0	0	0	0	0	0	0	0	0	0	0	0	0	0	0	0.00609261	0	0	0	0	0	0	0	0	0	0	0	0	0	0	0	0	0	0	0	0	0	0	0	0	0	0	0	0
SH3TC2	0.00965551	0.00408223	0.0422648	0.0194866	0.0254533	0.0107228	0.0322997	0.00345146	0.0220892	0.038034	0.0105485	0.0120532	0	0.11232	0.0073971	0.0410359	0	0.0215614	0.0143219	0	0.0232937	0.00831745	0.03394	0.0518781	0.0391625	0.0128	0	0.0133634	0.040877	0.0345211	0	0.0461302	0.029842	0.0154789	0.00870211	0.00676196	0.0128093	0.019532	0	0.0160683	0	0.0313534	0.00636466	0.023849	0.0265515	0.0150149	0	0
ABLIM3	0.926198	1.24235	1.08063	1.15622	1.28714	0.983271	0.935307	1.23488	1.42029	1.15963	1.36404	1.24573	1.054	1.15763	1.35842	1.31402	0	1.13476	1.15857	1.21059	1.33269	1.20071	0.860434	1.45378	0.950675	1.12787	0	0.691856	1.0969	0.68639	1.13071	1.14072	1.16928	1.09677	0.82555	1.32835	0.959744	1.00473	0	1.24466	1.30386	1.16623	1.02513	0.665209	1.00456	0.774375	1.34704	1.17139
AFAP1L1	0.02127	0.00654851	0.0258186	0.0295197	0.0209297	0.00679013	0.00768377	0.0237812	0.028724	0	0.0149654	0	0	0.0260332	0.0352612	0.0110902	0	0.0270171	0.00298209	0	0.0376966	0.0215418	0	0.0451166	0.00386274	0	0	0.0186549	0.00719336	0.0276877	0	0.0312453	0.0297489	0.015015	0	0.00918811	0.00654176	0.0149302	0	0.0135987	0.00984214	0	0.0151982	0	0	0	0.032972	0.139007
GRPEL2	0.0488547	0.0148059	0.0321532	0.0604417	0.0197208	0.0388059	0.0228224	0.0504775	0.0644149	0.0343303	0.0720638	0.0604923	0.0817647	0.0335066	0.034019	0.0152073	0	0.0405697	0.0625398	0.0185204	0.0316699	0.0763279	0	0.0573672	0.041468	0.0479767	0	0.0103908	0.0306183	0.0242854	0.00775898	0.0907712	0.0243151	0.023297	0	0.00802625	0.0863796	0.0867554	0	0.0405314	0.0188599	0	0.0240942	0.0361766	0.0616025	0.0659946	0.0148741	0
PCYOX1L	0.0918349	0.105804	0.115098	0.0575392	0.0690204	0.0574035	0.0295572	0.0794939	0.160179	0.0649889	0.130794	0.0786392	0.0350755	0	0.231184	0.0833477	0	0.224492	0.114386	0.0399906	0.112021	0.134624	0.0782908	0.24581	0.115045	0.076216	0	0.0455197	0.0650702	0.047493	0.0447429	0.0728858	0.0786849	0.0460504	0.0386236	0.136931	0.0477004	0.0288307	0	0.0880244	0.0522238	0.102642	0.107344	0.014681	0.0532199	0.17718	0.0422639	0
IL17B	0	0	0.00724372	0.00679594	0	0	0	0	0	0	0	0	0	0	0	0	0	0	0	0	0	0	0	0	0	0	0	0	0	0	0	0.0247836	0.00259278	0	0	0	0.00883823	0.00811114	0	0.00680471	0	0	0	0	0	0	0	0
CSNK1A1	0.832495	0.90013	1.03804	1.05364	1.08745	1.02837	1.27416	1.02235	1.00758	1.00791	1.0648	0.939183	0.582713	0.892504	0.720443	0.994679	0	0.890273	1.11489	1.00525	1.10106	1.10758	0.393129	1.0553	1.00629	0.985874	0	0.848658	1.22762	0.949536	0.769516	1.27692	1.00985	0.982667	0.722108	0.848906	1.15965	1.00849	0	1.12796	1.01235	0.901741	1.09509	0.736674	1.16459	0.720165	0.757525	1.05519
ARHGEF37	0.0393827	0.0920947	0.0495462	0.0888685	0.0370773	0.0368637	0.033791	0.059048	0.0806674	0.0239907	0.0590523	0.0683735	0.0433224	0.0783025	0.0632375	0.0908083	0	0.0452308	0.0885043	0.0699634	0.0370732	0.0547801	0.0717801	0.115016	0.028692	0.0598953	0	0	0.0526051	0.0416515	0.0243876	0.0541456	0.0339119	0.11443	0.033778	0.0774376	0.058891	0.0785698	0	0.0280447	0.0565826	0	0.0622659	0.0389101	0.0349874	0.0598998	0.0573228	0
PPARGC1B	0.327865	0.335699	0.429033	0.438546	0.427463	0.333805	0.372509	0.583571	0.62626	0.474806	0.536668	0.372193	0.333769	0.569155	0.656145	0.564208	0	0.667941	0.370337	0.442742	0.468118	0.672189	0.418577	0.497754	0.26994	0.392217	0	0.218669	0.26607	0.278985	0.4948	0.54156	0.560375	0.561879	0.292277	0.530661	0.519152	0.466319	0	0.577566	0.523878	0.50042	0.439091	0.173826	0.304093	0.844815	0.837664	0.166085
PDE6A	0.00399628	0	0.00892014	0.0226844	0.0101977	0.00871886	0.0126272	0.0159635	0.0324288	0.0106991	0.0215722	0	0	0.0493068	0.0147357	0	0	0.016988	0.0349421	0.009299	0.0157839	0.0153263	0	0.0417653	0.00901269	0	0	0.0485376	0.0289017	0.0103615	0.0135447	0.0393674	0.00249031	0.0178673	0	0.0063291	0.0117165	0	0	0.0143291	0	0	0.0450191	0	0.0144705	0.0115533	0.00636429	0
SLC26A2	0.107596	0.125404	0.0777694	0.0641834	0.0606643	0.0245563	0.036441	0.0269506	0.0755144	0	0.0736981	0.0275706	0.0615185	0.0211928	0.0185363	0.0803491	0	0.13509	0.104187	0.0155146	0.0763677	0.0614744	0	0.0238955	0.0737312	0.0661873	0	0.0456456	0.0412813	0.0980893	0.0774258	0.084828	0.0712047	0.0617798	0.0110178	0.0458252	0.0856321	0.0747188	0	0.0680887	0.0699525	0.0264629	0.0457293	0.0408186	0.0213436	0.0672229	0.0420071	0.0886603
TIGD6	0.00646475	0.0160472	0.00796614	0.0165275	0.0102804	0	0.0164222	0.017943	0.0208485	0	0.0153663	0.00824773	0	0.0477181	0.0112992	0	0	0.00969229	0.0203517	0.0153847	0	0.0136332	0	0.00989633	0.0125047	0.01794	0	0.0140656	0.0365789	0.0293291	0.0250011	0.0134878	0.00445907	0	0	0.0160027	0.0147799	0.0426969	0	0.00863512	0.00682848	0	0.00854801	0	0.0133857	0.0662227	0	0
HMGXB3	0.105787	0.151037	0.18079	0.167397	0.134974	0.198075	0.203267	0.226472	0.227988	0.232545	0.219127	0.0895785	0.275391	0.323512	0.178262	0.236747	0	0.360873	0.223971	0.207224	0.225525	0.320293	0.149847	0.351637	0.128637	0.114386	0	0.160095	0.117873	0.13972	0.099242	0.337291	0.200562	0.142791	0.0864011	0.216324	0.241988	0.193329	0	0.167425	0.203882	0.249591	0.282152	0.182257	0.197041	0.292172	0.340553	0.533605
CSF1R	0.00929617	0	0.00780941	0.00322459	0	0	0.00872083	0.00524476	0.0260406	0	0.00184229	0	0	0.0231422	0	0.0124814	0	0.00907446	0.0121094	0.03131	0.0109623	0.0212221	0	0	0	0.0127994	0	0	0.0126876	0.0205508	0	0.0335194	0.0202227	0.0133434	0.0129583	0	0	0.00498079	0	0.0116994	0	0	0.0257614	0	0	0	0.00850154	0
PDGFRB	0.0551085	0	0.00810112	0.0132878	0.0125125	0.013661	0	0.0244883	0.0118205	0.00973332	0.0101325	0.027227	0.0278629	0.0529946	0.0414999	0.00638083	0	0	0.00421548	0	0.0178983	0.022773	0	0	0	0	0	0	0.0213281	0.0162582	0.019253	0.0117604	0.020742	0.0233317	0.015122	0.018555	0.0357318	0.0164605	0	0.0131438	0	0	0.0110345	0.0140758	0	0	0.0404046	0
CDX1	0	0	0	0	0	0	0	0	0	0	0	0	0	0	0	0	0	0	0	0	0	0.00655767	0	0	0	0	0	0	0	0	0	0	0	0	0	0	0	0	0	0	0	0	0	0	0	0	0	0
SLC6A7	0.213752	0.239173	0.253891	0.281819	0.281401	0.264924	0.378869	0.395027	0.435858	0.308243	0.267924	0.230532	0.382289	0.485075	0.32352	0.272622	0	0.285577	0.323401	0.382999	0.277566	0.379535	0.224597	0.292917	0.224015	0.285527	0	0.47071	0.29753	0.264904	0.305374	0.620491	0.337946	0.239174	0.102182	0.21848	0.212222	0.193265	0	0.244459	0.230239	0.3105	0.408186	0.165257	0.229349	0.301269	0.258479	0.0886603
CAMK2A	0.912506	1.14171	1.19653	0.836995	0.795451	0.680982	1.12846	1.23579	1.09867	1.04307	0.990293	0.835395	0.929455	1.1753	1.35542	1.00671	0	1.29059	1.1535	1.00705	1.08756	1.57432	0.801336	1.12848	0.993712	0.831398	0	0.754055	0.928264	0.940716	0.951037	1.26075	1.1572	1.03052	0.827205	1.129	1.23719	1.15332	0	1.12139	1.0866	0.926672	1.09631	0.600669	1.33092	1.39941	1.12192	1.04795
ARSI	0.00454199	0	0.0029105	0.00421795	0	0	0	0.00277167	0.00177288	0	0.00162549	0	0	0	0	0.00716436	0	0	0.00612537	0	0	0	0	0.0159596	0	0	0	0	0.00548863	0	0	0	0.0026382	0	0	0	0.00334288	0.00378445	0	0	0	0	0.00507979	0	0.0057363	0	0	0
TCOF1	0.151112	0.205174	0.189286	0.133728	0.14004	0.10765	0.252944	0.179743	0.207129	0.230198	0.208554	0.251994	0.267321	0.246227	0.208414	0.122374	0	0.220347	0.207818	0.142358	0.147392	0.189566	0.112464	0.219172	0.218716	0.145041	0	0.212018	0.0965232	0.0877699	0.225529	0.10398	0.193191	0.0827266	0.144308	0.199829	0.2373	0.200801	0	0.175422	0.220663	0.167613	0.134323	0.206717	0.138146	0.181145	0.165973	0.459301
CD74	0	0.00670457	0.00912541	0.0101885	0.0153465	0.0197512	0.0477386	0.0366774	0.029309	0	0.0112865	0	0.0492697	0.0715097	0.0109865	0.0206961	0	0.0215059	0.0161495	0.0345157	0.00910498	0.0311011	0.0746207	0.0279354	0	0	0	0.0480435	0.0216547	0.00518123	0.0367825	0.0422313	0.0380599	0	0	0.0036454	0.0117662	0.0162886	0	0.00867979	0.0200198	0.0248621	0.0366596	0.0200517	0.0207914	0	0.0181335	0
RPS14	0.130768	0.213624	0.306766	0.411592	0.276358	0.319773	0.418415	0.399865	0.436067	0.160654	0.180603	0.0345899	0.189329	0.801887	0.216748	0.245519	0	0.232752	0.597391	0.157664	0.36995	0.450079	0.167138	0.3353	0.317532	0.0961395	0	0.094928	0.388434	0.223052	0.236496	0.478479	0.233097	0.178978	0.111011	0.140189	0.49329	0.235007	0	0.161191	0.267718	0.157759	0.488157	0.0862448	0.25517	0.252829	0.147604	0.290069
NDST1	0.123257	0.232835	0.284183	0.155604	0.1699	0.0987117	0.175069	0.285396	0.288833	0.238567	0.229112	0.170555	0.0989878	0.25636	0.172851	0.280739	0	0.248522	0.186645	0.197817	0.179324	0.342945	0.054322	0.353244	0.15693	0.190651	0	0.051153	0.10011	0.118328	0.100162	0.268789	0.281368	0.266625	0.104186	0.181958	0.284504	0.253458	0	0.233659	0.273365	0.109574	0.193791	0.0733917	0.186767	0.271776	0.348447	0.590375
SYNPO	0.192356	0.144342	0.142876	0.0858307	0.112787	0.066627	0.305908	0.227288	0.187523	0.102185	0.15191	0.0812835	0.291027	0.137141	0.0921249	0.100798	0	0.162847	0.130217	0.189578	0.143273	0.245176	0.103725	0.217268	0.180674	0.0881704	0	0.0973735	0.0707332	0.106648	0.219778	0.213729	0.184421	0.225985	0.101709	0.152693	0.234314	0.201445	0	0.235355	0.154682	0.139427	0.154282	0.289063	0.193422	0.194497	0.214353	0.188469
MYOZ3	0	0	0.0078372	0.0200141	0.0111798	0	0	0.0122592	0.0267113	0	0	0	0	0	0	0.0192543	0	0.0191023	0.00851612	0.0082769	0.0202579	0.0143052	0	0	0.0148795	0.017128	0	0	0.0116181	0.00826582	0	0	0.00368041	0	0	0.0111221	0.00995602	0	0	0	0.016625	0	0.00905959	0.0398915	0	0.0108716	0	0
RBM22	0.139212	0.11773	0.0793879	0.0549592	0.0505842	0.10976	0.104754	0.0842448	0.0847183	0.122224	0.0923809	0.05664	0.0420998	0.0157632	0.0839892	0.0919334	0	0.0690646	0.24152	0.0927969	0.0955732	0.109444	0	0.0747864	0.129381	0.0804305	0	0.0369662	0.0609282	0.0615094	0.0998373	0.168443	0.0890734	0.166179	0.0819729	0.100648	0.12312	0.0851035	0	0.0752139	0.0328783	0.0647657	0.0863937	0.0588898	0.102685	0.103327	0.0697778	0.250871
DCTN4	0.395774	0.408954	0.447283	0.386453	0.458483	0.468516	0.460463	0.392267	0.513534	0.351791	0.535435	0.229831	0.142293	0.634501	0.362309	0.449857	0	0.552725	0.533973	0.465397	0.488229	0.521439	0.294996	0.490187	0.478054	0.269138	0	0.359697	0.523918	0.268737	0.208745	0.579383	0.474116	0.389652	0.261553	0.359687	0.465108	0.453719	0	0.387905	0.399964	0.288947	0.448236	0.220847	0.37279	0.356051	0.442225	0.748623
SMIM3	0.0135011	0.0192131	0.0551855	0.0222473	0.00572384	0.0243219	0	0.0387223	0.0448021	0.0474095	0.0136854	0.0248578	0	0.0254707	0	0.0109983	0	0.00592943	0.0660435	0.0202843	0.0183824	0.0273569	0.0186168	0.0485812	0.0318685	0	0	0.0146109	0.0163698	0.00675311	0.0343669	0.044667	0.0241296	0	0.0315707	0.0220211	0.0666921	0.0255256	0	0.0390288	0.0254144	0	0.0392709	0.0176792	0.00449452	0	0.067676	0.0886603
IRGM	0.00347556	0.0137669	0.00753116	0.0147237	0.0291557	0.00725193	0.047892	0.00487283	0.0170589	0.0106369	0.00628637	0.0154148	0	0	0.0104188	0.0134003	0	0.0140018	0.037025	0.0194859	0.00537966	0.0201876	0	0	0.0110598	0.0410727	0	0.0220833	0.0234071	0	0.0156883	0.0143418	0.0149513	0.0402844	0	0	0.053983	0.0205156	0	0.0106175	0	0	0.0256062	0	0.0200932	0	0.0158889	0.0886603
ZNF300	0.00852266	0.0125347	0.00503088	0.00483146	0.0360875	0.0129518	0.0274881	0.018972	0.01437	0.0306994	0.0260277	0.01026	0.0555389	0	0.0141826	0	0	0	0.0176015	0.0208598	0	0	0	0.00890218	0.00583683	0.00741338	0	0.0140656	0	0	0.0171345	0.0446908	0.0229022	0.0356895	0.00908985	0.00825363	0.0264471	0.0177931	0	0.0317493	0.00817188	0.0177691	0.0164336	0	0.029986	0	0.0245693	0
GPX3	0.0347999	0.03534	0.0666342	0.0469468	0.0396878	0.0738738	0.111508	0.0521745	0.0883628	0.0333913	0.0803137	0.0321311	0.0851922	0.0254707	0.0261835	0.0430375	0	0.0407739	0.137495	0.0766652	0.0411181	0.0453495	0.138621	0.0753852	0.14769	0.108984	0	0.0584031	0.0326154	0.0177024	0.184469	0.0503926	0.0589544	0.0162893	0.0771703	0.0472154	0.0574704	0.0695026	0	0.0279717	0.0586819	0	0.076672	0.114592	0.0392605	0.142119	0.0109525	0
TNIP1	0.134927	0.156731	0.111664	0.105866	0.163106	0.0586952	0.172272	0.133569	0.158523	0.175506	0.143343	0.0822747	0.188103	0.13546	0.147263	0.130503	0	0.240805	0.104498	0.149985	0.138199	0.290867	0.181032	0.240203	0.138195	0.0579358	0	0.0273296	0.112534	0.0955937	0.0902029	0.372619	0.173015	0.0884377	0.100841	0.201207	0.195884	0.0944544	0	0.126675	0.17917	0.17436	0.145482	0.0770942	0.188992	0.241276	0.268658	0.613934
ANXA6	0.351387	0.340091	0.412776	0.33401	0.294317	0.337893	0.647987	0.503428	0.474812	0.391061	0.39402	0.154501	0.338684	0.659244	0.558591	0.320531	0	0.308953	0.570718	0.367324	0.430491	0.5043	0.399625	0.502892	0.494743	0.265352	0	0.425735	0.391841	0.243119	0.431154	0.65005	0.526265	0.488882	0.304233	0.410994	0.691109	0.482711	0	0.380688	0.41228	0.404322	0.517639	0.544923	0.511545	0.388228	0.49437	0.501771
CCDC69	0	0.00538603	0.0309297	0.0334206	0.0128216	0.0170838	0	0.00816487	0.0160695	0	0	0.00755697	0	0	0	0	0	0.0234345	0.0140085	0.00641933	0.0119806	0.0368898	0	0.0930817	0.0268664	0.00640816	0	0.0128006	0.0147477	0	0	0.0271664	0.0220864	0	0.0294348	0.0189694	0.00956228	0.0145077	0	0	0.00906285	0	0.0132782	0	0.00718094	0.0315924	0.0158889	0
GM2A	0.0332581	0.0332795	0.0374068	0.0376078	0.00523319	0.0255326	0.025662	0.0429129	0.0231794	0	0.0185328	0.0156024	0.0327058	0.050182	0.0446193	0.0187952	0	0.0227418	0.0534248	0.0579992	0.0150082	0.0265495	0	0.0232402	0.0233037	0.0191647	0	0.0258058	0.0380692	0.0352256	0.0229446	0.0342996	0.0291567	0.0645872	0.023935	0.0315851	0.0246619	0.0321497	0	0.0281243	0.0209591	0.0165807	0.0299819	0	0.0311286	0	0.0113391	0.139007
SLC36A3	0	0.0060695	0	0.0047926	0.00516709	0	0	0	0.00657551	0	0	0.00498397	0	0	0	0	0	0	0	0	0	0.00829305	0	0.0185118	0	0	0	0	0	0	0	0.0475678	0	0	0	0	0.00304454	0	0	0	0	0	0.0105239	0	0.00711032	0	0	0
SLC36A2	0.00836754	0	0	0.00527002	0.0053354	0	0	0.00530719	0	0	0	0	0	0	0	0	0	0	0.0140346	0	0	0.0114682	0	0	0	0	0	0	0	0	0	0.0117604	0	0	0	0	0	0	0	0	0	0	0.0053199	0	0	0	0	0
SLC36A1	0.471689	0.561001	0.558062	0.704918	0.597743	0.70917	0.470859	0.68904	0.747999	0.756898	0.780141	0.377825	0.426919	0.951635	0.934714	0.766393	0	0.99412	0.791897	0.927453	0.800598	0.5616	0.436678	0.88674	0.60436	0.474742	0	0.324746	0.469917	0.516528	0.5704	0.684894	0.727169	0.549056	0.380512	0.793713	0.632987	0.560556	0	0.5065	0.608131	0.410828	0.485841	0.279462	0.439889	0.597698	0.721031	0.508044
FAT2	0.0177081	0.0781466	0.103081	0.116285	0.0803389	0.0294588	0	0.0706747	0.151535	0.0384123	0.0292891	0	0	0.0496503	0.0271037	0.106646	0	0.036668	0.10711	0.0877181	0.134198	0.15867	0.0728151	0.276758	0.00890407	0.0315608	0	0.0392215	0.135569	0.0348803	0.015702	0.151876	0.0533778	0.0711928	0.0254514	0.0199326	0.0471579	0.00448121	0	0	0.0485786	0	0.114674	0	0.00648849	0.0523556	0.0940888	0
SPARC	0.00986163	0.0219742	0.0121129	0.0183631	0.0111847	0	0.00978961	0.0457193	0.0180032	0	0.0117886	0	0	0.0291657	0	0.0190964	0	0	0.0357843	0.0108211	0.00752797	0.0258913	0	0	0.00398718	0.00741338	0	0	0.020079	0.0462824	0.0375545	0.0538633	0.0172293	0	0	0.0180172	0.0264232	0.0260105	0	0.00686075	0.0136503	0	0.028676	0.0610734	0	0	0.0410186	0
ATOX1	0.0640431	0.0798466	0.103705	0.194454	0.101516	0.0844042	0.124308	0.144127	0.138718	0.0478721	0.0872225	0.0666	0.0327058	0.162385	0.0837856	0.0957708	0	0.0690923	0.186397	0.0892274	0.102716	0.154444	0.0480788	0.233575	0.129065	0.0731652	0	0.115513	0.162891	0.059349	0.0370597	0.185203	0.0612613	0.116864	0.062685	0.0736641	0.138835	0.0931896	0	0.0552609	0.0709106	0.0214016	0.125102	0.0763244	0.136137	0.0784508	0.0359864	0.151062
G3BP1	0.334845	0.294655	0.353056	0.348158	0.37206	0.461331	0.423112	0.35053	0.315936	0.312672	0.359808	0.211146	0.168368	0.229392	0.374038	0.332762	0	0.295405	0.422059	0.306781	0.355385	0.437968	0.147055	0.417264	0.365616	0.242413	0	0.308096	0.333971	0.344959	0.251944	0.481691	0.307232	0.196845	0.341871	0.32239	0.479588	0.28139	0	0.322415	0.216513	0.145495	0.453843	0.352801	0.35892	0.345262	0.277836	1.01117
GLRA1	0.00923273	0	0.0215879	0.0323075	0.02826	0.0265917	0.0121272	0.00961543	0.00994416	0	0.015649	0	0	0.0218379	0.0073971	0.0338507	0	0.00649364	0.0465189	0.0171498	0.0272236	0.0540712	0	0.0323871	0.0112975	0.00640816	0	0.0568429	0.0189087	0.00979293	0	0.0451637	0.0245347	0.0257972	0	0.0138582	0.0156304	0.0188058	0	0.00871441	0	0.0218343	0.0401167	0	0.0202394	0	0.0231487	0.0886603
NMUR2	0	0	0	0	0	0	0	0	0	0	0.00683071	0	0	0	0	0	0	0	0.00759926	0.0183551	0.005457	0.00423668	0	0	0	0	0	0	0.0134301	0	0	0	0.00403697	0	0	0	0	0	0	0	0	0	0.00997595	0	0.0162032	0	0	0
GRIA1	1.75031	1.93107	2.00944	1.814	2.08721	1.79279	2.21599	1.95414	1.99301	2.08366	2.02552	1.97886	1.68264	1.72903	2.10293	1.82368	0	1.91487	1.90976	1.98854	1.8288	2.05651	1.78634	1.96471	1.98694	1.81027	0	2.05591	1.79824	2.15765	1.87177	1.88158	2.03205	2.15822	1.91022	2.02274	2.05086	2.03853	0	1.97312	1.99218	2.00054	1.70721	1.98072	2.14753	2.20968	2.02579	2.34553
FAM114A2	0.103777	0.133569	0.183031	0.175243	0.141111	0.146174	0.125123	0.167835	0.179584	0.119694	0.178542	0.117937	0.0330881	0.0983784	0.0801043	0.187916	0	0.120052	0.141048	0.169405	0.144651	0.199471	0.0368611	0.155278	0.141326	0.118398	0	0.0712373	0.191938	0.187497	0.144999	0.146238	0.171615	0.140326	0.0738161	0.177943	0.173571	0.179838	0	0.157025	0.147897	0.121473	0.182878	0.176594	0.165541	0.108831	0.149965	0.0886603
MFAP3	0.393302	0.382357	0.408944	0.402338	0.440322	0.389213	0.352767	0.424657	0.438939	0.371881	0.393652	0.293704	0.230919	0.350399	0.396646	0.382197	0	0.49375	0.442987	0.403051	0.436491	0.739052	0.242804	0.552622	0.278049	0.317021	0	0.351794	0.28379	0.325288	0.264221	0.562726	0.303108	0.55369	0.422341	0.402024	0.385361	0.283068	0	0.539691	0.366989	0.216278	0.412861	0.24032	0.432361	0.433902	0.423837	0.330858
GALNT10	0.398764	0.823452	0.705904	0.68838	1.04962	0.676047	0.602795	0.57067	1.13069	0.858871	0.99015	0.852189	0.792135	0.986829	0.90726	0.811452	0	1.13705	0.866173	0.928235	0.762317	0.783562	0.528039	0.779147	0.732845	0.77506	0	0.366796	0.495375	0.666116	0.661748	0.566271	0.699709	0.724071	0.527625	1.05031	0.714639	0.828676	0	0.601009	0.922375	0.660462	0.615302	0.60672	0.508757	0.919045	1.2464	0.469865
SAP30L	0.0359826	0.0982127	0.0668723	0.0509612	0.0424096	0.0446808	0.054493	0.0864048	0.0748547	0	0.0803853	0.0090413	0.0888159	0.129541	0.0193998	0.0628781	0	0.0641588	0.0868989	0.075579	0.0695333	0.0822241	0	0.0979505	0.0493046	0.0109076	0	0.0271577	0.0774433	0.036243	0.00976716	0.0640697	0.0552619	0.0621533	0.0182359	0.0430418	0.117272	0.0375109	0	0.0823009	0.0379203	0.0454994	0.09331	0.0435826	0.0332909	0.0196556	0.0174635	0
LARP1	1.05045	0.950052	1.10235	0.884664	0.874895	0.850154	1.08163	1.20032	1.09397	1.04151	1.07994	0.959623	1.20796	1.41336	1.11188	1.05526	0	1.08448	1.09334	1.08776	1.00217	1.23143	1.02434	1.00417	0.999305	0.930241	0	0.665141	0.909493	0.945905	1.05803	1.34005	1.10339	0.874118	0.948997	1.06701	1.07804	1.09808	0	1.04243	0.983218	0.93937	1.10447	0.773365	0.937968	1.054	1.04898	0.871856
FAXDC2	0.0173527	0.0133125	0.0431487	0.0593474	0.0330115	0.0677161	0.0490722	0.0462422	0.038997	0	0.01488	0.0142762	0.0415903	0.0649725	0.0207387	0.0162504	0	0.0596102	0.0246146	0.0268788	0.0425172	0.0379596	0.0353294	0.0558166	0.0296635	0.00361356	0	0.0375939	0.0211347	0.0516326	0.0401457	0.115925	0.0214951	0.0133434	0	0.0122914	0.0357175	0.019488	0	0.0151788	0.0355561	0.0619309	0.0359087	0	0.0227516	0.0346658	0.0395793	0
CNOT8	0.127559	0.17147	0.137998	0.170352	0.104389	0.212252	0.176391	0.243567	0.210978	0.173553	0.181945	0.118387	0.053775	0.20855	0.0933427	0.113269	0	0.189536	0.259613	0.170845	0.147973	0.23441	0.0368611	0.252764	0.191875	0.0969457	0	0.110172	0.102844	0.16827	0.0766908	0.216526	0.133917	0.219185	0.0831825	0.114036	0.207085	0.177675	0	0.215198	0.141848	0.0946023	0.218703	0.0798822	0.13796	0.201324	0.143614	0
GEMIN5	0.402332	0.309452	0.361344	0.296415	0.304244	0.180097	0.22239	0.415925	0.428249	0.390567	0.348036	0.27733	0.165253	0.512112	0.25937	0.392009	0	0.393426	0.393939	0.294521	0.446245	0.496082	0.120059	0.416281	0.2406	0.272817	0	0.272291	0.246946	0.208289	0.215725	0.353207	0.355286	0.430864	0.31421	0.339676	0.407627	0.416475	0	0.198928	0.268249	0.393371	0.310292	0.229368	0.237619	0.348155	0.449061	0.139007
MRPL22	0.191124	0.106775	0.165484	0.0904637	0.141625	0.134652	0.237904	0.213245	0.153853	0.0896228	0.202131	0.0719191	0	0.344138	0.133801	0.174648	0	0.162012	0.240636	0.114123	0.152912	0.243716	0	0.164243	0.139937	0.124125	0	0.158173	0.187563	0.0914311	0.165578	0.226486	0.149903	0.189416	0.0956698	0.169566	0.221649	0.175305	0	0.175317	0.146924	0.114211	0.153925	0.141849	0.15854	0.0932746	0.0978084	0.142389
KIF4B	0.0397526	0	0.0122082	0.00811447	0	0	0.0121529	0.019257	0.00908704	0.00937711	0.00975817	0.0370957	0.0925752	0	0.0324141	0	0	0.0104604	0.00796094	0	0.00480007	0.023732	0.0186168	0.01356	0.0191056	0	0	0.0189517	0	0.0040095	0.0174935	0	0.0243919	0	0.0338623	0.0485508	0.00908431	0.0127802	0	0.0362387	0.0381632	0.0147287	0.00534643	0.031122	0.0127125	0.0634989	0.0222655	0.142389
SGCD	2.35507	2.15967	1.97464	2.08816	2.47941	2.01404	2.04854	2.17065	2.04799	2.23473	2.07339	2.17887	1.34123	2.04726	2.05316	2.19979	0	2.30965	1.81491	2.13344	2.35449	1.94437	1.70485	2.39351	2.27692	2.27603	0	1.8882	2.03937	2.15235	1.57723	1.71984	2.06518	2.11063	1.94641	2.23594	1.82303	2.08274	0	2.29769	2.18117	2.07653	2.06938	1.63711	1.9793	2.39951	2.34171	2.05373
PPP1R2B	0	0	0	0	0	0	0	0	0.00367912	0	0.00186441	0	0	0	0	0	0	0	0	0	0.00633198	0.0125443	0.03394	0	0.00424281	0.013149	0	0	0	0	0	0	0.00712363	0	0	0	0.00820216	0	0	0.00527594	0	0	0.00828578	0	0	0	0	0
TIMD4	0.00338872	0.00940671	0.00712102	0.0145179	0.0155264	0.0268792	0	0	0.00691668	0	0.00548352	0	0	0	0	0.0100789	0	0.00806559	0	0.0221482	0.018737	0.0162991	0.0225293	0.00890218	0.00546195	0	0	0	0.00481684	0	0	0.0477187	0.00251058	0	0	0	0.0101624	0.00394261	0	0.0201383	0	0	0.00686081	0	0	0	0	0.382111
HAVCR1	0.0263665	0.00670457	0.0112207	0.0174597	0.00762865	0.0219814	0.0232474	0.0379929	0.00443146	0.022184	0.0170274	0.0261415	0	0.0222738	0.0128467	0	0	0.0215189	0.00416102	0	0.0211967	0.0217087	0	0.0137251	0.00766536	0.0100217	0	0	0.0251263	0.00535674	0	0.052028	0.00703068	0	0.0213691	0.0146416	0.0217782	0.0272872	0	0.0121434	0.0133262	0	0.02049	0	0.00888189	0.0150149	0.00874378	0.099809
HAVCR2	0.192585	0.269544	0.212557	0.149069	0.18042	0.206163	0.242394	0.277387	0.236363	0.180377	0.216145	0.218387	0.19807	0.133918	0.334855	0.238138	0	0.31239	0.254531	0.263395	0.301245	0.433819	0.337078	0.404728	0.198266	0.213217	0	0.291599	0.284243	0.159215	0.126501	0.538452	0.237572	0.141481	0.275223	0.427478	0.341696	0.267348	0	0.316898	0.228564	0.206246	0.337802	0.151341	0.161738	0.34658	0.30475	1.43594
MED7	0	0.00560722	0.00589825	0.00269065	0	0.00793596	0.0162033	0.014025	0.0059425	0	0.00991767	0	0	0	0	0	0	0	0	0	0	0.00462089	0	0	0	0	0	0	0.0088718	0.0194482	0	0	0.00749378	0	0	0.0192934	0.00614104	0	0	0	0.0122159	0	0	0	0	0	0.0158889	0
ITK	0.0101258	0.0046873	0.0119069	0.0320715	0.00826373	0.0136747	0	0.00884093	0.00849253	0	0	0	0	0	0.0277991	0.00716436	0	0	0.00290121	0	0.00296868	0.00303645	0	0	0.00383679	0.0344386	0	0	0.0171168	0.0173762	0	0.0106432	0	0	0	0	0.0100738	0	0	0.00764858	0.00826693	0	0.0186271	0	0	0.0408536	0	0
FAM71B	0	0	0	0	0	0	0	0	0	0	0	0	0	0	0	0	0	0	0	0	0	0	0	0	0	0	0	0	0.0053633	0	0	0	0	0	0	0.00790434	0.00431129	0	0	0	0	0	0	0	0	0	0	0
CYFIP2	0.981382	0.953014	1.05844	0.895433	0.871442	0.934648	1.11667	1.06967	1.0719	0.96772	1.13209	0.674956	0.557239	0.873388	0.859517	0.969135	0	0.92791	1.21434	1.02763	1.08161	1.23797	0.682771	1.03288	0.953716	0.783273	0	0.843609	1.00148	0.794705	0.860187	1.36575	1.04762	0.743068	0.634649	0.962193	1.24307	1.03378	0	0.940857	0.934778	0.700236	1.02267	0.756486	1.03746	1.18189	0.958356	0.885859
FNDC9	0.0100004	0	0.0111218	0.0189276	0.00521721	0	0.0055304	0	0.00973978	0.0114277	0.00831175	0	0	0	0	0	0	0	0.0143615	0.0168739	0.00296868	0.0140019	0	0	0	0.0336309	0	0.0382441	0	0.00673995	0.0130075	0.0123537	0.0137888	0	0	0	0.019847	0.0115491	0	0.0110194	0.00682848	0	0.0104091	0.0153791	0.0201466	0	0	0
ADAM19	0.221416	0.178216	0.19419	0.1871	0.182262	0.149704	0.114957	0.174934	0.259857	0.204634	0.202693	0.174782	0.104183	0.251689	0.348841	0.245723	0	0.152019	0.214066	0.263386	0.197925	0.274321	0.142983	0.254315	0.170871	0.191062	0	0.147954	0.124182	0.105971	0.158414	0.285509	0.21888	0.218767	0.126642	0.120365	0.190152	0.159033	0	0.238308	0.214411	0.243798	0.103892	0.028627	0.127823	0.152627	0.343292	0.0886603
NIPAL4	0.00382819	0	0	0	0.00582785	0	0	0	0	0	0	0	0	0	0	0	0	0	0	0	0	0	0	0	0	0	0	0	0	0	0	0	0	0	0	0	0	0	0	0	0	0	0.00924192	0	0	0	0	0
SOX30	0.00744287	0	0	0.0123285	0	0.0108258	0	0	0.0123064	0	0.00170808	0	0	0	0	0	0	0	0.00786144	0	0.00232707	0.0165158	0	0	0.0103638	0	0	0	0.00718411	0	0	0	0.00169926	0	0	0.0088225	0	0	0	0	0	0	0	0	0	0.0584527	0	0
C5orf52	0	0	0	0.0182218	0	0	0	0	0	0	0.0033814	0	0	0	0	0	0	0	0	0	0.00630307	0	0	0	0.00366579	0	0	0.0277611	0.011398	0	0	0.0119218	0.00287487	0	0	0	0.00316654	0	0	0	0	0	0	0	0	0	0	0
THG1L	0.0184027	0.026237	0.0364322	0.0430813	0.0234548	0.0171151	0.0487451	0.0078786	0.0398913	0.0423817	0.0477339	0	0.0350755	0.0617195	0.0163954	0.0094674	0	0.0289628	0.0326649	0.0388988	0.0459265	0.0342348	0	0.0460716	0.00856837	0.00713962	0	0	0.0251584	0.0380192	0.0184411	0.0160408	0.00225732	0	0.0110178	0	0.0754668	0.0182029	0	0.0244623	0.0336035	0	0.0366926	0.0736556	0	0.0305273	0.035987	0
LSM11	0.142129	0.12127	0.197347	0.184922	0.13077	0.132172	0.220826	0.19779	0.268243	0.176036	0.21607	0.0822166	0.168198	0.156906	0.141046	0.20113	0	0.10081	0.303983	0.101473	0.220896	0.301265	0.0843544	0.145335	0.338181	0.184161	0	0.264363	0.181292	0.150636	0.11385	0.243482	0.216981	0.229005	0.111826	0.154237	0.286466	0.161804	0	0.266132	0.174195	0.0599075	0.173763	0.119842	0.162076	0.160896	0.186624	0
CLINT1	0.350133	0.299264	0.334771	0.303519	0.219866	0.401938	0.350329	0.307892	0.357589	0.392412	0.390985	0.263691	0.437152	0.300555	0.370166	0.310567	0	0.378929	0.341865	0.260841	0.346123	0.422332	0.0354137	0.431206	0.373029	0.39	0	0.174835	0.325133	0.318511	0.28942	0.385073	0.340246	0.365287	0.253581	0.203866	0.344014	0.205767	0	0.348309	0.341383	0.18076	0.287679	0.303059	0.300865	0.326255	0.35251	0.439944
EBF1	0.00787836	0.0455721	0.0194875	0.0398647	0.0732218	0.0779706	0.00700414	0.00727465	0.0048758	0	0	0	0	0	0	0.024721	0	0.00800731	0.00827003	0.0207371	0.0177156	0.00620905	0	0	0.0310956	0.0791108	0	0.083519	0.0680401	0.0760612	0	0	0	0	0	0	0.00915405	0	0	0.00451901	0	0	0	0	0	0	0	0
RNF145	0.525754	0.523495	0.78102	0.701147	0.626141	0.7093	0.775697	0.694353	0.618618	0.705529	0.639925	0.422901	0.194741	0.709821	0.491748	0.518496	0	0.476443	0.995154	0.511542	0.814833	0.764357	0.439788	0.779391	0.750122	0.60279	0	0.532275	0.700863	0.509231	0.409261	0.881069	0.589114	0.457598	0.285376	0.580123	0.812406	0.617845	0	0.604807	0.552619	0.380794	0.949	0.469797	0.822925	0.777739	0.510489	1.15062
UBLCP1	0.16701	0.21737	0.27717	0.253625	0.27	0.249488	0.155277	0.146545	0.247332	0.310905	0.295631	0.107511	0.0757955	0.301999	0.131848	0.14772	0	0.183255	0.276837	0.199857	0.235413	0.236112	0.0685867	0.262705	0.372727	0.19725	0	0.157102	0.273275	0.107789	0.181069	0.26042	0.192579	0.109531	0.0840224	0.124559	0.194164	0.216481	0	0.210243	0.125264	0.162939	0.165495	0.107189	0.282281	0.191399	0.128376	0.139007
ADRA1B	0	0.0124743	0.0159135	0.00507492	0.00547181	0.00563969	0	0.0207596	0.0178803	0	0.00757914	0	0	0.0211928	0.00941743	0	0	0.0155367	0.0102733	0	0	0.0155828	0.0368695	0.045355	0.018428	0.0184451	0	0	0.0126263	0.00718555	0.0309547	0.00924312	0.0208309	0	0.0515083	0.00647024	0.0162206	0.0080354	0	0.028658	0.00701058	0.027242	0.00828578	0	0.0247583	0	0.0341609	0
TTC1	0.545826	0.415431	0.624952	0.539966	0.442779	0.398098	0.745372	0.585034	0.716904	0.386528	0.559102	0.277496	0.318286	1.23004	0.645171	0.687651	0	0.718368	0.681241	0.491062	0.578286	0.81505	0.348435	0.609478	0.447883	0.394708	0	0.310866	0.611592	0.342655	0.500217	0.755509	0.542001	0.496858	0.312871	0.470586	0.717924	0.611476	0	0.515278	0.551125	0.43543	0.669738	0.469313	0.487009	0.551604	0.570734	0.574905
PWWP2A	0.460707	0.596293	0.590743	0.495773	0.484604	0.566117	0.704039	0.541399	0.679288	0.646481	0.625788	0.372181	0.478763	0.518442	0.389685	0.560908	0	0.548743	0.586562	0.626257	0.573373	0.716272	0.196879	0.830525	0.541712	0.509372	0	0.551996	0.337529	0.486422	0.428854	0.720785	0.57688	0.73282	0.360833	0.452978	0.723382	0.67293	0	0.599012	0.675284	0.143366	0.580329	0.528964	0.603987	0.805242	0.570804	0.655724
FABP6	0.082196	0.0812269	0.10212	0.109405	0.0599581	0.0636139	0.121362	0.150657	0.133619	0.0140902	0.0851758	0.0857288	0.0555389	0.0805988	0.0868539	0.127956	0	0.122374	0.141512	0.037687	0.126318	0.0853999	0	0.111211	0.113789	0.0674533	0	0.048422	0.0662699	0.0682454	0.045456	0.0527252	0.0728944	0.0447765	0.0530596	0.0862893	0.154994	0.0742202	0	0.0145779	0.105885	0.0392422	0.060006	0	0.145149	0.0541979	0.0703901	0
CCNJL	0.0229682	0.0657633	0.0349294	0.0404691	0.0630989	0.0128627	0.0313448	0.060805	0.0684075	0.059227	0.046314	0.0121633	0.0460357	0.0866952	0.108705	0.0313584	0	0.113892	0.0563187	0.138019	0.0680383	0.0616969	0.0366438	0.032641	0.0644892	0.0354691	0	0.0388641	0.0614647	0.0500821	0.115927	0.0354829	0.0886859	0.0646881	0.0451755	0.0385369	0.027407	0.0383789	0	0.0291471	0.0710016	0.105459	0.0546717	0.0313956	0.0172395	0.156644	0.0392114	0.296489
C1QTNF2	0	0.0138202	0.0269979	0.0162699	0.0142247	0.00405815	0	0.00588153	0.0244121	0	0.0146852	0	0	0.0502096	0.044299	0.0432826	0	0.017841	0.0262253	0.0317296	0.026388	0.0274413	0	0.0161783	0.0237661	0	0	0.00991638	0.0170473	0.0156393	0.0150735	0.0540162	0.0223992	0.0178673	0.0130797	0.0229512	0.0232257	0.0190661	0	0.00485796	0.0179622	0.0237661	0.0280751	0	0	0.101682	0.0109525	0
ZBED8	0.0261063	0.0232439	0.0668474	0.0571001	0.0300487	0.0555811	0.0984771	0.0507643	0.0524783	0.0309341	0.0493277	0.0264591	0.129433	0.077171	0.0478728	0.0667166	0	0.0763847	0.0815716	0.0294647	0.0461662	0.0375951	0	0.0916892	0.0632829	0.00736262	0	0.054692	0.0560526	0.0520144	0.0425109	0.0567638	0.059249	0.0537473	0.0172505	0.109027	0.070729	0.0401539	0	0.0277936	0.0245395	0.0520726	0.0579	0.0290069	0.123874	0.0525248	0.0526305	0.238815
SLU7	0.261645	0.145225	0.218181	0.198368	0.125426	0.232362	0.183171	0.238913	0.207859	0.159964	0.295188	0.0939822	0.117033	0.174332	0.0787185	0.211437	0	0.147465	0.267733	0.108044	0.209561	0.292804	0.145772	0.212529	0.323755	0.166487	0	0.183094	0.268796	0.152147	0.179879	0.383194	0.195771	0.115057	0.0772485	0.209282	0.288892	0.198879	0	0.145238	0.120494	0.0848002	0.267253	0.0582426	0.153721	0.14241	0.138582	0.139007
PTTG1	0.00766388	0.0180266	0.0257515	0.0200264	0.00435446	0	0.0862272	0.0426041	0.0304653	0	0.018115	0.00900673	0	0	0	0	0	0	0.0419171	0.0139992	0.00561881	0.0206074	0	0.0330871	0.0366568	0.00605411	0	0.0255528	0.0350136	0.0193585	0.00806842	0.0358941	0.0184353	0.0256493	0	0	0.0338439	0.00827066	0	0.00620024	0.00640079	0.0202805	0.0328327	0	0.0317181	0	0	0
ATP10B	0.0657094	0.0495693	0.0488357	0.116035	0.0899123	0.0325729	0.0476128	0.02587	0.064658	0	0.0354164	0	0	0.0854332	0.0377429	0.0445001	0	0.0565747	0.0244366	0.00765299	0.0271565	0.0734545	0.0354137	0.0624916	0.0198926	0.0505066	0	0.0794973	0.0900498	0.0339962	0.015702	0.0415585	0.0177683	0	0.0208693	0.0185387	0.0242701	0.0051609	0	0.0124753	0.0562047	0.0302395	0.0520815	0	0.0246411	0.0313819	0.109532	0
GABRB2	2.26911	2.1917	2.32282	2.08848	2.10529	2.27293	2.37412	2.19414	2.023	2.263	2.23674	2.09996	2.02845	2.16854	1.84783	1.98846	0	2.10726	2.28714	2.11864	2.22842	2.16584	2.07855	1.94668	2.41723	1.95988	0	2.34805	2.38873	2.17183	2.2125	2.22136	2.13047	2.07854	2.1401	1.96263	2.24274	2.26577	0	2.08815	1.94742	2.19998	2.27704	2.08989	2.28095	1.90981	1.87172	2.03564
GABRA6	0.308543	0.225423	0.190699	0.160662	0.177851	0.164368	0.157021	0.251557	0.192802	0.161005	0.239025	0.177147	0.130456	0.106229	0.242188	0.169881	0	0.270975	0.262212	0.164163	0.255858	0.30209	0.0492793	0.188501	0.21176	0.0690896	0	0.126018	0.136	0.178429	0.191015	0.223709	0.154728	0.107741	0.292701	0.227718	0.11859	0.14333	0	0.323777	0.180833	0.294972	0.259543	0.0812587	0.123801	0.404775	0.0789439	0.234581
GABRA1	0.997476	1.10647	1.09534	1.14487	1.05342	1.16803	1.15379	1.11329	1.15104	0.988111	1.38542	0.777357	0.753299	0.903498	0.511242	0.867298	0	0.813223	1.37426	1.10077	1.24553	1.09239	0.983527	0.813516	1.44121	1.02801	0	0.633224	1.1684	0.87153	0.970952	1.31949	1.09746	0.958213	0.678471	0.921816	1.24435	1.00015	0	0.923355	0.842085	0.713157	1.09089	0.525699	1.04105	1.2188	0.809105	0.559123
GABRG2	1.17985	0.992619	1.1119	1.06433	0.974949	1.23153	1.28821	1.09032	0.929183	0.895422	1.09221	0.846681	0.853191	0.953005	0.551165	1.0298	0	0.842592	1.2237	0.899148	1.08097	1.06015	0.518804	0.819271	1.17829	1.01614	0	0.994973	1.0207	0.908734	0.955403	1.1439	0.903138	1.07741	0.652589	0.820465	1.16474	1.01514	0	0.847871	0.743376	0.772761	1.04086	0.927523	1.008	1.10227	0.679797	0.895236
CCNG1	0.106514	0.0516492	0.0837458	0.0594261	0.100156	0.125935	0.107344	0.0743009	0.114814	0.0988455	0.0976609	0.0453637	0.0278629	0.0604681	0.100636	0.134947	0	0.0859757	0.122571	0.070601	0.0895957	0.133874	0.0554779	0.160864	0.111492	0.0522657	0	0.0726767	0.0423905	0.0474238	0.0528356	0.184352	0.0584273	0.0525738	0.0378021	0.0396336	0.0956218	0.095135	0	0.0854164	0.0115921	0	0.124209	0.0512086	0.0921118	0.051248	0.0892271	0.0886603
NUDCD2	0.0928826	0.102098	0.210512	0.248608	0.125733	0.248087	0.345172	0.177577	0.227246	0.172315	0.14366	0.0727843	0.110861	0.502456	0.0736528	0.204214	0	0.125699	0.30638	0.120318	0.140699	0.298387	0.0810293	0.254529	0.103192	0.15093	0	0.0565811	0.265916	0.096703	0.118873	0.33916	0.133713	0.207563	0.155053	0.100612	0.299203	0.176904	0	0.170924	0.143069	0.0549232	0.256158	0.131888	0.200467	0.0976008	0.0834101	0.220225
HMMR	0.00635373	0.0178765	0.00955921	0.0114488	0.0061707	0.00502192	0.0081123	0.0158516	0.00771929	0.00562609	0.00364504	0	0	0	0.0100899	0.0143469	0	0	0.00523124	0.0174255	0	0.00204141	0	0	0	0.00671425	0	0	0	0.0268788	0.0197662	0	0.00339661	0.0248176	0.0282831	0.0036454	0.00998725	0.00498079	0	0.00569403	0	0.0218343	0	0	0.00787927	0.0268603	0	0.0886603
MAT2B	0.104094	0.0753642	0.093271	0.129777	0.122953	0.154147	0.246294	0.175469	0.14075	0.086132	0.142876	0.0929987	0.0335288	0.108966	0.0805417	0.0911638	0	0.0403036	0.201731	0.0442984	0.128814	0.16719	0.0686623	0.0780209	0.151458	0.0707022	0	0.152113	0.119628	0.0799778	0.0718385	0.142471	0.109022	0.0309478	0.0219366	0.065971	0.207565	0.152259	0	0.0752354	0.025694	0.0200742	0.0493721	0.101823	0.23977	0.0553194	0.0973967	0.0886603
TENM2	2.53111	2.38743	2.29562	2.65247	2.53308	2.38241	2.50842	2.46781	2.53156	2.48862	2.28633	2.6525	2.10896	2.08614	1.97877	2.47425	0	2.34375	2.3815	2.37508	2.34981	2.49173	2.49861	2.17893	2.37509	2.57408	0	2.32316	2.49885	2.70886	2.18165	2.41886	2.3623	2.49744	2.31645	2.30139	2.31772	2.40775	0	2.67974	2.29665	2.57498	2.38288	2.57898	2.60667	1.95857	2.78489	2.61903
WWC1	0.126627	0.159156	0.116082	0.181663	0.215839	0.175093	0.0705438	0.141944	0.277418	0.111959	0.282047	0.155332	0.122668	0.246609	0.166707	0.382432	0	0.19523	0.216391	0.219554	0.201209	0.139854	0.198031	0.122627	0.207455	0.20281	0	0.0793496	0.133297	0.147328	0.160131	0.152233	0.134776	0.0978733	0.0696307	0.238021	0.182365	0.0942059	0	0.26206	0.133541	0.0718409	0.144382	0.0947751	0.205127	0.257622	0.501792	0.142389
RARS	0.390306	0.435337	0.382115	0.402073	0.357002	0.308595	0.376828	0.338077	0.463551	0.292238	0.413114	0.166665	0.320493	0.77909	0.376677	0.437479	0	0.491349	0.467524	0.305178	0.430151	0.589764	0.12839	0.482867	0.375287	0.288905	0	0.229673	0.354545	0.30218	0.193285	0.606441	0.324331	0.337732	0.100673	0.31875	0.399006	0.417526	0	0.514587	0.462271	0.176191	0.472244	0.152111	0.229079	0.35398	0.419748	0.362765
FBLL1	0.135	0.0583106	0.0910767	0.0610858	0.059709	0.109965	0.283023	0.149467	0.167666	0.125445	0.188977	0.0947574	0.124623	0.0985196	0.0505053	0.0544478	0	0.0282361	0.123768	0.0819656	0.109487	0.133893	0.109892	0.0901712	0.27089	0.103721	0	0.0988529	0.0941803	0.0690316	0.29007	0.166208	0.130144	0.0885623	0.158705	0.0738712	0.143082	0.171986	0	0.0414327	0.0649399	0.025127	0.119957	0.312441	0.247461	0.0993972	0.0287612	0.335686
PANK3	0.390321	0.516347	0.379492	0.470787	0.450399	0.447574	0.340987	0.42226	0.401222	0.319201	0.50449	0.378138	0.483486	0.33035	0.307185	0.444289	0	0.49627	0.405395	0.46343	0.551167	0.429835	0.108002	0.445832	0.538161	0.299028	0	0.345169	0.474864	0.341571	0.230545	0.511307	0.339533	0.434183	0.292822	0.456458	0.359466	0.298067	0	0.35178	0.311528	0.332935	0.389313	0.152105	0.424407	0.344046	0.340705	0.389878
SLIT3	1.16947	1.20505	1.09675	1.14356	1.20274	1.13761	1.05932	1.20294	1.43794	1.28753	1.26444	1.48095	0.91501	1.33629	1.56032	1.10456	0	1.51456	1.03053	1.40835	1.25816	1.4195	0.945319	1.53765	0.99761	1.07593	0	0.923682	1.01872	1.31513	1.01111	1.04763	1.27111	1.48268	1.19266	1.30653	0.997111	1.16607	0	1.21377	1.09499	1.26143	1.0953	0.781612	1.00945	1.13488	1.32615	1.43595
SPDL1	0.0492671	0.0395914	0.072075	0.064362	0.0735138	0.0530283	0.0660526	0.0863003	0.0646426	0.10649	0.0784808	0.07854	0.0278629	0.11137	0.0770999	0.0857038	0	0.116992	0.0735602	0.0560988	0.0644967	0.07296	0	0.0707796	0.0658029	0.0290585	0	0.0917933	0.0740255	0.0370295	0.0914593	0.12207	0.0719868	0.040651	0.047978	0.0411906	0.0993767	0.0303881	0	0.0884936	0.0498256	0.0513779	0.0827219	0.0417187	0.0487675	0.0221232	0.0391358	0
DOCK2	0.0362071	0.00711336	0.0166139	0.0380464	0.0262615	0.00405815	0.00840065	0.030491	0.0269305	0.00933362	0.0067101	0	0.0331171	0.0355968	0.0451909	0.0466567	0	0.00858513	0.0414313	0.0118532	0.0158874	0.018478	0	0.0150469	0.00847499	0	0	0	0.0224876	0.0139112	0	0	0.0147714	0	0.018197	0.00676196	0.023622	0.0119581	0	0	0.0123761	0	0.0264635	0.0403488	0.0156793	0.0175875	0.053296	0
C5orf58	0	0.0108012	0.00343842	0	0	0.0080855	0.00840065	0	0	0	0	0	0	0	0	0	0	0	0	0	0	0.00318376	0	0	0	0	0	0	0	0	0	0	0	0	0	0	0.00304896	0	0	0	0	0	0	0	0	0	0	0
LCP2	0.00432176	0	0.0139032	0.0140252	0	0.00502192	0	0.0166709	0.00204825	0	0	0	0	0	0	0.018382	0	0.0103062	0	0	0	0.00888835	0	0.0175404	0.00700779	0	0	0	0.0189408	0.0072947	0.0173978	0	0.0020832	0.0193242	0	0.00676196	0.00428338	0	0	0.0136478	0.00906285	0	0	0	0.00692263	0	0	0
KCNIP1	1.7564	1.94347	1.84574	1.91926	1.90984	1.69988	2.06354	2.07336	2.11556	2.05237	2.11307	2.08403	2.12088	2.06427	2.18725	1.98627	0	2.23623	1.895	2.03927	1.88196	2.00706	1.97896	2.1953	1.85146	1.99731	0	1.40816	1.64934	1.67575	1.63203	1.9084	2.08672	2.09565	1.76363	2.27385	1.68035	1.83238	0	1.85814	2.07836	1.70999	1.70366	1.40513	1.85811	2.11256	2.54879	1.83335
KCNMB1	0	0	0	0.00961841	0.00591956	0.0146495	0	0	0.0144902	0	0	0	0	0	0	0	0	0	0.00304405	0	0.00712714	0.00599876	0.0366438	0	0	0	0	0	0	0	0.0399737	0	0.0130129	0	0	0.00956103	0.00921843	0	0	0	0	0	0.00994544	0	0	0	0	0
GABRP	0	0	0.0161362	0.00879867	0.0190339	0.00666515	0	0	0.0061822	0	0.00564799	0	0	0.0218379	0	0.00736791	0	0	0.00707812	0	0	0.00846788	0	0	0.00389094	0	0	0	0.0130654	0	0.00764534	0	0.00321374	0	0	0.00869432	0.00227375	0	0	0.00710231	0.00973633	0	0.0110345	0	0	0.0195321	0	0
RANBP17	1.85324	2.00576	1.92655	1.9383	1.92407	1.91168	1.75859	1.76482	1.97436	2.03619	2.12929	1.97366	1.76016	1.99188	1.67835	1.82503	0	2.04594	1.73743	1.88867	1.91661	1.96277	1.72443	2.10759	2.04162	2.07401	0	1.75017	1.94841	1.72592	1.76175	1.88631	1.96078	2.00379	2.1167	1.80637	1.83368	1.90561	0	1.90695	1.87353	1.82035	2.18121	1.8071	1.80771	1.94991	1.75418	1.87741
NPM1	0.18835	0.195406	0.211953	0.203744	0.124722	0.22108	0.213639	0.240927	0.179256	0.195703	0.24794	0.153727	0.241981	0.168192	0.17678	0.194801	0	0.184197	0.322119	0.124875	0.156755	0.281713	0.0480788	0.246679	0.205196	0.186488	0	0.119233	0.234562	0.103743	0.14252	0.232748	0.156767	0.0878405	0.184523	0.149541	0.246978	0.147998	0	0.274643	0.122361	0.0848272	0.190079	0.0619576	0.147086	0.263846	0.0965315	0.151062
FGF18	0	0.00753896	0.0166278	0.024627	0.0113041	0.0181886	0.0245327	0.0239123	0.0150319	0	0.0205689	0	0.0327058	0.0528923	0.0189315	0	0	0.00751107	0.0153186	0.0142164	0.0129836	0.0200202	0.0354137	0.0139392	0.0119344	0.011949	0	0	0.0076252	0.022005	0	0.0258262	0.0024982	0	0	0.0125821	0.0202143	0.0123632	0	0.0100044	0.0114746	0	0.0322368	0	0	0.0189875	0.0240388	0
SMIM23	0	0	0	0	0	0	0	0	0	0	0	0	0	0	0	0.00825621	0	0.0100266	0	0	0	0	0	0	0	0	0	0	0	0	0	0	0	0	0	0	0	0	0	0	0	0	0	0	0	0	0	0
FBXW11	0.693751	0.838244	0.821889	0.730711	0.722756	0.806591	0.67938	0.751537	0.758145	0.844951	0.752851	0.596147	0.311207	0.937871	0.619223	0.705062	0	0.844379	0.769103	0.660594	0.828588	0.868245	0.280316	0.800032	0.747321	0.65232	0	0.515424	0.750428	0.668126	0.546188	0.985012	0.778287	0.756508	0.570337	0.678619	0.765333	0.759954	0	0.56011	0.752278	0.59709	0.767118	0.471158	0.861624	0.624276	0.742385	0.609412
STK10	0.0533294	0.108378	0.149322	0.151928	0.209833	0.117847	0.0142012	0.155062	0.183534	0.0422872	0.140669	0.0432953	0.0926787	0.345006	0.233556	0.183191	0	0.276316	0.118462	0.12628	0.15184	0.118712	0	0.242572	0.0723579	0.0903294	0	0.0746559	0.104432	0.0610066	0.0419885	0.121224	0.135511	0.144507	0.039522	0.180186	0.121438	0.152803	0	0.122076	0.0948272	0.0409796	0.136849	0.0615986	0.124703	0.323203	0.142504	0
EFCAB9	0	0	0	0.00560958	0.0116603	0.00901726	0	0	0	0	0	0.0114229	0	0	0	0	0	0	0.00387402	0	0	0.00275558	0	0.0131663	0.00576031	0	0	0	0	0	0	0	0	0	0	0	0	0	0	0.0120483	0	0	0	0	0	0	0	0
UBTD2	0.277215	0.252258	0.241625	0.225668	0.200781	0.161895	0.153014	0.240664	0.253376	0.117549	0.249138	0.215498	0.0946356	0.26567	0.134091	0.326236	0	0.226971	0.301048	0.21019	0.241627	0.278843	0.225843	0.142132	0.171225	0.268341	0	0.147543	0.139489	0.197296	0.250471	0.205551	0.193749	0.321868	0.0908192	0.201804	0.216651	0.302574	0	0.193463	0.258715	0.0978927	0.251587	0.175495	0.20487	0.322128	0.280792	0.377633
SH3PXD2B	0.136903	0.157099	0.194474	0.0909248	0.199588	0.0542305	0.146042	0.125031	0.161643	0.20835	0.14177	0.0905781	0.0420998	0.264208	0.166975	0.190067	0	0.126129	0.130938	0.138279	0.14943	0.219557	0.17008	0.174829	0.117779	0.118573	0	0.151923	0.141896	0.109241	0.0736906	0.167236	0.171114	0.245622	0.172901	0.153361	0.210332	0.179093	0	0.185884	0.133167	0.26976	0.182334	0.0556402	0.229952	0.285265	0.143946	0.421878
NEURL1B	0.351459	0.263996	0.48491	0.362244	0.43179	0.27547	0.288292	0.513723	0.553801	0.485497	0.398232	0.256526	0.286823	0.495955	0.494581	0.466311	0	0.529657	0.362042	0.41189	0.355201	0.564748	0.11405	0.509921	0.298722	0.189016	0	0.395252	0.194686	0.399323	0.350427	0.551523	0.398909	0.411445	0.232137	0.443545	0.473744	0.439407	0	0.49226	0.395407	0.136596	0.381526	0.455518	0.581756	0.643855	0.475903	0.722816
DUSP1	0.011759	0.0281	0.0290287	0.0352691	0.0350957	0.0400835	0.0413925	0.0201641	0.0365309	0.0405682	0.0283582	0	0.0447191	0.0177434	0.00760215	0.0232973	0	0.0144236	0.0445961	0	0.0452163	0.0171615	0.0225293	0.0124604	0.0792931	0.0166529	0	0	0.051156	0.0101297	0.0348613	0.0651837	0.0221431	0	0.0423361	0.0132756	0.125105	0.0285286	0	0.0187705	0.0158291	0	0.0443344	0.0140758	0.0633688	0.0262824	0.0155214	0
ERGIC1	0.301089	0.382219	0.415595	0.28111	0.331303	0.172332	0.341054	0.362375	0.506173	0.408245	0.429243	0.213675	0.470766	0.365721	0.530865	0.566642	0	0.486442	0.374057	0.329417	0.346215	0.512046	0.353858	0.488406	0.301357	0.272211	0	0.111406	0.329245	0.251131	0.334399	0.587554	0.448184	0.39164	0.281607	0.490501	0.527141	0.436009	0	0.361327	0.566737	0.344923	0.425957	0.241631	0.575688	0.529912	0.858138	0.466293
RPL26L1	0.0193232	0.0152073	0.032167	0.0736541	0.020858	0.0293197	0.0463515	0.0561463	0.0547197	0	0.0602017	0.0558902	0.0331171	0.0736673	0.0151837	0.0548014	0	0.0479465	0.0766631	0.0325492	0.039409	0.0247493	0.0430175	0.01356	0.0254876	0.0327276	0	0	0.0301859	0.0228325	0.012116	0.0143418	0.0563411	0.0326453	0.0105572	0.00584681	0.0609682	0.0166912	0	0.0329392	0.0490542	0.0628725	0.029396	0	0.0209573	0	0.0399126	0
ATP6V0E1	0.267477	0.27839	0.344039	0.239114	0.207129	0.210474	0.25726	0.282992	0.344127	0.276423	0.247644	0.26617	0.336697	0.472963	0.328852	0.317068	0	0.290354	0.269286	0.263376	0.268997	0.405343	0.106404	0.289358	0.206911	0.248425	0	0.184428	0.216772	0.212442	0.244618	0.349001	0.311442	0.320678	0.269259	0.243471	0.348147	0.263281	0	0.274276	0.241426	0.231951	0.308867	0.1538	0.210626	0.353123	0.142914	0.242198
CREBRF	0.617923	0.379182	0.609949	0.593507	0.55386	0.660209	0.544232	0.432094	0.568795	0.486422	0.576973	0.362834	0.110924	0.533887	0.291617	0.436365	0	0.453029	0.642486	0.546432	0.536727	0.637897	0.376509	0.589761	0.584635	0.395909	0	0.648739	0.703505	0.476042	0.285191	0.725634	0.563415	0.400935	0.497754	0.489547	0.734121	0.532774	0	0.421958	0.448647	0.301777	0.516392	0.377655	0.633717	0.546261	0.466656	0.662022
BNIP1	0.030878	0.00808147	0.047705	0.053717	0.0268442	0.057558	0.0163774	0.037205	0.0643365	0.0620496	0.0680116	0.00663054	0	0.0639297	0.0448303	0.0186666	0	0.00907446	0.051525	0.0174211	0.0359347	0.0597381	0.0554863	0.0442285	0.0335585	0.0268298	0	0	0.0419625	0.0334539	0.053613	0.0612546	0.0233101	0.015015	0	0.0487977	0.0508016	0.0356331	0	0.0360374	0.0646332	0	0.0542628	0.0163301	0.0182354	0.0150101	0.0331294	0
STC2	0	0	0	0	0	0	0	0	0	0	0	0	0	0	0	0	0	0	0	0	0	0	0.0413564	0	0	0	0	0	0	0	0	0	0	0	0	0	0.00272288	0	0	0	0	0	0	0	0	0	0	0
BOD1	0.0133879	0.0527907	0.0814492	0.0521013	0.0768342	0.0850072	0.0881026	0.0724227	0.110771	0.0523032	0.112696	0.0610004	0.0202463	0.0992026	0.114615	0.122617	0	0.0364568	0.155436	0.0362794	0.0780067	0.156522	0	0.0512154	0.0867141	0.0284428	0	0.00834847	0.0659008	0.0524716	0.0858057	0.265617	0.0810129	0.0523373	0.0956512	0.101806	0.11414	0.0638125	0	0.0972782	0.0692819	0.0864412	0.0817512	0.0562653	0.10619	0.0221232	0.0070103	0
CPEB4	1.04028	1.13459	1.17459	1.10135	1.26736	1.1836	1.26163	1.11549	1.04299	0.950801	1.19971	0.711603	1.05731	1.02479	0.912037	1.03533	0	1.05442	1.12504	1.08049	0.994483	1.08078	0.943527	1.02798	1.26663	0.954662	0	1.14282	0.959839	1.05355	0.985011	1.10844	0.9986	1.06208	0.889159	0.870035	1.1925	1.17289	0	0.937178	1.00833	0.713801	1.25689	0.945933	1.34677	1.28069	0.969364	0.915469
C5orf47	0.0128803	0	0	0.0051482	0	0.0148756	0.00700414	0.0107322	0.00965295	0	0.00186441	0	0	0	0.0304282	0	0	0.00649364	0.0172852	0	0.0184883	0	0	0	0.0106697	0	0	0	0.0124618	0	0	0	0.003144	0.0133434	0	0.0222191	0.00391502	0.00489386	0	0	0.0138123	0	0	0.0137173	0	0	0.00749002	0
NSG2	0.676688	0.818157	0.764677	0.732259	0.643545	0.900968	1.16676	0.736185	0.934235	0.671111	0.871671	0.572543	0.516902	0.973276	0.739175	0.795324	0	0.748233	1.02713	0.806912	0.869673	0.984798	0.361067	0.897955	1.07042	0.775427	0	0.496335	0.945053	0.679782	0.741371	1.15685	0.800153	0.894095	0.592801	0.803664	1.01793	0.89414	0	0.666498	0.737213	0.54767	0.846794	0.55667	0.913797	0.989244	0.719677	1.18368
MSX2	0	0	0	0	0	0	0	0	0	0	0	0	0	0	0	0	0	0	0	0	0	0	0	0	0	0	0	0	0	0	0	0	0	0	0	0	0	0	0	0	0	0	0	0	0	0	0	0
DRD1	0.141409	0.16969	0.0725773	0.0875238	0.0996336	0.148436	0.104267	0.10048	0.130117	0.0293218	0.171623	0.0633818	0.214918	0.0995817	0.0477277	0.0745325	0	0.099347	0.132772	0.126587	0.144299	0.125328	0.132807	0.141449	0.206595	0.148966	0	0.0373596	0.112785	0.0712932	0.109008	0.187358	0.0497181	0.0814749	0.0810102	0.0550327	0.165646	0.187985	0	0.105353	0.070782	0.153244	0.0946565	0.194981	0.177955	0.0839388	0.106988	0
SFXN1	0.620248	0.650341	0.679739	0.624595	0.621398	0.530118	0.677151	0.687231	0.715366	0.62253	0.784087	0.539639	0.225467	0.907461	0.523985	0.717739	0	0.695472	0.70952	0.725505	0.704861	0.876542	0.260699	0.857928	0.577206	0.550737	0	0.554126	0.612845	0.406059	0.420381	0.914066	0.592442	0.766591	0.60212	0.683026	0.842538	0.729039	0	0.709511	0.59669	0.35287	0.631269	0.487108	0.616221	0.711229	0.610829	0.667776
HRH2	0.596444	0.730251	0.816456	1.06263	0.952645	0.616994	0.693458	0.969921	1.24788	0.791939	0.965599	0.598842	0.972643	1.31253	1.23582	1.09394	0	1.24415	0.980737	0.9818	1.02324	1.15364	0.839611	1.36113	0.794513	0.615047	0	0.45959	0.699203	0.604117	0.618446	1.10759	0.795278	0.802504	0.533392	1.13442	0.759623	0.869232	0	0.707596	1.05934	0.758208	1.14848	0.694963	0.870623	1.46265	1.40568	1.09587
CPLX2	0.766314	0.83555	0.930848	0.769556	0.71003	0.753476	1.32861	1.01662	0.907921	0.788086	1.13011	0.742446	0.989715	0.810799	0.712521	0.695513	0	0.76008	1.18974	0.869292	0.943365	0.951156	0.672225	0.902866	1.19441	0.773376	0	0.748166	0.679167	0.500603	0.9164	1.09133	0.85369	0.988453	0.602897	0.846407	1.14031	1.01398	0	1.02667	0.633879	0.744895	0.722568	0.798817	1.11053	1.30669	0.813091	0.846746
THOC3	0.262088	0.315248	0.393703	0.22792	0.378999	0.272835	0.34515	0.404127	0.35167	0.415813	0.430282	0.202634	0.266727	0.314852	0.363122	0.316445	0	0.453854	0.343707	0.33402	0.379858	0.478823	0.111025	0.50889	0.42529	0.271907	0	0.222322	0.27409	0.273219	0.233226	0.48975	0.328069	0.338834	0.304281	0.37675	0.404532	0.433923	0	0.360466	0.331274	0.426713	0.38964	0.17541	0.346974	0.481913	0.465233	0.810446
FAM153B	0.177174	0.226884	0.199237	0.502033	0.137159	0.0855375	0.263585	0.0586323	0.869036	0.206019	0.256611	0.0693714	0.11716	1.28824	0.656073	1.28607	0	0.585668	0.64015	0.173434	0.292253	0.649071	0	0.99143	0.137518	0.130639	0	0.0290457	0.267637	0.0320623	0.155574	0.491404	0.167661	0.605294	0.122783	0.391593	0.821645	0.419988	0	0.147794	0.591581	0.47366	0.245625	0.0413996	0.281194	0.670522	0.552228	0.402218
AC139491.7	0.261899	0.570854	0.457054	0.665976	0.43213	0.429246	0.64431	0.550407	0.632721	0.526264	0.496057	0.385567	0.149361	0.799379	0.584326	0.762425	0	0.364536	0.507851	0.512862	0.444946	0.547515	0.294464	0.570386	0.452212	0.481176	0	0.422097	0.571295	0.344472	0.514793	0.568294	0.552752	0.794726	0.308378	0.484624	0.65369	0.560678	0	0.516055	0.57857	0.613413	0.49263	0.526838	0.571953	0.825602	0.440629	0.424603
SIMC1	1.01872	0.84758	0.942615	0.67532	0.614155	0.664929	0.798585	0.755316	0.855783	0.884518	0.815914	0.915908	0.610331	0.884121	0.933904	0.83373	0	0.881261	0.728401	0.853829	0.828411	0.977967	0.41771	0.874631	0.787355	0.851996	0	0.762142	0.760177	0.77237	0.609743	0.927913	0.946356	0.887881	0.751321	0.952323	0.867567	0.873211	0	0.92454	0.863024	0.554704	0.874182	0.628899	0.756456	0.958857	0.909406	1.40155
KIAA1191	0.168042	0.16929	0.351343	0.209416	0.252203	0.174033	0.327336	0.334824	0.261932	0.201895	0.35112	0.260567	0.190774	0.342166	0.155471	0.225956	0	0.150659	0.379906	0.178887	0.307349	0.380586	0.0353294	0.266075	0.363959	0.115605	0	0.15678	0.263017	0.202186	0.214933	0.333345	0.273443	0.110148	0.138507	0.165167	0.391548	0.322617	0	0.175347	0.196668	0.267959	0.265152	0.0902491	0.275548	0.218923	0.162478	0.142389
ARL10	0.147999	0.203577	0.251713	0.196235	0.185379	0.104178	0.251682	0.246758	0.291226	0.259363	0.226597	0.150858	0.18142	0.260866	0.296335	0.224416	0	0.230239	0.28869	0.230169	0.236156	0.366455	0.0774581	0.303298	0.230808	0.180693	0	0.186774	0.230536	0.184575	0.154589	0.345134	0.246234	0.244812	0.183518	0.286942	0.310902	0.321044	0	0.217743	0.376277	0.154464	0.300889	0.215023	0.215053	0.371581	0.252112	0.305092
NOP16	0	0.00525574	0.0515742	0.030483	0.0117567	0.0104897	0.0750167	0.0394557	0.0405628	0.00879007	0.0289143	0.0129908	0.0426784	0.111653	0.0651774	0.0475307	0	0.0456795	0.0554365	0.0082769	0.0115722	0.0307751	0	0.0195271	0.0240422	0.0208638	0	0.0271577	0.0126006	0	0.0106095	0.0366522	0.0198501	0.0359307	0.0248662	0.00969654	0.0455338	0.0502495	0	0.0274144	0.0144074	0	0.0061326	0	0.00673206	0	0.032741	0.220225
CLTB	0.269572	0.20184	0.417398	0.332147	0.167608	0.269278	0.52895	0.356849	0.454903	0.288632	0.351888	0.20418	0.29319	0.849	0.253723	0.418234	0	0.419275	0.553175	0.329874	0.363309	0.455231	0.198623	0.449884	0.400976	0.209964	0	0.142436	0.309371	0.163889	0.399703	0.430816	0.298636	0.279091	0.174831	0.223889	0.552632	0.371607	0	0.365798	0.379965	0.296771	0.442526	0.378885	0.345981	0.450169	0.466681	0.139007
FAF2	0.363303	0.342354	0.471885	0.33203	0.399236	0.308997	0.324966	0.420672	0.414975	0.416855	0.334143	0.298075	0.502449	0.604984	0.479758	0.348747	0	0.352784	0.403515	0.285783	0.45329	0.547422	0.279635	0.48026	0.369041	0.351286	0	0.226528	0.372551	0.293635	0.302012	0.587034	0.387539	0.407113	0.491739	0.380325	0.506893	0.29051	0	0.441751	0.468426	0.281762	0.400795	0.220971	0.364306	0.438739	0.456928	0.602336
RNF44	0.112603	0.204303	0.195391	0.146216	0.114299	0.167929	0.190085	0.163003	0.166978	0.0705937	0.156447	0.0752632	0.188299	0.166488	0.0947631	0.102779	0	0.191205	0.189899	0.198123	0.213347	0.148285	0.114904	0.180522	0.252599	0.186291	0	0.0885012	0.171084	0.117584	0.0838386	0.180072	0.153829	0.11202	0.0384456	0.128903	0.194845	0.193755	0	0.125414	0.121833	0.0862806	0.168104	0.215395	0.195639	0.116949	0.172977	0.292264
CDHR2	0.0282192	0.0410283	0.0464084	0.0381796	0.0762133	0.0317413	0.093761	0.0462728	0.0604519	0.0451066	0.0420649	0.0509997	0	0.1296	0.0695656	0.0168304	0	0.0379312	0.0330937	0.04428	0.0470992	0.0372329	0.0368611	0.0316781	0.0189834	0.0367981	0	0	0.039661	0.0481058	0.00911187	0.0599118	0.0555687	0.0752271	0.0857381	0.0272021	0.041351	0.0469939	0	0.0629303	0.0464725	0.0820173	0.04969	0.0323793	0.0768942	0.0873837	0.112658	0.738546
GPRIN1	0.100329	0.0519311	0.148024	0.107777	0.0987479	0.123302	0.198868	0.175691	0.209771	0.230281	0.197393	0.0581531	0.182542	0.124182	0.0966946	0.122076	0	0.14126	0.197748	0.127103	0.17438	0.189278	0.113484	0.149842	0.191252	0.0908174	0	0.0703677	0.110985	0.053035	0.222257	0.182665	0.111934	0.126799	0.0834858	0.0795651	0.180418	0.114419	0	0.0836783	0.0953158	0.0750317	0.111076	0.0318027	0.243487	0.156994	0.111618	0.293451
SNCB	0.511973	0.348576	0.33651	0.203152	0.251861	0.403028	0.879126	0.420629	0.379655	0.421913	0.684907	0.399806	0.762398	0.424748	0.314217	0.279796	0	0.199516	0.764364	0.364723	0.460918	0.460308	0.372009	0.339993	1.06463	0.455708	0	0.365736	0.296604	0.247853	0.675343	0.545374	0.37997	0.247435	0.369458	0.242967	0.587459	0.522087	0	0.36808	0.198877	0.315154	0.307968	0.628111	0.802966	0.439303	0.122501	0.19668
EIF4E1B	0.0280723	0.0161611	0.0617707	0.0454362	0.0391845	0.017293	0.0915039	0.0723922	0.0608831	0.0266451	0.0228678	0.0452832	0	0.0854392	0.0884289	0.0768458	0	0.02827	0.0232277	0.0271705	0.0451199	0.143222	0	0.0535275	0.0466057	0.0271322	0	0.0140057	0.0901449	0.0736022	0.107688	0.0610855	0.0696243	0.0379722	0.026772	0.0374942	0.0877602	0.0669224	0	0.0699545	0.0636136	0.0428325	0.0845767	0	0.0267354	0.105308	0.0356652	0
TSPAN17	0.0917516	0.0731554	0.0865522	0.0404082	0.0571843	0.0752514	0.0569274	0.044877	0.077516	0.0152174	0.0418596	0.0390562	0.132431	0.0483447	0.0679342	0.0426806	0	0.0830407	0.0736497	0.0210863	0.106237	0.0729276	0.0464441	0.140104	0.0430156	0.0639665	0	0.0724875	0.0589239	0.045963	0.0578954	0.0883416	0.0707635	0.015015	0.0487138	0.019809	0.0549072	0.083343	0	0.0748548	0.0347944	0.0684036	0.0509587	0.102642	0.0560192	0.0311917	0.14705	0.231049
UNC5A	0.315427	0.398221	0.560085	0.466214	0.486551	0.372116	0.655793	0.483989	0.596829	0.385387	0.380592	0.256426	0.195486	0.481146	0.529582	0.560461	0	0.670016	0.477654	0.470384	0.622586	0.621401	0.196229	0.619246	0.375576	0.326596	0	0.359662	0.380601	0.42579	0.442406	0.874491	0.489426	0.363808	0.16494	0.631999	0.673071	0.589179	0	0.566388	0.488917	0.395274	0.594973	0.284632	0.598511	0.603913	0.641034	0.330858
HK3	0.00829541	0.0060956	0.0157015	0.0141569	0.015379	0	0.00729089	0.0127084	0.0161448	0	0.0106216	0	0	0	0	0.0110872	0	0.00685283	0.0206914	0.00709712	0.00668051	0.0117981	0	0.00964902	0	0	0	0.0103949	0.0405599	0.0162831	0.0200382	0.00964657	0.00259278	0	0	0	0.00607786	0	0	0	0	0	0	0	0	0	0.018602	0
UIMC1	0.421358	0.592104	0.58002	0.529469	0.616805	0.512783	0.422018	0.606759	0.624221	0.522834	0.595435	0.509796	0.330648	0.666656	0.692606	0.627772	0	0.573321	0.547015	0.56587	0.622957	0.628195	0.355124	0.733439	0.488741	0.389753	0	0.247351	0.526118	0.440818	0.390884	0.531206	0.516683	0.649071	0.373999	0.647885	0.589712	0.576138	0	0.413526	0.565442	0.325271	0.504926	0.353669	0.47891	0.659244	0.524007	0.692929
ZNF346	0.543512	0.631501	0.543923	0.468052	0.453343	0.398655	0.472816	0.612742	0.618565	0.476747	0.463001	0.44147	0.443734	0.492165	0.713408	0.624188	0	0.506726	0.50148	0.549735	0.547872	0.580451	0.417773	0.465755	0.42986	0.51522	0	0.346699	0.409897	0.414799	0.5978	0.640582	0.618423	0.462762	0.661494	0.530843	0.593657	0.468526	0	0.449984	0.584656	0.70517	0.627112	0.290261	0.391692	0.490737	0.540492	0.731635
FGFR4	0	0.0200232	0.0148494	0.00515555	0	0.00869244	0.0535682	0.0215481	0.0210084	0	0.00829852	0	0.0550062	0	0.0286185	0.0434833	0	0.00791844	0.0106636	0.0328989	0.0287833	0.0097914	0	0.0293951	0	0	0	0.0377065	0.00605508	0.0213273	0.025091	0.0610385	0.0390727	0.0169528	0.00931283	0.00588703	0.00492258	0.0431878	0	0.0287826	0.0143966	0.0375818	0.0289208	0.0354599	0.0357015	0.0346706	0	0
NSD1	0.97667	1.0985	1.08809	0.909553	1.03647	0.851363	0.919426	1.11887	1.15367	0.966677	0.971619	0.992778	0.510948	0.954038	1.09441	1.23148	0	1.1174	0.949705	1.06566	1.06557	1.00771	0.623989	0.984224	0.993611	1.0595	0	0.852443	0.648213	0.825138	0.892093	0.905096	1.08512	1.10502	0.82156	1.11003	1.16406	1.16429	0	0.773941	1.05	0.781823	0.85698	0.91038	1.02695	0.966851	1.11779	1.03418
RAB24	0.073365	0.0424558	0.0978845	0.0392233	0.030107	0.0223368	0.0503371	0.0663985	0.0757633	0.0182025	0.0596913	0.0177395	0.103109	0.179981	0.0520306	0.0393844	0	0.0393432	0.104607	0.00889666	0.0357114	0.0774751	0	0.0998897	0.0410166	0.0697095	0	0.0540347	0.0403356	0.0542969	0.0602018	0.110248	0.0734652	0.0259066	0.0105572	0.0207731	0.0830546	0.0554436	0	0.0465151	0.0295102	0.0581807	0.0877054	0.0592323	0.0267802	0.0971643	0.0795914	0
MXD3	0.0230155	0.0373869	0.0398376	0.0214253	0.0175468	0.00471787	0.0306029	0.0585308	0.0526225	0.0283438	0.041774	0.0592177	0.0202463	0	0.0505318	0.0302795	0	0.00988666	0.0389285	0.0037051	0.0107391	0.0385152	0	0.0141003	0.0186034	0.0694822	0	0.0135168	0.0509475	0.019946	0.0136898	0.108853	0.0380372	0.0696847	0.0239761	0.0281416	0.0483136	0.00867246	0	0.0707205	0.0671344	0.0261979	0.0274305	0	0.00851323	0.0315924	0.0191395	0
PRELID1	0.0720378	0.0646997	0.143027	0.182924	0.0627161	0.0905271	0.199855	0.157279	0.190526	0.104279	0.135813	0.0307917	0.146247	0.276433	0.0535214	0.214714	0	0.0457926	0.276225	0.0509806	0.21944	0.166491	0.0763208	0.177723	0.150591	0.0149083	0	0.0139493	0.0946481	0.0390853	0.149497	0.287639	0.0752636	0.0591851	0.00687681	0.0336717	0.261136	0.0927309	0	0.105722	0.101965	0.0279312	0.090541	0.10572	0.0898736	0.115285	0.0797931	0
LMAN2	0.0850428	0.115166	0.0988794	0.0661415	0.0996384	0.127156	0.148336	0.112132	0.136086	0.0926413	0.0820494	0.03164	0.0415903	0.146519	0.0791068	0.110567	0	0.0357889	0.165721	0.0803819	0.121531	0.101192	0	0.106592	0.134635	0.106517	0	0.0563499	0.106236	0.0970554	0.132225	0.133014	0.0904546	0.0525153	0.142809	0.0542736	0.140805	0.114415	0	0.103499	0.0642775	0.0218343	0.0792916	0	0.121555	0.0150149	0.0961925	0.139007
RGS14	0.0193245	0.0177023	0.0819183	0.0196911	0.0400002	0.0200176	0.0647875	0.0669044	0.0446031	0.0283719	0.0378121	0.0437629	0.0278629	0.0211928	0.0890768	0.00651835	0	0.0739939	0.0962056	0.0306452	0.0454421	0.0206136	0.030212	0.0568728	0.0435327	0.00695576	0	0.0389162	0.0412986	0.0101519	0.0568882	0.0314159	0.0330957	0.0661267	0.0184669	0.0192934	0.0568832	0.0251496	0	0.0267151	0.0196574	0.0258565	0.0808121	0	0.0438337	0.0634881	0.0233028	0
SLC34A1	0	0.00434977	0.00396251	0	0.0053354	0	0	0	0	0	0	0.00515479	0	0	0	0.0094674	0	0	0	0	0.0140207	0.00187158	0	0	0.00588249	0	0	0	0	0	0	0.00627682	0	0	0	0	0.00529771	0	0	0	0	0	0	0	0	0	0	0
PFN3	0	0	0	0	0	0	0	0	0	0	0	0	0	0	0	0	0	0	0	0	0	0	0	0	0	0	0	0	0	0	0	0	0	0	0	0	0	0	0	0	0	0	0	0	0	0	0	0
F12	0.00605653	0.0299588	0.0070011	0.0131751	0.00588793	0	0.0496744	0.0163007	0.0230085	0	0.0204008	0.0240737	0	0.0562904	0.0167356	0	0	0.0550722	0.00986795	0.00317132	0.00976418	0.0114407	0	0.0251174	0.0331357	0.0412369	0	0	0.0157459	0	0.0185316	0.0479091	0.0123868	0	0	0.0299931	0.0169365	0.00970574	0	0	0.00984214	0	0.0100864	0.0219135	0	0.014397	0	0
GRK6	0.0547901	0.0420022	0.105898	0.0375239	0.0797736	0.045412	0.082034	0.0982246	0.133895	0.0724032	0.0884705	0.0391839	0.0278629	0.0427247	0.14211	0.0976185	0	0.0635916	0.1081	0.0966907	0.0512547	0.0910932	0.0783468	0.104468	0.0822882	0.0902231	0	0.0265531	0.0675306	0.0213169	0.0695842	0.121331	0.106717	0.0187368	0.122901	0.06164	0.100764	0.156674	0	0.132719	0.0870997	0.0920028	0.0735921	0.0713353	0.066363	0.0940123	0.107514	0.139007
PRR7	0.0583093	0.0298842	0.124655	0.100063	0.0546753	0.0746727	0.113557	0.101723	0.128372	0.0606309	0.0592311	0.0202413	0	0.127484	0.115062	0.138798	0	0.0633664	0.169614	0.0922082	0.0921122	0.146998	0.0529533	0.109637	0.0852301	0.0569757	0	0.0103908	0.0603178	0.059483	0.0655867	0.146855	0.0770161	0.0162893	0	0.0577822	0.127435	0.0659918	0	0.0461303	0.072162	0.0602236	0.0506986	0.0256405	0.0415012	0.182835	0.112475	0.292264
DBN1	0.144793	0.132669	0.116823	0.140281	0.138072	0.144218	0.217778	0.181435	0.169233	0.0840082	0.139016	0.0319233	0.134744	0.20849	0.113517	0.215145	0	0.142561	0.170705	0.147581	0.131322	0.172052	0.099192	0.117391	0.156056	0.065325	0	0.0727457	0.117614	0.104298	0.183049	0.208165	0.189979	0.119193	0.0879807	0.117582	0.319497	0.254886	0	0.120116	0.111944	0.0997859	0.135772	0.154921	0.169035	0.212434	0.260598	0.242198
PDLIM7	0.155533	0.207735	0.0787951	0.119756	0.135075	0.16693	0.0987117	0.210468	0.184753	0.0661011	0.119139	0.0489541	0.211798	0.170111	0.139433	0.188691	0	0.113971	0.190961	0.110945	0.134542	0.134252	0	0.135858	0.103804	0.0896009	0	0.0932683	0.108093	0.103677	0.124977	0.225818	0.186053	0.144335	0.0281433	0.0849167	0.13484	0.112196	0	0.119977	0.199279	0.0202805	0.117663	0.0984153	0.0949354	0.0698077	0.143368	0
DOK3	0	0.0408226	0.032998	0.0392235	0.0353688	0.0311677	0.0739045	0.0203884	0.0546089	0.0489896	0.0161071	0.00617378	0.0426784	0.0330143	0.0419201	0.029262	0	0.0262563	0.0424976	0.0195251	0.0421729	0.0199722	0.0849218	0.00771715	0.0167169	0.0404952	0	0.0333779	0.0109176	0.0474225	0.0271393	0.0705023	0.0367232	0.0266111	0.0198351	0.0123515	0.0853273	0.0517851	0	0.0128092	0.00826693	0.0351776	0.0134019	0	0.0342494	0.0764733	0.0912225	0.149876
DDX41	0.139687	0.104305	0.0741543	0.0592638	0.0402577	0.119529	0.138479	0.140515	0.101896	0.0526258	0.0959779	0.0386419	0.132876	0.143673	0.101469	0.111039	0	0.0712594	0.178754	0.0838905	0.106705	0.127766	0.0504096	0.155828	0.139652	0.10039	0	0.138579	0.0459717	0.0858035	0.104597	0.0876951	0.106028	0.0309298	0.023944	0.085642	0.129297	0.0733325	0	0.0735815	0.0539943	0.0454075	0.0436482	0.111813	0.132673	0.0378283	0.0371485	0
FAM193B	0.3056	0.353593	0.499579	0.389743	0.421599	0.343532	0.608301	0.446618	0.521914	0.515598	0.502486	0.366117	0.480012	0.675298	0.593081	0.664759	0	0.401595	0.395649	0.46338	0.478533	0.571085	0.238983	0.624101	0.345877	0.287451	0	0.207972	0.344757	0.465575	0.364066	0.463145	0.506958	0.483521	0.351322	0.539977	0.491247	0.504084	0	0.57818	0.510574	0.392561	0.491319	0.452985	0.426927	0.350271	0.684731	0.541867
TMED9	0.0964037	0.138473	0.133983	0.0799571	0.105091	0.0426471	0.189677	0.139555	0.185278	0.0510824	0.0940936	0.0523816	0.088656	0.157896	0.0352701	0.147568	0	0.1164	0.202846	0.077616	0.0654131	0.128941	0.104449	0.179934	0.1023	0.0970378	0	0.0701076	0.111757	0.0449152	0.0224275	0.359007	0.1057	0.0317087	0.0455508	0.0617432	0.214071	0.108686	0	0.115143	0.124285	0.0200742	0.0951898	0.0302568	0.0643335	0.122031	0.0292864	0.139007
B4GALT7	0.0100487	0.0424715	0.0786842	0.0459075	0.0478806	0.030002	0.0361391	0.0433388	0.0726684	0.0719198	0.0623589	0	0.0335288	0.146244	0.0325818	0.0774321	0	0.0146164	0.116426	0.0516778	0.0320109	0.0648967	0.0444381	0.0881296	0.0357906	0.045199	0	0.0142088	0.0679974	0.0684199	0.0347754	0.0519959	0.0483654	0.0371102	0.00687681	0.0242231	0.0397196	0.0498344	0	0.0878317	0.0632506	0	0	0	0.0060095	0.0438699	0.0813923	0
FAM153A	0.268768	0.231054	0.516269	0.375224	0.44456	0.246189	0.394457	0.597531	0.721513	0.420101	0.372841	0.336021	0.300728	0.87573	0.436794	0.537515	0	0.691015	0.351669	0.399473	0.657627	0.811711	0.435456	0.484606	0.351209	0.262425	0	0.443164	0.597489	0.480921	0.340975	0.985717	0.582029	0.756841	0.384038	0.503528	0.573706	0.46018	0	0.795135	0.761059	0.215652	0.744089	0.180629	0.461987	0.940519	0.880478	0.597891
PROP1	0	0	0	0	0.00579794	0	0	0	0	0	0	0	0	0	0	0	0	0	0	0	0	0.00276826	0	0	0	0	0	0	0	0	0	0	0.00243042	0	0	0	0.00275231	0	0	0	0	0	0	0	0	0	0	0
N4BP3	0.033727	0.0800526	0.0496539	0.0155325	0.0299172	0.0113161	0.0456446	0.0377219	0.0750871	0.0344649	0.0261025	0.0117061	0	0.116317	0.0498959	0.0666644	0	0.0533538	0.0458913	0.0426548	0.0186673	0.110701	0	0.0848673	0.0323145	0.00543743	0	0.0241476	0.0225023	0.0138718	0.0158404	0.0541125	0.02722	0.0640203	0	0.0448704	0.0322759	0.0398565	0	0.0782431	0.0293978	0.0168687	0.0412481	0	0.0172256	0.0861347	0.0670707	0.188469
RMND5B	0.157688	0.155975	0.241404	0.200598	0.143971	0.0947107	0.135472	0.221264	0.287261	0.221749	0.166798	0.124582	0.436568	0.577942	0.221478	0.232428	0	0.38782	0.17696	0.184278	0.250879	0.270518	0.035064	0.276606	0.127304	0.127607	0	0.0930561	0.166296	0.0999124	0.0931923	0.364284	0.176764	0.179191	0.0875309	0.26532	0.252114	0.200272	0	0.265058	0.195796	0.142061	0.306441	0.0761895	0.128251	0.253536	0.27116	0.0886603
NHP2	0.0580579	0.0271986	0.0655467	0.144441	0.0743713	0.108208	0.229542	0.133566	0.115901	0.0982581	0.103445	0.0260997	0.114876	0.18298	0.105507	0.100704	0	0.0653862	0.263165	0.0424741	0.0757264	0.0999123	0	0.116742	0.0995096	0.091614	0	0.0483211	0.0432385	0.0501435	0.127784	0.20083	0.0639287	0.0733849	0.0110178	0.0489528	0.146518	0.0813009	0	0.0410384	0.0118473	0.0558188	0.105009	0.0449171	0.0681179	0.158253	0.0408008	0.139007
HNRNPAB	0.0242691	0.041944	0.0506866	0.025804	0.0429874	0.0589339	0.0742372	0.0676204	0.0417631	0.0510003	0.0821572	0.00987153	0.0657939	0	0.0366708	0.0566718	0	0.0427628	0.10728	0.0408013	0.0594187	0.0908569	0.194068	0.107059	0.132957	0.0335796	0	0.0282854	0.0367357	0.0410428	0.0491541	0.079984	0.028865	0	0.0298327	0.00822664	0.0957563	0.0316651	0	0.0758815	0.0162429	0.0202805	0.0232704	0.0867103	0.0502706	0.0258818	0.0312048	0
PHYKPL	0.129674	0.129344	0.306654	0.253237	0.164917	0.118679	0.24127	0.258607	0.409986	0.386411	0.261764	0.186707	0.173699	0.40805	0.370016	0.430916	0	0.342856	0.394432	0.251291	0.287263	0.445764	0.147889	0.473201	0.0999152	0.130277	0	0.138895	0.107266	0.198253	0.261586	0.386023	0.305551	0.22457	0.176245	0.309461	0.264585	0.439874	0	0.268554	0.353736	0.189778	0.245544	0.128679	0.145574	0.376899	0.378661	0.533605
COL23A1	0.281934	0.320055	0.547317	0.438997	0.314576	0.346622	0.412005	0.260799	0.440805	0.31099	0.395869	0.209635	0.0327058	0.461345	0.981276	0.267907	0	0.440859	0.316793	0.427396	0.327348	0.412245	0.416532	0.634541	0.259374	0.275994	0	0.208536	0.18434	0.440331	0.129957	0.393178	0.217384	0.458488	0.22726	0.358993	0.17844	0.389492	0	0.292511	0.316479	0.365662	0.37599	0.229149	0.350636	1.14874	0.550056	0.736564
CLK4	0.421642	0.321654	0.411243	0.414165	0.493419	0.435747	0.435411	0.375691	0.46787	0.444111	0.514365	0.225933	0.18209	0.489528	0.444464	0.718896	0	0.437755	0.512734	0.505583	0.514398	0.4292	0.277668	0.485172	0.329516	0.453169	0	0.316913	0.29629	0.351443	0.183185	0.529856	0.270315	0.466809	0.237694	0.435682	0.410196	0.428233	0	0.373166	0.395513	0.114308	0.30563	0.316175	0.306886	0.460391	0.565781	0.61103
ZNF354A	0.160809	0.154964	0.221478	0.18656	0.194492	0.218911	0.223294	0.16288	0.208155	0.0900742	0.169853	0.0793179	0.10275	0.251519	0.185335	0.191228	0	0.298528	0.142166	0.158792	0.125557	0.250183	0.114044	0.299195	0.175134	0.139776	0	0.0568986	0.0922269	0.096605	0.156151	0.261381	0.105937	0.205835	0.2413	0.278457	0.22869	0.131869	0	0.168455	0.249294	0.0781751	0.0892745	0.0549904	0.169683	0.172002	0.378854	0.188469
ZNF354B	0.0899524	0.112128	0.133339	0.0750826	0.121122	0.078847	0.157541	0.0739204	0.127946	0.100534	0.12086	0.0750093	0.0913402	0.0775747	0.144746	0.204052	0	0.102015	0.0888042	0.109586	0.0880688	0.159982	0.041146	0.123768	0.130905	0.0357851	0	0.121329	0.0750078	0.0398569	0.0408656	0.163437	0.0907584	0.0855637	0.0495906	0.168039	0.118421	0.130257	0	0.135494	0.180466	0.0723227	0.0526651	0.0545593	0.0507614	0.272648	0.066639	0.151062
ZFP2	0.128026	0.091186	0.164893	0.126067	0.101688	0.110637	0.154925	0.14445	0.145499	0.120367	0.143214	0.0911689	0.0885349	0.316351	0.140906	0.22915	0	0.201631	0.141278	0.136338	0.138812	0.219418	0.0616198	0.140023	0.0789773	0.0739621	0	0.126935	0.167162	0.123985	0.159611	0.144821	0.125008	0.0828096	0.107147	0.159649	0.137295	0.151064	0	0.127967	0.136734	0.0669832	0.239955	0.0693701	0.0971209	0.155444	0.142829	0
ZNF454	0.0669686	0.0866296	0.118422	0.0684493	0.103145	0.0797565	0.11475	0.13701	0.136349	0.0898037	0.117429	0.0388774	0.109838	0.138947	0.0956558	0.0915382	0	0.158164	0.134244	0.0596495	0.108169	0.174937	0.0705838	0.278687	0.0676564	0.013149	0	0.067425	0.0521175	0.0803996	0.0436974	0.252329	0.0742243	0.0741361	0.0784777	0.130778	0.140453	0.122371	0	0.10598	0.163127	0.0364344	0.0580268	0	0.0192483	0.183188	0.193812	0.227667
GRM6	0	0	0.022532	0.0154549	0.00753738	0	0.00676681	0.00672266	0.00522406	0	0.00716973	0	0	0	0	0	0	0	0.0200467	0	0	0.012433	0.0529533	0	0.00401064	0	0	0	0.0086793	0.0179435	0.0136898	0.0169369	0.00978641	0.0454286	0	0.00956103	0	0.00518773	0	0	0.0084702	0	0.00994544	0	0	0.0268603	0.0254092	0.139007
ZNF879	0.00646475	0.0102864	0.0400033	0.00605057	0.0165029	0.0120462	0.0152677	0.0231761	0.0394141	0.0224537	0.0175051	0	0.0420998	0	0.0386427	0.0220935	0	0.0192183	0.00553403	0.00908841	0.0111818	0.0123368	0	0.0131663	0.0151805	0.0103491	0	0	0.0252161	0.0037533	0.0244027	0.0233556	0.0143214	0.0501489	0.0181003	0.00790434	0.0336683	0.0124317	0	0.0309493	0.00701058	0	0.0281173	0	0.00640428	0.0384258	0.00850154	0
ZNF354C	0.0304697	0.0209813	0.0516069	0.0127302	0.0493173	0.0221813	0.0267994	0.0361899	0.06306	0.00987151	0.0433639	0.0158045	0	0.0231422	0.0875221	0.0818844	0	0.0271788	0.0646241	0.0303941	0.0659443	0.0951026	0	0.0594802	0.044372	0.0262099	0	0.0146109	0.0886911	0.00675311	0	0.0803781	0.0172158	0.173333	0.0604614	0.0347666	0.055908	0.0179208	0	0.0151217	0.0648285	0	0.0623555	0	0.0197988	0.0268603	0.0814582	0
ADAMTS2	0.035937	0.0237322	0.10635	0.0704277	0.00659114	0.0452449	0.0903447	0.127187	0.0637021	0.0247687	0.053956	0.0259585	0.0202463	0.06073	0.10359	0.0292071	0	0.0311486	0.070708	0.0345919	0.00298048	0.079588	0	0.0812619	0.0364603	0.0213577	0	0.0549256	0.0840347	0.090993	0.155163	0.0892772	0.0734194	0.0312107	0.106749	0.0133662	0.139228	0.155538	0	0.103653	0.0885405	0.117328	0.075118	0.0459114	0.0518271	0.0706057	0.0230574	0.166085
RUFY1	0.406772	0.507675	0.52633	0.379944	0.363795	0.338506	0.287794	0.476847	0.539904	0.537366	0.424623	0.313646	0.529718	0.849095	0.450492	0.630702	0	0.514472	0.403995	0.505428	0.436571	0.639767	0.435727	0.561965	0.28785	0.374528	0	0.158948	0.326981	0.404034	0.405265	0.538622	0.56486	0.509099	0.466924	0.56065	0.513976	0.510092	0	0.441343	0.498059	0.475289	0.585611	0.216219	0.331195	0.579494	0.517073	0.370056
HNRNPH1	0.420506	0.447375	0.522687	0.676919	0.634402	0.560862	0.690212	0.602026	0.693965	0.513323	0.44628	0.489319	0.187088	0.879573	0.670054	0.751134	0	0.639037	0.811936	0.548234	0.61825	0.589499	0.442817	0.612791	0.496232	0.323838	0	0.232612	0.693441	0.406298	0.509267	0.687836	0.486603	0.556878	0.439384	0.499464	0.813233	0.618636	0	0.456352	0.546045	0.311601	0.63766	0.372579	0.450875	0.812649	0.609584	0.6911
CBY3	0.00667942	0.0184032	0.0371968	0.0407523	0.0125358	0.00590195	0.0319613	0.00328842	0.0420123	0.0101293	0.0132622	0.0124951	0	0.101507	0	0.0933904	0	0.0486079	0.026487	0.00641339	0.0347931	0.0391534	0	0.0808315	0.0108438	0	0	0	0.0293419	0.00994612	0	0.0557437	0.0152026	0	0	0.00647024	0.0210381	0.0103799	0	0	0.02896	0	0.0177709	0.0153154	0	0.0319626	0.026217	0
CANX	0.507491	0.408593	0.514226	0.495846	0.467094	0.458003	0.823245	0.584984	0.518073	0.496453	0.557885	0.357146	0.578721	0.718523	0.327345	0.358919	0	0.350292	0.734858	0.397511	0.474411	0.637411	0.397721	0.425724	0.688064	0.448085	0	0.377953	0.535964	0.468521	0.525228	0.503953	0.480894	0.384536	0.422234	0.371961	0.750877	0.620078	0	0.561944	0.362964	0.336858	0.432407	0.353848	0.657176	0.434999	0.331333	1.1052
MAML1	0.240291	0.302056	0.327552	0.305328	0.283956	0.161446	0.19799	0.327806	0.348336	0.27902	0.212232	0.301541	0.15708	0.260092	0.478518	0.261256	0	0.240744	0.246776	0.314028	0.243349	0.309106	0.252816	0.30726	0.233267	0.200396	0	0.205596	0.300107	0.245705	0.291296	0.40256	0.253341	0.392664	0.1867	0.302847	0.362755	0.36256	0	0.432242	0.416076	0.254466	0.247495	0.12439	0.274483	0.352367	0.41024	0.537372
LTC4S	0.00709947	0.0163709	0.00582045	0.0200268	0.0176664	0.0278252	0.0107201	0.0101722	0.0238081	0.01043	0.0152395	0	0	0	0.0204796	0	0	0.0251901	0.0153005	0.0045573	0.061023	0.0136199	0	0	0	0.00890038	0	0	0.00776019	0.0177467	0.0188322	0	0.00859736	0	0.0231306	0.00709623	0.0309049	0.0266156	0	0.0225594	0	0.0268602	0.00708677	0	0.00632328	0	0.0108567	0
MGAT4B	0.0852547	0.106408	0.161341	0.0818769	0.11135	0.20755	0.112679	0.144929	0.209594	0.097613	0.165307	0.070253	0.168758	0.203169	0.190968	0.148564	0	0.178298	0.235537	0.129817	0.157286	0.137881	0	0.191896	0.181657	0.073308	0	0.101313	0.136733	0.0827087	0.0804121	0.222107	0.151167	0.0845854	0.0999562	0.117562	0.233912	0.148089	0	0.18493	0.183108	0.156837	0.162496	0.0753853	0.162185	0.162823	0.0918261	0
SQSTM1	0.373366	0.284495	0.424656	0.405852	0.388695	0.390617	0.724686	0.490875	0.557746	0.355084	0.38195	0.157405	0.181568	0.681156	0.409884	0.615135	0	0.471042	0.540862	0.398538	0.495059	0.70269	0.396829	0.607478	0.384284	0.298925	0	0.396378	0.354754	0.138545	0.362188	0.668778	0.412016	0.378543	0.273539	0.421767	0.657228	0.512598	0	0.357406	0.404048	0.41443	0.381555	0.319482	0.475497	0.499117	0.600805	0.536186
MRNIP	0.376414	0.304445	0.452737	0.342023	0.381265	0.246522	0.338311	0.489319	0.599728	0.276179	0.327066	0.251258	0.149908	0.398764	0.380968	0.449185	0	0.394406	0.347353	0.394779	0.414077	0.532033	0.268136	0.526667	0.22133	0.315189	0	0.170114	0.457083	0.370219	0.282767	0.563671	0.421989	0.428783	0.456233	0.38205	0.4938	0.356806	0	0.488356	0.484794	0.521909	0.541152	0.0788751	0.330083	0.379754	0.342863	0.099809
TBC1D9B	0.436783	0.339805	0.369914	0.310102	0.252228	0.246493	0.433087	0.392453	0.514957	0.324305	0.339502	0.229547	0.342175	0.743942	0.49768	0.422316	0	0.572007	0.433441	0.346047	0.337547	0.545655	0.375672	0.509146	0.236196	0.277445	0	0.169246	0.42361	0.27576	0.331974	0.571204	0.366217	0.363211	0.224002	0.38175	0.502378	0.47256	0	0.384758	0.479377	0.357319	0.495289	0.237171	0.367197	0.62758	0.569335	0.254745
RNF130	1.51892	1.35326	1.53273	1.2036	1.27053	1.29894	1.49875	1.26941	1.3777	1.48012	1.44723	1.43795	1.55111	1.3151	1.62643	1.35968	0	1.41043	1.27457	1.34644	1.33315	1.53601	1.23	1.50668	1.33206	1.38494	0	1.36827	1.11754	1.27414	1.5154	1.35173	1.4799	1.67751	1.4017	1.41366	1.71555	1.70704	0	1.50735	1.36472	1.28352	1.11163	1.43326	1.42645	1.56684	1.40196	2.0367
RASGEF1C	0.507055	0.483362	0.71417	0.428848	0.348298	0.33878	0.520865	0.480763	0.678127	0.690774	0.523656	0.496602	0.497411	0.327137	0.839887	0.414938	0	0.785465	0.476994	0.441549	0.504864	0.635746	0.344116	0.652762	0.466709	0.473048	0	0.316159	0.231738	0.399193	0.44437	0.342306	0.505841	0.560108	0.380959	0.542347	0.428713	0.526047	0	0.508608	0.470146	0.37386	0.287146	0.430517	0.507805	0.788281	0.789475	0.829637
MAPK9	0.692002	0.638414	0.762819	0.605847	0.630488	0.687272	0.657359	0.6658	0.721816	0.701094	0.782227	0.601314	0.737935	0.811037	0.68483	0.696076	0	0.637769	0.742588	0.497394	0.801175	0.900381	0.26037	0.821426	0.843787	0.552065	0	0.471824	0.856798	0.490082	0.495073	1.01679	0.689219	0.763698	0.627603	0.629885	0.849202	0.676466	0	0.678928	0.708017	0.775326	0.707859	0.409601	0.796218	0.745624	0.580344	0.693855
GFPT2	0.616269	0.611706	0.750166	0.675919	0.512967	0.499346	0.956723	0.818769	0.838092	0.60927	0.690796	0.684933	0.871282	0.782629	0.883356	0.840946	0	0.661283	0.644856	0.580909	0.620468	1.07677	0.573537	0.894807	0.477582	0.475758	0	0.464795	0.543347	0.495736	0.584131	1.10934	0.858903	0.738837	0.496943	0.780331	0.744475	0.769736	0	0.972893	0.60809	0.491514	0.752475	0.44801	0.669374	1.18249	0.858317	0.4405
CNOT6	0.248358	0.358613	0.347972	0.230745	0.275261	0.312014	0.306229	0.356451	0.320506	0.256065	0.292677	0.155651	0.192008	0.216382	0.276206	0.372688	0	0.293201	0.30931	0.361056	0.36194	0.322891	0.168585	0.35074	0.280622	0.153779	0	0.160885	0.194045	0.220788	0.353242	0.398793	0.341069	0.469557	0.169119	0.322356	0.343215	0.331093	0	0.21819	0.297466	0.0735633	0.204328	0.147334	0.281251	0.30764	0.247751	0.139007
SCGB3A1	0	0	0	0	0	0	0	0	0	0	0	0	0	0	0	0	0	0	0	0	0	0	0	0	0	0	0	0	0	0	0	0	0	0	0	0	0	0	0	0	0	0	0	0	0	0	0	0
FLT4	0	0	0	0.0106412	0	0	0	0.00651093	0	0	0.00354526	0	0	0.0330143	0	0.026696	0	0	0	0	0	0.00315183	0	0	0	0	0	0	0	0	0	0	0	0	0	0	0	0.00580367	0	0	0	0	0	0	0	0	0	0
MGAT1	0.102636	0.128455	0.127733	0.0925537	0.105051	0.185486	0.225112	0.157699	0.18318	0.0774627	0.114047	0.0341495	0.0555389	0.157654	0.266007	0.080414	0	0.135677	0.120849	0.138553	0.133577	0.187196	0.0367939	0.125766	0.0711221	0.113143	0	0.180833	0.145644	0.123831	0.231563	0.232735	0.153017	0.0601168	0.0332476	0.0789752	0.172068	0.142545	0	0.125793	0.136689	0.0653668	0.119113	0.169653	0.160472	0.193706	0.160494	0.220225
ZFP62	0.0676091	0.0952124	0.108718	0.109414	0.0917	0.0210163	0.0722276	0.120079	0.129238	0.10831	0.0954735	0.0858987	0	0.210666	0.0610032	0.145964	0	0.112123	0.136563	0.0917031	0.0824171	0.139412	0.0554863	0.0760931	0.137469	0.0638997	0	0.0332659	0.081373	0.117931	0.125121	0.141527	0.107282	0.144822	0.00631784	0.0722297	0.106113	0.0692173	0	0.115128	0.0846485	0.0387715	0.0394068	0.0634072	0.0774392	0.146862	0.0912213	0
BTNL8	0.0102564	0	0	0.00437043	0.0107298	0.00515976	0.00963241	0.0027697	0.00166041	0	0.00323952	0.0156024	0	0.0177434	0	0.0193872	0	0.00685283	0	0	0	0.00332539	0	0.0241066	0.00403379	0.00361356	0	0	0.00794148	0.017475	0	0	0	0	0	0	0.00301661	0.00687245	0	0.0106175	0	0.0177691	0	0	0	0	0	0
BTNL3	0	0	0	0.0148927	0	0.00817104	0	0.00390225	0.00521558	0	0	0.0122216	0	0	0	0.0353314	0	0.0171228	0	0	0.00759454	0.00892745	0	0	0.00317587	0	0	0	0.00651981	0	0	0.01006	0.00176796	0	0	0	0.00882917	0	0	0	0.00621082	0	0	0	0	0	0	0
BTNL9	0.00859894	0.00899082	0.00422956	0.00694187	0.0202965	0	0	0.00343642	0.0253384	0	0.00327397	0	0.0350755	0	0.0122789	0.015664	0	0	0.00735039	0.00652411	0.00656648	0.00210637	0	0	0.00460245	0.0377585	0	0	0.00608078	0.00727921	0.0185316	0.0154595	0.00912489	0	0	0	0.00661891	0	0	0	0.0142408	0	0	0	0.00908218	0.0199829	0	0
OR2V2	0	0	0	0	0	0	0	0	0.00272695	0	0	0	0	0	0	0	0	0	0	0	0	0	0	0	0	0	0	0	0	0	0	0	0.00271755	0	0	0	0	0	0	0	0	0	0	0	0	0	0	0
TRIM7	0.024821	0.0172993	0.00906173	0.00760123	0.0107705	0.0113161	0.0159475	0.0192688	0.015044	0	0	0	0	0	0.0556999	0	0	0.0305256	0.0145689	0	0.0114671	0.0423755	0.0324429	0.0432298	0.00892266	0	0	0	0.00669492	0.00750743	0.00806842	0.0109447	0.0158208	0	0	0.00588703	0.00565686	0.00998269	0	0.0278392	0.0280631	0.0168687	0.00536289	0	0	0	0	0
TRIM41	0.0432708	0.128683	0.110472	0.0779383	0.0906031	0.0916697	0.102649	0.0948557	0.0993385	0.0729092	0.100449	0.0238107	0.0335288	0.140475	0.121227	0.0781471	0	0.0534725	0.0983829	0.112285	0.116325	0.147573	0	0.131523	0.0674259	0.0680815	0	0.0332376	0.0448559	0.0728426	0.0680686	0.16731	0.0692592	0.0967278	0.061954	0.0314921	0.0786629	0.0598777	0	0.0407589	0.0968346	0.0654248	0.0714884	0	0.120951	0.0415784	0.10092	0.428886
RACK1	0.203304	0.176061	0.34756	0.305713	0.201369	0.246555	0.382295	0.288828	0.350605	0.154953	0.279698	0.081512	0.25671	0.507654	0.316094	0.271719	0	0.172225	0.542822	0.181372	0.2674	0.346169	0.246264	0.427438	0.271852	0.159677	0	0.165912	0.400362	0.144646	0.200898	0.339143	0.241987	0.198854	0.0779777	0.299927	0.538674	0.323364	0	0.257135	0.196312	0.189142	0.238748	0.180283	0.241052	0.29695	0.164089	0.0886603
TRIM52	0.202829	0.155861	0.175018	0.205624	0.150544	0.185094	0.29772	0.143691	0.229279	0.163401	0.250266	0.105248	0.186276	0.153045	0.17919	0.0781829	0	0.175991	0.243384	0.13715	0.158846	0.253923	0.148764	0.14062	0.183876	0.111427	0	0.131272	0.182429	0.123173	0.165431	0.181506	0.220409	0.271275	0.161172	0.17391	0.353725	0.172268	0	0.111551	0.160271	0.156263	0.192106	0.187664	0.253856	0.239968	0.148234	0.231049
DUSP22	0.111278	0.123604	0.141671	0.101263	0.147873	0.116339	0.129668	0.168537	0.150418	0.0896142	0.142731	0.0862603	0.188152	0.201306	0.121193	0.178779	0	0.100472	0.147887	0.149979	0.123061	0.158264	0.0554779	0.127206	0.10996	0.0676414	0	0.130048	0.12571	0.0747335	0.0380427	0.144688	0.145258	0.112764	0.0598043	0.144867	0.172332	0.143879	0	0.08966	0.142243	0.0932267	0.0750977	0.0786457	0.0954905	0.119519	0.108703	0
IRF4	0	0	0	0.0051482	0	0	0	0.00979527	0	0	0	0	0	0	0	0	0	0.00843101	0	0	0.00668051	0.00248666	0	0	0	0	0	0	0	0	0	0	0.00446857	0	0	0	0.00558699	0	0	0	0	0	0.00636466	0	0.0061587	0	0.0206233	0
EXOC2	0.697863	0.785528	0.756116	0.695375	0.732097	0.616285	0.591368	0.793565	0.787309	0.841406	0.799927	0.868757	0.5285	0.873601	0.565669	0.787814	0	0.793046	0.66685	0.772525	0.724389	0.89258	0.524059	0.879459	0.789446	0.701955	0	0.355396	0.933483	0.576461	0.714786	0.888342	0.760127	0.764657	0.814862	0.801644	0.892559	0.862481	0	0.762345	0.843143	0.753111	0.722725	0.545027	0.750566	0.934999	0.813069	0.456154
FOXQ1	0.00382819	0	0	0	0	0	0	0	0	0	0	0	0	0	0	0	0	0	0	0	0	0	0	0	0	0	0	0	0	0	0	0	0	0.0133434	0	0	0.0022564	0	0	0	0	0	0.0156316	0	0	0	0	0
FOXF2	0	0	0	0	0	0	0	0.00614055	0	0	0.0014383	0.0121555	0	0	0	0	0	0	0	0.00647531	0.00396961	0	0	0	0	0	0	0	0	0	0	0	0	0	0	0	0	0	0	0	0	0	0	0	0.0120185	0	0	0
FOXC1	0	0	0	0	0	0	0	0	0.0025637	0	0	0	0	0	0.0202419	0	0	0	0	0	0.00550861	0	0	0	0	0	0	0	0	0	0	0	0	0	0	0	0	0	0	0	0	0	0	0	0	0	0	0
GMDS	1.01386	1.14115	1.10779	1.1885	1.44442	1.17823	0.750035	1.04934	1.35605	1.26036	1.29251	1.26904	1.21298	1.26851	1.20969	1.35218	0	1.3488	1.08682	1.17668	1.37108	1.20342	1.10985	1.45285	1.30227	1.15713	0	0.941844	1.13352	1.05527	0.962126	0.89707	1.26662	1.39336	0.977769	1.42676	1.02636	1.09878	0	1.00636	1.4131	0.962285	0.962397	0.934698	1.16673	1.88009	1.56281	0.849544
MYLK4	0.0606898	0.0270334	0.0257105	0.0560391	0.0273484	0.0243778	0.0658819	0.0526162	0.0257859	0.0472247	0.0240999	0.00900673	0.0629624	0.143918	0.0289684	0.0854523	0	0.0467213	0.0296675	0.0416731	0.043053	0.0526763	0.0367939	0.00989633	0.0306222	0.030915	0	0.022983	0.0667655	0.0466927	0	0.0523884	0.0248514	0.0543667	0.0743705	0.0169569	0.0721566	0.0392959	0	0.00485796	0.0168535	0.0389363	0.0186825	0.0141569	0.0536062	0.0566118	0.0257977	0.0886603
WRNIP1	0.243823	0.181443	0.223368	0.156954	0.202531	0.173656	0.286153	0.21343	0.231232	0.162996	0.202475	0.209567	0.0827985	0.153993	0.256797	0.220564	0	0.191442	0.231502	0.208679	0.246779	0.28964	0.174966	0.264788	0.248024	0.211821	0	0.183994	0.156685	0.164578	0.210074	0.336667	0.159563	0.173157	0.128488	0.331093	0.28446	0.20612	0	0.291998	0.15405	0.119476	0.265013	0.145304	0.291657	0.0891335	0.151796	0.339068
SERPINB1	0.00687968	0.00991934	0.00420936	0.00818587	0	0.00864125	0.019333	0.00979992	0.0105433	0	0.0133609	0.0110144	0	0	0	0	0	0.00647739	0.00371827	0	0.011055	0.0217182	0	0	0.00513017	0.0137242	0	0.0378053	0	0.00478453	0.0344501	0	0.0051801	0	0	0	0	0	0	0	0	0.025127	0.00900716	0	0	0.0156079	0	0
SERPINB9	0.197656	0.172618	0.268171	0.237022	0.142506	0.169882	0.212047	0.253012	0.292375	0.149847	0.148103	0.112481	0	0.430757	0.139035	0.319907	0	0.21012	0.19722	0.129506	0.20236	0.344426	0	0.415032	0.16433	0.0963279	0	0.200761	0.221976	0.149697	0.100434	0.315682	0.211149	0.240394	0.116986	0.177547	0.331975	0.301669	0	0.163663	0.16315	0.0165807	0.311569	0.121457	0.259855	0.227227	0.146866	0.139007
SERPINB6	0.205939	0.150166	0.165652	0.115055	0.0951127	0.166221	0.249568	0.206052	0.153255	0.101787	0.137084	0.0918729	0.151401	0.245517	0.117802	0.201728	0	0.17396	0.14941	0.0891656	0.136261	0.237017	0.0354137	0.21162	0.0968402	0.0624111	0	0.0899113	0.0513641	0.0922583	0.166105	0.128893	0.216588	0.240412	0.0714904	0.136512	0.217709	0.224982	0	0.184883	0.199945	0.0895289	0.105839	0.0929279	0.179853	0.253008	0.105115	0.559294
NQO2	0.517355	0.721001	0.896218	0.468318	0.595496	0.74697	0.741636	0.913017	1.00511	0.788831	0.777774	0.626723	0.395263	1.164	0.907512	0.809332	0	1.03962	0.930911	0.790526	0.807225	0.949275	0.305775	0.863886	0.647878	0.586418	0	0.679348	0.521697	0.647519	0.693359	1.25727	0.740024	0.699588	0.675552	0.831218	1.0212	0.733789	0	0.641502	0.961972	0.863337	1.10742	0.391571	0.81084	1.11908	0.573348	0.993678
RIPK1	0.270963	0.383404	0.342079	0.220098	0.249339	0.234342	0.131897	0.360288	0.447145	0.264765	0.323812	0.298645	0.251616	0.400591	0.357982	0.364273	0	0.419591	0.333859	0.366453	0.297698	0.686762	0.191326	0.417111	0.217916	0.1009	0	0.250068	0.183934	0.236763	0.292168	0.570322	0.297926	0.283599	0.215433	0.374601	0.293961	0.344149	0	0.319932	0.236944	0.175889	0.322397	0.148435	0.254506	0.388382	0.336868	0.166085
BPHL	0.173907	0.262015	0.213982	0.180815	0.186421	0.170074	0.200271	0.207382	0.275039	0.237098	0.299869	0.161823	0.451776	0.229998	0.310277	0.381089	0	0.311871	0.231624	0.22428	0.196312	0.363437	0.165086	0.29378	0.193062	0.175811	0	0.108225	0.228127	0.120163	0.1414	0.251306	0.183141	0.138219	0.108368	0.313358	0.179566	0.222186	0	0.159955	0.256596	0.0700382	0.311992	0.0608622	0.141816	0.322967	0.217643	0.099809
TUBB2A	0.3612	0.342782	0.560529	0.566407	0.386797	0.610721	0.867201	0.577525	0.651192	0.317751	0.71372	0.246945	0.241082	0.781335	0.448646	0.517962	0	0.376487	1.23994	0.326695	0.674099	0.672854	0.368766	0.715941	0.890501	0.389513	0	0.191859	0.716193	0.255385	0.398781	1.05979	0.465948	0.279402	0.26262	0.247549	0.764276	0.505437	0	0.340807	0.295104	0.217117	0.474332	0.330216	0.44504	0.40713	0.221987	0.227667
TUBB2B	0.0509825	0.0252872	0.0494526	0.0393296	0.0467675	0.0355656	0.097886	0.0681809	0.0694946	0.0356573	0.0708748	0.0297469	0	0.105463	0.00749338	0.059819	0	0.0275798	0.14456	0.0389385	0.0232015	0.0859635	0	0.168722	0.0658974	0.0597004	0	0.0498194	0.0658993	0.0176074	0.105922	0.107396	0.0617013	0.0644064	0.0556745	0.0284795	0.0988588	0.0589171	0	0.0924743	0.0141036	0.0364318	0.0848262	0.017119	0.0574341	0.171156	0.0507614	0
PSMG4	0.338336	0.33621	0.280159	0.294568	0.338496	0.211629	0.28685	0.300721	0.33396	0.198484	0.287104	0.295001	0.188159	0.318345	0.329499	0.291409	0	0.372924	0.288758	0.259808	0.262592	0.519321	0.146273	0.356999	0.239365	0.200312	0	0.189636	0.329036	0.235987	0.23993	0.400638	0.399845	0.301196	0.226775	0.337184	0.28227	0.267717	0	0.218803	0.434411	0.256494	0.352305	0.176368	0.222533	0.496435	0.358276	0.463535
SLC22A23	0.580071	0.546842	0.751798	0.62576	0.562848	0.58052	0.662409	0.771345	0.810301	0.6815	0.708915	0.495348	0.489816	0.839267	0.808174	0.721836	0	0.571833	0.678742	0.650946	0.597123	0.872099	0.557098	0.87319	0.599265	0.55192	0	0.408045	0.590603	0.531858	0.808243	0.753947	0.861719	0.860311	0.637051	0.582492	0.869398	0.753632	0	0.790737	0.679157	0.374218	0.631342	0.448163	0.77536	0.99441	0.857331	0.798173
PXDC1	0.00633069	0	0	0	0	0	0	0	0.00161561	0	0.0013503	0	0	0	0	0	0	0	0	0	0	0.00248224	0	0	0.00704349	0	0	0	0	0.0125012	0	0	0	0	0	0	0.00349479	0	0	0	0.0084702	0	0	0	0	0	0	0
FAM50B	0.00509025	0.0166991	0.0193954	0.0138954	0.00579794	0.0257791	0.0406416	0.0442446	0.0596058	0.0203317	0.0349597	0	0	0.0857476	0.0714879	0.0293391	0	0.0268499	0.102726	0.00606428	0.0389514	0.0444375	0	0.0136612	0.0512102	0	0	0.0142088	0.0282298	0.0305764	0.0389593	0.0831556	0.0213277	0	0.0204797	0	0.0775184	0.0350019	0	0.0110194	0.0592772	0	0.0392478	0	0.00640428	0.0108716	0	0.139007
PRPF4B	0.622434	0.59818	0.600159	0.451538	0.35418	0.522005	0.65617	0.574726	0.574789	0.600167	0.679906	0.542501	0.401841	0.687535	0.755898	0.67808	0	0.589281	0.689189	0.495976	0.539467	0.729017	0.324721	0.758844	0.487345	0.483659	0	0.493182	0.419454	0.474557	0.516267	0.622662	0.465572	0.4602	0.546078	0.547113	0.665175	0.707744	0	0.746494	0.561607	0.540183	0.702296	0.218325	0.416955	0.859244	0.472963	0.653349
FAM217A	0.00509025	0.00585376	0.0366897	0.0337797	0.0325262	0.0133464	0.0389791	0.037293	0.0544548	0.0205706	0.0548052	0.014645	0	0.0594001	0.0375838	0.099766	0	0.0246033	0.0474342	0.0163196	0.0366876	0.0852721	0.035064	0.0731403	0.0226206	0.0209535	0	0.0111949	0.0467488	0.00639729	0.0262619	0.0261022	0.0362792	0	0.0425976	0.0063291	0.0591707	0.0805966	0	0.0543741	0.0675632	0.0136588	0.0332766	0	0.0258875	0.112064	0.0135306	0
C6orf201	0.0130251	0.00434977	0.0175583	0.0227926	0.0125151	0.00764211	0.0321936	0.0234659	0.0179466	0	0.0126874	0	0	0	0.0322916	0.0296828	0	0.0186391	0.0131758	0	0.0253441	0.00311687	0	0	0	0	0	0	0.0105711	0.00474442	0	0.0139129	0.00785584	0.0151022	0	0	0.00703134	0.0178822	0	0.0191323	0.0186135	0	0.00735273	0	0.0060095	0.0268603	0	0
ECI2	0.225303	0.213172	0.219101	0.153259	0.138661	0.125933	0.237115	0.195855	0.252536	0.257463	0.254784	0.165458	0.0481092	0.229162	0.320747	0.193022	0	0.273394	0.168236	0.188707	0.180838	0.283456	0	0.118776	0.19168	0.072878	0	0.0969335	0.150797	0.109574	0.0829704	0.273213	0.230534	0.161621	0.133332	0.195216	0.192493	0.230541	0	0.183179	0.248666	0.0622526	0.275247	0.0933676	0.159914	0.163238	0.148113	0.22472
CDYL	0.624532	0.676215	0.690209	0.615805	0.688791	0.613224	0.565236	0.706208	0.63758	0.724589	0.756676	0.520488	0.473083	0.766711	0.811357	0.741947	0	0.766914	0.642102	0.620828	0.772494	0.72692	0.564089	0.86579	0.660493	0.588774	0	0.585967	0.726876	0.522706	0.47832	0.663898	0.719125	0.96899	0.40527	0.549779	0.620433	0.55239	0	0.725811	0.742088	0.383949	0.572044	0.381675	0.533034	0.644811	0.621963	1.2347
RPP40	0.0500415	0.00711336	0.0423556	0.0731336	0.0679085	0.0477756	0.0055304	0.015285	0.051032	0.0115471	0.0338342	0.0244545	0.0202463	0.0291657	0.0209425	0.0489565	0	0.0346786	0.055854	0.0037051	0.0623313	0.0311912	0	0.0153243	0.0389973	0.00965369	0	0.0103949	0.0148936	0.0148501	0.0100033	0.038248	0.0361989	0.0464103	0	0.0229585	0.0215554	0.0412263	0	0.0362187	0.0300715	0	0.0221038	0.0249733	0.030418	0	0	0.220225
PPP1R3G	0.0131409	0	0.00220489	0.00332774	0.00680406	0.0244905	0.00900925	0.0189781	0.00692495	0	0.00954285	0.00497716	0	0.0377129	0	0	0	0	0.0269544	0.0128652	0	0.0150614	0	0.0160739	0.0094177	0.00734605	0	0	0.00773603	0.00824556	0	0	0	0	0	0	0.0116563	0.00686214	0	0.00801895	0	0.0136588	0	0	0	0	0	0
LYRM4	0.570249	0.612524	0.77208	0.666393	0.692989	0.623014	0.71647	0.693397	0.810118	0.62016	0.802809	0.714357	0.758916	0.814615	0.790382	0.731509	0	0.746025	0.727133	0.857795	0.754558	0.74664	0.722986	0.844467	0.694192	0.768996	0	0.478881	0.770193	0.566241	0.726989	0.818995	0.782802	0.928853	0.73513	0.849072	0.894568	0.744631	0	0.636105	0.83938	0.644828	0.701161	0.497918	0.616693	0.908369	1.09757	0.362614
FARS2	1.39138	1.49862	1.59193	1.62923	1.73536	1.63288	1.83368	1.54253	1.76379	1.67325	1.601	1.33727	1.28679	1.64948	1.67898	1.52348	0	1.68466	1.48481	1.41077	1.56271	1.79275	1.42446	1.61284	1.40307	1.29603	0	1.44462	1.31055	1.58362	1.63117	1.58488	1.70264	1.80944	1.41662	1.56292	1.72987	1.64594	0	1.44532	1.56936	1.52137	1.4087	1.6025	1.616	1.67435	1.8678	1.75528
NRN1	0.368194	0.238115	0.559517	0.556682	0.342666	0.442846	0.459227	0.636725	0.715112	0.312874	0.687781	0.225171	0.254965	1.11334	0.440553	0.87107	0	0.549223	1.03998	0.525622	0.643822	0.85802	0.201654	0.828331	0.548868	0.255349	0	0.205905	0.452812	0.258979	0.314832	0.908445	0.476306	0.213058	0.199737	0.432049	0.671576	0.342612	0	0.419385	0.49359	0.139285	0.646829	0.143859	0.358684	0.69047	0.247665	0.308885
F13A1	0.0841364	0.0610386	0.065132	0.0845724	0.03566	0.0665576	0.0188852	0.056711	0.0455975	0.0234322	0.0760821	0.0458786	0.0350755	0.125972	0.0809282	0.0300472	0	0.0625628	0.0735186	0.0262817	0.0436306	0.109986	0.0943511	0.0906891	0.0607404	0.0183449	0	0.0231913	0.0811575	0.0446942	0.00764534	0.116316	0.0274361	0.051467	0.0531933	0.0691957	0.0396981	0.0624985	0	0.0869081	0.0614625	0.128519	0.0332217	0.0359403	0.058228	0.121517	0.100549	0
LY86	0.0257435	0.0163705	0.111596	0.18417	0.11469	0.0196701	0.0710861	0.0791084	0.142543	0.0143835	0.0627403	0	0	0.194151	0.0127482	0.146774	0	0.0814285	0.108404	0.0530931	0.0968943	0.158918	0.0394597	0.207779	0	0.00361356	0	0.018208	0.0759196	0.0698169	0.0422585	0.128911	0.0410735	0.125597	0.0188149	0.0429328	0.0670441	0.0217589	0	0.0242937	0.0539823	0.0543886	0.129061	0	0.0606873	0.309704	0.0510057	0
RREB1	0.0237762	0	0.0117208	0.0255588	0.0187044	0	0.0141796	0.0126431	0.0121072	0	0.00847674	0	0	0	0.0378348	0	0	0.0126539	0.0230223	0.0106837	0.0128253	0.0050795	0	0	0.00389094	0.00921403	0	0.0493142	0.00956746	0.0145401	0	0.0111684	0.00182854	0	0	0	0.00793535	0.00849501	0	0	0.0154786	0	0	0	0.0140841	0	0	0
SSR1	0.597916	0.487853	0.588255	0.416186	0.609839	0.478772	0.433523	0.550407	0.494569	0.50998	0.523414	0.370556	0.516401	0.78011	0.562829	0.608136	0	0.521318	0.680145	0.554536	0.529321	0.644689	0.361711	0.534057	0.58395	0.503144	0	0.342549	0.491539	0.505325	0.402973	0.788727	0.484485	0.503989	0.573097	0.450038	0.596554	0.498244	0	0.539568	0.580648	0.362444	0.653882	0.269917	0.524882	0.365586	0.363347	0.308474
CAGE1	0.00285409	0	0.00270403	0.00651996	0	0.0115168	0	0	0.00967333	0.00803691	0.00691135	0.0122216	0	0	0.00760215	0.0197783	0	0	0.0121193	0.00480887	0.00480007	0.00898553	0	0.0367877	0	0	0	0	0.0230033	0	0.00976716	0.0323096	0.00277716	0	0.0120006	0	0.00587445	0.00417257	0	0	0	0	0	0	0	0	0	0.099809
RIOK1	0.103954	0.112636	0.145587	0.115537	0.0966383	0.108466	0.0528709	0.152986	0.158734	0.0807314	0.144533	0.0836461	0.101581	0.132105	0.0699765	0.149476	0	0.0691087	0.112276	0.117399	0.108341	0.142799	0.0852937	0.194613	0.0862305	0.0953675	0	0.0860487	0.0500128	0.0936843	0.114969	0.111462	0.117389	0.16147	0.0527202	0.160764	0.119271	0.127369	0	0.154403	0.149366	0.0341266	0.101969	0.0493633	0.083213	0.129741	0.0677679	0
DSP	0	0.00580498	0	0.00442695	0	0	0.0101634	0.00435308	0.00453282	0	0	0	0	0	0	0	0	0	0	0	0.00541176	0	0	0	0.00913541	0	0	0	0.00637357	0.00478453	0	0	0	0.015015	0	0	0.00499661	0.00330156	0	0	0.00826693	0	0	0	0	0	0	0
SNRNP48	0.126333	0.0967939	0.187921	0.146426	0.165297	0.195246	0.413673	0.16596	0.190887	0.110837	0.134316	0.0914253	0.1586	0.206382	0.0997572	0.195508	0	0.141916	0.223392	0.12453	0.0957698	0.190097	0	0.224454	0.174604	0.0773456	0	0.110604	0.226339	0.166207	0.024485	0.167315	0.133356	0.203639	0.0768068	0.162794	0.371934	0.206002	0	0.135599	0.127664	0.126703	0.229246	0.0920123	0.190432	0.120976	0.146894	0.239722
BMP6	0	0.0199998	0.00976136	0.0274964	0.00582141	0	0.00680673	0.00568103	0.00480892	0.0152174	0.00348275	0	0	0	0.00941743	0.00825621	0	0.0099993	0	0	0.00536435	0	0	0	0.00509804	0	0	0	0.0111627	0	0.0185316	0.0287549	0.00716927	0	0	0	0	0.00613899	0	0.00527594	0	0	0	0	0	0.0156079	0.0113391	0
TXNDC5	0	0	0	0.00570669	0.00462864	0	0.0076992	0	0	0	0.00260015	0	0	0	0	0	0	0	0.00498363	0	0	0	0.0505205	0.0150469	0.00777772	0	0	0	0.0068841	0.00718555	0	0	0	0	0.0255118	0	0	0	0	0	0	0.0139515	0	0	0.00648849	0	0	0
BLOC1S5-TXNDC5	0.104454	0.169804	0.185959	0.14417	0.110184	0.0973775	0.0665443	0.185947	0.185581	0.107742	0.124236	0.171625	0.108653	0.234423	0.159431	0.215836	0	0.238639	0.141763	0.165181	0.174761	0.250422	0	0.154431	0.18876	0.16217	0	0.0743116	0.139238	0.0764484	0.152088	0.206886	0.113629	0.0902473	0.135141	0.200614	0.170218	0.0989265	0	0.16727	0.130627	0.118225	0.127603	0.0932474	0.177342	0.0714939	0.226627	0
EEF1E1-BLOC1S5	0.00633069	0	0.0102512	0.0199632	0.0139573	0	0.0236498	0.0261277	0.0173345	0.0476303	0.01124	0.0209989	0	0.0646508	0.0177325	0	0	0.0511904	0.0282039	0.0376321	0.00513481	0.0185572	0	0.0142103	0.0111552	0.00734605	0	0	0.00632102	0.00649549	0.0113815	0.0230858	0.0142212	0.0204011	0	0.0297529	0.0201473	0.00445707	0	0.0314138	0.0117512	0	0.00605269	0	0	0.014397	0.025251	0.139007
EEF1E1	0	0	0	0	0	0.0078703	0	0	0	0	0	0	0	0	0	0	0	0	0	0	0.0066926	0	0	0	0	0	0	0	0	0	0	0	0	0	0	0	0	0	0	0	0	0	0	0	0	0	0	0
SLC35B3	0.194775	0.139535	0.158578	0.101828	0.199753	0.168137	0.145978	0.152311	0.176934	0.173521	0.203522	0.12056	0.22609	0.198279	0.105539	0.276148	0	0.131039	0.14663	0.161933	0.165417	0.232012	0	0.178194	0.154418	0.097564	0	0.0758618	0.137266	0.0983877	0.12919	0.307582	0.157715	0.102392	0.0908418	0.130551	0.105002	0.103473	0	0.150063	0.18555	0.0543356	0.201763	0.0677033	0.0572703	0.110691	0.0660307	0
TFAP2A	0	0	0.00235523	0	0	0	0	0	0	0	0	0	0	0	0	0	0	0	0	0	0	0	0	0	0	0.0261139	0	0.0268363	0	0	0	0	0.00233045	0	0	0	0.00780944	0	0	0	0	0	0	0	0	0	0	0
GCNT2	0.00829541	0.0274298	0.04776	0.0595235	0.0168605	0	0.0243727	0.0164609	0.0176576	0.00933362	0.00548637	0.0176649	0	0.0568955	0.0189049	0.0176922	0	0.0219837	0.0108442	0.00785944	0.00878582	0.0321038	0.0435653	0.0371265	0.0109235	0.011029	0	0	0.0317213	0.0098395	0	0.0603057	0.00744507	0	0	0.0205005	0.0167144	0.016609	0	0	0.0172285	0	0.00950754	0	0.0152317	0.0328691	0.0230949	0
C6orf52	0.00333452	0.0180008	0.0193024	0.0187387	0.00680406	0.0262574	0.0133737	0.00857109	0.0476998	0.0725589	0.00910259	0	0	0.0528025	0.0100899	0.0206581	0	0.0220472	0.0121617	0.00317132	0.00396961	0.0144892	0	0.0494548	0.00546195	0.00640816	0	0	0.00829841	0.0258012	0.00806842	0	0.0238991	0.0204011	0	0.0104505	0.0138026	0.0096812	0	0.00793742	0.0176807	0	0.0271412	0	0.00966999	0	0.00636429	0.166085
PAK1IP1	0.0774938	0.121776	0.132109	0.102496	0.111245	0.0968144	0.110021	0.14873	0.133964	0.0761258	0.138069	0.040432	0	0.288599	0.141536	0.0972518	0	0.128192	0.169393	0.079039	0.0953862	0.11993	0	0.187949	0.111322	0.0975158	0	0.0263656	0.0817286	0.103146	0.143849	0.178426	0.117786	0.0813687	0.0129583	0.0837848	0.171624	0.141879	0	0.0887987	0.110865	0.057992	0.151425	0.0361001	0.0472014	0.112925	0.121431	0
TMEM14C	0.00838568	0.0302617	0.0513284	0.0726946	0.0794657	0.0200922	0.0410511	0.0982766	0.0635922	0.0245945	0.0529693	0.00903961	0.0533634	0.275032	0.0522196	0.0332585	0	0.0617252	0.107626	0.0396444	0.0772628	0.0779779	0.129547	0.0714506	0.0468056	0.0560268	0	0.0312604	0.0381005	0.0062465	0.0193716	0.0851919	0.0658211	0.0344263	0.0336159	0.041129	0.102405	0.0636032	0	0.0805548	0.025693	0.0281377	0.0521888	0	0.0588228	0.0515899	0.0232974	0
TMEM14B	0	0	0	0.00314718	0	0	0	0	0	0	0	0	0	0	0	0	0	0	0	0	0.00587477	0	0	0	0	0	0	0	0	0	0	0	0	0	0	0	0	0	0	0	0	0	0	0	0.00918865	0	0	0
AL024498.2	0.327575	0.292023	0.340993	0.170178	0.246466	0.290559	0.115389	0.289029	0.358998	0.29716	0.303794	0.266557	0.260235	0.209214	0.230308	0.284367	0	0.235847	0.241639	0.245348	0.279942	0.410227	0.356347	0.246622	0.26822	0.291583	0	0.148572	0.153801	0.167929	0.3165	0.465595	0.365701	0.241066	0.212832	0.278551	0.28223	0.206439	0	0.315992	0.264096	0.3559	0.334772	0.106154	0.187687	0.422112	0.234559	0.405807
MAK	0.0927149	0.138285	0.570564	0.619625	0.455229	0.263104	0.217864	0.23959	0.506796	0.203488	0.203828	0.0933618	0	0.69386	0.0677242	0.598095	0	0.404544	0.534505	0.225394	0.381201	0.521671	0	0.679854	0.13222	0.110221	0	0.113478	0.489115	0.229652	0.0645945	0.732383	0.217131	0.426582	0.0566049	0.177494	0.445502	0.216352	0	0.211551	0.26101	0.21203	0.566259	0.0544353	0.164584	0.348756	0.303813	0.227667
GCM2	0.00319118	0	0	0.00506327	0	0.0118483	0	0.00390225	0.0120792	0	0.00270317	0	0	0	0	0	0	0	0.00523124	0	0	0.0284185	0	0.0137251	0	0	0	0	0	0	0	0	0	0	0	0.00949221	0	0	0	0	0.0188599	0	0.0128052	0	0	0.0519461	0	0
SYCP2L	0.578514	0.337581	0.28181	0.171799	0.211404	0.222502	0.0928367	0.298979	0.295191	0.271242	0.330028	0.229066	0.0912179	0.262461	0.207023	0.326728	0	0.412374	0.212725	0.272784	0.270414	0.599751	0.498341	0.283117	0.214846	0.330298	0	0.135842	0.305839	0.186641	0.209647	0.770842	0.315899	0.181135	0.463795	0.381824	0.183021	0.226519	0	0.412719	0.364175	0.266762	0.3935	0.130758	0.209206	0.425012	0.323767	0.37514
ELOVL2	0.0362939	0.00972972	0.0310543	0.0468664	0.0540458	0	0.0276116	0.0243229	0.0696889	0	0.0187887	0.0586078	0	0.0491754	0.0073971	0.0843599	0	0.0302253	0.0437546	0.00632564	0.032577	0.0800431	0.0524629	0.0147286	0.00678398	0.00921403	0	0.0173563	0.0542658	0.00777687	0.0160281	0.127323	0.0147244	0	0.00946189	0	0.0296564	0.0368895	0	0.0783624	0.0306248	0.0200742	0.0782779	0	0.0188586	0.0175875	0.0152849	0
SMIM13	0.25819	0.231782	0.274257	0.222846	0.319995	0.379784	0.368974	0.337555	0.284187	0.279862	0.348374	0.091	0.0426784	0.395913	0.312404	0.187684	0	0.25686	0.276882	0.219248	0.289088	0.30224	0.0354137	0.248847	0.472007	0.242675	0	0.252734	0.254212	0.144928	0.181007	0.271448	0.255214	0.325098	0.187589	0.202253	0.407664	0.340581	0	0.30184	0.237588	0.0889565	0.150133	0.17635	0.451925	0.219604	0.216662	0.149876
ERVFRD-1	0	0	0	0	0.00559849	0	0	0	0	0	0.00154631	0	0	0	0	0	0	0	0	0	0	0.00267069	0	0	0	0	0	0	0	0	0	0.0096775	0	0	0	0	0	0	0	0	0	0	0	0	0	0	0	0
NEDD9	0.0540384	0.126848	0.120118	0.176088	0.122674	0.0570007	0.0354386	0.0745343	0.208367	0.162617	0.0679772	0.0113974	0	0.125722	0.0662641	0.181775	0	0.152025	0.105753	0.0483805	0.190085	0.111822	0	0.146066	0.0448403	0.0540246	0	0.0304604	0.177093	0.0605798	0.0116082	0.199091	0.0720951	0.0974239	0.035186	0.155212	0.111285	0.0297463	0	0.126678	0.153258	0.115983	0.110669	0	0.0169404	0.0729562	0.0837798	0.142389
TMEM170B	0.241207	0.322061	0.373226	0.363295	0.271935	0.422294	0.487277	0.4292	0.371243	0.416369	0.418047	0.285385	0.252635	0.396595	0.257174	0.379302	0	0.28193	0.487768	0.335608	0.35046	0.354614	0.115347	0.312913	0.317165	0.30639	0	0.130744	0.325043	0.212172	0.213796	0.430861	0.269373	0.381021	0.228871	0.306906	0.469846	0.384443	0	0.408694	0.420921	0.197859	0.307128	0.353911	0.448164	0.406743	0.27596	0.658394
ADTRP	0.306323	0.314164	0.206026	0.261832	0.317468	0.205782	0.451045	0.236398	0.335185	0.256633	0.381834	0.192117	0.198699	0.33043	0.346126	0.293656	0	0.282524	0.251945	0.377962	0.190579	0.243053	0	0.196357	0.28303	0.276881	0	0.132422	0.304555	0.256881	0.213862	0.272975	0.360276	0.24973	0.296558	0.347138	0.301682	0.366228	0	0.322869	0.305529	0.306692	0.281035	0.179322	0.323106	0.554222	0.418872	0.463535
HIVEP1	1.15018	1.27085	1.0015	1.18604	1.24877	1.21027	0.814078	1.18435	1.18597	1.05813	1.18739	0.933217	0.914851	1.10117	0.797972	1.09265	0	0.899614	1.02519	1.00642	1.17644	1.21157	0.698257	1.08027	1.11462	1.12107	0	0.857768	0.930485	0.873058	0.888757	0.84763	1.07918	1.20617	0.76283	1.51738	1.01574	0.999989	0	1.18956	1.18712	0.840461	0.985481	0.656074	0.999727	1.21816	1.29739	0.572474
EDN1	0.00766388	0.0217918	0.0295413	0.0163653	0.0156522	0.0605123	0.0512056	0.0341191	0.0444216	0	0.0324749	0.0432293	0.0330881	0.0600712	0.0372218	0.0121994	0	0.0186621	0.0371478	0.0062522	0.0357788	0.0548018	0.0353294	0.0371123	0.0340183	0.0330967	0	0.0148093	0.0362478	0.00727259	0.0537597	0.0762545	0.0355145	0.0158456	0.0120006	0.0636197	0.158425	0.036449	0	0.096975	0.0509355	0.0395153	0.0423106	0	0.048155	0.0189875	0.0220984	0
PHACTR1	3.18761	3.21374	3.12244	3.06211	3.19417	3.13904	3.05146	3.06534	3.2526	3.25248	3.16309	3.35456	3.191	3.06791	3.2879	3.30923	0	3.18363	3.07269	3.17208	3.28676	3.15639	3.56101	3.31192	3.1827	3.317	0	3.0387	3.02434	3.21479	3.24743	3.03322	3.1963	3.23444	3.18622	3.39758	3.12928	3.24667	0	3.13921	3.37237	3.19218	3.05761	3.25343	3.19265	3.48887	3.51464	3.36879
TBC1D7	0.0904565	0.117566	0.121747	0.0874058	0.107278	0.0713991	0.132548	0.149897	0.188469	0.0976911	0.137746	0.0859572	0.0954266	0.181207	0.0637168	0.107358	0	0.0908679	0.115578	0.123104	0.084248	0.132208	0.0368611	0.111835	0.0905244	0.00734605	0	0.110906	0.123962	0.0874973	0.0715924	0.149987	0.109664	0.118518	0.0330174	0.0804757	0.141896	0.114176	0	0.0989543	0.0870578	0.0883675	0.107046	0.0397857	0.0927457	0.21362	0.0597255	0.227667
GFOD1	0.497533	0.466746	0.641989	0.579306	0.546175	0.471299	0.708505	0.678579	0.611795	0.600193	0.612387	0.544066	0.382205	0.601928	0.595251	0.607929	0	0.693819	0.666886	0.505092	0.533052	0.731244	0.369362	0.596853	0.573517	0.417663	0	0.675795	0.489988	0.494087	0.505629	0.744766	0.639912	0.665471	0.27492	0.657984	0.65986	0.540791	0	0.625078	0.618103	0.327593	0.544488	0.294697	0.607049	0.51339	0.661624	0.476779
SIRT5	0.398094	0.279537	0.359214	0.288546	0.351214	0.289361	0.354886	0.350568	0.378244	0.39483	0.325773	0.216518	0.345007	0.381259	0.389413	0.355813	0	0.412953	0.383442	0.298026	0.375875	0.446196	0.394126	0.286668	0.313825	0.269619	0	0.312758	0.303621	0.310416	0.322935	0.278002	0.407731	0.308446	0.318606	0.387207	0.319855	0.344393	0	0.37954	0.24512	0.382925	0.211635	0.296556	0.378044	0.506616	0.232056	0
NOL7	0.089459	0.10416	0.205684	0.205398	0.158471	0.104985	0.278243	0.221601	0.269033	0.0789256	0.223184	0.0730983	0.0613917	0.36339	0.0476063	0.214355	0	0.145276	0.259644	0.0987016	0.190569	0.343168	0.117047	0.339087	0.172643	0.0782936	0	0.173561	0.309267	0.0971111	0.149772	0.196778	0.117228	0.110593	0.0798049	0.0876124	0.376067	0.23661	0	0.153248	0.222606	0.20651	0.228735	0.243608	0.190816	0.164757	0.104016	0.370101
RANBP9	0.813726	0.756396	0.866521	0.905139	0.840679	0.848809	1.10419	0.822833	0.832437	0.814723	0.921658	0.590473	0.585709	0.9243	0.766662	1.02605	0	0.805894	0.850828	0.716979	0.945536	1.00146	0.339847	1.02923	0.866558	0.564633	0	0.744243	0.996209	0.74518	0.613028	1.03432	0.738533	0.857245	0.548112	0.750216	1.00381	0.766489	0	0.663401	0.720873	0.584059	0.871028	0.79463	0.940824	0.891968	0.848119	1.01737
MCUR1	0.111441	0.115702	0.201465	0.160621	0.181892	0.108298	0.139878	0.211381	0.241525	0.255675	0.219202	0.135048	0.141901	0.405114	0.159804	0.237794	0	0.18588	0.206326	0.15699	0.217269	0.326167	0.0554107	0.358127	0.197187	0.0845616	0	0.140185	0.116155	0.113888	0.199791	0.194946	0.152461	0.279304	0.113849	0.183598	0.241394	0.234247	0	0.149626	0.121241	0.0563847	0.115928	0.034484	0.183064	0.270138	0.144502	0.139007
RNF182	0.120413	0.106421	0.116149	0.10102	0.170691	0.267359	0.206552	0.143804	0.261001	0.168562	0.159724	0.110647	0.155798	0.104738	0.145048	0.0911064	0	0.133934	0.249451	0.125876	0.186587	0.192863	0.144427	0.258734	0.204457	0.0767991	0	0.0991502	0.113782	0.0964365	0.0635513	0.101335	0.095321	0.257843	0.04604	0.250242	0.181721	0.177056	0	0.134201	0.128814	0.0576227	0.109298	0.179265	0.160084	0.0757514	0.15106	0.30444
CD83	0.164144	0.160926	0.110102	0.0837109	0.0976388	0.104543	0.0824748	0.0970464	0.14533	0.12792	0.146904	0.0479699	0.13763	0.144616	0.125324	0.173161	0	0.0861999	0.175285	0.119749	0.0774399	0.175886	0.0368695	0.130557	0.17019	0.0978672	0	0.146805	0.0876349	0.0923376	0.185547	0.181217	0.136722	0.0954415	0.133785	0.1342	0.167364	0.1862	0	0.133107	0.1137	0.0519338	0.115545	0.100349	0.134119	0.261633	0.143163	0.33439
JARID2	0.596196	0.652829	0.757804	0.765024	0.769627	0.717486	0.697693	0.748703	0.922307	0.705994	0.658416	0.588491	0.506707	0.909086	0.905193	0.663355	0	0.701113	0.559422	0.626586	0.764027	0.873065	0.319237	1.04215	0.68901	0.49292	0	0.837607	0.719889	0.681057	0.519783	0.791137	0.710419	0.667532	0.542419	0.898822	0.814668	0.763665	0	0.7038	0.627783	0.604246	0.626506	0.522782	0.77825	0.877689	0.907078	0.459536
DTNBP1	0.354103	0.548286	0.599455	0.524983	0.593372	0.452591	0.433398	0.603188	0.686756	0.598735	0.523304	0.362621	0.364542	0.544424	0.392351	0.479532	0	0.461978	0.45461	0.583576	0.613056	0.510442	0.18529	0.693783	0.461983	0.363053	0	0.400462	0.452573	0.43775	0.485069	0.515414	0.541851	0.747337	0.354329	0.625036	0.708632	0.557958	0	0.486909	0.534029	0.379971	0.486737	0.418246	0.646551	0.602497	0.714796	0.617359
MYLIP	0.499945	0.59433	0.565908	0.57198	0.721961	0.609914	0.502479	0.591456	0.773127	0.629617	0.727993	0.57652	0.366133	0.503671	0.697907	0.729299	0	0.589037	0.661139	0.688838	0.624541	0.607671	0.379563	0.71001	0.658151	0.351359	0	0.412195	0.682205	0.556132	0.45324	0.851618	0.472925	0.561588	0.423363	0.573888	0.710429	0.699497	0	0.577135	0.695947	0.391224	0.576129	0.453515	0.672365	0.532959	0.726725	0.188469
GMPR	0.0691312	0.0840123	0.129389	0.0710065	0.0822063	0.0347755	0.0609426	0.152954	0.21319	0.15964	0.103049	0.103312	0	0.0556189	0.213103	0.0915257	0	0.142102	0.117594	0.108663	0.0892499	0.168669	0.267534	0.171647	0.10498	0.02864	0	0.0688826	0.0999761	0.0917137	0.0697392	0.0725203	0.151999	0.102421	0.09086	0.116038	0.121916	0.0587848	0	0.0746172	0.114955	0.0396034	0.176804	0.0397557	0.109513	0.355156	0.153725	0
ATXN1	1.83506	1.98273	1.99394	1.87262	1.94882	1.93118	1.93898	2.03624	2.01254	1.93187	1.90705	1.90977	2.03818	1.99785	1.95452	1.87205	0	1.97419	1.95349	1.89752	1.99821	1.89077	1.79721	2.05232	1.84156	1.46572	0	1.9319	1.86369	1.95716	1.9962	2.00582	1.99412	2.03057	1.85168	2.05692	1.949	1.91109	0	1.91607	1.82384	1.84291	2.01592	1.73992	1.82515	1.982	1.99431	1.42811
STMND1	0.0609031	0.0733061	0.0575912	0.109415	0.0480788	0.0595248	0.0471532	0.0448271	0.089582	0.0200072	0.0889432	0.0475669	0.182406	0.0629907	0.0558692	0.059771	0	0.0675685	0.0882609	0.0512683	0.0426747	0.0905388	0.132549	0.127209	0.0700943	0.047342	0	0.0825603	0.0294392	0.0523385	0.0647181	0.0393515	0.070619	0.0452514	0.0371195	0.0300199	0.0690453	0.0423025	0	0.0612547	0.118515	0.0294263	0.0694708	0.034057	0.054696	0.0437408	0.0102556	0
RBM24	0.195998	0.242409	0.243987	0.243655	0.322842	0.301255	0.322776	0.309909	0.374288	0.367075	0.354291	0.218129	0.103645	0.465939	0.234863	0.408892	0	0.375714	0.449419	0.311374	0.285203	0.476971	0.291935	0.439479	0.222605	0.167907	0	0.18557	0.213434	0.207571	0.138812	0.367762	0.223665	0.350013	0.200322	0.27992	0.374605	0.25836	0	0.382013	0.367089	0.148792	0.398201	0.119515	0.380134	0.185799	0.175515	0.281395
CAP2	1.6363	1.82307	1.8633	1.66865	1.70976	1.74439	2.13826	1.76945	1.8268	1.81754	1.92373	1.82974	1.91236	2.01598	1.63637	1.87025	0	1.72559	2.02607	1.73718	1.85883	1.77823	1.26848	1.90363	2.054	1.66507	0	1.56708	1.87371	1.42971	1.64572	2.01357	1.90726	1.84575	1.65461	1.84107	2.05098	1.68884	0	1.84587	1.6886	1.58633	1.66173	1.78356	1.88735	1.86047	1.7416	1.15148
FAM8A1	0.235992	0.127803	0.187497	0.180505	0.155907	0.189301	0.239019	0.249732	0.192618	0.22667	0.249938	0.0864081	0.129168	0.0766766	0.109727	0.23617	0	0.113498	0.1938	0.14588	0.226516	0.263173	0.0772064	0.316054	0.239517	0.110994	0	0.178025	0.219542	0.130934	0.172567	0.23811	0.178052	0.209091	0.165565	0.185954	0.355225	0.229471	0	0.172707	0.103111	0.214003	0.22656	0.178272	0.184728	0.0765032	0.0950439	0.149876
NUP153	0.428465	0.593124	0.559844	0.544687	0.527292	0.57304	0.464847	0.518213	0.524292	0.485608	0.52633	0.424611	0.358025	0.521369	0.507907	0.408718	0	0.459221	0.48771	0.37574	0.453804	0.614259	0.147184	0.482322	0.553939	0.380687	0	0.521786	0.547567	0.510958	0.369399	0.677701	0.512654	0.571831	0.421124	0.495689	0.601156	0.521852	0	0.573813	0.47413	0.406099	0.531791	0.503685	0.49851	0.46665	0.565078	0.694483
KIF13A	1.06941	0.901358	1.17558	0.987575	0.997142	1.17494	0.871564	1.06318	1.07061	1.14403	0.969351	1.04802	0.989741	1.16595	0.88136	1.21591	0	0.932493	0.99402	0.961421	1.14412	1.07573	0.733344	1.10912	1.01439	0.865675	0	0.849529	1.2014	0.889923	0.755792	1.12763	1.10688	1.06603	0.935086	1.06932	1.17141	1.01969	0	0.963993	0.984913	1.16067	1.14056	0.731769	1.00363	0.586261	1.11469	0.827093
NHLRC1	0.0155111	0	0.00990984	0.0132891	0	0.00559835	0.016267	0.0204672	0.0130638	0.0123244	0.010576	0	0	0.0291657	0	0.0219588	0	0.00969229	0.00451082	0.0162449	0.00402936	0.0320355	0	0	0.00546195	0	0	0	0	0	0	0.0358292	0.00737045	0.0166065	0	0	0.0112854	0	0	0.00722156	0.0230641	0	0.014642	0.0143259	0.0149249	0	0	0
TPMT	0.129016	0.0587952	0.159537	0.153666	0.110495	0.104799	0.115361	0.145799	0.143712	0.0921943	0.122892	0.0755211	0.0335288	0.252857	0.124725	0.134079	0	0.0956862	0.159855	0.0885942	0.138138	0.25356	0.0587109	0.188267	0.144001	0.115029	0	0.1222	0.147665	0.113178	0.107729	0.227605	0.117267	0.154288	0.106782	0.195253	0.229304	0.142893	0	0.178473	0.110181	0.170744	0.174282	0.133641	0.150052	0.179705	0.14116	0
KDM1B	0.0934236	0.104553	0.183796	0.210994	0.157785	0.167096	0.0824637	0.184055	0.174806	0.150239	0.161218	0.121398	0.0827846	0.113758	0.186892	0.306425	0	0.182516	0.124195	0.195653	0.229166	0.258016	0.0351356	0.363977	0.180528	0.13712	0	0.11675	0.148283	0.103014	0.122438	0.264571	0.158497	0.241253	0.120866	0.131355	0.211968	0.140931	0	0.197119	0.106718	0.0918931	0.186779	0.083061	0.145599	0.375227	0.176516	0.139007
DEK	0.128442	0.0949322	0.127078	0.092658	0.0872958	0.141911	0.215427	0.141293	0.0897964	0.0154625	0.111573	0.11213	0.0202463	0.158116	0.093122	0.0438596	0	0.0704263	0.161685	0.092768	0.102815	0.223683	0.104368	0.0886607	0.101531	0.0837004	0	0.0488531	0.167354	0.0466872	0.052503	0.272542	0.088606	0.156323	0.052273	0.0912321	0.20521	0.0764197	0	0.165908	0.0425079	0.102542	0.139606	0	0.104283	0.0716778	0.0135507	0.571275
RNF144B	0.00594004	0.013052	0.0209038	0.046796	0.0207361	0.00910723	0.00772385	0.0127435	0.0194362	0	0.00465401	0	0	0.0300828	0.0257556	0	0	0.00969229	0.0281814	0.0339875	0.0042055	0.011385	0	0.0134138	0.0100575	0.0121863	0	0.0182047	0.00487055	0.0176203	0.00599461	0.0437181	0.00916651	0.0151022	0	0	0.0153566	0.0143591	0	0	0.0186898	0	0.0127531	0.023531	0.00648849	0.0150149	0.0108567	0.139007
ID4	0	0.0133237	0.00207902	0.00451161	0	0.0286215	0.00545285	0.0177926	0.0251033	0.0313032	0.0107291	0	0	0	0	0.011965	0	0.00843101	0.0377597	0.014336	0.0104913	0.0214285	0	0.0161783	0.00552491	0.00640816	0	0	0.0116994	0.00739144	0	0.0320276	0.0115799	0	0	0.0106568	0.0200754	0.025569	0	0.00617477	0	0.0265642	0	0	0.0259576	0	0.0131333	0
MBOAT1	0.0194834	0.0111383	0.0128376	0.00822679	0.0212351	0.00786286	0	0.00520815	0.0075259	0	0.0036388	0	0	0	0.00749338	0.0410616	0	0.0163099	0	0.0269547	0	0.0167719	0	0.0372767	0.0107945	0	0	0.0209994	0.0205508	0.0143033	0	0.0241966	0.00294251	0	0	0	0.00382204	0	0	0	0	0	0	0.0163301	0	0	0	0
E2F3	0.383537	0.376524	0.541145	0.485609	0.631063	0.583997	0.331058	0.638974	0.676414	0.654579	0.503384	0.545457	0.554713	0.555887	0.447629	0.536187	0	0.638983	0.477629	0.548523	0.554095	0.62559	0.394435	0.723334	0.540897	0.515208	0	0.449634	0.666114	0.466748	0.494604	0.555901	0.527565	0.657566	0.511795	0.597187	0.380527	0.445986	0	0.546362	0.734523	0.495787	0.430567	0.282562	0.485876	0.557057	0.695792	0.603448
CDKAL1	1.3517	1.51587	1.42896	1.37438	1.47432	1.47104	1.29168	1.41022	1.38299	1.53223	1.32496	1.33642	1.20884	1.44403	1.28786	1.37484	0	1.41234	1.42794	1.39089	1.349	1.47762	1.34119	1.40983	1.44289	1.29862	0	1.51428	1.8112	1.43845	1.35206	1.28835	1.47807	1.57218	1.3912	1.36477	1.34013	1.3352	0	1.18217	1.36097	1.57691	1.35242	1.20025	1.39534	1.32977	1.32316	1.64705
SOX4	0.1667	0.195754	0.139815	0.219178	0.222669	0.177002	0.147866	0.120935	0.260918	0.127758	0.227719	0.142801	0.0500004	0.0949613	0.231345	0.154351	0	0.131825	0.278092	0.0951966	0.20579	0.142378	0.148687	0.222928	0.302336	0.119246	0	0.122091	0.159204	0.141959	0.152783	0.23093	0.118044	0.181981	0.101044	0.127628	0.325582	0.152744	0	0.230195	0.209255	0.113353	0.11824	0.088234	0.203839	0.291629	0.20651	0.238815
HDGFL1	0	0	0	0	0	0	0	0	0	0	0	0	0	0	0	0	0	0	0	0	0	0	0	0	0	0	0	0	0	0	0	0	0	0	0	0	0	0	0	0	0	0	0	0	0	0	0	0
NRSN1	0.992904	0.868582	1.15694	1.13594	1.14682	1.10537	1.20685	1.19247	1.35342	1.05207	1.21422	0.764723	0.848816	1.48825	0.953695	1.31154	0	1.18065	1.34661	0.993275	1.21103	1.44995	0.604555	1.51579	1.05734	0.949306	0	1.10976	1.26475	0.95579	0.886792	1.53423	1.02951	1.20724	0.915996	1.04108	1.46504	1.04347	0	1.12584	0.985861	0.926282	1.36419	0.922678	1.2765	1.3357	1.12441	0.710358
DCDC2	0.0828981	0.0832269	0.104378	0.119036	0.156296	0.0897359	0.0485139	0.153587	0.184173	0.217195	0.179745	0.138625	0.0331171	0.0983422	0.0845764	0.219159	0	0.216386	0.111372	0.17434	0.152232	0.198143	0.054322	0.143628	0.139104	0.105912	0	0.157366	0.207719	0.142394	0.0446536	0.0634498	0.168434	0.0674649	0.093067	0.130764	0.0826897	0.117924	0	0.150281	0.142802	0.0977242	0.125309	0.0699803	0.113779	0.0680068	0.243431	0
MRS2	0.276439	0.284638	0.409176	0.355069	0.319621	0.320079	0.312816	0.420615	0.378362	0.349369	0.374642	0.214234	0.13206	0.366255	0.230082	0.46737	0	0.405069	0.472594	0.342145	0.401858	0.591349	0.094791	0.52587	0.264847	0.183944	0	0.33115	0.411273	0.187716	0.341575	0.654385	0.408285	0.34279	0.185446	0.439491	0.508288	0.327715	0	0.367676	0.285071	0.485619	0.46001	0.168099	0.373248	0.598468	0.367167	0.22472
GPLD1	0.37105	0.509052	0.588975	0.522317	0.425943	0.502095	0.305859	0.554387	0.556455	0.452626	0.548306	0.372414	0.219142	0.853495	0.599692	0.650106	0	0.748586	0.53752	0.604549	0.593596	0.70108	0.316775	0.624515	0.414132	0.321508	0	0.283331	0.469521	0.359645	0.343145	0.667842	0.447973	0.396409	0.368499	0.511247	0.419235	0.596791	0	0.398182	0.621545	0.349692	0.708529	0.289529	0.30787	0.698164	0.502591	0.239722
ALDH5A1	0.267017	0.329728	0.376692	0.328562	0.323556	0.284774	0.25551	0.429054	0.393427	0.31719	0.484847	0.28426	0.2846	0.624077	0.43225	0.355005	0	0.366068	0.500623	0.302449	0.386471	0.554483	0.149414	0.549219	0.500287	0.262367	0	0.164417	0.418694	0.293907	0.236779	0.526017	0.411089	0.42545	0.159099	0.330425	0.311654	0.334795	0	0.420737	0.263626	0.283272	0.279271	0.318991	0.377167	0.582424	0.298041	0.238815
KIAA0319	1.25231	1.46524	1.5263	1.64093	1.58776	1.6486	1.50113	1.54212	1.52296	1.57777	1.56897	1.20097	1.44331	1.71438	1.47867	1.4849	0	1.48037	1.59236	1.78529	1.4767	1.55624	1.09807	1.63035	1.54292	1.19498	0	1.53357	1.49364	1.54942	1.24438	1.73061	1.60564	1.84687	1.27022	1.58373	1.62261	1.60967	0	1.36835	1.49083	1.28512	1.406	1.39483	1.56432	1.54107	1.53033	0.911092
TDP2	0.363465	0.22332	0.36053	0.30597	0.302955	0.262325	0.402162	0.323503	0.290697	0.277832	0.323609	0.234875	0.272318	0.296132	0.174063	0.223167	0	0.213597	0.379263	0.222524	0.303331	0.3948	0.238721	0.271198	0.372298	0.378296	0	0.3276	0.397576	0.200275	0.252841	0.543583	0.246681	0.293661	0.190147	0.178543	0.475827	0.372818	0	0.316482	0.253048	0.27433	0.320804	0.127071	0.381052	0.232871	0.199314	0.459947
ACOT13	0.0836984	0.0786082	0.172901	0.164771	0.158434	0.146658	0.119926	0.103223	0.161517	0.171502	0.13504	0.12897	0.113629	0.0821113	0.14163	0.138778	0	0.119249	0.172779	0.0872853	0.170819	0.257386	0.0585383	0.181281	0.138901	0.147706	0	0.0837086	0.181581	0.0895291	0.11463	0.173457	0.153174	0.218259	0.136866	0.144277	0.129191	0.167464	0	0.0983461	0.080799	0.185819	0.155658	0.0996058	0.165246	0.203016	0.09522	0.282872
C6orf62	0.576551	0.39894	0.378188	0.461499	0.46043	0.600327	0.422616	0.408942	0.399279	0.42959	0.451077	0.291808	0.300489	0.258053	0.206214	0.328065	0	0.434938	0.57938	0.487811	0.374007	0.45592	0.115541	0.446951	0.432959	0.465039	0	0.61245	0.362066	0.485085	0.355957	0.408956	0.319819	0.387361	0.388712	0.261485	0.360168	0.335918	0	0.41561	0.304471	0.246329	0.286926	0.399179	0.361365	0.316622	0.340786	0.220225
GMNN	0.0177656	0.0392443	0.0574041	0.0230254	0.015349	0.0311388	0.0411589	0.0387664	0.0298065	0.0206523	0.0431195	0.0387361	0.0669907	0.0222738	0	0.0461379	0	0.0273604	0.0577361	0.0162119	0.0185398	0.051283	0.0959708	0.0185118	0.0591064	0	0	0.0640095	0.0503581	0.0472728	0.0362527	0.0759887	0.0337889	0.101131	0.015122	0.0174188	0.0875822	0.0327004	0	0.0527655	0.00786214	0.0237661	0.0717884	0.0855151	0.0884377	0.0464882	0.00699028	0
AL512428.1	0	0	0	0	0	0	0	0	0.0031099	0	0	0	0	0	0	0	0	0	0	0	0	0.00757196	0	0	0	0.00890038	0	0	0.00489028	0	0.0122816	0.0145603	0	0	0	0	0	0	0	0	0	0	0	0	0	0	0	0
RIPOR2	0.0162715	0.143306	0.0415025	0.113787	0.0416555	0.0754543	0.069242	0.0503554	0.110198	0.0883111	0.051106	0.00450778	0.0996093	0.0802562	0.0297938	0.0841492	0	0.0838095	0.0734762	0.0737365	0.0657148	0.119449	0	0.0211672	0.00948633	0.0856511	0	0.153517	0.0619929	0.0641209	0.0273339	0.145529	0.10555	0	0.0342226	0.0783355	0.100001	0.0420519	0	0.0304524	0.00538125	0.039627	0.0839156	0.0738767	0.0710925	0.162705	0.0559744	0.099809
CARMIL1	1.81312	1.64892	1.97239	2.0766	1.75889	1.88105	1.84533	2.05511	1.64889	1.86845	1.79804	1.65624	1.25762	2.17762	1.16519	1.74258	0	1.64567	1.88842	1.74869	1.5937	2.30971	1.46172	1.58854	1.63279	1.68553	0	1.83491	2.08269	1.61874	1.66262	2.24652	2.08915	1.89376	1.77142	1.94691	1.81375	1.78205	0	2.01755	1.76241	2.31697	2.08332	1.34852	1.69018	1.77544	1.76952	2.03934
SCGN	0.045289	0.0439835	0.0678421	0.0148743	0.0112176	0.00666515	0.0522032	0.0294899	0.0126694	0.0160871	0.0119611	0.0048016	0	0	0.0128467	0.0217493	0	0.0213775	0.0357301	0.0051952	0.00829127	0.038825	0	0.0138347	0	0.0103509	0	0.0685689	0.0269083	0.0277835	0.135359	0.123952	0.0571099	0	0.0181003	0.00584681	0.0765136	0.0722223	0	0	0	0.0576627	0.0667321	0.0766596	0.0365389	0.0528053	0	0
SLC17A4	0.00572942	0	0	0.00496873	0	0	0	0	0	0	0	0	0	0	0	0	0	0	0	0	0	0	0	0	0	0	0	0	0.00689133	0	0	0	0	0	0	0	0.0028192	0.00476871	0	0	0	0.0248621	0	0	0	0	0	0
SLC17A1	0.00454199	0	0	0	0	0	0	0	0	0	0	0	0	0	0.0113736	0	0	0	0	0.00785944	0.00548821	0.00298299	0	0	0	0	0	0	0	0	0	0	0	0	0	0	0	0	0	0	0	0	0	0	0	0	0	0
SLC17A3	0.00454199	0	0	0	0.00582141	0.0161928	0	0	0.00337156	0	0	0	0	0	0.0115516	0	0	0	0	0.0248863	0	0	0	0	0	0	0	0	0.00426885	0.0122083	0	0	0.00247274	0	0	0.00702635	0.00631205	0	0	0	0	0.0200742	0.00704016	0	0.00891171	0	0	0
SLC17A2	0	0	0	0	0	0	0	0	0	0	0	0	0	0	0	0	0	0	0	0	0	0	0	0	0	0	0	0	0	0	0	0	0.00277579	0	0	0	0	0	0	0	0	0	0	0	0	0	0	0
TRIM38	0	0	0.00227262	0	0	0.00967392	0	0	0	0	0	0	0.0202463	0	0	0.0110872	0	0	0	0	0.00486108	0	0	0	0.0054766	0	0	0	0.0062488	0.00712171	0	0	0.00290453	0	0	0	0.00274534	0	0	0	0	0	0	0	0	0	0	0
HIST1H1A	0	0	0	0	0	0	0	0	0	0	0.00236406	0	0	0	0	0	0	0	0	0	0	0	0	0	0	0	0	0	0	0	0	0	0	0	0	0	0	0	0	0	0	0	0	0	0	0	0	0
HIST1H4A	0	0	0	0	0	0	0	0	0	0	0	0	0	0	0	0	0	0	0	0	0	0	0	0	0	0	0	0	0	0	0	0	0	0	0	0	0	0	0	0	0	0	0	0	0	0	0	0
HIST1H1C	0	0	0	0	0	0	0.0139893	0	0.0034333	0.0167767	0.00283214	0	0	0	0	0	0	0	0	0	0	0	0	0	0	0	0	0	0	0	0	0	0.00342634	0	0	0	0	0	0	0	0.0143449	0.030744	0	0	0.00958153	0	0	0
HFE	0	0	0	0.00677496	0	0	0	0	0	0	0.00240981	0	0	0	0	0	0	0	0	0	0	0.00262426	0	0	0.00579311	0	0	0	0.0128408	0	0	0	0	0	0	0.00588703	0.00313524	0	0	0	0	0	0	0	0	0	0	0
HIST1H4C	0.00681028	0.0060695	0.0500492	0.0429714	0.0119712	0.00750982	0.205384	0.0980653	0.0530813	0.0114277	0.0824935	0.00551557	0.0335288	0.0777705	0.049274	0.0203386	0	0.0264508	0.148098	0.0216102	0.0440695	0.0992981	0	0.0273947	0.0180777	0	0	0.0470291	0.0370278	0.0159843	0.0603529	0.0356862	0.0780878	0.0583758	0.0420085	0.0327797	0.180187	0.07128	0	0.01558	0.0442848	0	0.0337112	0.0508946	0.0879851	0.0414897	0.0274873	0.0886603
HIST1H2BC	0	0	0.0110814	0.00334346	0.00488955	0	0.0220584	0	0	0	0.00318739	0	0	0.0238518	0	0	0	0	0	0	0	0	0	0	0	0	0	0	0	0.00801602	0	0	0	0	0	0	0	0	0	0	0	0	0	0	0	0	0	0
HIST1H2AC	0.0162201	0	0.0144564	0.00947009	0.0263757	0.0186643	0.177527	0	0.0187794	0	0.0202871	0	0	0.0218379	0	0.0251333	0	0	0	0	0.00628973	0.00683104	0.0492793	0	0.0230696	0	0	0.0135168	0.0277093	0	0.0442644	0.0498031	0.0242321	0	0.0255658	0.022748	0.0202036	0.00701291	0	0	0.0194202	0	0	0.0137173	0.00787927	0	0	0.239722
HIST1H1E	0	0	0	0	0	0	0	0	0.00895579	0	0.00227958	0.00802938	0	0	0.00860028	0	0	0	0.00341343	0	0	0.00357029	0	0.0159195	0.00403379	0	0	0	0	0	0.0171345	0	0	0	0	0	0.00348023	0	0	0.00736799	0	0	0	0	0.00634474	0	0	0.0886603
HIST1H2BD	0.0103628	0	0.0121429	0.0140823	0.0121097	0.0200567	0.058636	0.0109402	0.0104711	0.0270796	0.0113306	0	0	0	0	0.00956355	0	0.00976719	0.0156303	0	0.0193055	0.0166569	0	0	0	0	0	0.0241476	0.0152511	0.0365748	0	0.0096363	0.00679561	0.0158456	0.0231306	0	0.0253687	0.0273456	0	0	0	0.0163575	0.0205002	0.0263288	0.0268785	0.0156079	0.0330012	0.239722
HIST1H2BE	0.0138844	0.00858172	0.0304804	0.0126721	0.0383192	0.0482367	0.0529893	0.040883	0.0310923	0.0561834	0.0251144	0.0113974	0.0415903	0	0.0262168	0.0242295	0	0.0323608	0.0119162	0.0219916	0.0348452	0.0287357	0	0.0434834	0.0129909	0.0285405	0	0.0329823	0.0391912	0.0121653	0.0318625	0.025883	0.0210988	0	0	0	0.025857	0.0359015	0	0.00754715	0.0310567	0.100229	0.0372012	0.0311948	0.0393479	0.0184874	0	0.236133
AL031777.3	0	0	0	0	0	0	0	0	0	0	0	0	0	0	0	0	0	0	0	0.00683439	0	0	0	0.032269	0	0.00746791	0	0	0.00601065	0.00900808	0	0	0.00399099	0	0	0	0	0	0	0	0	0	0	0	0	0	0.00654035	0
HIST1H2BF	0	0	0	0	0	0	0	0	0	0	0	0	0	0	0	0	0	0	0	0	0	0	0	0	0	0	0	0	0	0	0	0	0.00247274	0	0	0	0	0	0	0	0	0	0.00854801	0	0	0	0	0
HIST1H4E	0	0	0	0.00390103	0	0	0.00697733	0.00328842	0	0	0.00227646	0	0	0	0	0	0	0	0.00971903	0	0	0.00789685	0	0.00771715	0	0	0	0	0	0	0	0.01993	0.00225375	0	0	0	0.00763806	0	0	0	0	0	0	0	0	0	0	0
HIST1H2BG	0	0	0	0.00303328	0.0073535	0	0.00729089	0	0	0	0.0033963	0	0	0	0	0	0	0	0	0	0	0.00528061	0	0	0	0	0	0	0	0	0	0	0.00238495	0	0	0	0	0	0	0	0	0	0	0.0257775	0	0	0	0.0886603
HIST1H2AE	0	0	0	0	0	0	0	0	0	0	0	0	0	0.0330143	0	0	0	0	0	0	0	0	0	0	0	0	0	0	0.00548863	0	0	0	0	0	0	0	0	0	0	0	0	0	0	0	0	0	0	0
HIST1H3E	0	0	0.00390222	0.00930904	0	0	0	0	0	0	0	0	0	0.0324386	0	0	0	0	0.00369249	0.0135275	0	0	0	0	0	0	0	0.0196014	0	0	0	0	0	0	0	0	0	0	0	0	0	0	0	0	0	0	0	0
HIST1H1D	0	0	0	0	0	0	0.00406189	0	0	0	0	0	0	0	0	0	0	0	0	0	0	0	0.0368611	0	0	0	0	0	0	0.00593009	0	0	0	0	0	0	0.00382204	0	0	0.0135333	0	0	0	0	0	0	0.0160043	0
HIST1H2BH	0	0	0	0	0	0	0	0.00638414	0	0	0	0	0	0	0	0	0	0	0	0	0	0	0	0	0	0	0	0	0	0	0	0	0	0	0	0	0	0	0	0	0	0	0	0	0	0	0	0
HIST1H4H	0	0.00906681	0.00236693	0.00986999	0.0048826	0.00502192	0	0.00859884	0.00856744	0	0.00708351	0.0147257	0	0	0	0	0	0	0	0.0108211	0	0	0	0.0168127	0.00445865	0	0	0.0177967	0.00426885	0.00693521	0	0.0226948	0.00222161	0	0	0	0.00249909	0.0049255	0	0.01199	0.00435448	0	0	0	0	0	0	0
BTN3A2	0.0544775	0.056542	0.0577882	0.0376105	0.0375033	0.0830643	0.125348	0.0721262	0.0656823	0.0464005	0.0581049	0.0494925	0.0486618	0.193916	0.0682887	0.0173787	0	0.0377525	0.114008	0.0348137	0.0648336	0.0741605	0.0186168	0.079803	0.0321687	0.0282831	0	0.0146109	0.109868	0.0492237	0.0581127	0.0585303	0.0527911	0.0204011	0.0730909	0.0126257	0.081088	0.0705888	0	0.0429163	0.0534873	0.0475995	0.11327	0.0141569	0.074814	0.115627	0.0184974	0
BTN2A2	0.0363977	0	0.018905	0.00432762	0.0117208	0.00805805	0.132981	0.0399516	0.00982335	0.0244179	0.013316	0.0158045	0	0	0.0310244	0.0120362	0	0.0271326	0.0205847	0.0134448	0.00390429	0.00914837	0	0.0562228	0.0364221	0	0	0.00894278	0.032528	0.00737892	0.0192472	0.0515839	0.0144843	0	0.0403709	0	0.0785853	0.0219409	0	0.0106175	0.00838326	0.0268602	0.0170908	0.023849	0.0303569	0.0150149	0	0.139007
BTN3A1	0.153118	0.163744	0.159572	0.108666	0.189886	0.198928	0.166173	0.178127	0.199496	0.125569	0.155892	0.117015	0.155949	0.190611	0.109066	0.11865	0	0.108495	0.133439	0.150809	0.174793	0.195165	0	0.336389	0.114003	0.150062	0	0.116	0.130863	0.191386	0.0628636	0.151071	0.102346	0.0522123	0.0988706	0.126124	0.162464	0.133814	0	0.105468	0.181202	0.0959373	0.270008	0.127092	0.114054	0.235617	0.0604631	0.242198
BTN3A3	0.0218501	0.0607474	0.0501251	0.0296622	0.00924903	0.0303255	0.103884	0.0593138	0.0292867	0.043669	0.0506103	0.0611307	0.0460357	0	0.0468129	0.0181232	0	0.0578324	0.0742575	0.0145305	0.0468084	0.0485899	0	0.0595817	0.0442093	0.0249175	0	0.0424374	0.0748153	0.0075681	0.0409292	0.0247914	0.0333289	0.047931	0.0688405	0.0157509	0.0824401	0.0530092	0	0.0528273	0.0354498	0	0.0907159	0.0292567	0.0650479	0.0505375	0.0502281	0.231049
BTN2A1	0.0689218	0.166002	0.162449	0.0530317	0.107482	0.0814555	0.268584	0.155711	0.135096	0.091873	0.101354	0.0766	0.150666	0.165271	0.147166	0.13795	0	0.122032	0.149188	0.0944409	0.175577	0.169528	0.126714	0.18745	0.107539	0.125254	0	0.0444439	0.0756965	0.108074	0.126762	0.191518	0.0976508	0.077519	0.0479132	0.089632	0.227839	0.204453	0	0.114715	0.11514	0.0803604	0.137034	0.0921398	0.152987	0.135802	0.153184	0
BTN1A1	0	0	0	0.00403087	0.00466808	0	0	0	0.00227343	0	0	0.0090413	0	0	0	0	0	0	0	0	0	0	0	0	0	0	0	0	0	0	0	0	0	0	0	0	0	0	0	0	0	0	0	0	0	0	0	0
HMGN4	0.0337131	0.0190959	0.0492462	0.0723944	0.0556249	0.0285962	0.0329168	0.110906	0.122396	0.0544354	0.0680443	0.0626504	0	0.0763028	0.0409616	0.0856238	0	0.0844077	0.102084	0.0831294	0.0536668	0.0961326	0	0.103874	0.0307283	0.019644	0	0.0429199	0.0601517	0.0337524	0.0506062	0.0934844	0.0411299	0.109637	0.0682266	0.0945542	0.0879446	0.0799075	0	0.104705	0.0930413	0.0582289	0.0640896	0.0454053	0	0.132018	0.074359	0
ABT1	0.017698	0.0134194	0.0624735	0.0207681	0.0187995	0.0376337	0.0622138	0.0747321	0.0631362	0.0338759	0.0444757	0	0.0839454	0.119432	0.0272748	0.034859	0	0.00905124	0.0981754	0.0322073	0.0536695	0.0477088	0	0.0458741	0.0876113	0.0309591	0	0.0123853	0.0560502	0.0123626	0.0295353	0.0890395	0.052448	0.0607443	0.0291495	0.0337229	0.0687655	0.0625753	0	0.0504245	0.00984214	0	0.051391	0	0.0222073	0.0195321	0.0451217	0
ZNF322	0.22306	0.0798689	0.15025	0.0888639	0.0737341	0.0986166	0.0971006	0.115929	0.131111	0.145164	0.134992	0.168891	0.137037	0.0585095	0.126253	0.153554	0	0.160954	0.164537	0.116912	0.0882168	0.175866	0.0878536	0.305136	0.117442	0.103926	0	0.122387	0.0995582	0.0909633	0.0761496	0.103956	0.0967154	0.0623921	0.154977	0.185757	0.116307	0.0719206	0	0.101955	0.125505	0.0727181	0.0576041	0.0945767	0.0516991	0.101646	0.160238	0.416905
HIST1H2BJ	0	0	0.00282655	0	0	0	0	0	0.00260918	0	0	0	0	0	0	0	0	0	0	0	0	0	0	0	0	0	0	0	0	0	0	0	0	0	0	0	0.00396201	0	0	0	0	0	0	0	0	0	0	0.151062
HIST1H2AG	0	0	0	0	0	0	0	0	0	0	0	0	0	0	0	0	0	0	0	0	0	0	0	0	0	0	0	0	0	0	0	0	0	0	0	0	0	0	0	0	0	0	0	0	0	0	0	0
PRSS16	0	0	0.00290477	0.00464205	0	0	0	0	0.00210568	0	0	0	0	0	0	0.00827778	0	0	0.0059379	0	0.00240013	0.00184146	0	0	0	0	0	0	0	0	0	0	0	0	0	0	0	0.00476871	0	0	0	0	0.00941043	0	0	0	0	0
POM121L2	0	0	0.00636302	0.0045738	0	0.00731207	0	0	0	0	0	0	0	0	0	0.00844795	0	0	0.0069554	0	0.00536435	0.0051633	0	0	0	0	0	0	0	0	0	0	0.00217008	0	0	0	0	0.00845343	0	0	0	0	0.00536289	0	0	0	0	0
ZNF391	0.0972753	0.128722	0.10884	0.0584503	0.097976	0.0768499	0.0405294	0.0902788	0.098042	0.131015	0.0847154	0.110484	0.0320473	0.0632846	0.0594451	0.101528	0	0.113251	0.0981019	0.0579277	0.0373172	0.16989	0.0186168	0.162545	0.0546982	0.0190367	0	0	0.0999159	0.115112	0.162302	0.113274	0.0664381	0.0558015	0.0839865	0.0565048	0.0568437	0.10944	0	0.093881	0.103196	0.0675816	0.0645164	0.034484	0.0414758	0.113319	0.122547	0
ZNF184	0.0485091	0.0529601	0.0558206	0.069427	0.0462473	0.0682865	0.0462305	0.0853744	0.0498094	0.0310866	0.0601714	0.0280984	0	0.0917344	0.0590179	0.0381887	0	0.0630168	0.0666273	0.0132639	0.0567651	0.0507737	0.123147	0.0478193	0.0433796	0.0333029	0	0.138337	0.0640863	0.040999	0.0100033	0.0901934	0.0544299	0	0.0601084	0.0492793	0.0916381	0.062768	0	0.0578422	0.00934411	0.0552828	0.0279686	0	0.0572423	0.0306229	0.0276722	0
HIST1H3H	0	0	0	0	0	0	0	0	0	0	0	0	0	0	0	0	0	0	0	0	0	0	0	0	0	0	0	0	0	0	0	0	0.00149148	0	0	0	0	0	0	0	0	0	0	0	0	0	0	0
HIST1H2BN	0.0381821	0.0112646	0.0152867	0.0449554	0.0362129	0.00929168	0.0338378	0.00888095	0.042832	0.0439235	0.022638	0.0121197	0.0496675	0	0.0225808	0.0369295	0	0	0.00943404	0.0207393	0.0430133	0.0207257	0	0.0234642	0.00657065	0	0	0	0.0131768	0.0249224	0.0116375	0.0264073	0.0208593	0	0	0.00972078	0.00266928	0	0	0	0.00713101	0.0168687	0	0	0.0142784	0.0691138	0.0260024	0
HIST1H3J	0	0	0.00240882	0.00303464	0	0	0	0	0	0	0	0	0	0	0	0	0	0	0	0	0	0.00293043	0	0	0	0	0	0.0133634	0	0	0	0	0.00230349	0	0	0.0102717	0	0	0	0.0122292	0.0162728	0	0	0	0	0	0	0
ZNF165	0	0	0.0180901	0.00461053	0.00396714	0.0123048	0.00629391	0	0.012393	0.0140902	0.0182649	0	0	0	0.0264934	0	0	0.0113782	0.00645194	0.0221525	0.0164427	0.0196373	0.0225293	0.0168127	0.009705	0	0	0	0.00514922	0	0	0.00924312	0.00518271	0	0.0202816	0.00822664	0.0189076	0.0153393	0	0.0167922	0	0	0.00848282	0	0.0212697	0.0574011	0	0.099809
ZSCAN16	0	0	0	0.00362139	0.00650426	0.00846802	0	0.00615404	0.00503992	0	0.00225282	0	0	0	0	0	0	0	0	0	0	0	0	0	0	0.00361356	0	0.0268363	0	0	0	0	0.00342634	0	0	0	0	0.00367619	0	0	0	0	0	0	0.0186459	0	0	0
