## Supplementary material for "Single-cell dissection of schizophrenia reveals neurodevelopmental-synaptic axis and transcriptional resilience": TableS7ag_Pseudobulk_mean_Ex-L5-6 (part 3 of 3)

### Sheet: Sheet1 (continued)
Gene	CON1	CON2	CON3	CON4	CON5	CON6	CON7	CON8	CON9	CON10	CON11	CON12	CON13	CON14	CON15	CON16	CON17	CON18	CON19	CON20	CON21	CON22	CON23	CON24	SZ1	SZ2	SZ3	SZ4	SZ5	SZ6	SZ7	SZ8	SZ9	SZ10	SZ11	SZ12	SZ13	SZ14	SZ15	SZ16	SZ17	SZ18	SZ19	SZ20	SZ21	SZ22	SZ23	SZ24
ZKSCAN8	0.0808312	0.0775413	0.0738252	0.0796424	0.0603803	0.152505	0.0919096	0.116653	0.0943622	0.156629	0.120484	0.04848	0.0335288	0.142741	0.0663398	0.0667048	0	0.0729707	0.125897	0.0949392	0.129666	0.151411	0.100766	0.130412	0.126264	0.0557347	0	0.132628	0.105413	0.0789007	0.0974681	0.164982	0.130159	0.0508222	0.0849611	0.0830609	0.0982662	0.11362	0	0.201353	0.0790664	0.0786359	0.121406	0.0597302	0.148242	0.169081	0.112151	0
ZSCAN9	0	0.00920044	0.00592886	0	0.0132439	0	0.00694119	0	0.011382	0	0.00867521	0	0	0	0	0	0	0	0	0.0215678	0.00515663	0.00475109	0	0.0161783	0	0	0	0	0.00323727	0.0139338	0.0150704	0.021312	0	0	0	0	0.00911045	0.00808006	0	0	0	0	0	0	0	0.0328844	0.00898915	0
ZKSCAN4	0.0309975	0.021499	0.0363009	0.0276292	0.0271463	0	0.0344837	0.035898	0.0570581	0.0493389	0.0405645	0.063953	0.0426784	0.137208	0.0589174	0.0573161	0	0.107845	0.101816	0.0493748	0.0590999	0.0874626	0	0.165127	0.0498128	0	0	0.0341434	0.035324	0.0233804	0.0219456	0.0890511	0.0389543	0.0406911	0.032945	0.036078	0.0578226	0.00822831	0	0.0259569	0.0451135	0.0647794	0.0465682	0	0.00449452	0.0108716	0.0268093	0
NKAPL	0.0232361	0.0519375	0.0739623	0.0565299	0.0647039	0.0249397	0.213833	0.0663144	0.0615694	0.0246254	0.0373372	0.0454031	0.049487	0.0480899	0.0777005	0.138502	0	0.0199458	0.0505	0.0445521	0.0363908	0.0790573	0	0.045915	0.00552491	0.0494662	0	0.0103908	0.0779381	0.0153524	0.0178631	0.100844	0.030769	0.0575112	0	0.0225646	0.209831	0.110263	0	0.037128	0.0280053	0.0693379	0.0372197	0	0.0334971	0.0436298	0.0342447	0.37697
ZSCAN26	0	0	0	0	0	0	0.00875998	0	0	0	0	0	0	0	0	0	0	0	0.00579452	0	0.0069196	0	0	0	0	0	0	0	0	0	0	0	0.00230349	0	0	0	0.0022564	0	0	0	0	0	0	0	0	0	0	0
AL021997.3	0.0539502	0.018892	0.0380928	0.0101205	0.0252348	0.0144473	0.0431868	0.0672771	0.0289965	0.024061	0.0487575	0.00755697	0	0.0427247	0.0458995	0.0249545	0	0.0347859	0.045471	0.0294466	0.0429056	0.0500619	0	0.0225634	0.0313366	0	0	0.0481875	0.00723869	0.00684191	0.0422276	0.0486443	0.0206373	0	0.020742	0.0346182	0.0346519	0.0131107	0	0.0243505	0.0387353	0	0.00577202	0.0137173	0.0260881	0.0156079	0.0387973	0
PGBD1	0.513453	0.405396	0.424934	0.29232	0.353176	0.273299	0.283553	0.300934	0.422111	0.341791	0.388906	0.288189	0.308986	0.515079	0.243993	0.319354	0	0.350576	0.48295	0.379066	0.397635	0.385615	0.133288	0.46772	0.295928	0.389641	0	0.167223	0.220545	0.291698	0.253702	0.458589	0.285427	0.234138	0.249482	0.550261	0.444842	0.389322	0	0.28135	0.451854	0.242103	0.417622	0.155627	0.310075	0.388019	0.389155	0.239722
ZSCAN31	0.19667	0.291089	0.476912	0.218393	0.193008	0.255355	0.814788	0.311508	0.322194	0.375008	0.312888	0.194613	0.1721	0.544194	0.260241	0.354337	0	0.140259	0.327425	0.197098	0.284352	0.195223	0.123826	0.369253	0.278408	0.157821	0	0.208804	0.299775	0.291605	0.24659	0.324211	0.330294	0.466121	0.133907	0.283814	0.624284	0.551069	0	0.326986	0.307588	0.343208	0.322277	0.237291	0.451807	0.76281	0.470207	1.21864
ZKSCAN3	0.0976298	0.0357816	0.0542005	0.113181	0.133843	0.0615928	0.0261697	0.0353288	0.125425	0.0886234	0.0734697	0.0514836	0.0278629	0.0963905	0.205157	0.122141	0	0.159005	0.0616063	0.052409	0.103944	0.125983	0.0317928	0.277989	0.0594166	0.0463365	0	0.0218652	0.0257172	0.0498146	0	0.13205	0.0551267	0.174361	0.0165851	0.129974	0.0572929	0.01185	0	0.033487	0.112616	0.0430344	0.0472522	0.0176792	0.0360191	0.123809	0.0979183	0
ZSCAN12	0.116113	0.09633	0.0910491	0.0620093	0.0620221	0.0423555	0.0903322	0.109057	0.0839391	0.0419818	0.111867	0.0582352	0.0629624	0.108631	0.0980482	0.0780465	0	0.0643358	0.0629146	0.0650668	0.0602772	0.133802	0.0225293	0.125992	0.0482622	0.0171175	0	0.030204	0.0886063	0.0568224	0.073525	0.16084	0.0921233	0.161637	0.0496029	0.0479825	0.0848845	0.0931786	0	0.0789143	0.0695698	0.0333089	0.0459847	0	0.0782975	0.109026	0.036616	0.151062
ZSCAN23	0.0935327	0.124607	0.200873	0.14441	0.120999	0.142029	0.178646	0.143207	0.197185	0.261781	0.202954	0.0955074	0.104824	0.124747	0.151182	0.170236	0	0.110516	0.142132	0.125406	0.135898	0.152621	0.147807	0.138173	0.154147	0.115063	0	0.207644	0.157482	0.11859	0.0844099	0.149393	0.144731	0.135008	0.0957949	0.12314	0.234928	0.243225	0	0.181156	0.201923	0.216489	0.230213	0.0725093	0.147184	0.0868797	0.206755	0.250871
GPX6	0	0	0	0.00446309	0	0	0	0	0	0	0	0	0	0	0	0	0	0	0	0	0	0	0	0	0	0	0	0	0	0	0	0	0	0	0	0	0	0	0	0.0108244	0	0	0	0	0	0	0	0
GPX5	0	0	0	0	0	0	0	0	0	0	0	0	0	0.0271727	0	0	0	0	0	0	0	0	0	0	0	0	0	0	0	0	0	0	0.00172042	0	0	0	0.00313524	0	0	0	0	0	0.0115058	0	0	0	0	0
ZBED9	0.0937691	0.0718417	0.0890928	0.0340782	0.0873061	0.0470376	0.107298	0.0401907	0.0740045	0.0566609	0.0706329	0.0480289	0.0202463	0.133696	0.0406458	0.0969457	0	0.0798443	0.0411008	0.0771215	0.0754308	0.127363	0.057347	0.0773495	0.0356439	0.0770378	0	0.0499254	0.084344	0.0592585	0.083327	0.100292	0.0813141	0.120068	0.0544208	0.0569628	0.103925	0.0447467	0	0.082004	0.0216086	0.0659387	0.0659341	0.0940604	0.0727186	0.0906002	0.0994517	0.0886603
TRIM27	0.172	0.166853	0.223011	0.212585	0.280535	0.102584	0.258743	0.204286	0.272392	0.134891	0.188028	0.187902	0.283963	0.226748	0.169773	0.244011	0	0.212501	0.241854	0.207397	0.213716	0.266397	0.0659714	0.298207	0.228119	0.112404	0	0.140586	0.178197	0.145103	0.165801	0.277769	0.210678	0.084522	0.133242	0.193259	0.328298	0.262304	0	0.234642	0.283175	0.122608	0.168531	0.227118	0.28131	0.128032	0.199754	0.378729
LINC01556	0	0	0	0	0	0	0	0	0.00335724	0	0	0	0	0	0	0	0	0	0	0	0	0	0	0	0	0	0	0	0	0	0	0	0	0	0	0	0	0	0	0	0	0	0	0	0	0	0	0
ZNF311	0.0126356	0	0.0105282	0.0247061	0.014191	0	0.00878869	0.0126754	0.0161989	0.0156278	0.00490729	0.00624264	0	0.0303465	0.0190128	0.00953556	0	0	0.0129299	0.00396851	0.0218222	0.0200556	0	0.0563621	0.0161123	0	0	0	0.00420521	0.00473765	0	0.00924312	0.0146182	0.0439067	0	0	0.00675933	0.00539309	0	0.006073	0	0	0.00450208	0	0.0299809	0	0	0
OR2J2	0	0	0	0	0	0	0	0	0	0	0	0	0	0	0.0105785	0	0	0	0	0	0	0	0	0	0	0	0	0	0	0	0	0	0	0	0	0	0	0	0	0	0	0	0	0	0	0	0	0
OR14J1	0	0	0	0	0	0	0	0	0	0	0	0	0	0	0	0	0	0	0	0	0	0.00276826	0	0	0	0	0	0	0	0	0	0	0	0	0	0	0	0	0	0	0	0	0	0	0	0	0	0
OR5V1	0	0	0	0	0	0	0	0	0	0	0.00182555	0	0	0	0	0	0	0	0	0	0	0	0	0	0	0	0	0	0.00600078	0	0	0	0	0	0	0.00552943	0.00588506	0.00518773	0	0	0.0101001	0	0.0109727	0	0	0	0.0131333	0
OR11A1	0	0	0.00354909	0.00720479	0.00659114	0	0.0076992	0	0.00312151	0	0.00294804	0	0	0	0	0	0	0	0	0	0	0.00205936	0	0	0.00416306	0.00746791	0	0	0	0	0	0	0.00955173	0	0	0	0.00404373	0	0	0	0	0	0	0	0	0.0156079	0	0
OR2I1P	0	0	0.00254297	0	0	0	0	0	0	0	0	0	0	0	0	0	0	0	0	0	0	0	0	0	0	0	0	0	0	0	0	0	0	0	0	0	0	0	0	0	0	0	0	0	0	0	0	0
GABBR1	0.506941	0.565771	0.674243	0.638383	0.608142	0.630478	0.762152	0.644398	0.736737	0.529722	0.655519	0.303712	0.515112	0.601812	0.718257	0.566998	0	0.576607	0.772963	0.605447	0.732089	0.813437	0.274225	0.675239	0.72932	0.432127	0	0.461717	0.593074	0.401234	0.533246	0.83393	0.618587	0.5514	0.389572	0.610329	0.857809	0.684242	0	0.574268	0.689177	0.527954	0.603617	0.373777	0.857181	0.641862	0.65057	0.98098
OR2H2	0	0	0	0.00769113	0	0	0.0637031	0	0.0180542	0	0.00827971	0	0	0.0260709	0	0.00827778	0	0.0302458	0.00846176	0.0152306	0	0.0289705	0	0.0429552	0	0	0	0	0	0	0	0.0737455	0.0088174	0	0	0	0.027861	0.0180244	0	0	0.0278907	0.0198537	0.0251653	0	0.0134436	0	0.00998653	0
MOG	0.0359253	0.0152543	0.024066	0.0113926	0.0235554	0	0.0206382	0.0266677	0.0485261	0	0.00661493	0.0258387	0.0546956	0.0379335	0.0481838	0.011457	0	0	0.0412687	0.0339133	0.00550861	0.0224507	0	0	0	0.0558054	0	0.0103908	0.0237206	0.0237359	0.0623251	0.0390336	0.0318419	0	0	0.00552943	0.0170213	0.0157095	0	0.0100497	0	0	0.0419438	0.042974	0.0339715	0.0384258	0.00654035	0
ZFP57	0	0	0.00214842	0	0	0	0	0	0	0	0	0	0	0	0	0	0	0	0	0	0	0	0	0	0	0	0	0	0	0	0	0	0	0	0	0	0	0	0	0	0	0	0	0	0	0	0	0
HLA-F	0.0513839	0.0305969	0.0379505	0.0220505	0.062282	0	0.15539	0.0489138	0.0585689	0.0364063	0.046117	0.0453929	0.0550062	0.120952	0	0.00651835	0	0.0663384	0.0516082	0.054209	0.0496523	0.0449257	0	0.0421583	0.0278677	0.0331262	0	0.0658427	0.0319436	0.0651243	0.00706004	0.0896009	0.0425902	0.0178673	0.00946189	0.0444572	0.033833	0.0428026	0	0.0413645	0.0426279	0	0.127716	0.0501625	0.0547262	0.0184874	0.00843295	0
HLA-A	0.0984253	0.0198488	0.176099	0.108852	0.197361	0.113711	0.308977	0.171617	0.0546521	0.0563564	0.0662108	0.0712292	0.0598694	0.195354	0.0113736	0.187578	0	0.0714931	0.229084	0.0956028	0.161274	0.214905	0.0672607	0.168747	0.0535703	0.0523343	0	0.118684	0.087598	0.043116	0.126394	0.193602	0.0941163	0	0.098412	0.0785775	0.227798	0.0969665	0	0.12228	0.0521296	0.0388136	0.18818	0.0207209	0.0823647	0.105468	0.0876197	0.139007
ZNRD1	0.0288962	0.00810043	0.0259319	0.0645598	0.0568142	0.0412763	0.0195254	0.0321517	0.0529492	0.0168587	0.0354413	0.0174872	0	0.116624	0.0320329	0.0726164	0	0.0894169	0.0696219	0.0334976	0.0381576	0.0340523	0	0.0959291	0.0201869	0.0279609	0	0.070232	0.0429116	0.0222113	0	0.0597386	0.0233929	0.0524405	0.0181003	0.0172972	0.0328607	0.0299515	0	0.0339139	0.0563958	0.0415173	0.0436794	0	0	0.0605092	0.0139937	0
PPP1R11	0.0489413	0.0845169	0.135511	0.0721589	0.0548488	0.0687484	0.197019	0.152617	0.186018	0.0645149	0.145832	0	0.0912578	0.268413	0.060845	0.132719	0	0.0795348	0.192904	0.108795	0.126093	0.193178	0.039707	0.252233	0.129701	0.0395335	0	0.0103949	0.0595624	0.105053	0.0606917	0.121778	0.100842	0.0601231	0.0294988	0.0775669	0.224081	0.174924	0	0.100697	0.0529397	0.0528878	0.134373	0.0959291	0.197153	0.143272	0.161955	0
RNF39	0	0	0.00419228	0	0	0	0	0	0.00672789	0.00879007	0	0	0	0	0	0	0	0.0110032	0.0261752	0.0051952	0.0110713	0.00307693	0	0	0	0	0	0	0.01451	0	0	0	0.0119831	0.0166065	0	0.0121365	0	0	0	0	0	0	0	0	0.00931922	0.0195321	0	0
TRIM31	0	0	0	0	0.00560244	0	0	0	0	0	0	0	0	0	0	0	0	0	0	0	0	0	0	0	0	0	0	0	0	0	0	0	0	0	0	0	0	0	0	0	0	0	0	0	0	0.0189875	0	0
TRIM40	0	0	0.00366439	0	0	0	0	0	0	0	0.00239398	0	0	0	0	0	0	0	0	0	0	0	0	0	0	0	0	0	0	0	0	0	0	0	0	0	0	0	0	0	0	0	0	0	0	0	0	0
TRIM26	0.214721	0.174635	0.209437	0.146907	0.149141	0.161886	0.51799	0.19527	0.219094	0.218475	0.194041	0.131048	0.139812	0.237043	0.253814	0.258498	0	0.279666	0.250974	0.22213	0.230127	0.229913	0.102411	0.173156	0.273442	0.0854374	0	0.146534	0.143557	0.133645	0.183232	0.193428	0.168164	0.165987	0.149129	0.184289	0.150786	0.26222	0	0.157423	0.103316	0.0940715	0.213381	0.39452	0.277629	0.16669	0.253915	0.613485
TRIM39	0.00347556	0	0	0.0134833	0	0	0.00510047	0	0	0	0.0084049	0	0	0	0	0	0	0	0.00439228	0.00785944	0.00540996	0.00205936	0	0.0136612	0.00488973	0.0171175	0	0	0	0	0	0	0.00219579	0	0	0.00667413	0.00202417	0.00424734	0	0	0	0	0.0165209	0	0	0	0.0070103	0
TRIM39-RPP21	0	0	0.00330133	0	0	0	0	0	0.00354344	0	0	0	0	0	0	0	0	0	0.00725097	0	0	0	0	0	0	0	0	0	0	0	0	0	0.00167569	0	0	0	0	0	0	0	0	0	0.00802934	0	0	0	0	0
RPP21	0	0.00722084	0.00302157	0	0	0.0080855	0.0163902	0.00311183	0.00421671	0	0.00239398	0	0	0	0	0	0	0	0	0.0051952	0	0.00437416	0	0	0.00579311	0	0	0	0.00462675	0.00636054	0	0	0.0117704	0	0	0	0.00540291	0	0	0.0117925	0.00563646	0	0	0.017119	0	0	0	0
HLA-E	0	0	0.004236	0.0111838	0	0	0.0142036	0	0.00513701	0	0.00287669	0	0	0.0211928	0	0.0110902	0	0	0	0.00583124	0	0.00646323	0	0	0	0	0	0	0	0.0112363	0.0342413	0.0219558	0.00915088	0	0	0	0.00282256	0.0104022	0	0	0	0	0	0	0	0	0.00843295	0
GNL1	0.302866	0.310804	0.319502	0.28187	0.320032	0.181752	0.402931	0.406005	0.382513	0.232894	0.445963	0.249122	0.0996683	0.388235	0.362883	0.327937	0	0.347551	0.375015	0.345405	0.310192	0.438084	0.124423	0.413934	0.326401	0.212257	0	0.207756	0.229135	0.179069	0.27012	0.422762	0.269587	0.156909	0.197469	0.300695	0.390611	0.254684	0	0.29488	0.373819	0.203106	0.233192	0.134326	0.282414	0.382268	0.395418	0.099809
PRR3	0.164707	0.192543	0.234143	0.172499	0.144053	0.0917123	0.213734	0.249893	0.223255	0.220574	0.239086	0.18376	0.208347	0.344326	0.337428	0.396104	0	0.166003	0.281043	0.152428	0.20597	0.356982	0	0.327509	0.108649	0.171849	0	0.145507	0.205832	0.108397	0.191857	0.412125	0.177178	0.131976	0.0992201	0.202873	0.218619	0.167901	0	0.324614	0.261465	0.128992	0.270345	0.0838283	0.147665	0.250914	0.0578711	0.142389
ABCF1	0.107305	0.129834	0.158118	0.1133	0.087665	0.0888451	0.141316	0.127899	0.193887	0.0844362	0.094661	0.0886523	0.117855	0.303153	0.155938	0.130185	0	0.18332	0.193042	0.127603	0.11898	0.178765	0	0.237821	0.078868	0.125845	0	0.096169	0.0963309	0.109379	0.105816	0.23357	0.116328	0.0803758	0.0837124	0.0760046	0.162214	0.134028	0	0.106907	0.108917	0.0793956	0.130913	0.144007	0.0898407	0.0921437	0.183475	0
PPP1R10	0.279704	0.169733	0.36045	0.288001	0.275365	0.283144	0.470249	0.359451	0.417872	0.298785	0.343342	0.127699	0.301963	0.2944	0.356392	0.269472	0	0.348404	0.417568	0.228264	0.255319	0.399673	0.154481	0.516913	0.231387	0.199915	0	0.242465	0.282667	0.229385	0.28285	0.433856	0.378897	0.496954	0.17756	0.296702	0.430507	0.382556	0	0.302859	0.159467	0.28986	0.245847	0.239264	0.259688	0.343134	0.326984	0.411151
MRPS18B	0.0310342	0.0273455	0.113067	0.113582	0.0726691	0.00806881	0.156446	0.159539	0.112083	0.032136	0.107706	0.0138632	0.0522936	0.0774158	0.150731	0.0462863	0	0.0886632	0.124576	0.0619999	0.0443532	0.103087	0.0348177	0.149054	0.0760423	0.0486218	0	0.0662817	0.0739672	0.0585522	0.0677145	0.119049	0.0763917	0	0.0702401	0.0830416	0.142459	0.0894576	0	0.12049	0.133573	0.014146	0.107837	0.0589508	0.113558	0.127762	0.0606994	0
ATAT1	0.123185	0.108486	0.16482	0.184186	0.175968	0.164413	0.275541	0.199152	0.225906	0.160461	0.210702	0.171222	0.236002	0.309218	0.328397	0.235731	0	0.15054	0.220637	0.253274	0.233424	0.227989	0.193312	0.173081	0.204501	0.21324	0	0.170642	0.137327	0.109431	0.185583	0.141557	0.176552	0.170232	0.190193	0.149863	0.203688	0.187652	0	0.120539	0.225954	0.0310863	0.176524	0.292616	0.195684	0.148441	0.169091	0.139007
C6orf136	0.118245	0.119155	0.244349	0.180331	0.202478	0.210585	0.243806	0.222434	0.323199	0.0959634	0.163826	0.134984	0.239337	0.33612	0.308415	0.272487	0	0.236851	0.317009	0.168893	0.225639	0.265471	0.0835128	0.187845	0.169213	0.200214	0	0.0990222	0.213159	0.146825	0.16884	0.343089	0.211914	0.154288	0.0323432	0.151983	0.26766	0.276339	0	0.163596	0.172519	0.193284	0.292534	0.0830121	0.198787	0.165596	0.150735	0
DHX16	0.0386819	0.0143467	0.0911564	0.0456758	0.0598558	0.0494375	0.043909	0.0630137	0.0588914	0.0294808	0.0578047	0.0289714	0	0.04317	0.0370841	0.0611781	0	0.0556433	0.101883	0.031574	0.0478269	0.0964521	0	0.110836	0.034503	0.0399827	0	0.0227549	0.0548821	0.0388182	0.0352816	0.0957487	0.0513751	0.0451344	0.0569733	0.0673078	0.0685923	0.0484925	0	0.0983235	0.0355476	0.0136588	0.0600605	0.0317545	0.0123738	0.0692184	0.10668	0
PPP1R18	0	0.0154161	0.00718496	0.0113373	0.00534077	0	0.012798	0.00971701	0.00412277	0.0112725	0.00668066	0	0	0	0.0117513	0.0111852	0	0.0108377	0.030463	0.00672132	0.0120975	0	0	0.0228153	0.0183932	0	0	0	0.00462675	0	0	0	0.00223642	0	0	0.00825363	0.017235	0.00445127	0	0	0	0	0.0172807	0.0399431	0.00888599	0	0	0
NRM	0.00687968	0.0104034	0	0.00344776	0.0113663	0.0094921	0.0342962	0	0.0084021	0.0113012	0.0018723	0.0177693	0.0420998	0	0.0128467	0	0	0	0	0	0	0	0	0	0.00831374	0.00652055	0	0.014128	0	0.0194261	0	0	0.00403817	0	0	0	0.0103851	0	0	0	0	0	0	0	0.0101555	0	0.0169763	0.099809
MDC1	0.0639201	0.0894682	0.139096	0.133467	0.0775255	0.0735888	0.0880872	0.133786	0.133083	0.127069	0.11166	0.0378952	0.0449137	0.267584	0.0719568	0.150347	0	0.124407	0.103596	0.073936	0.0900387	0.095766	0.0492793	0.0866436	0.0554451	0.069044	0	0.0967238	0.0589784	0.0801474	0.105858	0.075149	0.0982886	0.0883418	0.0655227	0.0195531	0.0841697	0.122891	0	0.0892416	0.226316	0.0948677	0.169778	0	0.0581315	0.157277	0.0728712	0
TUBB	0.398551	0.308651	0.57089	0.31892	0.269321	0.626563	0.855252	0.549867	0.434225	0.242853	0.673263	0.245253	0.387729	0.728903	0.312373	0.211355	0	0.122526	1.0657	0.328092	0.497445	0.497988	0.283037	0.314198	1.03099	0.292383	0	0.280408	0.445234	0.265374	0.44118	0.810809	0.371793	0.24919	0.249953	0.174282	0.729185	0.566521	0	0.462553	0.204446	0.280325	0.408772	0.437519	0.504985	0.231283	0.17653	0.288882
FLOT1	0.463888	0.358315	0.8387	0.488523	0.423663	0.245871	0.780512	0.521261	0.631303	0.400005	0.480217	0.279985	0.290122	0.793335	0.627227	0.637109	0	0.747304	0.687067	0.502522	0.585015	0.702131	0.269195	0.643683	0.38163	0.374519	0	0.468839	0.490433	0.3467	0.415431	0.733873	0.494702	0.636948	0.226929	0.483693	0.866291	0.63785	0	0.613306	0.438469	0.45807	0.516389	0.286792	0.604467	0.424113	0.666176	0.537617
IER3	0	0.00891614	0.0302957	0.0243242	0.0163673	0.0080483	0.0174038	0.0171404	0.0168286	0	0.00873973	0	0	0	0.00889423	0	0	0.0182348	0.0304467	0	0.00804899	0	0	0	0.0131355	0	0	0.0103908	0.0391269	0.00868687	0.00599461	0.0263584	0.014651	0	0	0	0.0161924	0.0167777	0	0	0	0.0214016	0.0588043	0.0294159	0.0152951	0.0306229	0.0126665	0
DDR1	0.0170687	0.0444196	0.0224868	0.0299497	0.065049	0.0188344	0.0450086	0.0722653	0.0425389	0.00666232	0.0712407	0.020051	0	0.0420918	0.0546699	0.085399	0	0.0514557	0.0861701	0.0162893	0.0576633	0.039612	0.0394597	0.0817252	0.051827	0.00671425	0	0.0271964	0.0594196	0.0479834	0.0446748	0.0249252	0.0569892	0.0266111	0.0202641	0.0170065	0.0427229	0.0384116	0	0.0459702	0.025279	0.0348029	0.0358328	0.0306237	0.0253537	0	0.0224758	0
GTF2H4	0	0	0	0	0	0	0	0	0	0	0	0	0	0	0	0	0	0	0	0.00618171	0	0.00262426	0	0	0	0	0	0	0	0	0	0	0	0	0	0	0	0	0	0	0.00631374	0	0.0113735	0	0.00449452	0	0	0
VARS2	0.220002	0.213783	0.0660679	0.0930298	0.16539	0.149504	0.244926	0.197823	0.179639	0.184004	0.15683	0.143243	0.276122	0.186878	0.259488	0.162841	0	0.125015	0.170945	0.261626	0.134221	0.143984	0.127279	0.113264	0.196589	0.128199	0	0.162418	0.21325	0.214662	0.28151	0.268927	0.276466	0.410797	0.250839	0.199124	0.169921	0.185169	0	0.20438	0.239539	0.238296	0.0899603	0.241874	0.200075	0.196424	0.131586	0
SFTA2	0	0	0	0	0.0073535	0.0077504	0	0.0035508	0.00266408	0	0.00849559	0	0	0	0	0	0	0	0	0	0	0	0	0.0131663	0	0	0	0	0	0	0	0	0	0	0	0	0	0	0	0	0	0	0	0	0	0	0	0
MUCL3	0	0	0.010854	0	0	0	0	0	0.00227391	0	0	0	0	0	0	0.0101042	0	0	0	0	0	0	0	0	0	0	0	0	0	0	0	0.0188708	0	0	0	0	0	0	0	0	0	0	0	0	0	0	0	0
MUC21	0	0.00434977	0	0	0	0	0	0	0.00171747	0	0	0	0	0.0310544	0	0	0	0	0	0	0	0.00315183	0	0	0	0	0	0	0	0	0	0	0	0	0	0	0	0	0	0	0	0	0	0	0	0	0	0
MUC22	0	0.0129532	0	0.00311491	0.00742924	0	0	0	0	0	0	0	0	0	0	0	0	0.00751107	0.00529963	0.0051952	0	0.008087	0.0464441	0	0	0	0	0	0.0157539	0	0	0	0.00725694	0	0	0	0	0	0	0	0.0160337	0	0.0109727	0	0	0	0	0
PSORS1C1	0	0.0060695	0.0046461	0.00390103	0.00584437	0.0064393	0	0	0	0	0.00247555	0.00848601	0	0	0	0.00736791	0	0	0.0059943	0	0.0127287	0.0107049	0	0	0	0	0	0	0.0219907	0.00474307	0	0	0.00483443	0	0	0	0.00536696	0	0	0.00498784	0	0	0.00994544	0	0	0.0331954	0	0
CDSN	0	0.00610469	0.0052109	0.00817923	0.0111276	0.00405815	0	0	0	0	0.0026625	0	0	0	0.0341151	0	0	0	0	0	0	0	0	0	0.00576031	0	0	0	0	0	0	0.0105493	0	0	0	0	0.00380105	0	0	0	0	0	0	0	0.00449452	0	0	0
CCHCR1	0.112336	0.104564	0.107926	0.086516	0.103588	0.0667618	0.138745	0.135078	0.0942453	0.0841274	0.0470194	0.0800257	0.0933981	0.16993	0.0861694	0.175428	0	0.143308	0.0807262	0.155516	0.103542	0.130879	0	0.138288	0.0696241	0.11236	0	0.137782	0.0709862	0.0746551	0.140055	0.101713	0.0978683	0.0301742	0.0562004	0.103888	0.0747749	0.140591	0	0.0731512	0.126038	0.121763	0.138784	0.157875	0.0683713	0.0858182	0.0853842	0
TCF19	0.00399628	0.014196	0.0056911	0.014484	0.00541835	0	0	0.011713	0	0	0.00379726	0	0	0	0	0	0	0	0	0	0.00589114	0.00640909	0	0	0	0	0	0	0	0.00639813	0	0	0.00394234	0	0	0.00902225	0	0.00487564	0	0	0	0	0	0.0153154	0	0	0	0
POU5F1	0.0220838	0	0.0289225	0.0127515	0.006137	0	0.0936253	0.0101044	0.0193709	0.0153594	0.00491768	0.00551557	0	0.0555535	0.0219194	0.0198672	0	0.0459136	0.00763023	0	0.0140717	0.010622	0	0.00964902	0.0094497	0	0	0	0.00323727	0.0288493	0	0.0232373	0.0218625	0	0.0165851	0	0.0775138	0.0309622	0	0	0.00538125	0	0.0340204	0.0406202	0.00921844	0	0.0235106	0.250871
HLA-C	0.0186818	0.0238732	0.114399	0.0558601	0.157568	0.0787954	0.186973	0.0530146	0.148439	0.0259306	0.0263246	0.0327022	0.0202463	0.311703	0.0439313	0.103194	0	0.188832	0.08549	0.0482868	0.0842585	0.041602	0	0.0639186	0.0850888	0.0646868	0	0.0559274	0.0899969	0.0638268	0.0635061	0.130301	0.0970984	0.0355032	0.00631784	0.053964	0.120323	0.0809788	0	0.0335875	0.0305321	0.112353	0.130597	0.0465011	0.0627643	0.0723086	0.07483	0
HLA-B	0.0305838	0.0982091	0.0252566	0.0321982	0.0342814	0.0500268	0.160935	0.0804665	0.073786	0.0294697	0.0340668	0.0207457	0.0997253	0.0732782	0.0349228	0.0985553	0	0.0800474	0.130582	0.0431614	0.0753554	0.0900199	0.0353294	0.187645	0.0510079	0.0741566	0	0.0224141	0.115446	0.0763368	0.0379145	0.117353	0.0402157	0.100037	0.0438281	0	0.060541	0.0876684	0	0.0566142	0.123735	0.0725605	0.0414103	0	0.0436834	0.0966449	0.059961	0
MICA	0.00635373	0.0168636	0.00281257	0.0251664	0	0	0.00866569	0.0385862	0.0607555	0.0328888	0.011191	0.0355166	0	0.0432141	0.0278309	0.0812351	0	0.00699259	0.0103352	0.00556566	0	0.037254	0.0368695	0.0124604	0.017907	0	0	0.0135168	0.0223889	0	0.0126312	0.0119218	0.0128707	0.0564539	0.0456282	0.0318831	0.0509548	0.0312381	0	0.00722156	0.0490858	0	0.0203029	0.0140758	0.00718094	0	0	0
MICB	0.00622054	0.00665352	0.00207902	0.00318051	0	0	0	0	0.00893798	0	0.00247555	0	0.0415903	0	0	0	0	0	0	0	0	0	0	0	0	0	0	0	0	0.0062465	0.00779429	0	0	0	0.0293595	0	0	0	0	0.00617477	0	0.0200933	0	0	0	0	0.00898915	0
ATP6V1G2-DDX39B	0.00646475	0.0164098	0	0.00484793	0.00541835	0.00515976	0.0081123	0.00410555	0.0138875	0	0.0107901	0	0	0.0726055	0	0.020394	0	0	0	0.00562845	0.00683954	0.00317973	0	0.00760719	0.0033925	0.00621068	0	0	0.00533587	0	0.0238664	0.0270582	0.0110245	0	0.00936855	0	0.0124688	0	0	0.00867979	0.00906285	0.0255793	0	0	0.00634474	0	0	0
ATP6V1G2	0	0	0	0	0	0	0	0	0.00171583	0	0	0	0	0	0	0	0	0	0.0129933	0	0	0.00205936	0.0486499	0	0	0	0	0	0	0	0	0	0	0	0	0	0.0051927	0	0	0	0	0	0	0	0	0	0	0
NFKBIL1	0.056686	0.0485997	0.0428722	0.0786312	0.081749	0.0544827	0.0356899	0.0711588	0.107194	0.0690908	0.0701058	0.0204111	0	0.168728	0.0407974	0.106921	0	0.120581	0.125068	0.0582758	0.069141	0.129307	0	0.172809	0.0218876	0.0505917	0	0.0697005	0.0428979	0.041825	0.0693212	0.116455	0.0627558	0.0284233	0.0392983	0.0652388	0.107002	0.0850502	0	0.0644628	0.0784753	0	0.130395	0.053058	0.0530165	0.0775153	0.0471735	0
LTA	0.00872334	0	0	0	0.0046362	0	0.00875998	0.00564767	0.0031657	0	0	0	0	0	0	0	0	0	0	0	0	0	0	0	0.00633461	0	0	0	0	0.0062465	0	0	0.00435879	0	0.00931283	0	0.00430028	0	0	0	0	0	0	0	0	0	0	0
TNF	0	0	0	0	0	0	0	0	0	0	0	0	0	0	0	0	0	0	0	0	0	0	0	0	0	0	0	0	0	0	0	0	0	0	0	0	0	0	0	0	0	0	0	0	0	0	0	0
LTB	0.00638429	0.0116212	0.0164613	0.0123205	0.0197829	0.0192241	0.00676681	0.00829808	0.0217368	0	0.0120498	0	0	0	0.0184489	0	0	0	0.0181765	0.0101619	0.0223103	0.0146612	0	0	0.00420952	0	0	0.0244966	0.0240452	0.0176932	0	0.0365236	0.0064692	0.0301742	0	0	0.0148346	0.00518773	0	0.0123283	0	0	0.00795578	0	0	0.0349348	0	0.151062
LST1	0	0	0	0	0	0.0122086	0.00779038	0	0	0	0.0033814	0	0	0	0	0	0	0	0	0.00683439	0.0111047	0	0	0	0	0	0	0.0241476	0	0	0	0	0.00805697	0	0	0	0	0.00373978	0	0	0	0	0	0	0	0	0	0
NCR3	0	0	0	0	0	0	0	0	0	0	0.0027454	0	0	0	0	0	0	0	0	0	0	0	0	0	0	0	0	0	0	0	0	0	0.00355956	0	0	0	0	0	0	0	0	0	0	0	0	0	0	0
AIF1	0	0	0	0	0	0	0	0.011043	0	0	0	0	0	0	0	0	0	0.00592943	0.00624166	0	0	0.00262426	0	0	0	0	0	0.0111949	0.00505436	0	0	0	0	0	0	0	0	0	0	0	0	0	0	0	0	0	0	0
PRRC2A	0.33493	0.373371	0.308925	0.187411	0.304478	0.312084	0.355527	0.348267	0.409762	0.34336	0.365113	0.170946	0.344782	0.366595	0.455371	0.353943	0	0.338206	0.486843	0.366762	0.367329	0.435869	0.0739083	0.381379	0.364219	0.289692	0	0.187521	0.254366	0.315969	0.374261	0.450995	0.394567	0.223441	0.193419	0.303996	0.426012	0.352199	0	0.325177	0.330314	0.318711	0.287223	0.243644	0.378265	0.242051	0.341294	0
BAG6	0.104871	0.113777	0.11796	0.0790508	0.112696	0.0571045	0.162001	0.16173	0.134544	0.162835	0.11513	0.0652692	0.124255	0.20579	0.182553	0.102492	0	0.105705	0.113853	0.0838737	0.0842039	0.110094	0.0225293	0.161311	0.13654	0.0351485	0	0.0510794	0.0685237	0.0657443	0.218647	0.184945	0.0935057	0.0414912	0.128676	0.0850709	0.215658	0.17542	0	0.154695	0.116479	0.0864116	0.0960262	0.156614	0.0935055	0.121487	0.0716071	0
APOM	0	0.00483772	0.00449854	0.0164132	0.00462864	0	0.00499171	0	0.0119078	0	0	0	0	0	0.0268134	0	0	0	0.00804085	0	0.00522994	0.0085624	0	0	0	0	0	0	0	0	0	0	0.00359789	0.0178673	0	0.00584681	0.00748062	0	0	0	0	0	0	0	0.00941422	0	0	0.139007
C6orf47	0.0228463	0.0161772	0.0556757	0.00979445	0.0113891	0.0115408	0.0358114	0.0162421	0.0589993	0.0254606	0.0284367	0	0	0.0766778	0.00749338	0.0288966	0	0.0089655	0.0392976	0.0248936	0.0352039	0.0723314	0.0186168	0.0252575	0.0322369	0.0171175	0	0	0.00523307	0.0119485	0.0232501	0.0454748	0.0151902	0	0	0.00667413	0.0582028	0.016981	0	0.0271483	0.0114746	0	0.0188695	0	0.0313819	0.0269679	0.0177329	0
GPANK1	0.0462368	0.0367867	0.0917053	0.0440261	0.081826	0.0302173	0.0783443	0.0658156	0.0549687	0.0337775	0.0600158	0.0190076	0.0350755	0.306387	0.171086	0.0807691	0	0.0985641	0.0544045	0.048479	0.0575979	0.117257	0	0.0280402	0.0575939	0.0324143	0	0.05776	0.0732585	0.0635137	0.087715	0.0959343	0.0481597	0.0187368	0	0.0364549	0.0815968	0.0593948	0	0.0542578	0.0680798	0.0214016	0.0897448	0	0.0257181	0.11563	0.0274469	0
LY6G5B	0.00518814	0.0139838	0	0	0.00440724	0	0.0209176	0	0.0099296	0	0.00496905	0	0	0	0.00577787	0	0	0	0.0117866	0.0101163	0.00422409	0.0035905	0	0.0195271	0	0	0	0	0	0	0	0	0.00214594	0	0	0	0.00738941	0	0	0	0	0	0	0	0.00857087	0	0.0217659	0
LY6G5C	0.0187304	0.0167904	0.0317831	0.0655643	0.0578003	0.0658784	0.0632738	0.0703515	0.0330456	0.01013	0.052286	0.0331075	0	0.0731462	0.0172119	0.0493965	0	0.0333309	0.0211414	0.00814023	0.0517439	0.0237064	0	0.0436292	0.0264698	0.0631654	0	0.0486706	0	0.0316067	0.059704	0.0900104	0.0538139	0.0470729	0	0.0584538	0.0074077	0.0166734	0	0.0624299	0.0229522	0.0214016	0.0187851	0	0.039186	0.0853345	0.0538215	0
ABHD16A	0.0313863	0	0.009603	0.00447579	0.00415746	0	0.0107135	0.0240594	0.00581452	0	0.00249856	0	0	0	0	0.00784491	0	0	0.0107218	0.0127191	0.00402936	0.00298737	0	0	0.0104426	0.0136125	0	0	0.00484697	0	0	0.0106432	0.00469002	0	0	0	0	0.00487564	0	0	0.0248982	0	0	0	0.00833964	0.0196556	0	0
AL662899.1	0	0.00538603	0.00504268	0.0100764	0	0	0	0.0057417	0.0050038	0	0.00170528	0	0	0.0324386	0.0141796	0.0195676	0	0.0154995	0.0157247	0	0	0	0	0	0.0097921	0	0	0	0	0	0.0171345	0	0.00134057	0	0	0	0	0	0	0	0	0	0.0111876	0	0	0.0619877	0	0
LY6G6F-LY6G6D	0	0	0	0	0	0	0	0	0	0	0	0	0	0	0	0	0	0	0	0	0	0	0	0	0	0	0	0	0	0.00320304	0	0	0	0	0	0	0	0	0	0	0	0	0	0	0	0	0	0
MPIG6B	0	0	0.00460524	0	0	0	0	0	0	0	0	0	0	0	0.0149561	0	0	0.00614163	0	0	0	0.00140464	0	0	0	0	0	0	0.00487055	0	0	0	0	0	0	0	0	0	0	0.0143738	0	0	0	0	0	0	0	0
LY6G6C	0	0	0	0.00420778	0.00573144	0.00806881	0	0	0	0	0	0	0	0	0	0	0	0	0	0	0	0	0	0.0168127	0.00579311	0	0	0	0	0.0134165	0	0	0	0	0	0.00676196	0	0	0	0	0	0	0	0	0	0.0150101	0	0.139007
DDAH2	0.0217989	0.0384019	0.0154371	0.0364877	0.0554185	0.0217841	0.024128	0.0100059	0.0277947	0.0135607	0.0478302	0.0185697	0.0365223	0.0420918	0	0.0228476	0	0.0463053	0.0487169	0.0324442	0	0.032999	0	0.0594552	0.0357322	0	0	0	0.0366555	0.0153859	0.0123481	0.0547494	0.00635523	0	0.00631784	0.0052231	0.0359654	0.0317465	0	0.0488427	0.0280143	0.0255793	0.0232476	0	0.0248205	0.0150149	0.0177168	0
CLIC1	0	0	0	0	0	0	0	0	0	0	0.00170528	0	0	0	0	0	0	0	0	0	0	0	0	0	0	0	0	0	0	0	0.0178978	0	0.00704457	0	0	0	0.00616487	0.00378445	0	0	0	0	0	0	0	0	0	0
VWA7	0.0377749	0.0394657	0.0301845	0.0196425	0.00427032	0.023011	0	0.0228621	0.0419108	0.0152282	0.0216198	0.0330493	0.096594	0.05136	0.0800515	0.0196926	0	0.045083	0.0168051	0.0237482	0.0280509	0.0543728	0	0.105506	0.0115985	0	0	0	0.0223138	0.0229425	0.00779429	0.0286401	0.0160638	0.0380609	0	0.0783024	0.0227905	0.024969	0	0.0493605	0.0498969	0.0379003	0.0129663	0.0109478	0.00835947	0.0561688	0.0486295	0
VARS	0.0371143	0.0484824	0.0839155	0.0685153	0.0531599	0.0956655	0.234413	0.120042	0.125442	0.0846653	0.12037	0.0632677	0.0878538	0.138966	0.125765	0.106684	0	0.0894237	0.131997	0.128117	0.105746	0.0911731	0	0.136641	0.0545768	0.0175212	0	0.0142088	0.0860714	0.0234595	0.129305	0.0795039	0.103163	0.0797856	0.0604408	0.112625	0.116115	0.100574	0	0.0930839	0.0446994	0.11093	0.104518	0.107133	0.144045	0.0424196	0.063721	0
LSM2	0.0335815	0.0549407	0.0957888	0.0952027	0.0646057	0.0763142	0.101377	0.0554868	0.115797	0.0278723	0.0473508	0.0389173	0.0278629	0.159821	0.0533591	0.0999332	0	0.0646349	0.150465	0.0656039	0.102155	0.0836276	0	0.110129	0.0549042	0.060646	0	0.0245204	0.0571177	0.0415043	0.149235	0.115535	0.0591683	0.0178673	0.0580112	0.0729063	0.136013	0.0953991	0	0.0637272	0.10739	0.0813773	0.145114	0.0529246	0.051209	0.0385213	0.0406577	0
HSPA1L	0.0185672	0	0.00484104	0.0127558	0.00547181	0	0.00971172	0.00557391	0.0110589	0	0.0109286	0.0169213	0	0.0324386	0	0	0	0	0.0181133	0.014377	0.0271067	0.00611211	0	0.0138347	0.0282812	0	0	0	0.0100846	0.0199418	0	0.0310722	0.0169167	0	0	0	0.0127528	0.0123257	0	0.0195248	0.00576991	0.0281377	0	0	0	0	0	0
HSPA1A	0.039555	0.0345936	0.0917385	0.0633833	0.0521909	0.118349	0.173217	0.164004	0.119099	0.0931276	0.127952	0.0462602	0.162659	0.225281	0.109249	0.143029	0	0.0265964	0.192573	0.0902527	0.0579455	0.0900298	0.0708268	0.0689072	0.528828	0.0662733	0	0.158366	0.0829758	0.0548171	0.170028	0.171317	0.138473	0.169572	0.0531717	0.0681661	0.245111	0.163285	0	0.106056	0.0720506	0.143783	0.0963354	0.0953497	0.290168	0.0339291	0.059693	0.939693
HSPA1B	0.0229163	0.0672892	0.0581924	0.0489072	0.0351455	0.0835288	0.559444	0.0688698	0.0476408	0.0349753	0.0311651	0.00877131	0.0202463	0.0824622	0.00711769	0.0194605	0	0.0109325	0.103164	0.0544797	0.0265717	0.055971	0.0575932	0.0691234	0.238213	0.03968	0	0.039496	0.0415487	0.0301489	0.0568428	0.115045	0.0605487	0	0.0470781	0.0159501	0.45072	0.086663	0	0.0144832	0.0209781	0	0.0947375	0.0966238	0.118304	0.0395151	0.0182973	0.373588
NEU1	0.09104	0.114166	0.0833326	0.0603148	0.07034	0.0358234	0.143961	0.113109	0.0935838	0.0463524	0.0743075	0	0.0971059	0.175748	0.138698	0.113805	0	0.0769076	0.136766	0.0453436	0.0576073	0.130392	0.0186168	0.0931033	0.0967113	0.0359277	0	0.055716	0.0567688	0.0424771	0.0602979	0.144463	0.09467	0.0339928	0	0.0577328	0.148277	0.0993757	0	0.113907	0.0673517	0	0.115506	0.134219	0.0818731	0.0853541	0.0438192	0.139007
SLC44A4	0	0.00484371	0.00412416	0.00363868	0.00428923	0	0	0.0049142	0.00253474	0	0	0.00848601	0	0	0.0172119	0.0107651	0	0.00979203	0	0	0	0	0	0	0.00923075	0	0	0	0	0	0	0.0134878	0.00185299	0	0	0.00552943	0	0	0	0	0	0	0	0	0	0	0	0
EHMT2	0.403285	0.349772	0.345445	0.265836	0.325315	0.331852	0.385803	0.387745	0.476788	0.273759	0.403945	0.145126	0.205667	0.411151	0.641169	0.413355	0	0.433353	0.337221	0.417714	0.439611	0.389439	0.199774	0.445828	0.401922	0.49834	0	0.286158	0.297093	0.304403	0.342412	0.496191	0.37367	0.282475	0.252266	0.264009	0.346589	0.407013	0	0.328374	0.49224	0.193672	0.303268	0.251231	0.361103	0.513168	0.574135	0.277824
C2	0.167606	0.121202	0.149364	0.094798	0.0869991	0.128638	0.162396	0.125398	0.121159	0.0900774	0.0793532	0.17864	0.230444	0.103452	0.23846	0.133666	0	0.184168	0.0978504	0.109465	0.160398	0.198326	0.129555	0.177984	0.0933546	0.0620515	0	0.116018	0.183442	0.154974	0.199489	0.32275	0.132306	0.0936805	0.274875	0.134019	0.112608	0.125059	0	0.122196	0.159743	0.140244	0.26088	0.0491987	0.130757	0.136739	0.126	0.239722
ZBTB12	0	0	0	0	0	0	0	0	0	0	0	0	0	0	0	0	0	0	0.00439189	0	0	0	0.0186168	0	0	0	0	0	0	0	0	0	0	0	0	0	0	0	0	0	0	0	0	0	0	0.0239485	0.0173647	0
NELFE	0.0676004	0.0434194	0.0814706	0.0939207	0.0804495	0.0786787	0.0540696	0.0456329	0.0832433	0.0740328	0.0770486	0	0.176553	0.109612	0.0753384	0.0758374	0	0.0970026	0.120925	0.0424309	0.0744144	0.0794017	0.0225293	0.104299	0.0975618	0.0841024	0	0.046325	0.0674873	0.0400404	0.0715297	0.0872092	0.0776729	0	0.0362716	0.0350225	0.0631366	0.0873465	0	0.025288	0.0646187	0.030744	0.0465368	0.0255929	0.049456	0.0302366	0.04903	0.371287
SKIV2L	0.022343	0.113993	0.0648648	0.0656615	0.0702579	0.0360593	0.0536775	0.0723629	0.0772734	0.113553	0.0567292	0.0788034	0	0.0437702	0.143356	0.0652739	0	0.115693	0.0460757	0.113734	0.0780758	0.0648545	0	0.191315	0.0466098	0.115526	0	0.00894278	0.0704109	0.105771	0.0423331	0.0925247	0.0536279	0.0553006	0.0349212	0.0904351	0.0603393	0.0840666	0	0.0364619	0.102164	0.0366549	0.0675006	0.12284	0.0595561	0.112204	0.0791615	0
DXO	0.00347556	0.0916854	0.0713353	0.0735987	0.025025	0.036016	0.057045	0.0457697	0.0696074	0.0363438	0.0348555	0	0	0.0739457	0.0356441	0.0538579	0	0.0436859	0.065943	0.0410805	0.0363955	0.0309633	0	0.0885996	0.055768	0.0935619	0	0.0407505	0.032161	0.0272263	0.0232663	0.0669447	0.0341158	0.0581199	0.0257879	0.00588703	0.0625253	0.0518175	0	0.0178959	0.0790309	0	0.0184812	0	0.0615527	0.0335023	0	0
STK19	0.0978939	0.0201884	0.0832187	0.129362	0.133893	0.0854584	0.103229	0.0800061	0.151404	0.0582598	0.111149	0.0327954	0.267357	0.0639446	0.0839841	0.214465	0	0.137696	0.120866	0.135487	0.124954	0.116932	0.0225293	0.103923	0.0494804	0.111557	0	0.0244605	0.0557904	0.110073	0.104242	0.174989	0.124086	0.0302962	0.0914207	0.146775	0.14728	0.163305	0	0.0664788	0.137867	0.13497	0.103103	0.083623	0.100946	0.0415353	0.0994347	0.139007
CYP21A2	0	0.00542153	0.0150001	0.0050547	0.005924	0.0149985	0.0146314	0.0125078	0.0101724	0	0.0183563	0.00617378	0	0.0303465	0.0325103	0	0	0.0122221	0.00326709	0.0245933	0.00948817	0.00756338	0	0	0.0105013	0.0246317	0	0	0	0	0.00775898	0	0.00360877	0	0.0141792	0.0179685	0.0045073	0.00747176	0	0	0.0293963	0	0.0159007	0	0.0148758	0.0384258	0.0299412	0
TNXB	0.31641	0.311493	0.239175	0.167275	0.24104	0.201793	0.29563	0.355573	0.297418	0.183242	0.21529	0.281789	0.215998	0.46013	0.458245	0.26048	0	0.412345	0.266008	0.326294	0.273781	0.47656	0.13303	0.383604	0.205196	0.198966	0	0.269078	0.19903	0.220596	0.216644	0.545557	0.396194	0.193783	0.247569	0.306641	0.25756	0.179878	0	0.223757	0.348438	0.265046	0.374042	0.203521	0.199911	0.29769	0.463131	0.38631
ATF6B	0.327351	0.250105	0.468991	0.34203	0.325597	0.174962	0.417229	0.42502	0.577866	0.275983	0.31128	0.256727	0.160397	0.749891	0.589043	0.644406	0	0.418411	0.472536	0.429414	0.453443	0.611163	0.102137	0.542397	0.267114	0.164592	0	0.242188	0.404474	0.293704	0.24694	0.679277	0.4324	0.546149	0.263118	0.558343	0.528541	0.485219	0	0.525417	0.47654	0.369443	0.660813	0.166184	0.349933	0.296641	0.621839	0.591204
FKBPL	0.00553159	0	0	0.00757913	0	0	0	0.0188017	0.0258774	0.0140546	0.00403828	0.0140472	0	0.0211928	0.0255666	0.0232866	0	0	0.0276917	0	0.00662526	0.022432	0	0	0	0	0	0	0.0128024	0	0.00599461	0.0211649	0.00913592	0	0	0	0.011028	0.00811532	0	0.0211738	0.0167469	0	0	0.0232987	0	0	0	0
PRRT1	0.128741	0.220584	0.230064	0.120385	0.0877752	0.18616	0.722343	0.342272	0.190667	0.144266	0.242616	0.102984	0.356655	0.242434	0.11529	0.0935928	0	0.123516	0.369289	0.189009	0.277201	0.275557	0.0942165	0.133737	0.434091	0.127596	0	0.289487	0.25684	0.10311	0.338904	0.269095	0.234396	0.0945434	0.134289	0.143293	0.293628	0.173843	0	0.222149	0.0661697	0.121048	0.201923	0.298351	0.376318	0.102801	0.114582	0.577884
AL662884.4	0	0	0	0.00241751	0	0	0.0080469	0.0198884	0.00421545	0.0127469	0.00756342	0	0	0.0486487	0	0	0	0.00806559	0.0217875	0.0152306	0.0116281	0.0118906	0	0.0146483	0	0	0	0.0159952	0	0	0	0.0473607	0.0131245	0	0.00828105	0.0036454	0.012614	0.0100256	0	0.00769629	0	0	0.00828066	0	0	0	0.0159128	0
PPT2-EGFL8	0.0123122	0.00404372	0	0.00830252	0	0	0.0136725	0.00331792	0	0	0.00882511	0	0	0	0	0	0	0	0.0107157	0	0.0143021	0.0145029	0	0	0	0.0079005	0	0	0.0153104	0	0.0509877	0	0.002479	0	0	0.00802625	0	0	0	0	0	0	0	0	0.00553495	0	0	0.139007
AGPAT1	0.0801491	0.111819	0.213406	0.213412	0.162334	0.296127	0.2581	0.288094	0.256081	0.196502	0.228445	0.0548971	0.0767664	0.264329	0.0762645	0.100356	0	0.147258	0.347376	0.196699	0.292594	0.236029	0.0599732	0.189477	0.245467	0.208286	0	0.135715	0.210693	0.140703	0.211195	0.255006	0.234003	0.13422	0.0363615	0.0880388	0.231878	0.2061	0	0.160492	0.123356	0.130771	0.171397	0.213929	0.16887	0.200297	0.0777086	0.139007
RNF5	0.0384452	0.00857357	0.0220936	0.0289323	0.00566584	0.0173889	0.124774	0.0582897	0.0638858	0.0152496	0.0592753	0	0	0.0238518	0	0.0221518	0	0.0229143	0.104511	0.0582618	0.0367383	0.068829	0	0.131749	0.0499671	0.0224208	0	0	0.0113946	0.0106732	0	0.0591761	0.0249514	0.0436646	0	0.0132064	0.0925663	0.0260343	0	0.023386	0.0397594	0.0177691	0.0242028	0.016181	0.0499301	0.0859882	0	0
AGER	0	0	0.0114607	0.00352257	0.0171657	0.0291921	0	0.0162302	0.0078686	0.0101293	0.00904409	0	0.0335288	0	0	0.00716436	0	0	0.0167754	0.0107978	0	0.0115545	0	0	0.0154401	0	0	0.0334394	0.0101742	0	0.0237941	0.0102938	0.00800757	0	0	0.0088225	0.0102172	0.00344466	0	0.00836034	0.0231424	0	0.0118369	0.0158066	0	0.0196556	0.0394292	0
PBX2	0.0916703	0.0921301	0.124092	0.0740983	0.115214	0.104725	0.112571	0.133865	0.157658	0.100744	0.115005	0.0165077	0	0.165226	0.0381284	0.137781	0	0.180547	0.121133	0.130335	0.13788	0.106268	0.076881	0.117418	0.0705335	0.0973616	0	0.0866887	0.0835175	0.110884	0.0905227	0.103111	0.100013	0.0476037	0.0530166	0.101849	0.117749	0.115233	0	0.075248	0.104269	0.0294263	0.0633672	0.0852432	0.11515	0.0917795	0.134438	0.139007
GPSM3	0	0	0.00286378	0.00457866	0	0	0	0	0	0	0	0	0	0	0	0	0	0	0	0	0	0	0	0	0	0	0	0	0	0	0	0	0	0	0	0	0	0	0	0.0153938	0	0	0	0	0	0	0	0
NOTCH4	0.0189598	0.00890952	0	0.0132111	0.00440724	0	0.00694119	0	0.0066059	0.00666232	0.00838748	0	0.0327058	0	0	0.00652968	0	0	0.0135886	0.0166379	0	0.00741025	0	0	0	0	0	0	0.00696084	0.00961246	0	0.01258	0.00787131	0	0	0.0172972	0.00221526	0.00681043	0	0	0	0	0	0	0	0	0.00760306	0
AL662796.1	1.06481	1.39076	1.46729	1.07802	1.00478	0.896938	1.00524	1.15619	0.968804	1.28894	1.21753	1.39737	0.977073	1.62022	1.28177	0.775412	0	1.30662	1.13168	1.18499	1.12961	1.53727	0.811295	1.46194	1.0902	1.10321	0	1.42688	1.10706	1.1403	1.02022	1.12633	1.3534	1.4239	0.924272	1.00016	1.03796	1.12912	0	1.2831	1.09071	0.912425	0.722338	0.759878	1.02369	1.31508	1.1521	1.12886
BTNL2	0	0	0.00814724	0.00437043	0.0271387	0	0.00809105	0.0107965	0.0108432	0	0.0181927	0	0	0.0330143	0.0073971	0.0239173	0	0.00722078	0.0450397	0.00682688	0.00443631	0.039732	0	0.0168127	0	0	0	0.0336662	0.0360211	0	0	0.0143418	0.00696975	0.0338471	0	0	0.00261995	0.00342779	0	0	0.0169938	0.0147287	0.0118369	0	0	0	0.0139937	0
HLA-DRA	0	0	0.00243903	0.00474913	0	0	0.0411315	0.0398228	0.0132101	0.01043	0.00953282	0.0237887	0	0	0.0147357	0	0	0.00976719	0	0.006696	0	0.0070699	0	0.0121857	0.01447	0	0	0.0139141	0.00934783	0.00897496	0.0394946	0.0188708	0.0242309	0	0	0.0140736	0.00285079	0	0	0.0166383	0	0.0168687	0	0	0	0.0269679	0.0162361	0
HLA-DRB5	0.00681028	0	0.00184671	0	0.0104262	0	0	0.00442419	0.0111418	0.0114277	0	0	0	0	0	0	0	0	0.00623517	0	0	0.00707316	0.0348177	0	0	0	0	0.0195935	0	0.00320304	0.0155533	0	0.00949978	0	0	0	0.00232206	0.00737221	0	0.0288018	0.00984214	0	0	0	0.0303858	0	0	0
HLA-DRB1	0.00409722	0.05236	0.0254595	0.0412654	0.0172442	0.0498921	0.06145	0.0220733	0.0206669	0	0.0117419	0.0121197	0	0.128474	0	0.0154697	0	0.0439161	0.0304257	0.00752768	0.0482683	0.0432879	0	0.0146483	0.0182271	0.0227812	0	0	0.0232783	0.0351262	0.0680448	0	0.0194521	0.0320549	0	0.020069	0.0459026	0.00461102	0	0.049547	0	0.0214016	0.0150075	0.0207209	0.0718463	0.119274	0.0344397	0
HLA-DQA1	0	0	0.00313496	0.00419498	0.011609	0	0	0	0.00210513	0	0	0	0	0	0	0	0	0	0	0	0	0	0	0	0	0	0	0.0288197	0.00504253	0	0	0	0	0	0	0	0	0	0	0	0	0	0	0	0	0	0	0
HLA-DQB1	0	0	0	0.00455607	0	0.00942816	0	0	0.00312151	0	0.00128862	0	0	0.0316075	0	0	0	0	0	0	0	0.00535785	0	0.0136612	0.00939218	0	0	0	0	0	0.0093292	0.0277995	0.00315392	0	0	0	0.00264863	0.00470597	0	0	0	0	0	0	0.0144411	0	0	0
HLA-DQA2	0.019415	0	0	0	0	0	0	0	0	0	0	0	0	0	0	0	0	0	0	0	0	0	0	0	0	0	0	0	0	0	0	0	0	0	0	0	0	0	0	0	0	0	0	0	0	0	0	0
HLA-DOB	0.00614742	0.00408223	0	0	0	0	0	0.00575121	0.00509946	0	0.00583397	0.00848304	0	0	0.00860028	0	0	0.0103207	0.00298209	0	0.00480147	0.00409106	0	0	0.00663155	0	0	0	0	0.00778579	0	0.0120689	0	0	0	0.00822664	0	0.0117544	0	0	0	0	0	0	0.0144467	0	0	0
AL669918.1	0	0	0.00487739	0	0	0	0.00780626	0.0133356	0.0105108	0.00960215	0.0120767	0	0	0	0	0	0	0	0.00421764	0	0	0.0093351	0	0	0.00392396	0	0	0	0.0069192	0	0.0173978	0	0.00791992	0	0	0.0140237	0	0.0142511	0	0	0.0084702	0	0	0	0.00785934	0	0	0
PSMB8	0	0	0.0030483	0	0	0.00405815	0.0191726	0	0	0	0.0018898	0	0	0.0157632	0.00711769	0.0134003	0	0.00806242	0	0.0108211	0.00440948	0.0133947	0	0.0124604	0	0	0	0	0.00462675	0.0124461	0	0.0096363	0.00269372	0	0	0	0.0091745	0.00681043	0	0.0174155	0	0	0.019729	0	0	0.0108716	0	0
PSMB9	0.0065763	0	0.00325814	0.00312933	0	0	0.00697733	0.031596	0.00216909	0	0.00740996	0	0	0.0258411	0	0.00638083	0	0.0073515	0.00686479	0	0.0116071	0.011275	0	0	0.00398576	0	0	0.0103908	0.00578189	0	0	0	0.0118645	0	0	0.0118109	0.00806468	0.00866009	0	0.015625	0.0100822	0	0	0	0	0	0	0
TAP1	0.0102544	0.0317849	0.00729748	0.00593528	0	0.0107569	0.0329884	0.0257307	0.0113489	0	0.00273704	0	0.0350755	0.0177434	0.0196792	0	0	0	0.00815958	0.00889666	0.00965356	0.0489233	0	0	0	0	0	0.0316559	0.0134083	0.0192231	0.0106095	0.0241083	0.0176724	0	0.00946189	0.00647024	0.0357757	0.0373583	0	0.0565581	0	0	0.0255461	0	0	0	0.00898915	0
HLA-DMB	0	0.00891614	0.00425346	0	0.00686515	0.0108295	0.0518922	0	0	0	0.00231073	0.0133287	0	0	0.0182074	0	0	0.0242471	0.00823842	0	0.0183207	0.0240106	0	0	0.00416306	0.0202722	0	0	0	0	0	0.0117604	0.00256462	0.0154789	0	0	0.0126026	0.00344466	0	0	0.00709293	0	0	0	0.00634474	0	0	0
AL645941.2	0	0	0.0112449	0.0108956	0.0152513	0.0165158	0.0235604	0.00526077	0.00143984	0.0180545	0.0061375	0	0.0327058	0	0	0.00650707	0	0.0563382	0.00894586	0.00682313	0.0462411	0.0409352	0	0.0175404	0.00588249	0.0465286	0	0.0139141	0.00526756	0	0.00775898	0.0096775	0.00910845	0	0	0.0157604	0.0063508	0.00567396	0	0.0122292	0	0.0428316	0	0.0259723	0.014608	0.0195321	0.0174635	0
HLA-DMA	0.0233176	0.0202699	0.0144618	0	0.00771713	0.00866961	0.02613	0.00456701	0.015713	0.0353798	0.0156834	0.0138672	0	0	0.0328511	0.0172343	0	0.1511	0.00363212	0.0203832	0.0766163	0.0617845	0.0464441	0.00964902	0.00763071	0.106725	0	0	0.0053254	0	0	0	0.0143365	0.0162893	0.0269577	0.00956103	0	0.00395198	0	0.0640091	0	0	0.016266	0	0	0.0150101	0.0134908	0.0886603
BRD2	0.182631	0.210826	0.248575	0.166869	0.242835	0.192466	0.426532	0.282015	0.250502	0.202368	0.279097	0.148869	0.224863	0.239203	0.238035	0.140917	0	0.195975	0.315376	0.227107	0.276887	0.356187	0.290733	0.284264	0.307584	0.119881	0	0.173378	0.247219	0.254859	0.247139	0.422366	0.23491	0.137174	0.127241	0.246204	0.383939	0.202662	0	0.174749	0.153871	0.27102	0.243897	0.213982	0.27292	0.171856	0.174544	0.292264
HLA-DOA	0	0	0	0.0054593	0	0	0	0	0	0	0.00223584	0	0	0	0.0208711	0	0	0	0.00634666	0	0	0	0	0	0	0	0	0	0	0	0	0	0.00199099	0	0	0	0.00484502	0	0	0.0149807	0	0	0	0	0	0	0.00827462	0
HLA-DPA1	0.0108516	0	0.0150143	0.00318051	0.0113691	0.0118483	0	0.00885929	0.0125694	0	0.00246757	0.0205088	0	0	0.0177325	0	0	0	0.0111691	0	0.011068	0.00696131	0	0.0592414	0.00916617	0.0109076	0	0	0.0248689	0	0.0161767	0.0143418	0.0131338	0	0	0	0.0431392	0.00445707	0	0.00680471	0.0239369	0	0.0187183	0	0.0193412	0	0	0
HLA-DPB1	0	0.00398518	0.0030483	0.00376157	0	0	0.00968225	0.0191719	0.00343985	0	0	0	0.0320473	0	0.0140199	0.00978693	0	0.0089655	0.00894015	0	0	0	0	0	0.0135957	0	0	0	0	0	0	0.0123092	0.00210173	0	0.0113202	0	0.033295	0.00297431	0	0.00617477	0	0	0	0.0123276	0	0	0	0
COL11A2	0.0244588	0.0590666	0.0537258	0.0477758	0.108116	0.0259771	0.129133	0.0458102	0.093099	0.101036	0.0534298	0.0341934	0	0	0.067097	0.0543728	0	0.0624856	0.0209842	0.0621774	0.0813597	0.0504816	0.03394	0.0738669	0.0654069	0.0223431	0	0.0103949	0.0529443	0.0539973	0.0382892	0.0392716	0.0644188	0.102782	0	0.0386246	0.0550987	0.0478021	0	0.0366536	0.0404715	0	0.0508307	0.0611321	0.0128928	0	0.116087	0.231049
RXRB	0.162728	0.0930416	0.159873	0.138507	0.122274	0.136236	0.206573	0.148795	0.196604	0.0929093	0.162312	0.0811577	0.156378	0.265409	0.12306	0.194545	0	0.1476	0.227705	0.224518	0.237008	0.176898	0	0.145084	0.222299	0.0907205	0	0.0639578	0.131109	0.236014	0.0855215	0.212339	0.128572	0.091073	0.139941	0.105656	0.230321	0.153773	0	0.0540028	0.167449	0.119997	0.231967	0.0349916	0.187714	0.190775	0.217838	0.22472
SLC39A7	0.0350994	0.0156869	0.0509122	0.0211377	0.027989	0.0335999	0.0616993	0.0460016	0.0575646	0.0472456	0.0423737	0	0	0.128368	0.0115516	0.0228677	0	0.0314741	0.0967066	0.0551248	0.033825	0.0640731	0	0.0959891	0.0347222	0.00621068	0	0.0140656	0.0175167	0.0115854	0.0629722	0.0716668	0.0469884	0.0398217	0.0332345	0.0260809	0.0657626	0.0364529	0	0.038713	0.0509476	0	0.0404909	0.0123276	0.0656851	0.0123945	0.00850154	0.0886603
HSD17B8	0	0	0	0	0	0	0	0	0.00271584	0	0	0	0	0	0	0	0	0	0	0.00704147	0	0.00303907	0	0	0	0	0	0	0	0	0	0	0	0.0169528	0	0.011335	0	0	0	0	0	0	0.00735273	0	0	0	0	0
RING1	0.178216	0.345943	0.353397	0.295561	0.313168	0.264887	0.275213	0.371475	0.420837	0.246689	0.332052	0.259436	0.323168	0.488659	0.606033	0.338075	0	0.496636	0.337197	0.278474	0.372473	0.380676	0	0.431803	0.328703	0.265145	0	0.287637	0.356726	0.325758	0.372123	0.543795	0.370697	0.213394	0.195881	0.362465	0.481889	0.362734	0	0.257354	0.330705	0.213789	0.302881	0.339039	0.289269	0.326551	0.221902	0.0886603
VPS52	0.117791	0.0870539	0.140083	0.171342	0.167617	0.166673	0.159654	0.230268	0.186446	0.152514	0.123882	0.101472	0.148424	0.0991153	0.134435	0.167368	0	0.0442557	0.176114	0.136905	0.104909	0.122213	0	0.111494	0.153318	0.236761	0	0.0692792	0.112259	0.143218	0.074441	0.149344	0.205951	0.114842	0.0626448	0.0744157	0.111452	0.103518	0	0.0990749	0.112599	0.173245	0.12874	0.0315905	0.14104	0.0787795	0.116206	0
RPS18	0.0981568	0.081166	0.151393	0.248838	0.174443	0.199581	0.190444	0.224756	0.188642	0.0455023	0.132222	0.0593985	0.0327058	0.134117	0.159398	0.114434	0	0.189773	0.221011	0.160841	0.131456	0.186249	0.165108	0.169343	0.102418	0.0996646	0	0.13702	0.183626	0.136169	0.185552	0.162802	0.10436	0.09055	0	0.0835846	0.214661	0.146674	0	0.0435097	0.165488	0.0198537	0.221705	0.0516291	0.032346	0.17496	0.100928	0
B3GALT4	0.00623695	0.0100796	0.0244573	0.0181052	0.0265226	0.0191021	0	0.0393295	0.0400193	0.0275282	0.0150849	0.00450778	0.0202463	0.0238518	0.0357369	0.0401244	0	0.0344959	0.0617411	0.00696944	0.030676	0.03919	0.0560107	0.0879846	0.00341498	0.0240635	0	0.032854	0.0110222	0.0160182	0.0207136	0.0240696	0.0225542	0.04275	0	0.0263119	0.033386	0.0529122	0	0.0186731	0.0260703	0	0.0168463	0	0.0175746	0.022425	0.0174635	0
WDR46	0.141216	0.152937	0.106725	0.14792	0.113635	0.0994691	0.0672556	0.0831579	0.167876	0.0489764	0.117311	0.0646478	0.11049	0.264124	0.191672	0.153562	0	0.175737	0.169885	0.225588	0.141291	0.104066	0.0864596	0.125297	0.101643	0.0697895	0	0.142431	0.096264	0.0371377	0.049499	0.184149	0.0667669	0.0725122	0.0187708	0.0866282	0.0981498	0.0916304	0	0.0427677	0.132494	0.0389363	0.111715	0.0511153	0.154105	0.0108716	0.197226	0
PFDN6	0.0636815	0.0255056	0.0586858	0.0336137	0.0418963	0.0862415	0.0656952	0.0521924	0.0843363	0	0.0730352	0.0133287	0.193708	0.175246	0.0753535	0.0463865	0	0.0648493	0.0628926	0.0547829	0.0623861	0.0703119	0.0971634	0.0919047	0.055827	0.028457	0	0.0285996	0.0830529	0.0482379	0.1258	0.0945643	0.0486569	0	0.0464779	0.0395625	0.0843998	0.0597429	0	0.0633363	0.0583976	0.0214016	0.111899	0.0604917	0.0431675	0.0896457	0.0386717	0
RGL2	0.0990204	0.17486	0.152084	0.161211	0.183202	0.246806	0.184746	0.180429	0.196046	0.116224	0.10979	0.0305708	0.0929347	0.109602	0.223553	0.235385	0	0.268878	0.166686	0.1459	0.18994	0.153938	0.0996654	0.222279	0.181324	0.191967	0	0.258704	0.192694	0.0920785	0.106015	0.198507	0.161398	0.256712	0.111799	0.12148	0.183141	0.136025	0	0.169721	0.1282	0.0679457	0.209355	0.116806	0.15178	0.193618	0.207087	0
TAPBP	0.229517	0.25272	0.283175	0.197208	0.202982	0.243345	0.363885	0.294742	0.251364	0.157766	0.21987	0.137373	0.226678	0.228856	0.257864	0.205687	0	0.165451	0.301602	0.213689	0.273971	0.281469	0.16321	0.218296	0.279582	0.219764	0	0.274336	0.228078	0.185743	0.243748	0.439519	0.254021	0.238952	0.134366	0.261907	0.424394	0.300533	0	0.267855	0.0956939	0.15514	0.225148	0.0699866	0.315802	0.288435	0.170883	0.188469
ZBTB22	0.0206665	0.0313702	0.021855	0.0215058	0.0366253	0.0234306	0.086288	0.0278845	0.0465014	0	0.0214428	0	0.0278629	0.058485	0.0236118	0.0382519	0	0.00645318	0.0554899	0.0370007	0.0454914	0.0479685	0	0.00964902	0.0306677	0	0	0.0159952	0.0197277	0	0.0324502	0.0752286	0.0132109	0.0213268	0.00931283	0.0202757	0.0516327	0.0351916	0	0.0267907	0.0386232	0	0.0360229	0	0.0613201	0	0.00760306	0.227667
DAXX	0.0366549	0	0.051747	0.0342492	0.0256577	0.059491	0.164654	0.0453727	0.0437349	0.00987151	0.0490788	0	0.0790937	0.0377129	0.0106039	0.08741	0	0.00936848	0.0237946	0.0336285	0.0257584	0.0757916	0	0.030013	0.0670788	0.0324527	0	0.0666761	0.028246	0.0285308	0.0582057	0.102749	0.0436696	0.0522605	0	0.0426294	0.0560259	0.072751	0	0.0675691	0.0385947	0.0258565	0.00708677	0.0685375	0.0382886	0.0195321	0	0
KIFC1	0.0106378	0.00891614	0.00471049	0	0.0105894	0	0	0	0.0113929	0.0114277	0.00901672	0	0	0.0238092	0	0.00997172	0	0.0089655	0.00947385	0	0	0.00312739	0.0324429	0	0.00585332	0.00741338	0	0	0.0147361	0.0098395	0	0	0.00191167	0	0	0	0.00340243	0.00448121	0	0	0	0	0	0	0.00686973	0	0.0107065	0
PHF1	0.253887	0.23514	0.267482	0.188693	0.184357	0.130453	0.392368	0.243598	0.298876	0.203061	0.232529	0.124524	0.27471	0.308483	0.149789	0.29472	0	0.194565	0.297596	0.262469	0.255474	0.236175	0.0225293	0.251477	0.262563	0.170234	0	0.237526	0.191882	0.170053	0.203067	0.283539	0.246126	0.181347	0.110177	0.172236	0.329668	0.288661	0	0.286976	0.259476	0.202265	0.187148	0.143724	0.276339	0.290353	0.223972	0.139007
CUTA	0.094581	0.0371244	0.115247	0.17328	0.121247	0.134809	0.205025	0.193361	0.179966	0.0676658	0.129404	0.00802938	0.167726	0.287405	0.0599736	0.179135	0	0.191748	0.3355	0.0880908	0.172063	0.166464	0.069919	0.167122	0.15047	0.0628181	0	0.0557922	0.169355	0.0889932	0.164958	0.243869	0.0779233	0.122559	0.0225416	0.0190513	0.267098	0.0915693	0	0.0754712	0.10724	0.0459067	0.162173	0.0433394	0.1176	0.0678797	0.0372378	0
SYNGAP1	0.397195	0.442906	0.595584	0.498801	0.432844	0.387441	0.575771	0.520125	0.661491	0.41823	0.505334	0.325717	0.253655	0.585756	0.537317	0.605659	0	0.653208	0.574671	0.520485	0.423588	0.770246	0.374955	0.740793	0.424	0.276365	0	0.309273	0.490423	0.405922	0.440573	0.657113	0.557424	0.355223	0.314397	0.416231	0.638124	0.499357	0	0.517638	0.561661	0.405635	0.399922	0.326602	0.690137	0.722236	0.713882	0.539673
ZBTB9	0	0	0	0	0	0	0	0.00277167	0	0	0	0	0	0	0	0	0	0	0	0	0	0.00241875	0	0	0	0	0	0	0	0	0	0	0.00277661	0	0	0	0	0	0	0	0	0	0	0	0	0	0	0
BAK1	0.0198293	0.0239763	0.0270975	0.04383	0.0289886	0.00871886	0.020384	0.0262278	0.0497536	0.0192135	0.0279746	0.0237887	0.0202463	0.0917744	0.0174148	0.0419363	0	0.0253688	0.0469542	0.0430411	0.0646154	0.0437009	0	0.0273765	0.00389094	0.0139512	0	0.0348045	0.0132453	0.0248998	0.0891211	0.104972	0.0255124	0	0	0.0305506	0.020672	0.0107262	0	0.0228038	0.0475835	0.0451677	0.0342281	0.0418446	0.00634474	0.0108716	0.00998653	0
ITPR3	0.0233422	0.0202615	0.0283833	0.0472597	0.0402325	0	0	0.0304046	0.0249199	0.0115416	0.00506425	0.00935973	0.0415903	0.180171	0.00887816	0.0550092	0	0.0146915	0.029004	0.0158004	0.0206035	0.0201689	0	0.0147286	0.0261975	0	0	0.0273701	0.0512501	0.0329715	0	0.151375	0.00833651	0.0441418	0	0.0063291	0.0203569	0.00344466	0	0	0.0136481	0	0.0745369	0.0165026	0	0	0.036839	0
UQCC2	0.124963	0.149817	0.321794	0.313483	0.247908	0.23567	0.231065	0.250308	0.383471	0.180945	0.2478	0.11595	0.394851	0.41009	0.284053	0.453124	0	0.281111	0.288589	0.170281	0.262447	0.327806	0.179417	0.492776	0.202606	0.192492	0	0.0974467	0.213241	0.175092	0.249056	0.2807	0.310145	0.275173	0.189725	0.317604	0.291213	0.246598	0	0.144672	0.302681	0.150751	0.265223	0.149841	0.195942	0.348537	0.455871	0.250871
IP6K3	0.0065763	0	0.00712015	0.00351563	0	0	0	0	0	0	0.00202477	0	0	0	0	0	0	0	0.00604755	0.0294428	0	0.00299296	0	0	0	0	0	0.0140057	0	0	0	0	0	0	0	0	0.00391502	0	0	0	0	0	0	0	0	0	0	0
LEMD2	0.323462	0.257534	0.199946	0.143732	0.184321	0.132811	0.153692	0.207879	0.259711	0.158785	0.223847	0.0854603	0.258911	0.299014	0.340357	0.259628	0	0.269911	0.187173	0.278132	0.238377	0.350662	0.185527	0.315966	0.174968	0.144883	0	0.204765	0.228806	0.115548	0.293523	0.362993	0.283027	0.124614	0.133622	0.288114	0.134429	0.17831	0	0.229074	0.260391	0.293011	0.209178	0.197413	0.17313	0.182815	0.188308	0.397134
MLN	0	0	0	0.00436384	0	0	0	0	0	0	0	0	0	0	0	0	0	0	0	0	0	0	0	0	0	0	0	0	0	0	0	0	0	0	0	0	0.00358971	0	0	0	0	0	0.00950754	0	0	0	0	0
GRM4	0.57409	0.797458	0.681644	0.874196	1.09119	0.767623	0.85274	0.773871	1.28798	0.721125	1.08448	0.708073	0.818257	0.632234	1.27754	0.951784	0	1.20489	0.735287	1.04246	0.999723	0.976794	0.686131	1.22232	0.835659	0.65786	0	0.650473	0.685918	0.859729	0.734926	0.816885	0.908768	0.985041	0.599884	1.1703	0.879829	0.904303	0	0.768087	1.15487	0.643586	0.806201	0.718276	0.998776	1.4762	1.69478	1.17283
HMGA1	0.0472114	0.0359	0.0790262	0.0864535	0.0997861	0.051973	0.115393	0.15766	0.0866706	0.0581272	0.0651663	0.018239	0.0499642	0.182267	0.0226035	0.113195	0	0.0374051	0.211157	0.0931379	0.131368	0.101478	0	0.108075	0.101737	0.0386084	0	0.106351	0.0585411	0.0382294	0.0643275	0.162526	0.08842	0.0590504	0.0596357	0.0305104	0.118608	0.0653654	0	0.0460214	0.0585173	0.0664704	0.110153	0.0399664	0.0527064	0.029359	0.0219167	0.099809
SMIM29	0.123951	0.0868214	0.184248	0.206226	0.135403	0.258049	0.14493	0.262285	0.226798	0.133157	0.191517	0.0916907	0.0278629	0.432488	0.133516	0.239164	0	0.212034	0.371174	0.130028	0.153438	0.227433	0.10567	0.173897	0.272541	0.125456	0	0.089197	0.182414	0.10541	0.213111	0.193443	0.17963	0.0516326	0.072787	0.0667873	0.201806	0.156914	0	0.151978	0.0720627	0.0539942	0.276258	0.158794	0.142981	0.0382811	0.164319	0
NUDT3	0.43857	0.379805	0.501904	0.348513	0.386423	0.594684	0.659804	0.569322	0.529195	0.419596	0.625083	0.245345	0.363825	0.539195	0.31124	0.522096	0	0.336418	0.734715	0.350504	0.545252	0.650894	0.213846	0.447778	0.76865	0.484244	0	0.4041	0.51276	0.322933	0.318842	0.816856	0.441479	0.445017	0.259799	0.405286	0.679109	0.552196	0	0.427609	0.419063	0.394649	0.478967	0.266645	0.61975	0.559011	0.214513	0.366485
RPS10-NUDT3	0.17103	0.160211	0.200903	0.0903874	0.113132	0.0834948	0.201983	0.1723	0.162898	0.116213	0.118764	0.175989	0.150763	0.142487	0.221723	0.100798	0	0.0692683	0.14555	0.133009	0.116983	0.152622	0	0.159975	0.118437	0.0703726	0	0.109859	0.114047	0.0655477	0.102699	0.218178	0.180975	0.112454	0.116076	0.14288	0.175157	0.18491	0	0.206987	0.184532	0.217989	0.0914253	0.177772	0.155149	0.191273	0.224405	0.220225
PACSIN1	0.484512	0.562744	0.682963	0.518462	0.482525	0.510469	0.831196	0.68412	0.655202	0.496745	0.609754	0.373325	0.61978	0.736593	0.613806	0.539869	0	0.55759	0.762948	0.602302	0.684322	0.771045	0.129348	0.732948	0.526164	0.382933	0	0.409584	0.517146	0.437642	0.46682	0.827496	0.512955	0.613468	0.457037	0.473514	0.769187	0.611761	0	0.583829	0.528841	0.355892	0.607066	0.474937	0.715896	0.624177	0.777055	1.01433
SPDEF	0.0144971	0.0167623	0.00625099	0.00376157	0.00571214	0.0337439	0	0	0	0	0.00526186	0	0	0.0875018	0.0302323	0.0256555	0	0	0.00529963	0.00918037	0.0213491	0.0226383	0.0225293	0.0404146	0.0126972	0.0219	0	0	0.0192198	0.00478453	0	0.0128706	0.00611785	0	0	0.0167241	0.00298072	0.00411946	0	0	0.00640079	0	0	0	0.00973529	0.014397	0	0
SNRPC	0.13406	0.0885981	0.0958918	0.112387	0.0845396	0.118177	0.189596	0.133341	0.133661	0.117725	0.137435	0.0349329	0.0878538	0.252907	0.0893851	0.202004	0	0.144906	0.200553	0.133328	0.131748	0.143829	0.094946	0.207315	0.0762704	0.0810585	0	0.07	0.123347	0.0667605	0.0564813	0.138778	0.113287	0.224159	0.0967132	0.106012	0.155208	0.110672	0	0.0821843	0.134948	0.0485131	0.0699847	0.10895	0.0896701	0.0936	0.0853818	0.0886603
UHRF1BP1	0.344286	0.279836	0.474295	0.340766	0.378177	0.416967	0.519892	0.399194	0.489709	0.442725	0.411394	0.283614	0.286737	0.337421	0.306168	0.462297	0	0.455414	0.415969	0.377482	0.403811	0.501301	0.203737	0.407717	0.389015	0.377625	0	0.201305	0.332302	0.229152	0.347749	0.472679	0.399674	0.447287	0.249577	0.515438	0.40355	0.457604	0	0.434013	0.472558	0.363668	0.372927	0.286621	0.356582	0.467014	0.533628	0.620927
TAF11	0.28481	0.226893	0.260171	0.219394	0.238082	0.238908	0.214442	0.210263	0.301722	0.200647	0.213949	0.134872	0.111776	0.346142	0.270861	0.371033	0	0.260808	0.308756	0.2241	0.283243	0.392469	0.116867	0.462888	0.221731	0.18188	0	0.096141	0.307357	0.134816	0.260061	0.359586	0.258674	0.197304	0.280775	0.185834	0.226153	0.278056	0	0.170123	0.243083	0.257147	0.514002	0.213031	0.170411	0.11195	0.228775	0.475591
ANKS1A	0.510983	0.665121	0.703137	0.643911	0.695462	0.541423	0.636045	0.675927	0.933469	0.701758	0.717396	0.583555	0.445367	0.730742	0.837124	0.892786	0	0.771903	0.671585	0.633191	0.913008	0.756196	0.552644	0.784247	0.666468	0.517365	0	0.394761	0.642586	0.529965	0.6241	0.82305	0.774836	0.791539	0.478969	0.676819	0.793608	0.666078	0	0.799556	0.725197	0.472615	0.680027	0.493702	0.653926	0.853523	0.950187	0.882819
TCP11	0.0198333	0.00782881	0	0.00383328	0.0169342	0.0124422	0.0075925	0	0.00904721	0	0.00598923	0	0.0415903	0	0	0.00898851	0	0	0.00698617	0.0160415	0.00633198	0.0083753	0	0.0159596	0	0	0	0	0	0	0	0	0.00981451	0	0	0.00667413	0.00340243	0.00722933	0	0.011126	0	0	0.0249115	0	0.0168917	0	0	0.0886603
SCUBE3	0.0102066	0.0279066	0.0351414	0.0815425	0.0813315	0.0065189	0.0462055	0.0452973	0.090555	0.0311408	0.071155	0.0422257	0.0202463	0.0408856	0.077937	0.0506614	0	0.0680558	0.0604205	0.0466193	0.0767892	0.0972831	0.0348177	0.167187	0.0151664	0.00921403	0	0	0.0602547	0.0584932	0.0151285	0.0951979	0.0253812	0.127364	0.0165851	0.0692058	0.0802678	0.0397634	0	0.0425357	0.0906029	0	0.0707693	0	0.0534516	0.0805151	0.0483054	0
ZNF76	0.192915	0.253985	0.317184	0.203779	0.21671	0.167407	0.153409	0.28871	0.353458	0.272119	0.248203	0.295926	0.378651	0.471232	0.34602	0.224172	0	0.259106	0.261918	0.284169	0.285208	0.353834	0.168052	0.336333	0.115208	0.135784	0	0.257781	0.208965	0.243063	0.163454	0.366153	0.295941	0.283425	0.12305	0.236755	0.217791	0.210921	0	0.317417	0.350964	0.232959	0.330548	0.0582429	0.132084	0.166821	0.338858	0.293451
DEF6	0.108111	0.0678672	0.0828984	0.0333384	0.0295556	0.0554954	0.117923	0.078928	0.0797371	0.0691353	0.0541576	0.0239431	0.100731	0.0917512	0.110603	0.0510338	0	0.0892309	0.0679253	0.116252	0.057298	0.0941366	0.0687577	0.0874767	0.0645697	0.0199648	0	0.0472727	0.0814916	0.086053	0.0259793	0.123717	0.08725	0.102494	0.0522728	0.0624182	0.117231	0.105448	0	0.0408509	0.0526896	0.0476204	0.0711446	0.0153154	0.108724	0.173979	0.0809674	0.451274
PPARD	0.224969	0.274564	0.362173	0.274965	0.323819	0.120836	0.422218	0.329223	0.336707	0.3148	0.287734	0.250053	0.204008	0.470489	0.417006	0.311787	0	0.395921	0.324722	0.302874	0.322848	0.424255	0.250228	0.569435	0.234797	0.252687	0	0.166336	0.309099	0.326759	0.238907	0.403349	0.351142	0.39796	0.17923	0.300141	0.293538	0.300111	0	0.257952	0.337796	0.199975	0.363496	0.109055	0.393723	0.390059	0.347772	0.373588
FANCE	0.028803	0.0197196	0.031691	0.0220575	0	0.0183559	0	0.0203519	0.0186849	0.015904	0.0269041	0.0112198	0.0922337	0	0.00787708	0.048473	0	0.0616096	0.0205319	0.0106837	0.0184258	0.0403999	0.0368695	0.04981	0.0336355	0.0348453	0	0	0.00613007	0.019287	0.0422911	0.0203538	0.0232418	0	0.0307942	0.0335528	0.0509868	0.00408676	0	0.0331058	0	0.0165807	0.0342873	0	0.0161868	0	0.00636429	0
RPL10A	0.124809	0.124387	0.289857	0.322552	0.198265	0.188329	0.227193	0.269328	0.318236	0.093523	0.165713	0.0467012	0.0681926	0.652631	0.145178	0.360415	0	0.425162	0.458557	0.148412	0.300891	0.352144	0.0736551	0.421132	0.169469	0.114805	0	0.0744654	0.316262	0.129157	0.250024	0.340988	0.164333	0.144169	0.0558817	0.160931	0.402376	0.188414	0	0.134959	0.201757	0.104509	0.324959	0.0176792	0.0917218	0.229715	0.103994	0
TEAD3	0	0	0	0.00464289	0	0.0180385	0.00779038	0	0.00266408	0	0	0	0	0	0	0	0	0	0	0	0	0.013286	0	0	0	0	0	0	0	0	0	0.0106413	0	0	0	0	0	0.0067835	0	0	0	0	0	0	0	0.0108716	0	0
TULP1	0.00605653	0.00434977	0	0.00510766	0	0.015987	0	0	0.00343274	0	0.00514868	0	0	0	0	0.0167009	0	0	0.00314719	0.00589593	0.00440948	0.00478158	0	0.0200676	0.00818193	0	0	0	0.0132136	0.00716093	0	0.012094	0	0	0.00828105	0.0063291	0.00884944	0	0	0	0	0	0	0	0	0.014397	0.00699028	0.099809
FKBP5	0.0635085	0.061643	0.0549099	0.0696588	0.0526967	0.0946121	0.0321631	0.0692771	0.0582021	0.0263269	0.0443655	0.0124951	0.0202463	0.112789	0.0679757	0.0369735	0	0.0395389	0.0726452	0.0243828	0.0607663	0.0470247	0.091877	0.0295922	0.0556385	0.0495092	0	0.00894278	0.082743	0.0668134	0.113103	0.0454368	0.0799065	0.0247112	0.0418105	0.02183	0.0550849	0.0571593	0	0.055835	0.0315119	0	0.0735367	0.0530311	0.0315093	0.0700837	0.0728036	0
ARMC12	0	0.0178301	0.00507528	0.0246731	0.00850455	0	0	0	0.00775805	0	0.00348884	0	0	0	0.0277003	0.00598618	0	0	0	0	0.00366918	0	0	0	0	0	0	0	0	0	0	0	0.00565986	0	0	0	0.00538452	0.0119267	0	0	0	0	0.00891322	0	0	0	0.0102556	0
CLPSL2	0	0.00580498	0	0	0	0.0122718	0	0	0	0	0.00451288	0	0	0	0	0	0	0	0	0	0	0.00379492	0	0	0	0	0	0	0	0	0	0	0	0	0	0	0	0	0	0	0	0	0	0	0	0	0	0
CLPSL1	0	0.00408223	0.0286722	0.00664764	0.00571214	0.0130643	0.00682156	0.0173615	0.0184948	0	0.00382302	0	0	0	0.00933847	0	0	0.00858513	0.00381397	0.012081	0.0155112	0.004035	0	0.0264617	0.00445865	0.0159142	0	0.0148093	0.0068685	0.00716093	0	0.0275294	0.00440615	0.0219544	0.00946189	0.0218331	0.00237473	0	0	0	0	0	0	0	0.0117458	0	0	0
CLPS	0	0	0	0	0	0	0	0	0	0	0	0	0	0	0	0	0	0.00722078	0.00530252	0	0	0	0	0	0	0	0	0	0	0	0	0.012094	0	0	0	0	0	0	0	0	0	0	0	0	0	0	0	0
LHFPL5	0.213341	0.246566	0.208488	0.155245	0.157034	0.13926	0.156039	0.197612	0.18707	0.131112	0.190638	0.230152	0.392968	0.250621	0.283534	0.263853	0	0.164576	0.18232	0.193382	0.146736	0.287162	0.169122	0.162881	0.089149	0.129658	0	0.152838	0.163993	0.168777	0.28588	0.279997	0.269753	0.1165	0.214333	0.233991	0.17755	0.246394	0	0.191652	0.233741	0.248141	0.218034	0.0849351	0.275467	0.220621	0.329064	0.292264
SRPK1	0.437175	0.442514	0.730394	0.544681	0.685773	0.626989	0.816855	0.587709	0.639396	0.639361	0.504778	0.549107	0.570327	0.802802	0.579469	0.675396	0	0.52947	0.681365	0.467274	0.66838	0.818539	0.355026	0.78	0.584111	0.450962	0	0.42368	0.628454	0.447901	0.395717	0.914455	0.602878	1.12732	0.420868	0.593962	0.78468	0.622985	0	0.665221	0.553332	0.311663	0.703733	0.409207	0.650337	0.578806	0.596389	0.554848
SLC26A8	0.329183	0.305707	0.26006	0.31941	0.260683	0.216532	0.181772	0.241707	0.329171	0.325628	0.293185	0.215527	0.28338	0.395126	0.492408	0.378325	0	0.425586	0.31913	0.248478	0.322738	0.361505	0.104757	0.397052	0.297401	0.148269	0	0.133463	0.226506	0.198926	0.157437	0.388824	0.292917	0.189075	0.233784	0.419228	0.170372	0.238368	0	0.15012	0.314833	0.376346	0.265114	0.143458	0.253901	0.329884	0.353019	0.099809
MAPK14	0.912327	0.771257	0.936855	0.795722	0.753296	0.823727	0.803721	0.773386	0.862576	0.795526	0.957135	0.920819	0.679395	0.915099	0.797765	0.879837	0	0.925415	0.895619	0.941795	0.905483	1.10868	0.511056	0.949013	0.898611	0.755691	0	0.622051	0.990209	0.521095	0.724064	1.24341	0.915484	0.935006	0.934897	0.929276	0.967945	0.778879	0	0.914412	0.951287	0.850324	1.01455	0.530952	0.996442	0.707574	0.831398	1.1415
MAPK13	0.102612	0.119093	0.136812	0.101789	0.136642	0.0733705	0.185907	0.165887	0.189695	0.151374	0.141837	0.109541	0.0492697	0.264398	0.223199	0.144602	0	0.171877	0.197378	0.118466	0.145595	0.238937	0.0871856	0.225283	0.099068	0.0422736	0	0.0741721	0.0949957	0.116838	0.152996	0.260675	0.190283	0.140511	0.0397462	0.152445	0.163495	0.142161	0	0.146739	0.102133	0.0317206	0.165708	0.098455	0.145163	0.102263	0.102876	0.151062
BRPF3	0.14007	0.114696	0.150462	0.120875	0.115705	0.153212	0.320411	0.167417	0.187417	0.193902	0.21197	0.0585125	0.165834	0.225635	0.110474	0.165201	0	0.127177	0.181053	0.10444	0.12591	0.226196	0.139205	0.213611	0.152216	0.11345	0	0.100158	0.107345	0.109938	0.131431	0.239019	0.140911	0.0495973	0.0761188	0.221707	0.217344	0.161694	0	0.197789	0.0899167	0.0848329	0.16042	0.115939	0.11175	0.201396	0.15106	0.151062
PNPLA1	0.0193465	0.00891614	0.00899101	0.0220041	0.0185302	0.0172378	0.0380637	0.0115079	0.0229318	0	0.0183897	0.0198571	0.0331171	0.0218379	0.0209924	0.0183877	0	0.0269082	0.0309785	0	0.0109091	0.0212818	0.0489254	0.0388087	0.0222762	0.0138136	0	0.0182047	0.0227863	0	0.0141218	0.0462353	0.0180161	0	0.0221413	0.041476	0.0338284	0.0167159	0	0.0204701	0.0137645	0	0	0.0163301	0.0212923	0.0416016	0.0278278	0
ETV7	0.0278126	0	0.0116331	0.0216489	0.0102531	0.0174336	0.0655613	0.0149166	0.0121246	0.00562609	0.0167219	0.00497716	0	0	0.0222262	0	0	0.0639883	0	0	0.0201048	0.0319037	0	0.0159596	0.0213275	0.00652055	0	0.022983	0.0118929	0	0	0	0.0463667	0.0151022	0.0533419	0	0.00990731	0.0170777	0	0.00754715	0.0241217	0.0163575	0.0085535	0	0.0243229	0.0656808	0.00654035	0
PXT1	0.0266247	0.022599	0.0213315	0.00402349	0.0171973	0.011238	0.0138535	0	0.0201376	0	0.0066809	0	0.0615185	0	0.0241098	0.00901805	0	0.0157246	0.00303607	0.0146051	0.0132918	0.0277533	0	0	0.00513017	0.0225753	0	0.0254445	0.0240549	0.0137569	0.0156883	0.0446786	0.0169045	0	0.0145629	0	0.0114365	0.0105984	0	0.0162184	0.0167124	0	0.00696122	0	0.00843424	0	0	0
KCTD20	0.326	0.239348	0.270421	0.246404	0.186969	0.15533	0.279167	0.259829	0.285578	0.282343	0.271308	0.182013	0.208177	0.418681	0.249878	0.429694	0	0.324457	0.338027	0.201927	0.305561	0.412182	0.272101	0.322154	0.256661	0.17144	0	0.273443	0.266409	0.187557	0.36732	0.461483	0.286404	0.234498	0.247512	0.318988	0.283838	0.287707	0	0.277847	0.259646	0.177395	0.225807	0.120144	0.222502	0.336889	0.234831	0
STK38	0.434756	0.40898	0.52546	0.393562	0.536253	0.464985	0.356948	0.484391	0.517738	0.420855	0.542892	0.421842	0.234004	0.71722	0.342679	0.52022	0	0.429725	0.432911	0.395139	0.487298	0.590894	0.374691	0.439918	0.431708	0.347903	0	0.261774	0.53412	0.438113	0.393505	0.730423	0.563047	0.452427	0.452018	0.666258	0.6227	0.557348	0	0.468727	0.532448	0.497868	0.569633	0.401677	0.421595	0.438202	0.514793	0.239722
SRSF3	0.17967	0.237978	0.280789	0.260822	0.283739	0.334844	0.333019	0.256027	0.238405	0.157664	0.350555	0.0637333	0.165064	0.327529	0.114558	0.241679	0	0.220858	0.36378	0.211512	0.214629	0.257713	0.0702315	0.211611	0.380532	0.132733	0	0.147285	0.232448	0.194953	0.166041	0.174753	0.200233	0.185666	0.2004	0.12364	0.284192	0.329531	0	0.189124	0.17925	0.189664	0.231551	0.193275	0.277169	0.126943	0.168673	0.370101
CDKN1A	0	0	0	0	0	0	0.0182681	0.00586033	0.00428542	0	0	0	0	0	0	0.00638083	0	0	0	0	0.00298048	0.00339519	0	0	0.0065786	0	0	0	0	0	0	0.0154333	0.00322487	0	0	0	0	0	0	0	0	0	0	0	0	0	0.0109525	0
RAB44	0	0	0.00450612	0.00699222	0.0110544	0	0	0	0.0139233	0	0.00239398	0	0	0	0	0	0	0	0.00904413	0	0	0.00318376	0	0	0	0	0	0	0.00997395	0	0	0	0.00748664	0	0.00870211	0	0.00825342	0.0102209	0	0	0	0	0.00669893	0	0	0	0	0
CPNE5	0.203196	0.175941	0.123787	0.0818448	0.157329	0.104553	0.265045	0.141971	0.143299	0.0931025	0.105453	0.0291686	0.049487	0.151499	0.20272	0.0646657	0	0.151316	0.149505	0.156172	0.111905	0.30979	0	0.161525	0.176399	0.141294	0	0.118861	0.162739	0.13978	0.13154	0.295585	0.229124	0.1205	0.109347	0.17169	0.180105	0.185234	0	0.139919	0.108303	0.160374	0.143817	0.149692	0.210541	0.559779	0.21216	0.707665
PPIL1	0.0967815	0.080722	0.0897529	0.064638	0.097626	0.0932919	0.0659072	0.0663159	0.0964521	0.0381524	0.0834504	0.0802768	0	0.124735	0.140831	0.154192	0	0.0780053	0.100924	0.0677102	0.122825	0.151911	0.0856362	0.110466	0.0769295	0.0218509	0	0.0584197	0.0951195	0.0349993	0.0324926	0.127324	0.0562548	0.0941998	0.0579264	0.129465	0.125733	0.0435819	0	0.0708319	0.0490135	0.0846525	0.0545791	0.0466437	0.0837691	0.160924	0.0575176	0.099809
C6orf89	0.491568	0.514314	0.566721	0.576631	0.515071	0.38881	0.588707	0.593365	0.675817	0.410307	0.602881	0.30179	0.727305	0.572308	0.509005	0.669382	0	0.586855	0.577236	0.611351	0.564498	0.636913	0.0591731	0.666068	0.540716	0.364032	0	0.493686	0.555624	0.511014	0.501914	0.775926	0.614882	0.519679	0.482395	0.608482	0.6406	0.5429	0	0.531001	0.45865	0.409694	0.525988	0.360891	0.545036	0.668334	0.624389	0.556167
PI16	0	0	0	0.00451161	0.0040607	0	0.0080469	0.00879127	0.0110307	0	0.00542121	0.00450778	0	0	0.0131455	0	0	0.0305341	0.00745194	0.0053691	0.0128368	0.00140464	0	0	0.00383679	0.017381	0	0	0.00613101	0	0.0272047	0	0.0123735	0.0151022	0.00687681	0	0.00522237	0.00737221	0	0	0	0	0	0	0	0	0	0
MTCH1	0.566627	0.521624	0.690992	0.595611	0.510597	0.591538	1.3219	0.814183	0.726953	0.485555	0.712873	0.248084	0.3977	0.839611	0.592975	0.627163	0	0.542093	1.14231	0.497427	0.752514	0.780332	0.275522	0.746277	0.981196	0.500929	0	0.406327	0.825057	0.451685	0.786419	1.19397	0.576801	0.314645	0.382073	0.425862	1.03453	0.646478	0	0.55913	0.518184	0.432382	0.833019	0.49599	0.922409	0.581328	0.483704	0.948015
FGD2	0.00445499	0	0.0126707	0	0.00396714	0	0	0	0.00272998	0	0	0	0	0.0512001	0	0	0	0	0	0	0	0	0	0	0	0.00671425	0	0	0	0	0.017884	0	0.00221557	0	0	0	0.00227375	0.00330156	0	0	0	0	0.00854801	0	0	0	0.0406557	0
PIM1	0.0196731	0.0141862	0.0319013	0.0105241	0.0151091	0.013661	0.0450145	0.0271448	0.0298392	0.033405	0.0203725	0.0183698	0	0	0.00787708	0.0126988	0	0.0107591	0.0276697	0.00782838	0.0335002	0.0266476	0.0348177	0.0263996	0.0471348	0.0292977	0	0.0246689	0.0199902	0.016542	0.0326544	0.0292859	0.0379067	0.0247112	0	0.0230171	0.055336	0.0118292	0	0.0396463	0.010688	0.0202805	0.0108146	0	0.029274	0.0268603	0.0131333	0.142389
TMEM217	0.0238053	0.0399696	0.0395904	0.0420997	0.0232963	0.0185182	0.0256184	0.0329852	0.0487409	0.0334374	0.0339636	0.0218914	0	0.101882	0.00760215	0.0159928	0	0.0573895	0.0164816	0.0390657	0.0179226	0.0821429	0.0317928	0.0268914	0.0183164	0.0267337	0	0.0294231	0.0453977	0.0304071	0.0571163	0.0586337	0.0363922	0.0204011	0.0113202	0.0410804	0.0324052	0.0334321	0	0.0352783	0.0355226	0	0.0240342	0	0.0265495	0.0272046	0.0621589	0.242198
TBC1D22B	0.217827	0.301745	0.220193	0.207956	0.218044	0.141793	0.227974	0.28822	0.315837	0.212469	0.282324	0.175358	0.0975962	0.325417	0.324846	0.301473	0	0.313951	0.230606	0.239274	0.274795	0.350172	0.107594	0.260653	0.272094	0.154075	0	0.152361	0.119458	0.151169	0.131452	0.30573	0.314068	0.414753	0.167867	0.22518	0.25348	0.248788	0	0.266852	0.232664	0.181127	0.232147	0.113768	0.303502	0.224604	0.294337	0.139007
RNF8	0.183312	0.203098	0.265133	0.183143	0.124139	0.157155	0.346371	0.224928	0.250622	0.133958	0.182703	0.141763	0.184378	0.43916	0.346471	0.273435	0	0.204559	0.276505	0.200636	0.205796	0.322728	0.0646001	0.333033	0.202336	0.0954001	0	0.0904669	0.182909	0.0913983	0.182168	0.346669	0.221472	0.223155	0.162256	0.265083	0.275684	0.181343	0	0.14728	0.144038	0.159002	0.285068	0.20495	0.196811	0.218823	0.17999	0.629885
CMTR1	0.219518	0.16881	0.219631	0.201954	0.196585	0.182773	0.153977	0.235594	0.286118	0.168716	0.184492	0.0921311	0.0817647	0.201496	0.223913	0.192347	0	0.245519	0.196335	0.189679	0.212414	0.270857	0.0813683	0.203283	0.155443	0.178852	0	0.174838	0.254131	0.116241	0.0839291	0.331632	0.241726	0.218903	0.0820216	0.200541	0.208158	0.159388	0	0.148879	0.281252	0.192867	0.243969	0.115018	0.132237	0.265238	0.287275	0.250871
CCDC167	0.00592169	0.00999458	0.0151648	0.0451473	0.0095442	0.0177552	0.0596664	0.0462854	0.0410999	0.00973332	0.0252553	0	0	0.0388658	0.0123436	0.0357124	0	0.0265293	0.0492315	0.017506	0.0079522	0.0185934	0	0.0636708	0.0277555	0.010687	0	0	0.0132069	0.0261501	0.0194333	0.0128706	0.00865933	0	0.0120006	0.00709623	0.0320414	0.0184178	0	0.0211656	0.0180939	0	0.0151987	0	0.0341764	0	0	0
MDGA1	0.00445499	0	0.0169934	0.0103829	0.0196879	0.0119686	0.0242407	0.0104066	0.0146441	0	0.00922941	0.018577	0	0	0.00577787	0.0291783	0	0.013516	0.0234881	0.00606428	0.0170629	0.00976783	0	0.0307066	0.00557976	0	0	0	0.00462675	0.0151822	0.00764534	0.01006	0.0161775	0	0	0.0269541	0.0173347	0.0173481	0	0	0.0086368	0	0.0282601	0	0	0	0.0109525	0
ZFAND3	1.72116	1.76087	1.76442	1.76713	1.82031	1.693	1.78049	1.81648	1.77723	1.7086	1.75335	1.63262	1.50688	1.68667	1.76266	1.90549	0	1.79452	1.64792	1.78605	1.76465	1.81509	1.37719	1.73466	1.74399	1.52928	0	1.60968	1.73748	1.78643	1.46801	1.65191	1.74687	1.65989	1.48116	1.82833	1.7058	1.70563	0	1.66646	1.80645	1.84064	1.72666	1.5124	1.79955	1.87431	1.93078	1.88984
BTBD9	1.57671	1.77129	1.82821	1.75371	1.93611	1.8011	1.9219	1.79234	1.90798	1.95926	1.86159	1.75397	1.60564	1.93073	1.78895	1.7872	0	1.86806	1.7325	1.92534	1.88631	1.81567	1.6139	1.87191	1.84018	1.50012	0	1.84317	1.82387	1.71831	1.69183	1.70069	1.9113	1.97781	1.58238	1.99301	1.80408	1.76494	0	1.51619	1.89179	2.05455	1.58404	1.60184	1.68727	1.44565	1.9794	2.45911
GLO1	0.337894	0.349291	0.401351	0.330829	0.29761	0.372859	0.398512	0.361812	0.387139	0.394255	0.380779	0.257034	0.213881	0.440854	0.383276	0.389457	0	0.192655	0.414627	0.325965	0.381416	0.518759	0.132176	0.438571	0.450153	0.27298	0	0.371562	0.475041	0.25512	0.321783	0.467433	0.351099	0.301801	0.313527	0.316887	0.311996	0.325845	0	0.254784	0.322227	0.209651	0.315892	0.199481	0.240041	0.269398	0.279828	0.139007
DNAH8	0.0716503	0.0369536	0.0685428	0.0743099	0.066446	0.0544262	0.0804416	0.0491721	0.0798042	0.0140902	0.110791	0.033638	0.0669907	0.0842468	0.0454754	0.0536048	0	0.0145188	0.0462101	0.0850329	0.0741489	0.094458	0.0377512	0.160049	0.0759153	0.054672	0	0.0555174	0.0581249	0.0494628	0.0518002	0.0486063	0.0388833	0	0.0659217	0.0308325	0.0732191	0.0314723	0	0.0589886	0.058289	0.049713	0.0292755	0	0.0558396	0.0108716	0.100173	0
GLP1R	0	0	0.00523946	0	0	0	0	0.00319338	0	0	0	0	0	0	0	0	0	0	0.00389692	0.00480887	0	0.00383102	0	0	0	0	0	0	0.00600078	0	0	0	0.00312296	0	0	0	0	0	0	0	0.0137693	0.0268602	0.0182619	0	0	0	0.00636429	0
SAYSD1	0.0193042	0.0187283	0.0410769	0.053404	0.0442172	0.036786	0.0320866	0.0903456	0.0500571	0.0609406	0.0691438	0.0250375	0	0.118368	0.0681472	0.0417177	0	0.0153894	0.0531505	0.0314882	0.0399001	0.0335243	0	0.0656311	0.0510047	0.0297329	0	0.0340927	0.0319849	0.0132358	0.0173976	0.0331256	0.0330313	0	0.0294003	0.0786859	0.0345311	0.0205636	0	0.00890401	0.0160337	0	0.0270408	0.023803	0.0122056	0.0533534	0.0269749	0
KCNK5	0	0	0.00188178	0.00601644	0	0	0	0	0.00324838	0	0	0	0	0	0	0	0	0	0	0.00606428	0	0.00535785	0	0	0	0	0	0	0	0.00806385	0	0	0	0	0	0	0	0	0	0	0	0	0	0	0.00551252	0	0.00654035	0
KCNK17	0	0.00654851	0.00236693	0	0	0	0	0	0	0	0.00376837	0.0110144	0	0	0	0	0	0	0	0	0	0.00399555	0	0	0.0033925	0	0	0	0	0.013434	0	0	0.00476609	0.0133434	0	0	0.00782571	0	0	0	0.00640079	0	0	0	0	0	0	0
KIF6	0.0877259	0.126284	0.0946298	0.045725	0.246426	0.0807584	0.0532591	0.0980821	0.0552443	0.245724	0.125303	0.114276	0.0887141	0.0231422	0.0446399	0.0736845	0	0.123615	0.064127	0.0915513	0.13392	0.0878696	0.407424	0.271988	0.08214	0.0688215	0	0.129271	0.0464947	0.0608497	0.0496271	0.0943822	0.106702	0.113253	0.277039	0.0854985	0.062351	0.271961	0	0.0456624	0.018066	0.0265642	0.096101	0.0753915	0.0438393	0.0586447	0.0370903	0
DAAM2	0.0300455	0.0257358	0.0284235	0.0213594	0.0193781	0.0331361	0.0336973	0.0239012	0.0162081	0	0.00162716	0	0.0615185	0.0238518	0.032371	0.0120362	0	0.0101862	0.00982979	0.0332166	0.017802	0.0156396	0.0435653	0.01356	0.0279154	0.0251048	0	0.0383006	0.037622	0.010364	0.0131034	0.0573928	0.0207759	0	0.0223925	0.00552943	0.00341045	0.010994	0	0	0	0	0	0	0.00835947	0.0383432	0	0
MOCS1	0.0314611	0.0178766	0.0788886	0.0393072	0.0381744	0.0242238	0.110579	0.0416692	0.0524291	0.0443467	0.0561846	0	0	0	0.0525969	0.0647005	0	0.0337007	0.0699452	0.0465367	0.0465216	0.0739906	0.056368	0.0289861	0.0438356	0.0324611	0	0.0783876	0.0335098	0.0180204	0.019253	0.045265	0.0349275	0.0416429	0.0755227	0.0514929	0.0743372	0.0796716	0	0.0405793	0.053712	0.0460516	0.0823489	0.0576815	0.0256196	0.0196384	0.00998653	0.099809
LRFN2	0.317232	0.425579	0.548159	0.325173	0.460226	0.307421	0.483731	0.50709	0.588022	0.507493	0.484883	0.400256	0	0.414775	0.724967	0.527554	0	0.665492	0.422967	0.47541	0.311244	0.585192	0.25246	0.834981	0.322406	0.423151	0	0.261565	0.346535	0.288081	0.422083	0.549555	0.489536	0.657432	0.394083	0.626503	0.519806	0.516276	0	0.524175	0.549985	0.423387	0.351072	0.437092	0.43289	0.69327	0.667823	0.938132
UNC5CL	0	0	0.0077893	0.00432834	0	0	0	0.0247895	0.00272998	0.00987151	0.00241332	0	0	0.0507577	0.0131455	0.010331	0	0.00630736	0.00381397	0	0.00511664	0	0	0.0187259	0	0	0	0	0	0	0	0.0096775	0.00750586	0	0	0	0	0	0	0	0	0	0	0.023531	0.0099291	0.0262824	0	0
OARD1	0.170037	0.165794	0.189417	0.116223	0.114128	0.133013	0.11136	0.126499	0.139877	0.105914	0.153915	0.123604	0.0929347	0.147286	0.13485	0.146171	0	0.138106	0.183665	0.123452	0.14384	0.188498	0.0186168	0.206772	0.0643097	0.125981	0	0.0888198	0.0862438	0.108713	0.121814	0.125369	0.156766	0.170203	0.13038	0.0824696	0.0902705	0.0909657	0	0.076703	0.0991654	0.162857	0.149027	0	0.0915881	0.105826	0.134162	0.439944
APOBEC2	0	0.0164851	0.0246963	0.0135004	0.0135615	0	0.0168356	0.0197209	0.0162263	0	0.00344424	0	0	0.0596767	0	0.020299	0	0	0.0250014	0.00899181	0.0181653	0.0112077	0	0.0250805	0	0	0	0	0.00914942	0	0	0.0544373	0.0041852	0	0.0193266	0.00588703	0.00307501	0	0	0	0.0122159	0	0.0280267	0	0.00888599	0.0184874	0	0
NFYA	0.0576645	0.0322543	0.0484155	0.0541828	0.0371149	0.0452758	0.0290273	0.023869	0.055117	0.0140546	0.0556569	0.026592	0	0.0478476	0.060333	0.0367235	0	0.0671943	0.0352097	0.0800885	0.0367149	0.0343432	0	0.0659745	0.0319218	0.0211762	0	0.0192705	0.0749573	0.0464343	0.0236347	0.00964657	0.0521736	0.073381	0.059735	0.0504276	0.0402818	0.0531094	0	0.00825263	0.0517573	0.0683585	0.0736003	0.054642	0.0443989	0	0.0250202	0.0886603
TREML1	0	0	0	0	0	0	0	0.00485834	0	0	0	0	0	0	0	0	0	0	0.00481902	0	0	0	0	0	0	0	0	0	0	0	0	0	0	0	0	0	0	0	0	0	0	0	0	0	0	0	0	0
TREM2	0	0	0	0	0	0	0	0.0082188	0	0	0.00246757	0	0	0	0	0	0	0	0	0	0	0	0	0	0	0	0	0	0.00696084	0	0.0103081	0	0	0	0	0	0.0041442	0	0	0	0	0	0.00447662	0	0	0	0	0
TREML2	0	0	0.00156699	0	0	0	0	0	0	0	0	0	0	0	0	0	0	0	0	0	0.00546858	0	0	0	0	0	0	0	0	0	0	0	0	0	0	0	0	0	0	0	0	0	0	0	0	0	0	0
TREM1	0	0	0	0	0	0	0	0	0	0	0	0	0	0	0	0	0	0	0	0	0	0	0	0	0	0	0	0	0	0	0	0	0	0	0	0	0	0	0	0	0	0	0	0	0	0	0	0
NCR2	0.00947829	0	0	0	0	0	0	0	0	0	0	0	0	0	0	0	0	0	0	0	0	0	0	0	0	0	0	0	0	0	0	0	0	0	0	0	0	0	0	0	0	0	0	0	0	0	0	0
FOXP4	0.023963	0.0248346	0.0382775	0.0188156	0.0110216	0.00493803	0.105544	0.0481872	0.0402054	0.0106369	0.043084	0.036127	0	0.0541983	0.0435795	0.0358702	0	0.0420988	0.0687168	0.0274143	0.0631936	0.0605987	0	0.0159596	0.0836175	0.055449	0	0.0478562	0.019162	0.00775784	0.0829778	0.0267849	0.0622361	0	0.0129583	0.0336233	0.091137	0.0322174	0	0.0484203	0.0228763	0.0385392	0.0284487	0.0453225	0.0557003	0.0338163	0.0351754	0.0886603
MDFI	0	0	0.00264041	0	0	0	0	0	0	0	0	0	0	0	0	0	0	0	0.00298209	0	0.00232707	0	0	0	0	0	0	0	0	0.00870469	0	0	0.00249271	0	0	0	0	0	0	0	0.00701058	0	0.0110546	0	0	0	0	0
TFEB	0.0177793	0.0263283	0.0159184	0.00948428	0.0153726	0.0170654	0	0.0119126	0.0206548	0.00879007	0.0085636	0.0048016	0.101687	0	0.0169127	0.0201831	0	0	0.00900858	0	0.02635	0.00664772	0.067006	0	0.00901197	0	0	0	0	0.00478453	0.0789057	0.0814151	0.0211718	0.0387899	0	0.0325787	0.0807958	0.0256888	0	0.0711541	0.00631374	0.0281377	0.0180441	0.017727	0.0180852	0	0.03013	0
PGC	0.00689217	0.0223059	0.0150389	0.0259709	0.00925265	0.0264048	0.0252209	0.0288225	0.0107932	0.0115471	0.0128501	0.0204296	0	0.0493724	0.0364619	0.0243125	0	0.0618121	0.0151494	0.00562845	0.0194254	0.0311832	0	0.0281453	0.00645688	0	0	0.0778924	0.0116171	0.00994176	0.0391191	0.0554435	0.0301723	0	0	0.0469881	0.0193343	0.0152183	0	0.0308742	0.00838326	0.0168687	0.112877	0	0.0057363	0	0	0.405807
FRS3	0.0541726	0.0906614	0.0750525	0.0538266	0.0752246	0.071229	0.0475654	0.1346	0.177987	0.113046	0.0832616	0.0530635	0.0874014	0.114488	0.0467967	0.194217	0	0.0866923	0.176857	0.0742894	0.103185	0.0985793	0	0.122668	0.0470208	0.092776	0	0.0168271	0.0578933	0.0425468	0.0645462	0.138676	0.137082	0.102903	0.0726592	0.137056	0.0957939	0.0834392	0	0.0683108	0.0957109	0.0476127	0.136432	0.0782758	0.114815	0.135689	0.163631	0.149876
AL365205.1	0.0157122	0.00706595	0.0352059	0.0105339	0.0382067	0.0390966	0.0193965	0.00873152	0.0147821	0.00562609	0.0312766	0.0048016	0.0482156	0	0	0.0273566	0	0.0357987	0.0323149	0	0.0187421	0.0560974	0	0.0435596	0.00938977	0.0206654	0	0.0255528	0.028611	0.0264316	0	0.0457464	0.0169819	0.0342228	0	0.0262998	0.0179882	0.0143194	0	0.0711958	0.0133751	0.0264629	0.00536289	0	0.0060095	0.0658237	0	0.227667
USP49	0.398717	0.374476	0.587073	0.450768	0.610944	0.436798	0.376117	0.512197	0.506811	0.425874	0.489985	0.43761	0.31219	0.541698	0.43498	0.650839	0	0.441417	0.589712	0.582382	0.55818	0.634614	0.419337	0.569805	0.462522	0.364159	0	0.536759	0.537414	0.579771	0.301671	0.503856	0.506719	0.529007	0.480785	0.605723	0.449692	0.382559	0	0.487457	0.443501	0.460679	0.476229	0.469551	0.506739	0.559342	0.502816	0.149876
MED20	0.0219428	0.0141698	0.029627	0.0467748	0.0508289	0.0210922	0.011922	0.0304116	0.038231	0.0326162	0.032448	0.0215813	0.0615185	0.0231422	0.028126	0.0300775	0	0.0395773	0.0443971	0.0159276	0.0654158	0.0210255	0.035064	0.0433714	0.0143937	0.0260522	0	0	0.019285	0.0265946	0.0277754	0.0534776	0.0339248	0.0805646	0.0255658	0.0315946	0.0220386	0	0	0.045487	0.0473085	0	0.0475436	0.0382046	0.0355378	0.014397	0.0305585	0
BYSL	0.0192837	0	0.0120125	0.0228635	0.0304816	0.0201768	0.0255334	0.0118983	0.0372234	0.0211438	0.0166211	0	0	0.0529749	0	0.0225443	0	0.0161581	0.0242064	0.0238558	0.0169171	0.0115292	0.035064	0.0282084	0.0132076	0.0171216	0	0.0140057	0.0148232	0.00772823	0.00779429	0.0106413	0.0150245	0	0	0	0.00649855	0.00497739	0	0.0346463	0.0133623	0	0.0387882	0.036275	0.0235283	0	0.0305585	0
CCND3	0.338405	0.359133	0.392501	0.342189	0.297689	0.184058	0.578077	0.564058	0.254297	0.320492	0.225009	0.453162	0.558558	0.41307	0.342551	0.180596	0	0.291613	0.286699	0.177539	0.229464	0.436279	0.280263	0.337681	0.303669	0.165033	0	0.420496	0.223741	0.18489	0.541243	0.337103	0.487833	0.291962	0.328132	0.296273	0.551253	0.517037	0	0.421972	0.355787	0.527076	0.323657	0.321357	0.491372	0.24186	0.208138	0.461715
TAF8	0.0787123	0.0735921	0.138003	0.137018	0.0448661	0.0732495	0.110011	0.123991	0.132814	0.154497	0.110011	0.071889	0	0.129718	0.133538	0.0990929	0	0.0995958	0.116082	0.073638	0.0974194	0.170217	0	0.181371	0.107646	0.210429	0	0.0468171	0.0518602	0.105018	0.111335	0.0916807	0.114362	0.105372	0.13509	0.0598776	0.1551	0.167596	0	0.133083	0.10791	0.161743	0.1099	0.0415261	0.214543	0.161704	0.234754	0.249685
C6orf132	0	0	0.0233362	0.0228071	0	0	0	0.0132096	0.0328706	0.00960215	0.00519489	0.0131049	0	0.0763123	0.00749338	0.0094674	0	0.00806242	0.0110086	0	0.00906088	0.0288923	0	0.0417176	0.0186849	0	0	0	0.00548863	0.01445	0	0.0335789	0.0127559	0	0.0162825	0	0.00812903	0.0107403	0	0	0.00576991	0.0252907	0.0363206	0	0.00449452	0.0396386	0.0244324	0
GUCA1A	0	0	0.00240882	0	0.00440724	0.00843618	0	0.00651474	0.004959	0	0.00429334	0	0	0	0.00933847	0.00837672	0	0.00685283	0	0	0.0042055	0.00711063	0	0	0	0	0	0	0	0	0	0.0139129	0.00386636	0.0204011	0	0	0.00225853	0	0	0	0.0175421	0	0.00450208	0	0.0061587	0	0	0
GUCA1B	0.017893	0.0416178	0.0589905	0.0338917	0.0619451	0.0427924	0.0813517	0.0566434	0.0685438	0.0617043	0.0327026	0.0422702	0.127095	0.0218379	0.046163	0.0446754	0	0.0429291	0.0622737	0.0299918	0.0419268	0.0618874	0	0.0235505	0.0572248	0.0612152	0	0.0378604	0.051132	0.00711014	0.0696544	0.153892	0.0659274	0.0640918	0.0794414	0.0806641	0.0590767	0.0457096	0	0.0859709	0.0906436	0.0606354	0.0351355	0.0314731	0.0561703	0.0196556	0.0457923	0
MRPS10	0.0939362	0.0734697	0.126563	0.0754323	0.0700628	0.0372828	0.133183	0.101336	0.140376	0.0632358	0.0879991	0.0600603	0.199139	0.186973	0.0695209	0.128994	0	0.0894378	0.192371	0.0481415	0.106409	0.133547	0.0759609	0.115141	0.106851	0.0666523	0	0.0146109	0.0848422	0.0271741	0.0968175	0.13578	0.0724221	0.0204011	0.0905132	0.106537	0.137814	0.0896337	0	0.0680645	0.0822581	0.0367098	0.0874668	0.0583927	0.120828	0.111672	0.0818597	0.227667
TRERF1	0.649166	0.653924	0.694314	0.570284	0.671827	0.571485	0.801511	0.80572	0.798316	0.757629	0.77505	0.444731	0.589119	0.90115	0.77519	0.646996	0	0.815811	0.60916	0.661026	0.755836	0.882194	0.700614	0.754284	0.715516	0.608016	0	0.589821	0.564929	0.902014	0.893711	1.03468	0.84339	0.951073	0.577378	0.795396	1.05406	0.947116	0	0.618484	0.777228	0.740023	0.638284	0.510297	0.906393	0.860583	1.03016	0.99531
UBR2	0.907267	1.05997	1.12133	1.04251	1.14943	1.15133	1.61587	1.13031	1.09599	1.06079	1.09213	0.92776	0.913561	1.20352	1.14976	1.11873	0	1.10514	1.06538	0.959398	1.11642	1.25274	0.657788	1.19481	1.26078	1.13052	0	0.764427	1.52531	0.960644	0.78587	1.47069	1.23762	1.23932	1.01467	1.03673	1.42476	1.15576	0	1.11435	1.09033	1.27704	1.20401	1.09958	1.28235	0.817946	1.06169	1.61386
PRPH2	0.0309673	0.0318454	0.0134285	0.0369486	0.0248773	0.0306447	0.0132534	0.00789251	0.0198418	0.0156278	0.00863124	0.01026	0.0365223	0.0254707	0	0.00654203	0	0.00685283	0.0184305	0.0045573	0.0185438	0.00318779	0	0.00964902	0.0143347	0	0	0	0.0322486	0.0212768	0.0338867	0.0241239	0.00277661	0	0	0	0.0099813	0	0	0.00754715	0	0	0.00960686	0	0.00640428	0	0.00760306	0
TBCC	0.0668515	0.046236	0.0706327	0.081214	0.0533593	0.0660807	0.148205	0.0678169	0.0743165	0.0463435	0.0467571	0.0271891	0.125252	0.117115	0.0409529	0.052374	0	0.0153998	0.150304	0.0492663	0.0451256	0.129535	0	0.0754378	0.0656632	0.0511099	0	0.0284249	0.0578566	0.0170066	0.0798714	0.18343	0.0337916	0.0485711	0	0.0348256	0.148893	0.0673922	0	0.0611161	0.0478624	0	0.0810269	0.0389999	0.044666	0.107255	0	0
BICRAL	0.973016	1.10476	1.24111	1.1162	1.13468	0.945426	0.938167	1.13888	1.21288	1.15144	1.05484	1.08446	0.894936	1.3681	1.41155	1.26738	0	1.31857	1.18584	1.16159	1.07063	1.29186	0.607791	1.23318	1.01742	0.963102	0	0.737041	0.934678	1.11742	1.01691	1.27292	1.23942	1.32857	0.916658	1.2787	1.07886	1.16758	0	1.11925	1.24483	1.14609	1.00838	0.80334	1.12035	1.12946	1.3717	1.21876
RPL7L1	0.141087	0.221899	0.345342	0.273457	0.199986	0.192501	0.438963	0.319386	0.455954	0.200419	0.361717	0.203276	0.0651355	0.406922	0.206099	0.333789	0	0.216533	0.486256	0.185653	0.321347	0.473173	0.109786	0.352451	0.308111	0.189332	0	0.216328	0.272578	0.201584	0.172093	0.539547	0.260288	0.218681	0.165694	0.227601	0.495327	0.319396	0	0.33018	0.311965	0.200849	0.395498	0.162338	0.278369	0.336016	0.281489	0.392073
C6orf226	0.0409732	0.0354526	0.0326851	0.0476306	0.0175232	0.0120377	0.0409231	0.0353325	0.0301931	0	0.030948	0	0	0.106265	0.0514308	0.0402619	0	0.0522053	0.0653721	0.0201489	0.0273047	0.0464797	0	0.026709	0.01974	0	0	0.0684667	0.0881255	0	0.0600273	0.145587	0.0253712	0	0	0.0086511	0.0304544	0.0236939	0	0.01851	0	0.0402229	0.0484303	0	0.0168614	0.0580814	0	0
PTCRA	0	0	0.00513429	0	0.0140638	0	0	0.00406724	0.00390227	0.0140546	0	0	0	0	0	0	0	0.0073515	0	0	0	0	0	0	0	0	0	0	0	0	0	0.0130388	0	0	0.0139254	0	0.0029765	0	0	0	0	0	0.0145931	0	0	0	0.0169763	0
CNPY3	0.0406156	0.0668988	0.0819298	0.13105	0.127022	0.0959734	0.083437	0.139486	0.119871	0.085598	0.0898985	0.0873992	0.0447191	0.214593	0.0914408	0.109709	0	0.105762	0.157016	0.0584593	0.0778478	0.119438	0.0803117	0.106113	0.119046	0.00708217	0	0.0273002	0.0495179	0.0502014	0.0326998	0.111155	0.0551343	0.106417	0.0427956	0.0527805	0.143066	0.0895197	0	0.0926508	0.0914337	0.0671118	0.032112	0.0775512	0.0402473	0.094075	0.0421672	0
GNMT	0.00753587	0.00890952	0.0108344	0.0102093	0.0481103	0.00731766	0.0301099	0.0203411	0.0171093	0.00987151	0.0211494	0	0.0440181	0	0.0344466	0.0150264	0	0.032746	0.00630316	0.00609261	0.00986513	0.00643898	0	0	0	0.0272506	0	0.0307426	0.0112133	0	0.0292501	0.0154333	0.015577	0.0599463	0.0129583	0.0154598	0.0303805	0.020154	0	0	0	0	0.0154253	0	0	0.0150101	0	0
PEX6	0.194095	0.254921	0.353248	0.322668	0.35269	0.161027	0.307603	0.320528	0.38998	0.214927	0.186513	0.237224	0.108501	0.447033	0.268381	0.458015	0	0.285237	0.314425	0.326783	0.28171	0.3856	0.175086	0.435773	0.248035	0.167971	0	0.192638	0.299862	0.263208	0.293304	0.455423	0.311618	0.274377	0.241648	0.278098	0.400916	0.268566	0	0.188341	0.282738	0.165926	0.352715	0.141699	0.288717	0.23279	0.448575	0.467023
PPP2R5D	0.150714	0.173379	0.225531	0.118672	0.150642	0.105777	0.224971	0.161893	0.231331	0.177877	0.159901	0.0670398	0.120992	0.313294	0.245175	0.253517	0	0.341581	0.218275	0.135209	0.217388	0.214987	0.134484	0.172046	0.159858	0.149227	0	0.0761672	0.172454	0.221434	0.222912	0.332018	0.142109	0.222971	0.0854876	0.183691	0.190109	0.132953	0	0.145502	0.196072	0.137653	0.171084	0.117174	0.179929	0.156084	0.152499	0.324529
MEA1	0.0361701	0.0206017	0.0544181	0.0487784	0.0171595	0.0590213	0.118333	0.0451095	0.0553712	0.0115471	0.0663972	0.0120532	0.062346	0.11824	0.0100607	0.037152	0	0.0417638	0.114911	0.0495945	0.0578023	0.0606806	0	0.115005	0.0699907	0.0501237	0	0	0.060368	0.00801602	0.0756486	0.11131	0.0500224	0.0151022	0	0.0281689	0.124823	0.0516368	0	0.0411051	0.0271262	0	0.05691	0.0224343	0.064228	0.0264795	0.0131333	0.0886603
KLHDC3	0.242444	0.209242	0.342934	0.32495	0.211437	0.265737	0.435085	0.32298	0.424587	0.220689	0.395943	0.1894	0.242631	0.591405	0.300732	0.316666	0	0.344232	0.437447	0.345704	0.392175	0.441733	0.274346	0.387471	0.422564	0.33834	0	0.242361	0.317572	0.171111	0.350231	0.49809	0.285508	0.206002	0.173973	0.198657	0.469315	0.34108	0	0.257261	0.305853	0.228638	0.341973	0.159699	0.317849	0.400223	0.338851	0.51917
RRP36	0.181038	0.103872	0.250083	0.198107	0.161445	0.104521	0.12746	0.213264	0.273586	0.142202	0.15292	0.0378246	0.124376	0.442078	0.254129	0.346743	0	0.262832	0.213244	0.199628	0.190343	0.223954	0.165069	0.285438	0.166037	0.106544	0	0.0652801	0.194581	0.105161	0.0786181	0.281626	0.161077	0.161282	0.0255582	0.140396	0.205873	0.121103	0	0.1974	0.265824	0.115029	0.278515	0.097501	0.123201	0.126374	0.28454	0
CUL7	0.0710441	0.0791195	0.0674442	0.0613107	0.0577714	0.0417615	0.155874	0.0971289	0.111769	0.0975351	0.0654877	0.0210638	0.158887	0.0594001	0.154947	0.109181	0	0.055487	0.124015	0.109648	0.0822228	0.0842315	0.0557264	0.113353	0.0684867	0.108408	0	0.0357791	0.0654824	0.0463505	0.0916046	0.174252	0.093281	0.0958554	0.0124172	0.0703919	0.138507	0.171993	0	0.0490674	0.0697712	0.102767	0.10927	0.0513239	0.141414	0.147219	0.100513	0
KLC4	0.228975	0.26169	0.420533	0.337481	0.321429	0.252246	0.317393	0.259988	0.382796	0.265581	0.249764	0.263136	0.0994469	0.429998	0.399909	0.269363	0	0.315138	0.401982	0.311372	0.332911	0.386152	0.166276	0.390334	0.261676	0.146012	0	0.104386	0.312091	0.200273	0.335606	0.463095	0.351755	0.381532	0.284493	0.372235	0.430703	0.493595	0	0.341316	0.313275	0.190024	0.440623	0.182982	0.343493	0.391224	0.455135	0.602336
MRPL2	0.033259	0.041293	0.0740922	0.0858953	0.112375	0.0496381	0.0836221	0.0945465	0.109187	0.0411592	0.054638	0.0464659	0.0415903	0.0701755	0.0776332	0.133532	0	0.0361351	0.121897	0.0533922	0.0783083	0.138662	0	0.0682421	0.0793801	0.0723507	0	0.032999	0.0866744	0.0678663	0.0933113	0.138968	0.0670739	0.0710668	0.0625015	0.0344517	0.0879977	0.0392828	0	0.0305453	0.0261688	0.0401161	0.0953382	0.0908898	0.0562163	0.0905589	0.0166199	0
PTK7	0.230346	0.238254	0.285069	0.215837	0.197711	0.170663	0.244766	0.273352	0.236401	0.165229	0.160096	0.143415	0.0327058	0.216244	0.371124	0.298569	0	0.344744	0.148721	0.265911	0.224338	0.28201	0.373921	0.218284	0.168293	0.295154	0	0.20066	0.103925	0.180471	0.21518	0.318886	0.239524	0.312565	0.175854	0.304272	0.242684	0.270563	0	0.169949	0.268802	0.149875	0.267138	0.143853	0.29429	0.233931	0.316131	0.443327
SRF	0.0738261	0.0649587	0.0621956	0.0568283	0.0129426	0.0504481	0.0694683	0.0689724	0.044162	0.0626886	0.0526016	0.0422701	0.0659681	0.0355968	0.0602071	0.0529036	0	0.043127	0.0651155	0.0352232	0.0555234	0.0645432	0.0638857	0.0415966	0.0996259	0.06952	0	0.108073	0.0254199	0.047681	0.135353	0.0426379	0.0721546	0.034648	0.0175939	0.0244411	0.0554522	0.0971761	0	0.0782687	0.0261029	0.0425555	0.0494746	0.109261	0.0762278	0.100502	0.0182712	0.239722
CUL9	0.24654	0.280686	0.232018	0.171137	0.185364	0.260435	0.282647	0.247869	0.29794	0.265668	0.26594	0.169859	0.270506	0.146769	0.348383	0.247503	0	0.2496	0.280481	0.227715	0.225823	0.242581	0.145779	0.30768	0.210073	0.317536	0	0.311708	0.184234	0.243465	0.19349	0.23261	0.270711	0.272314	0.149183	0.257722	0.278088	0.316137	0	0.229222	0.307586	0.220558	0.239356	0.167198	0.291787	0.469216	0.313704	0.683619
DNPH1	0.0356235	0.046227	0.0660342	0.110508	0.0717149	0.0565611	0.061554	0.1113	0.130024	0.0427898	0.0674081	0.014272	0.0278629	0.332936	0.0191538	0.16054	0	0.099236	0.152382	0.0895547	0.0893285	0.161854	0.0368611	0.137075	0.0408655	0.0540958	0	0.0231913	0.0685757	0.0513965	0.0275556	0.0915047	0.0575594	0.0475543	0	0.0290871	0.042176	0.0552412	0	0.0997745	0.106532	0	0.167887	0.0473465	0.0364729	0.0391878	0.0281984	0
TTBK1	0.118738	0.208338	0.253461	0.166189	0.205389	0.172994	0.220605	0.275485	0.292451	0.29836	0.256134	0.19598	0.307585	0.267424	0.415226	0.17771	0	0.412823	0.169336	0.309862	0.241883	0.325244	0.133143	0.364089	0.185844	0.186618	0	0.150998	0.130268	0.100569	0.286851	0.39128	0.311119	0.203763	0.107222	0.206039	0.260764	0.291591	0	0.362613	0.273238	0.271512	0.243861	0.0324076	0.237824	0.366268	0.340554	0
SLC22A7	0	0	0	0	0.0211685	0.0080855	0.0426462	0.00701046	0.0113959	0	0.0103289	0.0107115	0.0278629	0	0.00760215	0.00863682	0	0.0187393	0	0	0.022959	0.0180985	0	0	0.00386274	0	0	0	0	0	0.0113815	0.052849	0.0153725	0	0	0.00869787	0.0118356	0.0255111	0	0.00754715	0.0154635	0	0	0.0434568	0.0170278	0.0195321	0	0
CRIP3	0.00582061	0.00662052	0.0436812	0.0176763	0.0227168	0	0.0143593	0.0334581	0.0357165	0	0.0172376	0	0	0.05505	0.0379468	0.0412417	0	0.021122	0.0160221	0.029061	0.0306894	0.0340871	0	0.0456173	0.0173803	0.00924325	0	0.059711	0.036235	0.0408466	0.0694962	0.05786	0.0629723	0.0178673	0	0.0142073	0.0446161	0.0425832	0	0.0205848	0.0144856	0.0255793	0.0268076	0.0153154	0.0235364	0.0175875	0.00850154	0.139007
ZNF318	0.459281	0.39075	0.428127	0.363915	0.308322	0.282731	0.344658	0.418327	0.389283	0.411085	0.409945	0.361615	0.293859	0.406262	0.462426	0.438909	0	0.508087	0.336822	0.362131	0.415576	0.441922	0.352311	0.345619	0.437995	0.324605	0	0.320298	0.31873	0.309351	0.408882	0.391215	0.345691	0.369858	0.304091	0.385392	0.373465	0.514131	0	0.381937	0.428704	0.231378	0.388376	0.265036	0.450487	0.37009	0.37672	0.478538
ABCC10	0.110609	0.242972	0.178313	0.125358	0.204555	0.169845	0.1912	0.189811	0.26794	0.138844	0.207958	0.172419	0.241198	0.214004	0.273321	0.250416	0	0.318469	0.189813	0.159921	0.243546	0.192788	0.253555	0.29098	0.199634	0.121852	0	0.207058	0.0976761	0.177451	0.211296	0.190603	0.215006	0.11511	0.0577937	0.265642	0.259022	0.267409	0	0.198147	0.25094	0.0947737	0.160437	0.113223	0.172887	0.240064	0.218113	0.142389
DLK2	0.0577542	0.0532948	0.076456	0.0666148	0.0909385	0.0521536	0.0339553	0.0853112	0.0895825	0.0782826	0.0644009	0.0454112	0.0567686	0.0355968	0.0199273	0.119134	0	0.0918918	0.0716907	0.0426143	0.0952848	0.132517	0	0.0735224	0.0540971	0.044911	0	0.124124	0.0403323	0.0768297	0.0560298	0.0597678	0.0628347	0.0309298	0.0385721	0.0457739	0.0724608	0.0538649	0	0.0599047	0.0715222	0	0.0463886	0.0497078	0.0281171	0.0858621	0.0394921	0
TJAP1	0.0739746	0.0527896	0.0676068	0.0911717	0.101279	0.0952739	0.1995	0.122922	0.131557	0.0928372	0.0800337	0.0531003	0.0870352	0.114261	0.15617	0.05136	0	0.0666992	0.102104	0.0887438	0.0977754	0.108225	0.0702831	0.115221	0.0543308	0.104968	0	0.0186549	0.0770225	0.136611	0.10494	0.120107	0.0827944	0.120864	0.0163387	0.120173	0.146167	0.164641	0	0.111237	0.0547981	0.0136588	0.0905128	0.148648	0.0917328	0.177382	0.133571	0.0886603
LRRC73	0	0.0319853	0.0174363	0.0300698	0.0526514	0.0108258	0.0243994	0.0485934	0.0656296	0.0237343	0.047882	0.0138429	0.0529521	0.174006	0.0295646	0.0566135	0	0.0557495	0.0449577	0.0601977	0.0546397	0.0198805	0	0.103022	0.0821026	0.0482633	0	0.0103908	0.0417585	0.0229763	0.0360736	0.0874993	0.0293311	0	0.0403811	0.0220052	0.0337519	0.0289982	0	0.0257361	0.019566	0	0.0181491	0.0671351	0.0285187	0.0253142	0.0586969	0
POLR1C	0.132679	0.0775104	0.191787	0.320922	0.27311	0.137065	0.155421	0.174801	0.284918	0.12617	0.132801	0.0675386	0.0335288	0.287743	0.187399	0.36438	0	0.196252	0.289644	0.207754	0.210385	0.29021	0.134294	0.311686	0.0600362	0.0441258	0	0.121049	0.202695	0.140565	0.10935	0.350831	0.180715	0.23234	0.0745978	0.135724	0.205884	0.158449	0	0.0962873	0.306194	0.0739926	0.365631	0.0617983	0.0761575	0.100756	0.314038	0.717149
YIPF3	0.0565874	0.0732665	0.117112	0.128948	0.0735688	0.209331	0.214303	0.191372	0.223519	0.128795	0.172703	0.0494379	0.0890676	0.228453	0.0622338	0.193443	0	0.0830905	0.37991	0.068432	0.192712	0.174342	0.0348177	0.187037	0.102009	0.117461	0	0.0707997	0.111548	0.0515579	0.1244	0.211839	0.114172	0.101608	0.0200029	0.0726663	0.241771	0.214772	0	0.090226	0.0892756	0.108734	0.17443	0.12297	0.159463	0.0691048	0.146675	0.220225
XPO5	0.225361	0.318985	0.455036	0.355482	0.400902	0.317472	0.322165	0.474036	0.52318	0.402918	0.400668	0.295036	0.348269	0.801881	0.436776	0.483798	0	0.439455	0.45154	0.388088	0.419991	0.511628	0.179755	0.576932	0.401926	0.357954	0	0.365067	0.37063	0.315801	0.35127	0.492067	0.422048	0.475628	0.328698	0.438779	0.541241	0.365375	0	0.536188	0.360677	0.287117	0.443576	0.271668	0.519461	0.454704	0.421515	0.188469
POLH	0.162741	0.249587	0.176028	0.170291	0.155412	0.0793113	0.0757822	0.189601	0.240426	0.207472	0.131772	0.103426	0.0482156	0.160063	0.188377	0.204963	0	0.198904	0.22559	0.127484	0.179569	0.22604	0.129237	0.299339	0.113357	0.143382	0	0.167385	0.171334	0.070198	0.0941827	0.0737126	0.167001	0.132225	0.138484	0.191938	0.20538	0.144709	0	0.115059	0.1703	0.109833	0.154998	0.0264453	0.152465	0.191392	0.235879	0.139007
GTPBP2	0.0284296	0.0640166	0.126334	0.17154	0.11902	0.0441919	0.0375303	0.113503	0.167306	0.0487926	0.0886872	0.092067	0.0629246	0.172601	0.087279	0.209025	0	0.125577	0.167755	0.123853	0.107951	0.151358	0.0854631	0.159083	0.0478606	0.0337806	0	0.0103908	0.0975619	0.10025	0.0513493	0.0918189	0.087824	0.176513	0.0248696	0.0857208	0.155359	0.0785022	0	0.0676175	0.10289	0.0656489	0.09084	0.069338	0.0960201	0.168688	0.0430291	0
MAD2L1BP	0.0136948	0.0511141	0.0245622	0.0331645	0.00623022	0.0221945	0.0292165	0.0358678	0.0253224	0.0223545	0.0417542	0	0.0320473	0	0.0247435	0.0209294	0	0.0239849	0.0434069	0.0281044	0.0451476	0.0896367	0.0413564	0.0726527	0.0366938	0	0	0.0103949	0.0673873	0.0294515	0.0681336	0.110281	0.0301587	0.0151022	0	0.0234645	0.0673094	0.0333694	0	0.0368796	0.0249608	0.0262509	0.0380447	0.014681	0.0574813	0.0319626	0.0174907	0
RSPH9	0.00709947	0.00585376	0.0224816	0.0148943	0.0145726	0.0293355	0	0.0298505	0.0234828	0	0.00382953	0	0	0.0316075	0.0073971	0.0319387	0	0.0458916	0.0108571	0.0215144	0.00591622	0.0100994	0	0.0124604	0	0.0326989	0	0	0.0131852	0.0155773	0.0388989	0.0291035	0.00473585	0	0	0.00702635	0.010095	0	0	0.0359645	0.00984214	0	0.0344809	0	0	0	0	0
MRPS18A	0.043613	0.00888743	0.057679	0.0489747	0.0110882	0.00559835	0.0633931	0.0712692	0.0676204	0.0505762	0.0519292	0.0254928	0.0331171	0.0650431	0.0417817	0.0496785	0	0.0705345	0.126837	0.0700481	0.0689509	0.068112	0.036009	0.107299	0.073432	0.0572737	0	0.0342885	0.0332847	0.0663851	0.0716299	0.0703292	0.0683876	0.0133212	0.0512718	0.0512706	0.0904843	0.0879817	0	0.0358183	0.0313605	0.0345824	0.0579907	0.0140758	0.0490331	0.064742	0.0602764	0.151062
VEGFA	0.0482618	0.0480624	0.0510294	0.0563126	0.0597331	0.0696611	0.0752902	0.142589	0.0986588	0.0531113	0.0578288	0.0162705	0	0.0416043	0.0561986	0.0124814	0	0.0293684	0.0880292	0.0822755	0.0550717	0.0498074	0	0.0233102	0.0452188	0.0619473	0	0.0480154	0.0234079	0.076024	0.0631697	0.0286808	0.0510049	0.0213268	0.0324063	0.0130319	0.09613	0.038678	0	0.00764858	0.108966	0.0187145	0.0330847	0.0346011	0.18059	0.0518369	0.0573926	0.149876
C6orf223	0	0	0	0.00371635	0	0	0	0	0	0	0	0	0	0	0	0	0	0	0	0	0	0	0	0	0	0	0	0	0	0	0	0	0	0	0	0	0	0	0	0	0	0	0	0	0	0	0	0
MRPL14	0	0.0181947	0.0416548	0.0805047	0.0247664	0.0539467	0.0814322	0.0523838	0.087141	0.0643585	0.069312	0.0637913	0	0.122368	0.0506468	0.101248	0	0.0491072	0.0457425	0.0407952	0.0662021	0.0975468	0	0.115896	0.0392074	0.046345	0	0.0318715	0.0534	0.0543575	0.0486923	0.0984845	0.0335763	0.0414949	0.00931283	0.0520857	0.0938109	0.042871	0	0.108094	0.053883	0.046007	0.0417277	0.0463757	0.084033	0.178154	0.0595892	0.151062
TMEM63B	0.324498	0.295133	0.415702	0.284253	0.313966	0.311957	0.552502	0.471841	0.470479	0.347748	0.382272	0.312772	0.317246	0.25779	0.527916	0.475846	0	0.318907	0.438367	0.399472	0.356067	0.496304	0.46135	0.475713	0.455078	0.227	0	0.171247	0.362646	0.208949	0.640076	0.478428	0.395067	0.454438	0.379591	0.440311	0.474007	0.366843	0	0.338117	0.288386	0.280614	0.497182	0.219284	0.454238	0.693138	0.467018	0.231049
CAPN11	0.0149422	0	0.0093725	0.00782113	0.0223886	0	0.00647734	0	0	0.0152174	0.00818155	0	0.0440181	0.0238518	0.00941743	0.0204585	0	0.00722078	0.0106939	0.00325399	0.00623081	0.0170936	0	0	0	0	0	0	0.00625271	0.00762495	0	0.0401203	0.00167423	0	0	0	0.0089692	0.00874427	0	0.0351413	0	0	0	0	0	0	0.03852	0.099809
SLC29A1	0.133694	0.127058	0.212974	0.189675	0.169855	0.195807	0.129301	0.244905	0.301306	0.102921	0.141529	0.120783	0.181891	0.42054	0.181658	0.330295	0	0.253099	0.210663	0.202448	0.212992	0.279754	0.0186168	0.199625	0.108552	0.0531268	0	0.138555	0.166847	0.0944207	0.143647	0.405904	0.243136	0.0975847	0.0412195	0.206401	0.315859	0.206818	0	0.131223	0.165489	0.0517223	0.310203	0.0207209	0.24018	0.116489	0.185193	0.250871
HSP90AB1	1.18743	1.21434	1.20287	1.02264	0.736059	1.31835	2.12647	1.50423	1.12024	0.960513	1.43947	0.740209	1.22461	1.46937	0.848479	0.853999	0	0.751144	1.82219	0.968441	1.05367	1.34638	1.13527	1.18343	1.91229	1.24355	0	1.0066	1.2223	0.635883	1.50846	1.59221	1.30658	0.869058	0.769856	0.732837	1.83733	1.31321	0	1.03681	0.753892	0.834218	1.00802	1.43277	1.52084	0.989921	0.507278	1.87413
SLC35B2	0.0105799	0.0277104	0.0413746	0.0411859	0.0250798	0.100448	0.0573825	0.0555455	0.0425848	0.0374363	0.0240552	0.00551557	0.0529521	0	0.0217162	0.0195073	0	0.0422519	0.075642	0.0320148	0.0440243	0.0438141	0	0.01356	0.0188386	0.0277681	0	0.0530938	0.0225329	0.0199934	0.145438	0.0378341	0.0130494	0.051196	0	0.0145827	0.0521012	0.0372122	0	0.0201574	0	0.0147287	0.00795578	0	0.0322612	0.0300251	0.0387564	0
NFKBIE	0.0052566	0.0823168	0.0106558	0.00810304	0.019814	0.0230217	0.0117136	0.0109715	0.00918272	0.00666232	0.0172102	0	0	0.0238092	0	0	0	0.0134931	0.00645194	0.0138247	0.0179603	0.0136944	0	0.0372378	0.0106252	0	0	0	0.0158766	0.00910011	0	0.0106432	0.00625042	0.0166065	0	0.0243694	0.00359763	0.00474878	0	0	0.00435448	0.0139515	0	0.0367253	0	0	0.0174635	0
TMEM151B	0	0	0.0182259	0.0309972	0.0196203	0.00559007	0.0117949	0.00969247	0.0164471	0.00803691	0.0116247	0.0120532	0	0.117929	0	0.00638083	0	0.0475655	0.0379128	0.00533049	0.0144296	0.0520557	0	0	0	0	0	0	0	0.00474307	0	0	0.00787673	0	0	0.0036454	0.0197171	0.0185711	0	0	0.0138708	0	0.0182493	0	0.0111572	0.0115533	0.0262226	0
AL353588.1	0.0123495	0	0.0265877	0	0.00909699	0	0.0273013	0.00528068	0.014959	0	0.019444	0	0.0327058	0.0355968	0.0106039	0	0	0.028479	0.0188313	0.0208033	0.0151002	0.0155012	0	0.0701531	0.0183568	0	0	0.0220833	0.0116196	0	0	0.0119218	0.00888094	0	0.00931283	0	0.0141043	0.00413136	0	0.0194193	0	0	0	0	0.0152052	0.0417899	0	0.19668
TCTE1	0.0189529	0.0366105	0.0134473	0.0158143	0.00830384	0.0175886	0.0360483	0.0432884	0.0260122	0.0223545	0.0233916	0.0255445	0	0.0316075	0.0209973	0.017098	0	0.0425216	0.0310278	0.00426995	0.0131754	0.0541862	0	0.0318791	0.00403379	0.00741338	0	0	0.0203006	0.0272058	0	0.0528683	0.0188577	0.0247112	0.0170858	0	0.0219197	0.0133303	0	0	0.0203878	0	0.0252049	0	0.00547352	0.0860017	0.00749002	0
AARS2	0.0301193	0.0141791	0.0449081	0.0245258	0.0175608	0.0146542	0.053342	0.0621572	0.0581639	0.0191104	0.050123	0.0277751	0	0.0814239	0.0872422	0.0940108	0	0.0698009	0.0547297	0.087448	0.0395433	0.0654995	0.0554107	0.0859374	0.0473814	0.0410685	0	0	0.0121294	0.0225337	0.0496615	0.0330032	0.058214	0.0754899	0.0130515	0.0723433	0.0661939	0.0473611	0	0.0648261	0.0338863	0	0.0593056	0.0605106	0.0858241	0.0311917	0.0891625	0
CDC5L	0.193352	0.198075	0.195268	0.169772	0.221651	0.236299	0.208028	0.23294	0.208929	0.220162	0.293032	0.135926	0.383315	0.145238	0.188178	0.149001	0	0.196783	0.214039	0.130012	0.193642	0.28492	0.180423	0.321083	0.270796	0.238277	0	0.215123	0.111481	0.212794	0.117319	0.175204	0.186572	0.178265	0.16781	0.185994	0.280385	0.244362	0	0.243718	0.306351	0.158853	0.16481	0.202526	0.176551	0.225248	0.179199	0.139007
SUPT3H	1.60322	1.67062	1.71567	1.62104	1.81498	1.71759	1.45807	1.62841	1.54944	1.84977	1.75208	1.63612	1.12965	1.73573	1.40828	1.65838	0	1.7571	1.71442	1.72726	1.61344	1.82241	1.61987	1.78441	1.7726	1.47049	0	1.75277	1.77757	1.75251	1.37412	1.70345	1.63743	1.71765	1.68023	1.62561	1.62549	1.66626	0	1.55976	1.63386	1.64857	1.59789	1.64794	1.74279	1.56708	1.31117	1.32721
RUNX2	0.330931	0.422526	0.456	0.379889	0.345114	0.482677	0.29423	0.419349	0.33687	0.44351	0.393877	0.39127	0.355179	0.422435	0.3162	0.227351	0	0.364764	0.525913	0.332458	0.313162	0.554189	0.404051	0.566775	0.318649	0.309705	0	0.380024	0.415357	0.422549	0.459596	0.372787	0.337209	0.438303	0.406419	0.186848	0.442843	0.352853	0	0.349783	0.326498	0.251523	0.439204	0.216314	0.353431	0.376166	0.112293	0.22472
CLIC5	0.615513	0.679744	0.579703	0.433427	0.575232	0.515896	0.341533	0.535994	0.595874	0.752187	0.595364	0.618155	0.370249	0.737073	0.409808	0.51118	0	0.553876	0.79749	0.54476	0.562646	0.880053	0.33794	0.517951	0.480761	0.498524	0	0.383481	0.754348	0.469137	0.576503	0.627462	0.859352	0.797307	0.597415	0.860683	0.72434	0.65917	0	0.646121	0.591315	0.63644	0.678996	0.283806	0.612172	0.575994	0.604212	0.315961
ENPP4	0.218876	0.263531	0.365372	0.291516	0.246276	0.294533	0.27083	0.36689	0.27201	0.23999	0.353284	0.160419	0.260786	0.324121	0.105187	0.194362	0	0.179872	0.515379	0.305962	0.322937	0.355521	0.174006	0.24755	0.372136	0.124021	0	0.221876	0.451736	0.283002	0.142253	0.360312	0.237916	0.223204	0.110832	0.259461	0.369994	0.283202	0	0.219366	0.276654	0.269375	0.331966	0.143647	0.356001	0.22231	0.230378	0.0886603
ENPP5	0.0966649	0.130384	0.271845	0.219237	0.256651	0.230627	0.299667	0.268549	0.384016	0.27439	0.340614	0.137017	0.323655	0.40515	0.144372	0.33118	0	0.174004	0.403546	0.214794	0.250893	0.257098	0.106526	0.345964	0.249198	0.0903717	0	0.209294	0.22356	0.112843	0.177392	0.327202	0.200068	0.19168	0.0876881	0.21324	0.238864	0.174395	0	0.250713	0.158014	0.0819064	0.280695	0.148174	0.179681	0.151742	0.208152	0.339068
RCAN2	0.773333	0.859865	0.830975	0.782408	0.769917	1.01263	0.581479	0.891501	0.918953	1.00193	0.947533	0.789459	0.885955	0.724371	0.928799	1.02176	0	0.57582	1.0557	0.514908	0.887092	0.951291	0.907311	0.945216	0.893016	0.770208	0	0.730547	0.847648	0.807084	0.911847	0.65807	0.838853	0.967572	0.643519	0.982693	0.892796	0.811629	0	0.715836	0.841219	0.615161	0.888945	0.538661	0.719635	0.801437	0.731059	0.31338
CYP39A1	0.0212823	0.0161657	0.00768203	0.0156444	0.0213358	0.0275841	0.123133	0.00970812	0.0136109	0.0112326	0.00337464	0	0	0	0	0.01499	0	0	0.00542691	0.00924865	0.00232707	0.00598779	0.0186168	0	0.0312526	0.010687	0	0.023294	0.0325986	0.00750743	0	0.0129556	0.0063359	0.0133212	0	0	0.0530225	0.0512563	0	0.0117389	0	0.0357603	0.02181	0.14697	0.039727	0	0	0.277824
SLC25A27	0.577481	0.377422	0.599197	0.448974	0.514043	0.514577	0.580612	0.64228	0.620248	0.604599	0.612895	0.305582	0.402499	0.639487	0.560585	0.611637	0	0.432674	0.706063	0.427867	0.505646	0.776477	0.158129	0.583652	0.562705	0.582212	0	0.626232	0.508383	0.405062	0.501067	0.706695	0.490236	0.722786	0.557645	0.558632	0.739388	0.579415	0	0.580878	0.475468	0.485826	0.515622	0.483767	0.610995	0.488489	0.465253	0.597195
TDRD6	0.12747	0.119505	0.140103	0.067015	0.0673354	0.1113	0.126072	0.100328	0.107371	0.191913	0.11446	0.0450056	0.156801	0.180351	0.0988309	0.0554416	0	0.0791923	0.0419785	0.094798	0.0816214	0.176494	0.030212	0.124967	0.142585	0.0527704	0	0.103066	0.0468377	0.0979167	0.112224	0.231629	0.0965425	0.153268	0.100813	0.059741	0.138967	0.155066	0	0.122261	0.128431	0.142803	0.0897509	0.0808747	0.118695	0.151968	0.101441	0.249685
PLA2G7	0	0.0151479	0.00758491	0.0110176	0.027175	0.0225395	0	0.0259182	0.0194472	0	0.0197405	0.018087	0.0350755	0	0.0176629	0.0469585	0	0.0217051	0.00882544	0	0.00486108	0.0506632	0.030212	0.0142103	0.0121315	0	0	0	0.0154349	0.0040095	0.00808086	0.0227509	0.0140445	0.0213268	0.00908985	0.00956103	0	0.00394261	0	0.00451901	0.0239599	0	0	0	0.0060095	0	0.0113391	0
ANKRD66	0	0	0	0	0	0	0	0	0	0	0	0	0	0	0	0	0	0	0	0	0	0	0	0	0	0	0	0	0	0	0	0	0	0	0	0	0	0	0	0	0	0	0	0	0	0	0	0
MEP1A	0	0.00725094	0.00609328	0.0051524	0	0	0	0	0	0	0	0	0	0	0	0.00953556	0	0	0	0	0	0	0	0.0161783	0.00579311	0	0	0	0.0107691	0	0	0	0.00169576	0	0.0126238	0	0.00338132	0	0	0	0	0	0	0	0	0	0.0131333	0
ADGRF5	0.00553159	0.0188876	0.0165629	0.0444746	0.0554567	0.0136305	0.0216742	0.0121356	0.0362462	0.0100364	0.00436781	0.0329719	0	0.0432141	0.0176047	0	0	0.0226452	0.0433049	0.00641933	0.016621	0.0126717	0	0.0168127	0	0	0	0	0.0185905	0.0250447	0.0245766	0.0154333	0.0228911	0	0	0.014545	0.0258409	0.0049255	0	0.00637696	0.00804742	0	0.0314064	0.0141569	0.00666276	0	0	0
ADGRF1	0	0	0.00551673	0	0.00840328	0	0	0	0	0	0	0	0	0	0	0	0	0	0	0	0	0	0	0	0	0	0	0	0.0134245	0.00639813	0	0	0.00210173	0	0	0	0.00226658	0	0	0	0	0	0	0	0	0	0	0
TNFRSF21	0.301898	0.375476	0.422237	0.29828	0.253593	0.323387	0.340449	0.352028	0.377408	0.43655	0.35369	0.29244	0.195927	0.248446	0.287999	0.391796	0	0.355309	0.365833	0.278997	0.432001	0.478958	0.199702	0.293553	0.327285	0.253882	0	0.396547	0.270128	0.256643	0.327711	0.362369	0.290419	0.366247	0.257539	0.292298	0.402974	0.432895	0	0.360698	0.257555	0.425937	0.229235	0.36442	0.29424	0.233596	0.400039	0.33439
CD2AP	0.445676	0.527174	0.522095	0.553073	0.511586	0.400654	0.408359	0.51703	0.538031	0.651232	0.558716	0.438751	0.546031	0.562553	0.577341	0.509359	0	0.5343	0.521146	0.522833	0.52699	0.559359	0.362041	0.558603	0.576306	0.604359	0	0.365551	0.507498	0.439047	0.245089	0.386944	0.542449	0.607517	0.430732	0.479895	0.486214	0.463117	0	0.542176	0.389065	0.408043	0.353131	0.375167	0.489991	0.559199	0.540445	1.44058
ADGRF2	0	0.00434977	0	0	0	0	0	0	0	0	0	0	0	0	0	0	0	0	0	0	0	0	0	0	0	0	0	0	0	0	0	0	0	0	0	0	0	0	0	0	0	0	0	0	0	0	0	0
ADGRF4	0	0	0	0	0	0	0	0	0	0	0	0	0	0	0	0	0	0	0	0	0	0	0	0	0	0	0	0	0	0	0	0	0	0	0	0	0	0	0	0	0	0	0	0	0	0	0	0
OPN5	0	0	0.00943376	0.0310374	0.0166787	0.00702786	0.0215912	0.0250813	0.00746092	0	0.00844642	0	0	0	0	0.0183395	0	0.00806242	0.00416102	0.0051952	0.00667308	0.0644603	0	0	0.0149361	0	0	0	0.0119497	0.0189539	0	0.0106432	0.00472034	0	0	0	0.00981476	0	0	0	0.00842843	0	0	0	0.00835947	0	0.00699028	0
PTCHD4	1.22812	1.28227	1.28829	1.17448	1.15304	1.30522	1.1785	1.22677	1.12695	1.47414	1.44256	1.41406	0.905915	1.36471	1.30418	1.30695	0	1.35157	1.08435	1.19908	1.2703	1.54361	1.32954	1.40398	1.21832	1.04569	0	1.33546	0.873979	1.35531	1.20919	1.15377	1.13175	1.67122	1.19444	1.2998	1.20824	1.50963	0	1.28353	1.1008	1.21597	0.942706	1.15827	1.36955	1.68548	1.03897	1.5308
CENPQ	0.0466652	0.0242288	0.0275221	0.020984	0.0441079	0.0242919	0.0381866	0.0676221	0.0376735	0.0191395	0.0252362	0	0.0964438	0.0258411	0.0121593	0	0	0.0282572	0.0556241	0.0097781	0.0525702	0.0931156	0.0186168	0.0807986	0.0245557	0.0754756	0	0.0300325	0.0393517	0.00614128	0.0195453	0.0581854	0.0220575	0.112092	0.0571292	0.0453929	0.0336702	0.032612	0	0.0154488	0.0194997	0.0364318	0.0698553	0.0571941	0.0464343	0	0.00898915	0
GLYATL3	0	0	0	0	0.00435446	0	0	0	0.00707878	0	0.00501554	0.00802938	0	0.0231422	0	0	0	0.00873863	0	0	0	0.00641557	0	0	0.00588249	0	0	0	0.0119802	0	0	0.0256671	0	0	0	0.00647024	0	0.00595937	0	0	0.0122159	0	0	0	0	0	0.0155214	0
C6orf141	0	0	0	0.00810365	0	0.0327954	0.00978207	0	0	0	0	0.0453003	0	0.0290168	0	0.0189932	0	0.00740236	0.00426438	0.0503849	0	0	0	0	0	0.0189295	0	0.0135168	0.0249109	0	0	0.0150724	0	0.0418305	0	0	0	0	0	0.00686075	0	0	0.00911897	0	0	0	0	0
RHAG	0	0	0	0.00311491	0	0	0	0	0.0041009	0	0	0	0	0	0	0	0	0.00649364	0.00260966	0.00913728	0	0	0	0.0124604	0	0	0	0	0	0	0	0	0.00488874	0	0	0	0.00611906	0.0041702	0	0	0	0	0.00834776	0	0	0	0	0
CRISP2	0	0	0	0	0	0	0	0	0	0	0	0	0	0	0	0	0	0	0	0	0	0	0	0	0	0	0	0	0	0	0	0	0	0	0	0	0	0	0	0	0	0	0	0	0	0	0	0
CRISP1	0	0.00932732	0	0.0089322	0.00573144	0	0	0.00907446	0.00263536	0	0	0	0	0	0	0.00742515	0	0	0	0	0	0	0	0.00989633	0	0	0	0	0	0	0.00706004	0	0	0	0	0	0.00506449	0	0	0	0	0	0	0	0	0	0	0
TFAP2D	0	0	0	0.00328751	0.00785206	0	0.00978207	0	0	0	0.00367678	0	0	0	0	0	0	0	0	0.0121331	0	0	0	0	0	0	0	0	0.00614984	0	0	0	0	0	0.0113202	0.0140237	0.00380105	0	0	0	0	0	0	0	0	0	0	0
PKHD1	0.0488488	0.0193258	0.020055	0.0996853	0.0318177	0.0433395	0.0291253	0.0455326	0.0279775	0.00562609	0.0343339	0.0286262	0.0500004	0.0547125	0.0326506	0.063024	0	0.0315758	0.0232141	0.0053691	0.0372596	0.029263	0.106351	0.0175404	0.0246215	0.0131224	0	0.0192705	0.0938123	0.0262053	0	0.0413006	0.0180402	0.0178673	0.0234619	0.0155009	0.0439313	0.00819932	0	0.00451901	0	0	0.00669893	0	0.0209687	0	0.00998653	0
IL17F	0	0	0	0	0.00497824	0	0.00406189	0	0.0026445	0	0.0026625	0	0	0	0	0	0	0	0.0195558	0	0	0	0	0	0	0	0	0	0	0	0	0	0.00672263	0	0	0	0	0	0	0	0	0	0	0	0	0	0	0
MCM3	0	0.0268326	0.0364245	0.0221226	0	0.0198941	0.00694119	0.0308904	0.0243116	0.0821756	0.0349938	0	0	0	0.025097	0.00784491	0	0.0229601	0.0478227	0.066574	0.011633	0.0256045	0.0324429	0.0275762	0	0.01794	0	0.0140656	0.0219829	0.0192122	0.0283891	0.030814	0.0323198	0.0213268	0	0.0148691	0.0658666	0.0662684	0	0	0.0240754	0.0187145	0.0439662	0	0.00781584	0.0175875	0.0215662	0
EFHC1	0.274007	0.381001	0.349689	0.317289	0.266242	0.233229	0.431693	0.264757	0.384633	0.402006	0.279082	0.317681	0.272628	0.414795	0.35565	0.347058	0	0.2942	0.264091	0.328427	0.364297	0.396107	0.227546	0.33511	0.257673	0.260828	0	0.278531	0.234949	0.243932	0.172254	0.317821	0.404857	0.375582	0.218657	0.370882	0.325388	0.413935	0	0.346439	0.283088	0.166363	0.355291	0.195087	0.386697	0.19631	0.232305	0.416905
TRAM2	0.0398478	0.0468364	0.08127	0.0608686	0.0635692	0.0481524	0.0278383	0.104836	0.0688519	0.0610858	0.0438838	0.00498397	0.0867429	0.118038	0.0921486	0.0651927	0	0.072064	0.0536467	0.0396473	0.0433883	0.134048	0.137965	0.0921853	0.04054	0.0310361	0	0.0369482	0.060157	0.0350255	0.051057	0.0689368	0.0521527	0.10365	0.0234115	0.100988	0.024555	0.0475448	0	0.0489878	0.0613728	0.0428205	0.0359491	0.045746	0.046793	0.204558	0.0656081	0
TMEM14A	0.431919	0.439973	0.504628	0.689659	0.623717	0.636583	0.663594	0.691735	0.745976	0.525112	0.726318	0.418008	0.372507	0.94739	0.4086	0.704107	0	0.726689	0.936057	0.502707	0.67942	0.775157	0.249784	0.881483	0.574619	0.510801	0	0.557624	0.762877	0.318839	0.504606	1.01115	0.529283	0.420376	0.265951	0.49679	0.696774	0.534544	0	0.443492	0.389159	0.224601	0.836936	0.252204	0.513082	0.509975	0.495056	0.679687
GSTA2	0	0	0.00301416	0	0	0	0	0	0	0	0.00170528	0	0	0	0	0	0	0	0	0	0	0.0022295	0	0	0	0	0	0	0	0	0	0	0	0	0	0	0	0	0	0	0	0	0	0	0	0	0	0
GSTA1	0	0	0	0.00775742	0	0	0	0	0.00245358	0	0	0	0	0	0	0	0	0	0	0	0	0.0022295	0	0	0	0.0326313	0	0	0	0	0	0.0188708	0	0	0	0	0	0	0	0	0	0	0	0	0	0	0	0
GSTA3	0	0	0	0.0094827	0	0	0	0	0	0	0.00883679	0	0.0202463	0	0	0.00978693	0	0.00858513	0	0	0	0.00969888	0	0	0	0	0	0.0169388	0	0	0	0	0	0	0	0	0	0	0	0	0	0	0	0	0	0	0	0
GSTA4	0.713901	0.648003	0.808679	0.848979	0.886357	0.898484	0.667679	0.695334	0.833384	0.647113	0.773173	0.46353	0.296363	0.884153	0.630493	0.782802	0	0.635626	0.811163	0.63947	0.737388	0.904412	0.449467	0.79686	0.718132	0.532894	0	0.616733	0.820222	0.774707	0.540012	0.952801	0.769913	0.935988	0.210862	0.737381	0.729199	0.626236	0	0.575401	0.714656	0.618936	0.738133	0.504781	0.783929	0.700188	0.60667	0.382111
ICK	0.201217	0.249242	0.262268	0.161214	0.228753	0.222857	0.247831	0.23663	0.286821	0.332213	0.257892	0.179281	0.164198	0.23625	0.144385	0.27857	0	0.167625	0.250182	0.205033	0.247002	0.299945	0.128113	0.333631	0.255641	0.140568	0	0.231564	0.17626	0.196987	0.183774	0.155093	0.172639	0.188442	0.164564	0.238682	0.24289	0.219654	0	0.230957	0.193574	0.158077	0.148257	0.0941598	0.361188	0.216116	0.230695	0.166085
FBXO9	0.625543	0.510323	0.628244	0.529787	0.621898	0.507748	0.570075	0.658139	0.565297	0.488243	0.556361	0.525925	0.401296	0.534212	0.457982	0.557115	0	0.476889	0.714984	0.560437	0.526839	0.757234	0.239768	0.741747	0.67236	0.596572	0	0.407389	0.568227	0.516777	0.381672	0.640668	0.510935	0.658216	0.367201	0.577003	0.684115	0.567105	0	0.640692	0.550011	0.505346	0.623164	0.477264	0.599947	0.619907	0.455677	0.990111
GCM1	0	0	0	0.0047926	0.0111572	0	0	0	0	0	0	0	0	0	0	0	0	0	0.0135996	0	0	0	0	0	0	0	0	0	0.00600078	0	0	0.0123092	0	0.0205037	0	0	0	0	0	0	0	0	0.00577202	0	0	0	0	0
ELOVL5	0.195316	0.246107	0.250104	0.268407	0.369548	0.247909	0.4501	0.240261	0.301117	0.418635	0.242756	0.203595	0.146403	0.219301	0.344395	0.191197	0	0.188639	0.264652	0.24144	0.247765	0.256814	0.206757	0.444336	0.37763	0.121451	0	0.209835	0.42086	0.150514	0.218073	0.277229	0.283302	0.3476	0.185016	0.136564	0.290004	0.255027	0	0.197213	0.351079	0.200707	0.149179	0.170293	0.389376	0.259213	0.310163	0.432906
GCLC	0.173088	0.229751	0.272269	0.247226	0.192542	0.202924	0.109417	0.210103	0.334334	0.224274	0.303564	0.152814	0.214357	0.326252	0.222621	0.174266	0	0.305471	0.322077	0.16805	0.28803	0.393953	0.20041	0.439678	0.254489	0.181616	0	0.14517	0.284865	0.248842	0.206904	0.409393	0.296365	0.23223	0.267717	0.235011	0.238237	0.219567	0	0.307033	0.256131	0.121666	0.206016	0.115762	0.219427	0.232332	0.292521	0.38631
KLHL31	0	0	0.00995729	0.00444589	0.00440724	0.0251397	0	0.0100012	0.00957731	0.00803691	0	0	0	0	0.0178785	0	0	0.010736	0.0175719	0	0	0.0103355	0	0.0168127	0	0.00965369	0	0.0419699	0	0.00544409	0.0150704	0	0.00225375	0	0	0.0036454	0.00274534	0.00365954	0	0	0	0	0.00741089	0.0176792	0.00648849	0	0	0
LRRC1	0.57033	0.687582	0.773478	0.557466	0.841193	0.787307	0.453294	0.687075	0.772702	0.705519	0.768362	0.664011	0.701333	0.564319	0.841385	0.565291	0	0.64558	0.654469	0.641563	0.660316	0.767506	0.374794	0.819109	0.731987	0.652488	0	0.723604	0.88279	0.720716	0.758447	0.779678	0.69746	0.882204	0.79385	0.582601	0.813973	0.714272	0	0.924113	0.642055	0.63974	0.617497	0.722168	0.62711	0.598932	0.581917	1.00954
MLIP	1.00492	1.13028	1.11127	1.20065	0.972382	1.0303	0.86121	1.01881	1.15815	0.94223	1.20363	1.00839	0.479945	0.907755	1.04584	1.14302	0	1.14208	1.19828	1.28299	0.983196	0.943929	0.937185	0.876405	1.13082	1.17364	0	1.04284	1.16278	1.18019	0.923541	1.10534	1.06901	1.31415	0.855224	0.873348	0.72058	0.944734	0	0.821873	0.958665	1.10635	1.12533	0.777552	1.04226	0.748064	1.07388	0.513676
TINAG	0.0179229	0.020118	0.0299836	0.0130695	0.020655	0.036753	0	0.015589	0.0400349	0	0.0188024	0.0150871	0	0.0729877	0	0.0320654	0	0.0220237	0.00412516	0.0276192	0.0135371	0.0096783	0	0.0137251	0.0309333	0.0146435	0	0.0168271	0.0163676	0.0075681	0.0297179	0.0929022	0.027595	0	0.0173709	0.0222576	0.0133762	0.010449	0	0.0236514	0.0297091	0.0523195	0.075606	0.0123276	0	0.0150149	0.0346402	0
FAM83B	0.00628576	0	0.003039	0.00708955	0	0	0.00680321	0	0.00516677	0	0	0	0	0	0	0.00654203	0	0	0.0151124	0	0	0	0	0.0131663	0.0043565	0.0121863	0	0	0	0	0	0.0111684	0	0	0	0	0	0.00395198	0	0	0	0	0.0104365	0.0317545	0.00846102	0	0	0
HCRTR2	0.058144	0.0747447	0.193308	0.139779	0.129173	0.0809515	0.0830149	0.0992356	0.115072	0.174778	0.10834	0.133286	0	0.0548579	0.124609	0.0632639	0	0.0272404	0.161652	0.110215	0.0467701	0.0829051	0	0.18908	0.174602	0.0618152	0	0.137939	0.0466008	0.101648	0.167963	0.0768353	0.0688736	0.333991	0.129984	0.0337144	0.0298404	0.0890042	0	0.356463	0.118792	0.114348	0.0553108	0.154326	0.116068	0	0.0443845	0
GFRAL	0	0.0199372	0.0122857	0.0198627	0.0115453	0.00486317	0.0149596	0.00766234	0.0119865	0.00933362	0.0131065	0.0121197	0.0202463	0	0.0104188	0	0	0.0089655	0.0153644	0.029465	0.00994111	0.0369283	0.0441682	0	0	0	0	0.0227761	0.0174255	0.00649549	0	0.00947271	0.00797295	0.0413855	0.0130515	0.0289624	0.0186028	0.0210933	0	0	0	0	0.00735273	0	0.0154008	0	0.00749002	0
HMGCLL1	1.24202	1.06408	1.26242	1.02537	0.979308	1.13053	0.882769	1.16434	1.02531	1.10393	1.16087	0.889868	0.967354	1.00999	0.864648	0.905419	0	0.982651	1.11323	1.02339	1.0208	1.21215	1.14007	1.29325	1.24526	1.12888	0	0.91067	1.23514	1.14203	1.20966	1.14131	1.06493	1.18652	1.25997	0.955034	0.912357	1.11659	0	0.888812	0.934156	1.03241	1.13414	0.894205	1.06111	1.01938	0.946138	0.648238
BMP5	0	0	0.00184671	0	0.0111646	0	0.00541293	0	0.00844303	0	0.0149915	0.0343621	0	0	0	0	0	0.0108209	0.00363212	0	0	0.0127626	0	0.0168127	0.0218006	0	0	0.018208	0.00515052	0.00696423	0	0	0.00578769	0	0	0.00552943	0.00347283	0	0	0	0	0	0	0	0.00551252	0	0	0
COL21A1	0.0274553	0.0317845	0.0430369	0.0769945	0.0694996	0.0135232	0.0627181	0.0882176	0.0383271	0.00933362	0.033105	0.0538053	0	0.0909071	0.0795461	0.0613144	0	0.148899	0.103767	0.00641339	0.0355491	0.433782	0	0.0138347	0.228698	0.0904404	0	0.223337	0.0579519	0.154	0	0.0555313	0.0546705	0	0.126002	0.00676196	0.111502	0.0412756	0	0.022231	0	0.057986	0.0696647	0.0458302	0.0641316	0.0527677	0.300182	0.099809
DST	2.35631	2.39248	2.37296	2.19326	2.37599	2.41402	2.55605	2.37861	2.24454	2.35793	2.4516	2.35249	2.45218	2.35715	2.36197	2.27362	0	2.25243	2.28744	2.28127	2.33277	2.36603	2.25893	2.3117	2.43133	2.36155	0	2.29759	2.38451	2.44682	2.42141	2.38583	2.32854	2.36092	2.37207	2.39941	2.49874	2.46122	0	2.29918	2.4158	2.3855	2.28685	2.43381	2.45507	2.31982	2.27498	2.63687
BEND6	0.822586	0.852055	0.97618	0.778448	0.720048	0.844466	0.681132	0.864186	0.82156	1.08874	0.838021	0.745163	0.835209	0.977613	0.963629	0.676213	0	0.882368	0.833188	0.693084	0.867184	0.996869	0.625609	1.02309	0.836766	0.826511	0	0.699332	0.707672	0.613373	0.710131	0.865857	0.871135	0.802607	0.578799	1.02551	0.88952	0.803821	0	0.843703	0.831764	0.577739	0.771509	0.691198	0.718762	0.839412	0.84216	0.731918
KIAA1586	0.17066	0.0959844	0.212176	0.186789	0.147515	0.140531	0.277758	0.14585	0.225762	0.170648	0.190961	0.0965415	0.162798	0.198841	0.108899	0.19529	0	0.162305	0.217465	0.130141	0.209085	0.303731	0.0434422	0.261206	0.131412	0.122501	0	0.156492	0.195674	0.110065	0.143436	0.262604	0.119335	0.208322	0.0837936	0.1985	0.258002	0.198605	0	0.187653	0.110293	0.139535	0.228815	0.17793	0.255057	0.237312	0.0719042	0
ZNF451	0.839664	0.676489	0.853388	0.709731	0.775982	0.695548	0.946368	0.840301	0.728242	0.798547	0.76945	0.646508	0.54987	0.842153	0.675133	0.632972	0	0.784186	0.816478	0.559243	0.745947	1.0618	0.472938	0.744951	0.741693	0.691992	0	0.537158	1.02942	0.698775	0.590003	1.35463	0.753167	0.764272	0.719434	0.634064	0.842496	0.682114	0	0.791981	0.58099	0.576395	1.02307	0.62183	0.865561	0.859984	0.48702	1.00806
BAG2	0.0709962	0.065948	0.157193	0.0729462	0.0866972	0.0531507	0.356152	0.086739	0.0960789	0.131457	0.110396	0.0435623	0.158619	0.0909583	0.0411647	0.0783099	0	0.0634991	0.152505	0.0413911	0.0801936	0.147882	0.117016	0.056222	0.166421	0.0740842	0	0.0288421	0.0807892	0.0598829	0.103643	0.135825	0.0903853	0.228404	0.139368	0.13953	0.211414	0.119627	0	0.101671	0.0642105	0.100633	0.0750657	0.251652	0.229485	0.0758061	0.210955	0.238815
RAB23	0.0751676	0.0274246	0.0982981	0.0619123	0.0957257	0.103503	0.103313	0.0986496	0.114317	0.122791	0.126751	0.0531234	0.0812263	0.0793836	0.0231708	0.0252059	0	0.106173	0.0839303	0.0568626	0.0899552	0.102834	0.0967286	0.0981247	0.112077	0.0730565	0	0.101197	0.05197	0.0514576	0.0122716	0.106272	0.0785733	0.0601377	0	0.108569	0.130293	0.117127	0	0.125786	0.0825388	0.0262509	0.0856743	0.0914052	0.0927664	0.110637	0.151475	0
PRIM2	0.363029	0.507291	0.399713	0.379823	0.415093	0.458439	0.592319	0.349422	0.43598	0.515306	0.453471	0.354231	0.347192	0.284522	0.374127	0.298843	0	0.451842	0.373694	0.332032	0.393392	0.433396	0.147927	0.304818	0.355141	0.354488	0	0.625676	0.484057	0.454669	0.441661	0.346218	0.421645	0.473266	0.448654	0.416518	0.507048	0.477666	0	0.283166	0.339848	0.4675	0.408176	0.380949	0.486834	0.294247	0.39027	1.01771
KHDRBS2	3.49963	3.42637	3.31023	3.21421	3.18496	3.39995	3.29922	3.33046	3.10168	3.55002	3.39686	3.53088	3.18855	3.26725	3.10548	3.12454	0	3.32676	3.35312	3.17838	3.23511	3.15534	3.41612	3.11609	3.45856	3.57558	0	3.43371	3.36783	3.45209	3.29597	2.87333	3.32247	3.27844	3.65855	3.18459	3.22576	3.45221	0	3.32783	3.23329	3.52986	3.24007	3.47451	3.32954	2.98203	3.04763	3.10904
FKBP1C	0	0	0	0	0	0.0128456	0.0080469	0.0063897	0.00322262	0	0.00273166	0	0	0	0	0	0	0	0	0	0	0.00813335	0	0	0.00960079	0	0	0	0.00548863	0	0	0	0.00227843	0	0	0	0.0041442	0.00470597	0	0	0	0	0.0118341	0	0	0	0.0131333	0
LGSN	0	0	0	0	0	0	0	0	0	0	0.00213414	0	0	0	0	0	0	0	0	0	0	0.00176605	0	0	0	0	0	0	0	0	0	0	0	0	0	0	0.00297743	0	0	0	0	0	0	0	0	0	0	0
PTP4A1	0.0869156	0.15568	0.12224	0.0790578	0.095176	0.190226	0.17853	0.105468	0.0891329	0.13955	0.16503	0.056326	0.0567686	0.0762284	0.0505252	0.0601696	0	0.0420837	0.111513	0.070879	0.135213	0.0815903	0.0394597	0.059816	0.262514	0.07858	0	0.109571	0.118583	0.0774056	0.101311	0.242961	0.0656917	0.0387899	0.0994276	0.0995134	0.127417	0.0940585	0	0.0637558	0.06331	0.0880193	0.0575168	0.0752652	0.167634	0.0830982	0.0278549	0.0886603
PHF3	1.04256	1.04936	0.93455	0.768079	0.886316	0.958399	0.970444	1.01089	0.777615	1.1077	1.00777	0.703516	0.71081	0.752789	0.873245	0.741466	0	1.09043	1.00927	0.968519	0.903351	1.09444	1.00423	0.868004	0.9843	0.960338	0	0.860083	0.795293	0.760511	0.915923	0.954824	0.859918	0.869682	1.01802	0.912896	1.06067	1.13661	0	0.868596	0.75845	0.622225	0.953613	0.620475	0.919679	0.903388	0.706863	1.69302
EYS	0.102997	0.1241	0.184805	0.261628	0.131913	0.112436	0.077325	0.119774	0.13975	0.0353388	0.0865784	0.0623507	0.0447191	0.178999	0.100968	0.171356	0	0.127687	0.167696	0.0738976	0.148807	0.371955	0.0701941	0.227929	0.0706388	0.0452491	0	0.0760018	0.244131	0.148254	0.0314576	0.324412	0.095238	0.162352	0.13156	0.0826658	0.109958	0.0700116	0	0.074417	0.122946	0.0620786	0.314909	0.0443334	0.0847301	0.135239	0.175807	0.395439
ADGRB3	3.90946	3.73664	3.79837	3.73075	3.78183	3.89326	4.05956	3.75206	3.61088	3.90418	3.7562	3.85299	3.70859	3.48604	3.46109	3.64766	0	3.59731	3.70147	3.63931	3.70615	3.58229	3.92463	3.57259	3.89981	3.91091	0	4.02837	3.88332	3.85893	3.93241	3.57851	3.76404	3.78503	3.92551	3.74733	3.84058	3.83335	0	3.82325	3.6306	4.03283	3.70724	4.08551	3.92418	3.42888	3.50368	4.00638
LMBRD1	0.965679	0.872704	0.965261	0.846794	0.863506	0.907617	0.695871	0.888217	0.917529	0.855292	0.923062	0.845631	0.487897	1.17803	0.84614	0.834257	0	0.974895	1.01569	0.925559	0.925039	1.06524	0.345206	1.05774	0.95356	0.698833	0	0.750783	0.995167	0.877922	0.626762	1.02922	0.962547	1.03527	0.692818	0.782574	0.887604	0.873621	0	0.694174	0.733314	0.740614	1.00207	0.58782	0.865612	0.978739	0.623553	0.883325
COL19A1	0.258975	0.267997	0.226118	0.310453	0.21882	0.110873	0.244763	0.209001	0.204835	0.210696	0.154472	0.309143	0.561448	0.189011	0.177312	0.0891195	0	0.181758	0.278796	0.290973	0.271999	0.341263	0.2093	0.236102	0.222649	0.334403	0	0.288147	0.244192	0.172446	0.305035	0.269003	0.255163	0.248728	0.527641	0.2918	0.142183	0.173475	0	0.143551	0.161057	0.151723	0.286054	0.24686	0.345416	0.31109	0.180099	0.231049
COL9A1	0.116384	0.273715	0.401681	0.428725	0.386069	0.37454	0.284823	0.354875	0.594292	0.350351	0.446985	0.222166	0.30961	0.635768	0.489837	0.649153	0	0.507238	0.359443	0.460639	0.410617	0.34471	0.172376	0.539836	0.282803	0.231883	0	0.348403	0.245214	0.305666	0.449271	0.259056	0.40566	0.461762	0.312574	0.319309	0.567379	0.50486	0	0.285509	0.359353	0.290675	0.409621	0.379333	0.368997	0.465994	0.308262	0.521118
FAM135A	1.11494	1.01599	1.14354	0.969858	1.00867	1.13804	0.779013	1.00164	1.16913	1.22529	1.21951	0.843149	0.95449	1.338	0.966313	1.21156	0	1.21599	1.11656	1.19286	1.03757	1.22503	0.668272	1.12745	1.13819	0.915829	0	0.684394	1.10578	0.871913	0.860525	1.28368	1.05376	0.888304	0.883607	0.961877	1.00343	0.932635	0	1.09509	0.948016	1.00831	1.1737	0.994051	0.944648	1.30091	0.933209	0.830847
SDHAF4	0.101508	0.0779892	0.137229	0.143959	0.108072	0.0946883	0.0641701	0.122331	0.21625	0.126315	0.101363	0.0904023	0.0460357	0.106486	0.166894	0.239834	0	0.132361	0.16613	0.130422	0.102329	0.16155	0.0606062	0.138983	0.118446	0.127854	0	0.0680552	0.0987131	0.0874184	0.0173123	0.152583	0.119608	0.16079	0.120928	0.121701	0.0979837	0.0614802	0	0.0923758	0.115419	0.153837	0.155019	0.116896	0.0748906	0.168311	0.120027	0
SMAP1	1.2501	1.48111	1.53944	1.49128	1.35281	1.25138	1.35222	1.40924	1.45809	1.42873	1.59119	1.28151	1.10355	1.47936	1.27119	1.24286	0	1.38266	1.44628	1.28639	1.35543	1.55396	0.91222	1.52513	1.40557	1.18921	0	1.46829	1.25565	1.56408	1.19169	1.49699	1.36461	1.68892	1.25437	1.46753	1.6905	1.57983	0	1.40855	1.27336	1.39154	1.34687	1.21703	1.59683	1.80789	1.23894	1.47782
B3GAT2	0.417239	0.458556	0.645037	0.734629	0.60464	0.519686	0.810897	0.748089	0.649393	0.547123	0.743365	0.383925	0.407724	0.636177	0.527171	0.484497	0	0.377476	0.80353	0.43056	0.524659	0.736762	0.405916	0.830771	0.68604	0.470804	0	0.415395	0.831484	0.508665	0.364527	0.597041	0.54324	0.442282	0.50337	0.717312	0.89113	0.667026	0	0.663758	0.448787	0.411468	0.668727	0.594574	0.727962	0.722356	0.421231	1.31569
OGFRL1	0.370343	0.264719	0.458179	0.327402	0.300626	0.383182	0.514016	0.510065	0.374681	0.432036	0.487832	0.27228	0.345016	0.380199	0.224312	0.326745	0	0.252989	0.584707	0.218951	0.325651	0.635052	0.197167	0.576175	0.510944	0.256712	0	0.370162	0.467104	0.281748	0.357166	0.606802	0.337562	0.267718	0.250822	0.281965	0.585657	0.425745	0	0.364853	0.270394	0.595291	0.429519	0.20415	0.539226	0.410963	0.246796	0.615785
RIMS1	2.34684	2.16949	2.23116	2.24024	2.30111	2.28535	2.10597	2.13924	2.25384	2.1884	2.34033	2.14005	2.0589	2.23912	1.98032	2.42366	0	2.2599	2.30216	2.17157	2.25292	2.26364	2.10156	2.20093	2.36042	2.31484	0	2.13477	2.24727	2.33847	2.16212	2.02265	2.19163	2.28686	2.17343	2.40697	2.12045	2.14024	0	2.26135	2.33386	2.30707	2.17082	2.25107	2.3348	2.30476	2.47691	1.88957
KCNQ5	2.12049	1.46655	1.90145	1.84906	1.84228	1.93925	2.25807	2.04446	1.8078	2.12798	1.53743	1.9631	2.01951	1.85111	1.58771	2.00909	0	1.80247	1.56606	1.8965	1.69612	1.68536	1.71093	2.16022	1.93885	2.15913	0	1.86081	1.93215	1.47045	1.37	1.60075	2.0515	1.72133	1.61053	2.32849	2.02024	1.66008	0	1.95593	1.65107	1.91871	1.17518	1.78058	1.54587	0.666381	1.80389	1.92696
AL365232.1	0.00744287	0.0125588	0.0494857	0.02964	0.00543316	0.0182078	0.0823426	0.00343642	0.0208925	0.0436134	0.0138604	0	0.0335288	0	0.0114381	0.0219721	0	0.0260073	0.0206456	0.0314983	0.00896605	0.0239695	0.0738492	0.0297755	0.0172451	0.0265935	0	0	0.00844846	0.0149142	0.0155865	0	0.0280555	0.0571078	0.023181	0.011872	0.0195982	0.0392278	0	0	0	0.0290829	0.0308418	0.0426588	0.0111572	0	0.0325869	0
KHDC1	0.212721	0.232374	0.352446	0.299675	0.317377	0.0946573	0.163164	0.166011	0.418945	0.21271	0.17896	0.236608	0.217599	0.51714	0.29202	0.367732	0	0.347514	0.3348	0.243983	0.260059	0.445241	0.0575932	0.415689	0.151844	0.15179	0	0.195591	0.311753	0.245918	0.134367	0.488467	0.245605	0.224775	0.196895	0.365993	0.294314	0.201203	0	0.233403	0.316292	0.213849	0.446051	0.127638	0.173609	0.249278	0.200657	0.231049
KHDC3L	0	0	0	0.00352257	0	0	0	0	0	0	0.00174695	0	0	0.0355968	0.00760215	0	0	0	0	0	0.00633198	0.00951132	0	0	0.00365099	0	0	0	0	0	0	0.00947271	0.00351664	0	0	0.0036454	0.00736141	0	0	0	0.00701058	0	0	0	0	0.0175875	0.0160043	0
OOEP	0.0454159	0.0879112	0.0773573	0.164257	0.0849411	0.116428	0.144381	0.0739829	0.149623	0.0108082	0.0588389	0.00848601	0.0482156	0.191393	0.037873	0.0603916	0	0.0356115	0.343935	0.173777	0.201115	0.0778312	0.0435653	0.088932	0.0542519	0.00966767	0	0.0288681	0.129136	0.0495809	0.0404951	0.182083	0.0619369	0.109965	0.0159667	0.0602676	0.238395	0.0695911	0	0.051754	0.0458833	0	0.277687	0.059467	0.084948	0.052527	0.0343717	0.188469
DDX43	0.00857105	0.0060695	0.00871854	0.0212115	0	0.00879091	0	0	0.00566627	0	0	0	0	0	0.0120602	0.00974071	0	0.00806242	0.00792702	0	0.00984565	0.00293238	0	0	0.00861272	0	0	0	0.00556392	0	0	0.0119218	0	0	0	0.0187894	0.00224855	0.00455527	0	0	0.00786214	0	0.0173438	0	0	0	0	0
CGAS	0.0145015	0.00805321	0.0105884	0.0400546	0.0399903	0.0277282	0.0247909	0.0258142	0.0222668	0.0327541	0.00512288	0.00924751	0	0	0	0.00735595	0	0	0.0274617	0.0129337	0.0215683	0.0155211	0	0.0351145	0.0130329	0.013149	0	0.0346898	0.0747204	0.00684191	0	0.0113254	0.0137712	0	0.00687681	0.0374382	0.0230489	0	0	0.0116994	0.0157609	0	0.0114328	0	0.0107731	0	0	0.139007
MTO1	0.201309	0.283626	0.24735	0.284249	0.223598	0.198775	0.271591	0.23582	0.290989	0.254876	0.190788	0.205114	0.124114	0.289101	0.208832	0.32843	0	0.1934	0.227773	0.265506	0.209144	0.258881	0.0368611	0.18612	0.174261	0.165707	0	0.153034	0.271933	0.132922	0.180639	0.224468	0.20878	0.162919	0.169931	0.123792	0.260301	0.197691	0	0.188158	0.225529	0.158629	0.247536	0.0760088	0.230442	0.243804	0.173882	0.149876
EEF1A1	0.250248	0.158216	0.265302	0.189743	0.16953	0.284004	0.637306	0.46124	0.380643	0.317492	0.455262	0.105743	0.228412	0.674458	0.242693	0.358393	0	0.210098	0.83988	0.327252	0.491327	0.544477	0.125214	0.410632	0.480349	0.297464	0	0.224017	0.311816	0.185393	0.289278	0.663671	0.299196	0.145004	0.232332	0.181113	0.77248	0.441466	0	0.180531	0.355189	0.184269	0.473305	0.250581	0.416326	0.337477	0.104982	0.366485
SLC17A5	0.492814	0.520124	0.519468	0.500864	0.518612	0.478045	0.304808	0.503103	0.562544	0.460963	0.507553	0.551092	0.690839	0.632322	0.583011	0.522355	0	0.600482	0.466662	0.542824	0.638754	0.609676	0.311588	0.590701	0.45146	0.427223	0	0.404135	0.604715	0.383376	0.397728	0.817981	0.573478	0.329774	0.787883	0.447669	0.639256	0.574987	0	0.519185	0.617182	0.76931	0.659265	0.437621	0.468352	0.641416	0.537818	0.711104
CD109	0.120729	0.191349	0.11629	0.171136	0.213285	0.171111	0.0442565	0.0764326	0.200802	0.0903726	0.180672	0.0753283	0.306147	0.279493	0.124838	0.196027	0	0.0804076	0.160877	0.134615	0.150426	0.230551	0	0.0746466	0.147198	0.127023	0	0.143429	0.127835	0.118966	0.0171345	0.172967	0.105906	0.167869	0.128735	0.136744	0.0667678	0.133288	0	0.0749248	0.098385	0.0802383	0.137049	0.0950024	0.106454	0.117533	0.112845	0
COL12A1	0.897176	1.16448	1.13605	1.12981	1.42597	1.26435	0.968098	1.18182	1.48802	1.2756	1.56764	0.97313	1.35985	1.67521	1.30052	1.46786	0	1.42373	1.71674	0.94077	1.57532	1.40446	0.8656	1.49631	1.23804	1.17765	0	1.02185	1.15141	1.30898	1.14225	1.50248	1.12194	1.59052	1.12183	1.17329	1.49452	1.34163	0	1.05389	1.2462	1.21296	1.64283	1.13134	1.24734	1.85714	1.62924	0.681078
COX7A2	0.185602	0.0674284	0.19512	0.387087	0.216751	0.308932	0.299518	0.22512	0.216252	0.083508	0.160432	0.0777909	0.0757665	0.059025	0.0666137	0.203902	0	0.103287	0.333104	0.102518	0.18334	0.292189	0.0348177	0.311352	0.281386	0.0873293	0	0.215242	0.331416	0.106599	0.205888	0.467543	0.173867	0.133873	0.0631072	0.117428	0.290823	0.115208	0	0.18557	0.132897	0.0606354	0.289415	0.0725681	0.17112	0.238967	0.0659133	0.231049
TMEM30A	0.463451	0.338692	0.475352	0.283077	0.322189	0.423751	0.604381	0.440737	0.366687	0.3534	0.50131	0.195745	0.242654	0.333285	0.212528	0.392943	0	0.29936	0.564812	0.29587	0.333783	0.461281	0.188746	0.436797	0.686043	0.311491	0	0.321679	0.461444	0.224401	0.311295	0.488377	0.352295	0.455169	0.15341	0.210813	0.588698	0.395559	0	0.450032	0.281741	0.445585	0.390682	0.28535	0.565227	0.303131	0.233561	0.626033
FILIP1	0.083951	0.084709	0.101799	0.101406	0.102558	0.0703053	0.147099	0.11079	0.116971	0.120101	0.1434	0.013545	0.103754	0.0833149	0.0628042	0.103194	0	0.073343	0.0653458	0.0787484	0.0719764	0.0960514	0	0.116984	0.0972206	0.0365764	0	0.040901	0.0973932	0.0987112	0.0558588	0.0680249	0.0872273	0.102297	0.160344	0.0940786	0.0821138	0.0935678	0	0.0804246	0.0755909	0.129582	0.0865253	0.0207209	0.0911372	0.0760766	0.0635929	0.227667
SENP6	1.20563	1.23051	1.24953	1.24907	1.07201	1.09668	1.1884	1.26526	1.28061	1.23806	1.3321	1.12706	1.37051	1.55904	1.1822	1.17907	0	1.36984	1.25146	1.33427	1.19684	1.34609	0.698754	1.3543	1.23383	1.12562	0	0.730602	1.2431	1.16043	1.03237	1.39928	1.2325	1.38771	1.14138	1.10333	1.34525	1.20958	0	1.16422	1.16597	1.20816	1.1723	0.835707	1.20045	0.948873	1.12895	1.39454
MYO6	0.815394	0.853792	0.935286	1.01309	0.799419	0.817964	0.616636	0.933877	1.0286	0.731374	1.01167	0.882788	0.710317	0.846587	0.943382	1.01699	0	0.821464	0.919101	0.798203	0.869906	0.878284	0.585712	0.937125	0.829755	0.8186	0	0.642487	0.842078	0.608111	0.622273	1.00474	0.797882	0.726037	0.834689	0.897798	0.854602	0.717915	0	0.953623	0.884706	0.463198	0.854978	0.603225	0.851339	0.967956	1.02502	1.36283
IMPG1	0.00879299	0.00711336	0.00537958	0.0240704	0.00962681	0.013818	0.0217469	0.0103109	0.010493	0	0.00420686	0	0	0.0238518	0	0	0	0	0.0214145	0.00325399	0	0.010223	0	0.0137251	0.0060016	0	0	0.0159952	0.0167047	0.0253971	0	0.0334974	0.0047998	0	0.0129583	0	0	0.00330156	0	0	0	0.014146	0	0	0	0	0.00749002	0
HTR1B	0	0	0	0	0	0	0	0	0	0	0	0	0	0	0	0	0	0	0	0	0	0	0	0	0	0	0	0	0	0	0	0	0	0	0	0	0	0	0	0	0	0	0	0	0	0	0	0
MEI4	0.0257045	0.0195799	0.0332619	0.056188	0.0403362	0.109725	0.0131155	0.0124023	0.0131402	0.0156278	0.0205844	0.0171882	0	0.0291657	0.0254673	0.0354584	0	0.0370428	0.0185811	0.0351348	0.0383333	0.0424848	0	0.0800264	0.00805193	0.0237983	0	0.0914893	0.0269919	0.011899	0.0156866	0.0595698	0.0196038	0.0193242	0.019067	0.0288131	0.0161266	0	0	0.0100497	0.0166448	0.0452481	0.0326992	0	0.0482325	0	0.0848995	0
IRAK1BP1	0.821709	0.770071	0.916818	0.749271	0.65691	0.584083	1.1063	0.691894	0.73359	0.933671	0.803886	0.792647	0.535721	0.685183	0.71192	0.797986	0	0.75624	0.834628	0.717466	0.697298	0.945118	0.829874	0.864537	0.722132	0.716615	0	0.836565	0.634821	0.851569	0.792174	0.6769	0.820867	0.884133	0.666866	0.7235	1.01777	0.88997	0	0.843337	0.827374	0.880543	0.750178	0.681334	0.828075	0.950328	0.7895	0.878702
PHIP	1.3583	1.43897	1.29591	1.39438	1.31984	1.35816	1.35658	1.18485	1.29723	1.37382	1.37602	1.20917	1.08608	1.36858	1.03216	1.3198	0	1.08616	1.30604	1.20004	1.32153	1.2991	1.14111	1.11131	1.4237	1.0972	0	1.15332	1.35203	1.30434	0.855645	1.25433	1.21846	1.31057	1.03733	1.21421	1.28955	1.26044	0	1.28904	1.17479	1.13386	1.28116	1.12424	1.25462	0.970248	1.19814	0.491151
HMGN3	0.95218	0.882141	1.13826	1.34747	0.927077	0.932341	1.02591	1.10009	1.17615	0.813354	0.962107	0.590642	0.440097	1.43585	0.804663	1.4589	0	1.14339	1.2987	0.868694	1.06984	1.33176	0.624928	1.15673	0.913306	0.654289	0	0.880357	1.25057	0.769835	0.723166	1.68402	0.974873	0.888641	0.680305	0.775814	1.23704	0.999939	0	1.12145	0.745396	0.790282	1.60432	0.616126	0.888818	0.828302	0.927478	0.613103
LCA5	0.119684	0.117224	0.150961	0.265185	0.168829	0.118999	0.11547	0.120157	0.128336	0.0970066	0.128801	0.0623748	0.140015	0.215704	0.073548	0.126032	0	0.0853347	0.161401	0.0702941	0.0945316	0.201686	0.104828	0.291287	0.165064	0.154445	0	0.0495792	0.163747	0.0741926	0.0544726	0.0896146	0.130024	0.187443	0.111807	0.124221	0.123017	0.176994	0	0.127845	0.0346087	0.0630166	0.134983	0.22164	0.162078	0.133815	0.0881238	0.0886603
SH3BGRL2	0.336231	0.346583	0.36409	0.290335	0.327561	0.410368	0.379176	0.374516	0.413924	0.38095	0.371098	0.314251	0.0980825	0.224837	0.324149	0.299041	0	0.336135	0.326162	0.309592	0.296072	0.388554	0.222493	0.330954	0.399271	0.236094	0	0.404455	0.412479	0.27147	0.211147	0.376336	0.377187	0.310588	0.275266	0.287078	0.421283	0.465093	0	0.318899	0.29035	0.365339	0.323968	0.362092	0.481414	0.437543	0.409779	0.339531
ELOVL4	0.39408	0.409206	0.457624	0.470741	0.378774	0.484051	0.433103	0.462263	0.488151	0.458798	0.494425	0.328957	0.120498	0.471808	0.309782	0.427546	0	0.313683	0.442469	0.463518	0.436012	0.495158	0.485533	0.472523	0.451938	0.398961	0	0.332847	0.406672	0.325338	0.338251	0.527949	0.36894	0.509213	0.259353	0.426461	0.586378	0.509019	0	0.385932	0.287205	0.391463	0.420778	0.340826	0.644469	0.487834	0.362373	0.365656
TTK	0	0	0.00285736	0	0.00529285	0	0	0.00289693	0	0	0.00391578	0.0122216	0	0	0	0	0	0	0	0.00711751	0	0.00865961	0	0	0	0	0	0	0	0	0	0	0	0	0	0	0	0	0	0	0	0	0	0	0.00846102	0.0221232	0.0151331	0
BCKDHB	0.541145	0.584037	0.610506	0.642319	0.569925	0.674877	0.468294	0.691463	0.645816	0.807356	0.617599	0.620085	0.626268	0.486065	0.505189	0.558737	0	0.605287	0.555984	0.563238	0.626915	0.709292	0.533207	0.567858	0.73268	0.536454	0	0.564776	0.63046	0.53862	0.664287	0.421852	0.618892	0.648399	0.584557	0.598478	0.463451	0.569175	0	0.687678	0.570555	0.517029	0.556009	0.51944	0.710993	0.501111	0.553976	1.24865
TENT5A	0	0	0.0110779	0.0416104	0.0171289	0.0113	0.00697733	0.0063972	0.0135919	0.00562609	0.00505874	0	0	0.0564174	0.0359582	0	0	0.00647739	0.0116727	0.00589593	0.00737896	0.036924	0	0	0.00865246	0	0	0	0.0351776	0.0250596	0	0.0446193	0.0132282	0	0	0.0389644	0	0.00739581	0	0.00451901	0.0171111	0	0.0224218	0.0109478	0.0176466	0.0196556	0.0428978	0
IBTK	0.84701	0.73879	0.81452	0.643473	0.761987	0.731968	0.599135	0.782058	0.773678	0.65231	0.762508	0.623354	0.705327	0.749302	0.710857	0.89571	0	0.779618	0.802431	0.692961	0.841127	0.957763	0.283861	0.819281	0.733249	0.69897	0	0.57867	0.890343	0.581985	0.439966	1.06546	0.832324	0.721721	0.584185	0.647003	0.852201	0.704353	0	0.666886	0.666076	0.955385	0.852173	0.487644	0.718218	0.825541	0.544819	0.90321
TPBG	0.0397423	0.00955014	0.0708502	0.0534418	0.0211341	0.0766162	0.100122	0.174502	0.0355421	0.0518607	0.0465465	0.00824773	0	0.114697	0.0172076	0.0398516	0	0.0212812	0.0400102	0.0339485	0.0625141	0.066144	0	0.0511976	0.0342508	0.0396308	0	0.0379262	0.0781037	0.0329364	0.0101041	0.126977	0.0362798	0.0166065	0.0160827	0.00552943	0.0282126	0.0648814	0	0.0265838	0.0200321	0.0177691	0.0190387	0.028587	0	0	0	0
UBE3D	0.942463	0.930298	0.891001	0.748099	0.752376	0.885382	0.881706	0.999205	0.784779	0.986894	0.920487	0.89714	0.550306	0.836614	0.8489	0.824053	0	0.818652	0.785145	0.829447	0.731799	1.00182	0.626769	0.794914	0.956468	0.78633	0	0.876601	0.857119	0.927978	0.6608	0.81065	0.890265	1.10866	0.820689	0.824443	0.884872	0.953007	0	0.670153	0.742149	0.960377	0.796667	0.644554	0.912149	0.742808	0.801151	1.15169
PGM3	0.380356	0.312614	0.333637	0.235443	0.278281	0.430885	0.40337	0.319721	0.275504	0.216395	0.336659	0.250499	0.251854	0.494687	0.209068	0.227994	0	0.280233	0.282101	0.198899	0.325211	0.457327	0.0348177	0.382256	0.30809	0.253155	0	0.33273	0.299158	0.246041	0.201064	0.409655	0.276573	0.37599	0.197224	0.342358	0.331161	0.345651	0	0.222291	0.262819	0.166705	0.4083	0.311194	0.357976	0.281551	0.310732	0.62778
RWDD2A	0.0886193	0.0470748	0.114887	0.0969945	0.0722739	0.10272	0.131324	0.103234	0.128268	0.153665	0.122547	0.0218858	0	0.271458	0.0687039	0.133324	0	0.103496	0.141925	0.0851647	0.117244	0.140347	0.030212	0.143282	0.0701974	0.0642335	0	0.0245188	0.0938105	0.0473448	0.0748571	0.15517	0.0986794	0.0643077	0.100779	0.0884796	0.173058	0.0924194	0	0.113123	0.0634757	0.0817345	0.127853	0.0460028	0.0973339	0.138195	0.074471	0.142389
ME1	0.868092	0.937596	1.02029	0.834022	0.845218	0.906673	1.14843	0.802856	0.85708	0.864388	0.868166	0.821751	0.62428	0.706009	0.793381	0.847574	0	0.972151	0.902857	0.830066	0.916465	0.962131	0.746182	0.909204	0.991516	0.831156	0	0.754801	0.832206	0.846927	0.786628	0.800558	0.916622	0.998138	0.710317	0.977086	0.990841	1.06736	0	0.765835	0.898744	0.957499	0.80851	0.797875	1.04574	0.813139	0.880154	1.56441
PRSS35	0	0	0.00812179	0	0	0.00559835	0	0	0.0103562	0	0.00327954	0	0	0	0.00779446	0	0	0	0.00434149	0	0.00550861	0	0	0.0142103	0	0	0	0	0.00423224	0	0	0	0	0	0	0.00647024	0.00338132	0	0	0	0.00435448	0	0	0	0	0	0.0117692	0
SNAP91	1.98162	1.79451	1.78854	1.53656	1.68374	1.72021	1.72665	1.77445	1.63477	1.71426	1.83423	1.81675	1.53131	1.58244	1.88663	1.71467	0	1.76247	1.67455	1.57947	1.73249	1.92272	1.04061	1.81401	1.83077	1.93652	0	1.65526	1.62761	1.65487	1.85194	1.90642	1.82975	1.6904	1.91492	1.61381	1.82769	1.75586	0	1.86552	1.6677	1.89394	1.74242	1.85214	1.85258	2.06903	1.65507	2.05835
RIPPLY2	0.0142043	0.0540429	0.0515348	0.0547135	0.0626098	0.0290356	0.203894	0.114976	0.101398	0.0668776	0.0424099	0.0355883	0.049487	0.127328	0.0166887	0.0966298	0	0.0261548	0.168528	0.0688844	0.0489387	0.144046	0	0.125669	0.0524212	0.0560789	0	0.0234413	0.0630144	0.0619512	0.0442549	0.113652	0.0591828	0.11023	0.0527886	0.0583705	0.128785	0.0580436	0	0.0300175	0.105939	0.0746626	0.0745064	0.103669	0.0949622	0.0965287	0.0455223	0.19668
CYB5R4	0.550594	0.50171	0.531044	0.51357	0.538791	0.576386	0.713326	0.409234	0.491331	0.418033	0.558548	0.376745	0.282873	0.579385	0.384929	0.483479	0	0.455724	0.41792	0.403923	0.484542	0.57408	0.264425	0.430789	0.528735	0.295975	0	0.344719	0.44029	0.356349	0.401558	0.570626	0.477125	0.370969	0.434836	0.480078	0.61855	0.432699	0	0.418034	0.387001	0.232293	0.381997	0.418571	0.51459	0.573843	0.372647	0.330858
MRAP2	0.332223	0.323378	0.312688	0.233945	0.361266	0.309417	0.274897	0.273705	0.302564	0.311232	0.34734	0.324626	0.172987	0.251784	0.195521	0.451833	0	0.229742	0.404437	0.369923	0.255268	0.347606	0.0413564	0.301313	0.288312	0.313329	0	0.15345	0.205202	0.317968	0.091093	0.302742	0.293548	0.311057	0.185466	0.434564	0.363673	0.280731	0	0.319195	0.225039	0.181033	0.257098	0.33456	0.254923	0.443728	0.418489	0.4277
CEP162	0.384576	0.327161	0.313909	0.243131	0.290269	0.314872	0.317473	0.233046	0.279902	0.305707	0.260819	0.202169	0.241644	0.112403	0.18965	0.239036	0	0.248166	0.261428	0.221662	0.182486	0.382627	0.268766	0.311288	0.322429	0.345363	0	0.258019	0.206635	0.251551	0.202867	0.14063	0.246998	0.374673	0.200132	0.291498	0.303391	0.410818	0	0.228415	0.17686	0.205646	0.244761	0.250892	0.264427	0.15343	0.327422	0.142389
TBX18	0	0	0	0	0	0	0	0	0.00406647	0	0.00253596	0	0	0	0.00933847	0	0	0	0	0	0.00972005	0	0	0.0121857	0	0	0	0	0.0114758	0.0164223	0	0	0	0	0	0.0140237	0.00202417	0	0	0	0	0	0	0	0	0	0	0
NT5E	0.0391329	0.0894493	0.110637	0.139989	0.0565213	0.0658115	0.1442	0.0489232	0.0784377	0.0772884	0.12246	0.0298941	0	0.0619539	0	0.187372	0	0.027518	0.124114	0.147025	0.0809497	0.155441	0.05172	0	0.0839963	0.0202128	0	0.0457023	0.0166081	0.0543977	0.0129849	0.15104	0.0336071	0.0935127	0.0244178	0.0590261	0.0990552	0.104957	0	0.0972612	0.0134412	0.0214016	0.0685236	0.0802533	0.0540575	0.0644181	0.0222744	0
SNX14	0.773089	0.73837	0.811306	0.817624	0.794274	0.769212	0.669559	0.802742	0.790881	0.764046	0.78513	0.740633	0.484637	0.79678	0.730597	0.779881	0	0.806927	0.772897	0.747455	0.850209	1.02475	0.6018	0.823588	0.821682	0.619236	0	0.442052	0.893823	0.719654	0.629997	1.00138	0.774038	0.855753	0.436741	0.728321	0.826146	0.747335	0	0.875346	0.622828	0.724919	0.781818	0.54416	0.730314	0.771574	0.760736	0.906659
AL589666.1	0.0176125	0.0920683	0.0707781	0.0371269	0.0165936	0.0719481	0.0868672	0.0541338	0.0522487	0.0759778	0.0469937	0.0311046	0.0694532	0.0310544	0.0104188	0.070546	0	0.0542534	0.0578872	0.0493211	0.053743	0.0530649	0.0585383	0.0322369	0.0429439	0.0485246	0	0.0976269	0.0294016	0.0427923	0.0207439	0.0898001	0.0374853	0.0187368	0.0361139	0.0305239	0.0615947	0.0683723	0	0.0305582	0.0286676	0.0419086	0.0280017	0.0141569	0.0512193	0	0.0966487	0.0886603
SYNCRIP	0.156744	0.154553	0.126134	0.150156	0.0983543	0.192932	0.168315	0.119568	0.136709	0.137718	0.151257	0.0561128	0	0.300428	0.0851084	0.170577	0	0.159532	0.160335	0.131635	0.207658	0.153193	0.0807687	0.207339	0.0800776	0.16368	0	0.177917	0.114405	0.0987514	0.0637733	0.140312	0.0850468	0.125768	0.115075	0.229172	0.190302	0.156231	0	0.145069	0.11908	0.0665103	0.147638	0.0952467	0.0826339	0.0493912	0.120075	0.099809
HTR1E	1.31991	1.05913	1.14387	0.741178	0.865482	0.978902	1.57422	0.975337	1.00327	1.10418	1.07561	0.945844	0.793431	0.819601	1.02474	0.785446	0	1.00237	0.762889	0.970753	0.82282	1.12907	0.686351	0.86671	0.895792	1.03209	0	0.881902	0.682645	1.29356	1.13095	0.77367	1.09169	1.1404	0.970969	1.12336	1.29539	1.42189	0	1.08502	0.918563	1.02046	0.798593	0.97778	1.14407	0.808902	1.00012	1.6879
CGA	0	0	0.00448784	0.00379652	0	0	0	0	0.00681239	0	0	0	0	0	0	0.0134003	0	0.00907446	0.00452495	0	0	0.00582691	0	0	0	0	0	0	0.00614984	0	0.0173978	0	0.0020832	0.02817	0	0	0	0	0	0	0	0	0.0105239	0	0	0.014397	0	0
ZNF292	1.53376	1.40847	1.43571	1.48202	1.40518	1.56483	1.5244	1.57705	1.50867	1.57847	1.5452	1.43818	1.26611	1.46954	1.3445	1.42857	0	1.534	1.45574	1.5733	1.4129	1.58992	0.987533	1.47347	1.61841	1.3716	0	1.13205	1.37211	1.35805	1.17647	1.53058	1.38428	1.59901	1.24427	1.47984	1.56035	1.50729	0	1.51047	1.4434	1.29031	1.45232	1.36304	1.616	1.3235	1.2878	1.9508
GJB7	0.0102625	0	0.0201334	0.0201006	0.0104266	0	0.00629391	0.0109358	0.0112804	0	0.00661989	0	0	0	0	0	0	0	0.00990483	0.00641933	0.00420764	0.0490921	0	0.0306474	0	0	0	0.0334537	0.0103834	0.0075681	0	0.0738711	0.00219579	0	0	0.0050057	0.0142369	0	0	0	0.016964	0	0.0150497	0	0	0.0340526	0.0117692	0
SMIM8	0.527585	0.375451	0.521842	0.4199	0.476319	0.424827	0.430787	0.381789	0.511822	0.529461	0.510542	0.421954	0.35083	0.474722	0.563381	0.487878	0	0.502508	0.496233	0.44385	0.500207	0.658498	0.455546	0.460571	0.396883	0.423126	0	0.384752	0.338539	0.372296	0.547836	0.591272	0.407441	0.634376	0.5451	0.441578	0.485439	0.388267	0	0.452561	0.437713	0.539073	0.484898	0.372032	0.452436	0.482249	0.462555	0.593785
AL049697.1	0	0	0.00207902	0	0	0	0.0181534	0.0101484	0.00649188	0	0.00733695	0	0	0.0218379	0	0	0	0	0	0	0.00480147	0.00288804	0	0.0136612	0	0	0	0	0	0	0	0	0	0	0	0	0.00884501	0	0	0	0	0	0	0	0.00966999	0	0.0158889	0
SLC35A1	0.162303	0.132088	0.209411	0.243983	0.257911	0.205073	0.104777	0.268711	0.233909	0.106279	0.316583	0.0830389	0.148687	0.264926	0.143056	0.160791	0	0.279989	0.269191	0.192764	0.205387	0.200241	0.0788559	0.216786	0.192444	0.0554069	0	0.250451	0.160031	0.224621	0.151991	0.346732	0.191733	0.169105	0.0446199	0.130672	0.174032	0.162084	0	0.170821	0.0981202	0.0497656	0.171375	0.1434	0.173022	0.0896769	0.173495	0.149876
RARS2	0.394182	0.41604	0.457695	0.418802	0.516025	0.537531	0.371274	0.516217	0.533086	0.521947	0.478999	0.377769	0.30773	0.38323	0.415569	0.420965	0	0.433991	0.498456	0.444343	0.497021	0.535655	0.270798	0.674777	0.461661	0.447336	0	0.400778	0.400858	0.39442	0.281934	0.511152	0.442771	0.612415	0.510791	0.389391	0.461653	0.490184	0	0.372148	0.438685	0.391614	0.429441	0.266728	0.560903	0.303029	0.391421	0.591238
ORC3	0.790984	0.549763	0.752331	0.640062	0.571782	0.616592	0.539531	0.574787	0.606414	0.728427	0.640156	0.484661	0.527013	0.795503	0.731441	0.699073	0	0.775624	0.707299	0.598441	0.700767	0.81645	0.47612	0.814538	0.703713	0.409109	0	0.359179	0.796609	0.612679	0.47767	0.68671	0.604487	0.584717	0.586006	0.743167	0.519561	0.566795	0	0.574342	0.637839	0.47431	0.814483	0.410281	0.509681	0.522879	0.619945	1.16438
AKIRIN2	0.0604416	0.0820729	0.128702	0.0981585	0.105157	0.216373	0.205595	0.105688	0.130105	0.137613	0.178729	0.0672304	0.0327058	0.147811	0.073645	0.070062	0	0.0531503	0.210988	0.0742401	0.132215	0.175911	0.0928124	0.189479	0.119004	0.10574	0	0.075014	0.118435	0.0605887	0.0546481	0.184939	0.10956	0.100951	0.0579664	0.10312	0.175661	0.108032	0	0.118844	0.0685696	0.212859	0.129793	0.0304876	0.125043	0.0927308	0.0590987	0.0886603
SPACA1	0	0	0	0	0	0	0	0.00422231	0.00385118	0	0	0	0	0	0	0	0	0	0	0	0	0	0.0351356	0	0.00392396	0	0	0	0	0	0	0.0145603	0	0	0	0	0	0.00595937	0	0	0	0	0	0	0	0	0	0
CNR1	0.176095	0.10769	0.198108	0.208385	0.15188	0.243968	0.25485	0.201281	0.245462	0.166257	0.147577	0.0819578	0.185724	0.0764932	0.130236	0.108061	0	0.0356166	0.104172	0.0843254	0.154845	0.125202	0.0368695	0.295382	0.178278	0.161661	0	0.125762	0.155515	0.144509	0.130612	0.138702	0.133558	0.0990852	0.0942505	0.0891345	0.155222	0.253341	0	0.0987134	0.193094	0.207904	0.133259	0.169941	0.220397	0.329662	0.0753822	0.508629
RNGTT	0.998401	0.966428	1.01187	1.00222	1.0966	0.988972	0.863202	0.978175	0.977939	0.991517	1.04847	0.91238	0.778059	0.996933	0.927252	1.09116	0	1.00459	0.924704	1.00599	0.973688	0.942858	0.476206	1.21862	1.02595	0.767435	0	0.775415	1.20262	0.826235	0.486865	0.804954	0.891975	1.09499	0.746789	0.933357	0.950292	0.86535	0	0.769798	0.846787	0.890865	0.929122	0.831758	0.851401	0.842546	0.830138	1.00914
PNRC1	0.0854871	0.0715246	0.168235	0.0722214	0.117015	0.130469	0.373816	0.182912	0.144468	0.0656254	0.201218	0.0145552	0.0766658	0.344664	0.0720838	0.190048	0	0.0401872	0.296122	0.0938437	0.124839	0.160256	0.0888999	0.232405	0.18781	0.0625718	0	0.173348	0.169771	0.0746737	0.143083	0.197033	0.0992871	0.0162893	0.0713244	0.11941	0.26932	0.161684	0	0.126053	0.0986115	0.130746	0.184006	0.174334	0.247182	0.0851696	0.0804664	0.335686
SRSF12	0.325938	0.280498	0.35961	0.276432	0.270177	0.234406	0.240664	0.34118	0.393895	0.219428	0.341266	0.204085	0.0996093	0.426016	0.23979	0.441532	0	0.269601	0.312864	0.284467	0.366058	0.419487	0.316016	0.293272	0.191187	0.253236	0	0.181523	0.358848	0.184497	0.158329	0.499999	0.261657	0.31463	0.190763	0.405199	0.354428	0.311829	0	0.385898	0.303212	0.339004	0.348979	0.175358	0.321498	0.261268	0.313215	0.142389
PM20D2	0.190027	0.223025	0.211825	0.255978	0.218988	0.274949	0.177626	0.181878	0.285728	0.19867	0.206319	0.103334	0	0.331754	0.131436	0.168151	0	0.250157	0.276073	0.195851	0.21295	0.290481	0.0943097	0.309118	0.191886	0.16311	0	0.183596	0.156357	0.143415	0.196708	0.296804	0.199294	0.14477	0.0778028	0.138335	0.210686	0.160986	0	0.124695	0.163204	0.16026	0.291955	0.0288682	0.1172	0.16658	0.151796	0.166085
GABRR1	0.0232069	0.00410221	0.0237194	0.0415613	0.0207088	0	0.0389649	0.0160966	0.0646623	0.0483308	0.0226008	0	0.0415903	0	0.0103678	0.101695	0	0.0263683	0.0187984	0.0169874	0.0315142	0.0806283	0.0434422	0.0879547	0.0136005	0	0	0	0.0171615	0	0	0.0472858	0.0206457	0.0406911	0	0.0063291	0.022295	0.0236589	0	0.00679399	0.00517793	0	0.0504403	0	0.00449452	0	0.0816886	0
GABRR2	0.00744287	0	0.0156361	0.0125686	0.00497824	0.0136524	0	0.00614055	0.00383889	0.0101293	0.00536114	0.0117061	0	0	0.0131455	0.00638083	0	0	0.00684598	0.0053691	0	0.00690138	0	0	0.00580536	0	0	0.0139141	0.0277262	0	0	0.01258	0.00545628	0	0	0	0.00332414	0.00845343	0	0	0.0294066	0.0175076	0.00386035	0	0.00607307	0	0	0
UBE2J1	0.351399	0.214157	0.28726	0.21714	0.197253	0.25163	0.191226	0.324635	0.339548	0.420309	0.35428	0.148146	0.292932	0.286823	0.206971	0.399981	0	0.227881	0.363908	0.165981	0.214166	0.345917	0.0892248	0.381404	0.279314	0.260229	0	0.179713	0.16605	0.176792	0.194974	0.175251	0.247204	0.25449	0.0405159	0.244458	0.3299	0.344023	0	0.291466	0.270093	0.124567	0.263824	0.201151	0.241135	0.206443	0.199212	0.327476
RRAGD	0.245085	0.305258	0.198869	0.168393	0.203145	0.173758	0.286462	0.263087	0.217523	0.264393	0.240986	0.129087	0.0533634	0.20058	0.210123	0.20209	0	0.227258	0.241363	0.24285	0.221285	0.361222	0.0946526	0.304106	0.225338	0.166825	0	0.159983	0.129201	0.237515	0.0952969	0.333096	0.160022	0.214689	0.129745	0.137363	0.329183	0.228925	0	0.212776	0.226793	0.112008	0.14001	0.127578	0.148285	0.401722	0.118863	0.308885
ANKRD6	0.624849	0.665613	0.722887	0.770944	0.710291	0.701486	1.01088	0.771071	0.877198	0.79546	0.8078	0.424498	0.64232	0.88618	0.998268	0.640002	0	0.774006	0.748212	0.852006	0.708434	0.729303	0.656229	0.786951	0.764396	0.536934	0	0.760279	0.708432	0.695853	0.721366	0.741387	0.823359	1.0483	0.488622	0.747272	0.883506	1.04902	0	0.72858	0.745213	0.626349	0.776121	0.66599	0.762741	0.619567	0.675979	1.04367
LYRM2	0.203653	0.137418	0.366316	0.397652	0.287511	0.281648	0.253433	0.27706	0.395722	0.192963	0.295345	0.137862	0.115552	0.494351	0.238473	0.338209	0	0.381554	0.431219	0.170673	0.331336	0.392593	0.172814	0.491664	0.249613	0.124798	0	0.221908	0.373908	0.209144	0.16203	0.631642	0.257215	0.226607	0.162474	0.171866	0.366091	0.228078	0	0.35384	0.18811	0.154782	0.375317	0.111004	0.231408	0.390228	0.296436	0.450361
MDN1	1.07473	0.884946	1.0124	0.795324	0.999818	0.960722	0.923549	0.987628	0.975852	1.03165	0.984348	0.950096	0.523855	1.19468	0.902808	0.984908	0	0.962004	0.843417	1.01411	1.07747	1.3136	0.446171	1.00636	0.96437	0.809148	0	0.594929	1.09628	0.823217	0.797124	1.27624	1.05377	0.914091	1.0581	0.99541	0.927843	0.964188	0	0.924356	1.02173	0.971371	1.2324	0.83809	0.843372	1.11267	0.892712	0.941266
CASP8AP2	0.417585	0.497138	0.428132	0.343334	0.360489	0.360165	0.367795	0.349325	0.404632	0.413601	0.43776	0.482004	0.31409	0.419919	0.486163	0.378564	0	0.286539	0.367809	0.389628	0.304176	0.394077	0.210899	0.515999	0.428562	0.364971	0	0.327691	0.321218	0.252886	0.439084	0.452887	0.419152	0.396092	0.3845	0.430151	0.41852	0.551542	0	0.429575	0.303388	0.419938	0.347143	0.355099	0.339747	0.233925	0.265076	0.644828
GJA10	0	0	0	0	0.00563963	0	0	0	0	0	0.0033963	0	0	0	0.0108272	0	0	0	0.00431977	0	0	0	0	0	0	0	0	0	0.0060817	0	0	0	0	0	0	0	0	0	0	0.00807787	0	0	0	0	0	0	0	0
BACH2	1.76911	2.16245	1.83621	1.98556	1.99194	2.05935	1.24836	2.02745	2.09024	2.04876	2.06705	1.99038	2.26418	1.77879	2.02063	1.88578	0	1.92387	1.87345	1.98144	2.16459	1.88352	2.08231	1.92553	1.7491	2.03033	0	1.75151	1.88561	1.64867	1.70536	1.91368	2.14886	1.63641	1.62658	2.31215	1.57749	1.57928	0	2.06678	1.81091	1.84613	1.77993	1.37257	1.45742	1.74154	1.96689	0.924813
MAP3K7	0.56796	0.441203	0.540771	0.633124	0.753679	0.62749	0.545313	0.637237	0.636918	0.648011	0.710785	0.511524	0.300108	0.523693	0.45895	0.542791	0	0.656767	0.605348	0.659075	0.74597	0.690034	0.203117	0.755545	0.681829	0.524155	0	0.391238	0.718949	0.586124	0.502583	0.85645	0.566984	0.674382	0.610184	0.582302	0.661076	0.520356	0	0.638682	0.629445	0.462144	0.560802	0.549062	0.576083	0.47267	0.617375	0.994679
EPHA7	1.32549	1.09846	1.38445	1.06109	1.28586	1.3465	1.26504	1.1791	1.07924	1.26246	1.39412	1.28754	0.837811	0.903727	0.858174	1.24942	0	1.04679	1.17034	1.16153	1.13548	1.27933	0.848261	1.08429	1.55426	1.30541	0	1.30032	1.40027	1.1764	1.10225	1.09479	1.20089	1.31015	1.07391	1.14715	1.42012	1.35204	0	1.2409	0.963595	1.32254	1.06364	1.36073	1.35229	0.952268	0.965603	0.906693
MANEA	0.0936966	0.0811064	0.116913	0.110833	0.106666	0.149238	0.142728	0.0916703	0.0901868	0.123234	0.0845574	0.0127555	0.0420998	0.171747	0.0423104	0.0684626	0	0.0579098	0.166969	0.0551863	0.0899514	0.15625	0.118089	0.147407	0.139235	0.0646311	0	0.0280293	0.0839849	0.081672	0.089841	0.0332125	0.0574858	0.072942	0.0688568	0.056938	0.104679	0.113508	0	0.053927	0.0212839	0	0.0400864	0.149429	0.12853	0.171858	0.00699028	0.52465
FUT9	2.23603	1.90704	2.24536	1.87857	1.98754	2.12635	2.50102	1.94372	1.92739	2.24369	2.09653	2.04588	1.89296	1.94642	1.66487	1.91696	0	1.89191	2.05688	1.96525	2.09698	1.97695	2.25739	1.9159	2.27752	1.98942	0	2.28003	1.98608	2.18509	1.99313	1.79052	2.04639	2.32458	1.99202	1.88442	2.23374	2.26689	0	1.99152	1.8081	2.10955	1.77449	2.2372	2.29228	1.70473	1.80374	2.43892
UFL1	0.280675	0.28873	0.347032	0.262612	0.216926	0.311432	0.216868	0.314751	0.283098	0.134553	0.306888	0.125816	0.122312	0.619084	0.25474	0.284774	0	0.270608	0.359491	0.3441	0.281645	0.451748	0.124524	0.366221	0.344661	0.201487	0	0.302086	0.44484	0.239762	0.176214	0.298797	0.224396	0.19445	0.146064	0.246602	0.245731	0.241993	0	0.242442	0.278517	0.239481	0.384152	0.094182	0.209191	0.17487	0.245453	0.281395
FHL5	0	0	0	0	0.00462864	0	0.00953151	0.00792527	0	0	0.00242744	0	0	0	0	0	0	0	0	0	0.00515663	0.00312739	0	0	0	0	0	0	0	0	0	0	0	0	0.00870211	0	0	0	0	0	0	0	0	0	0	0	0	0.0886603
GPR63	0.0264712	0.025994	0.0679443	0.0341013	0.042309	0.0379616	0.0633883	0.0761838	0.0398397	0.0470553	0.0154091	0.057924	0.128509	0.0211928	0.0615936	0.0564925	0	0.0184677	0.0547047	0	0.0320656	0.0337517	0	0.0273863	0.0259134	0.0445648	0	0.0354467	0.0432302	0.082538	0.0749693	0.0300733	0.06369	0.0337222	0.0148718	0.0852332	0.0298715	0.0621203	0	0.103612	0.040033	0	0.0204215	0.0777578	0.0661017	0.0543523	0.0155214	0.099809
NDUFAF4	0.124307	0.110686	0.177865	0.106498	0.102699	0.121752	0.304509	0.228107	0.198278	0.164657	0.174281	0.0816659	0	0.162145	0.0483453	0.241226	0	0.0919847	0.322224	0.155841	0.15563	0.216659	0	0.191923	0.209372	0.0684155	0	0.146338	0.131132	0.104755	0.221415	0.216711	0.127527	0.113025	0.0349588	0.050588	0.33138	0.232663	0	0.150657	0.0828686	0.0825196	0.150446	0.105898	0.178554	0.187325	0.0430899	0
KLHL32	1.23285	1.08442	1.17975	1.10689	1.12191	1.13354	0.849225	1.18025	1.26952	1.20927	1.15668	1.00115	0.814306	1.05664	1.14378	1.27635	0	1.01449	1.12307	1.2424	1.23415	1.28206	0.825427	1.24647	1.03188	0.82144	0	1.01386	1.20918	1.03993	0.732571	1.05655	1.11549	0.974733	0.86285	1.2091	0.847329	0.929499	0	0.853012	0.978737	1.06769	0.959804	0.79615	0.905433	0.985148	1.21291	0.675011
MMS22L	0.0878009	0.0733566	0.0551982	0.0785186	0.0382895	0.0816021	0.0281363	0.0931961	0.0330587	0.0608238	0.0468972	0.0547431	0.0278629	0.139424	0.0700994	0.0574383	0	0.0369567	0.0795556	0.0153429	0.115381	0.113628	0	0.0306882	0.0660477	0.0560045	0	0.0612792	0.0958583	0.0217035	0.0534689	0.0541783	0.0448885	0.0489796	0	0.0223913	0.0261867	0.0780249	0	0.0190634	0.0364574	0.320611	0.0504803	0	0	0	0.132779	0
POU3F2	0	0.0185648	0.0226598	0	0.00342832	0	0.0348801	0.00359196	0.0139164	0	0.00732286	0	0	0	0.0320089	0	0	0	0.00653045	0	0.0104173	0.0121652	0.0527165	0	0.0076813	0	0	0	0.00953248	0.00735965	0.0355156	0.0314233	0.00982723	0	0	0.0202462	0.030632	0.0155151	0	0.0584404	0	0	0.00745874	0	0	0	0.0234077	0
FBXL4	0.618041	0.672812	0.710268	0.695454	0.628697	0.722483	0.250824	0.569509	0.589807	0.472934	0.649322	0.456233	0.23604	0.616985	0.528407	0.729537	0	0.932188	0.688296	0.644639	0.709716	0.720973	0.399979	0.654567	0.735284	0.480579	0	0.416673	0.444995	0.498638	0.551858	0.539645	0.559967	0.647103	0.525082	0.616765	0.499226	0.522137	0	0.513579	0.549822	0.356101	0.63217	0.495422	0.373394	0.70112	0.442228	0
FAXC	0.580365	0.496863	0.591083	0.532809	0.619808	0.52599	0.504379	0.544297	0.698723	0.402894	0.697185	0.406547	0.310676	0.73512	0.481231	0.627748	0	0.673575	0.601615	0.638534	0.579933	0.737353	0.243904	0.606346	0.555581	0.553132	0	0.568968	0.446247	0.4796	0.391946	0.630262	0.552237	0.648649	0.304248	0.588663	0.686353	0.478572	0	0.491569	0.592477	0.393378	0.475723	0.201759	0.619484	0.628812	0.563299	0.570523
COQ3	0.06862	0.134105	0.137538	0.0892897	0.0641164	0.0826361	0.123909	0.150613	0.130683	0.0985905	0.137448	0.124351	0.066282	0.189396	0.0830609	0.110948	0	0.165656	0.220091	0.163572	0.0910132	0.176183	0.0324429	0.207018	0.124306	0.0578088	0	0.106013	0.0781497	0.0675584	0.0297842	0.131835	0.0686142	0.126649	0.0530058	0.0888194	0.113247	0.127239	0	0.130537	0.106565	0.0593791	0.133851	0.0597655	0.0280931	0.0901748	0.129977	0.151062
PNISR	1.70235	1.64936	1.59992	1.5954	1.5194	1.53977	2.02602	1.78103	1.60719	1.68366	1.77366	1.72651	1.64036	1.88559	1.69885	1.49855	0	1.48067	1.56875	1.36922	1.43586	1.7498	1.58618	1.53805	1.66746	1.95604	0	1.50132	1.62648	1.47923	1.80426	1.94728	1.7638	1.48477	1.67662	1.54276	1.97048	1.93047	0	1.64076	1.55221	1.68606	1.47875	1.7558	1.71288	1.59573	1.43926	1.62193
USP45	0.310061	0.412281	0.462098	0.335973	0.346797	0.463499	0.716825	0.431758	0.410011	0.361233	0.418345	0.202038	0.465453	0.564536	0.389409	0.440966	0	0.397336	0.453104	0.316078	0.501303	0.576212	0.363627	0.36704	0.478048	0.370143	0	0.318169	0.596353	0.244122	0.289922	0.622469	0.431784	0.605779	0.326891	0.426242	0.595719	0.541211	0	0.504141	0.363575	0.478036	0.445308	0.49301	0.491089	0.523066	0.26559	0.539753
TSTD3	0.0153824	0.0400539	0.0380944	0.0328022	0.0621515	0.0499208	0.0312086	0.0650529	0.0485443	0.027163	0.0318878	0.0090413	0	0.0654174	0.0169127	0.0383808	0	0.0954047	0.0349689	0.0524807	0.0345831	0.0577724	0	0.0319648	0.0369284	0.00361356	0	0.0140656	0.0880504	0.015584	0.0322009	0.0656135	0.03418	0.0461983	0.00828105	0.00869787	0.0786314	0.104676	0	0.00825263	0.010688	0.0464784	0.0556961	0	0.032786	0.0345471	0.027127	0.443327
CCNC	0.690531	0.375807	0.587858	0.521683	0.528092	0.565116	0.445742	0.490194	0.584761	0.544932	0.590984	0.330792	0.307923	0.7681	0.489554	0.622356	0	0.491252	0.64287	0.420279	0.588337	0.824564	0.205717	0.794141	0.49769	0.531501	0	0.326042	0.637815	0.343131	0.316619	0.744409	0.416367	0.424953	0.460073	0.335511	0.604709	0.374688	0	0.436048	0.42288	0.532822	0.852334	0.374928	0.512442	0.369122	0.421898	0.19668
MCHR2	0.0365804	0.0402491	0.0337908	0.0320436	0.0123617	0.0229458	0	0.0200594	0.0203863	0.0114277	0.0108993	0.0148555	0.126411	0.0157632	0.0396752	0.0373013	0	0.0431142	0.00552646	0.0051952	0.0192288	0.019446	0.0225293	0.0227641	0.029824	0.0710283	0	0	0.0512362	0.041303	0.0593995	0.0232137	0.0316644	0.116566	0.0130515	0.0375542	0.0203882	0.0185336	0	0.062061	0.00939965	0.0688064	0.015229	0.0927952	0.0539435	0.0156079	0.0359195	0.151062
SIM1	0	0.0100899	0.00204514	0.00421252	0.00560244	0	0	0.00602757	0	0	0	0	0	0	0	0	0	0	0	0	0.00618819	0.00210387	0	0	0	0.0176387	0	0	0.00284665	0	0.0131034	0	0.00563692	0	0.00931283	0	0.00260809	0	0	0.00950696	0	0.0168687	0	0	0.00648849	0	0	0
ASCC3	0.766009	0.803051	0.976771	0.901095	0.982066	1.05365	0.788719	0.94118	0.920905	1.05198	1.01948	0.817091	0.958014	0.878851	0.668551	0.930943	0	0.90555	0.910989	0.818026	0.879154	0.974189	0.41262	0.990562	1.11214	0.933018	0	0.940573	1.02966	0.993182	0.83785	0.892463	0.893555	0.903791	0.774755	0.92023	0.885124	0.995925	0	0.940276	0.800179	0.848234	0.741695	0.822149	0.856004	0.937454	0.620587	1.09085
GRIK2	1.79937	1.59014	1.8034	1.66079	1.83436	1.74186	1.8956	1.54562	1.67155	1.98389	1.67465	1.3914	1.7353	1.3749	1.48803	1.66016	0	1.62685	1.58936	1.68237	1.66777	1.52448	2.06418	1.77924	1.83488	1.56125	0	1.93687	1.65101	1.98472	1.54289	1.61449	1.62802	1.53515	1.67082	1.3134	1.56793	1.79119	0	1.47685	1.40929	1.64617	1.72512	2.05861	1.7116	1.22515	1.32676	1.72651
HACE1	0.701476	0.683033	0.744644	0.744447	0.726674	0.806575	0.950175	0.763071	0.731756	0.782957	0.721775	0.469072	0.392916	0.720638	0.597018	0.740918	0	0.693962	0.761369	0.655271	0.721878	0.819689	0.381921	0.688608	0.724786	0.516031	0	0.718177	0.87397	0.676664	0.625208	0.802846	0.781638	0.933157	0.54812	0.745602	0.866743	0.712209	0	0.612077	0.567602	0.394224	0.702451	0.80981	0.743101	0.491229	0.63365	0.548196
LIN28B	0.252605	0.221805	0.341687	0.410007	0.394027	0.372293	0.17177	0.276436	0.337113	0.445854	0.414449	0.238196	0.0775469	0.247102	0.257687	0.420746	0	0.392062	0.309549	0.444078	0.271923	0.441662	0.201436	0.425015	0.345696	0.329204	0	0.170988	0.358776	0.300316	0.282412	0.419326	0.392288	0.400758	0.191407	0.313648	0.227905	0.239596	0	0.414797	0.328662	0.301264	0.29143	0.350694	0.208306	0.286042	0.410876	0.242198
BVES	0.00445499	0	0	0.00400029	0.0148439	0.00515976	0	0	0.0102903	0	0.0068449	0.0323153	0	0	0	0	0	0	0	0.00899181	0.0061067	0.0085159	0	0	0.00649964	0	0	0	0	0	0	0.0129556	0.0121895	0	0	0	0	0	0	0.00836034	0	0	0	0	0	0	0	0
POPDC3	0.0828307	0.0801961	0.075315	0.0758317	0.0587357	0.0988656	0.122171	0.0790893	0.0672686	0.0833256	0.0623262	0.0219661	0	0.1349	0.0229532	0.0764732	0	0.0489664	0.0879865	0.0737597	0.093299	0.128077	0.100839	0.0993066	0.0498734	0.033947	0	0.0856607	0.0959051	0.0896321	0.0579366	0.126095	0.0650199	0.156968	0.0113202	0.0576942	0.109595	0.115737	0	0.0594311	0.0935486	0	0.128143	0.0795008	0.0892957	0.0472146	0.0847565	0
PREP	0.387028	0.490214	0.560108	0.430877	0.484265	0.438236	0.537161	0.557831	0.544939	0.505664	0.531222	0.424239	0.241225	0.488066	0.382508	0.43054	0	0.437623	0.503728	0.478413	0.513563	0.498499	0.320674	0.395166	0.477919	0.282875	0	0.423047	0.321442	0.531182	0.295288	0.620703	0.565749	0.537636	0.438596	0.544698	0.555164	0.599823	0	0.512036	0.435725	0.294479	0.436732	0.315221	0.601981	0.530031	0.525578	0.753415
ATG5	0.51327	0.549368	0.529103	0.42966	0.561501	0.685978	0.448268	0.536283	0.612418	0.599619	0.651465	0.590493	0.511094	0.603344	0.569148	0.530843	0	0.655001	0.467787	0.526592	0.643098	0.632964	0.545438	0.593094	0.529505	0.456342	0	0.474853	0.384696	0.40319	0.370089	0.687811	0.47108	0.526313	0.659123	0.477028	0.485052	0.44662	0	0.472573	0.589638	0.372527	0.445522	0.381782	0.467181	0.434802	0.564395	0.723237
PRDM1	0	0	0.00576232	0.0139782	0.00442095	0	0	0.00797009	0.00253474	0	0.00118536	0.0179966	0	0	0	0.0233527	0	0.0131602	0.0101321	0	0	0.0194179	0	0	0	0	0	0	0.0323833	0	0	0.0106432	0.00414377	0	0	0	0	0	0	0.018674	0	0	0.0273377	0	0	0	0	0
CRYBG1	0.0167004	0.0290823	0.0913754	0.254682	0.130905	0.0610384	0.0153863	0.0383743	0.0936205	0	0.0415023	0.0365704	0	0.222127	0.0330349	0.127206	0	0.123913	0.0816245	0.0456152	0.0779734	0.132675	0.0529533	0.0944174	0.00933716	0.0361177	0	0.00834847	0.18659	0.091429	0.00706004	0.142985	0.0367279	0.0506905	0	0.0220886	0.0511007	0.0115075	0	0.0172884	0.0350768	0	0.111347	0	0.0289261	0.0294071	0.089246	0.227667
RTN4IP1	0.20079	0.099834	0.21191	0.160994	0.212189	0.190396	0.136791	0.193656	0.265	0.241835	0.214057	0.219425	0.105127	0.310233	0.247547	0.30093	0	0.178518	0.208365	0.283216	0.218588	0.350637	0.0377512	0.321181	0.288994	0.19232	0	0.200178	0.305306	0.186167	0.13433	0.245773	0.263418	0.181108	0.26608	0.184603	0.255823	0.169268	0	0.179081	0.22514	0.28498	0.269201	0.107908	0.119355	0.182742	0.201777	0
QRSL1	0.101876	0.116785	0.218022	0.107528	0.149801	0.167091	0.0600638	0.186692	0.227056	0.139017	0.170036	0.105644	0.0415903	0.312833	0.171978	0.282292	0	0.173327	0.210199	0.231443	0.206613	0.263196	0.124225	0.168271	0.201325	0.173657	0	0.0805244	0.256204	0.134689	0.176846	0.260011	0.226746	0.244937	0.144453	0.148988	0.231774	0.206892	0	0.133641	0.174781	0.136081	0.279039	0.084988	0.165176	0.261227	0.190182	0.151062
CD24	0	0	0.00556651	0.00733956	0	0	0	0	0.00481414	0	0.00118536	0	0	0	0	0	0	0	0.0079487	0	0	0	0.036009	0.0131663	0	0	0	0	0	0	0	0	0.00816532	0	0	0	0	0.00314847	0	0	0.0223514	0	0	0	0.0142784	0	0	0
BEND3	0.0324185	0.0596749	0.0257967	0.00355535	0.0399723	0.0205357	0.0050112	0.0693098	0.0147893	0.0191104	0.0157651	0	0	0	0.0148216	0.0252566	0	0.0966962	0.0313278	0.0201379	0.0285671	0.0646165	0	0.0297542	0.0142163	0.036189	0	0.0287958	0.0365387	0.00568383	0.0192969	0.0800232	0.0254704	0.0162893	0.0343982	0.0160905	0.0156207	0.0114421	0	0.0205509	0.0100445	0	0.0282359	0	0.0169847	0.0720544	0.00850154	0.188469
PDSS2	0.706311	0.711229	0.748996	0.655499	0.554751	0.574596	0.712443	0.6425	0.771978	0.625094	0.623869	0.572869	0.591815	0.68073	0.66158	0.481876	0	0.630534	0.597597	0.611295	0.550623	0.691749	0.654218	0.66914	0.647217	0.502249	0	0.436582	0.681958	0.636471	0.580784	0.579495	0.801205	0.808863	0.58802	0.73363	0.655642	0.801681	0	0.514793	0.639021	0.617551	0.585257	0.637792	0.727463	0.618877	0.63224	0.857632
SOBP	0.995243	0.973818	1.12584	1.02097	1.13885	0.97058	0.799505	1.11026	1.23915	1.05656	1.09183	0.880308	0.71763	0.817435	1.05641	1.18564	0	1.10091	1.02687	1.22378	0.974494	1.1476	0.847853	1.10929	1.0819	0.926512	0	0.7178	0.767455	1.10434	0.709319	1.06527	0.957783	1.06821	0.895269	1.10893	0.980217	1.06409	0	0.952974	1.08084	0.595463	0.907066	0.827928	1.03407	0.917177	1.28462	0.82762
SCML4	0.0188652	0.0142374	0.0029731	0.0102167	0.0218432	0.00901726	0.0215758	0.00645574	0.0160169	0.02056	0.00359896	0	0	0	0	0.0177561	0	0	0.00260966	0.00583124	0	0.00724636	0	0.0380691	0.0113941	0.0181436	0	0	0.0194928	0.00684191	0.0113815	0	0.00782976	0	0	0.00709623	0.00305685	0.0134837	0	0	0	0	0.00644361	0.0165026	0.0216431	0.0156079	0.0189803	0
SEC63	0.486435	0.482506	0.501942	0.42471	0.567436	0.4897	0.42636	0.520244	0.523994	0.519144	0.523581	0.451383	0.43525	0.644164	0.512667	0.540876	0	0.563168	0.471881	0.404011	0.48116	0.578677	0.30748	0.467777	0.466964	0.499019	0	0.283246	0.573726	0.361716	0.296355	0.66469	0.462946	0.497542	0.497789	0.477845	0.485733	0.392886	0	0.557467	0.514467	0.249928	0.38198	0.357673	0.506203	0.531677	0.454536	0.335686
OSTM1	0.228466	0.279414	0.325264	0.402605	0.34312	0.318049	0.15326	0.325064	0.369303	0.355715	0.345638	0.293534	0.33307	0.339397	0.275851	0.424581	0	0.313234	0.339932	0.209761	0.409512	0.452078	0.0994178	0.354945	0.328744	0.384871	0	0.193976	0.192742	0.261455	0.198334	0.332111	0.261114	0.2735	0.114222	0.304159	0.311176	0.272202	0	0.300118	0.335633	0.202393	0.237288	0.236248	0.247358	0.302495	0.26958	0.459536
NR2E1	0.00857105	0	0.00578192	0.00343716	0	0	0	0.0123472	0	0	0.00218737	0	0	0	0	0	0	0	0.00553403	0	0.00485916	0	0	0.0124604	0	0.0146435	0	0	0.0143778	0	0	0	0	0	0	0.025975	0	0	0	0	0	0	0	0	0	0	0	0.099809
SNX3	0.261817	0.222124	0.342633	0.355752	0.325328	0.332647	0.785522	0.403747	0.405964	0.376661	0.365788	0.218809	0.334382	0.389526	0.310409	0.389992	0	0.240953	0.556916	0.297029	0.36328	0.468091	0.312001	0.499576	0.36356	0.38941	0	0.274489	0.2469	0.287349	0.501198	0.322611	0.286502	0.344949	0.237644	0.287049	0.593128	0.438461	0	0.364751	0.330439	0.243036	0.313564	0.432491	0.414733	0.340239	0.402177	1.12983
AFG1L	0.435028	0.491783	0.552771	0.50047	0.526169	0.469485	0.461925	0.500312	0.513087	0.48485	0.476348	0.445644	0.319993	0.724911	0.416718	0.379164	0	0.497365	0.49936	0.533044	0.591751	0.505394	0.437724	0.575064	0.465242	0.354111	0	0.369073	0.620568	0.446574	0.389687	0.60413	0.574707	0.602244	0.64884	0.55284	0.562433	0.558605	0	0.407499	0.516212	0.63674	0.438109	0.411588	0.512409	0.609279	0.587918	0.64416
FOXO3	0.59016	0.685358	0.719607	0.61268	0.569834	0.531565	0.574837	0.689111	0.655307	0.591531	0.679046	0.399646	0.148753	0.539668	0.54842	0.639797	0	0.653782	0.669507	0.616209	0.56098	0.773503	0.298804	0.593949	0.551881	0.474403	0	0.840745	0.371845	0.612439	0.503009	0.68198	0.60007	0.670262	0.475699	0.557621	0.713729	0.610218	0	0.523745	0.544058	0.252628	0.590746	0.644319	0.610569	0.741098	0.654317	0.408694
ARMC2	0.482392	0.630817	0.564714	0.479967	0.627744	0.589942	0.338386	0.515067	0.71139	0.524408	0.590346	0.595293	0.548098	0.626758	0.443055	0.525451	0	0.649114	0.405469	0.728773	0.586697	0.658364	0.433591	0.680315	0.455291	0.403441	0	0.199366	0.449563	0.426324	0.410276	0.648593	0.563076	0.491087	0.418092	0.679846	0.400439	0.565377	0	0.491849	0.545474	0.449843	0.490142	0.395841	0.426326	0.624428	0.650124	0.317147
SESN1	0.627332	0.569812	0.727697	0.661174	0.561977	0.858519	0.658913	0.675113	0.65755	0.63032	0.658356	0.524404	0.524887	0.611195	0.363425	0.595286	0	0.642593	0.677784	0.482157	0.688799	0.786372	0.443618	0.656885	0.701243	0.469318	0	0.737983	0.735193	0.654381	0.693461	0.794437	0.639772	0.6311	0.402351	0.597737	0.764681	0.674114	0	0.753756	0.564256	0.708131	0.643464	0.384339	0.703193	0.296328	0.438125	0.784872
CEP57L1	0.340933	0.19517	0.237178	0.260363	0.232114	0.176911	0.172492	0.230385	0.229575	0.305809	0.261319	0.194292	0.175178	0.222476	0.217362	0.263867	0	0.295612	0.242173	0.206923	0.215543	0.270593	0.0780003	0.171396	0.19101	0.149977	0	0.263559	0.222237	0.181065	0.150958	0.208103	0.183254	0.297465	0.239976	0.243545	0.235441	0.26948	0	0.187143	0.254584	0.221298	0.153373	0.247155	0.211552	0.0978885	0.180863	0
CD164	0.0853657	0.160326	0.125023	0.124635	0.0910762	0.133311	0.15979	0.133597	0.116397	0.149926	0.157094	0.0578521	0.103467	0.120307	0.0530906	0.131572	0	0.10623	0.215721	0.0859166	0.0981549	0.18205	0.03394	0.152259	0.175821	0.072348	0	0.171571	0.167941	0.0846285	0.0627231	0.15157	0.0927812	0.120945	0.0692974	0.0894694	0.190815	0.132735	0	0.0740797	0.101928	0.0608983	0.0758213	0.127742	0.171768	0.229121	0.0525435	0.0886603
PPIL6	0.14899	0.111192	0.163969	0.124111	0.0549015	0.136154	0.169759	0.102627	0.162957	0.123019	0.0940328	0.0340362	0.0350755	0.228901	0.129291	0.116079	0	0.159384	0.122758	0.129441	0.0766951	0.154762	0.0969094	0.175831	0.0750345	0.083934	0	0.0650457	0.0714713	0.0922215	0.1827	0.130799	0.13974	0.0904336	0.118556	0.10357	0.165668	0.180677	0	0.167657	0.165858	0.0771021	0.125989	0.134728	0.125283	0.0175875	0.189281	0.151062
SMPD2	0.0156485	0.00808147	0.0151143	0	0.0176871	0.0285453	0.0101503	0.0127795	0.0258938	0.0100364	0.0143258	0.00497716	0.0335288	0	0.0211571	0.00638083	0	0.00905124	0	0.0037051	0.00480334	0.0151936	0.0366438	0	0.00341498	0.0377016	0	0	0	0.00849444	0.0200382	0.0123537	0.0109582	0.015015	0	0.00737617	0.00221526	0.00408676	0	0.030602	0.00786214	0	0.00843729	0	0	0	0.0148741	0
MICAL1	0.109381	0.173555	0.127196	0.177527	0.135571	0.116057	0.031777	0.246311	0.243427	0.205473	0.1643	0.111937	0.0778362	0.406482	0.228468	0.276536	0	0.243703	0.193369	0.304608	0.180739	0.212958	0.135876	0.154983	0.200724	0.245171	0	0.19448	0.144293	0.077357	0.166086	0.234556	0.233543	0.106128	0.10567	0.176708	0.206028	0.22196	0	0.0984477	0.20565	0	0.226346	0.132663	0.203804	0.060289	0.287605	0.142389
ZBTB24	0.0269835	0.0352017	0.0556776	0.058798	0.0621011	0.0463613	0.028743	0.0907907	0.103375	0.0276839	0.0653593	0.0697866	0	0.0271727	0.125158	0.103712	0	0.0766682	0.045035	0.0324445	0.0384595	0.110039	0	0.139711	0.0355704	0.00605411	0	0.0328237	0.0386417	0.00811926	0.0365257	0.0685196	0.0304169	0.0793865	0.0422885	0.0807108	0.0641263	0.0416984	0	0.042496	0.0424288	0.0662821	0.102363	0	0.0315	0.0253142	0.0200541	0
AK9	0.349182	0.37951	0.373703	0.31557	0.323127	0.295685	0.519761	0.372346	0.321838	0.291656	0.36518	0.282561	0.091009	0.322905	0.341773	0.268264	0	0.258043	0.359768	0.308673	0.299005	0.481194	0.173552	0.251035	0.277856	0.282891	0	0.315971	0.309821	0.370295	0.498788	0.341226	0.323919	0.433657	0.307064	0.433116	0.582737	0.54873	0	0.270584	0.267585	0.306798	0.23789	0.441286	0.355213	0.334249	0.259666	0.593785
FIG4	0.324646	0.281706	0.417916	0.362209	0.353934	0.438094	0.404489	0.299223	0.382799	0.361552	0.408438	0.298342	0.15579	0.271829	0.363073	0.344083	0	0.336216	0.299804	0.377283	0.391122	0.481417	0.295552	0.400268	0.432484	0.253935	0	0.271764	0.378533	0.229336	0.275477	0.396666	0.348509	0.526964	0.230839	0.40701	0.398387	0.339	0	0.356279	0.266782	0.426872	0.30963	0.223253	0.435038	0.331662	0.452348	0.099809
GPR6	0	0	0	0	0	0	0	0	0	0	0	0	0	0	0	0	0	0	0	0	0	0	0	0	0	0	0	0.0140057	0	0	0	0	0	0	0	0	0	0	0	0	0	0	0	0	0	0	0	0
WASF1	1.31548	1.16507	1.07706	1.08367	1.14802	1.27496	1.03739	1.14095	1.16489	1.18386	1.31334	1.01265	0.789007	1.11756	0.987047	1.06016	0	1.06572	1.34059	1.03	1.06837	1.18357	0.731755	1.25961	1.27512	1.06216	0	1.0987	1.13455	1.12389	0.969832	1.27627	1.1238	1.08639	0.950573	0.973577	1.18396	1.04754	0	1.0443	1.07103	0.973246	1.16143	0.864112	1.19748	1.19956	0.901763	1.2145
CDC40	0.462906	0.420203	0.357327	0.519322	0.401774	0.420339	0.410288	0.492819	0.488194	0.437912	0.470017	0.272869	0.307076	0.665623	0.405425	0.46417	0	0.541966	0.50611	0.386741	0.345485	0.587965	0.122633	0.590617	0.429021	0.385131	0	0.299618	0.511436	0.246081	0.322865	0.650129	0.427439	0.413684	0.256679	0.397162	0.53246	0.450769	0	0.426829	0.300812	0.375482	0.506642	0.29869	0.314608	0.352168	0.361746	0.516714
METTL24	0.584761	0.417179	0.402221	0.386073	0.3979	0.332996	0.250159	0.346834	0.385544	0.421301	0.402931	0.263183	0.310006	0.662451	0.382111	0.458026	0	0.504306	0.443657	0.443796	0.58349	0.525001	0.345023	0.506794	0.385053	0.318123	0	0.4445	0.324449	0.563886	0.343415	0.413121	0.49009	0.530239	0.408239	0.480102	0.364204	0.316926	0	0.335975	0.403672	0.395072	0.565639	0.13706	0.38172	0.272354	0.482009	0.099809
DDO	0	0	0	0.00495906	0	0	0	0	0	0	0	0	0	0	0	0.00844795	0	0	0	0	0	0	0	0	0	0	0	0	0	0	0	0	0	0	0	0	0	0	0	0.006073	0	0	0	0	0	0	0	0
SLC22A16	0	0	0.00720516	0	0.00427032	0.00775401	0	0.00424954	0	0.00879007	0.00221567	0	0	0	0	0	0	0.00645318	0	0	0.00542194	0	0	0.00771715	0.0121598	0.0103509	0	0	0.00669492	0.0146343	0	0	0.00205801	0	0	0.00702635	0	0	0	0	0	0.0200742	0	0	0.00547352	0	0	0
CDK19	0.509988	0.589206	0.576868	0.475827	0.615891	0.430309	0.461912	0.535511	0.637317	0.549416	0.529164	0.633282	0.600273	0.62339	0.700188	0.703864	0	0.536326	0.394128	0.536936	0.535497	0.687589	0.334632	0.486152	0.599494	0.411073	0	0.311838	0.601499	0.504635	0.380263	0.567506	0.525158	0.364116	0.390745	0.599863	0.516618	0.470473	0	0.59571	0.506249	0.732334	0.531475	0.370475	0.581954	0.819032	0.659945	0.455502
AMD1	0.306913	0.265751	0.40174	0.314258	0.224122	0.31833	0.609207	0.326984	0.417318	0.369603	0.463828	0.214944	0.109314	0.27333	0.292628	0.211084	0	0.266617	0.535379	0.342955	0.3193	0.357152	0.104467	0.335787	0.474233	0.391499	0	0.304805	0.491587	0.234186	0.306382	0.475406	0.32981	0.187473	0.283568	0.227685	0.472158	0.355557	0	0.341117	0.242106	0.237255	0.368643	0.243274	0.42936	0.28436	0.286798	0.641624
GTF3C6	0.0291739	0.0489604	0.0548665	0.0983104	0.0581759	0.0689638	0.079447	0.0365502	0.0916205	0.00933362	0.0700745	0.017699	0.0567686	0.181766	0.0657325	0.135477	0	0.0419044	0.0960923	0.057233	0.0551065	0.0526349	0.0377512	0.0378858	0.0400111	0.0148813	0	0	0.0548741	0.0324366	0.0661502	0.107906	0.072124	0.0407515	0.0192988	0.0629057	0.0799363	0.0409699	0	0.0489091	0.0669837	0.0147287	0.0522721	0.0207209	0.0129825	0.0444477	0.0693466	0
RPF2	0.133311	0.150313	0.176595	0.204146	0.1316	0.149435	0.168167	0.269978	0.248966	0.109045	0.200015	0.0741407	0.129323	0.310778	0.222358	0.180241	0	0.270332	0.208385	0.148125	0.20402	0.221508	0.117563	0.204513	0.212552	0.209497	0	0.12205	0.128934	0.113178	0.17988	0.171771	0.172915	0.12564	0.0693407	0.209832	0.192814	0.103084	0	0.184351	0.210466	0.199951	0.201221	0.0360363	0.223727	0.168541	0.268663	0.0886603
SLC16A10	0.510916	0.407619	0.437222	0.357889	0.331909	0.335548	0.348417	0.415327	0.46446	0.332656	0.388203	0.333021	0.33664	0.323266	0.400817	0.319219	0	0.500798	0.315021	0.338375	0.374505	0.550107	0.419262	0.519712	0.281242	0.339115	0	0.420857	0.276472	0.34631	0.375588	0.399393	0.429121	0.39163	0.337403	0.382757	0.35869	0.37861	0	0.46756	0.360711	0.320285	0.328021	0.168888	0.377041	0.498423	0.447152	0.37514
MFSD4B	0.0558154	0.081097	0.0895845	0.103737	0.0950161	0.078512	0.187081	0.129314	0.187621	0.168382	0.114247	0.044238	0	0.102916	0.118095	0.182134	0	0.107578	0.0961156	0.133	0.0809842	0.149149	0.0536807	0.193056	0.0961278	0.0784073	0	0.0454912	0.119516	0.0557673	0.0759548	0.122622	0.124029	0.14682	0.0471151	0.0733334	0.181356	0.167797	0	0.0972375	0.0865028	0.159329	0.177362	0.0765922	0.127547	0.131722	0.0863019	0
REV3L	1.43444	1.37597	1.37191	1.31501	1.30266	1.32411	1.12629	1.39316	1.38743	1.47931	1.35415	1.31605	1.1871	1.68766	1.25547	1.42913	0	1.40626	1.35695	1.28636	1.30809	1.55727	1.11615	1.49118	1.27593	1.26713	0	1.26832	1.46237	1.1859	1.44192	1.5618	1.37072	1.43466	1.35545	1.27658	1.4102	1.41423	0	1.45879	1.36526	1.23769	1.51984	1.11943	1.32205	1.49767	1.27534	1.01721
TRAF3IP2	0.0450587	0.0547738	0.134203	0.199326	0.1667	0.0476246	0.154005	0.0607966	0.137016	0.0462797	0.0789407	0.01026	0.0500004	0.112176	0.0237974	0.0880793	0	0.0485069	0.149276	0.0453725	0.0711922	0.14395	0	0.222755	0.0392695	0.0325145	0	0.0414347	0.126	0.0484876	0.021991	0.315662	0.0671625	0.169009	0.0573633	0.113467	0.108439	0.0532804	0	0.0774274	0.0828978	0.0294263	0.207223	0	0.0677971	0.119274	0.128925	0.166085
FYN	1.01763	0.84742	1.00234	0.984325	1.02056	0.958526	0.977263	1.03204	1.15571	1.04495	1.05756	1.2111	0.9611	0.983063	0.954328	0.905876	0	0.99857	0.887373	1.04852	0.976662	1.15154	0.684729	1.09204	0.964301	0.657507	0	0.931498	0.9922	0.977248	0.821542	1.14665	1.10612	1.17412	0.965424	1.07761	0.998473	0.925097	0	0.975917	1.14297	0.943564	1.01592	0.806709	1.07924	1.25276	1.14816	0.756114
TUBE1	0.506335	0.281137	0.494318	0.507622	0.452151	0.624336	0.690024	0.506059	0.562222	0.581818	0.502496	0.227709	0.299869	0.405813	0.241021	0.51757	0	0.52066	0.604069	0.445162	0.545244	0.682774	0.240126	0.608899	0.375802	0.309873	0	0.429798	0.495259	0.403647	0.371312	0.659526	0.451504	0.637294	0.349455	0.314427	0.579872	0.486545	0	0.529661	0.354761	0.367664	0.522381	0.235531	0.47516	0.369659	0.316543	0.615785
FAM229B	0.131258	0.133773	0.245135	0.118005	0.0816881	0.147669	0.205876	0.178362	0.187637	0.0957515	0.126427	0.183336	0	0.296519	0.0619536	0.199652	0	0.159621	0.188782	0.0801794	0.164355	0.224302	0.030212	0.140052	0.0985624	0.150307	0	0.153888	0.10306	0.0792584	0.117926	0.235347	0.135018	0.178726	0.0874142	0.109097	0.17121	0.161654	0	0.113617	0.15461	0.090988	0.162697	0.107377	0.0770542	0.119948	0.135333	0
LAMA4	0.030692	0.0112564	0.0239628	0.0498529	0.0393387	0.0275752	0.016812	0.053242	0.0260564	0	0.0109791	0	0	0	0.0151916	0.0220692	0	0.0491782	0.0181121	0.0386112	0.0216425	0.0497914	0.0186168	0.0424662	0.0271723	0	0	0	0.0137443	0.0500892	0.0415497	0.0596612	0.0217949	0.0205037	0.0506521	0.0134338	0.0163477	0.0339724	0	0.0193484	0.0139321	0.0214016	0.00447662	0.0207209	0.0355051	0.0108716	0.0140006	0.142389
AL365214.3	0.00816281	0	0.00425346	0	0	0	0	0	0	0	0	0.0158045	0	0	0	0	0	0	0	0	0	0.00408054	0	0	0	0	0	0	0	0	0	0	0	0	0	0	0	0	0	0	0	0	0	0	0	0	0	0
MARCKS	0.556748	0.397232	0.703312	0.584921	0.399947	0.598916	0.885332	0.651815	0.514699	0.594971	0.882751	0.246657	0.185148	0.688487	0.19008	0.46735	0	0.317568	1.15878	0.411538	0.620494	0.807261	0.338831	0.616415	1.01315	0.443887	0	0.410603	0.628779	0.249564	0.430165	0.708984	0.512839	0.213477	0.35624	0.399054	0.835627	0.545063	0	0.780748	0.290067	0.416724	0.589564	0.297217	0.700068	0.479396	0.176434	0.91306
HDAC2	0.175812	0.173154	0.261491	0.257463	0.185988	0.327662	0.328061	0.222752	0.292597	0.240038	0.301428	0.156148	0.0780308	0.317423	0.188587	0.270284	0	0.239083	0.236144	0.154524	0.248646	0.31058	0.0668567	0.331955	0.319373	0.194382	0	0.19864	0.306489	0.136933	0.258377	0.334949	0.20781	0.231098	0.156544	0.25739	0.299314	0.279869	0	0.234376	0.141891	0.170232	0.249541	0.164889	0.280339	0.228793	0.170316	0.362614
HS3ST5	0.123721	0.183623	0.148373	0.130382	0.172131	0.268735	0.0867474	0.143001	0.178579	0.135904	0.115523	0.149179	0.24998	0.204396	0.118729	0.152893	0	0.131473	0.175622	0.156196	0.140284	0.142122	0.150656	0.176756	0.195406	0.208925	0	0.129091	0.154207	0.0814799	0.21303	0.0990288	0.110022	0.215661	0.16864	0.102745	0.120221	0.0878532	0	0.155493	0.143222	0.0365631	0.114672	0.099803	0.145519	0.124126	0.112637	0.0886603
FRK	0	0.0208553	0.026037	0.0200631	0.0137761	0.0467983	0.0263169	0.0434609	0.0205298	0.0176583	0.00966656	0.00497716	0	0.0258411	0.00630555	0.0268679	0	0.0266809	0.0206776	0.00834478	0.00497089	0.014196	0	0.00771715	0.0142586	0.0211493	0	0.0280421	0.0199808	0.044246	0.0484565	0	0.0185743	0	0.0165851	0.00937816	0.00787632	0.0525949	0	0.0305708	0.00563646	0.0258565	0.0230322	0	0.0060095	0.0195321	0.0126665	0
NT5DC1	0.443461	0.489616	0.591448	0.425282	0.462509	0.46835	0.23351	0.514031	0.43794	0.553582	0.432606	0.367125	0.448527	0.485561	0.276421	0.382673	0	0.290981	0.425749	0.400966	0.386074	0.565187	0.334236	0.285502	0.573368	0.349173	0	0.440972	0.386711	0.44706	0.448785	0.376825	0.427431	0.425468	0.252006	0.470409	0.359861	0.491228	0	0.415243	0.294028	0.385805	0.459013	0.500974	0.376487	0.406609	0.374137	0
COL10A1	0.00659052	0	0.0217491	0.0316641	0.0259779	0.0638687	0.0279306	0.0228955	0.0249832	0	0.00821795	0	0.0278629	0.0291657	0	0.0151698	0	0.00645318	0.0233156	0.0156561	0.00573234	0.0258518	0	0.0124604	0.00476218	0.00671425	0	0.0502162	0.0641286	0.00838816	0.015086	0	0.0210127	0.02817	0	0	0.0262391	0.0119267	0	0.00916284	0.00631374	0.0227583	0.0192353	0.048102	0	0	0.0143136	0
TSPYL4	0.360277	0.226928	0.251258	0.168161	0.141109	0.389002	0.83311	0.361561	0.225896	0.331822	0.424329	0.251475	0.126088	0.127001	0.123481	0.136711	0	0.105748	0.336693	0.211808	0.219863	0.338264	0.264185	0.200864	0.776763	0.44749	0	0.34973	0.279906	0.106889	0.38018	0.364713	0.276337	0.263433	0.344408	0.245878	0.386621	0.376418	0	0.277834	0.124142	0.160904	0.166831	0.40915	0.590545	0.251089	0.190792	0.656881
DSE	0.422771	0.424447	0.4942	0.445154	0.409373	0.367016	0.909489	0.337909	0.492546	0.378359	0.474969	0.319814	0.102639	0.702607	0.347299	0.498826	0	0.388845	0.698011	0.378433	0.436371	0.585574	0.343545	0.651229	0.417204	0.2701	0	0.358084	0.467979	0.50513	0.398167	0.512627	0.473328	0.664074	0.626381	0.437079	0.731967	0.577714	0	0.435137	0.350611	0.517685	0.512677	0.516953	0.581423	0.527073	0.292012	1.19781
TSPYL1	0.662882	0.510591	0.601754	0.317096	0.421828	0.823092	1.04653	0.740327	0.454327	0.650435	0.862983	0.385786	0.54894	0.547034	0.32376	0.398433	0	0.185468	0.905726	0.417167	0.626006	0.776732	0.409166	0.307547	1.20064	0.644857	0	0.882396	0.680135	0.417481	0.813304	0.681752	0.627568	0.380646	0.658636	0.429595	0.836038	0.70148	0	0.44657	0.268154	0.715014	0.527113	0.827748	1.06698	0.457218	0.233122	1.0743
Z84488.2	0.00614742	0	0.0148722	0	0.00666908	0	0.00624927	0.00468016	0.00384791	0	0.00442299	0.0205088	0	0	0	0	0	0.00644264	0.00416102	0	0.00420764	0.00573028	0	0	0.00425219	0	0	0	0	0	0.0122776	0.0154354	0.0162312	0.0162893	0	0	0.00854647	0.00803018	0	0	0	0.052385	0	0	0.00648849	0	0.00699028	0.22472
CALHM6	0	0	0	0	0.00584221	0.0113161	0	0	0.00630049	0	0.00170595	0	0	0	0	0.00652968	0	0.00996596	0.0117747	0	0.00561881	0	0	0	0.00403379	0.0196393	0	0	0	0.0119132	0	0	0	0	0	0	0.00453444	0	0	0	0	0	0	0	0	0.014397	0	0
TRAPPC3L	0	0.00434977	0	0	0.00630782	0	0	0	0.00246696	0	0	0	0	0.0379335	0	0	0	0	0	0	0	0.00518502	0	0	0	0	0	0	0	0.012155	0	0	0	0	0	0	0	0.00297431	0	0	0	0	0	0	0.00553495	0	0	0
CALHM5	0	0	0.0037472	0	0	0	0	0	0	0	0	0	0	0	0	0	0	0	0	0	0	0.00675113	0	0	0	0	0	0	0	0	0	0	0.00281036	0	0	0	0.00238633	0	0	0	0	0	0	0	0.0057363	0	0	0
CALHM4	0	0	0	0.00456572	0.0157449	0	0.0075925	0	0	0	0	0	0	0	0.00749338	0	0	0	0	0	0	0	0	0.0175404	0	0	0	0	0	0	0	0	0	0	0	0	0	0.00367619	0	0	0	0	0	0	0	0	0	0
RWDD1	0.206585	0.164233	0.167595	0.225453	0.156433	0.183951	0.21308	0.154841	0.245095	0.148105	0.250667	0.175147	0.113188	0.210802	0.197482	0.200913	0	0.20815	0.264495	0.157697	0.233951	0.20758	0.101409	0.288913	0.189325	0.164845	0	0.22175	0.138016	0.113162	0.189018	0.190682	0.151679	0.139585	0.102146	0.0621591	0.224499	0.144572	0	0.137928	0.250427	0.110651	0.217795	0.115473	0.169288	0.273818	0.125038	0
RSPH4A	0.0119539	0.00985754	0.0169305	0.0169996	0.00666908	0.0190281	0.00701312	0	0.00306109	0	0.0178821	0	0	0.0269614	0	0.00650707	0	0.00998445	0.0190196	0	0.0169785	0.00853501	0	0.0201776	0.00365099	0	0	0	0.00637357	0.00662935	0	0	0.003144	0.0256493	0	0.0052231	0.00272288	0	0	0.00498784	0	0	0	0	0.0137754	0.0589305	0.00898915	0
ZUP1	0.186048	0.1121	0.190956	0.176216	0.180093	0.205795	0.128139	0.153565	0.214022	0.292944	0.178668	0.0959175	0.0327058	0.282192	0.149414	0.136812	0	0.131137	0.208449	0.171922	0.211462	0.266094	0.0666956	0.237773	0.192036	0.146323	0	0.0798846	0.24759	0.154036	0.0889368	0.284765	0.140188	0.22154	0.0414984	0.121087	0.157205	0.252258	0	0.135687	0.153412	0.188364	0.175827	0.0824349	0.15734	0.238837	0.205356	0.562213
KPNA5	0.72571	0.570487	0.744221	0.670513	0.60463	0.785421	0.699105	0.652225	0.668977	0.493759	0.757923	0.501017	0.276323	0.79265	0.378026	0.781785	0	0.615641	0.641753	0.542738	0.745365	0.865365	0.318586	0.748993	0.65551	0.491121	0	0.820749	0.842832	0.469675	0.538592	0.940521	0.576844	0.579865	0.574952	0.514531	0.787572	0.675727	0	0.780056	0.479461	0.302635	0.74135	0.655478	0.737491	0.612781	0.470872	0.756268
FAM162B	0.013892	0.00670457	0.0128496	0.0108942	0.00753738	0.0113	0.0259487	0.00433955	0.0261876	0	0.0167573	0	0	0	0	0.0425871	0	0.00822343	0.0121724	0	0.0120505	0.00408054	0	0.0307977	0.0054652	0	0	0	0	0	0.00779429	0	0	0	0	0.0139789	0.00639624	0.00529635	0	0	0.0162728	0	0.0105548	0	0	0	0	0
GPRC6A	0	0	0	0	0	0	0	0	0	0	0	0	0	0	0	0	0	0	0	0	0	0.00948268	0	0	0	0	0	0	0.00323727	0	0	0	0	0	0	0	0	0	0	0	0	0	0	0	0	0	0	0.099809
RFX6	0	0	0	0.00364864	0	0	0	0.00332289	0.00255513	0	0	0	0	0	0	0	0	0	0	0	0	0	0	0	0	0	0	0	0.00600706	0	0	0	0	0	0	0	0	0	0	0	0	0	0.00874301	0	0	0	0	0
ROS1	0	0	0.00299452	0.00428008	0	0	0	0	0	0	0	0	0	0	0	0.015389	0	0.0178995	0.00863033	0	0.00615165	0	0	0	0	0	0	0	0	0.00568383	0	0	0.00261553	0	0	0	0	0	0	0	0	0	0	0	0	0	0	0
AL132671.2	0.0253285	0	0.0205655	0.034131	0.01767	0.0133162	0.00745891	0.0127817	0.0116663	0	0.0119845	0	0	0	0	0	0	0.00649364	0.0276197	0	0.0121574	0.0149109	0	0.0147286	0.0143321	0.0201621	0	0.0103908	0.00427325	0.0182799	0.0113815	0.0424471	0.0106198	0.0288221	0	0.0150068	0.0127079	0.0208645	0	0.0175988	0.0112239	0.039808	0.00534643	0	0.00607307	0.0328691	0.0181966	0
DCBLD1	0.00841899	0.0325916	0.0484127	0.0440048	0.0520948	0.0181425	0.0427104	0.0221002	0.0431587	0.0253467	0.0163982	0.0110144	0	0.0334626	0.0458698	0.059935	0	0.039584	0.042369	0.0121974	0.0245038	0.0755423	0.0186168	0.0688781	0.0263368	0.0294741	0	0.0103908	0.0605867	0.0297694	0.0169449	0.0447187	0.0334585	0	0.0354288	0.0438302	0.0297051	0.0156039	0	0.00769629	0.032195	0.0704709	0.0270721	0	0.0193579	0.0598371	0.0726412	0
GOPC	0.265276	0.290267	0.179621	0.257441	0.297639	0.223589	0.229393	0.259716	0.329343	0.291078	0.304594	0.206463	0.143777	0.250751	0.214954	0.283605	0	0.338718	0.277894	0.246627	0.252236	0.446725	0.117265	0.458642	0.215395	0.209306	0	0.18979	0.180941	0.185175	0.199837	0.195393	0.231216	0.261024	0.128761	0.219197	0.306944	0.244323	0	0.162271	0.216699	0.143587	0.201356	0.188172	0.166094	0.290178	0.359732	0.288882
NUS1	0.431903	0.33821	0.356172	0.378421	0.358599	0.298877	0.42955	0.392083	0.39457	0.412486	0.428809	0.334674	0.476503	0.456494	0.296449	0.364091	0	0.443476	0.427076	0.368464	0.362986	0.410166	0.239887	0.425182	0.346875	0.209207	0	0.231887	0.310949	0.229884	0.258785	0.453072	0.355622	0.437869	0.362979	0.342442	0.347316	0.34449	0	0.354739	0.421247	0.315708	0.321133	0.163041	0.302108	0.384561	0.351165	0.0886603
SLC35F1	2.25915	2.1884	2.14188	2.01876	2.03459	2.07971	1.99946	2.25538	2.26805	2.33199	2.22805	2.18924	1.94405	2.09001	2.12973	2.22549	0	2.27391	2.14002	2.27877	2.32893	2.19039	2.03471	2.27586	2.25189	2.19781	0	2.20701	2.17052	2.11786	2.01741	2.0287	2.13265	2.22245	2.25762	2.20743	2.37873	2.22764	0	2.10971	2.26824	2.27956	1.94664	2.27194	2.21836	2.29822	2.08537	2.3021
CEP85L	0.91616	0.892845	0.979621	1.00765	0.995365	0.97637	0.674528	0.900215	1.03741	0.960306	0.952306	0.652042	0.575266	1.02641	0.801066	1.11423	0	0.963519	0.872218	0.841776	1.05423	1.16089	0.559576	1.03442	1.08772	0.966298	0	0.912692	1.07021	0.906365	0.600778	1.01574	0.833666	0.908885	0.781641	0.939695	0.978701	0.885254	0	0.970619	0.7925	0.948907	0.823102	0.544433	0.859098	0.756838	0.864409	1.44439
PLN	0.00582006	0.00483772	0.00874377	0.014649	0	0	0	0	0.01723	0.0135607	0.00743884	0	0	0.0211928	0	0.0480786	0	0.0335718	0.0209178	0.00426995	0.00887829	0.0162294	0	0.0306882	0.0033925	0	0	0	0.015952	0.0119485	0	0.0209989	0.00296485	0	0	0	0.00584756	0.0073704	0	0.00612804	0	0.0585408	0.0194739	0	0	0	0	0
MCM9	0.151394	0.112855	0.155378	0.2444	0.158393	0.138246	0.102142	0.105126	0.163543	0.206635	0.149437	0.170837	0.0987284	0.0956867	0.156955	0.230004	0	0.155759	0.185352	0.146976	0.147378	0.231699	0.144135	0.281166	0.150898	0.142135	0	0.123013	0.162413	0.116735	0.150499	0.202212	0.113892	0.0937188	0.146786	0.141078	0.124652	0.153388	0	0.214657	0.0883582	0.0838664	0.16884	0.0306029	0.0699967	0.314893	0.14488	0.21578
ASF1A	0.0587825	0.016102	0.0671957	0.0543927	0.040627	0.0480415	0.0730292	0.0714996	0.079674	0.0561372	0.0766026	0.042785	0.0481092	0.0507706	0.0328747	0.0386121	0	0.0289583	0.0796267	0.022951	0.023276	0.0766074	0.0676238	0.0780331	0.113501	0.053321	0	0.122359	0.0924145	0.039667	0.0538996	0.0932514	0.0205631	0.0352978	0.0558796	0.0708064	0.0916379	0.0510908	0	0.0420234	0.0451606	0.0427795	0.0471442	0.052113	0.0710532	0.0196556	0.0324978	0
FAM184A	0.540722	0.50207	0.540073	0.396081	0.379094	0.335868	0.410377	0.527703	0.478691	0.587356	0.560764	0.361328	0.173468	0.433556	0.556701	0.646076	0	0.593949	0.607847	0.518562	0.471678	0.693939	0.222989	0.582431	0.513189	0.43705	0	0.482939	0.370321	0.558851	0.314179	0.67369	0.46009	0.551973	0.366874	0.437263	0.557115	0.468322	0	0.47779	0.394779	0.328423	0.492685	0.280873	0.455409	0.327357	0.621338	0.330858
MAN1A1	0.594393	1.13028	0.774232	0.881199	1.05338	0.883923	0.668018	0.853592	1.0097	0.846432	1.10505	0.977376	0.751977	0.956437	0.699255	0.924357	0	0.721702	1.00834	0.683781	1.00623	0.74306	0.960695	0.764251	0.993378	0.679531	0	0.805476	0.675814	0.792806	0.661877	0.794047	0.926949	0.908247	0.67349	1.14983	0.883104	0.956912	0	0.870908	0.96548	0.851196	0.80755	0.91077	0.903203	0.794027	1.16003	0.771939
TBC1D32	1.23474	0.950418	1.14274	1.05646	1.17413	1.14454	1.18066	1.14658	1.13988	1.16775	1.26313	1.19013	0.817174	1.24032	1.15149	1.18831	0	1.33314	1.12909	1.17673	1.04397	1.19614	0.780805	1.19464	1.12612	1.20795	0	0.929045	1.24536	1.10847	0.95321	1.03939	1.20158	1.21458	1.04436	1.20088	1.07563	1.1493	0	1.06936	1.21771	1.18353	1.25817	0.84271	0.947637	1.07282	1.21093	1.23505
GJA1	0.0140258	0.0249653	0.0253978	0.0270005	0.0623576	0.0490691	0.0367088	0.0529826	0.0417844	0.00879007	0.0164886	0.068289	0	0	0	0.0085623	0	0.0217812	0	0.0314641	0.0164845	0.0413922	0.0500494	0.0517898	0.0282884	0.0392833	0	0.0396605	0.0179572	0.0478428	0.133189	0.0231421	0.0339882	0.0256493	0.0257073	0.0139789	0.00840681	0.0292224	0	0	0.0100822	0.0492155	0.0276369	0.0153154	0.0237713	0.0269679	0.0174635	0
HSF2	0.288457	0.295553	0.314331	0.352816	0.33669	0.322213	0.258133	0.308293	0.294402	0.209506	0.322544	0.170171	0.10726	0.214163	0.157173	0.306709	0	0.303757	0.353732	0.265566	0.279788	0.396817	0.0390905	0.264989	0.266696	0.214623	0	0.205502	0.444131	0.304825	0.203309	0.469255	0.253253	0.306217	0.140878	0.192742	0.344188	0.321706	0	0.263374	0.236621	0.181114	0.319375	0.26428	0.348286	0.344424	0.184004	0.408694
SERINC1	0.809362	0.923381	0.957268	0.812331	0.800258	1.2346	1.22481	1.183	0.922676	0.864261	1.13015	0.470778	0.530418	1.00803	0.513713	0.702196	0	0.536267	1.39646	0.866841	0.983409	1.04642	0.431157	0.873638	1.29189	0.823966	0	0.621518	1.11101	0.715637	0.755278	1.25984	0.926723	0.738419	0.538157	0.562084	1.33318	0.923719	0	0.829288	0.569748	0.435938	0.827552	0.601525	1.39294	0.790969	0.488794	0.811227
PKIB	0.312162	0.132059	0.362276	0.315373	0.172327	0.31268	0.318782	0.259087	0.307766	0.302054	0.278826	0.270686	0.0331171	0.454174	0.285769	0.302404	0	0.192011	0.325251	0.192923	0.318033	0.360479	0.147768	0.209536	0.301651	0.102372	0	0.262263	0.233752	0.173241	0.0780058	0.313089	0.203447	0.245707	0.219043	0.242047	0.268102	0.254431	0	0.177647	0.214334	0.219856	0.269244	0.202186	0.2956	0.503492	0.244128	0.288711
FABP7	0.176739	0.0655267	0.269486	0.351578	0.196211	0.406955	0.394152	0.350128	0.33115	0.190178	0.465701	0.0962301	0.17979	0.388018	0.168895	0.372928	0	0.242524	0.57544	0.197167	0.316646	0.368917	0	0.368832	0.416951	0.172318	0	0.194513	0.257469	0.198892	0.173386	0.352611	0.166341	0.183163	0.071746	0.0543713	0.395802	0.20348	0	0.175809	0.253766	0.0252907	0.443729	0.148739	0.207274	0.120762	0.111371	0.543055
SMPDL3A	0.0784315	0.0604129	0.096284	0.0977726	0.0976474	0.0850639	0.177079	0.0763705	0.113573	0.13819	0.10712	0.0868577	0.0202463	0.125777	0.0539262	0.0633412	0	0.0826313	0.131694	0.0823468	0.105409	0.112694	0.0186168	0.118246	0.0914459	0.0648436	0	0.0547499	0.0318339	0.0974287	0.0653624	0.151555	0.0263111	0.0999013	0.0278646	0.064042	0.139653	0.0829418	0	0.0733123	0.117185	0	0.0729745	0.0677721	0.0898357	0.088036	0.0566617	0
CLVS2	0.787694	0.715242	0.816289	0.706298	0.593736	0.754823	1.06673	0.644671	0.712439	0.903555	0.718228	0.757516	0.281302	0.600169	0.548025	0.599548	0	0.827489	0.728673	0.667705	0.717973	0.900113	0.598514	0.828603	0.772721	0.627627	0	0.934233	0.799837	0.595409	0.712473	0.800007	0.754441	0.717007	0.593156	0.776787	0.758454	0.75122	0	0.763174	0.673222	0.779256	0.530951	0.706415	0.790747	0.564878	0.464294	1.21536
TRDN	0.11295	0.100386	0.0740455	0.0933357	0.0873733	0.227407	0.117482	0.0744757	0.080313	0.190131	0.0650202	0.0784427	0.109702	0.0908537	0.17484	0.0460705	0	0.143442	0.0451459	0.0906185	0.0953095	0.0817713	0.127837	0.221897	0.338597	0.0505414	0	0.06294	0.247941	0.105359	0.0377278	0.0532793	0.0584061	0.0435176	0.173235	0.132318	0.0994384	0.127943	0	0.0817068	0.0878934	0.0698847	0.116746	0.327092	0.17763	0.0670825	0.16386	0
NKAIN2	4.04008	3.89547	3.84062	3.79556	3.85982	3.97622	3.88257	3.77814	3.71987	3.98429	3.84645	4.08696	3.85563	3.61513	3.60456	3.72276	0	3.82547	3.693	3.81811	3.83619	3.72258	3.93715	3.73798	4.02742	4.06658	0	4.08011	3.89527	4.00062	3.92734	3.52352	3.76193	3.88944	4.03099	3.93605	3.7312	3.85696	0	3.82086	3.83416	3.98514	3.72965	4.09851	3.97382	3.59599	3.73851	3.87489
RNF217	0.363592	0.372361	0.458851	0.424579	0.498857	0.505554	0.442168	0.484278	0.486392	0.387212	0.4379	0.331911	0.182279	0.468095	0.328676	0.36459	0	0.369061	0.37726	0.329351	0.359843	0.464049	0.274543	0.251315	0.471722	0.38032	0	0.380195	0.216419	0.484915	0.291015	0.407677	0.403198	0.548169	0.411703	0.565824	0.400558	0.423359	0	0.467246	0.467147	0.28721	0.269621	0.409593	0.534925	0.425179	0.397177	0.705677
TPD52L1	0.0445843	0.0367185	0.0242123	0.0723499	0.0354184	0.0450835	0.0902243	0.0364413	0.0414486	0.021445	0.0180749	0.0507474	0.0278629	0.0218379	0.042671	0.0627828	0	0.0133465	0.0317134	0.0398246	0.0354497	0.0463927	0.0324429	0.0431786	0.050268	0.0624462	0	0.0691304	0.0366501	0.0533143	0.0279218	0.0494753	0.0746276	0.0248176	0.0479077	0.0571753	0.0590619	0.0880264	0	0.0816513	0.0612578	0.0433484	0.0117645	0.0350654	0.0732325	0.103489	0.0764607	0
HDDC2	0.241899	0.133807	0.232189	0.167325	0.158056	0.221111	0.314561	0.185005	0.192192	0.177049	0.294336	0.0883541	0.124658	0.314376	0.126421	0.1878	0	0.247056	0.338874	0.185801	0.299856	0.272795	0.0627849	0.208959	0.241079	0.167986	0	0.144881	0.139014	0.172588	0.188972	0.287103	0.166354	0.206352	0.103506	0.113045	0.342444	0.253573	0	0.206493	0.160829	0.166956	0.24581	0.0455095	0.188719	0.365029	0.173245	0.139007
HEY2	0	0	0.00184671	0.0102117	0.00360325	0	0	0	0.00814123	0	0	0	0	0	0	0	0	0	0	0	0.00748758	0.0121542	0	0	0	0	0	0	0	0.00691634	0	0.0096775	0	0	0	0	0.00307501	0	0	0	0	0	0	0	0	0	0	0
NCOA7	0.847214	0.963732	1.09895	0.969915	0.948467	0.989831	1.33941	0.963394	1.00604	0.891507	1.13648	0.701969	0.5919	0.852965	0.836178	0.82369	0	0.9323	1.01583	0.902316	0.850632	1.07884	0.731759	0.910276	1.01496	0.697589	0	0.86761	0.833651	0.85546	0.70859	1.03163	0.929755	1.00405	0.592249	0.931957	1.24359	1.03892	0	0.784747	0.81355	0.704631	0.765042	0.807495	1.0404	0.946636	0.930806	0.992715
HINT3	0.273061	0.275155	0.393372	0.227203	0.210111	0.238006	0.426578	0.421204	0.306865	0.281146	0.404997	0.242178	0.17288	0.386992	0.249947	0.29466	0	0.261762	0.423257	0.236285	0.251869	0.50514	0.074484	0.379608	0.393906	0.26349	0	0.120402	0.378151	0.251376	0.208551	0.477663	0.294086	0.28122	0.120248	0.284259	0.499126	0.399707	0	0.195541	0.214367	0.260345	0.290555	0.325569	0.328654	0.312557	0.183373	0.315961
TRMT11	0.449848	0.495092	0.527209	0.5203	0.378628	0.519937	0.517775	0.386251	0.493869	0.478272	0.600972	0.35441	0.37585	0.613093	0.543872	0.574838	0	0.384358	0.58439	0.485304	0.540986	0.58597	0.406005	0.528721	0.448296	0.404445	0	0.475048	0.553455	0.393228	0.328278	0.470861	0.480475	0.598041	0.327022	0.396163	0.681462	0.559226	0	0.433094	0.482562	0.6273	0.427632	0.337761	0.538064	0.496502	0.398287	0.166085
CENPW	0	0.00899082	0.0104583	0.0041038	0.00886091	0.0117003	0.013082	0.00277167	0.0195558	0.031538	0.0145605	0.0175853	0	0.0238518	0.0352763	0.0131505	0	0	0.0110849	0	0.00589114	0.0128921	0	0.0474402	0.0115187	0	0	0.0225283	0.0072481	0.0280319	0	0	0.017676	0.0339928	0.00936855	0	0.0180776	0.0155182	0	0.0270142	0	0.037487	0.0136379	0.0264453	0.00648849	0.0258866	0.0070103	0
RSPO3	0.0183492	0.0112398	0.0204406	0.0156423	0.0518383	0.0308692	0.0395536	0.0164998	0.0239852	0	0.0259963	0.00996113	0	0	0	0	0	0.00988666	0.0157653	0.0106327	0.00861197	0.00496254	0	0.023619	0.038587	0.0322251	0	0	0	0.027088	0	0.042029	0.0140275	0	0.0189703	0	0.0720898	0.0394778	0	0.00890401	0.0175798	0.025127	0.0135815	0.0654557	0.0472304	0.0417616	0.0333714	0.142389
RNF146	0.343723	0.480055	0.428583	0.360961	0.298519	0.486369	0.38085	0.484034	0.42634	0.473466	0.530945	0.316768	0.37514	0.422769	0.2854	0.399171	0	0.363962	0.496952	0.352304	0.407296	0.491788	0.314216	0.399415	0.444	0.257794	0	0.353283	0.39265	0.380456	0.400729	0.465551	0.344776	0.360968	0.319816	0.327949	0.461682	0.299984	0	0.349199	0.345684	0.234945	0.463511	0.329337	0.503936	0.448809	0.275934	0.324794
ECHDC1	0.314423	0.347439	0.401514	0.339953	0.364317	0.326086	0.174497	0.272794	0.348574	0.474914	0.354675	0.19315	0.132876	0.425162	0.346564	0.37398	0	0.3653	0.298419	0.301506	0.353441	0.394289	0.174824	0.403148	0.332205	0.28081	0	0.182717	0.325354	0.370725	0.403539	0.329041	0.316878	0.384339	0.318525	0.236107	0.290037	0.257801	0	0.228565	0.411236	0.170272	0.293891	0.158785	0.243325	0.238304	0.321575	0.602336
AL096711.2	0.222371	0.295966	0.189931	0.215787	0.174383	0.241704	0.42059	0.279819	0.169472	0.205976	0.231456	0.117892	0.297165	0.178668	0.151302	0.20983	0	0.0739795	0.199202	0.130687	0.10312	0.22082	0.0906133	0.155141	0.223955	0.0810153	0	0.0643948	0.115508	0.200759	0.188747	0.255631	0.174681	0.208637	0.139443	0.131703	0.226007	0.227293	0	0.153319	0.133166	0.120296	0.176507	0.0806744	0.234492	0.250445	0.114137	0.330858
C6orf58	0	0	0.00554392	0.014537	0.0252629	0.0078703	0.0175815	0	0.00588586	0	0.0126124	0.00924751	0	0.0598527	0.0191522	0.00863682	0	0.0212125	0	0.00641933	0	0.0170656	0	0.00771715	0.00820728	0.00605411	0	0	0.00533587	0	0	0	0	0.0248176	0	0.0141239	0.00382204	0.0240834	0	0.022168	0	0.0281377	0.00441441	0	0	0.0891074	0.0174867	0
THEMIS	0.0123122	0.017044	0.0139566	0.0241889	0.0120824	0.0157445	0.0183003	0.0108132	0.0310096	0.0304823	0.013624	0.0121197	0	0	0	0.0208429	0	0.0245732	0.0211449	0.00806872	0.0364363	0.0244852	0	0.00760719	0.0162284	0	0	0.0188093	0.00851999	0.00790371	0.0156883	0.037631	0.0248144	0	0	0.018555	0.0216308	0.00837016	0	0.0307277	0.0178191	0.0388006	0.0171274	0.0153154	0.00640428	0	0.0178587	0
PTPRK	0.303503	0.313277	0.320247	0.380609	0.337367	0.448767	0.414193	0.317239	0.312348	0.180224	0.158527	0.238263	0.326524	0.410648	0.348904	0.193287	0	0.1383	0.264899	0.255978	0.207465	0.210478	0.510112	0.23772	0.328904	0.515487	0	0.372951	0.51522	0.37463	0.400316	0.403285	0.347293	0.202615	0.14132	0.214466	0.180261	0.262257	0	0.261205	0.237093	0.346657	0.34353	0.381871	0.258203	0.147495	0.14282	0.166085
LAMA2	0.125069	0.0753496	0.149775	0.27486	0.187104	0.125261	0.107199	0.0820072	0.141277	0.0668133	0.095817	0.120522	0.125502	0.18683	0.129685	0.184349	0	0.116539	0.16777	0.0688077	0.139814	0.236364	0.137433	0.178447	0.111952	0.087941	0	0.168415	0.358733	0.127219	0.105431	0.248509	0.0806361	0.0998592	0.0581163	0.0718281	0.0682069	0.0816372	0	0.116763	0.127874	0.0346904	0.152749	0.0929353	0.0656398	0.0746414	0.0957837	0.0886603
ARHGAP18	0.565395	0.399338	0.47049	0.423235	0.564406	0.510352	0.649934	0.488643	0.496025	0.610909	0.533296	0.467019	0.382697	0.471459	0.383008	0.493034	0	0.329172	0.372313	0.46848	0.378214	0.553723	0.270159	0.355233	0.524252	0.397291	0	0.426622	0.668412	0.327243	0.339512	0.528303	0.599854	0.254225	0.33574	0.674595	0.60411	0.514457	0	0.768642	0.570779	0.585599	0.318927	0.378281	0.557316	0.412934	0.603811	0.424603
TMEM244	0	0.0178765	0	0	0	0.0221645	0	0	0	0	0.00206117	0.0117061	0	0	0	0	0	0.0107591	0.00369249	0	0.0108077	0.00216631	0	0.0159195	0.00366579	0	0	0	0.00632102	0.0078579	0	0	0	0	0	0	0	0	0	0	0	0	0	0	0	0	0	0
L3MBTL3	0.491358	0.49356	0.70221	0.610771	0.482993	0.669368	0.701263	0.727364	0.61078	0.621144	0.514205	0.454672	0.156756	0.431521	0.54344	0.446407	0	0.384746	0.508969	0.549711	0.505003	0.654898	0.120248	0.482998	0.599547	0.463429	0	0.593053	0.868901	0.421029	0.285418	0.666702	0.579489	0.341459	0.3813	0.593096	0.66341	0.587648	0	0.541473	0.58517	0.587466	0.587672	0.523804	0.658094	0.826725	0.435983	1.12424
SAMD3	1.23075	1.3166	1.28627	1.21707	1.3446	1.07003	1.35014	1.32581	1.55034	1.53424	1.43204	1.56004	1.04367	1.40536	1.09033	1.4578	0	1.36393	1.36503	1.2606	1.38461	1.4836	1.12684	1.66214	1.34666	1.13411	0	0.834792	1.25989	1.00457	1.27999	1.28542	1.22886	1.4888	1.47255	1.51568	1.27968	1.32114	0	1.59907	1.75447	1.28326	1.37673	1.05697	1.4263	1.33673	1.68247	1.16463
TMEM200A	0.46349	0.413787	0.367668	0.336945	0.399131	0.414672	0.25296	0.356347	0.40358	0.479759	0.372477	0.238768	0.281901	0.276024	0.284933	0.476887	0	0.189068	0.399215	0.358214	0.443099	0.393955	0.320511	0.445175	0.322578	0.401438	0	0.244135	0.353272	0.255581	0.318211	0.230935	0.282401	0.481038	0.257869	0.43156	0.313051	0.386537	0	0.29754	0.471897	0.241614	0.40431	0.110463	0.376799	0.310027	0.315174	0.381204
SMLR1	0	0	0	0.00391547	0	0	0	0	0	0	0	0	0	0	0	0.0107047	0	0	0	0	0	0.00267069	0	0	0	0	0	0	0	0	0	0	0	0.0283063	0	0	0	0	0	0	0	0	0	0	0	0	0	0
EPB41L2	1.2793	1.17306	1.31709	1.36049	1.56536	1.46675	1.45908	1.62017	1.45336	1.39941	1.36549	1.21066	0.689725	1.16624	1.50285	1.39687	0	1.48091	1.3015	1.53745	1.44761	1.39503	0.963263	1.39326	1.19219	1.25143	0	1.06847	1.22027	1.2818	1.04152	1.28462	1.36736	1.13678	1.10762	1.61873	1.36182	1.22173	0	1.58916	1.32466	1.3299	1.24553	0.903204	1.2779	1.5615	1.67649	1.23949
AKAP7	0.798057	0.909631	0.909613	0.865647	0.879159	0.894783	0.780826	1.11579	0.971663	0.928251	0.849504	0.619708	0.437943	0.925004	0.72663	0.97058	0	0.732354	0.867162	0.929023	0.81054	0.9522	0.207297	0.975539	0.7993	0.683995	0	0.54771	0.707903	0.857876	0.605316	0.933456	0.827139	0.779599	0.503845	0.903259	0.871742	0.818361	0	0.707892	0.748721	0.57861	0.841846	0.665356	0.81211	0.706141	0.736649	0.556862
ARG1	0.0052566	0	0.00872993	0.0248515	0.0146925	0.00963818	0.0075925	0.0154686	0.0057468	0.0184968	0.020456	0.0280658	0	0	0	0.034594	0	0.0198777	0.00686876	0.00589593	0.0147169	0.0257922	0	0.0550729	0	0	0	0	0.00323727	0	0	0	0.0096961	0	0	0.00822664	0.0158358	0.00681119	0	0.00950696	0.024123	0.0290829	0.00795578	0	0.0177496	0	0.0139937	0
MED23	0.599913	0.563276	0.512805	0.662264	0.758931	0.721125	0.526411	0.574508	0.603286	0.546088	0.554297	0.358374	0.428627	0.805372	0.459855	0.693923	0	0.651174	0.635327	0.63932	0.683631	0.67463	0.14403	0.717795	0.57122	0.507838	0	0.325407	0.801328	0.567261	0.20104	0.785829	0.525238	0.576999	0.176735	0.382565	0.642281	0.47414	0	0.605717	0.511006	0.571738	0.880147	0.264264	0.517399	0.42631	0.492436	1.19861
ENPP3	0.075063	0.0129454	0.0729362	0.0313195	0.053894	0.0360056	0.064687	0.0525559	0.0763735	0.020223	0.0324071	0.0437384	0	0.170402	0.0759461	0.0149431	0	0.0189236	0.0452068	0.0395301	0.0377586	0.0666532	0	0.0412853	0.0636625	0.0140052	0	0.0969803	0.121255	0.053517	0.0516383	0.0671115	0.0700588	0.0690743	0.065044	0.0660204	0.0538168	0.0828441	0	0.0804935	0.0690164	0.217263	0.0823103	0.0301543	0.0933857	0.0340526	0.0438505	0
ENPP1	0.00863831	0.00829803	0.0467196	0.0191085	0.0334035	0	0.0157437	0.0281562	0.0137103	0.0203766	0.00893272	0.0329991	0	0.075192	0.0121593	0.0209887	0	0.033662	0.0220031	0.033445	0.0170009	0.0322844	0	0.0532054	0.0165675	0.0210361	0	0.0234413	0.0202309	0.0219392	0.0185316	0	0.0134954	0	0	0.0147405	0.0171927	0.00395835	0	0.0430098	0.0260896	0.0374025	0	0	0.00856897	0	0.00760306	0
MOXD1	0.0322693	0.0168968	0.0237484	0.335136	0.0659252	0.059444	0.0242786	0.137693	0.0520202	0	0.0780206	0	0	0.118296	0.0328572	0.0545213	0	0.043256	0.0271755	0.204358	0.0492622	0.0425857	0.0557264	0.41616	0.0163334	0.0515268	0	0.0776083	0.07852	0.0616718	0.0749106	0.0232232	0.0181781	0.0166065	0	0.00588703	0.0224986	0.0328036	0	0.0100497	0.0309755	0.0428325	0.047973	0	0.0322516	0	0.0387811	0
STX7	0.560179	0.454607	0.622824	0.555406	0.461035	0.586402	0.687003	0.613907	0.51005	0.491546	0.627916	0.34969	0.158044	0.644073	0.465425	0.517921	0	0.434373	0.68475	0.457049	0.492061	0.744474	0.209893	0.745125	0.669484	0.593305	0	0.661711	0.58133	0.478262	0.521006	0.726413	0.619548	0.522652	0.497703	0.523289	0.770673	0.631201	0	0.563159	0.485494	0.491447	0.647515	0.463832	0.851844	0.540126	0.488391	1.10875
TAAR2	0	0	0	0	0	0	0	0	0	0	0	0	0	0	0	0	0	0	0	0	0	0	0	0	0	0	0	0	0	0	0	0	0	0	0	0	0	0	0	0	0	0	0	0	0	0	0	0
VNN1	0	0	0.00948506	0.0035758	0.0127693	0	0	0	0	0	0	0	0	0	0	0	0	0	0	0	0	0	0	0	0.00403816	0	0	0	0.00718411	0	0	0	0	0	0	0	0	0	0	0	0	0	0	0	0	0	0	0
VNN3	0	0	0	0.00281062	0.00523319	0	0	0	0	0	0	0	0	0	0	0.00844795	0	0	0	0	0	0.00379355	0	0	0	0	0	0	0	0	0	0	0	0	0	0	0	0	0	0	0	0	0	0	0	0	0	0
VNN2	0	0	0	0	0	0.00501601	0	0	0	0	0.00118536	0	0	0	0	0	0	0	0	0	0	0	0	0	0	0	0	0	0	0	0	0	0	0	0	0	0	0	0	0	0	0	0	0	0	0	0	0
SLC18B1	0.272656	0.208183	0.196744	0.15738	0.225406	0.165117	0.15691	0.216823	0.156555	0.0933728	0.143337	0.132912	0.141503	0.175901	0.112701	0.169127	0	0.132498	0.150384	0.216957	0.188933	0.39727	0.14387	0.20256	0.136246	0.173024	0	0.18652	0.252196	0.167613	0.357472	0.357705	0.174362	0.199282	0.0963408	0.0854893	0.181444	0.1644	0	0.18135	0.161521	0.0442938	0.298964	0.132157	0.296232	0.273248	0.0951263	0.850888
RPS12	0.119865	0.109069	0.134293	0.310287	0.194029	0.0941637	0.112901	0.14975	0.154828	0.0638416	0.0915146	0.0493734	0	0.364137	0.0515456	0.145912	0	0.209218	0.258766	0.0941374	0.203425	0.155491	0.162594	0.19426	0.132692	0.0510486	0	0.0762176	0.200742	0.0707331	0.139923	0.158624	0.0863513	0.102927	0	0.0602036	0.20308	0.117959	0	0.112308	0.119758	0.0305322	0.123176	0.0712272	0.0824641	0.0939135	0.0189757	0.249685
EYA4	0.0598226	0.116454	0.0852468	0.0603125	0.0782364	0.0497073	0.108339	0.0682617	0.076427	0.0408466	0.0111091	0.0845343	0.0202463	0	0.0475813	0.042426	0	0.0647105	0.0819584	0.0829163	0.0378563	0.0926923	0	0.122132	0.0494418	0.00998468	0	0.0142088	0.148279	0.0535962	0.0291791	0.157929	0.0825478	0.115898	0.0944749	0.0386361	0.069131	0.0276856	0	0.0184149	0.0294327	0.0290829	0.0398182	0.0619737	0.149588	0.0968665	0.0598232	0.139007
TBPL1	0.256334	0.228222	0.301878	0.276428	0.271464	0.234427	0.532705	0.208791	0.346517	0.269539	0.291697	0.127174	0.283303	0.196921	0.197493	0.28271	0	0.209181	0.345428	0.233935	0.292045	0.36298	0.171642	0.237354	0.344486	0.148089	0	0.203189	0.26987	0.212674	0.0886294	0.308471	0.205743	0.234773	0.0966336	0.192331	0.412663	0.249468	0	0.247414	0.260613	0.116489	0.298145	0.174681	0.32991	0.272323	0.282861	0.0886603
SLC2A12	0.0523664	0	0.0217706	0.0549961	0.0422079	0.0156904	0.14516	0.0239589	0.0169029	0	0.0224419	0	0	0	0.0100607	0.015389	0	0.0145314	0.0262189	0.0168995	0.0129481	0.0546507	0	0	0.0186207	0.0123441	0	0.018208	0.0400389	0.0549567	0.0554434	0.042945	0.0235114	0.0256493	0.00936855	0.0230229	0.0786208	0.0612928	0	0.0257961	0.0418507	0.0313534	0.0514019	0	0.0547404	0.0899205	0.038268	0.30444
SGK1	0.403937	0.194802	0.291556	0.395638	0.323445	0.325691	0.400525	0.312661	0.246587	0.224416	0.186405	0.365114	0.245951	0.360697	0.376563	0.390779	0	0.208071	0.347265	0.300486	0.254201	0.278152	0.236407	0.316743	0.279852	0.362356	0	0.280752	0.343139	0.271104	0.363678	0.228186	0.400384	0.370747	0.342004	0.462903	0.358426	0.329561	0	0.338811	0.279998	0.234842	0.153838	0.327904	0.221438	0.0378395	0.359122	0
ALDH8A1	0.0831096	0.103733	0.164184	0.117254	0.130218	0.11724	0.183118	0.240859	0.184402	0.197339	0.197927	0.149118	0.120543	0.195041	0.257013	0.241503	0	0.170124	0.141736	0.169776	0.220007	0.352962	0.313211	0.315652	0.127727	0.127723	0	0.137715	0.0701185	0.110283	0.136701	0.434086	0.212958	0.29114	0.138652	0.131935	0.211829	0.230483	0	0.249457	0.224205	0.0369429	0.214995	0.128245	0.134014	0.317431	0.240212	0.544256
HBS1L	0.568582	0.433908	0.591311	0.584591	0.495902	0.617785	0.552139	0.531337	0.518833	0.536212	0.554509	0.396322	0.240998	0.610871	0.301596	0.649116	0	0.516389	0.51636	0.505419	0.562132	0.690486	0.340801	0.632257	0.534107	0.43944	0	0.451471	0.597464	0.431291	0.275008	0.790811	0.527427	0.771885	0.507881	0.492897	0.64827	0.500863	0	0.540624	0.546725	0.469666	0.389154	0.427461	0.548248	0.635802	0.564877	0.625566
MYB	0	0	0.00514787	0	0	0	0	0	0.00637068	0	0.00466069	0	0	0.0177434	0	0.0154697	0	0	0	0.0053691	0	0.00264853	0	0	0	0	0	0	0	0.0154578	0	0.0220527	0	0.0133434	0	0	0.00713273	0	0	0.0249579	0	0	0	0	0.0057363	0	0.0070103	0
AHI1	2.41001	2.24627	2.40264	2.40116	2.37581	2.43461	2.08702	2.423	2.52838	2.25584	2.37639	2.35021	2.58126	2.55583	2.54774	2.21729	0	2.38516	2.34746	2.28708	2.42997	2.51519	1.96143	2.4128	2.33546	2.21361	0	2.11489	2.51239	2.11413	1.9834	2.7588	2.4878	2.34278	2.39138	2.58982	2.31631	2.2377	0	2.27884	2.61166	2.31227	2.58402	2.14215	1.76691	2.32327	2.18149	2.36746
PDE7B	0.168961	0.0832366	0.0964687	0.140143	0.114773	0.136189	0.0778475	0.150275	0.121541	0.0762609	0.0719738	0.0644986	0.196642	0.159135	0.0706017	0.047171	0	0.10774	0.0852166	0.0456145	0.10631	0.164915	0.123063	0.0897492	0.127124	0.141985	0	0.0491379	0.0914377	0.0817469	0.0645378	0.156046	0.149774	0.0398217	0.114137	0.0962618	0.0827119	0.05877	0	0.0863043	0.0547053	0.105491	0.119945	0.166206	0.0503936	0.0784508	0.074751	0
MTFR2	0	0	0.00384002	0	0	0	0.0050112	0	0.00442125	0	0.00488672	0	0	0.0396948	0	0	0	0	0	0	0.00677191	0.0138267	0	0	0	0	0	0	0	0	0	0	0.00191167	0	0	0	0.00251861	0	0	0	0.0133623	0.0147287	0.00924192	0	0	0	0	0
BCLAF1	0.816194	0.834426	0.80208	0.61048	0.749529	0.840136	0.693886	0.729947	0.581106	0.646313	0.779418	0.497823	0.550835	0.572421	0.711766	0.528397	0	0.692155	0.628842	0.705723	0.658581	0.824931	0.446923	0.637927	0.929358	0.60578	0	0.676826	0.672909	0.61541	0.623659	0.784335	0.674958	0.695762	0.442703	0.716787	0.759802	0.686845	0	0.730038	0.600501	0.665927	0.706408	0.544316	0.568746	0.577658	0.553815	0.0886603
MAP7	1.51756	1.42955	1.56286	1.55386	1.41666	1.49934	1.85062	1.60396	1.57058	1.59242	1.41808	1.38289	1.07152	1.45349	1.23057	1.49337	0	1.36103	1.42624	1.35486	1.36544	1.60912	0.897843	1.55443	1.41808	1.33544	0	1.51549	1.44864	1.59699	1.47479	1.51794	1.61108	1.65627	1.11407	1.36714	1.6515	1.61647	0	1.51187	1.20119	1.35377	1.50091	1.48531	1.55043	1.29338	1.33521	1.39884
MAP3K5	0.284454	0.15674	0.177347	0.205186	0.186421	0.112285	0.263958	0.205629	0.22241	0.150514	0.0648007	0.0511353	0.189915	0.414518	0.0933668	0.094083	0	0.223206	0.166485	0.0956913	0.147605	0.249762	0.212022	0.358996	0.218226	0.0838566	0	0.236905	0.132762	0.252038	0.188636	0.18024	0.290707	0.198812	0.247314	0.0669842	0.175308	0.136424	0	0.259006	0.108084	0.139091	0.0902907	0.15156	0.172529	0.361444	0.0169968	0.443447
PEX7	0.156233	0.166869	0.135917	0.124309	0.149189	0.100396	0.0218232	0.124223	0.147669	0.143093	0.195468	0.0969289	0.0330881	0.280455	0.203667	0.206771	0	0.266121	0.145832	0.163289	0.158125	0.168617	0.0602804	0.328446	0.117926	0.154679	0	0.0866862	0.134959	0.224605	0.1193	0.0891547	0.172154	0.210146	0.0961851	0.141683	0.103186	0.12713	0	0.0443478	0.10638	0.106723	0.0856341	0.0819875	0.0721163	0.151391	0.218338	0
SLC35D3	0	0	0	0	0	0	0	0	0	0	0	0	0	0	0	0	0	0	0	0	0	0	0	0	0	0	0	0	0	0	0	0	0	0	0	0	0	0	0	0	0	0	0	0	0	0	0	0
IL20RA	0	0	0	0	0.00785206	0	0	0.00980266	0	0	0	0	0	0	0	0	0	0	0	0	0	0	0	0	0	0	0	0	0	0	0	0	0	0	0	0	0	0	0	0	0	0	0.00862963	0	0	0	0	0
IL22RA2	0	0	0.0054589	0	0	0	0	0	0.0027866	0	0	0	0	0	0	0	0	0	0.00756735	0	0.00524222	0	0	0.00890218	0	0	0	0	0.00548863	0	0	0	0	0	0	0	0	0	0	0	0.00435448	0	0	0	0	0	0	0
IFNGR1	0.229511	0.191419	0.231763	0.181896	0.190269	0.246103	0.244729	0.219729	0.215705	0.24603	0.219741	0.146527	0.0692281	0.223524	0.127635	0.206267	0	0.227693	0.206051	0.224756	0.24166	0.349276	0.143536	0.314109	0.277342	0.172517	0	0.0576412	0.180373	0.186229	0.129922	0.409805	0.204201	0.166718	0.117643	0.240376	0.259875	0.223055	0	0.178896	0.196959	0.0795842	0.243436	0.160154	0.232095	0.209081	0.0960422	0
TNFAIP3	0	0	0	0	0	0	0	0	0.00457741	0	0	0	0	0	0	0	0	0	0	0	0	0.00415728	0	0	0.00386274	0	0	0	0	0	0	0.0134517	0	0	0	0	0	0.00321738	0	0	0	0	0	0	0	0	0	0
PERP	0.0252659	0.0303587	0.0492183	0.0378406	0.0361741	0.0242659	0.0304618	0.0498663	0.0515669	0.0387985	0.0436131	0.017699	0	0.1064	0.0394009	0.0196684	0	0.0104386	0.0682334	0.0432967	0.0274968	0.0628056	0.0186168	0.0778006	0.0260886	0.00708217	0	0.0203072	0.0370769	0.0243276	0.00808086	0.0282896	0.0254728	0.0204011	0	0.0176009	0.0494522	0.0298368	0	0.0178727	0.0170968	0	0.0245622	0.0671933	0.0786057	0.0391878	0	0
ARFGEF3	0.987884	0.857187	1.06264	0.851241	0.944742	0.891873	0.899086	1.02001	1.11265	1.0903	1.07803	0.885451	0.59797	1.05759	0.9331	0.960934	0	1.0673	0.942034	1.03646	0.969802	1.12032	0.853549	1.12084	0.985245	0.84875	0	0.703697	0.905295	0.85309	0.799017	1.14314	0.896985	0.942393	1.05459	1.02352	0.989833	0.836986	0	0.989504	0.950243	0.939081	0.852728	0.771026	0.935617	1.23347	1.07464	1.3372
PBOV1	0	0	0.00245662	0.0169252	0	0	0	0	0.00216662	0	0	0	0	0	0	0	0	0	0	0	0.00591622	0.00362413	0	0.0124604	0	0	0	0.0140057	0	0	0	0	0	0	0	0	0	0	0	0	0	0	0	0.016181	0	0	0	0
SMIM28	0	0	0.00299872	0	0	0	0	0	0	0	0	0	0	0	0	0	0	0	0	0	0	0	0	0	0	0	0	0	0	0	0	0	0	0	0	0	0.00289059	0	0	0	0	0	0	0	0	0	0	0.139007
HEBP2	0.0354982	0.0123076	0.0180887	0.0164605	0.012014	0.0720074	0.109962	0.0547323	0.0269549	0.0112326	0.0362617	0.0172967	0.103168	0.0218379	0.0324944	0.0139971	0	0.0286437	0.0587364	0.0219147	0.0237242	0.05876	0	0.0551081	0.0177433	0.0223221	0	0.0465909	0.0128024	0.0101593	0.0535806	0.0361826	0.0373458	0.0204011	0.0490355	0	0.0834474	0.0278726	0	0.0549211	0.00939965	0.0916949	0.026901	0.0314215	0.0101773	0.0634352	0	0
NHSL1	0.0400779	0.0450265	0.0574459	0.0734288	0.109044	0.0159301	0.0332664	0.0538755	0.0522156	0.0106991	0.0198055	0	0	0	0.0203516	0.0527206	0	0.0353316	0.0316678	0.0210722	0.057675	0.0526828	0	0.0458034	0.0253937	0.0252246	0	0.031164	0.0886838	0.0602133	0.012116	0.0264541	0.0659114	0.0426021	0.0543467	0.00709623	0.0344635	0.0318224	0	0.00680471	0.0277919	0.025127	0.0134251	0	0.0361761	0.0901116	0.00827462	0.220225
GVQW2	0.0490918	0.036751	0.0323658	0.0264541	0.0490767	0.0388385	0.0465846	0.017142	0.0473241	0.0258112	0.0234492	0.022857	0	0.0690915	0.0312474	0.0673048	0	0.0713974	0.0205145	0.0234786	0.016968	0.0531692	0	0.0783207	0.0144372	0.0196393	0	0.0318715	0.0088685	0.0225011	0.0157175	0.0394627	0.0228855	0	0.0227231	0.0749	0.0188875	0.01289	0	0.0179928	0.0387039	0.0865715	0.0518063	0.0263288	0.0073807	0.0589466	0.067319	0
CCDC28A	0.183474	0.146629	0.201295	0.202288	0.160943	0.232588	0.210332	0.25974	0.236063	0.226896	0.242361	0.115844	0.109986	0.199376	0.156311	0.239264	0	0.239695	0.262682	0.186981	0.271312	0.292152	0.103003	0.257692	0.194174	0.151855	0	0.119827	0.206235	0.164051	0.159878	0.358971	0.185929	0.187422	0.0536715	0.145224	0.268695	0.226126	0	0.13727	0.16625	0.1066	0.247736	0.177378	0.213403	0.109512	0.152356	0.288882
ECT2L	0.0649445	0.0847092	0.0779739	0.148208	0.0778121	0.0340455	0.130856	0.0598188	0.0797811	0.0273983	0.0521772	0.0268454	0.0624419	0.0919768	0.0106039	0.0783301	0	0.0639486	0.0727013	0.0105221	0.0569336	0.103663	0.0500494	0.0826712	0.029461	0.0359621	0	0.0712975	0.113898	0.0828582	0.0319608	0.121407	0.0900742	0.0716778	0.0458303	0.0851665	0.0474513	0.0691862	0	0.0420997	0.0419748	0.0398567	0.0793214	0.0744308	0.0387642	0.172016	0.0620315	0.149876
REPS1	0.863117	0.836514	0.892856	0.711223	0.804992	0.810212	0.669488	0.821505	0.825325	0.784611	0.91245	0.540491	0.330137	0.959413	0.83808	0.93936	0	0.763576	0.805946	0.798893	0.775867	0.987133	0.375045	0.84884	0.72188	0.620186	0	0.715405	0.674555	0.649153	0.684591	0.855726	0.794991	0.785245	0.573076	0.750834	0.806663	0.66987	0	0.719199	0.750146	0.438556	0.786703	0.579285	0.773996	0.872074	0.705071	0.7742
ABRACL	0.066114	0.0590474	0.0493987	0.117345	0.0684606	0.064471	0.123301	0.106043	0.0949264	0.0690206	0.0621851	0.0224646	0.0350755	0.173411	0.016947	0.0357287	0	0.0592237	0.185792	0.0345174	0.0529275	0.0710102	0	0.0766245	0.0711871	0.088926	0	0.0823878	0.0424032	0.0632932	0.0785642	0.0405474	0.0567846	0.0133434	0.0615252	0.0386817	0.119627	0.0417182	0	0.0354548	0.033069	0	0.0614347	0.0305784	0.0623828	0.10368	0.0387602	0.0886603
HECA	0.152968	0.284177	0.200088	0.140208	0.21128	0.167735	0.163826	0.243949	0.227891	0.153347	0.194846	0.0873858	0.0202463	0.166846	0.174217	0.213367	0	0.137524	0.185199	0.165954	0.18459	0.2177	0.120071	0.341024	0.218872	0.152413	0	0.162706	0.179818	0.127506	0.18238	0.286755	0.149447	0.0571149	0.0661947	0.263109	0.27318	0.201883	0	0.19673	0.19735	0.0981833	0.156237	0.112297	0.148192	0.0611589	0.134297	0.451274
TXLNB	0.00366089	0.0312353	0.00951163	0.0115931	0	0	0.0363296	0.0146805	0.0149252	0	0.0155883	0.0125101	0	0.047661	0.0162793	0	0	0	0.0215668	0	0.00928965	0.0244589	0	0	0.0082545	0.0140052	0	0.0239221	0.0232233	0.0130402	0.0161767	0.0128563	0.00207128	0	0.0126238	0.0192934	0.01205	0.0363671	0	0.0114236	0	0	0	0.0143259	0.0272936	0	0.0198458	0
CITED2	0.0774385	0.0858874	0.0606838	0.0649474	0.0473675	0.101041	0.140912	0.0725397	0.0764377	0.0439814	0.0531686	0	0	0.0832519	0.0326733	0.0506258	0	0.0340491	0.158805	0.041601	0.0753536	0.0646209	0	0.0292731	0.0884603	0.0701284	0	0.0626082	0.0762755	0.0507998	0.0599369	0.085049	0.0447453	0.0392476	0.0804388	0.00951744	0.132292	0.0867247	0	0.102007	0.0520913	0.0165807	0.0652771	0.0241176	0.105849	0.0195321	0.0184733	0.139007
NMBR	0.0235816	0.0169358	0.00483547	0.00974596	0.00955608	0.0267234	0.0318739	0.00552966	0.00910039	0	0.00273856	0.00987153	0.0278629	0.0238518	0.0210898	0.0153824	0	0	0.0121864	0.0151518	0.0109327	0.0116079	0	0.00989633	0.0196806	0	0	0	0.011108	0	0	0	0.00233045	0	0.0126238	0.014545	0.00570493	0.00893278	0	0	0	0	0.00854801	0	0	0.0272046	0	0
VTA1	0.382905	0.268945	0.364396	0.329095	0.379152	0.404335	0.402037	0.377281	0.397672	0.382853	0.44306	0.309927	0.212857	0.350076	0.316053	0.468959	0	0.2227	0.423111	0.33658	0.401376	0.472327	0.209635	0.366676	0.415347	0.444598	0	0.37757	0.31398	0.364691	0.281808	0.397278	0.414532	0.242361	0.285464	0.393237	0.410314	0.364014	0	0.451545	0.389158	0.267976	0.267348	0.21203	0.345637	0.333438	0.408677	0.397134
ADGRG6	0.0129799	0.0167882	0.0695008	0.0483071	0.0108883	0.0469873	0.0610613	0.0321078	0.060913	0.0349467	0.0291963	0.0342822	0	0	0.0106457	0.0501387	0	0.0307275	0.0282278	0	0.0518562	0.0637095	0	0.0131663	0.0421419	0.0183766	0	0.0368661	0	0.0308343	0.0393067	0.0505377	0.0233721	0	0.052909	0.0182805	0.116139	0.0392689	0	0.0594985	0.0378484	0.0646623	0.0149219	0	0.0475583	0.0588765	0.00998653	0
HIVEP2	1.84062	2.346	2.02423	2.19675	2.21945	2.29387	2.02863	2.0556	2.25015	2.09955	2.23125	1.8904	1.72844	1.80884	1.83083	2.07011	0	1.99404	2.19523	2.07306	2.28787	2.02664	2.21951	2.36993	2.29648	2.20028	0	1.98929	2.03531	1.87196	1.6364	2.06356	2.0866	2.06307	1.93541	2.23847	1.96264	1.8848	0	1.96601	2.11187	1.91907	1.9551	1.96642	2.09085	1.95177	2.13054	1.61446
AIG1	1.73209	1.70161	1.84373	1.63426	1.70409	1.70718	1.64834	1.74144	1.73454	1.84899	1.69662	1.60442	1.48638	1.69391	1.67772	1.68462	0	1.6738	1.69229	1.62895	1.63745	1.73545	1.66806	1.71849	1.79819	1.57014	0	1.60594	1.70612	1.85159	1.79038	1.78519	1.75771	1.91485	1.85667	1.74839	1.67897	1.74319	0	1.59738	1.74245	1.81007	1.64014	1.47136	1.73978	1.37266	1.51748	1.10056
ADAT2	0.11146	0.146832	0.174504	0.177886	0.192262	0.193793	0.124617	0.189735	0.245243	0.164124	0.174178	0.113797	0.0599103	0.183136	0.128445	0.217055	0	0.199024	0.20404	0.166939	0.193524	0.231143	0.0464441	0.24873	0.104018	0.0882206	0	0.064337	0.149306	0.120282	0.0554875	0.155455	0.149831	0.236421	0.103756	0.144312	0.0910735	0.0990028	0	0.0670219	0.121162	0.0571993	0.190712	0.0761176	0.158421	0.057226	0.114639	0
PEX3	0.759719	0.618523	0.658082	0.532815	0.587389	0.621067	0.513112	0.567929	0.65104	0.539872	0.67886	0.545253	0.223657	0.713272	0.44664	0.666428	0	0.503231	0.641961	0.539555	0.576966	0.818813	0.25554	0.625461	0.595214	0.682143	0	0.497659	0.592068	0.513392	0.551413	0.770791	0.593758	0.663778	0.487489	0.430339	0.579742	0.594298	0	0.621906	0.534389	0.491769	0.688821	0.450549	0.609938	0.686327	0.423255	0.293451
FUCA2	0.0452492	0.0207834	0.119226	0.0640248	0.0461417	0.0541506	0.105041	0.0831793	0.129931	0.0626952	0.0598252	0.0617686	0.127306	0.203506	0.0644699	0.09886	0	0.0521117	0.108209	0.0691177	0.136624	0.18347	0.0689734	0.150696	0.0457467	0.0711289	0	0.041718	0.10247	0.0851354	0.0490534	0.324647	0.0674153	0.0133212	0.0235739	0.0477704	0.0803821	0.0406385	0	0.111596	0.0395361	0.0585567	0.164626	0.014681	0.047788	0.0268603	0.101333	0.324794
PHACTR2	0.440782	0.704527	0.733787	0.654519	0.654678	0.588461	0.873743	0.771816	0.777899	0.616687	0.580546	0.423496	0.365272	0.709597	0.587279	0.725111	0	0.563312	0.637197	0.566901	0.588386	0.899757	0.514663	0.358972	0.553513	0.631814	0	0.498395	0.546728	0.558484	0.311885	0.866023	0.862208	0.991833	0.456864	0.672656	0.686975	0.762252	0	0.924881	0.543857	0.57775	0.566122	0.621952	0.577151	0.453125	1.01572	0.807943
AL049844.1	0	0	0.0106359	0	0	0	0	0	0.00256791	0.0331194	0.0021818	0	0.0460357	0	0	0	0	0	0.00451082	0	0.0164389	0.00806998	0	0.0185118	0	0.0130451	0	0	0	0	0.0169449	0	0.00717782	0	0.0277217	0.00584681	0.00992628	0.012597	0	0.013065	0	0	0	0	0	0	0.0162361	0
LTV1	0.0202736	0.0188548	0.0134961	0.0541222	0.0299346	0.0186018	0.0126755	0.030492	0.0307292	0.0560604	0.0366995	0.00515479	0.0492697	0.0515039	0.0226008	0.056541	0	0.0302549	0.00854652	0.0247282	0.0560625	0.0363736	0	0.0851851	0.0213824	0.0228887	0	0.0133634	0.0226081	0.0262078	0.00706004	0.0206186	0.0149373	0	0.0231306	0.0143163	0.0236608	0.0268511	0	0.0411888	0.0684772	0.0434328	0.00758073	0.017119	0	0.0744181	0.0140304	0
AL049844.3	0	0	0	0	0	0	0	0.00407047	0	0.00983643	0	0	0	0	0	0	0	0	0.00260966	0	0	0	0	0	0	0.00361356	0	0	0	0	0	0	0	0	0	0	0	0.00448121	0	0	0	0	0	0	0	0	0	0
PLAGL1	1.18622	0.800931	1.06865	1.29288	1.26034	1.20482	0.788972	1.31944	1.16398	1.23039	1.19085	0.814269	0.754861	1.40798	0.951332	1.2573	0	1.04735	1.5194	0.891771	1.05429	1.56687	0.896281	1.11364	0.867749	1.00542	0	1.19251	1.19169	0.851976	0.90108	1.37937	1.03511	0.965131	0.855961	1.09714	0.945408	0.987217	0	1.216	0.978196	0.908815	1.18956	0.770119	1.08194	0.800684	1.17525	0.099809
SF3B5	0.0289217	0.0459358	0.0458802	0.0584788	0.0193637	0.0462015	0.114355	0.0434229	0.0446576	0	0.0717574	0	0.0335288	0.112878	0.0402346	0.0574546	0	0.00676204	0.191503	0.0184062	0.0527877	0.0862735	0.0420708	0.0124604	0.0827889	0.0267708	0	0.0644383	0.0738549	0.00846225	0.0981242	0.0539344	0.0272719	0.0452149	0.0202641	0	0.09276	0.0594162	0	0.073188	0.0351946	0.0202805	0.094458	0.014681	0.0652833	0	0.0247481	0
STX11	0	0	0	0.00455929	0.00474253	0	0	0	0	0.0115471	0.00430639	0	0	0.0258411	0.0103678	0	0	0	0	0	0	0	0	0	0.00402102	0.00746791	0	0	0.00407002	0	0	0	0.00338628	0	0	0	0.00386275	0	0	0	0	0	0	0	0	0	0	0
UTRN	0.0943143	0.126894	0.204964	0.217738	0.188887	0.155624	0.184177	0.183573	0.177729	0.414798	0.204503	0.122968	0.0335288	0.110913	0.100636	0.223478	0	0.0958014	0.101461	0.197477	0.212669	0.240658	0	0.174348	0.193864	0.240703	0	0.139129	0.358843	0.120342	0.120874	0.133274	0.118457	0.232611	0.158489	0.329914	0.202288	0.195715	0	0.21252	0.184958	0.200778	0.105858	0.181057	0.280964	0.156764	0.15424	0.634698
EPM2A	0.329774	0.398362	0.332773	0.333721	0.351809	0.302369	0.141145	0.389041	0.29951	0.402941	0.436575	0.370823	0.30316	0.251482	0.359952	0.406162	0	0.297103	0.304277	0.381528	0.478122	0.513405	0.243892	0.383274	0.470792	0.40755	0	0.145721	0.278039	0.245587	0.35509	0.462896	0.252341	0.330224	0.151584	0.307268	0.281986	0.317048	0	0.348199	0.260152	0.263553	0.287173	0.183599	0.296302	0.283718	0.529474	0.783747
FBXO30	0.0292921	0.0778466	0.0617166	0.0386233	0.0558814	0.0639403	0.0747562	0.0448058	0.0423585	0.0838687	0.0809405	0.0399424	0	0.0231422	0	0.0470967	0	0.010736	0.106065	0.0456724	0.0320019	0.0321191	0.036009	0.0395659	0.0995436	0.142488	0	0.118713	0.0407663	0.0547365	0.0485012	0.0558185	0.0542329	0.0695555	0.0905931	0.0201979	0.0911572	0.101228	0	0.0804816	0.0384331	0.0322363	0.00735273	0.044034	0.0814624	0.100335	0.0412896	0.0886603
SHPRH	1.10096	0.927435	1.1116	0.905736	0.937222	1.0111	1.19513	1.03363	0.927512	1.01169	0.999414	0.79278	0.750684	1.03738	0.814045	0.741913	0	0.80833	0.986299	0.856601	0.772916	1.22273	0.404632	0.843254	0.91636	0.856017	0	0.933694	1.1313	0.944703	0.866206	1.2961	1.02629	1.16179	0.91802	0.902614	1.12892	0.955232	0	1.11052	0.732017	0.928031	1.056	1.03909	1.16874	0.902074	0.870722	1.09517
GRM1	0.401089	0.36344	0.466167	0.54314	0.444667	0.438025	0.895347	0.476187	0.462382	0.446113	0.44884	0.313867	0.206452	0.0379335	0.396858	0.55529	0	0.34268	0.472715	0.414672	0.383105	0.399039	0.358287	0.451155	0.406258	0.383981	0	0.339294	0.466697	0.344785	0.277297	0.274127	0.429677	0.304634	0.297895	0.470478	0.376508	0.407536	0	0.516548	0.356453	0.52551	0.272707	0.431643	0.632112	0.119339	0.718053	0.978714
RAB32	0	0	0	0.0054593	0.00539081	0	0.00780626	0	0.00416886	0	0.00613675	0	0	0	0	0	0	0	0	0	0.00422409	0.00303907	0	0	0	0	0	0	0	0.0062465	0	0	0	0	0	0	0.00392078	0	0	0	0	0	0	0	0	0	0.00760306	0
ADGB	0.0101424	0.0111383	0.00492079	0.0330892	0.00396714	0.00787867	0.00647734	0	0.00461107	0.00879007	0.00806857	0.00877131	0.0327058	0	0.0200765	0	0	0.0089655	0.0125014	0	0.00370978	0.0178495	0	0	0.00887605	0	0	0	0.0188132	0.00729359	0	0.0096775	0.0148135	0.0133212	0	0	0.00611369	0	0	0	0.0116918	0	0	0	0.00551252	0	0.0212081	0
STXBP5	1.44174	1.20622	1.32914	1.13137	1.27012	1.33339	1.43611	1.21309	1.26662	1.38647	1.37343	1.11986	1.23311	1.15393	1.10682	1.32003	0	1.12678	1.24749	1.15822	1.32818	1.35958	0.918597	1.17541	1.44066	1.26719	0	1.14411	1.19498	1.11345	1.30068	1.3435	1.26401	1.2426	1.31212	1.21744	1.42946	1.33809	0	1.35448	1.20111	1.09753	1.23842	1.10521	1.33029	1.16688	1.07105	1.58035
SAMD5	1.52702	1.69553	1.47545	1.31158	1.37196	1.65934	1.34229	1.61936	1.68533	1.83018	1.64309	1.69621	1.66238	1.35427	1.58332	1.4463	0	1.74368	1.59301	1.63806	1.55884	1.46711	1.88656	1.72414	1.56796	1.48984	0	1.62042	1.08333	1.31917	1.40554	1.0306	1.45944	1.71205	1.43349	1.47719	1.62628	1.6902	0	1.62461	1.71359	1.4678	1.1072	1.81014	1.49404	1.37704	1.60817	1.50495
SASH1	1.11629	1.24938	1.16101	1.06345	1.0039	1.01178	1.25841	1.33271	1.32573	1.3024	1.14673	1.24602	1.31282	1.30612	1.23423	1.33338	0	1.24306	1.21797	1.24376	1.25909	1.23983	0.974196	1.39109	1.1159	0.9731	0	1.06578	1.17808	0.953353	1.04091	1.14999	1.24757	1.41545	1.13909	1.2089	1.47283	1.41363	0	1.1812	1.19241	1.25923	1.13325	0.899925	1.1453	1.0534	1.1832	1.11988
UST	1.50767	1.61591	1.59678	1.55833	1.67155	1.68275	1.4396	1.71223	1.83034	1.80827	1.64567	1.8894	1.4348	1.56003	1.75861	1.72205	0	1.76617	1.47244	1.823	1.76991	1.80488	1.38189	1.99762	1.71342	1.37391	0	1.2374	1.66815	1.29704	1.26948	1.62905	1.62083	1.761	1.62153	2.12678	1.57349	1.46527	0	1.70687	1.68786	1.62191	1.493	1.52251	1.65185	1.65464	1.70679	1.54641
TAB2	0.62321	0.829834	0.811603	0.770881	0.759812	0.723255	0.933781	0.778721	0.825445	0.836955	0.777447	0.538594	0.68092	0.627332	0.502319	0.616568	0	0.591671	0.745551	0.800026	0.851393	0.822836	0.438122	0.792	0.814723	0.674468	0	0.596128	0.761599	0.651229	0.632535	0.83834	0.73595	0.944119	0.654938	0.691399	0.804547	0.941089	0	0.660441	0.678177	0.670903	0.745592	0.68538	0.790748	0.749373	0.786662	0.389878
ZC3H12D	0.0189304	0.0468747	0.00716974	0.0186587	0.0166583	0.0232748	0.0182623	0.0139898	0.0296339	0.00786707	0.015776	0.0510576	0	0.0492799	0.021417	0.0300315	0	0.0228369	0.0201369	0.0190394	0.00794587	0.0228801	0.0317928	0.03548	0.00383442	0.0208628	0	0.0254517	0.00563123	0	0	0.0498114	0.0137535	0	0	0.0052231	0.0191248	0.0133914	0	0.0121434	0	0	0.0444481	0	0.00686973	0	0.05069	0
PPIL4	0.432096	0.322361	0.378374	0.312628	0.283355	0.303037	0.456673	0.309023	0.29798	0.347542	0.22945	0.169356	0.272959	0.409752	0.309756	0.276375	0	0.265005	0.428647	0.324836	0.327256	0.417268	0.0500494	0.400003	0.319131	0.27072	0	0.457484	0.349062	0.340729	0.193322	0.442277	0.257938	0.351535	0.25364	0.315875	0.402375	0.333736	0	0.30796	0.310859	0.170326	0.348523	0.335694	0.347558	0.21487	0.260555	0.837885
GINM1	0.177172	0.170149	0.183867	0.162976	0.181444	0.129061	0.204106	0.246015	0.257062	0.194365	0.138183	0.179206	0.0962859	0.438397	0.346274	0.252657	0	0.268519	0.270789	0.142861	0.15316	0.354461	0.193207	0.233922	0.206789	0.162469	0	0.128897	0.233977	0.146825	0.261984	0.495843	0.169289	0.281808	0.129412	0.217605	0.285168	0.291995	0	0.280979	0.17617	0.20647	0.302815	0.1286	0.246727	0.343988	0.167061	0.521118
KATNA1	0.108141	0.0796312	0.195596	0.152829	0.0875911	0.10292	0.0938419	0.0997956	0.129541	0.15675	0.129695	0.0534477	0.148965	0.160761	0.148636	0.0632206	0	0.128297	0.126651	0.0775984	0.095302	0.151679	0.0587109	0.161848	0.105198	0.0650061	0	0.0709015	0.10691	0.0861945	0.176874	0.132762	0.162674	0.0932327	0.103738	0.132216	0.12911	0.123371	0	0.0679963	0.0874807	0.0592639	0.187072	0.0824777	0.101694	0.135585	0.136752	0
LATS1	0.444241	0.549373	0.493198	0.496014	0.480109	0.446597	0.387515	0.519362	0.53977	0.598092	0.595444	0.550914	0.311481	0.603142	0.605069	0.499493	0	0.647795	0.512354	0.553783	0.498914	0.563403	0.54025	0.640557	0.551432	0.554897	0	0.393146	0.39767	0.43611	0.473108	0.588538	0.540426	0.520805	0.454957	0.601098	0.476215	0.502931	0	0.484704	0.653921	0.330667	0.564712	0.435661	0.460031	0.43781	0.472988	0.539673
NUP43	0.102705	0.0777581	0.0857565	0.0881172	0.0802251	0.0697157	0.0618148	0.0908411	0.0782487	0.0766839	0.0830607	0.0283247	0.157387	0.122087	0.0965847	0.0608319	0	0.0488284	0.0629636	0.114712	0.150967	0.116733	0	0.0379516	0.0395371	0.0841838	0	0	0.065135	0.0211445	0.131195	0.0622246	0.0802888	0.104915	0.00976482	0.111408	0.0913854	0.0808404	0	0.0508313	0.0761773	0.0456453	0.170034	0.016181	0.0705845	0.04955	0.0938021	0.22472
PCMT1	0.539553	0.594813	0.519633	0.514408	0.519796	0.447044	0.728148	0.65297	0.70559	0.504827	0.579005	0.300748	0.628006	0.835202	0.543529	0.596269	0	0.628308	0.768278	0.486857	0.665775	0.702508	0.269597	0.692956	0.661484	0.372004	0	0.378979	0.653799	0.53105	0.537248	0.82372	0.475106	0.283774	0.471907	0.533739	0.849557	0.570704	0	0.543412	0.391638	0.444036	0.568282	0.432414	0.598858	0.481172	0.433387	0.744763
LRP11	0.235062	0.225843	0.332607	0.21376	0.166128	0.232888	0.174404	0.299576	0.363957	0.295153	0.317785	0.191436	0.248625	0.606659	0.433706	0.409617	0	0.509576	0.30037	0.283381	0.306175	0.467412	0.115347	0.429582	0.200981	0.361811	0	0.154614	0.239305	0.26377	0.201843	0.399692	0.336145	0.322466	0.276803	0.276741	0.362577	0.388113	0	0.336473	0.402195	0.325945	0.34942	0.102133	0.192171	0.274675	0.383332	0.405807
RAET1E	0	0	0.00482628	0.00344776	0.0162221	0	0	0	0.00661372	0	0	0	0	0.0218379	0	0.0209755	0	0	0.00530252	0	0	0	0	0	0.00445865	0	0	0	0	0	0	0	0.0044796	0	0	0.00588703	0	0	0	0	0.00819653	0	0.003928	0	0	0.0328691	0	0
RAET1G	0	0	0	0	0	0	0	0	0	0	0	0	0	0	0	0	0	0	0	0	0	0	0	0	0	0	0	0	0	0	0	0	0	0	0	0	0	0	0	0	0	0	0	0	0	0	0.00654035	0
ULBP2	0.00667942	0	0.00790982	0	0.00391725	0	0.015142	0	0.0153653	0.0242202	0.00465194	0	0	0	0.0145985	0.0112152	0	0	0.0207566	0	0	0	0.0464441	0	0.00503361	0.00813772	0	0	0	0.0182379	0	0	0.0127752	0	0	0	0.00865394	0	0	0	0	0	0.0383606	0.0151509	0.00666276	0	0	0
ULBP1	0	0	0.00302231	0	0	0	0	0	0	0	0	0	0	0	0	0.00975644	0	0.0135833	0.00326709	0	0	0	0	0	0	0.00695576	0	0	0	0.00775784	0	0	0	0	0	0	0.00345495	0	0	0	0	0	0	0	0.00781584	0	0	0
RAET1L	0	0	0.00377514	0	0	0	0	0	0	0	0	0	0	0	0	0	0	0	0	0	0	0	0	0	0	0	0	0	0	0	0	0	0	0	0	0	0	0	0	0	0	0	0	0	0	0	0	0
ULBP3	0	0	0	0	0	0	0.00676681	0	0	0	0	0	0	0	0	0	0	0	0	0	0	0	0	0	0	0	0	0	0	0	0	0	0	0	0	0	0	0.00458584	0	0	0	0	0	0	0	0	0	0
PPP1R14C	0.128766	0.0755599	0.0660219	0.076363	0.194675	0.0861391	0.0649538	0.0749453	0.125384	0.134065	0.0779391	0.0500797	0	0.176951	0.0737954	0.0854086	0	0.124915	0.114765	0.0694629	0.085254	0.182512	0	0.248525	0.121017	0.128205	0	0.0560061	0.0939205	0.0603846	0.0570866	0.155647	0.0439731	0.0260393	0.0650618	0.104118	0.166374	0.0925398	0	0.118343	0.0742447	0.0942511	0.0460913	0.134589	0.119157	0.160048	0.0402103	0.139007
IYD	0	0	0.00264041	0.00457866	0	0	0	0	0	0	0.00209467	0	0	0	0	0.00844795	0	0	0	0.00712242	0	0	0	0	0.0076066	0	0	0	0.00636136	0	0	0.00627682	0	0	0	0.00673727	0.00171613	0	0	0	0	0	0	0	0	0	0	0
PLEKHG1	0.315676	0.30877	0.280172	0.360081	0.258733	0.139534	0.271756	0.305593	0.400791	0.253159	0.439313	0.290891	0.852613	0.532777	0.592599	0.299089	0	0.471932	0.482478	0.186451	0.23546	0.39849	0.143658	0.525479	0.223153	0.418219	0	0.176752	0.275362	0.257595	0.263786	0.372193	0.278454	0.476343	0.380933	0.269555	0.296963	0.303657	0	0.31189	0.332253	0.198463	0.225777	0.345529	0.283316	0.814254	0.258158	0.288882
MTHFD1L	0.807092	0.810762	0.952224	0.956359	0.909577	0.971935	0.902007	1.01804	1.03206	1.06515	1.08749	1.10133	0.655631	1.0066	1.0205	1.18976	0	1.25564	0.814746	0.866555	1.15048	0.894794	1.01049	1.22207	0.900242	0.950596	0	0.508789	0.81528	0.818768	0.738624	0.655561	1.01691	0.94747	0.747844	1.12507	0.711066	0.829129	0	0.790739	1.01695	0.975919	0.720038	0.904968	0.842485	1.39227	1.0761	1.33872
AKAP12	0.559062	0.684058	0.755384	0.529099	0.585722	0.55381	0.853213	0.702794	0.636357	0.644891	0.609116	0.455375	0.688995	0.793714	0.751193	0.658188	0	0.570505	0.630324	0.598683	0.576934	0.82748	0.53749	0.697124	0.600183	0.550025	0	0.608674	0.481834	0.601082	0.738293	0.827243	0.546928	0.673257	0.667458	0.703137	0.824901	0.724971	0	0.583883	0.560865	0.5943	0.646239	0.585645	0.631281	0.568926	0.566417	1.25096
ZBTB2	0.0296846	0.0332836	0.0379639	0.0599798	0.0590454	0.0557782	0.0714783	0.0328553	0.0553644	0.0774082	0.0505234	0.0386839	0.131978	0.0469515	0.0227009	0.0331198	0	0.0353787	0.0557917	0.0452026	0.059767	0.0215787	0.03394	0.0278949	0.0509897	0.010877	0	0.00834847	0.0167016	0.0376407	0.0489651	0.0369687	0.0492885	0.0666581	0	0.0203102	0.091188	0.0319626	0	0.0319932	0.0473802	0.0491182	0.0160953	0.052476	0.0347788	0	0.0513298	0
RMND1	0.19882	0.302398	0.214124	0.177553	0.234557	0.19764	0.173658	0.209687	0.310647	0.208712	0.221816	0.195051	0.130276	0.354311	0.267249	0.294967	0	0.368534	0.289385	0.239088	0.233407	0.305275	0.122116	0.353164	0.254347	0.175774	0	0.157175	0.205423	0.214843	0.192471	0.306885	0.242445	0.319827	0.183941	0.242111	0.197221	0.26865	0	0.292183	0.271838	0.183804	0.244996	0.101582	0.194462	0.33282	0.234963	0
ARMT1	0.0842894	0.0634744	0.0947016	0.0602973	0.15447	0.174144	0.112711	0.114447	0.0944132	0.107083	0.0975567	0.0398349	0.0320473	0.12595	0.0915733	0.103809	0	0.0772366	0.126988	0.0803289	0.0856952	0.141122	0	0.0580485	0.136811	0.108725	0	0.101644	0.0650971	0.129099	0.113277	0.131374	0.0653336	0.0496737	0.0777089	0.0916547	0.167764	0.105412	0	0.138	0.0433922	0.0177691	0.0808651	0.0655144	0.128104	0.0594175	0.0678808	0
CCDC170	0.0316502	0.0247539	0.0695207	0.0280913	0.0596964	0.0162036	0.0128477	0.0452534	0.0493447	0.0315737	0.0148008	0.0669011	0.0440181	0	0.0177216	0.0307779	0	0.0194231	0.0321472	0.034041	0.0618451	0.0543539	0	0.121195	0.0179323	0.0182505	0	0.0203072	0.0388092	0.0610832	0.0620515	0.0907127	0.0139437	0	0.019067	0.0560645	0.0531743	0.0532111	0	0.0271862	0.0373466	0.0210316	0.0620546	0.0467369	0.008724	0.0199829	0.0636337	0.139007
ESR1	0.0471118	0.05326	0.068662	0.0657669	0.04927	0.0328065	0.0494747	0.0494213	0.05128	0.0110533	0.0241789	0.0620272	0	0.140942	0.0419449	0.0458141	0	0.0996122	0.0819786	0.00695909	0.0148188	0.125391	0.0324429	0.0469319	0.0382867	0.0500248	0	0.0745725	0.0540215	0.0236135	0.0509677	0.0436688	0.0372955	0.043185	0.0505383	0.0154778	0.0427632	0.0564523	0	0.0306347	0.0657272	0.0136588	0.0448131	0.0402555	0.0550926	0.0767525	0.0379669	0
SYNE1	2.40977	2.29625	2.32619	2.15113	2.13094	2.16998	2.38569	2.37823	2.23943	2.25844	2.38778	2.32958	2.38925	2.31709	2.35718	2.28882	0	2.21042	2.3577	2.29308	2.20027	2.53919	1.88461	2.32041	2.32055	2.466	0	2.31624	2.45215	2.3195	2.42666	2.3668	2.38879	2.3703	2.42358	2.29285	2.29964	2.32766	0	2.32451	2.22605	2.37277	2.33249	2.09643	2.32758	2.18249	2.25575	2.02829
MYCT1	0	0	0	0	0	0	0	0	0	0	0.0031524	0	0	0	0	0	0	0	0	0	0	0	0	0	0	0	0	0	0	0	0	0	0	0	0	0	0	0	0	0	0	0	0	0	0	0	0	0
VIP	0	0	0	0.00484702	0.0260395	0.0148978	0.0251756	0.0198915	0.02893	0	0.00321013	0	0.0550062	0	0.0123436	0.0143329	0	0.0199719	0.00707918	0.00678292	0.00390429	0.00535785	0.0780799	0	0.00573506	0	0	0	0.0164563	0.0274287	0.0693243	0.0540897	0.0282452	0	0	0.0192934	0.0158849	0.017039	0	0.00867979	0.0390975	0	0	0	0	0	0	0
FBXO5	0.0152881	0.0318915	0.00445476	0.00659047	0.00673828	0.0198618	0.0481401	0.00715958	0.00385087	0.0371555	0.00660474	0	0	0	0	0.0302065	0	0	0	0	0.0212654	0.00748497	0	0.0137251	0.00840946	0.0176387	0	0	0.00533587	0.00775784	0	0	0.0031899	0	0	0.00825363	0.0254266	0.0221043	0	0	0.010688	0	0.00577202	0	0.0177532	0	0	0
MTRF1L	0.0922998	0.097129	0.140314	0.0714393	0.104773	0.0733077	0.177953	0.103016	0.115576	0.144638	0.165651	0.0808192	0.120504	0.0867966	0.0926643	0.135283	0	0.117474	0.167225	0.0833426	0.114441	0.147048	0.0186168	0.186795	0.125816	0.0737298	0	0.0837497	0.153736	0.0720582	0.1187	0.216636	0.107667	0.118749	0.0901495	0.107287	0.179472	0.129057	0	0.14386	0.126577	0.0573877	0.141757	0.0757661	0.128922	0.12516	0.0618272	0
RGS17	0.436178	0.458873	0.517997	0.465423	0.683754	0.65223	0.437871	0.480627	0.671909	0.620193	0.603052	0.363381	0.564545	0.333586	0.44475	0.600294	0	0.553084	0.648955	0.546759	0.55928	0.656683	0.463087	0.799256	0.675217	0.499905	0	0.665252	0.401772	0.431884	0.342948	0.499137	0.360966	0.672446	0.463589	0.542134	0.47129	0.550528	0	0.561307	0.588912	0.445805	0.384692	0.446611	0.641547	0.503939	0.539677	0.652068
OPRM1	0.0770532	0.0815837	0.178993	0.403539	0.34737	0.122456	0.13047	0.130916	0.285343	0.0544997	0.0906222	0.0140185	0.0861899	0.264322	0.0740747	0.278073	0	0.0543951	0.257354	0.101629	0.173505	0.249399	0.0875385	0.394916	0.0802743	0.0755091	0	0.0949421	0.309089	0.118085	0.0854243	0.276621	0.0805133	0.12877	0.00931283	0.11806	0.153295	0.0492137	0	0.088291	0.175481	0	0.29486	0	0.030667	0.160674	0.234449	0
IPCEF1	0.824682	0.831307	0.895119	0.897161	1.09871	0.992881	0.951932	0.900201	0.880231	0.939874	1.05883	0.899542	0.390255	0.77804	0.544384	0.826708	0	0.562823	1.10807	0.858192	1.05365	0.909521	0.37984	0.90288	1.08219	0.843762	0	0.630033	1.07147	0.786754	0.660634	1.10737	0.886029	0.974844	0.522219	1.07838	0.956634	0.669732	0	0.680915	0.970055	0.71182	0.805904	0.619091	0.986109	0.881315	1.01258	0.347742
CNKSR3	0.04227	0.0416209	0.0524459	0.0555162	0.0600218	0.00471787	0.0248419	0.0214885	0.0390408	0.0684683	0.0315257	0	0.0555389	0.0486129	0.0292941	0.0402869	0	0.017951	0.0257911	0.029524	0.0281113	0.0394602	0.0353294	0.0647039	0.00476218	0.0206966	0	0.0177967	0.043822	0.020637	0.0324081	0.0328603	0.0345363	0.0146405	0.0766216	0.027808	0.0232864	0.0433667	0	0.0118711	0.0502374	0.0465314	0.0395486	0	0.0392697	0.036343	0.0165269	0
SCAF8	0.778122	0.75508	0.838311	0.869592	0.938251	0.860808	0.628113	0.887648	0.935289	0.768515	0.938231	0.813979	0.39911	0.755047	0.743153	0.969322	0	1.02634	0.861977	0.894516	0.866698	0.966427	0.386786	0.985606	0.9772	0.675565	0	0.766166	0.94543	0.79935	0.612526	0.95579	0.90105	1.00298	0.788214	0.928058	0.831534	0.800314	0	0.708315	0.871892	0.950528	0.824733	0.538547	0.892171	1.08776	0.892417	0.627841
TIAM2	0.82611	0.872499	0.939017	0.810155	0.854313	0.99617	1.00617	1.05685	0.96242	1.08079	0.827717	0.904679	0.83788	0.944156	0.87535	0.924484	0	0.856844	0.848929	0.947047	0.908994	1.18808	0.840469	1.0675	0.965016	0.875865	0	1.03018	0.969455	0.793592	0.846744	1.01283	1.03988	1.10295	1.08845	1.00193	1.09928	1.07391	0	0.822105	0.973275	0.971421	0.856477	0.874349	0.990578	1.01705	0.964332	1.45516
TFB1M	0.321716	0.400016	0.373945	0.261726	0.288891	0.300154	0.276634	0.293528	0.355258	0.254411	0.332289	0.155869	0.303893	0.498943	0.221328	0.320371	0	0.339482	0.285891	0.28525	0.341245	0.320122	0.0580765	0.397468	0.294298	0.244825	0	0.154524	0.223036	0.194937	0.137172	0.180821	0.286452	0.238326	0.157392	0.362771	0.259086	0.318038	0	0.160684	0.371433	0.135987	0.209699	0.185637	0.186577	0.204244	0.248907	0.151062
CLDN20	0	0.0273279	0.0199087	0.0444283	0.0220024	0.00731686	0	0.0199146	0.0334085	0.01043	0.0134057	0	0	0	0.0161573	0.0311161	0	0.0204101	0.0305181	0	0.0115611	0.0283915	0	0.0506274	0.0109566	0	0	0	0.0238049	0.0134555	0	0.0587409	0.0111973	0.0166065	0	0	0.0326954	0.00758815	0	0.0127608	0.00640079	0	0.0551199	0	0.00805849	0.0195321	0.0397458	0
NOX3	0	0	0.0121136	0	0	0	0	0	0.00419612	0	0	0	0	0	0	0	0	0.00907446	0	0	0	0.00293238	0	0	0.00402102	0	0	0	0	0	0	0	0.00506632	0	0.019067	0	0	0.00539481	0	0	0	0	0	0	0	0	0	0
ARID1B	1.6439	1.58119	1.75169	1.83889	1.81722	1.77398	1.94303	1.84658	1.78472	1.80495	1.70144	1.52658	1.34172	1.64147	1.65553	1.81354	0	1.65286	1.75163	1.64136	1.71339	1.83732	1.49397	1.77692	1.7567	1.53575	0	1.94447	1.85877	1.83981	1.54008	1.81515	1.79752	1.74138	1.55651	1.58781	1.91613	1.8392	0	1.68125	1.6774	1.8965	1.76619	1.83262	1.93505	2.11628	1.88208	1.87166
TMEM242	0.0650038	0.139556	0.19206	0.122269	0.121137	0.137308	0.238202	0.170555	0.223346	0.134291	0.15188	0.0956371	0.0953054	0.252086	0.171999	0.154009	0	0.0979678	0.276982	0.111433	0.164772	0.305253	0.109039	0.176394	0.151357	0.160009	0	0.152958	0.147324	0.0938336	0.117346	0.147851	0.149051	0.169976	0.0511045	0.157939	0.319021	0.156689	0	0.152615	0.127295	0.203511	0.163828	0.107677	0.13929	0.197661	0.180084	0
ZDHHC14	0.323403	0.464786	0.56102	0.581063	0.765225	0.466941	1.25426	0.501502	0.649166	0.63744	0.47086	0.43708	0.33939	0.475649	0.604901	0.593027	0	0.489302	0.50294	0.47626	0.509954	0.573054	0.330633	0.796715	0.415311	0.475385	0	0.400746	0.483183	0.398666	0.403553	0.548247	0.570372	0.646362	0.425231	0.922788	0.610168	0.414106	0	0.617037	0.673812	0.391171	0.309755	0.441396	0.624517	0.625387	0.940141	1.15139
SNX9	0.962793	0.943209	0.933931	0.829235	0.894566	0.899187	0.980245	0.976858	1.08745	0.912279	0.941278	0.962366	1.0507	1.11787	0.922555	0.967279	0	0.883609	0.919067	0.879121	0.951089	1.16373	0.406936	1.07235	0.958737	0.761567	0	0.767417	1.07564	0.86277	0.751841	1.21049	0.960222	1.10013	0.709595	0.927476	1.12469	0.928181	0	0.901164	0.993913	0.878842	1.03691	0.510765	0.994614	1.11237	0.863336	1.25025
SYNJ2	0.247355	0.201292	0.277984	0.210113	0.295689	0.208301	0.323945	0.183974	0.20629	0.374219	0.214936	0.288624	0.294117	0.374838	0.427052	0.265303	0	0.423887	0.239769	0.324845	0.234338	0.283942	0.0368611	0.363825	0.243711	0.129778	0	0.0935773	0.297263	0.216369	0.156937	0.225771	0.232715	0.153629	0.321367	0.308911	0.236526	0.239166	0	0.256235	0.373663	0.185802	0.164779	0.076348	0.280253	0.390857	0.206035	0.19668
SERAC1	0.211103	0.161508	0.169236	0.168427	0.169542	0.210879	0.202072	0.19834	0.161242	0.187636	0.21846	0.179976	0.134525	0.324593	0.114801	0.166352	0	0.175159	0.152298	0.155971	0.132007	0.258216	0	0.179582	0.184274	0.0873415	0	0.161744	0.18526	0.143471	0.155186	0.273889	0.20433	0.184459	0.119031	0.119917	0.24656	0.220508	0	0.1923	0.172486	0.151127	0.168342	0.0850605	0.259476	0.360077	0.298889	0
GTF2H5	0.121997	0.187793	0.167328	0.270275	0.179369	0.219765	0.345986	0.246676	0.230233	0.238426	0.230786	0.103023	0.172164	0.195156	0.137743	0.165103	0	0.154299	0.349413	0.157014	0.224613	0.263747	0.0763508	0.264074	0.274962	0.0678653	0	0.165686	0.255912	0.146608	0.172932	0.289614	0.172345	0.193489	0.112354	0.172169	0.253709	0.225446	0	0.137565	0.154246	0.198726	0.182708	0.0743974	0.278218	0.230911	0.103146	0.563522
TULP4	1.08399	1.12856	1.28882	1.2016	1.30929	1.17879	1.04883	1.2957	1.36861	1.34792	1.27091	1.14626	0.922073	1.35321	1.24773	1.52525	0	1.41804	1.20465	1.3206	1.28805	1.32332	0.692951	1.54691	1.13824	1.10498	0	0.791919	1.1692	1.10693	0.983772	1.13604	1.19738	1.33028	0.893822	1.40723	1.29054	1.28316	0	1.04459	1.23528	1.09683	1.28371	0.720603	1.19003	1.41047	1.55905	1.1439
TMEM181	0.400782	0.565455	0.574041	0.474103	0.470025	0.506125	0.362183	0.487176	0.69313	0.521865	0.488454	0.390257	0.280309	0.591605	0.525742	0.625175	0	0.512811	0.545767	0.440202	0.594514	0.601989	0.37628	0.701156	0.52288	0.422591	0	0.367623	0.552518	0.411734	0.49299	0.539897	0.5678	0.521275	0.408444	0.601827	0.570242	0.545401	0	0.464769	0.611813	0.298289	0.403943	0.450146	0.585799	0.506096	0.521243	0.188469
DYNLT1	0.104339	0.128794	0.207589	0.197741	0.135731	0.0572126	0.130088	0.225361	0.357336	0.114019	0.159661	0.0384311	0.1325	0.49866	0.181351	0.328722	0	0.251087	0.210049	0.0926178	0.180985	0.358741	0.0348177	0.386416	0.103067	0.0452571	0	0.0631879	0.141022	0.0817018	0.0875578	0.345303	0.174885	0.214966	0.0694216	0.185017	0.347801	0.276349	0	0.190067	0.218944	0.108922	0.240146	0.064863	0.199725	0.218132	0.261016	0.139007
SYTL3	0.00445499	0.0243856	0.0259803	0.0393256	0.0562825	0.0478885	0.0621354	0.0270536	0.0398815	0.0167053	0.024201	0.039442	0.0546956	0.0803612	0.081042	0.0111852	0	0.0791764	0.0501577	0.0324184	0.017217	0.0442452	0	0.0649043	0.0277359	0.00695576	0	0	0.0613442	0.0503577	0.0314128	0.0231421	0.0462218	0	0	0.0397874	0.112659	0.036244	0	0.0117394	0.0338086	0.0268602	0.0376612	0	0.0560248	0.0268603	0.030418	0.0886603
EZR	0.0124005	0.0106972	0.0244791	0.0124101	0.0221084	0	0.00837128	0.0186022	0.0111733	0.0150032	0.0203209	0	0	0.0176993	0.0375334	0.00898851	0	0	0.0370421	0.0378457	0.00788992	0.0107608	0	0.0471457	0.0119277	0	0	0.0103908	0.0402935	0.0037533	0.0252995	0.0265253	0.0154323	0	0.0236369	0	0.0151875	0.0041702	0	0	0.00517793	0.0163575	0.0227205	0	0.0274406	0.052851	0.00827462	0
RSPH3	0.422525	0.352782	0.358218	0.319934	0.390329	0.363181	0.391536	0.394429	0.476216	0.34685	0.371006	0.283853	0.203672	0.531448	0.39033	0.437482	0	0.451767	0.29525	0.319095	0.387612	0.608085	0.128676	0.56637	0.256986	0.218722	0	0.284165	0.29295	0.298558	0.439357	0.451702	0.333606	0.424444	0.255887	0.40326	0.372899	0.454781	0	0.489961	0.331824	0.321865	0.36393	0.294459	0.321784	0.403863	0.39747	0.559756
TAGAP	0.00635373	0	0.0422008	0.0142558	0.0184281	0	0.0104062	0.00390225	0.0259764	0	0.0146292	0	0	0.065234	0	0.0402079	0	0.0360513	0.0338563	0	0.0237534	0.0424311	0	0.0418107	0.0104108	0	0	0.018208	0.028352	0.00790371	0	0.0106432	0.0140965	0	0	0	0.0157491	0.00681043	0	0.0228122	0	0	0.0482069	0	0.0060095	0	0.0269568	0
FNDC1	0	0	0	0.00376636	0	0	0	0	0.00624753	0	0.00352508	0	0	0	0.0123436	0	0	0	0.00687772	0	0	0	0	0	0	0	0	0	0.00423224	0	0.00599461	0.0139129	0.00624947	0	0	0.0117947	0.00252295	0.00539481	0	0.00451901	0	0	0.00953346	0	0.00921844	0	0	0
SOD2	0	0	0.0181383	0	0.0046362	0	0.012654	0.0194762	0.00876196	0.0225737	0.00909091	0.0299938	0	0	0	0	0	0.0154444	0.0148982	0.0342613	0.0090969	0.0255667	0	0	0.0143217	0.0132343	0	0	0.0149832	0.0110923	0.013662	0.019072	0.00868183	0	0	0.0308297	0.0191677	0.010654	0	0	0	0.041388	0.0114561	0	0.0167934	0.0530401	0.00998653	0.0886603
WTAP	0.431968	0.378301	0.37909	0.49396	0.403064	0.404941	0.346591	0.419698	0.450757	0.426667	0.390644	0.255734	0.259097	0.441794	0.385508	0.333497	0	0.420824	0.474668	0.397302	0.457224	0.495772	0.215831	0.539171	0.336404	0.311421	0	0.327528	0.591192	0.300617	0.393482	0.46542	0.321209	0.263479	0.319097	0.38601	0.466099	0.447527	0	0.23258	0.401054	0.423867	0.444264	0.320685	0.410056	0.263248	0.361963	0.608682
ACAT2	0.17689	0.171605	0.11585	0.190953	0.199426	0.142948	0.089133	0.15392	0.268172	0.0663378	0.138193	0.129558	0.0771352	0.257362	0.435791	0.177318	0	0.178571	0.159275	0.114427	0.163431	0.212072	0.147273	0.324642	0.146987	0.134655	0	0.039306	0.349808	0.125128	0.172745	0.322565	0.140988	0.199551	0.128601	0.184333	0.186213	0.0903728	0	0.1577	0.251778	0.0136588	0.236696	0.049392	0.091721	0.044151	0.171351	0
TCP1	0.151808	0.124266	0.208545	0.243931	0.161586	0.240493	0.386157	0.269643	0.276359	0.0651415	0.288554	0.0939637	0.227427	0.280299	0.190054	0.165347	0	0.157707	0.357969	0.125721	0.275017	0.291	0.0650298	0.209081	0.264098	0.128633	0	0.144057	0.248198	0.10419	0.243645	0.304632	0.22632	0.187837	0.0489244	0.169555	0.422214	0.224102	0	0.160628	0.136948	0.136102	0.193822	0.127055	0.24153	0.1977	0.129767	0.557072
MRPL18	0.100596	0.111391	0.116819	0.118196	0.0674866	0.143729	0.289797	0.148647	0.191649	0.150948	0.144907	0.0525955	0.14244	0.21581	0.119457	0.198406	0	0.158492	0.245695	0.0962045	0.106855	0.206272	0.109107	0.242497	0.193749	0.0368603	0	0.0980645	0.132714	0.0505317	0.0567294	0.214427	0.0878856	0.123958	0.0522072	0.0258283	0.195579	0.129736	0	0.175845	0.0624726	0.0368612	0.109488	0.0143259	0.0795097	0.103769	0.075392	0.35898
PNLDC1	0	0	0.00423204	0.0151393	0.00497824	0	0.11368	0.0093347	0.012367	0.0108082	0	0	0	0.0316075	0.00577787	0	0	0.00685283	0.00663678	0	0.0126714	0.0205567	0	0.0131663	0	0.0121863	0	0	0.00655859	0.019322	0	0	0.00747677	0.0338471	0	0.00702635	0.027151	0.0197966	0	0.00779775	0.0125123	0	0.00953346	0.0176792	0.0269719	0.0175875	0.00998653	0.388691
MAS1	0.00338872	0.00560722	0.00946184	0.00378839	0.00982038	0	0.00628314	0.0112341	0.012982	0.0453949	0.00774317	0	0	0.0269614	0.0147357	0.00838248	0	0.013516	0.0136146	0	0.0174541	0.0202807	0	0.00890218	0	0	0	0.0146109	0	0	0.0171345	0.0239192	0.0142904	0	0	0.0185797	0.00214736	0.00963597	0	0	0	0.0136588	0	0	0	0	0	0
IGF2R	0.319535	0.320782	0.323819	0.181909	0.261287	0.265844	0.387724	0.381837	0.367245	0.35401	0.364763	0.31379	0.387525	0.319348	0.353189	0.294889	0	0.469899	0.396204	0.353695	0.349135	0.450271	0.429243	0.417628	0.266936	0.176164	0	0.160654	0.158794	0.30708	0.362656	0.24614	0.417331	0.490414	0.332492	0.339879	0.409441	0.453031	0	0.273015	0.323948	0.336498	0.318803	0.236189	0.231378	0.436383	0.362255	0.61159
SLC22A1	0.0536829	0.00662052	0.00925656	0.0527549	0.0318549	0.0224563	0.0424669	0.0445456	0.0304344	0.0482377	0.0479899	0.042728	0	0.0377129	0.0347843	0.00827778	0	0.0610123	0.0358385	0.0265644	0.0232434	0.0828828	0.0488288	0.0738472	0.0290529	0.0443886	0	0	0.00428518	0.0144723	0.0241252	0.0690825	0.0219098	0.0162893	0.00828105	0.0647164	0.035259	0.0634968	0	0.0133482	0.0101001	0	0.0213495	0	0.028642	0.0259503	0.0669659	0
SLC22A2	0	0.00722084	0.0337943	0.00792098	0.0167491	0.00666515	0.0220993	0.00690081	0.00953074	0	0	0.0105216	0	0	0.0117513	0.00735595	0	0.00645318	0	0.00711751	0.00296868	0.0232189	0	0.0325873	0.00957144	0	0	0	0.0166514	0	0.0457678	0	0.010998	0	0	0	0.00651064	0.015273	0	0.00755576	0.00973633	0	0.0329225	0.0369019	0.00711032	0	0	0
SLC22A3	0	0	0.00733132	0	0	0.00501601	0	0	0.0128958	0	0	0	0	0	0.0113736	0.0071739	0	0.0110917	0	0	0.0208214	0.00571475	0	0	0	0.00708217	0	0	0.0166759	0.0125378	0.041277	0	0.00860842	0	0.00631784	0.0155009	0.00341045	0	0	0	0	0	0	0	0.0104514	0	0	0
LPA	0.00518814	0.0343436	0.0153403	0	0.0140874	0.00750982	0.0116961	0.0336883	0.0160991	0	0.00811622	0.0589804	0	0	0.04236	0.0309994	0	0.0230195	0.0204682	0.0111205	0.0140512	0.00745397	0	0.0591277	0.0065786	0.011949	0	0	0.00323727	0.0605884	0	0	0.00963693	0	0.0416535	0.0052231	0.00625294	0.00762812	0	0.0108244	0.0182891	0.0163575	0.0251084	0	0.00846102	0	0.0396621	0
PLG	0.0211174	0.00532562	0.014548	0.0223477	0.012571	0.013661	0	0.00739645	0.00509634	0.0135607	0.00799328	0.00935973	0	0	0.0208594	0.016893	0	0	0.0195563	0	0.0108044	0.0283344	0	0.0490553	0.00890407	0	0	0	0	0.032869	0.017884	0.0631764	0.00591653	0.0178673	0.0182359	0.0165874	0.00188318	0	0	0	0.00563646	0.0163575	0.0109257	0	0.00732798	0	0.0247481	0
MAP3K4	0.435193	0.571829	0.507845	0.395654	0.454588	0.519883	0.501686	0.521999	0.547178	0.470164	0.581822	0.397324	0.226397	0.502865	0.348415	0.516269	0	0.430362	0.525483	0.583187	0.504616	0.690407	0.214266	0.665096	0.491803	0.368209	0	0.366601	0.567634	0.424974	0.479657	0.687584	0.457787	0.6357	0.399594	0.565654	0.617188	0.537865	0	0.536958	0.482915	0.477241	0.64998	0.415936	0.590775	0.552547	0.443809	0.563522
AGPAT4	0.693579	0.781148	0.812243	0.631165	0.784119	0.602672	0.772552	0.801715	0.909835	0.816336	0.816651	0.721606	0.451643	0.862269	0.956686	0.768815	0	0.816244	0.663245	0.797247	0.890954	0.96393	0.346552	1.01372	0.645642	0.623407	0	0.622368	0.626218	0.820153	0.933939	0.880996	0.859993	0.956214	0.772621	0.907457	0.887204	0.820043	0	0.853733	0.87932	0.808217	0.806073	0.482138	0.685082	0.866276	0.830885	0.501369
PRKN	1.99808	1.9253	1.95238	1.88001	1.96662	1.80161	1.26887	1.86331	1.97128	1.86603	2.00982	2.04046	1.76177	1.95003	2.0219	2.10855	0	2.15209	1.90424	1.9852	1.94088	2.04413	1.73847	2.22765	1.87366	1.82592	0	1.84054	1.97102	1.87609	1.84391	2.0264	1.97122	1.85943	2.13394	1.92861	1.53653	1.73748	0	1.66056	2.01493	2.07222	2.02446	1.49064	1.74857	1.97208	2.10882	1.0646
PACRG	1.28284	1.05582	0.878077	0.833319	0.886088	0.925843	0.863863	0.945755	0.941728	1.10585	1.24169	1.1953	0.939942	0.775098	0.991686	1.04573	0	1.24827	0.950347	1.05793	1.07476	1.10794	0.918339	0.911177	0.93871	0.799064	0	0.704055	0.806191	1.03914	0.724685	0.90176	1.41699	1.0632	1.18367	1.277	0.861273	1.36369	0	1.09826	1.01004	1.08413	1.03752	1.14713	1.03892	1.14599	1.15762	1.24272
QKI	0.296926	0.247795	0.347187	0.302661	0.421582	0.304288	0.691185	0.251766	0.263454	0.244171	0.180612	0.21829	0.418597	0.119709	0.163776	0.14648	0	0.155945	0.192419	0.175656	0.153477	0.209666	0.381715	0.159947	0.235564	0.349199	0	0.230577	0.345059	0.384761	0.382493	0.2603	0.286422	0.332785	0.159804	0.20832	0.377122	0.296225	0	0.19885	0.173289	0.27272	0.166555	0.352218	0.280458	0.29781	0.131229	0.875698
C6orf118	0.0149438	0	0.00836997	0.0103376	0.00596506	0	0.0291159	0.0159235	0.00412277	0	0.0013503	0.00624264	0	0	0.00748714	0	0	0	0.0114719	0	0	0	0	0	0	0	0	0	0.00335576	0.0072947	0	0	0.00504886	0	0	0	0	0.00455527	0	0	0	0	0	0.0433394	0	0	0	0.139007
PDE10A	1.4353	1.55593	1.60088	1.63546	1.58933	1.67404	1.47094	1.66588	1.6759	1.66865	1.69733	1.80056	1.66401	1.48698	1.66988	1.5796	0	1.74678	1.58496	1.90667	1.62558	1.67757	1.8663	1.47127	1.57942	1.66463	0	1.39339	1.43314	1.29427	1.14149	1.50176	1.74291	1.88129	1.62987	1.47951	1.46582	1.40978	0	1.66363	1.5438	1.29453	1.40849	1.29804	1.26872	1.2545	1.99245	1.12826
TBXT	0	0	0	0	0	0	0	0	0	0	0	0	0	0	0	0	0	0	0	0	0	0	0	0	0	0	0	0	0	0	0	0	0	0	0	0	0	0	0	0	0	0	0	0	0	0	0	0
PRR18	0	0.0236029	0	0	0	0	0.00779038	0	0.0112497	0.0270796	0	0	0	0	0	0	0	0	0	0	0	0.0060154	0	0.01356	0	0.00998468	0	0	0.0183399	0	0.0205524	0.0329323	0.00464226	0	0	0.0111221	0.00718137	0.00395198	0	0.00952088	0	0	0.0112998	0	0	0	0	0
SFT2D1	0.217373	0.0851065	0.128861	0.116038	0.18214	0.138691	0.21035	0.17971	0.190445	0.168447	0.142642	0.0924388	0.151393	0.167277	0.130107	0.164185	0	0.110165	0.138159	0.159231	0.159346	0.256187	0.0730498	0.248831	0.188862	0.120873	0	0.168577	0.141403	0.13239	0.164434	0.343756	0.144784	0.28651	0.11875	0.188475	0.230602	0.209051	0	0.085347	0.0847095	0.0901315	0.157972	0.120136	0.114089	0.221789	0.120499	0.151062
MPC1	0.323399	0.244206	0.304169	0.278791	0.27634	0.391103	0.39294	0.424541	0.390255	0.308614	0.386546	0.29494	0.331328	0.56908	0.295753	0.463943	0	0.301685	0.465391	0.288524	0.395199	0.493781	0.275053	0.456515	0.331011	0.319029	0	0.209878	0.30495	0.193897	0.31872	0.550305	0.383274	0.422652	0.298623	0.297038	0.431997	0.390294	0	0.453938	0.425521	0.246428	0.379435	0.330876	0.387032	0.231315	0.333351	0.528398
RPS6KA2	1.58539	1.58833	1.73921	1.49081	1.56066	1.55813	1.86758	1.86093	1.91575	1.90191	1.63768	1.8644	2.09886	1.77892	1.72999	1.83297	0	1.70664	1.65709	1.62709	1.8244	1.91411	1.82752	2.0661	1.48805	1.52518	0	1.56349	1.66779	1.661	1.5946	1.61713	1.77686	1.89895	1.70814	1.86301	1.93547	1.79499	0	1.89475	1.81065	1.66754	1.57329	1.63086	1.69665	1.98549	1.94903	2.24464
AL159163.1	0.137428	0.170893	0.17136	0.10132	0.101614	0.0907355	0.181547	0.14641	0.177367	0.0777244	0.165441	0.0778645	0.225292	0.126489	0.177024	0.149516	0	0.188877	0.101088	0.129674	0.129334	0.237267	0.0810634	0.137596	0.142717	0.100749	0	0.0753625	0.132842	0.106301	0.0576409	0.109002	0.178189	0.113303	0.201894	0.178078	0.182471	0.143454	0	0.155774	0.109556	0.0602957	0.138509	0.0452022	0.103943	0.141555	0.238249	0.339531
RNASET2	0	0	0	0	0	0	0	0	0	0	0	0	0	0	0	0	0	0	0	0	0	0	0	0	0	0	0	0	0	0	0	0	0	0	0	0	0	0	0	0	0	0	0	0	0	0	0	0
FGFR1OP	0.518105	0.528432	0.515438	0.569664	0.594621	0.595141	0.479957	0.677757	0.628914	0.60848	0.616737	0.539961	0.724211	0.698598	0.573547	0.689306	0	0.62289	0.642355	0.572351	0.699772	0.737693	0.571209	0.827923	0.563744	0.502606	0	0.404855	0.474828	0.434184	0.39029	0.679208	0.68502	0.439342	0.308538	0.543158	0.633546	0.609585	0	0.499418	0.61288	0.334021	0.520763	0.400899	0.52331	0.640289	0.774332	0.602353
CCR6	0.0689393	0.0219268	0.0153357	0.0241566	0.0245495	0	0	0.00501232	0.0448112	0.0200072	0.020757	0	0	0.0646218	0.0109865	0.0183395	0	0.0159421	0.0374385	0.0403062	0.0211911	0.0342915	0	0.0544516	0.00381873	0.0271565	0	0.0244181	0.00651981	0.0139338	0.0239191	0.0105493	0.0179592	0	0.0281035	0.0300756	0.0119229	0.0276605	0	0.0145234	0.0348362	0.0248621	0.0190261	0	0.00648849	0	0.0145933	0.231049
TCP10L2	0.00445499	0	0.014713	0.0144336	0	0	0.0081123	0.0287766	0.0294078	0.0273559	0.0125247	0	0	0	0.0408405	0.00978693	0	0.0259454	0.0389283	0.0180464	0.0168127	0.0137589	0.0225293	0	0.0119417	0	0	0	0	0	0.0251176	0.0336944	0.00492255	0.0322983	0.0183319	0	0	0.00817312	0	0.014739	0.0209781	0	0	0	0.023232	0.0184874	0.0448698	0
UNC93A	0	0	0	0.00456572	0	0	0	0	0	0	0.00282701	0	0	0	0	0	0	0	0	0	0.0099448	0.00867864	0	0.0146483	0	0	0	0	0	0.0152745	0	0	0	0	0	0.0106568	0.00509776	0	0	0	0.00906285	0	0	0	0	0	0.0162361	0
TTLL2	0	0.0060695	0.0130547	0.0122856	0	0.00942816	0	0.00325854	0.00330464	0	0.010086	0.00450778	0	0	0	0	0	0	0.00796094	0	0.00609135	0.00863817	0	0.0264617	0	0	0	0	0.0149973	0.00474442	0	0.0106432	0.00602812	0	0	0.0151976	0.00305685	0.0098937	0	0	0	0	0.00833866	0	0.00587975	0	0	0
TCP10	0	0	0.00302231	0	0.00621872	0	0	0	0	0	0	0	0	0	0	0	0	0	0	0	0	0	0	0	0	0	0	0	0.00723869	0	0	0	0	0	0	0	0	0.00920053	0	0	0	0	0	0	0	0	0	0
AFDN	1.59519	1.74859	1.70481	1.60795	1.9919	2.00328	1.75596	1.83153	1.89229	1.58572	1.86249	1.75254	1.52245	1.91594	1.74298	1.80357	0	1.88019	1.73207	1.85493	1.86174	1.84301	1.06204	2.05792	1.81915	1.60351	0	1.42235	1.83941	1.52138	1.36726	1.97485	1.6991	1.57579	1.52225	1.89575	1.84659	1.74666	0	1.75977	1.82297	1.45771	1.75049	1.4634	1.80212	1.88184	1.91	1.63409
KIF25	0.0102239	0.0187148	0.0174507	0.00876096	0.0610537	0.0530603	0.0180811	0.028829	0.101479	0.0743419	0.0710151	0.0581524	0	0.0218379	0.049944	0.022107	0	0	0.018216	0.20915	0.0445482	0.027701	0	0.0986916	0.00513017	0.0139512	0	0	0.0690633	0.00932816	0.0122776	0.0895072	0.0122271	0.0154789	0.0512149	0.057459	0.0513681	0.082415	0	0	0.147819	0	0	0.0407726	0.0578793	0.0393624	0.014815	0
DACT2	0	0	0.00711562	0	0.00488955	0	0	0	0	0	0	0	0	0	0	0	0	0	0	0.0175574	0	0	0	0.0334599	0	0.00924325	0	0	0.00550725	0	0	0	0	0	0	0	0.00214736	0.0055383	0	0	0	0	0	0	0	0	0	0
SMOC2	0.00333452	0	0.00688874	0.00997096	0.00508699	0	0.00875998	0.00528068	0.00196328	0	0	0	0	0	0.0123436	0.00784491	0	0.00630736	0.00498363	0.00851974	0	0	0	0.0297943	0.0104708	0	0	0	0.00723869	0	0.0141544	0	0.0126054	0	0	0	0.00238543	0.00445707	0	0	0.00538125	0	0	0	0.0101773	0	0.0150228	0
THBS2	0.0207248	0.0480647	0.0398535	0.070323	0.0905364	0.0843537	0	0.0497229	0.0574087	0.0560205	0.110582	0.0090413	0	0.162262	0.0461857	0.050593	0	0.152773	0.038675	0.0626416	0.0851668	0.0884301	0.0795819	0.179837	0.0927151	0.0310278	0	0	0.0489584	0.0647268	0	0.134691	0.0329375	0	0.0148451	0.0789201	0.0249258	0.0207741	0	0.0921735	0.0407992	0	0.0543381	0	0.0401497	0.0857331	0.18295	0.099809
WDR27	0.516776	0.605699	0.578863	0.53127	0.661993	0.458281	0.331661	0.583398	0.563982	0.599165	0.60422	0.548221	0.226391	0.731258	0.699539	0.603204	0	0.622251	0.599495	0.55237	0.457897	0.670491	0.307134	0.640898	0.441039	0.421327	0	0.449785	0.416541	0.523666	0.356452	0.538878	0.574825	0.509035	0.44957	0.692575	0.486905	0.622925	0	0.445693	0.509696	0.414119	0.479388	0.463853	0.513021	0.534183	0.689707	0.373588
C6orf120	0.0166366	0.0614059	0.0475951	0.0329935	0.0657977	0.0152687	0.0714127	0.0718529	0.0608704	0.00562609	0.067486	0.0109903	0	0.148923	0.00941743	0.0677194	0	0.0313302	0.0711186	0.0561574	0.0568355	0.0979344	0.0317928	0.0649844	0.0679334	0.00361356	0	0.0413194	0.0380031	0.00478453	0	0.0369425	0.0265691	0.0680656	0	0	0.0722502	0.0460323	0	0.046477	0.0186994	0	0.066669	0.0383561	0.0604211	0.0195321	0.0354118	0.254745
PHF10	0.192436	0.179686	0.28647	0.209837	0.240983	0.401205	0.451138	0.251484	0.242242	0.268459	0.289101	0.165845	0.187869	0.159964	0.182509	0.223808	0	0.12451	0.305685	0.208562	0.293819	0.24519	0.0918318	0.211862	0.319786	0.23054	0	0.18898	0.255513	0.185225	0.193013	0.248012	0.233816	0.101522	0.0712443	0.179639	0.263942	0.226789	0	0.207546	0.133304	0.304232	0.232696	0.242538	0.394002	0.233619	0.122635	0.0886603
TCTE3	0.0170957	0.0170815	0.0450685	0.0617139	0.0283705	0.0361898	0.187397	0.0537739	0.0703043	0.0200327	0.0399403	0.0127837	0.0331171	0	0.0378466	0.0300031	0	0.0190738	0.0670157	0.0130337	0.0406729	0.0954385	0.0299278	0.0383073	0.0186702	0.0136125	0	0.0199369	0.0560968	0.0621238	0.0116126	0.0722463	0.0519289	0.0471631	0.00936855	0.0455178	0.0967831	0.0769536	0	0.0210804	0.0344557	0.0617978	0.0252239	0.0403079	0.0441916	0.0682849	0.0742223	0.0886603
ERMARD	0.11598	0.144134	0.136774	0.121128	0.104654	0.0719175	0.0884837	0.123151	0.130095	0.0665303	0.140619	0.209197	0.107682	0.0956925	0.214077	0.172618	0	0.138834	0.171708	0.177392	0.128703	0.214644	0	0.178881	0.0762394	0.13238	0	0.0790806	0.191422	0.144535	0.071824	0.0890504	0.122761	0.120212	0.0991123	0.0688968	0.0431445	0.123486	0	0.0949375	0.0810026	0.0427222	0.184029	0.0483995	0.0567955	0.0986345	0.115137	0
DLL1	0.0573049	0.0218356	0.0559105	0.0248589	0.0379967	0.0630608	0.0833576	0.0785243	0.103382	0.01013	0.0382994	0.0838744	0.0278629	0.0789468	0.0998822	0.0602307	0	0.052941	0.0346196	0.0525754	0.023918	0.0642307	0.0186168	0.0734486	0.0542127	0.0325815	0	0.0750235	0.022921	0.0415921	0.0465852	0.0464236	0.0705466	0	0.0297051	0.0760111	0.0784699	0.0536148	0	0.0477206	0.0756564	0.0528213	0.0244739	0.0491374	0.0560839	0.0468603	0.0995985	0.292264
FAM120B	0.992408	0.961639	0.827873	0.748617	0.788675	0.768524	1.16376	0.961669	0.944834	1.02906	0.916372	0.90058	0.469809	0.763899	0.990109	0.922735	0	0.896066	0.877557	0.886347	0.927306	1.15724	0.451842	1.00041	1.09267	0.822462	0	0.6312	0.779294	0.734951	0.78489	0.983187	0.968504	1.02016	0.687659	1.09126	0.944693	0.991796	0	1.03858	1.04127	0.86214	0.851387	0.572129	0.774644	1.04746	1.0754	0.893153
PSMB1	0.213531	0.22345	0.294799	0.208461	0.197602	0.268041	0.385145	0.280596	0.204186	0.232429	0.248353	0.190757	0.259937	0.295658	0.139285	0.250449	0	0.175359	0.354111	0.182	0.199115	0.319757	0.229462	0.214586	0.267247	0.216361	0	0.180001	0.302263	0.159112	0.160796	0.43603	0.188998	0.237214	0.19738	0.148688	0.352725	0.228009	0	0.202913	0.205755	0.211577	0.292545	0.0926243	0.361852	0.319899	0.1683	0.290069
TBP	0.126908	0.111617	0.149701	0.111197	0.10582	0.122803	0.0575914	0.148317	0.180988	0.164937	0.108054	0.0756114	0.194171	0.281929	0.144046	0.114242	0	0.196002	0.150079	0.100744	0.166039	0.196996	0.030212	0.101416	0.120976	0.144224	0	0.122214	0.137866	0.0518241	0.114618	0.140864	0.121063	0.147372	0.0969509	0.0958475	0.141967	0.11353	0	0.125057	0.110151	0.0828618	0.297092	0.0820217	0.0769004	0.135323	0.184699	0.142389
PDCD2	0.0857856	0.0454613	0.104771	0.111878	0.100174	0.132901	0.109519	0.137667	0.17629	0.0400715	0.12642	0.0691807	0.063146	0.26569	0.0503594	0.215483	0	0.154105	0.160006	0.103307	0.0827209	0.114349	0.0377512	0.279247	0.147351	0.0808865	0	0.0786471	0.0943795	0.0769767	0.0675898	0.0931732	0.0762358	0.0688514	0.0465425	0.0948331	0.0899166	0.0936838	0	0.0491487	0.141489	0.0506263	0.167377	0.0942442	0.0389863	0.0768623	0.114031	0
FAM20C	0.109411	0.0562636	0.133759	0.0615571	0.142548	0.113331	0.126399	0.156801	0.164038	0.107988	0.0551341	0.0565232	0.0496675	0.132827	0.146238	0.0879729	0	0.118898	0.13011	0.11782	0.126723	0.157485	0.113411	0.203813	0.153234	0.141006	0	0.0517806	0.146327	0.0915553	0.174759	0.244498	0.13882	0.0744029	0.13002	0.162312	0.241304	0.133924	0	0.155612	0.156372	0.036962	0.161302	0.0298869	0.141898	0.272711	0.238777	0.378729
PDGFA	0.0936869	0.142582	0.128814	0.116787	0.120278	0.143263	0.133219	0.0992552	0.105989	0.0240074	0.101175	0.0589601	0.194095	0.1415	0.117889	0.137857	0	0.0916958	0.167083	0.140941	0.12622	0.220718	0.0828811	0.250719	0.090075	0.0344713	0	0.0511329	0.133915	0.0759825	0.0842271	0.126191	0.123224	0.142411	0.0881879	0.0677668	0.170932	0.165347	0	0.127754	0.116269	0.145386	0.171969	0.0532263	0.107788	0.138387	0.141211	0.151062
PRKAR1B	1.06976	0.962157	1.19742	0.956281	0.849474	1.02869	1.62124	1.3258	1.29602	1.03468	1.26032	0.910502	1.02861	1.40485	1.28172	1.15477	0	1.32118	1.43613	1.08597	1.19432	1.38532	0.682771	1.30306	1.32668	0.915008	0	0.886088	0.898392	0.817575	1.10929	1.24726	1.30731	1.15574	0.945581	1.19468	1.5343	1.39545	0	1.21363	1.12091	1.40117	1.1483	1.19396	1.33633	1.41729	1.3284	1.74125
DNAAF5	0.151801	0.151535	0.193328	0.159986	0.237419	0.186607	0.191977	0.186238	0.204986	0.210239	0.158299	0.111947	0.111859	0.174073	0.293611	0.154478	0	0.132531	0.186545	0.195571	0.146685	0.260661	0.165539	0.207601	0.148333	0.151215	0	0.161962	0.13865	0.121399	0.128588	0.176413	0.234228	0.196179	0.114856	0.248412	0.210631	0.209901	0	0.125026	0.145156	0.19066	0.167883	0.208282	0.166079	0.300452	0.351481	0.587964
SUN1	0.479795	0.634764	0.719108	0.747242	0.63321	0.594288	0.701073	0.915558	0.961776	0.60901	0.735766	0.497967	0.482914	1.01884	0.772038	0.981864	0	0.925326	0.751519	0.78436	0.777148	1.05769	0.536991	1.01366	0.465527	0.382882	0	0.493562	0.616166	0.637679	0.479704	1.11968	0.869105	0.618338	0.493535	0.787862	0.967952	0.799034	0	0.681307	0.750645	0.374543	0.891956	0.507103	0.630386	0.967475	0.99803	0.694629
GET4	0.0110005	0	0	0.00334346	0	0	0	0	0.00241015	0	0	0	0	0	0	0	0	0	0	0	0	0	0	0	0	0	0	0	0	0.00851915	0	0	0.00275197	0	0	0	0	0.00411946	0	0.0055392	0	0	0	0	0	0	0	0
ADAP1	0.184627	0.190556	0.155884	0.142091	0.178872	0.137299	0.281397	0.237969	0.189661	0.169119	0.207903	0.0745204	0.28564	0.304608	0.0798789	0.154519	0	0.14175	0.28754	0.211714	0.19532	0.179478	0.123113	0.0744256	0.322661	0.274154	0	0.156063	0.181988	0.152202	0.236023	0.241254	0.177275	0.128124	0.237401	0.115586	0.293173	0.213113	0	0.161916	0.168714	0.180246	0.185448	0.236737	0.277067	0.303018	0.150308	0.335686
COX19	0.129287	0.198014	0.251834	0.214565	0.176081	0.137009	0.564231	0.351898	0.32326	0.234588	0.206798	0.160483	0.0202463	0.338661	0.314255	0.224085	0	0.237536	0.232944	0.164157	0.213033	0.404977	0.371049	0.329311	0.160747	0.182215	0	0.102612	0.203436	0.197082	0.360207	0.534915	0.325895	0.329263	0.266423	0.357887	0.448347	0.367042	0	0.357408	0.331127	0.292175	0.196342	0.297556	0.347618	0.43944	0.326271	0.860491
CYP2W1	0	0	0	0	0	0	0	0	0.00205568	0	0	0.00450778	0	0	0	0	0	0	0.00677858	0	0	0	0	0	0.00640453	0	0	0	0.00447812	0	0	0	0	0	0	0	0	0	0	0	0	0	0	0	0	0	0	0
C7orf50	0.267988	0.360782	0.488935	0.480903	0.45168	0.354958	0.756595	0.49638	0.594973	0.408958	0.455983	0.376189	0.31947	0.468996	0.535734	0.488177	0	0.556533	0.514416	0.346892	0.508183	0.538502	0.537771	0.623919	0.381236	0.296738	0	0.287244	0.344595	0.279323	0.378395	0.583591	0.433281	0.533727	0.257926	0.441602	0.570464	0.557477	0	0.452084	0.569999	0.225751	0.375618	0.190292	0.498168	0.762781	0.704703	1.55128
GPR146	0.0126309	0	0.0120558	0.0175369	0.01343	0	0.0284292	0.0386772	0.0172232	0.01013	0.0165102	0.00887925	0	0	0.0110491	0.0181747	0	0.0315457	0.0164191	0.0103355	0.0135532	0.0180699	0	0	0.00633461	0.0112948	0	0	0	0.0161353	0.00599461	0.05414	0.0123733	0	0.0155789	0.0220384	0.017946	0.0112062	0	0.0296157	0	0	0.00735273	0	0.0481573	0.0523201	0.00850154	0
GPER1	0.00366089	0.0139352	0.023744	0.0259469	0	0	0.0143784	0.00931906	0.0147341	0.0115471	0.00174695	0	0	0.0301483	0	0.0375724	0	0.0143298	0.0251037	0	0.00510681	0.0206002	0	0.0147286	0	0.0112948	0	0	0.00470443	0	0.0106095	0.0136152	0.00198974	0	0	0.0139789	0.0207801	0.00503688	0	0.0180936	0	0	0.037877	0	0	0.0470651	0.0296804	0
ZFAND2A	0.0204562	0.0401355	0.0863392	0.0483301	0.018589	0.116475	0.138897	0.0777212	0.109842	0.0135607	0.0634054	0.0230077	0.0350755	0.144762	0.0789226	0.102514	0	0.0828266	0.161048	0.0716019	0.0426524	0.0984478	0	0.0201776	0.103921	0	0	0.101098	0.0378587	0.017602	0.0332408	0.0875728	0.0266325	0.0351627	0.0187708	0.026022	0.123518	0.0716167	0	0.0217726	0.043302	0	0.11359	0.0475852	0.0490306	0.113711	0	0.454806
MICALL2	0.241423	0.20501	0.169615	0.160714	0.185912	0.235511	0.154146	0.16762	0.204364	0.0975053	0.116697	0.146884	0.122185	0.0781843	0.141247	0.246155	0	0.176399	0.105768	0.181957	0.129081	0.152018	0.155816	0.174841	0.157107	0.180086	0	0.15429	0.144819	0.1183	0.124594	0.271838	0.189448	0.118776	0.0788079	0.16526	0.118851	0.16832	0	0.210842	0.153532	0.0941987	0.122135	0.156377	0.157984	0.128382	0.212934	0.249685
INTS1	0.313165	0.316416	0.323238	0.24636	0.227094	0.263456	0.27205	0.339557	0.349484	0.196575	0.324324	0.129882	0.191771	0.20807	0.358787	0.376921	0	0.181542	0.303074	0.47193	0.417955	0.340491	0.185818	0.36135	0.439239	0.388721	0	0.170577	0.368979	0.307129	0.360298	0.362689	0.45196	0.278079	0.218645	0.333591	0.377952	0.269261	0	0.276745	0.410541	0.136978	0.317248	0.302583	0.297543	0.313395	0.40048	0.239722
MAFK	0.0424627	0.0266302	0.0288768	0.026236	0.0608594	0.070727	0.0597198	0.0467924	0.0822552	0.0516199	0.0796221	0	0	0.0496929	0.0459536	0.0109983	0	0.041352	0.0376713	0.0483365	0.0465524	0.0347106	0.0186168	0.0545477	0.0902768	0.0503358	0	0.0209994	0.0366279	0.0438859	0.0314075	0.0653263	0.0511218	0	0.0545827	0.0605985	0.0418268	0.0662522	0	0.0360894	0.0212472	0	0.0344192	0.0687882	0.0382517	0.056993	0.0569294	0.0886603
TMEM184A	0.00897579	0	0.00668019	0.00823152	0.01091	0	0	0	0	0.0114277	0	0	0	0.0291657	0	0	0	0	0	0	0	0.00232895	0	0	0	0	0	0.0192705	0	0	0.00775898	0	0	0	0	0	0	0	0	0	0	0	0.0187523	0	0	0	0	0
PSMG3	0.0765455	0.0334166	0.104288	0.13148	0.0590698	0.0635069	0.0767264	0.0547623	0.126472	0.0460379	0.0776058	0.0384009	0.122941	0.0389362	0.0799762	0.095721	0	0.068589	0.169745	0.0618772	0.121815	0.115631	0.0225293	0.115212	0.0929846	0.0952093	0	0.079845	0.0773055	0.0327912	0.0755658	0.101713	0.0477466	0.0788955	0.0185517	0.0276576	0.135949	0.0875743	0	0.0770622	0.0493828	0	0.0747543	0.0574273	0.103756	0.0714156	0.0315833	0
ELFN1	0.0511758	0.0625845	0.0982695	0.121393	0.170265	0.0859187	0.093153	0.0428076	0.227891	0.137602	0.187777	0.0616563	0.0624419	0.112859	0.249466	0.122316	0	0.17064	0.118905	0.142304	0.159754	0.0847056	0.0865296	0.241184	0.109346	0.107126	0	0.0373981	0.0973366	0.0312268	0.0367961	0.0659337	0.0720102	0.122018	0.0907044	0.198817	0.0465401	0.0927762	0	0.0717764	0.192575	0.0399677	0.0690942	0.0873292	0.104573	0.175969	0.296142	0.0886603
MAD1L1	0.212984	0.291995	0.403681	0.291421	0.270742	0.267572	0.398957	0.338459	0.424678	0.262095	0.352272	0.29846	0.28789	0.500951	0.403524	0.410824	0	0.427392	0.390181	0.315275	0.351029	0.474521	0.277723	0.472079	0.330282	0.242664	0	0.150266	0.263168	0.200072	0.261678	0.330017	0.377487	0.570772	0.322513	0.435396	0.463588	0.440268	0	0.418504	0.393105	0.333842	0.341681	0.152487	0.243311	0.477961	0.669168	0.971934
MRM2	0.0311128	0.0374114	0.0726638	0.0657405	0.0269236	0.0517736	0.0875733	0.0304794	0.10151	0.0350607	0.0564487	0.0464812	0	0.229743	0.0874839	0.126527	0	0.0488837	0.115742	0.0373184	0.0725432	0.0770302	0	0.140913	0.030878	0.0193532	0	0.0538167	0.0137526	0.0270174	0.0202451	0.13913	0.0311638	0.050098	0.00828105	0.0827063	0.0865289	0.0791941	0	0.0971687	0.0571605	0	0.0774699	0.0399839	0.049947	0.0785178	0.100373	0
NUDT1	0.00432176	0.00985754	0.0142071	0.0334969	0.0294618	0.00470036	0.0289582	0.00890054	0.0402466	0.0167767	0.0138357	0	0	0	0.0103678	0.00989694	0	0	0.0261598	0.00647531	0	0.0456336	0	0	0.00423412	0.0312928	0	0	0.0198456	0.00474307	0.0100804	0.0169369	0.00946629	0	0	0	0.0268529	0.00740713	0	0.011126	0.0250846	0	0.0161934	0.0140758	0.0133719	0.0199829	0	0
SNX8	0.156648	0.274544	0.355471	0.238285	0.272989	0.30794	0.179804	0.279965	0.352613	0.224529	0.138706	0.349749	0.0496675	0.317899	0.326781	0.263799	0	0.316716	0.349888	0.463235	0.27054	0.244631	0.217086	0.281012	0.209139	0.262311	0	0.207205	0.117291	0.123468	0.192081	0.280284	0.330603	0.323384	0.134605	0.440135	0.197216	0.21753	0	0.260969	0.24619	0.149176	0.241821	0.0441056	0.11312	0.256271	0.418328	0.099809
EIF3B	0.260881	0.294017	0.289314	0.19933	0.212708	0.259208	0.346008	0.375703	0.368757	0.233719	0.297073	0.235416	0.185315	0.378614	0.334947	0.384122	0	0.408125	0.318041	0.337467	0.322608	0.312023	0.152605	0.445474	0.277827	0.273952	0	0.11897	0.191572	0.189332	0.31138	0.48572	0.319308	0.298582	0.200832	0.211617	0.412434	0.344794	0	0.267108	0.206203	0.343123	0.352651	0.122712	0.235449	0.373241	0.448738	0.324529
CHST12	0.227724	0.179569	0.281341	0.22065	0.195105	0.108763	0.290346	0.261778	0.342891	0.191045	0.23194	0.292674	0.106989	0.38506	0.481289	0.256188	0	0.227818	0.219052	0.297833	0.253655	0.389811	0.405703	0.457076	0.120271	0.172913	0	0.141916	0.0882199	0.192552	0.154758	0.45341	0.248652	0.353542	0.159476	0.331632	0.440724	0.295959	0	0.301931	0.300921	0.199718	0.29618	0.155761	0.151079	0.367685	0.304291	0.619249
LFNG	0.00974479	0	0	0	0	0	0	0.00410555	0.0130747	0	0.00472572	0	0	0	0	0	0	0	0	0	0	0.00276826	0	0	0	0	0	0	0.00334266	0.00718555	0	0	0	0	0	0	0	0	0	0.00780779	0	0	0	0	0	0	0	0
BRAT1	0.249125	0.184085	0.243302	0.201266	0.145149	0.184622	0.19256	0.212418	0.307715	0.107181	0.213435	0.164289	0.220102	0.503663	0.28479	0.240817	0	0.286291	0.247364	0.201678	0.274662	0.275294	0	0.299463	0.234634	0.223578	0	0.333674	0.170675	0.224996	0.277216	0.296617	0.261034	0.191001	0.0684432	0.201666	0.314792	0.282438	0	0.253265	0.251991	0.129636	0.244195	0.182338	0.180144	0.211363	0.325846	0.451274
IQCE	0.134191	0.262132	0.267859	0.269032	0.329786	0.0946924	0.253837	0.255036	0.326234	0.268573	0.304118	0.21544	0.374675	0.36418	0.390902	0.39845	0	0.281814	0.303962	0.273401	0.27686	0.358178	0.232141	0.381037	0.192674	0.132199	0	0.144777	0.270636	0.19222	0.162754	0.418699	0.280403	0.31251	0.146667	0.302517	0.348012	0.302504	0	0.235689	0.261187	0.283802	0.328809	0.174739	0.290875	0.275823	0.431238	0.308474
TTYH3	0.21579	0.346827	0.306319	0.194675	0.231017	0.177566	0.306851	0.429257	0.3732	0.328727	0.396485	0.264207	0.325539	0.298181	0.413604	0.322009	0	0.227674	0.301086	0.388509	0.286549	0.381526	0.333431	0.294691	0.313121	0.379631	0	0.227527	0.150111	0.200979	0.233353	0.442854	0.322742	0.32789	0.298228	0.385681	0.347505	0.335861	0	0.259887	0.25833	0.226666	0.314915	0.278583	0.498332	0.711517	0.396078	0.382111
AMZ1	0.131922	0.136425	0.127759	0.257195	0.178344	0.0943816	0.13349	0.170293	0.196479	0.157963	0.122847	0.147744	0.12992	0.213164	0.249324	0.272654	0	0.288615	0.198711	0.15908	0.208831	0.317193	0.129408	0.249206	0.0509589	0.0608001	0	0.0426435	0.163385	0.119728	0.0480434	0.281306	0.127746	0.265669	0.0897939	0.111303	0.194204	0.0944041	0	0.152802	0.124789	0.0763641	0.246798	0.014681	0.111376	0.868312	0.235297	0.0886603
GNA12	0.542783	0.46853	0.605469	0.496815	0.498595	0.378629	0.498938	0.600034	0.692061	0.497562	0.641959	0.511573	0.485306	0.765357	0.817996	0.730075	0	0.574497	0.503267	0.689667	0.640149	0.676199	0.336229	0.828834	0.486646	0.430469	0	0.454341	0.504917	0.371349	0.387284	0.493881	0.638787	0.558104	0.418959	0.716111	0.509039	0.52861	0	0.453845	0.653692	0.644395	0.378622	0.456849	0.519776	0.792073	0.825261	0.647051
CARD11	0.512457	0.739303	0.704233	0.673741	0.605135	0.519323	0.814172	0.658473	0.816218	0.74384	0.640108	0.95307	0.581101	0.985007	0.978387	0.819924	0	0.879918	0.569212	0.68263	0.692267	0.708861	0.653686	0.883533	0.60236	0.543824	0	0.330522	0.464671	0.423679	0.632896	0.649712	0.624382	0.771177	0.686456	1.07417	0.789979	0.656931	0	0.6097	0.95694	0.560224	0.491608	0.507508	0.49755	0.965123	1.16242	0.927156
SDK1	2.24909	2.3418	2.3082	2.48347	2.7705	2.52291	2.38757	2.62344	2.51676	2.27181	2.45247	2.60198	2.44432	2.68495	2.19207	2.39486	0	2.64117	2.29173	2.58398	2.42493	2.30826	2.12172	2.4455	2.35387	2.32056	0	2.24221	2.04594	2.42002	2.26151	2.26416	2.31253	2.43218	2.53398	2.8366	2.44622	2.30441	0	2.48702	2.70978	2.16786	2.16166	2.30106	2.21688	3.45493	2.40358	2.60633
FOXK1	0.406973	0.417209	0.574077	0.44736	0.473608	0.397022	0.683613	0.552956	0.654349	0.49484	0.517278	0.513999	0.683875	0.656032	0.68968	0.635505	0	0.803408	0.498838	0.552633	0.557386	0.703003	0.247499	0.60787	0.399328	0.319574	0	0.248599	0.430605	0.370575	0.407461	0.688248	0.628737	0.594557	0.317633	0.620815	0.690598	0.580649	0	0.457152	0.671304	0.418136	0.64976	0.276789	0.594532	0.858853	0.659152	0.795222
AP5Z1	0.0850607	0.110609	0.181077	0.162059	0.128099	0.0816433	0.216305	0.195096	0.181276	0.0912798	0.157586	0.163937	0.292388	0.349562	0.154196	0.194373	0	0.150288	0.19372	0.179178	0.170259	0.169997	0.11254	0.112474	0.14251	0.174585	0	0.0370857	0.129205	0.100995	0.0911646	0.15665	0.144128	0.128952	0.0753244	0.182529	0.135458	0.15425	0	0.160301	0.134952	0.108732	0.183063	0.0376068	0.145647	0.129343	0.259652	0.139007
RADIL	0.119057	0.156822	0.118146	0.0889183	0.109761	0.0947112	0.228316	0.125795	0.158478	0.105703	0.108754	0.074088	0.0624419	0.0771435	0.264719	0.139081	0	0.132615	0.154105	0.139335	0.156832	0.176923	0.115497	0.0885135	0.109726	0.0636264	0	0.145612	0.0823383	0.125696	0.0530345	0.225622	0.160623	0.206805	0.0728892	0.185083	0.158715	0.119933	0	0.121535	0.0790375	0.11871	0.132449	0.0592603	0.186869	0.195826	0.0664984	0.327476
MMD2	0.84512	1.01369	1.08554	0.727348	0.777591	0.559769	0.714897	0.908422	1.11588	0.94902	0.613464	1.15301	1.41353	1.01968	1.77491	1.01799	0	1.34003	0.737818	1.09195	0.969561	0.962831	1.37814	1.16402	0.804845	0.931386	0	0.55839	0.692634	0.754694	1.04455	0.943205	1.00723	1.14836	1.00736	1.18956	0.893606	1.10514	0	0.947757	1.27191	0.61868	0.764363	1.0263	0.98569	1.0596	1.39259	0.780101
RBAK-RBAKDN	0.512	0.586649	0.730747	0.530324	0.533555	0.325968	0.698679	0.693344	0.694589	0.620015	0.49223	0.553312	0.415001	0.780338	0.860727	0.771606	0	0.755097	0.508474	0.560653	0.576285	0.6975	0.371108	0.904024	0.382391	0.387912	0	0.368252	0.417497	0.425894	0.526657	0.747424	0.601793	0.716566	0.47819	0.820165	0.671737	0.673034	0	0.711711	0.731726	0.553973	0.652409	0.441405	0.653686	0.769388	0.812736	0.58299
WIPI2	0.218494	0.280413	0.274505	0.308449	0.24488	0.229235	0.298422	0.278662	0.285062	0.218237	0.309346	0.191416	0.0327058	0.330939	0.28349	0.243153	0	0.225439	0.432871	0.24332	0.31159	0.381214	0.0958277	0.394259	0.340834	0.176656	0	0.153361	0.271527	0.160679	0.216271	0.327436	0.34948	0.275601	0.184005	0.275935	0.381595	0.243462	0	0.273682	0.157198	0.145451	0.25859	0.207462	0.26561	0.15256	0.21324	0.512405
SLC29A4	0.0766184	0.148734	0.0719551	0.0864781	0.149837	0.0849214	0.103681	0.149564	0.194568	0.111763	0.136461	0.0942279	0.291496	0.13658	0.138543	0.174601	0	0.14543	0.176455	0.178879	0.177454	0.167233	0.154929	0.225997	0.0898694	0.0894958	0	0.0817618	0.0796489	0.130427	0.0735308	0.261332	0.138109	0.144861	0.174018	0.161439	0.186604	0.0955561	0	0.164901	0.145961	0.0678399	0.146723	0.0232753	0.0855678	0.185329	0.262258	0.166085
TNRC18	0.569333	0.682051	0.698815	0.55625	0.454665	0.458112	0.669029	0.821126	0.662265	0.655562	0.470078	0.592476	0.716768	0.644274	0.968151	0.714895	0	0.772347	0.531466	0.588091	0.560359	0.845745	0.642162	0.670206	0.446199	0.440891	0	0.389117	0.602985	0.578488	0.814635	1.0502	0.717625	0.664652	0.587999	0.815782	0.756596	0.763081	0	0.679343	0.731485	0.71963	0.694054	0.397872	0.454375	1.07634	0.764472	0.618428
FBXL18	0.244943	0.22121	0.32707	0.253819	0.257577	0.155316	0.205156	0.236985	0.311622	0.261705	0.188001	0.216757	0.228768	0.450569	0.346903	0.306333	0	0.33515	0.234852	0.26385	0.229563	0.489954	0.248647	0.351921	0.165813	0.20639	0	0.0713657	0.231359	0.060421	0.114307	0.486932	0.278271	0.285917	0.152268	0.181222	0.224943	0.225156	0	0.286917	0.271358	0.307543	0.360047	0.101845	0.175387	0.320624	0.303762	0.288882
ACTB	0.87925	0.617344	0.800522	0.569648	0.424342	1.22033	1.62533	1.00225	0.694193	0.861955	1.21446	0.572697	0.951244	1.01027	0.712634	0.686942	0	0.442852	1.35902	0.633405	0.799899	0.898201	0.553585	0.613781	1.52411	0.912197	0	1.00282	0.870519	0.658803	1.02396	0.983543	0.853155	0.651274	0.676778	0.444504	1.0185	0.942201	0	0.840381	0.433752	0.636085	0.942824	0.778726	1.26246	0.814008	0.406162	0.799723
FSCN1	0.133691	0.1362	0.130947	0.143905	0.14013	0.19667	0.225646	0.20963	0.230217	0.139283	0.201743	0.0878152	0.103645	0.211427	0.109619	0.231569	0	0.172934	0.269177	0.0954109	0.263169	0.223737	0.125416	0.192549	0.249451	0.16065	0	0.0867756	0.211475	0.10908	0.161886	0.328844	0.13221	0.14878	0.0439109	0.0950526	0.287384	0.129408	0	0.140681	0.149001	0.116854	0.130608	0.162505	0.191441	0.196317	0.138185	0.139007
RNF216	0.630783	0.675294	0.790366	0.647626	0.556943	0.499154	0.893737	0.845424	0.873025	0.905033	0.7977	0.797233	0.55342	0.763459	1.04219	0.843681	0	0.676594	0.721539	0.738006	0.706243	0.975352	0.635268	0.889528	0.647173	0.663839	0	0.366835	0.709289	0.621007	0.819559	0.973499	0.910241	0.805207	0.807992	0.783279	0.912781	0.809077	0	0.851197	0.812205	0.609677	0.736105	0.431885	0.695303	0.916074	1.03333	0.761078
OCM	0.033776	0.0222754	0.0254462	0.00551489	0.00474721	0.0179909	0	0.0183364	0.0116132	0.0088254	0.0247845	0.0380301	0	0.046994	0.0436896	0.0262342	0	0	0.0181936	0.0347995	0.0474068	0.0338515	0	0.0385148	0.00453714	0	0	0.0177967	0.0209509	0.00801602	0.00911187	0.0260171	0.05754	0.0151022	0.021056	0.0117338	0.0173077	0.0265148	0	0	0	0.0252907	0.00534643	0.0278742	0.0376339	0.0196556	0.0143136	0.227667
CCZ1	0.144816	0.112592	0.217785	0.283411	0.245855	0.153652	0.141569	0.238252	0.362661	0.230581	0.211652	0.204879	0.138101	0.413085	0.299061	0.314665	0	0.38803	0.274798	0.192745	0.236417	0.367259	0.151161	0.34231	0.181174	0.0924782	0	0.119661	0.283816	0.204271	0.165278	0.380178	0.26136	0.17714	0.214151	0.245076	0.347549	0.212464	0	0.267882	0.415831	0.26147	0.338303	0.0499923	0.168013	0.207156	0.124442	0.250871
RSPH10B	0	0	0.0106619	0.0120588	0.00360325	0	0.014667	0.00319338	0.00462359	0	0.00128862	0	0	0	0	0	0	0.0145009	0	0	0.00396961	0.0112767	0	0.0185118	0	0.00708217	0	0.0187434	0.0174549	0	0	0.01258	0.00800473	0.0205037	0	0.0121365	0.0139343	0.00482179	0	0.00679399	0.0117512	0	0.00772132	0	0.00390028	0	0	0.099809
PMS2	0.20926	0.180532	0.228206	0.131398	0.21939	0.0757373	0.21668	0.291028	0.26746	0.286974	0.172451	0.270742	0.0925752	0.423541	0.304252	0.277512	0	0.275702	0.242662	0.223852	0.296912	0.342197	0.179935	0.316745	0.205912	0.26862	0	0.213031	0.220569	0.156071	0.194659	0.268061	0.201128	0.113665	0.119449	0.275321	0.202644	0.206186	0	0.178996	0.310937	0.178246	0.365672	0.0629079	0.11856	0.327309	0.297459	0
AIMP2	0.0244197	0.0261298	0.0981178	0.127893	0.124529	0.0508944	0.0818798	0.0640401	0.14897	0.0673287	0.0834534	0.0201726	0	0.17472	0.0789742	0.238841	0	0.177465	0.101461	0.0647829	0.111766	0.0919452	0	0.191181	0.0564116	0.0403527	0	0	0.0378924	0.0439033	0.0905057	0.129018	0.0678166	0.0960389	0.0357915	0.105527	0.0670118	0.0479897	0	0.0563593	0.0512863	0.0600789	0.126084	0	0.0398035	0.0819342	0.0949289	0
EIF2AK1	0.340051	0.337268	0.307913	0.300519	0.252115	0.236749	0.303951	0.308328	0.358209	0.261131	0.322322	0.205163	0.320172	0.402962	0.335084	0.369852	0	0.333161	0.369433	0.326233	0.285804	0.520125	0.0434422	0.410033	0.290849	0.222013	0	0.132237	0.374304	0.217645	0.225296	0.533402	0.277921	0.208221	0.251559	0.274389	0.393486	0.331062	0	0.25153	0.303491	0.290251	0.308788	0.14215	0.345346	0.325422	0.210067	0.633268
ANKRD61	0.00677157	0.00810043	0.00336212	0.0113539	0.00476176	0.00637849	0	0	0	0	0	0	0	0	0	0	0	0.00843101	0.0187336	0	0.011222	0.0163954	0	0.0185512	0.00579311	0	0	0	0.0141723	0	0	0	0.00898862	0	0	0	0.00237473	0.0114719	0	0	0	0	0.00450208	0	0	0.0189875	0	0
USP42	0.345706	0.366672	0.3944	0.338927	0.329691	0.321451	0.279534	0.382519	0.415006	0.387171	0.329437	0.277604	0.447593	0.315935	0.539097	0.360857	0	0.392345	0.382098	0.333143	0.439712	0.436332	0.193341	0.400623	0.340199	0.269642	0	0.33124	0.277745	0.224858	0.309023	0.477861	0.430762	0.335117	0.185008	0.323569	0.414673	0.409372	0	0.375017	0.408339	0.310294	0.33352	0.237067	0.385299	0.473905	0.344363	0.239722
CYTH3	0.423017	0.39679	0.488279	0.356126	0.551947	0.422007	0.496526	0.629742	0.5753	0.45161	0.469375	0.474705	0.519446	0.45979	0.52603	0.541737	0	0.475668	0.394131	0.505008	0.568718	0.620989	0.373216	0.602458	0.463327	0.454583	0	0.471066	0.433337	0.387971	0.454968	0.558761	0.567742	0.377562	0.440448	0.508561	0.524312	0.515845	0	0.485623	0.607993	0.468283	0.423578	0.373002	0.566858	1.005	0.610296	0.871493
FAM220A	0.0846822	0.102037	0.120236	0.0777787	0.0567379	0.0807461	0.0796583	0.142774	0.147309	0.0927101	0.114888	0.100943	0.0331171	0.0758292	0.151718	0.0940719	0	0.0729981	0.192558	0.112823	0.142851	0.125516	0.069304	0.181822	0.132565	0.0983054	0	0.101345	0.0667963	0.0778414	0.123656	0.129126	0.106627	0.10462	0.0883046	0.0846149	0.129925	0.150147	0	0.142806	0.118146	0.0790883	0.0455978	0.0927451	0.163902	0.0776613	0.127333	0.142389
RAC1	0.494501	0.491292	0.630521	0.544247	0.539612	0.681527	0.995156	0.696243	0.638128	0.546564	0.814009	0.447885	0.253717	0.692074	0.54363	0.594511	0	0.39533	0.989169	0.459455	0.621937	0.910095	0.474617	0.844704	0.928758	0.42728	0	0.637565	0.860204	0.378044	0.577507	0.957318	0.624933	0.363977	0.429112	0.414752	0.927352	0.620029	0	0.631748	0.316896	0.517553	0.565886	0.300845	0.766603	0.662778	0.377154	0.636861
DAGLB	0.246392	0.155666	0.199806	0.212379	0.19028	0.201008	0.323062	0.185185	0.255826	0.151629	0.142249	0.205898	0.20411	0.15708	0.294275	0.376583	0	0.227988	0.158598	0.214001	0.216746	0.249959	0.155794	0.259898	0.142792	0.113726	0	0.0872915	0.232856	0.150011	0.181083	0.264018	0.231859	0.17409	0.134813	0.169429	0.254843	0.18824	0	0.266854	0.238968	0.0992077	0.261525	0.114855	0.207409	0.164154	0.151825	0.389878
GRID2IP	0.0261754	0.0806813	0.0370359	0.0334656	0.0416736	0.0065189	0.0184715	0.0455962	0.0651513	0.0114277	0.0143715	0	0	0.0987489	0.0490091	0.016062	0	0.0273378	0.0583294	0.04582	0.0564745	0.0573259	0.0767701	0.0945404	0.0422102	0.110783	0	0.023294	0.025314	0.0229954	0.0259964	0.0217122	0.022842	0.0626319	0.0343522	0.025565	0.0213218	0.00367619	0	0.0466587	0.0412791	0.0449124	0.059853	0.0109478	0.022685	0.0333326	0.0518049	0
ZDHHC4	0.0791623	0.0769761	0.113432	0.0964301	0.0675359	0.0276355	0.0758467	0.126694	0.112092	0.0882443	0.0648001	0.0416059	0	0.181596	0.125264	0.0991839	0	0.0646498	0.104714	0.0633189	0.115486	0.15312	0.030212	0.0673962	0.0727533	0.0180472	0	0.0720249	0.057578	0.0352455	0.0496954	0.0659275	0.0817674	0.0887104	0.0431498	0.117959	0.10029	0.0466583	0	0.0289356	0.0757245	0.0444028	0.0581496	0.0387405	0.0580314	0.0533156	0.0508689	0.142389
C7orf26	0.19601	0.117052	0.167611	0.109525	0.166674	0.193548	0.0954821	0.159172	0.14364	0.163117	0.130667	0.0693621	0.078083	0.281679	0.315131	0.1328	0	0.188011	0.16022	0.17266	0.191758	0.126488	0.131552	0.221674	0.140306	0.096925	0	0.0638051	0.0606675	0.12919	0.227145	0.206485	0.183867	0.059057	0.157608	0.146965	0.136002	0.127893	0	0.131993	0.0906179	0.0819338	0.154983	0.140416	0.110924	0.167965	0.183166	0.0886603
ZNF853	0.036266	0.0390806	0.0486569	0.017367	0.0563807	0.0142297	0.0269467	0.0833362	0.0852786	0.0474505	0.0565151	0.0232118	0.0669907	0.0731462	0.0147357	0.132107	0	0.0178313	0.13753	0.0452841	0.0866894	0.0885546	0.0500494	0.0375567	0.0799894	0.0308719	0	0.045046	0.0473526	0.0132521	0.0607257	0.121149	0.0353703	0.0863987	0	0.0272302	0.0840468	0.0392103	0	0.0297713	0.0559821	0.0386703	0.0657108	0.0451799	0.0347629	0	0.0228855	0.149876
ZNF316	0.117801	0.160909	0.11989	0.102684	0.150541	0.0928829	0.109089	0.0785906	0.163871	0.096285	0.134913	0.066366	0.0749418	0.257448	0.17714	0.162184	0	0.139573	0.125596	0.18118	0.146059	0.126839	0.041146	0.164725	0.0880618	0.0540434	0	0.0528135	0.105312	0.118465	0.12826	0.196724	0.149735	0.0380324	0.12344	0.208647	0.132528	0.0729714	0	0.171971	0.249598	0.0136588	0.120516	0.0634001	0.104204	0.370488	0.194408	0.142389
ZNF12	0.15656	0.121434	0.169543	0.117707	0.141269	0.074047	0.21114	0.123285	0.154185	0.111898	0.137259	0.0426597	0.199305	0.136695	0.144341	0.136988	0	0.0850882	0.192894	0.129362	0.191664	0.226385	0.0441682	0.113478	0.115962	0.173399	0	0.0328658	0.153618	0.0920836	0.0695485	0.176758	0.110207	0.11723	0.0501647	0.113125	0.283736	0.137625	0	0.196833	0.109095	0.0583614	0.121386	0.102271	0.146184	0.164911	0.0273752	0.281395
RSPH10B2	0.0102142	0.00542153	0.00797508	0.00991718	0	0.00787867	0.0247023	0.00332289	0.0103331	0	0	0	0	0.0316075	0	0.0353812	0	0.0166544	0.00522002	0	0	0.0148832	0	0.0286387	0.00973858	0	0	0	0	0.028773	0	0.01258	0.00260039	0	0	0.005832	0.00319739	0.0109973	0	0	0	0	0	0	0.0272461	0.0349348	0.0193854	0
CCZ1B	0.160742	0.176023	0.249012	0.129791	0.240749	0.141928	0.194503	0.270822	0.250541	0.190478	0.265031	0.173664	0.0881233	0.497182	0.358505	0.566018	0	0.226413	0.307093	0.198608	0.339745	0.66677	0.0394597	0.47856	0.128938	0.103086	0	0.0720034	0.22539	0.108591	0.215107	0.496966	0.226527	0.275138	0.174696	0.202248	0.232392	0.147247	0	0.200531	0.213025	0.140219	0.344874	0.0463895	0.254552	0.269128	0.445941	0.281395
C1GALT1	0.373407	0.284666	0.526624	0.545638	0.498466	0.635412	0.565218	0.384583	0.492218	0.379505	0.551058	0.16805	0.172887	0.455814	0.227628	0.556699	0	0.412265	0.46715	0.361529	0.396075	0.447493	0.188789	0.529419	0.497496	0.263756	0	0.337024	0.324556	0.48142	0.223222	0.250628	0.434661	0.50635	0.306808	0.492998	0.368533	0.434281	0	0.482535	0.344836	0.312688	0.383943	0.358929	0.569935	0.458017	0.237813	0.712534
COL28A1	0.260926	0.239309	0.188204	0.196124	0.233454	0.195149	0.0725759	0.174948	0.189472	0.276274	0.195292	0.19989	0.0792007	0.288095	0.156175	0.17829	0	0.19725	0.243365	0.172532	0.247288	0.229811	0.159065	0.201714	0.214367	0.223867	0	0.146546	0.276395	0.165481	0.085175	0.272594	0.176241	0.231969	0.220009	0.198888	0.104674	0.166463	0	0.190002	0.190948	0.198559	0.172053	0.0608778	0.234464	0.268786	0.10028	0.236133
MIOS	0.257336	0.237376	0.235664	0.296131	0.20946	0.306777	0.285948	0.287429	0.295211	0.294374	0.317361	0.24031	0.173678	0.276274	0.293072	0.277008	0	0.287982	0.257313	0.200918	0.237266	0.351733	0.110993	0.237189	0.302288	0.301389	0	0.0699131	0.177738	0.187875	0.177688	0.287002	0.276356	0.290313	0.120313	0.331212	0.290386	0.278777	0	0.257531	0.222704	0.218846	0.247909	0.134847	0.235638	0.279439	0.230061	0.38429
RPA3	0.0414888	0.046932	0.106053	0.244767	0.193022	0.0759964	0.0990208	0.118993	0.104074	0.0396433	0.0706426	0.0176499	0	0.284223	0.0236764	0.0986736	0	0.133757	0.176484	0.0632653	0.0616029	0.143749	0.0354137	0.175004	0.0861407	0.0185799	0	0.18187	0.150192	0.0964753	0.0450734	0.0976493	0.0247927	0.0903155	0	0.0782787	0.0966155	0.0486866	0	0.0321161	0.0632746	0.0368612	0.0938646	0.0153154	0.058639	0.0346706	0.0675337	0
UMAD1	1.07383	1.05745	1.25947	1.33447	1.238	1.15542	1.26408	1.03721	1.06262	1.22862	1.1968	0.983035	0.789389	1.14705	1.11337	1.17514	0	1.18699	1.17619	1.04349	1.25142	1.17956	1.00203	1.18984	1.29712	1.13806	0	1.18272	1.29451	1.01501	0.916324	0.93568	1.20265	1.44783	1.13147	1.25094	1.23821	1.09791	0	0.919408	1.13597	1.02444	0.987774	1.1877	1.37166	0.654424	1.16019	2.02668
GLCCI1	1.48192	1.54277	1.54795	1.51626	1.4065	1.4182	1.27577	1.50281	1.45467	1.44154	1.54987	1.79859	1.3842	1.3648	1.34033	1.45712	0	1.34414	1.57184	1.33791	1.54478	1.56928	1.04013	1.7325	1.43748	1.57931	0	1.21917	1.41914	1.22939	1.32357	1.57891	1.47238	1.489	1.44053	1.78178	1.50184	1.34783	0	1.44925	1.6693	1.34074	1.43932	1.37408	1.48907	1.31721	1.40746	1.22444
ICA1	1.08999	1.13125	1.06134	0.989682	0.962017	0.977195	0.36408	1.09752	1.27437	0.928444	1.12833	1.03944	1.04431	1.30579	1.10906	1.06136	0	1.10301	1.05982	1.15614	1.07479	1.33541	0.746206	1.31428	0.862773	1.1149	0	0.723818	0.979024	0.813566	0.854354	1.11613	1.05601	1.11972	0.926221	1.19649	0.720566	0.732325	0	0.997638	0.996326	0.929103	0.987346	0.637367	0.747819	0.771891	1.0959	0.395439
NXPH1	0.0563748	0.0766263	0.0506559	0.0823185	0.085563	0.0323852	0.048997	0.0643124	0.0882338	0.0422049	0.0430309	0.0928024	0.0492697	0.0377129	0.0475018	0	0	0.0362848	0.0758494	0.053644	0.0556656	0.041108	0.164648	0.0349656	0.0738176	0.127021	0	0.172578	0.0752381	0.0931418	0	0.105652	0.0789254	0.0213268	0.164079	0.110182	0.0421945	0.0379572	0	0.0353037	0.0327638	0.0415173	0.0380533	0.117017	0.0738154	0.0274094	0.0514975	0.142389
NDUFA4	0.303362	0.214412	0.497068	0.705554	0.483877	0.623173	0.89259	0.561216	0.538081	0.28756	0.462974	0.237063	0.397369	0.756636	0.307068	0.520692	0	0.352847	0.975323	0.3623	0.563014	0.651924	0.251462	0.403503	0.536398	0.203571	0	0.474363	0.674648	0.389082	0.51035	0.761466	0.404841	0.150886	0.295395	0.199244	0.638656	0.426271	0	0.305719	0.311771	0.287946	0.642643	0.500561	0.496919	0.521466	0.236934	0.0886603
PHF14	1.18851	1.36471	1.31109	1.4055	1.3456	1.34587	1.47585	1.23398	1.3366	1.45225	1.4213	1.07414	0.821103	1.3532	1.2235	1.39108	0	1.32427	1.34231	1.32617	1.38185	1.43109	0.85337	1.41779	1.39576	1.15829	0	1.23637	1.40857	1.1534	0.992267	1.49171	1.36127	1.35434	1.15237	1.17741	1.48128	1.36691	0	1.21902	1.19356	1.23499	1.24488	1.16458	1.37576	1.17108	1.27632	1.39144
THSD7A	0.0502679	0.0271772	0.0592503	0.107013	0.0746151	0.0756081	0.0649428	0.0757885	0.0612702	0.0649883	0.066896	0.0429267	0.0331171	0.0764721	0.0163714	0.0514897	0	0.0318394	0.062018	0.0362732	0.0250922	0.0533937	0.0390905	0.0571937	0.0915396	0.111196	0	0.209919	0.0521762	0.0899259	0.0850487	0.0714101	0.060574	0.0338463	0.0229414	0.0730294	0.0250558	0.0396722	0	0.0528784	0.0836701	0	0.0532973	0.0951332	0.0502908	0.0383707	0.0163468	0
TMEM106B	0.521747	0.377637	0.552593	0.490014	0.44856	0.568126	0.634401	0.513882	0.466961	0.455107	0.60665	0.371404	0.17327	0.479224	0.27732	0.464304	0	0.383181	0.7019	0.506423	0.525816	0.657922	0.313939	0.386447	0.642936	0.535405	0	0.665675	0.628242	0.617622	0.317378	0.616433	0.440199	0.415598	0.291338	0.330414	0.833106	0.484855	0	0.530854	0.327293	0.482499	0.53444	0.317493	0.694323	0.798199	0.242415	0.439944
VWDE	0.0740166	0.0997586	0.0800703	0.185165	0.170716	0.171644	0.0716606	0.113747	0.107569	0.136589	0.168712	0.117084	0.0350755	0.144535	0.170819	0.249341	0	0.0894545	0.0730826	0.138329	0.0102609	0.216502	0.162652	0.183948	0.188927	0.145305	0	0.237632	0.174212	0.107089	0.015086	0.202401	0.0678545	0.243835	0.0896744	0.0875042	0.1617	0.124138	0	0.0732761	0.114338	0.143387	0.0252227	0.102015	0.181401	0.235517	0.194856	0.0886603
AC013470.2	0.0327438	0	0.0426948	0.0126336	0	0	0	0.00613215	0.0116189	0	0.017427	0.0269555	0	0.0238092	0.0318756	0.0180965	0	0.0280088	0.0137507	0.0180177	0.00422409	0.0280704	0.0225293	0	0.0172192	0.0224506	0	0	0.0286563	0.00998004	0.0221335	0	0.00545135	0	0.0277217	0.0132322	0.0347885	0.0217948	0	0.0228113	0.0148727	0	0.0109257	0.0109478	0.00551252	0.0196556	0	0.188469
SCIN	0	0.00662052	0.00386819	0.0155059	0	0	0.0133415	0.00932556	0.00584208	0.0143835	0	0	0.0624419	0	0.0121593	0	0	0	0	0.00562845	0	0	0	0	0	0	0	0.0255528	0.0112689	0	0	0	0	0	0	0	0.00227375	0.00890856	0	0	0	0.0200933	0	0	0	0	0.0257977	0
ARL4A	0.0236654	0.0228922	0.0389394	0.0391675	0.0165334	0.0463746	0.0482884	0.0543011	0.0484353	0.0386648	0.0452041	0.100682	0.0420998	0.0602201	0.0210227	0.0822204	0	0	0.0466735	0.0215692	0.0514435	0.0614129	0	0.0314427	0.03108	0.0596339	0	0.0140656	0.0282389	0.00673995	0.0192969	0.082562	0.0543379	0	0.0300221	0.00802625	0.0356871	0.037534	0	0.0299	0.057628	0	0	0.0109478	0.0156139	0.0274094	0.0221233	0.0886603
ETV1	0.935689	1.30913	1.19755	1.41362	1.57126	1.69023	0.752257	1.17753	1.43562	1.36941	1.64494	1.24033	0.999428	1.06599	1.30174	1.34073	0	0.929979	1.64224	1.31952	1.42675	1.18363	0.718023	1.4853	1.74674	1.41658	0	0.668842	1.80755	0.867707	0.943721	1.3159	1.15554	1.23466	0.924899	1.36859	0.932005	0.938348	0	1.21256	1.37373	0.902395	1.22895	1.02386	1.21978	0.557848	1.29367	0.544814
DGKB	1.7986	2.24213	1.93673	1.72456	1.52256	1.92849	1.78041	1.80106	2.00169	2.04251	2.10906	1.79954	2.23306	1.99202	2.01255	1.94338	0	2.07898	2.06451	1.97933	2.0735	1.61672	1.95995	1.98422	2.36511	2.35034	0	2.19693	2.2177	2.11148	2.05009	1.7556	1.81916	2.10956	2.22812	1.5392	1.86997	1.82117	0	1.66308	1.81736	2.25527	1.99461	2.21323	2.06201	2.14946	1.91461	2.37688
AGMO	0	0.00404372	0.0443044	0.017108	0.0177647	0.00787867	0.00878869	0.0296058	0.0234092	0.0342566	0.025092	0.00848601	0	0.0290168	0.0103678	0.0305158	0	0.0132557	0.00416102	0	0.00693956	0.0101251	0	0.0226273	0.0188886	0	0	0	0.0316044	0.0351893	0.0187598	0	0.0126078	0	0.0241273	0.0245414	0.0131249	0.0235134	0	0.0161834	0.019292	0	0	0.0207209	0.0176957	0	0.00749002	0
MEOX2	0.118998	0.0533558	0.0476948	0.0221938	0.0235463	0.0694084	0.0552257	0.0549235	0.0393265	0.0493919	0.0398875	0.0393524	0.0546956	0	0.0109865	0.0363193	0	0.0602005	0.0338393	0.0168569	0.0499176	0.110594	0.0435653	0.0176982	0.0663249	0.0630173	0	0.031005	0.0419224	0.0691282	0.0733072	0.0538287	0.107772	0.117609	0.110905	0.0404694	0.0297076	0.0663247	0	0.0534022	0.00993846	0.043931	0.0398968	0.0482363	0.0690573	0.0921485	0.0450157	0
SOSTDC1	0.0445578	0.0355325	0.0523301	0.0264649	0.0213312	0.108369	0.0874061	0.0542266	0.0496837	0.0525834	0.0293758	0.0120532	0	0.0817085	0.00779446	0.0781905	0	0.0217365	0.088971	0.0302965	0.0235236	0.0651703	0.0354137	0.0359772	0.0515322	0.0327982	0	0.0329191	0.107002	0.0208943	0	0.0883275	0.0389374	0.0461736	0	0	0.0625133	0.0660325	0	0.0961874	0.0271234	0.0484155	0.034311	0.0570058	0.0772446	0	0	0.099809
LRRC72	0	0.00722084	0.00761598	0.0051524	0	0.00786286	0.00406189	0	0	0	0	0	0	0.0211928	0	0.00975644	0	0.0101683	0.00530483	0	0	0.00307693	0	0	0	0.0128508	0	0	0.00578023	0	0	0	0	0	0	0	0.00366661	0	0	0	0	0	0	0	0	0	0	0
ANKMY2	0.33634	0.367351	0.384519	0.315167	0.289873	0.332366	0.466241	0.373928	0.349582	0.40161	0.359485	0.266573	0.217529	0.33169	0.297001	0.364359	0	0.295528	0.406636	0.368264	0.413066	0.508421	0.217897	0.44388	0.48269	0.320662	0	0.499849	0.510733	0.258382	0.359033	0.484683	0.344699	0.323976	0.225737	0.364033	0.620216	0.384099	0	0.344264	0.407087	0.248449	0.345456	0.466657	0.408046	0.390755	0.306584	0.099809
BZW2	0.214822	0.188295	0.295399	0.244377	0.196439	0.176127	0.239076	0.227471	0.284517	0.296343	0.228791	0.204867	0.0903049	0.22196	0.268984	0.345839	0	0.328594	0.302832	0.229941	0.259235	0.340295	0.1334	0.270313	0.252501	0.17265	0	0.224479	0.293226	0.177667	0.331805	0.337537	0.312071	0.237739	0.24483	0.283179	0.315859	0.264336	0	0.375254	0.166821	0.168273	0.259274	0.209346	0.357114	0.229555	0.278782	0.151062
TSPAN13	0.331784	0.421791	0.442586	0.436167	0.447753	0.529317	0.655166	0.438944	0.507422	0.356651	0.468202	0.318043	0.420329	0.639331	0.267347	0.540866	0	0.498266	0.637695	0.430668	0.510915	0.452504	0.243084	0.687103	0.611672	0.39699	0	0.290052	0.55024	0.423354	0.414294	0.438394	0.376223	0.301835	0.237457	0.302995	0.633454	0.458562	0	0.37185	0.30372	0.218166	0.495747	0.320291	0.517323	0.369602	0.282654	0.335686
AGR2	0	0	0.00409182	0.00464205	0	0	0.00697733	0	0.00403747	0	0.00198493	0	0	0	0.0161573	0	0	0	0.00962296	0	0.00492124	0.00786648	0	0	0	0	0	0	0.00490666	0	0	0	0.00243042	0	0.0105572	0	0.00551837	0	0	0	0	0	0.00441441	0	0.00449452	0	0	0
AGR3	0.00338872	0	0.00282655	0	0	0	0	0	0.00166775	0	0.00221567	0	0	0.0254707	0	0	0	0	0	0	0	0	0	0.0175404	0	0	0	0	0.00625271	0.00662935	0	0	0.00233868	0	0	0	0	0	0	0	0	0	0	0	0	0	0	0
AHR	0.0263186	0.029445	0.0548138	0.0853215	0.0648025	0.0635872	0.0218819	0.0137709	0.0726572	0.0200979	0.0566983	0.0200826	0.0320473	0.0927665	0.00630555	0.0525221	0	0.0468229	0.107086	0.0173404	0.0712239	0.108646	0.0839148	0.128496	0.0155928	0.0355062	0	0.0173563	0.0860544	0.0398898	0.0495553	0.0285343	0.0150577	0	0.0331803	0.0390302	0.0313209	0.0515634	0	0.0302081	0.0164453	0	0.0680787	0	0.028107	0.111754	0.120608	0
AC019117.3	0.0320477	0.026506	0.0168933	0.0209354	0.0336573	0.0529821	0.00679126	0.0112313	0.0386975	0.0170749	0.0243323	0.0375836	0	0.0303465	0.0279058	0	0	0.0542942	0.0148071	0.0419941	0	0.0350631	0	0.0649347	0.0374467	0.0410853	0	0	0.0147989	0.0132112	0	0.0181877	0.0188468	0.034648	0	0.0227734	0.0431847	0.0179242	0	0.039927	0.0439958	0	0.0260865	0.017727	0.0122446	0.0891795	0.0169768	0
SNX13	0.773018	0.70095	0.827901	0.599264	0.903389	0.819113	0.873705	0.808248	0.714008	0.938598	0.869451	0.67541	0.557914	0.795777	0.456408	0.747203	0	0.811817	0.781973	0.605714	0.739566	0.932791	0.561815	0.871451	0.882522	0.649784	0	0.62775	0.971472	0.766025	0.632272	0.911733	0.810874	0.800242	0.817307	0.556679	0.900334	0.714481	0	0.772915	0.664477	0.697232	0.657377	0.596002	0.721114	0.84992	0.571577	0.618085
HDAC9	2.2965	2.3296	2.52742	2.3774	2.5256	2.59893	2.22109	2.38874	2.45128	2.66925	2.52052	2.43534	1.95061	2.04145	2.20748	2.38026	0	2.39813	2.50458	2.50992	2.50868	2.34291	2.48087	2.39933	2.58348	2.53654	0	2.60367	2.64932	2.36501	2.37338	2.27975	2.45039	2.38023	2.63038	2.4673	2.42884	2.32569	0	2.44047	2.26597	2.52919	2.28422	2.55663	2.6542	2.09478	2.31239	2.14012
TWIST1	0.0179564	0	0	0.0101738	0.00953665	0.00470036	0.0261044	0.010813	0.00434247	0	0.0104993	0	0	0	0	0.0338421	0	0.0215467	0.0157491	0.011422	0.0140246	0	0	0	0.00381873	0.0264928	0	0	0.00906983	0.00474442	0.0219636	0.0245069	0.00246715	0	0	0	0	0.00681043	0	0	0.00538125	0.0436198	0.00757649	0	0.0246732	0.0259503	0.0126665	0
TWISTNB	0.117988	0.0521391	0.101537	0.0968788	0.130854	0.105739	0.168854	0.105458	0.132026	0.0866001	0.130982	0.0785175	0.0425138	0.0698415	0.10391	0.128604	0	0.0828833	0.114688	0.0706489	0.0735345	0.156682	0.0626549	0.186323	0.10609	0.0614542	0	0.0308998	0.127685	0.0914815	0.0850852	0.115607	0.0546671	0.0810451	0.0507803	0.0734111	0.150199	0.0595543	0	0.168849	0.110408	0.0187145	0.0742668	0.0706278	0.0646555	0.044374	0.0677673	0.231049
TMEM196	0.589502	0.513108	0.774801	0.567565	0.439791	0.549484	0.597057	0.633761	0.584448	0.720435	0.598069	0.583204	0.527497	0.622476	0.49884	0.470379	0	0.429298	0.788942	0.541654	0.587013	0.867703	0.310369	0.782487	0.692916	0.559168	0	0.851244	0.624398	0.646684	0.42789	0.658875	0.691171	0.785155	0.544521	0.385157	0.792483	0.705716	0	0.717844	0.533092	0.499398	0.623889	0.411046	0.703477	0.455383	0.363789	0.528699
MACC1	0.0186354	0.0220141	0.0286967	0.0186624	0.0157371	0	0.00739141	0.0212823	0.0429293	0.0410667	0.0130398	0.0156701	0	0.132549	0.0867822	0.0419664	0	0.0475141	0.0150446	0.0090742	0.0233046	0.0398482	0	0.0159596	0.0261784	0.00640816	0	0.0319788	0.0397807	0.0266012	0.0113815	0.0169369	0.025353	0.0411511	0.0276447	0.0292014	0.0176146	0.0166598	0	0	0.0714396	0.0851945	0.0248166	0	0.0221511	0.057226	0.027518	0
ITGB8	0.0375323	0.110337	0.0306385	0.0798341	0.0624817	0.0203573	0.122101	0.0410801	0.0369356	0	0.0223472	0.0126555	0	0.119424	0.049186	0.0094674	0	0.0215039	0.0310724	0.0243377	0.0306504	0.0307095	0.0430175	0.0150469	0.0313693	0.0279014	0	0.0686229	0.0455955	0.0263416	0.0500548	0.0240981	0.0703112	0	0.0336878	0	0.0357465	0.0284064	0	0.0301352	0.0215385	0.0350604	0.0495193	0	0.00968531	0.128479	0.0228152	0
ABCB5	0.0238161	0.0458257	0.0358646	0.0412146	0.0168251	0.0128563	0.00962367	0.0113918	0.00757278	0	0.00691874	0	0	0.0724383	0	0	0	0.0252668	0.0232477	0	0.00931973	0.00307335	0	0.00890218	0.00462889	0.0535252	0	0.0246689	0.0165025	0.0276282	0	0	0.00192554	0	0	0.00956103	0.0112854	0.0136736	0	0.0443246	0.022128	0.030744	0.0148801	0	0	0.0195321	0.0341012	0
SP8	0	0	0	0	0	0	0	0.00414311	0	0	0	0	0	0	0	0	0	0	0	0	0.00384024	0	0	0	0	0	0	0	0	0	0	0	0	0	0	0	0	0	0	0	0	0	0.00819838	0	0	0	0	0
SP4	0.351118	0.315528	0.270359	0.315463	0.318287	0.397276	0.238666	0.264054	0.288474	0.412024	0.337455	0.232051	0.14362	0.306767	0.239148	0.289776	0	0.303871	0.271166	0.245231	0.230958	0.344906	0.0430175	0.311967	0.303996	0.44044	0	0.169919	0.150654	0.255417	0.370865	0.206055	0.290019	0.337182	0.190063	0.389658	0.268479	0.424479	0	0.24482	0.298912	0.153069	0.22153	0.1759	0.292692	0.326115	0.336457	0.413189
DNAH11	0.0174899	0.0136887	0.0402667	0.0526378	0.0210079	0.00559007	0.0166366	0.02499	0.038124	0.00983643	0.0309895	0.0090413	0	0	0.00933847	0.0174348	0	0.0194454	0.0413024	0.0291197	0.0128081	0.0505136	0	0.0159596	0.00977672	0.0586299	0	0	0.0538591	0.0195718	0.0489055	0.0536996	0.0248138	0.0304939	0.0449566	0.0546905	0.0385828	0.0232055	0	0.0156675	0.0386698	0.0147287	0.0644664	0.0413822	0	0.0115533	0.0164792	0
CDCA7L	0	0	0	0	0	0	0.00510047	0.00982161	0.00783938	0	0	0	0	0.0269614	0	0	0	0	0	0	0.00232707	0.00638091	0	0	0.00583683	0	0	0	0	0	0	0	0	0	0	0	0.00306081	0	0	0	0.00701058	0	0.0130501	0	0	0	0	0
RAPGEF5	1.68946	1.6174	1.81548	1.62465	1.59046	1.60862	1.5259	1.80209	1.62102	1.8146	1.83437	1.80899	1.46744	1.87521	1.64646	1.75681	0	1.5921	1.78079	1.69439	1.78351	1.99275	1.51682	1.65929	1.71665	1.69017	0	1.8601	2.05211	1.70103	1.66009	1.8142	1.87946	1.68656	1.85971	1.59042	1.82995	1.56467	0	1.76211	1.61677	2.23355	1.74547	1.49788	1.8415	1.88746	1.61116	1.60277
STEAP1B	0.0791671	0.105519	0.0938245	0.114594	0.0984059	0.0849262	0.195284	0.160318	0.0912416	0.0847651	0.117601	0.0678152	0.0817647	0.105362	0.0516586	0.061078	0	0.0866347	0.149899	0.121306	0.0854472	0.116777	0.0367939	0.174173	0.138933	0.103545	0	0.0780445	0.114348	0.112734	0.153034	0.170804	0.0734671	0.0936311	0.00870211	0.0146416	0.15308	0.0875798	0	0.111368	0.0696406	0.0497068	0.0488433	0.0488047	0.105594	0.200167	0.0346995	0
IL6	0	0	0	0	0	0	0	0	0	0	0	0	0	0	0	0	0	0	0	0	0	0	0	0	0	0	0	0	0	0	0	0	0.00442124	0	0	0	0	0	0	0	0	0	0	0	0	0	0	0
TOMM7	0.162631	0.120055	0.165333	0.316491	0.157166	0.164003	0.260739	0.235608	0.172575	0.117385	0.188008	0.0377393	0.0415903	0.278669	0.122367	0.186818	0	0.136425	0.427646	0.216042	0.207153	0.253778	0.18851	0.173985	0.19396	0.116976	0	0.316663	0.212769	0.140521	0.117513	0.315678	0.146649	0.170535	0.0343497	0.139268	0.271112	0.153415	0	0.117268	0.198372	0.0708654	0.261495	0.0705152	0.17949	0.186364	0.0850811	0.0886603
FAM126A	0.224683	0.173959	0.161078	0.185341	0.169218	0.197173	0.19158	0.17272	0.16946	0.198499	0.14619	0.180707	0.0425138	0.115258	0.0695794	0.116818	0	0.0941895	0.146679	0.0929194	0.144259	0.144096	0.108185	0.192573	0.198716	0.143834	0	0.194007	0.106614	0.155771	0.0908677	0.127013	0.147773	0.0835664	0.192834	0.112931	0.240054	0.139207	0	0.234025	0.0611643	0.0956701	0.0937899	0.286254	0.200847	0.134284	0.142735	0.099809
KLHL7	0.756772	0.707953	0.675191	0.574423	0.638752	0.645904	0.86344	0.721835	0.706759	0.745319	0.680659	0.65961	0.807457	0.750137	0.666114	0.633191	0	0.686099	0.765613	0.704103	0.778972	0.83335	0.636791	0.62541	0.627076	0.484127	0	0.675722	0.759724	0.710464	0.573594	0.836757	0.735332	0.941175	0.545527	0.759826	0.80084	0.766685	0	0.584677	0.612306	0.503121	0.89952	0.711358	0.762721	0.688555	0.71182	0.972083
GPNMB	0.0201133	0.0123076	0.00384002	0.0194644	0.00427032	0.0145392	0.00838213	0.0186199	0.0171998	0.0156278	0.00857079	0	0	0	0.0115516	0.021561	0	0.00630736	0	0	0	0.00452365	0.0868685	0.0134138	0.0170588	0	0	0.0244966	0.0268367	0.00755015	0.018383	0	0.00592769	0	0	0.0052231	0.0155483	0.00373978	0	0.009656	0.00984214	0	0.0114328	0	0.00888599	0.014397	0	0
MALSU1	0.204781	0.201227	0.263694	0.195294	0.237887	0.239125	0.278321	0.289032	0.252907	0.121604	0.153513	0.0968746	0.108884	0.231969	0.289542	0.147933	0	0.237398	0.234244	0.157022	0.269574	0.27333	0.169325	0.212597	0.203525	0.166387	0	0.194884	0.287213	0.141943	0.245953	0.281064	0.247467	0.182839	0.128934	0.258438	0.302698	0.226137	0	0.186344	0.253528	0.199628	0.139019	0.0683294	0.215965	0.204083	0.214818	0.227667
IGF2BP3	0.00667942	0.0225789	0.0305344	0.0510102	0.0461381	0.0143662	0.0175789	0.0282027	0.0361515	0.0333594	0.0213189	0.0295307	0.0420998	0.0177434	0.027123	0.0177272	0	0.0260613	0.0426058	0.0306915	0.0336446	0.022836	0	0.0317127	0.00386274	0	0	0.023294	0.0382062	0.0313421	0.018383	0.035198	0.0232284	0	0.0255118	0.033015	0.0412419	0.0100058	0	0.0259439	0	0	0.0318666	0	0	0.0108716	0.0681345	0
TRA2A	0.986653	1.09827	1.14147	1.0497	1.05667	1.11161	1.18592	1.19859	1.07847	1.23729	1.07914	0.77348	0.831984	0.867817	0.817644	0.938885	0	1.0321	1.01228	0.972126	0.950562	1.26972	0.685793	1.05313	1.00222	0.97719	0	1.00063	0.89386	1.057	1.13227	1.08436	1.09961	1.21218	0.87779	1.03945	1.26414	1.33046	0	1.08142	1.00397	0.897847	0.954832	1.4179	1.18943	1.17042	0.837664	1.02367
CCDC126	0.150666	0.164465	0.259434	0.150814	0.195461	0.19871	0.217649	0.183056	0.207206	0.190516	0.169207	0.155876	0.0771063	0.126494	0.161992	0.20022	0	0.170601	0.235726	0.178032	0.166529	0.331438	0.0837138	0.237117	0.187952	0.118619	0	0.231746	0.264233	0.147077	0.215386	0.383421	0.215816	0.291629	0.214912	0.222122	0.301573	0.171	0	0.268608	0.155875	0.17832	0.227386	0.166018	0.238521	0.327788	0.177455	0.330858
FAM221A	0.114641	0.109733	0.157739	0.167439	0.110683	0.140476	0.102615	0.188574	0.138329	0.1189	0.137795	0.107531	0.0615185	0.312767	0.0921405	0.0947515	0	0.147661	0.145569	0.0820781	0.113105	0.179522	0.062059	0.134603	0.179648	0.0911083	0	0.175793	0.107795	0.0966301	0.0590386	0.166923	0.124417	0.0891553	0.060732	0.0555169	0.124738	0.118776	0	0.0956102	0.104635	0.0831366	0.135886	0.072912	0.0940831	0.0654346	0.07412	0.478538
STK31	0.0696307	0.0493179	0.0177915	0.0346266	0.0118699	0.042475	0.0279	0.0405593	0.0369791	0.0293043	0.0462823	0.0592995	0	0.0316075	0.0386572	0.0334037	0	0.084372	0.0475004	0.0418611	0.0636418	0.0480405	0.0534345	0.00890218	0.0260853	0.0444624	0	0.0659789	0.0423529	0.0865314	0.0185617	0.113481	0.0277436	0	0	0.0247097	0.0155433	0.0356144	0	0.0787854	0.117137	0.030744	0.01535	0	0.0142756	0.136677	0.0566214	0.188469
NPY	0.0123122	0	0	0.0313935	0.0395208	0.0471754	0.00872083	0.00620613	0.0369335	0	0.00502869	0	0	0	0.0208594	0.0202682	0	0.0109325	0.00326709	0	0.0119189	0.00806292	0	0	0.0198942	0	0	0.0382736	0.0485271	0.0257914	0.0474317	0	0.0191098	0	0.0113202	0	0.00224855	0.014349	0	0	0	0.0664229	0.0159139	0	0.026629	0.014397	0.0152645	0
MPP6	0.690029	0.820821	0.866095	0.787437	1.03337	0.860498	1.24141	0.874936	0.790236	0.828552	0.995287	0.629117	0.605994	0.730649	0.870569	0.701727	0	0.854683	0.835289	0.755587	0.853663	0.826758	0.176764	0.839133	1.1576	0.715803	0	0.873946	0.867561	0.786194	0.880143	0.726081	0.767205	1.03533	0.823335	0.71018	0.907894	0.83862	0	0.850546	0.841365	0.680014	0.693969	0.582938	1.07609	0.687505	0.848581	1.74277
GSDME	0.216538	0.16525	0.204803	0.233826	0.198634	0.0851137	0.105268	0.20446	0.197448	0.169605	0.196061	0.170689	0.152216	0.363832	0.251995	0.187479	0	0.190889	0.204338	0.210217	0.152916	0.25	0.0663846	0.30893	0.215951	0.215079	0	0.142199	0.173183	0.138352	0.105316	0.187572	0.207638	0.190729	0.120605	0.160341	0.147797	0.164486	0	0.19294	0.128161	0.122892	0.203748	0.0866483	0.179458	0.225485	0.20586	0.220225
OSBPL3	0.357263	0.60776	0.625777	0.508027	0.703538	0.704812	0.809219	0.600759	0.63695	0.8182	0.644053	0.509865	0.672055	0.549483	0.609918	0.597742	0	0.392455	0.657347	0.588884	0.610977	0.501305	0.475288	0.751976	0.596321	0.603387	0	0.448048	0.740165	0.462807	0.487674	0.407842	0.604859	0.766973	0.544583	0.489546	0.66067	0.595989	0	0.593241	0.781627	0.410717	0.5536	0.605767	0.762566	0.976032	0.608579	1.16515
CYCS	0.165139	0.174356	0.360943	0.283662	0.184678	0.265833	0.3876	0.331795	0.338125	0.130159	0.451622	0.0634776	0.186715	0.404589	0.099305	0.241134	0	0.132643	0.710605	0.12924	0.342436	0.375268	0.0731492	0.36206	0.490975	0.198643	0	0.200257	0.301573	0.112281	0.195423	0.52478	0.200828	0.0944178	0.307264	0.112625	0.575466	0.229783	0	0.350663	0.276688	0.177887	0.252881	0.208455	0.39305	0.378601	0.112627	0.099809
C7orf31	0.0685162	0.0415568	0.0819809	0.0459167	0.075127	0.0614012	0.0526657	0.0651183	0.0545981	0.0552558	0.0567914	0.0343508	0	0.097758	0.03316	0.0553866	0	0.0422161	0.0514189	0.0783765	0.0406963	0.0598331	0.0348177	0.0598303	0.0847832	0.00890038	0	0.0273668	0.0272712	0.0368461	0.0804566	0.0596744	0.0375079	0.078442	0.0203306	0.0583385	0.0686183	0.0834816	0	0.0585444	0.0754401	0.0353531	0.0330123	0.0303379	0.0881249	0.0619315	0.0530767	0.149876
NFE2L3	0	0.0112398	0.114185	0.102742	0.0900447	0.0163922	0.0363607	0.0846084	0.0860796	0.0152174	0.0564319	0.0180019	0	0.222615	0.0196792	0.0789457	0	0.115087	0.158814	0.038948	0.0863139	0.168986	0.0480788	0.125556	0.023421	0.00746791	0	0	0.115585	0.0571773	0.00779429	0.199646	0.0187487	0.0400178	0	0.00667413	0.05559	0.0425679	0	0.110642	0.0364463	0.0214016	0.230273	0	0.0314673	0.10776	0.00827462	0.220225
HNRNPA2B1	0.750999	0.816164	0.923204	0.667782	0.877323	0.831957	1.23424	0.97773	0.853853	0.764921	0.970324	0.579227	0.593318	1.06474	0.692259	0.767287	0	0.842971	1.07412	0.683757	0.826715	0.992304	0.37714	1.11578	0.951762	0.673026	0	0.764064	0.996121	0.64773	0.730257	1.16825	0.81428	0.849382	0.529198	0.607346	1.25468	0.860509	0	0.901526	0.86049	0.625315	0.925244	1.00027	0.898217	0.948226	0.748878	0.95012
CBX3	0.290692	0.160801	0.259252	0.27792	0.363022	0.341585	0.464497	0.318347	0.342966	0.214788	0.338306	0.200949	0.176772	0.507087	0.271435	0.365034	0	0.211673	0.386791	0.129741	0.224801	0.440632	0.192596	0.462077	0.353208	0.208621	0	0.345427	0.337886	0.203102	0.270494	0.410957	0.190443	0.298881	0.19569	0.264138	0.467823	0.333367	0	0.297584	0.28313	0.0816746	0.35689	0.282845	0.394048	0.265009	0.144202	0.388691
SNX10	0.597494	0.587648	0.63398	0.511451	0.539013	0.690095	0.921158	0.686486	0.679292	0.601902	0.775955	0.486934	0.619076	0.511464	0.424721	0.579375	0	0.557187	0.721907	0.574422	0.604614	0.820843	0.38339	0.874845	0.860909	0.719687	0	0.594935	0.522233	0.581716	0.54245	0.715	0.666485	0.748262	0.566951	0.635476	0.649595	0.676683	0	0.66045	0.597758	0.402871	0.724298	0.504433	0.778094	0.764527	0.580166	0.838396
SKAP2	0.392519	0.484119	0.582265	0.605648	0.432224	0.637059	0.652717	0.438047	0.515251	0.499212	0.500357	0.345948	0.229036	0.329147	0.396445	0.521141	0	0.424507	0.406268	0.466668	0.425493	0.438287	0.29507	0.537692	0.597275	0.455693	0	0.364917	0.432875	0.504042	0.20405	0.502374	0.570153	0.534284	0.43201	0.584751	0.617632	0.499185	0	0.408385	0.354951	0.181524	0.280224	0.492384	0.53925	0.670495	0.348821	0.818204
HIBADH	0.505104	0.569674	0.534142	0.410116	0.446585	0.483469	0.395097	0.558899	0.523616	0.502166	0.497212	0.466556	0.439824	0.228042	0.459081	0.491457	0	0.426066	0.488317	0.496269	0.549255	0.556375	0.46585	0.617541	0.490073	0.416612	0	0.490461	0.282946	0.523326	0.451824	0.401991	0.547456	0.434798	0.304275	0.587074	0.359308	0.548839	0	0.511456	0.518646	0.558547	0.401947	0.416615	0.455613	0.598189	0.435618	0.463535
TAX1BP1	0.772754	0.662533	0.826344	0.78543	0.751717	0.792076	0.837333	0.763663	0.869633	0.685255	0.858516	0.437386	0.443936	0.833918	0.675743	0.670189	0	0.63707	0.959667	0.662427	0.769787	0.909563	0.658499	0.915275	0.862229	0.604501	0	0.635961	0.853803	0.760504	0.536505	0.777566	0.727327	0.753665	0.452689	0.591451	0.739797	0.609724	0	0.720109	0.697618	0.475006	0.74409	0.51789	0.708364	0.724623	0.607715	0.757435
JAZF1	1.75739	1.91386	1.96115	1.83569	1.92011	1.90856	1.61372	1.83763	1.95223	1.952	1.89303	1.7594	1.40272	1.80057	1.92644	1.87541	0	1.78418	1.86129	1.97008	1.90707	1.9893	1.85983	1.92897	1.9037	1.58521	0	1.7475	1.63807	1.88138	1.74308	1.60635	1.84344	1.89598	1.64856	2.03597	1.73994	1.90484	0	1.85616	1.9757	1.81436	1.74554	1.71174	1.88464	2.07719	1.90955	1.44676
CREB5	0.235717	0.371968	0.306615	0.35336	0.267186	0.237707	0.21869	0.269737	0.426376	0.366458	0.354438	0.35337	0.220341	0.198227	0.23994	0.308347	0	0.363942	0.351814	0.295219	0.212987	0.23269	0.238476	0.197294	0.275835	0.258118	0	0.275375	0.251439	0.331908	0.0965554	0.291981	0.364674	0.319941	0.286284	0.401263	0.274265	0.433882	0	0.249734	0.17794	0.215504	0.193563	0.266044	0.214058	0.195943	0.38378	0.142389
TRIL	0.00432176	0	0.0216844	0.0102538	0.0151867	0.0533782	0.0257375	0.0214458	0.0297496	0	0.0221499	0.0117061	0	0.0176993	0.0229141	0	0	0	0.0553667	0.0393228	0.0356625	0.0527382	0	0.0551821	0.0380601	0.0357952	0	0	0.0153771	0.0158286	0.0203955	0.0382746	0.0122658	0.0133434	0.0234697	0.0052231	0.0198376	0.00336653	0	0.0230094	0.00819653	0.0163575	0.00843008	0	0.0337324	0.014397	0	0
CPVL	0.149735	0.327552	0.266193	0.243029	0.352139	0.167105	0.227656	0.298663	0.35466	0.273889	0.212636	0.168534	0.169036	0.378383	0.274487	0.331156	0	0.254499	0.330755	0.422456	0.224071	0.447344	0.18964	0.653651	0.248872	0.213822	0	0.285082	0.329663	0.200647	0.244337	0.526399	0.344167	0.377314	0.211278	0.396079	0.305128	0.321825	0	0.253392	0.340425	0.199778	0.376453	0.117738	0.285226	0.475602	0.443668	0.476779
AC004593.3	0.0223222	0.0112564	0.0136465	0.0301874	0.0177802	0	0	0.00350028	0.0145792	0.00803691	0.00800352	0.0177676	0.0447191	0.045846	0.0471206	0.0217919	0	0.00806559	0	0.0080694	0.00497089	0.0121956	0	0.0124604	0	0	0	0.0103949	0.0185636	0	0	0.0240649	0.0129874	0	0	0.014545	0.0048853	0	0	0.00527594	0.00631374	0	0.0148509	0	0.00973529	0	0.00749002	0
PRR15	0	0	0	0	0	0	0	0	0	0	0	0	0	0	0	0	0	0	0.00426438	0	0	0	0	0	0.00383679	0	0	0	0	0	0	0.00947271	0	0	0	0	0.00609809	0	0	0	0	0	0	0	0	0	0	0
WIPF3	1.1941	0.816275	0.992412	0.546141	0.53036	0.871845	1.02989	1.29772	0.703594	1.09042	0.914712	1.00213	0.769924	1.10475	0.770002	0.749414	0	0.823884	1.00721	0.664696	0.8198	1.25355	0.645367	0.854446	0.916628	0.676661	0	0.832771	0.873167	0.987027	0.996695	1.06271	1.22852	0.770662	1.09854	1.00731	1.05502	1.12622	0	1.18397	0.641995	1.43006	1.03707	0.985962	1.23209	1.07076	0.590203	1.40232
SCRN1	0.470834	0.508	0.644519	0.52088	0.398732	0.590153	0.640199	0.697373	0.626636	0.520331	0.717481	0.358634	0.568067	0.726617	0.417949	0.572449	0	0.537925	0.730847	0.636238	0.658708	0.810778	0.361503	0.712571	0.656224	0.437052	0	0.443989	0.504555	0.41394	0.524601	0.875753	0.577576	0.463068	0.455412	0.613381	0.77493	0.512994	0	0.482031	0.45393	0.459781	0.54539	0.30527	0.672543	0.676706	0.645292	0.227667
FKBP14	0.139528	0.112992	0.18648	0.163884	0.198022	0.1638	0.149175	0.246756	0.237333	0.207616	0.216188	0.0818556	0.129159	0.302046	0.128652	0.324813	0	0.237868	0.303183	0.161665	0.237274	0.235102	0	0.335876	0.165245	0.0640011	0	0.0237542	0.18692	0.108304	0.142776	0.269754	0.18403	0.225092	0.119189	0.272447	0.252077	0.247042	0	0.129553	0.214614	0.0437289	0.213499	0.0990512	0.154892	0.260262	0.195836	0.567967
PLEKHA8	0.26867	0.205487	0.291086	0.151145	0.24566	0.282043	0.293449	0.209138	0.251875	0.242645	0.305374	0.0866994	0.0736376	0.193589	0.218904	0.201782	0	0.208493	0.226999	0.189079	0.291352	0.279281	0.0958277	0.313215	0.23588	0.320078	0	0.242655	0.300116	0.187274	0.179237	0.350051	0.223251	0.251779	0.352725	0.34912	0.294558	0.244496	0	0.328655	0.179862	0.256808	0.2398	0.255822	0.305772	0.298136	0.153537	0.149876
MTURN	0.549816	0.388987	0.553506	0.456932	0.436651	0.600275	0.759245	0.604667	0.583675	0.517037	0.638801	0.266638	0.433073	0.573263	0.409075	0.501529	0	0.504808	0.722231	0.58304	0.614185	0.769163	0.37618	0.718644	0.80322	0.468442	0	0.496101	0.535382	0.369402	0.404822	0.741817	0.601947	0.495138	0.37488	0.350896	0.703784	0.594763	0	0.536242	0.375326	0.428659	0.543404	0.299223	0.624596	0.561266	0.378032	0.597195
ZNRF2	0.197529	0.264717	0.295224	0.302875	0.358784	0.29193	0.180013	0.239561	0.289655	0.207623	0.255616	0.22993	0	0.273378	0.166414	0.293156	0	0.246061	0.287574	0.289016	0.210583	0.322055	0.140012	0.348538	0.273001	0.246175	0	0.229918	0.137809	0.212089	0.118417	0.279085	0.229685	0.196397	0.184771	0.257394	0.248244	0.217595	0	0.157414	0.197988	0.255988	0.30634	0.122652	0.183618	0.101585	0.253847	0.405807
AC006978.2	0.213613	0.208561	0.218421	0.140831	0.140175	0.165087	0.155665	0.198414	0.200462	0.256211	0.204632	0.162665	0.167702	0.266577	0.0542446	0.17317	0	0.214593	0.151645	0.124103	0.175064	0.227864	0.0839643	0.0965146	0.137403	0.137655	0	0.14145	0.157256	0.19953	0.111741	0.224163	0.253891	0.0922283	0.277153	0.269025	0.24761	0.232133	0	0.201851	0.110095	0.140211	0.135284	0.24657	0.254829	0.163323	0.164936	0
NOD1	0.0184064	0.0396186	0.0187392	0.0271374	0.0333492	0.025496	0.0424566	0.0090123	0.0174125	0.00933362	0.0163519	0.0397376	0	0	0.0208594	0.0420072	0	0.0133665	0.0167286	0.0130351	0.0148642	0.0480157	0	0.0485952	0.0235698	0.0195941	0	0	0	0.0517909	0.0317215	0.0414899	0.020947	0	0	0.0163945	0.050302	0.0391656	0	0.0130657	0.0589234	0.0279312	0.0324	0	0.0330125	0.0458647	0.0248484	0.513676
GGCT	0.0754193	0.0488829	0.0803952	0.0536056	0.0506147	0.0449701	0.0894483	0.0555523	0.0656521	0.0589888	0.0760646	0.0379086	0	0.191789	0.0761692	0.0719227	0	0.0365953	0.0992536	0.0664926	0.0673852	0.0768559	0	0.0497064	0.10806	0.109548	0	0.0354208	0.0843378	0.0827363	0.0575543	0.0518307	0.0580138	0.0350261	0.0446058	0.0469987	0.132061	0.0610404	0	0.0258011	0.0305081	0.0465286	0.0788623	0.029072	0.0835817	0.0640315	0.0800731	0
AC005154.5	0	0.0174894	0.00985904	0.0291703	0.0232856	0	0.00541293	0.0264497	0.00768345	0.00562609	0.00388143	0	0	0	0	0.0502715	0	0.00743712	0.0138244	0	0.0179179	0.0119307	0	0	0.00403816	0.0079005	0	0	0.02916	0.0210681	0	0.0397335	0.00542897	0	0	0	0.0111327	0.00636586	0	0	0.00817188	0	0.0190907	0	0	0.0525223	0.0229946	0
GARS	0.301091	0.329365	0.372392	0.260326	0.380186	0.483167	0.930107	0.368959	0.348531	0.235088	0.37072	0.280957	0.20476	0.382808	0.436079	0.270359	0	0.263083	0.430563	0.263251	0.360249	0.448255	0.228441	0.395754	0.397448	0.301457	0	0.385346	0.343154	0.385449	0.30398	0.387815	0.338021	0.24136	0.285737	0.29343	0.549518	0.398693	0	0.269179	0.325044	0.211966	0.301797	0.278717	0.343198	0.380206	0.259835	0.559882
CRHR2	0.273463	0.234995	0.426259	0.320126	0.201246	0.198906	0.410253	0.458754	0.425145	0.239476	0.336462	0.290249	0.433337	0.297144	0.506064	0.431266	0	0.463647	0.310997	0.498544	0.253939	0.751715	0.278661	0.552445	0.182805	0.222748	0	0.211322	0.283973	0.282254	0.294267	0.700639	0.49465	0.516884	0.268548	0.404007	0.410187	0.419888	0	0.49989	0.244257	0.472405	0.554441	0.100418	0.370219	0.883579	0.41988	0.0886603
INMT	0.00338285	0	0.00558684	0.00692455	0	0.0154566	0.0341821	0.00990178	0.0106455	0	0.0056443	0.0284266	0	0	0	0.00989694	0	0.0436825	0.00387402	0.0358541	0.0144018	0.00379081	0	0.0363394	0.00443098	0	0	0	0	0.00691634	0	0.0254043	0.00806196	0	0.00946189	0	0.0123962	0.00903777	0	0	0.0178754	0	0.0392655	0	0.0151157	0.0333326	0.0222655	0.099809
INMT-MINDY4	0	0	0	0.00435509	0.00503254	0	0.00392884	0	0.00280175	0	0	0	0	0	0	0	0	0	0.00481902	0.0037051	0	0	0	0.0138347	0	0	0	0	0.00906461	0	0	0.0219558	0	0	0	0	0	0	0	0	0	0	0.03072	0	0	0	0	0
AC004691.2	0	0.0164851	0.0102239	0.00704525	0	0.0147657	0.00735483	0	0.026596	0.019956	0.00979046	0.0192335	0	0.0157632	0.0192326	0	0	0.0147694	0.0204533	0.0113254	0.0224397	0.0448395	0.0444381	0	0.016943	0.00708217	0	0.0244966	0.0171686	0.00508662	0	0.0340971	0.0427342	0.0257972	0	0	0.0434334	0.018037	0	0.00451901	0.0287023	0	0.0114406	0	0	0	0.0218844	0
AQP1	0.0506335	0.075141	0.0486308	0.0422187	0.0521326	0.0483501	0.0681829	0.10686	0.0479041	0.0314406	0.0569164	0.0520667	0.0331171	0.0222738	0.0304714	0.0433716	0	0.0335209	0.0331355	0.0785775	0.078719	0.0380747	0.0377512	0.0676835	0.0474224	0.0443541	0	0.139541	0.0382317	0.0819961	0.064816	0.120748	0.0388756	0.0561932	0.0234697	0.0503741	0.0447283	0.0486424	0	0.0815144	0.0133281	0.0165807	0.032563	0.0475585	0.067887	0.0253142	0.0726998	0.139007
GHRHR	0.00572942	0.00404372	0.0076619	0.0161667	0.00975634	0.00679013	0.00676681	0.00925921	0.0151561	0	0.00405118	0	0	0	0	0	0	0.0168144	0.00389692	0.00733441	0.00486108	0.0107452	0	0	0	0.00736262	0	0	0	0.00320304	0.0113815	0.0148376	0.0162682	0	0	0.0050057	0.0042114	0.00424734	0	0	0.0133262	0	0	0.0355698	0	0	0.0139937	0.0886603
ADCYAP1R1	0.0576625	0.0286606	0.0728054	0.0481803	0.036262	0.054156	0.125962	0.0968681	0.0453109	0.0698563	0.0634434	0.108301	0.0817444	0.0749989	0.0685344	0.124467	0	0.0585735	0.0574652	0.0884599	0.0865314	0.122954	0.0354137	0.160806	0.0517097	0.0226245	0	0.0412867	0.0923708	0.0773976	0.0669818	0.0842769	0.122757	0.147087	0.096401	0.0796251	0.0967472	0.0713364	0	0.0539646	0.104201	0.0660209	0.0900551	0.0633068	0.0528187	0.0816967	0.0665219	0.324794
NEUROD6	0.0613124	0.183144	0.140964	0.129488	0.133112	0.0941862	0.132321	0.181084	0.202722	0.0629743	0.191262	0.060089	0.299241	0.150056	0.158399	0.077559	0	0.0504859	0.253272	0.0737222	0.118001	0.137918	0.0851842	0.134854	0.208601	0.0742781	0	0.0912282	0.0828513	0.0904548	0.0959331	0.0796157	0.0814461	0.115092	0.0366846	0.0505246	0.140572	0.121023	0	0.151883	0.0667512	0	0.141782	0.048257	0.14773	0.212302	0.0829496	0.099809
PPP1R17	0.00625809	0.00829803	0.0061038	0.01806	0	0.0077504	0.0101634	0	0.0165225	0.0112725	0.0157068	0	0	0	0	0.00886404	0	0.0133605	0	0.00944679	0.00333308	0.0340211	0.0348177	0.0168127	0.0105644	0	0	0.00991638	0	0	0.0139024	0	0.0066298	0.0503606	0.0448587	0	0.018111	0.00521592	0	0.0201593	0	0	0.00997595	0	0.00449452	0	0	0
PDE1C	0.404065	0.478186	0.488559	0.439377	0.44076	0.446291	0.407319	0.477349	0.588832	0.809171	0.538897	0.28024	0.471215	0.408391	0.709585	0.497096	0	0.32933	0.49465	0.347943	0.355154	0.672988	0.655269	0.446003	0.689972	0.387721	0	0.794244	0.723751	0.328658	0.424176	0.680356	0.477397	0.574722	0.599431	0.587448	0.519629	0.612899	0	0.484955	0.381654	0.680982	0.397986	0.508149	0.781946	0.95599	0.512314	0.62728
LSM5	0.0365828	0.0664138	0.278593	0.254548	0.166305	0.0767088	0.172517	0.240263	0.269661	0.0477561	0.219094	0.0332088	0.171521	0.629725	0.164996	0.266707	0	0.175442	0.258968	0.111808	0.126944	0.46971	0.0377512	0.347318	0.135908	0.0685054	0	0.0782856	0.29499	0.106186	0.0490449	0.5861	0.204127	0.285427	0.0752669	0.0839676	0.283526	0.193363	0	0.181428	0.193293	0.239151	0.28425	0.0719257	0.108875	0.135455	0.216273	0
AVL9	0.869279	0.791599	0.960226	0.838314	0.821024	0.896449	0.712752	0.870408	0.997268	0.840044	0.930484	0.780022	0.817361	1.0023	0.830516	1.00121	0	0.937572	0.849181	1.00021	0.893601	1.11625	0.70774	1.19496	0.944578	0.710538	0	0.833611	0.843787	0.814049	0.658795	1.16837	0.889521	0.767674	0.906109	0.871954	0.832961	0.777812	0	0.872547	1.01947	0.789252	1.06834	0.687873	0.860431	1.13394	0.837873	0.894462
KBTBD2	0.235281	0.180107	0.239826	0.280105	0.259342	0.218777	0.222531	0.27744	0.227541	0.178579	0.288575	0.19877	0.0749418	0.206653	0.162093	0.172225	0	0.203127	0.277572	0.187011	0.282153	0.286781	0.0701471	0.309266	0.250527	0.113696	0	0.186975	0.237078	0.166766	0.134755	0.340945	0.18676	0.258509	0.0777425	0.186363	0.265778	0.23417	0	0.262686	0.230691	0.0700653	0.189699	0.1478	0.214514	0.230188	0.144757	0.139007
FKBP9	0.213685	0.0831784	0.253012	0.204413	0.131081	0.198484	0.206726	0.238348	0.204251	0.151522	0.1539	0.13397	0.200169	0.173388	0.217603	0.233691	0	0.236695	0.354899	0.202089	0.22717	0.271779	0.0666105	0.18635	0.185321	0.0806157	0	0.114261	0.185668	0.106387	0.146558	0.284489	0.237026	0.249928	0.069278	0.196527	0.247242	0.160884	0	0.266206	0.177746	0.1174	0.25204	0.108589	0.182049	0.307159	0.141625	0.335942
NT5C3A	0.477557	0.356837	0.525057	0.378309	0.45028	0.346125	0.370777	0.495395	0.564436	0.451307	0.472116	0.226242	0.221967	0.655325	0.331141	0.503245	0	0.455117	0.52927	0.326567	0.544761	0.622033	0.224044	0.573478	0.441013	0.445504	0	0.358167	0.495951	0.363318	0.310498	0.598973	0.440667	0.23948	0.345838	0.32827	0.565307	0.463343	0	0.395638	0.453129	0.289763	0.61971	0.262963	0.461319	0.404442	0.39968	0.83373
RP9	0.0622883	0.128662	0.121718	0.123935	0.100625	0.058526	0.106495	0.177547	0.0858943	0.121676	0.0808584	0.0334195	0	0.045002	0.073255	0.0364772	0	0.0562967	0.175361	0.0607228	0.137198	0.200487	0.0368695	0.202162	0.114611	0.113825	0	0.0802282	0.0851552	0.073884	0.0951696	0.128203	0.117193	0.182506	0.0541912	0.0684716	0.192408	0.0854625	0	0.111821	0.0537835	0.0458936	0.0265906	0.069338	0.096348	0.167076	0.0650619	0.231049
BBS9	1.12356	1.27656	1.27761	1.25769	1.14791	1.19357	1.22367	1.13139	1.15749	1.23167	1.22554	1.06192	0.818036	1.11983	0.894852	1.07629	0	1.12643	1.20352	1.15862	1.16861	1.25668	0.806684	1.14486	1.2578	0.894696	0	1.32822	1.35503	1.4376	1.0662	1.03997	1.32318	1.33029	1.06517	1.16253	1.36588	1.34505	0	1.03026	1.08945	1.40917	1.14601	1.24326	1.26567	1.15911	0.968485	0.889241
BMPER	1.86459	2.03686	1.96926	1.9482	2.02211	1.93745	1.69978	1.95925	2.11502	1.80972	1.87851	1.94037	1.67415	1.73071	1.81701	1.74968	0	1.77972	1.89855	1.9262	1.97532	2.09429	1.62202	1.99073	1.78759	1.76461	0	2.0622	2.0368	1.75628	1.82555	2.0989	2.08501	2.18614	1.75271	1.98057	1.9788	1.84317	0	1.70347	1.85015	2.04864	2.08724	1.6113	1.91396	1.7904	1.61014	1.92201
NPSR1	0.56591	0.377386	0.665308	1.14154	1.01592	0.153525	0.202689	0.276429	0.937389	0.277589	0.261066	0.133089	1.73371	0.70684	0.160438	1.06504	0	0.307134	0.482474	0.597	0.716381	0.734393	0.841618	1.08878	0.222134	0.161888	0	0.220291	0.598399	0.24266	0.860709	0.468933	0.660343	1.07957	0.41166	0.356588	0.607028	0.376054	0	0.463883	0.330737	0.475947	1.07374	0.110135	0.659241	0.645418	0.59686	0.624409
DPY19L1	1.70294	1.79453	1.77315	1.71739	1.72813	1.89277	1.53937	1.88785	1.7145	1.81813	1.75545	1.48216	0.886782	1.85156	1.55577	1.631	0	1.71307	1.95558	1.61124	1.88133	1.83347	0.948373	1.85891	1.74664	1.62045	0	1.56117	1.93916	1.57265	1.54098	2.04431	1.59641	1.9002	1.55902	1.75023	1.81448	1.5308	0	1.61155	1.47656	1.53251	2.0705	1.21491	1.87252	1.29614	1.48351	1.39927
TBX20	0	0	0	0.00496873	0.0122361	0.00679013	0	0	0.00476503	0	0.00443425	0	0	0	0	0	0	0	0	0	0	0.00532091	0	0	0	0.00736262	0	0	0.00481684	0	0	0.0130388	0	0.0337589	0	0	0	0	0	0.00807787	0	0	0.00735273	0	0	0	0	0
HERPUD2	0.378319	0.271276	0.346596	0.327854	0.376407	0.295669	0.324162	0.361855	0.375254	0.349954	0.348008	0.328399	0.222722	0.212917	0.311707	0.347478	0	0.300406	0.380823	0.238395	0.297881	0.513366	0.0906123	0.394947	0.346344	0.310778	0	0.290752	0.296404	0.328886	0.311851	0.45689	0.346655	0.516437	0.279499	0.380096	0.336751	0.359289	0	0.345371	0.352051	0.349002	0.356944	0.408166	0.416216	0.395176	0.220175	0.322491
EEPD1	0.365457	0.72256	0.645256	0.743679	0.567198	0.585215	0.575324	0.652662	0.591962	0.486159	0.568832	0.596622	0.362652	0.608774	0.741534	0.739308	0	0.662863	0.611537	0.485025	0.621772	0.743571	0.292625	0.669911	0.690342	0.617769	0	0.491419	0.611002	0.34705	0.464931	0.632692	0.637694	0.393605	0.532006	0.773244	0.718036	0.607862	0	0.568999	0.702378	0.504703	0.322802	0.560718	0.698268	0.771378	0.75068	0.775662
KIAA0895	0.0704787	0.15121	0.146893	0.163377	0.134319	0.172948	0.335424	0.234273	0.205485	0.132671	0.221954	0.148844	0.0942243	0.0668786	0.170998	0.164301	0	0.123404	0.218082	0.135422	0.176833	0.216759	0.0765009	0.14769	0.198095	0.200527	0	0.105765	0.174316	0.125212	0.20915	0.149028	0.173044	0.161294	0.10424	0.17715	0.213982	0.246746	0	0.170096	0.143436	0.107607	0.157448	0.193256	0.311798	0.129241	0.162027	0.462423
ANLN	0.0126359	0.0182673	0.017949	0.0355573	0	0.014318	0.0448183	0.0298432	0.0236931	0	0.0236633	0.0271891	0	0.0231422	0.0337424	0.0181091	0	0.00858513	0.00452495	0.012081	0.00452298	0.0186153	0.123869	0.0335587	0.0246273	0.0208457	0	0.0173563	0.0116554	0.0239585	0.0169449	0	0.0257508	0.087219	0.0385241	0.0184688	0.0218501	0.0160494	0	0.00890401	0.00756437	0	0.0198766	0.0158066	0.00754221	0	0.00850154	0
AOAH	0	0.00858172	0.0217905	0.0285115	0.0358294	0.00936073	0.0310118	0.0169843	0.0305142	0	0.0118681	0.0403733	0	0.0388921	0.0326912	0.00784491	0	0.016141	0.00703496	0	0.0201396	0.0245106	0.0526381	0.00964902	0.0166374	0.0167112	0	0.0321789	0.0440626	0.0245229	0.017884	0.024039	0.0153841	0.0162893	0.0120006	0.0157604	0.0129805	0.0169696	0	0.00693608	0.0445736	0	0.00828578	0.0330584	0.00666276	0	0.0348267	0
ELMO1	0.161018	0.0919509	0.134056	0.169434	0.118735	0.123723	0.130547	0.104682	0.12102	0.0451277	0.0661549	0.158781	0.10275	0.131411	0.128528	0.0880781	0	0.0480653	0.0680513	0.0563226	0.0590644	0.10002	0.155221	0.0214418	0.11387	0.215996	0	0.136376	0.182147	0.136404	0.16142	0.17457	0.127572	0.035416	0.116529	0.0959559	0.120245	0.103408	0	0.0555425	0.118495	0.0595109	0.104281	0.127704	0.0832921	0.14594	0.069109	0.142389
EPDR1	0.267987	0.294873	0.38511	0.301388	0.320859	0.443153	0.527216	0.316923	0.360547	0.369835	0.348563	0.206808	0.330207	0.290848	0.194037	0.363601	0	0.254296	0.46724	0.302897	0.305525	0.350668	0.176156	0.260856	0.376943	0.304731	0	0.461818	0.371631	0.315042	0.372738	0.372897	0.222448	0.471117	0.167357	0.288474	0.576649	0.428959	0	0.464158	0.2991	0.199013	0.325145	0.291519	0.462438	0.468846	0.203302	0.473397
SFRP4	0	0.0264067	0.0665524	0.0945367	0.0306124	0.0161436	0.0146591	0.0491741	0.069877	0.0100364	0.0313821	0	0	0.154933	0	0.0639645	0	0.0422648	0.0625105	0.0202819	0.0302841	0.0790523	0	0.100528	0.0102976	0	0	0.028121	0.036268	0.0255158	0.0483933	0.0563034	0.0203436	0.0642807	0.0145629	0.0086511	0.017564	0.0119391	0	0	0.0395134	0	0.0384638	0.0153154	0.027793	0.0940853	0.0617633	0
STARD3NL	0.242779	0.295016	0.327205	0.398428	0.326928	0.42139	0.409538	0.324254	0.375	0.345062	0.389121	0.208493	0.174543	0.275589	0.211928	0.365152	0	0.26577	0.406623	0.273024	0.274989	0.399836	0.0659714	0.412988	0.311111	0.174792	0	0.215029	0.25546	0.233769	0.220845	0.334622	0.230959	0.252248	0.180888	0.231148	0.297617	0.302664	0	0.340876	0.26074	0.204057	0.21524	0.271917	0.32375	0.360555	0.345479	0.099809
AMPH	1.03855	1.13455	1.11516	0.992475	1.00932	1.04493	1.57485	1.0816	1.086	1.03765	1.07611	0.907618	0.805391	1.14074	0.955252	0.872097	0	0.992203	1.06091	0.946374	0.979219	1.23767	0.614603	1.0135	1.09636	0.946591	0	1.21552	1.03654	0.8329	0.895773	1.25258	1.09101	1.31204	1.0196	1.01449	1.27115	1.13269	0	1.08869	0.847232	1.26805	0.983744	0.987017	0.992615	1.3472	1.10024	1.71421
VPS41	0.530077	0.573843	0.671791	0.608474	0.739523	0.62083	0.597418	0.688406	0.696352	0.804669	0.731393	0.567413	0.320609	0.68648	0.616727	0.67402	0	0.750605	0.67576	0.580553	0.703311	0.690708	0.447759	0.740661	0.741925	0.472994	0	0.589269	0.85965	0.610324	0.486493	0.620066	0.631949	0.722242	0.397857	0.610183	0.693811	0.647234	0	0.448426	0.610679	0.606357	0.493451	0.685011	0.74006	0.660906	0.780665	1.09066
POU6F2	0.132125	0.157334	0.130783	0.153573	0.0879432	0.0952767	0.129905	0.115111	0.0709001	0.0217095	0.0506852	0.0171522	0.112943	0.0723798	0.0987354	0.0665582	0	0.0733305	0.0864018	0.0477988	0.0607413	0.0886512	0.236916	0.0515881	0.157426	0.106322	0	0.065847	0.128595	0.111321	0.132956	0.0914324	0.097215	0.0469068	0.103409	0.112072	0.0520445	0.0808939	0	0.075883	0.0745157	0.104292	0.101762	0.112639	0.131756	0.129909	0.0868478	0
RALA	0.394508	0.405977	0.459974	0.415429	0.507847	0.531244	0.38529	0.449902	0.541645	0.471367	0.5177	0.347299	0.355222	0.462688	0.452157	0.565247	0	0.635335	0.56293	0.568668	0.455557	0.478664	0.310027	0.714145	0.422246	0.420282	0	0.333712	0.291292	0.337119	0.390345	0.63283	0.374714	0.547177	0.322451	0.456111	0.418457	0.466922	0	0.434762	0.429007	0.194786	0.446486	0.234989	0.45366	0.402208	0.530447	0.695496
CDK13	1.18339	1.31312	1.24722	1.17787	1.12086	1.24299	1.31867	1.25341	1.25576	1.2596	1.21729	1.1335	1.08696	1.32261	1.25011	1.2941	0	1.30839	1.15775	1.13961	1.19269	1.35427	1.01461	1.27344	1.18032	0.987586	0	0.917416	1.2519	1.10734	1.0005	1.36055	1.23738	1.21275	0.985922	1.28094	1.34126	1.23007	0	1.2646	1.28962	1.10373	1.29385	0.931611	1.2268	1.25298	1.13528	1.31822
MPLKIP	0.134848	0.0900927	0.14542	0.162625	0.0931755	0.176555	0.262212	0.139326	0.11239	0.127668	0.17376	0.100961	0.0327058	0.306967	0.0917345	0.105946	0	0.0942408	0.184808	0.0785809	0.0659348	0.20179	0.0936022	0.146561	0.169251	0.0944913	0	0.0506203	0.186368	0.132297	0.101911	0.209096	0.110314	0.104951	0.0806521	0.123154	0.247969	0.113371	0	0.134924	0.100105	0.0136588	0.0932271	0.139428	0.149909	0	0.112407	0.366842
SUGCT	0.222578	0.192819	0.208758	0.178596	0.258862	0.143227	0.0798917	0.158633	0.193991	0.270244	0.223964	0.112222	0.149495	0.186873	0.142984	0.232237	0	0.141615	0.130469	0.159919	0.226086	0.20237	0.0441682	0.262481	0.182218	0.146926	0	0.228325	0.266218	0.214801	0.0861299	0.109889	0.207084	0.155627	0.15257	0.129351	0.128424	0.144426	0	0.106017	0.11678	0.175504	0.167016	0.0784353	0.108193	0.327293	0.246549	0.236133
INHBA	0.00319118	0.0156251	0	0.00357007	0.00474721	0.0080855	0.00739141	0	0.00600745	0	0.00229601	0	0	0	0.0205087	0	0	0	0.00513309	0.0159299	0.00623081	0	0	0.0136612	0.00462581	0	0	0	0.0312453	0.00891636	0.0231388	0	0.00595937	0	0	0	0.00267004	0.00612278	0	0	0	0	0.00984394	0	0	0	0	0
GLI3	0.0119492	0.00610469	0.0113541	0.0146844	0.0353432	0	0.0243888	0.0321401	0.0305051	0	0	0.0123641	0	0	0	0	0	0.0306608	0	0.00618171	0.00990007	0.0163903	0.0348177	0	0.0109465	0.0587212	0	0.0111949	0.0150811	0.00474442	0.00806842	0.0134517	0.0228717	0	0.00687681	0	0.00275231	0.0367742	0	0	0	0.0524489	0.0241478	0	0.00851323	0	0.0402242	0
C7orf25	0	0.00711336	0.00777708	0.00790464	0	0	0	0.00432489	0.0050075	0	0.0132153	0	0	0	0.0152146	0	0	0	0.0196505	0	0	0.00897621	0.0354137	0	0.0122329	0	0	0	0.0121534	0	0	0.00964657	0.00337496	0.0299499	0	0.0145299	0.00782687	0.0199311	0	0.00527594	0	0	0	0.0200517	0.0231697	0	0	0
AC010132.3	0.0127157	0	0.0106624	0.00342706	0.00663786	0.0208991	0.00624927	0.0138315	0.0236205	0.0179963	0.0154539	0.0156024	0	0	0	0.00898851	0	0.00647739	0.0120569	0	0.0164421	0.00535518	0	0.0335252	0	0	0	0	0.00905765	0.00566421	0.0129849	0.0255206	0.00243897	0.0133212	0.0126238	0.00956103	0.0258593	0.00445127	0	0.01199	0.0086368	0.0731018	0	0.0140758	0.0141645	0.0199829	0	0
PSMA2	0	0	0.00390222	0	0	0	0	0	0	0	0	0	0	0	0	0	0	0	0	0	0	0	0	0	0	0	0	0	0	0.0075228	0	0	0	0	0	0	0	0	0	0	0	0	0	0	0	0	0	0
MRPL32	0.11984	0.133769	0.149879	0.153328	0.155059	0.204766	0.132784	0.207136	0.163997	0.0882135	0.172713	0.0268231	0.0550062	0.237062	0.136672	0.181993	0	0.177724	0.289392	0.108058	0.177008	0.259518	0.169331	0.21113	0.151184	0.222806	0	0.0776602	0.12153	0.0686802	0.0997353	0.313857	0.101756	0.0784163	0.109875	0.134205	0.16834	0.199122	0	0.124591	0.0816664	0.0748682	0.196954	0.0956606	0.0869725	0.13774	0.158056	0.0886603
HECW1	2.09006	2.16409	2.25577	2.08043	1.95739	2.02084	2.57483	2.30474	2.25773	2.18144	2.23743	2.23218	1.97103	2.17099	2.23284	2.13235	0	2.15931	2.06495	2.07653	2.12458	2.28758	1.97527	2.23937	2.05211	1.99267	0	2.10567	2.12494	2.03329	1.9466	2.26899	2.32474	2.40834	2.21292	2.37585	2.32311	2.34918	0	2.23013	2.13997	2.31681	2.21477	2.30262	2.17575	2.13089	2.19467	2.29595
STK17A	0.0975949	0.192936	0.219495	0.247684	0.206756	0.216307	0.198562	0.242537	0.278247	0.217359	0.289102	0.16591	0.0963248	0.23113	0.237603	0.254528	0	0.210922	0.341738	0.175143	0.276756	0.270642	0.0348177	0.291876	0.233473	0.167255	0	0.111883	0.196153	0.14487	0.0882153	0.161401	0.170212	0.30337	0.127117	0.362191	0.185947	0.183776	0	0.145464	0.18545	0.169499	0.206512	0.111069	0.207174	0.180927	0.334913	0
COA1	0.898431	0.782794	0.935918	0.764228	0.797041	0.724013	0.712556	0.893452	0.865844	0.818279	0.946902	0.861812	0.444534	1.12836	1.03267	0.964327	0	1.16821	0.893203	0.801426	0.907197	1.17738	0.383	0.952356	0.794902	0.661825	0	0.653113	0.883937	0.773481	0.683498	1.13791	0.84375	0.882653	0.757176	0.992986	0.840902	0.797551	0	0.800288	0.752226	0.805672	1.01046	0.407263	0.774186	0.825666	0.707158	1.04953
BLVRA	0.0856876	0.114	0.188688	0.150101	0.126238	0.132744	0.115939	0.162101	0.159052	0.174107	0.158055	0.120518	0.121749	0.143083	0.104116	0.129129	0	0.108197	0.230825	0.114774	0.187888	0.235846	0.126282	0.149159	0.174307	0.107468	0	0.185093	0.125815	0.124507	0.200621	0.122551	0.187814	0.126462	0.115084	0.235082	0.159572	0.170816	0	0.157017	0.125105	0.0390081	0.169835	0.0369051	0.160954	0.105963	0.0742109	0
URGCP-MRPS24	0.0103628	0	0.00450032	0.00540145	0.00560773	0	0.00838213	0.00462171	0.00522972	0.0265186	0.00443235	0	0	0.0176993	0.0191731	0	0	0.010736	0	0.0051952	0.00831231	0.00942072	0	0	0.00383679	0.0250222	0	0.0139141	0	0.01174	0	0	0.00952158	0.0162893	0	0.0143979	0.00762345	0.00681043	0	0.00679399	0.0290119	0	0	0	0.00888189	0.0156079	0	0
URGCP	0.340451	0.420685	0.512383	0.392591	0.251253	0.273001	0.370215	0.364199	0.504053	0.317129	0.258159	0.284062	0.299357	0.615008	0.497641	0.378527	0	0.471795	0.366191	0.253138	0.395867	0.433551	0.329062	0.421693	0.252156	0.230571	0	0.144491	0.309684	0.358468	0.419181	0.440398	0.386378	0.528367	0.186259	0.272409	0.540469	0.441468	0	0.24231	0.48738	0.198943	0.334374	0.204279	0.413594	0.445884	0.272874	0.292264
UBE2D4	0.179138	0.111875	0.224578	0.121957	0.118574	0.119071	0.210318	0.227047	0.192467	0.179644	0.193905	0.0518021	0.109139	0.323998	0.241824	0.135329	0	0.220422	0.189408	0.221918	0.179098	0.219003	0.233596	0.203684	0.131932	0.0472031	0	0.0644419	0.106112	0.0795713	0.0996011	0.255622	0.169141	0.274702	0.0933598	0.140224	0.244351	0.229368	0	0.170172	0.201322	0.111058	0.214647	0.0785892	0.150185	0.146525	0.143075	0
SPDYE1	0.0149894	0.00827999	0.164458	0.106735	0.111378	0.0337318	0.0113279	0.0385662	0.114934	0.0223498	0.0214226	0.00498397	0.0202463	0.143762	0.0346027	0.0854012	0	0.0395116	0.103162	0.0566286	0.0637675	0.107805	0	0.106043	0.0110223	0.0110269	0	0.0358905	0.0676929	0.0466576	0.0267083	0.138526	0.035963	0.0353432	0.0171929	0.0477647	0.0601125	0.0520426	0	0.00612804	0.0263113	0	0.123462	0	0.0118225	0.100804	0.0471886	0.0886603
DBNL	0.123713	0.169681	0.203424	0.231746	0.164189	0.159515	0.115286	0.199072	0.342731	0.249766	0.220369	0.258547	0.241135	0.363924	0.326607	0.227447	0	0.153593	0.15942	0.211968	0.187366	0.305707	0	0.330034	0.163014	0.209252	0	0.0644266	0.203119	0.136365	0.0810143	0.329284	0.200617	0.204627	0.187905	0.340956	0.19859	0.160019	0	0.213725	0.317707	0.100531	0.176051	0.108176	0.148744	0.205316	0.252074	0.290069
PGAM2	0	0.0185028	0.00366439	0.00972972	0.00427032	0	0	0.00445676	0.00140367	0	0.00182832	0	0	0.0238518	0	0	0	0	0.00687772	0.0108211	0	0.00923704	0	0	0	0	0	0	0.00521501	0	0	0.0106413	0	0	0	0	0.00627602	0	0	0.0122292	0.0137693	0	0	0	0	0	0	0
POLM	0.0427828	0.0196652	0.0570163	0.0559321	0.0626516	0.0211573	0.0221192	0.0324022	0.0839449	0.0355975	0.0405368	0.0145781	0	0.259821	0.0967877	0.0570127	0	0.0971729	0.0545487	0.0118146	0.0479032	0.0746173	0.03394	0.113693	0.0250388	0.013149	0	0.0382441	0.0581881	0.0306984	0.149527	0.0637665	0.0416496	0.0541443	0.029328	0.0512625	0.0533991	0.0393059	0	0.0714392	0.0786725	0	0.0348752	0.0109478	0.020205	0	0.0997736	0
AEBP1	0	0	0.00598725	0.00402042	0	0.0115168	0.0135259	0.020148	0.00222707	0	0	0	0	0.0238518	0	0	0	0	0.00612537	0	0	0	0	0	0.0101647	0	0	0	0.0114086	0	0.0116126	0.0154333	0.00752114	0	0.0186799	0.00802625	0	0	0	0	0	0	0	0	0.00888599	0	0.00827462	0.239722
POLD2	0.115676	0.0387885	0.0875793	0.0744185	0.0733636	0.0932909	0.082702	0.106687	0.114392	0.101744	0.0707642	0.0303065	0.0533634	0.162654	0.0742512	0.104534	0	0.0762248	0.142898	0.0851761	0.123562	0.105089	0.0834273	0.148936	0.0996064	0.0170381	0	0.0637665	0.111926	0.0507719	0.0960111	0.133604	0.1098	0.0927063	0.0641594	0.044531	0.128247	0.0796497	0	0.0959297	0.0555303	0.0136588	0.138764	0.047554	0.101769	0.0345471	0.0714274	0.220225
MYL7	0.0312222	0.00955014	0.0166687	0.0141206	0.00561567	0	0.0171296	0.0106827	0.00955423	0.0267079	0.00387306	0.0112266	0	0	0.0177325	0.0139435	0	0.0265652	0	0.0181454	0.0121199	0.0194801	0	0	0.0346163	0	0	0	0	0.0275321	0.0141218	0.0104496	0.0112738	0	0.0110178	0	0.00754881	0	0	0	0.00631374	0.0258565	0.00780948	0	0.0162936	0.0319626	0	0
GCK	0	0.0156143	0.027915	0.049271	0.0257291	0	0.00729089	0.0426328	0.0468014	0.0197163	0.0135031	0	0.0331171	0.0291657	0.0207355	0.0542981	0	0.0305271	0.0358856	0.022721	0.0268138	0.0732789	0	0.0829233	0.0257085	0.0512632	0	0.0139141	0.0337713	0	0.0079078	0.112376	0.0279669	0.0461983	0	0	0.0391857	0.0213457	0	0.0362326	0.00709293	0.0294263	0.019328	0.0964733	0.0318861	0.0452516	0.0698804	0
YKT6	0.0884452	0.0452843	0.0874658	0.113245	0.0711287	0.109259	0.0712338	0.0819167	0.135233	0.114756	0.113053	0.0566596	0.115264	0.0588626	0.119047	0.103861	0	0.0348079	0.193209	0.110664	0.108761	0.0877173	0.0859038	0.102271	0.149961	0.0167112	0	0.0103949	0.0661017	0.0707167	0.087738	0.0862534	0.0637015	0.0451892	0.0506266	0.0465095	0.121236	0.0927707	0	0.156258	0.0874303	0.0421148	0.0675837	0.105959	0.162087	0.174364	0.022418	0.0886603
CAMK2B	0.869919	1.0027	1.07361	0.785113	0.897229	1.02568	1.36912	1.14445	1.19482	0.944019	1.18381	0.848878	1.14461	1.46346	1.15464	1.1235	0	1.1189	1.16695	1.00071	1.08884	1.23329	0.732805	1.19064	1.156	0.952808	0	1.09129	0.824586	0.774151	1.2519	1.32806	1.16628	0.924117	1.00471	1.09401	1.27199	1.11206	0	0.933463	0.922887	0.904661	0.957908	0.754346	1.17246	1.42472	1.13584	0.973378
NUDCD3	0.628487	0.609455	0.847744	0.699673	0.604193	0.602366	1.04235	0.903492	0.809452	0.712863	0.759939	0.542061	0.832449	0.77503	0.860473	0.752556	0	0.74682	0.945945	0.770462	0.832812	0.897899	0.311451	0.695926	0.771285	0.624544	0	0.623723	0.781166	0.721776	0.519405	0.93908	0.84674	0.698191	0.490317	0.713785	1.01074	0.80898	0	0.702523	0.646065	0.719533	0.918733	0.654536	0.909852	0.888292	0.580895	0.694023
NPC1L1	0	0.00711336	0.0106097	0	0.0108954	0	0.166364	0.00390225	0.00514031	0.0133409	0.0033963	0	0	0	0	0	0	0.00843101	0.00623517	0	0	0.0132438	0	0	0.00982638	0.00543743	0	0.0140656	0	0.0108304	0	0.0706768	0.0102479	0.0146405	0.0126238	0	0.0608274	0.0191196	0	0.0198204	0	0	0	0	0.0460302	0	0	0.30444
DDX56	0.174613	0.0765106	0.115898	0.137317	0.101792	0.135639	0.205277	0.197252	0.17131	0.176153	0.13857	0.0449876	0.131361	0.215904	0.194503	0.137162	0	0.095334	0.176348	0.119798	0.147204	0.153263	0.0621821	0.148865	0.179587	0.0602877	0	0.181002	0.113097	0.141602	0.252714	0.141531	0.112786	0.14132	0.0698609	0.188502	0.206244	0.141227	0	0.158806	0.117328	0.0565775	0.0822758	0.122561	0.1687	0.142464	0.107689	0.139007
TMED4	0.31042	0.120937	0.358827	0.29423	0.188875	0.185311	0.28661	0.375366	0.378379	0.189406	0.293752	0.129136	0.126411	0.478193	0.164533	0.436744	0	0.32412	0.497984	0.249499	0.381421	0.443897	0.257128	0.426284	0.222455	0.122331	0	0.200649	0.269718	0.187441	0.19561	0.404785	0.250602	0.169723	0.0941546	0.17273	0.300634	0.28489	0	0.307072	0.292558	0.253573	0.390448	0.138921	0.204542	0.284758	0.146139	0.0886603
OGDH	0.436279	0.508298	0.623975	0.469691	0.535891	0.446018	0.558951	0.60119	0.581725	0.50909	0.519823	0.403497	0.674537	0.709733	0.724057	0.692186	0	0.734809	0.479482	0.543275	0.541095	0.699913	0.331649	0.634055	0.594465	0.476442	0	0.315101	0.471571	0.404519	0.557816	0.657739	0.596594	0.485042	0.436526	0.638114	0.689644	0.631541	0	0.402373	0.541326	0.420664	0.593571	0.333482	0.422708	0.564587	0.518213	0.378729
ZMIZ2	0.275346	0.190601	0.257897	0.251437	0.252102	0.225327	0.170917	0.291302	0.333381	0.195734	0.241857	0.177059	0.303043	0.258098	0.246415	0.351337	0	0.265773	0.208516	0.329963	0.296341	0.266359	0.0839792	0.365567	0.221377	0.22301	0	0.0774286	0.183279	0.147022	0.250728	0.318736	0.249555	0.285122	0.151283	0.253862	0.214856	0.251542	0	0.271609	0.339139	0.234044	0.275205	0.113477	0.22197	0.265992	0.301758	0
PPIA	0.510439	0.392656	0.587128	0.355891	0.397048	0.696606	1.29734	0.783766	0.596687	0.438563	0.828233	0.263346	0.641422	0.89257	0.397077	0.513056	0	0.419562	0.905623	0.361775	0.624795	0.621103	0.64323	0.581017	1.05773	0.55863	0	0.478191	0.522584	0.349043	0.7206	0.715927	0.522429	0.285352	0.300548	0.353	0.841794	0.628306	0	0.353552	0.340017	0.433905	0.597012	0.65273	0.713426	0.464634	0.29349	0.393708
H2AFV	0.308865	0.298473	0.470118	0.314804	0.285683	0.423702	0.760306	0.46825	0.38378	0.335161	0.48328	0.217558	0.278905	0.309411	0.194964	0.285458	0	0.337318	0.513037	0.34722	0.461853	0.49923	0.30652	0.475388	0.63046	0.358011	0	0.56566	0.464056	0.369833	0.332604	0.515448	0.440518	0.324563	0.36986	0.24647	0.712815	0.513258	0	0.325409	0.205873	0.276438	0.312405	0.255688	0.551589	0.212548	0.23935	1.14326
PURB	0.185995	0.206953	0.343006	0.185167	0.236318	0.252797	0.384201	0.274732	0.222778	0.165951	0.368789	0.150793	0.273217	0.129312	0.153628	0.177975	0	0.110379	0.347345	0.193508	0.326841	0.385525	0.0366438	0.261168	0.407278	0.166236	0	0.282611	0.381727	0.237778	0.179049	0.464308	0.207011	0.121553	0.0770787	0.190548	0.512387	0.224695	0	0.27121	0.130352	0.137645	0.301658	0.179591	0.390826	0.228456	0.104381	0.234581
MYO1G	0.019415	0	0.00502555	0	0	0	0.00691269	0	0.00532775	0	0	0	0	0	0	0	0	0	0	0.00572357	0	0	0	0	0.00663155	0	0	0	0	0	0	0	0	0	0	0	0	0.00355587	0	0	0	0	0	0	0	0	0	0
CCM2	0.419916	0.343146	0.505052	0.327371	0.291473	0.225162	0.304731	0.365448	0.466225	0.311755	0.406734	0.304192	0.493578	0.601922	0.419102	0.47261	0	0.398101	0.496901	0.341491	0.370633	0.483012	0.199229	0.482252	0.384192	0.217561	0	0.313172	0.307906	0.252754	0.344132	0.659774	0.324963	0.298926	0.242332	0.35663	0.473436	0.397487	0	0.42616	0.513444	0.209322	0.434033	0.113904	0.339992	0.453874	0.378122	0.615785
NACAD	0.0238367	0.0652675	0.0780536	0.0473982	0.0693658	0.103908	0.0617117	0.0586757	0.0989181	0.065437	0.100246	0.054051	0.0320473	0.0550877	0.0605811	0	0	0.0553409	0.122683	0.0527642	0.0651777	0.104618	0.0486499	0.164691	0.0758556	0.0437521	0	0.058887	0.0665491	0.0695492	0.0391492	0.0544304	0.0386943	0.0133434	0.0328913	0.0883457	0.0582114	0.072275	0	0.0516054	0.0487354	0.0376009	0.0461694	0.0259723	0.0763227	0.0396386	0.0452948	0.0886603
TBRG4	0.0242393	0.0991787	0.128251	0.0709573	0.0602196	0.11345	0.156011	0.0843799	0.0946865	0.0256856	0.102468	0	0.17675	0.238193	0.0870221	0.0961153	0	0.137928	0.109186	0.130319	0.0811136	0.120608	0.0394597	0.236668	0.083462	0.0562371	0	0.109773	0.0759312	0.129696	0.156815	0.161966	0.12398	0.0950314	0.133773	0.0726781	0.15021	0.0720759	0	0.0642506	0.119812	0.0444371	0.0963255	0.0616031	0.126239	0.0917286	0.0949311	0.166085
RAMP3	0	0	0.00282612	0	0.00762992	0.0080855	0	0.00422231	0.0144067	0	0.0017407	0	0	0	0.00787708	0.0129408	0	0	0.00726998	0	0.00681103	0.0062426	0	0.0400074	0.00877617	0	0	0	0.0057051	0.00636054	0.0149678	0	0.0145612	0	0.018377	0.00918811	0.0151363	0.00827834	0	0	0	0	0.00900716	0	0.00449452	0	0	0
ADCY1	0.558716	0.659357	0.534398	0.524769	0.496727	0.436239	0.64022	0.684933	0.687238	0.683979	0.568613	0.483866	0.364282	0.491964	0.656942	0.485812	0	0.734812	0.69732	0.470807	0.693446	0.992413	0.408196	0.806432	0.590592	0.690639	0	0.522229	0.610178	0.53624	0.579701	0.898004	0.715591	0.612884	0.647964	0.567239	0.619249	0.745029	0	0.603186	0.629276	0.870169	0.675433	0.366061	0.744051	1.43995	0.546698	0.633414
IGFBP1	0	0	0	0	0	0.00629239	0	0.0027697	0	0	0	0	0	0	0	0.00825621	0	0	0	0	0	0	0	0	0	0	0	0	0.00848071	0	0	0	0	0	0	0	0	0	0	0	0	0	0	0	0	0	0	0
IGFBP3	0.0245581	0	0	0	0.0119736	0	0.00658804	0	0.00492054	0	0	0	0	0	0	0	0	0	0.00290121	0	0.0135198	0.00789497	0	0	0.0076066	0	0	0	0	0.00673995	0.0352225	0.012094	0.0129383	0	0	0	0.00311841	0	0	0	0.0134412	0	0	0	0	0	0	0
TNS3	0.0338447	0.0136324	0.0237276	0.0536928	0.0156721	0.0132373	0.022083	0.030331	0.0406531	0	0.00573522	0.0561337	0	0	0	0.0407339	0	0.0417874	0.0300595	0.0139951	0.0140834	0.0356155	0	0.048369	0.00893973	0.0334113	0	0.0133634	0.0540473	0.0232254	0.015086	0.120216	0.0230572	0	0.00936855	0.0157604	0.012623	0.0106988	0	0.0307565	0.0498045	0.0556242	0.0342944	0	0	0	0.0575878	0.142389
HUS1	0.567288	0.443085	0.433497	0.366671	0.374091	0.333797	0.5205	0.518788	0.45374	0.437142	0.436954	0.337194	0.359336	0.409197	0.454431	0.361456	0	0.398327	0.355359	0.490457	0.417321	0.568887	0.176109	0.412518	0.390841	0.319685	0	0.342332	0.35639	0.418439	0.326408	0.63514	0.503923	0.426178	0.414716	0.423859	0.443321	0.493457	0	0.552569	0.491668	0.477388	0.462083	0.381162	0.365989	0.609753	0.400722	0.669217
SUN3	0.0422955	0.060401	0.0465434	0.0253423	0.006335	0.0260088	0	0.026497	0.0306083	0	0.0266187	0.0241284	0.0555389	0.0238092	0.0358569	0.00827778	0	0.0525835	0.0488075	0.0174357	0.0216293	0.0252893	0	0.083714	0.0340827	0.0173981	0	0	0.0147108	0.024966	0.0272067	0.063136	0.0270348	0	0	0.00552943	0.0106465	0.00591598	0	0	0.0161371	0.0815621	0.0363117	0.0207209	0	0.0533857	0.0206768	0
C7orf57	0	0	0	0	0.00516709	0.0193855	0	0	0.00410402	0	0.00224119	0	0	0	0	0.00735595	0	0.0108377	0.00290121	0	0.00551047	0.00972964	0	0.0131663	0	0	0	0	0	0	0	0.0234173	0.00339123	0	0	0.0117947	0.00892798	0	0	0.011126	0	0	0.0061326	0	0	0	0	0
UPP1	0.192328	0.132591	0.237469	0.218336	0.0827885	0.25936	0.25561	0.258735	0.2072	0.168135	0.155772	0.174166	0.139548	0.276206	0.212042	0.20808	0	0.313211	0.224875	0.189014	0.187579	0.326893	0.108681	0.22439	0.216254	0.110699	0	0.212431	0.149201	0.213922	0.311106	0.352929	0.269885	0.218695	0.194553	0.235579	0.253078	0.234439	0	0.255341	0.232042	0.163014	0.296182	0.127608	0.164664	0.207924	0.15049	0.330858
ABCA13	0	0.0060956	0.0286178	0.0192274	0.0110582	0.00501601	0	0.00407047	0.0039209	0	0	0	0	0	0.0100607	0.0101042	0	0	0.00645194	0	0	0.00786177	0	0.0168127	0.0134252	0.0123225	0	0.0128006	0.0371209	0.0174647	0	0.01006	0	0	0	0	0.00327118	0	0	0.00801895	0	0.0163575	0	0	0.00449452	0	0.00760306	0
VWC2	0.0399396	0.0687861	0.0226705	0.0709569	0.0330195	0.0561709	0.076147	0.0353894	0.0576188	0	0.0335033	0	0	0	0.0469289	0.0269528	0	0.0252557	0.0204653	0.0381834	0.013802	0.00500409	0.124735	0.0368781	0.0283316	0.0369855	0	0.0541907	0.0395854	0.0476552	0.0431228	0	0.0484941	0	0.0200088	0.00869787	0.0184361	0.00911978	0	0.0153636	0.0364287	0	0.0242732	0.0282124	0.0219993	0.0150149	0.00850154	0
ZPBP	0.0277499	0.0645599	0.0416275	0.0360984	0.0423622	0.0402526	0.00805989	0.00669841	0.0376608	0	0.00735382	0.0343702	0	0.0760345	0.0272658	0	0	0.00751107	0.00653045	0.0468146	0.0190649	0.0259075	0	0	0.104413	0.0329524	0	0.0123853	0.0123107	0.0413779	0.015086	0	0.00509215	0.0948805	0	0.0314644	0.0125062	0.0041702	0	0.0187633	0.00799387	0	0.0256796	0.017727	0.00846102	0	0.0384069	0
SPATA48	0	0	0	0.00365966	0.0139889	0.00501601	0.00926997	0	0	0	0	0.0048016	0	0	0	0	0	0	0.0059379	0	0.0061067	0.00685274	0	0.0371254	0.00398718	0	0	0	0.00489145	0	0.0101041	0	0	0	0.00687681	0	0	0	0	0	0.00939965	0	0.00843729	0	0.00692263	0	0.00843295	0
IKZF1	0	0.00525574	0.00381427	0.00397318	0	0	0	0	0.00580931	0	0.00173539	0	0	0	0	0.00742515	0	0.00893403	0.00549327	0	0	0	0.0818421	0.0168127	0.00366579	0	0	0	0.0182516	0.0203516	0	0	0.00833714	0	0.0141792	0	0.00430028	0	0	0.0171555	0.00997536	0	0	0	0	0	0	0
FIGNL1	0.0449689	0.0337663	0.0898951	0.0957179	0.0695271	0.09267	0.0468925	0.102599	0.0795188	0.0444755	0.108013	0.0220472	0.0546956	0.300183	0.13146	0.104308	0	0.0526231	0.10111	0.109588	0.0520054	0.135916	0	0.182174	0.0557826	0.0885632	0	0.0497053	0.0613601	0.0549612	0.108245	0.0551591	0.057538	0.0517186	0.0398695	0.044579	0.17075	0.0701055	0	0.0944988	0.0947644	0.135113	0.108821	0.0151509	0.059814	0.0783155	0.045243	0.305092
DDC	0.0163579	0	0.00662255	0.00379652	0.00342832	0.0098584	0	0	0	0	0.00178026	0	0	0	0.0177325	0	0	0	0	0	0	0.00276826	0	0	0.00922002	0	0	0	0.00724676	0	0	0	0.00277661	0	0	0	0	0	0	0.00451901	0	0	0	0	0	0	0	0
GRB10	0.604622	0.483867	0.796528	0.529918	0.633971	0.456963	0.797955	0.8119	0.818142	0.747511	0.734953	0.6243	0.403794	0.909136	0.723022	0.696403	0	0.753883	0.611058	0.691031	0.732314	0.992688	0.376491	0.815661	0.627017	0.615812	0	0.587366	0.589569	0.599595	0.513576	0.837671	0.717479	0.818338	0.592235	0.757004	0.768383	0.700981	0	0.643045	0.682212	0.485195	0.529597	0.371155	0.743445	0.835591	0.717589	0.335942
COBL	0.352293	0.300819	0.251668	0.231453	0.221344	0.241851	0.394048	0.207151	0.327194	0.310564	0.155561	0.272615	0.165061	0.248489	0.250622	0.167152	0	0.254579	0.14393	0.157758	0.146528	0.351399	0.113574	0.189724	0.213247	0.249007	0	0.258863	0.309435	0.155991	0.202371	0.31828	0.236146	0.261717	0.304723	0.326909	0.347332	0.123689	0	0.262757	0.228009	0.401756	0.121619	0.190626	0.129816	0.071855	0.253293	0.443327
VSTM2A	0.0438438	0.0489445	0.0871378	0.0787838	0.0642985	0.0888814	0.106255	0.0889147	0.115453	0.0834502	0.0257728	0.0245352	0.190569	0.0291657	0.082167	0.0381143	0	0.047395	0.0692254	0.0347592	0.0591308	0.0239637	0.0413564	0	0.118845	0.0476908	0	0.0584452	0.0569677	0.0535934	0.145404	0.0566226	0.0886304	0.0744428	0.0330302	0.0286125	0.0292748	0.0509337	0	0.0405263	0.0141532	0.0255793	0.0122976	0.0601819	0.0724069	0.10929	0.0607204	0
SEC61G	0.0472495	0.021265	0.062792	0.124907	0.0993907	0.0741791	0.0817039	0.105235	0.0871627	0.0396804	0.0695808	0.0158045	0	0.0260709	0.0251894	0.027106	0	0.0657542	0.0994801	0.0830938	0.0655962	0.0914369	0	0.0475541	0.154583	0.0409812	0	0.0671796	0.166433	0.0776977	0.0398139	0.0754596	0.0623346	0.0151022	0.00908985	0.0249862	0.137738	0.0901403	0	0.0415177	0.0571818	0	0.0773858	0.0531577	0.121032	0.0377319	0.00749002	0
EGFR	0.0200736	0.0113439	0.00643901	0.0103957	0	0.0184369	0.00978961	0.0224553	0.0177158	0.0261868	0.0205788	0	0.0426784	0.04478	0	0.00742515	0	0.00699259	0	0.012081	0.0116308	0.0112151	0.0617206	0.0124604	0.00366579	0.0193979	0	0	0.010366	0.00643109	0.0277838	0.0297132	0.00918602	0	0.0484445	0	0.0229262	0.00943365	0	0.0227426	0.00563646	0	0	0.0313956	0	0	0	0
LANCL2	0.471777	0.409303	0.529255	0.403584	0.434856	0.383725	0.555622	0.548652	0.576678	0.55965	0.563425	0.349959	0.153586	0.531957	0.468727	0.430703	0	0.551845	0.580261	0.554973	0.58907	0.66582	0.370656	0.649506	0.406446	0.421054	0	0.380207	0.451654	0.436929	0.399919	0.46488	0.555517	0.621713	0.415583	0.473081	0.548926	0.46776	0	0.364663	0.438249	0.491717	0.416987	0.517679	0.364622	0.621993	0.523899	0.559294
VOPP1	0.702034	0.732191	0.956189	0.779765	0.935986	0.705112	0.880403	0.939545	1.02546	0.928008	1.01785	0.703389	0.653851	1.18143	1.0794	1.00342	0	1.02037	0.958707	0.936462	1.03849	1.21175	0.828923	1.26259	0.858729	0.80141	0	0.689283	0.772615	0.605285	0.540019	1.10251	0.881119	0.970655	0.757614	1.13251	1.07681	0.90434	0	1.02669	1.09251	0.773988	0.880346	0.602718	0.908873	0.997366	1.192	1.06077
AC092647.5	0.0334807	0.0176991	0.0412525	0.01693	0.0142253	0.0512291	0.0678407	0.0175111	0.0260524	0.0412526	0.0468955	0.0333629	0.0330881	0	0.0217857	0.0205268	0	0.0298475	0.02857	0.0325621	0.0483477	0.0418327	0.0368695	0.0230629	0.0197393	0.0663637	0	0.038957	0.0415761	0.0402718	0.0497248	0.036889	0.0205931	0.0154789	0.0388214	0.0454124	0.0545133	0.0273462	0	0.0526592	0.055976	0.0139515	0.0198671	0.0291825	0.0268158	0.0115533	0.0368598	0
NIPSNAP2	0.608251	0.529512	0.610587	0.509666	0.530511	0.398114	0.311383	0.651853	0.619666	0.584121	0.551671	0.602629	0.579526	0.999372	0.75482	0.721777	0	0.662035	0.503723	0.61439	0.555014	0.71536	0.517728	0.6519	0.549026	0.486733	0	0.250501	0.52429	0.42225	0.526014	0.847621	0.691909	0.55038	0.523705	0.657141	0.537224	0.561073	0	0.579232	0.588168	0.448348	0.576247	0.216217	0.440037	0.666451	0.514254	0
PSPH	0.0489861	0.0566712	0.202278	0.122789	0.0801486	0.0933917	0.27458	0.190573	0.173527	0.0543257	0.0870387	0.10819	0.0944893	0.0493509	0.165427	0.140272	0	0.149439	0.149396	0.131081	0.087689	0.111461	0.11467	0.126879	0.136579	0.0884827	0	0.0702341	0.206114	0.086643	0.174479	0.0933588	0.179727	0.109832	0.136927	0.158416	0.204445	0.136016	0	0.0728411	0.13216	0.0898268	0.120425	0.176904	0.165618	0.16387	0.173876	0.231049
CCT6A	0.236839	0.27865	0.302686	0.19453	0.134753	0.214764	0.401409	0.231749	0.22603	0.16772	0.256405	0.119165	0.216789	0.490982	0.196275	0.17635	0	0.302961	0.403328	0.156195	0.239313	0.287552	0	0.351221	0.321139	0.306037	0	0.0891013	0.29452	0.13002	0.204599	0.269138	0.127007	0.0992113	0.0914987	0.235943	0.312559	0.246742	0	0.244709	0.204799	0.145728	0.248148	0.111444	0.233974	0.14103	0.139882	0
SUMF2	0.394853	0.348851	0.33921	0.450731	0.279094	0.298199	0.277994	0.48132	0.504567	0.221379	0.331306	0.275055	0.443978	0.962076	0.590547	0.466782	0	0.503299	0.455358	0.371564	0.396198	0.38882	0.101556	0.689018	0.235524	0.397149	0	0.182806	0.258458	0.194611	0.18046	0.422255	0.319754	0.248455	0.365709	0.37519	0.353352	0.252444	0	0.386368	0.515429	0.150792	0.404678	0.145599	0.189264	0.356932	0.270931	0.231049
PHKG1	0.0172849	0.0407231	0.0461337	0.0960397	0.0855826	0.0211282	0.0210315	0.0531352	0.052395	0.0483352	0.0197764	0.0249881	0	0.0481149	0.0148216	0.065957	0	0.04889	0.126462	0.0759692	0.0622877	0.074011	0	0.0645816	0.0191226	0.00621068	0	0.0739242	0.0597889	0.0346922	0.0470453	0.0937618	0.0311701	0	0.0347642	0.0338538	0.0860738	0.00298199	0	0.0727337	0.0400243	0.0415173	0.0612313	0	0.0385338	0.0766947	0.0589054	0.0886603
CHCHD2	0.122806	0.135069	0.22302	0.265098	0.241791	0.248332	0.446465	0.293056	0.288489	0.172565	0.26039	0.0886719	0.175461	0.554755	0.141664	0.295404	0	0.206645	0.556745	0.14967	0.318705	0.39543	0.20112	0.347175	0.413943	0.151983	0	0.24478	0.39468	0.135204	0.319519	0.508947	0.286073	0.228236	0.125649	0.145401	0.467555	0.260087	0	0.20455	0.139462	0.0804463	0.258094	0.322333	0.272783	0.242673	0.109011	0.188469
NUPR2	0	0	0	0.0210523	0	0	0.0153752	0.00485834	0.00792273	0.01043	0	0	0	0	0.0140199	0	0	0	0.00290121	0.00562845	0	0.00525938	0	0	0.0237413	0	0	0.0192705	0	0	0	0	0.00502286	0	0	0	0.0087461	0.00342779	0	0.006073	0.00538125	0.0165807	0	0	0.00873487	0	0	0
ZNF479	0	0	0	0	0	0	0	0.00400108	0.00195793	0	0	0	0	0	0.0123436	0	0	0	0.00431977	0	0	0	0	0	0	0	0	0	0	0	0.0181509	0	0	0	0	0	0	0	0	0	0	0	0	0	0	0	0	0
ZNF716	0	0.0205131	0	0.00957274	0	0	0	0	0.00206739	0	0	0	0	0	0	0	0	0	0	0	0	0	0	0	0	0	0	0	0	0	0	0	0	0	0	0	0.00270003	0	0	0	0	0	0.0180914	0	0.00390028	0	0	0
AC115220.1	0	0	0	0	0	0	0	0	0	0	0.00363473	0	0	0	0	0	0	0	0	0	0	0	0	0	0	0	0	0	0	0	0	0	0	0	0	0	0	0	0	0	0	0	0.00441441	0	0	0	0	0
ZNF727	0.105886	0.0614171	0.1271	0.108679	0.108798	0.0564192	0.110276	0.066027	0.125486	0.12244	0.0383528	0.0525502	0.0331171	0.0324386	0	0.0179238	0	0.082176	0.0711123	0.156032	0.0652682	0.113849	0.0444381	0.161269	0.118212	0.0468642	0	0.039195	0.0678821	0.0847271	0	0.104476	0.0622862	0.170896	0.180246	0.0388726	0.0497503	0.0510537	0	0.0471898	0.0377407	0.0239349	0.0381111	0.0566666	0.0795306	0.0150149	0.0453578	0.0886603
ZNF735	0.00594004	0	0	0.00326164	0	0	0	0	0.00263536	0	0	0	0	0	0	0.0242556	0	0	0	0	0	0	0	0	0	0	0	0	0.00696084	0	0	0.01258	0	0	0	0	0.0116909	0	0	0	0	0	0	0	0	0	0.00999663	0
ZNF679	0	0	0.00994054	0.00551489	0.0103278	0.00731686	0.00697733	0	0.00171747	0	0.00167555	0	0	0	0.0120602	0.0094674	0	0.0163491	0	0	0.0151887	0	0	0	0	0.00543743	0	0	0.0127503	0.0146154	0	0	0.00839664	0.0187368	0	0	0	0	0	0	0.0207881	0	0	0	0	0	0	0
ZNF736	0.441471	0.245197	0.355271	0.339545	0.267764	0.361908	0.226477	0.257076	0.33087	0.322073	0.373126	0.195002	0.232917	0.229132	0.196132	0.220967	0	0.297835	0.323329	0.331816	0.284101	0.451644	0.0549722	0.338289	0.302757	0.383274	0	0.256463	0.438072	0.345259	0.143145	0.406287	0.30938	0.299032	0.251742	0.254357	0.300943	0.18781	0	0.294001	0.203978	0.217939	0.236405	0.152955	0.406004	0.210362	0.205381	0.149876
ZNF680	0.0950283	0.139632	0.146599	0.0850596	0.130826	0.146998	0.323044	0.170727	0.0974992	0.129072	0.0985555	0.0601466	0.0933809	0.174894	0.117076	0.0827451	0	0.0921766	0.100972	0.0456227	0.116151	0.203885	0	0.208406	0.108466	0.0564343	0	0.106751	0.268502	0.110554	0.11105	0.296529	0.130824	0.243907	0.265231	0.129129	0.355559	0.169947	0	0.21596	0.0669749	0.167384	0.223181	0.0140758	0.125642	0.187783	0.102387	0.392073
ZNF107	0.171842	0.0752379	0.115817	0.118498	0.140456	0.1323	0.122484	0.173063	0.14381	0.147164	0.142092	0.0933962	0.0202463	0.325408	0.0941211	0.159334	0	0.115964	0.159262	0.12123	0.15888	0.223795	0	0.0981302	0.104644	0.054546	0	0.104739	0.197652	0.080217	0.062526	0.212906	0.102561	0.0530687	0.201973	0.082768	0.189455	0.177613	0	0.151533	0.117921	0.135424	0.122831	0.0387902	0.0998578	0.0778327	0.172626	0.0886603
ZNF138	0.379613	0.235344	0.416666	0.342027	0.309918	0.307842	0.482945	0.466807	0.478683	0.254397	0.394068	0.31298	0.199854	0.59657	0.44717	0.431651	0	0.485042	0.360112	0.310202	0.391176	0.556332	0.204225	0.62834	0.333934	0.19687	0	0.392817	0.329497	0.260716	0.373415	0.444934	0.401995	0.446836	0.347072	0.384442	0.531216	0.331116	0	0.461409	0.353325	0.330001	0.339115	0.239428	0.43433	0.392722	0.414622	0.443327
ZNF273	0.309241	0.342419	0.405966	0.328919	0.308598	0.280012	0.664732	0.407265	0.393129	0.47499	0.240379	0.257871	0.364974	0.40515	0.335103	0.500492	0	0.417253	0.325088	0.326997	0.343595	0.391491	0.20975	0.391533	0.338805	0.31784	0	0.523681	0.34519	0.34612	0.345453	0.501132	0.471004	0.360176	0.216296	0.33438	0.492947	0.472002	0	0.411147	0.312941	0.244394	0.444573	0.347884	0.410036	0.156161	0.320057	0.46991
ZNF117	0.110361	0.0825886	0.08346	0.0566277	0.0773561	0.0826024	0.152114	0.0984418	0.09819	0.132301	0.0859847	0.0833156	0.129327	0.103231	0.0683708	0.0581823	0	0.060451	0.0992165	0.0493691	0.0724278	0.0942778	0.0619889	0.0878253	0.072485	0.0970031	0	0.0535904	0.099244	0.0642841	0.128525	0.0405357	0.0928953	0.0957576	0.0421689	0.0915956	0.116872	0.131131	0	0.174192	0.0861227	0.0826662	0.048443	0.143827	0.100784	0.106149	0.0350927	0.0886603
ERV3-1	0	0	0	0.00421795	0	0	0	0	0	0	0	0	0	0	0	0	0	0	0	0	0	0	0	0.0195271	0	0	0	0	0	0	0.015702	0	0	0	0	0	0.00274553	0	0	0	0	0	0	0	0	0	0	0
ZNF92	0.0632863	0.0855321	0.0753208	0.0588438	0.0553566	0.0459996	0.0511483	0.0731173	0.0991557	0.0396059	0.0662182	0.0488647	0	0.10831	0.0614279	0.0624072	0	0.0373561	0.0748715	0.0524973	0.078825	0.154857	0	0.0808639	0.0701151	0.0588965	0	0.0927803	0.0764591	0.0522845	0.0488037	0.139726	0.0573003	0.0169528	0.0905179	0.110224	0.136538	0.101095	0	0.0807572	0.0698139	0.129529	0.102566	0.0582823	0.037749	0.203807	0.0570482	0
VKORC1L1	0.433689	0.483611	0.553848	0.420192	0.409183	0.390469	0.331921	0.527577	0.514001	0.359987	0.49908	0.391957	0.382934	0.676806	0.525241	0.582347	0	0.536127	0.44201	0.358524	0.461105	0.479613	0.335302	0.56957	0.443739	0.327648	0	0.164571	0.322822	0.355986	0.374601	0.564114	0.385879	0.360951	0.372327	0.574064	0.405756	0.427229	0	0.429894	0.4682	0.219272	0.372843	0.277686	0.400746	0.461734	0.547789	0.794542
GUSB	0.151908	0.123823	0.171125	0.13299	0.110554	0.0862543	0.16719	0.243677	0.28345	0.213897	0.183311	0.112362	0.246144	0.397922	0.330159	0.293037	0	0.289144	0.17394	0.13085	0.200257	0.255675	0	0.372588	0.154057	0.216923	0	0.0903615	0.199003	0.161516	0.115193	0.228481	0.184129	0.131885	0.134214	0.184681	0.228922	0.161338	0	0.264026	0.259128	0.172773	0.229036	0.0459653	0.144648	0.36558	0.205393	0.474949
ASL	0.0603191	0.0837877	0.123244	0.0371898	0.0431838	0.0328627	0.0611231	0.136123	0.133982	0.0393415	0.0273667	0.0823178	0.0854107	0.147156	0.116578	0.119301	0	0.178001	0.0785318	0.0930649	0.0983315	0.12594	0	0.169608	0.055813	0.0574216	0	0	0.0732653	0.0358573	0.0761815	0.0930391	0.0661797	0.0678728	0.0338356	0.0649605	0.125262	0.13472	0	0.116687	0.147501	0.0177691	0.154729	0.078624	0.0382596	0.0319266	0.112877	0
AC068533.4	0.211496	0.151316	0.185653	0.177332	0.137027	0.126972	0.100652	0.203582	0.214394	0.104455	0.103332	0.227073	0.344551	0.171206	0.283714	0.177818	0	0.177901	0.13645	0.159171	0.201333	0.150258	0.215192	0.144822	0.134025	0.26622	0	0.0455101	0.113781	0.231469	0.175298	0.168249	0.197061	0.283501	0.15142	0.309325	0.106535	0.190141	0	0.127244	0.259425	0.0561036	0.129149	0.0545828	0.159196	0.0592529	0.229505	0.151062
CRCP	0.0834579	0.0736463	0.111484	0.100722	0.0606359	0.0696978	0.124462	0.111697	0.124321	0.0811518	0.117535	0.0724073	0.126658	0.187955	0.122368	0.139595	0	0.135852	0.200112	0.121644	0.154481	0.187525	0.057943	0.20952	0.0557567	0.0429511	0	0.0776745	0.116287	0.0515113	0.0439032	0.274778	0.0985585	0.0958554	0.0323024	0.112633	0.237473	0.0979721	0	0.133887	0.102408	0.100445	0.10937	0.122898	0.0889848	0.121792	0.128882	0
TPST1	1.32721	1.26037	1.28783	1.29744	1.37474	1.11336	1.13476	1.25169	1.29445	1.00693	1.25987	1.41624	0.977524	1.63111	1.39477	1.52165	0	1.41199	1.17715	1.13525	1.30128	1.57972	1.12345	1.45775	1.1583	1.32039	0	1.32333	1.39091	1.2689	1.18973	1.72779	1.33305	1.43927	1.44786	1.61407	1.26995	1.37965	0	1.5081	1.21661	1.48057	1.3648	1.02716	1.31842	0.953982	1.37961	1.70949
AC027644.4	0.521009	0.533953	0.609231	0.359295	0.419654	0.337796	0.227444	0.502523	0.576896	0.534935	0.3767	0.535856	0.684548	0.552753	0.541576	0.677334	0	0.628002	0.36029	0.493657	0.557803	0.614425	0.809989	0.438569	0.248043	0.390278	0	0.32686	0.380185	0.460635	0.427304	0.600806	0.495632	0.348687	0.505217	0.605653	0.398549	0.525791	0	0.423382	0.704661	0.445909	0.462159	0.236252	0.332353	0.487689	0.874091	0.397134
RABGEF1	0.0313232	0.0544935	0.0714539	0.0570927	0.0896886	0.0989038	0.120664	0.0606295	0.0642681	0.0317745	0.0663747	0.0315874	0	0.0608551	0.0125808	0.0752456	0	0.106879	0.0946593	0.0539809	0.0767946	0.0985572	0	0.0778835	0.105252	0.0282191	0	0.0628175	0.104436	0.0353493	0.00599461	0.103932	0.0791221	0.0546746	0.0191675	0.0260192	0.107137	0.0580669	0	0.0496146	0.0538168	0.0463251	0.12123	0.0165026	0.0738358	0.0708103	0.0575823	0
TMEM248	0.222256	0.283039	0.367355	0.243393	0.273216	0.319037	0.305806	0.409175	0.398338	0.315597	0.337456	0.227156	0.241295	0.335141	0.233235	0.306956	0	0.27905	0.410783	0.248434	0.334107	0.394099	0.11732	0.286756	0.367197	0.322191	0	0.166789	0.392737	0.256174	0.26901	0.372316	0.320433	0.18395	0.174912	0.24514	0.457202	0.338514	0	0.308498	0.318982	0.176486	0.331043	0.217173	0.393507	0.250742	0.273555	0.417494
SBDS	0.132714	0.0924555	0.23299	0.128679	0.133901	0.10851	0.300112	0.237836	0.214078	0.124111	0.245302	0.110389	0.143857	0.266961	0.199576	0.216132	0	0.0873742	0.392262	0.108866	0.183727	0.262889	0.151971	0.238337	0.342194	0.16282	0	0.0835319	0.181056	0.10136	0.177597	0.356268	0.172416	0.0891477	0.126073	0.087302	0.234022	0.181682	0	0.138108	0.135137	0.106196	0.230308	0.122521	0.24349	0.153554	0.106037	0.308885
TYW1	0.506203	0.47045	0.54371	0.529473	0.48195	0.451663	0.371867	0.525335	0.686019	0.559264	0.539863	0.548366	0.47286	0.776536	0.594326	0.619063	0	0.608464	0.504619	0.505428	0.510537	0.774257	0.345223	0.847015	0.487191	0.409167	0	0.456448	0.677416	0.547316	0.368472	0.694681	0.612549	0.561268	0.282603	0.552226	0.440103	0.462528	0	0.421057	0.494878	0.349738	0.620362	0.338774	0.474536	0.693462	0.582993	0.510539
AUTS2	3.22396	3.30368	3.37329	3.33779	3.25697	3.31479	3.54778	3.2392	3.18407	3.32386	3.14708	3.10754	2.98096	3.19422	3.02205	3.21881	0	3.15156	3.36203	3.30208	3.03032	3.28514	3.19399	3.11833	3.07676	3.09317	0	3.67076	3.38559	3.48959	3.35185	3.17566	3.40856	3.34464	3.19609	3.30918	3.33239	3.29471	0	3.50377	3.16193	3.71057	3.26903	3.24552	3.22345	2.97477	3.24806	2.89279
GALNT17	1.84686	2.16233	2.1444	1.92834	1.95214	1.78565	1.78943	2.03783	2.03931	2.09809	1.99497	2.17744	1.88353	2.17102	2.28377	2.23961	0	1.97765	1.74467	2.21943	2.03396	1.87114	2.05672	1.97209	1.81375	1.85484	0	1.59278	1.84252	1.83534	1.78937	1.8949	2.13485	1.96484	1.7322	2.40679	1.79143	1.85823	0	2.01831	2.26293	2.00584	1.89181	1.55341	1.78165	1.8975	2.43629	1.42804
CALN1	0.671313	0.533619	0.827365	1.14395	0.962633	0.682919	0.788842	1.07513	0.926742	0.985866	0.736156	0.870721	0.259379	0.618716	0.897889	1.26951	0	0.994853	0.836515	0.872565	0.741814	0.999445	0.703025	0.845947	0.825183	0.909017	0	0.541883	0.871387	1.05918	0.776265	1.04719	1.04572	0.860114	0.535592	1.44521	0.919922	0.606609	0	1.26338	0.9352	1.25406	0.894048	0.36712	0.897368	0.682133	1.3799	0.857351
TYW1B	0.253044	0.325855	0.388977	0.518795	0.342945	0.24839	0.201188	0.248152	0.344867	0.242919	0.326788	0.317943	0.168163	0.315234	0.345656	0.357991	0	0.369228	0.312818	0.375223	0.330409	0.39265	0.207931	0.422704	0.241423	0.22298	0	0.221524	0.325218	0.306846	0.343672	0.361168	0.406528	0.439515	0.201076	0.391859	0.377289	0.385332	0	0.336882	0.485117	0.171816	0.374155	0.255224	0.294281	0.261605	0.401375	0.362614
POM121	0.368769	0.492846	0.58194	0.590194	0.54803	0.550716	0.479766	0.619943	0.637925	0.596048	0.558375	0.453717	0.776492	0.786428	0.658312	0.522118	0	0.5906	0.511948	0.641061	0.675317	0.714632	0.387965	0.629687	0.405906	0.415124	0	0.338404	0.45264	0.507471	0.435869	0.634668	0.638766	0.628483	0.255262	0.601383	0.556925	0.582998	0	0.539472	0.548686	0.464283	0.677678	0.348924	0.504737	0.641015	0.587931	0.969567
TRIM74	0	0	0	0	0	0	0	0	0	0	0	0	0	0	0	0	0	0	0	0	0	0	0	0	0.00462696	0	0	0	0	0	0	0.0106413	0.00227843	0	0	0	0.00226658	0.011501	0	0	0	0	0.00757649	0	0	0	0	0
NSUN5	0.186198	0.136671	0.13781	0.174656	0.190217	0.165357	0.209231	0.212925	0.232623	0.067877	0.165717	0.159653	0	0.264251	0.104973	0.229476	0	0.213236	0.185366	0.163988	0.180999	0.130649	0.036009	0.148058	0.179856	0.153811	0	0.202005	0.162363	0.102876	0.104155	0.175883	0.178471	0.237398	0.0411016	0.13183	0.263283	0.151642	0	0.10926	0.0857574	0.156291	0.171856	0.0840172	0.241875	0.0818147	0.187144	0
TRIM50	0	0	0.00333008	0	0.00588427	0	0	0	0	0	0.00186441	0.0147257	0	0	0	0	0	0	0	0.00426995	0	0.00439581	0	0	0	0	0	0	0.00426885	0	0	0	0	0	0	0	0	0.00579767	0	0	0	0	0.00997595	0	0	0	0	0
FKBP6	0.00366089	0	0.0126196	0.00350092	0.0111562	0.018286	0	0.00854844	0.00951197	0	0.00241332	0	0	0	0	0.00891601	0	0	0	0	0.00724862	0	0	0	0	0	0	0	0.0224001	0.0066971	0	0.0136152	0	0	0.0148451	0.00584681	0	0.00378445	0	0	0	0	0	0	0.00390028	0	0	0
FZD9	0.00807142	0	0.0234887	0.017991	0.00573144	0.00486317	0.00962367	0.0083461	0.0130124	0	0.0130806	0	0	0.0222738	0	0.0126988	0	0	0.00630156	0.022377	0.0114216	0.00794079	0	0	0.0176181	0	0	0	0	0.00559727	0.0223758	0.0387208	0.00277688	0	0	0.0187894	0.0197297	0	0	0.0288965	0.00576991	0.0187145	0	0.0256405	0.0150796	0	0	0
BAZ1B	0.609387	0.567395	0.416697	0.331718	0.418162	0.370366	0.766421	0.519749	0.430902	0.557663	0.461357	0.747201	0.271066	0.701429	0.575279	0.386159	0	0.408475	0.454375	0.537731	0.497607	0.595968	0.320311	0.485817	0.482503	0.523617	0	0.325325	0.447855	0.378123	0.519954	0.781763	0.543376	0.45411	0.449995	0.485314	0.649646	0.485624	0	0.45705	0.531024	0.301589	0.330317	0.308958	0.487554	0.626098	0.47074	0.392073
BCL7B	0.11596	0.0804317	0.0967219	0.0917803	0.0891436	0.0785712	0.163995	0.0919517	0.105893	0.104136	0.110818	0.0358826	0.114633	0.137778	0.0931138	0.0805469	0	0.0488001	0.180923	0.0749632	0.165965	0.137888	0	0.164853	0.149668	0.0953685	0	0.0259021	0.0518113	0.040778	0.162074	0.108715	0.107851	0	0.0789235	0.0411056	0.192516	0.0911394	0	0.0504766	0.0439346	0.0200742	0.110943	0.1496	0.120009	0.206931	0.0526692	0.227667
TBL2	0.0555702	0.0970781	0.0734361	0.0579991	0.0276446	0.0487783	0.0896465	0.0458626	0.0649565	0.0393166	0.0437918	0	0	0.0316075	0.0639488	0.103895	0	0.0545819	0.0583838	0.0767505	0.0523248	0.0560583	0.0738492	0.0729288	0.0289741	0.00998468	0	0.0363049	0.0304329	0.0107066	0.0223758	0.147384	0.04029	0.0146405	0.0405587	0.0157702	0.0425985	0.0279936	0	0.0055392	0.0536269	0.0734986	0.0210285	0.0176792	0.0239885	0.0108716	0.0598619	0.151062
MLXIPL	0.733774	0.719359	0.690586	0.510202	0.600058	0.61482	0.557878	0.633948	0.835927	0.612754	0.496384	0.613538	0.758682	0.659608	1.03257	0.630904	0	0.782525	0.52924	0.870584	0.734101	0.694772	0.372199	0.714069	0.614995	0.49745	0	0.481311	0.51101	0.684773	0.602115	0.532448	0.873739	0.770201	0.562552	0.843777	0.73896	0.843171	0	0.896244	0.80995	0.678576	0.632193	0.369218	0.669833	0.570423	0.777797	0.872249
VPS37D	0.0417271	0.0398918	0.0606042	0.0250548	0.0276167	0.012635	0.0741695	0.0445662	0.066856	0.0340355	0.0766411	0.0237887	0	0.0238518	0.0870458	0.0728282	0	0.0349197	0.0997138	0.0606308	0.0255241	0.0550937	0	0.078063	0.080417	0.00890038	0	0.0679559	0.069193	0.00913313	0.0480006	0.103095	0.0372801	0.0398217	0.0219366	0.0276378	0.0994876	0.0348217	0	0.0784516	0.0131101	0.0165807	0.059148	0.0725198	0.119387	0.0150149	0.0315082	0.0886603
DNAJC30	0.0425142	0.0615085	0.0500332	0.0429831	0.0195351	0.0279293	0.0226315	0.0976941	0.0808764	0.0595454	0.0723745	0.0649344	0	0.0211928	0.0954698	0.0486857	0	0.0307848	0.0933957	0.0458898	0.0413683	0.0963459	0.0186168	0.0978754	0.0711968	0.0607138	0	0.0455197	0.0936987	0.0515912	0.0828155	0.0878363	0.0523828	0.015015	0.0507088	0.0277672	0.0891381	0.0559885	0	0.0576709	0.0723769	0	0.0888373	0.0241176	0.0367932	0.0716322	0.0419031	0.188469
BUD23	0.131285	0.136911	0.167454	0.206975	0.142814	0.190152	0.150578	0.163782	0.222773	0.132461	0.154639	0.144321	0.145676	0.344541	0.155393	0.169005	0	0.168266	0.214938	0.175613	0.2142	0.206968	0.030212	0.212401	0.192621	0.109462	0	0.115542	0.215301	0.110942	0.0932451	0.159263	0.151285	0.218171	0.113752	0.237242	0.298479	0.218655	0	0.210731	0.180923	0.256436	0.163381	0.130992	0.202431	0.103602	0.209987	0.70953
STX1A	0.528656	0.530696	0.638051	0.687778	0.629195	0.521983	0.842644	0.688187	0.893502	0.506398	0.537646	0.277129	0.713377	1.00718	0.753513	0.823476	0	0.867532	0.741336	0.689676	0.706141	0.612895	0.275851	0.704495	0.590104	0.355582	0	0.506753	0.618182	0.461296	0.456867	0.924349	0.64408	0.652999	0.265911	0.645766	0.832179	0.686147	0	0.526271	0.502597	0.301368	0.637138	0.409799	0.725649	0.36119	0.652085	0.281395
ABHD11	0.0926514	0.0418758	0.062548	0.0645359	0.0377836	0.0421117	0.0505762	0.0581811	0.082098	0.0332728	0.0669836	0.0150871	0.0460357	0.166156	0.0933595	0.0463523	0	0.14751	0.0929767	0.0356092	0.082423	0.08077	0	0.0547949	0.0653573	0.0908613	0	0.0651239	0.0788107	0.0483753	0.0725484	0.075307	0.0610882	0.0133434	0.0187708	0.0484455	0.0481238	0.0271771	0	0.0476411	0.105325	0.0147287	0.0767376	0.0165026	0.100512	0.014397	0.053488	0
CLDN3	0	0	0	0	0.00534077	0	0	0	0	0	0	0	0	0	0	0	0	0	0	0	0	0	0	0	0	0	0	0	0	0	0	0.00924312	0	0	0	0	0	0	0	0	0	0	0	0	0	0	0	0
CLDN4	0.047331	0.0571679	0.0210027	0.0283212	0.00939632	0.0149598	0.0434879	0.01798	0.0280367	0.0198626	0.0257346	0.0201849	0.0440181	0.0310544	0.0190128	0.0522857	0	0.0231927	0.015178	0.0271226	0.0208353	0.0206019	0	0.048916	0.0359921	0.0210649	0	0	0.0390632	0.0259171	0.0520566	0.122366	0.0272679	0.0548854	0.0884984	0.0477744	0.0430429	0.0297819	0	0	0.0187618	0.0227583	0.053303	0	0.054447	0.0150149	0.0442304	0.0886603
METTL27	0.0107989	0.0237441	0.04076	0.0347406	0.0597488	0.00666515	0.0115992	0.055473	0.0290496	0.0110533	0.0148126	0.0209346	0	0.0939713	0	0.101129	0	0.0573063	0.0276299	0.0398238	0.023247	0.0470431	0	0.0480334	0.00885769	0.0363654	0	0.0176472	0.00464291	0.0276364	0.0170381	0.0289099	0.0116591	0.0247112	0	0.0174044	0.00646398	0.0205568	0	0.0110194	0	0	0.0107912	0	0.00553495	0	0.0696872	0
TMEM270	0	0.00985754	0	0	0.0115913	0	0.0080469	0	0	0	0.00209467	0	0	0	0	0	0	0	0	0	0	0	0	0	0.00633903	0	0	0	0.00721728	0	0.0183683	0	0	0	0	0	0	0	0	0	0	0	0	0	0	0	0	0
ELN	0.00338285	0.0150034	0.0218827	0.00820244	0.0154126	0.0140845	0.0192123	0.00614741	0.0071818	0.0608452	0.00654128	0	0	0	0.0144331	0.00886404	0	0.0089655	0	0.0192394	0.00814431	0.0161503	0	0.0287081	0	0	0	0	0.0139859	0.027793	0	0.0120689	0.0233731	0.0178673	0	0.0036454	0.00440613	0.0151148	0	0	0.00756437	0	0	0	0	0	0.00874378	0
LIMK1	0.254609	0.220006	0.452234	0.267188	0.173706	0.233341	0.236054	0.281745	0.323843	0.35532	0.29409	0.306696	0.289616	0.492699	0.384379	0.371781	0	0.265243	0.289026	0.190705	0.306674	0.386131	0.322817	0.245724	0.318457	0.157355	0	0.227054	0.241499	0.164831	0.526213	0.460997	0.331257	0.328254	0.338414	0.261422	0.246472	0.341103	0	0.371478	0.376221	0.411987	0.252119	0.259085	0.208609	0.403403	0.483046	0.0886603
EIF4H	0.159291	0.110038	0.301805	0.172581	0.282675	0.3206	0.606282	0.463028	0.348552	0.289783	0.497105	0.125171	0.0967115	0.441311	0.185609	0.430241	0	0.258673	0.456693	0.232172	0.315414	0.423466	0.184516	0.329974	0.403017	0.239652	0	0.221724	0.327437	0.14932	0.298219	0.517207	0.273937	0.199372	0.152281	0.178851	0.461912	0.320253	0	0.253645	0.277476	0.161786	0.376478	0.12851	0.30921	0.335812	0.266029	0.694376
LAT2	0.0483229	0.0504637	0.0607778	0.0773882	0.0389314	0.022239	0.0332701	0.0534139	0.031264	0.0313686	0.0387399	0.0490872	0.0966748	0.0863426	0.0100899	0.0128992	0	0.0665304	0.0629309	0.0267431	0.0694877	0.0444553	0	0.052719	0.0410164	0.0216547	0	0.0332048	0.0480695	0.0637843	0.00779429	0.100357	0.0445451	0.0493037	0.0197199	0.040818	0.0614051	0.0578081	0	0.0232604	0.0275209	0.0255793	0.0855867	0	0.0521819	0.0651254	0.0784081	0.0886603
RFC2	0.0393752	0.0757672	0.0578074	0.0442698	0.0500543	0.025479	0.04427	0.06457	0.0635632	0.0330573	0.041879	0.0213037	0.0449137	0.0420918	0.118925	0.0406074	0	0.0750475	0.0742289	0.0312529	0.0564361	0.128073	0.116983	0.0846662	0.0252148	0.0569213	0	0	0.0314556	0.0411367	0.0396245	0.114347	0.0489286	0.0392476	0.0330705	0.0297388	0.0590887	0.0692378	0	0.0420503	0.0347072	0.0168687	0.125056	0.0444844	0.0374945	0.0756674	0.0365684	0.250871
CLIP2	0.941498	1.13154	0.969133	0.866153	0.815369	0.726211	0.794407	0.933076	0.972005	0.737234	0.621575	0.884856	0.934769	1.28733	1.34255	0.985483	0	0.97425	0.822391	1.0834	0.95433	0.90576	0.860254	0.949174	0.849429	0.790572	0	0.569849	0.876151	0.664025	1.05276	1.00543	0.997685	0.925617	1.20465	1.02905	1.08263	1.0065	0	0.997518	1.04434	0.989668	0.952324	0.780823	0.918355	0.964823	1.08934	0.585836
GTF2IRD1	0.310802	0.463372	0.523126	0.459162	0.404214	0.219931	0.508347	0.516808	0.495558	0.394668	0.416809	0.570993	0.516153	0.480722	0.865055	0.56109	0	0.617663	0.312309	0.515192	0.441904	0.545614	0.776879	0.401975	0.364682	0.403419	0	0.33797	0.269907	0.420424	0.534537	0.556218	0.598705	0.426194	0.502534	0.49461	0.434923	0.53943	0	0.469188	0.426328	0.429846	0.467562	0.333864	0.37519	0.695066	0.719859	0.373588
GTF2I	1.49229	1.47597	1.67025	1.50147	1.4382	1.56771	1.73329	1.75506	1.63513	1.58549	1.66398	1.45066	1.46476	1.96513	1.54838	1.69987	0	1.59122	1.66006	1.59837	1.63589	1.80114	1.23018	1.56893	1.60438	1.39832	0	1.28808	1.55071	1.41686	1.50258	2.02984	1.67613	1.66388	1.33064	1.53905	1.82441	1.66617	0	1.55108	1.56876	1.39291	1.71888	1.34199	1.5627	1.51559	1.61643	1.66207
NCF1	0	0	0	0.00589429	0.00590186	0	0.0251021	0	0.00414487	0	0	0	0	0	0	0.0112152	0	0	0	0.0115976	0.0168179	0.0022295	0	0.032173	0.00601214	0	0	0	0	0.00762739	0.0123481	0.0120689	0.00232095	0	0	0	0	0	0	0.00485796	0	0	0	0	0.0155296	0	0	0.0886603
GTF2IRD2	0.0307474	0.0581843	0.0453824	0.0287388	0.0391144	0.0552488	0.0434167	0.0689092	0.0589505	0.0548882	0.0416909	0.0547378	0.127368	0.12346	0.0795066	0.0557215	0	0.0639256	0.0563912	0.0736695	0.0407437	0.0753811	0.0848671	0.0613915	0.0634249	0.0555466	0	0.0928688	0.04437	0.0664269	0.0450598	0.0852529	0.0772175	0.069104	0.0203306	0.0481309	0.0380456	0.052299	0	0.0604671	0.0448189	0.0705073	0.113863	0.0599048	0.012553	0.0821666	0.00760306	0
CASTOR2	0.344447	0.32518	0.453703	0.292058	0.33849	0.197094	0.454809	0.377673	0.568223	0.358165	0.211009	0.438792	0.337634	0.679052	0.515196	0.516444	0	0.360592	0.35595	0.451361	0.388199	0.469164	0.376704	0.322853	0.205752	0.323262	0	0.283734	0.241365	0.261623	0.508037	0.580543	0.505551	0.382496	0.558801	0.57266	0.522881	0.513606	0	0.499722	0.491083	0.3381	0.396921	0.202018	0.503484	0.580941	0.672754	0.548196
RCC1L	0.263491	0.155696	0.257763	0.180145	0.144821	0.188142	0.138756	0.219037	0.278121	0.183462	0.132635	0.136768	0.110295	0.27214	0.372328	0.280833	0	0.27924	0.228545	0.275763	0.256577	0.320771	0.106747	0.294084	0.171045	0.128604	0	0.0792726	0.209307	0.133846	0.147627	0.263674	0.265343	0.190709	0.117383	0.22578	0.191649	0.121773	0	0.224271	0.246068	0.154147	0.242355	0.168	0.136168	0.334285	0.244433	0.220225
GTF2IRD2B	0.0556526	0.0350667	0.0661034	0.0712944	0.0877023	0.0813219	0.0416914	0.0674018	0.0883251	0.0603713	0.0604702	0.0366319	0.063146	0.0852044	0.107663	0.0675036	0	0.0733022	0.0598463	0.0605824	0.0712077	0.0825686	0.0944319	0.0311046	0.0240731	0.0442848	0	0.0504002	0.0641416	0.0864936	0.111221	0.058316	0.0793003	0.063948	0.119496	0.0743663	0.0509721	0.0677185	0	0.0477623	0.0986233	0.0934758	0.072817	0.0373312	0.0292883	0.0756265	0.0657717	0
TRIM73	0.0212818	0.0400238	0.0772622	0.106586	0.0708869	0.0263207	0.0378525	0.0876917	0.166504	0.0592371	0.0610158	0.0471545	0	0.283216	0.115574	0.159388	0	0.144847	0.107882	0.0917267	0.0800487	0.195282	0.0394597	0.26525	0.00893973	0	0	0.0547533	0.0605623	0.0339507	0.0178984	0.111957	0.0848602	0.123104	0	0.072204	0.0816088	0.130195	0	0.0841697	0.0704274	0.0262509	0.101605	0	0.0269147	0.229581	0.13344	0.139007
POM121C	0.423531	0.461732	0.555586	0.650827	0.66417	0.603675	0.557379	0.802676	0.68328	0.719521	0.618105	0.536442	0.499038	0.760416	0.629489	0.584647	0	0.609029	0.663185	0.606143	0.714843	0.765931	0.325473	0.751468	0.610267	0.388386	0	0.28868	0.615908	0.585978	0.394235	0.995802	0.725794	0.572322	0.611108	0.692458	0.652439	0.620225	0	0.683887	0.577922	0.430658	0.70873	0.249845	0.645394	0.801754	0.683538	0.79959
SPDYE5	0.046885	0.121545	0.236794	0.258976	0.204947	0.124382	0.0266944	0.126855	0.189362	0.0619918	0.0938979	0.0117061	0	0.48912	0.037076	0.269466	0	0.207845	0.246896	0.143006	0.231256	0.253462	0	0.330166	0.0748067	0.0203494	0	0.0252872	0.228887	0.120404	0.0338756	0.235886	0.0673182	0.0922857	0.020742	0.0503164	0.137089	0.100384	0	0.102006	0.0800312	0.0845485	0.327719	0	0.0759455	0.15538	0.122199	0
HIP1	0.517025	0.733739	0.784416	0.848888	0.941376	0.714696	0.685866	0.767551	1.09594	0.81128	0.763314	0.764647	1.17787	0.97577	1.27292	0.978361	0	0.870996	0.686311	0.950644	0.892491	0.787189	0.693218	1.18756	0.684874	0.831283	0	0.368532	0.567139	0.434372	0.620469	0.759948	0.680414	0.677708	0.650012	1.08069	0.868734	0.907236	0	0.858169	0.898055	0.366666	0.533935	0.431217	0.733468	0.93359	1.22502	0.59275
CCL26	0	0.00991934	0.00283479	0	0	0	0	0	0.00262135	0	0.0026625	0	0	0	0	0	0	0	0	0	0	0	0	0.0139392	0	0	0	0	0	0	0.015086	0	0	0	0	0	0	0	0	0	0.00984214	0	0	0	0	0.014397	0	0
CCL24	0	0.00654851	0	0.0039678	0	0	0	0	0	0	0	0	0	0	0	0	0	0	0	0	0	0.00289246	0	0	0	0	0	0	0	0	0	0	0.00170027	0	0	0	0	0	0	0	0	0	0	0	0	0	0	0
RHBDD2	0.444202	0.345527	0.494187	0.343368	0.274397	0.460147	0.652586	0.473665	0.438611	0.33557	0.381049	0.167236	0.430292	0.378958	0.216366	0.350685	0	0.329463	0.651086	0.565852	0.507504	0.393042	0.309523	0.376593	0.778068	0.379288	0	0.28843	0.319205	0.272513	0.48714	0.444487	0.385946	0.302472	0.201209	0.155745	0.64293	0.519168	0	0.439502	0.281537	0.203602	0.373138	0.589368	0.649745	0.473604	0.280226	0.892495
POR	0.117089	0.19598	0.238334	0.200382	0.223554	0.236537	0.357255	0.245367	0.269279	0.181534	0.192476	0.195698	0.0817647	0.399381	0.262655	0.201134	0	0.260843	0.249103	0.26058	0.229938	0.308757	0.186233	0.263907	0.221439	0.177587	0	0.194282	0.258868	0.147251	0.277673	0.456699	0.252252	0.372113	0.305331	0.335423	0.313691	0.36159	0	0.401343	0.323806	0.0918514	0.270302	0.172071	0.135116	0.271978	0.210682	0.777993
TMEM120A	0.0745434	0.0428079	0.12528	0.0671266	0.0973711	0.0482131	0.122782	0.067349	0.150888	0.0143835	0.0711111	0.0265901	0.110648	0.0892091	0.126772	0.109717	0	0.0929273	0.113668	0.111305	0.0669952	0.146527	0.0626549	0.171196	0.110675	0.0916664	0	0.107693	0.0897026	0.0494795	0.140519	0.102403	0.0996059	0.0608124	0.0433866	0.0791797	0.16856	0.0629101	0	0.0656814	0.0583395	0.100875	0.1428	0.131158	0.0959766	0.0579839	0.100289	0.0886603
STYXL1	0.204545	0.324971	0.328203	0.267454	0.284648	0.30727	0.357204	0.366762	0.350336	0.322399	0.220692	0.22037	0.0866965	0.175467	0.420421	0.236202	0	0.185963	0.239429	0.405959	0.265192	0.304335	0.25024	0.163122	0.245713	0.18992	0	0.201456	0.327301	0.322467	0.252791	0.198051	0.347482	0.36306	0.192268	0.359007	0.305925	0.251979	0	0.189762	0.366643	0.137185	0.212548	0.361886	0.391698	0.160228	0.403381	0.583579
MDH2	0.0973595	0.102417	0.15372	0.132941	0.125762	0.151114	0.326498	0.186622	0.211923	0.100273	0.189956	0.100856	0.108998	0.323454	0.0722419	0.150612	0	0.127816	0.337897	0.0771577	0.21634	0.237957	0.0729041	0.259327	0.283101	0.102424	0	0.192943	0.148081	0.0987196	0.129228	0.254335	0.125704	0.132092	0.0311797	0.105707	0.254763	0.200761	0	0.15262	0.159012	0.119822	0.144091	0.179563	0.152867	0.262393	0.0938533	0
SRRM3	1.43613	1.467	1.66797	1.28421	1.33908	1.07917	1.59937	1.67379	1.66527	1.38895	1.32913	1.38404	1.55826	1.71624	2.04954	1.50928	0	1.65029	1.3259	1.56477	1.40199	1.75886	1.59787	1.58415	1.19645	1.52404	0	1.57655	1.26969	1.2159	1.82646	1.76719	1.78886	1.66378	1.42279	1.69137	1.64542	1.73952	0	1.68108	1.7236	1.64418	1.47878	1.27654	1.43857	1.58636	1.9134	1.76418
HSPB1	0.0534884	0.00906681	0.0245089	0.0693526	0.0350307	0.0596026	0.597402	0.0747077	0.046854	0.0110793	0.0205616	0.0566735	0.0449137	0.0487776	0.0229532	0.0225906	0	0.0104604	0.027494	0.00782838	0.0333541	0.0189005	0.0394597	0.0213323	0.0628336	0.0153684	0	0.0964084	0.0553434	0.0574515	0.102047	0.0577187	0.0811	0.0169528	0.0303312	0.0453371	0.0568039	0.0375512	0	0.0267836	0.0381453	0	0.0393495	0.150942	0.053587	0.0452789	0.0378369	1.21572
YWHAG	0.872551	0.895492	0.956983	0.805396	0.865573	1.16894	1.42665	1.09624	0.774412	0.917683	1.23023	0.470942	0.692105	0.738137	0.66739	0.560067	0	0.60215	1.24709	0.705938	0.973351	1.05538	0.600354	0.837962	1.49576	0.792863	0	0.903023	0.985955	0.687888	0.786117	0.878867	0.800789	0.691384	0.763786	0.801366	1.18379	0.97027	0	0.839261	0.709184	0.652316	0.879508	0.823337	1.28201	0.740066	0.57346	1.23343
SSC4D	0.0128185	0	0.0544194	0.0562905	0.0127263	0.00563969	0.021648	0.0339306	0.0420498	0.0203869	0.0120099	0.01026	0	0	0	0.062227	0	0.0622842	0.0539265	0.0097293	0.0118921	0.0527917	0	0.126392	0.013857	0.0140052	0	0	0.0449321	0.0486629	0.0288881	0.068124	0.0147652	0.0213268	0.0266129	0.0036454	0.0124366	0	0	0.00710231	0.0290858	0	0.1031	0.046191	0.00851323	0.0239485	0.107382	0.099809
ZP3	0.0609237	0.0632997	0.15941	0.126386	0.114884	0.0958919	0.0551863	0.15293	0.12295	0.0896419	0.0479911	0.163488	0.0951478	0.121189	0.173009	0.191723	0	0.13918	0.130927	0.155338	0.089634	0.105184	0	0.270364	0.0444139	0.0359252	0	0.0326969	0.105572	0.0600398	0.0424937	0.125659	0.0652109	0.112146	0.140756	0.126567	0.0468286	0.0876018	0	0.131657	0.137252	0	0.172839	0.0438547	0.0783186	0.0850069	0.146857	0.254745
DTX2	0.104502	0.132581	0.144872	0.147078	0.113095	0.0413236	0.12449	0.148443	0.147506	0.256532	0.107274	0.111262	0.144166	0.248992	0.223609	0.185473	0	0.163153	0.115721	0.150725	0.107927	0.166739	0	0.205744	0.0879272	0.0980796	0	0.026386	0.110537	0.100416	0.178118	0.179486	0.179433	0.0842417	0.0851437	0.107431	0.154472	0.156185	0	0.0461144	0.0886689	0.0147287	0.0686553	0.11284	0.0519121	0.0478993	0.158552	0.236133
UPK3B	0	0	0.00496105	0	0	0	0.0233841	0.0280236	0.00241468	0.0286462	0	0	0	0	0	0.0183605	0	0.0218159	0.00868122	0.0160495	0.00396961	0.00293043	0	0.045129	0	0	0	0	0	0	0	0.0218205	0	0.0162893	0	0.0134253	0.0067065	0.0170809	0	0.00498784	0	0	0	0	0	0	0	0
SPDYE16	0.0247333	0.00684985	0.11282	0.111588	0.085932	0.0333755	0	0.0390262	0.0813685	0.0322203	0.0353612	0.0333558	0	0.159694	0.0184799	0.100718	0	0.177585	0.0591772	0.0250049	0.0714784	0.109683	0	0.0978614	0.00398718	0.0349346	0	0.037761	0.0573164	0.0458674	0.0289414	0.110644	0.029375	0.087601	0	0.0375493	0.0467416	0.0222285	0	0.0730582	0.0700658	0.0447184	0.104649	0.0140758	0.0261917	0.0614091	0.0518301	0
POMZP3	0.101436	0.122198	0.154997	0.17031	0.0749931	0.0594872	0.0950486	0.1107	0.236136	0.140542	0.10285	0.026599	0.0320473	0.384305	0.125151	0.169145	0	0.113387	0.162454	0.124647	0.131814	0.132785	0.0679632	0.0841699	0.0806564	0.119634	0	0.0717752	0.113655	0.104681	0.0918751	0.0646689	0.120032	0.194281	0.0869268	0.0348175	0.127817	0.0909351	0	0.105751	0.0882893	0.0634243	0.263982	0.0241324	0.0961147	0.0862365	0.0843281	0.0886603
CCDC146	0.757499	0.687459	0.802805	0.614176	0.568338	0.607332	0.530339	0.78956	0.613287	0.95067	0.68643	0.631012	0.379086	0.636051	0.518542	0.515607	0	0.568719	0.585385	0.599462	0.78133	0.7858	0.74964	0.575387	0.552271	0.586717	0	0.829335	0.920025	0.532663	0.785692	0.737363	0.741611	0.824277	1.02171	0.757673	0.712662	0.880703	0	0.741686	0.57269	0.820638	0.539694	0.484056	0.53986	0.809003	1.07087	0.929658
FGL2	0	0.00662052	0.00842622	0	0	0	0	0.00432489	0.00863962	0	0	0	0	0.0566245	0	0.00736791	0	0	0.00976997	0	0.00595463	0.0090718	0	0	0	0	0	0	0.0131902	0.012368	0	0	0.00284784	0	0	0	0.00554698	0.00823889	0	0	0	0	0	0	0	0	0	0
GSAP	0.492139	0.661676	0.642932	0.521377	0.677068	0.634947	0.273278	0.516931	0.566672	0.498787	0.632564	0.474178	0.362598	0.468188	0.507565	0.550624	0	0.500013	0.65781	0.608998	0.562352	0.751847	0.283949	0.635595	0.501021	0.513989	0	0.498292	0.610412	0.49921	0.219837	0.716748	0.545518	0.433961	0.45731	0.636785	0.472621	0.422572	0	0.382212	0.465472	0.43551	0.603651	0.3855	0.531427	0.481854	0.49217	0.638451
PTPN12	0.655091	0.689835	0.864756	0.712299	0.582562	0.729947	0.545079	0.736732	0.755434	0.506192	0.736195	0.61706	0.598763	0.421779	0.495372	0.729783	0	0.82369	0.771932	0.62811	0.620524	0.884187	0.379236	0.646042	0.681517	0.686878	0	0.470053	0.783383	0.532166	0.701012	0.884243	0.727626	0.677252	0.595318	0.784393	0.73965	0.701866	0	0.842916	0.678042	0.671765	0.729851	0.64948	0.731733	0.691496	0.612752	0.833155
RSBN1L	0.501946	0.442595	0.579644	0.553054	0.503197	0.389685	0.749718	0.575558	0.703853	0.635614	0.543324	0.380466	0.419828	0.802878	0.509073	0.616217	0	0.615705	0.637456	0.571135	0.580983	0.690657	0.239492	0.708802	0.457951	0.335084	0	0.329288	0.663893	0.474806	0.344872	0.732943	0.49153	0.612764	0.317718	0.501083	0.690067	0.574358	0	0.553683	0.481404	0.457095	0.591158	0.568396	0.514655	0.529075	0.446765	0.760905
TMEM60	0.0391154	0.0266654	0.0889375	0.0445586	0.0437771	0.0351261	0.0670335	0.0497694	0.0540002	0.0190997	0.0405449	0.0317553	0	0.111877	0	0.0336151	0	0.0142899	0.124271	0.0173853	0.0725957	0.0666308	0	0.100823	0.0664554	0.0691224	0	0.02759	0.062117	0.0382669	0.0522433	0.108612	0.0467881	0	0.0324426	0.0142334	0.139298	0.0608655	0	0.023647	0.0269747	0.064613	0.0471737	0.043753	0.0267816	0.0196556	0.0257225	0
PHTF2	0.883606	0.728863	0.805446	0.786935	0.756505	0.733261	0.72557	0.798012	0.838907	0.855873	0.917331	0.706741	0.681589	0.992988	0.81935	0.96199	0	0.884664	0.873714	0.778267	0.922388	1.0866	0.434157	0.949046	0.877456	0.752131	0	0.655315	0.90334	0.765936	0.550299	1.22953	0.783151	0.846907	0.703596	0.7661	0.866648	0.704709	0	0.89557	0.831323	0.781788	0.909504	0.382829	0.788404	0.862283	0.824947	1.10258
MAGI2	3.25933	3.24884	3.27169	3.28222	3.11353	3.37548	3.52465	3.24849	3.08993	3.367	3.10306	3.2131	3.3663	3.15888	2.84985	3.07629	0	3.07604	3.13145	3.11713	3.00125	3.10968	3.55085	2.81387	3.28125	3.32261	0	3.5806	3.18595	3.31301	3.38934	3.14204	3.37246	3.35439	3.4741	3.21801	3.36918	3.34756	0	3.29661	3.072	3.32848	3.13221	3.48338	3.25989	2.89449	3.05766	3.17021
GNAI1	0.5745	0.392564	0.58628	0.667342	0.59229	0.661684	0.536015	0.50285	0.486071	0.494055	0.554888	0.343117	0.301547	0.287713	0.389442	0.4211	0	0.419753	0.597861	0.496332	0.531795	0.542493	0.116497	0.756749	0.707307	0.423994	0	0.665623	0.556112	0.643059	0.484462	0.660933	0.396377	0.531366	0.36429	0.502572	0.595493	0.521315	0	0.551892	0.478427	0.178358	0.515963	0.435561	0.740253	0.507445	0.541587	0.766848
CD36	0.683763	0.745916	0.870798	1.0474	1.06323	1.11713	0.655218	0.747665	1.16958	1.05367	1.16481	0.970217	0.766161	1.01183	0.794433	1.12522	0	0.829116	1.07588	0.952423	1.08188	0.7501	0.858047	1.12691	1.08407	0.877742	0	0.522855	0.885953	1.01859	0.712434	0.756315	0.805139	1.06379	0.84835	0.948682	0.929698	1.15383	0	0.630964	1.05438	0.560526	0.881022	0.7533	0.75492	1.07295	0.844229	0.363726
GNAT3	0.0233251	0.0533418	0.0309339	0.117232	0.103992	0.0581931	0.0157779	0.0370753	0.161802	0.0287717	0.207549	0.121309	0.0433224	0.124945	0.0202419	0.126909	0	0.140061	0.0967399	0.0289306	0.092071	0.0220296	0	0.0901056	0.049515	0.120899	0	0.0303807	0.0511249	0.0692369	0	0.022563	0.0420906	0.0445356	0.0285913	0.0562853	0.0185388	0.0310429	0	0.0370141	0.198765	0.0314591	0.0280981	0.0172646	0.00857087	0.0406106	0.114013	0
SEMA3C	0.213776	0.0843236	0.175977	0.129696	0.191059	0.148995	0.0886409	0.0609886	0.118746	0.153386	0.104263	0.0857658	0.0624419	0.082985	0.0740253	0.0752274	0	0.052384	0.172661	0.0934084	0.128942	0.153922	0.166575	0.133332	0.125425	0.0691318	0	0.113849	0.127619	0.175471	0.210964	0.145046	0.122879	0.0807645	0.0783558	0.0923444	0.178303	0.165296	0	0.192958	0.12684	0.0792653	0.157828	0.130394	0.291429	0.127354	0.29478	0
HGF	0.0329656	0.00810043	0.0686298	0.25332	0.162295	0.022287	0.00926997	0.014892	0.0970726	0.0294471	0.0497294	0	0	0.15981	0	0.0824332	0	0.0369637	0.0812107	0.0194564	0.0856252	0.142362	0	0.0537963	0.00609037	0.0207512	0	0	0.0886217	0.0426758	0.0281161	0.118293	0.026966	0.0616973	0.03838	0.0488236	0.0416552	0.0126137	0	0.0544124	0.0357865	0	0.131533	0	0	0.0196556	0.101259	0
CACNA2D1	1.78495	1.73974	1.7447	1.65674	1.72139	1.7478	1.74461	1.74749	1.52514	1.70525	1.66556	1.52638	1.74197	1.78553	1.3964	1.59544	0	1.69158	1.58975	1.53267	1.74412	1.77129	1.40768	1.63757	1.85734	1.70319	0	1.73582	1.90628	1.57383	1.74728	1.90343	1.77561	1.73265	1.85318	1.58758	1.73458	1.57932	0	1.60484	1.64149	1.85341	1.6489	1.91393	1.86079	1.46545	1.48672	1.75652
PCLO	2.30863	2.32372	2.36588	2.11587	2.14327	2.23811	2.28032	2.18033	2.16941	2.44098	2.35613	2.27726	2.37949	2.24629	2.25637	2.22874	0	2.15408	2.26833	2.13784	2.23195	2.22672	2.46403	2.25005	2.46658	2.36966	0	2.11102	1.95613	2.12952	2.55412	2.17298	2.22045	2.30351	2.43399	2.16774	2.33963	2.38588	0	2.32554	2.15773	2.08409	2.14244	2.52479	2.38509	2.23565	2.08878	2.25787
SEMA3E	1.78206	1.44933	1.75926	1.72152	1.69447	1.80134	1.92666	1.3739	1.59251	1.80852	1.82492	1.54107	0.968823	1.75477	1.39263	1.65366	0	1.214	1.71992	1.39675	1.60595	1.49808	1.36517	1.61832	1.81378	1.65173	0	1.4558	1.48669	1.45183	1.25842	1.35938	1.60373	1.67997	1.43355	1.70751	1.87321	1.70495	0	1.42922	1.466	1.32883	1.71578	1.62323	1.76792	1.43965	1.4792	1.79894
SEMA3A	0.487335	0.305627	0.493124	0.445096	0.488033	0.383569	0.583914	0.406825	0.540431	0.672895	0.335773	0.43303	0.364513	0.354186	0.300517	0.416636	0	0.394516	0.426415	0.375564	0.379276	0.417372	0.176811	0.279199	0.664271	0.500285	0	0.328892	0.482402	0.548713	0.519965	0.480775	0.459562	0.481287	0.235694	0.338148	0.522284	0.533478	0	0.428572	0.36	0.671458	0.460331	0.400663	0.673006	0.34794	0.427163	0.824017
SEMA3D	0.0282397	0.0162604	0.021998	0.0124503	0.0270741	0.0145081	0.00805989	0.0254015	0.00695227	0.01043	0.00910517	0.0172329	0	0	0.0307341	0	0	0	0.0182881	0.0110909	0.0180376	0.0684791	0.0186168	0.0289861	0.00416306	0	0	0	0.0267853	0.0314067	0	0.0196975	0.0211923	0	0.0378378	0.0216816	0.0355815	0.00868365	0	0.0393389	0.016034	0	0.0467953	0.0140758	0.0142784	0	0.00636429	0.166085
GRM3	2.41109	2.31331	2.51894	2.19967	2.18101	2.25257	2.52436	2.35977	2.18868	2.55304	2.44373	2.52352	2.48988	2.03087	2.07803	2.07649	0	2.00831	2.37695	2.17375	2.29562	2.08951	2.52101	2.2095	2.39276	2.5235	0	2.70412	1.98042	2.46419	2.75482	1.98207	2.36741	2.38937	2.39435	2.10461	2.72918	2.62552	0	2.23091	2.10867	2.5376	2.14446	2.51447	2.45752	1.8038	2.13739	2.26727
KIAA1324L	0.725094	0.612579	0.724439	0.786684	0.699866	0.697028	0.766435	0.724254	0.750387	0.75828	0.754293	0.669653	0.595544	0.623286	0.610169	0.726153	0	0.67101	0.702006	0.683101	0.678713	0.876097	0.371738	0.825013	0.894823	0.69284	0	0.867498	0.668401	0.626039	0.508104	0.777861	0.692939	0.91553	0.600632	0.861564	0.837397	0.663199	0	0.615789	0.718564	0.677954	0.657384	0.668875	0.711374	0.851619	0.83663	1.17537
DMTF1	0.811015	0.787626	0.814529	0.824001	0.77781	0.957933	0.821016	0.797224	0.787766	0.894386	0.872381	0.64173	0.306987	0.691187	0.606078	0.635691	0	0.668479	0.908281	0.786411	0.7602	0.908626	0.471964	0.875087	0.871237	0.785099	0	0.751428	0.803287	0.721904	0.695169	0.78132	0.733614	0.731867	0.831483	0.764853	0.907556	0.834688	0	0.714298	0.647592	0.64751	0.706568	0.699411	0.955942	0.663994	0.608844	0.844917
TMEM243	0.110748	0.0989349	0.103763	0.075781	0.0925007	0.0667011	0.0958129	0.125617	0.114742	0.0791611	0.0473801	0.0547826	0.0327058	0.157782	0.0752079	0.0649255	0	0.0713722	0.160598	0.0619563	0.0796038	0.163273	0	0.199697	0.0355383	0.108148	0	0.0445384	0.106935	0.0800253	0.0977549	0.106204	0.0631327	0.0673278	0.0672653	0.0817352	0.111731	0.116353	0	0.167137	0.0440189	0.0585703	0.133581	0.0859522	0.0601897	0.0416016	0.0385425	0.0886603
CROT	0.0688589	0.0689264	0.121446	0.104555	0.07774	0.118424	0.124273	0.111159	0.123198	0.150159	0.103644	0.111456	0.0624419	0.132106	0.0646612	0.113014	0	0.0980315	0.14006	0.107658	0.0858921	0.094555	0.0989684	0.162943	0.0896506	0.0817193	0	0.0939454	0.0885473	0.0846	0.113889	0.0406052	0.135655	0.122094	0.0989357	0.079434	0.0731533	0.0973468	0	0.0473717	0.136813	0.106328	0.0876309	0.0595514	0.0844508	0.0875227	0.0622061	0.0886603
ABCB4	0	0	0.00603699	0	0	0	0	0.0135514	0.00468816	0	0.00437112	0	0	0.0420918	0	0	0	0	0	0.0045573	0	0.007791	0	0	0	0	0	0	0	0	0	0	0.00119358	0	0	0	0	0	0	0	0.00997536	0	0.00757649	0	0	0	0	0.227667
ABCB1	0.0144299	0.062571	0.108238	0.295623	0.193143	0.115857	0.0650526	0.0766152	0.163961	0.0766072	0.0667095	0.00966257	0	0.265412	0.0363349	0.108603	0	0.0880591	0.188198	0.050589	0.0803609	0.219489	0	0.218612	0.0311155	0.0923216	0	0.0199369	0.186266	0.0966853	0.0249578	0.105633	0.0581199	0.142488	0	0.038884	0.106772	0.0395654	0	0.0625386	0.085881	0.0514262	0.203833	0.0137173	0.0547228	0.0767852	0.0827835	0.277824
RUNDC3B	1.41269	1.23381	1.26533	0.976144	1.06691	0.996735	1.31258	1.23371	1.13936	1.24751	1.26059	0.949356	0.89009	1.1102	1.02349	1.16888	0	1.29691	1.18062	0.975848	1.1532	1.41492	0.698589	1.20014	1.24225	1.18499	0	0.996467	1.25946	1.22712	1.01586	1.29768	1.23242	1.20519	1.11024	1.23413	1.26799	1.25002	0	1.17463	1.14425	1.19819	1.11664	0.755877	1.16377	1.47701	1.19698	1.27348
SLC25A40	0.301749	0.223802	0.323757	0.317022	0.275396	0.344945	0.339472	0.259073	0.313037	0.292026	0.357642	0.285426	0.290979	0.442947	0.138513	0.256224	0	0.338021	0.343977	0.266724	0.3479	0.4147	0.281605	0.27939	0.348743	0.223311	0	0.229606	0.457927	0.166354	0.280129	0.393361	0.292483	0.245993	0.331579	0.278032	0.371446	0.288107	0	0.339695	0.282419	0.20704	0.291214	0.279426	0.351428	0.156247	0.163489	0.227667
DBF4	0.111463	0.125027	0.123318	0.115525	0.0868595	0.0848689	0.122051	0.129426	0.116159	0.18966	0.109951	0.0579279	0	0.140298	0.110455	0.12996	0	0.111404	0.108375	0.0883454	0.126325	0.176456	0	0.103697	0.114051	0.215377	0	0.0471962	0.152484	0.0418901	0.0732224	0.21432	0.101724	0.104022	0.14327	0.132768	0.21293	0.123323	0	0.144869	0.0950742	0.0960635	0.11207	0.106081	0.141991	0.185511	0.0457425	0.37514
ADAM22	1.43146	1.15564	1.51273	1.41829	1.48388	1.55262	1.41828	1.40607	1.43102	1.4935	1.47395	1.49677	0.914796	1.37985	1.42994	1.42108	0	1.49098	1.4533	1.42793	1.55585	1.57324	1.18179	1.53656	1.53818	1.40721	0	1.47509	1.62661	1.24563	1.13087	1.61335	1.45076	1.61266	1.32453	1.29886	1.62632	1.37877	0	1.42608	1.3874	1.43753	1.33389	1.2675	1.56059	1.63875	1.29854	1.71255
SRI	0.195355	0.183156	0.270862	0.206085	0.15253	0.290239	0.345492	0.362015	0.292236	0.191634	0.344412	0.155771	0.200309	0.491208	0.167181	0.284113	0	0.193255	0.404722	0.134348	0.271836	0.39113	0.133612	0.34205	0.334589	0.159021	0	0.163569	0.229078	0.135544	0.288678	0.409863	0.225918	0.186912	0.159997	0.114433	0.387576	0.288998	0	0.226537	0.103643	0	0.255358	0.164758	0.255882	0.151298	0.0878006	0.292264
STEAP4	0.00925304	0.00580498	0.00269106	0.0152792	0.010646	0	0	0.00695019	0.00421554	0	0	0	0	0.0291657	0	0	0	0.0188604	0	0	0	0	0	0	0	0	0	0	0.0130102	0	0.0237941	0	0	0	0	0	0.00563938	0.00412838	0	0	0	0	0	0	0	0.0156079	0	0
ZNF804B	0.15948	0.119847	0.15766	0.137449	0.171558	0.234154	0.16564	0.121833	0.09696	0.115327	0.0747074	0.119132	0.256365	0.268214	0.0701623	0.0946631	0	0.0858539	0.0796692	0.0801426	0.053104	0.10013	0.266008	0.0809134	0.185832	0.146277	0	0.261984	0.13779	0.201973	0.181101	0.151428	0.163825	0.0988611	0.190091	0.0717537	0.135323	0.0611746	0	0.186948	0.0549385	0.0947521	0.135017	0.193584	0.170189	0.0319626	0.0553046	0.151062
STEAP1	0	0	0.00615221	0.0105071	0.00666908	0.00471787	0.0050112	0	0.0130517	0	0.00710219	0	0	0	0	0	0	0.0107591	0.00426438	0.00814023	0	0	0	0	0	0	0	0	0.0068685	0.00636054	0	0.023135	0.00243042	0	0	0.0141239	0.0139979	0.00474878	0	0	0	0	0.00758073	0.0256405	0	0.0150149	0.00760306	0
STEAP2	0.465881	0.387369	0.438516	0.394383	0.400841	0.378621	0.358862	0.355173	0.401287	0.255251	0.408894	0.203734	0.339485	0.475428	0.201688	0.455005	0	0.329739	0.506584	0.416297	0.421754	0.426384	0.129773	0.441335	0.470182	0.254976	0	0.356733	0.356443	0.306797	0.292733	0.437492	0.311196	0.232378	0.219046	0.277603	0.476841	0.328164	0	0.421862	0.28081	0.275457	0.574133	0.208699	0.423402	0.393443	0.12909	0.59482
CFAP69	0.509869	0.446242	0.490467	0.351618	0.352999	0.453314	0.297799	0.377039	0.429649	0.428088	0.415475	0.403385	0.210284	0.457696	0.375508	0.390487	0	0.355089	0.493262	0.351777	0.347259	0.620877	0.131442	0.456307	0.433084	0.429366	0	0.353835	0.380271	0.339857	0.338892	0.44356	0.427994	0.418286	0.345034	0.368217	0.345592	0.347167	0	0.425785	0.286473	0.491211	0.571984	0.386337	0.341811	0.216949	0.317496	0.58994
FAM237B	0	0	0	0	0	0	0	0	0	0	0	0	0	0	0	0	0	0	0	0	0	0.00311429	0	0	0	0	0	0	0	0	0	0	0	0.02817	0	0	0.00267945	0	0	0	0	0	0	0	0	0	0	0
GTPBP10	0.133446	0.2309	0.299425	0.249264	0.218259	0.28603	0.204655	0.185423	0.296704	0.207094	0.295105	0.295899	0.11433	0.432455	0.180264	0.309853	0	0.296384	0.323693	0.250619	0.229959	0.340033	0.217992	0.273843	0.162156	0.180291	0	0.0813302	0.330062	0.223817	0.137417	0.267351	0.210756	0.347295	0.16824	0.191942	0.247295	0.221195	0	0.170101	0.262992	0.15203	0.2328	0.136465	0.195851	0.340129	0.199701	0.099809
CLDN12	0.543531	0.445251	0.527244	0.516921	0.514745	0.52162	0.88516	0.490773	0.626597	0.680881	0.573453	0.428516	0.451161	0.483796	0.363277	0.445074	0	0.579059	0.582805	0.480998	0.481556	0.63137	0.321756	0.521164	0.456024	0.466772	0	0.373315	0.372393	0.301819	0.513964	0.517473	0.491909	0.647962	0.309238	0.672934	0.663256	0.624785	0	0.590129	0.432885	0.213508	0.419119	0.473175	0.46099	0.552232	0.331269	0.952263
CDK14	2.21898	2.36709	2.27509	2.16815	2.16087	2.31692	2.11273	2.27121	2.25134	2.32304	2.32808	2.16321	2.16116	2.28546	2.26586	2.14203	0	2.32365	2.32778	2.22993	2.33784	2.38163	1.96972	2.2609	2.29638	2.31735	0	2.16086	2.47791	2.16283	2.23731	2.28946	2.34303	2.37173	2.56326	2.14762	2.3566	2.20235	0	2.21482	2.20532	2.36897	2.17791	2.23518	2.30545	2.27024	2.07934	1.81219
FZD1	0.00638429	0	0.0138475	0.00507492	0.00861759	0	0.00676681	0.00923183	0.00448095	0	0.0107333	0	0	0.0310544	0.00630555	0.0129408	0	0	0.0131211	0	0.00835971	0	0	0	0	0.0210649	0	0.0255528	0.00719336	0.00729359	0.0100804	0	0.00334276	0	0	0.0052231	0	0.00424734	0	0.00686075	0	0	0	0	0.00607307	0.0269679	0.0188331	0
MTERF1	1.10366	0.707335	0.704112	0.612572	0.715543	0.650325	0.385173	0.773587	0.817388	0.641491	0.737935	0.513503	0.467149	0.703994	0.819204	0.62851	0	0.858661	0.531532	0.561056	0.614359	1.21384	0.477841	0.910304	0.619776	0.727108	0	0.358079	0.621067	0.505352	0.654054	1.04373	0.600026	0.899415	0.899098	0.746743	0.683144	0.494995	0	1.08665	0.569166	0.464099	0.775031	0.391303	0.593679	0.664942	0.707228	1.53697
AKAP9	1.55682	1.60994	1.4477	1.34071	1.33988	1.16538	1.48459	1.36558	1.30084	1.33249	1.52041	1.53412	1.62639	1.47349	1.44765	1.36331	0	1.32967	1.52718	1.40529	1.32845	1.5027	1.40842	1.37984	1.50512	1.37793	0	1.2874	1.46627	1.21214	1.46164	1.43908	1.41658	1.44095	1.48012	1.47815	1.58938	1.42583	0	1.3829	1.31939	1.33748	1.62003	1.36337	1.42728	1.50217	1.44812	1.46394
CYP51A1	0.00700391	0	0.00722056	0.00385334	0	0.02834	0.0153125	0.00288887	0.00996953	0	0.0073417	0	0	0.0254707	0	0.00825621	0	0	0.00744367	0.00426995	0.0123909	0.00787276	0	0.0296208	0.0075573	0.00361356	0	0	0.00284665	0	0	0	0	0.0204011	0	0	0.011296	0.0130805	0	0.00801895	0.00576991	0	0.0181794	0	0	0	0	0
LRRD1	0.0419663	0.0314072	0.0377372	0.0219611	0.0269234	0.00764211	0.0916927	0.0109512	0.042658	0.0230844	0.0290773	0.0243073	0	0.0355968	0.00748714	0.059758	0	0.0280727	0.00821277	0.0464786	0.0145306	0.0403086	0.0354137	0.0278949	0.0224303	0.00361356	0	0.025177	0.0433324	0.0250004	0.0507874	0.0974966	0.0349561	0.0565439	0.0681893	0.0311916	0.0705257	0.0516414	0	0.0467353	0.0204788	0.0187145	0.053248	0	0	0.0674225	0.0760707	0.151062
KRIT1	0.715412	0.660988	0.796361	0.579952	0.563005	0.678526	0.922983	0.686377	0.619945	0.672663	0.712902	0.287914	0.16242	0.755807	0.569239	0.517388	0	0.774068	0.737637	0.628861	0.6281	0.802689	0.716246	0.572969	0.635016	0.575941	0	0.431157	0.611938	0.559723	0.502318	0.735509	0.725814	0.702524	0.515352	0.504888	0.859353	0.723508	0	0.598243	0.574949	0.50801	0.66257	0.528942	0.633109	0.618631	0.532197	0.867049
ANKIB1	1.3105	1.20112	1.26744	1.28928	1.40065	1.19272	1.22779	1.1709	1.27805	1.32513	1.31312	0.97432	1.20693	1.37351	1.15894	1.45715	0	1.46744	1.29075	1.21379	1.24123	1.45537	0.818777	1.21786	1.26216	1.13889	0	1.07993	1.31956	1.17291	0.990813	1.40537	1.22973	1.1445	0.832355	1.10236	1.29268	1.19409	0	1.15396	1.27825	1.05939	1.33209	1.15645	1.29422	1.20263	1.27287	1.4721
GATAD1	0.215382	0.262788	0.308292	0.199832	0.173832	0.197495	0.175171	0.273109	0.277911	0.208083	0.278777	0.110024	0.128611	0.538546	0.217361	0.322493	0	0.26402	0.320763	0.243509	0.209169	0.467488	0.0746123	0.334571	0.185657	0.0769249	0	0.129315	0.256518	0.149299	0.244004	0.565789	0.335318	0.321235	0.169431	0.296981	0.298189	0.18132	0	0.344662	0.256294	0.168015	0.348186	0.0560633	0.156129	0.295443	0.220337	0.432458
ERVW-1	0	0	0.0063407	0	0	0.00879091	0	0	0	0	0	0	0	0	0	0	0	0	0	0	0	0.00537469	0	0	0	0	0	0	0	0	0	0	0.00545067	0	0	0	0.00272288	0	0	0	0	0	0.010301	0	0	0	0	0
PEX1	0.385682	0.312143	0.385184	0.300581	0.246806	0.338565	0.270582	0.322696	0.368245	0.262108	0.358272	0.335682	0.19425	0.343873	0.408137	0.382854	0	0.469438	0.4396	0.307823	0.380802	0.480206	0.0810928	0.517099	0.339849	0.304101	0	0.208259	0.367416	0.289753	0.217443	0.463115	0.337786	0.294398	0.149203	0.262344	0.295837	0.310282	0	0.387748	0.244605	0.281319	0.406621	0.253299	0.288266	0.250899	0.375118	0.142389
RBM48	0.145576	0.148679	0.205723	0.190897	0.171615	0.176785	0.374516	0.181457	0.229614	0.184539	0.195008	0.133513	0.0649654	0.35335	0.139305	0.197409	0	0.1698	0.262658	0.136025	0.157866	0.270807	0.0812618	0.268899	0.176654	0.170361	0	0.192735	0.171623	0.198251	0.206541	0.275403	0.203589	0.143601	0.153122	0.170938	0.385973	0.324328	0	0.200187	0.108541	0.112477	0.244129	0.243911	0.271971	0.18295	0.16099	0.375782
FAM133B	0.312298	0.301097	0.350382	0.336743	0.250348	0.27809	0.486848	0.317485	0.306168	0.403183	0.355248	0.27349	0.116398	0.483869	0.363685	0.448488	0	0.254218	0.480724	0.289987	0.341323	0.450994	0.100447	0.401199	0.333824	0.18864	0	0.304291	0.372717	0.310753	0.299453	0.492747	0.343075	0.37212	0.185119	0.29601	0.471693	0.406657	0	0.313089	0.345688	0.297676	0.404129	0.182792	0.419017	0.284399	0.299001	0
CDK6	0.56577	0.421005	0.680988	0.299588	0.543383	0.365774	0.616994	0.589207	0.473166	0.915159	0.735999	0.283389	0.470768	0.372803	0.482378	0.66981	0	0.658953	0.676014	0.415515	0.538474	0.503712	0.671685	0.601789	0.696641	0.506916	0	0.58198	0.655522	0.542717	0.570833	0.373538	0.377402	0.641064	0.437863	0.471284	0.485519	0.632183	0	0.444271	0.588352	0.464325	0.557977	0.614114	0.77136	0.610434	0.572249	1.0435
SAMD9	0	0	0.00373186	0.00334263	0.00442095	0	0.00778014	0	0	0	0.00470719	0.0124951	0	0	0	0	0	0	0.0140711	0	0.00298048	0	0	0	0	0.0137242	0	0	0.0106854	0.00881163	0	0	0.00285505	0	0	0.0175204	0.00627455	0	0	0	0.0134412	0	0.00386035	0	0.0107731	0	0.0070103	0
SAMD9L	0	0	0	0	0	0.00563969	0	0.00487283	0	0.00786707	0	0	0	0	0	0	0	0	0.00598885	0	0	0	0	0	0.00420952	0	0	0	0	0	0.0194916	0	0	0	0	0	0.00260809	0	0	0	0	0	0	0	0	0	0	0
HEPACAM2	0	0	0.00173331	0	0	0.0174511	0	0.0145805	0	0	0	0.0214108	0	0	0	0.0120362	0	0	0	0	0	0	0	0	0	0.00713962	0	0	0	0	0	0.0136152	0	0	0	0.00709623	0	0	0	0	0	0	0	0	0.00908218	0	0.0160043	0
VPS50	0.759846	0.693385	0.74843	0.710403	0.752326	0.79044	0.930629	0.79121	0.766218	0.902407	0.87217	0.681298	0.594894	0.949643	0.770741	0.835931	0	0.728429	0.880751	0.789969	0.834269	0.95958	0.447496	0.885613	0.872732	0.787154	0	0.686875	0.836809	0.741332	0.56424	0.782433	0.757841	0.91607	0.778063	0.790293	0.89853	0.861086	0	0.685315	0.675687	0.61657	0.757219	0.723171	0.716333	0.787205	0.627441	0.541867
CALCR	0	0	0.00483157	0.00327591	0.00476176	0	0	0.00406724	0	0	0	0	0	0	0	0.00784491	0	0	0	0	0	0.00267069	0	0	0.00663155	0	0	0	0.00548863	0	0	0	0.00255054	0	0	0	0.00974408	0	0	0	0	0	0	0	0	0	0	0
GNGT1	0.0410462	0.0281151	0.0239615	0.022451	0.0147525	0.0221325	0.0633396	0.0548312	0.013609	0.0357661	0.0679626	0.0579897	0.0447191	0.0238092	0.0483825	0.0295902	0	0	0.0224918	0.0290902	0.0430016	0.0364538	0	0.0201776	0.0527404	0.0364745	0	0.102286	0.0241132	0.0119232	0.0503807	0.0113817	0.050505	0.053611	0.0510935	0.0524207	0.0184773	0.0498442	0	0.0302713	0.00640079	0.0726808	0.0284811	0	0.0421609	0.0683803	0.00898915	0
TFPI2	0	0	0.00322483	0	0	0	0	0	0	0	0	0	0	0	0	0	0	0	0	0	0	0	0	0	0	0	0	0	0	0	0	0	0	0	0	0	0.00485729	0	0	0	0	0	0	0	0	0	0	0
GNG11	0	0	0	0	0.00469126	0	0	0	0	0	0	0	0	0	0	0	0	0.00740236	0	0	0	0	0	0	0	0	0	0	0	0	0	0	0	0	0	0	0	0.00681043	0	0	0	0	0	0	0	0	0	0
BET1	0.154047	0.0673733	0.160969	0.151402	0.149649	0.245121	0.326823	0.219296	0.174734	0.180896	0.202948	0.142917	0	0.158715	0.121986	0.289901	0	0.114253	0.223631	0.209072	0.118092	0.300407	0.03394	0.235278	0.217031	0.146066	0	0.176675	0.153113	0.137874	0.131991	0.267846	0.202095	0.205833	0.202306	0.142451	0.24087	0.208006	0	0.217578	0.133184	0.118132	0.227697	0.142289	0.18355	0.0645234	0.131344	0.238815
COL1A2	0	0	0	0.00507492	0	0	0	0	0	0	0	0	0	0	0	0	0	0	0	0	0.00298048	0	0	0	0	0	0	0	0	0	0	0	0	0	0	0	0	0	0	0	0	0	0	0	0	0	0	0
CASD1	0.810215	0.639635	0.814846	0.808838	0.596632	0.773715	0.588086	0.60525	0.727948	0.580202	0.776532	0.389897	0.36441	0.877976	0.544771	0.691693	0	0.744246	0.863745	0.617053	0.724976	0.861846	0.356416	0.820604	0.890808	0.641353	0	0.679913	0.76907	0.517388	0.532943	0.831749	0.638492	0.513699	0.482876	0.771472	0.782913	0.665276	0	0.689014	0.61586	0.577227	0.730063	0.562657	0.684661	0.741532	0.614791	0.151062
SGCE	0.740876	0.620053	0.695738	0.871248	0.721412	0.905829	0.741709	0.678601	0.745429	0.656461	0.78787	0.555017	0.744022	0.60189	0.407985	0.711463	0	0.733858	0.895605	0.583904	0.693739	0.829822	0.430385	0.8093	0.85761	0.548343	0	0.756044	0.878646	0.729106	0.521493	0.838557	0.712013	0.681303	0.593212	0.561649	0.730166	0.706133	0	0.669681	0.606814	0.562419	0.825497	0.594622	0.773056	0.792793	0.556704	0.926136
PEG10	0.256356	0.17041	0.403081	0.209188	0.155304	0.261112	0.680728	0.374077	0.216208	0.237137	0.396993	0.0690855	0.0977767	0.228377	0.110798	0.1148	0	0.166222	0.679241	0.235163	0.356941	0.358728	0.168469	0.347283	0.622767	0.136644	0	0.217884	0.405088	0.246999	0.192692	0.466306	0.23698	0.216122	0.194288	0.144274	0.447968	0.256636	0	0.286865	0.157503	0.0801308	0.297549	0.185414	0.387068	0.226853	0.0605995	0.591757
PPP1R9A	1.41211	1.61939	1.57689	1.50226	1.4806	1.66784	1.56603	1.50707	1.54653	1.61014	1.64801	1.43171	1.00312	1.53322	1.54976	1.54184	0	1.57372	1.63697	1.52135	1.4829	1.56579	0.926719	1.47283	1.69911	1.54361	0	1.75646	1.62703	1.56493	1.55454	1.43402	1.6086	1.79361	1.27063	1.51817	1.49946	1.62428	0	1.31708	1.53098	1.50465	1.59366	1.54103	1.77355	1.59085	1.49746	1.69833
PON1	0.00713963	0.00782881	0.00832965	0.0174676	0	0	0	0	0.00272695	0.00960215	0	0	0	0	0	0	0	0	0.00677858	0	0	0.00184146	0	0	0	0	0	0	0.0116429	0	0	0	0	0	0.019727	0	0	0.00895588	0	0	0	0	0	0	0	0	0.0131333	0
PON3	0.01613	0	0	0.00333558	0	0	0	0	0	0	0	0	0	0	0	0	0	0	0.0069554	0	0	0	0	0	0	0	0	0	0	0.00643109	0	0	0	0	0.0221696	0	0	0	0	0	0	0	0	0	0	0	0	0
PON2	0.0224505	0.0199572	0.00897959	0.0147515	0.0159768	0.00879091	0.0450447	0.0591959	0.0297757	0.0179505	0.00773792	0.00450778	0.0320473	0	0	0	0	0.0122383	0.0216787	0.0150918	0.017559	0.0360957	0	0.0159195	0	0.0144375	0	0.0189517	0.00622156	0.0212754	0.0178978	0.0623494	0.023041	0.0151022	0	0.0165581	0.00308455	0.0231568	0	0.01199	0	0.0350695	0.0252822	0	0	0	0.0453901	0
ASB4	0	0.00857357	0.00994067	0	0.0106336	0	0.0363319	0	0.00636799	0	0.00372043	0.00624264	0	0	0	0	0	0	0	0	0.0069171	0.00545889	0	0	0	0	0	0	0.0051898	0.00673995	0	0.00947271	0.00526925	0	0	0	0.00837219	0	0	0	0	0	0	0	0	0	0	0
PDK4	0	0	0.00273905	0.00930759	0.0143286	0.0113	0	0.024864	0.00874906	0	0.00839639	0.00987153	0	0	0	0	0	0.00873863	0	0.0159834	0.00541176	0.00293075	0.0317928	0	0.00503361	0.0610456	0	0.0342885	0.0074571	0	0.0398123	0	0.012943	0	0	0.0036454	0.0042114	0.00613899	0	0	0	0	0.0136487	0.0137173	0.00686973	0.0876407	0	0
DYNC1I1	2.0989	1.8789	1.95139	1.91741	1.89436	1.93394	1.68789	1.84976	1.95223	1.95934	1.92558	1.85208	1.84677	2.10928	1.87006	1.73681	0	1.8119	2.02041	2.05576	1.9018	1.95595	1.86915	1.97961	1.96276	1.76267	0	1.98384	2.1151	1.85189	1.96273	1.98152	1.98956	1.94738	2.10125	1.98064	1.89243	1.96153	0	1.84528	1.94487	1.92338	1.91164	1.84006	1.88814	1.88422	1.98124	1.92151
SLC25A13	0.38091	0.398541	0.525752	0.420878	0.481828	0.428785	0.362445	0.485393	0.547674	0.688833	0.412897	0.389124	0.389128	0.501731	0.449756	0.44503	0	0.542458	0.406999	0.412312	0.51386	0.50155	0.22609	0.508274	0.4121	0.32032	0	0.474644	0.418505	0.356529	0.31079	0.511737	0.447644	0.471188	0.311714	0.45821	0.42926	0.49275	0	0.578465	0.293922	0.329151	0.413475	0.279325	0.372271	0.443515	0.585452	0
SEM1	0.315068	0.474553	0.601939	0.534135	0.450101	0.607036	1.1881	0.675457	0.582632	0.613432	0.521661	0.38173	0.311314	0.395572	0.418016	0.389315	0	0.445556	0.51719	0.384766	0.453917	0.568794	0.558165	0.6103	0.552791	0.243218	0	0.561064	0.334944	0.534678	0.669091	0.560963	0.686065	0.94939	0.383681	0.401383	1.13065	0.943064	0	0.596901	0.346869	0.412323	0.356645	0.690156	0.888405	0.773535	0.437516	1.45074
DLX6	0	0	0	0	0	0	0	0	0	0	0	0	0	0	0	0	0	0	0.00470826	0	0.00981046	0.00187158	0	0	0	0	0	0	0	0	0.0200382	0.0102938	0	0	0	0	0	0	0	0	0	0	0	0	0	0	0	0
DLX5	0	0	0	0	0.00832291	0	0.00682156	0	0.0031099	0	0	0	0	0	0	0	0	0	0	0	0.00440752	0	0	0	0	0	0	0	0	0.0118208	0	0	0.00277661	0	0.019067	0	0	0	0	0	0	0	0	0	0	0	0	0
SDHAF3	0.0637569	0.0938413	0.126284	0.111304	0.120183	0.112909	0.171573	0.0898746	0.146495	0.143075	0.116362	0.0496262	0.0481092	0.10832	0.0363527	0.161311	0	0.116668	0.1404	0.120777	0.138906	0.132022	0.0394597	0.110974	0.125532	0.117502	0	0.0470354	0.0476233	0.0787029	0.047715	0.072935	0.0952108	0.0489463	0.0443119	0.113309	0.14991	0.171991	0	0.0877963	0.0931841	0.0447462	0.0591493	0.0619745	0.110422	0.0742478	0.107461	0.151062
TAC1	0	0.0198828	0.00910454	0.0171815	0.0477466	0.0337737	0.0338708	0.0378963	0.019429	0.00987151	0.00495737	0	0	0	0.0291095	0.00901805	0	0	0	0.0156218	0.0160502	0.00325582	0	0	0.0043565	0.0341254	0	0.0184824	0.0282341	0.0148604	0.0427246	0.0331072	0.020865	0.0133434	0	0.0063291	0.0101949	0.00580367	0	0.00871441	0.0366144	0.0187145	0.00747209	0.0143259	0.0212697	0	0.00874378	0
ASNS	0.369763	0.589979	0.470495	0.455024	0.416564	0.495843	0.681635	0.378075	0.526516	0.415001	0.476595	0.427524	0.481823	0.620021	0.4762	0.527885	0	0.463629	0.469899	0.401806	0.525237	0.612918	0.242471	0.527479	0.485565	0.40166	0	0.322376	0.402526	0.397723	0.253261	0.566668	0.400254	0.39865	0.269844	0.45899	0.57031	0.420392	0	0.368699	0.42056	0.266999	0.501727	0.380405	0.431143	0.428724	0.438681	0.684438
OCM2	0	0	0.00926675	0	0.00636586	0.00689378	0	0	0.00161561	0	0	0	0	0	0	0	0	0	0	0.0122289	0.00485916	0	0	0.00890218	0	0.01794	0	0	0	0	0	0	0	0	0	0	0.00326636	0	0	0	0	0	0	0	0	0	0	0
LMTK2	0.999355	1.03396	1.1398	0.897502	0.887859	0.817409	1.17467	1.17554	1.21245	1.13365	1.03655	0.874855	0.783922	1.21519	1.26464	1.19585	0	1.23079	0.966802	1.24935	1.1156	1.33511	0.824464	1.23855	1.07684	0.964784	0	0.753004	1.10024	0.800325	0.986349	1.51606	1.12333	1.00823	1.05936	1.09244	1.41015	1.1416	0	1.03959	1.15901	1.2087	1.16443	0.659048	1.14529	1.34772	1.20818	1.27342
TECPR1	0.202172	0.33852	0.280194	0.27045	0.235316	0.160855	0.178115	0.246084	0.356432	0.285123	0.285258	0.201935	0.261822	0.604009	0.476137	0.238274	0	0.333255	0.282583	0.281417	0.345867	0.34627	0.156533	0.412373	0.183452	0.198413	0	0.116141	0.214245	0.239438	0.180404	0.261751	0.306599	0.195725	0.177475	0.32724	0.2537	0.248894	0	0.297583	0.284388	0.265101	0.25465	0.191085	0.199954	0.356147	0.48495	0.220225
BRI3	0.26977	0.308829	0.373272	0.350626	0.245616	0.223487	0.474366	0.438907	0.496323	0.203639	0.284225	0.223706	0.321545	0.602032	0.50426	0.401308	0	0.40722	0.555906	0.29512	0.318169	0.536629	0.164302	0.401344	0.25952	0.147687	0	0.213153	0.354731	0.187174	0.221862	0.69013	0.363429	0.268862	0.241546	0.281019	0.513386	0.348319	0	0.292452	0.413719	0.207851	0.425446	0.193552	0.302723	0.503931	0.482192	0.545019
BAIAP2L1	0.0929662	0.0451248	0.154134	0.268796	0.252452	0.142336	0.165329	0.193366	0.251615	0.0976894	0.108185	0.0240737	0.0529521	0.32763	0.175941	0.27664	0	0.285833	0.403218	0.118864	0.199722	0.343407	0.0834273	0.339599	0.120875	0.017081	0	0.0265531	0.219399	0.100167	0.112931	0.252908	0.112218	0.0571441	0.0450699	0.102382	0.374549	0.147459	0	0.210727	0.312038	0.0268602	0.353115	0.168075	0.0923753	0.14214	0.0636701	0.370056
NPTX2	0.0184762	0.00483772	0.0127039	0.0267217	0.024965	0.0218547	0.0446847	0.0268043	0.0282744	0	0.0140838	0.0533929	0.0202463	0.0493724	0.0259742	0.0396603	0	0.00976719	0.0202305	0.00675197	0.0645499	0.0256592	0.0855845	0.0359876	0.0234907	0.0134675	0	0	0.0121271	0	0.0100033	0.0476862	0.0142101	0	0	0	0.0141606	0.0264179	0	0	0.0174065	0.0367098	0.0284055	0.017727	0.0255506	0.100934	0.0231299	0
TMEM130	0.807406	0.611363	0.769599	0.564462	0.481646	0.587173	1.01187	0.745165	0.807092	0.494885	0.824299	0.569692	0.502989	1.02509	0.739849	0.840917	0	0.710114	0.909188	0.627712	0.765626	0.915264	0.50417	0.87693	0.846675	0.71592	0	0.543783	0.566626	0.434714	0.652281	0.971081	0.690939	0.598613	0.40309	0.494931	0.921719	0.765734	0	0.671249	0.729149	0.474682	0.770782	0.430445	0.706576	0.77177	0.731427	0.631316
TRRAP	0.599929	0.477744	0.758894	0.661827	0.650392	0.573582	0.884842	0.583493	0.78553	0.530076	0.66257	0.414798	0.237843	1.02955	0.584383	0.765867	0	0.675609	0.677638	0.629923	0.85393	0.856488	0.250819	0.952138	0.46422	0.620341	0	0.393641	0.803443	0.491741	0.531479	0.824147	0.683687	0.750301	0.404657	0.682987	0.905967	0.760632	0	0.657643	0.746844	0.479712	0.691881	0.356727	0.671563	0.956608	0.741337	0.927538
SMURF1	0.952529	1.07611	1.16975	1.03682	1.1161	1.1721	0.672461	1.12114	1.29853	0.9583	1.18046	0.74623	0.563547	1.14292	1.15878	1.22373	0	1.11195	1.28914	1.20702	1.26998	1.16763	0.751877	1.1772	1.01282	0.934959	0	0.927486	1.01897	0.97318	0.920909	1.42672	1.12878	1.02419	0.894372	1.24724	0.998795	1.13924	0	1.09764	1.12881	0.859829	1.12477	0.891337	1.08283	1.19015	1.34465	0.7801
KPNA7	0.00787836	0.00404372	0.0139797	0.0189105	0.0215304	0	0.0264948	0	0.0199483	0.0140546	0.0100975	0.00755697	0	0.0238092	0	0	0	0.0222077	0.00341343	0.00589593	0.00548821	0	0.0420708	0.0257166	0.00462581	0.0336968	0	0	0.0202241	0	0	0.0130388	0.0131672	0.0548861	0	0.00647024	0.00608184	0.00361729	0	0.00679399	0	0.0237661	0.0304212	0.0165026	0.00835947	0	0.0248548	0
AC004922.1	0.0191206	0.00585376	0.0333981	0.0236967	0.00573144	0.00817305	0.037902	0.00545906	0.0184322	0.016263	0.0130424	0.0575127	0	0.0805799	0.0294037	0.0227093	0	0.0207194	0.0203465	0.0328965	0.0333572	0.0245727	0	0.0687198	0.0117472	0.0402055	0	0.0128006	0.0153949	0	0.0122716	0.0409948	0.00900727	0	0.050135	0.0266089	0.0244722	0.0094406	0	0.0190094	0.0499554	0	0.0112998	0.0141569	0.0073807	0.0447487	0.0272701	0
ARPC1B	0.0240093	0.0255975	0.029696	0.0425884	0.0170235	0.0156881	0.025039	0.0166673	0.044123	0	0.0286008	0.0142247	0	0.0303465	0.00933847	0.0666203	0	0.0361175	0.031538	0.0262465	0.0338041	0.0350438	0	0.0402691	0.019981	0.0262304	0	0	0.0221861	0.0066971	0.0213037	0.0440734	0.0109754	0	0	0.0242444	0.0178623	0.0110282	0	0.0244483	0.0435696	0.0139515	0.0229755	0.017119	0.00941422	0.0239485	0.0440529	0
PDAP1	0.0708066	0.0830085	0.151911	0.144717	0.116164	0.139678	0.173385	0.155046	0.225403	0.151402	0.180523	0.0660373	0.142235	0.262656	0.0971998	0.177845	0	0.152152	0.32955	0.142797	0.218143	0.204694	0.0672667	0.163817	0.141173	0.0489521	0	0.0952198	0.136424	0.117767	0.143668	0.355547	0.164865	0.120673	0.0349737	0.0844881	0.248364	0.171716	0	0.109589	0.102849	0.115938	0.155366	0.0725418	0.185827	0.164123	0.0732636	0
BUD31	0.0364809	0.0416695	0.0535872	0.0600016	0.0544599	0.045712	0.114978	0.0691602	0.08245	0.0501937	0.0816252	0	0.0960361	0.186905	0.0359565	0.106077	0	0.0465535	0.153073	0.0407908	0.0968203	0.0734645	0.121391	0.0607303	0.0725115	0.0271144	0	0.0893672	0.0545231	0.0697614	0.021339	0.0745737	0.0496822	0.052459	0.0235155	0.0622009	0.102288	0.0781521	0	0.0789393	0.072402	0.0739193	0.0915763	0.0568357	0.0430554	0.119638	0.0596838	0
PTCD1	0.0281308	0.0429888	0.0475606	0.0173827	0.00983147	0.0595814	0.0715326	0.0189554	0.0293203	0.0553336	0.0366503	0.027227	0	0.0763123	0.0427529	0.00901805	0	0.0173865	0.047681	0.051004	0.0367295	0.0401851	0	0.038808	0.0362894	0.0127994	0	0	0.036162	0.0142642	0.0431364	0.0574116	0.029265	0.0368057	0.0170858	0.0296239	0.059583	0.051941	0	0.0470433	0.0235169	0.0756773	0.0185534	0.05239	0.0560651	0.0443789	0.0539197	0
CPSF4	0.123882	0.141468	0.139724	0.170385	0.136181	0.105054	0.0371241	0.132292	0.189809	0.0578485	0.125432	0.0763217	0.0202463	0.112988	0.181173	0.120745	0	0.138638	0.170598	0.0879649	0.180289	0.189725	0.0675421	0.267054	0.0916602	0.0850349	0	0.0545734	0.124557	0.128652	0.126867	0.26936	0.118187	0.0660136	0.076318	0.150176	0.111991	0.11642	0	0.117533	0.108415	0.0627018	0.23695	0.0381738	0.0750224	0.209568	0.110954	0.142389
ZNF789	0.246111	0.234895	0.256387	0.246599	0.323118	0.172874	0.238951	0.277041	0.290711	0.285419	0.1452	0.34642	0.330357	0.328491	0.322599	0.318478	0	0.240827	0.272634	0.201352	0.170782	0.370978	0.194659	0.385361	0.144466	0.196007	0	0.126806	0.269597	0.260076	0.19758	0.311676	0.278285	0.205499	0.198335	0.292333	0.390605	0.346635	0	0.20765	0.27956	0.192329	0.288417	0.316134	0.217348	0.335695	0.271133	0.339531
ZNF394	0.105144	0.101847	0.072453	0.0939499	0.123651	0.0482629	0.144089	0.0614458	0.122733	0.0779671	0.10361	0.0322112	0	0.125998	0.152094	0.13609	0	0.0660837	0.0744941	0.0726448	0.085335	0.130982	0.0186168	0.185964	0.052436	0.0171438	0	0	0.0455828	0.0633102	0.0716356	0.166736	0.0801639	0.108154	0.048109	0.0835365	0.144567	0.0989864	0	0.0726801	0.104101	0.0455489	0.113937	0.0224343	0.102902	0.0996309	0.134503	0.139007
ZKSCAN5	0.130752	0.128582	0.132004	0.113707	0.0524132	0.0981355	0.100538	0.0946918	0.141053	0.0724811	0.0867179	0.118352	0.104493	0.0920857	0.163696	0.110082	0	0.16291	0.125076	0.141316	0.184841	0.182494	0.0970133	0.125179	0.0799821	0.136393	0	0.0296655	0.0717026	0.0751117	0.149506	0.187495	0.131888	0.193603	0.0909714	0.094848	0.153397	0.16147	0	0.0746334	0.0548143	0.0290829	0.134808	0.110127	0.0880293	0.205535	0.141533	0.587067
FAM200A	0.169982	0.147828	0.171074	0.160819	0.12666	0.100711	0.204438	0.236883	0.193648	0.100787	0.136577	0.147539	0.132121	0.196828	0.117612	0.356231	0	0.166447	0.226772	0.0905321	0.140861	0.219845	0.142898	0.362686	0.075393	0.226468	0	0.177067	0.221841	0.111459	0.130649	0.188294	0.114121	0.0854636	0.0872251	0.116331	0.203651	0.159825	0	0.178907	0.09278	0.172111	0.165857	0.0735724	0.113161	0.207098	0.128725	0
AC005020.2	0.0125331	0	0.00572905	0.0188155	0.00973866	0.0163721	0	0.0141747	0.00590268	0.0301325	0.00877838	0.026049	0	0.0419333	0.0159974	0.0110872	0	0.0207435	0.0141832	0.0123751	0.0204113	0.0241037	0.030212	0.0187259	0.0079009	0.00921403	0	0	0.0199997	0.00518123	0	0.0356426	0.0148332	0	0.0130515	0.0102717	0.0108704	0.0037263	0	0.0189956	0.00939965	0.102878	0.0240181	0	0.0164574	0.0334975	0.0212081	0
TMEM225B	0.0175711	0	0.00626311	0.00710542	0.0217791	0	0.0113836	0.0109054	0.00745121	0	0.0033375	0	0	0	0	0.00913429	0	0	0.00698617	0.00568446	0.00999387	0.00415728	0	0	0.00383442	0	0	0.0140057	0.011068	0	0.0113815	0.0106432	0.00346178	0	0	0	0.00576104	0.00458584	0	0.00807787	0	0	0.0214624	0	0	0.0196556	0	0
ZSCAN25	0.0714296	0.0864733	0.0870689	0.0733344	0.094294	0.0925366	0.0609572	0.122889	0.122126	0.0822538	0.115409	0.103079	0	0.116027	0.0992549	0.0642901	0	0.0944599	0.143365	0.119992	0.0447637	0.191808	0.0390905	0.0904756	0.0569061	0.0739244	0	0	0.0895339	0.0758291	0.117509	0.127205	0.0954551	0.215148	0.0354799	0.0689638	0.138659	0.0809722	0	0.0453889	0.0853829	0.0335125	0.0834614	0.0309716	0.0730762	0.131438	0.144682	0
CYP3A5	0.0223399	0.0101717	0.0535633	0.140073	0.108019	0.025835	0.00623453	0.0155591	0.0763333	0.0223545	0.0273653	0.00515479	0	0.151548	0	0.085047	0	0.0707547	0.0751989	0.00712242	0.0444462	0.128719	0	0.0905957	0.0154311	0	0	0	0.0988305	0.042878	0	0.119293	0.00786709	0.0531704	0.0141792	0	0.090233	0.0394816	0	0.00620024	0.0272207	0.0200742	0.108014	0	0.019953	0.0650404	0.0394045	0
CYP3A4	0	0	0.0100272	0.0176868	0.0144734	0	0	0.00526784	0.00780005	0	0.00204211	0.00497716	0	0	0	0	0	0	0.00738441	0	0.0105008	0.0287979	0	0.0372989	0	0.0140052	0	0.0168285	0	0.00711014	0	0	0.00826254	0	0	0	0.0119602	0	0	0	0.00631374	0.0147287	0	0	0	0.0383707	0.00843295	0
CYP3A43	0.0610955	0.0630811	0.105226	0.0565212	0.0495068	0.0297479	0.0442684	0.0866929	0.0380547	0.0877084	0.0386001	0.0792984	0	0.0395372	0.0565614	0.0472796	0	0.0740036	0.0502664	0.0443115	0.0560935	0.18048	0	0.0945991	0.0513727	0.0511133	0	0.0867524	0.0819536	0.0769394	0	0.0873516	0.0901765	0.128808	0.136112	0.0817098	0.0824362	0.049053	0	0.0484992	0.0268212	0.0612964	0.0396806	0.0992374	0.0765659	0.0830737	0.0170184	0
OR2AE1	0	0	0	0	0	0	0	0	0	0	0	0	0	0	0	0	0	0	0	0	0	0	0	0	0	0	0	0	0	0	0	0	0	0	0	0	0	0	0	0	0	0	0	0	0	0	0	0
TRIM4	0.244935	0.275778	0.257376	0.172989	0.201052	0.140347	0.211664	0.241508	0.283628	0.226836	0.274183	0.17236	0.219996	0.275518	0.260576	0.22777	0	0.34195	0.182694	0.2087	0.218594	0.307615	0.125978	0.324194	0.185358	0.190287	0	0.155346	0.107812	0.128603	0.146718	0.238976	0.180912	0.342672	0.250889	0.29776	0.230781	0.212427	0	0.23222	0.256717	0.119944	0.169353	0.230182	0.244474	0.257849	0.255474	0.099809
GJC3	0	0	0	0.0130591	0.00445395	0	0.00912593	0	0.00176564	0	0	0	0	0	0	0	0	0	0	0	0.00443631	0.00518699	0	0	0	0	0	0	0	0.00790371	0	0	0	0	0	0	0	0	0	0	0	0	0	0	0	0	0	0
AZGP1	0	0.0100994	0	0.00312933	0.00582141	0.00764211	0.0127231	0.00390225	0.00253354	0.01013	0	0	0	0	0	0.00997172	0	0	0	0	0	0.00423668	0	0	0	0.010687	0	0	0.0056328	0	0.0227188	0	0.00910555	0	0	0	0.00619605	0.00503688	0	0	0	0	0.023917	0	0.010539	0	0.00827462	0
ZKSCAN1	0.72946	0.702258	0.790118	0.645043	0.725827	0.638287	0.393207	0.731466	0.965069	0.770193	0.766555	0.625559	0.660895	1.13344	0.767687	0.995482	0	0.886203	0.859203	0.796182	0.861108	1.03268	0.545139	0.868851	0.634618	0.672082	0	0.315953	0.847634	0.594226	0.663692	1.16428	0.754425	0.72674	0.575138	0.755917	0.682347	0.703186	0	0.839109	0.870194	0.670933	0.940382	0.351082	0.443546	0.933817	0.675114	0.921237
ZSCAN21	0.0460482	0.122285	0.0895074	0.0875249	0.0674296	0.00787867	0.0843257	0.0624993	0.0843652	0.0704517	0.0690779	0.0752638	0	0.0599443	0.0571077	0.126908	0	0.0728205	0.0754945	0.0939585	0.0770661	0.0918061	0	0.18254	0.0590658	0.053768	0	0.0229594	0.0458247	0.0401255	0.042952	0.12658	0.0766695	0.0575338	0.0310848	0.0892495	0.0999789	0.0735307	0	0.0683276	0.0859543	0	0.0688958	0	0.0494431	0.0302366	0.0336167	0
ZNF3	0.0896932	0.142123	0.13583	0.0909012	0.119466	0.119703	0.136862	0.101913	0.155695	0.0714297	0.107856	0.140635	0.0415903	0.222095	0.0822625	0.156529	0	0.0815757	0.133445	0.130309	0.085262	0.160536	0	0.136643	0.069105	0.0582658	0	0.0732024	0.0576412	0.0497059	0.162872	0.0950535	0.108133	0.0794437	0.134052	0.120628	0.107051	0.0656447	0	0.083783	0.127939	0.0231249	0.0965436	0.0143259	0.0662108	0.153794	0.144875	0.220225
COPS6	0.152639	0.168946	0.38257	0.297251	0.322453	0.157099	0.36464	0.304456	0.362542	0.0767355	0.246184	0.181164	0.113932	0.490125	0.27774	0.389217	0	0.381892	0.391161	0.159404	0.282362	0.400708	0.036009	0.492973	0.225554	0.150106	0	0.197972	0.340143	0.142703	0.205688	0.45859	0.268718	0.183459	0.0731633	0.199582	0.44327	0.299681	0	0.304282	0.209199	0.0857964	0.379917	0.193279	0.230733	0.296269	0.292739	0.382111
MCM7	0.023523	0.0805672	0.0588922	0.0288664	0.0357667	0.0483567	0.0484744	0.0325855	0.0488165	0.0412611	0.0402727	0.0048016	0.0202463	0.0599443	0.0865411	0.0820011	0	0.0339453	0.0666054	0.0634353	0.0400196	0.0364222	0.0367939	0.0715497	0.056584	0	0	0	0.0526776	0.0345635	0.0126365	0.151552	0.0505881	0.0731437	0.0293948	0.0285522	0.0746483	0.039986	0	0.0566048	0.0365394	0.0218343	0.0358291	0.0761887	0.0206993	0	0.0940908	0
AP4M1	0.0383592	0.133008	0.164734	0.181303	0.169782	0.11281	0.144287	0.116412	0.167056	0.100782	0.0868705	0.0346755	0.049487	0.215802	0.109409	0.215587	0	0.141887	0.164393	0.159972	0.164384	0.168623	0	0.231187	0.0508696	0.0330531	0	0.0416666	0.164467	0.110506	0.10034	0.246962	0.0957243	0.076016	0.0772031	0.095412	0.19088	0.0981234	0	0.0736065	0.183846	0.0389363	0.302946	0.0309995	0.0678497	0.0661759	0.191668	0
TAF6	0.0665327	0.086027	0.128447	0.115224	0.127452	0.116726	0.25446	0.137539	0.0903235	0.0769596	0.119085	0.0265327	0.0202463	0.0316075	0.20263	0.136373	0	0.131605	0.189983	0.0853188	0.133381	0.161418	0	0.10247	0.117042	0.115929	0	0.173255	0.143949	0.087137	0.0725237	0.179896	0.118726	0.147432	0.0929322	0.071882	0.229713	0.182789	0	0.137565	0.0804037	0.131869	0.205306	0.017119	0.223178	0.0983526	0.100675	0
CNPY4	0.0272706	0.0176133	0.0364894	0.0390395	0.0141775	0.0104897	0.0562121	0.0249077	0.0521207	0.0271304	0.0150571	0.0500957	0.0320473	0.0970128	0.0311838	0.0656332	0	0.0396085	0.0442696	0.0408723	0.0356017	0.055831	0.070608	0.0400608	0.0357302	0	0	0.0497746	0.0310658	0.0303562	0.0495126	0.124818	0.0401973	0	0	0.0772336	0.0398247	0.0471286	0	0.0151105	0.0605003	0	0.0798325	0.0153791	0.0259436	0.0196384	0.0191112	0.188469
MBLAC1	0.0131962	0.0211906	0.0402097	0.0350174	0	0.0292891	0.0127842	0.0381052	0.0282501	0	0.0249403	0	0.0320473	0	0	0.00849669	0	0.0240754	0.0388245	0.00882656	0.034407	0.0394588	0	0.0464439	0.0183705	0.0263421	0	0	0.0171575	0.0225304	0.00764534	0.0471553	0.0300268	0	0	0.018711	0.0632376	0.0278544	0	0.00807787	0.0394932	0.0292965	0.0173563	0.0249733	0.0060095	0.0709457	0.0411896	0.151062
LAMTOR4	0.111614	0.159951	0.20133	0.200371	0.213146	0.192622	0.311256	0.24091	0.260671	0.153768	0.192718	0.124398	0.220836	0.312987	0.221349	0.322262	0	0.30912	0.414413	0.269511	0.29776	0.284185	0.110284	0.303469	0.303478	0.24524	0	0.13291	0.157178	0.155194	0.279847	0.264468	0.217806	0.197067	0.0635924	0.208841	0.265515	0.233202	0	0.106085	0.194326	0.0948531	0.195936	0.146358	0.223611	0.177986	0.23377	0.151062
GAL3ST4	0	0.00955014	0.0023103	0.013066	0.00427032	0.0422801	0	0.00259097	0.0154403	0.030379	0.00793207	0	0	0.0415526	0.0411338	0.0295748	0	0.00645318	0.0132062	0.0120666	0.00975845	0.0168975	0.054322	0	0	0.0262737	0	0	0	0	0.015702	0	0.0104797	0.0204011	0.0120006	0.00584681	0.00941545	0.00449693	0	0.0055392	0.01925	0	0.00593074	0	0.0162616	0	0.0245059	0
GPC2	0.00633069	0	0.00255242	0.00539563	0.00503254	0.0256657	0	0.00526784	0.00986772	0	0.00705858	0.0123641	0	0.0238092	0.0322865	0	0	0	0.0148926	0	0	0.0167196	0	0.0213392	0.0112352	0	0	0	0	0	0	0	0.00442141	0	0	0.005832	0.00225094	0.00857653	0	0.00679399	0.00838326	0	0	0	0	0.041978	0.0172453	0
STAG3	0.06637	0.091018	0.188244	0.192826	0.15426	0.0649708	0.118717	0.130324	0.183941	0.0729282	0.101555	0.0540576	0.0320473	0.165553	0.12821	0.184932	0	0.221943	0.142195	0.0794841	0.154272	0.179932	0.0489254	0.284527	0.0791725	0.108702	0	0.045154	0.193763	0.123122	0.0476571	0.29299	0.117273	0.125497	0.0397354	0.175602	0.140538	0.0897375	0	0.125106	0.242533	0.105773	0.273157	0.0249733	0.0471503	0.183202	0.190022	0.0886603
CASTOR3	0.53765	0.679165	0.762107	0.694644	0.684546	0.655011	0.681704	0.649137	0.812171	0.708673	0.646332	0.791229	0.971292	0.703301	0.988839	0.652157	0	0.701536	0.582932	0.690962	0.643586	0.762432	0.824	0.669075	0.576586	0.534055	0	0.565899	0.546207	0.623057	0.737683	0.742994	0.801101	0.661686	0.764029	0.919867	0.788726	0.778855	0	0.603162	0.799859	0.636966	0.643156	0.459421	0.567053	1.01973	0.919475	0.767213
SPDYE3	0.0634989	0.0940095	0.363233	0.519232	0.457226	0.130466	0.0442547	0.205954	0.451264	0.0937853	0.179207	0.077098	0	0.567587	0.0877322	0.414743	0	0.333529	0.241175	0.163529	0.206182	0.353437	0	0.329875	0.0538858	0.0138136	0	0.02759	0.465068	0.237204	0.0475605	0.280453	0.0933856	0.277317	0.0376151	0.121099	0.193031	0.0921816	0	0.122885	0.249148	0.0850323	0.427231	0.0311656	0.0815746	0.197447	0.23455	0
PILRB	0.29993	0.378602	0.355039	0.297088	0.311371	0.228814	0.304326	0.337121	0.385875	0.464359	0.298754	0.278587	0.182567	0.354827	0.570351	0.344985	0	0.430082	0.308552	0.327509	0.31375	0.482371	0.134272	0.335654	0.230338	0.0714995	0	0.126096	0.237109	0.264944	0.312858	0.328553	0.56226	0.216405	0.227254	0.360388	0.476631	0.392646	0	0.208621	0.393207	0.16924	0.289751	0.27229	0.19125	0.387885	0.719847	0.522594
PILRA	0.318282	0.405639	0.379861	0.326788	0.310334	0.21891	0.435584	0.28047	0.323395	0.302313	0.222533	0.176918	0.248662	0.238801	0.409568	0.348456	0	0.472467	0.286878	0.360948	0.253363	0.407879	0.209042	0.355395	0.260311	0.202068	0	0.241422	0.300992	0.384597	0.292462	0.44455	0.471637	0.161706	0.276874	0.356842	0.359833	0.321287	0	0.274295	0.404676	0.319224	0.285099	0.151457	0.269129	0.319452	0.539911	0.447481
ZCWPW1	0.0729521	0.082944	0.12535	0.12663	0.0554607	0.0677653	0.028527	0.0654717	0.114794	0.0589763	0.0827685	0.0933543	0.0331171	0.166294	0.0501832	0.0913879	0	0.027111	0.0993516	0.080584	0.0650056	0.152729	0	0.0545298	0.0344705	0.0862915	0	0.0173563	0.0572207	0.103752	0.0293556	0.117867	0.0919819	0.0809429	0.0804215	0.0556569	0.103712	0.0692869	0	0.0956952	0.0360342	0.0445119	0.109097	0.0393376	0.0469746	0.0175875	0.0916684	0
MEPCE	0.00968825	0.016983	0.0132555	0.0198056	0.0417578	0.0192914	0.0293356	0.0419916	0.0498946	0.044441	0.0431628	0.00903961	0	0.0459563	0.059762	0.00891601	0	0.023482	0.0854889	0.0435898	0.0845481	0.0236129	0	0.0323871	0.03601	0.011029	0	0.0419601	0.0108093	0.0160553	0.0243142	0.0799365	0.0215932	0.0398217	0.0691505	0.0265819	0.0948182	0.0303413	0	0.020208	0.0277991	0.0525326	0.0287149	0.023531	0.0605409	0.0505799	0	0.0886603
PPP1R35	0.0674403	0.0565496	0.116215	0.117764	0.142561	0.0828516	0.0909276	0.167936	0.16846	0.0868661	0.0916474	0.0340845	0.0278629	0.180838	0.0906516	0.211709	0	0.188442	0.14977	0.131707	0.204695	0.163268	0.0394597	0.16295	0.0718182	0	0	0.0281337	0.119702	0.0849479	0.101749	0.200669	0.0959681	0.0696539	0	0.0701537	0.127319	0.116088	0	0.138094	0.144612	0.049509	0.155961	0.0531503	0.0783533	0.0822988	0.0989888	0.139007
C7orf61	0.00478965	0.0173183	0.0170839	0.0179024	0.0435834	0.0354896	0.0718573	0.0129273	0.014083	0.0127469	0.00382703	0.0090413	0	0	0	0.0209084	0	0	0.0143425	0	0.00811529	0.0155648	0	0	0.0178279	0	0	0	0.0239289	0.00535674	0.00806842	0.0239729	0.0119547	0.0193242	0	0	0.048279	0.0298707	0	0.00831041	0	0.0265642	0	0.0856861	0.0515888	0	0	0
TSC22D4	0.0329255	0.0109521	0.0516117	0.0487778	0.0157924	0.0468517	0.0392327	0.0764479	0.0721255	0.0475795	0.0132541	0.0466848	0.0415903	0.0438143	0.0658849	0.0372207	0	0	0.0339344	0.0640899	0.0677891	0.0805927	0.0348177	0.0219274	0.0635692	0.00734605	0	0.0572379	0.0579817	0.0385503	0.13625	0.0884732	0.0553807	0.0169528	0.0580566	0.0182118	0.0441109	0.0769589	0	0.0230276	0.039152	0.0187145	0.0342084	0.0411567	0.0287051	0.0196556	0.0453802	0
NYAP1	0.159241	0.219718	0.175727	0.0938364	0.146388	0.0821926	0.0938112	0.0956679	0.170816	0.110616	0.149837	0.0692775	0.0802886	0.107857	0.172878	0.134066	0	0.174941	0.150266	0.133423	0.1604	0.170861	0.142758	0.192023	0.155831	0.0510299	0	0.0447219	0.152636	0.145336	0.0984701	0.179536	0.163178	0.0906083	0.0332436	0.108675	0.216501	0.106407	0	0.116533	0.190848	0.0686985	0.108785	0.0293078	0.18698	0.0645602	0.193401	0
AGFG2	0.0668172	0.0386159	0.0546892	0.0514722	0.0186944	0.0338062	0.0436032	0.0555231	0.072184	0.0367985	0.0375226	0.0290936	0.124109	0.094602	0.0963422	0.0626179	0	0.0749792	0.0838672	0.0527582	0.0300883	0.10314	0	0.0150469	0.031565	0.0428077	0	0.0285283	0.0106572	0.0463286	0.0795136	0.0635937	0.0651317	0.0355187	0	0.0724866	0.0620657	0.0632121	0	0.0711994	0.0771008	0.014146	0.0901479	0.0453314	0.0713183	0.0719397	0.0890377	0.292264
SAP25	0.0183934	0.0146864	0.0200304	0.0045617	0.0236942	0.0186329	0.108965	0.0141378	0.0197403	0.0192135	0.00707966	0	0.0823925	0.0360925	0.0369255	0.0226388	0	0	0	0.0412987	0	0.0131131	0	0	0.0109348	0	0	0.0447223	0.0163106	0.0146837	0.035325	0	0.00944477	0	0	0.0416499	0.0106828	0.0165759	0	0	0	0	0.0071943	0.0580373	0.0279287	0.0196556	0	0
LRCH4	0.118276	0.10158	0.131289	0.101372	0.108654	0.100243	0.03355	0.171927	0.217784	0.0550082	0.148046	0.0703924	0.18483	0.113452	0.194007	0.218841	0	0.194082	0.136458	0.199632	0.208834	0.138178	0.0348177	0.147473	0.0498768	0.146209	0	0.021891	0.107406	0.146888	0.121408	0.0897379	0.129662	0.124986	0	0.132289	0.135628	0.113352	0	0.0975139	0.109849	0.0834202	0.165735	0.117365	0.159129	0.0458065	0.176001	0
FBXO24	0.0136613	0.00538603	0.0158642	0	0.00630782	0.0174384	0	0.00568103	0.0174699	0	0.00883631	0	0	0	0.00889423	0.0326653	0	0.00976719	0	0	0.0249408	0.0152064	0	0	0	0.013149	0	0.0268363	0.00781059	0	0	0.0123092	0.00822951	0	0	0	0.0141401	0	0	0	0.00838326	0	0.0115087	0	0.0181963	0	0.0117692	0
PCOLCE	0.0129601	0	0.023267	0.0384352	0	0.0154032	0.0075925	0.0150737	0.026587	0	0.00626602	0	0	0.118843	0.040185	0.0326747	0	0.0361247	0.0126426	0.00556566	0.0307186	0.0221827	0	0.00989633	0.00999909	0	0	0.0545998	0.0240695	0.00772071	0	0.0568056	0.0231263	0	0	0.0129533	0.038775	0.0174054	0	0.0280405	0.0133623	0	0.0287374	0	0.0081931	0.0156079	0.0369973	0
MOSPD3	0.0263616	0.0860941	0.0764386	0.114369	0.0871049	0.0709546	0.0170305	0.0809014	0.106193	0.0609702	0.0280792	0.0235619	0	0.0254707	0.0746586	0.164309	0	0.0730382	0.0725667	0.0681507	0.0711102	0.0563102	0.0354137	0.104603	0.0262992	0.0267616	0	0.0876179	0.0827929	0.0922765	0.0306477	0.0721599	0.0693511	0.0205037	0.0200088	0.0299546	0.0785456	0.064447	0	0.11391	0.0705901	0.0486946	0.0471777	0.0143259	0.039374	0.246516	0	0
TFR2	0.0430558	0.0834235	0.0458408	0.0317085	0.0353476	0.0284187	0.0189103	0.0481604	0.0821165	0.0137703	0.0259187	0.0121555	0.112355	0.126713	0.0391223	0.0155364	0	0.0361798	0.0312254	0.0467454	0.028034	0.0652863	0	0.0549977	0.0524937	0.0351014	0	0.022983	0.0691846	0.0417526	0.0405129	0.0890775	0.0701996	0.1033	0	0.0304787	0.0513777	0.0641736	0	0.0372083	0.0369305	0	0.114777	0.023849	0.0503021	0.0466934	0.0237261	0.0886603
ACTL6B	0.159954	0.180083	0.355251	0.322078	0.350505	0.258475	0.525314	0.333776	0.409683	0.241198	0.234141	0.184064	0.212727	0.663642	0.47711	0.245716	0	0.216969	0.248817	0.329609	0.318274	0.377463	0.066221	0.325516	0.340456	0.195968	0	0.142635	0.286347	0.2388	0.236656	0.473035	0.370864	0.27595	0.247072	0.417745	0.59409	0.507008	0	0.349238	0.223011	0.349132	0.283763	0.174783	0.311802	0.406922	0.306258	0.613411
GNB2	0.220084	0.217625	0.202478	0.150595	0.103578	0.287421	0.274168	0.225695	0.211109	0.157095	0.284162	0.167889	0.0980825	0.125701	0.175078	0.143564	0	0.16231	0.256926	0.175477	0.173587	0.212543	0	0.222324	0.423417	0.139373	0	0.294049	0.167848	0.18277	0.26386	0.29873	0.157204	0.111333	0.207236	0.130815	0.208476	0.235334	0	0.092805	0.11595	0.120671	0.18442	0.301069	0.272723	0.137737	0.117415	0
GIGYF1	0.258875	0.318937	0.282234	0.287151	0.234376	0.167332	0.269773	0.356059	0.373526	0.187117	0.266398	0.228092	0.249416	0.524014	0.348884	0.264898	0	0.332678	0.346155	0.285511	0.276942	0.417188	0.106386	0.439471	0.178767	0.217866	0	0.255908	0.152699	0.267103	0.300382	0.287017	0.274171	0.345127	0.177017	0.282524	0.329117	0.264741	0	0.269084	0.26624	0.289516	0.434512	0.119027	0.264969	0.444386	0.380396	0.606029
POP7	0.0407302	0.034031	0.0480765	0.0385616	0.0279491	0.0474477	0.101677	0.0528227	0.0635501	0.0402861	0.0690029	0.0048016	0.0832087	0.0748097	0.0704586	0.0997347	0	0.0183718	0.134291	0.0708502	0.0896538	0.0879973	0.080086	0.0684417	0.0757946	0.0138136	0	0.0326042	0.0743032	0.0340433	0.0173978	0.109892	0.0489222	0.0320549	0	0.0395725	0.108863	0.071389	0	0.0424877	0.0219444	0.0262509	0.0746117	0.0497279	0.0972204	0.0419828	0.0374018	0.139007
EPO	0	0	0.00657505	0	0	0	0	0	0.00381224	0	0.00185124	0	0	0	0	0	0	0	0	0	0	0	0	0	0	0	0	0	0	0	0	0	0	0	0	0	0	0	0	0	0.00826693	0	0	0	0	0	0	0
ZAN	0.0159523	0.0169976	0.0325981	0.0182559	0.0374994	0.0440485	0.0135402	0.00744723	0.0184051	0.0167053	0.00362519	0	0	0.0231422	0	0.0418695	0	0.0404793	0.0302856	0.0131144	0.0143852	0.0479732	0	0.0372821	0.00462696	0.049333	0	0	0.0624914	0.00846225	0.0169043	0.0832388	0.0101192	0	0	0.00588703	0.0126508	0.0118694	0	0	0.0556307	0	0.0331457	0	0	0.0156079	0.0296929	0
EPHB4	0	0	0.0112577	0.0159193	0	0	0.00768377	0	0.0110403	0	0.00447534	0	0.0615185	0	0	0.0266391	0	0	0.00363212	0	0	0.0329719	0	0.0161783	0.00365099	0	0	0	0.0284275	0	0	0.0128563	0	0.0193242	0	0	0.014693	0	0	0	0.0143449	0	0.0119951	0.017727	0	0.0175875	0.0131333	0
SLC12A9	0.0589071	0.0969541	0.105886	0.0712774	0.0906526	0.0314305	0.143337	0.0917561	0.134335	0.0948796	0.0736555	0.0361983	0.0350755	0.0781674	0.30601	0.076098	0	0.101232	0.0514694	0.132204	0.0827294	0.150125	0.0854631	0.178038	0.0825769	0.0884099	0	0.0782875	0.0866869	0.12475	0.123773	0.142899	0.108036	0.141396	0.00936855	0.0157242	0.0964653	0.121741	0	0.0849164	0.116669	0.0447184	0.0891198	0.185235	0.0883407	0.0862289	0.140308	0
TRIP6	0.0110259	0	0.0132565	0.00604262	0.0112515	0	0	0.0203896	0	0	0.00227646	0	0	0	0	0.020673	0	0	0	0.0273638	0	0.00176605	0	0	0.00933891	0.020961	0	0	0	0	0.0169449	0	0.00214594	0.0187368	0	0	0.00716596	0	0	0.00617477	0.00701058	0	0	0	0.00835947	0	0.0107065	0
SRRT	0.075652	0.196456	0.160652	0.109923	0.110684	0.113877	0.155163	0.113822	0.212743	0.0246053	0.153711	0.0520297	0.0481092	0.291	0.34725	0.220546	0	0.157927	0.0847175	0.127962	0.125024	0.195387	0.106487	0.168431	0.120185	0.129296	0	0.0804925	0.0754831	0.078103	0.138755	0.188136	0.112416	0.064341	0.0737573	0.195462	0.176455	0.146529	0	0.128357	0.132008	0	0.179794	0.0605229	0.088837	0.121997	0.163329	0.099809
UFSP1	0	0	0	0	0	0	0.0101503	0.00498442	0.00205568	0	0	0	0	0	0	0.00997172	0	0.0113782	0.0053316	0	0	0	0	0	0	0	0	0.0330231	0	0	0	0	0	0	0	0	0.00361881	0	0	0	0	0	0	0	0	0	0	0
ACHE	0.11127	0.0589145	0.0978385	0.0633979	0.121247	0.124903	0.122692	0.0881084	0.172262	0.0426171	0.146719	0.0889589	0.134772	0.188371	0.147632	0.223207	0	0.187097	0.140128	0.101513	0.173724	0.138933	0.078226	0.119237	0.154803	0.0733285	0	0.0426369	0.0518467	0.0949069	0.0753576	0.131369	0.106785	0.0897356	0.0693281	0.0819232	0.200684	0.12374	0	0.123846	0.194507	0.0214016	0.136046	0.136072	0.108211	0.15123	0.0963057	0.0886603
MUC3A	0.00667942	0.0160209	0.00567073	0	0.0222963	0	0	0.00487283	0.0227958	0	0.0074623	0	0	0	0.0304565	0	0	0	0.00314719	0.00672132	0.00587477	0.011564	0	0.0131663	0.0075573	0	0	0	0	0.0163038	0	0	0	0	0	0.0052231	0.00382204	0	0	0	0.00906285	0	0.0256773	0	0.00449452	0.0346658	0.00874378	0.139007
MUC12	0.024478	0	0.0303011	0.0249057	0.005924	0.0193121	0.0493852	0.0161423	0.022271	0.00786707	0.0157195	0.0255756	0	0	0.00933847	0.0171203	0	0.00858513	0.0295251	0.0111617	0.0225513	0.0205851	0	0.0421988	0.0157102	0.0311087	0	0.0268363	0.0188567	0.015118	0	0.0411551	0.032917	0.0204011	0.00828105	0.0137561	0.0341602	0.0306832	0	0.0329314	0.00701058	0.037487	0.0484926	0.0256405	0.0143039	0	0.0261211	0.0886603
MUC17	0	0.00999458	0.00527884	0.0153279	0.0173667	0.0117909	0.00962367	0	0.00568209	0	0	0	0	0	0	0	0	0	0	0	0.00483724	0	0.0444381	0	0	0	0	0	0.0073437	0	0	0	0.00232095	0.0449735	0.00976482	0	0	0	0	0	0	0	0.0113735	0	0.0154416	0	0.00636429	0
TRIM56	0.00773317	0	0.00870043	0.00813513	0.00686515	0.0108487	0	0.00442419	0.00720531	0.0410996	0.00196444	0	0	0	0	0.0126988	0	0.00646577	0.00725097	0	0	0.00423668	0	0	0	0	0	0	0.0132541	0.0170071	0.0153238	0	0.00707467	0	0	0	0.0153811	0.00741997	0	0	0	0	0	0	0.00648849	0	0	0
SERPINE1	0.00593889	0	0.012184	0.0167215	0	0	0.00640441	0	0	0	0	0	0	0.0238518	0	0.0181091	0	0.0227814	0.0105235	0	0	0	0	0	0	0	0	0	0.00533587	0.00473765	0	0	0.00368926	0	0	0	0.00330272	0	0	0	0.0126867	0	0	0	0	0	0	0
AP1S1	0.10321	0.0980414	0.138292	0.0910016	0.0758766	0.13344	0.198412	0.139282	0.242451	0.108208	0.167171	0.0714851	0.156494	0.107437	0.0674727	0.130031	0	0.0989161	0.243558	0.142498	0.196772	0.154171	0.161229	0.216043	0.212515	0.163859	0	0.0916454	0.20426	0.0913974	0.0661443	0.176535	0.11127	0.093277	0.0613396	0.0803837	0.224121	0.112385	0	0.0834575	0.11289	0.14077	0.172041	0.0601983	0.178125	0.1007	0.110858	0.142389
VGF	0.13622	0.0394236	0.0929654	0.165786	0.232948	0.0743771	0.0609967	0.188581	0.361081	0.125712	0.381106	0.0559191	0.201882	0.278819	0.203712	0.256671	0	0.266741	0.349987	0.269301	0.194381	0.201347	0.108485	0.303761	0.280439	0.263206	0	0.0466535	0.190732	0.0831475	0.15998	0.180691	0.141726	0.0716106	0.209068	0.0757343	0.0501504	0.072642	0	0.11786	0.209116	0.0202805	0.119493	0.0871767	0.0973115	0.238406	0.29891	0.432458
NAT16	0	0.0134849	0.00302157	0.0116082	0.0246344	0.0065189	0	0.00414311	0.0327921	0	0.00636099	0.0110144	0	0.0254707	0.0162793	0.070344	0	0.0201527	0.00730045	0.0149231	0	0.0172147	0	0.064482	0	0.0184451	0	0.0135168	0.0157051	0.00636054	0.0100033	0.0148376	0.00675748	0	0	0	0.0241094	0.00539309	0	0	0.00701058	0	0.00960686	0	0	0.059277	0.0143136	0
MOGAT3	0.00845898	0	0.00424197	0	0.00591734	0	0	0	0	0	0	0	0	0	0	0	0	0	0	0	0	0	0	0	0	0.00543743	0	0	0	0.00696423	0	0	0	0	0	0	0	0	0	0	0	0	0	0	0	0	0	0
PLOD3	0.1508	0.103637	0.235909	0.16057	0.22111	0.123099	0.563491	0.245181	0.248067	0.114966	0.179945	0.111449	0.177359	0.401985	0.316938	0.264001	0	0.232802	0.257487	0.213697	0.233585	0.220945	0.16383	0.331733	0.149541	0.129333	0	0.183248	0.122282	0.242936	0.160207	0.341425	0.226669	0.237219	0.128128	0.239427	0.434685	0.259765	0	0.231946	0.146444	0.172926	0.218671	0.186999	0.234579	0.0883079	0.349572	0.238815
ZNHIT1	0.0443148	0.0296803	0.0581361	0.104954	0.0800511	0.0748468	0.10896	0.0861136	0.0648575	0.0180901	0.0597407	0	0.0872329	0.116296	0.0936589	0.117707	0	0.0419595	0.139341	0.0623757	0.0876107	0.0967013	0.0657327	0.10772	0.124249	0.027761	0	0.116821	0.0895007	0.0477214	0.0415562	0.133303	0.0765603	0.0669483	0.0402265	0.0530732	0.131403	0.0613405	0	0.0807201	0.0794689	0.0949781	0.0825954	0.100801	0.0667636	0.0979598	0.0314572	0
CLDN15	0.0265539	0.0375395	0.0216715	0.0135727	0.0335175	0.0339406	0	0.0322743	0.0527321	0.0182145	0.0166335	0	0	0	0	0.0536595	0	0.0350089	0.0313042	0.0533168	0.022515	0.0342964	0.0390905	0.0251475	0.0196741	0.0138761	0	0.0467977	0.0313589	0.0117303	0	0.019072	0.0342151	0.0193242	0.00908985	0.0272993	0.0247914	0.0212079	0	0.0230009	0	0	0.0684645	0	0.045167	0.0941307	0.0502395	0.0886603
FIS1	0.06513	0.101226	0.171117	0.199536	0.133412	0.0918031	0.228815	0.204729	0.276815	0.0529747	0.201119	0.0655444	0.129476	0.48091	0.18282	0.312442	0	0.243856	0.422981	0.165109	0.230378	0.290071	0.160864	0.239959	0.217932	0.0808049	0	0.113236	0.16107	0.115682	0.168606	0.271405	0.158914	0.0775246	0.142893	0.169483	0.310465	0.142751	0	0.101456	0.147706	0.0509835	0.274893	0.113386	0.151625	0.192179	0.150122	0.238815
IFT22	0.0378012	0.0436851	0.0987681	0.0668644	0.064656	0.0687281	0.0731771	0.0964639	0.123206	0.0752585	0.0917255	0.0383413	0	0.240506	0.0980601	0.10371	0	0.134998	0.142752	0.0635348	0.128957	0.11032	0.0225293	0.150614	0.0686914	0.0504463	0	0.0694335	0.0264134	0.0684867	0.028516	0.147968	0.0657318	0.0133212	0.0344671	0.0541942	0.101151	0.0887581	0	0.0455334	0.0548073	0.0463251	0.08643	0.050633	0.0745019	0.0265683	0.10341	0.281395
COL26A1	0.252941	0.381092	0.426951	0.327512	0.343537	0.309626	0.32583	0.344809	0.468484	0.443927	0.255376	0.409035	0.404676	0.362675	0.616061	0.501647	0	1.09644	0.219553	0.404657	0.342847	0.398977	0.449779	0.475823	0.278871	0.302934	0	0.148348	0.40939	0.255166	0.302172	0.358869	0.419092	0.287025	0.32268	0.430256	0.250026	0.420163	0	0.504462	0.539223	0.293915	0.377011	0.0952939	0.206795	0.67058	0.626625	0.517547
MYL10	0.00382819	0	0.00631104	0	0.00623022	0	0	0	0	0	0	0	0	0	0	0	0	0	0	0	0	0.00293075	0	0	0	0	0	0	0.00655534	0	0	0	0	0	0	0	0.00338132	0	0	0	0	0	0.0102136	0	0	0	0	0
CUX1	0.326209	0.472503	0.463673	0.425545	0.424327	0.289469	0.285361	0.350645	0.480131	0.356725	0.312173	0.236043	0.223261	0.628114	0.379745	0.371328	0	0.368921	0.303251	0.360808	0.33812	0.336577	0.178684	0.205963	0.308329	0.352979	0	0.360592	0.361635	0.351748	0.280835	0.369385	0.386671	0.281355	0.166214	0.508463	0.36417	0.320463	0	0.231536	0.41336	0.299196	0.306665	0.253737	0.214604	0.145019	0.56858	0.447551
SH2B2	0.0246694	0.130384	0.0883888	0.0571922	0.122929	0.089103	0.100401	0.0922065	0.104793	0.07082	0.0636941	0.0549245	0.0331171	0.251115	0.107648	0.0885596	0	0.0937184	0.0549209	0.109381	0.0748626	0.0628604	0.141345	0.084198	0.0692315	0.0403253	0	0.0837044	0.0463011	0.0433133	0.0734762	0.118088	0.0877081	0.0337589	0.0513648	0.105408	0.0680437	0.0890736	0	0.0768538	0.101748	0.0940741	0.101271	0.0361766	0.0500088	0.13474	0.173733	0.151062
SPDYE6	0	0	0.00146982	0.0116464	0	0.00817104	0.00541293	0	0.00171583	0	0.00235642	0	0	0	0	0.0115894	0	0	0	0	0.00680555	0.00805049	0	0	0	0	0	0	0.00462675	0.0148843	0	0.019072	0.00712176	0	0	0.0036454	0.00270003	0	0	0	0.0278352	0	0.00762985	0	0	0	0.0274469	0
PRKRIP1	0.822131	0.70127	0.805897	0.668521	0.56261	0.593937	0.37221	0.886011	0.831579	0.662839	0.620812	0.794	0.504181	0.845836	1.10025	0.802645	0	0.832386	0.653841	0.870856	0.831685	0.793824	0.86464	0.655701	0.63846	0.795891	0	0.429993	0.614678	0.691819	0.635884	0.726505	0.751621	0.691337	0.492751	0.823994	0.603289	0.706967	0	0.66536	0.896953	0.617733	0.909331	0.571356	0.621221	1.01957	0.859529	0.744587
ORAI2	0.210218	0.256626	0.347046	0.310714	0.238811	0.271116	0.242008	0.284933	0.458169	0.307393	0.403198	0.238246	0.34557	0.502782	0.150945	0.37438	0	0.347534	0.403242	0.257923	0.383656	0.36706	0.312977	0.505698	0.241684	0.102707	0	0.146239	0.265535	0.1463	0.27226	0.612527	0.263276	0.338015	0.149863	0.234872	0.584739	0.313042	0	0.242087	0.34946	0.0634983	0.377722	0.133	0.22	0.814218	0.414107	0.139007
ALKBH4	0.0687761	0.0988517	0.145914	0.0684907	0.12777	0.0342529	0.104323	0.108886	0.123065	0.0624775	0.0955428	0.0332195	0.0320473	0.302528	0.117789	0.210317	0	0.0846238	0.109596	0.0940572	0.123033	0.146609	0.0348177	0.126601	0.0979184	0.0648241	0	0.0267498	0.1021	0.0501426	0.118671	0.232299	0.10948	0.0797321	0.0439632	0.108045	0.163098	0.11611	0	0.179912	0.149862	0.0527402	0.159824	0	0.0995556	0.126502	0.120725	0.139007
LRWD1	0.0581237	0.0680687	0.0466535	0.0287611	0.0790166	0.0560061	0.0398054	0.076884	0.0866729	0.0313008	0.0483112	0.0172545	0	0.0977489	0.0717913	0.0707761	0	0.132814	0.102574	0.0344243	0.0667354	0.0450554	0	0.105576	0.0427847	0.0138136	0	0.05736	0.0185845	0.0933254	0.128045	0.101418	0.0525896	0.0256493	0	0.0517604	0.16134	0.0409969	0	0.0906157	0.0552657	0.042448	0.0551469	0.0662788	0.0840765	0.120027	0.0812128	0
POLR2J	0.0375537	0.0327483	0.0879332	0.0784842	0.0686695	0.0705988	0.21831	0.102211	0.102526	0.0432595	0.108528	0.0315662	0.0950098	0.258158	0.0441339	0.0957631	0	0.0767494	0.210944	0.0271805	0.0656317	0.106108	0.0764204	0.0713399	0.0783475	0.0643887	0	0.0589279	0.104286	0.0222978	0.0844453	0.105192	0.0869555	0.0458512	0.0847289	0.0321723	0.152499	0.105013	0	0.0387284	0.06491	0	0.0860008	0.116892	0.0979747	0.0507622	0.0677058	0.320034
AC093668.1	0.0374071	0.0330639	0.0399024	0.0213484	0.0256346	0.0129102	0.0433158	0.0296281	0.0594899	0.0115471	0.0275352	0.0345288	0	0.0493724	0.0304017	0.0529019	0	0.0677489	0.0249273	0.0393783	0.0495543	0.0462024	0	0.0139392	0.0190186	0.0202312	0	0.0308328	0.0205751	0.00593009	0.0366473	0.0926106	0.0408431	0.0162893	0.0355349	0.0296782	0.0341255	0.0353538	0	0.0105351	0.0397494	0.0268602	0.0160736	0	0.0227948	0.0845993	0.0474988	0.188469
SPDYE2	0.0196724	0.00845199	0.134817	0.272549	0.282364	0.0286331	0.0311643	0.284428	0.351013	0.0551898	0.0556383	0.048208	0	0.188681	0.0150893	0.301619	0	0.179816	0.21297	0.0518502	0.0936103	0.125465	0	0.341606	0.0269468	0.0214323	0	0.0770517	0.216528	0.113252	0.0169327	0.530281	0.0483488	0.124828	0.00828105	0.0143022	0.127443	0.0919396	0	0.1442	0.101242	0.0405852	0.16209	0	0.0516146	0.204566	0.214761	0.22472
AC105052.1	0.0936907	0.116624	0.111329	0.0938422	0.120785	0.0523746	0.151482	0.173446	0.209815	0.0732587	0.0882354	0.217271	0	0.19152	0.221886	0.084514	0	0.147385	0.0702885	0.0985946	0.103488	0.182609	0.169128	0.186168	0.0579998	0.0578736	0	0.128217	0.0622241	0.109202	0.268254	0.170293	0.226674	0.185573	0.167038	0.131389	0.155747	0.117106	0	0.0902582	0.205563	0.0747211	0.0949933	0.137721	0.131757	0.153359	0.253754	0.317147
AC105052.3	0.154525	0.123061	0.223375	0.198603	0.182125	0.0458194	0.176884	0.376414	0.301183	0.176743	0.233751	0.185418	0.191764	0.310403	0.441534	0.407294	0	0.368514	0.258921	0.169487	0.140507	0.374155	0.0852273	0.509183	0.0928056	0.146424	0	0.120678	0.0755606	0.132013	0.18303	0.315456	0.35145	0.242295	0.207243	0.267337	0.25584	0.3079	0	0.202394	0.470519	0.115068	0.216755	0.106395	0.180073	0.428048	0.304553	0.288882
SPDYE2B	0	0.00645759	0.00965355	0.00269065	0.0206569	0	0	0.0207901	0.00927966	0	0.0138077	0	0	0	0	0	0	0.00996596	0	0	0.00556187	0.0138394	0	0.0146483	0	0	0	0	0.0231226	0	0.0107688	0.0150724	0.0106384	0.0193242	0	0	0.0148569	0	0	0	0.00640079	0	0.00450208	0	0	0	0	0
FAM185A	0.72078	0.639621	0.579069	0.491064	0.48427	0.514807	0.505762	0.517937	0.620032	0.547569	0.53875	0.523133	0.344646	0.466148	0.541723	0.460572	0	0.547329	0.593578	0.529844	0.481059	0.722582	0.441181	0.595648	0.57635	0.491576	0	0.496496	0.562825	0.527974	0.433683	0.53884	0.603902	0.879919	0.654099	0.558174	0.595378	0.575131	0	0.527565	0.564952	0.41513	0.595433	0.607163	0.503763	0.425424	0.47307	0.679687
FBXL13	0.0995885	0.165841	0.264885	0.243631	0.227874	0.17167	0.127073	0.179828	0.216881	0.112679	0.165303	0.0765597	0.0350755	0.404203	0.169886	0.207522	0	0.255233	0.185859	0.151645	0.165999	0.242245	0.17344	0.269152	0.209131	0.127028	0	0.235356	0.352427	0.231057	0.0627658	0.26415	0.117127	0.276029	0.018377	0.143569	0.166194	0.115274	0	0.126289	0.152205	0.0962688	0.386383	0.177597	0.0977118	0.0892791	0.145744	0.149876
LRRC17	0.130706	0.102692	0.107861	0.0433095	0.0334014	0.108149	0.0450611	0.112117	0.116292	0.145746	0.0745143	0.0896286	0	0.105646	0.138308	0.0327609	0	0.132738	0.0693163	0.0914219	0.0605456	0.118317	0.108323	0.0709967	0.044365	0.139053	0	0.0506689	0.0640368	0.10741	0.105312	0.191785	0.125622	0.147351	0.17961	0.0939066	0.0774189	0.079221	0	0.148209	0.0604851	0.0730989	0.107662	0.12441	0.0672935	0.088269	0.0882114	0.288882
NFE4	0.00766388	0	0	0.0047926	0.0123693	0	0.00780626	0	0	0	0.00184229	0	0	0	0	0	0	0	0.00761162	0.0173758	0	0.0110831	0	0	0.0068953	0	0	0	0.00765694	0.00716093	0	0	0.00205801	0	0.00908985	0	0	0	0	0	0	0	0	0	0	0	0	0
ARMC10	0.179633	0.22756	0.257226	0.173636	0.247917	0.243512	0.257698	0.255642	0.27056	0.144039	0.259884	0.150089	0.100509	0.410414	0.183442	0.333173	0	0.248595	0.276889	0.235416	0.230774	0.363747	0.0583238	0.302213	0.230248	0.208846	0	0.0877583	0.182588	0.117509	0.113411	0.293055	0.155184	0.143207	0.163683	0.211718	0.273918	0.210597	0	0.231331	0.167574	0.144377	0.228623	0.0778516	0.11263	0.254989	0.225798	0.0886603
NAPEPLD	0.371188	0.400358	0.501437	0.476958	0.499431	0.424298	0.975046	0.556877	0.655935	0.500554	0.5103	0.280004	0.131167	0.521772	0.424032	0.568873	0	0.520606	0.484608	0.338626	0.449206	0.592429	0.225878	0.494125	0.40506	0.302372	0	0.441575	0.375942	0.362499	0.325401	0.592739	0.527587	0.593618	0.293337	0.506635	0.831274	0.688847	0	0.456226	0.378735	0.200324	0.447229	0.295077	0.700986	0.397352	0.425909	1.11823
PMPCB	0.302241	0.239799	0.330135	0.303445	0.223845	0.238212	0.477023	0.368446	0.308997	0.328506	0.329282	0.306103	0.255649	0.433926	0.299799	0.298857	0	0.22063	0.350689	0.258538	0.369285	0.34303	0.173892	0.35122	0.290223	0.318557	0	0.316728	0.268499	0.236545	0.274063	0.318807	0.274078	0.316331	0.127109	0.318994	0.433444	0.37139	0	0.316362	0.171134	0.379983	0.34972	0.308201	0.281174	0.268917	0.198988	0.660725
DNAJC2	0.274779	0.17693	0.274111	0.263747	0.196977	0.195149	0.220906	0.207312	0.310883	0.240531	0.21104	0.223075	0.31243	0.306219	0.26548	0.289887	0	0.209289	0.261183	0.187828	0.227753	0.332073	0.0524629	0.421925	0.275635	0.151692	0	0.171612	0.262545	0.175027	0.211411	0.315316	0.230773	0.21676	0.162184	0.229166	0.295378	0.253671	0	0.148258	0.247668	0.0874858	0.24314	0.1122	0.168157	0.29678	0.256961	0.239722
PSMC2	0.189385	0.286224	0.379756	0.269833	0.2196	0.25658	0.28198	0.273635	0.284409	0.163213	0.287115	0.186641	0.211136	0.558189	0.225993	0.313963	0	0.369303	0.440661	0.191908	0.340902	0.409431	0.0536807	0.247523	0.291934	0.190331	0	0.208793	0.299005	0.247401	0.276456	0.48756	0.268382	0.194337	0.241854	0.30838	0.356048	0.291302	0	0.22681	0.221601	0.212662	0.354588	0.16193	0.254533	0.259846	0.210375	0.139007
SLC26A5	0.018867	0.0443329	0.0788401	0.107655	0.0899117	0.0363444	0.0166208	0.0493539	0.0576963	0.0284456	0.0287194	0.00515479	0.0202463	0.105081	0	0.0738744	0	0.0717815	0.119724	0.0308292	0.0404195	0.0626323	0	0.0767261	0.00392396	0.00736262	0	0.0193377	0.125717	0.0710672	0	0.0641757	0.0320558	0.0486737	0.0211674	0.0361704	0.0435361	0.0153772	0	0.0182353	0.0345047	0	0.127519	0	0.0228989	0.0478793	0.0102556	0
RELN	0.0272754	0.0677492	0.0386816	0.0784275	0.0813513	0.0573456	0.0134164	0.0494276	0.04799	0.0182039	0.0376988	0.0162705	0.104752	0.0377129	0.0722365	0.105467	0	0.0423642	0.012788	0.0455939	0.0414188	0.0617218	0	0.0238955	0.00861272	0.0572296	0	0.068142	0.104768	0.0683874	0.0493181	0.0843056	0.0470633	0.0734494	0.0542188	0.0326197	0.05287	0.0700885	0	0.0554952	0.0923031	0.0210316	0.017394	0.0140758	0.0081931	0.0972111	0.0565981	0
ORC5	0.531965	0.445107	0.53128	0.481928	0.506141	0.433309	0.463488	0.48999	0.477471	0.600005	0.5142	0.448024	0.452606	0.478352	0.460425	0.496243	0	0.442169	0.44328	0.473883	0.481503	0.520822	0.214782	0.557254	0.495984	0.256937	0	0.435752	0.515038	0.40635	0.2896	0.545453	0.535897	0.445833	0.532384	0.446235	0.439858	0.420947	0	0.502905	0.42645	0.450541	0.565949	0.337803	0.495615	0.552559	0.33372	0.288711
LHFPL3	2.28082	2.29631	2.15903	2.3811	2.37167	2.35298	2.08931	2.35568	2.33258	2.46363	2.22734	2.37249	2.28804	2.09315	2.25687	2.42376	0	2.34951	2.29256	2.4711	2.27913	2.17329	2.42713	2.42092	2.41754	2.39494	0	2.25801	1.99524	2.26245	2.09905	1.75598	2.30964	2.35644	2.07694	2.48305	2.0381	2.04965	0	2.24207	2.36599	2.1291	1.88875	2.12612	2.40157	2.19696	2.54207	1.48852
KMT2E	1.36132	1.3851	1.35157	1.20952	1.26213	1.24159	1.4752	1.26841	1.28842	1.35697	1.29311	1.11038	1.06255	1.25264	1.24932	1.05742	0	1.33658	1.31699	1.3496	1.16999	1.42602	0.788921	1.24789	1.45677	1.27425	0	1.19234	1.16402	1.2559	1.03349	1.46613	1.25617	1.39951	1.16002	1.31386	1.39485	1.35086	0	1.2596	1.16739	1.12391	1.30879	1.22219	1.3525	1.4607	1.27449	1.31417
SRPK2	1.79303	1.66029	1.84617	1.85392	1.95254	1.89254	1.75087	1.94157	1.92294	1.82747	1.89616	1.74209	1.32365	1.93842	1.98237	1.86859	0	1.88851	1.87758	1.88442	1.83118	1.95526	1.53937	1.81189	1.82332	1.73627	0	1.47784	1.80448	1.70725	1.64645	1.80954	1.83401	1.64787	1.57768	1.89882	1.93617	1.8454	0	1.76216	1.84532	1.58266	1.83867	1.60409	1.76196	1.76988	1.95731	1.96231
PUS7	0.463087	0.565659	0.502994	0.548459	0.481315	0.316518	0.446979	0.543183	0.588047	0.56889	0.557982	0.433884	0.365743	0.596896	0.667013	0.602873	0	0.748539	0.550453	0.564789	0.658603	0.643705	0.34281	0.691267	0.45713	0.403839	0	0.190108	0.382792	0.384569	0.325555	0.805782	0.522918	0.553568	0.364059	0.574464	0.615233	0.498498	0	0.502019	0.592512	0.464717	0.51621	0.326887	0.543327	0.432434	0.602861	0.467023
RINT1	0.313543	0.272832	0.290927	0.297131	0.315118	0.248638	0.175944	0.267153	0.337357	0.218269	0.287087	0.22021	0.164198	0.512993	0.350685	0.299712	0	0.352883	0.334964	0.222491	0.2861	0.385811	0.200785	0.427437	0.222096	0.118673	0	0.144206	0.234503	0.268402	0.251385	0.323229	0.199697	0.33109	0.125703	0.283339	0.259174	0.227594	0	0.19473	0.277714	0.0644322	0.40222	0.0759682	0.149541	0.236855	0.247464	0.149876
EFCAB10	0.0479513	0.014979	0.0464812	0.0712776	0.050313	0.0485665	0.0339305	0.0391774	0.0651741	0.0437154	0.0383181	0.0466265	0	0	0.0937378	0.0387571	0	0.0843374	0.0361792	0.0595611	0.0175971	0.0836772	0	0.131837	0.0562878	0.0634586	0	0	0.0564609	0.0464372	0.0448055	0.0687837	0.0500815	0.0811911	0.00946189	0.0243669	0.0873452	0.0301118	0	0.0193076	0.0850587	0.0667665	0.0737766	0.0603661	0.0278395	0.0299819	0.0398848	0.0886603
ATXN7L1	0.914031	1.02866	1.08365	0.998218	1.01993	0.931766	1.24557	0.975336	1.3033	1.19802	1.10734	1.00718	0.703	1.09852	1.2055	1.1722	0	1.19609	1.06709	1.09746	1.05591	1.23143	0.797782	1.42822	0.967696	0.905603	0	0.898315	0.866526	1.16088	1.07302	1.14864	1.19827	1.2559	0.886682	1.4118	1.21242	1.22902	0	1.21035	1.12705	0.915682	1.02281	0.974525	1.17674	1.5856	1.30671	1.43119
CDHR3	0.438541	0.40336	0.453301	0.341	0.429656	0.329285	0.535589	0.486685	0.423021	0.382168	0.471541	0.305951	0.486723	0.220654	0.440801	0.476688	0	0.37149	0.434896	0.279112	0.296764	0.561946	0.397934	0.742737	0.39531	0.44407	0	0.491871	0.503119	0.516064	0.559846	0.564337	0.505454	0.517539	0.61622	0.656694	0.715818	0.649535	0	0.751182	0.261223	0.581587	0.532929	0.477001	0.557959	1.06838	0.453233	1.41173
SYPL1	0.125535	0.0880588	0.0879067	0.130658	0.122773	0.0891472	0.0705595	0.0963048	0.0815867	0.0369253	0.127608	0.0328006	0.0642644	0.0809231	0.0414919	0.13858	0	0.0922926	0.132909	0.0653155	0.101545	0.15806	0	0.200566	0.0655123	0.0574847	0	0.102451	0.154822	0.074918	0.0339602	0.172341	0.0724136	0.0151022	0.0607802	0.0702986	0.1115	0.110813	0	0.121792	0.0852271	0.104973	0.118038	0.0249733	0.0955824	0.170631	0.101306	0.151062
NAMPT	0.202708	0.17824	0.250235	0.208957	0.234093	0.266184	0.189692	0.237912	0.272121	0.122447	0.3419	0.165569	0.24745	0.143209	0.160733	0.192192	0	0.262765	0.295432	0.248425	0.254449	0.267584	0.109672	0.240659	0.298715	0.22757	0	0.170204	0.294457	0.164085	0.207376	0.247356	0.177788	0.19031	0.0642792	0.189482	0.256676	0.274114	0	0.197088	0.183691	0.0642634	0.278286	0.125752	0.226665	0.23849	0.10696	0.290069
CCDC71L	0.0163322	0.0108428	0.0319773	0.0126555	0.0261838	0.020094	0.0320352	0.00699202	0.0359743	0.0127469	0.0266093	0.0322042	0	0	0	0.00598618	0	0.00699259	0.0366386	0.0205434	0.0341709	0.044211	0	0.0302265	0.0314922	0.0309356	0	0.0234413	0	0	0.0296386	0.00964657	0.0134882	0.0460373	0	0.00667413	0.0343879	0.0407437	0	0.0159405	0.00939965	0	0.0197564	0.0465519	0.0131187	0.0360748	0	0
PIK3CG	0	0	0.00263011	0.00917205	0	0	0.00613504	0	0	0	0	0	0	0	0	0	0	0	0	0	0	0	0	0	0	0	0	0	0	0	0	0	0	0	0	0	0.00513293	0	0	0	0	0	0	0	0	0	0	0
PRKAR2B	0.693219	0.745781	1.00968	0.744983	0.630729	0.89343	0.993275	0.951295	0.754678	0.746804	0.826631	0.747313	0.344518	0.91886	0.787583	0.718299	0	0.570315	0.811128	0.635947	0.873925	0.918697	0.640271	0.646321	0.836775	0.782357	0	0.886766	1.04363	0.916209	0.874776	0.952999	1.10283	0.802345	0.615823	0.751068	0.992874	0.888762	0	0.927795	0.715587	1.20102	0.902381	0.613781	0.957682	0.810243	0.512686	0.783584
HBP1	0.264542	0.270036	0.361706	0.261636	0.254043	0.311679	0.277457	0.269828	0.284794	0.210308	0.318616	0.211059	0.0482156	0.207428	0.205577	0.193594	0	0.189464	0.368755	0.237038	0.295883	0.271507	0.304722	0.229242	0.295609	0.172838	0	0.240128	0.200035	0.279124	0.290101	0.463616	0.241134	0.451444	0.128266	0.173045	0.30875	0.29387	0	0.264108	0.29029	0.301939	0.315482	0.141256	0.203479	0.339581	0.223352	0.378729
COG5	0.918142	0.956776	1.216	1.1397	1.08408	1.0336	1.2881	1.08515	1.17924	1.12935	1.08266	0.977481	0.951038	1.15761	0.970074	1.18106	0	1.16853	1.04577	1.00809	1.10193	1.14499	0.6571	1.09834	1.19931	1.00216	0	1.10076	1.16619	1.06593	0.778803	1.14428	1.17951	1.33251	0.846864	1.05395	1.26658	1.21915	0	1.03095	1.17746	1.02316	1.06353	0.804661	1.12297	1.04684	1.21926	1.26555
GPR22	0.123381	0.133361	0.212328	0.148078	0.150999	0.113518	0.250321	0.17822	0.177615	0.189291	0.16147	0.0646166	0.0202463	0.158408	0.0913246	0.184941	0	0.0789129	0.150599	0.0866668	0.0938123	0.130339	0.149925	0.112578	0.211657	0.162081	0	0.117022	0.187127	0.112255	0.068071	0.255379	0.0945559	0.0516886	0.065747	0.108923	0.29012	0.128617	0	0.155207	0.138448	0.065243	0.189391	0.0850829	0.122169	0.129019	0.0827686	0.188469
DUS4L	0.102144	0.0716819	0.0445419	0.0446017	0.068124	0.0572755	0.0503505	0.0563753	0.052322	0.052638	0.0883414	0.0355945	0.0330881	0.103458	0.0705086	0.0605797	0	0.0771824	0.0481461	0.0260166	0.0563647	0.0686411	0.0716117	0.0633348	0.0799905	0.0433556	0	0.061161	0.0553469	0.0695365	0.052296	0.055323	0.0625537	0.0359307	0.0163387	0.0265111	0.0476955	0.0716075	0	0.0299958	0.0492735	0.0426346	0.0875038	0.046024	0.0324424	0.0478993	0.0387569	0
BCAP29	0.539162	0.462467	0.648932	0.50416	0.502583	0.802901	0.678328	0.510528	0.567498	0.643268	0.689361	0.389346	0.210493	0.669782	0.409187	0.439073	0	0.525629	0.688737	0.497399	0.603027	0.714764	0.110737	0.589535	0.593886	0.619196	0	0.476653	0.675665	0.48462	0.461643	0.718298	0.539403	0.534666	0.567107	0.394628	0.712305	0.514654	0	0.489865	0.439311	0.463772	0.497036	0.45468	0.79325	0.696255	0.408095	0.382111
SLC26A4	0.391871	0.304162	0.224116	0.285476	0.416698	0.226157	0.321199	0.28395	0.377906	0.223736	0.33036	0.179144	0.35979	0.365109	0.271121	0.334233	0	0.153831	0.223534	0.27592	0.324229	0.396784	0.190361	0.491303	0.226485	0.26524	0	0.285767	0.393097	0.238582	0.27994	0.503993	0.356501	0.526358	0.40433	0.319698	0.283643	0.211168	0	0.185958	0.440907	0.119285	0.336598	0.230874	0.25236	0.197364	0.248116	1.57369
CBLL1	0.0819103	0.0993115	0.108223	0.0841985	0.0631289	0.136555	0.120051	0.120855	0.135412	0.0779491	0.161484	0.0860218	0	0.0719395	0.0560307	0.131253	0	0.0678688	0.150157	0.1045	0.118296	0.152374	0.0690039	0.163494	0.115719	0.0682576	0	0.0612638	0.0972357	0.0636234	0.0925107	0.152647	0.0918511	0.202719	0.0997692	0.147585	0.175041	0.100296	0	0.11096	0.077868	0.0913837	0.185431	0.0109478	0.150865	0.159651	0.0580335	0
SLC26A3	0.752464	0.700822	0.544719	0.508589	0.4495	0.669294	1.53823	1.24536	1.10973	0.254959	0.412102	0.377122	1.33107	0.661889	0.741901	0.774479	0	0.514263	0.801582	0.583785	0.603904	0.821656	1.18497	0.588267	0.884076	0.943687	0	0.666011	0.658314	0.550264	1.81645	1.31242	1.28365	0.338947	0.477032	0.30911	0.835338	0.848442	0	0.864638	0.825995	0.863005	0.541067	0.910803	0.818267	0.974791	0.592564	1.18799
DLD	0.335293	0.339033	0.323116	0.289134	0.292891	0.378651	0.23146	0.334669	0.280295	0.327245	0.309269	0.224836	0.231899	0.227084	0.149509	0.347856	0	0.227322	0.413829	0.316447	0.369817	0.428186	0.189429	0.307708	0.277261	0.185632	0	0.226686	0.433213	0.177765	0.174989	0.439408	0.276785	0.25309	0.244661	0.323216	0.360607	0.304056	0	0.284224	0.285187	0.295826	0.324725	0.169483	0.260482	0.377783	0.280745	0.748418
LAMB1	0.0399931	0.0454841	0.0965446	0.10687	0.089125	0.0210048	0.14687	0.075405	0.0982885	0.0340497	0.059959	0.0298693	0.0752524	0.282498	0.0217414	0.173859	0	0.1328	0.0939298	0.0360095	0.0824046	0.14373	0.0394597	0.241449	0.0500007	0.0787736	0	0.021149	0.20028	0.0702228	0.0732697	0.268186	0.04461	0.0322983	0	0.0604658	0.0980022	0.0523344	0	0.0498642	0.0533873	0.0587227	0.0988636	0.0443334	0.0174807	0.0252686	0.0630637	0
LAMB4	0.0225558	0.010314	0.0159273	0.0334238	0.0168765	0.0369977	0.0953166	0.0282804	0.0176518	0.0203372	0.0175915	0.0450304	0	0	0.0186471	0.0677611	0	0.0648543	0.00816259	0.0184124	0.00735405	0.0119574	0	0	0.0332527	0	0	0	0.0222109	0	0	0	0.0387833	0.035416	0.00976482	0	0.0611119	0.0262254	0	0.00916284	0.0166448	0.0136588	0.0315643	0.069543	0.00607307	0	0	0
NRCAM	2.45509	2.43819	2.27282	2.36498	2.40083	2.47669	2.33956	2.38731	2.31247	2.4399	2.5871	2.46774	2.49877	2.41492	2.27394	2.31044	0	2.54181	2.35934	2.39636	2.46675	2.43774	2.14233	2.30772	2.45737	2.40921	0	2.33332	2.50948	2.38541	2.3067	2.58212	2.47287	2.19424	2.30414	2.43554	2.26615	2.53599	0	2.27739	2.38337	2.60611	2.45861	2.34546	2.43496	2.48773	2.27907	2.13869
PNPLA8	0.406608	0.293266	0.338184	0.348195	0.406854	0.378327	0.602104	0.336152	0.375766	0.391787	0.444491	0.328336	0.169664	0.388134	0.353493	0.343302	0	0.328757	0.428328	0.423157	0.357399	0.466015	0.32549	0.43992	0.48625	0.209442	0	0.257154	0.313235	0.354615	0.423726	0.502635	0.288105	0.422392	0.240897	0.37635	0.525097	0.23694	0	0.363432	0.282275	0.260494	0.316787	0.231092	0.337511	0.474177	0.305296	0.779312
THAP5	0.00628576	0	0	0	0	0	0.00778014	0.0027697	0	0	0.00601323	0	0	0	0	0	0	0	0.00513309	0	0	0.00325522	0	0	0	0	0	0	0.0109395	0	0	0	0	0	0	0	0	0	0	0	0	0	0.0066599	0	0	0	0	0
DNAJB9	0.049454	0.0199629	0.0943979	0.0800414	0.105756	0.135552	0.108126	0.123372	0.108533	0.0862072	0.10709	0.00663054	0	0.132133	0.013655	0.185619	0	0.0534787	0.196425	0.0315801	0.133397	0.171832	0.134482	0.153099	0.120883	0.00361356	0	0.085863	0.157558	0.0436217	0.0213037	0.151241	0.0714683	0.0376162	0.0469565	0.0474446	0.190294	0.115446	0	0.0908526	0.107886	0.067409	0.160306	0.0140758	0.104642	0.0633107	0.0297917	0.099809
IMMP2L	1.7772	1.88926	1.89901	1.93455	1.87205	1.87621	1.89644	1.93368	1.77485	2.18178	1.86639	1.95767	1.71759	1.56619	1.69339	1.92635	0	1.77888	1.98668	1.89239	1.9674	2.05214	1.97523	2.00208	1.92424	1.92818	0	2.05336	2.03697	2.06738	1.6835	1.78414	1.99047	1.98652	1.97942	1.67261	1.84288	1.91069	0	1.95275	1.68758	1.79649	1.61056	2.15492	2.16755	2.02574	1.66114	2.08008
LRRN3	0.508158	0.445222	0.697064	0.587815	0.599933	0.576141	0.759741	0.585119	0.665955	0.663002	0.582	0.548705	0.198894	0.509503	0.266306	0.656472	0	0.413088	0.543826	0.398383	0.563047	0.58859	0.2972	0.585178	0.647849	0.395409	0	0.275496	0.573559	0.418691	0.589594	0.747646	0.47428	0.445971	0.426547	0.390652	0.690596	0.497534	0	0.444682	0.467974	0.568181	0.471348	0.29567	0.606406	0.27767	0.466087	0.293451
DOCK4	2.95787	3.03311	3.03675	2.95126	2.96303	2.98527	2.71322	3.12281	2.96178	3.05213	3.00449	2.9628	2.75963	3.09415	2.9483	2.86649	0	2.87833	3.02895	3.03709	3.02391	3.12862	2.94859	2.91319	3.01863	2.86082	0	3.04257	3.17752	3.05002	2.94558	3.09255	3.16294	3.13121	2.99652	2.87934	3.0443	3.05262	0	2.97421	2.96891	3.17558	3.15003	3.05021	3.05437	2.84326	2.76698	2.58431
ZNF277	0.462301	0.377719	0.522882	0.474223	0.424544	0.473748	0.419284	0.512455	0.508895	0.416525	0.509489	0.377482	0.291817	0.379687	0.329842	0.466349	0	0.424903	0.523799	0.502316	0.544682	0.577039	0.436376	0.456053	0.482182	0.351503	0	0.412746	0.387616	0.356538	0.402317	0.394656	0.436123	0.605501	0.568812	0.581103	0.549552	0.489611	0	0.376883	0.490454	0.471282	0.335563	0.482789	0.46287	0.5587	0.573223	0.486748
IFRD1	0.137741	0.217125	0.231884	0.244997	0.27414	0.260725	0.357166	0.335636	0.301923	0.233224	0.280839	0.0943924	0.156143	0.390972	0.178794	0.278658	0	0.210093	0.349842	0.150629	0.206546	0.269405	0.202745	0.25629	0.28162	0.275817	0	0.210318	0.309453	0.194092	0.188162	0.256821	0.202089	0.263585	0.0616765	0.294172	0.413747	0.29135	0	0.296621	0.244213	0.203228	0.232324	0.180006	0.178428	0.195374	0.1324	0.382111
LSMEM1	0.0188812	0.0543226	0.059377	0.0325646	0.0759943	0.0437104	0.130805	0.0387679	0.0522694	0.0510344	0.0515988	0.0364687	0.0541977	0.048307	0.0184799	0.0356136	0	0.00722078	0.0478968	0.0503611	0.0492976	0.0494005	0	0.0356467	0.0470145	0.0746223	0	0.0478532	0.0821176	0.0663792	0.0297077	0.0450598	0.0680251	0.0424581	0.052995	0.0698641	0.114606	0.0917522	0	0.0586579	0.040177	0.0551761	0.0366264	0.107398	0.115816	0.0374748	0.0189269	0.099809
TMEM168	0.518261	0.377956	0.460916	0.45788	0.542013	0.48975	0.223642	0.465397	0.568536	0.453794	0.616893	0.300901	0.427665	0.798858	0.590238	0.582345	0	0.516502	0.507939	0.442718	0.448644	0.583917	0.163327	0.606068	0.448143	0.459857	0	0.30269	0.412131	0.306745	0.326155	0.498167	0.42698	0.54263	0.217649	0.529896	0.385486	0.369332	0	0.495561	0.453872	0.213561	0.511491	0.270907	0.313983	0.382538	0.435359	0.19668
BMT2	0.708141	0.717348	0.714252	0.621365	0.706891	0.792218	1.20583	0.744802	0.804626	0.887805	0.752076	0.652871	0.445206	0.505424	0.504003	0.766963	0	0.507653	0.662791	0.681988	0.636032	0.739485	0.437856	0.683533	0.885502	0.545925	0	0.50277	0.492084	0.63201	0.617262	0.543107	0.631404	0.587096	0.66717	0.634959	0.982004	0.778828	0	0.647396	0.643632	0.570862	0.653804	0.854837	0.942923	0.644233	0.656128	0.617356
GPR85	0.125097	0.16749	0.209422	0.262959	0.176135	0.253992	0.158644	0.193771	0.227772	0.186687	0.206006	0.084229	0.0926966	0.282251	0.0841362	0.29048	0	0.170064	0.290229	0.163941	0.226488	0.183514	0.0881607	0.237848	0.201613	0.135369	0	0.12948	0.275927	0.142805	0.11776	0.254729	0.159631	0.0841877	0.0863205	0.176381	0.33248	0.226179	0	0.110508	0.157851	0.20761	0.148288	0.0680211	0.22865	0.191544	0.111077	0.142389
SMIM30	0.0674296	0.0490506	0.0436897	0.0466631	0.0496944	0.0420829	0.103401	0.0578781	0.0599274	0.0180733	0.060329	0	0	0.0254707	0	0.0497935	0	0.0204672	0.0901541	0.0240773	0.0253099	0.0405525	0.0324429	0.0159195	0.087974	0.0267417	0	0.108996	0.119506	0.0286848	0.0438826	0	0.0420022	0.0133212	0.0469363	0.0449428	0.0481377	0.00330156	0	0.0511941	0	0.0414758	0.0539881	0.0683131	0.123001	0	0.0500391	0.139007
PPP1R3A	0.0065763	0.0240744	0.0194589	0.023748	0.011021	0.012404	0	0.00903159	0.00975982	0	0.00602133	0.0187547	0	0	0.0122821	0.0372653	0	0.0211747	0.034258	0.00675197	0.0281109	0.0150625	0	0.00890218	0.0094177	0	0	0	0.00334266	0.0269223	0.0169327	0.0142829	0.0110851	0.0283063	0.0231306	0.0122667	0.0109276	0.00613899	0	0.006073	0.0124414	0	0.0143645	0	0	0	0	0
FOXP2	1.83311	1.83434	2.00937	1.90171	2.08596	2.09563	2.61862	1.86575	1.95831	2.14482	2.14563	1.94557	1.8248	1.88165	1.69728	1.94052	0	2.19608	2.03088	1.9616	1.95898	1.91194	1.87707	1.81398	2.25684	2.23967	0	1.85528	1.94052	1.99988	1.98457	1.65254	1.89365	2.07904	1.8875	1.91388	1.9308	2.01729	0	1.95395	1.9891	2.15526	1.68567	2.43	2.16949	1.93624	1.78495	2.7743
MDFIC	0.210979	0.330931	0.339082	0.201705	0.344425	0.284428	0.30655	0.211517	0.416816	0.158577	0.299112	0.0880752	0.134114	0.328952	0.204762	0.294746	0	0.257161	0.333965	0.177861	0.23089	0.34194	0.170375	0.256351	0.159484	0.335307	0	0.224801	0.136697	0.43115	0.217004	0.223044	0.263898	0.281432	0.16377	0.296682	0.528733	0.344641	0	0.266551	0.28285	0.168619	0.362864	0.268907	0.35929	0.19719	0.240842	0
TFEC	0.00787836	0	0.00173331	0.00432834	0.0110881	0	0	0.0155429	0	0	0.0117973	0	0	0	0	0.0275719	0	0.00893403	0.0168753	0.00805031	0.00492124	0.007342	0	0	0.0043565	0	0	0.0576997	0.00427325	0	0	0.0229132	0.00287399	0.0399198	0	0.0099745	0.003878	0.00395835	0	0	0	0	0.0113735	0	0	0	0.0213039	0
TES	0	0	0.00492128	0.0111495	0	0	0	0	0.00316538	0	0	0	0	0	0	0	0	0	0.00657183	0	0	0.00897166	0	0	0	0	0	0	0	0.00508662	0	0	0.00198988	0	0.0286394	0	0.00334288	0	0	0	0	0	0	0	0	0.0199829	0	0
CAV2	0.0231545	0.0214727	0.0898935	0.131378	0.0645585	0.0137445	0.115995	0.077469	0.100689	0.0316853	0.0926785	0.0427538	0	0.0743482	0.0234252	0.0648882	0	0.0482962	0.108241	0.051716	0.0465965	0.156322	0	0.0631717	0.0749399	0.0079005	0	0.0476215	0.08012	0.0914327	0.0281072	0.142247	0.0652476	0.0813685	0.0353306	0.0835076	0.0886737	0.0525146	0	0.0810035	0.0347082	0.083437	0.0967975	0.0326438	0.0696758	0.0453697	0	0
CAV1	0.0199332	0.0235569	0.0205409	0.0126031	0.020201	0	0.0735474	0.0206129	0.0254191	0.0156278	0.0168265	0	0	0	0.0103678	0.0110902	0	0	0.0245881	0.0122289	0.0106099	0.0509624	0.039707	0.0139392	0.0104162	0	0	0	0.0109936	0.0435978	0	0.00627682	0.0141917	0	0	0.0221645	0.0248644	0.0328833	0	0.0361323	0.0114746	0	0.0218739	0.0255929	0.00747918	0	0.020854	0
MET	0.152947	0.080776	0.0992314	0.0619021	0.0780877	0.101916	0.194061	0.152826	0.196863	0.149793	0.152168	0.100706	0.0482156	0.079198	0.146862	0.116344	0	0.0840255	0.125628	0.164164	0.127367	0.0489112	0.0510209	0.158239	0.16009	0.049056	0	0.0704669	0.17027	0.13644	0.149232	0.103441	0.167963	0.132911	0.0302939	0.2296	0.160698	0.094613	0	0.139059	0.135257	0.0542123	0.0637765	0.0556034	0.0511306	0.155285	0.102292	0.166085
CAPZA2	0.67626	0.53527	0.783389	0.634718	0.545089	0.767135	0.695983	0.67584	0.595563	0.544095	0.709639	0.553759	0.41821	0.876772	0.537133	0.597959	0	0.600354	0.854014	0.521443	0.608836	0.717731	0.293472	0.677873	0.782222	0.524041	0	0.57324	0.816333	0.644753	0.506979	0.879094	0.642974	0.386644	0.363994	0.427531	0.773723	0.661572	0	0.536753	0.543908	0.625066	0.680304	0.518037	0.795842	0.640676	0.405945	0.563609
ST7	1.30393	1.19478	1.48327	1.21482	1.10814	1.35139	1.31441	1.32827	1.28513	1.33346	1.24657	1.21668	0.995394	0.958237	1.26993	1.15084	0	1.2799	1.24924	1.23604	1.25776	1.45731	0.811761	0.980977	1.20436	1.22697	0	1.02627	1.32443	1.26513	1.06549	1.1847	1.44418	1.3101	1.11747	1.39321	1.30231	1.27151	0	1.19305	1.16894	1.20748	1.06766	1.18903	1.34427	1.25995	1.18195	1.86704
WNT2	0.015805	0.00483772	0.0186874	0.0126454	0.0111039	0.00422007	0.0351177	0.0088482	0.0139106	0.0383223	0.00696616	0	0	0	0	0.0325527	0	0	0.015483	0	0.0173125	0.0100222	0	0	0.0237944	0.0462968	0	0	0.0116292	0	0.0125825	0	0.0118577	0	0	0	0.0109628	0	0	0.014754	0.0133745	0	0	0	0.0147843	0.0528053	0	0
ASZ1	0	0	0.00537897	0.0100584	0.007475	0	0	0	0.0031099	0	0.00203107	0	0	0	0	0	0	0	0	0.0125919	0	0.00205936	0	0	0	0	0	0	0.0057051	0	0	0	0.00255192	0	0	0	0.00232206	0	0	0.010003	0.00563646	0	0.00735273	0	0	0	0	0
CFTR	0.0325885	0.0145256	0.0974923	0.256068	0.178809	0.120998	0.0835327	0.0192257	0.113337	0.0587407	0.0953407	0.0192335	0	0.113457	0.022229	0	0	0.0614864	0.143698	0.0790186	0.154411	0.0989667	0	0.195069	0.0217919	0.0387463	0	0.0345384	0.220768	0.04824	0.0385806	0.0872368	0.0565382	0.0219544	0.0175939	0.0237262	0.0398982	0.0504837	0	0.0501104	0.0126867	0	0.197141	0.029072	0.0440193	0.0195321	0.0244373	0
CTTNBP2	1.21144	1.25233	1.28046	1.17699	1.28882	1.21293	1.2768	1.32451	1.37238	1.36452	1.45798	1.17784	1.24084	1.28693	1.33674	1.34874	0	1.32802	1.33729	1.41971	1.2496	1.35967	0.747064	1.28975	1.25916	1.245	0	1.09614	1.19596	1.14808	1.10929	1.25638	1.30179	1.70039	1.16745	1.32261	1.37494	1.22807	0	1.12512	1.26788	1.14493	1.21327	1.07028	1.37423	1.09116	1.18899	1.45507
LSM8	0.0911838	0.102878	0.125201	0.107343	0.0889927	0.0730505	0.143054	0.0950715	0.125122	0.0768703	0.118166	0.060801	0	0.166421	0.0552333	0.223384	0	0.131229	0.222984	0.0848862	0.0770736	0.173841	0	0.134564	0.0660479	0.128202	0	0.135584	0.125453	0.0810443	0.0761767	0.172532	0.106248	0.127747	0.0526097	0.127713	0.19949	0.101422	0	0.148621	0.124433	0.0627807	0.121931	0.0460129	0.142046	0.0911622	0.0229132	0
ANKRD7	0.57141	0.374805	0.635065	0.686479	0.734882	0.578095	0.474574	0.534373	0.682473	0.692523	0.672502	0.691774	0.515263	0.544159	0.544562	0.546289	0	0.579845	0.474833	0.636134	0.544827	0.611944	0.412371	0.605561	0.670691	0.523122	0	0.508517	0.570006	0.494776	0.29758	0.612037	0.610581	0.70763	0.690355	0.631496	0.450364	0.609033	0	0.741992	0.792927	0.389961	0.633963	0.426258	0.446943	0.834233	0.694959	0.464442
KCND2	1.89693	1.37853	1.63292	1.63811	1.69273	1.48229	1.8842	1.57311	1.50871	1.92272	1.62738	1.48221	1.57865	1.43075	1.42184	1.76571	0	1.54188	1.53214	1.50853	1.30117	1.47128	1.69126	1.42181	1.71537	1.6253	0	1.75279	1.41196	1.60874	1.68576	1.27857	1.55114	1.53283	1.49108	1.69926	1.68154	1.43997	0	1.77317	1.63334	1.89107	1.27337	1.62944	1.53194	1.12908	1.46097	1.41525
TSPAN12	0.164436	0.104126	0.138516	0.199559	0.148204	0.154622	0.0875351	0.169002	0.162936	0.172785	0.186264	0.0719217	0.0550062	0.162478	0.0530716	0.305087	0	0.0893529	0.197102	0.197447	0.181831	0.188266	0.129032	0.167628	0.279186	0.193667	0	0.0363143	0.194682	0.153613	0.0991413	0.225779	0.0930792	0.178006	0.17085	0.223447	0.198342	0.177359	0	0.13946	0.126156	0.195808	0.15068	0.128405	0.238244	0.0646165	0.218511	0.149876
ING3	0.204478	0.247482	0.299234	0.318024	0.287775	0.339129	0.255267	0.291015	0.287307	0.236819	0.289854	0.0793098	0.117336	0.277822	0.205274	0.315401	0	0.208236	0.310136	0.229563	0.29494	0.370947	0.159294	0.212498	0.349217	0.110182	0	0.0620254	0.383496	0.281323	0.121042	0.31254	0.235327	0.0594935	0.127377	0.248494	0.294007	0.152371	0	0.200189	0.235595	0.13254	0.287569	0.128433	0.299826	0.185597	0.234962	0
CPED1	0.00402286	0.0259719	0.0384832	0.0698619	0.0431263	0.0666222	0.0583935	0.0174503	0.0434865	0	0.0292075	0.0192929	0	0.0945364	0.00779446	0.063679	0	0.027533	0.0263465	0.0290359	0.0624991	0.0473936	0	0.0693852	0.046644	0.0493686	0	0	0.0339795	0.0664142	0	0.0249406	0.0310306	0.0133212	0.0589791	0.0249043	0.0296397	0.0467882	0	0.0170013	0.0721894	0.0261619	0.0390505	0	0.0471561	0	0.0460786	0.250871
WNT16	0	0	0	0	0	0	0	0.00586033	0	0	0.00184953	0	0	0	0	0	0	0	0	0	0.00779272	0.00318376	0	0	0	0	0	0	0	0	0	0	0	0	0	0.00802625	0	0	0	0	0	0	0	0	0	0	0	0
FAM3C	0.222039	0.375478	0.331328	0.366503	0.350174	0.505616	0.287837	0.44109	0.375997	0.301972	0.442623	0.228278	0.238002	0.408393	0.239483	0.381149	0	0.287375	0.518731	0.278852	0.403183	0.402359	0.0435653	0.423113	0.471399	0.185055	0	0.301339	0.338385	0.338445	0.206027	0.483829	0.305537	0.320345	0.178373	0.32847	0.467648	0.330119	0	0.243808	0.227912	0.264591	0.311007	0.29117	0.339539	0.430098	0.300221	0
PTPRZ1	0.0996969	0.0611298	0.0499233	0.0749527	0.0997013	0.111063	0.0724733	0.0835197	0.0761001	0.0415957	0.0724743	0.0561762	0.0834018	0.0801567	0.104559	0.00974071	0	0.0399063	0.117323	0.0103804	0.0533859	0.0475931	0.167911	0.0244199	0.0556209	0.0704595	0	0.0574305	0.11799	0.0442736	0.108749	0.0953206	0.0717863	0.015015	0.113815	0.0330694	0.0467193	0.0410837	0	0.0462638	0.0138708	0.0832515	0.0791668	0.0615506	0.0437103	0.0395557	0.079804	0
AASS	0.0711677	0.0887639	0.0995867	0.164226	0.160735	0.132121	0.162208	0.0718971	0.144786	0.0824868	0.136977	0.0873377	0.0742961	0.251494	0.0875133	0.147337	0	0.130557	0.113053	0.0999162	0.164561	0.139072	0.0500494	0.19076	0.131018	0.16101	0	0.103353	0.0544177	0.0641564	0.070462	0.0766059	0.0668091	0.234583	0.0925254	0.144493	0.0609871	0.135	0	0.114789	0.159293	0.0352767	0.101887	0.146671	0.0616778	0.0108716	0.203492	0.21578
FEZF1	0	0	0	0	0	0	0	0	0	0	0	0	0	0	0	0	0	0	0	0	0	0	0	0	0	0	0	0	0	0	0	0	0	0	0	0	0	0	0	0	0	0	0	0	0	0	0	0
CADPS2	0.332203	0.269974	0.279339	0.338883	0.245541	0.280789	0.296199	0.2908	0.181667	0.154416	0.147216	0.208389	0.239833	0.376426	0.311077	0.192948	0	0.159637	0.340597	0.160008	0.266244	0.170508	0.380791	0.0874651	0.298549	0.433643	0	0.202041	0.344421	0.365706	0.419097	0.26341	0.268242	0.046262	0.226967	0.143184	0.253307	0.217862	0	0.263159	0.263496	0.125718	0.272372	0.153693	0.345558	0.206128	0.100177	0.220225
SLC13A1	0.00622054	0	0	0.00795714	0.00462864	0	0	0.0069931	0	0	0	0	0	0	0	0	0	0	0	0	0	0	0	0	0	0	0	0	0	0.0143197	0	0	0	0	0	0	0	0	0	0	0	0	0	0	0.0167625	0	0	0
IQUB	0.0434992	0.0556141	0.12395	0.0738248	0.0930759	0.083779	0.251666	0.141399	0.0848708	0.0991363	0.0559919	0.0258885	0	0.0157632	0.0551515	0.0615074	0	0.0303698	0.0795515	0.0745357	0.0465424	0.145736	0.075235	0.0440638	0.0784826	0.135787	0	0.0227761	0.130105	0.0494849	0.0923403	0.158033	0.103936	0.137425	0.159412	0.0711307	0.233343	0.120234	0	0.120919	0.0817883	0.127091	0.145921	0.0457766	0.225076	0.148738	0.0578493	0.0886603
NDUFA5	0.229185	0.225777	0.333657	0.448748	0.323451	0.44865	0.370018	0.420053	0.393113	0.228623	0.428688	0.17763	0.33313	0.408115	0.253911	0.309106	0	0.33067	0.559519	0.28789	0.313297	0.462786	0.0225293	0.411825	0.434832	0.269248	0	0.194114	0.483688	0.223324	0.324116	0.466522	0.315204	0.236951	0.196115	0.202264	0.4273	0.280847	0	0.226215	0.364311	0.1541	0.391915	0.205863	0.396822	0.243118	0.26231	0.564251
ASB15	0	0	0.00725807	0.00464205	0.00445395	0	0.00679126	0	0.0154379	0	0.00686573	0	0	0	0.0115516	0	0	0	0.00684598	0.00897713	0	0.00423668	0	0	0.0033925	0	0	0	0.0323714	0	0	0.00958842	0.00554803	0	0	0	0.00252463	0	0	0	0	0	0.031403	0	0	0	0.00874378	0
LMOD2	0	0	0.00286378	0	0	0	0	0	0	0	0	0	0	0	0	0	0	0	0	0	0.00548821	0	0	0.0477791	0	0	0	0	0	0	0	0	0	0	0	0	0	0	0	0	0.00799387	0	0.00441441	0	0	0	0	0
WASL	0.492761	0.419745	0.651202	0.414258	0.56071	0.682768	0.749624	0.534658	0.48366	0.62576	0.651914	0.311438	0.212031	0.689939	0.370985	0.412004	0	0.406146	0.708611	0.434773	0.555839	0.568863	0.319622	0.461226	0.816353	0.529348	0	0.74834	0.563058	0.365448	0.445816	0.651063	0.47307	0.499561	0.384313	0.495862	0.55473	0.530052	0	0.526775	0.395945	0.395615	0.50199	0.397912	0.762132	0.388628	0.350348	0.821969
HYAL4	0	0	0.00482394	0.00374672	0.00629012	0	0	0	0.00227343	0	0	0	0	0	0	0.00716436	0	0	0	0	0	0.00591167	0	0	0	0	0	0.0146109	0.0069192	0.00554564	0	0	0	0	0	0	0.00224855	0	0	0	0	0	0	0	0	0	0	0
SPAM1	0.0137033	0.00434977	0.00188178	0.00995247	0.00508699	0	0	0.00371227	0.0040182	0	0.00144538	0	0	0	0	0.0112152	0	0	0	0	0	0	0	0	0	0.0137242	0	0	0	0	0	0	0	0	0	0	0.00361881	0	0	0	0	0	0.012645	0	0	0	0	0
TMEM229A	0.00622054	0.00955014	0.0112174	0.00349224	0	0	0.0208448	0.00289693	0.00941846	0.0180901	0.0161761	0	0	0	0.0113736	0	0	0	0.0223086	0.016515	0.0120304	0.0307183	0	0.020433	0.0111858	0.011367	0	0.022177	0.00637357	0	0.0441742	0.0329148	0.00482272	0	0.0172505	0.0137831	0.026881	0.0121214	0	0.0119098	0	0	0.0184367	0.0137173	0	0.0331954	0	0
GPR37	0.0688332	0.100916	0.0714708	0.0854615	0.136423	0.156701	0.0458335	0.058836	0.145877	0.124256	0.124997	0.0145542	0	0.217512	0.0841409	0.11104	0	0.079136	0.0749091	0.069797	0.105218	0.108731	0.0686539	0.0674547	0.106596	0.0676902	0	0.0505153	0.0631747	0.100709	0.108237	0.196822	0.0765672	0.143873	0.0341701	0.0676031	0.158488	0.0788673	0	0.0750148	0.0797177	0.0530985	0.0497718	0.0735865	0.0931123	0.0383707	0.126586	0
C7orf77	0	0	0.00204514	0.00675048	0.00777208	0	0.0113591	0	0.0069182	0	0.00295068	0	0	0	0	0	0	0	0	0	0.0061067	0.00205936	0	0	0	0	0	0	0.00490666	0	0	0	0.003144	0.0154789	0	0.0052231	0.00263979	0	0	0	0	0	0	0	0	0.0268603	0	0
POT1	0.296205	0.310978	0.349124	0.298768	0.383204	0.440435	0.371806	0.341453	0.303956	0.379954	0.37066	0.342841	0.081136	0.296719	0.309844	0.337843	0	0.382111	0.370365	0.240195	0.26726	0.410099	0.104253	0.40207	0.358646	0.242476	0	0.400039	0.378992	0.29853	0.262211	0.308172	0.336726	0.359211	0.41318	0.264302	0.314108	0.282579	0	0.340763	0.199909	0.307898	0.388202	0.27784	0.402276	0.307301	0.247513	0.0886603
GRM8	2.3188	2.41387	2.54768	2.48712	2.53606	2.61493	2.56117	2.49476	2.55785	2.77344	2.62151	2.50316	2.33863	2.15702	2.45074	2.4105	0	2.55249	2.43846	2.45281	2.54091	2.35242	2.47156	2.70622	2.62902	2.57848	0	2.46767	2.44387	2.57214	2.45762	2.08635	2.45684	2.6136	2.33817	2.75982	2.47698	2.54834	0	2.352	2.59552	2.73133	2.25185	2.48824	2.42676	2.36518	2.50892	2.38359
ZNF800	0.55911	0.539619	0.610674	0.426817	0.532036	0.630422	0.676382	0.457378	0.401108	0.689905	0.591433	0.360392	0.415018	0.532151	0.486638	0.472492	0	0.392497	0.49566	0.454397	0.468458	0.573031	0.277569	0.385742	0.515711	0.439647	0	0.578373	0.592938	0.494087	0.61229	0.638252	0.511625	0.668411	0.516949	0.436161	0.689994	0.586205	0	0.560215	0.561979	0.519124	0.408038	0.500662	0.542002	0.511258	0.322732	0.837379
GCC1	0.0150099	0	0.0321032	0.0227509	0.0239071	0	0.0119991	0.0318791	0.0266013	0.0171732	0.0205675	0.0480566	0	0	0.00887816	0.0145323	0	0.0311103	0.038451	0	0.0240082	0.0478053	0.0474933	0.0651152	0.00924281	0	0	0.0140656	0.0409269	0.00801602	0.017884	0.101267	0.0174674	0.0608989	0	0.0284914	0.0287962	0.0256753	0	0	0.0472587	0.0268602	0.0217376	0.0143259	0	0.0719648	0	0.099809
ARF5	0.00582006	0.0136793	0.0348283	0.0472218	0.0316422	0.0299059	0.0824466	0.127647	0.135814	0.0345498	0.105223	0.00924751	0.0426784	0.243629	0.146278	0.0556387	0	0.03107	0.250578	0.0534766	0.0831226	0.0859684	0	0.103278	0.0475476	0.0167029	0	0.0195067	0.025126	0	0.0354959	0.187384	0.0582133	0	0.0109974	0.0686846	0.172991	0.0960027	0	0.0895439	0	0.0165807	0.102154	0.0503622	0.0471005	0.0252686	0.011933	0.227667
FSCN3	0.0074018	0.025795	0.0253393	0.0120285	0.00508699	0.0157639	0.0791362	0.017592	0.0119739	0	0.0109543	0.00551557	0.0420998	0.0290168	0.0151916	0	0	0.0159266	0.0121556	0.0045573	0.0240744	0.0346628	0	0.0187259	0.0106835	0	0	0	0.00505436	0.0111129	0.0301315	0.0611996	0.00867764	0.0158456	0.0139254	0.0266902	0.0252119	0.0137296	0	0.0110582	0.0298377	0.0168687	0	0.0153154	0.0149156	0.0592121	0.00999663	0.139007
SND1	1.1748	1.39679	1.38229	1.44133	1.38882	1.37119	1.56896	1.44995	1.41051	1.45936	1.36437	1.20293	0.962823	1.42807	1.41397	1.47348	0	1.38142	1.2615	1.41308	1.35482	1.32416	1.12856	1.42813	1.1909	1.19493	0	1.37652	1.24551	1.30103	1.1121	1.39762	1.57706	1.62021	0.998519	1.58578	1.42435	1.30695	0	1.33529	1.36878	1.31688	1.36421	1.15027	1.33113	1.35293	1.54994	0.939325
LRRC4	0.18925	0.145803	0.26488	0.177594	0.172759	0.156869	0.261892	0.250014	0.251912	0.257376	0.283635	0.129605	0.103932	0.199472	0.199797	0.142025	0	0.111064	0.288036	0.205164	0.217456	0.311448	0.0922152	0.284499	0.209312	0.0929952	0	0.0499881	0.210271	0.0865054	0.242277	0.452671	0.194508	0.176025	0.154314	0.192955	0.409604	0.277273	0	0.276953	0.181072	0.115795	0.167879	0.12345	0.292927	0.279501	0.196213	0.19668
LEP	0	0.00408223	0.00579365	0.00393236	0.00621872	0.02161	0	0.00311183	0	0.0101293	0	0	0	0	0	0.0139971	0	0	0.00634666	0.0122999	0	0	0	0.0403823	0	0	0	0	0.0256168	0	0	0.0150248	0.00227099	0	0	0	0.0122828	0	0	0	0	0	0.0244586	0	0	0.0189875	0	0.0886603
RBM28	0.289217	0.225254	0.288936	0.246916	0.329138	0.212532	0.405615	0.260134	0.307377	0.440483	0.25419	0.107776	0.184153	0.30099	0.267596	0.271651	0	0.173841	0.267986	0.307021	0.233106	0.387161	0.0741545	0.430322	0.191146	0.18848	0	0.251539	0.289556	0.155279	0.155279	0.442057	0.259647	0.391709	0.110224	0.213861	0.354804	0.317165	0	0.196262	0.166668	0.118725	0.283662	0.209344	0.253528	0.340177	0.229518	0.456358
PRRT4	0.0396124	0.0443306	0.045511	0.0205375	0.0246538	0.0412449	0.0424561	0.0367891	0.0352726	0.0577647	0.0180208	0.0207572	0.0320473	0	0.053359	0.0333326	0	0.0582016	0.0362385	0.0565053	0.037188	0.0336445	0	0.0168127	0.0212927	0.00543743	0	0.0294127	0.0382713	0.0598247	0.0122816	0.0545431	0.017099	0.0178673	0.0181003	0.0129533	0.0279297	0.0470301	0	0.00836034	0.0270101	0.0168687	0.0258675	0.0172646	0.0212964	0.0499241	0.0177457	0
IMPDH1	0.131719	0.119644	0.180869	0.126595	0.148722	0.18448	0.184279	0.209488	0.226268	0.106127	0.136644	0.0744467	0.0546956	0.178478	0.143098	0.150054	0	0.227335	0.188785	0.182011	0.15116	0.194942	0.0848727	0.219372	0.126083	0.0593748	0	0.178312	0.142885	0.124796	0.113746	0.171086	0.150732	0.216049	0.167629	0.107485	0.240084	0.181011	0	0.101752	0.154539	0.0973319	0.146065	0.241272	0.191495	0.133743	0.166771	0.0886603
HILPDA	0.0154172	0.0250805	0.038031	0.0181552	0.017352	0.0153929	0.0648457	0.0592437	0.0685314	0	0.0264856	0.01026	0	0.0222738	0.0250473	0.0219598	0	0.0380303	0.0690782	0.0208348	0.0293545	0.0397826	0	0.0146483	0.0209462	0.00671425	0	0.0173563	0.0295663	0.0228727	0	0.0447553	0.043294	0	0	0.0133554	0.0628865	0.060102	0	0.0138488	0.0812265	0.0227583	0.0268035	0	0.0205423	0.0184874	0.0207364	0
METTL2B	0.307751	0.232736	0.258234	0.211291	0.188696	0.17093	0.155358	0.287877	0.301454	0.266958	0.193865	0.276474	0.0700511	0.430518	0.367497	0.278739	0	0.254033	0.179058	0.275727	0.25091	0.456988	0.0888163	0.303715	0.219623	0.202767	0	0.133639	0.22695	0.180036	0.222352	0.409341	0.260214	0.255495	0.224796	0.272332	0.243628	0.223737	0	0.237531	0.241716	0.272428	0.235628	0.123063	0.225317	0.359319	0.293481	0.327476
FAM71F2	0.0479322	0.0377049	0.0623506	0.0932712	0.0800259	0.0368106	0.0491246	0.107508	0.0825946	0.0546958	0.0491812	0.0419608	0.0202463	0.0526203	0.166349	0.0322378	0	0.116124	0.113029	0.0518892	0.0802912	0.0726149	0.0858499	0.0142103	0.0422551	0.0908071	0	0.0413237	0.042759	0.0263609	0.0919799	0.0852042	0.068272	0.0219544	0.0661243	0.0518185	0.0524477	0.0863658	0	0.0595727	0.0622962	0.0656426	0.0407896	0	0.0833796	0.0827773	0.0812344	0
FAM71F1	0	0.00810043	0.0056884	0.00847506	0.00962926	0.00501601	0.0147347	0.0130838	0.0142807	0.0256554	0.0112268	0.0190091	0	0	0	0.0137693	0	0	0.0181659	0.0226377	0.00366918	0.00775305	0.0377512	0.0121857	0	0	0	0	0.00496609	0.012155	0.0157138	0	0.00493917	0	0	0	0.0127325	0.00979408	0	0.0119098	0	0.0218343	0.0177491	0	0	0.0150149	0.015923	0.220225
CALU	0.236037	0.189641	0.307556	0.267672	0.292472	0.286005	0.161684	0.318165	0.338761	0.216011	0.296898	0.171862	0.0643853	0.371055	0.200923	0.296539	0	0.230002	0.285881	0.259305	0.278863	0.324456	0.21701	0.328183	0.286515	0.22071	0	0.215266	0.303572	0.195718	0.21445	0.35776	0.211035	0.268298	0.251695	0.237594	0.305693	0.200501	0	0.369258	0.23323	0.274263	0.315542	0.120717	0.204343	0.478091	0.207745	0.48192
OPN1SW	0	0	0	0	0.00768224	0	0	0	0.00255513	0	0	0	0	0.0419333	0	0	0	0	0.0124493	0.00641933	0	0	0	0	0	0	0	0	0	0	0	0.0134517	0	0	0	0	0.00267945	0.0052569	0	0	0.0101001	0	0.0061326	0	0	0	0	0.0886603
CCDC136	0.230617	0.40331	0.337961	0.231027	0.234367	0.253575	0.324562	0.3527	0.499709	0.214788	0.325999	0.136446	0.155508	0.421507	0.422371	0.301353	0	0.33292	0.333334	0.277932	0.349573	0.46802	0.103911	0.368287	0.344399	0.129136	0	0.133474	0.27287	0.209789	0.313276	0.319363	0.331712	0.284328	0.186678	0.367723	0.378729	0.293623	0	0.306327	0.322101	0.256959	0.270254	0.216243	0.360097	0.27547	0.470153	0.714852
FLNC	0	0.00932732	0.00199835	0	0	0	0.018039	0.0068686	0	0	0	0	0	0	0	0	0	0	0	0	0	0	0	0.0250805	0	0	0	0	0.00849599	0	0	0	0.00339123	0	0	0	0	0.00867402	0	0.014987	0	0	0.0209515	0	0	0	0	0
KCP	0.0409564	0	0.00892188	0.00677724	0.0193362	0.0061769	0.0216939	0.00608226	0.0372369	0.0203869	0.0305825	0.0117061	0.0202463	0.0211928	0.0921846	0.0307674	0	0.0277986	0.0540304	0.0186438	0.0523992	0.0376418	0	0.0244199	0.00424281	0.00741338	0	0.0537702	0.0179464	0.0411977	0.0433179	0.0420015	0.00924169	0	0.0131947	0.0282219	0.0120984	0.00497739	0	0	0.0414068	0.030744	0.0252179	0	0.00888599	0.0150101	0.0445322	0.231049
ATP6V1F	0.155213	0.0880918	0.240313	0.248889	0.116927	0.24007	0.578583	0.294335	0.26062	0.0823776	0.310832	0.0707712	0.112014	0.432377	0.0696137	0.223152	0	0.0970563	0.640996	0.155285	0.273915	0.339402	0	0.259533	0.293899	0.0777495	0	0.221499	0.355797	0.0784976	0.249421	0.35217	0.169646	0.0945733	0.0798206	0.0331472	0.490891	0.236836	0	0.160937	0.0845608	0.0568947	0.2952	0.11348	0.276754	0.239336	0.0253679	0.370101
ATP6V1FNB	0.0148192	0.0207532	0.00396871	0.0127712	0.0100748	0	0.00629391	0.00948448	0.0098084	0	0.00387565	0.026049	0	0	0	0.013887	0	0	0	0.00704147	0.00903353	0.00643968	0	0.00760719	0.0202946	0.0137542	0	0.022177	0.00427325	0	0	0.0104496	0.00497572	0	0.00931283	0.00869432	0.011792	0.00964504	0	0.0160169	0.0129782	0	0.0200019	0	0	0	0.0070103	0
IRF5	0	0	0.00302157	0.0108462	0	0	0	0	0.00343985	0	0	0	0	0	0	0	0	0	0	0	0.0136778	0	0	0	0	0	0	0	0.00417433	0.016197	0	0.0249337	0	0	0	0	0.00202793	0	0	0	0	0	0	0	0	0.0123945	0	0
TNPO3	0.467455	0.479815	0.546862	0.501784	0.420446	0.327295	0.577104	0.510371	0.545895	0.464276	0.530147	0.320969	0.430103	0.625376	0.442584	0.560497	0	0.486486	0.479048	0.494925	0.529822	0.654831	0.288674	0.649991	0.493557	0.383856	0	0.325357	0.462958	0.338107	0.319072	0.628047	0.601407	0.58224	0.410138	0.566994	0.608629	0.43156	0	0.475908	0.54763	0.381708	0.415193	0.315855	0.406549	0.507195	0.527556	0.748418
AC011005.1	0	0	0	0	0.00462864	0.00559835	0.00694119	0.00371227	0	0	0.00273704	0	0	0	0	0	0	0	0	0	0	0	0	0	0.00777114	0	0	0	0	0	0	0	0	0	0	0	0.00665845	0	0	0.00780779	0	0	0	0	0	0	0	0
TSPAN33	0.0322516	0.062247	0.0436422	0.00897206	0.0273814	0.00471787	0.043992	0.0393728	0.054426	0.0273196	0.024541	0.0474649	0.0935955	0	0.0216205	0.0213571	0	0.0330795	0.0201588	0.0575933	0.0192197	0.0383152	0.0663846	0.0303727	0.0334656	0.00746791	0	0.0254517	0.0255963	0.012362	0.0119305	0.0123537	0.0116505	0.0219544	0.0815903	0.0163407	0.029084	0.0362229	0	0.0751143	0	0.0350695	0.0375257	0	0.0133918	0	0.0189069	0
SMO	0.0377855	0.0235683	0.0530771	0.0555345	0.0436654	0.0163639	0	0.0127701	0.0317636	0	0.00631296	0	0	0.0616677	0.00711769	0.0148075	0	0.0411249	0.00740367	0.0309336	0.00296868	0.0366453	0	0.0390405	0.0196217	0.0263063	0	0.0268308	0.0287783	0.0318856	0	0.0389982	0.0172979	0	0.0188149	0	0.0175973	0.0138345	0	0.012538	0	0	0.0195578	0	0.00547352	0.0304037	0.0302995	0
AHCYL2	0.828756	0.960057	1.08947	0.977772	1.05273	0.942883	0.950199	0.925579	1.01768	0.655421	1.03366	0.920667	0.397413	1.04571	0.864119	0.962228	0	0.982449	0.903012	0.902691	1.05972	1.06888	0.55891	1.07443	1.06656	0.802175	0	0.732283	0.954725	0.957573	0.759524	0.965798	1.03427	1.21514	0.847574	0.995835	0.986055	0.941595	0	1.03634	0.945763	1.0249	0.844117	0.960042	1.26143	1.19619	1.1637	1.13464
STRIP2	0.0455376	0.0356429	0.0307781	0.0524869	0.0954951	0.0151952	0.0368069	0.0519801	0.0907985	0.0319372	0.0432282	0.0431385	0	0.0521844	0.0829687	0.0646511	0	0.0514871	0.0904843	0.0212402	0.0746358	0.0635893	0	0.121272	0.0132474	0.0498647	0	0	0.0852501	0.107488	0.0975706	0.0374725	0.0375046	0.0674247	0.0496791	0.0402225	0.0532107	0.0370365	0	0.0834169	0.0423351	0	0.0293209	0	0.0512641	0.0572637	0.0661165	0
SMKR1	0.0142633	0.011172	0.0262911	0.0539059	0.0319195	0.0549408	0.0101634	0.0733164	0.0506283	0.01043	0.0169946	0	0	0.0923633	0.0187863	0.0275374	0	0.0439291	0.0455814	0.0157287	0.0278534	0.0478815	0	0.0472356	0.0238719	0.0134675	0	0.0111949	0.0139336	0	0.0284602	0.0747393	0.0187813	0.0146405	0	0.0125821	0.0594081	0.0204133	0	0.0257073	0.0236174	0	0.0417273	0.0200517	0.0165042	0.0196384	0.0495018	0
NRF1	0.783244	0.781824	1.03275	0.84297	0.89976	0.90014	0.851033	0.78779	0.92269	0.969347	0.915509	0.753713	0.642383	0.863576	0.812653	0.899005	0	0.88889	0.816038	0.830687	0.942853	0.968839	0.785858	0.862626	0.971109	0.788292	0	0.742813	0.930898	0.7782	0.681871	1.132	0.781933	1.03335	0.614151	0.917489	0.920334	0.868779	0	1.04353	0.967472	0.825429	0.776186	0.689818	0.910927	0.766087	0.849079	0.794892
UBE2H	0.856611	0.84125	1.00043	0.834462	0.970963	0.85953	1.22387	0.891333	0.977797	0.898385	0.938533	0.637765	0.649221	0.792562	0.852811	0.836688	0	0.901804	0.958441	0.932089	0.850578	1.08753	0.688307	0.902018	1.03884	0.770239	0	0.946995	1.1327	0.849298	0.737168	1.04367	1.05371	1.13238	0.804041	0.887169	1.08615	0.960888	0	0.682542	0.897844	0.897845	1.06149	0.801392	1.1278	0.815763	0.800464	1.38278
ZC3HC1	0.202643	0.234246	0.235938	0.159529	0.190775	0.137997	0.222883	0.185905	0.241383	0.191931	0.127847	0.160262	0.222502	0.375235	0.218976	0.161668	0	0.171539	0.199859	0.197147	0.151461	0.236167	0.212839	0.183676	0.132197	0.107896	0	0.359778	0.129669	0.147115	0.127544	0.220252	0.176504	0.125847	0.103479	0.12571	0.202915	0.19226	0	0.130157	0.206659	0.0976197	0.118223	0.104871	0.166269	0.235443	0.211432	0
KLHDC10	0.694854	0.647097	0.810107	0.761057	0.740747	0.609282	0.628224	0.737651	0.742568	0.704548	0.783108	0.705353	0.738831	0.577783	0.816897	0.7016	0	0.749489	0.737303	0.672241	0.788352	0.769879	0.401113	0.773393	0.696299	0.600407	0	0.624421	0.655412	0.544084	0.591496	0.651583	0.710967	0.667756	0.537591	0.82061	0.604805	0.700003	0	0.670053	0.81075	0.26266	0.68276	0.574372	0.634979	0.825574	0.865641	1.29212
TMEM209	0.110459	0.0726319	0.107196	0.16639	0.115165	0.179552	0.0886681	0.166167	0.16453	0.122812	0.149846	0.0434887	0.0567686	0.0723357	0.0984285	0.193909	0	0.123147	0.143907	0.175803	0.13412	0.131144	0.0464441	0.180949	0.155218	0.142761	0	0.113205	0.13758	0.102867	0.0701706	0.122441	0.127688	0.0603536	0.0372075	0.165331	0.121374	0.073339	0	0.0884242	0.135369	0.13391	0.161058	0.126118	0.12189	0.188516	0.0712931	0.099809
SSMEM1	0	0	0	0	0	0	0	0.00363752	0	0	0	0	0	0.0303465	0	0	0	0	0.00326709	0	0	0	0	0	0	0	0	0	0	0	0	0	0	0	0	0	0	0	0	0	0	0	0	0	0	0	0	0
CPA2	0	0	0.00509542	0.003386	0	0	0	0.00471869	0	0	0	0	0	0	0.0180599	0	0	0	0	0	0	0	0	0	0	0	0	0	0.00556392	0	0.0178978	0	0.003144	0	0.00936855	0	0.0046814	0	0	0	0	0	0	0	0	0	0	0
CPA4	0.0247237	0	0.0056027	0	0.00539081	0.0177191	0	0	0	0	0	0.00515479	0	0	0	0	0	0	0	0	0	0.00275558	0	0.026119	0.00445865	0.00361356	0	0	0	0	0	0.014855	0.00292446	0	0	0	0.00272777	0	0	0	0	0	0	0	0	0	0	0
CPA5	0.00319118	0	0.00301416	0	0.00508699	0	0	0	0	0	0	0	0	0	0	0	0	0.00893403	0	0	0.00536435	0	0	0	0	0	0	0	0.0102812	0	0.0129849	0	0.00214127	0	0	0	0	0	0	0	0	0	0.00757649	0	0	0	0	0
CPA1	0	0	0	0	0	0	0	0	0.00494479	0	0	0	0	0	0	0	0	0	0	0	0	0	0	0	0	0	0	0	0	0	0	0	0	0	0	0	0.00338437	0	0	0	0	0	0	0	0	0	0	0
CEP41	0.101424	0.0871615	0.133024	0.0745011	0.109702	0.12683	0.127576	0.126804	0.122984	0.123661	0.122499	0.0422277	0.0330881	0.144341	0.0630097	0.102315	0	0.0843485	0.110047	0.0501806	0.103361	0.128914	0	0.0369417	0.141173	0.105111	0	0.0928286	0.146657	0.0396129	0.0534134	0.0788808	0.112886	0.234558	0.075236	0.125255	0.0730092	0.129598	0	0.0911609	0.0770784	0.0417964	0.0794284	0.0143259	0.123395	0.183366	0.0737238	0.139007
MEST	0.185186	0.360805	0.388151	0.29997	0.278074	0.306646	0.34965	0.444813	0.545557	0.359548	0.330774	0.327949	0.110861	0.621983	0.447657	0.401536	0	0.370888	0.378732	0.319632	0.40761	0.543879	0.0847114	0.572002	0.414131	0.143716	0	0.281146	0.397284	0.223651	0.240201	0.557175	0.37471	0.445295	0.20994	0.384618	0.567501	0.409674	0	0.359428	0.289763	0.360589	0.370691	0.214673	0.266746	0.327995	0.399079	0.697086
COPG2	0.392528	0.37159	0.49493	0.457381	0.423963	0.353688	0.125206	0.456671	0.506174	0.40314	0.4582	0.385372	0.238702	0.633352	0.384723	0.556493	0	0.474806	0.483837	0.424492	0.519875	0.611609	0.25726	0.606659	0.530354	0.478705	0	0.2616	0.37969	0.341022	0.233124	0.374427	0.348847	0.41182	0.407343	0.410689	0.305041	0.34229	0	0.340311	0.487932	0.264064	0.377733	0.174727	0.249664	0.595831	0.555778	0
TSGA13	0.00593889	0	0.00322596	0.0242962	0.00588793	0	0	0	0	0	0	0	0	0	0	0	0	0	0.00612537	0	0.0137576	0.00241875	0	0	0	0	0	0	0.00469691	0	0	0	0.00519233	0	0	0	0.00267004	0	0	0	0.0154695	0	0	0	0	0.0199829	0	0
MKLN1	1.88686	1.83789	1.96846	1.72853	1.64752	1.79059	2.07496	1.92613	1.76499	1.83828	1.76267	1.63244	1.54011	1.74546	1.74092	1.69955	0	1.65471	1.79444	1.84159	1.62719	1.73035	1.71718	1.58198	1.75896	1.53229	0	2.15086	1.90425	1.781	2.02267	1.96066	1.94606	2.00428	2.04504	1.8604	2.03027	2.0789	0	1.84448	1.66319	2.17139	1.80457	1.69517	1.96896	1.90226	1.59426	2.02399
PODXL	0.0590879	0.0854913	0.102845	0.0692525	0.0431665	0.0490967	0.196792	0.104648	0.111283	0.0944214	0.102782	0.0512794	0.0529521	0.090246	0.0593958	0.103345	0	0.0668581	0.0899778	0.070839	0.0671087	0.11089	0.0434422	0.114941	0.0872036	0.0656233	0	0.0521477	0.108614	0.070758	0.0942408	0.137473	0.0898446	0.232874	0.0837408	0.0807837	0.102156	0.127021	0	0.0825798	0.0796213	0.0985664	0.117535	0.0376443	0.111234	0.121446	0.0818585	0.300938
PLXNA4	1.79562	2.03215	2.08651	2.02154	2.17367	1.85055	2.19303	2.17083	2.48505	2.17127	2.29569	2.18233	2.00321	2.38301	2.53925	2.39198	0	2.51384	1.98347	2.26505	2.31879	2.28537	2.22686	2.46528	1.9331	1.83974	0	1.7898	1.73832	1.96278	2.0121	2.34536	2.28291	2.41269	1.96017	2.62322	2.43942	2.25619	0	2.12017	2.40691	2.23063	2.06514	1.84895	2.0566	2.42258	2.86643	2.46931
CHCHD3	1.35264	1.43775	1.43423	1.37857	1.41833	1.35049	1.30101	1.44516	1.4612	1.46754	1.472	1.30361	1.21863	1.43236	1.32901	1.52265	0	1.44713	1.4479	1.44405	1.48509	1.50038	1.12579	1.40504	1.50285	1.40459	0	1.16154	1.61432	1.39306	1.16181	1.44998	1.4726	1.4742	1.30532	1.50842	1.45553	1.28199	0	1.3628	1.34929	1.57205	1.29338	1.27033	1.35094	1.36777	1.40138	1.42456
EXOC4	2.03156	2.34854	2.24213	2.32313	2.35284	2.36496	2.20306	2.12443	2.33772	2.23646	2.37071	2.13729	1.88892	2.30547	2.16323	2.30225	0	2.23145	2.34334	2.29117	2.23774	2.12524	2.27681	2.24999	2.2409	2.02964	0	2.27235	2.29431	2.46851	2.17702	2.14131	2.35446	2.41593	2.2602	2.1871	2.19933	2.26915	0	2.08147	2.28629	2.29738	2.32694	2.16133	2.25517	2.23089	2.27463	1.93539
LRGUK	0.419104	0.580949	0.413546	0.448903	0.477874	0.317984	0.522926	0.310703	0.571395	0.452639	0.621768	0.473893	0.377869	0.421673	0.528984	0.535357	0	0.651223	0.45718	0.609868	0.453462	0.506807	0.241167	0.710123	0.3893	0.331319	0	0.289749	0.357728	0.532221	0.25803	0.518049	0.451162	0.536328	0.528251	0.518593	0.421636	0.538127	0	0.465913	0.412392	0.474157	0.451323	0.410748	0.361371	0.294601	0.64563	0.949429
SLC35B4	0.407353	0.308258	0.462433	0.399526	0.405803	0.377534	0.334518	0.389507	0.534995	0.331281	0.552938	0.296362	0.323675	0.572373	0.278268	0.440854	0	0.560451	0.615648	0.428053	0.52962	0.583649	0.220361	0.665153	0.416766	0.412572	0	0.211734	0.468724	0.263651	0.41578	0.552522	0.391577	0.357011	0.387759	0.365199	0.628239	0.408284	0	0.469322	0.453235	0.354514	0.378583	0.265289	0.415659	0.502725	0.311158	0.393752
AKR1B1	0.100935	0.130663	0.185681	0.135691	0.143276	0.127404	0.44807	0.178409	0.211436	0.127456	0.214939	0.0915678	0.207683	0.119946	0.220025	0.18795	0	0.159416	0.310256	0.138256	0.173155	0.246493	0.154402	0.227594	0.374149	0.159319	0	0.129097	0.216161	0.115479	0.255385	0.440793	0.168169	0.168952	0.0951831	0.0944609	0.703462	0.289196	0	0.239028	0.147755	0.167319	0.261618	0.16846	0.203058	0.27366	0.0796044	0.166085
AKR1B10	0	0	0	0	0	0	0	0	0	0	0	0	0	0	0	0	0	0	0	0	0	0	0	0.00964902	0	0	0	0	0.0056328	0	0	0	0	0	0	0	0	0	0	0	0	0	0	0	0	0	0	0
AKR1B15	0	0	0	0	0	0.00486317	0	0	0	0	0	0	0	0	0	0	0	0	0	0	0	0.00487798	0	0	0	0	0	0	0	0	0	0	0.00339661	0	0	0	0	0	0	0	0	0	0	0	0	0	0	0
BPGM	0.0122049	0.0251903	0.0517698	0.0349475	0.0573451	0.0524846	0.06892	0.0644861	0.108049	0.0210346	0.0850999	0	0.0202463	0.118695	0.104825	0.0606614	0	0.0443995	0.0952528	0.0554208	0.0564119	0.116847	0.0488288	0.168139	0.100813	0.0393747	0	0.0825475	0.0501464	0.0351772	0.10674	0.111659	0.0395418	0.0371915	0.0182359	0.0440814	0.140722	0.0742303	0	0.0124753	0.0113888	0	0.10365	0.0485886	0.10533	0.0704644	0.0402439	0
CALD1	0.199142	0.254965	0.215548	0.253034	0.234853	0.119571	0.183174	0.237189	0.235046	0.227657	0.226506	0.231947	0.1362	0.714727	0.322742	0.239374	0	0.153554	0.282934	0.222174	0.230897	0.339529	0.307433	0.369386	0.182629	0.109905	0	0.185086	0.255714	0.228421	0.336798	0.304706	0.200973	0.213296	0.144829	0.136399	0.218365	0.351287	0	0.215411	0.145717	0.2116	0.402226	0.183385	0.215867	0.266039	0.260429	0.532267
AGBL3	0.392047	0.299254	0.496035	0.458754	0.371482	0.323944	0.358123	0.470843	0.412558	0.186074	0.430555	0.431224	0.57612	0.51851	0.430934	0.368509	0	0.443962	0.441372	0.376399	0.387846	0.61027	0.320683	0.626375	0.454646	0.291941	0	0.651323	0.369766	0.404018	0.408523	0.81558	0.42911	0.223914	0.38513	0.376444	0.467369	0.394898	0	0.566652	0.330011	0.560874	0.522867	0.331616	0.351783	0.385195	0.45085	0.750053
CYREN	0.233826	0.114843	0.186725	0.106624	0.104094	0.101727	0.124491	0.144529	0.136324	0.107057	0.124384	0.0838991	0.241022	0.311924	0.160834	0.101396	0	0.112731	0.121479	0.118845	0.155913	0.316955	0.0693875	0.209972	0.113783	0.124969	0	0.101127	0.202107	0.120641	0.102948	0.181091	0.0860795	0.103324	0.0637905	0.119434	0.0848921	0.133222	0	0.19236	0.159814	0.116336	0.163862	0	0.114141	0.212468	0.0961817	0.469865
TMEM140	0.00402286	0.0141518	0.021871	0.0205315	0.00874753	0.00590195	0.0111924	0.0265835	0.0111255	0	0.00640866	0	0	0.0376011	0.0197407	0.0085623	0	0.0205459	0.0178748	0.00619335	0.0134806	0.0297876	0	0	0	0.0184969	0	0	0.0400138	0.0157182	0	0.01258	0.0141663	0.0193242	0	0.025975	0.0125882	0	0	0.0173495	0	0.030744	0.0206507	0	0	0.0196556	0	0
WDR91	0.198594	0.14531	0.219311	0.266944	0.272687	0.169923	0.27246	0.312716	0.378157	0.265728	0.255893	0.113451	0.156316	0.34979	0.392855	0.394614	0	0.34156	0.240583	0.301171	0.305487	0.352052	0.0549722	0.285686	0.182668	0.0922722	0	0.305569	0.227672	0.11973	0.126717	0.418769	0.293694	0.361866	0.233845	0.242028	0.355546	0.237443	0	0.189828	0.263173	0.083339	0.284596	0.115396	0.276416	0.349386	0.380021	0.544814
STRA8	0	0.01634	0.00547869	0.0040777	0.00591734	0	0	0	0.00272393	0.00973332	0	0	0	0	0	0	0	0.00806559	0.00631485	0	0	0	0	0	0	0	0	0	0	0	0	0	0	0	0	0	0	0	0	0	0	0	0	0	0	0	0	0
CNOT4	0.756139	0.715641	0.785993	0.867186	0.826748	0.801259	0.895725	0.804136	0.814207	0.85195	0.81606	0.658867	0.616166	0.858451	0.789074	0.798223	0	0.818281	0.865099	0.780617	0.815088	0.865575	0.435008	0.926288	0.811721	0.617665	0	0.812048	0.632273	0.683789	0.623643	0.825606	0.745909	0.777101	0.58781	0.749699	0.927296	0.849707	0	0.795448	0.805585	0.687933	0.785394	0.544546	0.84647	0.769599	0.73271	0.71191
NUP205	0.320465	0.29705	0.287945	0.280362	0.181056	0.320323	0.298269	0.315301	0.269324	0.364429	0.310055	0.296137	0.166207	0.238928	0.238479	0.253275	0	0.273838	0.359934	0.302506	0.301127	0.356619	0.140937	0.257804	0.267767	0.197077	0	0.1554	0.460364	0.313313	0.294197	0.351609	0.328101	0.330901	0.213958	0.27601	0.289402	0.335083	0	0.235751	0.298815	0.293523	0.338217	0.159967	0.354071	0.177838	0.225579	0.378522
STMP1	0.192421	0.262211	0.333251	0.330804	0.289183	0.243045	0.353777	0.295631	0.335522	0.390176	0.306847	0.255578	0.140538	0.396016	0.332768	0.436773	0	0.284429	0.412428	0.257799	0.342908	0.405457	0.14412	0.386538	0.352758	0.286745	0	0.273067	0.230512	0.271226	0.136763	0.366504	0.344103	0.258649	0.226333	0.312406	0.479937	0.330012	0	0.273332	0.292746	0.290896	0.248077	0.228916	0.333188	0.3403	0.335064	0.497175
SLC13A4	0.00768375	0.0380807	0.0504479	0.14536	0.0611982	0.0347021	0.0540819	0.0290316	0.0682199	0.0541341	0.0224074	0	0	0.0890239	0.0186492	0.133454	0	0.0779175	0.0436182	0.0319294	0.0480738	0.12055	0.0413564	0.147427	0.0179328	0.0196576	0	0.0215578	0.0759682	0.0376751	0.00706004	0.132515	0.024883	0.0639747	0.00908985	0.0453496	0.112167	0.0179741	0	0.0353915	0.0225946	0	0.117756	0	0.0307812	0.0913438	0.0794157	0.099809
FAM180A	0	0	0.00746297	0.00400332	0	0	0	0	0.00255533	0	0	0	0	0	0	0	0	0	0	0	0	0.00871514	0	0	0	0	0	0	0.00533587	0	0	0.0337158	0.00217008	0	0	0	0.00805117	0.00867402	0	0	0	0	0	0	0	0	0	0
MTPN	0.395389	0.37041	0.423477	0.266352	0.339331	0.639058	0.672744	0.414106	0.320671	0.459974	0.553846	0.340631	0.129579	0.228688	0.242956	0.323666	0	0.251603	0.478367	0.29925	0.319871	0.482546	0.300886	0.463834	0.686845	0.470369	0	0.354081	0.304529	0.399445	0.326541	0.472368	0.375058	0.44986	0.339156	0.351867	0.607567	0.38601	0	0.472369	0.274104	0.338652	0.299367	0.385925	0.556222	0.535634	0.215142	0.339068
CHRM2	1.69252	1.82747	2.14114	1.75952	2.03036	2.08149	1.99224	1.8758	2.05902	2.24749	1.98189	2.01255	2.13968	1.32829	1.65799	1.89647	0	1.87201	1.99548	1.88926	1.98515	1.90948	2.16943	1.91872	2.01422	1.79814	0	2.06968	1.26908	2.08178	1.95246	1.46983	1.91731	2.08546	1.95088	2.07104	1.93806	1.92119	0	1.96497	1.87293	1.6505	1.74894	1.88353	2.0791	2.09147	2.03282	1.6385
PTN	0.361869	0.368555	0.442237	0.45016	0.451956	0.416163	0.434422	0.396129	0.28645	0.443318	0.476614	0.3494	0.353318	0.264191	0.306024	0.289427	0	0.297548	0.444022	0.288096	0.408908	0.659665	0.365485	0.272514	0.532307	0.236732	0	0.196623	0.346689	0.397334	0.357211	0.26024	0.459744	0.303213	0.317605	0.458369	0.448595	0.415395	0	0.264906	0.288606	0.36596	0.26127	0.289651	0.44113	0.348865	0.281575	0.290069
DGKI	1.85399	1.82159	1.87477	1.82953	1.89564	2.02348	2.10721	1.95017	1.94365	2.03876	1.77362	1.68434	1.48732	1.85193	1.76225	2.18429	0	1.89876	1.79818	1.95751	2.05406	1.97996	1.59815	1.82473	1.78454	1.70176	0	1.82125	2.29003	1.77739	1.64561	2.04478	1.87965	2.03858	1.77437	2.04226	1.85838	1.69797	0	1.80674	1.9426	1.89073	1.70606	1.97139	1.9276	1.62269	1.97286	2.78299
CREB3L2	0.0639368	0.0567842	0.0809561	0.0812232	0.0722742	0.0939798	0.0316777	0.120128	0.10017	0.0749686	0.0819108	0.0541521	0.102387	0.102295	0.0665849	0.068931	0	0.0746638	0.0531856	0.0933992	0.00294795	0.115272	0.112117	0.0605708	0.0999016	0.0551653	0	0.0722023	0.0632242	0.029805	0.0759307	0.128144	0.0855148	0.0924395	0.070839	0.0568399	0.0968235	0.0636652	0	0.0899695	0.0374191	0.051024	0.0613876	0.0397458	0.0545375	0.187155	0.0860402	0
AKR1D1	0	0.0185794	0.0176838	0.0138644	0.0216806	0.0107228	0	0.00740248	0.00559936	0.0143835	0	0	0	0	0	0	0	0.0099993	0	0.00672132	0.00479634	0.00602348	0	0.0220796	0.00557976	0	0	0	0.0113123	0.00693521	0	0.0120689	0.00408673	0.0387899	0.0165851	0.00471508	0.0121873	0	0	0.00952088	0	0	0.0082147	0	0	0	0.0070103	0
TRIM24	0.363587	0.389212	0.493128	0.45599	0.409111	0.520337	0.398876	0.5219	0.529467	0.562885	0.494472	0.375752	0.217582	0.4879	0.44053	0.480265	0	0.416107	0.56291	0.396831	0.466968	0.587695	0.244173	0.492412	0.511316	0.330993	0	0.279038	0.531107	0.380801	0.401754	0.623024	0.525775	0.631712	0.360842	0.430891	0.621663	0.466204	0	0.528782	0.560111	0.551393	0.421988	0.333335	0.467825	0.585204	0.505784	0.582333
SVOPL	0.0405287	0.0467989	0.0313861	0.0221752	0.0452341	0.0269498	0.0274923	0.0198749	0.0203316	0.0491425	0.0193201	0.0110144	0	0.0211928	0.0321022	0.0154697	0	0.0210706	0.0542601	0.0314143	0.0380965	0.0572173	0.0368695	0.0341581	0.0184135	0	0	0.0103949	0.0541376	0.0145969	0.0310682	0	0.0175834	0.0462907	0.00870211	0.0114425	0.0213343	0.037851	0	0.0340788	0.0232394	0	0.0548375	0	0.0148788	0.0384703	0.0881939	0.231049
ATP6V0A4	0.100868	0.0678328	0.0485124	0.0448592	0.0337847	0.0132211	0.0140142	0.0183775	0.0424253	0.0504464	0.0342937	0.0190048	0.0546956	0	0.062548	0.00838248	0	0.0379111	0.0316483	0.0383616	0.0271484	0.0940772	0.0488288	0.0293352	0.0369464	0.00621068	0	0.027225	0.0549081	0.031854	0.0182159	0.166799	0.0313562	0.0447847	0.0541166	0.0243414	0.0447513	0.0300177	0	0.0564494	0.0075582	0.0984957	0.0352422	0.0298319	0.0586632	0.0579579	0.0533293	0.0886603
TMEM213	0.010627	0.0164851	0.0462479	0.08806	0.0581655	0.0187475	0.0268861	0.0340094	0.0450259	0	0.0120258	0.0117061	0	0.0501037	0.0103678	0.0237888	0	0.0603356	0.0423284	0.0183228	0.00394572	0.0748918	0	0.0175404	0.00583683	0	0	0	0.100756	0.00535674	0.0219636	0.138725	0.0166329	0.0474942	0.0283777	0.0113754	0.0432384	0.00935682	0	0.0130864	0.0136503	0.0262509	0.122541	0	0	0.0488911	0.0573475	0.0886603
KIAA1549	0.442282	0.505988	0.723649	0.692521	0.601829	0.383512	1.00047	0.668308	0.880682	0.697955	0.712576	0.509161	0.921886	0.620921	0.683082	0.785685	0	0.733821	0.686508	0.693032	0.525878	0.770399	0.414775	0.764382	0.610928	0.662011	0	0.345847	0.542113	0.502476	0.607575	0.833643	0.650572	0.76141	0.597952	0.846538	0.823839	0.728741	0	0.798917	0.659905	0.414869	0.651024	0.41997	0.662153	1.10388	1.02749	0.789157
ZC3HAV1L	0.0413419	0.0206017	0.015788	0.0190924	0.0381589	0.0180542	0.00999162	0.0118139	0.0206402	0	0.0125224	0.0106074	0	0.067404	0.00860028	0.0377085	0	0.0101683	0.0317179	0.0150392	0.0167109	0.037257	0.0434422	0.0142103	0.00383679	0.0079005	0	0	0.0163198	0.0074734	0	0.0150248	0.0102469	0.0133212	0.00631784	0.0371758	0.0117107	0.0122821	0	0	0	0	0.0363527	0	0	0.0415583	0.00998653	0
ZC3HAV1	0.00319118	0.0234109	0.00759415	0.0206232	0.023018	0.0293196	0.0287742	0.00777598	0.00587449	0	0.0115317	0	0	0.0211928	0.00748714	0	0	0	0.00530483	0.0163899	0	0.021383	0	0	0.00890407	0.00543743	0	0	0.00539818	0.0277355	0.0254555	0.00958842	0.0142239	0.0178673	0.0277217	0	0.0102257	0.0337547	0	0.00569403	0.020251	0	0	0.0141569	0.010206	0.0195321	0	0
TTC26	0.318925	0.313306	0.374831	0.245524	0.291172	0.279487	0.47301	0.303491	0.378739	0.330386	0.296676	0.249408	0.356203	0.334385	0.314796	0.263819	0	0.206922	0.364663	0.347944	0.345609	0.440994	0.198572	0.272795	0.290176	0.364354	0	0.278091	0.309852	0.270569	0.205009	0.380725	0.332013	0.481218	0.331928	0.384404	0.376177	0.400627	0	0.360525	0.240976	0.367332	0.229985	0.194603	0.370503	0.340803	0.297274	0.236133
UBN2	0.826123	0.98111	0.821544	0.7756	0.861879	1.03039	0.8517	0.816683	0.880529	0.869759	0.836908	0.692231	0.686589	0.682048	0.689957	0.807051	0	0.702016	0.7785	0.811749	0.862984	0.949316	0.440277	0.925695	0.910858	0.813919	0	0.715855	0.895822	0.986571	0.679552	1.02763	0.893535	0.822231	0.73258	0.856094	0.870351	0.841512	0	0.824988	0.965503	0.664744	0.8004	0.739327	0.796247	1.03827	0.8323	1.06104
LUC7L2	0.267175	0.351008	0.316949	0.250265	0.32755	0.384731	0.24426	0.422686	0.347496	0.271761	0.332832	0.170908	0.270595	0.518541	0.233169	0.367556	0	0.337326	0.459654	0.417329	0.449904	0.314193	0	0.278547	0.322869	0.242139	0	0.142874	0.237607	0.205253	0.201285	0.396184	0.234127	0.133234	0.110939	0.169559	0.248414	0.188174	0	0.241783	0.172359	0.150688	0.241224	0.116858	0.183836	0.271491	0.215937	0.388691
KLRG2	0	0.00538603	0.0166597	0.00464289	0.0116876	0	0	0.0130849	0.00870949	0	0.00414087	0	0	0	0.0122821	0	0	0.0104386	0.00513309	0	0	0.0124091	0	0	0.00891962	0.00890038	0	0	0.00625271	0	0	0	0.00700018	0	0.00931283	0	0.00264863	0	0	0.0128092	0	0	0.00441441	0	0.00648849	0	0	0
CLEC2L	0.528272	0.752733	0.780647	0.696434	0.60015	0.508211	0.234541	0.763961	0.981225	0.750941	0.737988	0.748451	0.631321	1.09877	0.996621	0.9126	0	0.850195	0.686338	0.696463	0.752403	1.02554	0.65955	1.04181	0.638783	0.629587	0	0.457487	0.549548	0.521905	0.617262	0.761419	0.769544	0.751937	0.915806	0.796889	0.562447	0.673733	0	0.879299	1.07601	0.630406	0.692385	0.464473	0.67089	1.38004	0.892345	1.00455
HIPK2	0.531842	0.478428	0.607802	0.423552	0.670653	0.525872	0.469295	0.795745	0.758892	0.607275	0.58843	0.536085	0.35938	0.516309	0.754251	0.580538	0	0.576501	0.61351	0.598374	0.590701	0.842067	0.629348	0.749522	0.592612	0.428634	0	0.442535	0.426683	0.516183	0.558979	0.546502	0.592522	0.679154	0.588575	0.62847	0.540894	0.540183	0	0.632447	0.567739	0.559866	0.645264	0.47982	0.50136	0.886089	0.816102	1.02028
TBXAS1	0.0207541	0.0843172	0.0400628	0.0702891	0.0742205	0.0757571	0.0212556	0.0394135	0.0604402	0.0151957	0.0357335	0.0598678	0	0.0656145	0.0474076	0.0411264	0	0	0.0726671	0.0237062	0.0474141	0.0807492	0.0377512	0.00760719	0.0305311	0.018009	0	0.0459008	0.0713494	0.0146705	0.0193417	0.168724	0.0249207	0.0133434	0.041572	0.0616201	0.062714	0.0222366	0	0.0530385	0.0674667	0.0629189	0.0136586	0.0256288	0.0482359	0.0578769	0.0336111	0
PARP12	0.100373	0.0559981	0.0875913	0.11269	0.095946	0.161444	0.0285941	0.0900452	0.0995261	0.092298	0.0829494	0.0625805	0.0677813	0.153096	0.0636407	0.0738072	0	0.065555	0.131892	0.0987968	0.122745	0.275664	0.0420708	0.0948932	0.0667562	0.0563418	0	0.0480884	0.0708905	0.0739577	0.077699	0.191388	0.0975174	0.0538049	0.120962	0.0959529	0.0651464	0.128756	0	0.111571	0.0706573	0.080189	0.0834864	0.0274785	0.121583	0.161082	0.0827728	0
KDM7A	0.438387	0.407588	0.401803	0.315315	0.321646	0.298178	0.182031	0.374827	0.430008	0.419719	0.460592	0.309628	0.343585	0.384384	0.344636	0.464257	0	0.408874	0.460781	0.373726	0.489341	0.495367	0.227766	0.488546	0.404346	0.313161	0	0.213751	0.284871	0.243553	0.269157	0.485747	0.366822	0.327993	0.365451	0.249901	0.301086	0.341141	0	0.573721	0.304123	0.167746	0.478941	0.221733	0.427896	0.610212	0.342613	0.19668
SLC37A3	0.473848	0.455914	0.485795	0.401151	0.415291	0.406082	0.278412	0.425034	0.528163	0.312667	0.467336	0.338395	0.326733	0.517389	0.404594	0.468479	0	0.569728	0.352562	0.538653	0.508792	0.572011	0.159524	0.53191	0.397708	0.356584	0	0.189048	0.352327	0.35099	0.246099	0.72366	0.433436	0.635663	0.348692	0.457004	0.469943	0.430927	0	0.395088	0.449156	0.245506	0.429938	0.135838	0.352413	0.511507	0.603857	0.238815
RAB19	0.0123501	0.00654851	0.0161677	0.0230086	0.0231906	0.00447018	0.0076992	0.00577402	0.0158447	0	0.00525412	0	0	0.0176993	0	0.0206537	0	0.0412665	0.00575311	0.00738263	0	0.00275558	0	0.0187259	0	0.00640816	0	0.0123853	0.0206544	0.00535674	0	0.031357	0.0211043	0	0	0.0135665	0.00937427	0.0152271	0	0.00451901	0.00817188	0	0.0155921	0	0	0	0	0
MKRN1	0.187605	0.227688	0.337253	0.278606	0.239813	0.338418	0.422976	0.325639	0.333081	0.225306	0.354469	0.159677	0.0715978	0.388854	0.370873	0.349002	0	0.320339	0.39358	0.269142	0.399823	0.411531	0.0852273	0.260618	0.290032	0.194582	0	0.385827	0.211609	0.255581	0.214927	0.503494	0.249165	0.238182	0.157892	0.237596	0.384317	0.311433	0	0.291044	0.229408	0.30461	0.402672	0.19619	0.223531	0.376161	0.208519	0.370101
DENND2A	0.0644721	0.185606	0.144379	0.140137	0.129686	0.0400188	0.26737	0.168235	0.190528	0.0868893	0.151245	0.197882	0.100509	0.154469	0.216594	0.157644	0	0.270399	0.149249	0.162407	0.0874773	0.177373	0.0526381	0.163562	0.0792017	0.0744082	0	0.156682	0.128896	0.21086	0.249863	0.141057	0.140096	0.139589	0.138544	0.131117	0.205425	0.274753	0	0.131874	0.187016	0.134166	0.143437	0.112018	0.155825	0.261334	0.215679	0.769738
ADCK2	0.0172389	0.0543327	0.0461913	0.0534233	0.0397863	0.0208904	0.109144	0.0246912	0.0753658	0.0326711	0.049349	0.0577233	0.0863094	0.0300828	0.0574272	0.0660047	0	0.0643746	0.0187234	0.0623222	0.0580177	0.0848067	0.13609	0.156708	0.0343116	0.034118	0	0	0.0350946	0.0234671	0.0122776	0.0134878	0.0476605	0.0856554	0.0297886	0.0264261	0.0591423	0.0433518	0	0.00680471	0.0452017	0.0350695	0.0429576	0.0235899	0.0207642	0.096861	0.0827924	0
NDUFB2	0.154597	0.113101	0.264921	0.38042	0.291954	0.249329	0.355526	0.227117	0.273682	0.188106	0.298859	0.114995	0.0335288	0.373311	0.236215	0.215468	0	0.213854	0.428906	0.254061	0.306046	0.280751	0.0505205	0.340736	0.245349	0.187378	0	0.0858968	0.38132	0.200835	0.202462	0.42171	0.16791	0.197954	0.119676	0.242029	0.520734	0.233022	0	0.277377	0.330347	0.0844815	0.368014	0.215036	0.224033	0.228812	0.27053	0.626033
BRAF	1.85947	2.00572	1.90964	1.99549	2.00919	1.85965	1.54653	1.90673	1.97741	1.87253	2.05093	1.90321	1.64556	1.8857	1.81771	1.98356	0	2.01639	1.86934	1.92661	1.9565	1.85647	1.13495	2.03822	1.94797	1.93343	0	1.5776	1.86955	1.78956	1.75075	2.00566	1.93138	1.79827	1.62893	2.01415	1.73802	1.92134	0	1.87591	2.031	1.94247	1.90381	1.58783	1.76263	1.94425	1.97866	1.44606
MRPS33	0.0746729	0.104918	0.105832	0.11486	0.0966411	0.091338	0.199641	0.144293	0.133616	0.0781856	0.157474	0.0268571	0.0681636	0.115121	0.0456724	0.137226	0	0.112899	0.206441	0.077509	0.0837403	0.149766	0.0441682	0.143907	0.0614826	0.0810657	0	0.0475338	0.0863607	0.0953424	0.091739	0.172692	0.0728094	0.0257972	0.0282768	0.125595	0.128422	0.092155	0	0.0510894	0.0722621	0.0466923	0.103813	0.124668	0.100272	0.109859	0.0740432	0.099809
TMEM178B	1.78276	1.94603	2.04417	1.81859	1.90464	1.75242	1.92101	1.97861	2.08822	2.10316	2.0703	1.87522	2.06213	1.88948	2.08481	1.90783	0	2.00946	1.87929	2.08857	1.98304	1.96663	1.80129	2.03937	1.90264	1.78647	0	2.00615	1.54723	1.88149	1.8319	1.843	2.09003	2.14957	1.78702	2.165	2.02195	2.10037	0	1.9339	2.08768	1.79872	1.73634	1.57283	1.93013	2.20796	2.25426	1.90095
AGK	0.414852	0.598807	0.559802	0.450382	0.501268	0.457014	0.513866	0.500707	0.591275	0.615677	0.54156	0.327027	0.116302	0.663397	0.380989	0.465213	0	0.617711	0.585111	0.525265	0.535665	0.652795	0.260642	0.658606	0.604165	0.426196	0	0.382583	0.500972	0.462338	0.367137	0.461557	0.610633	0.537552	0.440043	0.677185	0.541543	0.50089	0	0.569993	0.467199	0.421563	0.520717	0.462149	0.562048	0.471463	0.454425	0.590375
WEE2	0	0	0.00331355	0.00276307	0.011347	0.0102851	0.0123336	0	0.00193556	0	0.00229601	0.0048016	0	0	0	0	0	0.00887176	0	0	0	0	0.035064	0.00760719	0	0.0139512	0	0.0195067	0.00909432	0	0	0	0.00594004	0	0	0	0	0.00455527	0	0	0	0	0.010301	0	0	0	0.00699028	0
SSBP1	0.344435	0.466049	0.448045	0.464344	0.420136	0.370889	0.537157	0.525604	0.449826	0.395019	0.470066	0.331768	0.321629	0.515409	0.387941	0.421722	0	0.46451	0.52419	0.387809	0.47557	0.645684	0.260089	0.621141	0.368976	0.247657	0	0.421584	0.444838	0.324417	0.27194	0.672811	0.382699	0.486382	0.228656	0.338498	0.493921	0.415666	0	0.352573	0.303857	0.478744	0.419892	0.34901	0.426775	0.335134	0.507596	0.451913
TAS2R5	0	0	0.00445497	0	0.0109945	0	0.00866569	0.00829248	0.0145816	0.0106991	0.00772154	0	0	0	0	0.00736791	0	0	0.00434149	0.00609261	0.00366918	0.0245901	0	0.00890218	0.00366579	0.0079005	0	0.0111949	0.00417433	0	0	0.00924312	0.00199099	0	0	0	0.00852928	0.00498079	0	0	0	0.0168687	0.0066599	0.0306237	0	0	0.0143136	0
MGAM	0.0369158	0.0275696	0.108647	0.0414153	0.0469562	0.0225271	0.0307485	0.079533	0.086286	0.0375006	0.0211292	0.0989272	0	0.0260332	0.0384514	0	0	0.056973	0.0534123	0.0643698	0.0253468	0.181819	0	0.0476004	0.0747257	0.357942	0	0.0663944	0.201523	0.0710739	0	0.177846	0.123342	0.111761	0.122248	0.0214516	0.129009	0.0881465	0	0.0980845	0.0196738	0	0.130309	0.09322	0.0480123	0.0518721	0.0660337	0.832967
CLEC5A	0	0	0	0	0.00886091	0	0	0.00400108	0.00784386	0	0.00900672	0	0	0.0450446	0	0	0	0	0.00687772	0	0	0.0272116	0	0.0138347	0.00899263	0	0	0	0.00590559	0.0213351	0	0.0544291	0.0025758	0	0	0	0.00403278	0.0037263	0	0	0.0112239	0	0.0101356	0	0	0	0.00749002	0
MGAM2	0.00478965	0.0145765	0.0154721	0.00783799	0.0281824	0.0184853	0.0168473	0.00602757	0.00572869	0.022124	0.0129412	0.0214056	0	0	0	0.0107047	0	0	0	0.0185577	0	0.017657	0	0.0235882	0.0118122	0.00695576	0	0	0.0592774	0.00478453	0.0151143	0.0592411	0.04065	0.0426559	0.0277697	0	0.0130174	0.0122024	0	0.00875888	0.0100822	0	0.0102136	0	0.00634474	0	0.0415241	0.220225
MTRNR2L6	0	0	0	0	0	0	0.00780626	0	0	0.0108082	0	0	0	0	0	0	0	0	0	0	0	0.00326146	0	0	0.00398718	0	0	0	0	0	0	0	0	0	0	0	0	0	0	0	0	0	0	0	0	0	0	0
PRSS2	0	0	0.00184671	0	0	0	0	0	0	0	0	0	0	0	0	0	0	0	0	0	0	0	0	0	0	0	0	0	0	0	0	0	0	0	0	0	0	0	0	0	0	0	0	0	0	0	0	0
EPHB6	0.358324	0.336537	0.472685	0.370557	0.291031	0.434429	0.699436	0.502174	0.457596	0.408835	0.370757	0.257754	0.316973	0.473396	0.472278	0.479144	0	0.267557	0.429175	0.302149	0.476161	0.367246	0.193608	0.450958	0.444917	0.380694	0	0.294526	0.391015	0.419155	0.4061	0.516064	0.348809	0.226128	0.239782	0.462277	0.484665	0.390895	0	0.420468	0.355844	0.191794	0.398297	0.265666	0.467076	0.517914	0.244954	0.48192
TRPV6	0	0	0.00827773	0.00631842	0.0123369	0	0.00541293	0	0.00882055	0	0.00558461	0	0	0.0176993	0	0	0	0.0142258	0.0123733	0.0115625	0.0165508	0	0	0	0.0143795	0	0	0	0	0.00962359	0.0202451	0	0.00509674	0	0	0	0	0.00712438	0	0.016923	0	0	0.0113735	0	0	0	0.00827462	0
TRPV5	0	0	0	0.0064162	0	0	0	0.00557391	0.00881287	0	0.00509496	0.0187547	0	0	0.00748714	0	0	0	0	0	0.00697612	0.00338995	0	0	0	0	0	0.0139141	0.0134359	0.00320304	0	0.0106413	0	0	0	0	0	0.00497739	0	0	0	0	0	0	0.00390028	0	0	0
KEL	0.0180442	0	0.0266552	0.00814561	0.0127869	0.0333517	0.00918218	0.0297785	0.060345	0	0.0201361	0.00498397	0	0.0510036	0.0363255	0.0536223	0	0.0174148	0.0227739	0.0261426	0.0466143	0.025304	0	0.0150469	0.0105167	0.0260337	0	0.0379262	0.0161049	0.0101593	0.0136898	0.0322648	0.0199644	0.0437739	0.0129583	0.0266077	0.0056689	0.028422	0	0.0215271	0.0473914	0.0139515	0.0268329	0	0.0223862	0.0239485	0.0519652	0
PIP	0	0	0	0	0	0	0	0	0	0	0	0	0	0	0	0	0	0.0073515	0	0	0	0	0	0	0	0	0	0	0	0	0	0	0	0	0	0	0	0	0	0	0	0	0	0	0	0	0	0
GSTK1	0.142521	0.117467	0.297676	0.285756	0.216722	0.141804	0.21609	0.207094	0.406466	0.166009	0.204092	0.132763	0.233082	0.552117	0.234704	0.352446	0	0.322804	0.425104	0.174184	0.305385	0.381517	0.106317	0.354056	0.184142	0.152128	0	0.153853	0.299309	0.151692	0.206728	0.371021	0.228033	0.309061	0.0627707	0.204509	0.308974	0.24855	0	0.182793	0.275355	0.180149	0.286531	0.0844311	0.105059	0.237668	0.198463	0
TMEM139	0	0	0.0087076	0.00456572	0.00753307	0	0.0148863	0	0	0	0	0	0.0327058	0	0	0	0	0	0.00707812	0	0	0.00914041	0	0	0	0	0	0	0	0.00881163	0	0	0.00317144	0	0	0.011335	0	0	0	0	0	0	0	0	0.0117562	0	0	0
CASP2	0.117403	0.127002	0.12428	0.11267	0.0959651	0.183002	0.0895175	0.14812	0.134161	0.106761	0.12343	0.0631973	0.173892	0.213899	0.0995363	0.14124	0	0.0967399	0.125309	0.10855	0.0898205	0.168562	0.086397	0.0930205	0.101706	0.0318447	0	0.0509498	0.190029	0.087281	0.112609	0.188859	0.0960003	0.0874199	0.0732245	0.0530181	0.176703	0.178764	0	0.168518	0.0857448	0.0421148	0.12691	0.0737906	0.117879	0.116132	0.106556	0
CLCN1	0	0.0356306	0.00240882	0.0110452	0	0	0.0155919	0.00638414	0.00738457	0	0.00426768	0	0	0.0238092	0.00787708	0	0	0	0	0.00317132	0.0100141	0.00863733	0	0	0.0068953	0	0	0	0.027207	0	0	0	0.00325609	0	0	0	0.0177264	0	0	0.0104341	0	0.0202805	0.00536289	0	0.0085311	0	0	0.139007
FAM131B	0.223893	0.185512	0.235285	0.126428	0.0883208	0.208842	0.278218	0.201582	0.181597	0.0760399	0.214654	0.0786213	0.069516	0.26417	0.100166	0.138741	0	0.158158	0.324074	0.160944	0.232369	0.238165	0.0729041	0.114909	0.300425	0.0793093	0	0.112971	0.228862	0.141441	0.195778	0.487081	0.157769	0.147894	0.158559	0.103945	0.342371	0.189923	0	0.244939	0.166107	0.0727265	0.195349	0.184892	0.198356	0.113253	0.0557522	0.347742
ZYX	0.316397	0.35999	0.406089	0.505138	0.343943	0.449457	0.431067	0.54504	0.620608	0.26385	0.310553	0.155911	0.254345	0.615257	0.466966	0.541465	0	0.430488	0.47896	0.380142	0.444263	0.464486	0.0701941	0.4602	0.302062	0.332093	0	0.287808	0.285319	0.373415	0.254715	0.524207	0.428786	0.303996	0.224141	0.313737	0.463323	0.463978	0	0.3255	0.456366	0.316188	0.417574	0.284977	0.423403	0.462011	0.457471	0.370056
EPHA1	0.0131515	0.030505	0.0935661	0.104638	0.0401691	0.0348608	0.0462859	0.0691323	0.0551289	0.0608025	0.0585432	0.0218833	0	0.234613	0.0755565	0.148878	0	0.0870263	0.108728	0.0599476	0.0856784	0.127434	0	0.0493324	0.0543972	0.0366497	0	0.0282145	0.0588449	0.0831029	0.0255619	0.137433	0.105818	0.0471499	0.0521832	0.0822413	0.0413352	0.0586675	0	0.0735437	0.0488704	0	0.0892295	0.0414759	0.0600327	0.0640248	0.0943278	0
TCAF2	0.257434	0.24147	0.239357	0.257939	0.3651	0.141577	0.297168	0.330088	0.235539	0.13309	0.265895	0.203437	0.0492697	0.205851	0.19236	0.239523	0	0.12152	0.231922	0.194784	0.283451	0.285321	0.116646	0.155924	0.24765	0.206456	0	0.221673	0.138763	0.23293	0.187055	0.131404	0.218845	0.13945	0.219474	0.320911	0.316132	0.328066	0	0.241671	0.209461	0.14015	0.201424	0.184929	0.231945	0.439627	0.306645	0.21578
TCAF2C	0	0	0.00326233	0	0.00666908	0	0	0	0.00406552	0	0	0	0	0	0	0	0	0	0	0	0	0.00264853	0	0.0137251	0.00445865	0	0	0	0	0	0	0.01006	0.00987798	0	0	0.00588703	0.004929	0	0	0.00451901	0	0	0	0	0	0	0.0289092	0
CTAGE6	0	0	0	0	0	0	0	0	0.00241522	0	0	0.00450778	0	0	0	0	0	0	0	0	0	0	0	0	0	0	0	0	0	0	0	0	0	0	0	0	0	0	0	0	0	0.014146	0	0	0	0	0	0
TCAF1	0.720864	0.754847	0.783427	0.612466	0.684764	0.7775	0.971035	0.848919	0.761518	0.550094	0.938319	0.696919	0.473276	0.639506	0.612715	0.664395	0	0.677277	0.872639	0.706625	0.631893	0.968432	0.548033	0.841687	0.809074	0.685537	0	0.441346	0.682062	0.555428	0.775496	0.988471	0.702538	0.687706	0.667486	0.736368	1.0582	0.820136	0	0.688167	0.764676	0.583486	0.739283	0.355387	0.839178	0.897314	0.545369	0.84111
OR2F1	0.0133106	0	0	0.00343892	0	0	0.00392884	0.00400108	0	0	0.00536968	0	0	0.0330143	0	0	0	0	0	0	0	0.00248666	0	0	0	0	0	0	0.0125294	0	0	0	0	0	0	0	0.00964768	0	0	0.00736799	0	0	0.00929736	0	0	0	0	0
OR2A5	0	0	0.00253498	0	0	0	0	0	0	0	0	0	0	0.0222738	0	0	0	0	0	0	0	0	0	0	0	0	0	0	0	0	0	0	0	0	0	0	0	0	0	0	0	0	0	0	0	0	0.0102556	0
OR2A25	0	0	0	0	0	0	0	0	0	0	0	0	0	0	0	0	0	0	0.00655467	0	0	0.00216631	0	0	0	0	0	0	0	0	0	0	0	0	0	0	0.0040922	0	0	0	0	0	0	0	0	0	0	0
OR2A12	0	0	0.00232141	0	0	0	0	0	0	0	0	0	0	0	0	0	0	0	0	0	0	0.00187158	0	0	0	0	0	0	0	0	0	0	0	0	0	0.0106568	0	0	0	0	0	0	0.0120165	0	0	0	0	0
OR2A14	0	0	0	0	0	0	0	0	0	0	0	0	0	0	0	0	0	0	0	0	0	0	0	0	0	0	0	0	0.00707758	0	0	0	0	0	0	0	0	0	0	0.00916284	0	0	0	0	0	0	0	0
ARHGEF5	0	0	0.00289748	0.00399121	0	0	0	0	0	0	0	0	0	0	0	0	0	0	0	0	0	0.00379821	0	0	0	0	0	0	0	0	0	0	0	0	0	0	0	0	0	0	0	0	0	0	0	0	0	0
NOBOX	0	0	0	0	0	0.00910723	0	0	0.00343985	0	0.00177502	0	0	0	0.0113736	0	0	0	0	0	0	0	0	0	0	0	0	0	0	0	0	0	0	0	0	0	0	0.0065226	0	0	0	0.0252907	0.0082374	0	0	0	0	0
TPK1	0.704563	0.529773	0.634179	0.563103	0.553733	0.531472	0.279444	0.56998	0.606311	0.504174	0.58277	0.525758	0.304292	0.840738	0.635894	0.584922	0	0.625817	0.697376	0.534185	0.633992	0.812461	0.520759	0.685429	0.533588	0.658223	0	0.307059	0.609902	0.56064	0.532896	0.791511	0.673741	0.451988	0.487654	0.520718	0.443171	0.498143	0	0.513542	0.560399	0.769629	0.658108	0.445519	0.498726	0.731645	0.538737	0.434636
CNTNAP2	4.23993	4.2549	4.22713	4.14961	4.24137	4.24015	4.31912	4.03423	4.15649	4.39848	4.19667	4.39995	4.29805	4.11303	4.06654	4.13861	0	4.16183	4.05092	4.20719	4.11469	3.92227	4.44986	4.1431	4.34607	4.36778	0	4.33195	4.09555	4.22302	4.32814	3.76842	4.21742	4.24034	4.31012	4.16802	4.24573	4.23033	0	4.21506	4.13813	4.21166	3.99744	4.57901	4.32979	4.04849	4.2041	4.42977
C7orf33	0	0	0.00659211	0	0.00503254	0	0	0	0.00280717	0	0	0	0	0.0355968	0	0	0	0.0106293	0	0	0	0	0	0	0	0	0	0	0.00533587	0	0	0	0	0	0	0.0052231	0.00239623	0	0	0	0	0	0.00571144	0	0	0	0	0
CUL1	0.59199	0.598673	0.801156	0.648388	0.728188	0.743138	0.917328	0.751974	0.80998	0.793106	0.78083	0.487016	0.472535	0.72476	0.703098	0.628466	0	0.741114	0.77005	0.726771	0.818436	0.996657	0.329861	0.855171	0.709062	0.378974	0	0.575043	0.80213	0.654517	0.674093	0.980266	0.850937	0.935647	0.618039	0.769162	0.920339	0.814255	0	0.723391	0.70792	0.651694	0.73215	0.753121	0.71011	0.941496	0.808976	0.865308
EZH2	0.0512379	0.0481127	0.0857987	0.0642031	0.0440232	0.0751283	0.0295811	0.0425967	0.0437363	0.083558	0.0699446	0.054822	0	0.0486487	0.0544376	0.0578807	0	0	0.0457648	0.0250302	0.0826945	0.0872355	0	0.127532	0.0400499	0.0432546	0	0.0544145	0.0574998	0.0491424	0.0631825	0.0958029	0.0743914	0.0813801	0.0399514	0.0513907	0.03403	0.0510628	0	0.0587874	0.068841	0.112907	0.103887	0	0.0789596	0.106303	0.04268	0.099809
PDIA4	0.00582006	0.0397764	0.0458518	0.038077	0.0194254	0.0281225	0.0977833	0.0698007	0.0704315	0.0255959	0.0145235	0.0313578	0.0447191	0.0260709	0.0273596	0.0248059	0	0.0351706	0.0630923	0.0318144	0.0485505	0.0438277	0.0602804	0.0608563	0.0457969	0.03655	0	0.0331605	0.033852	0.0472524	0.0593862	0.051978	0.0168291	0.0213268	0.0188149	0.0372767	0.0563813	0.0226083	0	0.0373926	0.0377144	0.0139515	0.0203532	0.0894945	0.109529	0.0108716	0.0267624	0
ZNF786	0.232132	0.235467	0.262128	0.154847	0.12955	0.0932403	0.114703	0.247194	0.305933	0.290534	0.180889	0.20718	0.209363	0.533206	0.291184	0.267189	0	0.286822	0.27902	0.155638	0.233229	0.300216	0.333769	0.275744	0.144587	0.219051	0	0.167879	0.150069	0.123153	0.193996	0.245543	0.229372	0.25502	0.157567	0.261468	0.248475	0.23311	0	0.308903	0.260099	0.179021	0.145841	0.0550538	0.187918	0.317951	0.269236	0.0886603
ZNF425	0.116208	0.223514	0.137687	0.139666	0.102038	0.0726222	0.104851	0.11481	0.153549	0.122384	0.119203	0.0821897	0.104032	0.36656	0.197294	0.272144	0	0.0643863	0.118586	0.130152	0.144703	0.178749	0.108009	0.147345	0.0903674	0.0707663	0	0.0111949	0.0520676	0.110423	0.0542449	0.201644	0.109913	0.253368	0.0796797	0.144676	0.110383	0.122476	0	0.169872	0.152115	0.0636534	0.164919	0.055539	0.0659249	0.16997	0.13166	0
ZNF398	0.340423	0.381317	0.406982	0.296348	0.308641	0.271295	0.344399	0.421559	0.455975	0.397084	0.306553	0.405989	0.159421	0.473977	0.446786	0.393202	0	0.414529	0.456802	0.375203	0.452903	0.479461	0.148895	0.506391	0.313169	0.205688	0	0.167758	0.286018	0.249544	0.356537	0.380731	0.403642	0.358997	0.370898	0.407465	0.390751	0.378352	0	0.340076	0.44088	0.363681	0.379318	0.430046	0.311978	0.33956	0.335757	0.554848
ZNF282	0.116662	0.150186	0.15838	0.11081	0.0733935	0.0812541	0.157105	0.161268	0.164839	0.129012	0.125943	0.072566	0.129244	0.419242	0.167136	0.105245	0	0.0942702	0.170066	0.134065	0.160815	0.197351	0.0675069	0.201644	0.0792653	0.138989	0	0.0722783	0.0626547	0.0508628	0.0745974	0.129283	0.120738	0.121517	0.0841076	0.125473	0.162228	0.159336	0	0.127889	0.205529	0.0625797	0.10826	0	0.143906	0.204678	0.205395	0.139007
ZNF212	0.0754444	0.0596589	0.109401	0.0890578	0.0665374	0.0812504	0.080673	0.130754	0.131693	0.109893	0.106032	0.0674057	0.0784425	0.0757499	0.0871187	0.116459	0	0.202818	0.147912	0.0914907	0.139441	0.136454	0	0.102577	0.073041	0.0953666	0	0.0824991	0.062225	0.0742216	0.0816753	0.116783	0.0562371	0.118906	0.0702512	0.0609062	0.134037	0.11097	0	0.099906	0.152485	0.0136588	0.0952159	0.156145	0.0972076	0.128605	0.150864	0
ZNF783	0.329447	0.324143	0.261404	0.317569	0.2725	0.328013	0.184693	0.33842	0.411379	0.289339	0.209283	0.315629	0.394468	0.341412	0.333785	0.388158	0	0.382788	0.288881	0.315991	0.321577	0.399034	0.18746	0.310815	0.249263	0.342649	0	0.360898	0.335145	0.286727	0.325101	0.391647	0.362653	0.212796	0.19309	0.306975	0.259131	0.294632	0	0.23749	0.229023	0.248271	0.249664	0.370743	0.264861	0.281983	0.289309	0.300938
ZNF777	0.101912	0.0832856	0.145099	0.0553243	0.114273	0.0727623	0.0913925	0.0712342	0.115407	0.0686364	0.136773	0.0667262	0.0942243	0.138265	0.135449	0.157278	0	0.0890471	0.097014	0.0821884	0.122125	0.145341	0.0977541	0.142057	0.0947788	0.0680638	0	0.093297	0.0424034	0.0641161	0.0947281	0.15545	0.0951882	0.0882717	0.0207821	0.125706	0.126211	0.0982297	0	0.126683	0.0849587	0.166372	0.100717	0.0777331	0.0798321	0.109261	0.0416851	0.0886603
ZNF746	0.0405067	0.100897	0.155371	0.190481	0.153503	0.103241	0.193704	0.246226	0.211073	0.106882	0.118328	0.0611736	0.103965	0.168958	0.146266	0.14776	0	0.168492	0.0979206	0.132251	0.163536	0.181107	0.0413564	0.191345	0.132177	0.0813252	0	0.0611963	0.0945801	0.162676	0.114779	0.233992	0.1119	0.131867	0.0829368	0.163372	0.221949	0.161731	0	0.166401	0.0813702	0.0897632	0.141395	0.0929137	0.138697	0.121492	0.15571	0.0886603
KRBA1	0.0539015	0.0951216	0.0886951	0.0680842	0.059987	0.0670015	0.0627168	0.0903546	0.14249	0.0563135	0.090653	0.044037	0.0278629	0.0772546	0.123509	0.0904283	0	0.102906	0.0671037	0.0574683	0.125705	0.162413	0.0186168	0.156064	0.0424558	0.035055	0	0.0794445	0.122847	0.0756245	0.0335373	0.219393	0.123533	0.0712149	0.0300578	0.0798233	0.0819365	0.0727864	0	0.0708575	0.135402	0.0873017	0.11463	0.0949343	0.0757624	0.0874591	0.154171	0
ZNF467	0.0619759	0.0346564	0.039748	0.044781	0.0401918	0.00470036	0.0771365	0.0407744	0.0839373	0.0783233	0.0663856	0.0122216	0.0870135	0.133493	0.0171329	0.118526	0	0.067305	0.0866497	0.0645391	0.0773769	0.0622734	0.0324429	0.11807	0.0681358	0.0350797	0	0	0.0112318	0.0187149	0.0150704	0.0623871	0.0351296	0.0313175	0.0275171	0.130251	0.0733387	0.0667383	0	0.00737097	0.0691075	0.0828422	0.0684336	0.0158066	0.0514133	0.0722742	0.0999083	0
SSPO	0.120729	0.0826364	0.0708434	0.0665547	0.0908071	0.0731155	0.0745565	0.0550199	0.126704	0.0356336	0.0823276	0.104312	0.0420998	0.123538	0.10065	0.0571566	0	0.0894006	0.0764498	0.163478	0.118325	0.0750932	0	0.117645	0.0490181	0.0789289	0	0.0625302	0.043914	0.0625059	0.0887438	0.129622	0.0852499	0.0996381	0.0569014	0.15758	0.081319	0.112022	0	0.0682219	0.117462	0.042896	0.0897335	0.0241324	0.0711043	0.0860917	0.10033	0
ZNF862	0.29497	0.311767	0.38572	0.320208	0.349363	0.269736	0.356828	0.457825	0.522679	0.237939	0.368505	0.174341	0.252856	0.576021	0.25953	0.586371	0	0.430213	0.424636	0.333678	0.285119	0.583922	0.187184	0.627786	0.229684	0.338344	0	0.281865	0.385554	0.321876	0.272356	0.661885	0.359394	0.288933	0.187838	0.32021	0.551381	0.384964	0	0.314797	0.263363	0.242532	0.486004	0.213629	0.328453	0.329442	0.329578	0.099809
ATP6V0E2	0.363128	0.280552	0.631991	0.572989	0.345378	0.53996	0.583512	0.556763	0.750023	0.330575	0.597293	0.168766	0.366179	0.965187	0.248557	0.730927	0	0.427487	1.13916	0.389612	0.748546	0.676796	0.190291	0.930685	0.756936	0.460468	0	0.262913	0.58166	0.239973	0.396628	0.772614	0.474402	0.209881	0.183687	0.265896	0.786854	0.439498	0	0.465381	0.404097	0.16984	0.597987	0.322999	0.649964	0.70768	0.203676	0.149876
ACTR3C	0.115301	0.107172	0.168023	0.197986	0.197847	0.206129	0.442916	0.18462	0.258683	0.23708	0.240113	0.124849	0.0931912	0.24484	0.332479	0.300987	0	0.18624	0.165326	0.241795	0.138913	0.281655	0.0529533	0.265111	0.184691	0.149253	0	0.132218	0.0980814	0.135033	0.153944	0.225933	0.235681	0.419388	0.180089	0.282419	0.25863	0.224456	0	0.177767	0.202919	0.277791	0.152485	0.279393	0.293372	0.254758	0.352134	1.13526
LRRC61	0.0372204	0.030165	0.0699004	0.0992659	0.0504839	0.0284306	0.151222	0.123179	0.095975	0.0517301	0.0899979	0.0784383	0	0.120225	0.0533808	0.0583876	0	0.0901448	0.114767	0.0654702	0.0426608	0.0829225	0.1251	0.148068	0.0687551	0.0991877	0	0	0.0802108	0.0632478	0.124388	0.068895	0.105102	0.0771496	0.0343274	0.0750528	0.147967	0.0731879	0	0.0611984	0.0449712	0.057697	0.0627894	0.0612257	0.138732	0	0.109837	0.227667
RARRES2	0	0	0.00156699	0.00381179	0	0.013661	0	0	0.00233764	0	0	0	0	0.0260709	0.021449	0.00997172	0	0	0.00363212	0	0.0118522	0.00275989	0	0	0	0	0	0	0	0.0085565	0.0181509	0	0.00686338	0	0	0.0370422	0	0.0101502	0	0	0	0	0	0	0	0	0	0
ZNF775	0	0	0.0220307	0.00510766	0.0394799	0.0313069	0.0166051	0.0261718	0.0189677	0.0268371	0.0151299	0	0	0	0	0	0	0	0.0240397	0.04439	0.0170707	0.0460164	0.0378402	0.0421684	0.0214931	0.00998468	0	0	0.0441759	0.0149803	0.0380794	0.0190033	0.00920514	0.0406983	0	0.014545	0.0113093	0.0134902	0	0.0174193	0.0211059	0	0.0204665	0.0480845	0.0118752	0	0.0267508	0
GIMAP8	0	0	0	0.00736162	0	0	0	0	0.00535368	0	0	0	0	0	0	0.0110902	0	0	0	0	0	0.00548472	0	0	0.00645688	0.00746791	0	0	0	0.00739144	0	0	0.00428264	0	0	0	0.00308455	0	0	0	0	0.0165807	0	0	0	0	0	0
GIMAP7	0	0	0	0	0	0	0	0	0	0	0	0	0	0	0	0	0	0	0	0	0	0	0	0	0	0	0	0	0	0	0	0	0	0	0	0	0	0	0	0	0	0	0	0	0	0	0	0
GIMAP4	0	0	0	0.00464707	0	0	0.00840065	0	0.00253354	0	0	0	0	0	0	0	0	0	0	0	0	0	0	0	0	0	0	0	0	0	0	0	0	0	0	0	0	0.00297431	0	0	0	0	0.00834776	0.0299212	0	0	0	0
GIMAP6	0	0	0	0	0	0	0	0	0	0	0.00396314	0	0	0	0	0	0	0	0	0	0	0	0	0	0	0	0	0	0	0	0	0	0	0	0	0	0	0	0	0	0	0	0	0	0	0	0	0
GIMAP2	0	0	0.00199835	0.0035758	0	0	0	0	0.00435544	0	0	0	0	0	0	0	0	0	0	0	0	0.00276826	0	0	0	0	0	0	0	0	0	0	0	0	0	0	0	0	0	0	0	0	0	0	0	0	0	0
GIMAP5	0	0	0	0	0	0	0	0	0	0	0	0	0	0	0	0	0	0	0	0	0	0	0	0	0	0	0	0	0	0	0	0	0	0	0	0	0	0	0	0	0	0	0	0	0	0	0	0
TMEM176B	0	0	0	0.00499017	0	0	0.00757751	0	0.00893523	0	0.00584696	0.0114229	0	0	0.00630555	0.00931152	0	0.00806559	0	0	0	0	0.03394	0	0	0.0202217	0	0	0	0	0.0259336	0.0139129	0.00637014	0	0	0	0	0	0	0	0	0	0	0	0.0172303	0	0	0
TMEM176A	0.0183934	0	0	0	0	0	0.00837128	0	0.00277716	0	0.00347298	0	0	0.0260709	0	0	0	0.00694789	0	0	0	0	0	0	0	0	0	0	0	0	0	0	0.00292446	0	0	0	0.00308455	0	0	0	0	0	0.013704	0	0	0	0	0
AOC1	0	0	0.00243903	0	0.00476176	0	0	0	0.00250194	0	0	0	0	0.0218379	0	0	0	0	0	0.00688134	0	0	0	0	0.00633461	0	0	0	0.00785369	0	0	0.0169369	0	0	0	0	0.00272777	0.00365954	0	0	0	0	0.0071943	0	0	0	0	0
KCNH2	0.105528	0.0766587	0.130646	0.0648401	0.154761	0.0790265	0.10249	0.097578	0.147496	0.119868	0.1239	0.0698692	0.0615185	0.145733	0.172467	0.0958619	0	0.163418	0.106778	0.141588	0.166871	0.166156	0.0871856	0.120748	0.144728	0.157208	0	0.0491281	0.123899	0.0707472	0.128381	0.216345	0.152378	0.0994385	0.0511303	0.100006	0.179232	0.126982	0	0.10562	0.103165	0	0.129592	0.141296	0.22232	0.155721	0.218704	0
NOS3	0.00867743	0	0.00423052	0.0153803	0.00476176	0	0	0.00436009	0.00143984	0	0	0	0	0	0	0.00953556	0	0	0	0	0.00417301	0	0	0	0.00679929	0	0	0	0.00426885	0	0	0	0.00294467	0	0	0	0.00311841	0	0	0.00527594	0	0	0.00447662	0	0.00811416	0	0.00827462	0
ATG9B	0.0315849	0.0215953	0.08172	0.0618999	0.0872954	0.0350722	0.0260396	0.0646297	0.0969598	0.0194269	0.0431458	0.0566993	0.163615	0.216418	0.0108103	0.076935	0	0.0882512	0.0584539	0.0318389	0.101203	0.111703	0.0434422	0.111113	0.05497	0.0239941	0	0	0.0659731	0.0573863	0.0137889	0.175962	0.0356503	0.111162	0.0357526	0.0477838	0.0554468	0.0599578	0	0.0682803	0.0615497	0	0.0835593	0	0.0480426	0.0470478	0.0976991	0.31338
ABCB8	0.130017	0.109402	0.292841	0.320582	0.270657	0.171718	0.279128	0.277711	0.372826	0.240848	0.210833	0.212929	0.157004	0.577103	0.309934	0.38147	0	0.456397	0.369813	0.269854	0.222286	0.415512	0.142515	0.509741	0.0933158	0.135407	0	0.0801921	0.172219	0.154939	0.163519	0.36025	0.317767	0.233302	0.0834161	0.303687	0.306511	0.141546	0	0.286329	0.377417	0.145702	0.183895	0.157004	0.119825	0.407809	0.507639	0.281395
ASIC3	0.0974899	0.0814155	0.049295	0.0863722	0.0421809	0.082433	0.0973506	0.0775354	0.0809142	0.0711124	0.0744048	0.0607845	0.0415903	0.0748107	0.17858	0.0486644	0	0.116402	0.0601048	0.0322677	0.0750226	0.0463139	0.0354137	0.0752784	0.0478391	0.0988465	0	0.08346	0.113044	0.0675934	0.0366574	0.111725	0.098526	0.0256493	0	0.0434798	0.0476031	0.0338515	0	0.0501654	0.0855148	0.114178	0.0827561	0.0376068	0.121876	0.0940044	0.0444635	0.151062
CDK5	0.0634826	0.0670162	0.0888275	0.0941069	0.0431502	0.0890233	0.1493	0.147233	0.122385	0.0428006	0.0752602	0.00824773	0.149105	0.192695	0.0429492	0.0950419	0	0.068117	0.209288	0.0328658	0.104694	0.0805211	0.0186168	0.111484	0.147769	0.01986	0	0.0745436	0.0973761	0.0315402	0.116263	0.0749694	0.0696439	0.0537585	0.0139254	0.0182044	0.109957	0.08591	0	0.00867979	0	0.0200742	0.0672386	0.150479	0.11433	0.0781512	0.0801989	0.099809
SLC4A2	0.00630521	0	0.021247	0.0136789	0	0	0.0201352	0.00406724	0.00391533	0.0264681	0.00241332	0	0	0	0	0	0	0.0209876	0.0229873	0	0	0.0224748	0	0.020433	0.0131207	0.0303735	0	0	0.010028	0.00789976	0.0093292	0	0.0183431	0.0315933	0.0279053	0	0.0270867	0.0052569	0	0.0117389	0	0	0	0	0	0.0383707	0	0
FASTK	0.158823	0.16167	0.231251	0.136248	0.114889	0.347344	0.228067	0.250405	0.218092	0.256482	0.200015	0.0951049	0.31657	0.279414	0.306963	0.232535	0	0.247709	0.244888	0.272829	0.192421	0.203917	0.0851842	0.210921	0.267903	0.213332	0	0.27638	0.161464	0.294417	0.265759	0.243861	0.26347	0.259926	0.120187	0.187159	0.229043	0.262364	0	0.202583	0.207189	0.221609	0.192478	0.239062	0.34844	0.230754	0.138977	0.227667
TMUB1	0.106477	0.0915209	0.116729	0.0599981	0.0803616	0.0989743	0.170112	0.0934421	0.0883849	0.113316	0.0996467	0.0177883	0.116843	0.0218379	0.114528	0.0810423	0	0.0904157	0.091745	0.0650344	0.114307	0.111666	0.067768	0.139275	0.0981501	0.11318	0	0.0745295	0.0972316	0.047359	0.0288827	0.0911048	0.0920325	0.0904797	0.0582129	0.097134	0.12079	0.0963756	0	0.0954024	0.0868966	0.0969529	0.107719	0.0606523	0.0890512	0.0548304	0.0493251	0.0886603
AGAP3	0.495108	0.546886	0.701615	0.491513	0.62472	0.541982	1.26177	0.795886	0.666173	0.542723	0.589736	0.51981	0.846192	0.632721	0.680388	0.665548	0	0.56246	0.79649	0.665076	0.662823	0.679173	0.420523	0.644828	0.718072	0.618355	0	0.481585	0.543574	0.606318	0.899583	1.00756	0.695661	0.609601	0.537923	0.691195	0.878848	0.864839	0	0.660371	0.541042	0.775381	0.57572	0.745873	0.844782	0.93465	0.664181	0.888875
GBX1	0.00338872	0	0.00175949	0	0	0	0	0	0	0	0	0.0177693	0	0	0	0	0	0	0	0	0.0107343	0.00678447	0	0	0.00571777	0	0	0	0	0	0	0	0	0	0	0	0.00277607	0.00461102	0	0	0	0	0	0	0	0	0	0
ASB10	0	0	0	0	0.0154531	0	0	0	0	0	0	0	0	0	0	0	0	0	0	0	0	0	0	0	0	0.0103509	0	0	0	0	0	0	0	0	0	0	0.00225853	0	0	0	0	0	0.00941043	0	0	0	0	0
IQCA1L	0	0	0	0	0	0	0	0	0	0	0	0	0	0	0	0	0	0	0	0	0	0	0	0	0	0	0	0	0	0	0	0	0	0	0	0	0	0	0	0	0	0	0	0.0294159	0	0	0	0.139007
ABCF2	0.0158803	0.00654851	0.0214221	0	0.00807146	0.0065189	0.00772385	0.0049142	0.015702	0	0.00637429	0	0	0	0.0235103	0	0	0	0.0191663	0.00758324	0.00556187	0.00942251	0	0.00964902	0	0	0	0	0.0147331	0	0	0.0252243	0.0127427	0	0	0.0116933	0.0180835	0.00767513	0	0.0163229	0	0	0.0180746	0	0.0169105	0	0.0108567	0
CHPF2	0.0349232	0.00999458	0.0733386	0.0588664	0.0559371	0.0732842	0.116277	0.0798163	0.108828	0.027466	0.0921486	0.0417671	0.124234	0.106099	0.018013	0.11166	0	0.0356555	0.116254	0.027595	0.0257874	0.130933	0.0441682	0.114614	0.0610609	0.0813149	0	0	0.0519686	0.0373449	0.0580114	0.15082	0.0751348	0.0213268	0.0200088	0.0315931	0.110415	0.0812128	0	0.0501416	0.0656361	0.0386703	0.0775091	0.102773	0.0914767	0.0801358	0.0193582	0
SMARCD3	0.353206	0.515695	0.398836	0.296564	0.470662	0.395725	0.450294	0.417628	0.494962	0.435565	0.407632	0.278108	0.324595	0.473288	0.658955	0.495946	0	0.514718	0.371591	0.488219	0.44593	0.406943	0.166601	0.508041	0.369437	0.305415	0	0.182484	0.272878	0.425033	0.514917	0.338952	0.374908	0.351323	0.270877	0.409954	0.357508	0.455759	0	0.306882	0.489981	0.276264	0.234176	0.322756	0.43206	0.509591	0.415072	0
NUB1	0.208359	0.201033	0.259473	0.212857	0.188064	0.20272	0.304791	0.329354	0.286552	0.331541	0.281618	0.0978756	0.141756	0.193697	0.319663	0.219565	0	0.278173	0.29887	0.224038	0.250473	0.407679	0.118392	0.290218	0.330293	0.299687	0	0.125879	0.363968	0.183097	0.264539	0.392199	0.284446	0.390115	0.201857	0.289835	0.409742	0.312767	0	0.217224	0.208693	0.220975	0.350371	0.18729	0.195235	0.417224	0.179185	0.767213
WDR86	0.0157298	0	0.00569457	0.00814001	0.00957167	0	0.00872083	0	0.0093122	0	0.00611137	0.0123641	0	0.0301483	0.0145985	0	0	0	0	0	0.00568822	0.00768108	0	0.00989633	0	0	0	0.0310359	0.00987986	0.00881163	0	0	0.013878	0	0	0	0.0130547	0	0	0.0055392	0.0189988	0	0.013047	0	0.0133857	0.0156079	0.00999663	0.142389
CRYGN	0	0	0.00213145	0	0	0	0	0	0	0	0	0	0	0	0.0149561	0	0	0	0	0	0	0	0	0	0	0	0	0	0.00845601	0	0	0	0	0	0	0	0	0	0	0	0	0	0	0	0	0	0	0
RHEB	0.28634	0.430225	0.525891	0.526643	0.400699	0.495149	0.606348	0.524886	0.600139	0.514167	0.595554	0.339706	0.313551	0.799874	0.393978	0.613769	0	0.563454	0.61616	0.351966	0.528293	0.593912	0.218782	0.73179	0.571634	0.345524	0	0.502936	0.569319	0.386669	0.29365	0.822417	0.385526	0.385043	0.294647	0.443779	0.565172	0.517308	0	0.404137	0.330131	0.223786	0.377236	0.339611	0.740899	0.504517	0.405512	0.308474
PRKAG2	0.646231	0.886277	0.821919	0.603137	0.822311	0.731061	0.913994	0.857991	0.903546	0.82473	0.792718	0.866671	0.624043	0.976285	0.933801	0.907227	0	1.18646	0.736843	0.645369	0.838804	1.14733	0.863308	1.24406	0.76414	0.805508	0	0.716107	0.801727	0.651161	0.579692	1.18397	0.793234	1.00576	0.887379	1.00891	0.899683	0.959703	0	0.879083	0.928474	1.06907	0.715363	0.582265	0.958471	1.16083	0.973597	1.41522
GALNTL5	0.00863831	0	0.00678365	0	0.0188773	0	0.0111924	0.00325854	0.00562583	0	0.00656004	0.0185697	0	0	0.0112992	0	0	0.00614163	0.00993749	0	0.00467469	0.0107492	0	0.00890218	0.0065651	0.00361356	0	0.0186549	0	0.00712171	0.0107688	0	0.00437121	0	0.0293773	0.00584681	0.00828196	0.0107108	0	0.00875888	0.00517793	0	0.046329	0	0	0	0.0117692	0
GALNT11	0.80542	0.886557	0.931113	0.953817	0.971799	0.885484	0.697848	0.947608	1.04068	1.04819	1.06017	0.692534	0.731708	1.10437	1.02008	0.978232	0	1.28444	0.978982	0.922689	1.1337	1.06891	0.527492	1.11909	0.971561	0.883849	0	0.763759	0.906424	0.887434	0.543329	1.03788	0.855129	1.00451	0.694578	1.03523	0.907612	0.761803	0	0.804893	0.946703	0.78804	0.90682	0.74179	0.786068	1.11216	1.03081	0.787217
KMT2C	1.16426	1.3337	1.31019	1.22783	1.26659	1.34448	1.31827	1.23286	1.22597	1.10078	1.30941	0.967396	1.13213	1.22669	1.34091	1.21787	0	1.35208	1.17293	1.19326	1.29307	1.34119	1.09621	1.14969	1.30654	1.07346	0	1.02944	1.27127	1.25334	0.971524	1.36464	1.24205	1.18179	1.01195	1.24695	1.29492	1.27718	0	1.25457	1.21971	1.09829	1.14067	0.986784	1.25237	1.18287	1.27382	1.65915
XRCC2	0.011141	0.0553636	0.0115958	0.024031	0.00581463	0.0504278	0.0556983	0.0633075	0.0488483	0.0394672	0.0523594	0.00498397	0	0.0395813	0.0639891	0.0190429	0	0.0304637	0.00761162	0.0130358	0.0288671	0.0464647	0	0.0388947	0.0147555	0.0387997	0	0.0140656	0.0218097	0.0493547	0.0126365	0.109988	0.0457132	0	0.0314245	0	0.0287958	0.0394626	0	0.0732912	0.0674732	0	0	0	0.0099291	0	0.0189233	0
ACTR3B	0.658454	0.561887	0.664327	0.657798	0.709545	0.587076	0.562552	0.733487	0.775205	0.769835	0.717982	0.559294	0.476934	0.976382	0.724479	0.635587	0	0.750986	0.663359	0.690326	0.730521	0.854518	0.484747	0.828119	0.602219	0.512802	0	0.492756	0.646801	0.572881	0.437209	0.800033	0.643492	0.749045	0.362218	0.644755	0.571435	0.587824	0	0.65277	0.662322	0.464947	0.628618	0.499087	0.639635	0.83749	0.785934	0.877843
DPP6	2.50858	2.69623	2.84681	2.66292	2.90187	2.69829	2.85346	2.64927	3.04385	2.93188	2.86954	2.85212	3.0278	2.7396	2.98791	2.86031	0	2.80621	2.72775	2.9079	2.83108	2.79895	3.03399	2.83018	2.69067	2.90604	0	2.67339	2.61991	2.86348	2.92601	2.56287	2.81497	2.87846	2.94321	3.05329	2.90013	2.89137	0	2.86072	2.88975	2.91865	2.66816	2.8863	2.74313	3.27798	3.14829	3.04454
PAXIP1	0.145604	0.24906	0.307766	0.225364	0.156253	0.24056	0.218948	0.314701	0.250083	0.260526	0.262409	0.115973	0.08369	0.188699	0.224375	0.235604	0	0.236851	0.282817	0.259136	0.281609	0.301351	0.0740959	0.275244	0.206745	0.165049	0	0.143047	0.161696	0.289358	0.0949313	0.35755	0.263094	0.316154	0.25331	0.310349	0.277478	0.277886	0	0.336996	0.235218	0.071434	0.151387	0.170048	0.255242	0.344001	0.28619	0.0886603
HTR5A	0.0492749	0.0388131	0.0287669	0.0360806	0.0252646	0.0328862	0.182867	0.0649441	0.0477843	0.0726255	0.0583142	0	0.0550062	0.0238518	0.0483997	0.0560921	0	0.0297175	0.0512594	0.0496102	0.0403195	0.055974	0	0.0450599	0.0509659	0.0921719	0	0.0538654	0.0334551	0.0246499	0.0602726	0.0372951	0.0577006	0.0348031	0.00946189	0.0435677	0.108292	0.0606075	0	0.0376477	0.029327	0.0210316	0.0328906	0.0731819	0.0869014	0.0259503	0.0637228	0.0886603
INSIG1	0.110846	0.143416	0.0899898	0.129834	0.132401	0.11666	0.0924609	0.113219	0.100896	0.100545	0.136759	0.0481879	0.0756309	0.0418341	0.0677974	0.0874215	0	0.0583417	0.123759	0.096524	0.143969	0.0814079	0.127007	0.0809427	0.182974	0.0919696	0	0.102677	0.260803	0.0665148	0.0334612	0.127416	0.10977	0.0133434	0.0813775	0.0558371	0.0911569	0.0409801	0	0.0737503	0.128106	0.0504176	0.133715	0.149983	0.100754	0.130999	0.0417961	0.0886603
EN2	0	0	0	0	0	0	0	0.00562169	0	0	0	0	0	0	0	0	0	0	0	0	0	0	0	0	0	0	0	0	0	0	0	0	0	0	0	0	0	0	0	0	0	0	0	0	0	0	0	0
CNPY1	0.064511	0.0417038	0.0307732	0.00351887	0.0160369	0.00866961	0.0318394	0.0198253	0.0246055	0	0.0195059	0.00515479	0	0.0258411	0.0073971	0.0102642	0	0.0239792	0.00865432	0.026321	0.00370978	0.0351233	0	0.0175404	0.0143894	0.0130451	0	0.0895022	0.0261528	0.0279858	0.017884	0.0454821	0.0122872	0.0382437	0.0543014	0	0.00225094	0.0152808	0	0.0763696	0	0	0.0434943	0.0241176	0	0.0848623	0.02399	0
RBM33	0.873287	0.931611	0.899469	0.790443	0.824972	0.826747	0.86909	0.77669	0.869936	0.833992	0.897529	0.745202	0.852624	0.852634	1.00501	0.877543	0	0.847065	0.764416	0.865631	0.860253	1.04867	0.564824	0.903381	0.788165	0.698203	0	0.713942	0.941974	0.771434	0.652915	0.935395	0.973611	0.789736	0.742337	1.01308	0.931376	0.79607	0	0.731596	0.895437	0.806156	0.879379	0.552999	0.801713	0.901318	0.891086	0.921015
SHH	0.00347556	0	0	0	0	0	0	0	0	0	0	0	0	0	0	0	0	0	0	0	0.00546858	0	0	0	0	0	0	0	0	0	0.0131034	0.0123537	0.0058708	0	0	0	0	0	0	0	0	0	0	0	0.0085311	0	0	0
RNF32	0.01964	0.0154559	0.0373641	0.0717706	0.0360799	0.0113	0.0230363	0.031281	0.0230236	0.0360003	0.0149145	0.00497716	0	0.0446608	0.0321212	0.0496401	0	0.00574468	0	0.0315779	0.0467633	0.0253853	0	0.0215464	0.00450082	0.0311589	0	0.0140057	0.0250728	0.0145775	0.0251822	0.0651306	0.0103545	0	0	0.0861351	0.0263421	0	0	0.0108244	0.0209026	0	0.0263766	0	0.0411191	0.0189875	0	0
LMBR1	0.996351	0.797748	0.926025	0.951374	0.954039	0.945826	0.753218	0.923565	0.948112	0.838402	0.981599	0.717302	0.634983	0.867582	0.748138	0.930493	0	0.950942	0.796964	0.921048	0.946245	1.16673	0.466002	1.09628	1.06749	0.757947	0	0.749793	1.18632	0.710374	0.608604	1.18609	0.982625	0.858252	0.728128	0.918478	0.906625	0.774259	0	1.01005	0.953693	0.870724	0.891217	0.574919	0.894884	1.01632	0.897836	0.435495
NOM1	0.185839	0.188154	0.151556	0.159666	0.131723	0.137037	0.133243	0.151808	0.187127	0.136684	0.182192	0.1155	0.0752169	0.220306	0.257694	0.216225	0	0.179916	0.152187	0.184232	0.151629	0.356251	0.189548	0.314044	0.166533	0.0959817	0	0.0652025	0.153424	0.0788033	0.0693601	0.338165	0.166455	0.133879	0.119419	0.172179	0.224064	0.135505	0	0.211994	0.179428	0.120078	0.209294	0.0975978	0.105592	0.298681	0.202575	0.607666
MNX1	0	0	0.00173331	0	0	0	0.00739141	0	0.00143984	0	0.00186441	0	0	0	0	0	0	0	0	0	0.00440948	0.0301494	0	0	0	0	0	0	0	0	0	0	0	0	0	0.0088685	0.00512476	0	0	0	0	0	0.00781287	0.0205253	0.0101555	0	0	0
UBE3C	1.00106	0.990473	0.955746	0.837493	0.887795	1.03093	0.809137	0.987735	1.08364	0.96735	1.06514	0.75725	1.11585	0.941206	1.1088	1.14662	0	1.08578	0.929419	0.917999	1.04515	1.13875	0.619602	1.04247	0.882911	0.857637	0	0.759451	1.00666	0.865722	0.695187	1.34476	1.12434	1.16509	1.0264	1.07691	0.953059	0.880826	0	1.02212	0.922839	1.11403	1.05094	0.70834	0.871082	1.02212	1.00341	1.13551
DNAJB6	0.3414	0.431775	0.480247	0.478158	0.456747	0.443754	0.88885	0.576018	0.515091	0.467807	0.593297	0.299174	0.377078	0.655291	0.355309	0.461757	0	0.39936	0.716406	0.308273	0.483578	0.623563	0.387487	0.517341	0.687077	0.444696	0	0.41596	0.452182	0.236897	0.383632	0.735707	0.45889	0.576765	0.482247	0.514637	0.882994	0.497106	0	0.410581	0.559405	0.397629	0.482351	0.493216	0.730938	0.473316	0.402878	1.09305
PTPRN2	2.49746	2.43526	2.50416	2.4319	2.61131	2.31471	2.64377	2.69703	2.72166	2.57299	2.61302	2.69451	2.88073	2.62183	3.00894	2.52093	0	2.65164	2.33555	2.77446	2.67054	2.67175	2.43436	2.69618	2.47373	2.48931	0	2.26175	2.58125	2.49903	2.45751	2.73125	2.74723	2.78216	2.63771	2.87546	2.60157	2.56163	0	2.63208	2.85038	2.75486	2.52831	2.14857	2.62208	3.13041	3.02297	2.58789
NCAPG2	0.185784	0.16688	0.142843	0.159302	0.121529	0.146247	0.127981	0.16706	0.1426	0.107108	0.153075	0.11252	0.101721	0.147048	0.224608	0.16918	0	0.0746699	0.125911	0.155184	0.155698	0.23101	0.0510597	0.1781	0.191348	0.115914	0	0.103682	0.109513	0.147981	0.125177	0.332179	0.199634	0.312374	0.122071	0.140583	0.190692	0.225462	0	0.108975	0.133565	0.225767	0.117838	0.113756	0.143424	0.195525	0.143475	0.250871
ESYT2	1.1625	1.12568	1.17654	1.02992	1.29063	1.17255	1.04567	1.34089	1.27522	1.05833	1.25392	1.09942	0.917798	1.24855	1.23825	1.41277	0	1.3175	1.09178	1.29364	1.40304	1.59276	0.587683	1.54203	1.08797	1.05784	0	0.995864	1.36774	0.997133	0.65653	1.49152	1.15664	1.15074	0.924476	1.17621	1.37305	1.05754	0	1.02898	1.26973	1.15384	1.35275	0.711276	1.18898	1.39132	0.987693	0.874621
WDR60	1.3135	1.25962	1.2867	1.10667	1.02095	0.98381	0.814714	1.06392	1.15158	0.936617	1.15119	1.14609	1.3714	1.45136	1.25752	1.06347	0	1.10408	0.992672	0.996851	1.09264	1.53115	0.858929	1.42488	0.878076	1.39245	0	0.775621	1.28327	0.934799	0.951027	1.33689	1.19199	1.08991	1.00568	1.07416	1.17512	1.19276	0	1.20861	1.19598	1.05288	1.47488	0.630399	0.936869	1.37726	1.18451	0.879335
VIPR2	0	0.243559	0.293904	0.150553	0.0270386	0.127892	0.158529	0.0962754	0.227656	0.123317	0.164312	0	0	0.0330143	0.185107	0.0214053	0	0.148423	0.122156	0	0.245964	0.185777	0.0877922	0.0764507	0.0272317	0.271012	0	0.037837	0.146451	0.0435897	0.0477434	0.0743446	0.0900765	0.0446387	0.00946189	0.258551	0.151732	0.0937182	0	0.113786	0.420245	0.0556995	0.176643	0.023531	0.0153745	0	0.1753	0
PLCXD1	0.0907381	0.185812	0.0985206	0.163024	0.192428	0.109383	0.178598	0.208315	0.171272	0.047243	0.144309	0.124787	0.0863094	0.2176	0.196248	0.242118	0	0.0825206	0.113814	0.104113	0.114299	0.104761	0.0950372	0.133589	0.0607046	0.173177	0	0.160855	0.234382	0.12498	0.0618145	0.330151	0.168073	0.207695	0.0588923	0.319988	0.230982	0.0528505	0	0.255529	0.177303	0.221923	0.161612	0.0700626	0.0578406	0.158178	0.236557	0
GTPBP6	0.0826556	0.0765339	0.139666	0.143031	0.136367	0.0617256	0.109419	0.209713	0.245031	0.0495209	0.153886	0.0846569	0.19024	0.393548	0.202451	0.1657	0	0.141711	0.152363	0.111959	0.0896401	0.171241	0.126862	0.217932	0.0984589	0.0938446	0	0.166966	0.140273	0.0481687	0.134693	0.412712	0.178636	0.153612	0.01502	0.200917	0.254945	0.183538	0	0.13866	0.100829	0.0446782	0.175518	0.0608472	0.0974256	0.0854092	0.348973	0.227667
PPP2R3B	0.048053	0.0635395	0.0778204	0.0693671	0.111293	0.0213302	0.0520456	0.0569121	0.103071	0.0256269	0.0813017	0.0637967	0.087626	0.181768	0.0686628	0.0597985	0	0.0699465	0.0497064	0.125898	0.0876692	0.0801881	0.152066	0.0727239	0.0430475	0.0294124	0	0.0599895	0.0900635	0.0905751	0.102274	0.026159	0.0816696	0.110834	0.0520731	0.089459	0.0894398	0.0609116	0	0.0558585	0.0473259	0.0258565	0.017024	0.0584315	0.0254546	0.0123945	0.0670941	0.220225
SHOX	0.00628576	0.00408223	0.00254646	0.00828686	0.0231422	0.0098584	0	0	0.00807805	0.0106369	0	0	0.0482156	0	0.00577787	0.0178133	0	0.00694789	0.00612537	0	0.00969501	0.00668459	0	0.0161783	0	0	0	0	0.00654993	0.0117789	0	0	0.0093756	0	0	0	0.00653939	0	0	0	0	0	0.00802934	0	0.00787129	0	0	0
CRLF2	0.00445499	0.0208168	0.0258494	0.0139747	0.0250978	0.00840832	0	0.019434	0.0155882	0.0108082	0.00538498	0	0	0.0231422	0.0117513	0.00827778	0	0.00676204	0.00588929	0.00688134	0.0103219	0.0186771	0	0.0392031	0	0.00998468	0	0.0168342	0	0	0	0.0290037	0.00340452	0	0	0.0050057	0.0213659	0.00934367	0	0.00867979	0.00435448	0.0139515	0.0164529	0.0140758	0.0135877	0.0352635	0	0
CSF2RA	0.0139021	0.0199581	0.0315667	0.0113978	0.0491934	0.0118483	0.00392884	0.0348137	0.0119704	0	0.00890769	0	0.0624419	0.0222738	0.0122821	0.0215718	0	0.0123104	0.0128737	0.0197825	0.0228938	0.0235943	0	0.0353814	0.00546195	0.0135982	0	0	0.0101527	0.0115482	0.0345808	0.0304585	0.00277661	0	0.00870211	0.0121759	0.0209253	0.0130373	0	0	0.0315468	0	0.0269639	0.0165026	0	0.014397	0.00999663	0.142389
IL3RA	0.0622845	0.176282	0.29065	0.315451	0.156916	0.0946325	0.167768	0.179209	0.238586	0.0738052	0.0529039	0.0594697	0.0278629	0.45873	0.116446	0.173656	0	0.20992	0.237617	0.122878	0.219805	0.251004	0.066221	0.166869	0.042864	0.0437467	0	0.110801	0.225717	0.0906253	0.0451092	0.388214	0.149824	0.206541	0.0688505	0.110517	0.254568	0.116873	0	0.116484	0.175366	0.123608	0.399999	0.0123276	0.0704228	0.127993	0.197598	0.290069
SLC25A6	0.135226	0.0960818	0.212821	0.156059	0.102991	0.130878	0.394632	0.234393	0.251623	0.158529	0.230548	0.0159903	0.151566	0.470361	0.140887	0.306043	0	0.158008	0.450018	0.106954	0.191311	0.308689	0.134927	0.293632	0.292895	0.100044	0	0.132657	0.315678	0.0826026	0.237943	0.460318	0.148233	0.171632	0.080301	0.0828914	0.428388	0.161662	0	0.164997	0.140288	0.173903	0.222956	0.188831	0.167767	0.261514	0.0607812	0.231049
ASMTL	0.0854787	0.100189	0.119949	0.125205	0.137603	0.0780813	0.117146	0.181426	0.216623	0.106535	0.109897	0.0810653	0.116525	0.31029	0.100275	0.158756	0	0.174108	0.133957	0.114828	0.138463	0.188075	0.0841953	0.201143	0.113	0.076067	0	0.0470947	0.124213	0.105649	0.0980574	0.18152	0.127802	0.103283	0.0761684	0.164006	0.200121	0.069457	0	0.0955093	0.140589	0.0835752	0.142225	0.0306237	0.0573243	0.0616337	0.210075	0.322491
P2RY8	0.00285409	0.0167858	0.0301244	0.038697	0.0180747	0.0128456	0	0.00695544	0.0316265	0.0209499	0	0.00498397	0	0.0238092	0.0220353	0.0306569	0	0.00699259	0	0.0181906	0.0042055	0.028823	0	0.0346188	0.00975593	0.0146807	0	0.0139141	0.0227516	0.0205312	0.0126365	0	0.0051112	0.0133212	0	0	0.0141094	0.0263123	0	0.0169754	0.0230262	0.0165807	0.0155448	0	0	0.0196556	0.0191395	0
AKAP17A	0.078103	0.0935235	0.0879277	0.124171	0.114478	0.0664212	0.0898693	0.170758	0.184105	0.040506	0.156281	0.06765	0	0.252525	0.236572	0.167248	0	0.142436	0.194604	0.107458	0.124101	0.183624	0.0666105	0.200562	0.104831	0.103791	0	0.039743	0.0975758	0.00614128	0.108457	0.266154	0.0877994	0.0871567	0.0301372	0.134189	0.106937	0.0726507	0	0.118847	0.119719	0.0602009	0.161988	0	0.0567821	0.200754	0.215358	0.227667
ASMT	0.0402397	0.00580498	0.0193687	0.0212274	0.0110026	0.00666515	0.00946221	0.012148	0	0.00666232	0.0131081	0	0	0.0310544	0.00749338	0	0	0	0.01777	0	0.0122775	0.0109446	0	0.0185118	0.0117617	0.0115217	0	0	0.0228494	0	0.0135447	0.0532622	0.0174012	0	0	0	0.0153981	0.00361729	0	0	0.0202863	0.0177691	0	0	0.00607307	0.0415784	0.0117692	0
DHRSX	0.13384	0.458905	0.2815	0.322679	0.362865	0.257757	0.484873	0.448044	0.351333	0.272725	0.257667	0.291399	0.0960505	0.576112	0.563997	0.257442	0	0.398314	0.330655	0.339744	0.230546	0.452368	0.261757	0.370955	0.150222	0.336087	0	0.523427	0.460575	0.352777	0.441917	0.45171	0.529667	0.537562	0.490957	0.560256	0.438469	0.306192	0	0.267028	0.291272	0.416475	0.299093	0.202545	0.238334	0.232447	0.373157	0.166085
CD99	0	0.0200515	0.0285032	0.00515555	0.0373021	0.00775401	0.00916772	0.0203681	0.01179	0	0.0173054	0	0	0	0.0222007	0.0249545	0	0.00800731	0.0213546	0.0165199	0.00619017	0.0148816	0	0.0160739	0.0113185	0	0	0	0.0298435	0.00471346	0.012116	0.0234506	0.0169942	0	0	0.00918811	0.0155394	0.0151069	0	0	0.00621082	0.0136588	0.003928	0	0.0126087	0	0.0332912	0
XG	0	0	0.0126054	0.00908557	0	0.00770297	0.00926997	0.00661745	0.0217194	0	0.00359487	0	0.0202463	0	0.0113736	0.010331	0	0	0.00759926	0.0102684	0.0113766	0.00899831	0	0.020433	0.0150596	0	0	0	0.0138856	0	0.0079078	0.0420318	0.0085216	0	0	0	0.0127556	0.00421773	0	0.0132357	0.00756437	0	0.00905959	0	0.00857087	0	0.0172638	0
GYG2	0	0.0323094	0.0691134	0.117338	0.0263714	0.00731766	0.00809105	0.117714	0.0160098	0.156729	0.109798	0	0	0.0254707	0.022397	0.0249803	0	0.0215363	0.0788726	0.0173658	0.0387827	0.0175675	0	0	0.0270396	0.0096207	0	0.0140656	0.0169795	0.11695	0	0.0119218	0.0276272	0.178477	0.019727	0.0415567	0.0813204	0.0109983	0	0.0110327	0.0254604	0.0666125	0.0314785	0.0425442	0	0.0655479	0.130114	0
ARSD	0.0734638	0.0237873	0.0578153	0.068407	0.0527609	0.0108957	0.00918218	0.0448243	0.0614457	0.0828906	0.0598416	0.0333435	0.0420998	0.0736776	0.0579233	0.0392908	0	0.106716	0.0619081	0.0743964	0.0507266	0.0643648	0.0367939	0.0830399	0.0119135	0.0312475	0	0.0323327	0.0757332	0.0303532	0.00924384	0.046026	0.0319774	0.0404377	0.0404376	0.0288546	0.0266696	0.017961	0	0.0285926	0.040748	0	0.0625701	0	0	0.0688496	0.0898419	0
ARSE	0.00553159	0	0.00638315	0.0226177	0.0110114	0.0300489	0.0158784	0.0218602	0.0138616	0	0.0132806	0.00755697	0	0.0238092	0.0328972	0.0335477	0	0.0451273	0.0188234	0.0248204	0.0122896	0.0239027	0.0186168	0.0260203	0.0105486	0.0390559	0	0.018996	0.0101135	0.0186342	0.00779429	0	0.00924555	0	0	0.0258828	0.0134494	0	0	0	0.0100822	0.0175076	0.0392204	0	0.00917986	0	0.0148741	0
ARSH	0	0	0.0063022	0.00801447	0.00521721	0.0064393	0	0	0.00351674	0.00973332	0.00600162	0	0	0.0269614	0	0	0	0	0	0	0.00356908	0	0	0	0	0	0	0	0.00794148	0	0	0	0.00268044	0	0.0296366	0	0.00482949	0	0	0	0	0	0	0	0	0	0	0
ARSF	0.00402286	0.0106915	0.0156243	0.0148902	0	0	0	0.00801643	0.0128346	0	0.00231073	0.00755697	0	0	0	0.00837672	0	0.00858513	0	0	0.00480334	0.019662	0	0.0314795	0.00571777	0	0	0.0330018	0.0198817	0.0157092	0	0.0240795	0.00527072	0	0.0276898	0	0.0150828	0.0113148	0	0.0221573	0	0.0350695	0.0232816	0	0.015615	0	0.0335407	0
MXRA5	0	0.0327686	0.0250377	0.0236854	0.0152134	0.0190747	0.0160166	0.017451	0.0233342	0.0247339	0.0170366	0.0109903	0.0974734	0.0498801	0.0479812	0.00901805	0	0.0590231	0.0476417	0.0196278	0.0549377	0.035485	0.0225293	0.00890218	0.0255503	0.0359557	0	0.0239954	0.00792342	0.0040095	0.0185617	0.0241495	0.0161428	0.0204011	0.0188149	0.00737617	0.0293352	0.0222114	0	0.0129942	0	0	0.0306452	0	0.0419666	0.145023	0	0
PRKX	0.0142548	0.0491319	0.136788	0.081755	0.0793656	0.052015	0.0503468	0.0456732	0.0880921	0.0679439	0.0337139	0.0421059	0	0.0594001	0.0465591	0.0240462	0	0.204954	0.069365	0.060166	0.0631177	0.0321883	0	0.0408505	0.0227217	0.049993	0	0.0679849	0.0644388	0.0509143	0	0.091774	0.0524559	0.0308606	0.0371518	0.0947379	0.0823614	0.00518773	0	0.0501043	0.0355807	0.0529467	0.0154395	0.0151509	0.0140507	0.0108716	0.0624448	0.139007
NLGN4X	1.46384	1.69952	1.73755	1.69435	1.83093	1.79035	1.70682	1.59523	1.81084	1.74052	1.75047	1.40062	1.35604	1.57119	1.7162	1.84495	0	1.75312	1.8308	1.82562	1.88169	1.84551	1.43571	1.83651	1.7519	1.60947	0	1.44321	1.48644	1.67023	1.59576	1.61413	1.55688	1.88582	1.43647	1.70119	1.70138	1.47752	0	1.71174	1.89152	1.48037	1.63714	1.35665	1.77007	1.75671	1.75187	1.41703
VCX3A	0.00667942	0	0.00315728	0	0	0	0	0	0.00284265	0	0	0	0	0	0	0	0	0	0	0	0	0	0	0	0	0	0	0	0	0	0	0	0	0	0	0	0	0	0	0	0	0	0	0	0	0	0	0
PUDP	0.159937	0.184971	0.272305	0.179428	0.11119	0.284399	0.10691	0.210865	0.207706	0.264045	0.253919	0.0732189	0.049487	0.234013	0.203644	0.280939	0	0.459503	0.293437	0.232418	0.271024	0.357388	0.212771	0.39608	0.202256	0.248987	0	0.17047	0.0933763	0.254481	0.187638	0.140529	0.206009	0.18051	0.186084	0.265492	0.175352	0.157293	0	0.0910531	0.164146	0.182228	0.097264	0.0668845	0.175894	0.213465	0.266585	0.317147
STS	0.267946	0.314625	0.324926	0.234064	0.288252	0.407167	0.218978	0.350002	0.272131	0.353176	0.272521	0.115225	0.22157	0.141515	0.255429	0.239371	0	0.412739	0.392564	0.330572	0.399541	0.453783	0.25169	0.297104	0.408145	0.201446	0	0.255916	0.246463	0.283611	0.269674	0.328452	0.278111	0.475141	0.164162	0.23952	0.241919	0.306076	0	0.159791	0.156252	0.199535	0.206335	0.167109	0.314714	0.33575	0.142884	0.0886603
VCX	0.00687968	0	0	0.00602091	0	0.0150973	0.0081123	0	0	0	0	0	0	0	0	0.00827778	0	0	0.00863033	0	0.00594661	0	0	0	0.00513017	0	0	0	0	0	0.0200382	0	0.0165408	0	0	0	0	0	0	0	0	0	0	0	0	0	0	0
PNPLA4	0.0498975	0.0168676	0.030476	0.0159893	0.02085	0.0460113	0.0179936	0.022634	0.00931863	0	0.02905	0.0138672	0	0.0157632	0.0724513	0.018825	0	0.0149134	0.0646845	0.017304	0.0312791	0.0569379	0	0.0355386	0.0176189	0.00671425	0	0.018208	0.0226025	0.0078579	0.028038	0	0.0227856	0	0.047221	0.0125821	0.0022564	0.00330156	0	0	0	0.0564711	0.00696122	0	0.0350316	0.0459554	0	0
VCX3B	0	0	0.00672176	0	0	0	0	0	0	0	0	0	0	0	0	0	0	0.00592943	0	0	0	0.0087119	0	0	0	0	0	0	0.00818963	0	0	0	0.00170027	0	0	0	0	0	0	0.0103972	0	0	0.0161468	0	0	0.014397	0	0
ANOS1	0.168765	0.103362	0.192277	0.166658	0.21169	0.190861	0.161436	0.161188	0.223152	0.267758	0.156633	0.0989583	0.156058	0.0519207	0.183631	0.129537	0	0.0886287	0.190524	0.0842378	0.126673	0.133266	0.0759609	0.167297	0.123164	0.0571947	0	0.0201495	0.30045	0.107818	0.0452204	0.168378	0.167647	0.0933066	0.0990842	0.146035	0.161113	0.110265	0	0.211912	0.201811	0.168016	0.11526	0.104583	0.17927	0.161718	0.107536	0.290069
FAM9B	0.00680266	0.0123076	0	0.0161231	0.0107732	0	0	0.00413791	0.00272695	0	0.00201513	0.0124951	0	0	0	0	0	0	0	0	0	0	0	0	0.0033925	0.0109076	0	0	0.00447812	0.0153807	0	0	0.00685666	0.0351627	0	0.00969654	0.00371167	0.00321738	0	0	0.00517793	0	0	0	0	0	0	0
TBL1X	0.0545449	0.149058	0.132673	0.126795	0.165899	0.178046	0.0917413	0.120501	0.12273	0.0622965	0.19875	0.126431	0.165848	0.240085	0.191012	0.181029	0	0.179118	0.117805	0.108972	0.222913	0.117778	0.0784312	0.316686	0.154118	0.142835	0	0.0232798	0.178257	0.171361	0.0769614	0.133305	0.101632	0.157608	0.130009	0.0872868	0.157722	0.149502	0	0.142812	0.181276	0.161875	0.0987667	0.0698135	0.166809	0.252748	0.215277	0
GPR143	0.0337122	0.0336815	0.0482994	0.0327549	0.00523319	0.0259539	0.0122613	0.0108605	0.0324542	0.0286339	0.0224643	0.0147627	0.0550062	0.0269614	0.136131	0.031484	0	0.0273061	0.0292805	0.0645308	0.0681264	0.0488591	0.0186168	0.104452	0.035398	0.0364373	0	0.0139141	0.0575462	0.0134785	0.012116	0.0586521	0.0631692	0.0426559	0.0440523	0.0196195	0.0368603	0.0594218	0	0.0461898	0.0404392	0.0139515	0.0413321	0	0.0357339	0.124735	0.0447948	0.388691
SHROOM2	0.150594	0.151847	0.222447	0.188624	0.179498	0.157829	0.157587	0.146502	0.192094	0.0728041	0.188709	0.137476	0.152474	0.124089	0.246699	0.124077	0	0.18273	0.191264	0.166359	0.111852	0.191382	0.0692369	0.320485	0.168194	0.114982	0	0.128953	0.121004	0.0947572	0.126513	0.20325	0.16901	0.220195	0.157519	0.0909293	0.207868	0.208245	0	0.213273	0.231856	0.0202805	0.116795	0.228515	0.235502	0.293377	0.15653	0.239722
CLDN34	0	0	0.00323676	0	0	0	0	0.00806833	0	0.0160834	0	0.0271891	0	0	0	0	0	0	0	0.00317132	0	0.00250984	0.0354137	0	0	0	0	0	0.00902898	0	0	0	0	0	0	0	0.00261995	0	0	0.00780779	0	0	0.0061326	0.0123276	0	0	0	0
WWC3	0.332459	0.294247	0.337968	0.351765	0.419678	0.353344	0.177426	0.402217	0.452819	0.458597	0.328359	0.325198	0.270376	0.40289	0.403072	0.39656	0	0.371111	0.356929	0.356388	0.372941	0.455209	0.189669	0.589959	0.311158	0.253423	0	0.142329	0.323717	0.266059	0.285925	0.434768	0.319246	0.449375	0.241844	0.381586	0.317892	0.370783	0	0.432758	0.42475	0.26246	0.266153	0.200674	0.370732	0.569504	0.49569	0.0886603
CLCN4	0.416373	0.380517	0.486516	0.504168	0.500461	0.47161	0.498371	0.504702	0.612425	0.423626	0.587769	0.33676	0.280159	0.445079	0.414768	0.470819	0	0.505855	0.646356	0.568073	0.456432	0.69279	0.280641	0.756835	0.595828	0.382321	0	0.417489	0.575087	0.355116	0.224316	0.794113	0.436564	0.436242	0.256579	0.448557	0.760115	0.497546	0	0.416968	0.441275	0.308786	0.55835	0.309043	0.614922	0.632078	0.455761	0.0886603
MID1	0.216239	0.213418	0.295274	0.236595	0.287459	0.305627	0.502863	0.220645	0.285611	0.285522	0.19849	0.173629	0.13678	0.253188	0.21068	0.296452	0	0.125962	0.253707	0.271542	0.232835	0.188283	0.140704	0.368875	0.37601	0.246834	0	0.229287	0.276535	0.285811	0.190192	0.245649	0.259267	0.369956	0.20188	0.30902	0.421344	0.306388	0	0.151506	0.238051	0.150015	0.218784	0.364016	0.271938	0.202218	0.382373	0.327476
HCCS	0.0310593	0.0490687	0.0366491	0.0335464	0.0264155	0.0394636	0.103381	0.0471199	0.030216	0.0320797	0.0459251	0.00515479	0	0	0.033338	0.0154457	0	0.0272472	0.0503777	0.0317404	0.0174293	0.0535544	0.0351356	0.0271389	0.0385199	0.016335	0	0.0187434	0.0449131	0.0252895	0.0481603	0.0589856	0.0257779	0.0133212	0	0.0268624	0.0392341	0.0216089	0	0.0395018	0.0192075	0.0415173	0.0414376	0.0137173	0.0313287	0.0123945	0.0403146	0.139007
ARHGAP6	0.0284582	0.0251714	0.059575	0.0499747	0.0637982	0.0114004	0.0424398	0.0293335	0.0291017	0.00973332	0.023443	0.0193558	0	0	0.0277826	0.059129	0	0.0373312	0.0126055	0.0128652	0.0363121	0.041244	0	0.0137251	0.0352136	0.00361356	0	0.0634296	0.0107876	0	0	0.0910856	0.0224788	0	0.0684112	0.0389573	0.0186644	0.0351829	0	0.0640796	0.0236527	0.0310147	0.0194718	0	0.0101555	0.0150101	0.0330356	0
MSL3	0.0372101	0.0597231	0.118828	0.109934	0.139609	0.0999612	0.158959	0.0895231	0.100626	0.0983384	0.133198	0.0329651	0.0350755	0.0550068	0.108583	0.0733419	0	0.0434992	0.140269	0.0731593	0.094937	0.0831383	0	0.0881144	0.113723	0.0790809	0	0.107811	0.0738572	0.0458626	0.0519598	0.167848	0.10517	0.0904793	0.109515	0.0870536	0.152444	0.124727	0	0.0773688	0.0997366	0	0.0617217	0.0908869	0.136737	0.0333326	0.0374891	0
FRMPD4	2.57923	2.61273	2.6217	2.57605	2.57202	2.5807	2.7831	2.63477	2.68104	2.71086	2.64576	2.5786	2.66641	2.40212	2.57845	2.5532	0	2.5724	2.64341	2.62851	2.6318	2.54133	2.59567	2.73561	2.70962	2.68214	0	2.69031	2.59326	2.79263	2.77804	2.37664	2.67007	2.89222	2.64946	2.56228	2.69099	2.72208	0	2.65136	2.58843	2.51069	2.47164	2.56882	2.81081	2.45579	2.5507	2.06728
PRPS2	0.131227	0.144618	0.197892	0.209263	0.161187	0.18812	0.182587	0.197125	0.228628	0.0985239	0.148855	0.109224	0.0781126	0.178584	0.104199	0.240408	0	0.145832	0.1763	0.127991	0.208403	0.271979	0.0420708	0.271893	0.201518	0.176776	0	0.0385245	0.198982	0.14592	0.113734	0.176186	0.186852	0.0359826	0.103199	0.144217	0.228954	0.160175	0	0.172594	0.135232	0.181474	0.175533	0.112153	0.22795	0.0617894	0.146923	0.236133
TLR7	0	0	0	0.0121246	0.010635	0.0162904	0	0.00442419	0.00241015	0	0.00759391	0	0	0	0	0	0	0.00806559	0.00673728	0	0.00677191	0.00835729	0	0	0	0	0	0	0	0	0	0	0.00249271	0.02817	0	0	0.00311841	0	0	0	0.00804742	0	0	0	0	0	0	0
TLR8	0	0	0	0	0	0	0	0	0.00385118	0	0	0	0	0	0	0	0	0	0	0	0	0	0	0	0	0	0	0	0	0.00675311	0	0	0	0	0	0	0	0	0	0	0	0	0	0	0	0	0	0
TMSB4X	0.349972	0.371135	0.481985	0.615414	0.390357	0.737193	1.11877	0.826107	0.694009	0.57303	0.971157	0.329119	0.730949	0.819326	0.41165	0.654182	0	0.337787	1.12547	0.432592	0.607245	0.717339	0.225054	0.61857	0.888224	0.329024	0	0.534987	0.599034	0.363568	0.722603	1.03737	0.552149	0.274171	0.381679	0.286366	0.76148	0.552408	0	0.405388	0.337143	0.335031	0.68096	0.428405	0.747079	0.357601	0.256728	0.515765
FAM9C	0	0	0	0	0.00974212	0	0	0	0	0	0	0	0	0	0	0	0	0	0	0	0	0	0	0	0	0	0	0	0	0	0	0	0	0	0	0	0	0	0	0	0	0	0	0	0.00449452	0	0	0
EGFL6	0.0122707	0.00999458	0.0117338	0	0.0137371	0	0	0.00890382	0.00815836	0	0.00435644	0	0	0	0.00760215	0	0	0	0.00416102	0	0.00735405	0.00850247	0	0	0	0	0	0	0	0	0	0.0123092	0.00615268	0	0	0.0137511	0.00214736	0	0	0	0.0111795	0	0	0	0	0.0184874	0	0
TCEANC	0.00681028	0.0353382	0.0433082	0.0313488	0.0686158	0.0478893	0.0699308	0.0457438	0.048737	0.0774127	0.0409148	0.0388104	0	0	0.0472669	0.0894325	0	0.0454093	0.0550945	0.0112264	0.0474663	0.0350275	0	0.0187259	0.0373524	0.0112948	0	0.0594508	0.040607	0.00838816	0.0479243	0.0106413	0.0398178	0.0698802	0.01987	0.0593477	0.053613	0.0728984	0	0.035228	0.0671415	0.0697569	0.00577202	0.0369763	0.0427895	0.0304037	0.0391648	0.0886603
RAB9A	0.125074	0.131907	0.119657	0.0973948	0.0918992	0.0313867	0.195678	0.120266	0.087355	0.0466907	0.104783	0.0776565	0	0.311081	0.0742709	0.0624001	0	0.0624541	0.101052	0.101995	0.103212	0.147119	0	0.118153	0.0599923	0.0180812	0	0.0695393	0.101162	0.0880798	0.0678556	0.170803	0.0883312	0.153077	0.0672927	0.115978	0.198436	0.121946	0	0.134683	0.0591245	0.0857881	0.10959	0.0629163	0.14548	0.16066	0.0875891	0.292264
TRAPPC2	0.154611	0.209995	0.252767	0.211373	0.183125	0.254808	0.303708	0.161618	0.219064	0.106613	0.233	0.156313	0.0440181	0.355827	0.109383	0.265034	0	0.159623	0.260246	0.172481	0.205449	0.262815	0.030212	0.201453	0.206757	0.189261	0	0.16116	0.227047	0.189672	0.132295	0.358978	0.211309	0.198661	0.103211	0.177469	0.386681	0.269907	0	0.139902	0.133636	0.201524	0.21197	0.211377	0.248306	0.142712	0.125278	0.439944
OFD1	0.47495	0.496967	0.536424	0.374641	0.424692	0.325472	0.625467	0.341677	0.495318	0.417587	0.373556	0.317032	0.355583	0.587439	0.576171	0.532827	0	0.486768	0.484719	0.388526	0.386242	0.532763	0.194778	0.499584	0.397589	0.442689	0	0.284388	0.387545	0.363062	0.134252	0.583148	0.365335	0.352224	0.22852	0.521623	0.512387	0.483022	0	0.435043	0.493078	0.25973	0.387399	0.249372	0.45154	0.445635	0.523528	0.95967
GPM6B	1.15221	1.25764	1.27068	1.33686	1.3239	1.27277	1.26062	1.22918	1.3234	1.14836	1.26294	0.969387	1.08398	1.22446	1.01506	1.1663	0	1.17503	1.26757	1.21516	1.29206	1.27892	1.15082	1.33188	1.26538	1.22289	0	1.05707	1.24581	1.20885	1.13693	1.37818	1.33858	1.29085	1.00925	1.33744	1.22322	1.21282	0	0.975852	1.23973	1.17172	1.29629	1.07437	1.2778	1.11933	1.15685	1.1548
GEMIN8	0.189896	0.128431	0.17616	0.179118	0.246712	0.183902	0.0342935	0.193302	0.239893	0.198972	0.194015	0.268939	0.1116	0.127123	0.171177	0.13217	0	0.187161	0.234214	0.186556	0.19387	0.244542	0.110993	0.231369	0.214447	0.204847	0	0.204697	0.0975268	0.16317	0.108075	0.173882	0.244092	0.278522	0.16803	0.297693	0.0963695	0.19851	0	0.151607	0.174189	0.0850502	0.132426	0.210794	0.211061	0.167238	0.128947	0
GLRA2	0.375301	0.492392	0.434414	0.516816	0.591644	0.323109	0.592237	0.359118	0.527318	0.288499	0.519638	0.367365	0.160936	0.299703	0.272449	0.510787	0	0.253904	0.518801	0.554504	0.391109	0.516464	0.499916	0.447442	0.435538	0.66897	0	0.487209	0.33236	0.483133	0.595589	0.45748	0.434128	0.580197	0.411067	0.347692	0.458271	0.477013	0	0.579001	0.498822	0.35	0.499948	0.260979	0.491647	0.462611	0.577442	0.504662
FANCB	0.0646933	0.041777	0.0577297	0.0268141	0.0416823	0.0306775	0.0303654	0.0436098	0.0641164	0.0271749	0.0367817	0.0286698	0.0496675	0.095879	0.0639143	0.00886404	0	0.0168525	0.0586732	0.0302096	0.0744307	0.054823	0.0317928	0.0653784	0.0482306	0.0175647	0	0.022983	0.0729771	0.00544409	0.0171927	0.0305319	0.0524294	0.0151022	0.0110178	0.0381703	0.0590852	0.0482182	0	0	0.019452	0.0248621	0.0599065	0.0281342	0.0190563	0.0449378	0.0167762	0
MOSPD2	0.147038	0.10225	0.198756	0.145885	0.224558	0.230728	0.143223	0.142239	0.142226	0.205051	0.171502	0.136666	0.0692281	0.323843	0.116341	0.174051	0	0.0892628	0.236606	0.113838	0.209972	0.237414	0.102872	0.252204	0.221444	0.141292	0	0.102786	0.211643	0.149593	0.148916	0.304233	0.119949	0.110545	0.186449	0.14087	0.131815	0.0980138	0	0.132819	0.0666947	0.0553338	0.195933	0.192063	0.16833	0.123982	0.183235	0.305092
ASB9	0	0	0.00218587	0.00408657	0.0115102	0	0	0	0.0022594	0	0	0	0	0	0	0	0	0	0	0	0	0.00460571	0	0	0.00383679	0.00361356	0	0	0.0241739	0.0121412	0	0	0	0	0	0	0	0	0	0.01199	0	0	0.00929736	0	0	0	0	0
ASB11	0	0	0.00544113	0.00392477	0	0.00447018	0	0	0	0	0	0	0	0	0	0	0	0	0.00431977	0.0138019	0.0142067	0.00312739	0	0	0	0	0	0	0	0.00957525	0	0.0387281	0.00493239	0	0	0	0.00854488	0	0	0	0	0.0350695	0	0	0.00587975	0	0	0
PIGA	0.0284783	0.0156451	0.0189725	0.0239872	0.0192595	0.0260935	0.0229825	0.035944	0.0284522	0.0110793	0.0131721	0.00498397	0	0	0.0283395	0.0242591	0	0.00645318	0.00902353	0.0080694	0.0199262	0.0369594	0.0317928	0.0417252	0.0470241	0	0	0.0390696	0.0373054	0.0265459	0.0135447	0.0263801	0.0125121	0.023297	0	0.0263422	0.0137509	0.0115055	0	0.00693608	0.0183168	0.0147287	0.044855	0.0141569	0.0337472	0	0.0102556	0.099809
VEGFD	0.217181	0.300441	0.277185	0.186268	0.285784	0.177013	0.265541	0.297121	0.28516	0.210716	0.262554	0.196562	0.376776	0.431077	0.269849	0.282562	0	0.272922	0.277923	0.265984	0.196052	0.272987	0.172587	0.241458	0.216968	0.22781	0	0.118708	0.150122	0.132808	0.263692	0.260385	0.317712	0.24187	0.224656	0.145633	0.264438	0.38506	0	0.267857	0.199135	0.0896658	0.307188	0.276119	0.167419	0.255691	0.295142	0.587484
PIR	0.619524	0.638486	0.625679	0.411428	0.552211	0.480302	0.378727	0.621364	0.73454	0.643099	0.694012	0.449879	0.451198	0.762901	0.713267	0.602955	0	0.585548	0.482494	0.568637	0.55326	0.711683	0.429557	0.728657	0.61434	0.509261	0	0.451175	0.556395	0.545219	0.608814	0.658571	0.812677	0.611287	0.579001	0.644903	0.589747	0.56948	0	0.510376	0.580952	0.674708	0.715229	0.376304	0.526426	0.618044	0.618122	0.554848
BMX	0.00927456	0.0534689	0.0366318	0.0491916	0.0528194	0	0.0595639	0.0388454	0.0571893	0	0.0416076	0.00802938	0	0	0.0528104	0.0474306	0	0.0167634	0.0410024	0.0439137	0.0480133	0.0466989	0	0.0397788	0.0305465	0	0	0.0148093	0.0337962	0.0228872	0	0.0354756	0.0275165	0.0366113	0	0.0549343	0.0341389	0.0446281	0	0.0131438	0.0356337	0.0168687	0.0911235	0.0207209	0.0475402	0.0854532	0.0945288	0
ACE2	0.00816281	0	0	0.00241751	0	0	0	0.00524476	0.0117951	0	0	0	0	0.0218379	0.0121593	0.027991	0	0	0	0.00556566	0	0.0193642	0	0	0	0	0	0	0	0	0	0	0.00653088	0	0	0	0	0	0	0.00755576	0.0100822	0.0202805	0	0	0	0.0115533	0	0
CLTRN	0.00338872	0.00665352	0	0.00370445	0.00556902	0.0168993	0	0.00289693	0.011298	0	0.00695357	0	0	0.0218379	0.0145985	0.0112152	0	0	0.00816259	0.0156373	0.00891725	0	0	0	0	0.0146435	0	0	0	0	0	0.0120689	0.010172	0	0.0110178	0.0113614	0	0.008071	0	0.00764858	0.0115186	0	0.00828578	0	0	0.0123945	0	0
CA5B	0.433363	0.389234	0.475646	0.360714	0.29752	0.271316	0.279214	0.454234	0.423853	0.338461	0.40655	0.533054	0.379898	0.423156	0.527384	0.461236	0	0.496903	0.396688	0.421037	0.392514	0.658834	0.198889	0.535478	0.319022	0.381161	0	0.317832	0.350773	0.483485	0.234271	0.487952	0.492145	0.45507	0.317748	0.445952	0.379074	0.309662	0	0.426738	0.487395	0.30734	0.506793	0.301705	0.366597	0.545932	0.494421	0.363726
ZRSR2	0.214945	0.173429	0.308105	0.17943	0.161279	0.186623	0.19419	0.254116	0.265115	0.222389	0.171781	0.107579	0.152862	0.215661	0.245633	0.237089	0	0.241507	0.204488	0.197412	0.205485	0.293008	0.0602637	0.207364	0.211599	0.20641	0	0.296759	0.208122	0.193405	0.202326	0.300021	0.203876	0.168976	0.125772	0.225189	0.249827	0.294037	0	0.0770639	0.308349	0.248004	0.233616	0.118251	0.297987	0.12314	0.202647	0.381204
AP1S2	0.0898393	0.0820874	0.0862041	0.145152	0.0632944	0.134387	0.124397	0.112776	0.0787662	0.0545468	0.0874643	0.0701591	0.0320473	0.187254	0.0464578	0.0838063	0	0.049194	0.110113	0.030509	0.0597829	0.105016	0.125945	0.0746698	0.109285	0.103127	0	0.0505796	0.0905189	0.0946326	0.0953117	0.135581	0.072504	0.0565744	0.0593677	0.0713121	0.0888199	0.0878073	0	0.107839	0.042586	0.0198537	0.118143	0.126029	0.118194	0.0544669	0.0160043	0
GRPR	0	0	0.0200699	0.00318051	0.00503254	0.00910723	0	0.00505115	0.00395927	0	0.00445734	0	0	0.0561271	0.0145985	0	0	0	0.0199728	0	0	0	0	0	0	0	0	0	0	0	0	0.0096775	0.00269372	0	0.0130515	0	0	0.010633	0	0	0	0.0313534	0	0	0	0	0	0
MAGEB17	0.0065763	0	0	0	0	0	0	0	0	0	0	0	0	0	0	0	0	0	0	0	0	0	0	0	0	0	0	0	0	0	0	0	0	0	0	0	0	0	0	0	0	0	0	0	0	0	0	0
CTPS2	0.128083	0.190483	0.205942	0.130001	0.109124	0.12672	0.174997	0.19839	0.0990778	0.0953693	0.120509	0.104345	0.193921	0.183181	0.197304	0.0991194	0	0.15858	0.107165	0.13029	0.0585049	0.222985	0.225704	0.208328	0.100969	0.133257	0	0.186565	0.188646	0.187714	0.166662	0.211821	0.206546	0.140642	0.137451	0.0878771	0.196546	0.162434	0	0.173381	0.136013	0.12738	0.187907	0.108391	0.115152	0.265955	0.0418274	0.19668
S100G	0	0	0	0	0	0	0	0	0	0	0	0	0	0	0	0	0	0	0	0	0	0	0	0	0	0	0	0	0	0	0	0	0	0	0	0	0	0	0	0	0	0	0.00843729	0	0	0	0	0
SYAP1	0.140339	0.190774	0.169685	0.212162	0.178797	0.16568	0.196866	0.186001	0.229117	0.203103	0.182501	0.202627	0.0823868	0.107437	0.156841	0.205655	0	0.122227	0.27543	0.15448	0.190669	0.207612	0.0993709	0.256513	0.201121	0.211921	0	0.0503706	0.159244	0.153629	0.0796115	0.138818	0.170558	0.208787	0.130942	0.189739	0.201844	0.167226	0	0.148456	0.158619	0.115221	0.179469	0.0679907	0.238161	0.198239	0.164075	0
TXLNG	0.370779	0.424274	0.440758	0.439907	0.363546	0.388528	0.504059	0.456359	0.424744	0.489042	0.467412	0.330652	0.286375	0.497327	0.480839	0.369634	0	0.372432	0.425121	0.425155	0.440409	0.684459	0.249107	0.542957	0.397126	0.33201	0	0.248563	0.45043	0.360546	0.339899	0.66095	0.456415	0.396009	0.495624	0.39483	0.479462	0.511421	0	0.447904	0.424523	0.41353	0.486179	0.416072	0.573229	0.334805	0.337864	0.432813
RBBP7	0.15002	0.156983	0.199671	0.218691	0.139024	0.142296	0.256418	0.165246	0.196621	0.153264	0.153892	0.0754797	0	0.179239	0.200011	0.170553	0	0.213312	0.216769	0.149987	0.132647	0.254025	0.179024	0.159934	0.186736	0.139489	0	0.104552	0.144989	0.104251	0.354241	0.189219	0.150812	0.126356	0.126192	0.135572	0.188319	0.201077	0	0.188961	0.166829	0.0412553	0.184853	0.219367	0.208095	0.17278	0.0901715	0.220225
REPS2	0.814232	0.754908	0.93701	0.84145	0.823724	0.991889	0.849321	0.971647	0.866287	1.00551	0.916741	0.562593	0.6328	0.797033	0.755423	0.826601	0	0.703374	0.801723	0.858189	0.879825	1.09452	0.573966	1.05639	0.95257	0.786754	0	0.826295	1.04636	0.876708	0.700718	1.0863	0.912198	1.05995	0.91208	0.939215	1.06173	0.900431	0	0.639392	0.956845	0.817644	0.896255	0.694753	0.963449	0.908551	0.926423	1.06925
NHS	0.570201	0.498556	0.745278	0.409089	0.454553	0.563181	0.714989	0.722256	0.627713	0.671275	0.640864	0.693085	0.652143	0.788352	0.795065	0.344581	0	0.60984	0.617089	0.527098	0.500641	0.835217	0.656	0.634767	0.6304	0.647177	0	0.871185	0.526278	0.682634	0.645833	0.718877	0.711571	0.979144	0.689685	0.689391	0.741614	0.689575	0	0.83598	0.640091	0.484281	0.613199	0.780973	0.695011	0.610037	0.517964	0.823162
SCML1	0.170579	0.132526	0.10775	0.0938275	0.127423	0.10855	0.191451	0.145178	0.133985	0.116337	0.105645	0.0284742	0.118284	0.120117	0.0445235	0.0946987	0	0.136821	0.125654	0.0890824	0.105611	0.202102	0	0.227412	0.143428	0.10899	0	0.0532128	0.0992159	0.0999407	0.0955315	0.204799	0.118121	0.0870402	0.0981809	0.0555771	0.15376	0.153832	0	0.141329	0.0986505	0.0283875	0.260117	0.0158066	0.0909939	0.0921783	0.0550401	0
RAI2	0.0148099	0.0590831	0.0619067	0.0501633	0.0515806	0.037533	0.140962	0.0600594	0.0715902	0.112653	0.0640081	0.0461881	0	0.0467161	0.0445976	0.0524694	0	0.0189949	0.0707858	0.0487191	0.00817032	0.105213	0.114761	0.0768558	0.033898	0.0222442	0	0.0591426	0.0899454	0.0387416	0.0386111	0.0352333	0.0487216	0.0382684	0.0496926	0.103179	0.0632169	0.118022	0	0.0748724	0.0831218	0.0281377	0.0504845	0.0822295	0.103655	0.0408536	0.0883381	0.308474
BEND2	0	0	0	0	0.007475	0.0065189	0	0	0.0105113	0	0	0.00802938	0	0	0	0	0	0.00685283	0	0	0.00352456	0.00416687	0	0	0.0102684	0	0	0	0	0	0	0	0	0	0	0	0	0.0037263	0	0	0	0	0	0	0	0	0	0.0886603
SCML2	0.0521604	0.0665402	0.0871423	0.097402	0.068259	0.0688948	0.148164	0.0644977	0.0551921	0.0792347	0.0795023	0.0718854	0.102091	0.130493	0.072492	0.079656	0	0.0565689	0.0595728	0.0578651	0.0607475	0.0865905	0.0317928	0.0468103	0.075442	0.0402969	0	0	0.0493073	0.0491213	0.0363951	0.0129556	0.0470198	0.0666819	0.0312239	0.0810551	0.0379506	0.0902303	0	0.0881221	0.0142401	0.105806	0.0378339	0.0933232	0.0613975	0	0.0781893	0.139007
CDKL5	1.19298	1.27586	1.34279	1.29121	1.34784	1.47174	1.36176	1.35692	1.40279	1.39065	1.44182	1.33987	1.01891	1.46544	1.46733	1.39199	0	1.50741	1.41951	1.38048	1.45285	1.47971	0.513924	1.60945	1.38155	1.27387	0	1.19453	1.56249	1.18633	1.09673	1.38847	1.41666	1.47007	1.06987	1.50828	1.62445	1.35009	0	1.34469	1.35393	1.13334	1.35683	1.19919	1.45049	1.68625	1.37809	1.44728
RS1	0	0.00434977	0.00273238	0.0114888	0.00516709	0	0	0.012036	0.014212	0	0	0	0	0	0	0	0	0	0	0.00816631	0	0.0118466	0	0.0137251	0	0.0139512	0	0	0.00484697	0.00838816	0	0	0	0	0	0	0.00795106	0	0	0	0.00621082	0	0.00593074	0	0	0	0.0174867	0
PPEF1	0.148356	0.132918	0.2037	0.222046	0.180177	0.125777	0.12132	0.163868	0.17892	0.147318	0.205028	0.150222	0.106292	0.320343	0.231814	0.205684	0	0.140315	0.186251	0.196051	0.197671	0.178058	0.10525	0.255774	0.247612	0.170324	0	0.0828295	0.243095	0.110526	0.178973	0.153376	0.158305	0.3058	0.0856277	0.0671515	0.210086	0.133237	0	0.129216	0.350281	0.18152	0.176515	0.141922	0.0581712	0.165676	0.176036	0.142389
PHKA2	0.345087	0.35457	0.330604	0.229973	0.227093	0.242615	0.28739	0.426297	0.337375	0.335042	0.265915	0.324856	0.517857	0.273396	0.341645	0.168194	0	0.312578	0.247978	0.341191	0.272892	0.42765	0.204725	0.400203	0.358194	0.246081	0	0.231584	0.308964	0.302043	0.259584	0.366923	0.369401	0.442682	0.291831	0.302092	0.33714	0.344881	0	0.297286	0.360646	0.290827	0.311409	0.279721	0.347846	0.207303	0.285784	0.300938
ADGRG2	0.00366089	0.0154466	0.040792	0.0746975	0.0425244	0.0115212	0.014676	0.010355	0.0255314	0.0176583	0.010271	0	0	0.0231422	0.0103678	0.0364067	0	0.0240773	0.0186056	0.00619335	0.032589	0.0224083	0	0	0.0198222	0	0	0	0.0384031	0.0248134	0.0079078	0.0885724	0.0179352	0.0219544	0	0.011335	0.0567175	0.0215285	0	0.0268414	0.0262893	0	0.0307482	0	0.0160554	0.0189875	0.0070103	0
PDHA1	0.273725	0.276623	0.403524	0.284852	0.276424	0.208571	0.339059	0.389305	0.313227	0.268774	0.325872	0.103659	0.278459	0.342042	0.331855	0.380662	0	0.294349	0.456921	0.157806	0.302064	0.458646	0.105291	0.440698	0.439665	0.240856	0	0.267249	0.22835	0.178094	0.264312	0.641936	0.338562	0.265837	0.162097	0.27321	0.472894	0.295409	0	0.387836	0.289346	0.280302	0.404752	0.0613854	0.366155	0.367406	0.298044	0.0886603
MAP3K15	0.108729	0.0995093	0.117463	0.113884	0.162304	0.0914274	0.0191176	0.00299856	0.0378815	0	0.0208248	0.0100234	0	0.177693	0	0.0875427	0	0.0573059	0.070091	0.0192847	0.058781	0.0304976	0	0.108609	0.142124	0.186423	0	0.106584	0.0994711	0.100806	0.0216068	0.0387825	0.0170487	0.0296327	0	0.0050057	0.0414399	0.0202599	0	0.0298164	0.0364534	0	0.0756612	0	0.0299671	0.0893573	0	0.139007
SH3KBP1	0.633645	0.669468	0.778951	0.774536	0.667519	0.657822	1.11138	0.666066	0.904245	0.639403	0.735344	0.756092	0.616197	0.851223	0.686051	0.826314	0	0.852738	0.740045	0.824891	0.738935	0.824313	0.675241	0.800136	0.862178	0.59638	0	0.708539	0.719494	0.568908	0.608967	0.680889	0.731244	0.773188	0.513533	0.833872	0.839654	0.708953	0	0.71391	0.765898	0.80899	0.625164	0.651192	1.00168	0.74323	1.03997	1.39782
BCLAF3	0.350686	0.398252	0.385587	0.290941	0.250751	0.254202	0.268209	0.403958	0.414804	0.380749	0.418869	0.419119	0.587149	0.43175	0.443186	0.420888	0	0.245538	0.427113	0.37551	0.385265	0.405233	0.0928802	0.377329	0.338929	0.408271	0	0.327026	0.335662	0.333997	0.365497	0.384527	0.434716	0.25048	0.36868	0.451659	0.344768	0.512587	0	0.447376	0.351702	0.385824	0.425089	0.350079	0.340818	0.320431	0.467104	0.239722
MAP7D2	0.50972	0.382364	0.581774	0.414934	0.416998	0.532793	0.546386	0.556673	0.603723	0.548306	0.614428	0.326905	0.496748	0.568561	0.44273	0.530957	0	0.548018	0.637075	0.451137	0.563124	0.640452	0.337263	0.686254	0.590613	0.424298	0	0.395827	0.411206	0.495857	0.504931	0.571784	0.517544	0.566239	0.388892	0.533384	0.552342	0.513184	0	0.438918	0.527616	0.442483	0.415715	0.245034	0.537444	0.809478	0.519262	0.598543
EIF1AX	0.341595	0.332574	0.603181	0.337903	0.267699	0.538655	0.700166	0.443331	0.375537	0.399596	0.581448	0.239267	0.15971	0.470102	0.156818	0.333366	0	0.26714	0.739809	0.3017	0.43499	0.640778	0.282572	0.395616	0.668391	0.5328	0	0.527869	0.551168	0.314912	0.456922	0.635716	0.360525	0.424418	0.273809	0.220689	0.664264	0.382486	0	0.47261	0.174871	0.294289	0.290297	0.382041	0.632347	0.391686	0.122673	0.66865
RPS6KA3	1.08896	1.08089	1.12534	1.14642	1.33506	1.11704	0.886198	1.07342	1.27804	1.22344	1.32287	1.07833	1.2835	1.10681	0.853812	1.28793	0	1.1179	1.27708	1.15937	1.28494	1.21138	0.846628	1.28387	1.16438	0.983609	0	1.12302	1.33572	0.825018	0.976264	1.2395	1.05554	1.13141	1.11044	1.24465	1.09279	0.966891	0	1.20835	1.33881	1.07997	1.02614	0.948116	1.03449	1.18863	1.18433	1.12204
CNKSR2	2.02013	1.78341	1.8699	1.72468	1.69908	1.92755	2.07068	1.88493	1.68373	2.03795	1.92814	1.95541	1.81094	1.62449	1.74118	1.55982	0	1.61479	1.91794	1.70693	1.84945	1.95618	1.50068	1.66142	2.02413	1.83077	0	2.03125	2.18526	1.70156	1.86525	1.78481	1.76823	1.82917	1.93521	1.58387	2.09539	1.90389	0	1.93985	1.58687	2.14092	1.75272	2.03537	1.82928	1.69796	1.59786	1.95217
KLHL34	0	0.0132493	0.0396219	0.113623	0.0265948	0.0294676	0.010778	0.025009	0.0362623	0.0381641	0.0143364	0	0	0	0	0.0164137	0	0	0.0461612	0.0254038	0.0215254	0.0461964	0	0.020433	0	0.00746791	0	0.0407281	0	0.0328691	0	0.0111684	0.00926067	0	0	0.0103862	0.0413273	0.0155229	0	0.00637696	0.0304243	0	0.0599679	0	0.0099291	0.0239485	0.0299963	0
SMPX	0	0	0.00349052	0.0133771	0	0	0	0	0	0	0.00258301	0	0	0	0	0	0	0	0	0	0.00548821	0.00399611	0	0	0	0	0	0	0	0	0	0	0.00652706	0	0	0	0.00375978	0	0	0	0	0	0	0	0	0	0	0
MBTPS2	0.323187	0.225562	0.295554	0.146819	0.171511	0.20685	0.109325	0.258064	0.252611	0.313333	0.238795	0.149436	0.24716	0.320699	0.196995	0.215711	0	0.275313	0.260629	0.237388	0.239461	0.320481	0.136029	0.197484	0.20536	0.217438	0	0.175389	0.238502	0.204129	0.110205	0.293015	0.258578	0.0924452	0.309061	0.173795	0.181076	0.193398	0	0.183814	0.246091	0.175222	0.336554	0.134075	0.166581	0.387974	0.169939	0.188469
SMS	0.285626	0.353813	0.478067	0.542005	0.350558	0.428374	0.503899	0.533425	0.518341	0.396671	0.496947	0.304086	0.264391	0.593712	0.444697	0.569348	0	0.512446	0.440254	0.454073	0.400789	0.540628	0.146313	0.706202	0.36328	0.25917	0	0.327807	0.372074	0.472756	0.322532	0.588892	0.364022	0.522312	0.227003	0.391631	0.612148	0.501036	0	0.332046	0.436216	0.20148	0.549922	0.318553	0.408134	0.511092	0.393775	0.516378
PHEX	0.0289369	0.0446557	0.0346969	0.0483341	0.083265	0.00775401	0.0186877	0.0507921	0.0554575	0.0270796	0.0515066	0	0	0.0310544	0.018013	0.0766641	0	0.0534623	0.0214647	0.0436247	0.0385496	0.0751315	0	0.0641031	0.0359213	0.0274725	0	0	0.0399596	0.0174096	0.0321511	0.0468277	0.0162953	0	0	0.0348471	0.0208781	0.0194193	0	0.0463895	0.0351949	0	0.0758772	0	0.013117	0	0.0339873	0
DDX53	0.00319118	0	0	0	0	0.0131646	0	0	0	0	0	0	0	0	0	0	0	0	0	0	0	0.00614973	0	0	0	0	0	0	0.00407002	0	0	0	0	0	0	0	0	0	0	0	0	0	0	0	0	0	0	0
PTCHD1	0.435203	0.339859	0.434217	0.322246	0.37441	0.307458	0.456312	0.330229	0.443251	0.602773	0.45606	0.280784	0.445169	0.278966	0.319611	0.261171	0	0.361893	0.351057	0.334961	0.40775	0.353569	0.239641	0.408634	0.326261	0.432054	0	0.217011	0.325711	0.297942	0.27187	0.331738	0.303568	0.361399	0.315595	0.471389	0.445383	0.485951	0	0.328353	0.417819	0.226321	0.318559	0.245074	0.427888	0.393847	0.434599	0.443327
PRDX4	0.047585	0.0244337	0.0427646	0.0319538	0.048533	0.0585582	0.035464	0.0319093	0.0610993	0.0350926	0.0252908	0.0299338	0	0.0447048	0.0382562	0.00898851	0	0.0103062	0.0516066	0.0298161	0.0695759	0.0565432	0.0368611	0.0234837	0.0422093	0.0427037	0	0.0588424	0.043273	0.0116487	0.0183427	0.0789198	0.0306747	0.0847984	0.0615014	0.0143554	0.0475065	0.0571549	0	0.0350696	0.0805784	0.133061	0.0277313	0.0301543	0.0468043	0	0.0374665	0
ACOT9	0.112243	0.162251	0.185242	0.141436	0.119771	0.134625	0.0608343	0.170758	0.187804	0.144743	0.148492	0.139492	0.0684619	0.220318	0.175963	0.147908	0	0.251551	0.179116	0.140512	0.152779	0.208925	0.0813077	0.157123	0.143766	0.0577862	0	0.0968387	0.122913	0.162429	0.100295	0.242411	0.180639	0.283733	0.0808661	0.20712	0.218441	0.184766	0	0.161119	0.166429	0.11098	0.167201	0.0176792	0.192695	0.265494	0.108538	0.139007
SAT1	0.213717	0.159863	0.362354	0.449493	0.376858	0.302555	0.65173	0.495523	0.463504	0.359829	0.293098	0.241631	0.294235	0.520299	0.487598	0.406617	0	0.284898	0.448306	0.150741	0.314839	0.658771	0.0655467	0.491728	0.191192	0.184474	0	0.177112	0.36388	0.376473	0.330066	0.604734	0.431774	0.363125	0.105605	0.281949	0.625608	0.465761	0	0.371208	0.263183	0.293936	0.368918	0.188232	0.216362	0.599778	0.348647	0.242198
APOO	0.486199	0.383038	0.468587	0.655614	0.441466	0.353229	0.612797	0.663266	0.695266	0.355611	0.466544	0.401935	0.348816	0.871466	0.455457	0.647376	0	0.577286	0.893404	0.568366	0.680423	0.77813	0.453515	0.71705	0.480016	0.284524	0	0.356953	0.524144	0.342626	0.508723	0.917691	0.537428	0.414585	0.389798	0.415947	0.800777	0.538689	0	0.556818	0.675194	0.260109	0.8162	0.247865	0.453861	0.674795	0.349946	0.508856
CXorf58	0.0133106	0	0.00813722	0.0175437	0.0312631	0.00559835	0.0141424	0.0102828	0.00676726	0	0.00851808	0.0267758	0	0	0.0289756	0.0377721	0	0.0100266	0.00260966	0.00738263	0.0100036	0.023304	0	0.00760719	0.00523359	0.0200593	0	0	0.0202547	0.017612	0.0185316	0	0.00750497	0	0.0162454	0.014545	0.0136037	0.0263253	0	0.0114236	0.0144441	0.0177691	0.00929736	0	0.0144018	0	0.0287227	0
KLHL15	0.0757166	0.115307	0.0745393	0.102489	0.0811002	0.083947	0.0872858	0.0691293	0.0915928	0.0750262	0.0821222	0.0487585	0.0330881	0.0473086	0.127793	0.0622932	0	0.0701448	0.0869362	0.101596	0.119106	0.148614	0.0693537	0.118574	0.117731	0.0786485	0	0.0168342	0.0684784	0.0780305	0.0494928	0.0969892	0.0773671	0.0833346	0.0807546	0.0559948	0.15099	0.136268	0	0.0540067	0.0681841	0.063898	0.104033	0.0827047	0.141258	0.0374399	0.0909234	0.227667
EIF2S3	0.137464	0.112942	0.210021	0.176464	0.136348	0.13163	0.169336	0.19957	0.162455	0.273726	0.205631	0.145654	0.16604	0.25899	0.144336	0.12594	0	0.207673	0.293916	0.218109	0.155819	0.258361	0.105873	0.2592	0.220152	0.172458	0	0.145931	0.191917	0.111119	0.166886	0.191179	0.137256	0.144696	0.140738	0.161298	0.203238	0.174795	0	0.111278	0.13688	0.109857	0.290303	0.0406022	0.176862	0.146732	0.134441	0.149876
ZFX	0.324891	0.276131	0.420359	0.300941	0.279023	0.387057	0.310875	0.30546	0.286185	0.472245	0.334342	0.165291	0.26139	0.462419	0.310908	0.355269	0	0.342559	0.421158	0.367905	0.419034	0.399539	0.0919654	0.414118	0.360136	0.244931	0	0.27411	0.190752	0.419489	0.461272	0.217164	0.276445	0.376146	0.283092	0.314056	0.325517	0.421806	0	0.175063	0.367208	0.245575	0.332474	0.310228	0.335774	0.415345	0.316703	0.099809
PDK3	0.468667	0.43	0.50467	0.370888	0.501114	0.482555	0.253603	0.500964	0.466384	0.409452	0.41393	0.373843	0.32816	0.522821	0.359886	0.45196	0	0.50116	0.2962	0.35731	0.500121	0.690346	0.213852	0.552602	0.322983	0.423613	0	0.33483	0.624602	0.353917	0.223448	0.553747	0.460317	0.377145	0.4514	0.420601	0.438143	0.38328	0	0.421819	0.32985	0.624334	0.547051	0.239768	0.451647	0.388759	0.418143	0.456154
PCYT1B	0.127554	0.107242	0.14836	0.111851	0.106861	0.106427	0.0771552	0.108369	0.133397	0.0417877	0.0885408	0.0708968	0.153366	0.151211	0.153539	0.11526	0	0.100659	0.124239	0.118249	0.105193	0.176417	0.0368611	0.138248	0.125144	0.234456	0	0.0961652	0.0807285	0.153004	0.0989369	0.110412	0.117967	0.170246	0.0825668	0.145869	0.113883	0.095727	0	0.0593782	0.124905	0.110399	0.106964	0.023849	0.149843	0.0334975	0.172501	0
POLA1	0.42404	0.532725	0.570172	0.45107	0.567943	0.520116	0.326141	0.557019	0.511869	0.54704	0.523967	0.494205	0.346513	0.649182	0.492602	0.534769	0	0.433419	0.50717	0.604575	0.506925	0.641227	0.195528	0.336723	0.556467	0.373062	0	0.685839	0.655226	0.489267	0.339124	0.631424	0.593419	0.512351	0.480876	0.513004	0.524532	0.49603	0	0.50662	0.387895	0.480673	0.563522	0.451394	0.439295	0.587723	0.418261	0.675011
ARX	0.00285409	0.00858172	0.00711347	0.00856718	0.00474721	0.0117909	0.00624927	0.0185232	0.0146208	0	0.00328997	0	0	0	0.0106457	0	0	0	0	0.0156218	0	0.00490653	0	0.0142103	0	0	0	0.018208	0.00664434	0	0.0186171	0	0.0171776	0.0162893	0	0	0	0.0049255	0	0	0	0	0.00997595	0	0.0073807	0	0.0162361	0
DCAF8L2	0	0.00662052	0	0.0159186	0.00890951	0	0	0.00698184	0.0120221	0.0200072	0.00316559	0	0	0.0355968	0	0.0247677	0	0	0	0.0133072	0.00482447	0.00210387	0	0.00771715	0	0	0	0	0.0068127	0.0150401	0	0	0.00489884	0	0	0.00790434	0.00790569	0.0049255	0	0.00865999	0	0	0.00848282	0	0	0.014397	0	0
MAGEB10	0	0	0	0	0	0	0	0	0	0	0	0	0	0	0	0	0	0	0	0	0	0	0	0	0	0	0	0	0.00672224	0	0	0	0	0	0	0	0	0	0	0	0	0	0	0	0	0	0	0
IL1RAPL1	3.42313	3.29694	3.48243	3.55542	3.50301	3.48568	3.41236	3.36557	3.61383	3.64839	3.47879	3.46062	3.49831	3.16135	3.22717	3.5207	0	3.3984	3.38935	3.55791	3.46969	3.22477	3.67943	3.53431	3.59626	3.62095	0	3.48532	3.4197	3.52768	3.29868	3.17456	3.31711	3.60473	3.35751	3.42947	3.40133	3.39495	0	3.31738	3.48814	3.4269	3.2538	3.7337	3.44859	3.19371	3.55671	3.18098
MAGEB2	0	0	0	0	0	0	0	0	0	0	0	0	0	0	0	0	0	0	0	0	0	0	0	0	0.00392478	0	0	0	0	0	0	0	0.00290453	0	0	0	0	0	0	0	0	0	0	0	0	0	0	0
MAGEB3	0	0	0	0	0.00571214	0	0	0	0	0	0	0	0	0	0	0	0	0	0	0	0	0	0	0	0	0	0	0	0	0	0	0	0	0	0	0	0.00297743	0.00487564	0	0	0	0	0	0	0	0	0	0
NR0B1	0	0	0.00384002	0.00342706	0	0	0	0.00557253	0.00793562	0	0	0	0	0	0	0	0	0	0.00631464	0.00575162	0	0.00532091	0	0.00771715	0.00392478	0	0	0	0	0	0	0	0	0	0	0	0.00577649	0	0	0	0	0	0	0	0	0	0	0
CXorf21	0	0	0.00354909	0.00904623	0.00462864	0	0.00739141	0	0	0	0.00165944	0	0	0.0211928	0	0.00735595	0	0	0	0	0.00560848	0.0107399	0	0	0.00425219	0	0	0	0	0	0	0	0.00435834	0	0	0	0	0.0142951	0	0	0	0	0	0	0	0	0.00998653	0
GK	0.369596	0.253164	0.40252	0.288841	0.339052	0.344874	0.289183	0.400891	0.403184	0.400847	0.382285	0.299187	0.111784	0.65873	0.286586	0.331334	0	0.307297	0.284433	0.397854	0.350598	0.506608	0.208375	0.296897	0.313318	0.234387	0	0.347063	0.499889	0.263921	0.290529	0.528079	0.337693	0.441962	0.367239	0.290156	0.428629	0.27036	0	0.36449	0.356879	0.435311	0.492072	0.179697	0.47881	0.271197	0.313227	0.231049
TAB3	0.226484	0.294112	0.212674	0.172829	0.264021	0.232954	0.267071	0.218379	0.203215	0.2093	0.247044	0.0996629	0.157777	0.203562	0.0753698	0.217724	0	0.172432	0.190992	0.207605	0.220342	0.187307	0.116578	0.212342	0.212798	0.205331	0	0.125813	0.161029	0.117981	0.134691	0.316488	0.186455	0.202858	0.0833876	0.183009	0.255295	0.175421	0	0.19755	0.192541	0.120379	0.209288	0.150866	0.154583	0.184643	0.203091	0.249685
DMD	2.72324	2.51463	2.66615	2.56107	2.62865	2.54314	2.58594	2.65517	2.51341	2.6312	2.52336	2.69039	2.49687	2.56001	2.34393	2.43161	0	2.48567	2.46023	2.54289	2.51473	2.54746	2.62923	2.50338	2.65701	2.56798	0	2.70437	2.89576	2.72353	2.56054	2.44212	2.55931	2.44852	2.68329	2.54825	2.61739	2.55585	0	2.65286	2.45596	2.94326	2.6522	2.56082	2.6646	2.40777	2.35627	2.50337
TMEM47	0.023647	0	0.0217259	0.00697878	0.0266025	0.00515976	0.0554737	0.0194558	0.0197341	0.0160834	0.0164561	0.0276556	0	0	0	0.00742515	0	0	0.00967541	0.0134777	0.0181054	0.012799	0	0	0.0202283	0.0200293	0	0	0.0357393	0	0.0318129	0.0192829	0.0233307	0	0	0.0139789	0.0144303	0.018417	0	0.0246594	0.0467625	0	0.033081	0	0.00587975	0.0150149	0	0
CFAP47	0.0125798	0.00560722	0.0188038	0.0294541	0.0172381	0.0261908	0.0299755	0.0306455	0.0274254	0	0.0137943	0.0048016	0.0335288	0.0743321	0.0144331	0.0387323	0	0.0208248	0.01643	0.01417	0.0193226	0.0228917	0.0857193	0.0645405	0.01077	0.00746791	0	0.0652963	0.0181026	0.0561229	0.0272606	0.0184833	0.0225522	0.0435167	0.00976482	0.0374199	0.0165262	0.0300549	0	0.0258336	0.0240811	0.038415	0.01437	0.0434917	0.0119588	0	0.0426235	0
PRRG1	0	0	0.00591216	0.00438663	0	0	0	0	0.00392259	0	0	0.00802938	0	0	0	0	0	0	0.0133001	0	0.00599695	0.00416022	0	0	0.00588249	0	0	0.0246689	0	0	0	0.0184603	0	0	0	0.0063291	0.00280315	0.00580367	0	0	0	0	0.0156093	0	0.00770733	0	0	0
AF241726.2	0.434805	0.242829	0.345832	0.290303	0.201366	0.196583	0.246911	0.364801	0.296286	0.312247	0.273627	0.25128	0.311254	0.380477	0.30573	0.33787	0	0.279182	0.356677	0.256952	0.251683	0.528445	0.0537522	0.324835	0.112924	0.338549	0	0.397638	0.226628	0.235488	0.30834	0.491923	0.312999	0.217544	0.257831	0.29266	0.328923	0.292722	0	0.381095	0.251367	0.357838	0.39851	0.023849	0.189718	0.350034	0.302613	0.149876
DYNLT3	0.12661	0.0901144	0.1879	0.142431	0.139558	0.179278	0.347052	0.257617	0.182935	0.169918	0.30281	0.141031	0.0831847	0.26838	0.094725	0.160235	0	0.0463336	0.269878	0.147039	0.149327	0.306794	0.0653415	0.205019	0.363394	0.187618	0	0.166399	0.273932	0.0738537	0.219693	0.26968	0.156369	0.182268	0.062434	0.0397731	0.275987	0.281298	0	0.141909	0.039775	0.121519	0.147553	0.189664	0.292656	0.196144	0.0596728	0.227667
SRPX	0	0.0184558	0.0549123	0.0303989	0.0311146	0.00637849	0.133156	0.043684	0.040097	0.0362878	0.0434276	0.0605784	0	0	0.0131455	0.0651586	0	0.0541324	0.024779	0.0661301	0.034057	0.0387602	0	0.0781044	0.0159805	0.023816	0	0	0.0250507	0.036548	0.0213798	0.0289129	0.0240879	0.0565691	0	0.0375876	0.0773232	0.0608842	0	0.0489678	0.0215882	0	0.0483836	0.0668589	0.026557	0.175022	0.0320092	0.139007
RPGR	0.237504	0.175788	0.195013	0.137464	0.225323	0.23954	0.249811	0.254822	0.192574	0.279215	0.209206	0.219179	0.087712	0.29574	0.174338	0.201264	0	0.140813	0.166571	0.128955	0.24944	0.327557	0.153822	0.20169	0.192853	0.124695	0	0.219243	0.245018	0.147825	0.115445	0.287709	0.212497	0.259782	0.290265	0.259006	0.264122	0.265683	0	0.124292	0.177242	0.218742	0.166581	0.148006	0.179356	0.218838	0.252984	0.188469
TSPAN7	0.727495	0.579115	0.839902	0.681762	0.591809	0.960414	1.44856	1.02533	0.719606	0.532595	1.08612	0.256238	0.713498	0.866741	0.396644	0.740386	0	0.576233	1.30714	0.590687	0.795591	0.902738	0.456216	0.694671	1.24213	0.562664	0	0.669354	0.827733	0.706223	0.806404	1.1608	0.818442	0.593517	0.513179	0.398581	1.38251	0.940624	0	0.810096	0.444746	0.769554	0.709714	0.320337	1.09916	0.674205	0.355657	0.767452
MID1IP1	0.00906394	0	0.0232216	0.00840325	0.0305492	0.0080855	0.0327933	0.0271599	0.0190711	0.0360907	0.013292	0.0143948	0.0202463	0	0.0308896	0	0	0.0101683	0.043744	0	0.0119078	0.0218621	0.0813165	0.0754874	0.0260639	0.0094143	0	0	0.0380524	0.00320304	0.0368839	0.0468305	0.0281635	0.0648293	0.0110178	0	0.0277152	0.0321356	0	0.0304697	0	0	0.0137837	0.0292267	0.0234704	0.0123945	0.00749002	0.139007
BCOR	0.251676	0.120322	0.22142	0.173335	0.189569	0.165757	0.278509	0.161561	0.164907	0.062146	0.104401	0.109096	0.417937	0.243546	0.168063	0.272761	0	0.271014	0.169	0.227227	0.144521	0.288248	0.283591	0.113773	0.271227	0.351927	0	0.102241	0.174836	0.199758	0.313349	0.137343	0.163622	0.146736	0.159147	0.12952	0.230441	0.259377	0	0.188459	0.199964	0.258387	0.163128	0.18896	0.173782	0.143322	0.240758	0.305092
ATP6AP2	0.409396	0.277233	0.473383	0.333854	0.372606	0.391861	0.477255	0.43817	0.510153	0.267782	0.501693	0.130525	0.12113	0.559141	0.23096	0.405908	0	0.273782	0.738878	0.214555	0.469641	0.501087	0.142687	0.578634	0.606319	0.224198	0	0.170249	0.416635	0.255365	0.297884	0.624487	0.299937	0.340537	0.164546	0.194781	0.536743	0.335008	0	0.449454	0.359411	0.21404	0.475865	0.157391	0.449865	0.247412	0.283635	0.149876
CXorf38	0.134515	0.122171	0.154231	0.174181	0.121923	0.140695	0.173242	0.118485	0.204187	0.132223	0.130914	0.0907553	0	0.228261	0.125361	0.320417	0	0.162901	0.111302	0.129757	0.109463	0.192847	0.140345	0.190763	0.128064	0.0877278	0	0.0462325	0.107261	0.114126	0.113148	0.350049	0.13931	0.211312	0.00631784	0.136465	0.177285	0.16812	0	0.209152	0.134731	0.139893	0.237181	0.0176792	0.0652578	0.151839	0.140859	0
MED14	0.31462	0.360769	0.369004	0.411366	0.417365	0.379899	0.250426	0.366006	0.426077	0.456897	0.394667	0.27276	0.169742	0.447424	0.19424	0.290696	0	0.396038	0.452174	0.31892	0.390852	0.486832	0.152444	0.404193	0.325431	0.29272	0	0.249424	0.403574	0.312467	0.234544	0.467401	0.379389	0.355725	0.229808	0.46515	0.317435	0.25172	0	0.28494	0.293941	0.313598	0.337454	0.267775	0.30212	0.439565	0.329173	0.388691
USP9X	0.730322	0.711062	0.870071	0.718607	0.782788	0.757051	0.907214	0.734343	0.770294	0.670918	0.889279	0.502054	0.640653	0.804802	0.601132	0.677612	0	0.765709	0.880905	0.694077	0.852631	0.86332	0.197053	0.761593	0.899042	0.545988	0	0.414802	0.91145	0.645682	0.484405	0.863285	0.685236	0.864874	0.561023	0.595353	0.905669	0.758443	0	0.699801	0.518493	0.716382	0.733033	0.56795	0.752142	0.769498	0.745468	0.532622
DDX3X	0.303216	0.265072	0.417343	0.356764	0.417164	0.375202	0.422149	0.322622	0.400332	0.290053	0.37844	0.210562	0.268594	0.324418	0.214674	0.401853	0	0.28597	0.681036	0.373792	0.42537	0.575439	0.098068	0.537084	0.433186	0.296356	0	0.287816	0.401744	0.322529	0.303319	0.550719	0.331231	0.306623	0.296941	0.279002	0.527465	0.342528	0	0.274191	0.289119	0.197376	0.438719	0.344939	0.438928	0.264956	0.29471	0.220225
NYX	0.00285409	0.00670457	0	0.0154756	0	0.00702786	0	0.00478122	0	0	0	0	0	0	0	0.0160939	0	0.00645318	0.00314719	0	0.00467469	0	0	0	0	0	0	0	0	0	0	0	0.00402034	0	0	0.0173309	0	0	0	0	0.0238558	0	0	0	0	0	0	0
CASK	0.873442	0.914106	0.831391	0.78829	0.845732	0.784751	0.778545	0.835757	0.871136	1.01575	0.868918	0.892913	0.511781	0.940544	0.994484	0.943973	0	0.920516	0.849854	0.787452	0.896878	0.996872	0.314459	1.15098	1.02788	0.818209	0	0.580743	0.948259	0.778607	0.650423	0.724521	1.00659	0.906407	0.515996	0.982872	0.925247	0.872726	0	1.06335	0.807026	0.854539	0.754761	0.563818	0.988181	1.29205	1.00341	1.0949
GPR34	0.00507687	0	0.00312167	0.0338127	0.0308235	0	0.0167963	0	0.00732362	0	0.00898068	0.0117061	0	0.0324386	0.0131455	0.00844795	0	0.0130817	0	0	0.00396961	0.00829419	0	0	0	0	0	0	0.0328567	0.015388	0.018573	0	0.0107923	0	0.00908985	0	0.00635878	0	0	0	0.00631374	0	0.00669893	0.0153791	0.0166472	0.036436	0	0
GPR82	0.00338872	0.00398518	0.011899	0.038297	0.0170976	0.0134367	0	0.0183032	0.038799	0	0.00447487	0	0	0.0399731	0.0073971	0.0498497	0	0.00685283	0.02222	0.00641933	0.0140981	0.0260854	0	0.0870889	0.00506399	0	0	0	0.0629839	0	0.0093292	0.0207434	0	0	0	0	0.0219248	0.0116632	0	0.00764858	0.0114746	0	0.0516525	0	0	0	0.0525727	0
MAOA	0.0102782	0.00810043	0.028425	0.0035758	0	0.0116918	0.00694119	0.00249106	0.0145363	0	0.0060746	0.0147257	0	0	0.0231988	0.00784491	0	0.0185017	0.0108294	0.0227423	0.00482447	0.011041	0	0	0.0134058	0.0613288	0	0.014128	0.006901	0.0301016	0	0.0102938	0.00938693	0	0	0.0298656	0.00613568	0.00298199	0	0.0364988	0.00819653	0	0.0215861	0	0.00634474	0.0334975	0.0148741	0
MAOB	0.452499	0.381813	0.30061	0.363536	0.348808	0.40652	0.332606	0.421011	0.308585	0.409279	0.42063	0.314289	0.352004	0.372203	0.321956	0.434586	0	0.416967	0.526569	0.409907	0.40057	0.472459	0.334072	0.443591	0.443846	0.362465	0	0.32131	0.380802	0.408783	0.409296	0.487133	0.361746	0.316665	0.249878	0.285511	0.395558	0.297609	0	0.349319	0.233082	0.312975	0.461086	0.196899	0.325493	0.305829	0.28105	0.149876
NDP	0.00863831	0	0	0	0.00572522	0	0.016764	0.00311183	0.0119454	0.0101293	0.00244213	0.0392802	0	0	0	0	0	0	0.0177068	0	0	0	0	0	0.0159604	0	0	0	0.00464291	0	0.0353704	0.0208371	0.00884471	0.0151022	0	0	0.00333962	0	0	0	0	0	0.0115058	0	0	0	0.0169763	0
EFHC2	0.10755	0.0580692	0.0688733	0.0641918	0.0531847	0.0256417	0.0660706	0.0868405	0.0402989	0.0908643	0.0776257	0.0617046	0.0331171	0.0502096	0.062157	0.016232	0	0.0847813	0.0889407	0.0399713	0.0691472	0.0821612	0.0649917	0.0415834	0.0838907	0.090303	0	0.0671484	0.0735304	0.0883514	0.0811043	0.0488033	0.0641594	0.0810184	0.0494061	0.0275437	0.0397188	0.10778	0	0.0581844	0.0400222	0.131482	0.0259756	0.0648587	0.106504	0.07344	0	0.22472
FUNDC1	0.0438848	0.0345015	0.0792974	0.0558841	0.0405568	0.0449335	0.107095	0.140686	0.08024	0.0247356	0.10454	0.0216107	0	0.115261	0.0732485	0.0648468	0	0.0760658	0.113807	0.0568406	0.0497507	0.0785701	0.0933635	0.0455475	0.11229	0.0535104	0	0.0215578	0.110486	0.0573708	0.0983744	0.142314	0.0334291	0.0204011	0.0181003	0.0196387	0.108683	0.0533945	0	0.054919	0.0352619	0.0472581	0.122385	0	0.0789758	0.0262749	0.0155118	0
KDM6A	0.574123	0.480701	0.641971	0.592799	0.488407	0.713582	0.579083	0.594527	0.595053	0.775771	0.530854	0.506522	0.287445	0.621527	0.57265	0.597853	0	0.717766	0.789398	0.713386	0.677595	0.744641	0.579557	0.748296	0.769997	0.538896	0	0.599367	0.738007	0.579656	0.542492	0.658321	0.571317	0.450404	0.408752	0.477005	0.59205	0.568406	0	0.623426	0.609182	0.597633	0.689641	0.530242	0.639375	0.650235	0.624158	1.14769
KRBOX4	0.270103	0.248542	0.283191	0.223541	0.276036	0.166668	0.336073	0.274779	0.273008	0.260633	0.264403	0.170266	0.145945	0.209064	0.262803	0.318083	0	0.252684	0.268052	0.255592	0.230808	0.302065	0.0678018	0.214837	0.162488	0.061242	0	0.155696	0.216503	0.138377	0.220979	0.301263	0.244346	0.382054	0.161186	0.150056	0.259891	0.261899	0	0.277771	0.202926	0.242025	0.33433	0.15639	0.237462	0.260854	0.299825	0.455502
ZNF674	0.0832494	0.127417	0.14881	0.133447	0.097934	0.0700976	0.0823218	0.150781	0.159822	0.108609	0.121072	0.0561977	0.0482156	0.251963	0.154438	0.171526	0	0.153148	0.130054	0.0761556	0.173036	0.161578	0.0430175	0.128554	0.0948265	0.116521	0	0.14116	0.146547	0.0982445	0.0950886	0.124617	0.111705	0.115698	0.119533	0.0704685	0.0859683	0.0855803	0	0.106559	0.124897	0.0509399	0.124395	0.0288379	0.0946562	0.0893704	0.108192	0.151062
CHST7	0.012843	0.0175292	0.00927486	0.0194179	0.012236	0.0217446	0.026341	0.00716521	0.0145752	0.018297	0.0130359	0	0	0.0310544	0.00760215	0.0125159	0	0.0210577	0.0309479	0.0151109	0.0276055	0.0305917	0	0.0187259	0.0225916	0.00671425	0	0	0.0130433	0.013555	0.0379323	0.0220542	0.0149789	0.0204011	0	0.0294424	0.0157699	0.00761486	0	0	0.0210056	0	0.0338244	0	0	0	0.0173647	0
SLC9A7	0.40692	0.567729	0.446002	0.411759	0.487012	0.499175	0.484724	0.540707	0.522605	0.339214	0.54973	0.207788	0.295081	0.565137	0.395175	0.459396	0	0.489322	0.484247	0.469117	0.439991	0.53073	0.55882	0.581427	0.469551	0.370927	0	0.329276	0.460098	0.405902	0.31188	0.722774	0.445515	0.397657	0.402401	0.419194	0.635643	0.471659	0	0.448638	0.432857	0.547521	0.437161	0.398322	0.434235	0.62542	0.405633	0.386009
RP2	0.0128235	0.0575749	0.0441302	0.0423464	0.0411228	0.0405139	0.03194	0.0137948	0.0418175	0.0368004	0.035616	0.023767	0.0598694	0.0658976	0.0427153	0.0198389	0	0.0358519	0.0236089	0.00704147	0.0385426	0.0626563	0	0	0.0174657	0.0145501	0	0.0386821	0.026262	0.0430143	0.0100033	0.0675313	0.0389277	0.0498486	0.053773	0.0275203	0.0515313	0.0321772	0	0.0292407	0.0353777	0	0.0599184	0.0137173	0.0186523	0.0175875	0.0221224	0
JADE3	0.0853563	0.14679	0.149135	0.0899924	0.0867196	0.0979069	0.0408986	0.106469	0.137419	0.10853	0.137074	0.0850323	0.164131	0.230606	0.0497759	0.142296	0	0.0700415	0.126255	0.102346	0.0968966	0.0921674	0.0434422	0.127002	0.113465	0.128027	0	0.166431	0.0911836	0.0525924	0.072964	0.120058	0.0851158	0.0689321	0.0473123	0.135092	0.102356	0.135272	0	0.134254	0.056106	0.0375818	0.106302	0.0683473	0.116186	0.196657	0.12049	0
RGN	0.00625809	0.0230142	0.022587	0.00570009	0.0223555	0.0302991	0.00623453	0.0317305	0.0157608	0	0.00988821	0.0123641	0	0.0303465	0	0.0317721	0	0.0109325	0.0312378	0.00980168	0.00539269	0.0240033	0.0353294	0.0217675	0.00656035	0.00736262	0	0.0466407	0.0227184	0.0108709	0	0.0544691	0.0160874	0	0.0139254	0	0.00813558	0.03684	0	0	0.0417482	0.0310629	0.0400975	0.0653945	0.00846102	0.0383432	0.0162361	0.0886603
NDUFB11	0.0922703	0.0941375	0.178179	0.231459	0.0990352	0.121287	0.328388	0.13138	0.109986	0.0466835	0.105486	0.0365199	0.324702	0.261077	0.0607378	0.0860417	0	0.0867226	0.31229	0.0951686	0.148588	0.18471	0	0.17149	0.168962	0.0945414	0	0.0442887	0.155844	0.0690786	0.142264	0.156942	0.0964304	0.0283584	0.0476942	0.0352334	0.248081	0.141232	0	0.0898238	0.0789105	0	0.20348	0.0694433	0.121294	0.134404	0.0603938	0
RBM10	0.215256	0.158067	0.203627	0.234644	0.251653	0.192205	0.354561	0.286168	0.299419	0.245458	0.231963	0.235935	0.0681636	0.331114	0.282934	0.285624	0	0.302774	0.247955	0.26212	0.253872	0.262604	0.216801	0.216855	0.235831	0.30023	0	0.191161	0.231015	0.123394	0.256212	0.253132	0.232766	0.20119	0.0839784	0.159863	0.330264	0.173001	0	0.267207	0.359073	0.111541	0.252561	0.150592	0.327546	0.236069	0.397704	0.849544
UBA1	0.305424	0.365217	0.361253	0.322918	0.346943	0.44565	0.60373	0.415094	0.383067	0.307898	0.334765	0.16212	0.399373	0.480413	0.300327	0.310371	0	0.284128	0.470012	0.408526	0.433345	0.412017	0.200712	0.322631	0.414367	0.234596	0	0.249267	0.309651	0.306287	0.272593	0.278889	0.330527	0.291632	0.14147	0.138211	0.510372	0.366849	0	0.300443	0.220893	0.161181	0.308845	0.217737	0.446503	0.285261	0.31362	0.370056
CDK16	0.138733	0.177708	0.159369	0.16109	0.180503	0.182219	0.276743	0.28724	0.189298	0.195923	0.174699	0.0625863	0.230782	0.0993266	0.142926	0.0863712	0	0.0938571	0.208769	0.212424	0.211684	0.145613	0.0486499	0.155983	0.20749	0.156974	0	0.202398	0.186917	0.195338	0.2511	0.235096	0.162721	0.127438	0.0884867	0.194749	0.249065	0.279003	0	0.187836	0.0933557	0.13069	0.175998	0.266062	0.240623	0.260967	0.0819624	0.0886603
USP11	0.702336	0.648987	0.611704	0.449845	0.413971	0.64622	0.946936	0.764716	0.59214	0.521734	0.73424	0.392329	0.430099	0.854054	0.700735	0.464336	0	0.607715	1.00371	0.67514	0.630813	0.840704	0.187	0.674679	0.895646	0.511613	0	0.502817	0.64659	0.459278	0.62234	0.833902	0.695255	0.442907	0.388706	0.454852	0.806199	0.621307	0	0.64896	0.422063	0.547217	0.677686	0.56063	0.665184	0.57497	0.436054	0.19668
ZNF157	0.0871565	0.037137	0.0812505	0.0558179	0.0625732	0.0322725	0.0306011	0.0485062	0.0782248	0.0309727	0.0634249	0.048956	0.0624419	0.0783949	0.0368545	0.0580932	0	0.122027	0.082491	0.0546846	0.057613	0.0848841	0.0413564	0.174161	0.0518555	0.066677	0	0.0464718	0.107229	0.0354898	0.0990696	0.101543	0.0693002	0.101242	0.0748678	0.0499256	0.0511132	0.0785432	0	0.0818226	0.0759727	0.0399936	0.0488295	0.0400336	0.0634104	0.0446879	0.0698505	0
ZNF41	0.158653	0.167645	0.216826	0.165152	0.186717	0.132672	0.134656	0.220123	0.201932	0.23593	0.195655	0.145295	0	0.141439	0.254597	0.247524	0	0.271929	0.155847	0.1862	0.202128	0.236117	0.0933877	0.208261	0.148116	0.194673	0	0.0746001	0.141947	0.10948	0.17075	0.187006	0.146529	0.226162	0.01502	0.131681	0.152273	0.139827	0	0.134458	0.157506	0.110523	0.151909	0.0373745	0.15073	0.287701	0.312755	0.139007
ARAF	0.0213027	0.0554562	0.0461105	0.0451699	0.0594013	0.0142396	0.0369219	0.0985066	0.0422782	0.0169273	0.051734	0.0325638	0	0.185992	0.027123	0.0354867	0	0.0413932	0.0959676	0.0609718	0.0568988	0.0663684	0.0505205	0.166441	0.0358003	0.0304187	0	0	0.0386921	0.0601697	0.0504052	0.130186	0.0764088	0.0808467	0.0183319	0.0140736	0.0721329	0.0657665	0	0.0424594	0.0214756	0	0.0519808	0.0309716	0.0537252	0.0912175	0.0524235	0.239722
SYN1	0.42934	0.430398	0.544253	0.391813	0.363269	0.637922	0.932855	0.666549	0.523282	0.494396	0.567916	0.299576	0.313052	0.415683	0.325089	0.294612	0	0.302777	0.731177	0.342635	0.445018	0.57053	0.385564	0.422759	0.76305	0.403744	0	0.659358	0.545877	0.394443	0.786008	0.61669	0.517987	0.348177	0.285253	0.319527	0.710464	0.744172	0	0.392438	0.32916	0.591307	0.352281	0.542021	0.779549	0.559685	0.374034	0.944316
TIMP1	0	0	0.00281257	0	0.00539081	0	0	0.0105849	0	0	0.00119861	0	0	0	0	0	0	0	0	0	0	0.00487803	0.0348177	0.0142103	0	0	0	0	0	0.00662935	0	0.0119218	0.00320012	0	0	0	0	0.0048594	0	0	0.0187511	0	0	0	0	0.0980727	0	0
CFP	0.0183158	0	0.0184605	0.0119409	0.0437665	0	0.00729089	0.0201928	0.0283883	0	0.0153214	0.0309283	0	0	0	0.060997	0	0.0364318	0.0183972	0.0256871	0.0340776	0.0339075	0	0.0136612	0.00957356	0.0248859	0	0.0680983	0	0.0278483	0	0.0119218	0.015406	0.0406983	0	0.045782	0.0185302	0.0238305	0	0.00865999	0.0185402	0.0202805	0	0.0450633	0.0438809	0.0587557	0.0320092	0
ELK1	0.0972395	0.0709218	0.110939	0.0927242	0.0554233	0.0537045	0.357872	0.112483	0.112297	0.172043	0.101024	0.0776555	0.217243	0.0750763	0.0659883	0.116838	0	0.115743	0.165631	0.0990568	0.103548	0.164864	0.056368	0.146912	0.12487	0.0354119	0	0.172254	0.109561	0.07501	0.238969	0.197756	0.153686	0.122099	0.0869251	0.130544	0.339912	0.212695	0	0.121764	0.12209	0.274068	0.192754	0.137449	0.218589	0.175535	0.0812727	0.490131
UXT	0.0379908	0.0315198	0.0644856	0.0533162	0.0494164	0.0535237	0.0412791	0.0309878	0.0381097	0.0414141	0.0341193	0.0520226	0	0.0157632	0.052304	0.0139078	0	0.0304325	0.0377613	0.0599056	0.0321357	0.0330531	0.0354137	0.0258273	0.051937	0.0289264	0	0.0342885	0.0619451	0.0630845	0	0.0605352	0.041141	0.0328823	0	0	0.0371916	0.0191124	0	0	0.0710238	0.0177691	0.0442206	0.0603661	0.0229637	0.0150149	0.00898915	0.099809
ZNF81	0.224321	0.264739	0.313569	0.307858	0.183993	0.221003	0.16888	0.189431	0.29318	0.369902	0.253489	0.166942	0.236647	0.185889	0.237169	0.194702	0	0.224505	0.269474	0.238429	0.313192	0.300529	0.0680522	0.341933	0.213294	0.188928	0	0.146733	0.284799	0.295032	0.173165	0.302799	0.233686	0.308014	0.0831195	0.237843	0.269751	0.314658	0	0.253015	0.255503	0.141511	0.275302	0.0751973	0.230225	0.186785	0.303867	0.242198
ZNF182	0.0470018	0.0485148	0.0323233	0.0412247	0.0276449	0.036862	0.0847219	0.0662143	0.0506235	0.107565	0.0560452	0.0822685	0	0.0758292	0.0530413	0.071531	0	0.0506579	0.0761663	0.067969	0.0286552	0.0704305	0	0.00771715	0.0365157	0.0350183	0	0.0304421	0.0390266	0.0592652	0.0318632	0.032908	0.0341603	0.0694084	0.0165851	0.0795418	0.0947204	0.0707565	0	0.056625	0.0371931	0.0350604	0.047877	0.0355698	0.0614026	0.106501	0.0113391	0
ZNF630	0.114672	0.107846	0.239529	0.112988	0.123094	0.122987	0.252818	0.218174	0.171395	0.125798	0.163296	0.120953	0.142507	0.133043	0.246009	0.16292	0	0.14448	0.147319	0.13674	0.13961	0.297067	0.104336	0.193905	0.113703	0.0844209	0	0.10775	0.189408	0.143102	0.113924	0.187389	0.23488	0.232263	0.115308	0.164511	0.208174	0.185215	0	0.164167	0.143393	0.199183	0.157712	0.112389	0.136155	0.163897	0.17396	0.099809
SPACA5	0	0.00585376	0.00571986	0.00516768	0.0118581	0	0	0.01782	0.00910661	0.0110533	0.00235642	0	0	0	0	0	0	0	0.0132985	0.0156218	0.00529884	0.0303886	0	0.0161783	0	0	0	0.0161719	0.0338477	0.00550019	0	0	0	0.0146405	0	0.0153919	0.00476805	0.0048594	0	0	0	0	0.0263202	0	0.00632328	0	0	0
SSX1	0	0	0	0	0	0.0061769	0	0	0	0	0	0	0	0	0	0	0	0	0	0	0	0	0	0	0	0	0	0	0	0	0	0	0	0	0	0	0	0.00347611	0	0	0	0	0	0	0	0	0	0
SLC38A5	0	0.0123076	0.00263011	0.00312933	0.00435446	0.00963818	0.00838213	0	0.0100541	0.0088254	0.00294804	0.0130134	0	0	0	0	0	0.00614163	0.0146946	0	0.00595463	0	0	0	0.00392396	0	0	0	0.00696084	0	0.00775898	0	0.00185299	0	0	0	0.00307376	0.0100816	0	0	0.0178191	0	0	0.0151509	0.0145974	0	0	0
FTSJ1	0.0365108	0.030356	0.0478512	0.0272352	0.07383	0.0540936	0.0838143	0.0767327	0.0726387	0.0653505	0.0626062	0.00450778	0	0.0816168	0.0579271	0.0295717	0	0.0753341	0.0661542	0.0486206	0.0616405	0.0939628	0	0.118788	0.0551143	0.0115217	0	0.0352241	0.0356267	0.0212664	0.0251468	0.0369682	0.0568267	0.0424581	0.0504763	0.0126257	0.0713476	0.0561784	0	0.043595	0.0289886	0.0136588	0.0772887	0.0216713	0.0407389	0.0623823	0.0417241	0
PORCN	0.0542309	0.0710391	0.0686972	0.055859	0.0813462	0.132035	0.186456	0.122973	0.126394	0.0194629	0.0594435	0.0238341	0.0642644	0.107283	0.0541811	0.0678219	0	0.0743427	0.124835	0.0751132	0.0856188	0.0919127	0.0394597	0.134798	0.0737316	0.0309345	0	0.0407619	0.0968681	0.0506038	0.0696855	0.130359	0.0877792	0.0257972	0.0452481	0.0945211	0.0882777	0.103048	0	0.130754	0.0676903	0.0218343	0.0681315	0.0411794	0.0853271	0.0455441	0.117671	0
EBP	0.141222	0.257565	0.121593	0.112107	0.0836853	0.14598	0.269037	0.167466	0.183665	0.075876	0.102758	0.0821105	0.0420998	0.104987	0.276698	0.113812	0	0.0799384	0.129708	0.183004	0.181412	0.108833	0.0225293	0.234364	0.102977	0.157023	0	0.078589	0.122632	0.134925	0.0500734	0.205897	0.131192	0.124839	0.0556642	0.13415	0.120926	0.120387	0	0.128736	0.237024	0.0723851	0.143834	0	0.1275	0.183422	0.170282	0.188469
TBC1D25	0.0815631	0.160416	0.166827	0.117787	0.112862	0.126495	0.0617819	0.156614	0.161726	0.1308	0.144657	0.180181	0.0976845	0.230671	0.0801006	0.117177	0	0.166255	0.114419	0.161051	0.192833	0.184359	0.0564692	0.135629	0.0959744	0.109821	0	0.115347	0.0899482	0.126981	0.18396	0.265691	0.151397	0.145716	0.0331684	0.160101	0.191823	0.133062	0	0.0672107	0.119887	0.163043	0.183952	0.0737411	0.103629	0.187173	0.17401	0.139007
RBM3	0.231579	0.115062	0.126545	0.185841	0.231803	0.192673	0.021747	0.134342	0.211358	0.0752787	0.186669	0.159293	0.223346	0.228983	0.162613	0.262472	0	0.134599	0.202673	0.181228	0.258991	0.147427	0.161077	0.133173	0.11781	0.0774571	0	0.10573	0.0984498	0.105072	0.0375912	0.231373	0.0918554	0.100716	0.0191941	0.136952	0.0672684	0.0323411	0	0.0766394	0.131578	0.0702269	0.196379	0.0220189	0.0256132	0.132472	0.122799	0
WDR13	0.0774145	0.120793	0.172894	0.168453	0.0962515	0.134762	0.164518	0.182365	0.192852	0.0691464	0.149863	0.137378	0.0760655	0.0985972	0.127432	0.104279	0	0.171111	0.196217	0.161376	0.168258	0.172216	0.0368611	0.163005	0.175793	0.119638	0	0.194797	0.163328	0.0944876	0.157389	0.193667	0.150427	0.153164	0.0775442	0.127391	0.191822	0.195018	0	0.0954955	0.0973914	0.155176	0.160899	0.066169	0.175862	0.193224	0.180361	0.19668
WAS	0.00445499	0.00670457	0.0064443	0.00548332	0.0206653	0.0110617	0.0139429	0.0133113	0.0361013	0.0465452	0.015374	0.0200698	0	0	0.0203401	0.0410207	0	0.0203688	0.0117935	0	0.0262199	0.016214	0	0.0454841	0	0.0079005	0	0.0199369	0.0108688	0	0.042516	0.014855	0.016996	0.0151022	0	0	0.0361167	0.0161902	0	0	0.0318136	0	0.0504386	0	0.00973529	0.0268603	0.0335808	0
SUV39H1	0.0169367	0.0178765	0.0185084	0.00456326	0	0.00422007	0.0137379	0.00442419	0.0115444	0	0.00780953	0	0	0.0176993	0.00748714	0	0	0.0224155	0.00704124	0.0101659	0.0138512	0.0144098	0	0.01356	0	0.00741338	0	0	0.00629212	0.0157673	0.0192969	0	0.00512425	0	0.0186799	0.00956103	0.0149851	0	0	0	0	0	0.0193271	0	0	0	0	0
GLOD5	0	0.00929945	0.0178298	0.00836024	0.00502042	0	0	0.00562169	0.0082937	0	0.00232329	0	0	0.0493724	0.00779446	0.01993	0	0	0	0	0.00827933	0.00544325	0	0.0137251	0.00767524	0.011029	0	0	0	0.0190141	0	0	0	0	0	0.00647024	0.00386275	0	0	0	0.00973529	0	0.00833866	0	0	0.0239485	0	0
GATA1	0.00382819	0	0	0.00407517	0.0040607	0.0116918	0	0	0.0025944	0	0.00485198	0	0	0	0	0	0	0	0	0	0	0	0	0	0	0	0	0	0	0	0	0	0	0	0	0	0	0	0	0	0	0	0	0	0	0	0	0
HDAC6	0.241584	0.251363	0.260559	0.252378	0.255436	0.188053	0.282685	0.270524	0.321721	0.247083	0.219814	0.216192	0.106292	0.372783	0.400901	0.362259	0	0.362209	0.418297	0.303369	0.384135	0.358555	0.0317928	0.279065	0.207105	0.210827	0	0.232895	0.223785	0.266225	0.20794	0.412378	0.243484	0.115354	0.116318	0.238402	0.303435	0.275197	0	0.22067	0.317245	0.273353	0.268792	0.215415	0.23976	0.136127	0.506723	0.139007
ERAS	0.00863831	0.0101371	0.0224112	0.0131509	0.00861051	0	0.0364513	0.0272312	0.0195396	0	0.0085952	0	0	0	0	0.0198597	0	0.0263648	0.029255	0.0382883	0.00935739	0.0232349	0	0.0146483	0.0249672	0.0266445	0	0	0	0.00716093	0.0185316	0.0445417	0.0327524	0	0.0359177	0.0262604	0.0269592	0.0133122	0	0.0128092	0.00799387	0.0210316	0	0	0.00917986	0	0	0
PCSK1N	0.404052	0.237865	0.606997	0.632052	0.429169	0.468558	1.10252	0.635608	0.675617	0.231834	0.489709	0.198763	0.587841	1.06197	0.2725	0.64604	0	0.449142	0.966816	0.402181	0.671883	0.621087	0.154322	0.694938	0.627287	0.400941	0	0.322371	0.52105	0.408211	0.660476	0.944223	0.529745	0.313194	0.216695	0.241648	0.972176	0.689433	0	0.399242	0.320906	0.411185	0.841481	0.322392	0.479245	0.71474	0.175483	0.755007
TIMM17B	0.0371889	0.0191287	0.043977	0.0873611	0.0333889	0.0316667	0.129296	0.059896	0.070134	0.0112326	0.0516289	0.00624264	0.0335288	0.121253	0.0246238	0.0176322	0	0.00694789	0.111265	0.0341473	0.0744362	0.0700962	0	0.128311	0.0852232	0.0359931	0	0.0111949	0.0613129	0.0302201	0.0987273	0.0523217	0.0428823	0.0529483	0.049247	0.0389008	0.108308	0.0564299	0	0.0867346	0.0106032	0.0497982	0.0317394	0	0.0835915	0.0319266	0.0135306	0
PQBP1	0.0537513	0.0491178	0.0541163	0.0570277	0.0768584	0.0467244	0.0831692	0.050624	0.0552395	0.00973332	0.0394388	0.0460051	0.0629624	0.201074	0.0828745	0.122069	0	0.0545287	0.0512424	0.0647707	0.0843672	0.0268245	0.0324429	0.128792	0.0742157	0.0840431	0	0.0103908	0.0510555	0.00649549	0.0999067	0.0323318	0.0444572	0	0	0.0457531	0.0439263	0.0980255	0	0.026524	0.0528366	0	0.0694001	0	0.0706923	0.0709408	0.0513082	0
SLC35A2	0.0235267	0.0158269	0.0513098	0.0135506	0.0303095	0.0217252	0.0420542	0.0411943	0.0492128	0.0200072	0.0138432	0.0271891	0.0365223	0.074533	0.0267602	0.0332506	0	0.0250395	0.0324382	0.0187946	0.0615762	0.0353844	0	0.0569258	0.017081	0.00921403	0	0	0.0350939	0.0704217	0.0079078	0.092604	0.0419996	0	0.00946189	0.0319841	0.0493504	0.0247631	0	0.00617477	0.0314052	0.0313534	0.0733426	0	0.0459615	0.0123945	0.0117692	0.0886603
PIM2	0.00829541	0.0126636	0.0186272	0.0288754	0.02126	0.0513491	0.0287721	0.0611309	0.0401734	0.046108	0.0525574	0.0190091	0.0320473	0	0	0.0156456	0	0.0306999	0.0702365	0.0530784	0.0982538	0.0601177	0.0354137	0.0159195	0.0394199	0.0265935	0	0.0111949	0.0285392	0.00535674	0	0.0452535	0.0203111	0	0.00976482	0.0050057	0.0344042	0.0244924	0	0.0195077	0.0328244	0.027242	0.00833866	0.0140758	0.0287286	0	0.0608356	0
OTUD5	0.256211	0.248472	0.249961	0.259097	0.289556	0.214587	0.419692	0.332384	0.302174	0.142961	0.267803	0.144551	0.102639	0.316479	0.289959	0.286839	0	0.177878	0.364592	0.234111	0.267211	0.354017	0.103955	0.347241	0.271017	0.167458	0	0.0800266	0.242763	0.164131	0.255831	0.363559	0.260894	0.246976	0.12201	0.237177	0.293524	0.314173	0	0.193152	0.238045	0.112856	0.208915	0.279412	0.344721	0.259318	0.30624	0.822432
KCND1	0	0	0.0105283	0.0181518	0.00584437	0	0.0227686	0.00936048	0.0207802	0.0160834	0.0157843	0	0	0	0	0.00838248	0	0.0153773	0.00570019	0.0134535	0	0.00416687	0	0.0274004	0.00460245	0	0	0.0103908	0.0273095	0	0.0141544	0	0.00450519	0.0406983	0	0	0.00488213	0	0	0.0157087	0	0	0.00843729	0.0123276	0.0060095	0	0.00760306	0
GRIPAP1	0.570252	0.535906	0.568862	0.444426	0.455968	0.329281	0.602419	0.578152	0.640388	0.415203	0.479129	0.472489	0.46546	0.489117	0.790736	0.595924	0	0.716244	0.57356	0.590526	0.607406	0.774898	0.445984	0.798827	0.498258	0.491375	0	0.371534	0.42203	0.336459	0.491033	0.896288	0.575921	0.429705	0.459907	0.530514	0.665301	0.590367	0	0.580259	0.596664	0.611266	0.623625	0.350948	0.550185	0.587414	0.848013	0.347742
TFE3	0.0799289	0.0802781	0.136205	0.0879352	0.113265	0.0914698	0.189645	0.133854	0.124344	0.0785966	0.0886462	0.0440745	0.0819755	0.107875	0.102717	0.117343	0	0.157566	0.0926783	0.128309	0.117525	0.0998042	0.0299278	0.0838519	0.0896837	0.052318	0	0.0427447	0.135554	0.059001	0.0512116	0.182259	0.0945806	0.0616319	0.0183447	0.188716	0.147682	0.116341	0	0.094035	0.133225	0.0401342	0.148818	0.0798966	0.140463	0.0655252	0.0572617	0
CCDC120	0.0441295	0.0705335	0.118774	0.131845	0.101853	0.0769283	0.203027	0.0944388	0.121493	0.13634	0.085371	0.0248188	0	0.109297	0.0558518	0.0815082	0	0.135591	0.0771665	0.110235	0.100379	0.111773	0.0354137	0.186552	0.0771993	0.028046	0	0.0760052	0.0992873	0.0629665	0.121894	0.0664822	0.140127	0.0756516	0.0183184	0.094062	0.15621	0.183178	0	0.0839405	0.139394	0.0262509	0.126365	0.126085	0.0686295	0.0189875	0.131829	0
PRAF2	0.0529515	0.0390595	0.0748664	0.100558	0.0270859	0.0624657	0.0835583	0.109052	0.101237	0.00967748	0.0566531	0.00987153	0	0.0949696	0.0162793	0.0685936	0	0.0446804	0.246925	0.112355	0.119303	0.0637841	0	0.104906	0.125265	0.106691	0	0.0552357	0.0607269	0.0593038	0.0993266	0.0483547	0.0815085	0.0564282	0.049765	0.0181654	0.110927	0.0808464	0	0.0404365	0.0647219	0.0255793	0.0887014	0.0123276	0.107341	0.172695	0.0113391	0
WDR45	0.0468323	0.173207	0.112191	0.106348	0.108357	0.0931701	0.219878	0.143103	0.126315	0.0965442	0.0693778	0.0748906	0.0775305	0.225448	0.0710776	0.12823	0	0.129164	0.118537	0.0943623	0.0944987	0.109318	0.0747013	0.122964	0.0739605	0.0474563	0	0.107581	0.125933	0.0545391	0.0975755	0.166598	0.0718175	0.0470729	0.0566152	0.0927098	0.206713	0.148618	0	0.11207	0.0755002	0.172359	0.0897491	0.0427867	0.110222	0.120596	0.0646949	0.099809
GPKOW	0.00445499	0.04128	0.0715773	0.0609971	0.0561774	0.0355225	0.0308202	0.0631353	0.0852832	0.0305058	0.0307783	0.0586287	0.0365223	0.0624042	0.0719827	0.0715406	0	0.0706848	0.0819517	0.0341954	0.0581034	0.0735651	0.0368611	0.031375	0.0280334	0	0	0.0334642	0.062838	0.0529068	0.0873533	0.0516932	0.0407961	0.02817	0.0126238	0.0246355	0.0636346	0.0745098	0	0.0363354	0.0909497	0.0288747	0.08438	0.0260286	0.0438752	0.0319626	0.0922392	0
MAGIX	0.013846	0.0347053	0.0207431	0.0176451	0.00360325	0.00817104	0.022704	0.0203459	0.0274253	0.0153036	0.0154435	0.00824773	0	0.0310544	0.0253113	0.00735595	0	0.0564477	0.0195918	0.021994	0.0352588	0.0267299	0	0	0.0427527	0.0323641	0	0	0.00505436	0.0436582	0.0244174	0	0.0128144	0	0.00946189	0.0123193	0.0231222	0.0165317	0	0	0.0311833	0	0.0150695	0.0140758	0.0248475	0.0115533	0.0305585	0
PLP2	0	0.00434977	0.0193192	0.031955	0.012767	0	0.0307431	0.0213338	0.00867678	0	0.00843973	0	0	0.0469091	0	0	0	0.00858513	0	0.030813	0.0321207	0.0148117	0	0.01356	0.00633903	0.00695576	0	0.0246689	0.0182087	0	0.0116126	0.0184603	0.00612478	0.0178673	0	0.0131274	0.0187952	0.02095	0	0.0228177	0.0190959	0.0345824	0.0161708	0	0	0.0175875	0	0
PRICKLE3	0	0	0.00368288	0.00863881	0.00591956	0	0	0	0	0	0	0	0	0	0.00941743	0	0	0.00630736	0	0	0	0	0	0	0.00398576	0	0	0	0.0144968	0	0	0.0154333	0	0	0	0	0	0.00529635	0	0	0.00640079	0	0	0	0	0	0	0.227667
SYP	0.775554	0.855614	1.04453	1.03649	0.937113	0.876808	1.38311	1.12001	1.29866	0.811401	1.12692	0.630017	0.988574	1.23176	0.979892	1.09291	0	1.17355	1.44972	0.86108	1.2587	1.19995	0.895667	1.28457	1.12107	0.660461	0	0.758168	0.930007	0.757	1.19266	1.4037	1.00236	0.899592	0.562144	0.86912	1.49615	1.1483	0	1.01046	1.03942	0.715483	1.11812	0.629736	1.23907	1.08218	1.0091	0.737528
CACNA1F	0.0173955	0.00684985	0.0185536	0.0210245	0.00907619	0.0358782	0.0248043	0.00621551	0.0221505	0.0340618	0.00855167	0.0234335	0	0	0.0276678	0.0238647	0	0.0197419	0.0170845	0.00481473	0.0232497	0.00739319	0	0.0235882	0.017818	0.0239131	0	0	0.013705	0.0394294	0.00775898	0.0244325	0.0172228	0.044534	0	0.0052231	0.0139215	0.00819344	0	0.0214631	0.0160337	0	0.0151219	0.0291825	0.00787129	0.0108716	0.0102556	0
CCDC22	0.0421255	0.0211998	0.0351724	0.0385938	0.045088	0.0545775	0.0590191	0.0783126	0.0519383	0.0253611	0.030444	0.0375462	0	0.0867525	0.0779997	0.0407381	0	0.139334	0.0233768	0.0606949	0.0264207	0.0571468	0.0225293	0.0583702	0.0244961	0.0806148	0	0	0.0449733	0.0349318	0.0263994	0.0385638	0.0383031	0.0485711	0	0.0562741	0.0470336	0.0114457	0	0.0609773	0.108527	0.0281377	0.0495402	0.0141569	0	0.0985793	0.0384224	0
FOXP3	0	0	0.00683583	0.00540145	0	0	0.010778	0	0	0	0	0	0	0	0.00749338	0.00716436	0	0	0.004794	0	0.00542194	0.00216631	0	0	0	0	0	0	0.00484697	0.00320304	0	0	0	0	0.0129583	0.0116952	0	0	0	0	0.00939965	0	0	0	0.0200099	0	0	0
PPP1R3F	0.09046	0.07515	0.175319	0.123707	0.0990142	0.147091	0.142947	0.203622	0.153914	0.0735623	0.142215	0.0524144	0.063146	0.261753	0.125445	0.119088	0	0.124636	0.195972	0.11201	0.144141	0.218269	0.0510209	0.203738	0.118152	0.0805181	0	0.0296613	0.132558	0.0735791	0.121067	0.271512	0.153525	0.0727859	0.0635011	0.11005	0.199635	0.133105	0	0.14029	0.113902	0.136149	0.106479	0.0711857	0.10325	0.0778578	0.237265	0.142389
GAGE10	0.00614742	0.0111695	0.0179301	0.00885609	0	0	0.085369	0.00809914	0.0124806	0.00983643	0.018558	0.0289435	0.0278629	0	0.0200044	0	0	0	0	0	0.00479634	0.0275222	0	0	0.00805193	0.0196393	0	0.0103908	0.0113346	0	0.0141544	0.0197285	0.0144935	0	0.00936855	0.0052231	0.0277598	0.0240797	0	0.022827	0.0219412	0.0248621	0.0165819	0.0239475	0.012812	0	0.0155214	0
USP27X	0.0527549	0.0319679	0.0937434	0.0482423	0.0315623	0.0274047	0.102754	0.112477	0.0609504	0.0172007	0.109786	0.0426331	0.140725	0.0231422	0.0114381	0.0922932	0	0.0317583	0.162066	0.0519755	0.071938	0.142925	0	0.0936394	0.110865	0.0293527	0	0.0666183	0.0606671	0.0279258	0.0387891	0.118254	0.05758	0.108971	0.0184584	0.0323789	0.146784	0.0698087	0	0.112644	0.0449007	0.0761136	0.0339826	0.0567765	0.0643401	0.0574011	0.020854	0
CLCN5	0.194793	0.240172	0.187113	0.174748	0.192698	0.185215	0.160977	0.230984	0.223509	0.293387	0.265756	0.0631726	0.106604	0.135642	0.256699	0.111478	0	0.215795	0.192612	0.235804	0.204505	0.252426	0	0.214224	0.261494	0.161587	0	0.126244	0.209254	0.227203	0.166621	0.288396	0.192555	0.359553	0.160262	0.178583	0.199811	0.233344	0	0.153828	0.0794856	0.0703257	0.197156	0.030862	0.172357	0.117982	0.143325	0.142389
CCNB3	0.0126215	0	0.0276612	0.032838	0.0437338	0	0	0.0289636	0.0180696	0	0.0304507	0.0131049	0	0	0.0281568	0.00974071	0	0.0113377	0.00668053	0.0235103	0.00425557	0.015589	0	0.0431203	0.0112008	0.00543743	0	0.0182047	0.0145443	0.0139308	0.039084	0.0329323	0.0282213	0	0	0.0102717	0.00600777	0.0121061	0	0.0203276	0.0429939	0.0406325	0.0184671	0	0.0267214	0	0	0
DGKK	0	0	0.00837552	0.0332748	0.00445395	0	0.00541293	0.0186253	0.0121438	0	0.00532158	0	0	0.0238518	0	0.0415368	0	0.00806559	0.00691009	0.00396851	0.019942	0.0263358	0	0.047185	0.00341498	0.0112948	0	0	0.0116024	0	0.00806842	0.00947271	0	0.0158456	0	0.0169458	0.0197383	0	0	0.0231418	0.00517793	0	0.0355783	0	0	0.0108716	0.00898915	0.139007
SHROOM4	0.0200758	0	0.0175034	0.0106925	0.0254399	0.00725193	0.0081123	0.0302589	0.0289624	0.0215397	0.0138413	0.0150871	0	0.0415526	0.0122789	0.0236557	0	0.0194553	0.0171588	0.0368204	0.0148965	0.00424113	0	0.00890218	0.0557134	0.0505414	0	0.0133634	0.0225618	0.0346882	0.0135447	0.0542049	0.020366	0.0320802	0	0.0192468	0.0178756	0.0198856	0	0.00863512	0.0223605	0.014146	0.0440105	0	0.0186327	0	0.0270049	0
NUDT10	0.0704817	0.0182454	0.0958755	0.0508607	0.067567	0.0466235	0.106361	0.0966368	0.0689803	0.0368799	0.107146	0.0374294	0	0.129542	0.0298036	0.0665773	0	0.0459177	0.117978	0.0289226	0.0680029	0.137131	0.03394	0.0461025	0.0937756	0.0648125	0	0.0393361	0.106868	0.116627	0.0804491	0.125126	0.052431	0.0213268	0.0767786	0.0419324	0.080687	0.0624668	0	0.0688959	0.0538873	0.0214016	0.0696669	0.0555281	0.102215	0.0346485	0.042332	0.0886603
NUDT11	0.0441685	0.0370894	0.0610116	0.0594614	0.0537781	0.0456017	0.095906	0.0888545	0.06231	0.0151957	0.100942	0.0151165	0.0619759	0.121917	0.0128467	0.0174121	0	0.03294	0.112381	0.0230927	0.0428702	0.0662604	0.036009	0.0588484	0.0955847	0.00746791	0	0.0837398	0.0962611	0.0221228	0.115912	0.0689718	0.0518331	0.0639197	0.023935	0.0172248	0.115055	0.0224769	0	0.0363985	0.0114746	0	0.0787993	0.0615041	0.13636	0.0382763	0	0.0886603
CENPVL3	0	0.0172127	0.0153996	0	0	0.0118483	0.00745891	0.00566055	0.00444442	0.00987151	0.0117311	0	0	0	0.00748714	0.00827778	0	0	0.0223743	0	0.0121799	0.0190804	0	0.0481146	0.0209712	0.0325867	0	0.00834847	0	0.00474442	0	0.0210283	0	0	0	0	0.0142966	0	0	0.00865999	0	0	0	0	0.00732798	0	0	0.139007
GSPT2	0.0436577	0.0448563	0.0377943	0.0368918	0.0349285	0.0285543	0.136052	0.0927913	0.0647562	0.0406502	0.0639607	0.0172745	0	0.0890009	0.0331122	0.0434935	0	0.0100266	0.07486	0.0408989	0.0346408	0.0923151	0	0.113113	0.0758521	0.0210874	0	0.0586071	0.0329981	0.0302896	0.0455893	0.0811629	0.0414689	0.0256493	0.00976482	0.0205781	0.088172	0.0452195	0	0.0872012	0.0268364	0	0.0339737	0.0441152	0.0504953	0.0737642	0	0
MAGED1	0.812688	0.890988	0.892783	0.858499	0.793061	0.755589	1.11427	0.77802	0.892932	0.866557	0.862594	0.66571	0.490597	0.792675	0.715286	0.848972	0	0.644697	0.907617	0.718358	0.854939	0.932709	0.590749	0.79149	1.05156	0.715029	0	0.855116	0.878831	0.893673	0.746526	0.695826	0.889802	0.84694	0.595761	0.73818	0.945069	0.873009	0	0.65972	0.696243	0.58737	0.706284	0.678093	0.923113	0.851734	0.751199	1.05784
SSX7	0	0	0.00163654	0	0	0	0	0	0	0	0	0	0	0	0	0	0	0	0	0	0	0	0	0	0	0.0130393	0	0	0.00427325	0	0	0	0	0	0	0	0	0	0	0	0	0	0	0	0	0	0	0
SSX2B	0.00495128	0	0.0121443	0.006974	0.00440724	0.0129566	0	0	0.00216909	0	0.00144538	0	0	0	0.0117513	0	0	0	0	0	0	0	0	0.0121857	0	0	0	0	0	0	0.00775898	0	0.0055311	0	0	0	0	0	0	0	0.00786214	0.0165807	0	0	0	0	0	0
FAM156B	0	0	0.00331026	0	0.00582141	0	0.0050112	0	0	0	0	0	0	0	0	0	0	0	0	0	0.00768725	0.00436874	0	0	0	0	0	0	0	0	0	0	0	0	0	0	0	0.00330156	0	0.00451901	0	0	0.00447662	0	0.00785934	0	0	0
FAM156A	0.223977	0.37567	0.294991	0.265605	0.244969	0.326485	0.197799	0.279623	0.389934	0.177366	0.322559	0.217487	0.311976	0.315033	0.358112	0.405102	0	0.348944	0.273441	0.318217	0.309677	0.411517	0.189541	0.342841	0.213913	0.266899	0	0.34093	0.24108	0.27846	0.228295	0.329996	0.330499	0.401916	0.230857	0.287966	0.306717	0.28838	0	0.190039	0.334718	0.309312	0.296473	0.126501	0.236957	0.431593	0.276088	0.378729
GPR173	0.241967	0.269086	0.282699	0.203751	0.271115	0.129869	0.27286	0.299908	0.285531	0.258267	0.259581	0.128165	0.157499	0.369035	0.29533	0.228657	0	0.340469	0.246447	0.340151	0.188457	0.355322	0.0672667	0.2521	0.201056	0.147288	0	0.231481	0.162226	0.215166	0.185319	0.401531	0.193854	0.23858	0.159811	0.18289	0.256374	0.326754	0	0.252976	0.216093	0.209426	0.288577	0.253368	0.276879	0.131703	0.413444	0.586557
TSPYL2	0.600958	0.482363	0.627157	0.457882	0.454682	0.400387	1.0549	0.716129	0.686969	0.413149	0.638904	0.375333	0.499743	0.829813	0.629355	0.590272	0	0.589198	0.869632	0.504803	0.594299	0.761731	0.485766	0.802183	0.616772	0.409652	0	0.714796	0.66744	0.554902	0.740227	0.915597	0.683264	0.37709	0.294611	0.357063	0.797867	0.814603	0	0.500404	0.504612	0.690425	0.77087	0.568145	0.761904	0.616767	0.574498	0.841346
KANTR	0.881169	0.83526	1.00341	0.640673	0.78522	0.705771	1.10268	0.913953	0.993044	0.83432	0.941088	0.917586	0.873175	1.01511	0.976955	0.903036	0	0.958211	0.80547	0.68445	0.807227	1.14416	0.493146	0.918078	0.713457	0.86599	0	0.928466	0.818947	0.78861	0.99352	1.21514	0.990494	0.982366	0.924073	0.980997	1.13731	1.07731	0	0.968255	0.943797	0.875771	0.818622	0.88304	0.814342	0.891143	1.058	0.825501
KDM5C	0.316389	0.319652	0.349992	0.259177	0.287454	0.303766	0.414302	0.29194	0.293157	0.350578	0.295376	0.331538	0.115266	0.311158	0.376402	0.208745	0	0.298827	0.375504	0.351096	0.34042	0.41486	0.170463	0.358426	0.296991	0.345889	0	0.228581	0.273608	0.24883	0.345418	0.302231	0.290747	0.186191	0.276294	0.229478	0.343832	0.345932	0	0.267503	0.251506	0.379931	0.406473	0.275641	0.415136	0.393782	0.362279	0.139007
IQSEC2	0.529164	0.534081	0.62168	0.563579	0.576596	0.491721	0.639035	0.688855	0.777515	0.608781	0.567756	0.503869	0.472507	0.386277	0.753318	0.679582	0	0.747678	0.526783	0.561961	0.637114	0.766055	0.442622	0.799699	0.508273	0.500526	0	0.321771	0.544374	0.529717	0.469758	0.777345	0.666349	0.595032	0.357247	0.785243	0.696531	0.540323	0	0.652524	0.57464	0.485153	0.69472	0.323174	0.631491	0.775432	0.926981	0.818398
SMC1A	0.12522	0.18208	0.216551	0.129509	0.160996	0.13786	0.251547	0.206517	0.158779	0.17922	0.238797	0.138857	0.0878538	0.325529	0.202141	0.215201	0	0.137471	0.204957	0.150651	0.158735	0.250644	0.19171	0.216422	0.11733	0.255411	0	0.111535	0.192137	0.128634	0.263977	0.152808	0.174406	0.149513	0.109512	0.222521	0.254257	0.214235	0	0.28769	0.226737	0.149863	0.143517	0.13489	0.182091	0.250006	0.161877	0.220225
RIBC1	0	0	0	0.00618363	0	0	0	0.0100666	0	0.0140902	0	0	0	0.0177434	0	0.0122228	0	0	0	0	0.00575331	0.00288804	0	0	0	0	0	0	0.0128398	0.00937759	0	0	0.00167423	0	0	0	0	0	0	0	0	0.0262509	0.0125258	0.0151509	0	0	0	0.139007
HSD17B10	0.00399628	0.0347237	0.0327771	0.0310853	0.0607475	0.0252621	0.0655412	0.0341036	0.048793	0.0262671	0.0318477	0	0.0481092	0.0665427	0	0.00827778	0	0.0474532	0.0947642	0.0120511	0.0205712	0.0146204	0	0.0395172	0.0308265	0	0	0	0.0206846	0.0128637	0.015702	0.0628644	0.020381	0	0.030479	0.0138464	0.0551982	0.0237238	0	0.0271106	0.0237411	0	0.0588258	0.0153154	0.0508378	0	0	0.139007
HUWE1	0.755014	0.650264	0.874096	0.840973	0.679531	0.783544	0.743008	0.892147	0.87524	0.797556	0.926043	0.547575	0.424666	0.925919	0.784016	0.829132	0	0.871843	0.937805	0.908877	0.988834	0.960356	0.296826	0.802329	0.964723	0.63225	0	0.547152	0.78796	0.784865	0.707149	0.899589	0.83347	0.802106	0.535032	0.66156	0.848281	0.736276	0	0.642055	0.622303	0.539461	0.838134	0.632294	0.798809	0.729261	0.759319	0.925784
PHF8	0.19286	0.297907	0.254104	0.223617	0.231952	0.145677	0.501747	0.253232	0.250097	0.241099	0.221529	0.146068	0.0896328	0.201029	0.246407	0.294368	0	0.278944	0.276821	0.213061	0.284065	0.311357	0.169104	0.268724	0.160869	0.158706	0	0.229951	0.259212	0.213581	0.163379	0.282811	0.250644	0.33983	0.0869199	0.225046	0.299606	0.263969	0	0.233622	0.234374	0.197471	0.143159	0.184809	0.210204	0.199883	0.242864	0.620877
FAM120C	0.160987	0.195284	0.18948	0.223078	0.201326	0.133947	0.260549	0.30121	0.27928	0.18792	0.23146	0.209384	0.11716	0.259547	0.302157	0.127078	0	0.296255	0.212191	0.232033	0.240263	0.337214	0.0686661	0.24489	0.194394	0.245894	0	0.139845	0.15904	0.197944	0.113726	0.232527	0.255528	0.259548	0.188513	0.253674	0.252152	0.245328	0	0.171578	0.317247	0.22499	0.176655	0.188089	0.207219	0.222308	0.356866	0.139007
WNK3	0.208719	0.233952	0.294862	0.258303	0.280099	0.250318	0.115732	0.243081	0.264068	0.254902	0.284993	0.111426	0.117179	0.248606	0.314976	0.239693	0	0.274991	0.234156	0.235915	0.200279	0.297638	0.0420708	0.403444	0.300153	0.161594	0	0.0882855	0.288264	0.250317	0.217917	0.29868	0.184715	0.245449	0.171817	0.156854	0.295426	0.252826	0	0.220854	0.282557	0.274625	0.217149	0.133714	0.229583	0.220865	0.257601	0.362614
TSR2	0.0401717	0.0548943	0.0956241	0.0581512	0.0386445	0.10959	0.166077	0.0955922	0.114733	0.0592863	0.127862	0.0724296	0.171048	0.19827	0.0567401	0.173156	0	0.0425455	0.188647	0.0757878	0.0907735	0.126032	0.0366438	0.145471	0.139349	0.0508252	0	0.0421143	0.112167	0.0706491	0.0527309	0.133861	0.056846	0.0355032	0.0331847	0.034078	0.1522	0.0628281	0	0.0470262	0.031637	0.0894953	0.136594	0.0140758	0.0713919	0.149638	0.0430473	0
FGD1	0.245258	0.246271	0.300891	0.255374	0.267248	0.213037	0.283713	0.333341	0.348849	0.185518	0.211767	0.123399	0.342578	0.315586	0.387946	0.322926	0	0.273163	0.212516	0.252873	0.293723	0.35774	0.10454	0.237368	0.205007	0.148108	0	0.119856	0.22141	0.151092	0.225156	0.437141	0.264432	0.25619	0.16747	0.325928	0.383613	0.267014	0	0.246676	0.338189	0.256361	0.282367	0.278904	0.316316	0.30786	0.397111	0.149876
GNL3L	0.0684899	0.0207711	0.0316227	0.0656933	0.0364154	0.0438713	0.0697403	0.0487871	0.0553904	0.0450147	0.0583761	0.0200711	0.171464	0.0589057	0.100261	0.065992	0	0.0805764	0.0539901	0.0390087	0.0422415	0.10831	0	0.0660684	0.0426569	0.00921403	0	0.0146109	0.0481503	0.0465852	0.102675	0.0745407	0.0544495	0.0736118	0.0237223	0.116174	0.083911	0.0312272	0	0.0197278	0.0360807	0.101975	0.0565751	0.0140758	0.0765513	0.112483	0.0571516	0.231049
ITIH6	0.0106378	0.0130013	0.0097374	0.0165832	0.00494237	0	0.00916772	0.014526	0.00681407	0	0.00869139	0	0	0	0	0.015019	0	0	0.0030122	0.00672132	0	0.0131954	0	0.0136612	0	0.0190188	0	0	0.0120637	0.00662935	0.0293952	0	0.00149148	0	0	0.0141239	0	0.00449693	0	0	0.0154695	0	0.0101555	0	0.00888189	0	0.0143136	0
MAGED2	0.15884	0.115485	0.226097	0.181309	0.102675	0.134449	0.279221	0.192863	0.193809	0.170117	0.227021	0.0563563	0.0801565	0.378183	0.156547	0.201175	0	0.223719	0.311306	0.148356	0.2119	0.296032	0	0.299786	0.207591	0.0982556	0	0.210088	0.19463	0.0862741	0.181064	0.240012	0.166029	0.141826	0.0987878	0.125795	0.305738	0.139314	0	0.197403	0.1071	0.0961134	0.277161	0.0748775	0.125956	0.119635	0.124271	0.099809
TRO	0.200291	0.158906	0.27091	0.178944	0.188526	0.214136	0.350484	0.263531	0.285634	0.209145	0.187149	0.245089	0.133628	0.219624	0.265196	0.190162	0	0.222016	0.213492	0.236734	0.242217	0.315666	0.052457	0.207922	0.207953	0.202856	0	0.193436	0.235958	0.24234	0.284615	0.338134	0.241401	0.264256	0.142324	0.244564	0.248509	0.262736	0	0.254176	0.207849	0.204496	0.271388	0.196794	0.184465	0.145466	0.272019	0.151062
PFKFB1	0.0215299	0.0231402	0.023771	0.0270675	0.0450328	0.011375	0	0.0334497	0.0190203	0.0164258	0.0481457	0.0249697	0	0	0.0472242	0.0166113	0	0.053107	0.0188908	0.0283508	0.0199771	0.0179813	0	0.0501061	0.00537101	0.0330478	0	0	0.0252633	0.0109046	0	0.0109447	0.0122638	0.0496704	0.0258896	0.0132632	0.0120047	0.0223472	0	0.00722156	0.0111795	0	0.0643701	0	0.04784	0.0108716	0	0
APEX2	0.0244386	0	0.0438275	0.00727391	0.0186918	0.017538	0	0.0322783	0.0225441	0.0110793	0.0175387	0.0090413	0	0.0330143	0.0106039	0.0071739	0	0	0.0377463	0.00672132	0.0172193	0.0439721	0.03394	0.0141003	0.0483438	0.0260777	0	0.0103949	0.0189292	0.0040095	0.00806842	0.0461588	0.0248006	0.0397253	0.0213134	0.00588703	0.0372036	0.0331589	0	0.009656	0.0152987	0.0403306	0.0166053	0	0.0402155	0.0239485	0	0
ALAS2	0	0	0	0	0	0	0	0.00526235	0.00276133	0	0	0	0	0	0	0	0	0	0.00823245	0	0	0.0104622	0	0	0	0	0	0	0.00946609	0	0	0	0	0.0414912	0	0	0	0	0	0	0	0	0	0	0	0	0	0
PAGE2B	0	0.00434977	0	0	0	0	0	0	0	0	0.00203107	0	0	0	0	0	0	0	0	0	0	0	0	0	0	0	0	0	0	0	0	0	0	0	0	0	0	0	0	0	0	0	0	0	0	0	0	0
FAM104B	0.0612557	0.0736209	0.107118	0.0388592	0.0215062	0.0629151	0.13516	0.0471233	0.0568658	0.135018	0.0860797	0.0471266	0.119907	0.0984861	0.0446812	0.0635917	0	0.0542267	0.128103	0.0584721	0.0774055	0.0626824	0.0324429	0.027189	0.0859248	0.01367	0	0.0972312	0.0353737	0.0732191	0.0247392	0.0833424	0.0702933	0.0257972	0.0126238	0.0741554	0.0980901	0.0682588	0	0.0693281	0.0393635	0	0.0619414	0.0309575	0.0947403	0	0.08121	0.149876
MTRNR2L10	0.0471813	0.130466	0.0447247	0.0216825	0.0200215	0.0543318	0	0	0	0	0	0	0	0	0	0	0	0	0.00387402	0	0	0	0	0	0.19465	0.139851	0	0.102479	0.0169392	0.034152	0	0.00958842	0	0	0	0	0.00270003	0	0	0	0	0	0	0	0	0	0	0
MAGEH1	0.108429	0.0424919	0.158622	0.135269	0.101399	0.105861	0.378546	0.172348	0.215109	0.093941	0.168934	0.029823	0.0330881	0.327862	0.0730823	0.236601	0	0.144621	0.284642	0.0765879	0.161527	0.166278	0.0480788	0.210631	0.2378	0.11493	0	0.0905142	0.187568	0.052068	0.140537	0.373028	0.111355	0.122522	0.0443654	0.0540329	0.248947	0.142157	0	0.180738	0.167251	0.0165807	0.167879	0.138464	0.186308	0.152002	0.0368893	0.188469
USP51	0.0657506	0.0452616	0.0760847	0.0202766	0.0367631	0.05219	0.0747389	0.0650028	0.0414373	0.0163956	0.0534651	0.0146599	0.062346	0.0625987	0.00711769	0.109306	0	0.00893403	0.0538134	0.0317817	0.0605072	0.0894423	0.036009	0.0675424	0.0582715	0.0857468	0	0.105843	0.0368122	0.0360285	0.0876832	0.151991	0.056384	0.0169528	0.0183184	0.0606414	0.107317	0.0572439	0	0.072185	0.0699253	0.0258565	0.0233422	0.0989548	0.0230151	0.0195321	0.0418438	0.139007
RRAGB	0.248073	0.340845	0.507998	0.413916	0.528136	0.398588	0.562119	0.409685	0.447623	0.404019	0.419245	0.184452	0.33746	1.03604	0.339363	0.536315	0	0.401876	0.480689	0.376036	0.480128	0.66484	0.223518	0.697348	0.31833	0.300939	0	0.270763	0.593667	0.344673	0.365282	0.544273	0.429505	0.592482	0.319495	0.383217	0.530273	0.421009	0	0.349479	0.335755	0.385332	0.589641	0.17787	0.380988	0.461161	0.347881	0.814176
KLF8	0.13126	0.174425	0.144833	0.118838	0.20365	0.143197	0.100281	0.14717	0.148684	0.113655	0.177239	0.154581	0.158641	0.263829	0.0602338	0.194562	0	0.11753	0.11728	0.202514	0.133112	0.157602	0.0630549	0.127647	0.153489	0.125387	0	0.122402	0.109053	0.200807	0.0612249	0.149816	0.130551	0.07595	0.0694704	0.0762215	0.101691	0.106624	0	0.183136	0.0755031	0	0.130643	0.134636	0.125652	0.141229	0.0809684	0.099809
UBQLN2	0.151396	0.169433	0.178167	0.114698	0.158878	0.265168	0.516424	0.202766	0.128711	0.173417	0.293693	0.0291391	0	0.130011	0.0568669	0.144886	0	0	0.329543	0.12842	0.142514	0.235356	0.1677	0.117933	0.52041	0.133581	0	0.269632	0.170007	0.121549	0.208622	0.240066	0.153859	0.0997135	0.122589	0.0658789	0.30882	0.216319	0	0.189489	0.0698884	0.0881976	0.0939398	0.273669	0.397298	0.200607	0.0798421	0.296489
NBDY	0.354749	0.355109	0.430949	0.293719	0.309614	0.281406	0.681107	0.413243	0.454837	0.360619	0.343941	0.302891	0.353219	0.499586	0.197522	0.344807	0	0.373765	0.331548	0.25936	0.337316	0.379168	0.355117	0.421787	0.353388	0.452538	0	0.336547	0.268767	0.246831	0.282816	0.222288	0.324701	0.505138	0.30233	0.323761	0.434344	0.377785	0	0.525478	0.478996	0.0812586	0.361484	0.346993	0.386606	0.197217	0.430221	0.757842
SPIN3	0.466934	0.403508	0.450335	0.452235	0.477977	0.446298	0.594739	0.378561	0.438431	0.339607	0.472084	0.393903	0.310413	0.359066	0.330142	0.443028	0	0.423434	0.395068	0.340273	0.422149	0.591505	0.0878052	0.519676	0.351802	0.495372	0	0.306175	0.442928	0.333443	0.342102	0.582943	0.448398	0.485824	0.266635	0.398879	0.457398	0.381003	0	0.490018	0.387461	0.313871	0.371609	0.367109	0.495539	0.405329	0.380799	0.612299
SPIN2B	0.0114934	0.0369166	0.0236111	0.0662447	0.0282584	0.0222644	0.0899737	0.0658488	0.0664714	0.037266	0.0517795	0.0238731	0.062346	0.176286	0.0340004	0.0806487	0	0.0432469	0.0422465	0.0215862	0.0419635	0.0725762	0	0.10099	0.0356989	0	0	0.00894278	0.0667717	0.0537213	0.0251354	0.0839066	0.0316892	0.0567806	0.0187708	0.00584681	0.0813724	0.0688493	0	0.0320983	0.0538182	0.0261979	0.0943452	0.0533503	0.073389	0.0196556	0.0731633	0
SPIN2A	0	0.00857357	0	0.0109293	0	0	0.00628314	0.00422231	0.00350092	0	0.00209467	0	0	0	0	0	0	0	0.0118431	0.00549613	0.0066926	0	0	0	0.00462696	0	0	0	0	0	0	0	0	0	0	0.0050057	0.0154617	0	0	0	0	0	0.00704016	0	0	0	0	0
FAAH2	0.48691	0.503677	0.606754	0.453751	0.327437	0.473257	0.649382	0.461876	0.536073	0.657013	0.409935	0.628116	0.40065	0.5919	0.560945	0.434093	0	0.398829	0.422126	0.315419	0.376175	0.558774	0.301227	0.469249	0.435744	0.532457	0	0.547328	0.50689	0.334402	0.537866	0.536761	0.581856	0.687908	0.537362	0.692878	0.571652	0.644944	0	0.81123	0.541836	0.659944	0.403758	0.342842	0.619486	0.536882	0.555607	0.290069
ZXDB	0.0180629	0.0284985	0.0410941	0.0225639	0.0280901	0.0405382	0.036641	0.0318477	0.0426298	0.0372599	0.0442221	0.00450778	0	0.0222738	0.0109865	0.0333233	0	0.0475475	0.070721	0.0212943	0.0455209	0.0387372	0	0.0258273	0.0504459	0.0303076	0	0.0321789	0.0526443	0.013023	0.0153238	0.0219421	0.0452806	0.0795279	0.036277	0	0.0398703	0.0396359	0	0.01245	0.0114746	0	0.0171676	0.0141569	0.0167621	0.0492852	0.0322407	0
NLRP2B	0	0.00593662	0	0	0	0	0	0.00615404	0	0	0.00140721	0	0	0	0.0250116	0	0	0	0	0	0.00438608	0.0115845	0	0	0	0	0	0	0	0	0	0	0.0043602	0	0	0	0.00266928	0.0049255	0	0.006073	0	0	0.003928	0	0.00632328	0	0	0
ZXDA	0.00733885	0	0.0110415	0.0121665	0.0105138	0.0174646	0.0143784	0.0229148	0.00743007	0	0.0162401	0.00663054	0	0	0.0163714	0.0231977	0	0.0429614	0	0.00932741	0.0217064	0.022429	0.0489254	0	0.00929874	0.0296611	0	0	0	0.0157917	0.0100033	0.0239729	0.0168786	0	0.00828105	0.0162529	0.0184864	0.0168868	0	0.018111	0.00435448	0	0	0	0.0186299	0	0.0261445	0
SPIN4	0.0201298	0.0149776	0.0136353	0.0334914	0.044272	0.0336904	0.0467976	0.0357931	0.0158532	0.0453131	0.0331296	0.00900673	0	0	0.0523886	0.0353582	0	0.0273692	0.0499329	0.0283823	0.0227116	0.0303661	0	0	0.0430232	0.0856528	0	0.0442882	0.0149672	0.0324868	0.0443228	0.0102938	0.0306044	0.0534005	0.0554009	0.0197829	0.0246015	0.03759	0	0.0315306	0.0505732	0.0722644	0.0139853	0.0358718	0.0200113	0.140446	0.0333211	0
ARHGEF9	0.823166	0.675374	0.831154	0.655156	0.791131	0.842772	1.12655	0.85902	0.985044	0.768491	0.802136	0.426436	0.71851	0.856498	0.86135	0.797568	0	0.875364	0.846401	0.752166	0.915062	1.03715	0.449187	1.00419	0.868153	0.599208	0	0.677477	0.820149	0.792837	0.667362	0.941857	0.762275	0.808867	0.576934	0.624431	0.932067	0.758695	0	0.799363	0.882013	0.748934	0.611132	0.687214	0.948861	0.837146	0.882275	0.808298
AMER1	0.0226279	0.0046873	0.0193478	0.00581047	0	0.0065189	0	0.0369898	0.0168469	0	0.0242639	0	0	0.0260709	0	0.016939	0	0.0253392	0.0177001	0.00559314	0.04199	0.0284219	0	0.0195454	0.00389094	0	0	0	0.00514922	0.0317737	0	0.0231501	0.0263635	0	0	0.0249052	0.0146576	0.015544	0	0	0	0.0214016	0.028848	0	0	0	0.0202422	0
ASB12	0.012153	0.00654851	0.00232141	0	0	0	0	0	0.00602163	0	0	0	0	0	0.0121593	0.010331	0	0	0	0	0	0.00311687	0	0	0	0	0	0	0	0.00535674	0	0	0	0	0	0	0	0.00539309	0	0	0	0	0	0	0	0	0	0
MTMR8	0.187461	0.174057	0.157762	0.158301	0.0910794	0.193964	0.120296	0.123263	0.0899765	0.179396	0.122862	0.132403	0.0747074	0.0616903	0.0972998	0.149668	0	0.123644	0.0945161	0.107037	0.113742	0.167811	0.0413564	0.125236	0.111812	0.107059	0	0.0483944	0.0948317	0.141351	0.204444	0.143001	0.151313	0.252839	0.0871931	0.140422	0.144817	0.182495	0	0.203418	0.175403	0.0625654	0.127278	0.0890246	0.18569	0.141547	0.223982	0.139007
ZC4H2	0.404334	0.466474	0.510818	0.402596	0.550881	0.347546	0.419784	0.432061	0.530693	0.639855	0.477647	0.362641	0.783273	0.50928	0.366382	0.48423	0	0.406489	0.434861	0.374122	0.409198	0.473069	0.227127	0.595685	0.48084	0.383952	0	0.56866	0.25529	0.467943	0.615804	0.356755	0.57677	0.427617	0.439474	0.46814	0.482276	0.57206	0	0.436745	0.490368	0.485407	0.301256	0.573814	0.429988	0.267232	0.450078	0.598543
ZC3H12B	0.474354	0.325845	0.468048	0.409423	0.363403	0.385731	0.376352	0.373329	0.491776	0.423295	0.482653	0.400978	0.519699	0.368541	0.454512	0.398313	0	0.443512	0.388584	0.360554	0.375906	0.45038	0.215998	0.557354	0.424428	0.465759	0	0.369347	0.449112	0.356981	0.532544	0.516053	0.482078	0.590645	0.366598	0.477226	0.490225	0.447785	0	0.341675	0.366645	0.503282	0.404742	0.29834	0.370769	0.496181	0.524192	0.713512
LAS1L	0.210619	0.179148	0.202656	0.324721	0.327468	0.218924	0.247434	0.244703	0.318429	0.221777	0.264502	0.152783	0.380302	0.218909	0.298501	0.283452	0	0.35017	0.25618	0.244379	0.243175	0.335526	0.035064	0.411222	0.244945	0.27025	0	0.18081	0.186895	0.222354	0.142636	0.329413	0.253341	0.223454	0.18233	0.324176	0.223321	0.240075	0	0.162941	0.289671	0.0874528	0.264426	0.145722	0.196465	0.345412	0.327441	0.142389
MSN	0.0199638	0.0262724	0.0482617	0.0569686	0.0313327	0.0186337	0.024899	0.0340779	0.0404736	0.0101736	0.0166588	0	0	0	0.0604567	0.0183996	0	0.0583627	0.0277843	0.0512585	0.0189988	0.0311257	0.0486499	0	0.0227339	0.0094143	0	0	0.0548546	0.0331422	0	0.0316479	0.0354324	0.0625107	0.0316422	0.0537418	0.0463173	0.0179129	0	0.0293675	0.0504946	0	0.0690882	0	0.0423685	0.0357722	0.0109525	0.0886603
VSIG4	0	0	0	0	0	0	0.0127003	0	0.00999908	0	0.00855626	0	0.0320473	0	0	0	0	0.0107591	0	0	0	0	0	0	0	0.0196393	0	0	0	0	0.0323863	0.0096363	0.00170027	0	0	0	0.00345908	0.00424734	0	0	0	0	0.00819838	0	0	0	0	0
HEPH	0.020729	0	0	0.011528	0.00502253	0.018286	0	0.0114965	0.00988047	0.0127469	0.00206117	0.00887925	0	0	0	0	0	0	0	0	0.011363	0	0	0.0137251	0.00585332	0	0	0	0	0	0.0279771	0.031689	0.00306992	0	0	0	0.00360386	0	0	0	0	0	0.0053199	0.0264453	0	0	0	0
EDA2R	0.00635373	0	0.00386819	0.00560958	0	0	0	0	0	0	0	0	0	0	0	0	0	0	0	0	0	0.00389309	0	0	0	0	0	0	0	0	0	0	0.00249031	0	0	0	0	0	0	0	0	0	0	0	0	0	0	0
AR	0.0118789	0.0246468	0.0622669	0.0134596	0.0389521	0.0311398	0.0814963	0.0230744	0.0101013	0	0.0308874	0.0272758	0	0.0211928	0.0419228	0.0166794	0	0.0614008	0.0130944	0.0192533	0.0657242	0.0454113	0.0489254	0	0.047991	0.0298535	0	0.0330473	0.0846502	0.0404118	0.0211843	0.0597133	0.0319477	0	0	0.0187828	0.0404436	0.0639716	0	0.0676672	0.0126867	0	0.0277208	0.090231	0.0239839	0.0150101	0.0533082	0
OPHN1	0.638812	0.466073	0.597938	0.498188	0.592498	0.530805	0.419312	0.435954	0.612117	0.455977	0.504489	0.385353	0.446329	0.60076	0.491471	0.479663	0	0.55526	0.494739	0.548938	0.568001	0.715279	0.387622	0.536957	0.509418	0.404465	0	0.453645	0.504065	0.539366	0.414534	0.605615	0.502832	0.422806	0.503416	0.540864	0.513148	0.418077	0	0.49344	0.535366	0.510943	0.457315	0.240417	0.52255	0.575944	0.665587	0.71059
YIPF6	0.111258	0.117446	0.190601	0.173934	0.132892	0.154934	0.233654	0.17001	0.177472	0.124727	0.201998	0.051809	0.151292	0.151375	0.194339	0.129495	0	0.120276	0.197642	0.153273	0.166662	0.202026	0.115085	0.145083	0.16629	0.0382416	0	0.19551	0.20963	0.19948	0.0919324	0.305684	0.179381	0.135803	0.0984514	0.0646464	0.261244	0.164279	0	0.145293	0.180735	0.16195	0.188269	0.0440563	0.170221	0.184541	0.0804725	0.0886603
STARD8	0	0.008289	0.00442768	0	0.0121989	0.0098584	0	0	0.00626008	0	0.00538498	0	0	0.0211928	0.0162793	0	0	0	0	0.0181137	0	0.00296194	0	0	0.00597543	0	0	0	0	0.00737892	0	0	0.00119358	0	0	0	0.00330272	0.00445707	0	0	0	0	0	0	0	0	0	0.099809
EFNB1	0.00319118	0	0.00756385	0.0128374	0	0	0.0182143	0.00370279	0.00962668	0.0192554	0.00204211	0	0	0.0310544	0.0189049	0.0108712	0	0	0.0149917	0.00711751	0	0.0112638	0	0	0.00640453	0	0	0	0	0	0	0.0120689	0.00221557	0	0	0	0.0055578	0	0	0	0	0	0.0061326	0	0.0154423	0	0	0.0886603
PJA1	0.107027	0.0319918	0.0545082	0.0423203	0.0578252	0.142949	0.152522	0.0870634	0.0592068	0.0766946	0.105654	0.0231631	0.0608897	0.0377129	0.0589527	0.0388417	0	0.0639135	0.109071	0.0566773	0.0452125	0.0597035	0.0394597	0.0372457	0.172917	0.0385729	0	0.0526502	0.051474	0.0840075	0.0707503	0.130289	0.0648327	0.0496917	0.0586035	0.0887509	0.0800128	0.0687222	0	0.0972136	0.05066	0.025127	0.0661606	0.124694	0.188693	0.068898	0.0249678	0.0886603
FAM155B	0.0133188	0	0.0133377	0.021733	0.032994	0.00695439	0.0902064	0.0353492	0.0357245	0.01013	0.0409989	0.0201098	0	0.0177434	0	0.022126	0	0.0402549	0.00623517	0.0359192	0.0231074	0.0206519	0.0367939	0.0312677	0.0591199	0	0	0.00834847	0.0315307	0.0156437	0.0460862	0.0096363	0.0153011	0	0.0282898	0.0272791	0.0156719	0.0294634	0	0.0563136	0.0177573	0	0.0198264	0.0372235	0.0177752	0.0199829	0	0
EDA	0.290779	0.285983	0.344799	0.280843	0.286999	0.310316	0.249357	0.248084	0.272075	0.375645	0.269084	0.294982	0.312461	0.378878	0.378217	0.227907	0	0.394027	0.244168	0.283533	0.244381	0.30373	0.0677723	0.379194	0.264969	0.298265	0	0.384215	0.282612	0.233417	0.20587	0.177158	0.254777	0.183993	0.210392	0.388012	0.211205	0.358281	0	0.302023	0.434952	0.257506	0.190797	0.161383	0.211723	0.430181	0.361132	0.443327
AWAT2	0.0099494	0	0	0.00432762	0	0	0	0	0.00856792	0	0	0	0	0	0	0	0	0	0	0.00533049	0.00594661	0.00318376	0	0	0	0	0	0	0	0	0.0122776	0	0	0	0.0120006	0	0	0	0	0	0	0	0	0	0	0	0	0
OTUD6A	0	0	0	0.00473426	0	0	0	0	0	0	0	0	0	0	0	0	0	0	0	0	0	0	0	0	0	0	0	0	0	0	0	0	0	0	0	0	0	0	0	0.010003	0	0	0	0	0	0	0	0
IGBP1	0.308915	0.247664	0.258322	0.250115	0.271565	0.196152	0.151264	0.298084	0.35974	0.196956	0.2477	0.225598	0.389771	0.310158	0.341587	0.275684	0	0.274506	0.294826	0.229569	0.230585	0.340681	0.179169	0.264649	0.283785	0.232686	0	0.20213	0.208194	0.20264	0.285501	0.466277	0.254484	0.235468	0.263411	0.357937	0.292398	0.241001	0	0.230644	0.40536	0.211374	0.354834	0.173554	0.182139	0.265342	0.270128	0.420213
DGAT2L6	0	0.0140719	0.00213145	0.036985	0.00788319	0	0	0.00828956	0.00793521	0	0.00181521	0.013387	0	0	0	0.0137693	0	0.0130817	0.0166249	0.0187046	0.00425557	0.0190763	0	0.0175404	0	0	0	0	0.0073437	0	0	0.0246489	0.00494167	0	0	0.00552943	0	0	0	0	0	0	0.0186709	0	0	0	0	0
AWAT1	0	0	0.00798457	0.00616261	0	0	0.00647734	0	0.00619393	0.00967748	0	0	0	0	0	0.0340783	0	0	0	0	0.00512091	0	0	0	0	0	0	0	0.00721728	0	0	0.0129556	0.00757183	0	0	0	0.00527063	0	0	0	0.00756437	0	0	0	0.00648849	0	0	0
ARR3	0	0	0.00647013	0.032707	0	0	0	0	0.00553714	0.0143835	0.00260015	0	0	0.0408856	0	0	0	0.0099993	0.00630903	0	0	0	0	0.0175404	0	0	0	0	0.00678342	0	0	0	0	0	0	0	0	0	0	0	0	0	0.0252403	0	0	0	0	0
PDZD11	0.0434013	0.0321266	0.0743305	0.0337919	0.0498148	0.0746931	0.0678845	0.0436293	0.0635094	0.0211728	0.103542	0.00498397	0.140545	0.0330143	0.0560908	0.0500485	0	0.108868	0.100816	0.0138354	0.0469972	0.10131	0	0.0976675	0.061858	0.0214608	0	0.027752	0.0379735	0.0394175	0.0429242	0.0704136	0.0315742	0.0205037	0	0.035288	0.0655927	0.0592966	0	0.0190763	0.0086368	0	0.0258647	0.0581866	0.035685	0.0470651	0.0135306	0
KIF4A	0.0307484	0.0539296	0.0441363	0.0760399	0.0639373	0.0266179	0.0291674	0.0452241	0.0657321	0.00562609	0.0219265	0.0277803	0.0629624	0.0355968	0.0459746	0.0210869	0	0.105491	0.0565209	0.0424314	0.0611397	0.0272253	0.0489254	0.0557464	0.0281597	0.00890038	0	0.0128006	0.0730814	0.0197046	0	0.0371538	0.0259217	0.0779644	0.0148718	0.0464905	0.0217076	0.0399113	0	0.0555494	0.102842	0	0.0616915	0	0.0172763	0.0383707	0.0813096	0
GDPD2	0.05874	0.0604825	0.0742934	0.0709366	0.0665649	0.0776567	0.132573	0.0944285	0.0768845	0.137521	0.106531	0.123043	0	0.0487993	0.27162	0.0830479	0	0.122101	0.0702593	0.181369	0.0780996	0.08983	0	0.0899192	0.112332	0.149361	0	0.128278	0.115873	0.176601	0.0763496	0.0255135	0.106681	0.0187439	0.0461449	0.111371	0.0670093	0.0960052	0	0.0848781	0.0948222	0.0163575	0.0136586	0.0555094	0.0963062	0.0612856	0.108299	0.142389
DLG3	0.356307	0.411391	0.477584	0.310453	0.420713	0.539202	0.504271	0.382472	0.435149	0.375745	0.463307	0.285979	0.315493	0.503178	0.318132	0.370603	0	0.519851	0.55354	0.429721	0.459318	0.654586	0.198259	0.401429	0.422524	0.36447	0	0.298334	0.354199	0.292318	0.277945	0.452459	0.396345	0.419241	0.176281	0.469778	0.508253	0.477703	0	0.388972	0.394407	0.439731	0.37436	0.214709	0.484181	0.443144	0.43942	0.466293
TEX11	0.0318055	0.0523836	0.0422871	0.040554	0.0113242	0.0605312	0.027727	0.0458124	0.0309228	0.0317279	0.00984963	0.0177335	0.0449137	0	0.067523	0.0557498	0	0.0426086	0.03524	0.0153429	0.0297055	0.0420332	0	0	0.0559373	0.055638	0	0	0.0415795	0.0370575	0.0200837	0.0766159	0.0177461	0.0447349	0.0283777	0.0244809	0.0395718	0.0342077	0	0.0123032	0.0390663	0	0.0373176	0	0.00390028	0.0889145	0.0384642	0
SLC7A3	0.0145754	0.00705641	0.0228326	0.0115712	0	0.0136367	0.0130621	0.0195835	0.0210597	0	0.00244213	0.00824773	0.0500004	0	0.00711769	0.0267543	0	0.0175377	0.0509946	0.0126067	0.00493257	0.0176118	0	0.0271343	0.00939218	0	0	0	0.0227862	0.00715135	0.0156668	0.0128706	0.00701949	0.0151022	0	0.0142334	0.0118989	0.0180113	0	0	0	0	0.0700491	0	0.03467	0	0.00898915	0
SNX12	0.0581057	0.0761188	0.119689	0.0899563	0.0880856	0.0787188	0.121089	0.132691	0.109259	0.0883618	0.0815823	0.0183366	0	0.0177434	0.0380424	0.154417	0	0.113831	0.146501	0.0316659	0.0971939	0.0915092	0	0.0779382	0.139983	0.045524	0	0.0392623	0.102613	0.0115863	0.0706734	0.221163	0.0635153	0.0398217	0.0570433	0.0346987	0.156704	0.109841	0	0.0696424	0.0642272	0	0.0625522	0.0590971	0.111297	0.0123945	0.0385146	0.288882
FOXO4	0.0104829	0.0108012	0.0237525	0.0167605	0.00556902	0.0135434	0.0817437	0.0482923	0.0230685	0.0271984	0.0351755	0	0	0	0.0206684	0.0112152	0	0	0.0308656	0.0110722	0.00892709	0.0191643	0	0.0481647	0.0310341	0.0144375	0	0.0381534	0.0266337	0.0110645	0.0181106	0.0357838	0.0246463	0.0193242	0.0301601	0.0170556	0.0431867	0.0167714	0	0.0159804	0	0	0.00805458	0	0.0123991	0.0189875	0	0
AL590764.2	0	0	0	0.00602091	0	0	0	0	0	0	0	0	0	0	0	0	0	0	0	0	0	0.00280403	0	0	0	0	0	0	0	0	0	0	0	0	0	0	0	0	0	0	0	0	0	0	0	0	0	0
MED12	0.0571407	0.0375204	0.0307198	0.0475264	0.0269378	0.0742726	0.16808	0.0905621	0.0541651	0.0693299	0.0661125	0.0273372	0.0882447	0.0655359	0.125386	0.064832	0	0.0989795	0.0561549	0.106833	0.0328611	0.0917251	0.0299278	0.0640947	0.0731558	0.0210702	0	0.0506825	0.0774068	0.0634553	0.0987765	0.106526	0.0806994	0.0537783	0.0110178	0.0712679	0.0841947	0.111741	0	0.0780723	0.102115	0.0984397	0.0542825	0.027643	0.0472761	0.08279	0.0692908	0
NLGN3	0.168919	0.207994	0.189895	0.191977	0.141095	0.197325	0.144125	0.139971	0.291137	0.166866	0.234176	0.260557	0.260731	0.359547	0.351027	0.241795	0	0.227685	0.21833	0.31623	0.194607	0.225381	0.0554107	0.177634	0.160674	0.154103	0	0.0784468	0.0993812	0.172387	0.130581	0.249173	0.263847	0.104084	0.139034	0.227448	0.17052	0.158714	0	0.218256	0.29547	0.149235	0.13526	0.116275	0.162729	0.318888	0.33786	0.099809
GJB1	0.00897579	0	0.00206932	0.0152329	0.00742924	0	0.00679126	0.00586033	0.00227391	0	0.00486865	0	0	0	0	0	0	0	0.0182018	0	0	0.00293043	0	0	0.00930655	0	0	0	0.00613007	0.0258395	0.0122776	0	0.00221557	0	0	0	0.00648122	0	0	0.00675332	0	0.0210316	0	0.0398246	0.00547352	0	0.0131333	0
ZMYM3	0.193924	0.29771	0.358546	0.243809	0.329333	0.367692	0.494806	0.382295	0.29683	0.169333	0.31166	0.159734	0.264903	0.240363	0.225436	0.290507	0	0.198868	0.264639	0.257182	0.29779	0.307586	0.0785776	0.303418	0.399027	0.215381	0	0.263847	0.382183	0.305306	0.35931	0.285464	0.376205	0.215598	0.145202	0.179757	0.366307	0.34715	0	0.201728	0.242097	0.195792	0.346133	0.152116	0.336333	0.245939	0.160618	0.462423
NONO	0.14722	0.228121	0.23355	0.198266	0.201403	0.334422	0.387318	0.287415	0.21336	0.156675	0.269543	0.0872441	0.213553	0.230812	0.171146	0.15428	0	0.163189	0.24609	0.190231	0.209518	0.24778	0.20141	0.252261	0.309078	0.223341	0	0.34911	0.351019	0.191552	0.292165	0.442967	0.244388	0.138474	0.066542	0.137228	0.306075	0.208085	0	0.218668	0.135582	0.102462	0.181447	0.22012	0.257174	0.36154	0.103962	0.142389
ITGB1BP2	0	0.00891614	0	0	0	0.00879091	0	0	0.00241704	0	0	0	0	0	0	0	0	0	0	0.00427369	0.005457	0	0	0	0	0	0	0	0	0.00868687	0.00779429	0	0.00230033	0	0	0	0.0028192	0	0	0	0	0	0	0	0	0	0.0305585	0
TAF1	0.608897	0.608317	0.589344	0.397669	0.415579	0.36818	0.388555	0.564504	0.601708	0.498203	0.549617	0.545846	0.514919	0.733711	0.484312	0.632851	0	0.567901	0.536926	0.646489	0.583268	0.732004	0.145905	0.808568	0.506727	0.478546	0	0.43815	0.600182	0.495331	0.408958	0.677988	0.501676	0.554806	0.499525	0.616438	0.527238	0.404944	0	0.560058	0.457246	0.518007	0.589401	0.217718	0.437722	0.437528	0.552959	0.250871
OGT	0.733721	0.65136	0.678849	0.934817	0.916498	0.958774	1.01326	0.795788	0.878273	0.768026	0.790603	0.514436	0.489388	1.0371	0.768806	0.691027	0	0.864945	1.0174	0.731285	0.853977	0.912544	0.440157	0.892498	0.822561	0.568312	0	0.594187	1.04918	0.579548	0.755202	1.10498	0.711271	0.775408	0.382979	0.70289	1.07128	0.748701	0	0.700794	0.6902	0.644655	0.864066	0.68715	0.940683	0.88087	0.750174	1.08414
GCNA	0.151367	0.250565	0.226671	0.190179	0.225348	0.184465	0.614265	0.25149	0.250953	0.307623	0.177822	0.122066	0.08782	0.0534454	0.193451	0.216393	0	0.175668	0.18689	0.225685	0.123208	0.357794	0.102325	0.129971	0.217113	0.181546	0	0.19199	0.130041	0.178344	0.1799	0.363978	0.215781	0.436813	0.148626	0.141224	0.381754	0.336263	0	0.252991	0.199982	0.0845082	0.101304	0.23142	0.333905	0.102639	0.219921	0.659107
BX276092.9	0	0.00890952	0	0	0	0	0	0	0	0	0	0	0	0	0	0	0	0	0	0	0	0.00210387	0	0	0	0	0	0	0.00375154	0	0.0157055	0	0	0	0	0	0	0	0	0	0	0	0	0	0	0	0	0
NHSL2	0.219437	0.235845	0.282824	0.26151	0.25726	0.234121	0.554758	0.304311	0.286945	0.359208	0.273368	0.260365	0.319178	0.245412	0.254214	0.101208	0	0.386487	0.23745	0.230961	0.220372	0.325904	0.187194	0.260078	0.219735	0.205613	0	0.218945	0.166214	0.252384	0.165595	0.207492	0.260395	0.44311	0.158822	0.246685	0.280806	0.284847	0	0.236689	0.309214	0.151266	0.226998	0.294127	0.272577	0.239948	0.382941	0.647051
RTL5	0.0624956	0.067789	0.102023	0.0526605	0.0339825	0.0563349	0.0624331	0.08965	0.0846823	0.0404672	0.0654562	0.045539	0	0.0793037	0.0267358	0.0979932	0	0.017894	0.0567493	0.0446015	0.0495834	0.142969	0	0.0900916	0.0989031	0.0467557	0	0.0502169	0.0798641	0.0344894	0.0100804	0.147251	0.0482482	0.0260393	0.0429399	0.0863725	0.114578	0.0960801	0	0.0947422	0.0663094	0.0200742	0.10051	0.0608279	0.0639266	0.10068	0.0936067	0.142389
PIN4	0.29683	0.288736	0.411201	0.313843	0.269224	0.244451	0.232956	0.255185	0.279416	0.19469	0.219254	0.185836	0.126608	0.362079	0.235202	0.248797	0	0.361096	0.270817	0.15434	0.221974	0.393734	0.0324429	0.239113	0.196969	0.205061	0	0.22714	0.282401	0.173979	0.18775	0.344168	0.261563	0.213092	0.316874	0.266609	0.286739	0.274382	0	0.225937	0.171834	0.282574	0.279352	0.159764	0.215623	0.21748	0.221505	0.300938
ERCC6L	0.0114657	0	0.0292367	0.0171513	0.0152885	0	0.00564983	0.0148654	0.00547406	0.0160834	0.0106657	0	0	0.052826	0.00933847	0	0	0	0.0231734	0.0105057	0.00596921	0.0255769	0	0	0.0141591	0.0176387	0	0.0331605	0.021154	0.0183379	0.0100804	0	0.0049473	0	0	0.015027	0.010813	0	0	0	0.0133623	0	0.0163931	0	0.00390028	0.0123945	0	0
RPS4X	0.0977902	0.0810115	0.228766	0.258553	0.106647	0.191376	0.261237	0.215797	0.256636	0.0891629	0.171853	0.0803365	0.142163	0.481905	0.0605131	0.227554	0	0.246986	0.479361	0.120519	0.298998	0.290991	0.030212	0.395977	0.262023	0.10907	0	0.0887349	0.211117	0.0788695	0.20833	0.417314	0.16681	0.0877243	0.0763963	0.10575	0.430163	0.215127	0	0.166533	0.183238	0	0.243165	0.127745	0.142264	0.284995	0.0548849	0.362614
CITED1	0	0.00434977	0	0.0076234	0.0122573	0	0.0393177	0.00363752	0.00518129	0	0.0155601	0	0.0555389	0	0	0.0286999	0	0	0.0222843	0.0080694	0.00384024	0.0142088	0	0	0.00936395	0	0	0	0.0086793	0.00544409	0.00599461	0.0248695	0.0148475	0	0	0.00667413	0.0236701	0.0132082	0	0	0.0221383	0	0.0289912	0	0.00607307	0.0424682	0.0287227	0
HDAC8	1.65211	1.60292	1.51948	1.18435	1.29431	1.24485	1.31036	1.43596	1.49051	1.55915	1.53453	1.50696	1.56506	1.52048	1.56729	1.53398	0	1.60467	1.39238	1.5182	1.45369	1.60678	1.28907	1.40625	1.40356	1.38944	0	1.15842	1.23072	1.29507	1.42704	1.48016	1.59925	1.62329	1.43023	1.57879	1.41855	1.41997	0	1.48723	1.35591	1.7097	1.4799	1.12231	1.23312	1.48676	1.57406	1.57318
PHKA1	0.0915535	0.154848	0.256004	0.172129	0.186689	0.195377	0.283062	0.19186	0.166873	0.183459	0.190234	0.124449	0.113181	0.159982	0.0377876	0.142931	0	0.205144	0.189079	0.183862	0.159363	0.250924	0.0317928	0.159772	0.157358	0.0694077	0	0.201774	0.2007	0.114217	0.14874	0.277958	0.205991	0.193714	0.149834	0.118696	0.278463	0.230029	0	0.199713	0.16663	0.172432	0.178804	0.0851553	0.160159	0.108541	0.156785	0.250871
DMRTC1B	0.0159668	0.0299537	0.0275951	0.0165777	0.0182921	0.00869244	0.0157299	0.0111986	0.00952632	0.021557	0.00987296	0.01026	0	0.0238092	0.00577787	0.0173607	0	0.00893403	0.0114823	0.0372653	0	0.0418328	0	0.0295346	0.00402102	0.01794	0	0	0	0.0235619	0.0174935	0	0.0337984	0	0	0.0690936	0.0231003	0.0411677	0	0.00498784	0.0411317	0.0136588	0.0277769	0	0	0.0328691	0.0275405	0
DMRTC1	0.00925304	0.00610469	0.010206	0.00428499	0.00559849	0.00750982	0	0.0105881	0.0176909	0.028835	0.0030246	0	0.0505128	0.0231422	0	0.0186009	0	0.0143949	0.00439189	0.00619335	0.00440752	0.0134328	0	0	0	0	0	0	0	0.00998004	0	0.0119218	0.0125836	0	0	0	0	0	0	0.0221547	0.00997536	0.0262509	0.0181813	0	0.0171048	0.0371334	0	0
PABPC1L2B	0	0.0100733	0.0233024	0.0236943	0.0266533	0.0360496	0.0982116	0.0521176	0.0510422	0.0352206	0.030036	0.0147631	0.0202463	0.0238518	0.0108526	0.0109983	0	0.0306583	0.0143215	0.0137456	0.00438608	0.0698801	0	0.0146483	0.0252573	0.00361356	0	0.022177	0.0264773	0.008247	0.0291898	0.0232232	0.0319503	0	0.0139254	0.0378407	0.0967546	0.0502709	0	0.0320386	0.0169292	0.0349831	0.00593074	0.0727933	0.086509	0.0319626	0.0329694	0
PABPC1L2A	0.0192745	0.0244404	0.0092054	0.0113868	0.0247073	0.032157	0.0360956	0.0285112	0.0389889	0.0287983	0.0334621	0.00935973	0	0.0316075	0.013265	0.0839909	0	0.0170311	0.0133603	0.0213892	0.0195118	0.066189	0	0.0641948	0.0396814	0.0286823	0	0.0173563	0.0563491	0.0145603	0.0705723	0.0368695	0.0486302	0	0.0113202	0.0268157	0.0832803	0.0356903	0	0.0108244	0.00984214	0.0629329	0.0239922	0.0334261	0.0370557	0.0620033	0	0
NAP1L2	0.392788	0.334675	0.368822	0.254704	0.267294	0.481603	0.631505	0.426677	0.31905	0.359366	0.561645	0.174476	0.180101	0.32512	0.18692	0.220686	0	0.136556	0.568458	0.220509	0.351743	0.430831	0.0413564	0.313882	0.741816	0.271475	0	0.490243	0.384691	0.208474	0.280789	0.413098	0.327244	0.24416	0.230679	0.193901	0.574936	0.33471	0	0.305803	0.128711	0.162618	0.337117	0.203895	0.652546	0.286121	0.0622074	0.474504
CHIC1	0.599964	0.460832	0.472438	0.531561	0.723007	0.728222	0.552055	0.574975	0.538956	0.493172	0.599463	0.601761	0.290093	0.643615	0.649914	0.459778	0	0.480316	0.532333	0.581812	0.633358	0.690194	0.449581	0.602888	0.567405	0.492636	0	0.660658	0.718679	0.589433	0.375076	0.755307	0.503437	0.582644	0.622043	0.541925	0.636322	0.51851	0	0.531041	0.479052	0.403827	0.512152	0.307989	0.56936	0.67777	0.606117	0.528699
SLC16A2	0.311187	0.349863	0.450666	0.340007	0.320813	0.340994	0.307953	0.391188	0.38858	0.51746	0.425452	0.384516	0.117448	0.325123	0.43176	0.436552	0	0.397403	0.389285	0.331495	0.400344	0.501997	0.326943	0.543634	0.330356	0.29807	0	0.445643	0.219594	0.382656	0.39938	0.402012	0.373846	0.41444	0.304975	0.488433	0.36997	0.457681	0	0.343228	0.329141	0.102745	0.36166	0.335427	0.443135	0.519957	0.623807	0.413189
RLIM	0.182944	0.168557	0.202455	0.196598	0.184802	0.286234	0.295862	0.173393	0.178312	0.200581	0.310578	0.131268	0.0764105	0.124773	0.121295	0.0647129	0	0.121322	0.345235	0.172275	0.202123	0.275871	0	0.18857	0.252205	0.14707	0	0.236263	0.226183	0.184541	0.173273	0.244855	0.157165	0.0871075	0.117537	0.215223	0.225774	0.235414	0	0.158026	0.0813701	0.0943358	0.192621	0.167088	0.386808	0.217753	0.0799931	0.37697
NEXMIF	1.0124	0.79753	0.935432	0.735363	0.779398	0.674641	0.929401	0.887159	0.985517	0.964939	0.911982	0.913659	0.842648	0.831163	1.0217	0.795535	0	0.823874	0.884814	0.83126	0.857599	0.995115	0.544263	0.877245	0.928957	0.693006	0	0.655448	0.76184	0.754342	0.764134	0.833653	0.774484	0.900058	0.624994	0.924859	0.932885	0.843453	0	1.03323	0.928207	0.775598	0.675017	0.900325	0.824538	1.16913	0.895195	1.08313
ABCB7	0.426853	0.304671	0.448056	0.336669	0.437189	0.367097	0.292748	0.373402	0.418379	0.393582	0.451509	0.274068	0.163628	0.591693	0.341713	0.470934	0	0.383338	0.421187	0.343689	0.305293	0.501542	0.120721	0.257685	0.360874	0.370808	0	0.269191	0.298387	0.304538	0.320988	0.452038	0.318425	0.319781	0.211014	0.253599	0.389123	0.362476	0	0.329776	0.34758	0.296268	0.461207	0.320264	0.327458	0.41184	0.36925	0.484132
UPRT	0.0502154	0.101154	0.124117	0.0716569	0.0688213	0.100884	0.137619	0.111622	0.0798969	0.122013	0.111378	0.01353	0	0.0157632	0.0841766	0.0384396	0	0.071288	0.0664109	0.0748481	0.0839579	0.0984424	0	0.0500595	0.106538	0.0215088	0	0.0111949	0.0876454	0.0192283	0.0450351	0.09375	0.0765677	0.125734	0.0770287	0.071395	0.122016	0.121813	0	0.111208	0.0691078	0.0592418	0.0596801	0.0778493	0.119956	0.0632698	0.0558441	0.0886603
ZDHHC15	0.216643	0.15643	0.210229	0.138995	0.204733	0.246334	0.145579	0.17106	0.218683	0.190912	0.213379	0.14632	0	0.293402	0.216131	0.180605	0	0.289372	0.190351	0.21247	0.153797	0.282431	0.124727	0.190476	0.208511	0.219467	0	0.054909	0.115335	0.146791	0.0940278	0.178728	0.188817	0.242543	0.174191	0.204721	0.164618	0.181868	0	0.230746	0.154464	0.168053	0.152347	0.142224	0.186846	0.415878	0.204067	0.249685
MAGEE2	0	0.0207532	0.0132696	0.00808352	0.0119737	0	0.0316153	0	0.016152	0	0.00333478	0	0	0.0450446	0	0	0	0	0.0253907	0	0	0.0255857	0	0.0142103	0	0	0	0.0135168	0	0	0.00924384	0.0856379	0.00971969	0.02817	0	0	0.0570355	0.016163	0	0.01558	0	0.0248621	0.00708677	0.040158	0.0601125	0	0	0
PBDC1	0.0112974	0.0345609	0.0402018	0.0463437	0.025577	0.00793596	0.017802	0.0310317	0.0175807	0.0133409	0.0494359	0.0120648	0	0.0856413	0.0614838	0.0220692	0	0.015046	0.0515004	0.0224894	0.0282659	0.0310009	0.0434422	0.0976719	0.0370838	0.0322156	0	0.0184824	0.012096	0.00729359	0.0322565	0.110358	0.0178515	0.0587041	0	0.0372585	0.0415777	0.00814341	0	0.0373215	0.00804742	0.0307267	0.0185831	0	0	0.0195321	0.0431305	0.0886603
MAGEE1	0.0961865	0.0998013	0.143176	0.099073	0.094387	0.10072	0.256765	0.211084	0.110893	0.0940139	0.197937	0.0331043	0.0567686	0.247187	0.0410935	0.160809	0	0.118187	0.248791	0.0849163	0.180637	0.20211	0.030212	0.161913	0.156977	0.0781999	0	0.116207	0.07809	0.0489644	0.110671	0.306729	0.127094	0.0378	0.0478716	0.0594827	0.25598	0.143281	0	0.0965882	0.0946274	0.0915942	0.135062	0.0305784	0.159572	0.0614556	0.0757239	0.0886603
FGF16	0	0	0.00226074	0	0	0	0	0	0	0	0	0	0	0	0	0	0	0.0103062	0	0	0	0.00294561	0	0	0	0	0	0	0	0	0	0	0	0	0	0.005832	0	0	0	0	0	0	0	0	0	0	0	0
ATRX	1.82021	1.71975	1.60708	1.58869	1.5071	1.71299	1.79444	1.52133	1.51022	1.51785	1.80036	1.60175	1.60076	1.60028	1.59129	1.62132	0	1.43453	1.68239	1.42355	1.55273	1.59321	1.08602	1.60138	1.83285	1.79668	0	1.54889	1.72349	1.45988	1.54186	1.82735	1.56294	1.57632	1.73328	1.63292	1.73739	1.68623	0	1.50738	1.49903	1.26498	1.64685	1.36417	1.58754	1.56982	1.53107	1.5236
MAGT1	0.0642367	0.118138	0.0994858	0.117836	0.0935423	0.0397381	0.0768222	0.109487	0.0879915	0.0634038	0.0914909	0.0592563	0.085792	0.177601	0.0922397	0.0967232	0	0.107279	0.0564081	0.0810685	0.0632001	0.0576013	0.0354137	0.116421	0.0467364	0.048836	0	0.0829772	0.0862865	0.0783593	0.0352739	0.0862202	0.092893	0.0154789	0.0247061	0.159649	0.065283	0.0654953	0	0.0437451	0.0730659	0.025127	0.0586763	0.126687	0.0359759	0.153495	0.0924629	0.0886603
COX7B	0.107585	0.13681	0.215257	0.227502	0.182028	0.194191	0.162697	0.199811	0.179572	0.0982722	0.161311	0.0582123	0	0.147639	0.0763755	0.207806	0	0.136728	0.288149	0.133451	0.102926	0.169914	0.138397	0.215687	0.233737	0.0866417	0	0.164252	0.306079	0.162855	0.190964	0.202353	0.111903	0.130028	0.0834401	0.0404834	0.173572	0.0927267	0	0.119685	0.111166	0.117729	0.218511	0.0305784	0.140152	0.164099	0.0767772	0.375782
ATP7A	0	0	0.00232141	0	0	0	0	0	0	0	0.00202641	0	0	0	0.00749338	0	0	0	0	0	0	0.0055123	0	0	0	0	0	0	0	0	0	0	0	0	0.00870211	0	0	0	0	0	0	0	0	0	0	0	0	0
PGK1	0.37182	0.339321	0.358901	0.319726	0.385085	0.448889	0.666368	0.544036	0.457189	0.253909	0.390815	0.328646	0.1448	0.51833	0.307651	0.369816	0	0.274948	0.649877	0.29698	0.543132	0.525145	0.211564	0.470341	0.630208	0.299468	0	0.342959	0.515496	0.282147	0.401557	0.500498	0.335311	0.39502	0.323875	0.275388	0.669106	0.283565	0	0.34848	0.265639	0.176536	0.535737	0.497396	0.601561	0.26363	0.200406	0.234581
PGAM4	0	0	0	0	0	0	0	0	0	0	0	0	0	0	0	0	0	0	0	0	0	0	0	0	0	0	0	0	0	0	0	0	0	0	0	0	0	0	0	0	0	0	0	0	0	0	0	0
TAF9B	0.0834507	0.0292887	0.0618391	0.0704976	0.0861523	0.12285	0.0663004	0.0695227	0.0694659	0.0303859	0.136895	0	0.0751879	0.0334626	0.00941743	0.0295642	0	0.0364275	0.16877	0.0764661	0.0820566	0.0976873	0	0.0685844	0.114061	0.14266	0	0.0509783	0.142718	0.0514553	0.0188634	0.120268	0.0635237	0.0193242	0.0192761	0.105595	0.0894551	0.0906943	0	0.0534082	0.085152	0.0845898	0.0812694	0.0123276	0.0540349	0.0478945	0.0272425	0
CYSLTR1	0.20638	0.16581	0.182719	0.117488	0.178711	0.150356	0.083734	0.180206	0.221583	0.149982	0.235982	0.210018	0.109734	0.0883763	0.101347	0.272952	0	0.0789822	0.115912	0.16795	0.24219	0.116978	0.0611635	0.343549	0.165245	0.150876	0	0.0894337	0.261017	0.19201	0.0527934	0.107532	0.169114	0.0257972	0.12425	0.245034	0.111227	0.128715	0	0.0460294	0.383256	0.113544	0.113857	0.0724129	0.162566	0	0.170331	0.339531
LPAR4	0.00709947	0	0.0162532	0	0.0182746	0.00786286	0.0145714	0.00529175	0.0140923	0	0.0332377	0	0	0	0.0112992	0.00889831	0	0.0134599	0.00498363	0	0.0156272	0.00570941	0	0	0.0107162	0.0183916	0	0.0234413	0.00654993	0.0104932	0.0145893	0	0.00941572	0	0	0	0.00427886	0.0191531	0	0.00620024	0	0	0.0135613	0	0.00587975	0	0.0108567	0
P2RY10	0	0	0	0	0.00415746	0	0	0	0	0	0	0	0	0	0	0	0	0	0	0	0	0	0	0	0	0	0	0	0	0	0	0	0	0	0	0	0	0	0	0	0	0	0	0	0	0	0	0
GPR174	0	0	0	0	0	0	0	0	0	0	0	0	0	0	0	0	0	0	0	0	0	0	0	0	0	0	0	0	0	0	0	0	0	0	0	0	0	0	0	0	0	0	0	0	0	0	0	0
ITM2A	0.0191105	0.0316194	0.118127	0.128773	0.088786	0.0666007	0.199891	0.107471	0.100032	0.0511839	0.121881	0.0282693	0.0618365	0.109105	0.0563122	0.251388	0	0.0562449	0.208864	0.0750652	0.140467	0.143009	0	0.13844	0.158597	0.0703022	0	0.0645448	0.122933	0.0106677	0.0441524	0.141959	0.0508833	0.0762712	0.0120006	0.0401437	0.123188	0.116195	0	0.0775539	0.0378565	0.0214016	0.0702887	0.0946443	0.115954	0.119106	0	0.0886603
TBX22	0	0	0	0	0	0	0	0	0	0	0	0	0	0	0	0	0	0	0	0	0	0	0	0.0175404	0	0	0	0	0	0	0	0	0	0	0	0	0.00268666	0	0	0	0	0	0	0	0	0	0	0
TENT5D	0.00709531	0.00999458	0.00804875	0.0323437	0.0111544	0.0128563	0.0201143	0.0113656	0.0114517	0.0114277	0.00884357	0.0288927	0	0.0303465	0.0104188	0.0150807	0	0.0158621	0.0410608	0.0101502	0.0419373	0.0233673	0.0378402	0.0199028	0	0	0	0.0139141	0.014601	0.0125643	0	0.0113817	0.0194986	0.0154789	0.0584318	0	0.00643144	0.00591598	0	0	0.00713101	0.0227583	0.0434182	0	0.0060095	0.0175875	0.0131333	0
BRWD3	0.599349	0.406725	0.528303	0.43482	0.44291	0.400567	0.392486	0.538248	0.452747	0.593631	0.535064	0.321855	0.233407	0.229235	0.429456	0.566264	0	0.479206	0.373625	0.44371	0.509406	0.57464	0.427509	0.496022	0.537968	0.410688	0	0.247006	0.540128	0.522251	0.398317	0.551586	0.464566	0.650132	0.419405	0.538002	0.439767	0.384246	0	0.490492	0.3491	0.436727	0.493089	0.233686	0.482491	0.580074	0.55703	0.777583
HMGN5	0.0784119	0.109822	0.123317	0.0512804	0.0570404	0.0859904	0.0334476	0.0824695	0.0437233	0.02056	0.0605841	0.0363	0	0.054509	0.100678	0.0582075	0	0.117174	0.102909	0.104235	0.0670383	0.114822	0.0730498	0.100145	0.0398951	0.0263253	0	0.0682071	0.0990724	0.0681507	0.044165	0.105565	0.0515169	0.0465758	0.122184	0.024152	0.0272145	0.0505182	0	0.0477879	0.0122159	0.158143	0.118762	0.0294549	0.0264541	0.0156079	0	0
SH3BGRL	0.408324	0.411597	0.450607	0.310322	0.260986	0.313013	0.428228	0.382713	0.338005	0.313504	0.361777	0.347249	0.311978	0.324896	0.415064	0.355898	0	0.321615	0.343599	0.319396	0.256892	0.406224	0.280683	0.384284	0.318634	0.265256	0	0.436511	0.388911	0.302413	0.558562	0.308377	0.372646	0.311926	0.482016	0.295653	0.305833	0.42512	0	0.301004	0.245677	0.422516	0.218047	0.229327	0.32314	0.453502	0.325057	0.099809
POU3F4	0	0	0	0	0	0	0	0	0	0	0.00302096	0	0	0	0	0	0	0	0	0	0	0	0	0	0	0	0	0	0.00927009	0	0	0	0	0	0	0	0	0	0	0	0	0	0	0	0	0	0	0
CYLC1	0	0	0.00218587	0	0	0.00515976	0	0	0.00514508	0	0.0021818	0	0	0	0	0	0	0.0100266	0.00811399	0.0190861	0	0.00210387	0	0	0	0	0	0	0	0.00320304	0.0188322	0	0.00169926	0	0	0	0	0	0	0.0123032	0	0	0	0	0	0	0.0108567	0
RPS6KA6	0.33995	0.406425	0.544058	0.520031	0.533811	0.559741	0.434978	0.461507	0.501174	0.535886	0.565938	0.503195	0.254696	0.327671	0.304841	0.590052	0	0.470422	0.548978	0.54404	0.537419	0.542642	0.0549722	0.612321	0.605217	0.594559	0	0.429179	0.572981	0.445782	0.486752	0.433979	0.506364	0.581463	0.472371	0.481715	0.537102	0.483285	0	0.411426	0.505646	0.391103	0.483821	0.617064	0.583073	0.332592	0.392902	0.358169
HDX	0.352426	0.399533	0.422785	0.357157	0.434242	0.389437	0.439725	0.384518	0.390884	0.622309	0.480958	0.389747	0.340221	0.337632	0.420345	0.368971	0	0.418118	0.371867	0.351009	0.501281	0.393725	0.236787	0.507666	0.397037	0.458649	0	0.361173	0.254599	0.341412	0.401314	0.349426	0.361587	0.546489	0.333345	0.45439	0.399607	0.491966	0	0.527689	0.411511	0.325651	0.210067	0.344627	0.384985	0.543363	0.44521	0.327476
APOOL	0.233961	0.240568	0.360471	0.248745	0.30679	0.382594	0.404991	0.290027	0.305721	0.24025	0.309641	0.257135	0.0756285	0.304703	0.211135	0.278733	0	0.220192	0.358283	0.280769	0.337401	0.300222	0.20515	0.294018	0.301113	0.1986	0	0.324933	0.325901	0.241603	0.204149	0.363047	0.262639	0.317069	0.0532636	0.273637	0.353995	0.297873	0	0.242886	0.266747	0.214595	0.268258	0.294698	0.317598	0.306661	0.326041	0.0886603
SATL1	0.247542	0.157766	0.173303	0.152645	0.31627	0.154651	0.257751	0.167495	0.227237	0.280985	0.218568	0.178769	0.20194	0.0902913	0.130256	0.224096	0	0.240269	0.192258	0.216994	0.263723	0.214081	0.0774846	0.200964	0.107993	0.191062	0	0.123422	0.249344	0.170621	0.225552	0.131364	0.194964	0.247306	0.131291	0.179278	0.221307	0.215374	0	0.326867	0.143997	0.370926	0.15232	0.154988	0.355395	0.274152	0.258261	0.443447
ZNF711	0.229432	0.112548	0.188574	0.178326	0.119354	0.225024	0.181579	0.138947	0.142344	0.191451	0.235743	0.218009	0.2806	0.147517	0.064128	0.232496	0	0.226464	0.212467	0.186944	0.184052	0.182274	0.0390905	0.23499	0.199643	0.158982	0	0.139713	0.209569	0.188555	0.150134	0.186345	0.114905	0.0717594	0.0760339	0.155341	0.181475	0.170154	0	0.167012	0.152466	0.106859	0.203521	0.0264034	0.163663	0.120855	0.114193	0.281395
POF1B	0.00582061	0	0.00188178	0.0112631	0.00728972	0	0	0.00406724	0.00245358	0	0.00352498	0	0	0	0	0.00863682	0	0	0.00704124	0.00641933	0.0103809	0.0170109	0	0	0	0	0	0.0103908	0.0200596	0	0	0.023682	0	0.0205037	0	0	0.0107107	0	0	0	0.0147809	0.0237661	0.0160987	0	0	0.0196556	0	0
CHM	0.606809	0.668501	0.744118	0.74351	0.739457	0.74586	0.551798	0.65283	0.663734	0.763238	0.777514	0.457028	0.192742	0.769494	0.565956	0.823864	0	0.706234	0.839981	0.721671	0.743695	0.847461	0.441872	0.781372	0.677535	0.588916	0	0.555171	0.859816	0.593568	0.433899	0.816094	0.604413	0.704509	0.621338	0.643909	0.702529	0.527462	0	0.687981	0.483248	0.70722	0.716401	0.402819	0.817233	0.578332	0.649686	0.541867
DACH2	0.02885	0.119175	0.093733	0.149267	0.121667	0.140996	0.239074	0.114912	0.0959036	0.0754955	0.0783887	0.0624185	0	0	0.0778072	0.0818707	0	0.0868994	0.142712	0.0897191	0.0921091	0.0896226	0.036009	0.151305	0.175147	0.0769636	0	0.116004	0.103085	0.106933	0.0415071	0.121823	0.0948718	0.0836237	0.0610866	0.0633072	0.117176	0.0970089	0	0.0727847	0.113798	0.0981825	0.127224	0.0882378	0.0757379	0.0424682	0.121059	0.249685
KLHL4	0.57692	0.667018	0.59843	0.269545	0.385407	0.491529	0.545307	0.488227	0.488679	0.560564	0.618116	0.6265	0.515663	0.35648	0.531724	0.389449	0	0.364923	0.512448	0.490522	0.489361	0.397761	0.345518	0.855482	0.568541	0.403986	0	0.547487	0.450032	0.417071	0.512955	0.251048	0.5609	0.775797	0.46032	0.542597	0.512753	0.354878	0	0.710009	0.600015	0.413404	0.178528	0.390086	0.539135	0.392708	0.822827	0.149876
PABPC5	0.0108001	0.0270915	0.0292994	0.00438294	0.00965876	0.00629239	0.00878869	0.0259983	0.0363305	0.0210058	0.0161365	0.0145145	0	0.0456471	0	0.0144703	0	0.00751107	0.0533535	0.02841	0.0131292	0.0241279	0.0413564	0.0555245	0.0277787	0	0	0	0.0456486	0.0217868	0	0.0096363	0.0135234	0.0338461	0	0.0328759	0.0305196	0.0164182	0	0	0	0.0139515	0.0114561	0	0.0235534	0	0	0
PCDH11X	0.924099	0.845155	0.979702	0.9655	0.642881	0.828626	1.35897	0.666775	0.928672	1.09652	0.796347	0.690681	0.648686	0.767089	1.0265	0.749646	0	0.827456	1.15836	0.745067	0.754252	0.912555	1.07794	1.07156	0.847868	0.910843	0	1.05927	0.755382	0.815799	1.05284	1.07869	1.04062	1.35535	1.1673	0.984197	1.27011	1.1476	0	1.10514	0.910236	0.773538	0.685945	1.03767	1.07462	0.939185	1.04649	0.735744
NAP1L3	0.403628	0.259981	0.423668	0.222986	0.217158	0.700877	0.877029	0.428107	0.227134	0.353249	0.681062	0.182168	0.312858	0.314128	0.180284	0.21297	0	0.188175	0.59368	0.251254	0.355684	0.609313	0.103242	0.246507	0.852052	0.375427	0	0.296812	0.409273	0.322235	0.419656	0.445996	0.416055	0.34187	0.214364	0.182635	0.607801	0.483021	0	0.285407	0.151876	0.295017	0.225409	0.441636	0.711834	0.208407	0.163557	0.575295
FAM133A	0.183572	0.153578	0.205234	0.155149	0.171506	0.226779	0.234453	0.101674	0.199974	0.1281	0.150263	0.122277	0	0.143674	0.164535	0.142474	0	0.211957	0.237047	0.167427	0.206055	0.219704	0.0378402	0.182795	0.231053	0.19957	0	0.0291869	0.154298	0.201175	0.0885841	0.0611629	0.17221	0.141489	0.197654	0.162118	0.157031	0.156969	0	0.0774993	0.199767	0.155249	0.14904	0.0356263	0.118287	0.146341	0.0835195	0
DIAPH2	0.873957	1.04527	1.13824	1.09494	1.14255	1.12161	0.962718	1.02229	1.18958	1.24626	1.08915	0.951931	0.849587	1.21695	1.1295	1.06041	0	1.13418	1.24891	1.03501	1.10616	1.12407	0.845593	1.24442	1.1725	1.11443	0	0.863982	1.44019	0.974606	0.964277	1.00926	1.03349	1.01019	1.01493	0.994212	1.04504	1.10935	0	0.954116	1.08131	0.902506	1.0956	1.05864	1.18234	0.992199	1.00736	1.09053
PCDH19	0.26253	0.148762	0.361794	0.194848	0.179189	0.261249	0.406204	0.328281	0.396811	0.324222	0.305304	0.220995	0.30956	0.143298	0.315268	0.282631	0	0.168997	0.2648	0.315299	0.372638	0.358405	0.170327	0.365813	0.352727	0.256179	0	0.0928675	0.382426	0.184889	0.151143	0.29217	0.226825	0.208211	0.173023	0.390836	0.333923	0.192706	0	0.351551	0.189364	0.443312	0.259732	0.185568	0.432538	0.151181	0.267069	0.675011
TNMD	0	0	0	0	0	0.00866961	0	0	0.00595899	0	0	0	0	0	0.00577787	0	0	0	0	0	0	0	0	0	0	0	0	0	0	0	0	0	0	0	0	0	0.00360386	0	0	0.0104341	0	0	0	0	0	0	0	0
TSPAN6	0	0.00483772	0.00961263	0	0.0107141	0.00470036	0.00809105	0.0049142	0.0153153	0	0.00385573	0.0362487	0.0202463	0	0.00787708	0	0	0	0.0121258	0	0.0140976	0.00539588	0	0.0124604	0	0.00813772	0	0	0.00695222	0.0110244	0.0169043	0	0.0140127	0.0233317	0	0.016171	0.00777818	0.0149076	0	0	0	0	0	0	0.00587975	0.0195321	0.00749002	0
SRPX2	0	0.0060695	0	0.00328751	0.00435446	0	0	0.00613215	0.00522976	0	0	0	0	0	0.00630555	0	0	0	0	0	0	0	0	0	0	0.00361356	0	0	0	0	0	0	0.00157653	0	0	0	0	0	0	0	0	0	0	0	0	0	0	0
SYTL4	0	0.0399639	0.0106001	0.0496111	0.0102336	0	0.00682156	0.0105254	0.00271699	0	0	0	0	0.0254707	0.0446102	0.00825621	0	0.0212411	0.00832873	0.0144236	0	0.0135541	0.0480788	0	0.00383442	0.019901	0	0	0.031082	0.0212812	0	0	0.0199307	0	0	0	0.00655573	0.00352992	0	0	0	0	0.00644361	0	0.0061587	0.0108716	0.0299717	0
CSTF2	0.0422695	0.0725529	0.0840339	0.0915256	0.0703322	0.06368	0.0973126	0.117778	0.127854	0.0641057	0.105408	0.0521161	0	0.378179	0.134753	0.162394	0	0.117125	0.142871	0.131274	0.110011	0.141869	0.0324429	0.154208	0.0673001	0.112977	0	0.0471972	0.0923032	0.0770302	0.0516823	0.3323	0.0963892	0.105369	0.028656	0.0670285	0.185037	0.102187	0	0.146238	0.0612239	0.0175076	0.158468	0.0301543	0.0680613	0.180298	0.109773	0.0886603
NOX1	0.0183934	0.00484371	0.0131593	0.0219685	0.00579794	0	0	0.00619316	0.0166113	0	0.00322426	0	0	0.0176993	0	0	0	0.00630736	0.00290121	0	0.0066926	0.0259052	0	0.0150469	0.0111012	0	0	0	0.0109118	0.0074734	0	0.0130388	0.0102483	0.0693532	0	0	0.00483941	0.00521592	0	0	0.0207813	0	0.0145026	0	0.00648849	0	0	0
XKRX	0.00659052	0.0373494	0.0153103	0.00774279	0.011192	0.011294	0.0170611	0.00338988	0.00322262	0.0106991	0.00593984	0.00515479	0.0599908	0	0	0.00953556	0	0.013896	0.0102039	0	0	0.0277721	0	0	0.00509804	0	0	0.0179261	0.021178	0.0062465	0.0262736	0.0368757	0.0182378	0.0339928	0	0.00918811	0.0109856	0.0269062	0	0	0.0156105	0.0473038	0.0362728	0	0	0	0.0264361	0.099809
ARL13A	0	0	0.00282612	0	0.00814952	0	0.00962367	0.0123368	0.00249552	0	0	0	0	0	0	0.0207418	0	0.0165855	0	0	0	0.0111975	0	0	0	0	0	0	0	0.00811926	0	0	0.00334839	0	0	0	0.00634289	0	0	0	0.0175331	0	0.00386035	0	0.00732798	0	0	0
TRMT2B	0.0932867	0.113063	0.116589	0.0537848	0.079145	0.076452	0.079962	0.120119	0.0836231	0.164363	0.0804242	0.145118	0.111887	0.127607	0.131381	0.130131	0	0.0973562	0.0726157	0.102062	0.0852782	0.134706	0.118987	0.132892	0.0683562	0.102761	0	0.0636307	0.0553096	0.0962308	0.0832918	0.168264	0.110251	0.067714	0.0779981	0.105205	0.0841181	0.084823	0	0.0944729	0.0906322	0.0602932	0.0633437	0.0674172	0.0640387	0.0640063	0.108965	0.142389
TMEM35A	0.181467	0.174065	0.238554	0.209595	0.218501	0.290641	0.521354	0.227646	0.240868	0.203049	0.262278	0.160747	0.139112	0.316066	0.227652	0.244472	0	0.133206	0.484629	0.201053	0.260333	0.368252	0.0874556	0.144466	0.303492	0.170447	0	0.117179	0.314089	0.118667	0.248786	0.367849	0.148728	0.245592	0.0554561	0.130057	0.367338	0.243137	0	0.220715	0.211879	0.136725	0.282097	0.232869	0.340101	0.134047	0.146438	0.577884
CENPI	0.00632965	0.0249659	0.0122373	0.0191822	0.0168433	0.0292541	0	0.0437774	0.0199446	0.0200072	0.026633	0.0227533	0.0327058	0	0.0115516	0	0	0.0378857	0.00529963	0.0249214	0.0294815	0.0181926	0	0.0384453	0.0137703	0.0384575	0	0.0372487	0.0256437	0.00535674	0	0.0252035	0.0100399	0.0413855	0.0120006	0.0249408	0.0250029	0.0137887	0	0.0105249	0.0160337	0.014146	0.026573	0.0137173	0.0141039	0.0619027	0.030467	0.099809
DRP2	0.264938	0.243384	0.33418	0.205528	0.353251	0.203136	0.268584	0.36378	0.419777	0.207692	0.286991	0.210657	0.0767664	0.408267	0.300938	0.463089	0	0.37585	0.332731	0.235541	0.336827	0.382408	0.232026	0.45072	0.237927	0.221156	0	0.181887	0.255862	0.187751	0.312449	0.423688	0.321489	0.27426	0.19641	0.304726	0.403806	0.261615	0	0.359169	0.398289	0.37231	0.367355	0.0775114	0.26598	0.213021	0.475607	0
TAF7L	0	0.0128969	0.010296	0.0159344	0.0497617	0.0187655	0.00629391	0.0193883	0.039621	0.0100364	0.0069658	0	0.0426784	0.0466635	0.0443732	0.0227277	0	0.0562573	0.0210889	0.0215853	0.016434	0.0179874	0	0.0235267	0.00499999	0	0	0	0.0143902	0.0139218	0.0101041	0	0.0161946	0	0	0	0.0139151	0.00858369	0	0	0	0.0187145	0.0695288	0	0.0105684	0	0	0
TIMM8A	0.0127228	0.0139757	0.0360927	0.0144197	0.00559849	0.011299	0.0075925	0.0173372	0.0323924	0.0160834	0.019497	0.027227	0	0.0673937	0.00860028	0.0394376	0	0	0.0158709	0.0214967	0.022822	0.0572868	0.0839148	0.0687995	0.0255632	0.00921403	0	0.014128	0.017186	0.0107711	0	0.0981253	0.0198563	0.0158456	0	0	0.0392777	0.0242501	0	0.0391449	0.0206565	0	0.0186561	0.0256405	0.00547352	0.0150149	0	0
BTK	0	0	0.00330133	0.0238273	0	0.0098584	0	0.00721605	0.00227616	0	0.00592379	0	0	0	0	0.0094674	0	0.0287855	0	0	0.00443631	0.00756207	0	0	0.0112726	0	0	0	0.0049487	0	0	0.0154595	0	0.0133212	0	0	0.0107516	0	0	0	0	0	0.0110345	0	0	0.0515753	0.0102556	0
RPL36A	0	0	0	0	0	0	0	0	0	0	0	0	0	0	0	0	0	0	0	0	0	0.0029641	0	0	0	0	0	0	0	0	0	0	0	0	0	0	0.00225853	0	0	0	0	0	0	0	0	0	0	0
RPL36A-HNRNPH2	0	0	0.0102913	0.0229008	0.0142269	0	0	0.0119006	0.020043	0.00666232	0.00409947	0	0	0.0260709	0.0144331	0.00913429	0	0.00822343	0.0119718	0.00805031	0.00573234	0.00840749	0	0.0136612	0.00445865	0.0138136	0	0	0.0130772	0	0	0.0190033	0	0	0	0	0.0204063	0	0	0.0200679	0	0	0.00700225	0	0.00688667	0	0.00898915	0
GLA	0.0202755	0.0194215	0.0212392	0.0132505	0.0177902	0.0107264	0.00946923	0.0478864	0.0273425	0.00666232	0.0126162	0.0362688	0	0.0826978	0.0543217	0.0316463	0	0.0807754	0.0527815	0.00618171	0.035586	0.0285945	0	0.0311314	0.0173712	0.00543743	0	0.0511312	0.033613	0.019781	0.0181725	0.0387698	0.03383	0	0	0.015027	0.0545671	0.0436451	0	0.0565792	0	0	0.0221698	0	0.0081931	0.0372431	0.0279288	0
HNRNPH2	0.168052	0.0557322	0.104709	0.063518	0.0750063	0.224705	0.261199	0.178908	0.0935943	0.0912417	0.200297	0.0145569	0.183881	0.152253	0.0207485	0.0432139	0	0.0684545	0.198549	0.0763586	0.0964037	0.159146	0.12294	0.0447654	0.248998	0.127732	0	0.157432	0.0832443	0.0787161	0.130172	0.0915394	0.130434	0.0763186	0.0803568	0.0514496	0.170653	0.15851	0	0.125301	0.0449866	0.067933	0.0851391	0.0863354	0.190824	0.0607552	0.0158889	0
ARMCX4	0.572067	0.650073	0.656165	0.462528	0.432328	0.362328	0.530163	0.73078	0.658483	0.582452	0.671203	0.542786	0.668471	0.738107	0.641861	0.616772	0	0.691168	0.709036	0.565414	0.58244	0.863598	0.433826	0.617364	0.603421	0.473698	0	0.547665	0.582374	0.565906	0.480344	0.777545	0.718436	0.527917	0.673051	0.793686	0.715401	0.731433	0	0.572688	0.615131	0.661027	0.526118	0.798743	0.501331	0.604847	0.621146	0.915454
ARMCX1	0.0468453	0.0798102	0.0995108	0.101316	0.0850422	0.0616145	0.108696	0.0875356	0.138676	0.0963161	0.0982371	0.0315024	0.129812	0.106336	0.0794006	0.116613	0	0.0420609	0.145995	0.0791643	0.0757093	0.134149	0.0642357	0.0867562	0.108326	0.063393	0	0.184141	0.125052	0.0640268	0.099845	0.128438	0.091952	0.0719019	0.0183447	0.0696688	0.0834642	0.0749905	0	0.125973	0.132604	0.121093	0.144501	0.0513099	0.0714523	0.0763411	0.121291	0
ARMCX6	0.0160456	0.00955014	0.0271151	0.0232429	0.0501293	0.0380122	0.0385889	0.0293928	0.0284145	0.0152282	0.0263661	0.0101388	0	0.0355968	0.0262472	0.0375562	0	0.0126274	0.0550355	0.0109976	0.0212994	0.030275	0	0.0475009	0.0458407	0	0	0.0851723	0.0395593	0.0502521	0.013662	0.0536113	0.0144953	0.0133434	0.0570044	0.0162559	0.0394132	0.0108703	0	0.0198184	0	0.0202805	0.0466934	0	0.0436624	0.0349348	0.00874378	0
ARMCX3	0.361551	0.317739	0.334245	0.388847	0.322008	0.478657	0.372688	0.308659	0.40086	0.205471	0.445248	0.22972	0.0894744	0.387018	0.224538	0.358714	0	0.466671	0.608973	0.254194	0.41971	0.457508	0.131894	0.538311	0.411318	0.195219	0	0.221955	0.389693	0.247622	0.236855	0.588761	0.254011	0.254596	0.269654	0.281735	0.461749	0.272245	0	0.195255	0.25388	0.0854673	0.417046	0.307998	0.275163	0.273775	0.153474	0.330858
ARMCX2	0.0776721	0.153513	0.129901	0.126438	0.100516	0.118162	0.220357	0.207687	0.17253	0.154052	0.111353	0.0912758	0.114485	0.179614	0.104888	0.174697	0	0.108746	0.109549	0.0812774	0.0613968	0.160752	0	0.101117	0.0915476	0.0740429	0	0.12184	0.0905549	0.106757	0.123404	0.15328	0.139003	0.0878258	0.0750485	0.100381	0.180755	0.163719	0	0.11272	0.116997	0.0389363	0.143223	0.164519	0.149679	0.0588228	0.111953	0
NXF5	0.053306	0.0281954	0.0664969	0.0293537	0.0428594	0.0562886	0	0.0621471	0.0207012	0.0891988	0.0202596	0.0158045	0.126981	0	0.0487578	0.0261913	0	0.00979203	0.0570395	0.051448	0.0615975	0.053994	0	0.0368973	0.0255007	0.0632792	0	0	0.0227656	0.0609247	0.0429012	0.0210928	0.0549205	0.0328958	0.0691121	0.0441961	0.0375742	0.0453077	0	0.0348397	0.0260245	0.0578927	0.0567383	0.014681	0.0112488	0.0633863	0.032125	0
ZMAT1	0.370727	0.494414	0.350567	0.294334	0.270851	0.321245	0.189604	0.320927	0.270344	0.427201	0.385469	0.390748	0.321742	0.374978	0.379699	0.321489	0	0.258178	0.37735	0.317211	0.255144	0.352891	0.494406	0.294487	0.310006	0.306052	0	0.359718	0.183186	0.410161	0.367817	0.208928	0.278577	0.433887	0.500517	0.367819	0.213744	0.328211	0	0.248152	0.317495	0.236512	0.233929	0.360806	0.249764	0.310557	0.188713	0.151062
TCEAL2	0.226764	0.196992	0.385625	0.376081	0.278976	0.299013	0.62488	0.382839	0.373753	0.143815	0.386779	0.129326	0.167247	0.841318	0.375488	0.403238	0	0.267709	0.771085	0.263846	0.403936	0.544897	0.0368611	0.484058	0.504543	0.321454	0	0.27054	0.345107	0.199234	0.293125	0.755762	0.263403	0.136762	0.0358997	0.197964	0.46457	0.42935	0	0.400586	0.328508	0.297339	0.498522	0.182731	0.34206	0.410381	0.220878	0.322491
TCEAL6	0.0172425	0.00906681	0.0542642	0.0501901	0.0427361	0.0289033	0.100682	0.0887337	0.0467283	0.0270039	0.0308189	0.0125372	0.0965131	0.102107	0.0668036	0.0365203	0	0.0724139	0.102464	0.0168654	0.00901816	0.119184	0.0444381	0.103616	0.0827268	0.0251282	0	0.0133634	0.0669973	0.0168704	0.106031	0.104548	0.0472278	0.0178673	0.117374	0.0272272	0.0939162	0.0379152	0	0.0723462	0.0580104	0.0519291	0.0545122	0	0.0636333	0.0499649	0.0177457	0.277824
BEX5	0.136755	0.0962593	0.141565	0.188701	0.115834	0.162697	0.272156	0.181103	0.247035	0.0607215	0.245321	0.0235123	0.11444	0.456167	0.127535	0.279011	0	0.115813	0.452108	0.13372	0.231138	0.231468	0.035064	0.274925	0.285083	0.106848	0	0.0585312	0.246086	0.082362	0.213529	0.314235	0.108559	0.0700325	0.0930165	0.113473	0.177372	0.108777	0	0.0778164	0.141874	0.0714182	0.194672	0.129957	0.172415	0.0587935	0.0694318	0.370101
NXF2	0	0	0	0	0	0	0	0	0	0	0	0	0	0.0260332	0	0.0105341	0	0	0	0	0	0	0	0	0.00645688	0	0	0	0	0	0	0	0	0	0	0	0.00267455	0.00355587	0	0	0	0	0	0	0	0	0	0
AC235565.2	0	0	0.00254646	0	0.00584437	0.0161492	0.00918218	0	0.00161561	0	0.00491884	0	0	0	0	0	0	0	0	0	0.00370978	0.00256446	0	0	0.00386274	0	0	0	0.00539818	0	0	0	0	0	0	0	0.00911265	0	0	0	0	0	0	0	0	0	0	0
TMSB15A	0	0	0	0	0	0	0	0	0	0	0	0	0	0	0	0	0	0	0	0	0	0	0	0.00890218	0	0	0	0	0	0	0	0	0	0	0	0	0	0	0	0	0	0	0	0	0	0	0	0
ARMCX5	0.027293	0.0387652	0.162375	0.0859919	0.0496247	0.0826763	0.0292974	0.101938	0.0705945	0.0623344	0.0537361	0.0442093	0	0.17545	0.0791179	0.135422	0	0.114304	0.138395	0.0444016	0.0580876	0.142397	0	0.122196	0.0801905	0.0561765	0	0.0268662	0.118065	0.0375934	0.0440028	0.109636	0.0685509	0.0248176	0.0394619	0.0981286	0.0575496	0.0449632	0	0.040424	0.0234199	0.0165807	0.082188	0.0263288	0.0394362	0.088494	0.0268414	0
GPRASP1	0.542708	0.609705	0.600842	0.670214	0.600188	0.652349	0.643886	0.578619	0.790979	0.338657	0.639027	0.324144	0.449512	0.735094	0.542309	0.625057	0	0.683275	0.830527	0.642133	0.808397	0.736774	0.322188	0.699687	0.67511	0.582608	0	0.575351	0.767709	0.392118	0.592938	0.891342	0.547906	0.432115	0.295078	0.555303	0.727738	0.470572	0	0.425181	0.343803	0.279818	0.696477	0.47727	0.565793	0.491374	0.541581	0.844432
GPRASP2	0.252756	0.227504	0.268957	0.269489	0.27932	0.323129	0.308766	0.30954	0.332789	0.158093	0.377125	0.0591531	0.26842	0.437293	0.119679	0.325448	0	0.188866	0.446537	0.215703	0.277168	0.34199	0.148101	0.40448	0.416081	0.205547	0	0.283269	0.355101	0.176705	0.183649	0.310083	0.222715	0.0823595	0.0781372	0.137692	0.315676	0.214547	0	0.204402	0.183054	0.139297	0.229275	0.17297	0.184203	0.139934	0.144768	0.19668
BHLHB9	0.255479	0.280023	0.391539	0.23893	0.280987	0.325364	0.752728	0.372086	0.306155	0.379074	0.346423	0.240686	0.136638	0.32687	0.332166	0.238008	0	0.30235	0.410414	0.32974	0.312815	0.4098	0.19269	0.283501	0.374042	0.299484	0	0.398515	0.245566	0.268211	0.398299	0.409057	0.339003	0.308593	0.380988	0.394043	0.553403	0.484873	0	0.300464	0.236815	0.442812	0.183188	0.323409	0.459523	0.425252	0.194338	0.308885
RAB40AL	0	0	0.00341567	0	0	0.00447018	0	0	0.00506392	0	0	0	0	0	0.0120602	0	0	0	0	0	0	0.00379821	0	0	0	0	0	0	0	0	0	0	0	0	0	0	0	0	0	0	0.0100445	0	0	0	0	0	0	0
BEX1	0.417058	0.36215	0.553864	0.646722	0.470692	0.467283	0.802783	0.639792	0.771178	0.259282	0.741036	0.246771	0.394294	0.882586	0.363443	0.582529	0	0.330437	1.1841	0.345376	0.688427	0.83281	0.145153	0.827487	0.816047	0.302965	0	0.427436	0.662341	0.348154	0.347737	1.00658	0.44508	0.347555	0.180441	0.258753	0.907044	0.570636	0	0.33774	0.411364	0.210782	0.837177	0.343487	0.806022	0.613096	0.168545	0.405438
NXF3	0	0	0	0	0.00630782	0	0	0	0.00324838	0	0	0	0	0	0	0.0102642	0	0	0.0079487	0	0	0.0057815	0	0	0	0	0	0	0	0	0	0.0104496	0.00370562	0	0	0.0107265	0.00430028	0	0	0	0	0.0168687	0	0	0	0	0	0
BEX4	0.373946	0.319537	0.691179	0.616405	0.449208	0.540816	0.742383	0.6111	0.614869	0.337717	0.73272	0.0905775	0.315831	1.1565	0.305126	0.819706	0	0.526442	1.15227	0.298381	0.644143	0.854214	0.260437	0.786241	0.693446	0.263208	0	0.46667	0.638014	0.256188	0.349967	0.946066	0.468209	0.37153	0.161934	0.214966	0.83733	0.554353	0	0.432669	0.414784	0.368665	0.717657	0.243113	0.5273	0.476381	0.255158	0.596984
TCEAL8	0.0770345	0.00891614	0.104462	0.107306	0.0761814	0.0874899	0.125706	0.0963337	0.0949117	0.0347934	0.117574	0.0236169	0.0553218	0.187604	0.0617017	0.0834649	0	0.0279332	0.104063	0.0710287	0.0483216	0.117657	0.0841953	0.108347	0.188679	0.0404887	0	0.067992	0.0571629	0.00789976	0.0477818	0.188423	0.0441041	0.0353504	0.0276447	0.0475858	0.15156	0.0491985	0	0.0838109	0.0594727	0.0139515	0.0657899	0.124056	0.121285	0.0414945	0.0848067	0.139007
TCEAL5	0.0399386	0.170614	0.0778399	0.124839	0.0750002	0.0798125	0.163568	0.125064	0.0866666	0.101724	0.150083	0.0769716	0.0482156	0.203428	0.0743548	0.107834	0	0.048876	0.18395	0.0793189	0.100175	0.202062	0.12044	0.125639	0.114724	0.111092	0	0.163509	0.114993	0.0679918	0.0939978	0.171305	0.108802	0.107425	0.0500942	0.0531145	0.173436	0.121564	0	0.131516	0.0979547	0.123674	0.154222	0.0831851	0.0870032	0.105351	0.0527699	0.242198
BEX2	0.291926	0.215738	0.534742	0.503303	0.349373	0.388424	0.725798	0.545607	0.622169	0.285872	0.540177	0.162999	0.266978	1.05737	0.324721	0.655114	0	0.463176	1.02057	0.422128	0.680699	0.813282	0.0772109	0.809808	0.556155	0.30357	0	0.250269	0.759218	0.2941	0.242629	1.20788	0.433335	0.349882	0.109042	0.216928	0.751447	0.36408	0	0.47761	0.452824	0.196838	0.784313	0.248646	0.548407	0.636984	0.305501	0.830588
TCEAL7	0.0516052	0.137917	0.150738	0.166438	0.169426	0.221201	0.210697	0.176744	0.202747	0.0951997	0.219133	0.00755697	0	0.424526	0.0560274	0.26973	0	0.173531	0.451178	0.0435777	0.164731	0.213207	0.0795021	0.147323	0.224994	0.0348842	0	0.118061	0.1254	0.0562607	0.168049	0.212055	0.0841704	0.0695358	0.00946189	0.0534639	0.27104	0.200704	0	0.0836088	0.158739	0.0378433	0.16376	0.105635	0.198124	0.190999	0.119756	0.53108
TCEAL9	0.0136876	0.021214	0.0433233	0.040894	0.0434223	0.067276	0.373408	0.103556	0.0701441	0.0663792	0.0409999	0.0494808	0.0681926	0.153917	0.0112992	0.037096	0	0.0304642	0.190545	0.0253156	0.0924408	0.0691456	0.0368695	0.0735726	0.118777	0.034368	0	0.059283	0.0471131	0.0408162	0.0421969	0.180919	0.0560382	0.159651	0.0387156	0.0111853	0.249755	0.136213	0	0.0762922	0.00576991	0	0.0525059	0.068505	0.0657956	0.0415583	0.0466855	0.365656
BEX3	0.423048	0.344999	0.662752	0.758977	0.590499	0.644872	1.07224	0.805784	0.864102	0.351069	0.806796	0.146556	0.424152	1.24404	0.418417	0.805148	0	0.60302	1.36529	0.626199	0.770851	0.927032	0.385361	1.02501	0.726386	0.436268	0	0.541226	0.829922	0.292873	0.552873	1.31459	0.584429	0.376254	0.274546	0.34197	1.11557	0.642261	0	0.568199	0.461913	0.343825	0.89826	0.3992	0.898529	0.478616	0.463132	0.807857
RAB40A	0.120539	0.0515735	0.0980707	0.0741519	0.127116	0.110747	0.0271782	0.106564	0.0958147	0.101364	0.0784972	0.0571698	0	0.104701	0.100163	0.0828198	0	0.129102	0.0754961	0.0728351	0.0969777	0.0708215	0.035064	0.0917739	0.0857329	0.0858007	0	0.0546874	0.0972277	0.0374815	0.139297	0.0702851	0.0714974	0.0253347	0.0307944	0.0704137	0.0627892	0.0894964	0	0.0363235	0.13079	0.0903042	0.0522675	0.05815	0.0874053	0.115919	0.126879	0
TCEAL4	0.183319	0.113397	0.303209	0.247688	0.256436	0.176392	0.442987	0.292434	0.23695	0.209323	0.270134	0.132099	0.0320473	0.36663	0.2113	0.288784	0	0.300175	0.441385	0.206386	0.217485	0.373271	0.145074	0.332291	0.351063	0.269153	0	0.291085	0.25174	0.138345	0.369641	0.319768	0.182196	0.18536	0.203704	0.120948	0.415364	0.301339	0	0.254593	0.185847	0.100507	0.275086	0.214978	0.15847	0.250368	0.210584	0.149876
TCEAL3	0.142328	0.0961589	0.161916	0.145873	0.0782872	0.159006	0.268497	0.219751	0.175675	0.0586205	0.198319	0.065966	0.158729	0.173024	0.179949	0.154448	0	0.135171	0.301364	0.142259	0.138032	0.331881	0.0585383	0.18966	0.168845	0.102394	0	0.165605	0.104228	0.193137	0.099795	0.277013	0.104377	0.0320873	0.0669991	0.09844	0.237179	0.207975	0	0.182198	0.124586	0.109226	0.21358	0.136487	0.150492	0.139176	0.082741	0.166085
TCEAL1	0.109986	0.0928392	0.148885	0.139615	0.0841431	0.227905	0.401854	0.208312	0.168771	0.155087	0.139931	0.0287983	0.0320473	0.339918	0.066305	0.1303	0	0.118166	0.262748	0.0476735	0.147367	0.224711	0.0765765	0.213122	0.209937	0.0672638	0	0.112257	0.149618	0.0386273	0.218035	0.295157	0.0896003	0.22479	0.0490472	0.0356375	0.403101	0.223755	0	0.132243	0.100517	0.0504579	0.172723	0.143207	0.199083	0.0736343	0.0419314	0
MORF4L2	0.786433	0.676721	0.990708	1.00766	0.9319	0.966987	1.17435	0.89318	0.894489	0.63202	1.03566	0.644326	0.454939	1.03323	0.546504	0.893255	0	0.925744	1.09825	0.67067	0.878166	1.00928	0.140202	0.974909	1.14235	0.661876	0	0.904287	0.925295	0.587573	0.764813	1.02442	0.753369	0.667186	0.461777	0.713491	1.0622	0.904653	0	0.715847	0.742084	0.646885	1.1528	0.691552	0.908942	1.06365	0.50686	1.03637
GLRA4	0.00409722	0.019213	0.0132216	0.0251162	0.00494237	0	0.017539	0.0296283	0.0194103	0.00803691	0.00606489	0	0	0	0.026788	0.0130367	0	0.0303891	0.0128113	0.0238779	0.0106596	0.0359787	0	0.0187259	0.0145643	0.0112948	0	0.0142088	0.0086793	0.029891	0	0.0624401	0.021206	0	0.00870211	0.0116717	0.0261566	0.0133442	0	0.0486896	0	0	0.0133413	0	0	0	0.0329974	0
TMEM31	0.00614742	0.0104034	0.003039	0	0	0	0	0.00277167	0.00900944	0	0	0	0	0	0.0432182	0	0	0.00893403	0.00303607	0.00672132	0.00443631	0.00289246	0	0.0165094	0	0	0	0	0.00986347	0.00675311	0	0	0.00796916	0	0.0191941	0	0.0126478	0.00521592	0	0	0.0255747	0	0.00571144	0	0	0.0302366	0	0
PLP1	0.209128	0.380195	0.223033	0.359272	0.323439	0.28169	0.352086	0.34749	0.324704	0.114122	0.19377	0.2316	0.493785	0.407885	0.315156	0.109328	0	0.132902	0.20072	0.100269	0.228366	0.382208	0.734819	0.426396	0.307088	0.316344	0	0.421596	0.495828	0.509594	0.667102	0.385274	0.319136	0.208307	0.315311	0.105056	0.176304	0.162789	0	0.101074	0.101479	0.0814519	0.24471	0.293556	0.127182	0.370021	0.353471	0.242198
RAB9B	0.379265	0.411603	0.399756	0.270553	0.289012	0.378466	0.26899	0.336504	0.324751	0.358873	0.367493	0.147103	0.190228	0.286221	0.26233	0.25626	0	0.296168	0.406624	0.30657	0.272314	0.426506	0.494664	0.324556	0.384661	0.433075	0	0.431636	0.287618	0.341823	0.395607	0.356585	0.299642	0.271076	0.473232	0.330194	0.367735	0.324667	0	0.349391	0.199379	0.33655	0.305214	0.216737	0.391874	0.327289	0.335259	0.290069
TMSB15B	0.0206325	0.0598868	0.0313778	0.0446809	0.055076	0.0335432	0.0195951	0.0286428	0.0512064	0.0622688	0.0583208	0.0236909	0	0.0377129	0.0714699	0.0496603	0	0.0584729	0.0446257	0.0171568	0.0407163	0.0275789	0	0.0251174	0.036575	0.0154209	0	0.00894278	0.0345132	0.0145634	0.0689313	0.0360013	0.052904	0.0860201	0.0947494	0.0889258	0.0617406	0.0515668	0	0.0454631	0.0677522	0.0268602	0.0471633	0.0153791	0.0284069	0.0993403	0.0572894	0
H2BFM	0.00947829	0	0	0	0.0061707	0	0.0101634	0	0	0	0	0	0	0	0.0106039	0	0	0	0	0	0	0.00379821	0	0	0.00398718	0	0	0.018996	0	0.0078579	0	0	0	0	0	0	0	0	0	0	0	0	0	0	0	0	0	0
SLC25A53	0.231425	0.265172	0.297179	0.273437	0.299312	0.286581	0.46892	0.34533	0.371397	0.448032	0.346448	0.314475	0.176593	0.387293	0.182226	0.265564	0	0.250133	0.344532	0.221122	0.271662	0.344184	0.0949587	0.334445	0.312966	0.249224	0	0.240832	0.252606	0.223319	0.262178	0.451751	0.343022	0.187708	0.181229	0.270113	0.437759	0.324007	0	0.25269	0.308202	0.352937	0.258563	0.340939	0.276136	0.32391	0.330453	0.544607
ZCCHC18	0.0173353	0.0248323	0.0461395	0.033251	0.021145	0.0115356	0.0411319	0.0289584	0.0497453	0	0.0228148	0.0206057	0.0624419	0.090248	0.0381367	0.0901053	0	0.0224912	0.0185835	0.0409697	0.025575	0.0547463	0	0.0450106	0.0187247	0.050875	0	0	0.0473451	0.0172986	0.021339	0.0644928	0.0336151	0.0154789	0.00908985	0	0.0527594	0.0284656	0	0.0106175	0.0310289	0.0268501	0.069976	0	0	0	0.00874378	0.139007
FAM199X	0.206531	0.221898	0.276232	0.271698	0.313417	0.394061	0.454179	0.3711	0.280809	0.323651	0.377726	0.15403	0.38218	0.171066	0.130959	0.22378	0	0.195132	0.390599	0.275311	0.298154	0.278935	0.0186168	0.271211	0.426701	0.325767	0	0.357737	0.329702	0.204152	0.245176	0.206581	0.265621	0.227571	0.184	0.288922	0.309944	0.281582	0	0.180544	0.154442	0.133318	0.222511	0.325949	0.331536	0.173607	0.144727	0.149876
IL1RAPL2	0.197942	0.216621	0.289104	0.267549	0.304284	0.329301	0.226972	0.211101	0.364388	0.264696	0.168264	0.190217	0.654105	0.180356	0.271978	0.1842	0	0.18428	0.42321	0.213088	0.123054	0.217154	0.468065	0.311176	0.418055	0.336733	0	0.288211	0.323909	0.166856	0.22962	0.279996	0.205532	0.295291	0.518901	0.213802	0.193195	0.303501	0	0.295531	0.245897	0.143523	0.135801	0.279146	0.260509	0.116206	0.118241	1.01044
NRK	0.0128663	0.0134849	0.008955	0.0173303	0.0180477	0.00590195	0	0	0	0.0346895	0	0.0175155	0	0	0.0131455	0.0221528	0	0	0.00371827	0.00814023	0.00592559	0.00357078	0	0	0.00579311	0	0	0.041979	0	0.00653918	0	0	0.00305487	0	0.00828105	0	0.00988531	0	0	0.00801895	0.00804742	0	0.00507979	0	0	0	0.0070103	0
RNF128	0.200689	0.190093	0.185767	0.173366	0.160848	0.174897	0.197617	0.3084	0.247737	0.255091	0.226627	0.241019	0.350134	0.255122	0.159912	0.218125	0	0.213093	0.251792	0.202788	0.173407	0.269797	0.158929	0.193815	0.31515	0.191644	0	0.181891	0.227261	0.151546	0.392702	0.296975	0.233288	0.112264	0.162634	0.231334	0.218685	0.191233	0	0.29198	0.194625	0.129916	0.13399	0.279225	0.328204	0.172661	0.308889	0
TBC1D8B	0.0558642	0.110808	0.13894	0.13879	0.190588	0.111305	0.235335	0.112676	0.157037	0.13352	0.141725	0.124792	0.0496675	0.0919001	0.0389978	0.112132	0	0.0819759	0.133379	0.171076	0.121975	0.106281	0.0848671	0.0687668	0.179236	0.0348745	0	0.119094	0.101624	0.135008	0.0580999	0.117273	0.116465	0.215748	0.0862426	0.181266	0.190174	0.196136	0	0.173798	0.0959928	0	0.0651635	0.0777694	0.206469	0.18867	0.110603	0.363726
MORC4	0.112615	0.109402	0.142618	0.192872	0.201622	0.0883396	0.195616	0.129099	0.180034	0.184539	0.154743	0.0890767	0.164575	0.125759	0.198703	0.221253	0	0.175215	0.196846	0.132422	0.126716	0.215971	0.0673269	0.290612	0.156622	0.0867091	0	0.0994969	0.19667	0.122896	0.108402	0.268877	0.137276	0.185643	0.0993795	0.0829748	0.254579	0.194344	0	0.204542	0.25043	0.0999291	0.211219	0.156999	0.226015	0.223344	0.170586	0.946874
CLDN2	0	0.00725094	0.00474102	0.0156093	0.00690073	0	0.0081123	0.00432489	0.00484901	0	0.00482077	0	0	0	0.0106039	0.0085623	0	0.0130653	0	0.00899181	0.0162194	0.0119426	0	0.0159596	0.00425219	0	0	0	0	0	0	0.0260678	0.00427507	0	0	0	0.0156627	0.0071042	0	0	0	0	0.0197411	0	0	0.0315924	0.0155214	0
RBM41	0.528928	0.4098	0.414038	0.345445	0.43667	0.435764	0.582063	0.391133	0.416769	0.646852	0.456413	0.518279	0.281253	0.371771	0.391467	0.319025	0	0.31831	0.402322	0.289271	0.293416	0.45776	0.316169	0.227447	0.356464	0.429112	0	0.435803	0.399054	0.404085	0.354697	0.352206	0.417669	0.50124	0.499571	0.421161	0.510845	0.537386	0	0.461342	0.344027	0.303514	0.294379	0.318758	0.482193	0.516711	0.362439	0.568932
NUP62CL	0.00687968	0.00580498	0.0196373	0.00349224	0.0162748	0.0235978	0.00680321	0.00525603	0.0109866	0	0.0243013	0.0206386	0.0482156	0	0.0130324	0.0200062	0	0.0143716	0	0.0132947	0.0167337	0.00863602	0	0.0200676	0.00317587	0	0	0.0103949	0.0153653	0.0120422	0	0	0.00248638	0	0.0178013	0.00956103	0.00736435	0.0262701	0	0.0182621	0.0314618	0	0.00536289	0	0	0.0123945	0.0173168	0
PIH1D3	0	0	0	0	0	0	0	0	0	0.00967748	0	0	0	0	0	0	0	0	0	0	0	0	0	0	0	0	0	0	0.0057051	0	0	0	0	0	0	0	0	0	0	0	0	0	0	0	0	0	0	0
FRMPD3	0.150515	0.0638499	0.115805	0.0734469	0.105477	0.0798859	0.0788435	0.121519	0.161408	0.118378	0.0997935	0.0701711	0.0813327	0.183543	0.160819	0.0920192	0	0.144007	0.0994702	0.0864293	0.0671845	0.216334	0	0.103077	0.0915081	0.0934413	0	0.0878084	0.0766572	0.0633063	0.0632421	0.224343	0.138917	0.173475	0.2807	0.122575	0.0906427	0.155449	0	0.0902545	0.118975	0.0708402	0.0896474	0.0667131	0.0798959	0.368094	0.135214	0.142389
PRPS1	0.0974194	0.0867677	0.0900501	0.0641852	0.0862307	0.119244	0.22599	0.132294	0.0530708	0.0223186	0.133844	0.0248721	0.0948536	0.153904	0.0710633	0.0417482	0	0.0505115	0.207742	0.0602323	0.107715	0.0983506	0.0378402	0.0597	0.224624	0.0815205	0	0.126623	0.152846	0.077853	0.112949	0.127891	0.0724285	0.0449735	0.0585426	0.096622	0.146122	0.0937112	0	0.0676962	0.0278124	0.0594242	0.0912588	0.106515	0.213263	0.0463924	0.0367321	0.139007
TSC22D3	0.133065	0.0662819	0.17535	0.131526	0.10613	0.176695	0.344873	0.115984	0.174079	0.0951278	0.121604	0.0665655	0.1166	0.175046	0.0646266	0.0376622	0	0.0942414	0.267135	0.100122	0.118521	0.196782	0.190974	0.148924	0.200658	0.0808605	0	0.138041	0.0867531	0.0446367	0.116749	0.343068	0.144144	0.0822009	0.0786515	0.0596859	0.304015	0.230039	0	0.172615	0.0704888	0.109897	0.128736	0.195616	0.195093	0.106767	0.120646	0.454806
NCBP2L	0	0	0.00146982	0	0	0	0	0	0	0	0	0	0	0	0	0	0	0	0	0.00618171	0	0	0	0	0	0	0	0	0.00526756	0	0	0	0.00176796	0	0	0	0	0	0	0.00686075	0	0	0	0	0	0	0	0
MID2	0.214667	0.177022	0.20869	0.168175	0.177395	0.174044	0.359836	0.131518	0.18964	0.242344	0.124372	0.172066	0.0897711	0.146861	0.121382	0.141346	0	0.160965	0.197323	0.173153	0.150101	0.221983	0.109251	0.171429	0.218111	0.161642	0	0.109361	0.16531	0.135923	0.249776	0.103864	0.208733	0.371801	0.118939	0.198334	0.249245	0.186469	0	0.156172	0.221391	0.132637	0.0729333	0.154682	0.216642	0.195116	0.216483	0.317147
VSIG1	0.0779134	0.086568	0.0361838	0.038146	0.0655885	0.0412212	0.0183316	0.0537199	0.053616	0	0.0304376	0.107102	0	0.0310544	0.0407653	0.0415486	0	0.0657903	0.0483484	0.0540097	0.057846	0.067512	0.0317928	0.0282132	0.0194728	0.0347914	0	0	0.012442	0	0.049524	0.0843394	0.0535673	0.0700484	0.0779618	0.0277653	0.0404537	0.0444903	0	0.0649338	0.0449981	0.0401675	0.0282019	0	0.0277083	0.044151	0.056616	0
PSMD10	0.0562752	0.0106897	0.0400168	0.0712777	0.0243267	0.08508	0.204856	0.0461187	0.0427356	0.0562746	0.125564	0.0466466	0.0330881	0.0303465	0.0177359	0.0462625	0	0.00858513	0.077813	0.0268114	0.0423227	0.0400582	0.078979	0.044482	0.186053	0.0224813	0	0.0821886	0.0265555	0.0509695	0.107902	0.136286	0.0656357	0.0469354	0.00936855	0.0836931	0.0512999	0.0893046	0	0.0388116	0.0357642	0.110034	0.0272917	0.0822865	0.115643	0.0851658	0.0102556	0.0886603
ATG4A	0.0969041	0.0518548	0.0668204	0.0630319	0.0417486	0.117558	0.0602888	0.0583848	0.0889986	0.110035	0.102339	0.0423935	0.0669907	0.054509	0.0949833	0.113699	0	0.075236	0.0364387	0.0912995	0.0919763	0.121456	0.035064	0.148926	0.0965232	0.0694245	0	0.0230708	0.0400895	0.0457479	0.061145	0.108615	0.0481651	0.015015	0.0511956	0.133489	0.087497	0.0844333	0	0.0390659	0.0890992	0.0279312	0.053801	0.0517498	0.109428	0.0565988	0.103338	0.250871
COL4A6	0.0214713	0.00525574	0.0247213	0.00884207	0	0	0.0157014	0.00768587	0.00398283	0.0113012	0.00206117	0.00987153	0	0	0.0121593	0.0341909	0	0.0170092	0.00653045	0	0.00384024	0.00296194	0	0.0138347	0.0108656	0	0	0.0168271	0.0524311	0.022006	0	0.0391991	0.00815278	0	0	0	0.00566683	0.0210972	0	0.0261781	0.0340463	0.0294263	0	0	0	0	0.00827462	0
COL4A5	0.0354663	0.0589468	0.0369828	0.0355411	0.0501203	0.0228071	0.0187876	0	0.0197429	0	0.026438	0.0196706	0.0598694	0	0.0544935	0.0224253	0	0	0.0239374	0.0251634	0.0187247	0.0271245	0.0877404	0.00760719	0.0260896	0.0524503	0	0.0667664	0.0540007	0.0532733	0.0371263	0.0285071	0.0415983	0.0326676	0	0.00471508	0.0290519	0.029463	0	0.0290473	0.0120372	0	0.0283192	0	0.0289119	0.0196384	0.0155118	0
AL035425.2	0	0.0187247	0.0187866	0.0170581	0	0.0196592	0.00545285	0.0199833	0.0606374	0.0237677	0.0248863	0.00848304	0	0.0290168	0	0	0	0	0.00260966	0.00427369	0.0081173	0.0174831	0	0.0235668	0.00920066	0.0559668	0	0	0	0.0315149	0	0.0415778	0.00571416	0	0.00687681	0.005832	0.0360101	0.0256729	0	0.0539186	0.00902991	0	0.0226586	0	0	0	0	0
IRS4	0	0.00706595	0.00175775	0.00352257	0	0	0	0	0.00425545	0	0.00232329	0	0	0	0	0	0	0.00614163	0.0087905	0	0	0	0	0.00760719	0	0	0	0	0	0	0	0	0.00134057	0	0	0	0.00771606	0	0	0.00722156	0	0	0.00896144	0	0	0	0	0
GUCY2F	0.00659052	0.00560722	0	0.00831163	0	0.00805805	0	0	0.00548202	0	0.00405796	0.00802938	0	0.0238092	0.00748714	0	0	0	0.00416102	0	0.00483724	0.00574964	0	0	0	0.0255748	0	0	0.0185031	0	0	0.0205097	0.00440598	0	0	0	0.0042114	0.015712	0	0	0	0	0.0114789	0	0	0	0.00898915	0
NXT2	0.00974479	0	0	0.023159	0	0	0.015504	0	0.00272998	0	0.00467763	0	0	0	0	0	0	0	0.00551087	0	0.00731667	0.003068	0	0	0	0.0158314	0	0	0.00773603	0.00870469	0	0	0.00167423	0.0266111	0	0	0.00332517	0.00497739	0	0	0	0	0	0	0.00846102	0	0	0
KCNE5	0	0	0	0	0	0	0	0	0	0	0	0	0	0	0	0	0	0	0	0	0	0.00725347	0	0	0	0	0	0	0.00514922	0	0.0122716	0	0	0	0	0	0.00275231	0	0	0	0	0	0	0	0	0	0	0
ACSL4	0.665698	0.814408	0.7461	0.603411	0.725093	0.738598	0.694994	0.63542	0.651556	0.745126	0.64209	0.576694	0.549974	0.656452	0.601034	0.575317	0	0.52823	0.65967	0.694046	0.676831	0.785448	0.546781	0.659367	0.855798	0.634437	0	0.517975	0.672913	0.492748	0.658658	0.750823	0.690061	0.609346	0.680102	0.670231	0.795995	0.641225	0	0.638971	0.494988	0.566392	0.586272	0.658779	0.912608	0.662752	0.686916	0.736352
TMEM164	0.430075	0.577539	0.620143	0.63181	0.645288	0.509271	0.480456	0.578457	0.787568	0.54727	0.550445	0.574658	0.41888	0.538437	0.484957	0.589479	0	0.578538	0.591526	0.575206	0.673055	0.622533	0.269452	0.777933	0.44387	0.379269	0	0.436092	0.549034	0.583136	0.416237	0.560252	0.592178	0.705127	0.404948	0.654594	0.532663	0.490107	0	0.558667	0.632469	0.382482	0.530881	0.320578	0.477434	0.575926	0.660929	0.54068
AMMECR1	1.03672	1.02741	1.16827	1.07447	1.01584	0.968088	1.22214	0.974086	0.897857	1.10206	1.14714	0.897406	0.792482	0.970476	0.836547	0.962195	0	0.877094	0.990424	0.9553	1.02301	1.24211	1.26992	1.0731	0.912212	0.917806	0	1.10342	0.975231	1.06198	1.02831	1.18565	1.13527	1.35996	1.03357	0.920618	0.956015	1.0085	0	1.00986	0.816631	1.06399	1.00009	0.936502	1.03596	0.860926	0.914467	0.746933
RTL9	0.0392884	0.0699463	0.0966018	0.150004	0.13209	0.0873323	0.0852251	0.0693295	0.106462	0.0509086	0.0489233	0.0114229	0	0.113175	0.0301085	0.056945	0	0.0460335	0.096552	0.0829759	0.0926335	0.168768	0.0378402	0.198742	0.0201242	0.0294566	0	0.0140057	0.140061	0.102073	0	0.124409	0.0515532	0.0494968	0.0282898	0.0495576	0.0608913	0.0351631	0	0.0302242	0.0557061	0	0.0957896	0	0.0250954	0.284704	0.0803291	0.139007
CHRDL1	0.00713963	0.0100796	0.015428	0.0126016	0	0.0178657	0.0075925	0.00338988	0.0119568	0	0.00362333	0	0	0	0.0392039	0	0	0	0	0	0.00560848	0.00855315	0	0	0.00546195	0	0	0.0225283	0	0	0.0305468	0	0.0121379	0.0350332	0	0	0.00396412	0.00395198	0	0.0282535	0.0112239	0.0403306	0.00735273	0.0618985	0.00587975	0	0.0268414	0
PAK3	2.33173	2.35413	2.31867	2.01625	2.11091	2.18194	2.27029	2.16454	2.10233	2.32181	2.24943	2.06438	1.95054	2.09996	2.16605	1.97515	0	2.16603	2.13734	2.17302	2.20621	2.32751	1.83164	2.05397	2.35242	2.27053	0	2.37348	2.36722	2.21143	2.10018	2.30667	2.29615	2.19573	2.36848	2.19663	2.23555	2.1224	0	2.07999	2.06462	2.02386	2.0745	2.19077	2.28918	2.02824	2.16151	2.34772
CAPN6	0	0	0.00336304	0	0	0	0	0	0	0	0	0	0	0	0	0	0	0	0	0	0	0	0	0	0	0	0	0	0	0	0	0	0.00265977	0	0	0	0	0	0	0	0	0	0	0	0	0	0	0
DCX	0.522222	0.653859	0.615734	0.642605	0.673075	0.69935	0.433478	0.610086	0.574433	0.664179	0.636278	0.558344	0.325274	0.54973	0.518913	0.470041	0	0.577384	0.587113	0.62624	0.689855	0.647315	0.286866	0.55721	0.642617	0.457532	0	0.576844	0.580609	0.483575	0.531546	0.571052	0.634453	0.599789	0.423775	0.475856	0.62986	0.576578	0	0.52638	0.607106	0.627703	0.495768	0.570436	0.632491	0.442331	0.763995	0.231049
ALG13	0.464294	0.414594	0.509014	0.490184	0.502341	0.683939	0.667382	0.421726	0.467415	0.607022	0.555213	0.317586	0.277898	0.536346	0.342857	0.467168	0	0.418919	0.507163	0.478514	0.417972	0.579756	0.385664	0.546643	0.440489	0.46474	0	0.460158	0.560477	0.449394	0.392784	0.514517	0.420521	0.587051	0.191382	0.410523	0.569353	0.470086	0	0.478951	0.353904	0.425906	0.365741	0.245176	0.559458	0.533818	0.475977	0.308885
TRPC5	0.06563	0.0729282	0.0647068	0.0520693	0.0780291	0.0523439	0.0579723	0.0431092	0.0424149	0.0115471	0.0269001	0	0.0327058	0.143415	0.0227373	0.0452327	0	0.040255	0.0808845	0.0105989	0.038874	0.0373997	0.080853	0.0185118	0.0347462	0.0219443	0	0.0577176	0.038491	0.0489876	0.0786527	0.107089	0.0225443	0.0387899	0.0759351	0.0585009	0.0396926	0.0376281	0	0.0164429	0.0395042	0.0955368	0.012469	0.0658612	0.0736651	0.0268603	0.0437332	0.099809
TRPC5OS	0.00748008	0.0197849	0.00533689	0	0.00543316	0	0.00946923	0	0.00336295	0	0	0	0	0.0157632	0	0	0	0	0.00634666	0	0	0.0107875	0	0.0208834	0	0.0115217	0	0	0	0	0	0	0.00936885	0	0.0187708	0	0	0	0	0.0188222	0.00906285	0	0	0	0	0.0199829	0	0
LHFPL1	0.0052566	0	0.00254646	0.00303464	0.00596506	0	0.0101921	0	0.00236844	0	0	0	0	0	0	0	0	0.0159044	0	0	0.00573234	0.00830003	0	0	0.0111796	0	0	0	0.00984264	0.0161213	0	0	0.00311705	0	0.0181003	0	0.0060603	0	0	0	0.0135612	0	0	0	0.00711032	0	0	0
AMOT	0.00681028	0	0.0165767	0.0199087	0.0428511	0.0216271	0.00700414	0.0343646	0.0105133	0	0.0159472	0	0	0.0310544	0	0	0	0	0.0144282	0.00696944	0.0143189	0.0184301	0.0435653	0	0.0191273	0.0211493	0	0	0.0238212	0.0477898	0.0229446	0.0497785	0.00633289	0.0543939	0	0	0.0205844	0.00394261	0	0	0	0.0198537	0.0134395	0.0200517	0.00711032	0.0320501	0.0590886	0
HTR2C	3.29855	3.12533	3.27593	3.27217	3.17543	3.44593	2.81217	2.98746	3.30218	3.31348	3.47084	3.44896	3.21116	3.1465	3.19359	3.43418	0	3.54483	3.15443	3.25945	3.30154	3.07457	2.62624	3.55053	3.235	3.23904	0	3.09819	3.03739	2.88068	2.82173	2.89516	2.92078	3.16385	3.05963	3.13512	2.81442	2.89593	0	3.16365	3.23666	2.95244	3.19005	3.01368	2.80772	2.79657	2.99121	3.11363
IL13RA2	0	0	0	0	0.006335	0	0.00676681	0	0.00227343	0	0.00174695	0	0	0	0	0.0231411	0	0	0.00630903	0	0	0	0	0	0.00424281	0	0	0	0.00559814	0	0	0	0	0	0	0	0.00518139	0.0078764	0	0	0	0	0	0	0	0.0189875	0	0
LRCH2	0.230114	0.247151	0.330391	0.300956	0.376947	0.385152	0.379301	0.302377	0.303377	0.273542	0.302247	0.244741	0.214652	0.271792	0.215474	0.281158	0	0.223533	0.319798	0.236694	0.267675	0.331065	0.191829	0.340945	0.35409	0.225235	0	0.281147	0.372786	0.270217	0.233282	0.268642	0.36229	0.388432	0.250975	0.433986	0.323372	0.323653	0	0.256313	0.229229	0.184303	0.278727	0.297949	0.443504	0.39578	0.332169	0.099809
LUZP4	0	0	0	0.00254883	0	0	0	0.00319338	0	0	0	0	0	0	0	0	0	0.00630736	0	0	0	0	0	0.0150469	0	0	0	0	0	0	0	0	0	0	0.020742	0	0	0.00616309	0	0	0	0	0	0	0	0	0	0
PLS3	0.0657642	0.0686764	0.102087	0.119319	0.122705	0.12438	0.0463132	0.111982	0.0981039	0.089845	0.0932139	0.0649872	0	0.0544098	0.0498989	0.0134113	0	0.0782969	0.0864542	0.0784099	0.0702163	0.107853	0.0602804	0.0900473	0.113978	0.0956838	0	0.0469332	0.0813319	0.074014	0.0981802	0.130152	0.129886	0.238875	0.175086	0.0583427	0.117963	0.108084	0	0.173643	0.0372232	0.0827642	0.0545163	0.10987	0.14574	0.0516401	0.0488391	0.435495
KLHL13	0.145886	0.144665	0.262351	0.23199	0.202822	0.243101	0.441344	0.273864	0.224615	0.226779	0.237796	0.0901944	0.15794	0.323438	0.166392	0.163912	0	0.084032	0.245009	0.214035	0.172767	0.25807	0.342827	0.107846	0.291899	0.235488	0	0.152234	0.187151	0.288911	0.227068	0.190296	0.267157	0.446296	0.101336	0.212444	0.327088	0.257448	0	0.322037	0.132892	0.184714	0.205643	0.218763	0.256079	0.142265	0.234703	0.411151
WDR44	0.325411	0.318351	0.347116	0.379428	0.333294	0.282304	0.212289	0.299481	0.409755	0.321181	0.360521	0.414158	0.419885	0.419543	0.255191	0.316479	0	0.397552	0.346365	0.294129	0.426011	0.423512	0.241007	0.477288	0.34101	0.451608	0	0.221573	0.294475	0.26219	0.240917	0.439576	0.373904	0.319515	0.452694	0.381852	0.461289	0.335932	0	0.404919	0.400208	0.410208	0.333117	0.138737	0.347771	0.180788	0.241777	0.292264
DOCK11	0.0217232	0.037579	0.0471204	0.0600526	0.0272449	0.028093	0.0237819	0.0228221	0.0392091	0	0.0189259	0.00924751	0	0	0.0423891	0.0235151	0	0.0317226	0.016156	0.030922	0.0252486	0.0575649	0.0430175	0.0175035	0.0155336	0.0509245	0	0.121563	0.0781826	0.050117	0.0608185	0.104648	0.0223799	0.029189	0	0.00825363	0.0374163	0.0296721	0	0.0536384	0.0159415	0.0868547	0.0450881	0.0443936	0.0428469	0.0175875	0.00998653	0.139007
IL13RA1	0.00593889	0	0.0163292	0.00807679	0.00360325	0	0	0	0.00530018	0.0140546	0.00416774	0.00515479	0	0.0420918	0	0.0178064	0	0	0.00303607	0.00960102	0	0.00831875	0	0	0.00587745	0	0	0	0.0184397	0.0176932	0.0219636	0	0	0	0.0181003	0	0.00899183	0	0	0	0	0	0	0	0.0102987	0	0	0
ZCCHC12	0	0.012976	0.00706593	0	0.012231	0.0209073	0.0388675	0.0274028	0.0133392	0.0108082	0.0105324	0	0	0.0238092	0	0	0	0	0.0289662	0.00946515	0.0100412	0.00184146	0	0.0316502	0.0060016	0.00741338	0	0.0135168	0.0141718	0.0164172	0.0150735	0.00947271	0.0113864	0	0.0141792	0	0.0104453	0.0153657	0	0.0124137	0.00973633	0.0214016	0.0199706	0.0382999	0.011522	0.0319845	0	0.099809
LONRF3	0.0121738	0	0.0120464	0	0.0121413	0	0.0676244	0.00613215	0.0126571	0.0123244	0	0	0	0	0	0	0	0	0	0	0.00689766	0	0	0.0131663	0.00513017	0.0109076	0	0.0353108	0.00545764	0.00471346	0	0.0344428	0.0135529	0.0472334	0.0148718	0	0.0433139	0.0253774	0	0.012355	0.0295834	0	0	0.028587	0.00640428	0	0	0
KIAA1210	0	0	0.00454588	0.0301497	0	0	0	0	0.00605724	0	0.00147871	0	0	0	0	0	0	0	0.00726998	0	0	0.00325582	0	0.0185118	0	0	0	0	0.0178528	0	0	0	0	0	0	0	0.0158996	0	0	0.00950696	0.0143449	0	0	0	0	0	0	0
PGRMC1	0.39308	0.298091	0.55038	0.463397	0.442685	0.587968	0.91926	0.605251	0.566592	0.332171	0.592227	0.173382	0.418459	0.667003	0.21311	0.351817	0	0.261046	0.797941	0.380275	0.505821	0.61224	0.219765	0.591076	0.825927	0.370236	0	0.419589	0.546796	0.299796	0.410386	0.680042	0.443812	0.168854	0.414303	0.163624	0.76277	0.570405	0	0.482114	0.334973	0.361771	0.53828	0.42256	0.696472	0.564865	0.14217	0.560244
SLC25A43	0.131024	0.20783	0.202723	0.234676	0.149699	0.115934	0.112885	0.259611	0.260158	0.170749	0.229536	0.318952	0.0920382	0.324983	0.281232	0.198633	0	0.230011	0.186615	0.240087	0.191026	0.197729	0.172951	0.285856	0.164213	0.120737	0	0.110543	0.165293	0.136256	0.170987	0.21089	0.306742	0.0861528	0.153897	0.235878	0.143841	0.255279	0	0.183105	0.329004	0.161057	0.175593	0.255791	0.146671	0.103334	0.187747	0.375782
SLC25A5	0.0479931	0.0507507	0.0777701	0.114916	0.049356	0.121173	0.114317	0.0947329	0.193076	0.0404771	0.115623	0.0872625	0.0555389	0.238426	0.0833013	0.119261	0	0.0809245	0.238364	0.04187	0.146993	0.162793	0.0390905	0.0968723	0.0981637	0.0615695	0	0.0642478	0.0850955	0.0236568	0.102356	0.212222	0.102866	0.089372	0	0.0714979	0.239213	0.078907	0	0.0884091	0.0557405	0.0200742	0.144079	0.0709947	0.0929937	0.0998191	0.0212384	0.142389
CXorf56	0.0662674	0.078697	0.0955959	0.0872382	0.089277	0.075339	0.0748766	0.100488	0.112663	0.0703404	0.120686	0.0953413	0.0599908	0.149044	0.0691906	0.0914342	0	0.199209	0.085651	0.113441	0.143511	0.129191	0.111847	0.0815973	0.0704232	0.0815881	0	0.0437141	0.0414225	0.0383155	0.0435525	0.156626	0.0696868	0.0682728	0.0298183	0.0656157	0.0665112	0.076486	0	0.0813488	0.0666805	0.0549232	0.095405	0.0123276	0.110641	0.0726903	0.0667986	0
UBE2A	0.0417834	0.0650669	0.131321	0.0916137	0.0931185	0.107923	0.101154	0.102326	0.118061	0.0666496	0.0975749	0.0719936	0.0756285	0.117074	0.0355422	0.063223	0	0.156307	0.15122	0.099071	0.0947035	0.0985126	0.115581	0.200781	0.0673641	0.0290839	0	0.0234413	0.142336	0.0950089	0.080566	0.153315	0.075247	0.127044	0.0604211	0.0643546	0.0950237	0.0917681	0	0.103086	0.0786619	0.0516911	0.0924589	0	0.116869	0.102261	0.0725025	0
NKRF	0.163357	0.123924	0.217589	0.197192	0.234637	0.271157	0.389202	0.288101	0.214666	0.103033	0.253047	0.154598	0.0202463	0.130108	0.110312	0.246948	0	0.186677	0.307665	0.116116	0.235006	0.312761	0.155387	0.210758	0.185175	0.14451	0	0.162856	0.35079	0.137076	0.133501	0.309621	0.196533	0.0841763	0.102085	0.110566	0.294698	0.21193	0	0.22181	0.180297	0.161194	0.168059	0.125283	0.245979	0.17741	0.188401	0.362614
SOWAHD	0	0	0	0	0.00588793	0	0	0	0	0.00562609	0	0	0	0	0.0073971	0	0	0	0.0170065	0	0	0	0	0	0	0	0	0	0	0	0	0	0	0	0	0	0	0	0	0	0	0	0	0	0	0	0	0
RPL39	0	0.0217466	0.0255042	0.0319479	0.00779721	0.0237922	0.0163701	0.0298032	0.0128936	0	0.00432721	0	0	0.0254707	0.0110491	0	0	0.0131157	0.00774112	0.0164981	0	0.0278398	0	0.0731024	0.0272395	0.00982424	0	0.0429569	0.0282613	0.0122083	0.0251745	0.0118865	0.0190045	0	0	0.0113754	0.00773528	0.00893891	0	0.00950696	0.0129782	0.0147287	0.0231651	0	0.00888189	0	0.0102556	0
UPF3B	0.298914	0.621169	0.453812	0.331413	0.308627	0.382735	0.406518	0.40881	0.500478	0.33746	0.386186	0.279042	0.591809	0.483479	0.444156	0.469239	0	0.44546	0.480669	0.384329	0.570505	0.495738	0.480353	0.743186	0.349556	0.315808	0	0.293881	0.332907	0.449466	0.289904	0.616156	0.404983	0.439214	0.25962	0.382625	0.458162	0.433311	0	0.408065	0.473769	0.377368	0.534309	0.211971	0.29186	0.496612	0.363898	0.765494
RNF113A	0.0111813	0.0185109	0.0179821	0.00847551	0.0102937	0.0080855	0.0373271	0.0484435	0.0228273	0.0143835	0.0184818	0	0	0	0.00749338	0.0139971	0	0	0.0527244	0.0245637	0	0.0346442	0	0.0370674	0.00476218	0	0	0.0377923	0.0307778	0.00614128	0.0122776	0.0535725	0.012831	0	0	0.00702635	0.0799289	0.0124376	0	0.0525461	0.0263989	0	0.022518	0	0.00931922	0	0.0155295	0
NDUFA1	0.107485	0.051342	0.146322	0.15043	0.101641	0.16743	0.138533	0.124981	0.149714	0.0650168	0.137791	0.0265119	0.18473	0.191095	0.0829513	0.105355	0	0.0750212	0.328023	0.104011	0.129645	0.15116	0.0441682	0.0365404	0.148449	0.0294373	0	0.0745385	0.186364	0.144689	0.162593	0.167431	0.109006	0.101045	0.117173	0.0724293	0.197775	0.0935215	0	0.0674079	0.0594578	0.0670551	0.203199	0.109908	0.0862368	0.100151	0.0881728	0.099809
AKAP14	0.00832201	0.0378534	0.0144359	0.013268	0.0219459	0.0130289	0.0104073	0.00420461	0.0254942	0	0.0043243	0.0121633	0	0.0415526	0.018206	0.00735595	0	0.0201145	0.0185115	0.0037051	0	0.0153441	0	0.0161783	0.0153115	0	0	0.0123853	0.0515169	0.00870469	0.00911187	0.0359526	0.0152978	0	0	0.0130752	0.0297277	0.0170176	0	0.0131438	0	0	0	0	0.00843424	0.014397	0.0192896	0
NKAP	0.12779	0.085618	0.124393	0.0987417	0.128916	0.202127	0.138067	0.104705	0.172677	0.186525	0.168643	0.0673397	0.143947	0.167564	0.182386	0.415624	0	0.159184	0.210694	0.138706	0.341352	0.189891	0.0702315	0.291372	0.138977	0.199185	0	0.0900234	0.165009	0.135166	0.146881	0.231762	0.207976	0.150755	0.0792996	0.077383	0.204247	0.188069	0	0.0895513	0.113591	0.0542712	0.16831	0.0866307	0.150939	0.214023	0.129955	0.139007
RHOXF1	0.0412343	0.0349746	0	0.0523334	0.0152395	0.0431826	0.0526636	0.0228631	0.0199	0	0.034849	0.0291922	0	0.0377129	0.0571691	0.0305764	0	0.052232	0.0142405	0.0184297	0.0225845	0.00527946	0	0.0368376	0.0390263	0.0343188	0	0.0281229	0.0318907	0.0377788	0.0613536	0.0220312	0.0508509	0.0187368	0.0412291	0.0296675	0.0467078	0.00810222	0	0.0406277	0.0442865	0	0.0429995	0	0.0324382	0.0196556	0.051762	0
ZBTB33	0.0355931	0.0523896	0.0468512	0.0291663	0.0281298	0.0305177	0.0454333	0.0539745	0.0468635	0.0891626	0.0697385	0.0382562	0	0.110143	0	0.066828	0	0.0265807	0.128267	0.0258511	0.0573443	0.0525978	0	0	0.141246	0.0331213	0	0.108429	0.0469017	0.0404857	0.0100033	0.0735844	0.0410475	0	0.0767788	0.00790434	0.102673	0.0376608	0	0.0239678	0.0222445	0.0424332	0.0470277	0.0636296	0.123314	0	0.00654035	0
TMEM255A	0	0	0.0081757	0.00455929	0.00588793	0.0291836	0	0.00489264	0.00681938	0	0.00375091	0	0	0	0	0	0	0.0143441	0.00662019	0	0	0.0166008	0	0.0159195	0	0	0	0	0.0113032	0.00518123	0	0	0.00870215	0	0	0	0.00313524	0	0	0.00916284	0	0.0255793	0.00593074	0	0	0	0.00827462	0
ATP1B4	0	0	0	0	0	0	0	0	0	0	0	0	0	0	0	0	0	0	0	0	0	0	0	0	0	0	0	0	0	0	0	0	0	0	0	0	0	0	0	0	0	0	0	0	0	0	0	0
LAMP2	0.204188	0.294109	0.258233	0.255434	0.305328	0.282348	0.305864	0.289451	0.281694	0.206152	0.297394	0.152236	0.0762071	0.243119	0.253954	0.389807	0	0.312792	0.342873	0.220589	0.302173	0.370052	0.167986	0.274018	0.200962	0.213251	0	0.203636	0.253981	0.205536	0.0958942	0.368622	0.27794	0.29705	0.214017	0.236895	0.314049	0.199028	0	0.242599	0.239327	0.176908	0.330823	0.198065	0.165951	0.244521	0.228329	0.151062
CUL4B	0.165563	0.19456	0.174543	0.120114	0.222229	0.205758	0.169829	0.205107	0.18292	0.184485	0.205544	0.0926683	0.0867429	0.305855	0.145346	0.177413	0	0.24309	0.175767	0.194299	0.151779	0.243111	0.16484	0.216374	0.270904	0.229175	0	0.11456	0.19522	0.113978	0.262809	0.224161	0.164541	0.175242	0.065197	0.185531	0.202565	0.171753	0	0.164121	0.113655	0.147921	0.197287	0.164497	0.268934	0.174238	0.0834358	0
MCTS1	0.195458	0.240074	0.327832	0.329522	0.289657	0.357312	0.275302	0.344834	0.36216	0.334001	0.296358	0.211278	0.0742961	0.460298	0.299378	0.342874	0	0.327398	0.309248	0.22877	0.288344	0.342981	0.133553	0.389735	0.252248	0.260636	0	0.23645	0.261684	0.347714	0.209539	0.268449	0.295729	0.244329	0.201383	0.24186	0.301866	0.257375	0	0.249219	0.209346	0.191269	0.382165	0.159889	0.237257	0.378606	0.205034	0.339531
C1GALT1C1	0.0360647	0.00873102	0.0613018	0.0511702	0.034531	0.0153727	0.0238285	0.0255307	0.027522	0.021208	0.0341982	0.0121555	0	0.0693204	0.0073971	0.0175403	0	0.0564737	0.0586093	0.0087756	0.0306228	0.0348712	0.0795744	0.0688762	0.0173648	0.00708217	0	0.0396605	0.0187676	0.0293436	0.0183683	0.0501666	0.0210364	0.0133434	0.00976482	0.0148813	0.0561883	0.0270734	0	0.0108244	0.0287913	0	0.0354941	0	0.0267011	0.0108716	0	0.0886603
GLUD2	0.0112214	0.00972972	0.00146982	0	0	0	0	0.00518502	0.0145751	0	0.00162549	0	0	0	0.00887816	0	0	0	0	0	0.00438608	0.0105115	0	0	0	0	0	0	0	0	0	0	0.00170027	0	0	0.0141239	0.0107695	0.0161518	0	0	0	0	0	0	0	0	0	0
GRIA3	1.22223	0.999965	1.00125	1.09366	0.896463	0.986992	1.23132	1.15579	1.0821	1.33603	0.967727	0.990806	0.983882	1.27962	1.18077	1.00058	0	0.900982	1.11677	0.769993	1.10436	1.12409	0.985491	1.10103	1.10151	1.03453	0	1.39707	1.14326	0.942811	1.16905	1.25395	1.17095	1.21792	1.24811	1.07941	1.03168	1.18251	0	1.08884	0.747928	1.25439	0.805851	1.2492	1.22801	1.2595	1.00563	1.12081
THOC2	0.779636	0.572671	0.695219	0.655793	0.564479	0.748356	0.588951	0.671443	0.557161	0.520009	0.636516	0.551502	0.351247	0.812162	0.586791	0.463437	0	0.617182	0.571684	0.478139	0.657286	0.607074	0.271735	0.604575	0.664162	0.641681	0	0.724315	0.796392	0.577697	0.560175	0.881261	0.58813	0.854352	0.451199	0.664225	0.735997	0.661062	0	0.585433	0.555443	0.402686	0.643023	0.518644	0.672708	0.639077	0.427253	0.808298
XIAP	0.350675	0.436718	0.52694	0.451973	0.433813	0.478642	0.551041	0.497489	0.435574	0.448098	0.548788	0.466812	0.330877	0.471207	0.333533	0.345986	0	0.394968	0.544145	0.467833	0.403826	0.422285	0.204193	0.498462	0.586805	0.42742	0	0.494007	0.40418	0.35488	0.437027	0.557074	0.471106	0.358463	0.453392	0.41231	0.493739	0.554833	0	0.428785	0.474873	0.220708	0.380261	0.393779	0.556525	0.309132	0.374784	0.454967
STAG2	0.430858	0.435306	0.534103	0.491539	0.535742	0.599079	0.555117	0.519792	0.497485	0.392467	0.518087	0.358159	0.261362	0.498584	0.424652	0.533186	0	0.510683	0.606043	0.498476	0.440508	0.584764	0.307042	0.609937	0.564645	0.436605	0	0.283107	0.563373	0.423943	0.419167	0.495213	0.509178	0.56495	0.44799	0.529618	0.613015	0.567695	0	0.311751	0.466673	0.582095	0.507551	0.441457	0.680985	0.470304	0.363912	0.370101
TENM1	0.690776	0.520615	0.628775	0.732117	0.662101	0.772975	0.488288	0.567216	0.658357	0.555857	0.670642	0.471675	0.31054	0.582179	0.44204	0.675611	0	0.781522	0.655134	0.657578	0.577884	0.747589	0.521478	0.677652	0.735079	0.688046	0	0.479088	0.729408	0.615879	0.633382	0.704833	0.672536	0.762383	0.669642	0.550463	0.604013	0.58512	0	0.679738	0.62166	0.51363	0.594369	0.615391	0.602402	0.637181	0.812291	1.24519
TEX13C	0	0	0	0	0	0	0	0	0	0	0	0	0	0	0	0.0109573	0	0	0	0	0	0	0	0	0	0	0	0	0	0	0	0	0	0	0	0	0	0	0	0	0	0	0	0	0	0	0	0
DCAF12L2	0	0	0.00505415	0.00376636	0	0.00758139	0.0183555	0.0153957	0.0141012	0	0.0103494	0	0	0	0.0073971	0.00863682	0	0	0.0209311	0.0107216	0	0.00735063	0	0	0.00383442	0	0	0	0.028776	0	0	0.0113817	0.00251058	0	0	0	0.00901714	0	0	0	0	0	0.0113735	0.0301543	0.00449452	0	0.0143136	0
ACTRT1	0	0	0	0	0	0	0	0	0	0	0	0	0	0	0.0128467	0	0	0	0	0	0	0	0	0	0	0.0177442	0	0	0	0	0	0	0	0	0	0	0	0	0	0	0	0	0	0	0	0	0	0
SMARCA1	0.505284	0.415308	0.452895	0.331014	0.347892	0.343027	0.62585	0.438526	0.420696	0.320516	0.533311	0.388654	0.180502	0.740518	0.290694	0.341079	0	0.506895	0.431783	0.483008	0.473912	0.545377	0.120927	0.518303	0.491803	0.309716	0	0.402167	0.620941	0.424613	0.339582	0.503391	0.42668	0.512179	0.423759	0.345166	0.592047	0.383691	0	0.421071	0.34577	0.498798	0.553967	0.320804	0.445657	0.421038	0.409636	0.459947
OCRL	0.366337	0.308712	0.342177	0.223947	0.23934	0.490698	0.529452	0.402406	0.284696	0.431692	0.417256	0.210955	0.375617	0.340452	0.275169	0.174925	0	0.230024	0.414648	0.274953	0.260458	0.342363	0.162828	0.268254	0.372296	0.242502	0	0.353471	0.287078	0.321067	0.377455	0.369551	0.360934	0.242962	0.231833	0.277264	0.35546	0.317297	0	0.279271	0.17121	0.253806	0.32793	0.317654	0.391704	0.173286	0.145127	0.547816
APLN	0	0	0.00481173	0	0	0	0	0	0.00195793	0	0	0	0	0	0	0	0	0	0.00522002	0	0.00480007	0.00323805	0	0	0	0	0	0	0	0	0	0	0	0	0	0.011335	0	0	0	0	0	0	0	0	0	0	0	0
XPNPEP2	0.014379	0.0112156	0.00453078	0.0129627	0.0122081	0	0	0.00557391	0.00842997	0	0	0	0	0	0	0.0137693	0	0	0	0	0	0.00441053	0	0	0	0	0	0	0	0.00962359	0	0	0.00499573	0	0	0.0107265	0.0029944	0.012767	0	0	0.0136503	0.0147287	0	0	0	0	0	0
SASH3	0	0	0	0.00909895	0.00541835	0	0	0.0121946	0.00519829	0	0	0	0	0	0	0	0	0	0	0.00480887	0	0.0100381	0	0	0	0	0	0	0.0104851	0	0	0.0118865	0.00277688	0.0154789	0	0	0.00319631	0.00455527	0	0	0	0	0	0	0	0.0156079	0	0
ZDHHC9	0.0910791	0.179012	0.158257	0.178658	0.141551	0.150295	0.158609	0.125683	0.131436	0.128393	0.163745	0.123709	0.0624419	0.0862439	0.0784206	0.163229	0	0.195567	0.106171	0.138498	0.17739	0.141158	0.0225293	0.218175	0.163438	0.133047	0	0.128529	0.127653	0.197815	0.0736494	0.231446	0.147133	0.152615	0.0907811	0.109536	0.152161	0.176883	0	0.182884	0.0719542	0.0619613	0.11258	0.0719439	0.129107	0.156885	0.148917	0.0886603
UTP14A	0.13996	0.0666218	0.124978	0.113228	0.0938188	0.100945	0.065469	0.107109	0.137263	0.0646695	0.110127	0.1307	0.0492697	0.23498	0.0729276	0.166241	0	0.196033	0.110265	0.105072	0.148613	0.182122	0.131828	0.182233	0.0445845	0.085871	0	0.0595413	0.113925	0.0892716	0.100243	0.148895	0.0974463	0.157512	0.0809519	0.112523	0.106385	0.0979777	0	0.0739025	0.0848701	0.149739	0.0953553	0.0377468	0.0724161	0.138474	0.129164	0.149876
BCORL1	0.0315169	0.0873043	0.0708912	0.0789434	0.0702515	0.0553411	0.0693788	0.0760604	0.13096	0.088617	0.0636092	0.0912594	0	0.0522472	0.0871142	0.0517193	0	0.0595108	0.0685823	0.0810015	0.0794933	0.116754	0.0691373	0.0890526	0.0793171	0.153805	0	0.0414343	0.063979	0.0936547	0.074565	0.0774542	0.0993258	0.0708642	0.128783	0.0664791	0.124366	0.0588628	0	0.114131	0.0136482	0.0139515	0.0635428	0.0249733	0.0753963	0.11885	0.0466141	0.0886603
ELF4	0.00787836	0.00999458	0.0113978	0.0108249	0.00427032	0.0064393	0.00875998	0	0.00282604	0	0.00205862	0	0	0.0218379	0	0	0	0.00969229	0	0	0.00630307	0.00607732	0	0.00964902	0	0	0	0	0	0.0066971	0	0	0.0121822	0	0	0	0.00854935	0.00812455	0	0.01199	0.0208045	0	0.0101495	0	0	0.0195321	0.0238408	0
AIFM1	0.0878821	0.0689831	0.125346	0.113231	0.0855438	0.0529453	0.119145	0.0992428	0.125979	0.103697	0.125229	0.0731798	0.0278629	0.146878	0.084266	0.0687258	0	0.0906009	0.110676	0.0847069	0.1243	0.0910419	0	0.123037	0.149491	0.104704	0	0.095249	0.153058	0.0866963	0.0307889	0.0922975	0.0952708	0.0529483	0.0805303	0.143358	0.107072	0.0961555	0	0.0752326	0.128182	0.0415889	0.100312	0.146199	0.0510189	0.093637	0.146997	0.149876
RAB33A	0.00897579	0.0173724	0.0182008	0.0393802	0.050735	0.0141457	0.0050112	0.0300698	0.037378	0.0166925	0.0123852	0.0181644	0	0.0449289	0.0248502	0.0699426	0	0.00722078	0.0481621	0.00883956	0.0222654	0.0376416	0	0.0298395	0.031955	0.00361356	0	0.0727817	0.0191553	0.0218916	0.0423671	0.0735549	0.0181259	0	0.024307	0.0253139	0.0483579	0.0404475	0	0.0164327	0	0.0202805	0.0483512	0	0.0433867	0.0232661	0.0378003	0
ZNF280C	0.0671109	0.0933082	0.103108	0.102016	0.0676999	0.0876729	0.0683578	0.0559007	0.121252	0.117832	0.08161	0.0858778	0.0599908	0.0738131	0.0350579	0.0792323	0	0.0839167	0.136792	0.0939536	0.098165	0.109591	0.0704777	0.131379	0.107103	0.0713139	0	0.0834044	0.074133	0.0500684	0.019348	0.0664417	0.0817456	0.148144	0.0277217	0.0185319	0.104566	0.0657978	0	0.112008	0.0901526	0.172471	0.0640981	0.0890403	0.0872903	0.0498966	0.106677	0.293451
SLC25A14	0.0795445	0.0828433	0.14563	0.126789	0.146915	0.0725239	0.16268	0.165738	0.113421	0.0930234	0.13346	0.0488731	0.135361	0.182351	0.123106	0.16362	0	0.0977714	0.143386	0.128817	0.146681	0.165805	0.0489254	0.0906997	0.134414	0.0654297	0	0.108375	0.111299	0.120686	0.142515	0.133171	0.100887	0.0664605	0.0889681	0.0877549	0.130421	0.138638	0	0.0687815	0.0832399	0	0.0951353	0.058119	0.115164	0.0905475	0.0334615	0.239722
RBMX2	0.150908	0.100304	0.14941	0.0773377	0.0801577	0.102551	0.131972	0.149206	0.169237	0.137154	0.134098	0.027505	0.169406	0.207458	0.100446	0.158764	0	0.143974	0.138794	0.170724	0.142901	0.15775	0.03394	0.157119	0.146653	0.0409585	0	0.084174	0.130939	0.0644934	0.0851343	0.141653	0.11859	0.120589	0.0340433	0.167354	0.0827439	0.0947203	0	0.119808	0.08961	0.0665235	0.116694	0.132744	0.105998	0.156039	0.137252	0
ENOX2	0.216555	0.2472	0.2106	0.229738	0.195515	0.25873	0.0365631	0.228879	0.175186	0.262388	0.299525	0.198303	0.310006	0.334409	0.218385	0.188463	0	0.312849	0.190744	0.268417	0.252365	0.183044	0.199017	0.333029	0.254409	0.209774	0	0.24625	0.181636	0.171681	0.142529	0.255322	0.220963	0.274347	0.0576102	0.222481	0.126354	0.243105	0	0.0799042	0.215532	0.178433	0.210539	0.170656	0.15567	0.294057	0.269855	0.502544
ARHGAP36	0	0	0.00223293	0	0	0	0	0	0.00216909	0	0	0	0	0	0	0	0	0	0	0	0	0	0	0	0	0	0	0	0	0	0	0	0	0	0	0	0	0	0	0	0	0	0	0	0.00732798	0	0	0
IGSF1	0.0234156	0.0125571	0.0177678	0.00977078	0.0110767	0.0242109	0.0273846	0.00619316	0.0135507	0	0.0112856	0	0	0.0310544	0	0.0156241	0	0	0.0210691	0.00709712	0.0229524	0.0230701	0	0.00771715	0.00438978	0.0252246	0	0	0.016302	0.0586988	0	0	0.0175037	0	0.0190777	0	0.0124087	0.0117948	0	0.010003	0	0	0	0	0	0	0	0.142389
STK26	0.0384554	0.0818969	0.11023	0.0680152	0.0938306	0.136897	0.037648	0.104239	0.0875254	0.0689869	0.118553	0.132637	0.0426784	0.12797	0.0925574	0.0287883	0	0.0884053	0.11495	0.124426	0.095612	0.125296	0.0982046	0.0948279	0.0974413	0.0719258	0	0.0704863	0.0807079	0.0678157	0.106391	0.0899055	0.0441353	0.11574	0.081307	0.0850403	0.0773718	0.078497	0	0.101129	0.0732877	0.0364171	0.0421352	0	0.0747931	0.0777405	0.0716709	0.139007
FRMD7	0	0.0115706	0.00918128	0	0.00594334	0	0	0.00350028	0.00656968	0	0.0017721	0	0	0	0	0	0	0	0	0	0.0155112	0	0	0	0	0	0	0	0	0	0	0	0	0	0	0	0	0	0	0	0	0	0	0	0	0	0	0
RAP2C	0.0144911	0.00989748	0.0162057	0.0422797	0.0315556	0.0646389	0.0231876	0.0328882	0.0276082	0.0303448	0.0629542	0.025716	0	0	0.0377098	0.0483442	0	0.0226184	0.0478761	0.0148564	0.0371358	0.0403855	0	0.0537208	0.0566981	0.0483668	0	0.0615739	0.0447185	0.022694	0	0.0720542	0.0300414	0.0545128	0	0.0223569	0.0534116	0.0154462	0	0.0255547	0.0157453	0.0227583	0.0217873	0.023849	0.0257066	0	0.0298054	0
MBNL3	0.114061	0.14823	0.114668	0.0564831	0.0812206	0.0764141	0.012882	0.0100826	0.0151801	0	0.00236406	0.0048016	0	0	0	0	0	0	0.0121934	0.00480887	0	0.0116593	0	0.0351739	0.205505	0.217425	0	0.0544956	0.0925983	0.0858248	0	0.0289853	0.0207313	0	0	0	0.0114151	0.00914993	0	0	0	0.0168687	0.0121357	0	0	0.0264795	0	0
HS6ST2	0.288873	0.318015	0.42984	0.36652	0.365066	0.355118	0.376433	0.441781	0.356548	0.699621	0.296976	0.249244	0.267727	0.321815	0.272548	0.428138	0	0.451264	0.467625	0.428632	0.427882	0.580231	0.32377	0.265495	0.409327	0.382627	0	0.327417	0.297029	0.230906	0.331945	0.5171	0.435669	0.401249	0.367189	0.469317	0.36741	0.413277	0	0.405455	0.359695	0.465877	0.2416	0.284304	0.46164	0.496161	0.507768	0.617262
USP26	0.00667942	0	0.0150989	0.012461	0.00428923	0.0107264	0	0.00562169	0.00836173	0.022481	0.00198493	0	0	0	0	0	0	0	0.00575311	0	0	0.00922516	0	0.0150469	0	0	0	0	0.00443582	0	0	0.00924312	0	0	0	0	0.00221526	0	0	0	0	0	0.00862963	0	0	0.0239485	0.0447734	0
GPC4	0.0313831	0.0375433	0.0303366	0.0223814	0.0357885	0.0312257	0.00837128	0.00328842	0.0179279	0	0.00205862	0.00802938	0	0	0.019297	0.0107651	0	0	0.00911694	0	0	0.0114316	0	0.021021	0.076922	0.0563128	0	0.0647789	0.033857	0.0309917	0.0395466	0.0106413	0.0302215	0	0.0182359	0	0.00251861	0.0173462	0	0	0.0459324	0.0313534	0.00669893	0	0.0174171	0.0123945	0.011933	0
GPC3	0.0339668	0.0386249	0.0538285	0.064006	0.0284608	0.0211532	0	0.0298593	0.04292	0.0112725	0.00961565	0.0190223	0	0.0461545	0.04028	0.00735595	0	0.0350855	0.0241969	0.0455758	0.0305505	0.0410769	0	0.0146483	0.0197924	0.0145211	0	0	0.033446	0.00851915	0.0100033	0.0597137	0.0183219	0.0490381	0.0165851	0.0111221	0.0393357	0.0191494	0	0.0234508	0.028612	0	0.0248075	0	0.0430181	0	0.00843295	0
CCDC160	0.00614742	0.00955014	0.00306096	0.0040476	0.0102012	0	0	0.00468016	0.0108937	0	0	0	0	0	0.0207387	0	0	0.00574468	0	0	0	0.00296194	0	0.00760719	0.00606004	0.0200293	0	0	0	0	0	0	0.00295271	0	0	0.00918811	0.00636547	0.0148033	0	0	0.0116918	0	0.00681979	0	0	0.0150149	0	0
PHF6	0.156691	0.163576	0.25383	0.20714	0.228182	0.217908	0.277549	0.207419	0.222721	0.239847	0.276849	0.166452	0.147969	0.260804	0.151862	0.211246	0	0.14551	0.335058	0.191077	0.220606	0.325133	0	0.198777	0.297735	0.240222	0	0.258596	0.260677	0.232164	0.263984	0.40751	0.254047	0.244205	0.164937	0.156804	0.360998	0.210162	0	0.251002	0.189136	0.192903	0.183965	0.206276	0.233722	0.206983	0.117348	0.249685
HPRT1	0.536766	0.499551	0.728692	0.596295	0.654304	0.510701	1.11584	0.592753	0.725362	0.581408	0.671942	0.42933	0.388783	0.765375	0.601269	0.504566	0	0.528228	0.695362	0.549993	0.65278	0.801484	0.50523	0.764381	0.737013	0.660027	0	0.511819	0.568752	0.543392	0.797396	0.75668	0.731024	0.872468	0.71853	0.559668	0.850585	0.643785	0	0.634838	0.602418	0.572308	0.567306	0.748985	0.784623	0.92344	0.508381	0.652879
PLAC1	0.0157827	0	0.0283595	0.0273072	0.0304039	0.0414244	0.0173517	0.0182592	0.01333	0.00666232	0.0217289	0.0282281	0.0350755	0.0258411	0	0.0215068	0	0.0351225	0.0301107	0.0313911	0.0130579	0.0381773	0	0.00771715	0.0333909	0.00708217	0	0.0103949	0.0399662	0.00544409	0.025308	0.019427	0.0175845	0	0.00946189	0.0195531	0.0302167	0.00411946	0	0.0253018	0.015866	0.0391506	0.0156414	0.0151509	0.0214235	0.03514	0.00850154	0
FAM122B	0.160402	0.0833	0.117922	0.124877	0.0968771	0.2217	0.201013	0.119059	0.105701	0.11579	0.101433	0.0143369	0.0546956	0.0487776	0.138219	0.0845935	0	0.116401	0.203718	0.0647876	0.105643	0.186182	0	0.159179	0.129089	0.0823791	0	0.138055	0.138289	0.071088	0.14098	0.129895	0.100745	0.0470564	0.128571	0.0575655	0.144792	0.102702	0	0.103702	0.118288	0.0894341	0.133985	0.178492	0.0820077	0.142317	0.0871725	0
FAM122C	0.0452	0.155875	0.123525	0.119185	0.103798	0.0812901	0.0893432	0.187217	0.128052	0.131277	0.133664	0.173117	0.0350755	0.199399	0.1103	0.137978	0	0.0658912	0.134147	0.0641888	0.126745	0.136892	0.24945	0.080622	0.118932	0.0475562	0	0.118112	0.100904	0.174449	0.170892	0.0735478	0.136301	0.13995	0.0911126	0.139084	0.11878	0.192776	0	0.0565203	0.0847558	0.150192	0.241244	0.0542981	0.111463	0.050155	0.0777691	0.139007
MOSPD1	0.065556	0.121283	0.17625	0.108285	0.0924683	0.141782	0.187201	0.208367	0.161858	0.152269	0.149857	0.0879539	0.237049	0.156995	0.147077	0.14057	0	0.102615	0.134463	0.056387	0.141515	0.145433	0.0748103	0.0555829	0.143437	0.0785351	0	0.0873444	0.134094	0.0872652	0.109619	0.140472	0.124059	0.0990337	0.0903946	0.222645	0.259912	0.203785	0	0.151797	0.0616567	0.0471407	0.133964	0.075311	0.134178	0.0473293	0.091162	0
SMIM10	0	0	0.00460524	0	0	0	0	0	0	0	0	0	0	0	0.0127482	0	0	0.00592943	0.00260966	0	0	0	0	0	0	0	0	0	0	0	0	0	0	0	0	0	0.00305685	0	0	0	0	0	0	0	0.0133857	0	0	0
RTL8B	0.0105879	0	0.00253498	0.00850953	0.0159561	0.0205323	0.03697	0.0228624	0.00916723	0.0400533	0.0203974	0.01026	0	0	0	0	0	0	0.0278199	0.0266757	0.0222738	0.0294637	0	0	0.0154308	0	0	0	0.0194927	0	0.00806842	0.0143418	0.0170534	0.0169528	0	0.0114425	0.00624361	0.00977192	0	0.0175702	0.0105016	0	0.00386035	0.014681	0.030405	0	0	0
RTL8C	0.238876	0.280841	0.361773	0.19101	0.141443	0.313026	0.787815	0.373636	0.247187	0.207249	0.396484	0.0787233	0.112903	0.307659	0.146734	0.201231	0	0.154642	0.56834	0.241229	0.243802	0.340526	0.172373	0.19825	0.598201	0.267423	0	0.373543	0.237572	0.241517	0.219441	0.424359	0.330668	0.123145	0.0567694	0.206672	0.444469	0.335535	0	0.222134	0.152304	0.138857	0.234023	0.25966	0.454717	0.160325	0.0960019	0.521163
RTL8A	0.0677195	0.067804	0.125088	0.0851685	0.0765864	0.0721137	0.200386	0.155516	0.0999119	0.0960831	0.106903	0.00498397	0.076724	0.0687673	0.0531314	0.0837059	0	0.0425172	0.165865	0.0473967	0.0822323	0.157817	0	0.186913	0.136283	0.0147594	0	0.0545693	0.10698	0.0743757	0.0502948	0.232867	0.0677858	0.0501244	0.0120006	0.0241154	0.219077	0.0743069	0	0.108361	0.0246674	0.0603601	0.130834	0.0158066	0.143774	0.0667035	0	0
SMIM10L2B	0.0628844	0.105713	0.0982465	0.0519294	0.0545489	0.0968651	0.0669481	0.10827	0.0901678	0.122713	0.154509	0.0983262	0.121974	0.140648	0.0433222	0.058783	0	0.0420873	0.0843342	0.14332	0.109217	0.0915385	0.0225293	0.100924	0.201022	0.0711063	0	0.127002	0.105767	0.0652397	0.0824086	0.122672	0.127115	0.0187368	0.0354702	0.068807	0.0519973	0.0708055	0	0.0715808	0.0384434	0.0581926	0.122251	0.130484	0.0615026	0.0503867	0.034377	0
CT55	0.00509025	0.00991934	0.0127696	0.00827202	0	0.00689378	0	0	0.00843	0	0.00186441	0	0	0	0	0.0208639	0	0	0.0110302	0	0	0	0	0.0139392	0.0235243	0	0	0	0.0135857	0	0	0.00924312	0.00628849	0	0	0.0289241	0.00826972	0.00962442	0	0.0195706	0.0112239	0	0	0	0.0144983	0	0	0
ZNF75D	0.305462	0.20044	0.190465	0.197776	0.183552	0.187697	0.139823	0.203337	0.271574	0.24458	0.299337	0.269701	0.176349	0.286611	0.199485	0.248677	0	0.213765	0.125141	0.241059	0.169123	0.384946	0.0698817	0.266767	0.229377	0.189321	0	0.1861	0.0489034	0.132658	0.210092	0.163414	0.181937	0.200349	0.192103	0.273219	0.160988	0.161912	0	0.313421	0.292581	0.0711308	0.133395	0.200669	0.160121	0.229564	0.257768	0.142389
ZNF449	0.151325	0.171659	0.168619	0.19779	0.163967	0.174117	0.054166	0.150905	0.22057	0.0651402	0.263846	0.189532	0.152395	0.163497	0.252935	0.198031	0	0.227688	0.151926	0.195759	0.172767	0.164769	0.0317928	0.254309	0.137034	0.213965	0	0.116629	0.0917059	0.111469	0.0987341	0.198745	0.0954777	0.0582871	0.151025	0.188961	0.0657548	0.0642148	0	0.137344	0.179429	0.0965051	0.216805	0.0466862	0.087853	0.215416	0.1267	0
SMIM10L2A	0.100604	0.0568468	0.114867	0.0944346	0.103045	0.0869643	0.0967136	0.131401	0.119853	0.115894	0.12014	0.0997843	0.0624419	0.0595508	0.0922044	0.110061	0	0.0748775	0.131605	0.0744566	0.168906	0.14287	0.0742774	0.114479	0.225567	0.169643	0	0.142913	0.163462	0.0611897	0.172977	0.193256	0.106269	0.0604752	0.0975495	0.121855	0.0998368	0.068359	0	0.0583612	0.128796	0.0283875	0.110243	0.0880573	0.137175	0.0524165	0.0315932	0.0886603
INTS6L	0.340543	0.28836	0.368677	0.346891	0.372373	0.355344	0.195945	0.312694	0.351474	0.288982	0.305066	0.277401	0.106644	0.411633	0.288023	0.375586	0	0.383317	0.400165	0.302103	0.354726	0.516791	0.211749	0.347873	0.290696	0.288649	0	0.222085	0.243564	0.264407	0.10917	0.363417	0.358464	0.270157	0.189079	0.268277	0.209071	0.212639	0	0.417254	0.192436	0.283043	0.341548	0.171192	0.272827	0.230559	0.120315	0.139007
SAGE1	0	0	0.00269106	0	0	0	0	0	0	0	0	0	0	0	0	0	0	0	0	0	0	0	0	0	0	0	0	0	0	0	0	0	0	0	0	0	0.00260809	0	0	0	0	0	0	0	0	0	0	0
MMGT1	0.0759038	0.0238877	0.0916984	0.0541569	0.0650419	0.0569872	0.102439	0.0558036	0.075928	0.0435989	0.0896177	0.0130725	0.0335288	0.0721806	0.0329163	0.0292991	0	0.0319606	0.128138	0.0258955	0.0407801	0.0960204	0	0.0849397	0.0995862	0.0833843	0	0.027429	0.0388787	0.0330634	0.121905	0.0911651	0.0420093	0.0320873	0.00976482	0.0572188	0.124367	0.0576867	0	0.020626	0.037888	0.0313534	0.0473272	0.0590787	0.0586627	0.0195321	0.0493119	0.0886603
SLC9A6	0.46805	0.464135	0.506121	0.366796	0.39673	0.729774	0.602273	0.429996	0.401599	0.366067	0.559463	0.327471	0.212859	0.384724	0.328319	0.290505	0	0.302377	0.495876	0.427262	0.477949	0.524402	0.175086	0.37803	0.540733	0.443228	0	0.419236	0.640587	0.351308	0.325403	0.483604	0.415445	0.285478	0.295059	0.339063	0.516412	0.511356	0	0.458826	0.305664	0.259055	0.43397	0.336077	0.517823	0.42592	0.197137	0.67227
FHL1	0.539102	0.422612	0.483419	0.457949	0.551261	0.503893	0.720968	0.550342	0.593907	0.298444	0.62789	0.363483	0.191741	0.748582	0.506593	0.579626	0	0.656815	0.527144	0.410096	0.465545	0.627718	0.55907	0.642399	0.555731	0.314138	0	0.748124	0.474247	0.440496	0.462054	0.819086	0.465871	0.409704	0.2754	0.413986	0.549563	0.480904	0	0.444464	0.5113	0.344055	0.624273	0.380444	0.505163	0.623881	0.376153	0.574313
MAP7D3	0	0.0112564	0.00699346	0.0121215	0	0	0	0.0148417	0.014169	0.0352513	0.0148973	0.01026	0	0	0	0.0190928	0	0	0.0207903	0.00396851	0.00573234	0.00256881	0	0.0142103	0.0078767	0	0	0	0.00781059	0.00937759	0	0	0.00496755	0	0.00828105	0	0	0.0119157	0	0	0	0	0.0071943	0	0.00787129	0	0	0
ADGRG4	0	0	0	0.0039207	0	0	0	0.00817279	0	0	0	0	0	0	0	0.00956355	0	0	0	0	0	0	0	0	0	0	0	0	0.00632503	0.0158679	0	0.0128563	0	0	0	0.00584681	0	0	0	0	0	0	0	0	0	0	0.00898915	0
HTATSF1	0.0931129	0.127468	0.104154	0.107193	0.0726959	0.0912072	0.230103	0.12806	0.11294	0.1891	0.207643	0.0666248	0.0861899	0.188702	0.0651414	0.0627279	0	0.118821	0.247924	0.139843	0.124249	0.243228	0.0552606	0.238332	0.25368	0.131481	0	0.147987	0.175873	0.0920365	0.0597093	0.250883	0.109952	0.11652	0.0904646	0.159004	0.21058	0.133596	0	0.124525	0.059274	0.0288747	0.0902714	0.0964868	0.131614	0.0272046	0.0527289	0.227667
VGLL1	0	0	0	0	0	0	0	0	0	0	0.00264334	0	0	0	0	0	0	0	0	0	0	0.00362413	0	0	0	0	0	0	0	0	0	0	0	0	0	0	0	0	0	0	0	0	0	0	0	0	0	0
ARHGEF6	0.132386	0.102373	0.129656	0.119684	0.0854024	0.0929018	0.150605	0.128186	0.0965261	0.0729026	0.0909323	0.0579576	0.100731	0.0869058	0.0884955	0.044898	0	0.134041	0.0569378	0.0703431	0.14837	0.180789	0.129849	0.100526	0.0480676	0.0632613	0	0.120588	0.145058	0.130416	0.133232	0.210723	0.138301	0.238777	0.10399	0.158479	0.256028	0.162587	0	0.112875	0.117377	0.042612	0.15002	0.127139	0.0834758	0.100647	0.074047	0.281395
RBMX	0.418756	0.445677	0.484514	0.597789	0.429829	0.421207	0.43128	0.564929	0.68138	0.392279	0.496181	0.353647	0.0447191	0.560858	0.479043	0.46783	0	0.530277	0.706485	0.398096	0.545853	0.578418	0.252681	0.717751	0.380097	0.355284	0	0.335994	0.529473	0.415559	0.270821	0.458258	0.477679	0.485142	0.265908	0.456099	0.561864	0.452292	0	0.379771	0.533974	0.381373	0.629706	0.368934	0.38225	0.349199	0.522112	0.330858
ZIC3	0	0	0	0	0	0	0	0	0	0	0	0	0	0	0	0	0	0	0	0	0	0	0	0	0	0	0	0	0	0	0	0	0	0	0	0	0	0	0	0	0	0	0	0	0	0	0	0
FGF13	0.177991	0.209478	0.143622	0.222117	0.200308	0.121311	0.237179	0.126791	0.15003	0.113177	0.116536	0.128808	0.0449137	0.234761	0.105543	0.219434	0	0.120483	0.196884	0.116561	0.123426	0.221607	0.122459	0.173091	0.276583	0.124523	0	0.196385	0.195317	0.155214	0.123981	0.161524	0.133422	0.168711	0.146058	0.168829	0.210186	0.186142	0	0.158842	0.0842486	0.0885217	0.176196	0.146254	0.298816	0.104656	0.101025	0.250871
F9	0	0	0.00146982	0	0	0	0	0.00632247	0	0	0.00177502	0	0	0	0	0	0	0	0	0	0.00392892	0.0022295	0	0	0	0	0	0	0	0	0	0	0	0	0	0	0	0	0	0	0	0	0	0	0	0	0	0
MCF2	0.281998	0.212359	0.278778	0.297286	0.262278	0.32645	0.46181	0.232753	0.228045	0.172273	0.270967	0.189233	0.164152	0.220513	0.226725	0.191688	0	0.224771	0.23359	0.224223	0.258659	0.320375	0.0574007	0.248454	0.317522	0.229856	0	0.328621	0.369924	0.345114	0.252596	0.417137	0.269157	0.331942	0.169268	0.168318	0.426773	0.34587	0	0.181732	0.205469	0.29075	0.27406	0.345314	0.442286	0.153302	0.152749	0.598543
ATP11C	0.0110005	0.00560722	0.0140676	0.0303338	0	0.0142059	0.0150011	0.0143231	0.0189161	0	0.00795238	0	0	0.0355968	0	0	0	0.0131157	0.0173673	0.019831	0.00989769	0.0172217	0	0.0121857	0.0149204	0	0	0.0407204	0.0505919	0.0117789	0.00764534	0.0425188	0.00987816	0.0248176	0.00870211	0.0063291	0.00345908	0.00997895	0	0	0.0160337	0.0136588	0.0183539	0	0	0	0	0.151062
SOX3	0	0	0	0	0	0	0	0	0	0	0	0	0	0	0	0	0	0	0	0	0	0	0	0	0	0	0	0	0	0	0	0	0	0	0	0	0	0	0	0	0	0	0	0	0	0	0	0
CDR1	0.0283938	0.0203795	0.0117155	0.0539322	0.0237348	0	0.0297428	0.0069367	0.0236076	0.0188339	0.0320902	0.00498397	0	0.0254707	0	0	0	0	0.0236306	0	0.0132948	0.0316817	0.0186168	0.0242974	0	0	0	0.0186549	0.0296009	0.0352573	0.00764534	0	0.0221181	0	0.0193693	0.0304186	0.018665	0.0129331	0	0	0.0106032	0.0136588	0.0944366	0	0.00587975	0.0797768	0.0359873	0
LDOC1	0.0574064	0.0734835	0.16637	0.0552182	0.0781496	0.151288	0.208974	0.164245	0.113237	0.0605582	0.134435	0.0485387	0.0818187	0.130135	0.0592275	0.135609	0	0.0364768	0.244011	0.0428169	0.0815515	0.180026	0.0962033	0.125599	0.20767	0.0813717	0	0.0980494	0.0755783	0.0246654	0.108008	0.29116	0.109871	0.0151022	0.0400543	0.0775648	0.218095	0.155904	0	0.123653	0.0418871	0.0824555	0.10979	0.0176792	0.127014	0	0.00654035	0.288882
MAGEC3	0.289016	0	0.149255	0.145408	0.21198	0.214009	0.137292	0.102316	0.242216	0.272727	0.28087	0.281369	0.130381	0.181289	0.193652	0.15569	0	0.219347	0.219601	0.110723	0.223841	0.284898	0.231123	0.099122	0.119412	0.180708	0	0.174805	0.187184	0.0892917	0.165465	0.146102	0.0128472	0.233002	0.181407	0.259385	0	0.186704	0	0.211774	0.271043	0.132476	0.163075	0.149812	0.204738	0.342733	0.30582	0.394558
MAGEC1	0	0	0	0	0	0	0	0	0	0	0	0	0	0	0	0	0	0	0	0	0	0	0	0	0	0	0	0	0	0	0.0122716	0	0	0	0	0	0	0	0	0	0	0	0	0	0.0105699	0	0	0
SPANXN3	0	0	0	0	0	0	0	0	0	0	0	0	0	0	0	0	0	0	0	0	0	0	0	0.0131663	0	0	0	0	0	0	0	0.0154333	0	0	0	0	0	0	0	0	0	0	0	0	0	0	0	0
SLITRK4	0.338105	0.334087	0.451177	0.317552	0.2503	0.318014	0.492019	0.351592	0.309361	0.178041	0.492174	0.160771	0.118676	0.304483	0.1635	0.202829	0	0.195922	0.412996	0.360417	0.310153	0.421661	0.199881	0.3241	0.496951	0.241422	0	0.383198	0.463518	0.217503	0.383964	0.510381	0.314747	0.332777	0.167015	0.193246	0.660926	0.42446	0	0.362897	0.283339	0.108971	0.32786	0.310044	0.660897	0.534286	0.125768	0.543136
SLITRK2	0.0185264	0.0147233	0.0106724	0.0389985	0.0349838	0.0177529	0.0243746	0.0176478	0.0186691	0	0.00227646	0.00824773	0.143892	0	0.0263228	0.00849669	0	0.00976719	0.0199826	0.0110395	0.0061067	0.0109315	0.0413564	0.0187259	0.0266146	0.00921403	0	0.0385024	0.0255229	0.0675961	0.0392395	0.0502906	0.0281513	0	0	0.00802625	0.0181374	0.0248247	0	0	0.0126867	0	0.0351253	0.0311656	0.00666276	0	0	0
FMR1	0.274755	0.188969	0.291684	0.240617	0.219789	0.356188	0.253751	0.235406	0.215864	0.286735	0.349044	0.199175	0.212523	0.274953	0.0754101	0.31074	0	0.144398	0.343175	0.145279	0.235267	0.363132	0.22739	0.350924	0.419932	0.149804	0	0.229952	0.216315	0.12209	0.171886	0.31451	0.261	0.377487	0.178249	0.319525	0.310432	0.30263	0	0.203131	0.220774	0.151494	0.234949	0.28087	0.283772	0.411762	0.223739	0.0886603
FMR1NB	0.0148192	0	0.00273238	0.00680129	0.0195298	0	0	0.0100826	0.0057925	0	0.00161403	0	0	0	0	0	0	0	0.00645194	0	0.0175704	0	0	0.0124604	0	0	0	0.0140656	0	0	0	0	0.00176557	0	0	0.012467	0	0	0	0	0.00701058	0	0	0	0	0	0.0070103	0
AFF2	0.135161	0.134179	0.141783	0.155974	0.117407	0.0582236	0.157739	0.225057	0.193819	0.228596	0.122895	0.0916291	0	0.110999	0.0852375	0.0823752	0	0.135265	0.239424	0.121526	0.116104	0.13119	0.246332	0.146094	0.29624	0.200675	0	0.102959	0.154172	0.224273	0.105019	0.133899	0.218976	0.170203	0.172707	0.0774881	0.207329	0.101189	0	0.191879	0.0938979	0.148226	0.202273	0.134499	0.17177	0.0653111	0.104116	0
IDS	1.57534	1.37158	1.74545	1.57549	1.60669	1.72454	2.1745	1.73182	1.44727	1.35497	1.67567	0.807206	1.24122	1.49917	1.12159	1.32348	0	1.39381	2.0646	1.54984	1.65239	1.54684	0.459471	1.44053	2.04139	1.38317	0	1.55688	1.89252	1.46715	1.44197	1.97727	1.4169	1.21121	0.904832	1.09777	1.84736	1.65796	0	1.2044	1.02725	0.991551	1.81255	1.33798	2.00354	1.58019	0.789098	1.19585
AC244197.3	0	0	0	0	0	0	0	0	0	0	0.00240458	0	0	0	0	0	0	0	0	0.00688134	0	0	0	0	0	0	0	0	0	0.00554564	0	0	0.00243897	0	0	0.00676196	0.00272777	0	0	0	0	0	0	0	0	0	0	0
CXorf40A	0	0	0.00142753	0	0	0.0108295	0.00805989	0	0	0	0.00710667	0	0	0	0.00577787	0	0	0.0113377	0.014353	0.0101012	0.00240013	0.0184072	0.0464441	0	0	0	0	0	0.00514922	0	0	0	0.00251058	0	0	0.0147841	0.0232901	0.00796278	0	0.00637696	0	0	0.0194775	0	0	0.0539786	0.0108567	0
TMEM185A	0.18683	0.147838	0.235797	0.160758	0.239686	0.154922	0.194858	0.22149	0.283012	0.175855	0.208759	0.0878544	0.143433	0.284572	0.135013	0.314696	0	0.221773	0.243316	0.198572	0.186993	0.316317	0.102276	0.304657	0.136981	0.114444	0	0.127991	0.180726	0.133184	0.216216	0.232008	0.170769	0.144105	0.159847	0.154067	0.249107	0.192062	0	0.104046	0.200768	0.15711	0.143981	0.0532158	0.17491	0.158158	0.169751	0
MAGEA11	0.00582061	0	0	0	0	0	0	0	0	0	0	0	0	0	0	0	0	0	0.00421548	0	0.00422409	0	0	0.013915	0	0	0	0	0	0	0	0	0	0	0	0	0	0	0	0	0	0	0.0108146	0	0	0	0	0
HSFX1	0	0	0	0	0	0	0	0	0	0	0	0	0	0	0	0	0	0	0	0	0	0.00339519	0	0	0	0	0	0	0	0	0	0	0	0	0	0	0	0	0	0	0	0	0	0	0	0	0	0
CXorf40B	0	0	0.00462846	0.0090268	0.0186903	0	0.0114019	0.00299856	0.0263579	0	0.00799366	0.0090413	0	0.0176993	0.0234772	0.010331	0	0	0.0371355	0.0137389	0.00494445	0.0327181	0.0486499	0	0.00540839	0	0	0	0.0107474	0	0	0.0360648	0.00895028	0	0	0.0115497	0.0108095	0	0	0	0.0178191	0.043967	0.0104328	0.0176792	0.0186327	0.0335023	0	0
MAMLD1	0.35671	0.399272	0.415487	0.330316	0.49269	0.351516	0.387823	0.454262	0.477309	0.502217	0.49889	0.537318	0.371349	0.253921	0.584773	0.471034	0	0.489234	0.364529	0.612281	0.432881	0.510324	0.401771	0.594121	0.333667	0.340783	0	0.292785	0.335548	0.43047	0.254487	0.353359	0.333453	0.509442	0.493447	0.562559	0.331987	0.393443	0	0.442562	0.429285	0.320726	0.314796	0.268943	0.341918	0.734622	0.641389	0.733695
MTM1	0.340083	0.325442	0.434	0.366371	0.341983	0.394223	0.330123	0.427673	0.464594	0.434399	0.43457	0.370227	0.304613	0.159047	0.403464	0.465228	0	0.342077	0.423617	0.487302	0.42809	0.563199	0.266654	0.564255	0.420136	0.244167	0	0.246654	0.424899	0.340173	0.310381	0.477868	0.413667	0.673129	0.310455	0.333407	0.455883	0.527421	0	0.386012	0.413316	0.245699	0.464712	0.37625	0.395384	0.457982	0.346897	0.366842
MTMR1	0.845477	0.679338	0.810492	0.70406	0.626138	0.698551	0.596801	0.825858	0.939589	0.717068	0.95156	0.825553	0.973206	0.826729	0.810552	0.789314	0	0.886428	0.738686	0.788877	0.817017	0.91096	0.631634	0.799929	0.773287	0.857386	0	0.719681	0.496471	0.664483	0.648491	0.604808	0.72287	0.757369	0.611148	0.883787	0.780479	0.735788	0	0.804366	0.581914	0.626848	0.673061	0.614422	0.57041	1.0607	0.924581	0.382111
CD99L2	0.349158	0.333952	0.540036	0.361765	0.386284	0.475407	0.446623	0.569821	0.536404	0.48867	0.47005	0.373492	0.378355	0.670375	0.384833	0.648062	0	0.652961	0.723509	0.453377	0.577215	0.658018	0.237031	0.631687	0.514451	0.271027	0	0.5505	0.547223	0.306455	0.549669	0.623949	0.433601	0.396657	0.360621	0.428499	0.622229	0.364277	0	0.366071	0.492812	0.279179	0.521383	0.386608	0.383415	0.51633	0.423522	0
HMGB3	0.0188588	0	0.00213145	0	0	0	0.0225299	0.0221635	0.00743	0	0.00154631	0	0	0	0	0.0187414	0	0	0	0.00641933	0.0154389	0.00836438	0	0.021131	0.0192481	0.0204602	0	0	0.00642084	0	0.019253	0	0.00989888	0	0	0	0.00550922	0	0	0.0397826	0	0	0.0078208	0.0176792	0	0.0156079	0	0
VMA21	0.231023	0.151884	0.178288	0.157944	0.115354	0.205038	0.25102	0.190396	0.113399	0.167785	0.212268	0.105056	0.0202463	0.105816	0.0812464	0.090143	0	0.0724037	0.215844	0.140032	0.144765	0.130713	0.0783831	0.161574	0.296628	0.131375	0	0.194818	0.151909	0.119762	0.212632	0.171056	0.142227	0.0204011	0.086489	0.0789947	0.20019	0.152582	0	0.162104	0.111693	0.0549101	0.124819	0.12553	0.266597	0.140333	0.0377347	0.099809
PASD1	0.0189393	0	0.00146982	0.00374672	0.0194624	0	0	0	0.00679068	0	0.00186441	0.0109903	0	0	0	0.00978693	0	0	0.00304405	0	0.00240013	0.00572154	0	0.0248217	0	0	0	0	0.00628222	0.00474307	0	0.0150724	0.00493032	0.0133434	0.00946189	0.0146619	0.00609491	0	0	0	0.00631374	0	0.0212587	0	0	0	0	0
PRRG3	0.231388	0.172626	0.157334	0.133186	0.250192	0.137408	0.212539	0.179175	0.280453	0.114203	0.151631	0.108274	0.0669907	0.311021	0.174617	0.229334	0	0.197565	0.18807	0.233125	0.177173	0.406741	0.12834	0.329506	0.268736	0.0870615	0	0.110422	0.191199	0.242101	0.107306	0.371526	0.193097	0.183685	0.0577103	0.157148	0.215386	0.230478	0	0.161207	0.181016	0.167742	0.219316	0.125536	0.294755	0.197593	0.248474	0.227667
FATE1	0	0	0.00336304	0.00438294	0.0408547	0	0	0.00359196	0.00337156	0	0	0	0	0	0	0	0	0	0	0.0108022	0	0.0184739	0	0	0.0106244	0.0315608	0	0	0	0	0	0.0188708	0	0	0	0	0.00221526	0.00505587	0	0	0	0	0	0	0.00857087	0	0	0
GABRE	0	0	0	0	0	0	0	0	0	0	0	0.01026	0	0	0	0	0	0	0	0	0	0	0	0	0.00513017	0	0	0	0.0097951	0	0	0	0	0.0204011	0	0	0	0	0	0	0	0	0	0	0	0	0	0
MAGEA10	0	0	0	0.00578852	0	0	0	0	0	0	0	0	0	0	0	0	0	0	0	0	0	0	0	0.00771715	0	0	0	0	0	0	0	0	0	0	0	0	0	0.00344466	0	0	0	0	0	0	0	0	0	0
GABRA3	0.937409	1.12325	0.972465	0.92743	0.918928	0.992314	0.961474	0.960556	1.06128	1.21304	1.02588	1.18309	1.13286	0.882138	0.970117	0.996152	0	1.06745	1.04092	0.969481	1.08762	1.00999	0.761828	1.05348	1.1124	1.03671	0	0.877659	0.84784	0.832158	0.743293	0.813615	0.980518	1.11966	0.841694	1.09759	0.985033	0.902634	0	0.922781	1.02974	0.901867	0.850836	0.785975	1.00417	0.968682	0.772799	0.734052
GABRQ	0.0183772	0.00538603	0.0425549	0.0123326	0.00415746	0.0684832	0.0611004	0.0179912	0.0364739	0	0.011503	0.00887925	0.0550062	0.0592519	0.0124493	0	0	0	0.0118871	0.0201717	0.0458979	0.0205331	0	0	0.0238597	0	0	0.0292042	0.0104909	0.0129942	0.039067	0.0392978	0.00648639	0	0.0311553	0.00737617	0.0653484	0.0728491	0	0.0130049	0	0	0.0187856	0.0163301	0.0320901	0	0	0.293899
CETN2	0.0147592	0.0403461	0.0517555	0.0246902	0.0274972	0.0512445	0.152377	0.0831714	0.0381487	0.0443299	0.131154	0.00497716	0.0350755	0.0450446	0.0381254	0.0595892	0	0.0073515	0.110937	0.0398614	0.0473775	0.0532966	0.0869189	0.0771417	0.162728	0.0210236	0	0.0702385	0.0751089	0.014247	0.0687718	0.0537481	0.0532703	0.0516886	0.0282775	0.00790434	0.0676802	0.0642458	0	0.049449	0.0145941	0.0317206	0.0534724	0.0438975	0.0725636	0.0547784	0.00850154	0.0886603
NSDHL	0.0304118	0.0166239	0.0392352	0.0430797	0.0346972	0.0284833	0.0317652	0.0243545	0.0669226	0.0501864	0.0402851	0	0.0449137	0	0.0599292	0.0320968	0	0.0837143	0.0579406	0.0131906	0.0628114	0.0502677	0	0.08332	0.0340185	0.0261088	0	0.0293479	0.0623614	0.022353	0.0462003	0.104663	0.0421513	0	0	0.0140237	0.033746	0.0513552	0	0.052062	0.0277849	0	0.0272296	0.017727	0.0247913	0	0.0821583	0.099809
ZNF185	0.0487765	0.0526911	0.0183119	0.0259306	0.0340788	0.00590195	0	0.0235022	0.0417091	0.0500613	0.00868696	0.0172216	0	0.0269614	0.0151998	0.0211529	0	0.0107591	0.00794119	0.00427369	0.015588	0.0400591	0	0.0657464	0.00315998	0.017128	0	0	0.0298824	0.0221283	0.0297162	0.0104496	0.028875	0	0	0.0243684	0.0304092	0.0327699	0	0.0118711	0.0405227	0	0.0271761	0	0.0135394	0.0305408	0.0345541	0.296489
PNMA5	0.0450403	0.0140818	0.0157456	0	0.0288832	0.0382237	0.00966166	0.0310354	0.0443433	0.00933362	0.0106561	0.019022	0	0.0415085	0.0163714	0.0673959	0	0.0238318	0.017319	0.0455767	0.0108263	0.0220604	0.0367939	0.037179	0.0210453	0.0319681	0	0.0188093	0.0302453	0.0221838	0.0302546	0.0128563	0.0327343	0	0	0.0113614	0.0110449	0.0245291	0	0.0324961	0.0613827	0.049218	0.0487964	0.0246048	0.00718094	0.0363652	0.014815	0.188469
PNMA3	0.432232	0.437691	0.432607	0.384116	0.414057	0.546093	0.281173	0.478367	0.644219	0.395695	0.458354	0.324577	0.595776	0.61198	0.605617	0.495035	0	0.548166	0.456425	0.49463	0.431529	0.547523	0.224156	0.651884	0.532784	0.67045	0	0.253496	0.389437	0.424895	0.232367	0.467639	0.481562	0.143569	0.378094	0.493594	0.450552	0.362837	0	0.280706	0.465016	0.375424	0.380693	0.192093	0.32352	0.379491	0.554292	0.227667
PNMA6A	0.100836	0.0633539	0.150048	0.0904961	0.0831619	0.120339	0.18438	0.118838	0.156168	0.0189547	0.126502	0.0457992	0.0881355	0.159524	0.0811008	0.0958786	0	0.0707518	0.194054	0.0798364	0.151234	0.165765	0.0434422	0.165009	0.213465	0.0388268	0	0.104594	0.132335	0.123289	0.131346	0.265755	0.0829137	0.0930078	0.114865	0.00951744	0.243867	0.154877	0	0.0754272	0.0635068	0.0200742	0.196914	0.0251047	0.132186	0.0591516	0	0
PNMA6F	0.10358	0.0365438	0.0270515	0.0127985	0.0298102	0.0539388	0.0523307	0.0278587	0.0190173	0.022349	0.00909372	0.0201102	0	0.0310544	0.0450535	0	0	0	0.0317471	0.0295034	0.0967642	0.0352859	0	0	0.0652374	0	0	0.167696	0.0446377	0.0176996	0.0297457	0.0102938	0.0181061	0.0898312	0.0531874	0.00737617	0.016251	0.0337605	0	0.147322	0	0.041388	0.105542	0.0710536	0.0399986	0	0	0.227667
ZNF275	0.0323153	0.0557509	0.0473895	0.0271375	0.025192	0.10489	0.0584158	0.0432388	0.032345	0.0467322	0.0555778	0.00497716	0.0492697	0.0316075	0.0163814	0.0299835	0	0.0510731	0.0532525	0.00892293	0.0353723	0.0668497	0	0.013915	0.0476981	0.014776	0	0.0567129	0.0367539	0.0396299	0.0508063	0.0566751	0.0258156	0.0162893	0.0110178	0.0283771	0.0352828	0.0632518	0	0.0597376	0.0370408	0	0.0508861	0.0336828	0.0599669	0	0.0255398	0.149876
ZFP92	0.0226404	0.0309809	0.019948	0.0135314	0.00686515	0.015728	0.0455993	0.0287709	0.00253354	0.0208435	0.036078	0	0	0	0.0104188	0	0	0.0457286	0.0205154	0.00709712	0.011221	0.024293	0	0.0296847	0.0162974	0	0	0	0.0099871	0.00945359	0.00779429	0.0483585	0.0218075	0	0.0110178	0.0138282	0.0436171	0.0468368	0	0.0128231	0.0236257	0	0.0201576	0.0401199	0.0412124	0	0.0174635	0.139007
TREX2	0	0	0	0	0	0	0.00545285	0	0	0	0	0	0	0	0.0184489	0	0	0	0	0	0	0	0	0	0	0	0	0	0	0	0	0	0	0	0	0	0	0	0	0	0	0	0	0	0	0	0	0
HAUS7	0.0123932	0.00398518	0.00306096	0	0.00588793	0.00779207	0.00735483	0.00694068	0.00875286	0	0	0	0.0426784	0	0	0	0	0	0.0115136	0	0.00551047	0.00852606	0	0	0.00424087	0	0	0.0339989	0.00613007	0	0.0178978	0	0.00486779	0	0	0.0167928	0	0.0118141	0	0	0	0	0.00636466	0	0	0	0	0
BGN	0.00592169	0.00398518	0	0	0	0.00950076	0	0	0.00140367	0.0200072	0	0	0	0	0	0	0	0	0	0	0.00298048	0.00638307	0	0	0.00488887	0	0	0	0	0.00559727	0	0	0	0	0	0	0.0139887	0.0116276	0	0.0114236	0.0231424	0	0	0	0	0	0.0131333	0
ATP2B3	0.242652	0.246556	0.300157	0.265308	0.285238	0.193291	0.38289	0.427164	0.319144	0.229053	0.296471	0.130536	0.24223	0.20118	0.216118	0.214388	0	0.276217	0.319788	0.230266	0.27195	0.371157	0.0368611	0.297443	0.333292	0.158822	0	0.246583	0.20695	0.236182	0.232641	0.448759	0.31279	0.214129	0.112404	0.254082	0.532007	0.378024	0	0.267493	0.219314	0.245667	0.274517	0.250384	0.252703	0.602182	0.209363	0.602336
CCNQ	0.064492	0.00818444	0.090844	0.0583237	0.0982823	0.0744962	0.0245507	0.101781	0.110795	0.0620766	0.0664751	0.0173579	0.0752524	0.173353	0.106072	0.119622	0	0.0626792	0.136424	0.0760244	0.128884	0.0756977	0.0394597	0.160255	0.0991207	0.0306663	0	0	0.102806	0.00868687	0.0910257	0.0913519	0.0649008	0	0.00931283	0.0649354	0.0888092	0.0649684	0	0.0287014	0.0932855	0.0258565	0.138232	0.0137173	0.0495338	0.135934	0.107878	0
DUSP9	0	0.00483772	0.0060541	0.00327591	0.00573144	0.0193871	0.0385586	0.0105733	0.0117409	0.0197314	0.0146899	0.00497716	0	0	0	0.0105341	0	0.0227341	0	0.00704147	0.0186465	0.0117341	0	0	0.00886668	0.011029	0	0.0135168	0.011881	0.00708606	0.0122716	0.014855	0.0225854	0.0213268	0.0346144	0.00588703	0.0104849	0.00503688	0	0.00764858	0.00939965	0	0.026219	0.0205253	0	0.0156079	0	0
PNCK	0.312722	0.28296	0.362039	0.471326	0.496317	0.493894	0.660144	0.552599	0.61718	0.284799	0.337425	0.195221	0.115769	0.801357	0.344204	0.684828	0	0.515856	0.589946	0.523471	0.519692	0.510198	0.054322	0.468622	0.363619	0.205604	0	0.351881	0.413398	0.298364	0.276003	0.743455	0.358493	0.409581	0.247854	0.281902	0.574933	0.37866	0	0.354133	0.478441	0.264224	0.657487	0.47868	0.487093	0.300932	0.483639	0.48192
SLC6A8	0.163874	0.0737946	0.0913358	0.16952	0.0746462	0.146591	0.203081	0.103529	0.15312	0.116885	0.168182	0.0530772	0.0994469	0.14643	0.080455	0.162375	0	0.145376	0.213483	0.235929	0.124434	0.174625	0.0447977	0.135765	0.138923	0.0704303	0	0.188494	0.146946	0.155783	0.154183	0.191778	0.116798	0.0483747	0.0948629	0.117997	0.233711	0.13684	0	0.14056	0.1085	0.111928	0.109985	0.0800535	0.273718	0.217872	0.23012	0.149876
BCAP31	0.128948	0.0829683	0.184359	0.146728	0.0984382	0.182537	0.303391	0.158915	0.1847	0.135445	0.146016	0.114242	0.0685697	0.374543	0.170492	0.158593	0	0.060617	0.243692	0.156759	0.158663	0.144581	0.207439	0.186703	0.245885	0.10275	0	0.127027	0.122706	0.125938	0.186968	0.216454	0.180337	0.081121	0.0236902	0.108704	0.253731	0.120145	0	0.129942	0.152621	0.0939293	0.155453	0.286659	0.277631	0.176916	0.0517823	0.227667
ABCD1	0.0138647	0	0.0137566	0.00768598	0.0139774	0.00515976	0.0199539	0.0137661	0.0091864	0	0.0122041	0.00624264	0.0331171	0.0290168	0	0.0148288	0	0.0236485	0.00681797	0.0181233	0.00838065	0.0173868	0	0.0146483	0.00608158	0.00671425	0	0.0188093	0.00907205	0.00772071	0.00764534	0.00964657	0.0135274	0	0.0181003	0.0239831	0	0	0	0.00637696	0.0178191	0.0378623	0.0115058	0	0.0124314	0.0331517	0.0169763	0
PLXNB3	0	0	0	0	0	0	0	0	0	0	0	0	0	0	0	0	0	0	0	0	0	0	0	0	0	0	0	0	0	0	0	0	0	0	0	0	0	0	0	0	0	0	0	0	0	0	0	0
SRPK3	0.0163579	0	0	0	0.00523319	0.0128284	0	0.00602757	0.00193845	0	0.00205862	0	0.0278629	0	0.00760215	0.00978693	0	0	0	0.00976937	0	0.00275989	0	0	0.00826283	0	0	0	0.00489145	0.0157018	0	0	0.0106146	0.0162893	0	0.0052231	0.0130729	0	0	0	0	0.0421076	0	0	0.00851323	0	0	0
IDH3G	0.118596	0.0963037	0.117777	0.104388	0.093893	0.13893	0.173891	0.1296	0.118282	0.0275418	0.0928325	0.105817	0.0903049	0.0554122	0.128822	0.115847	0	0.101186	0.139147	0.108238	0.148545	0.106711	0.107063	0.0865862	0.134786	0.0992392	0	0.0997537	0.11649	0.098838	0.06747	0.158013	0.102156	0.0585583	0.106089	0.0774588	0.0709238	0.108727	0	0.0413387	0.173564	0.13421	0.055769	0.112213	0.174299	0.13821	0.0423116	0
SSR4	0.0465333	0.0234441	0.0582564	0.0709305	0.0591371	0.0566809	0.0687343	0.0448564	0.0505572	0.0273847	0.0300495	0.0544161	0.0327058	0.0669124	0.0398907	0.0488065	0	0.0697149	0.0702969	0.0328175	0.0302922	0.0910758	0.0988743	0.0421524	0.0394682	0.0350575	0	0.0215898	0.064268	0.040063	0.0738009	0.086124	0.0710528	0	0.0255118	0.0171816	0.0424149	0.0182097	0	0.0246817	0.0341279	0.0268602	0.0830371	0.0398915	0.020232	0.0195321	0.0356955	0
PDZD4	0.251264	0.233414	0.166526	0.143642	0.148006	0.199829	0.286528	0.267492	0.183893	0.151751	0.174639	0.108029	0.159823	0.131622	0.260508	0.153873	0	0.116269	0.170411	0.230255	0.23944	0.212659	0.0821893	0.0954761	0.318827	0.152765	0	0.261828	0.164469	0.177836	0.384166	0.2336	0.221256	0.0756724	0.215609	0.132794	0.205441	0.20507	0	0.218596	0.132775	0.071829	0.143711	0.225165	0.372425	0.114204	0.169431	0.149876
L1CAM	0.244366	0.218317	0.322775	0.268356	0.248383	0.245964	0.599553	0.357673	0.345647	0.227358	0.334806	0.105047	0.237689	0.459028	0.338952	0.264115	0	0.258904	0.429623	0.249155	0.394778	0.338196	0.0354137	0.275656	0.270314	0.198902	0	0.264519	0.348035	0.190089	0.267675	0.471862	0.279343	0.236489	0.150658	0.186442	0.565535	0.4541	0	0.384801	0.318365	0.147768	0.311729	0.135796	0.363345	0.352985	0.270125	0.149876
U52112.2	0	0.0173183	0.00226929	0.010332	0	0	0.0095716	0.00791088	0.00622296	0	0.00224119	0	0	0	0	0.00975644	0	0	0	0.00426995	0	0	0	0	0	0	0	0	0.0249472	0	0	0	0.00265977	0.0257972	0	0	0.0144895	0	0	0	0	0.0175076	0.0117645	0	0.00648849	0	0	0
ARHGAP4	0.0627263	0.0133545	0.03743	0.0158809	0.025979	0	0.0158973	0.054294	0.0567951	0	0.0425677	0.0292812	0	0.0784251	0.0614865	0.0780856	0	0.132598	0.0178072	0.0323159	0.0348558	0.0725908	0	0.0483149	0.0259534	0	0	0.0383557	0.00695715	0.0110043	0.0119305	0.0367497	0.0311931	0.0573526	0.0293625	0.0036454	0.0323297	0.0390875	0	0.0055392	0.0227816	0.0237661	0.0658148	0.017727	0.0428496	0.0315924	0.0216348	0
NAA10	0	0	0	0.0039678	0	0	0	0	0.00227616	0	0.00231073	0	0	0	0	0	0	0	0	0	0	0	0	0	0	0	0	0	0.00906983	0	0	0.00627682	0	0	0	0	0	0	0	0.00498784	0	0	0	0.023803	0	0	0	0
RENBP	0	0	0	0.00201443	0	0	0	0.00414311	0.00387258	0	0.0023529	0	0	0	0	0.00736791	0	0	0.00570019	0	0	0	0	0.0159195	0	0.0123225	0	0	0.0054753	0	0	0	0.00243042	0	0.0148451	0	0.006851	0	0	0	0.00435448	0	0.00441441	0	0	0.0196384	0	0
HCFC1	0.0537615	0.0491393	0.0787153	0.116447	0.113847	0.0987441	0.158928	0.124587	0.121299	0.0589437	0.0832177	0.0188783	0.0522936	0.17529	0.0415819	0.0473627	0	0.0674438	0.133511	0.139932	0.123881	0.121709	0.0225293	0.169064	0.0750058	0.0366886	0	0.0951122	0.12462	0.0535572	0.16937	0.193664	0.0892023	0.0469139	0.056205	0.107725	0.140024	0.121816	0	0.119794	0.108726	0	0.0720152	0.0823342	0.167382	0.073876	0.104864	0.0886603
TMEM187	0	0.00629674	0.0253751	0.0252761	0.0338669	0	0.00952297	0.00424954	0.0157346	0.01013	0.0263944	0	0	0.0469091	0.0437539	0	0	0.0321065	0.0282066	0.0270461	0.0219334	0.0256067	0	0.0230025	0.0202713	0	0	0	0.0189994	0.00962359	0	0.0351547	0.0185838	0.0133212	0.0353306	0.0359894	0.0172172	0.0153161	0	0.00871441	0.0205726	0	0.0533997	0.0555273	0	0	0.0203496	0
IRAK1	0.0813656	0.0457543	0.068089	0.0436023	0.0683496	0.0616701	0.019196	0.0693284	0.0912931	0	0.0617535	0.0246297	0.0449137	0.0290168	0.029605	0.0610194	0	0.0966476	0.0596835	0.0880925	0.0381877	0.0658915	0.039707	0.0985986	0.0490605	0.0804026	0	0.00894278	0.0820966	0.0201096	0.0922433	0.0572482	0.0533098	0.0283361	0.0411481	0.0305942	0.0855311	0.0281935	0	0.0408015	0.0351285	0.0432076	0.0837437	0.0239475	0.0285564	0.0392548	0.0696643	0
MECP2	0.481418	0.489028	0.580409	0.47418	0.406737	0.513668	0.539028	0.618855	0.572934	0.560125	0.548605	0.417285	0.318901	0.45253	0.593133	0.465188	0	0.476548	0.507592	0.423127	0.549653	0.538617	0.386887	0.632598	0.475555	0.35883	0	0.506119	0.33299	0.430888	0.415675	0.589415	0.508937	0.569936	0.332526	0.442303	0.628358	0.559906	0	0.36573	0.472285	0.365596	0.506216	0.594259	0.492583	0.692699	0.686957	0.789143
OPN1LW	0.00956797	0	0	0	0	0	0	0	0	0	0	0	0	0	0	0	0	0	0	0	0	0	0	0	0	0	0	0	0	0.00535674	0	0	0	0	0	0	0	0	0	0	0	0	0	0	0	0	0	0
TEX28	0.00867743	0	0.00847396	0.00349224	0	0.00559835	0	0	0.00557207	0	0	0	0	0.0176993	0	0	0	0	0	0	0	0	0	0.0137251	0.00443098	0.011029	0	0	0	0.00708606	0	0.00924312	0.0022819	0	0	0	0.00492258	0	0	0	0	0	0	0	0	0	0	0
TKTL1	0.0123122	0.00610469	0.00403037	0.00471861	0.0116835	0	0.0159027	0	0.0116342	0.00562609	0	0	0	0.0377129	0	0.0183996	0	0	0.00431977	0	0.00759454	0.014085	0	0	0.016872	0	0	0.0103908	0.00600706	0.0037533	0.0079078	0	0.00810969	0	0.0182359	0.0194043	0.0133333	0.0119363	0	0	0	0	0.0181682	0	0	0.0319626	0	0
FLNA	0.0810838	0.0585465	0.0842746	0.104798	0.130236	0.0938814	0.141189	0.179334	0.136908	0.049075	0.109575	0.0699821	0	0.111501	0.0978887	0.0924144	0	0.136356	0.0599391	0.211978	0.110008	0.0990821	0.0354137	0.0930919	0.0772614	0.121509	0	0.100251	0.147939	0.219171	0.111194	0.0558918	0.120609	0.0451214	0.018197	0.166453	0.0861665	0.121562	0	0.162931	0.159427	0.0720703	0.0626702	0.0633334	0.146916	0.073165	0.16219	0.242198
EMD	0.107223	0.0655637	0.0988985	0.0958243	0.0885117	0.0508102	0.0956313	0.156759	0.124727	0.138466	0.105409	0.0147257	0	0.113242	0.0712157	0.119405	0	0.0775559	0.130167	0.0511444	0.100742	0.126742	0	0.177624	0.139715	0.0124224	0	0.0440349	0.0609711	0.0982047	0.13737	0.118889	0.0954487	0.089242	0.0217178	0.0650387	0.0738492	0.0880803	0	0.0618052	0.0807249	0.0365631	0.149487	0	0.0849952	0.103509	0.0755522	0
RPL10	0.220028	0.118923	0.428491	0.651058	0.402896	0.41376	0.466026	0.476434	0.600073	0.206328	0.309963	0.0731254	0.323847	1.05221	0.26629	0.667561	0	0.64499	0.819648	0.271461	0.487878	0.59766	0.167774	0.570027	0.135157	0.218432	0	0.283119	0.518219	0.39764	0.243221	0.707387	0.389843	0.147648	0.139734	0.307999	0.709311	0.264504	0	0.365785	0.443287	0.150917	0.668983	0.311882	0.319623	0.437443	0.191631	0.320034
DNASE1L1	0.0687077	0.0370822	0.0238326	0.0443117	0.0101259	0.033493	0.0135894	0.0482851	0.0478815	0.026517	0.0394047	0.0337377	0	0.106189	0.0595289	0.0510717	0	0.0445678	0.0559948	0.0676009	0.0419752	0.0614857	0	0.0487448	0.0213545	0.130584	0	0.0686427	0.0198788	0.024689	0	0.0492854	0.0315508	0.0257972	0.0139254	0.0339151	0.0456748	0.0235967	0	0.0304008	0.0139321	0.0687526	0.0526971	0	0.0274877	0.0345954	0.0528877	0
TAZ	0.425217	0.337461	0.439887	0.322644	0.386068	0.303665	0.226385	0.368649	0.480756	0.179161	0.326573	0.243548	0.366748	0.767245	0.666283	0.684516	0	0.604016	0.452963	0.423602	0.453679	0.546288	0.343765	0.582378	0.272667	0.339304	0	0.209798	0.384602	0.327214	0.265573	0.589619	0.440483	0.416647	0.205423	0.379792	0.265816	0.257202	0	0.318288	0.491641	0.151528	0.594864	0.18962	0.346376	0.417031	0.486577	0.151062
ATP6AP1	0.242711	0.2143	0.262683	0.26153	0.214007	0.347167	0.58538	0.303385	0.366966	0.130545	0.315105	0.0761346	0.172004	0.484548	0.170776	0.241767	0	0.185571	0.504071	0.255073	0.270709	0.345696	0.182826	0.383336	0.500897	0.214496	0	0.212858	0.359115	0.180879	0.334753	0.483364	0.267299	0.144299	0.107266	0.107294	0.489512	0.311027	0	0.307146	0.181249	0.159654	0.266211	0.238849	0.324062	0.250832	0.114174	0.149876
GDI1	0.534329	0.497062	0.497404	0.519005	0.440392	0.83283	1.17764	0.693077	0.587792	0.674286	0.830726	0.502677	0.755746	0.519553	0.34373	0.393299	0	0.332428	0.89653	0.539129	0.648964	0.59746	0.295057	0.467022	1.01853	0.630201	0	0.707043	0.780377	0.473073	0.794367	0.623885	0.596122	0.443379	0.427534	0.411934	0.847316	0.762076	0	0.561457	0.388972	0.520658	0.525867	0.658005	0.848385	0.702518	0.399232	0.792686
FAM50A	0.123354	0.0937245	0.103142	0.142191	0.144983	0.0874407	0.142763	0.103006	0.149101	0.134522	0.121876	0.109246	0.220239	0.172082	0.258977	0.130195	0	0.158779	0.108063	0.123627	0.0756397	0.148092	0.0420708	0.178204	0.165594	0.160787	0	0.116009	0.102579	0.0894344	0.163194	0.23332	0.102282	0.0652074	0.0891504	0.0872039	0.122131	0.121308	0	0.132007	0.153689	0.0688326	0.131119	0.0401855	0.0727131	0.130412	0.0872502	0
PLXNA3	0.142407	0.117104	0.105747	0.198614	0.20359	0.223351	0.231304	0.178944	0.205024	0.210932	0.198837	0.126228	0.0847781	0.184788	0.22332	0.198835	0	0.198533	0.115687	0.287641	0.202783	0.144689	0.030212	0.129803	0.159234	0.126682	0	0.11489	0.146799	0.268104	0.137456	0.235168	0.16994	0.134297	0.0910909	0.18087	0.237526	0.235585	0	0.108336	0.227176	0.103049	0.123144	0.152934	0.203358	0.254512	0.246531	0.305092
LAGE3	0.0355503	0.0327941	0.0811784	0.0972234	0.0674582	0.0895984	0.167415	0.0804774	0.10728	0.05727	0.0939604	0.0580584	0	0.24736	0.0507178	0.0973134	0	0.135713	0.217644	0.120102	0.129993	0.14209	0	0.116121	0.115768	0.0137708	0	0.0454833	0.149661	0.0566059	0.0367518	0.156464	0.0583588	0.0489484	0.0930012	0.0386052	0.115047	0.0721812	0	0.0815706	0.0858817	0	0.104825	0.0821092	0.10739	0.0444477	0.127726	0
UBL4A	0.0388467	0.0297827	0.0710071	0.0509907	0.0558171	0.0470392	0.0744956	0.0822349	0.0993467	0.0640998	0.0858466	0.0200643	0.0541977	0.212962	0.018013	0.0553012	0	0.0553764	0.228608	0.0507719	0.121826	0.0927474	0.0348177	0.125572	0.0900175	0.0600186	0	0.0603346	0.0881305	0.00535674	0.0660385	0.197614	0.0726848	0.0720018	0.0130515	0.0232586	0.200518	0.0987513	0	0.0606978	0.0256036	0.0707928	0.0434746	0.0205253	0.0901253	0.0956935	0.00827462	0
SLC10A3	0.0296714	0.0226356	0.0118736	0.0181968	0.0121761	0.0117909	0.00629391	0.025696	0.0136167	0.00937711	0.00613241	0	0.0202463	0.0269614	0.0175479	0	0	0	0.0161727	0.025376	0.00232707	0.0097454	0	0.00989633	0.0133943	0	0	0	0.0155478	0.0237931	0	0.015791	0.00404355	0	0	0.0229024	0.0112904	0.0151474	0	0	0.00621082	0	0.0104091	0	0.025722	0	0.0189433	0.231049
FAM3A	0.117305	0.114944	0.0988492	0.0866653	0.0719455	0.0604646	0.102624	0.114705	0.147196	0.0713882	0.0675646	0.0377813	0.1341	0.0738154	0.173745	0.0968107	0	0.0848714	0.261265	0.0833764	0.105299	0.129493	0.0353294	0.156304	0.121723	0.0811865	0	0.0460204	0.104452	0.0421841	0.0910565	0.135772	0.139163	0.0699404	0.0429238	0.0990346	0.153916	0.087573	0	0.0968725	0.101005	0.030744	0.0835413	0.104681	0.0929541	0.0614983	0.0572492	0.0886603
G6PD	0.0735007	0.0324559	0.0482676	0.0354665	0.0135035	0.00673309	0.0815273	0.0476918	0.053067	0.0524385	0.0348635	0	0	0.0468176	0.0290247	0.0698731	0	0.00751107	0.105665	0.0664917	0.0635922	0.04447	0.0505205	0.0681702	0.0696819	0.0792683	0	0.0123853	0.0713841	0.0299912	0.052989	0.0391192	0.0377686	0	0.0242785	0.033851	0.0652188	0.059498	0	0.0314471	0.0268809	0.0168687	0.0588809	0.0542158	0.0621293	0.0490125	0.030763	0
IKBKG	0.0433923	0.0562323	0.0473266	0.0398417	0.0202946	0.0631537	0.0414103	0.0586352	0.0636937	0.0469636	0.04326	0.0240066	0.0350755	0.0367104	0.0985747	0.0713603	0	0.0271863	0.0779574	0.0225849	0.0318023	0.0549899	0	0.0495222	0.0644215	0.0493483	0	0.023294	0.0435128	0.0152283	0.0671167	0.0782578	0.0392859	0.0563837	0.0141792	0.0192721	0.0712097	0.0708896	0	0.0247644	0.0621126	0.0147287	0.0788991	0	0.0328815	0.0705884	0.0588692	0.151062
GAB3	0	0	0.0201607	0.0144983	0.00998531	0	0	0.00621982	0.0110113	0	0	0.00551557	0	0	0	0	0	0	0	0	0.0203372	0.00489776	0	0	0.00488887	0	0	0	0.0140219	0.024956	0	0.0143418	0.00419598	0	0.019727	0	0.00316654	0.00449693	0	0	0	0	0.0207575	0	0.0174094	0	0	0
DKC1	0.0882467	0.0556311	0.0788799	0.0836318	0.0529874	0.0535097	0.112126	0.11262	0.102232	0.0242999	0.0937475	0.0275482	0	0.135069	0.0328176	0.0438111	0	0.031032	0.102023	0.106987	0.0675039	0.130047	0.03394	0.100283	0.106237	0.0601091	0	0.0612395	0.0754898	0.0759223	0.0343563	0.10828	0.0876596	0.128986	0.0468574	0.0951941	0.139652	0.0649641	0	0.0414215	0.0778494	0	0.0356283	0.0382082	0.0974476	0.0306229	0.0687751	0
MPP1	0.133738	0.0895086	0.19589	0.0986216	0.155784	0.19382	0.211416	0.239127	0.160705	0.185822	0.185021	0.123244	0.0618365	0.20405	0.227128	0.145276	0	0.0744209	0.187226	0.144027	0.156418	0.276546	0.0368611	0.180101	0.154784	0.152835	0	0.259459	0.132257	0.0859937	0.167175	0.249474	0.177763	0.238	0.201137	0.10768	0.271261	0.182435	0	0.195719	0.0888155	0.0379121	0.219127	0.113161	0.172262	0.132356	0.142766	0.238815
SMIM9	0	0	0	0	0	0	0	0	0.00387258	0	0.00178723	0	0	0	0	0	0	0	0	0	0	0.00590631	0	0	0	0	0	0	0	0	0	0	0	0	0	0	0.00748802	0	0	0	0	0	0	0	0.0107166	0	0	0
F8	0.072868	0.0406671	0.120009	0.0284491	0.0480884	0.0497328	0	0.0982804	0.105358	0.0416183	0.0825706	0.0906402	0	0.122213	0.0306324	0.12641	0	0.058069	0.0410891	0.0218546	0.0694394	0.0913355	0.0736635	0.092777	0.0911934	0.0612038	0	0.0469723	0.072161	0.0421935	0.0586081	0.0568629	0.0474468	0.0719427	0.0404754	0.0701175	0.0412391	0.0269737	0	0.0581077	0.067565	0.0210316	0.0437484	0.0742899	0.0627269	0.0791109	0.047605	0.277824
F8A1	0	0	0.00513421	0.00670135	0	0.00405815	0.0299004	0.0322196	0.0284964	0	0.0385991	0.0213298	0	0.0176993	0	0	0	0	0.0234906	0.0241999	0.0140499	0.0186678	0	0	0.0147478	0.0261139	0	0.0103908	0	0	0	0.0656121	0.00837228	0	0	0	0.0732937	0.0135825	0	0.0154459	0.0133623	0	0.00891648	0	0.0518062	0	0.0162361	0
FUNDC2	0.0821409	0.0743129	0.0666286	0.0690832	0.0489965	0.0502611	0.146369	0.102321	0.0653135	0.088449	0.0558729	0.036446	0.0546956	0.210666	0.0198808	0.0656293	0	0.0279354	0.216124	0.0441063	0.0631102	0.0655029	0.0783831	0.0351813	0.0966107	0.0132929	0	0.0415395	0.0785351	0.0757937	0.157436	0.0805466	0.0634928	0.0870304	0.0337324	0.0325438	0.103313	0.0705893	0	0.022988	0.0422043	0.0165807	0.0468932	0.0153791	0.101878	0.143557	0	0.139007
MTCP1	0.0306029	0.0164213	0.0905867	0.138754	0.0888998	0.0553088	0.0132266	0.0933975	0.10799	0.0581928	0.0492478	0.0048016	0	0.150645	0.0143782	0.158839	0	0.0503364	0.165371	0.0522275	0.118079	0.153998	0	0.165706	0.0242447	0.0358367	0	0	0.118179	0.0764282	0.0180119	0.138267	0.0351979	0.103872	0	0.0265469	0.0711833	0.0453281	0	0.0362097	0.113889	0	0.222487	0	0	0.107716	0.0705205	0
BRCC3	0.379475	0.271527	0.30953	0.249303	0.252096	0.322396	0.153676	0.356054	0.336703	0.329314	0.380194	0.253058	0.187016	0.389758	0.302734	0.362084	0	0.283	0.329663	0.330979	0.380633	0.438621	0.0967836	0.312575	0.319756	0.371085	0	0.319139	0.237893	0.229086	0.208753	0.319133	0.28681	0.37186	0.38206	0.371741	0.316394	0.329978	0	0.395842	0.257365	0.210714	0.261123	0.221825	0.172075	0.41849	0.330382	0.227667
VBP1	0.078731	0.107004	0.12195	0.11446	0.119286	0.193189	0.134599	0.143327	0.20334	0.0905884	0.15157	0.03502	0.075119	0.171838	0.137486	0.150875	0	0.0939862	0.24294	0.0726085	0.141525	0.142954	0.0690039	0.0989146	0.151133	0.0748989	0	0.0870196	0.130371	0.0802381	0.151085	0.194409	0.101126	0.098409	0.055985	0.0815503	0.162384	0.137694	0	0.0898204	0.125835	0.0851448	0.143424	0.0293911	0.0901407	0.116245	0.0236074	0
RAB39B	0.0916191	0.0990309	0.127856	0.0278314	0.0523124	0.0889452	0.22722	0.113927	0.06365	0.088269	0.183724	0.0629824	0	0.222774	0.032267	0.0725608	0	0.0578168	0.16053	0.0824711	0.114918	0.117285	0	0.085661	0.171417	0.0529245	0	0.0497184	0.122738	0.0378664	0.106083	0.0800694	0.116915	0.108315	0.0729181	0.102053	0.211714	0.0878658	0	0.0529595	0.0578502	0.0227583	0.0926048	0.0882893	0.129944	0.0789948	0.0600297	0.249685
CLIC2	0.0771835	0.0270642	0.0414803	0.0699053	0.0773701	0.0620493	0.0580075	0.0694077	0.0733058	0.108087	0.0860895	0.0865177	0	0.109685	0.167943	0.0375839	0	0.0643465	0.0660343	0.0728767	0.0552837	0.0855097	0.0390905	0.0430501	0.0799252	0.0905243	0	0.0468662	0.0770811	0.0988147	0.0783054	0.0562302	0.0646385	0.0284456	0.0801589	0.0881065	0.0697656	0.0573271	0	0.104049	0.0595075	0.0721692	0.0987019	0.0605368	0.0804116	0.116849	0.129029	0.335686
F8A3	0	0	0	0.00612385	0	0	0	0	0	0	0.0026022	0	0	0	0	0	0	0	0	0	0	0.00256881	0	0	0.00401064	0	0	0	0	0	0	0	0	0	0	0	0	0.00489386	0	0	0	0	0	0	0	0.0150101	0	0
TMLHE	0.26874	0.295931	0.328198	0.18092	0.323087	0.263004	0.245302	0.270273	0.266361	0.285966	0.307722	0.162598	0.185463	0.318411	0.170579	0.270282	0	0.281798	0.330611	0.165194	0.216327	0.265845	0.0753581	0.378944	0.302868	0.28313	0	0.28957	0.212897	0.257773	0.261784	0.293505	0.215313	0.309281	0.116537	0.342285	0.276544	0.300206	0	0.210249	0.227734	0.241759	0.245537	0.0997109	0.254418	0.237993	0.237634	0.188469
SPRY3	0.0393956	0.0538344	0.054431	0.0305033	0.0641774	0.0272338	0.0465621	0.0815324	0.0709389	0.0932338	0.0771037	0.060507	0.0202463	0.0303465	0	0.0540477	0	0.0219331	0.0757677	0.0572447	0.0316892	0.101859	0	0.0176135	0.0651699	0.0283133	0	0.036989	0.0289992	0.0615728	0.109535	0.066861	0.0455609	0.0706983	0.0508238	0.0590534	0.0767924	0.0764913	0	0.0478169	0.0883803	0	0.0231413	0.101482	0.0874032	0.0478793	0.0448601	0
VAMP7	0.121402	0.121031	0.152015	0.0798515	0.0941229	0.113825	0.107637	0.149711	0.119804	0.106634	0.147942	0.0603989	0.0492697	0.141367	0.120311	0.0814513	0	0.17176	0.145959	0.0992669	0.116335	0.154838	0	0.0968006	0.188905	0.041263	0	0.0673329	0.167574	0.126775	0.0705887	0.113498	0.124676	0.228622	0.146173	0.0897186	0.104446	0.13884	0	0.0767555	0.14021	0.0880785	0.0713178	0.0501317	0.155456	0.161087	0.138875	0
IL9R	0	0	0.00190911	0	0	0	0	0.00359196	0.00274898	0	0	0	0	0	0	0	0	0	0	0	0	0.00917878	0	0	0	0	0	0	0	0	0	0	0.00556966	0	0	0	0	0	0	0.00485796	0	0	0	0	0	0	0	0
ZNF596	0.279597	0.131014	0.152489	0.133063	0.125945	0.107362	0.144454	0.191771	0.150463	0.187505	0.165737	0.109608	0.0858224	0.113477	0.180752	0.153032	0	0.171191	0.204171	0.191612	0.160022	0.221816	0.132185	0.146116	0.137086	0.131706	0	0.163008	0.0750014	0.0465355	0.0987563	0.236718	0.133523	0.141601	0.0729129	0.196796	0.103428	0.102411	0	0.121047	0.11857	0.142584	0.174342	0.0853004	0.0732277	0.202981	0.158102	0.371287
FBXO25	0.324773	0.342593	0.359627	0.31517	0.267283	0.311351	0.361598	0.403346	0.357189	0.288681	0.41924	0.295804	0.189583	0.333171	0.262581	0.267541	0	0.312574	0.358298	0.284276	0.415801	0.526929	0.155193	0.446965	0.34443	0.297733	0	0.237321	0.423923	0.312414	0.176025	0.370608	0.332981	0.370776	0.242697	0.396197	0.319088	0.429551	0	0.286513	0.390298	0.199452	0.387519	0.358727	0.266129	0.375965	0.393329	0.296489
TDRP	0.425336	0.275152	0.391107	0.382417	0.356326	0.360078	0.422513	0.513207	0.365934	0.381878	0.417401	0.350046	0.341995	0.516539	0.336638	0.317346	0	0.296589	0.37982	0.42749	0.405069	0.400056	0.146656	0.414553	0.375827	0.176749	0	0.46824	0.357018	0.387911	0.439805	0.376133	0.398451	0.446249	0.288126	0.362689	0.395638	0.385387	0	0.298585	0.370574	0.341894	0.379786	0.19417	0.342437	0.447678	0.393979	0.734052
ERICH1	0.247803	0.272383	0.292582	0.207083	0.26177	0.202874	0.237294	0.280102	0.511908	0.371877	0.304064	0.16313	0.11762	0.299034	0.487612	0.303205	0	0.266975	0.234983	0.359332	0.292951	0.338496	0.302945	0.40169	0.204662	0.246497	0	0.403587	0.166781	0.248693	0.324201	0.26418	0.270191	0.403286	0.200717	0.371599	0.330194	0.366762	0	0.366086	0.457392	0.167656	0.263244	0.163344	0.172959	0.458658	0.390104	0.525657
DLGAP2	2.77418	2.88984	2.86389	2.88446	2.84873	2.68564	2.79798	2.98068	3.05841	2.88056	2.87614	3.06849	3.01378	2.92628	3.29917	3.03311	0	3.02565	2.67237	2.91739	2.93478	2.91047	2.7705	3.12146	2.65727	2.8028	0	2.49882	2.74841	2.68298	2.77595	2.78605	2.9292	2.86873	2.90816	3.208	2.88739	2.8328	0	2.95331	3.06058	3.08547	2.6278	2.54161	2.71881	3.53909	3.46138	2.79078
CLN8	0	0	0.00156699	0	0	0	0	0	0	0	0.00568104	0	0	0	0	0	0	0	0.00624166	0	0	0.00301325	0	0	0.00462696	0	0	0	0	0	0	0	0	0	0	0	0	0	0	0	0	0	0	0	0	0	0	0
AC019257.8	0.0282739	0.0465506	0.0260363	0.0200428	0.0355379	0	0.00661317	0.036974	0.0256434	0.00879007	0.0213568	0.0460713	0.0350755	0.047661	0.0494181	0.0110872	0	0.052572	0.0161001	0.0288503	0.0221088	0.0220583	0	0.0579366	0.0271651	0.034395	0	0.0123853	0.0133232	0.0126471	0.0645395	0.0401282	0.0303469	0.046153	0.0113202	0.0050057	0.0102575	0.0170611	0	0.0372988	0.0358337	0	0.0219545	0	0.0121718	0.102814	0.0174635	0.0886603
ARHGEF10	0.017071	0.00808147	0.00415187	0	0	0	0	0.0116746	0	0	0	0	0	0	0	0.0110872	0	0.00979203	0	0	0	0.00388071	0	0	0	0	0	0	0	0	0	0	0	0	0	0	0	0.00445707	0	0	0	0	0.0114328	0	0.0060095	0	0.00699028	0
KBTBD11	0.154752	0.170842	0.266543	0.188928	0.12935	0.136024	0.294428	0.208124	0.198952	0.11841	0.250642	0.0843438	0.0642644	0.137283	0.175826	0.184225	0	0.19937	0.293623	0.228722	0.222318	0.316311	0.171998	0.369522	0.272842	0.140574	0	0.135197	0.169025	0.0540634	0.146912	0.313406	0.174745	0.139384	0.100843	0.198244	0.27627	0.146874	0	0.154812	0.192865	0.126399	0.184433	0.0687865	0.155526	0.19803	0.281285	0.099809
MYOM2	0.0343006	0.067764	0.0728486	0.0707418	0.0857478	0.0265789	0.0562817	0.0664214	0.0661691	0.031006	0.0584414	0.0748276	0.0202463	0.0784725	0.0813252	0.0414188	0	0.0812436	0.0718573	0.0798192	0.03478	0.0891467	0.041146	0.0752602	0.0502781	0.0499763	0	0.018208	0.0446502	0.051518	0.0985719	0.150415	0.0509057	0	0.0231306	0.0449364	0.0372094	0.0828111	0	0.0519701	0.0139321	0.0373613	0.0501007	0.0818346	0.0559943	0.0371382	0.0560218	0
CSMD1	4.22273	4.05022	3.88636	3.99526	4.02561	4.02022	3.88247	3.87576	3.88993	4.02906	4.01828	4.29041	4.13374	3.93783	3.9532	3.88777	0	4.01193	3.982	3.98431	4.05178	4.01312	4.32291	4.13694	4.01858	4.25567	0	3.94467	3.95952	4.03016	4.16078	3.97522	3.98358	3.94666	4.21637	4.03835	3.88517	3.96777	0	4.05349	4.06437	4.21177	3.95398	4.13472	3.95682	4.41349	4.01969	3.42591
MCPH1	0.866596	1.00447	0.989267	0.843385	0.952695	0.745482	0.974207	0.965898	0.966589	1.07666	0.957493	0.71788	0.7395	0.956671	0.931491	0.79271	0	0.908001	0.879441	0.880385	0.78448	1.09329	0.918891	0.907256	0.887129	0.857239	0	0.78816	0.888508	0.76569	0.826614	1.03966	0.951337	1.05571	1.08994	1.03213	1.15921	1.09986	0	0.86035	0.921021	0.930505	0.882264	0.841316	0.854188	0.920564	1.11047	1.28118
ANGPT2	0.0218647	0.00404372	0.175718	0.388346	0.188916	0.0889209	0.0865925	0.105961	0.17463	0.0834619	0.0735162	0.00930938	0	0.322501	0.0341067	0.223449	0	0.173345	0.214267	0.0810929	0.088574	0.229432	0	0.213953	0.0367214	0	0	0.0461991	0.267525	0.111808	0.0158404	0.254405	0.0512922	0.134484	0.0181003	0.0356133	0.180639	0.0674582	0	0.0151712	0.092303	0.05106	0.377542	0.0551706	0.0275376	0.0722102	0.121125	0
AGPAT5	0.423871	0.344115	0.554877	0.475044	0.521254	0.629508	0.307672	0.500999	0.548991	0.603424	0.502587	0.417219	0.36456	0.464639	0.423549	0.431652	0	0.466253	0.551444	0.504683	0.489877	0.650886	0.224479	0.560953	0.471278	0.386857	0	0.352255	0.493339	0.450623	0.305426	0.616828	0.405494	0.501941	0.456074	0.516524	0.478188	0.383784	0	0.467261	0.428944	0.249263	0.358215	0.341906	0.534025	0.38135	0.407574	0.378522
XKR5	0	0	0.00184671	0	0	0	0.00629391	0.00390225	0.00166041	0	0	0	0	0	0	0.0121994	0	0	0	0	0	0.003068	0	0	0	0	0	0	0.0057051	0	0	0	0.00220922	0	0	0.0101156	0.0045073	0	0	0.00617477	0	0	0	0	0	0	0	0
DEFA5	0	0	0.0136065	0.00508817	0	0.0160765	0	0	0.00272998	0	0.00198966	0	0	0	0	0	0	0.00644264	0.0091553	0	0	0.00984144	0	0.031112	0	0	0	0.0196014	0	0	0.0216896	0	0.00338875	0	0	0	0	0	0	0.00680471	0	0	0	0	0	0	0	0
ZNF705G	0	0	0	0	0	0	0	0	0	0	0	0	0	0	0	0	0	0	0	0	0	0	0	0	0	0	0	0	0	0	0	0	0	0	0	0	0	0	0	0.0132357	0	0	0	0	0	0	0	0
DEFB107B	0	0	0	0.0039207	0.00396714	0	0	0	0	0	0	0	0	0	0	0	0	0	0	0	0	0.00431324	0	0	0	0	0	0	0	0	0	0.0190033	0	0	0	0	0	0	0	0	0	0	0	0	0	0	0	0
DEFB107A	0	0	0	0	0	0	0	0	0	0	0	0	0	0	0.00787708	0	0	0	0	0	0	0	0	0	0	0	0	0	0	0	0	0	0	0	0	0.00869787	0	0	0	0	0	0	0	0	0	0	0	0
ZNF705B	0	0	0	0	0	0	0	0	0	0	0	0	0	0	0	0	0	0	0	0	0	0	0	0	0	0	0	0	0	0	0	0	0	0.0178673	0	0	0	0	0	0	0	0	0	0	0	0	0	0
PRAG1	0.0883772	0.0790482	0.0853985	0.0653626	0.0381329	0.0553761	0.138704	0.122631	0.0469487	0.127851	0.0610013	0.164014	0.0651355	0.0859123	0.0452574	0.0430529	0	0.0229022	0.0626606	0.0535482	0.0230914	0.103624	0.213759	0.0437259	0.0770552	0.0278045	0	0.0653785	0.0383491	0.0664581	0.234793	0.0619274	0.0903853	0.0805032	0.0309732	0.0303179	0.0461083	0.100901	0	0.0698908	0.0684997	0.0237661	0.0519525	0.121604	0.0789052	0.140609	0.0143136	0.288882
CLDN23	0	0	0	0	0	0	0	0	0	0	0	0	0	0	0	0	0	0	0	0	0	0	0	0	0	0	0	0	0	0	0	0	0	0	0	0	0	0	0	0	0	0	0	0	0	0	0	0
MFHAS1	0.422283	0.483771	0.530372	0.445321	0.445266	0.419634	0.300159	0.477016	0.52837	0.44545	0.496196	0.381415	0.185617	0.614713	0.472769	0.43765	0	0.505323	0.523246	0.444272	0.563034	0.579178	0.371109	0.74054	0.449112	0.312438	0	0.480498	0.306175	0.390528	0.336671	0.61811	0.482058	0.66959	0.323298	0.503451	0.500273	0.435589	0	0.397155	0.55142	0.19791	0.457664	0.351413	0.471499	0.699795	0.642482	0.149876
ERI1	0.225548	0.200646	0.184191	0.107366	0.115612	0.23589	0.123622	0.208691	0.172005	0.0999674	0.187776	0.11017	0.265818	0.195814	0.165635	0.159563	0	0.288794	0.150083	0.179893	0.176003	0.346102	0.108894	0.207926	0.143028	0.171586	0	0.114226	0.132884	0.137389	0.148837	0.313182	0.174595	0.16845	0.112551	0.229062	0.224951	0.182808	0	0.321462	0.125203	0.0523618	0.186902	0.165695	0.198173	0.246235	0.106421	0.421878
PPP1R3B	0	0	0.00286378	0.00357007	0	0.00502192	0.0139168	0	0.00782593	0	0	0	0	0	0	0	0	0	0	0	0	0.0114671	0	0.0124604	0.00843647	0	0	0	0.00654993	0.0132146	0	0	0.00149148	0	0	0	0.0058442	0	0	0.0102737	0	0	0.0141283	0	0	0	0.0070103	0
TNKS	1.47198	1.37199	1.5012	1.43785	1.51067	1.54311	1.3656	1.42239	1.42847	1.5975	1.56093	1.51833	1.56753	1.46654	1.41145	1.40356	0	1.46979	1.45595	1.50513	1.48004	1.54368	1.27966	1.48491	1.54798	1.36988	0	1.41803	1.70957	1.40989	1.32359	1.5135	1.55774	1.52166	1.48936	1.47744	1.58435	1.47017	0	1.39614	1.49271	1.35172	1.47183	1.66053	1.45598	1.39635	1.41645	1.43809
MSRA	1.92868	2.16691	2.16474	2.14052	2.15516	1.96273	2.48083	2.25191	2.3058	2.29608	2.21091	2.06025	2.15896	2.33191	2.40937	2.18027	0	2.19288	2.15494	2.23537	2.04751	2.28371	1.9309	2.23333	2.04377	2.10999	0	2.31263	2.30216	2.3862	2.30514	2.31847	2.39892	2.54862	2.18427	2.34644	2.52132	2.50871	0	1.97222	2.16435	2.54659	2.33147	2.27462	2.5011	2.39987	2.50725	2.48682
PRSS51	0.0914049	0.0785543	0.163373	0.287105	0.17808	0.0802049	0.0945565	0.16111	0.198476	0.0971755	0.081198	0.0813873	0	0.268666	0.0979623	0.249466	0	0.218492	0.158965	0.103646	0.0999412	0.202231	0.036009	0.399032	0.0652211	0.0163537	0	0.0620477	0.227823	0.146835	0.0867384	0.48607	0.0845732	0.408877	0.029297	0.141624	0.140806	0.0666402	0	0.0652553	0.187084	0.0449807	0.337016	0.0371198	0.0143408	0.202461	0.105749	0
PRSS55	0.0210013	0.124204	0.0232095	0.0146692	0.0906672	0.0345699	0	0.131754	0.0989438	0.0243972	0.0233959	0.0120532	0.0440181	0.0377129	0.109067	0.0206826	0	0.281107	0.0361576	0.0447612	0.0595916	0.0654901	0.057943	0.0883677	0.0407771	0.037121	0	0	0.021103	0.079366	0	0.15265	0.076363	0	0.0388179	0.0127826	0.030029	0.0321259	0	0.0334253	0	0	0.068804	0	0.0119528	0.0928776	0.00998653	0
RP1L1	0.012211	0.0160209	0.0125765	0.00593483	0.0070955	0.010689	0	0.0132814	0.00785194	0	0.0222213	0.00824773	0	0	0.025458	0.0105341	0	0.0362881	0.0101187	0.0045573	0.0111091	0.0272477	0	0	0	0.0146435	0	0	0.0252193	0.00962359	0	0.0241083	0.0118055	0	0.0277217	0	0.00271879	0.00516142	0	0	0.00939965	0.0214016	0.0113735	0	0.0252644	0.0675954	0.00999663	0
C8orf74	0	0	0.0103219	0.00736543	0.00547181	0	0	0	0.0025944	0	0	0	0	0	0	0.0145418	0	0	0	0	0	0	0	0	0.0170028	0	0	0.014128	0.00556392	0	0	0.014472	0.00748102	0	0	0	0.00306057	0.00642866	0	0	0	0	0.0188401	0	0	0	0	0
SOX7	0.0918226	0.0640627	0.0572087	0.053852	0.0772195	0.0703253	0.0271903	0.0582689	0.082455	0.0809739	0.0415326	0.0140016	0	0.0650071	0.0510022	0.032439	0	0.0966062	0.0768	0.0551169	0.116633	0.0406374	0	0.0919454	0.0507516	0.0384831	0	0.044508	0.0393679	0.0425093	0.0174125	0.0458585	0.0651262	0.0301742	0.0192988	0.0943339	0.0692155	0.0333029	0	0.0336897	0.0415954	0	0.0203978	0.036318	0.0382057	0.0885297	0.0546061	0
PINX1	0.111374	0.206639	0.199132	0.186827	0.123499	0.17039	0.10325	0.21794	0.226689	0.354621	0.208811	0.247078	0.0964672	0.236751	0.157596	0.228273	0	0.284263	0.183022	0.158551	0.31499	0.231692	0.264422	0.25784	0.130823	0.317343	0	0.0526856	0.131578	0.174472	0.253244	0.196325	0.227421	0.146413	0.106109	0.326091	0.186031	0.211362	0	0.224521	0.172055	0.224964	0.130579	0.0551635	0.0901912	0.400569	0.272624	0.308474
XKR6	2.53256	2.70981	2.74793	2.68704	2.59944	2.54546	2.65739	2.71673	2.66333	2.68951	2.66628	2.70755	2.67522	2.71781	2.84604	2.69917	0	2.82672	2.69378	2.6652	2.70095	2.85534	2.42518	2.77745	2.42623	2.48186	0	2.62054	2.44841	2.57218	2.50281	2.65	2.76852	2.79345	2.48801	2.78818	2.66534	2.76016	0	2.69061	2.80829	2.60516	2.55184	2.6023	2.64205	2.95662	2.93135	2.29781
MTMR9	0.409498	0.418585	0.468322	0.489857	0.401041	0.469674	0.392347	0.392925	0.496869	0.392389	0.519281	0.270683	0.461023	0.307256	0.320414	0.375401	0	0.399275	0.454067	0.451616	0.520361	0.512262	0.16329	0.385604	0.522878	0.335582	0	0.371948	0.518816	0.295674	0.149834	0.639843	0.384928	0.352377	0.359687	0.27035	0.481829	0.410669	0	0.393414	0.328144	0.382072	0.42604	0.30842	0.530799	0.415941	0.340523	0.344212
SLC35G5	0	0	0.0115428	0	0	0	0	0	0.00750971	0	0.00366677	0	0	0	0	0.00825621	0	0	0.0129892	0.0108211	0.00874579	0.00625582	0.0610819	0	0	0.0478952	0	0	0	0	0.00706004	0.0132769	0.0137483	0	0.0126238	0.0118324	0.00371167	0	0	0.0141757	0.0231424	0	0.00441441	0	0.014608	0.0150101	0.00874378	0
FAM167A	0.0158233	0.0206056	0	0	0.00556902	0	0.00679126	0.00885889	0.00545001	0	0.00449589	0.00551557	0	0.0291657	0.00748714	0	0	0	0.00371827	0.00913728	0.0127066	0.00581857	0	0	0.00887799	0.00713962	0	0	0	0.00870469	0.0270165	0	0.00285505	0	0.0126238	0	0.00227375	0.00344466	0	0.0110194	0.0239141	0.0227583	0.00447662	0	0	0	0.0162361	0
BLK	0.0145476	0	0.00188178	0.00835927	0.00560244	0.00447018	0	0	0	0	0.00190862	0	0	0	0	0.00978693	0	0	0	0	0	0.0060599	0	0	0	0	0	0	0.00696084	0	0	0	0.00305487	0	0	0	0	0	0	0	0	0	0	0	0	0	0.0150228	0
GATA4	0.00863831	0	0.00833859	0.00365966	0	0	0	0	0.00689615	0	0	0	0	0.0638178	0	0	0	0	0	0	0	0.0101423	0	0	0.00423412	0	0	0	0	0	0	0	0	0	0	0	0.00275231	0	0	0	0	0	0	0	0	0	0	0
NEIL2	0.0637713	0.114699	0.118187	0.0977651	0.0648093	0.0780153	0.160112	0.057266	0.103679	0.0302926	0.0774943	0.0431125	0.117375	0.181772	0.0937777	0.0920852	0	0.0535372	0.159467	0.0666687	0.115518	0.108398	0	0.155847	0.102778	0.0385306	0	0.0201495	0.0565772	0.0262648	0.0483501	0.146268	0.0659532	0.0479005	0.0628558	0.125663	0.0988178	0.0714379	0	0.0791946	0.0941769	0.0619868	0.167597	0.0478441	0.0758335	0.0739405	0.070769	0.288882
FDFT1	0.284436	0.363129	0.281591	0.406554	0.419334	0.382318	0.41631	0.378032	0.411853	0.358243	0.368548	0.300141	0.279695	0.3499	0.533854	0.411433	0	0.284839	0.511886	0.359844	0.45979	0.360612	0.0726529	0.52197	0.469047	0.201563	0	0.239393	0.735547	0.177923	0.173062	0.454884	0.365434	0.385106	0.190629	0.389539	0.424061	0.27467	0	0.194985	0.291794	0.433685	0.278179	0.176678	0.380661	0.270836	0.448047	0.142389
CTSB	0.338024	0.416938	0.568699	0.366229	0.437858	0.475732	0.590043	0.53662	0.567427	0.453538	0.556692	0.262364	0.271294	0.532988	0.338462	0.445534	0	0.392256	0.69725	0.565565	0.580049	0.627713	0.142392	0.549512	0.620473	0.460248	0	0.370005	0.473823	0.329237	0.465675	0.751533	0.566861	0.364858	0.334228	0.337958	0.715926	0.497411	0	0.443111	0.366464	0.307287	0.5429	0.419827	0.512949	0.353676	0.24153	0.466293
DEFB136	0	0	0	0	0	0	0	0	0	0	0	0	0	0	0	0	0	0	0	0	0	0.00280403	0	0	0	0	0	0	0	0	0	0	0	0	0	0	0	0	0	0	0	0	0	0	0	0	0	0
DEFB135	0	0	0.00655097	0.0041038	0.00516709	0	0	0	0	0	0.00714257	0	0	0	0	0.00738943	0	0	0.00630156	0.00481473	0	0.00703149	0	0	0	0	0	0	0	0	0	0	0	0	0	0	0.00453444	0	0	0	0.00631374	0	0	0	0	0	0	0
DEFB134	0	0	0.00436697	0	0	0	0	0	0	0	0.00545647	0	0	0	0	0	0	0	0.0336261	0	0	0.00275989	0	0	0.00423412	0	0	0	0	0	0	0.0285447	0.0020832	0	0.00936855	0	0.00620703	0	0	0.00793742	0	0	0	0.0207209	0	0	0	0
ZNF705D	0	0	0	0	0	0	0	0	0	0	0	0	0	0.0258411	0	0	0	0	0	0	0	0	0	0	0	0	0	0	0	0	0	0	0	0	0	0	0	0	0	0	0	0	0	0	0	0	0	0
FAM86B1	0.00766388	0	0.0101967	0.0356779	0.00481995	0.00559835	0.00916772	0.00875933	0.0160779	0	0.00824095	0.0122216	0	0	0	0	0	0.0199354	0.0363981	0.023004	0.0273222	0.0614681	0	0	0.00942611	0.0146435	0	0	0.0159628	0.00826582	0	0.0299569	0.0113705	0.0178673	0	0.0050057	0.0108615	0.0127488	0	0.0218926	0.0112239	0	0.0082374	0	0	0.0262824	0.0108567	0
FAM86B2	0.00445499	0.00890952	0	0.00959047	0.00474721	0	0	0	0.00341013	0	0	0	0	0	0	0	0	0	0.00298209	0	0	0.0110248	0	0	0	0	0	0.00991638	0.018456	0	0	0.00924312	0.00244801	0	0	0	0.00588346	0.0067473	0	0	0.00435448	0	0	0	0.00991748	0	0	0
LONRF1	0.816294	1.0674	0.822931	0.863729	0.869695	1.02369	0.509945	0.833789	0.81816	0.948772	0.938065	0.66646	0.566501	0.733212	1.00563	0.74954	0	0.645468	0.896812	0.725142	1.13263	0.700105	0.624882	1.1328	0.849398	0.719963	0	0.328391	1.00731	0.639534	0.440699	0.953235	0.802821	0.621492	0.575368	0.840257	0.633397	0.63295	0	0.8717	0.690436	0.569433	1.15288	0.365949	0.545932	0.597565	0.748147	0.0886603
TRMT9B	2.19995	2.18949	2.21662	2.42085	2.2323	2.21772	1.97005	2.28453	2.38254	2.03532	2.35693	2.13906	1.86626	2.31682	2.40637	2.37792	0	2.3159	2.31702	2.28259	2.33116	2.34771	2.10425	2.54435	2.11643	2.04305	0	1.80438	2.256	1.91929	2.014	2.48568	2.13357	2.09034	2.02198	2.25257	2.00942	2.0191	0	2.2758	2.37735	2.13766	2.35086	1.46263	1.85963	2.20306	2.17667	1.47886
DLC1	2.37925	2.21957	2.39565	2.19185	2.34449	2.25509	2.38113	2.23064	2.46345	2.4572	2.20249	2.20959	2.3208	2.15388	2.26615	2.25809	0	2.22162	2.15152	2.41223	2.33704	2.21336	2.61939	2.19349	2.42339	2.44829	0	2.33139	2.18748	2.42574	2.37138	2.16453	2.33606	2.44039	2.35986	2.45351	2.25405	2.43259	0	2.20364	2.31928	2.18467	2.20938	2.2457	2.35619	2.24944	2.49263	1.81342
C8orf48	0.00625809	0.00629674	0	0	0	0	0	0.00458296	0.0103664	0	0.0049992	0	0	0.0360925	0	0.00736791	0	0	0.00641386	0	0.00551855	0.00379821	0	0	0.00512922	0	0	0	0	0	0.0151065	0	0	0	0	0	0.0118297	0.0148425	0	0	0.0105016	0	0	0	0	0	0.00636429	0
SGCZ	2.41603	1.48881	2.42522	2.1723	1.48878	1.88329	2.39635	1.78542	2.28832	2.18054	1.6663	1.81746	2.48496	1.73848	1.88358	2.77699	0	2.10963	1.52915	2.17354	1.96494	1.86553	1.48025	1.73598	1.87481	1.89721	0	1.8915	2.28735	1.57734	1.38162	2.09415	1.74933	2.37689	1.50399	2.32645	2.30777	0.909685	0	2.63993	1.65728	2.23097	0.955686	2.16049	2.30648	1.14595	2.55911	1.29067
TUSC3	1.01626	0.914132	1.10602	1.07847	1.21109	1.26514	1.13567	1.03446	1.05194	1.22854	1.13191	1.01187	0.727566	1.09416	0.867757	1.12115	0	1.01926	1.12379	1.05436	1.11272	1.062	0.791122	1.07445	1.20765	0.862655	0	1.01429	1.05043	0.890903	0.715509	0.856804	1.02438	0.93372	0.955117	0.991222	1.16636	0.86018	0	0.995179	0.854673	1.02147	0.884912	0.970554	1.09216	1.01098	0.967107	1.2899
MSR1	0.0146701	0.0161034	0.0128812	0.0271679	0.0254609	0.0188975	0.0286993	0.0225931	0.0245206	0.0262457	0.00716757	0.0555862	0	0.0211928	0.0171582	0.0388848	0	0	0.00549327	0.0375219	0.025175	0.0212013	0	0.047929	0.0252286	0.0252295	0	0	0.0277606	0.0160643	0.0219636	0.0109447	0.0189051	0	0	0.0268278	0.0245494	0.00503688	0	0	0.0122159	0.049989	0.0133758	0.0143259	0.0150581	0.0268603	0	0
FGF20	0.0112809	0	0.0229119	0.003386	0.0113575	0.0113161	0.0138198	0.021717	0.0226651	0.019117	0.00441355	0	0	0.0238092	0.0103678	0.0169195	0	0.0117691	0.00549327	0.00533049	0.0122325	0.0158502	0	0.0505856	0.00955019	0	0	0	0.00719336	0.0040095	0.0243976	0.0209989	0	0	0.0141792	0	0.0090866	0.0124758	0	0	0	0	0.0117645	0.0317545	0	0	0	0
MICU3	1.04976	0.98028	1.11227	1.00826	1.01336	1.12249	0.951258	1.09708	1.05923	0.934474	1.08649	0.785034	0.640029	1.04959	0.96431	1.13889	0	1.06144	1.12615	0.952312	0.945542	1.19166	0.595318	1.09709	1.12642	1.02934	0	0.772732	1.03945	0.942515	0.763426	1.18741	0.902376	1.11769	0.942325	0.952521	1.00031	0.89238	0	0.832817	0.824373	0.823736	1.09169	0.735976	1.04514	0.976373	0.797397	0.796243
ZDHHC2	0.388658	0.438204	0.395158	0.374095	0.368902	0.394475	0.327397	0.328166	0.43724	0.270329	0.402294	0.238237	0.0496675	0.37381	0.184979	0.42108	0	0.273743	0.314066	0.272836	0.344863	0.464786	0.232551	0.323773	0.273409	0.196413	0	0.237355	0.343608	0.407007	0.27691	0.47338	0.26125	0.463444	0.346427	0.364031	0.435399	0.256509	0	0.294209	0.265617	0.368393	0.426737	0.239678	0.315488	0.0829554	0.257945	0.149876
CNOT7	0.4494	0.206543	0.335295	0.30173	0.31955	0.415343	0.342789	0.351705	0.30329	0.372643	0.398952	0.268608	0.295464	0.371948	0.0933371	0.345162	0	0.175772	0.490432	0.336607	0.332397	0.36546	0.036009	0.351503	0.425398	0.215444	0	0.482217	0.394928	0.322401	0.289977	0.401635	0.233456	0.14814	0.209417	0.208137	0.439883	0.27393	0	0.213325	0.177484	0.309078	0.399486	0.340781	0.335726	0.182506	0.165123	0.249685
VPS37A	0.260914	0.200122	0.356181	0.30041	0.27954	0.293402	0.363146	0.368033	0.263455	0.389018	0.355525	0.127166	0.291144	0.455747	0.170461	0.258919	0	0.253414	0.302353	0.221577	0.331889	0.317542	0.0728151	0.378088	0.26141	0.21309	0	0.299539	0.260798	0.220585	0.248587	0.26757	0.24548	0.259824	0.17357	0.203539	0.351393	0.330656	0	0.228468	0.234669	0.247337	0.236892	0.284306	0.295484	0.116713	0.185577	0.478538
MTMR7	1.07378	0.951016	0.938827	0.904948	1.00342	0.825509	0.840875	1.06709	1.07995	0.999988	1.01052	0.997987	0.820544	1.27671	1.1291	1.0887	0	0.96562	0.986654	1.0676	0.982339	1.09731	0.805304	1.1259	0.926212	0.875553	0	0.560893	1.13921	0.820174	0.777936	1.2722	1.09188	0.983151	0.977252	0.943542	1.00587	0.853587	0	0.906383	0.890199	0.96561	1.07076	0.654688	0.856742	1.10882	1.02078	0.612299
SLC7A2	0	0.0104449	0.00686675	0.019479	0.0183349	0.0357653	0.0124566	0.00989645	0.00987415	0.0307063	0.00302685	0	0	0.0290168	0	0.00837672	0	0	0	0	0	0.00854338	0	0	0	0	0	0	0.0326278	0	0	0.0117604	0.0131524	0	0	0.0252778	0.00487496	0	0	0	0	0	0	0	0.0189206	0	0	0
PDGFRL	0.0152996	0.0223419	0.0310587	0.0333622	0.0318466	0	0.0297223	0.0243917	0.0914091	0.0722936	0.0378826	0.0272524	0	0.0566355	0	0.059077	0	0.0330874	0.0663333	0.0804951	0.0343461	0.0464832	0	0.013915	0.0214677	0.0335492	0	0.0793316	0.0322302	0.0593319	0.0784627	0.00947271	0.0192039	0.0440354	0.0255118	0.0258987	0.0358121	0.035069	0	0.0362905	0.0535792	0.0239349	0.0638383	0.0256405	0.0936204	0.075912	0.0169763	0
MTUS1	0.150735	0.256649	0.30281	0.212613	0.305325	0.380594	0.33465	0.149651	0.236688	0.16094	0.289896	0.203568	0.149383	0.233499	0.137923	0.18792	0	0.24985	0.205453	0.167591	0.1685	0.305072	0.128914	0.295133	0.220763	0.193608	0	0.122081	0.195211	0.250953	0.145473	0.253283	0.226889	0.337431	0.0682466	0.174105	0.28879	0.254027	0	0.222591	0.103953	0.254956	0.216904	0.142766	0.291483	0.203181	0.249768	0.151062
FGL1	0	0	0.0097647	0	0	0	0	0.0049142	0	0	0.00170808	0	0	0	0	0	0	0	0.00426438	0	0	0.00781007	0	0	0.00971941	0	0	0	0.00284665	0	0	0	0.00295271	0	0	0	0.00340243	0	0	0	0	0.0202805	0	0	0	0	0	0
PCM1	1.42195	1.49571	1.44858	1.2064	1.25706	1.29489	1.2515	1.44545	1.31465	1.29916	1.41564	1.16056	1.11706	1.7896	1.40619	1.32186	0	1.49924	1.49515	1.36522	1.35735	1.48928	0.954119	1.38135	1.44325	1.44484	0	1.16973	1.31557	1.15435	1.2316	1.37965	1.22411	1.34341	1.12812	1.35972	1.34501	1.24956	0	1.29922	1.12374	1.24971	1.26366	1.18919	1.21203	1.10649	1.296	1.50914
ASAH1	0.516899	0.371274	0.542191	0.53452	0.639933	0.663209	0.476645	0.527371	0.7	0.374399	0.63593	0.329202	0.424878	0.770878	0.536161	0.63771	0	0.517588	0.718994	0.457172	0.648959	0.817025	0.254867	0.76474	0.625747	0.47174	0	0.315251	0.6088	0.388461	0.334797	0.90983	0.550109	0.459616	0.402299	0.414057	0.686639	0.543886	0	0.602639	0.348853	0.278511	0.657548	0.251098	0.538205	0.509506	0.432681	0.365656
NAT1	0.00897579	0	0.003039	0.0128402	0.00990962	0	0	0.00299856	0.00470611	0	0.0028505	0	0	0	0	0	0	0	0.00837793	0	0	0.00315183	0	0.0131663	0	0.0280859	0	0	0	0.00731138	0	0	0	0	0	0.00588703	0.00983272	0	0	0.0121434	0	0.0200933	0	0	0	0	0	0
NAT2	0.010824	0	0.00611174	0	0.00462864	0	0	0	0	0	0.00184229	0	0	0	0.0141435	0	0	0.00645318	0.0108988	0	0	0	0	0.0147286	0	0.0223299	0	0	0	0	0	0	0	0	0	0	0	0	0	0	0	0	0	0	0	0	0	0
PSD3	1.81543	1.9283	2.06238	1.95949	1.934	1.9041	2.08764	2.11325	1.94806	1.95939	2.06037	1.70617	1.84424	1.8663	1.70812	1.85689	0	1.86171	2.11155	1.84963	1.97886	2.18	1.81283	1.99323	2.21419	1.83484	0	1.97042	2.27732	1.89591	1.85212	2.29508	2.03522	2.00989	2.00172	1.73735	2.19533	2.07038	0	1.89659	1.76391	2.11195	2.03084	1.72542	2.12743	2.06708	1.71128	2.03647
SH2D4A	0.0275013	0.00629674	0.0294183	0.0371951	0.0326309	0.0104897	0.0377942	0.0204762	0.0291748	0.0224802	0.0254578	0.0274137	0	0.0897309	0.0130324	0.0555148	0	0.0626797	0.0150694	0.0188979	0.0474504	0.0510506	0	0.0426401	0	0.00713962	0	0	0.0805688	0.0272835	0	0.143192	0.00363454	0	0	0.0114425	0.0283418	0.0203351	0	0	0.0165307	0.0237661	0.0578849	0	0.00547352	0.0196556	0.0244738	0
CSGALNACT1	1.32158	1.14324	1.46851	1.22495	1.32816	1.45139	1.26351	1.38157	1.55633	1.43108	1.46284	1.21055	1.03752	1.38239	1.53929	1.58363	0	1.44188	1.22213	1.37989	1.56102	1.4712	1.05953	1.53784	1.26232	1.28754	0	1.19046	1.16565	1.18618	1.1041	1.19098	1.41777	1.41228	1.34904	1.34604	1.28559	1.20878	0	1.24554	1.57629	1.4605	1.2175	1.10699	1.32637	1.67891	1.62039	1.34106
INTS10	0.659451	0.465541	0.711741	0.495005	0.57484	0.527574	0.498927	0.690158	0.741237	0.462986	0.680558	0.466482	0.394201	0.875039	0.628038	0.698145	0	0.789425	0.628948	0.592626	0.672065	0.845129	0.378654	0.67385	0.510384	0.547853	0	0.390183	0.543672	0.520628	0.700611	0.837268	0.627576	0.522692	0.327455	0.575262	0.753293	0.660813	0	0.652129	0.702406	0.653708	0.644857	0.342868	0.466795	0.805597	0.695709	0.688679
LPL	0.00720506	0.0133237	0.00784012	0.0247987	0.00529285	0.0107985	0.0365211	0.0210215	0.00530562	0	0.00696475	0	0.0447191	0.0218379	0.0148842	0	0	0.0353788	0.00786144	0.00765299	0.00844313	0.00283831	0	0.0159195	0.0410148	0.0121863	0	0	0.0190717	0	0.026455	0	0.00463006	0	0	0	0.0123201	0	0	0.00890401	0.0342739	0.0198537	0.00862963	0	0.0057363	0.0384258	0.00760306	0
SLC18A1	0	0	0.00297741	0.00312933	0.00753738	0.0080855	0	0.00796858	0.00428542	0	0.0027454	0	0	0	0	0	0	0	0	0	0.00232707	0.00294561	0	0	0	0.00543743	0	0	0.00718411	0.00673995	0	0	0.00327097	0	0	0	0	0	0	0	0.0120372	0	0	0	0	0	0	0
ATP6V1B2	0.433162	0.44912	0.530317	0.53053	0.58431	0.67071	0.773886	0.628703	0.535365	0.414382	0.736434	0.251121	0.40535	0.469232	0.408315	0.409761	0	0.348331	0.838671	0.49175	0.479082	0.642382	0.160299	0.511291	0.879259	0.525664	0	0.611791	0.902182	0.44719	0.501162	0.732473	0.474279	0.341513	0.351671	0.344291	0.768268	0.594349	0	0.475727	0.228723	0.346903	0.5013	0.286927	0.746456	0.393282	0.308153	0.556862
LZTS1	0.318776	0.25424	0.436876	0.268776	0.276152	0.309558	0.426986	0.455036	0.363638	0.327113	0.416565	0.245571	0.34096	0.439062	0.29866	0.351062	0	0.399282	0.353854	0.330824	0.405206	0.354701	0.189356	0.410429	0.317459	0.242085	0	0.201699	0.236053	0.156201	0.27033	0.394702	0.388339	0.42987	0.2468	0.446602	0.323363	0.389508	0	0.332168	0.257994	0.194481	0.384991	0.161513	0.510476	0.392515	0.431369	0.454806
GFRA2	0.0362558	0.0224561	0.0459348	0.016765	0.0392465	0.048305	0.115408	0.0531336	0.0401892	0.0110793	0.0185565	0.0700962	0	0	0.0238506	0.0287276	0	0.103505	0.0416755	0.0358225	0.0495835	0.0170388	0.111294	0.0507531	0.046094	0.0267417	0	0.0242949	0.0280871	0.0117303	0.0627734	0.172976	0.0458975	0.0133434	0.0712863	0.0637325	0.0635349	0.062896	0	0.0515008	0.0769986	0.0436198	0.041923	0.017727	0.0547121	0.0184874	0.0745952	0.831558
DOK2	0	0	0	0.00322459	0	0.00842759	0.0529415	0.00389568	0.00287568	0	0.00755652	0	0	0	0	0	0	0	0.0117355	0	0	0	0	0	0.0131309	0	0	0	0	0	0	0.0145603	0.00259278	0	0	0	0.00697107	0	0	0	0	0	0	0	0.0135143	0	0.0107065	0
XPO7	0.519777	0.453746	0.652428	0.526034	0.596422	0.574099	0.596622	0.642149	0.519073	0.680601	0.665903	0.609989	0.417624	0.645516	0.379838	0.537689	0	0.555919	0.663137	0.531508	0.56543	0.68966	0.435187	0.731491	0.640607	0.434162	0	0.403368	0.689481	0.527009	0.5138	0.652751	0.556715	0.53484	0.518035	0.633916	0.583854	0.547116	0	0.568697	0.498628	0.529196	0.51007	0.413629	0.58672	0.47912	0.472466	0.682062
NPM2	0.344668	0.305835	0.51669	0.398574	0.289715	0.229288	0.564467	0.483272	0.566567	0.384907	0.333961	0.226373	0.431241	0.707897	0.573728	0.562899	0	0.516595	0.447923	0.3128	0.372327	0.755859	0.0977541	0.653788	0.318451	0.259708	0	0.177985	0.27233	0.231078	0.500011	0.596752	0.546469	0.502044	0.183034	0.319973	0.714278	0.544086	0	0.588792	0.421355	0.414804	0.565964	0.415875	0.40274	0.629624	0.692031	0.679687
FGF17	0.413811	0.364815	0.322075	0.211187	0.277812	0.312176	0.688505	0.515154	0.334429	0.398583	0.261894	0.272558	0.404939	0.283383	0.405824	0.23678	0	0.203099	0.289349	0.37256	0.311491	0.324941	0.166448	0.151809	0.338889	0.247992	0	0.658087	0.303791	0.498744	0.628905	0.467197	0.506505	0.387898	0.24597	0.275554	0.537288	0.45791	0	0.513532	0.219083	0.472832	0.311605	0.617573	0.588201	0.204821	0.369671	0.833489
DMTN	0.377059	0.458678	0.506231	0.386664	0.336497	0.428117	0.724612	0.613968	0.56034	0.438373	0.518119	0.235549	0.431923	0.55692	0.485524	0.44288	0	0.430602	0.60662	0.456965	0.478595	0.634365	0.380264	0.464614	0.590245	0.424657	0	0.411443	0.468239	0.336508	0.380998	0.787495	0.521254	0.367667	0.279823	0.311291	0.758553	0.619529	0	0.332377	0.252763	0.254452	0.466337	0.457768	0.620631	0.381104	0.362104	0.69969
FAM160B2	0.0593737	0.0830957	0.105004	0.132705	0.113171	0.136481	0.139742	0.210397	0.19271	0.105796	0.079114	0.115185	0.155122	0.217691	0.193846	0.160563	0	0.119984	0.132996	0.111548	0.105703	0.133755	0.0434422	0.253591	0.149068	0.119646	0	0.0867141	0.109985	0.115538	0.116946	0.183519	0.185035	0.034648	0.0868908	0.101368	0.14135	0.161858	0	0.149694	0.109419	0.093816	0.108322	0.0955692	0.112306	0.12506	0.0930286	0
NUDT18	0	0	0.0173379	0.00880957	0.0292966	0.00731766	0	0.00651474	0.0213451	0	0.0188441	0.0120532	0	0.0574347	0.0302785	0.0187292	0	0.0142831	0.0113387	0	0.0174761	0.0138762	0	0.0146483	0	0.0136125	0	0	0.0105399	0.00662935	0	0	0.00304591	0.0342228	0	0.0063291	0.0104817	0	0	0.0121519	0	0	0.00571144	0	0	0.0150101	0.0229946	0
HR	0.00984292	0.0271543	0.0360061	0.0538457	0.0335252	0.0467667	0.0462352	0.0417526	0.0536219	0.0216771	0.0340806	0	0	0.0254707	0.0189049	0.0876472	0	0.0785346	0.0528347	0.0544543	0.0329026	0.0473566	0	0.0168127	0.0466288	0.0471535	0	0.0620738	0.0441974	0.0196797	0.0421237	0.0673927	0.0403727	0.0187439	0	0.0656949	0.0326087	0.0559016	0	0.0203345	0.00838326	0.014146	0.0185884	0.0488377	0.0895318	0.0643614	0.10033	0
REEP4	0	0	0.0039761	0	0	0	0.0193293	0.00325854	0	0.0112725	0	0	0	0	0	0.00931152	0	0	0.00655467	0.0045573	0.0061067	0.00862957	0	0.020433	0.0104251	0	0	0	0	0.0129454	0	0	0.00608053	0.0133434	0	0	0.00598444	0	0	0	0	0	0.0120165	0	0	0	0	0
LGI3	0.157426	0.11025	0.252744	0.125196	0.0942988	0.0973167	0.330867	0.194783	0.183782	0.151177	0.157831	0.0330705	0.359219	0.258854	0.122991	0.149538	0	0.0998157	0.339629	0.0758295	0.200094	0.32156	0.0847114	0.212889	0.253884	0.157516	0	0.239852	0.147134	0.185619	0.262147	0.365298	0.207203	0.227072	0.105929	0.0966266	0.341988	0.27868	0	0.3239	0.0905416	0.224321	0.19218	0.167548	0.282564	0.278114	0.0895605	0.292264
SFTPC	0.00709947	0.00899082	0.0604863	0.0161742	0.00888536	0.0504594	0.139756	0.0211661	0.00768997	0.0177144	0.0241688	0	0.0829326	0.0480899	0	0.0214698	0	0.00936848	0.0133023	0.0145575	0.0238731	0.0330386	0	0.071498	0.0149074	0.0124224	0	0.0246689	0.0326819	0.0199961	0.0123481	0.0441347	0.0194081	0	0.0129583	0.00676196	0.0718984	0.0488538	0	0.0128705	0	0.0290829	0.0382072	0.0724828	0.0570002	0.0816656	0	0.142389
BMP1	0.034254	0.0169475	0.028068	0.0525739	0.0378209	0.0107228	0.0579172	0.0494842	0.0286974	0.029846	0.0266872	0	0	0	0.0496167	0	0	0.0406301	0.0705748	0.0278863	0.0186904	0.0355797	0	0.0616755	0.0184672	0.00741338	0	0.0755364	0.0496349	0.041134	0.0522001	0.0652983	0.0275427	0.0535113	0.0139496	0.0526907	0.0450659	0.0361747	0	0.0474044	0.0221037	0.0187145	0.0328771	0.0312801	0.0244492	0.0900557	0	0.139007
PHYHIP	0.657554	0.564153	0.631461	0.342764	0.496561	0.757262	1.31079	0.765292	0.534499	0.437675	0.62431	0.422749	1.00898	0.552365	0.459581	0.331574	0	0.455315	0.786255	0.503203	0.556251	0.655956	0.573143	0.366581	1.00484	0.672264	0	0.74531	0.583225	0.563563	1.00289	0.932102	0.713038	0.398749	0.358296	0.32251	0.710297	0.664467	0	0.619271	0.25235	0.511446	0.438678	0.943865	0.981394	0.818629	0.278549	0.828304
POLR3D	0.023672	0.0393957	0.0420275	0.0307786	0.0141769	0.0560334	0.044822	0.0545264	0.0417098	0.0294496	0.0412556	0.0132791	0	0.0446608	0.0565101	0.0992877	0	0.0240134	0.0678967	0.0378595	0.0235377	0.0829338	0.0636311	0.0535856	0.0407036	0.027489	0	0.0466454	0.0175767	0.0518039	0.0532988	0.0798718	0.0285383	0.0248176	0	0.0565015	0.0451613	0.0257823	0	0.006073	0.0355662	0.0136588	0.0580677	0	0.00732798	0.0406752	0.0371926	0.0886603
PIWIL2	0.0168682	0.0147721	0.067917	0.0784213	0.0479801	0.0410522	0.0554758	0.0343317	0.0286425	0.0145294	0.0245007	0.046301	0	0.0746653	0.0644008	0.0517152	0	0.0445883	0.0404993	0.0700446	0.0270394	0.0517729	0.0348177	0.0437896	0.0363854	0.0495459	0	0.0148093	0.0832902	0.0223985	0.0255515	0.222255	0.0806614	0.0532157	0	0.0450877	0.0150278	0.0219369	0	0.0882996	0	0.0210316	0.120625	0	0.018361	0.122296	0.0479232	0.149876
SLC39A14	0.222598	0.23288	0.309637	0.289663	0.154249	0.200855	0.311808	0.322526	0.29273	0.23776	0.262887	0.193483	0.0540762	0.374466	0.436073	0.282783	0	0.318711	0.233866	0.190068	0.261999	0.349891	0.0670815	0.337878	0.200372	0.180308	0	0.233763	0.301057	0.157254	0.153626	0.280983	0.29665	0.210896	0.19767	0.256347	0.298229	0.249834	0	0.230885	0.353309	0.27417	0.309111	0.138406	0.277656	0.303157	0.297	0.474504
PPP3CC	0.560841	0.6398	0.638645	0.566631	0.580884	0.553367	0.520119	0.566779	0.63523	0.540207	0.608278	0.405889	0.492752	0.808354	0.647397	0.588913	0	0.551843	0.534907	0.656648	0.59623	0.718173	0.292033	0.762994	0.59405	0.506839	0	0.503084	0.557629	0.489612	0.501457	0.652257	0.603767	0.710597	0.452923	0.582387	0.593223	0.613375	0	0.674266	0.69028	0.507379	0.676685	0.436397	0.68718	0.718756	0.652958	0.439399
SORBS3	0.0473067	0.0744214	0.0231981	0.0627689	0.0370391	0.0598024	0.0423748	0.108105	0.0773362	0.075155	0.0450347	0.0100234	0.0278629	0.0731887	0.0961349	0	0	0.0317699	0.0634539	0.0766218	0.0716209	0.0627589	0.0324429	0	0.076981	0.0405274	0	0.0227549	0.012199	0.0619468	0.089283	0.0294142	0.0917645	0.0892036	0.0183319	0.0497409	0.062105	0.0550093	0	0.0365427	0.0342774	0.0464194	0.0517768	0.0789915	0.0358544	0.0703884	0.0681915	0
PDLIM2	0	0	0.00219566	0	0	0	0	0	0	0	0	0	0	0	0	0	0	0	0	0	0	0.00262426	0	0	0	0	0	0	0.00695715	0	0	0	0	0	0	0	0	0	0	0	0	0	0	0	0	0	0	0
C8orf58	0.0298608	0	0	0.00575332	0	0	0.00772385	0	0.00403747	0	0.0111386	0	0.0598694	0.0609391	0	0.00825621	0	0.0166619	0.0103431	0.0103819	0.017615	0.00956722	0	0	0	0	0	0	0	0	0	0	0.00243605	0	0	0	0.00594997	0.0211106	0	0	0	0	0.00833866	0	0	0	0.0152645	0
CCAR2	0.113069	0.137263	0.148573	0.0953593	0.023364	0.0686913	0.139047	0.158063	0.163775	0.0546662	0.135152	0.0904678	0.0330881	0.221276	0.198917	0.139444	0	0.122183	0.173706	0.131083	0.116582	0.177032	0.0500494	0.158054	0.161768	0.071035	0	0.131113	0.102941	0.153864	0.117958	0.287983	0.128909	0.166953	0.0726881	0.128118	0.185698	0.115343	0	0.137549	0.108712	0.0519382	0.12977	0.0616276	0.100497	0.0493912	0.126097	0
BIN3	0.143187	0.256261	0.208189	0.14897	0.160047	0.126608	0.287351	0.190963	0.237953	0.192308	0.18105	0.142642	0.224809	0.211148	0.2101	0.148456	0	0.145228	0.194121	0.144582	0.206153	0.390067	0.126313	0.302594	0.156804	0.16514	0	0.0874252	0.187226	0.144968	0.191874	0.305333	0.229246	0.251819	0.126246	0.212499	0.211204	0.26594	0	0.199998	0.173422	0.391673	0.143163	0.254016	0.198227	0.301397	0.223447	0.405807
EGR3	0.03468	0.0436046	0.0148	0.0131556	0.0372004	0.0420888	0.0109805	0.0159275	0.0413873	0.0200008	0.0137841	0.0114229	0	0.0231422	0.00630555	0.0564006	0	0.0174563	0.0209624	0.0292608	0.0534895	0.0345024	0.0444381	0.0492051	0.0450097	0.0376797	0	0.00894278	0.0406389	0.00708606	0.0260136	0.0416389	0.0257272	0	0.0255658	0.0362795	0.0214998	0.0216604	0	0.0450464	0.0248147	0.0227583	0.0411509	0.0393376	0.0368325	0.387447	0	0
PEBP4	0.0663074	0.0235767	0.0694889	0.076737	0.0622285	0.0533677	0.0407747	0.0289763	0.0773732	0.0101293	0.0474467	0.0865746	0.0522936	0.0211928	0.0974804	0.0728098	0	0.0829437	0.0475437	0.0410917	0.0461586	0.0909661	0.0348177	0.079664	0.0455127	0.0283665	0	0.0135168	0.085074	0.0573633	0.0242081	0.082383	0.0530872	0	0.0214757	0.0613501	0.0327293	0.0284264	0	0.0137449	0.0270126	0.0667543	0.0947599	0	0.0337294	0.123069	0.0762762	0
RHOBTB2	0.220437	0.323427	0.320466	0.207683	0.245768	0.220302	0.287961	0.386987	0.455304	0.255193	0.308784	0.208751	0.447487	0.459879	0.633497	0.431655	0	0.429698	0.455817	0.384331	0.380646	0.509149	0.343307	0.414818	0.368906	0.200541	0	0.176381	0.178759	0.13146	0.264743	0.527307	0.414604	0.274501	0.180324	0.387904	0.347536	0.296463	0	0.258272	0.319356	0.33962	0.344866	0.228408	0.312541	0.433516	0.502803	0.59275
TNFRSF10B	0.00399628	0	0.0202614	0.0113797	0.00440724	0.0131279	0.00691269	0	0.0289547	0.00786707	0.00504533	0.0272209	0	0.0732782	0	0.00736791	0	0.00894679	0	0.006696	0.00633198	0.0351486	0.041146	0	0.0233959	0	0	0	0.00678156	0.0206261	0.0223514	0	0.00325609	0	0	0	0.0107369	0	0	0.0108244	0	0.0200742	0	0	0	0.0734676	0	0
TNFRSF10D	0	0.0100611	0	0.00437337	0	0	0.00805089	0	0	0	0	0	0	0	0	0	0	0	0	0.00867653	0.00874604	0	0	0	0	0.00870627	0	0	0.00490666	0	0	0.0258006	0.00170027	0	0	0	0.00296832	0.00347611	0	0	0	0	0	0	0	0	0	0
TNFRSF10A	0	0.00662052	0.00322596	0.00931692	0.00596506	0	0	0	0.00505597	0	0	0	0	0	0	0	0	0.0201949	0.00381397	0	0.00438608	0.0130184	0	0	0	0	0	0	0.0128026	0	0	0	0	0	0	0	0	0	0	0	0	0	0	0	0	0	0	0
CHMP7	0.0588389	0.117589	0.12622	0.170713	0.140285	0.135811	0.119122	0.155995	0.184783	0.0737764	0.159973	0.054482	0.0871643	0.250376	0.149006	0.143322	0	0.127047	0.180842	0.111455	0.127528	0.156772	0.0435653	0.111156	0.155928	0.0631285	0	0.0811672	0.10067	0.0740655	0.137842	0.107123	0.121068	0.174112	0.0719652	0.116224	0.172561	0.13566	0	0.0632137	0.151285	0.0886928	0.117008	0.0887831	0.151101	0.296659	0.134624	0.242198
R3HCC1	0.0483366	0.0206102	0.0556574	0.101214	0.0498939	0.0338256	0.086557	0.0346775	0.0916125	0.0320826	0.0543597	0.0272407	0	0.115092	0.0113736	0.0497692	0	0.0809134	0.105711	0.0411283	0.0695389	0.11022	0.0663846	0.137893	0.0668507	0.0599687	0	0.0195185	0.0476048	0.0726349	0.0632769	0.0960677	0.075377	0.0337129	0.0554712	0.072421	0.0803183	0.0557367	0	0.0480526	0.0687129	0.0903777	0.13496	0.10955	0.0815666	0.0799457	0.0432138	0.305092
LOXL2	0.0410588	0.0151517	0.0391404	0.0488244	0.0326256	0.0347991	0.126782	0.027019	0.0827424	0.0724383	0.0472999	0.0564753	0.112641	0.0911777	0.0964389	0.0348044	0	0.0635514	0.0623898	0.0544	0.0202923	0.0712729	0	0.109159	0.0796606	0.0175759	0	0.0329569	0.0454658	0.0297684	0.0292432	0.109563	0.0458615	0.0900958	0.017792	0.0605352	0.0903592	0.0861529	0	0.03959	0.0702891	0.0202805	0.0131248	0.0586291	0.0173326	0.0760083	0.0543357	0.374595
ENTPD4	0.285922	0.206495	0.313447	0.247069	0.170295	0.208348	0.27497	0.256915	0.330326	0.247625	0.35609	0.167638	0.109801	0.382949	0.119731	0.213135	0	0.191806	0.299927	0.212626	0.284183	0.384356	0.036009	0.392706	0.2788	0.264692	0	0.193202	0.256083	0.211744	0.209284	0.320927	0.242423	0.191348	0.217572	0.33733	0.38499	0.294108	0	0.240096	0.25296	0.2039	0.243452	0.143968	0.290698	0.2966	0.244787	0.671628
SLC25A37	0.300173	0.265185	0.38568	0.307174	0.275883	0.253745	0.315622	0.378933	0.45755	0.365429	0.258577	0.251703	0.325683	0.531194	0.349163	0.352279	0	0.499893	0.28127	0.271001	0.370144	0.564036	0.108228	0.517262	0.289668	0.228221	0	0.193505	0.228508	0.181344	0.1925	0.37748	0.370659	0.419503	0.19246	0.409587	0.328005	0.363187	0	0.36148	0.288726	0.262288	0.301988	0.325068	0.274349	0.763971	0.331888	0.238815
NKX3-1	0.00865467	0	0.011249	0.00921681	0	0	0	0.00249106	0.00301268	0	0.0136317	0	0	0	0	0	0	0.0174805	0.010192	0	0	0.00990448	0	0.00890218	0.0191901	0.00813772	0	0.0179261	0.0141242	0	0.0116126	0	0.00671784	0	0.018377	0	0.00584378	0.0100471	0	0	0	0	0.00843729	0	0.0123328	0	0	0
STC1	0	0	0	0	0	0	0	0	0	0	0	0	0	0	0	0	0	0	0	0	0	0	0	0	0	0	0	0	0	0	0	0	0	0	0	0	0.00551837	0	0	0	0	0	0	0	0	0	0	0
ADAM28	0.00285409	0.00610469	0.0238292	0.0259007	0.00556902	0.00806881	0.0140249	0.0109715	0.0111245	0	0.0196698	0.00935973	0	0.0260709	0.00577787	0.00901805	0	0.0197038	0.034856	0.00758324	0.00964176	0.0489291	0.0317928	0.0420385	0.00403379	0.01794	0	0.0356793	0.0258783	0.026734	0.0278442	0.094811	0.0119031	0.0133434	0.0130797	0.0094774	0.0340975	0.00344466	0	0	0	0	0.0737783	0	0.0202149	0	0	0
ADAMDEC1	0	0	0	0.0039207	0	0	0	0	0.009153	0	0	0	0	0	0	0	0	0	0	0	0	0.00166471	0	0	0	0	0	0	0	0	0	0	0	0.0204011	0	0	0	0	0	0	0.0101001	0	0	0	0	0	0	0
ADAM7	0	0.00670457	0.0135625	0.00719448	0.0276821	0	0.0139969	0.00739931	0.0190516	0.0218577	0.00747607	0	0	0	0.0120391	0	0	0.00574468	0.0249582	0	0.00454749	0.0409451	0	0.0147286	0.0139335	0	0	0	0.0700454	0.0124655	0.0186975	0.0916055	0.0100304	0.0398279	0	0.0110216	0.0185358	0.00798609	0	0	0	0	0.0895065	0	0.0317096	0.0123945	0.00850154	0
NEFM	0.239089	0.248067	0.38153	0.173081	0.239235	0.29591	0.431414	0.393811	0.297837	0.129034	0.309739	0.141935	0.316655	0.42425	0.195279	0.239437	0	0.16111	0.478667	0.0856584	0.238116	0.390221	0.234552	0.353834	0.270227	0.196953	0	0.320326	0.217807	0.175904	0.556248	0.612871	0.24136	0.152372	0.193502	0.110675	0.609454	0.280582	0	0.292516	0.115868	0.256945	0.362924	0.227132	0.295416	0.311247	0.0853589	0.432906
NEFL	0.416074	0.224475	0.486567	0.380909	0.249131	0.446491	0.695242	0.563801	0.421663	0.393948	0.563004	0.142903	0.350759	0.692589	0.239139	0.332218	0	0.26787	0.879378	0.198976	0.418782	0.593436	0.221703	0.414975	0.669031	0.185001	0	0.371923	0.486923	0.364008	0.436938	0.673545	0.338016	0.215201	0.221575	0.229902	0.736976	0.388885	0	0.259269	0.251171	0.281886	0.567216	0.325597	0.502516	0.553208	0.155484	0.542766
DOCK5	0.0351245	0.0675111	0.0613718	0.0514214	0.0577672	0.0477082	0.06879	0.036058	0.0467923	0.0217783	0.0205656	0.0690419	0	0.0408416	0.0140199	0.0094674	0	0.013845	0.0469415	0.0291346	0.0445533	0.0580013	0.0817222	0.0150469	0.0271305	0.0848451	0	0.057296	0.0466241	0.0259735	0.0371901	0.0678334	0.0518614	0	0.030459	0.031764	0.0250728	0.0216254	0	0.0100044	0.0240516	0	0.0979246	0.0244237	0.0470185	0.0378395	0.0143136	0.227667
GNRH1	0.0200248	0	0.0284058	0.009606	0.00427032	0.0188344	0.0138604	0.0179507	0.0145341	0.0317057	0.0217478	0.00515479	0	0	0	0.0226766	0	0.0304869	0.00614811	0	0.0225528	0.00859505	0	0.0373613	0.0304712	0.0231071	0	0	0.0053633	0.00962359	0.0169043	0.0135704	0.00728683	0.0248176	0	0	0.0302875	0.00669772	0	0.00620024	0.0211126	0	0.0376802	0	0.0291022	0	0.00843295	0
KCTD9	0.102843	0.0732314	0.135216	0.0882789	0.08634	0.1218	0.0653663	0.0901578	0.0995282	0.0576402	0.111188	0.0510183	0.0825585	0.120065	0.0605506	0.0423185	0	0.0658009	0.0824058	0.0783851	0.125525	0.131132	0.0299278	0.11565	0.0364017	0.0477203	0	0.118712	0.0916218	0.0554248	0.0201894	0.0873108	0.0728585	0.065237	0.169844	0.101065	0.144187	0.0568794	0	0.10329	0.0990686	0.0214016	0.138611	0.0830757	0.0972925	0.0770401	0.0290829	0.099809
CDCA2	0	0	0.00549722	0.00350092	0	0	0	0	0.00354264	0	0.00236687	0	0	0	0	0	0	0	0	0	0.00689766	0	0	0	0.00557976	0.0220932	0	0	0.0076252	0.0174132	0	0	0	0.0213268	0	0	0.0029982	0	0	0	0.0123761	0	0	0	0.00973529	0	0	0
EBF2	0	0.00950375	0.00232141	0.00776599	0	0.00559835	0.020566	0	0.0133524	0	0.00278664	0	0.0331171	0.0177434	0	0	0	0	0.00751639	0	0	0.00298737	0	0	0	0	0	0.0483211	0.00637357	0.00535674	0	0	0.00221885	0	0	0	0.00677663	0.00817108	0	0	0.010688	0	0.00874301	0	0	0	0	0
PPP2R2A	0.406319	0.561663	0.49144	0.582531	0.647357	0.50413	0.617838	0.511272	0.517899	0.534828	0.539817	0.324821	0.29983	0.4884	0.413797	0.506823	0	0.490099	0.576962	0.497433	0.533386	0.683163	0.333519	0.559832	0.696184	0.51129	0	0.594916	0.590192	0.540232	0.472182	0.628076	0.543473	0.671707	0.600349	0.511676	0.564498	0.40299	0	0.549221	0.381555	0.60914	0.415524	0.522347	0.585955	0.481544	0.432115	0.769534
BNIP3L	0.655771	0.824766	0.820349	0.700419	0.621227	0.825268	1.06364	1.0429	0.961129	0.952946	0.789516	0.886756	0.423941	0.518037	0.740357	0.580471	0	0.590475	0.803976	0.550318	0.556074	1.25216	0.441544	0.89741	0.829757	0.50396	0	0.843442	0.706208	0.747471	1.01044	1.20688	0.840939	1.20786	1.15617	0.707439	1.21713	1.1023	0	1.0861	0.740427	0.940556	0.734481	0.785305	1.26696	1.1764	0.895731	1.616
PNMA2	0.843048	0.614293	1.00727	0.705499	0.551111	0.95248	1.59726	1.01256	0.774261	0.717376	1.0987	0.335202	0.744466	0.830635	0.405856	0.700107	0	0.619062	1.28297	0.643741	0.846004	1.20784	0.32863	0.851571	1.2325	0.586805	0	0.681403	0.938724	0.522031	0.841158	1.07116	0.856388	0.675207	0.483974	0.538372	1.27182	1.09027	0	0.744109	0.48854	0.8359	0.816126	0.67207	1.08957	0.919305	0.454973	1.13277
DPYSL2	1.38462	1.38109	1.56019	1.50209	1.51507	1.53893	1.79045	1.50983	1.58913	1.43187	1.59453	1.29684	1.63046	1.3393	1.59402	1.33837	0	1.58769	1.78705	1.42758	1.66522	1.54869	0.928864	1.63313	1.5898	1.21682	0	1.28676	1.5303	1.17384	1.28483	1.72191	1.39515	1.66518	1.23193	1.55588	1.77777	1.66364	0	1.46024	1.48718	1.11819	1.48678	1.19924	1.67533	1.51958	1.22663	1.7487
ADRA1A	0.345128	0.290425	0.292148	0.213061	0.193937	0.228491	0.230134	0.414836	0.365351	0.532487	0.296638	0.256724	0.363816	0.447698	0.38521	0.294939	0	0.142073	0.346239	0.315136	0.299065	0.317754	0.523734	0.42407	0.415134	0.129604	0	0.180479	0.18399	0.243954	0.302203	0.314386	0.464509	0.102169	0.133728	0.163812	0.226014	0.402064	0	0.289367	0.153143	0.0757213	0.261806	0.337812	0.254673	0.380026	0.0371293	0.860531
STMN4	0.318844	0.248022	0.406519	0.310568	0.245887	0.305612	0.61482	0.417864	0.356968	0.412275	0.442085	0.172309	0.342858	0.557875	0.347138	0.316623	0	0.482623	0.696478	0.34934	0.315118	0.464431	0.326736	0.328978	0.473231	0.176711	0	0.425913	0.374826	0.342255	0.309033	0.677831	0.373238	0.259812	0.352014	0.139489	0.75454	0.44089	0	0.328595	0.253144	0.317184	0.507777	0.276444	0.454381	0.378111	0.310614	0.33439
TRIM35	0.0346872	0.0215017	0.0372805	0.0496815	0.0575853	0.00673309	0.0634999	0.0356687	0.070208	0.047902	0.067821	0.105629	0.0426784	0.0917644	0.0636941	0.0820809	0	0.0900988	0.0628876	0.0486807	0.096725	0.0773077	0.0564692	0.11665	0.055374	0.022171	0	0.0148093	0.044884	0.0373126	0.0169043	0.0935853	0.0398026	0.0391378	0.0213199	0.0470348	0.0500381	0.0595387	0	0.0446985	0.104635	0	0.0657339	0.0700387	0.111135	0.0728719	0.123016	0
PTK2B	0.158331	0.172158	0.127527	0.118091	0.104248	0.103185	0.252608	0.210299	0.192541	0.187044	0.142851	0.114043	0.184188	0.112559	0.113315	0.107918	0	0.172683	0.122101	0.0849449	0.165471	0.15037	0.256073	0.0280622	0.250483	0.173677	0	0.202274	0.178237	0.225055	0.360874	0.282935	0.208014	0.215792	0.146629	0.0719256	0.144918	0.154235	0	0.13718	0.113962	0.0694157	0.0924782	0.193505	0.0562888	0.22938	0.124537	0.234581
CHRNA2	0	0	0	0	0	0	0	0	0.00177288	0	0.00185124	0	0.0812516	0.0157632	0	0	0	0	0.00604755	0	0	0	0	0.0131663	0.00392396	0	0	0	0	0	0.0131034	0	0	0	0	0	0	0	0	0	0	0	0	0	0	0	0	0
EPHX2	0.0473489	0.0112265	0.0301662	0.0324279	0.021426	0.0364656	0.0124249	0.0472107	0.0292637	0	0.042755	0.030423	0.0827846	0.0432141	0.103014	0.0644483	0	0.061289	0.0414871	0.0424228	0.0180525	0.0550439	0	0.0425137	0.0255567	0.0264938	0	0.0140656	0.0378946	0.0326124	0	0.0530226	0.0474289	0.0779012	0.0492353	0.0205231	0.0325765	0.0157597	0	0.0592186	0.0352861	0	0.0580302	0.0548373	0.0157361	0.0265635	0.00699028	0
CLU	0.608761	0.608161	0.853553	0.585842	0.516769	0.5427	1.70058	0.896284	0.740528	0.423584	0.622824	0.420114	0.657325	0.917388	0.602982	0.476802	0	0.354218	1.05073	0.483796	0.654735	0.655247	0.54098	0.50945	1.07912	0.639728	0	0.7828	0.793748	0.606023	1.34854	0.96991	0.747955	0.531628	0.426997	0.327001	1.16123	0.721672	0	0.547849	0.384218	0.447163	0.757605	0.783267	0.687118	0.64034	0.293085	0.989979
SCARA3	0.0722871	0.0487958	0.0705746	0.0413725	0.0154095	0.0401572	0.0531671	0.0336724	0.0550124	0.0781885	0.0628448	0.0304879	0	0.0330143	0.150583	0.0262786	0	0.118019	0.117677	0.0410232	0.0971955	0.0753113	0	0.100566	0.0403292	0.00813772	0	0.0853233	0.0821314	0.0333112	0.0842042	0.182084	0.0659968	0.0592936	0.0552787	0.124743	0.13411	0.17749	0	0.0541515	0.0238078	0.0333089	0.080904	0.0463164	0.187341	0	0.0523273	0.282872
CCDC25	0.233952	0.291539	0.270885	0.236994	0.240821	0.206465	0.247806	0.331251	0.256318	0.21497	0.307616	0.195614	0.156472	0.365091	0.234655	0.145532	0	0.200843	0.270545	0.150652	0.266693	0.422639	0.101766	0.218629	0.342366	0.196728	0	0.158743	0.272169	0.267654	0.218167	0.386097	0.256914	0.190467	0.142101	0.214017	0.321326	0.292244	0	0.218723	0.291652	0.0806986	0.293242	0.161121	0.172284	0.254439	0.163843	0.236133
ESCO2	0	0	0.00594158	0.00808686	0	0	0	0.00933393	0.00250194	0	0	0	0	0	0	0	0	0	0	0	0	0.00727579	0	0	0.00462889	0	0	0.0220936	0	0	0	0.0142829	0	0	0	0	0.00543312	0	0	0	0	0	0	0	0	0.0239485	0	0
PBK	0	0	0.00804362	0.00985426	0.005924	0	0	0	0.00166775	0	0	0	0	0	0	0	0	0	0	0	0.0163467	0.0105011	0	0.0187259	0	0	0	0	0.00785369	0.00691634	0.0170021	0	0.00430059	0.0133212	0	0	0	0	0	0	0	0	0	0	0.0061587	0	0	0
SCARA5	0.0142349	0	0.00690302	0.00303464	0.00480167	0.00840832	0	0.00540251	0.0053999	0	0	0	0	0.0231422	0	0	0	0	0	0	0.00689766	0.00444371	0	0.0326187	0	0	0	0	0.0085939	0	0.0119305	0.0130388	0	0	0	0.0125821	0	0	0	0.00780779	0	0	0.0139164	0	0	0	0	0
NUGGC	0.00744287	0	0.00498595	0.00559023	0.0192884	0	0	0.0100632	0.00438032	0.00987151	0.0030004	0	0	0.0157632	0.0485279	0.0218619	0	0.0101862	0.00804085	0.0103764	0	0.00898708	0	0	0	0	0	0	0	0	0	0	0.00294251	0	0	0.00471508	0.0127287	0	0	0	0	0	0	0	0.0107166	0	0	0
ELP3	0.33339	0.386619	0.351916	0.323953	0.371782	0.370128	0.328939	0.429383	0.401918	0.216475	0.390674	0.237481	0.535829	0.410516	0.360688	0.363455	0	0.301333	0.350643	0.369343	0.46561	0.505734	0.209515	0.517026	0.37042	0.234614	0	0.304634	0.372524	0.300105	0.226952	0.356423	0.310701	0.36634	0.312785	0.276455	0.428583	0.335946	0	0.375048	0.258707	0.404188	0.372912	0.224625	0.252273	0.456426	0.343733	0.290069
PNOC	0.00338285	0.00787205	0.00556954	0.0186722	0.0157331	0.00731766	0.0137125	0.0143269	0.0170899	0	0.00400003	0.00624264	0	0	0	0.0173463	0	0.00907446	0.00498363	0.0153393	0.0173911	0.00615189	0	0	0	0	0	0.023294	0.0178452	0.0128498	0.0219636	0	0.00817546	0	0.0141792	0	0.00866059	0	0	0	0.0298603	0	0	0	0	0.0239485	0	0
ZNF395	0.0570742	0.0650045	0.0336272	0.0102201	0.0102397	0.0202744	0.0640777	0.0206387	0.0339931	0.0395838	0.0225354	0.0256927	0	0	0.0314335	0.0555389	0	0.0453561	0.0257384	0.0119609	0.0262189	0.0573141	0.030212	0.0248217	0.0121691	0.0144375	0	0.0398242	0.0177781	0.00777687	0.0488129	0.0552857	0.0414613	0.0499383	0.0427885	0.00709623	0.031173	0.0319145	0	0.0535838	0.0465836	0	0.0554452	0	0.0440529	0.0328691	0.0231198	0
FBXO16	1.06003	1.03067	1.12048	0.874124	0.98497	0.72809	0.807115	1.05133	1.1456	1.12486	0.893281	1.08095	1.18216	1.28717	1.25474	1.15785	0	1.24214	0.911072	1.29196	0.889049	1.16458	1.11766	1.09478	0.883755	0.978091	0	0.709727	0.932112	0.907312	0.962923	1.14198	1.28318	1.11824	0.978516	1.01625	0.874683	0.995845	0	0.92459	1.12694	0.826947	1.01304	0.822632	0.92929	0.924562	1.05575	1.3146
FZD3	0.585052	0.973338	0.893882	0.998949	1.10332	1.0994	0.825029	0.867635	0.961944	0.909482	1.09906	0.613419	0.507198	0.955954	0.633607	0.914939	0	0.796637	0.995923	0.896798	0.905447	0.929075	0.555789	0.963367	1.03005	0.667909	0	0.728483	0.840304	0.897161	0.774138	0.867086	0.757481	0.809896	0.48171	0.767483	0.993811	0.952562	0	0.876281	0.737879	0.443944	0.766957	0.703677	1.00494	0.904359	0.772007	0.796243
EXTL3	0.589329	0.725561	0.750902	0.742582	0.66609	0.662335	0.632793	0.661458	0.864077	0.733758	0.749136	0.510718	0.613992	0.788626	0.864737	0.773998	0	0.666709	0.592417	0.698637	0.792338	0.837055	0.737796	0.976757	0.829807	0.650726	0	0.448097	0.65003	0.573599	0.572221	0.684698	0.652981	0.678681	0.451189	0.709722	0.71108	0.708325	0	0.449542	0.714263	0.347592	0.70691	0.449369	0.671151	0.795544	1.01357	0.926136
INTS9	0.331499	0.273338	0.458902	0.403823	0.376041	0.426671	0.293395	0.409384	0.475344	0.472103	0.422085	0.33126	0.308101	0.462241	0.407398	0.418345	0	0.518094	0.335944	0.309056	0.444959	0.492304	0.438581	0.422901	0.41608	0.435402	0	0.334114	0.417758	0.390179	0.254497	0.497589	0.461875	0.507722	0.470805	0.413539	0.402876	0.44017	0	0.293218	0.402977	0.464034	0.364271	0.484109	0.369756	0.577298	0.550709	0.880444
HMBOX1	0.915408	0.905687	1.00973	0.945161	0.963484	0.961608	0.90345	0.951608	0.986093	0.986111	1.11101	0.856029	0.581732	1.01223	0.842807	1.04897	0	0.973028	1.00115	0.935038	0.983172	1.10005	0.353026	1.05459	1.06689	0.891724	0	0.59835	1.00834	0.782393	0.590663	0.919404	1.01632	1.06747	0.700348	0.994613	0.997944	0.982676	0	0.82163	0.785864	1.12984	0.958252	0.714392	1.06639	1.06449	0.973292	0.963063
KIF13B	0.23584	0.27345	0.211617	0.226419	0.248812	0.275155	0.192992	0.275338	0.208489	0.188956	0.184527	0.2191	0.177857	0.165621	0.295336	0.236885	0	0.203837	0.148164	0.202477	0.281036	0.278586	0.0676238	0.23942	0.185327	0.205922	0	0.17	0.165953	0.18124	0.167441	0.245335	0.192638	0.195131	0.159316	0.178245	0.203506	0.214945	0	0.242443	0.147978	0.204712	0.2461	0.195138	0.170318	0.368178	0.241424	0.149876
DUSP4	0.0423373	0.0560365	0.0506189	0.0278704	0.13944	0.0882481	0	0.0810703	0.106747	0.119878	0.0966989	0.0122216	0.098911	0.0744329	0.148431	0.0533778	0	0.065849	0.12763	0.106378	0.128783	0.0670025	0.041146	0.110452	0.0615911	0.0382796	0	0.105672	0.0221996	0.0426867	0.105269	0.0591971	0.0384693	0.0387899	0.0243337	0.0732312	0.0385947	0.0224122	0	0.0950486	0.0803463	0	0.0775628	0.0719751	0.0602309	0.0458146	0.0728739	0
SARAF	0.775664	0.879242	1.0691	0.972628	0.782607	0.986051	1.32731	1.14224	1.15993	0.766624	1.07735	0.319839	0.418529	1.66115	0.664432	1.17561	0	0.827931	1.4915	0.764649	1.06614	1.19115	0.338486	1.21162	1.19206	0.603571	0	0.808015	1.10718	0.594774	0.784128	1.52011	0.904774	0.61111	0.687281	0.599798	1.38571	0.913438	0	0.758468	0.672055	0.578694	1.03041	0.517472	0.931099	0.917235	0.585277	0.557072
LEPROTL1	0.117933	0.125267	0.217648	0.177063	0.153266	0.188468	0.196943	0.178252	0.18128	0.194491	0.184686	0.0919582	0	0.286329	0.110757	0.19555	0	0.155836	0.203774	0.17194	0.226891	0.243997	0.0510209	0.181924	0.202274	0.0985361	0	0.0842502	0.183154	0.0730133	0.191556	0.368995	0.13262	0.215215	0.0557412	0.147114	0.248569	0.203147	0	0.216824	0.16932	0.0447216	0.156543	0.0862617	0.247387	0.108685	0.143526	0.142389
MBOAT4	0.00409722	0	0.00557473	0.00705359	0	0	0	0	0	0.0127469	0	0.0110144	0	0	0	0	0	0.00893403	0	0	0	0.0034189	0	0	0	0	0	0	0	0	0	0	0	0	0	0	0.00277607	0	0	0	0	0	0	0	0	0	0	0
DCTN6	0.0605713	0.0674755	0.10714	0.0818211	0.0860581	0.15664	0.127809	0.123802	0.135634	0.0836637	0.169274	0.0531585	0.0420998	0.0654044	0.103018	0.106755	0	0.135136	0.272007	0.108007	0.132308	0.139632	0	0.145283	0.122923	0.0398019	0	0.0460766	0.0485244	0.0543223	0.066876	0.133206	0.100912	0.0899107	0.074931	0.0628101	0.130602	0.168181	0	0.0887941	0.110657	0.0307267	0.136571	0.0572077	0.0830701	0.0998398	0.0185302	0
RBPMS	0.0656558	0.041012	0.122109	0.215432	0.182784	0.0472991	0.0306187	0.0876847	0.111899	0.040903	0.0585742	0.0566632	0	0.219644	0.0237483	0.108687	0	0.212228	0.177183	0.0373725	0.0783595	0.168799	0	0.210745	0.0365203	0.058391	0	0.0575822	0.121553	0.0765202	0.0491579	0.206466	0.0464172	0.0187368	0.018491	0.0459861	0.034451	0.0278469	0	0.12577	0.0669374	0.0379823	0.261649	0	0.0237095	0.241072	0.0810608	0.139007
GTF2E2	0.33817	0.277332	0.292154	0.360552	0.36725	0.24239	0.184807	0.302962	0.351448	0.354056	0.352729	0.281294	0.341785	0.437487	0.424776	0.331837	0	0.391989	0.361553	0.348771	0.338974	0.321449	0.234522	0.452324	0.331334	0.224607	0	0.203585	0.28774	0.311703	0.272697	0.348678	0.341993	0.232093	0.167949	0.346372	0.29177	0.362542	0	0.218999	0.323454	0.175185	0.30285	0.273328	0.277408	0.41465	0.41534	0.220225
SMIM18	0.00319118	0.0109321	0.0317326	0.0973557	0.0867783	0.0244033	0.105217	0.0399478	0.061334	0.0108082	0.0578632	0.0114321	0	0.0961979	0	0.0290487	0	0.0441994	0.089192	0.029698	0.0426567	0.0330445	0	0.13646	0.0667083	0.0229518	0	0.0295099	0.0587932	0.0295428	0.0423405	0.0791895	0.0241692	0.0248176	0	0.0506523	0.079212	0.0312804	0	0	0.0423854	0	0.065454	0	0.0339517	0.0115533	0.0372569	0
GSR	0.253379	0.264907	0.33734	0.315265	0.197339	0.222934	0.262286	0.399947	0.344802	0.332516	0.345259	0.299864	0.298771	0.379993	0.366082	0.387117	0	0.377741	0.33863	0.317794	0.325296	0.384632	0.156896	0.418274	0.346801	0.225039	0	0.232726	0.311318	0.225224	0.238581	0.354517	0.393612	0.231867	0.281961	0.441008	0.247929	0.305119	0	0.342744	0.346682	0.359157	0.418238	0.103154	0.347543	0.337857	0.273767	0.139007
UBXN8	0.0188942	0.0761526	0.0891348	0.121519	0.0450157	0.0884488	0.0555687	0.0552786	0.102488	0.0569409	0.0590705	0.00949175	0.0202463	0.046083	0.050344	0.128821	0	0.0871752	0.086037	0.0220562	0.0438589	0.0770253	0	0.176893	0.081095	0.0277048	0	0.0188093	0.104939	0.051524	0.0440793	0.119044	0.0445569	0.0256493	0.0200088	0.0567404	0.0502451	0.0176543	0	0.0338785	0.059936	0.0412929	0.0784883	0.0432932	0.0354178	0.0115533	0.0586527	0
PPP2CB	0.450492	0.47107	0.602504	0.449009	0.453782	0.617505	0.804035	0.678265	0.594476	0.584154	0.688417	0.390856	0.248688	0.590801	0.341711	0.644192	0	0.353146	0.719114	0.554737	0.51703	0.679034	0.400641	0.552729	0.710552	0.508696	0	0.500917	0.685107	0.397447	0.568608	0.818205	0.606593	0.476068	0.552006	0.480007	0.588367	0.587127	0	0.672997	0.508239	0.669657	0.598952	0.331455	0.614187	0.605095	0.470576	0.850285
TEX15	0.0074018	0.0458592	0.0374912	0.0295012	0.0450131	0.00702418	0.0993222	0.041486	0.027326	0.0380037	0.0285998	0.0520531	0	0.0493068	0.0219911	0.0658935	0	0.0327466	0.0268341	0.0293235	0.0145753	0.0461221	0	0.0147286	0.0571268	0.0382638	0	0	0.0536515	0.0311416	0.0419549	0.0504272	0.109217	0.0922364	0.114004	0	0.0589948	0.0758567	0	0.0496892	0.0196707	0.0940439	0.0230739	0.0369866	0.0256519	0.0383432	0.0314103	0
PURG	0.487281	0.310357	0.509047	0.351673	0.458196	0.573179	0.326417	0.4359	0.438511	0.534571	0.60619	0.447791	0.300267	0.328533	0.25503	0.365383	0	0.256714	0.541764	0.389317	0.400153	0.532507	0.348703	0.504236	0.494274	0.41134	0	0.613497	0.533445	0.374882	0.591813	0.679333	0.356013	0.42345	0.430733	0.477809	0.67359	0.485151	0	0.653859	0.351335	0.549059	0.476879	0.373599	0.423474	0.356026	0.385813	0.255552
WRN	0.695911	0.591524	0.63896	0.482728	0.684093	0.587874	0.478577	0.506353	0.586456	0.756515	0.616621	0.359389	0.468704	0.718129	0.446001	0.705435	0	0.50843	0.613	0.620212	0.588663	0.737994	0.399965	0.628415	0.57531	0.445105	0	0.418003	0.651451	0.549077	0.426944	0.711635	0.582276	0.624491	0.425062	0.516739	0.565761	0.46718	0	0.428942	0.486995	0.491392	0.693674	0.493854	0.498929	0.511597	0.533707	0.443327
NRG1	0.540195	0.605097	0.541195	0.571693	0.620535	0.561541	0.487382	0.515872	0.571149	0.60199	0.461466	0.379831	0.517563	0.700343	0.446444	0.4269	0	0.363872	0.637179	0.464809	0.583485	0.418229	0.571968	0.427406	0.574083	0.573456	0	0.628041	0.557998	0.78777	0.884243	0.598912	0.42632	0.412751	0.53299	0.235191	0.696777	0.857191	0	0.43239	0.284656	0.409523	0.569009	0.659401	0.538782	0.539485	0.374551	0.628207
FUT10	0.187657	0.14165	0.125145	0.143219	0.0720603	0.0729343	0.230228	0.200021	0.182131	0.21069	0.11654	0.118402	0.0460357	0.146989	0.224107	0.271746	0	0.25362	0.169458	0.0937893	0.115647	0.191478	0.169578	0.313195	0.149652	0.0462156	0	0.0468634	0.0858383	0.12091	0.110594	0.168538	0.168385	0.152194	0.128083	0.151139	0.163765	0.1627	0	0.107308	0.106429	0.168306	0.175239	0.157891	0.081866	0.119218	0.178834	0
TTI2	0.0516382	0.0858382	0.12649	0.137864	0.138138	0.100643	0.0934267	0.133904	0.167158	0.0496123	0.103128	0.0757497	0.0918282	0.229638	0.17059	0.156358	0	0.133832	0.114831	0.130715	0.102883	0.109557	0.0394597	0.148005	0.0470814	0.0541093	0	0.082345	0.101806	0.0635199	0.0753277	0.152451	0.10275	0.0822144	0.113476	0.0550418	0.165129	0.114095	0	0.119571	0.069643	0.135111	0.110078	0.0906688	0.0678865	0.267357	0.105902	0.166085
MAK16	0.0209641	0.0692311	0.038106	0.054854	0.098908	0.034183	0.0428961	0.0392692	0.0570042	0.0532116	0.0706675	0.0300235	0	0.0157632	0.0246347	0.0811779	0	0.0602786	0.0646408	0.0325214	0.0510428	0.0612192	0.0505205	0.0574676	0.0362043	0	0	0.0446792	0.051018	0.0456084	0.0566748	0.0606602	0.0306512	0	0.0328699	0.046195	0.0323151	0.0287091	0	0.0427522	0.0148561	0.0214016	0.0529736	0	0.0605801	0	0.0576963	0.0886603
RNF122	0.00495128	0	0.0211557	0.0114949	0	0	0	0.00390225	0.00859696	0	0.00222521	0	0	0	0.00630555	0.0111852	0	0.00822343	0	0	0	0.00408054	0	0	0.00805193	0.00543743	0	0.0199369	0.00530114	0.0040095	0	0	0	0	0	0	0.00651965	0	0	0	0	0	0	0	0.0156727	0.0150101	0	0
DUSP26	0.171149	0.0971126	0.231631	0.141456	0.157476	0.175034	0.353696	0.183869	0.291572	0.226841	0.195209	0.0950381	0.223422	0.265876	0.18504	0.171851	0	0.222189	0.329624	0.232098	0.168399	0.309509	0.0666974	0.239454	0.201032	0.154946	0	0.0879951	0.200353	0.186225	0.155133	0.310146	0.172978	0.114693	0.0561496	0.128174	0.334661	0.184816	0	0.13289	0.237391	0.0349831	0.222598	0.251012	0.297654	0.242839	0.123579	0
UNC5D	1.19444	1.5495	1.57704	1.66664	0.943147	1.22699	1.39339	1.25733	1.52807	1.37518	1.07257	1.52302	1.42056	1.32188	1.17482	1.07544	0	1.59795	1.18966	1.12738	1.46485	1.24204	1.83004	1.17892	0.989838	1.3132	0	1.64423	1.29662	1.42415	1.58494	1.37489	1.68397	2.18645	1.49758	1.11821	1.35486	1.59903	0	1.28486	0.965308	1.73632	1.6075	1.69318	1.45273	1.26805	1.24013	0.527509
KCNU1	0	0.00670457	0.0161749	0.0147919	0.0119722	0	0	0	0.00358908	0.0315392	0.00394333	0	0	0	0	0.0160939	0	0.0113377	0.00341343	0.00549613	0.0130052	0.00388071	0	0.0175404	0.00776244	0	0	0	0.00447812	0.0112607	0	0	0.00727493	0	0	0	0.00430028	0.00321738	0	0	0	0	0.0053199	0	0	0.0150149	0	0
ZNF703	0.0383453	0.0153812	0.040095	0.0132629	0.00613142	0.0204425	0.0352458	0.0337414	0.0323202	0.0486503	0.0469477	0.0176789	0.0420998	0.0290168	0	0.0181091	0	0	0.0390471	0.0120651	0.0411347	0.0733244	0	0.0328455	0.0342195	0.0178852	0	0.0318921	0.0334297	0	0.042304	0.0597985	0.0393439	0	0.0440578	0.00969654	0.0319567	0.0357121	0	0.0696189	0	0	0.00763631	0.0856107	0.0609078	0.0184874	0	0
ERLIN2	0.0564768	0.0310907	0.0771623	0.0496911	0.0529861	0.0986409	0.128847	0.0761903	0.102293	0.0830022	0.0873447	0.0370443	0.0817149	0.0211928	0.0439488	0.0820148	0	0.0685146	0.0894804	0.0445648	0.0732763	0.104878	0	0.156121	0.0750803	0.0680851	0	0.0693715	0.0945899	0.0631878	0.114738	0.068502	0.0882979	0.0970832	0.0507056	0.0816771	0.0573845	0.0818113	0	0.0714613	0.0624634	0.0147287	0.0772657	0.040158	0.0412325	0.0536532	0.0580402	0.281395
PLPBP	0.105646	0.144552	0.135719	0.0981941	0.130929	0.207939	0.207137	0.161673	0.197974	0.14095	0.149315	0.0786839	0	0.212309	0.0688695	0.150704	0	0.181928	0.185063	0.0891668	0.145319	0.204763	0	0.234478	0.135953	0.12978	0	0.0741024	0.141297	0.125666	0.18019	0.284797	0.141651	0.172984	0.115078	0.18733	0.164943	0.102052	0	0.125708	0.178125	0.0608682	0.209779	0.0932452	0.126057	0.253219	0.141969	0.139007
ADGRA2	0.0507394	0.0836903	0.0988959	0.0769769	0.0923522	0.0495018	0.0853345	0.129477	0.148066	0.110664	0.101552	0.0989232	0.0677813	0.0685566	0.178279	0.158673	0	0.172604	0.066209	0.104883	0.0806937	0.0752141	0.0368611	0.114261	0.0483828	0.0656137	0	0.0957101	0.0543082	0.0494391	0.0760696	0.058425	0.14471	0.143368	0.0201357	0.128872	0.106218	0.10632	0	0.112174	0.108897	0.106532	0.0888243	0.0741117	0.124611	0.0887484	0.154174	0.227667
BRF2	0.0249037	0.0496784	0.0487984	0.027291	0.0173546	0.0456876	0.0392695	0.0902829	0.0719777	0.0156278	0.0349624	0.00755697	0	0.0594001	0.00748714	0.0426758	0	0.0232832	0.0622577	0.037023	0.0372302	0.07053	0	0.0399625	0.025379	0.0174013	0	0	0.0544981	0.0233591	0	0.0650045	0.0337099	0.0416275	0	0.0212076	0.0794058	0.0264099	0	0.0247185	0.0572032	0.0165807	0.0415039	0	0.0207684	0	0.0187595	0
RAB11FIP1	0.105623	0.123449	0.136504	0.119889	0.125514	0.0760965	0.229487	0.143466	0.120649	0.107787	0.0877658	0.124591	0.147634	0.126823	0.114509	0.128306	0	0.164425	0.10385	0.128893	0.118957	0.15178	0.158288	0.19105	0.138121	0.0931657	0	0.120037	0.0841249	0.121442	0.107619	0.135011	0.160367	0.157336	0.144029	0.150158	0.140035	0.196201	0	0.122607	0.167	0.106947	0.154819	0.136035	0.102216	0.148659	0.120938	0.469865
GOT1L1	0	0	0	0	0	0	0	0	0	0	0	0	0	0	0	0	0	0	0	0	0	0	0	0	0	0	0	0	0	0	0	0	0	0	0	0	0	0	0	0	0	0	0	0	0	0	0	0
ADRB3	0	0	0	0	0	0	0	0	0.00277716	0	0	0	0	0	0	0	0	0	0	0	0	0	0	0	0	0	0	0	0	0	0	0	0	0	0	0	0	0	0	0	0	0	0	0	0	0	0	0
EIF4EBP1	0.0125317	0.00827999	0.0298638	0.0191407	0.0113737	0.0078703	0.0451222	0.00691525	0.0279568	0.0262966	0.0210985	0	0	0	0.0277553	0.00650707	0	0.0245007	0	0	0.0133871	0.0195784	0	0.0248618	0.00435616	0	0	0.0133634	0	0.0206276	0	0.0275664	0.0225765	0	0	0.00702635	0.0116021	0.00314847	0	0.0204995	0	0	0.00984394	0	0.00921844	0	0.0347951	0
ASH2L	0.190655	0.294929	0.353301	0.249006	0.264892	0.224476	0.144377	0.344279	0.256738	0.190899	0.291993	0.185014	0.138155	0.514009	0.309895	0.264182	0	0.282922	0.300486	0.290277	0.299783	0.381566	0.143915	0.270442	0.303094	0.183903	0	0.171311	0.347529	0.205544	0.171212	0.343888	0.255625	0.251101	0.232684	0.255794	0.288197	0.288465	0	0.405757	0.16942	0.267222	0.396554	0.153235	0.182785	0.181865	0.230574	0.254745
STAR	0.00592169	0	0.0154756	0	0.00596506	0	0.00510047	0.0138906	0.00730393	0	0.00700123	0	0	0.0324386	0.0122821	0	0	0.00574468	0.0196756	0.0219761	0.0130486	0.0249945	0	0.0200676	0.00776244	0.0133744	0	0.0168342	0.00523307	0	0.0160281	0.0096775	0.0112991	0	0	0	0.00853615	0.0153648	0	0.011126	0	0	0.0226074	0	0	0.0195321	0.011933	0
LSM1	0.0626213	0.0933746	0.111709	0.069889	0.0505435	0.10876	0.11772	0.13228	0.0857505	0.00933362	0.105998	0.0319645	0.0832911	0.0728311	0.0550847	0.130523	0	0.0928901	0.115623	0.0452666	0.0996262	0.110331	0.0317928	0.119626	0.0722221	0.0514707	0	0.0420963	0.0720838	0.0475022	0.141264	0.23517	0.0536126	0.0248176	0.0793141	0.0655081	0.1348	0.105996	0	0.0943672	0.11168	0.0480323	0.0750527	0.0602325	0.058494	0.0811756	0.113072	0
BAG4	0.358008	0.389963	0.448093	0.354594	0.276149	0.378205	0.480997	0.475168	0.3371	0.366167	0.482982	0.312422	0.264012	0.451949	0.290246	0.28998	0	0.432167	0.509222	0.321054	0.327382	0.489424	0.234599	0.483878	0.444492	0.32788	0	0.255017	0.341308	0.263158	0.390529	0.515661	0.423792	0.38456	0.433718	0.353745	0.458631	0.439753	0	0.359719	0.281139	0.391184	0.468044	0.407165	0.448427	0.321946	0.274007	0.768324
DDHD2	0.512628	0.447156	0.593268	0.397922	0.464071	0.649761	0.390343	0.579412	0.591546	0.46995	0.584943	0.361606	0.21402	0.842231	0.436433	0.817935	0	0.626722	0.634732	0.460468	0.638574	0.755621	0.256954	0.705859	0.597878	0.40974	0	0.366216	0.592972	0.447517	0.38779	0.921057	0.464673	0.23194	0.490029	0.459293	0.574594	0.480821	0	0.449552	0.469748	0.482013	0.627254	0.166712	0.555998	0.42593	0.424842	0.485452
PLPP5	0.135262	0.152736	0.165415	0.198181	0.0979909	0.0692545	0.120154	0.133958	0.144263	0.0519148	0.118974	0.0948531	0.0775469	0.347838	0.103045	0.152246	0	0.155012	0.149257	0.0691366	0.139332	0.147399	0.0791374	0.106925	0.138335	0.0406967	0	0.0818482	0.0950001	0.100592	0.147916	0.198121	0.145005	0.183617	0.0853295	0.0901504	0.173733	0.164495	0	0.0983573	0.0648068	0.113945	0.146774	0.121666	0.0945267	0.0750117	0.0721118	0.139007
NSD3	1.38021	1.31843	1.41663	1.36166	1.27254	1.35623	1.59017	1.52014	1.50109	1.38455	1.55039	1.3917	1.14976	1.49303	1.52283	1.45146	0	1.56288	1.52035	1.27102	1.39231	1.71817	0.484379	1.59233	1.37305	1.34725	0	1.21903	1.49221	1.24683	1.31481	1.6543	1.51551	1.54644	1.58432	1.49763	1.65884	1.47627	0	1.45761	1.32443	1.23799	1.48846	1.06029	1.4915	1.3673	1.47374	1.39396
LETM2	0.0983082	0.0350532	0.0910903	0.0909494	0.0627819	0.0134529	0.0340761	0.0777257	0.067198	0.0457534	0.0388341	0.0562691	0.0440181	0.0177434	0.0681706	0.0600513	0	0.054851	0.0763786	0.0422463	0.0292749	0.0733385	0	0.0900388	0.0368798	0.0416681	0	0.0146109	0.0474376	0.0287733	0.0197662	0.0857952	0.0588909	0.0219544	0.0455344	0.072443	0.0389237	0.039983	0	0.0164876	0.0212512	0	0.0569382	0.0333243	0.0532687	0.0765602	0.0175896	0
FGFR1	0.97499	1.08213	1.33925	1.29784	1.24648	0.9107	1.31031	1.30577	1.63244	1.24551	1.37021	1.15725	1.04397	1.26908	1.45444	1.59666	0	1.61351	1.40636	1.4409	1.55426	1.41947	0.934446	1.62621	1.17488	0.988026	0	0.634249	1.02704	0.780865	0.931117	1.40236	1.27929	1.05993	0.784323	1.61306	1.42194	1.25398	0	1.24885	1.53764	0.670968	1.32218	0.926564	1.25588	1.5796	1.72061	1.18802
C8orf86	0.0411291	0.0964446	0.0641034	0.0779008	0.0918242	0.0455728	0.0657418	0.0399203	0.110515	0.0333364	0.0799658	0.0689013	0.0482156	0.0637838	0.0534727	0.0834674	0	0.075993	0.0414737	0.234005	0.0736401	0.0369084	0.03394	0.0246959	0.0381491	0.0431098	0	0.0135168	0.0309444	0.0208737	0.0260523	0.052686	0.0638945	0.0133434	0.0255118	0.17405	0.0182504	0.0231632	0	0.0286016	0.0763613	0.0200742	0.0724931	0	0.0271714	0.097708	0.162551	0.188469
TACC1	0.742092	0.792203	0.778899	0.784653	0.725282	0.751214	0.969231	0.868594	0.910509	0.802061	0.874346	0.529592	0.573946	0.82345	0.750264	0.819499	0	0.924647	0.824024	0.868316	0.842848	1.07673	0.336954	0.889192	0.726014	0.705926	0	0.689143	0.860818	0.636687	0.758665	1.2978	0.920981	0.844013	0.692915	0.810741	1.07218	0.909678	0	0.899845	0.942357	0.570889	0.784232	0.667293	1.06918	0.710786	0.727839	0.772231
PLEKHA2	0.118238	0.148339	0.104022	0.0551299	0.0646272	0.0656501	0.0840019	0.142437	0.0864501	0.0843852	0.0898817	0.0482374	0.0795645	0.0521844	0.0267612	0.0359616	0	0.0920369	0.0716148	0.139055	0.071101	0.129756	0.11063	0.0642086	0.185636	0.0580251	0	0.080835	0.181192	0.0319759	0.138162	0.0862004	0.0979485	0.0774179	0.0566469	0.0610683	0.0636304	0.0768205	0	0.155393	0.0785096	0.0482726	0.105097	0.0758383	0.144141	0.111982	0.132495	0.151062
HTRA4	0.00974479	0	0.00716047	0	0.0048826	0.013661	0	0	0.00249552	0	0	0	0	0	0	0	0	0	0	0	0	0	0	0.0121857	0	0	0	0	0	0.00897496	0	0	0	0	0.0124172	0.00802625	0	0.00369829	0	0	0	0	0	0	0	0	0.0366782	0
TM2D2	0.09509	0.0306377	0.0587291	0.0464354	0.0176296	0.0304697	0.0468341	0.066647	0.0967409	0.0127469	0.0812385	0.0117061	0.0365223	0.10171	0.0313797	0.0667573	0	0.0346071	0.0999668	0.0550362	0.0576686	0.065488	0	0.101961	0.0693759	0.0554184	0	0.145791	0.0621292	0.0340801	0.0203114	0.112981	0.0298546	0.0146405	0.0337324	0.0228937	0.150818	0.0764267	0	0.0320316	0.0136503	0.0200742	0.0809204	0.0708113	0.0489549	0.0848967	0.0382251	0.239722
ADAM9	0.270357	0.275433	0.232591	0.286094	0.342711	0.216974	0.415419	0.300206	0.279784	0.226046	0.263838	0.196877	0.254681	0.211371	0.159602	0.226407	0	0.319131	0.297057	0.279345	0.261092	0.352937	0.1003	0.150883	0.319398	0.17181	0	0.144752	0.416296	0.15941	0.129671	0.28539	0.292578	0.205934	0.260041	0.229145	0.278648	0.232452	0	0.238647	0.233597	0.0931874	0.279875	0.310597	0.280661	0.367203	0.159325	0.239722
ADAM32	0.142514	0.146182	0.214236	0.129133	0.191529	0.114692	0.435557	0.204437	0.130447	0.271744	0.103804	0.0628326	0.0350755	0.0972474	0.0854111	0.143003	0	0.173376	0.0851916	0.18604	0.0990914	0.367235	0.13451	0.128984	0.198784	0.115045	0	0.327663	0.28412	0.11189	0.19545	0.284912	0.23092	0.311285	0.129873	0.0569888	0.38039	0.331157	0	0.243191	0.0960445	0.106203	0.112142	0.292952	0.35543	0.16603	0.215968	0.819123
ADAM18	0	0	0.00522646	0.0093952	0	0.00731207	0	0.00332289	0.00939966	0	0.00275815	0	0	0	0	0.0111852	0	0	0.00290121	0.0051952	0.00885525	0.0260367	0	0.0323465	0	0	0	0.0372938	0.0195871	0.0147231	0	0.0128706	0.00464834	0.0339928	0	0.0225561	0.00525671	0.00352992	0	0	0	0	0.0207955	0	0	0	0	0
ADAM2	0.00659052	0	0	0.0128286	0.00680406	0	0.00772385	0	0.00161561	0	0	0	0	0	0	0.0170855	0	0	0	0	0	0	0	0.0131663	0	0	0	0.00991638	0.00575222	0.00789976	0	0	0	0	0	0	0	0.00432636	0	0	0	0	0	0	0	0	0	0
IDO1	0.0116783	0	0.00235523	0.00596791	0.0114436	0	0.00697733	0.00460409	0.0265902	0.0100364	0.00429832	0	0.0415903	0.0748431	0.00779446	0.0276444	0	0.0100266	0	0.0215054	0.0138963	0.0104239	0	0	0	0	0	0	0.0160195	0	0	0.0264467	0.0024982	0.015015	0	0.00504891	0.00851499	0.00298199	0	0.00710231	0	0.0541822	0.00636466	0	0.00873487	0	0.0143136	0
IDO2	0.00319118	0	0.00530328	0.00704907	0.0220964	0	0.00912593	0	0.0022457	0	0.00170808	0	0	0	0.0105785	0.0102642	0	0	0.00707918	0	0	0.0046477	0	0	0	0	0	0	0.00393492	0	0.00706004	0	0	0	0	0	0.00594753	0.00733573	0	0.0261781	0	0	0	0	0	0.0184874	0	0
TCIM	0	0	0.003039	0	0.00440724	0.00559007	0.0140142	0.00995352	0.00154072	0	0.00318739	0	0	0	0	0	0	0	0	0	0	0.00317973	0	0	0.0054766	0.0252246	0	0	0	0	0	0.0104496	0.00355956	0	0.0148451	0	0	0.00497739	0	0	0	0	0	0.0256405	0	0	0	0
ZMAT4	0.0810862	0.196453	0.193141	0.175845	0.149168	0.195206	0.226539	0.12301	0.174315	0.0422984	0.161285	0.147914	0.351062	0.0487776	0.193869	0.079912	0	0.110871	0.188929	0.0732471	0.188587	0.0848622	0.284021	0.138938	0.137439	0.188132	0	0.0379773	0.166314	0.189844	0.20247	0.163202	0.146463	0.153918	0.289564	0.0988367	0.217954	0.249696	0	0.0882879	0.0528914	0.123749	0.143778	0.255873	0.143426	0.143324	0.119685	0.231049
SFRP1	0	0.0272986	0.00961758	0.00550392	0.0204635	0.0298655	0.00946923	0.00779446	0.00806977	0.0143835	0.00505792	0	0.0599908	0.0290168	0	0.00997172	0	0.0164768	0.00426438	0	0	0.00311687	0	0.0370674	0.00445865	0	0	0	0.0104565	0	0.00775898	0.0145603	0.0264269	0.0133434	0	0	0.00578387	0.00845343	0	0	0.00756437	0.0415173	0.0101555	0	0	0	0.00699028	0
GOLGA7	0.173931	0.139977	0.123024	0.120378	0.127313	0.165927	0.114742	0.153363	0.112215	0.128824	0.169641	0.0781931	0.113437	0.276	0.0901204	0.0648699	0	0.0840362	0.2227	0.0881785	0.174506	0.172727	0.0856542	0.145649	0.135837	0.113847	0	0.0751074	0.143496	0.111871	0.174035	0.230717	0.0942189	0.170434	0.082785	0.109458	0.150203	0.111669	0	0.0974246	0.107746	0.0415173	0.14293	0.0746369	0.144031	0.107698	0.0979579	0.0886603
GINS4	0.00593889	0	0.00789042	0.0123493	0	0	0.00962367	0.00615404	0.00363555	0	0	0	0	0	0	0.0186309	0	0	0.00341343	0	0.00550861	0.00812364	0	0	0.00423412	0	0	0	0.00645312	0	0.0260587	0	0.00210592	0	0	0	0	0.0051609	0	0	0	0	0	0	0	0	0.00760306	0
GPAT4	0.187853	0.147821	0.171562	0.177259	0.116108	0.231375	0.288177	0.216576	0.238783	0.185944	0.185589	0.164274	0.190683	0.188225	0.241547	0.0922196	0	0.182723	0.174314	0.155276	0.163421	0.191062	0.0503185	0.176542	0.164979	0.0982053	0	0.182805	0.12957	0.115747	0.205976	0.221611	0.191286	0.187207	0.0577034	0.159151	0.231472	0.135541	0	0.253786	0.125541	0.0944009	0.105033	0.0752081	0.162282	0.0814268	0.163856	0.227667
NKX6-3	0	0	0	0	0	0	0	0	0.00280717	0	0	0	0	0	0	0	0	0	0	0	0	0	0	0	0	0.00695576	0	0	0	0	0	0	0	0	0	0	0	0	0	0	0	0	0	0	0	0	0	0
ANK1	0.238751	0.308655	0.191461	0.118932	0.166751	0.14013	0.135822	0.368328	0.167025	0.0771214	0.0371365	0.0796344	0.161834	0.312352	0.111127	0.0775581	0	0.183434	0.0818917	0.120341	0.16092	0.217241	0.0753581	0.139007	0.156272	0.0569831	0	0.0801275	0.242383	0.0800911	0.0342453	0.0636086	0.267944	0.284708	0.169178	0.347915	0.224833	0.17296	0	0.213303	0.220618	0.217165	0.0935388	0.130801	0.0483049	0.271418	0.0941148	0.142389
KAT6A	0.632627	0.675726	0.659085	0.492556	0.64827	0.508276	0.619804	0.611564	0.691188	0.582984	0.648405	0.509194	0.523928	0.532029	0.69703	0.646449	0	0.566818	0.573288	0.667433	0.608979	0.692747	0.552559	0.695335	0.591529	0.627189	0	0.360372	0.436564	0.533573	0.578988	0.608668	0.618931	0.777792	0.45435	0.646913	0.706438	0.737832	0	0.561882	0.660694	0.356541	0.654596	0.429506	0.614002	0.57687	0.602632	0.559756
AP3M2	0.239794	0.227518	0.275321	0.288073	0.247411	0.267597	0.335487	0.219337	0.323078	0.176708	0.288932	0.123605	0.269022	0.312329	0.163274	0.245025	0	0.242403	0.443369	0.291642	0.323499	0.405593	0.117381	0.252317	0.356546	0.17337	0	0.250303	0.332048	0.170275	0.213315	0.41853	0.230449	0.298058	0.236066	0.260954	0.378063	0.291145	0	0.239439	0.15658	0.1437	0.315649	0.168991	0.226012	0.257501	0.220539	0.139007
PLAT	0	0	0.011423	0.01992	0.005924	0.0191312	0.00926997	0.0253695	0.0204475	0	0.00448861	0	0	0	0	0	0	0.0308501	0.0136073	0.0113254	0.00871429	0.0410297	0	0.0434154	0	0	0	0	0.0116617	0	0.0093292	0.0269065	0.00206276	0	0	0.00667413	0.00412305	0	0	0.011126	0	0	0.0359757	0	0	0	0.0498487	0
IKBKB	0.129095	0.190098	0.222864	0.150676	0.262071	0.125178	0.189917	0.238176	0.240842	0.186446	0.211183	0.142342	0.479818	0.348148	0.293883	0.295091	0	0.219323	0.221801	0.238286	0.279779	0.215259	0.0721989	0.32223	0.217267	0.119626	0	0.169079	0.157833	0.0913257	0.206143	0.304099	0.266569	0.177303	0.107277	0.323677	0.344307	0.258585	0	0.199492	0.277532	0.156505	0.169003	0.140272	0.140675	0.141911	0.36604	0
POLB	0.153784	0.229661	0.158775	0.213709	0.156005	0.125942	0.144131	0.16265	0.219669	0.184229	0.191396	0.130801	0.0820606	0.0432141	0.175595	0.167548	0	0.237438	0.152964	0.250464	0.218783	0.200552	0.175999	0.274264	0.115659	0.190687	0	0.0363734	0.199657	0.194032	0.102636	0.230176	0.195569	0.113211	0.102105	0.193465	0.192639	0.121434	0	0.175384	0.161133	0.107201	0.291756	0.184224	0.180582	0.138226	0.181691	0.0886603
VDAC3	0.404512	0.362276	0.605142	0.490988	0.616332	0.502849	0.705643	0.672248	0.819002	0.316328	0.668368	0.267493	0.269714	1.0553	0.464021	0.793899	0	0.573565	0.747331	0.44101	0.622191	1.02891	0.264413	0.82202	0.626379	0.373951	0	0.514865	0.830579	0.387339	0.435207	1.38896	0.687354	0.492059	0.328714	0.425503	0.967853	0.578364	0	0.554096	0.450082	0.423406	1.02399	0.17095	0.608255	0.501988	0.634245	0.408694
SLC20A2	0.872118	0.77339	0.751258	0.668	0.729073	0.654464	0.707926	0.815079	0.912441	0.732788	0.820118	0.636118	0.424702	0.941793	0.948581	0.8605	0	0.824598	0.775948	0.851759	0.817211	0.927124	0.689361	0.838712	0.677808	0.69323	0	0.566501	0.646394	0.605149	0.635193	0.99091	0.747748	0.523419	0.566081	0.824411	0.690806	0.68316	0	0.6034	0.805745	0.560184	0.839616	0.441213	0.761032	0.952697	0.981377	0.864974
SMIM19	0.108035	0.113805	0.163588	0.13438	0.148699	0.130284	0.153615	0.193709	0.204515	0.103887	0.180722	0.0629555	0.0481092	0.385613	0.0844199	0.182086	0	0.15932	0.283713	0.109359	0.165073	0.217681	0.121757	0.268533	0.0948592	0.0988723	0	0.0699399	0.172064	0.107737	0.0729708	0.302867	0.132295	0.122944	0.0552966	0.203099	0.171891	0.143902	0	0.0946108	0.119765	0.0730134	0.235851	0.129362	0.115525	0.150083	0.13216	0
CHRNB3	0	0.00593662	0.0405381	0.0207914	0.0307686	0.0080855	0.0155058	0	0.00206885	0.0100364	0.00783535	0	0	0.0355968	0	0.0241436	0	0.0205718	0.0240551	0	0.00589114	0.017578	0	0	0.0033925	0	0	0	0.0520096	0.00762495	0	0.0113817	0.00235552	0	0	0	0.0103847	0.014058	0	0	0.0122159	0	0.00577202	0.0172646	0	0	0	0
CHRNA6	0.00582006	0.00410221	0.00928393	0.0326802	0.0315795	0	0.00658804	0.0201025	0.035129	0.0198434	0.0245702	0	0	0.0581825	0.0226873	0.0424964	0	0.0342504	0.0454618	0.0446145	0.0117932	0.0302186	0	0.0335328	0.0147664	0.00890038	0	0.0243437	0.00636136	0	0.0194333	0.0232493	0.0234251	0.0484919	0	0.0162447	0.0194607	0	0	0	0.0267194	0.0163575	0.0288957	0	0.0348647	0	0	0
THAP1	0.0266645	0.0404654	0.054707	0.0310296	0.0390055	0.0253373	0.122619	0.049056	0.0627082	0.0730365	0.0452274	0.0278244	0	0.10405	0.0146111	0.0573689	0	0.0482281	0.0890741	0.0237087	0.0406579	0.0763119	0	0.0492437	0.0694793	0.0527547	0	0.088435	0.0532333	0.012777	0	0.0553205	0.0506169	0.0466674	0	0.0414231	0.127671	0.0427349	0	0.0373847	0.0222041	0	0.0142717	0.0502854	0.00943524	0	0.0276328	0
RNF170	0.46135	0.505406	0.55283	0.456589	0.478406	0.399249	0.426543	0.498286	0.572661	0.392961	0.437049	0.378993	0.267918	0.600285	0.451878	0.576345	0	0.553509	0.547864	0.533128	0.523075	0.713558	0.135858	0.426065	0.396505	0.439637	0	0.392536	0.582292	0.483093	0.458253	0.803585	0.519904	0.447221	0.467987	0.513175	0.56186	0.459608	0	0.392054	0.5172	0.626405	0.557276	0.391024	0.387473	0.53678	0.451055	0.374595
HOOK3	0.81108	0.738135	0.746913	0.592927	0.801611	0.794526	0.535064	0.675016	0.860491	0.733366	0.731985	0.659337	0.645603	0.87273	0.717533	0.723008	0	0.873338	0.776874	0.676613	0.718708	0.966694	0.58981	0.883478	0.764224	0.669576	0	0.492689	0.665129	0.715622	0.541864	0.894883	0.714211	0.90515	0.853699	0.840189	0.846989	0.767004	0	0.821548	0.775681	0.705261	0.864709	0.579986	0.875264	0.788353	0.899587	0.883769
AC110275.1	0	0	0	0.00314718	0	0	0	0	0	0.00666232	0	0	0	0	0	0	0	0.0126539	0	0	0	0.0060154	0	0	0	0	0	0	0	0	0	0	0	0	0	0	0	0.0105221	0	0	0	0.0198537	0.0151928	0	0	0.014397	0.00749002	0
FNTA	0.150371	0.149149	0.126732	0.103304	0.0766301	0.111162	0.122737	0.134369	0.127833	0.123686	0.148119	0.0900502	0	0.185941	0.0944233	0.104868	0	0.130743	0.190423	0.116493	0.093133	0.170148	0.0430175	0.161912	0.181142	0.13896	0	0.0590055	0.141282	0.0595347	0.0948147	0.075801	0.124596	0.0630087	0.0667637	0.0997783	0.173432	0.157912	0	0.100836	0.112574	0.030744	0.161702	0.0596727	0.0407279	0.142028	0.0837047	0.142389
POMK	0.0945645	0.0615113	0.145433	0.0767812	0.0695112	0.080692	0.0602424	0.071601	0.128183	0.0878104	0.106821	0.0495356	0.0420998	0.090849	0.0718393	0.105505	0	0.0321048	0.0684815	0.0732149	0.0769463	0.101311	0.0869105	0.178282	0.0561023	0.0218287	0	0.0871851	0.0484538	0.0629867	0.154606	0.105421	0.0913914	0.239009	0.0403079	0.0775416	0.0775009	0.0917908	0	0.0548246	0.14485	0.0449654	0.121839	0.0667599	0.0498479	0.0921487	0.0897842	0
HGSNAT	0.613493	0.439449	0.58474	0.572356	0.548547	0.476683	0.14827	0.582628	0.718894	0.417322	0.619494	0.422536	0.40353	0.877181	0.854973	0.817684	0	0.733791	0.52653	0.616814	0.705943	0.82674	0.28695	0.768411	0.376534	0.387713	0	0.296162	0.456678	0.385969	0.337336	0.863168	0.567462	0.275423	0.455565	0.479443	0.236218	0.334823	0	0.315911	0.523856	0.334358	0.727123	0.0942325	0.191512	0.41719	0.481224	0
SPIDR	1.71448	1.62416	1.72504	1.54622	1.61529	1.34799	1.54001	1.68467	1.74344	1.73065	1.62973	1.81566	1.67082	1.76757	1.72992	1.6501	0	1.73004	1.49407	1.66753	1.57498	1.81284	1.34232	1.62438	1.58024	1.6075	0	1.4165	1.53376	1.50472	1.66994	1.73682	1.9441	1.82066	1.78775	1.81301	1.87979	1.9076	0	1.82502	1.74002	1.55057	1.636	1.62295	1.63888	2.0904	1.83217	1.67999
CEBPD	0.0198109	0.0362417	0.0904829	0.0592352	0.0312205	0.0568786	0.0730376	0.0902061	0.0752844	0.0477117	0.0732125	0.0140472	0.0812414	0.268239	0.0387006	0.0736643	0	0.0311878	0.0700983	0.0230781	0.0338822	0.0935706	0.0378402	0.0139392	0.0754582	0.041038	0	0.0686734	0.122161	0.0222666	0.12082	0.268367	0.0534717	0.0510848	0.0397358	0	0.262323	0.132252	0	0.132235	0.0143928	0.0545533	0.11382	0	0.035495	0.240959	0.0448681	0
PRKDC	0.808878	0.770732	0.783813	0.687965	0.689434	0.7678	0.677045	0.796905	0.847372	0.831973	0.804379	0.7719	0.477375	1.02371	0.888751	0.909015	0	0.833952	0.808463	0.830578	0.802618	0.894961	0.478526	0.744135	0.804596	0.646506	0	0.519835	0.832594	0.547031	0.704186	0.87897	0.779389	1.01625	0.58382	0.688572	0.817009	0.761866	0	0.862059	0.723901	0.763065	0.710789	0.648168	0.587309	0.987169	0.757251	0.989779
MCM4	0.0178746	0.051195	0.0647014	0.0367002	0.0410857	0.0478458	0.028896	0.0698065	0.0456921	0.0712978	0.0672921	0.0497957	0.0202463	0.0355968	0.0473271	0.0457589	0	0.067115	0.0789919	0.0350432	0.030901	0.0945718	0.0792321	0.143802	0.0299086	0.0703542	0	0	0.0968901	0.0306559	0.0892413	0.109151	0.0524074	0.0166065	0.0193975	0.0797673	0.0720991	0.0586972	0	0.0546853	0.00906285	0.0350604	0.0915376	0	0.0300031	0.0199829	0.0429591	0
UBE2V2	0.257505	0.299008	0.454004	0.35875	0.324573	0.431771	0.464487	0.44401	0.385762	0.287808	0.589367	0.298314	0.174124	0.535185	0.221926	0.384436	0	0.278775	0.664615	0.250126	0.351491	0.429978	0.252684	0.515479	0.526713	0.438633	0	0.257285	0.368574	0.175692	0.225973	0.456191	0.344556	0.311005	0.277713	0.288468	0.54542	0.448845	0	0.323296	0.25975	0.308748	0.384828	0.203995	0.393048	0.493421	0.293656	0.370101
EFCAB1	0.00947829	0	0.00612313	0.0200524	0.00560773	0.011787	0.0481081	0.0741001	0.00871228	0.0348648	0.0387589	0.0459923	0	0	0	0.0120362	0	0.0110032	0.0251314	0.0263035	0.00770231	0.0579311	0.0394597	0.0931104	0.0755555	0	0	0.0257713	0.0169951	0.00838816	0.0370895	0.0120689	0.00325913	0.0428469	0.0160832	0.00825363	0.00387357	0.0860597	0	0.0621972	0	0	0.0197853	0.0612903	0.0642469	0.0465159	0	0
SNAI2	0	0	0	0.00276307	0.0134061	0.023125	0	0	0.0145507	0	0.00374961	0.00663054	0	0	0	0	0	0	0.0219294	0.0045573	0.0115463	0.0162568	0	0.0272485	0.00540839	0.0196393	0	0	0.00284665	0.00568383	0	0.0264065	0	0.0146405	0	0	0.00752808	0.0136617	0	0	0.00756437	0	0.0111765	0	0.0081931	0.0123945	0.0184733	0
PPDPFL	0	0	0	0	0	0	0	0.00249106	0	0	0.00170808	0	0	0	0	0	0	0	0.00387402	0	0	0	0	0	0	0	0	0	0	0.00544409	0.0150735	0	0.00277716	0	0	0	0.0168151	0	0	0	0	0	0.00450208	0	0	0.0189875	0	0
SNTG1	3.84978	3.77852	3.77753	3.56692	3.65414	3.67854	4.19171	3.67749	3.60396	3.93374	3.69492	3.91734	3.8848	3.58712	3.64346	3.69493	0	3.56685	3.73881	3.58726	3.71057	3.55239	3.81477	3.73868	3.84274	4.02455	0	3.88998	3.77433	3.81218	3.94196	3.60894	3.79381	3.94695	3.87841	3.76148	3.96759	3.98531	0	3.81699	3.69053	3.90685	3.8316	3.99676	3.8285	3.68886	3.67156	4.05423
PXDNL	0.290449	0.18538	0.217722	0.147541	0.163749	0.218772	0.0923915	0.254226	0.24335	0.125347	0.215379	0.213192	0.217762	0.251349	0.12174	0.176559	0	0.161509	0.137768	0.238003	0.292883	0.330498	0.290196	0.308789	0.207129	0.162157	0	0.193446	0.156576	0.200895	0.281094	0.270215	0.180134	0.214084	0.16537	0.218923	0.232078	0.171579	0	0.177446	0.170147	0.112888	0.177171	0.135661	0.142241	0.289185	0.194253	0.139007
PCMTD1	0.944575	0.901861	0.939253	0.985213	1.02018	0.941257	0.722954	0.886437	1.0505	0.912029	1.06977	0.73733	0.607056	1.08746	0.867789	0.919948	0	1.00094	1.0235	0.819362	1.0135	1.05957	0.351556	1.05221	0.898107	0.788239	0	0.719205	1.04359	0.932858	0.884765	1.04349	0.929728	0.939897	0.763512	0.829671	0.979652	0.950746	0	0.788293	0.949038	0.907782	0.940706	0.728002	0.939193	0.934639	0.990544	1.11279
ST18	0.0423691	0.146067	0.0790223	0.138471	0.0685302	0.104438	0.0527569	0.0707526	0.0695616	0.0325551	0.0620411	0.04961	0.140615	0.0889233	0.0681991	0.0586537	0	0.0180875	0.0394281	0.0280722	0.042868	0.0584569	0.234739	0.0560481	0.0886723	0.124422	0	0.173807	0.113506	0.114245	0.0558548	0.0447122	0.0616883	0.0257972	0.0805525	0.0189696	0.0655296	0.0311162	0	0.0228116	0	0.0139515	0.0465457	0.0649429	0.0135042	0.0994463	0.0160043	0.142389
ALKAL1	0	0	0	0.00281062	0	0.00786286	0	0	0.00222707	0	0.00477418	0	0	0	0.0100899	0.0122228	0	0	0	0	0	0.00298737	0	0	0	0	0	0	0.00514922	0	0	0	0.00423212	0	0	0	0.00345908	0	0	0	0	0	0.00891322	0	0	0	0	0
RB1CC1	1.23935	1.1121	0.900263	0.837756	0.930699	1.04967	0.795616	0.855101	0.878944	0.894657	1.08251	0.943415	1.02837	0.920522	1.18744	0.938434	0	0.990953	0.916139	0.922575	0.984492	1.0572	0.595821	0.869902	1.04534	1.04496	0	0.762522	0.922167	0.730161	0.920452	1.16524	0.881877	0.716166	1.14093	1.03026	0.88959	0.828301	0	0.839618	0.930662	0.853689	1.00609	0.731065	1.00202	0.974296	0.77633	0.656737
OPRK1	0.00625809	0	0.00693491	0.00379924	0.0048826	0	0.00779038	0.0099761	0	0	0.00474733	0.0157095	0	0	0.0161573	0	0	0.0229746	0.0122549	0	0.00587477	0.00990734	0	0	0.00513017	0.00640816	0	0	0.00714604	0.00474307	0	0.022459	0.00540322	0.0146405	0	0.00802625	0.00648273	0	0	0	0.00799387	0	0.00745874	0	0	0.0115533	0	0
ATP6V1H	0.722065	0.6819	0.895721	0.801746	0.869092	0.771551	0.809581	0.888142	0.874132	0.644426	0.891232	0.707233	0.400742	0.90477	0.90898	0.853429	0	0.758975	0.903823	0.677723	0.895911	0.992034	0.68537	1.07062	0.82185	0.679842	0	0.826859	0.860773	0.737825	0.634782	1.1586	0.8163	0.798833	0.645174	0.779104	0.966723	0.856602	0	0.818519	0.859559	0.884305	0.947066	0.594471	0.914846	0.873026	0.662579	0.910865
RGS20	0.0118329	0.0177611	0.031649	0.0482328	0.05341	0.0299283	0.026146	0.0231841	0.0186729	0.020014	0.0196987	0.0326722	0.0624419	0.0231422	0.0367358	0	0	0	0.0147828	0.0053691	0.0307879	0.030837	0.0721233	0.0293951	0.0320234	0.00695576	0	0	0.0627261	0.054903	0.0281543	0.0134517	0.016429	0.02817	0.0300074	0.0368419	0.0132828	0.0289929	0	0.00764858	0.020843	0.0200742	0.0304483	0.0354308	0.0221354	0.066048	0.0721568	0
TCEA1	0.183464	0.215849	0.197982	0.242884	0.210784	0.235819	0.276718	0.181474	0.230042	0.196893	0.215371	0.139756	0.104529	0.199952	0.198924	0.187348	0	0.198677	0.255794	0.17128	0.188627	0.257078	0.0825327	0.224256	0.231976	0.192385	0	0.157374	0.187213	0.165899	0.0992223	0.258029	0.210239	0.195667	0.152985	0.210995	0.233079	0.136816	0	0.188365	0.10744	0.140764	0.194711	0.0860682	0.231458	0.0426311	0.275403	0.238815
LYPLA1	0.242375	0.259896	0.372075	0.365852	0.28643	0.274154	0.215805	0.374447	0.399296	0.477784	0.330645	0.132048	0.256643	0.242222	0.271698	0.343181	0	0.243968	0.40824	0.274955	0.386783	0.432226	0.377325	0.31336	0.39139	0.213018	0	0.215523	0.306047	0.146299	0.243881	0.488336	0.356359	0.447395	0.316041	0.360548	0.413842	0.294824	0	0.366346	0.217055	0.305415	0.255516	0.1881	0.368295	0.282301	0.315002	0.0886603
MRPL15	0.0951416	0.0210934	0.0837704	0.0628567	0.098379	0.0698295	0.0309217	0.14733	0.12606	0.0795452	0.110083	0.0914462	0.0666459	0.204131	0.137317	0.0979021	0	0.105	0.203735	0.0782932	0.0933279	0.157119	0.123551	0.199436	0.169004	0.0810221	0	0.085065	0.0807443	0.0696925	0.125633	0.224689	0.0882326	0.0557133	0.0868569	0.125548	0.128194	0.089852	0	0.086555	0.0593411	0.12006	0.166453	0.0415714	0.127496	0.0461921	0.0807011	0.151062
RP1	0.00811588	0.0220448	0.00299872	0.00657172	0.0133363	0	0	0.0272632	0.0347216	0	0.0120784	0	0	0.0238518	0	0.0524746	0	0.0480633	0.0218546	0.0358294	0.0182347	0.0264024	0.0435653	0.0520788	0.0173962	0.0201621	0	0.0201495	0.0245543	0.0266639	0	0.0104496	0.0097421	0	0.0255118	0.00647024	0.00640642	0.0151345	0	0.0175029	0.0223483	0	0.00997595	0	0.0124576	0.0150149	0.0322311	0
XKR4	1.93458	1.9834	1.8164	1.65005	1.91202	1.86093	1.36353	1.84722	2.02772	2.02928	2.05875	2.11301	1.16895	1.8096	1.84979	2.08111	0	2.08151	1.88541	2.04442	1.97937	1.83269	1.65046	2.14799	1.81728	2.10687	0	1.42336	1.71781	1.89418	1.63684	1.72539	1.82384	1.41045	1.95906	2.18647	1.5005	1.8084	0	1.90045	2.1143	1.93233	1.7389	1.27563	1.79787	1.87723	2.21777	2.15716
TMEM68	0.305981	0.216821	0.254963	0.275508	0.322242	0.329616	0.431673	0.313888	0.34499	0.210828	0.310186	0.0975702	0.237777	0.530116	0.279176	0.302561	0	0.246185	0.373801	0.353438	0.364848	0.398617	0.0447977	0.335293	0.288082	0.185093	0	0.13602	0.341255	0.187703	0.178914	0.383832	0.274698	0.275227	0.139172	0.220159	0.425642	0.289639	0	0.272655	0.31453	0.155079	0.294108	0.110661	0.282531	0.263515	0.354369	0.292264
TGS1	0.349387	0.380693	0.368646	0.325438	0.361555	0.340818	0.408647	0.371236	0.431945	0.414332	0.388483	0.209033	0.105206	0.485289	0.452178	0.446177	0	0.321881	0.459716	0.358495	0.320277	0.502979	0.295985	0.520753	0.339425	0.272208	0	0.320002	0.448347	0.273713	0.376141	0.397519	0.360433	0.479922	0.256799	0.400633	0.496075	0.458369	0	0.440805	0.488699	0.233989	0.398491	0.139256	0.414091	0.207098	0.394682	0.142389
LYN	0.00454199	0.035021	0.0237948	0.0544894	0.0136969	0.0232378	0.0353761	0.00804741	0.0268038	0.0313838	0.00721254	0.0251317	0	0.0258411	0.0271499	0.0393173	0	0.018863	0	0.00758324	0.0281941	0.0269444	0	0.0168127	0.034105	0.0149281	0	0.00991638	0.0405833	0.00508662	0.0311098	0.0389661	0.0266463	0.0193242	0	0.0440339	0.0318916	0.0244797	0	0.0217906	0.0315896	0	0	0	0.00390028	0.0395517	0.0260456	0
RPS20	0.325986	0.166904	0.293018	0.322427	0.295884	0.213026	0.378445	0.279581	0.268106	0.209445	0.322608	0.171236	0.0778633	0.210956	0.217827	0.338039	0	0.268548	0.407326	0.184135	0.256503	0.342859	0.0413564	0.412408	0.299935	0.230107	0	0.179393	0.392236	0.162075	0.156999	0.385573	0.180811	0.128833	0.0984712	0.295901	0.342466	0.318128	0	0.216026	0.351145	0.24228	0.158596	0.203991	0.248879	0.320844	0.125148	0.327476
PLAG1	0.160839	0.107229	0.139164	0.139447	0.170404	0.215399	0.124803	0.173135	0.135753	0.195973	0.12971	0.10268	0.0933981	0.0526434	0.0936651	0.148099	0	0.102988	0.134854	0.192032	0.116345	0.199338	0.0377512	0.231001	0.157982	0.0793159	0	0.144365	0.0550679	0.169722	0.0280553	0.138893	0.0956482	0.11592	0.0623368	0.204241	0.0916057	0.0880206	0	0.106523	0.122152	0.025127	0.0846018	0.0551995	0.126269	0.195427	0.154515	0.617938
CHCHD7	0.0579062	0.0479566	0.0974977	0.0885794	0.0403246	0.0434835	0.0707418	0.122121	0.123496	0.0412212	0.0807446	0.0306894	0.0327058	0.11853	0.0297321	0.0856273	0	0.0370354	0.0962511	0.0813181	0.107738	0.122485	0.035064	0.129827	0.113471	0.0308156	0	0.0414418	0.107931	0.0277411	0.0610733	0.100264	0.0575861	0.0866152	0.00946189	0.0391399	0.124934	0.0543928	0	0.0857641	0.0419137	0.122824	0.0680559	0.0666941	0.0987353	0	0.0203649	0
SDR16C5	0.00956797	0	0.0106255	0.0148866	0.0160558	0.0187281	0.0261244	0.0114781	0.00717633	0.0156278	0.0083796	0	0.0629246	0	0.00577787	0.00650707	0	0.0171788	0.0210397	0.00785944	0	0.00984451	0	0	0.0301745	0	0	0.0225283	0.0131943	0.01799	0	0.0128706	0.0109851	0	0	0.00918811	0.010788	0.0345024	0	0.0122119	0	0.0200742	0.0165337	0.0165026	0.0243716	0	0.017867	0
PENK	0	0	0	0	0.00607229	0	0.00745891	0.0035508	0.00324838	0	0	0	0	0	0	0	0	0	0.00565025	0	0.00479634	0.00400114	0	0	0	0	0	0	0.0054753	0	0.0202451	0	0.00258497	0	0	0	0.00245398	0	0	0	0	0	0	0	0	0	0	0
IMPAD1	0.124227	0.174496	0.231383	0.235792	0.242246	0.275417	0.299193	0.169909	0.187749	0.151162	0.25094	0.170083	0.0829326	0.263293	0.17241	0.203943	0	0.144941	0.295106	0.122959	0.201397	0.287909	0.103116	0.241411	0.35689	0.111882	0	0.251381	0.230635	0.197046	0.207991	0.303744	0.188902	0.187056	0.13379	0.14942	0.359333	0.166974	0	0.192904	0.107904	0.123562	0.227292	0.241388	0.314257	0.0952897	0.222513	0.439944
FAM110B	0.338324	0.308992	0.408568	0.427118	0.48059	0.447551	0.490642	0.375484	0.424513	0.500144	0.424255	0.382277	0.0202463	0.493832	0.317616	0.445721	0	0.439779	0.433199	0.370564	0.316814	0.39907	0.309009	0.520143	0.410066	0.398773	0	0.536208	0.4039	0.431663	0.2788	0.413072	0.372429	0.400771	0.315359	0.374948	0.45466	0.488651	0	0.39686	0.390113	0.201159	0.253223	0.381111	0.555511	0.392473	0.413344	0.536186
UBXN2B	0.466332	0.481254	0.54948	0.515722	0.543736	0.561051	0.438659	0.536392	0.547817	0.512802	0.536595	0.523408	0.260809	0.69051	0.382414	0.684419	0	0.436947	0.450949	0.493186	0.524621	0.656808	0.253758	0.609121	0.568314	0.341025	0	0.434632	0.584773	0.451616	0.400193	0.595978	0.541159	0.365281	0.527675	0.649383	0.542954	0.421238	0	0.463071	0.508524	0.504309	0.58116	0.356111	0.522317	0.361571	0.411258	0.974393
CYP7A1	0	0	0	0	0	0	0	0	0	0	0.00178723	0	0	0	0	0	0	0	0.00371827	0	0	0.00207269	0	0	0	0	0	0	0	0	0	0.0123092	0.00248638	0	0	0	0	0	0	0	0	0	0	0	0	0	0.0117692	0
SDCBP	0.246216	0.167408	0.20401	0.135527	0.171716	0.208982	0.426916	0.213123	0.224215	0.170521	0.262876	0.14539	0.405191	0.204795	0.141703	0.0910626	0	0.046791	0.324133	0.14375	0.147967	0.328796	0.139034	0.233039	0.368721	0.172287	0	0.247003	0.287403	0.165336	0.201447	0.20004	0.220094	0.0888001	0.20417	0.167097	0.321939	0.247234	0	0.249919	0.166797	0.123034	0.131072	0.193362	0.403746	0.150457	0.141309	0.362614
NSMAF	0.914984	0.679615	0.830992	0.684278	0.839694	0.8753	0.853717	0.945218	0.873354	0.848193	0.888032	0.767207	0.453637	0.934882	0.761238	0.915773	0	0.90641	0.874985	0.854501	0.881301	1.01602	0.462805	0.921618	0.786738	0.699736	0	0.745527	0.976787	0.749402	0.590574	1.08632	0.95778	1.0123	0.526671	0.756777	0.847232	0.934268	0	0.973322	0.885876	0.874023	0.761429	0.459466	0.790149	0.993987	0.977194	0.914131
TOX	2.89577	2.83913	2.89159	2.68261	2.54148	2.84009	2.59829	2.87254	2.64154	2.89675	2.80647	2.88646	2.68712	2.62526	2.6829	2.65271	0	2.43258	2.80152	2.77131	2.74397	2.70662	2.97105	2.64488	2.8049	2.82144	0	2.795	2.80637	2.82131	2.9851	2.61043	2.92341	2.84861	2.97015	2.57284	2.86663	2.73874	0	2.89094	2.58487	2.87677	2.69605	2.75754	2.85193	2.37475	2.35286	2.78527
CA8	0.134503	0.111121	0.18196	0.102492	0.0837519	0.0727758	0.284627	0.220834	0.210859	0.194925	0.114769	0.0524517	0.0365223	0.129502	0.0753887	0.065439	0	0.10493	0.100233	0.125766	0.0529543	0.215618	0.0585383	0.0377326	0.139821	0.0403896	0	0.142197	0.108722	0.150164	0.0262908	0.106763	0.138539	0.26546	0.0214757	0.145288	0.206757	0.15637	0	0.0236528	0.147412	0.0790243	0.0852826	0.237822	0.190022	0.0994788	0.115618	0.22472
RAB2A	0.805794	0.913738	0.977203	0.831668	0.79868	0.990638	0.904096	0.893177	0.875565	0.752888	0.968028	0.781209	0.600869	1.02409	0.669435	0.947027	0	0.868456	1.02444	0.933515	0.88763	1.11336	0.705344	1.00229	1.07735	0.876324	0	0.707959	1.03927	0.779111	0.798861	1.06326	0.97974	0.830592	0.820566	0.906391	1.06839	0.993865	0	0.846456	0.813359	0.919877	0.866423	0.695221	0.999593	1.01284	0.918509	0.713295
CHD7	0.0406754	0.0244118	0.0392645	0.0566465	0.0376667	0.014648	0.0383142	0.0296188	0.0277629	0.0244179	0.0184172	0.0676731	0.0331171	0.0211928	0.0544648	0.0259795	0	0.00893403	0.0110806	0.0157282	0.0288179	0.0277093	0.0712525	0.0185118	0.0428947	0.0266463	0	0.0331103	0.0370875	0.00716307	0	0.0120689	0.0181714	0.0205037	0	0.029765	0.019295	0.0169471	0	0.0333997	0.0209781	0	0.0297908	0	0.0319499	0.0425758	0.0186886	0
CLVS1	0.8122	0.997986	1.04054	0.92092	1.08508	0.908433	1.55915	0.9097	1.14277	1.21034	0.968348	0.76195	1.07938	0.699062	0.948407	1.14461	0	1.08207	1.03137	1.03111	0.928893	1.00233	1.08401	0.987427	0.933372	1.01831	0	0.9639	0.926526	1.0998	1.03698	0.997556	1.07583	1.42726	0.999801	1.05882	1.2041	1.09338	0	1.09889	1.18297	1.12946	0.758451	1.13828	1.23693	0.995497	1.20448	1.50948
ASPH	0.861465	0.610975	0.802093	0.646659	0.639674	0.770339	0.937378	0.765931	0.653003	0.762908	0.767071	0.434544	0.477867	0.793399	0.55432	0.797326	0	0.689713	0.81309	0.668884	0.740963	0.926859	0.581021	0.73242	0.800685	0.647891	0	0.709356	0.776654	0.664846	0.655949	1.00401	0.74239	0.710554	0.739119	0.752442	0.873241	0.774525	0	0.76	0.672477	0.541007	0.703961	0.604099	0.69683	0.754443	0.545906	0.901815
NKAIN3	1.20365	1.2444	1.35785	1.32372	1.25091	1.23459	1.29207	1.13506	1.45172	1.0181	1.33376	1.40485	1.42841	1.46011	1.08058	1.23171	0	1.25369	1.15888	1.1667	1.11988	1.42281	1.1546	1.0394	1.37303	1.49578	0	1.29636	0.861256	1.24106	1.08321	1.21699	1.31654	1.65885	1.61128	1.33566	1.13848	1.13441	0	1.45097	1.1739	1.49679	1.20332	1.14259	1.01752	1.11666	1.36374	0.92143
GGH	0.0936698	0.170837	0.178725	0.150326	0.129534	0.134693	0.174319	0.19302	0.23388	0.153937	0.184648	0.0737604	0.123604	0.182307	0.0926201	0.130998	0	0.139338	0.255554	0.140313	0.154808	0.252308	0.0534345	0.16226	0.283826	0.148333	0	0.169598	0.348336	0.145618	0.165057	0.277815	0.170747	0.202696	0.176286	0.117745	0.242405	0.15973	0	0.161745	0.0798482	0.272836	0.263189	0.0932775	0.28297	0.0819228	0.131315	0
TTPA	0.0132467	0	0.00966963	0.0163133	0.00488955	0	0	0.00414311	0.00641674	0	0.0129493	0.0271891	0	0	0	0.0126988	0	0.0221365	0	0.0121218	0.00668051	0.0192809	0	0.0322464	0	0.00746791	0	0.0196014	0.0145101	0.00755015	0	0.0862932	0.00941725	0	0.00946189	0.0063291	0.00978285	0.00982692	0	0	0.00563646	0	0.0561157	0	0	0	0	0
YTHDF3	0.343946	0.398529	0.44113	0.350645	0.413273	0.46039	0.471337	0.462323	0.386749	0.43929	0.412128	0.320858	0.414413	0.356903	0.309552	0.432097	0	0.339592	0.503432	0.387937	0.442918	0.409561	0.1933	0.415561	0.41118	0.379158	0	0.303418	0.362962	0.447352	0.208405	0.404877	0.292027	0.257543	0.217855	0.283546	0.390794	0.422632	0	0.349717	0.329744	0.190549	0.340808	0.313174	0.410914	0.242312	0.316654	0.149876
BHLHE22	0	0	0.00224181	0	0	0.0130289	0	0.00456701	0.0135128	0	0.0116329	0	0	0	0	0	0	0	0	0	0.00384024	0	0	0	0.00537101	0	0	0	0	0	0	0	0.00897941	0	0.0148718	0	0.0115947	0.00314847	0	0	0.00621082	0	0.013559	0	0	0	0	0
CYP7B1	0.494414	0.316698	0.29635	0.450997	0.426362	0.437872	0.384406	0.438342	0.48406	0.376267	0.471386	0.406086	0.205758	0.401974	0.261564	0.320803	0	0.386774	0.442737	0.506803	0.340563	0.433989	0.412324	0.339236	0.450901	0.364642	0	0.335755	0.311083	0.489047	0.265036	0.131054	0.382329	0.453823	0.270611	0.366876	0.390448	0.410132	0	0.335067	0.439963	0.30852	0.351964	0.460191	0.371862	0.392115	0.429637	0.821474
ARMC1	0.290805	0.323515	0.288929	0.2784	0.239899	0.29959	0.337643	0.347413	0.301239	0.247079	0.344144	0.250275	0.242272	0.268016	0.135115	0.26016	0	0.236964	0.326087	0.29819	0.252168	0.345879	0.182935	0.307944	0.465432	0.189196	0	0.267118	0.308311	0.185696	0.216722	0.360108	0.248676	0.224712	0.351939	0.264638	0.301449	0.272539	0	0.320069	0.230228	0.182043	0.3159	0.15743	0.387573	0.217	0.184639	0.452386
MTFR1	0.129194	0.121794	0.148834	0.306698	0.211547	0.0539844	0.152637	0.0720381	0.2449	0.126855	0.141737	0.0698532	0.130956	0.378802	0.0742922	0.270967	0	0.184697	0.267584	0.158623	0.145652	0.192667	0.030212	0.315395	0.0763464	0.0716817	0	0.0590325	0.289264	0.126736	0.0582289	0.195995	0.122182	0.239452	0.0833181	0.149857	0.204791	0.167235	0	0.103598	0.184817	0.0214016	0.170327	0.0709679	0.10536	0.112167	0.232068	0.381204
PDE7A	0.894912	0.938171	0.878108	0.993826	1.20371	0.968469	0.601986	0.978323	1.19167	0.977875	1.29273	0.926858	0.933505	1.21333	1.10589	1.33454	0	1.12734	1.13436	1.09285	1.02587	1.15064	1.03594	1.1249	0.980246	0.969373	0	0.659666	0.911113	0.847994	0.77995	1.18377	0.943932	1.10414	0.772591	1.00298	0.847089	0.841998	0	0.976617	1.16453	0.576337	0.90475	0.830351	0.88773	1.02522	1.19332	0.38631
DNAJC5B	0.00638429	0	0.00522051	0.00934984	0.00690073	0	0	0.0049142	0.00173744	0	0.00526123	0	0	0.0238092	0	0.00837672	0	0.00969229	0.0109565	0	0.00333308	0.0179298	0	0	0.00915015	0	0	0	0.00496609	0	0	0	0	0	0	0	0.00385876	0.0157466	0	0	0	0	0	0	0	0.0383707	0	0
TRIM55	0	0	0.0121731	0	0	0	0.00739141	0.00498741	0	0	0.00477263	0	0	0	0	0	0	0	0	0	0	0.0122799	0	0.00771715	0.00424087	0	0	0	0.00903797	0.0062465	0	0.0139129	0	0	0	0	0.0029944	0	0	0.00722156	0.00817188	0	0.0187738	0	0	0	0	0
CRH	0.00681792	0.0157883	0.0106887	0.0609692	0.0115268	0.0159751	0.0128712	0.048802	0.0418577	0	0.00541794	0	0	0.0330143	0	0.0225668	0	0.0185993	0.0324545	0.025142	0.0261865	0.0256703	0.0613856	0.0237166	0.0279619	0	0	0	0.0182157	0.00649549	0.0440774	0.084284	0.0300888	0	0	0.0152168	0.00267079	0.00490939	0	0.00836034	0	0	0	0.0293911	0.00547352	0	0.0148741	0
RRS1	0.00836754	0	0	0.00432762	0	0	0	0	0.00492025	0	0.00365549	0.0188246	0	0	0	0.00901805	0	0	0.007076	0	0	0.0158446	0	0.0131663	0	0	0	0	0.00642084	0	0	0	0.00281935	0	0	0.00584681	0.00409625	0	0	0.006073	0.00576991	0	0.00781287	0	0	0.0380195	0	0
ADHFE1	0.136212	0.0903299	0.0724932	0.0827396	0.116726	0.0830269	0.0573559	0.140285	0.152208	0.0805634	0.117354	0.104892	0.0492697	0.341775	0.198681	0.107153	0	0.154862	0.151641	0.116998	0.0929439	0.295285	0.0959708	0.306577	0.0666462	0.0829717	0	0.0653483	0.122182	0.11294	0.0428388	0.192507	0.130286	0.0521097	0.0792624	0.0766855	0.0467599	0.085616	0	0.0924329	0.0577557	0.0639419	0.202866	0.0163301	0.087312	0.155855	0.163565	0.322491
VXN	0.201655	0.246538	0.40589	0.3164	0.331349	0.354756	0.493459	0.411757	0.387557	0.375438	0.425737	0.164305	0.257764	0.409118	0.212615	0.318813	0	0.214885	0.54835	0.287469	0.351109	0.435185	0.284809	0.437252	0.447549	0.321166	0	0.306546	0.425702	0.265919	0.306582	0.59079	0.326586	0.205365	0.190383	0.250563	0.426596	0.280127	0	0.142511	0.249155	0.268175	0.32344	0.201925	0.402807	0.283444	0.192887	0.324529
MYBL1	0.0714582	0.0711212	0.0383729	0.0323016	0.0443064	0.0474321	0.0309107	0.0324338	0.0395207	0.0472788	0.0405277	0.00903961	0.0440181	0.0548522	0.0406542	0.079906	0	0.0670943	0.0322664	0.028937	0.0238297	0.0435427	0	0.00890218	0.0300634	0.0548011	0	0.0802704	0.039424	0.0786684	0.0840708	0.0380141	0.0365724	0.0518575	0.0470868	0	0.0565893	0.00458584	0	0.0229718	0.0475187	0	0.0515939	0	0.019709	0.0384258	0.0175008	0
VCPIP1	0.215974	0.215141	0.21511	0.162259	0.161857	0.203873	0.171472	0.255891	0.190349	0.247672	0.269627	0.143183	0.201931	0.100564	0.122199	0.132388	0	0.14397	0.308997	0.0923171	0.207895	0.274199	0.0991403	0.184268	0.267013	0.146843	0	0.241613	0.23335	0.147986	0.0787697	0.307099	0.127391	0.142799	0.202502	0.0829028	0.254424	0.173899	0	0.243207	0.123055	0.196088	0.19507	0.0790003	0.268412	0.211921	0.150648	0.281395
SGK3	0.621462	0.530604	0.595415	0.46647	0.6253	0.551729	0.624536	0.505624	0.5907	0.461609	0.438641	0.347383	0.331017	0.476776	0.635311	0.651989	0	0.462903	0.572757	0.448568	0.550964	0.548483	0.533485	0.476393	0.416113	0.388976	0	0.409679	0.474638	0.39899	0.472937	0.547019	0.542706	0.414386	0.367512	0.566178	0.508489	0.492648	0	0.427372	0.364543	0.450188	0.566918	0.257234	0.458632	0.679627	0.574736	0.708851
MCMDC2	0.00748908	0.0402475	0.071736	0.143152	0.102009	0.0816574	0.19313	0.0742084	0.133567	0.0392204	0.0477267	0.0253777	0.0482156	0.144353	0	0.0424718	0	0.0631407	0.0948153	0.0644795	0.0983099	0.130192	0	0.202578	0.0159699	0.00734605	0	0.0924218	0.174286	0.0571433	0.0309689	0.128827	0.0650405	0.163034	0	0.0456555	0.213302	0.113153	0	0.0319786	0.0418695	0.014146	0.109168	0	0.0891916	0.0989734	0.130887	0.151062
TCF24	0.0126032	0	0.0193487	0.0690694	0.0419967	0	0.0366627	0.0333875	0.112909	0.0231774	0.034483	0.0114229	0.0868189	0.127127	0.0320312	0.0650187	0	0.0233059	0.0329503	0.0355845	0.0347734	0.110274	0	0.13106	0.00443098	0.00543743	0	0	0.0237548	0.00691634	0	0.117594	0.0565571	0.0266646	0.0497888	0.0121759	0.0623739	0.0283468	0	0	0.0323035	0	0.116685	0	0.0356026	0.0533534	0.0343945	0
PPP1R42	0.0603529	0.0654307	0.0521626	0.0430908	0.0266014	0.015726	0.0990768	0.080912	0.0398049	0.0379438	0.0392835	0.0197097	0.0440181	0.0211928	0.0290028	0.0571906	0	0.0473614	0.0361514	0.0535825	0.0262671	0.0278654	0.0578981	0.0957472	0.0288898	0.045048	0	0.0344889	0.0623933	0.0452329	0.0514199	0.0386825	0.0361837	0.0178673	0.0648689	0.0746365	0.0368728	0.0461978	0	0.053546	0.0113651	0	0.0409824	0.0123276	0.00851323	0.0779007	0.069714	0.315961
COPS5	0.0315867	0.0445399	0.0477772	0.0579278	0.039529	0.0443031	0.0524575	0.0448846	0.0516058	0.058304	0.045078	0.0127837	0	0.103656	0.00630555	0.106484	0	0.0494856	0.0745977	0.0298405	0.0326609	0.0582239	0	0.0965938	0.0286152	0.0204644	0	0.0103949	0.0603106	0.0558162	0.0135447	0.10973	0.0163771	0.101384	0.0130797	0.0143719	0.0574261	0.0795943	0	0.0714288	0.0427006	0.0218343	0.0559449	0.0205253	0.0385743	0.0311917	0.0320568	0
CSPP1	0.930094	0.925924	0.967516	0.869102	0.969977	1.02225	0.967217	0.979659	0.935515	0.899296	0.844697	0.6585	0.719233	0.97021	0.823356	0.936645	0	0.851597	0.902235	0.95222	0.832288	1.00403	0.442742	0.921728	1.00732	0.956423	0	0.714565	0.965319	0.794576	0.541548	0.954444	0.951474	0.887857	0.620095	0.973026	1.07914	1.00573	0	0.920116	0.848739	0.563568	0.898258	1.01241	1.0946	0.84453	0.782894	1.03635
ARFGEF1	0.838485	0.825372	1.01441	0.995691	0.864117	0.969855	0.959778	0.934259	1.00556	0.934101	1.03645	0.658606	0.690322	1.3165	0.815804	1.12869	0	1.05865	1.04932	0.945338	1.01472	1.18344	0.396601	1.17553	1.0468	0.933439	0	0.695511	1.08875	0.913353	0.881695	1.25639	0.92479	0.912806	0.687883	0.934159	1.15644	1.02645	0	0.932225	0.919237	0.939022	1.04472	0.708783	1.03868	1.01249	0.864353	0.617338
CPA6	0.026636	0.0141818	0.0724513	0.0485775	0.0452911	0.012635	0.00691269	0.0507732	0.0242548	0.049145	0.0123102	0.00900673	0	0.058485	0.0637279	0.0523987	0	0.0361495	0.0564576	0.0284903	0.0503662	0.0422213	0	0.059362	0.0185557	0.00734605	0	0.0413675	0.105095	0.045575	0.0286789	0.108993	0.0253456	0.0233317	0.0293595	0.0394096	0.0494379	0.0270293	0	0.0348079	0.0290826	0.0227583	0.0376927	0.0601764	0.0448003	0.0189875	0.0102556	0.142389
PREX2	0.0544446	0.0684462	0.0221812	0.0376901	0.0443278	0.0231983	0.0370514	0.0208673	0.0341556	0.058936	0.0130133	0.0559295	0	0	0.0322865	0.0435718	0	0.0398477	0.0301256	0.021366	0.0413366	0.0475974	0.0730498	0.0334814	0.0438949	0	0	0.0184824	0.042294	0.0511511	0.0738242	0.0267587	0.0313542	0.0581073	0	0.00918811	0.0189646	0.0289444	0	0.0154459	0.0326534	0	0	0.0123276	0.0356185	0.0150149	0.03097	0
C8orf34	1.66921	1.46616	1.49304	1.24407	1.47343	1.39743	1.23943	1.38737	1.07181	1.49802	1.38504	1.22531	1.50325	1.75388	1.36117	0.998635	0	1.35907	1.50721	1.29752	1.54447	1.70621	1.39592	1.67999	1.69785	1.62194	0	1.685	1.36982	1.50509	1.58676	1.52081	1.56693	1.46466	1.95132	1.68438	1.62867	1.52535	0	1.50392	1.36189	1.3645	1.58372	1.5395	1.61952	1.53371	1.59148	1.44072
SULF1	0.0336909	0.0300114	0.0291919	0.0439139	0.0614419	0.0064393	0.0397736	0.0467127	0.0246497	0	0.0120254	0.029513	0	0.0504544	0	0.0411882	0	0.00694789	0.0589467	0	0.0712861	0.0107532	0.0500494	0.0121857	0.0075573	0.0123441	0	0.0520542	0.0171038	0.0641995	0.0662855	0.0781051	0.0241277	0	0.0193266	0	0.050095	0.0257432	0	0.0166383	0.0681662	0.0640967	0.0663362	0.017119	0.0247819	0.014397	0.0592463	0
SLCO5A1	0.0668235	0.0396142	0.0905065	0.0911741	0.0541564	0.127038	0.0634193	0.079512	0.0643223	0.0576261	0.075554	0.082535	0.11978	0.0680163	0.124986	0.147916	0	0.129464	0.0716761	0.129222	0.062061	0.146124	0	0.150092	0.063146	0.0761197	0	0	0.0980526	0.0339352	0.0756393	0.13786	0.104386	0.0895439	0.0110178	0.0968575	0.105595	0.0779977	0	0.104747	0.06358	0.0713984	0.0753608	0.0314215	0.0788182	0.078355	0.0668733	0.151062
PRDM14	0	0	0.0198885	0	0	0	0	0	0	0	0	0	0	0	0	0	0	0.00645318	0	0	0	0.00312739	0	0.035878	0	0	0	0.0379262	0.0049487	0.00643109	0	0.0132769	0.00275197	0	0	0	0.00378719	0	0	0	0.0134412	0	0.0061326	0	0	0.0319626	0	0
NCOA2	1.09525	1.296	1.34648	1.24846	1.29726	1.33516	1.55227	1.23773	1.25664	1.31649	1.2594	1.04337	0.893629	0.996543	1.12879	1.2355	0	1.20797	1.25924	1.21481	1.28615	1.3676	1.0909	1.49956	1.39696	1.08959	0	1.21008	1.16702	1.25508	0.998437	1.19631	1.27516	1.25149	1.0561	1.18724	1.37266	1.26248	0	1.15597	1.07164	0.992845	1.07142	1.43849	1.35439	1.11049	1.20937	1.52686
TRAM1	0.253456	0.144771	0.267444	0.231323	0.312191	0.227537	0.299955	0.215668	0.261561	0.180115	0.271392	0.116948	0.369107	0.316186	0.143476	0.202563	0	0.2513	0.314588	0.24475	0.269636	0.311343	0	0.229716	0.298563	0.110468	0	0.213187	0.322785	0.218509	0.221623	0.315179	0.204148	0.172298	0.141597	0.115339	0.273991	0.190401	0	0.29151	0.244174	0.162698	0.24854	0.178183	0.239548	0.260252	0.15759	0.188469
LACTB2	0.0279859	0.0281937	0.067778	0.0907616	0.0364705	0.0272993	0.0789584	0.086332	0.0644402	0.0303039	0.0583072	0.0299338	0	0.11994	0.0283166	0.0999329	0	0.0796773	0.0654036	0.0626214	0.0667529	0.0789238	0.135543	0.020433	0.0426535	0.0975025	0	0.0645139	0.0827474	0.0369358	0.04572	0.0611973	0.0526758	0.104701	0.0278038	0.145956	0.123451	0.13125	0	0.122185	0.0650669	0	0.0444575	0.0617378	0.0715203	0.0502737	0.0783513	0.19668
XKR9	0.14051	0.0625857	0.126541	0.0915975	0.135392	0.133405	0.22907	0.175363	0.170251	0.0570737	0.130321	0.108481	0.0757128	0.227975	0.169372	0.183307	0	0.274727	0.141083	0.18547	0.131783	0.156674	0.103516	0.102829	0.05486	0.196373	0	0.126878	0.101131	0.141488	0.0755705	0.0512646	0.0650332	0.198914	0.105764	0.214037	0.148998	0.0724438	0	0.180072	0.106111	0.115434	0.151151	0.0531406	0.0617563	0.0493949	0.106935	0.139007
EYA1	0.0190058	0	0.0170967	0.0325919	0.0539878	0.00731686	0.00733997	0.0342975	0.0139064	0.0114277	0.0148832	0.031585	0	0.0291657	0	0.0522281	0	0	0.00711668	0.0262272	0.0178752	0.0223937	0	0	0.009	0	0	0.0103949	0.0152292	0.0552277	0.0119305	0.0693858	0.00804115	0.0193242	0.0191941	0.0036454	0.0110046	0.0203872	0	0.0223939	0.0075582	0.0200933	0.0186512	0	0	0.0196556	0.0405134	0
MSC	0	0	0	0.00349224	0	0.00787867	0.0241318	0.00952647	0.0185003	0.01043	0.00636923	0.0090413	0	0	0	0	0	0.0104386	0.0356856	0.0152975	0	0	0	0.0187259	0.0247044	0	0	0	0.0269561	0	0.0292912	0.0253382	0.0017732	0.0169528	0	0.013413	0.0218288	0.00790391	0	0.0108244	0	0	0	0	0.0319386	0	0.0250499	0
TRPA1	0.00625809	0	0.00689387	0.0176558	0.00588793	0	0	0.0162954	0.00987416	0.0160834	0.0184552	0	0	0	0.00630555	0.0202877	0	0.0109325	0.0290533	0.00712242	0	0.0316316	0	0.0150469	0	0	0	0	0.0637076	0.0310329	0	0	0	0.0151022	0	0	0.0123227	0	0	0.017653	0	0	0.0195746	0	0.00805849	0.0302366	0.0207364	0
KCNB2	2.57542	2.53137	2.61348	2.53757	2.65929	2.84357	2.68968	2.62744	2.67285	2.83269	2.63671	2.89859	3.10341	2.33366	2.59305	2.4482	0	2.40834	2.47214	2.57107	2.42744	2.37136	2.57243	2.77638	2.63634	2.56692	0	2.72218	2.2912	2.52566	2.62643	2.12472	2.56539	2.79078	2.54261	2.73943	2.41131	2.69957	0	2.61182	2.67156	2.56544	2.21908	2.9701	2.63518	2.41432	2.76677	2.55877
TERF1	0.682111	0.546956	0.690695	0.572149	0.570291	0.591865	0.57835	0.727256	0.661834	0.617555	0.72524	0.421716	0.46076	0.704104	0.594569	0.676762	0	0.544933	0.714931	0.626294	0.660721	0.866399	0.335445	0.840567	0.746542	0.615668	0	0.499277	0.620789	0.494321	0.528288	0.807093	0.628166	0.676158	0.50902	0.536531	0.767241	0.605892	0	0.694449	0.64842	0.445525	0.65674	0.388179	0.669326	0.724777	0.763222	0.46991
SBSPON	0.0189453	0.00542153	0.0142012	0.0238124	0.0207088	0	0	0	0.00377071	0	0.00720554	0	0	0.0316075	0.0261092	0.0180503	0	0.0228475	0	0.00568446	0.0167368	0.0183688	0	0.0147286	0.009594	0.00361356	0	0	0.0111324	0.00884344	0	0.0313562	0	0	0	0	0.00549486	0.00321738	0	0	0	0	0.01941	0	0	0.0175875	0.0139937	0
C8orf89	0	0	0.0218251	0.00484702	0.00656528	0	0.00733997	0	0.0104344	0.0114277	0.00347507	0	0	0	0.00711769	0.0195673	0	0.00893403	0	0	0.00480334	0.00663192	0	0	0.0101758	0	0	0	0	0.00669016	0	0	0.00807688	0	0.00631784	0.0114425	0.00307501	0	0	0.0116994	0.017781	0	0.00696122	0	0	0.0150101	0	0
RPL7	0.11031	0.119903	0.205625	0.445608	0.277152	0.26035	0.302695	0.305998	0.274653	0.0648556	0.211692	0.0205864	0.107432	0.256866	0.115004	0.264727	0	0.212914	0.474995	0.219902	0.223886	0.24808	0.0878896	0.307695	0.214372	0.0643133	0	0.125412	0.352288	0.103258	0.293278	0.47476	0.151117	0.112773	0.0418888	0.102787	0.446819	0.154061	0	0.197646	0.1429	0.0168687	0.35451	0.106563	0.136919	0.154521	0.0990023	0.281395
RDH10	0.0170737	0	0.00725968	0	0.0167046	0	0.0096106	0.00360226	0.00621642	0	0	0	0	0	0	0.0108712	0	0.00646577	0	0	0.00422409	0.00569369	0	0.00989633	0.00338983	0.0123225	0	0	0	0	0	0	0.00192554	0	0	0	0.00371167	0.0093167	0	0	0.00631374	0	0.00834776	0	0	0	0.00636429	0
STAU2	1.31283	1.2389	1.39052	1.33913	1.41348	1.42941	1.44104	1.29595	1.38969	1.228	1.4431	1.3898	0.893248	1.22494	1.23727	1.40625	0	1.38128	1.45178	1.34536	1.39574	1.58449	1.1903	1.238	1.5071	1.22461	0	1.23361	1.42664	1.17246	1.18912	1.56242	1.34711	1.4758	1.26844	1.44807	1.56665	1.359	0	1.30232	1.26921	1.15788	1.2507	1.17218	1.40026	1.43333	1.42757	1.7485
AC022826.2	0.0214784	0.0342891	0.0482249	0.0332907	0.0186067	0.0383456	0.0827932	0.0316765	0.0505789	0.0607523	0.0387456	0.0602508	0	0.0379335	0.0342271	0.0296255	0	0.0574303	0.0369439	0.0319421	0	0.0388197	0.0990822	0.0934819	0.0486641	0.0338356	0	0	0.0618121	0.0708512	0.0274341	0.0423518	0.037207	0.105134	0.0923304	0.102353	0.0698195	0.0636275	0	0.0153549	0.0297514	0.014146	0.0113389	0.0292267	0.102808	0	0.0305401	0.0886603
ELOC	0.163863	0.25902	0.256446	0.276953	0.258537	0.248528	0.284054	0.257265	0.257362	0.225842	0.262287	0.13571	0.281719	0.432471	0.201472	0.366138	0	0.23612	0.367497	0.29407	0.235606	0.39766	0.0348177	0.37482	0.227732	0.100286	0	0.142394	0.265928	0.117342	0.1365	0.377539	0.217249	0.276416	0.135755	0.139815	0.358432	0.311524	0	0.21571	0.254822	0.194523	0.331425	0.124246	0.220723	0.287585	0.180539	0.373588
TMEM70	0.0666748	0.0777295	0.159536	0.135444	0.145616	0.135415	0.200895	0.150856	0.120564	0.0195245	0.160885	0.0123641	0.0827556	0.18295	0.0620149	0.1061	0	0.0879568	0.278351	0.112734	0.128186	0.145517	0.0378402	0.0934361	0.182592	0.0382955	0	0.0740931	0.112313	0.129914	0.118522	0.256567	0.0919375	0.0931051	0.0531258	0.0723845	0.207184	0.0811934	0	0.0719512	0.0781573	0.0323732	0.105567	0.07565	0.128539	0.195199	0.0957876	0.0886603
LY96	0.0782867	0.0544336	0.0411542	0.0172233	0.0778545	0.0251694	0.1072	0.0174561	0.0395913	0.0623244	0.0419245	0.0564962	0	0.0335066	0.10872	0.081478	0	0.0855304	0.0603469	0.0289332	0.0441185	0.0429562	0	0.0577972	0.0291429	0	0	0.0161719	0.0396792	0.100438	0.00911187	0.0964312	0.0358343	0	0	0.0538474	0.0465256	0.0362521	0	0.0695873	0.0521152	0.0177691	0.0486362	0.0414347	0.023312	0.0664119	0.0649931	0.22472
JPH1	0.648305	0.609777	0.656797	0.375489	0.601833	0.605229	0.455947	0.559908	0.639222	0.713333	0.590052	0.509154	0.368354	0.483949	0.591188	0.728428	0	0.690972	0.607599	0.553938	0.687746	0.716749	0.808485	0.415872	0.634419	0.573302	0	0.616439	0.441425	0.50148	0.624028	0.562248	0.609535	0.762333	0.617165	0.66047	0.737558	0.625416	0	0.748486	0.576536	0.490547	0.29905	0.469852	0.60241	0.769722	0.534776	0.645865
GDAP1	1.23697	1.32039	1.4014	1.09354	1.20029	1.44329	1.928	1.46407	1.38328	1.45477	1.45408	1.0973	0.713866	1.29898	1.27332	1.2674	0	1.22397	1.40186	1.15181	1.26214	1.46998	1.4102	1.42327	1.4017	1.38153	0	1.17742	0.96417	1.27744	1.35473	1.78692	1.23515	1.45343	1.65438	1.35727	1.88235	1.52362	0	1.68395	1.57246	1.31334	1.01086	1.29821	1.61696	1.35437	1.3916	1.78684
PI15	0	0.0319556	0.0277225	0.0166558	0.0120847	0.0571464	0.0288497	0.045445	0.0357518	0.0373315	0.0152351	0.0197518	0	0.0360925	0	0.0345672	0	0	0.0489891	0.00559314	0.0120504	0.0170214	0	0.0297542	0.0264878	0.0349658	0	0.00834847	0.0380603	0.0323902	0.0345365	0.052316	0.0242059	0.0459353	0.0919549	0.0385946	0.0640566	0.0195351	0	0.0271635	0	0.0227583	0.0150077	0	0.0470229	0.0268603	0.00998653	0.099809
CRISPLD1	0.11083	0.064188	0.100255	0.167757	0.077713	0.108255	0.0727151	0.177655	0.0742855	0.191587	0.164405	0.206849	0.0320473	0.160109	0.0785691	0.169806	0	0.0455279	0.206808	0.0390873	0.119413	0.236182	0.0435653	0.117589	0.115459	0.0909882	0	0.159407	0.140661	0.109523	0.0627693	0.0734452	0.122277	0.0627847	0.103894	0.0822925	0.11614	0.110402	0	0.194503	0.113474	0.175438	0.189554	0.124341	0.130968	0.0459951	0.0658322	0.142389
HNF4G	0	0.0291963	0.00710636	0.0125724	0.00875449	0	0	0.00331792	0.013315	0	0.00408758	0	0	0	0.0200044	0.0264564	0	0	0	0.0114096	0	0.0122237	0	0.0236811	0.0054766	0.013149	0	0	0.0172362	0	0.032824	0.036114	0.00479844	0.0151022	0.0130797	0	0.0117561	0.0232747	0	0.0233992	0.019452	0	0.0146737	0	0	0	0.0227545	0
ZFHX4	0.0127521	0.0191284	0.0230006	0.00829023	0.027407	0.0271686	0.0261608	0.0267063	0.0148193	0.0106991	0.013304	0	0.0629624	0.0258411	0.0141435	0.045571	0	0	0.00451082	0	0.0213677	0.00733517	0	0.0446366	0.0185261	0.0202545	0	0.0294029	0.0449558	0.0164733	0.0335723	0.021564	0.017465	0	0.0141792	0.0243423	0.0136634	0.00347611	0	0.00793742	0.00799387	0.0248621	0.0165856	0	0.00966999	0.042936	0	0
PEX2	0.0697675	0.104104	0.193629	0.197873	0.209769	0.144266	0.145214	0.117784	0.150703	0.2087	0.188272	0.0579533	0.153236	0.187115	0.0662162	0.245453	0	0.15567	0.229383	0.0837196	0.190913	0.189359	0.0529533	0.192195	0.242212	0.06488	0	0.170866	0.0995858	0.131081	0.139853	0.120917	0.118657	0.274064	0.0528211	0.0466392	0.149489	0.15113	0	0.133139	0.133772	0.100643	0.112574	0.0594094	0.220875	0.101356	0.0363443	0.142389
PKIA	0.556298	0.630892	0.636645	0.480902	0.509247	0.601223	0.712364	0.5504	0.526266	0.571618	0.600979	0.465643	0.576415	0.607177	0.404968	0.474077	0	0.582626	0.7443	0.526165	0.453943	0.546569	0.304089	0.466716	0.736498	0.503611	0	0.592729	0.501527	0.459837	0.37556	0.449204	0.490578	0.535662	0.588909	0.457218	0.481336	0.533613	0	0.437925	0.547697	0.438322	0.541384	0.504137	0.703359	0.474105	0.504362	0.478596
ZC2HC1A	0.624176	0.470301	0.565774	0.66831	0.63852	0.764392	0.518279	0.545772	0.565162	0.655048	0.737335	0.406669	0.282862	0.498619	0.457534	0.667142	0	0.634406	0.646664	0.671393	0.658747	0.730604	0.22738	0.811363	0.68148	0.498689	0	0.558026	0.70476	0.576917	0.249159	0.668093	0.507736	0.566525	0.317843	0.522055	0.514281	0.490433	0	0.467232	0.467666	0.520489	0.759464	0.514906	0.579234	0.447965	0.484046	0.667404
IL7	0.0286053	0	0.131369	0.386576	0.187571	0.104346	0.0490715	0.0736237	0.19697	0.0250826	0.0932799	0.0140472	0	0.0994619	0	0.204106	0	0.157377	0.179977	0.0710945	0.0890437	0.269755	0	0.31808	0.021917	0.0658085	0	0.048192	0.31772	0.077198	0.0483362	0.237835	0.0395115	0.063479	0	0.0456474	0.0949079	0.0369095	0	0.0442618	0.107901	0.0375818	0.27168	0	0.0257284	0.0885765	0.13629	0.0886603
STMN2	0.908477	0.894885	1.09973	1.09752	0.972009	1.20865	1.30399	1.0857	1.08839	0.93861	1.20937	0.707651	0.710965	1.24655	0.883856	0.995794	0	0.929105	1.57652	0.919928	1.07726	1.23064	0.644727	1.19706	1.28208	0.940152	0	1.24188	1.18955	0.821891	1.10948	1.3783	0.983181	0.871407	0.718457	0.799764	1.41321	1.03124	0	0.961871	0.817022	0.704121	0.760888	0.792072	1.09481	0.981625	0.850606	1.18765
HEY1	0.0175175	0	0.0385524	0.0143785	0.0164632	0.00840832	0.025487	0.0198982	0.0144655	0	0.0111078	0	0	0.0238092	0.0122821	0.0187161	0	0.013299	0.0154781	0.00709712	0.00877599	0.0295773	0	0.0159195	0.0427571	0.0163254	0	0.033171	0.0049487	0.00649549	0.0343838	0.0255741	0.020997	0.0187439	0	0.00504891	0.024049	0.0179435	0	0	0	0.0200742	0.0061326	0	0	0	0	0
MRPS28	0	0.0178238	0.0142553	0.0100694	0	0.033774	0.0156244	0.0158347	0.0156318	0	0.0108597	0.00617378	0.0365223	0.0211928	0	0.022967	0	0	0.0211481	0.0269884	0.0192957	0.0209033	0	0.0412946	0.00976125	0.0141276	0	0.0146109	0.00625271	0.00320304	0	0.0096363	0.00199099	0.0205037	0	0.0157604	0.0228376	0.0232628	0	0.0128092	0.0172311	0	0.0157175	0.0140758	0.0179331	0	0.0177168	0
AC036214.3	0	0	0	0	0	0	0	0	0.00152067	0	0	0	0	0.0238092	0	0.00953556	0	0	0	0	0	0	0	0	0.0126081	0	0	0	0	0	0	0	0.0114987	0	0	0	0.00301661	0.00699066	0	0.00807787	0	0.0313284	0	0	0	0	0	0
TPD52	0.367661	0.36845	0.534757	0.542958	0.522439	0.466884	0.562281	0.627366	0.545408	0.578837	0.439191	0.346622	0.259206	0.638296	0.40997	0.507316	0	0.568673	0.47784	0.398137	0.496298	0.514437	0.236492	0.624132	0.436187	0.327527	0	0.485197	0.357677	0.404929	0.295541	0.410991	0.532814	0.529948	0.411541	0.576888	0.439655	0.559059	0	0.497611	0.497352	0.267668	0.516369	0.26774	0.559759	0.598804	0.549594	0.664664
ZBTB10	0.0917408	0.0550388	0.0739122	0.0687842	0.0422085	0.0576261	0.0610784	0.113678	0.0601533	0.145078	0.0722667	0.0730995	0.114359	0.0720199	0.0379635	0.02975	0	0.0531891	0.104226	0.0717191	0.0476554	0.0652426	0	0.0537107	0.0562096	0.11971	0	0.0310086	0.0734982	0.0723126	0.0409813	0.0593566	0.0414568	0.0558015	0.0157797	0.0836695	0.112283	0.0762777	0	0.0614056	0.0480971	0.0258565	0.0556635	0.0598127	0.103241	0.0920684	0.0445151	0.521118
ZNF704	2.14163	1.99747	2.17698	1.92709	1.81062	1.92587	2.05851	2.07388	2.01846	2.21829	2.07084	2.07153	2.06958	2.05893	1.89982	1.94884	0	2.06094	1.99761	2.03795	2.06982	2.02476	2.01154	1.99539	2.06384	1.96154	0	2.05995	2.02971	2.00338	2.00757	2.00341	2.14228	2.15385	2.04538	2.12876	2.05223	2.17881	0	1.94339	1.94083	2.0971	1.9159	2.10385	2.00002	1.94595	1.99953	1.98467
PAG1	0.310653	0.410923	0.411223	0.239829	0.439084	0.508097	0.582872	0.455205	0.423215	0.533331	0.396957	0.414088	0.340336	0.278615	0.307658	0.298637	0	0.308589	0.323442	0.409315	0.453502	0.421378	0.282461	0.438815	0.386951	0.233031	0	0.535766	0.350632	0.345687	0.305487	0.28104	0.3876	0.690239	0.406015	0.395682	0.47924	0.497036	0	0.333142	0.333048	0.26916	0.265308	0.338729	0.533217	0.438942	0.229283	0.554848
FABP5	0.0832204	0.0367952	0.141377	0.0974902	0.111431	0.11892	0.17266	0.0944624	0.15135	0.0650386	0.20546	0.0489144	0.053775	0.216671	0.045245	0.0843447	0	0.107393	0.224971	0.0933038	0.156386	0.168725	0	0.183141	0.222453	0.0679663	0	0.119739	0.103933	0.0948747	0.087234	0.179804	0.0620442	0.111659	0.0950679	0.0526191	0.198378	0.136779	0	0.120476	0.0897726	0.0475995	0.13713	0.190966	0.171829	0.144437	0.0844429	0.139007
PMP2	0	0.0344086	0	0.0242007	0.00956751	0.00801918	0.0273871	0.013424	0.00644107	0	0.00426795	0.0290382	0	0	0.00860028	0.0167732	0	0	0.00847506	0.0107978	0.0115855	0.0143044	0.0500494	0.0168127	0.00915129	0	0	0	0.0124551	0.0369952	0.0103081	0	0.00900944	0	0	0	0.00274553	0.00821095	0	0	0.0231424	0	0.016787	0.0298869	0.0167612	0	0	0
FABP9	0.00382819	0	0	0	0	0	0	0	0.00272695	0	0	0	0	0	0	0	0	0	0	0	0	0	0	0	0	0	0	0	0	0	0	0	0	0	0	0.00737617	0	0	0	0	0	0	0	0	0	0	0	0
FABP4	0	0	0	0	0.0121021	0	0	0.00817202	0.0084404	0	0	0.00802938	0	0	0	0	0	0	0.00996208	0.00712242	0	0.0131798	0	0	0.00641357	0	0	0	0	0	0	0.0294201	0.00706748	0	0	0	0	0.011501	0	0.00867979	0	0.0279312	0	0	0	0	0	0
FABP12	0.0254715	0.0151016	0.0148492	0.00693604	0	0	0.00912593	0.0298081	0.026091	0.0475608	0.0232475	0	0	0	0.0301595	0.00827778	0	0	0.0270528	0.00881258	0.0183037	0.0186004	0	0	0	0	0	0.0128006	0.0119375	0.0171062	0.00599461	0.046337	0.00796241	0	0.0130515	0.0209285	0.00809237	0.0169581	0	0.0243252	0	0	0.00960686	0	0.0240698	0	0.00898915	0
IMPA1	0.17275	0.121273	0.125896	0.0907201	0.138744	0.172451	0.124685	0.114882	0.120587	0.0842393	0.161918	0.125367	0.0327058	0.16102	0.12144	0.119126	0	0.0892489	0.137788	0.111142	0.141861	0.17898	0.041146	0.245287	0.149086	0.0944305	0	0.202099	0.12838	0.072909	0.118293	0.193472	0.106654	0.106714	0.068673	0.156189	0.142444	0.129415	0	0.117237	0.0466053	0.0840922	0.0997301	0.106319	0.144905	0.0778987	0.15387	0.238815
SLC10A5	0.00915458	0.0212089	0.0241483	0.00436384	0.00828588	0.0344756	0.0246026	0.0135294	0.0150913	0.0163218	0.0160012	0.0277579	0	0	0.0104188	0.00784491	0	0.00806559	0.0138086	0.00814023	0.0342529	0.0246131	0	0	0.00633903	0.00870627	0	0.0285378	0.0082265	0	0	0.0128563	0.0134815	0.0489109	0.0220478	0.0063291	0.00663097	0.00840962	0	0.0201362	0.0075582	0	0.0160805	0	0.0201153	0	0	0
ZFAND1	0.336945	0.240131	0.384207	0.398906	0.419643	0.423033	0.328473	0.374549	0.386202	0.31204	0.336936	0.245541	0.114647	0.635454	0.258414	0.495183	0	0.317676	0.542382	0.249103	0.356881	0.50597	0.0941409	0.369543	0.408331	0.246782	0	0.292885	0.41642	0.286936	0.200862	0.494536	0.298838	0.383127	0.144677	0.262671	0.377495	0.306916	0	0.316143	0.226659	0.275166	0.347859	0.206291	0.381744	0.12622	0.220106	0.149876
CHMP4C	0	0	0.00336212	0.00428008	0	0	0	0	0.00398724	0	0	0	0	0	0	0	0	0	0	0.00897713	0	0	0	0	0	0	0	0	0	0	0	0	0	0	0	0	0	0	0	0	0	0	0	0	0	0	0	0
SNX16	0.113898	0.0626449	0.170123	0.145744	0.142825	0.149244	0.16143	0.148976	0.129282	0.175525	0.188719	0.0427285	0.130123	0.105198	0.0661264	0.163703	0	0.141078	0.193009	0.0979371	0.099709	0.235007	0.0317928	0.186457	0.211616	0.0680391	0	0.172471	0.14018	0.159844	0.107338	0.176477	0.138566	0.154937	0.120828	0.163433	0.21833	0.252865	0	0.170697	0.0745023	0.128045	0.108066	0.264975	0.243126	0.188924	0.118217	0.151062
RALYL	2.94609	2.60664	2.64906	2.53399	2.55873	2.68038	3.32921	2.56065	2.40571	2.7537	2.43301	2.57156	2.24991	2.25571	2.20997	2.35896	0	2.36298	2.52784	2.44357	2.51337	2.31182	2.565	2.36542	2.6225	2.75171	0	2.6057	2.63093	2.84816	2.57798	2.09703	2.56514	2.55336	2.40657	2.47312	2.81119	2.72947	0	2.64838	2.33377	2.64947	2.44654	3.17307	2.80081	1.72113	2.51672	3.63027
LRRCC1	0.15306	0.0875826	0.133793	0.118815	0.14167	0.0871977	0.0553091	0.0633392	0.112806	0.0443154	0.153119	0.0525992	0.0202463	0.133717	0.107211	0.0838873	0	0.103969	0.137024	0.0634984	0.107752	0.224788	0.0377512	0.186608	0.110455	0.113248	0	0.0407226	0.0586283	0.0728551	0.11344	0.0576963	0.0955904	0.0860117	0.0992148	0.104421	0.0585664	0.045859	0	0.0970676	0.0791977	0.0549325	0.0823465	0.0158066	0.139805	0.0785966	0.123885	0.151062
E2F5	0.0854988	0.0801802	0.068745	0.120255	0.0707715	0.0824234	0.0921968	0.0835406	0.103696	0.0898431	0.0820196	0.0422539	0.0529521	0.0290168	0.111625	0.0878316	0	0.051279	0.0892981	0.0858577	0.101905	0.0927889	0	0.0805257	0.0593321	0.0314257	0	0	0.154159	0.0258833	0.104452	0.0792738	0.0821703	0.0481635	0.0129583	0.0414388	0.0943605	0.0757321	0	0.0652861	0.093526	0.0627458	0.0608888	0.0391974	0.042058	0.208248	0.0933852	0.290069
CA13	0.0517421	0.0772182	0.125848	0.152561	0.115481	0.0962813	0.204009	0.143263	0.120238	0.118874	0.133367	0.108245	0.049487	0.135816	0.0816325	0.110478	0	0.0409642	0.113249	0.105621	0.0691538	0.149137	0	0.140933	0.0981774	0.0864332	0	0.125666	0.0771149	0.113468	0.0975987	0.124455	0.113533	0.189838	0.149976	0.112693	0.12279	0.102032	0	0.0395438	0.0858318	0.100046	0.10577	0.104943	0.131859	0.0817718	0.103288	0.0886603
CA1	0.00807142	0.0410095	0.0609426	0.0797768	0.086825	0.0366711	0.0589021	0.0587042	0.0871307	0.0237709	0.0228365	0.0125101	0.0330881	0.0408856	0.0539714	0.0645552	0	0.0369267	0.0781306	0.0111404	0.030847	0.0415354	0	0.0664751	0.0119882	0.0136241	0	0.0370173	0.132146	0.0375666	0.0100033	0.0714889	0.0230203	0.079212	0.0156537	0	0.049834	0.0253358	0	0.0123283	0.038459	0	0.119	0.0378569	0.0207255	0	0.0578865	0
CA3	0.0682608	0.122266	0.240276	0.166455	0.123948	0.160063	0.289502	0.152746	0.159972	0.266865	0.203109	0.197934	0.149923	0.272995	0.120854	0.169354	0	0.174118	0.114911	0.0994336	0.146005	0.165389	0.0317928	0.0931942	0.184089	0.190495	0	0.262358	0.142236	0.171779	0.220303	0.175555	0.170911	0.195252	0.154436	0.180068	0.285161	0.215765	0	0.17335	0.133019	0.202717	0.18173	0.168002	0.172653	0.13318	0.205106	0.142389
CA2	0.0246957	0.0141187	0.0597708	0.0399707	0.023405	0.0538963	0.066295	0.0534871	0.0586307	0.0262463	0.0502821	0.0201102	0	0.131906	0.0828356	0.0378422	0	0.0578492	0.0262768	0.016913	0.0370769	0.0698889	0.079887	0.0833107	0.0150287	0.088726	0	0.0437575	0.0416733	0.0154118	0.0192828	0.0254363	0.0371133	0.0333773	0.0399167	0.0301023	0.0568307	0.068025	0	0.0178802	0.0728437	0	0.0347508	0.0721587	0.0292401	0	0.0909667	0.139007
ATP6V0D2	0.0186174	0.0259211	0.00591336	0.011027	0.00529285	0.013661	0	0.0105773	0.00536161	0	0.00422624	0	0	0	0	0	0	0.0166816	0	0.0208997	0.00702329	0.0022295	0	0	0.00523359	0	0	0	0.00999749	0.0163418	0	0	0.00202265	0	0.00946189	0	0.0176451	0.00567396	0	0	0.0084702	0.0218343	0	0	0.0143944	0	0.0256528	0
PSKH2	0.00679734	0	0.00313496	0.00223538	0.0131017	0	0	0	0	0	0	0	0	0	0	0	0	0	0	0	0	0	0	0	0	0	0	0	0.0115654	0	0	0	0	0	0	0	0	0	0	0	0	0	0	0	0	0	0	0
SLC7A13	0.016758	0	0.0173317	0.0178615	0.00572384	0.014734	0.00978207	0.00869669	0.00948561	0	0.00536	0	0	0	0	0.00844795	0	0.0158334	0.0196256	0	0.00496538	0.0144973	0	0.0615101	0.00583683	0.0112948	0	0	0.0178279	0.0171572	0.0079078	0.0113254	0.0195695	0	0	0	0.00544973	0	0	0.0220946	0.010688	0	0.003928	0	0.0251021	0	0.0575616	0
WWP1	0.799426	0.786559	1.03291	0.869722	0.996519	0.871595	0.778939	0.899348	1.00492	0.967769	0.955624	0.665029	0.590277	0.801444	0.742897	0.87691	0	0.821164	0.934058	0.851293	0.819298	1.05509	0.501284	1.00477	1.09604	1.01492	0	0.8289	1.02332	0.820303	0.632674	0.91061	0.928147	1.15921	0.704897	1.02962	1.00795	0.846333	0	0.93193	0.717307	0.916457	0.912047	0.540462	1.10091	0.922892	0.975192	0.474404
RMDN1	0.164965	0.251941	0.307703	0.3028	0.362936	0.285116	0.443914	0.280202	0.339562	0.277521	0.324478	0.239766	0.225312	0.274267	0.229004	0.418214	0	0.241765	0.392509	0.229922	0.273992	0.364694	0.0324429	0.390072	0.262145	0.228225	0	0.229303	0.328545	0.246424	0.191723	0.325889	0.273996	0.366639	0.150227	0.187094	0.385672	0.222456	0	0.263376	0.305549	0.324719	0.32906	0.175432	0.278808	0.0508648	0.290238	0
CPNE3	0.465093	0.525921	0.448404	0.273649	0.360012	0.364735	0.432307	0.326125	0.434471	0.350062	0.430214	0.336699	0.202003	0.477844	0.3541	0.430149	0	0.275039	0.33867	0.324554	0.342545	0.483842	0.106227	0.355262	0.394109	0.29871	0	0.26558	0.351281	0.368826	0.265046	0.459674	0.324495	0.381931	0.267301	0.304039	0.332076	0.342272	0	0.353387	0.307167	0.315317	0.436073	0.258193	0.353099	0.386993	0.258584	0.521163
CNGB3	0.087312	0.0317461	0.0524789	0.107605	0.0746854	0.0410083	0.0795602	0.0801798	0.0692671	0.062477	0.0531197	0.0946418	0.199508	0.0568661	0.0454747	0.0404493	0	0.0565647	0.0500831	0.0623692	0.0559202	0.116211	0.0390905	0.0572833	0.0526649	0.0362236	0	0.018996	0.155173	0.0827763	0.0702176	0.197496	0.0603448	0.115445	0.0660318	0.0825325	0.0875845	0.113283	0	0.151858	0.0514136	0.114592	0.0744241	0.118279	0.0400223	0.0638354	0.0292139	0.139007
CNBD1	0.0537649	0.0231342	0.0538185	0.0156275	0.0427531	0.0431002	0.0305223	0.0243666	0.0227454	0.032258	0.018766	0.061791	0	0.0561566	0.047291	0.0601795	0	0.0387133	0.0462835	0.0284632	0.0460049	0.0515862	0	0.0847919	0.0424588	0.0219365	0	0	0.0500747	0.0286977	0	0.066274	0.0269113	0.0490943	0.0141792	0.0674609	0.0355751	0.0409267	0	0.0315276	0.034629	0.0483376	0.0455098	0.0291825	0.0169702	0.0184874	0.0847764	0
DCAF4L2	0	0	0	0	0	0	0	0	0	0	0	0	0	0	0	0	0	0	0.00326709	0	0	0	0	0	0	0	0	0	0	0	0	0	0	0	0	0	0	0	0	0	0	0	0	0	0	0	0	0
MMP16	1.94511	1.87097	1.86271	1.84967	1.97017	1.99453	2.29558	1.73882	1.87784	2.10035	1.91993	1.99019	1.71035	1.37527	1.6235	1.78415	0	1.78313	1.91671	1.82048	1.92752	1.68777	1.53089	1.94244	2.22762	1.99082	0	1.85405	1.66225	1.98959	1.79653	1.82012	1.79776	1.86355	1.84243	1.80586	1.87543	1.87741	0	1.79518	1.87598	1.89649	1.79428	2.25833	2.02705	1.79917	1.74956	2.37712
RIPK2	0.167572	0.0959984	0.132085	0.141661	0.119937	0.130653	0.042623	0.145075	0.16567	0.219781	0.15731	0.128713	0.182956	0.191703	0.152574	0.112382	0	0.0755727	0.145843	0.111141	0.119812	0.188285	0.0717078	0.157336	0.158302	0.215261	0	0.134099	0.146278	0.122943	0.0814482	0.10013	0.0928309	0.136097	0.0979103	0.0955921	0.169078	0.128948	0	0.147864	0.140919	0.164003	0.101196	0.110693	0.163392	0.171904	0.0229031	0.099809
OSGIN2	0.125996	0.0624776	0.180225	0.139406	0.121918	0.112203	0.0950854	0.0971522	0.191909	0.133696	0.179061	0.080609	0.0433224	0.105203	0.0252495	0.110489	0	0.0658287	0.160359	0.1302	0.195672	0.239924	0.071358	0.0561375	0.154607	0.106993	0	0.129396	0.208408	0.0808347	0.13369	0.173114	0.0929477	0.0810384	0.144499	0.0883044	0.161081	0.0994153	0	0.168797	0.154989	0.134047	0.231887	0.070389	0.173941	0.0876847	0.125438	0.236133
NBN	0.438423	0.285843	0.375182	0.404528	0.291862	0.378922	0.207454	0.345746	0.343312	0.310419	0.298642	0.248757	0.144059	0.383704	0.289404	0.414621	0	0.250833	0.319015	0.283339	0.314958	0.423307	0.104089	0.299765	0.297463	0.258803	0	0.441186	0.305675	0.31089	0.160021	0.41085	0.293068	0.263468	0.17073	0.331711	0.331082	0.402398	0	0.200003	0.33891	0.201025	0.279387	0.196489	0.273732	0.210866	0.260819	0.239722
DECR1	0.120377	0.213705	0.193844	0.0986866	0.077055	0.151894	0.10044	0.136109	0.117358	0.128268	0.1225	0.0880404	0.0550062	0.135873	0.192151	0.124707	0	0.148524	0.140801	0.156521	0.0853947	0.291882	0.0549722	0.14545	0.158382	0.120802	0	0.111115	0.148268	0.189369	0.147253	0.211386	0.178913	0.117467	0.0821647	0.0820377	0.130709	0.228781	0	0.154209	0.0894364	0.221648	0.127617	0.0428152	0.1469	0.10125	0.0560506	0
CALB1	0.00709531	0	0.004236	0.0145749	0.0117153	0.0163297	0.02344	0.028607	0.0187834	0	0.0132301	0.00663054	0	0.0316075	0.00711769	0.0181562	0	0	0.0113205	0.00672132	0.0117136	0.014944	0.0390905	0.0139392	0	0.022587	0	0	0.0282805	0.00693521	0.0421521	0.0184603	0.00510378	0.0248176	0	0.00822664	0.0173861	0	0	0	0	0	0.00833736	0.0249925	0	0	0	0
TMEM64	0.094076	0.126765	0.14601	0.138222	0.072374	0.111142	0.133777	0.114774	0.117976	0.0989355	0.0800999	0.0715641	0.0550062	0.0548579	0.0665743	0.0678599	0	0.061104	0.114817	0.0867359	0.13389	0.157238	0.0782599	0.149846	0.0843051	0.100126	0	0.191313	0.068654	0.0733287	0.082523	0.126925	0.0830034	0.0940168	0.123345	0.0343634	0.140449	0.124478	0	0.0638591	0.0906911	0.0504414	0.0951802	0.13136	0.122547	0.0439315	0.0714383	0.236133
NECAB1	0.305467	0.290338	0.255375	0.296378	0.309161	0.210089	0.333554	0.216871	0.287867	0.0437441	0.114429	0.163736	0.327187	0.262311	0.298241	0.17013	0	0.19846	0.214615	0.22539	0.181902	0.143378	0.173191	0.133926	0.292584	0.50149	0	0.372904	0.410582	0.334426	0.533078	0.385718	0.302832	0.144607	0.314544	0.216097	0.165829	0.223391	0	0.17189	0.0600085	0.163062	0.300201	0.183154	0.176158	0.135886	0.107562	0.151062
C8orf88	0	0	0.0186174	0.0194978	0.00939327	0.0214346	0.191853	0.0131304	0.0218932	0	0.00928123	0	0	0	0	0	0	0.00936848	0.00525838	0	0.00663898	0.0124905	0	0.0405774	0.00965119	0	0	0.0224044	0.024538	0.0183011	0.00599461	0.0731869	0.0329701	0.0187439	0.0382902	0.00737617	0.0752315	0.0634403	0	0.019813	0.00817188	0.0453839	0	0.0374779	0.0233574	0.0195321	0.0305585	0.227667
PIP4P2	0.383251	0.189789	0.376163	0.226667	0.319984	0.490076	0.561576	0.346337	0.364142	0.363439	0.422146	0.180967	0.0830813	0.312814	0.243056	0.312339	0	0.267701	0.44321	0.276543	0.320903	0.43019	0.234618	0.41597	0.540632	0.365316	0	0.41705	0.281692	0.297901	0.262651	0.399694	0.236345	0.231592	0.309146	0.222883	0.499131	0.304541	0	0.293482	0.282105	0.197306	0.219023	0.356105	0.395834	0.0492627	0.241885	0.327476
OTUD6B	0.118328	0.173991	0.153712	0.113139	0.140637	0.170891	0.129615	0.131018	0.172967	0.0771526	0.188705	0.0921427	0.0331171	0.240336	0.118609	0.113071	0	0.144655	0.201807	0.1154	0.220836	0.19894	0.0660801	0.100038	0.135915	0.0851386	0	0.104227	0.14262	0.0902647	0.0618586	0.228365	0.109191	0.178239	0.0674587	0.0776748	0.140079	0.0939233	0	0.196947	0.104372	0	0.140636	0.0661845	0.151293	0.117728	0.0690937	0.339531
LRRC69	0.0375062	0.103551	0.0871805	0.0450242	0.0407625	0.093771	0.0828958	0.0812522	0.055386	0.0662785	0.0501962	0.0248369	0	0	0.0836838	0.00652968	0	0.043534	0.073574	0.0522807	0.0793003	0.0648167	0	0	0.0620171	0.106796	0	0.0869593	0.120405	0.054375	0.0699964	0.160451	0.0455964	0.123501	0.0458264	0.0616666	0.110133	0.0460741	0	0.154796	0.0815261	0.0398557	0.0216868	0.0109478	0.0520968	0.137013	0.0947531	0.548196
SLC26A7	0.00582061	0.00542153	0	0.0090179	0.0100018	0	0.0378326	0.00572858	0.0046126	0.0186107	0.0112566	0	0	0	0.0130324	0.0263031	0	0.0104604	0.00371827	0.00704147	0.0131224	0.024611	0.0701471	0	0	0.0179299	0	0.0103949	0.00481684	0.00479513	0	0.0129556	0	0	0.00687681	0.00676196	0.0211048	0	0	0.0330067	0	0	0	0	0.00634474	0	0	0.227667
RUNX1T1	1.61928	1.56764	1.502	1.59983	1.62617	1.60336	1.55403	1.37885	1.47527	1.59591	1.48691	1.12135	1.38246	1.44293	1.33504	1.60797	0	1.36274	1.51726	1.57206	1.3888	1.51489	0.841002	1.56879	1.58213	1.25629	0	1.15428	1.19412	1.37502	1.143	1.31301	1.4593	1.67928	0.86091	1.41823	1.32436	1.43121	0	1.15515	1.34208	1.14685	0.981041	1.32519	1.66736	1.53595	1.42343	1.41483
TRIQK	0.320629	0.254593	0.413862	0.27755	0.32873	0.477525	0.608119	0.361043	0.348416	0.343795	0.510643	0.256979	0.367956	0.547868	0.204528	0.374453	0	0.367164	0.404208	0.331423	0.352993	0.452996	0.268932	0.417655	0.479897	0.263519	0	0.298785	0.378528	0.384268	0.239753	0.290299	0.419725	0.453233	0.425929	0.286119	0.484407	0.469821	0	0.304674	0.359081	0.441303	0.365529	0.200105	0.350166	0.396382	0.294793	0.880444
FAM92A	0.246103	0.27887	0.400692	0.306552	0.289163	0.302845	0.489238	0.471085	0.416186	0.367367	0.352512	0.22037	0.246075	0.42162	0.0752103	0.337942	0	0.289829	0.336459	0.28372	0.304464	0.434677	0.148711	0.414655	0.37657	0.21025	0	0.323962	0.310243	0.235024	0.284509	0.475672	0.366961	0.464335	0.13489	0.336903	0.577497	0.38819	0	0.296624	0.371593	0.342062	0.2907	0.351927	0.334123	0.301998	0.274036	0.394558
RBM12B	0.2745	0.14061	0.336313	0.232437	0.267116	0.178174	0.453406	0.293364	0.211127	0.260147	0.25629	0.173605	0.188805	0.0672043	0.188582	0.190774	0	0.120509	0.307368	0.191776	0.227694	0.276386	0.210681	0.150845	0.27712	0.168957	0	0.252159	0.314734	0.221367	0.174175	0.252762	0.271406	0.445978	0.270035	0.24518	0.300011	0.292578	0	0.235126	0.224677	0.24977	0.175024	0.182501	0.378622	0.309726	0.171473	0.863217
TMEM67	0.38403	0.325079	0.415995	0.480768	0.418626	0.395008	0.369062	0.420007	0.509447	0.40965	0.454567	0.171113	0.216428	0.543972	0.353036	0.459432	0	0.323399	0.430692	0.383964	0.41883	0.463427	0.178347	0.522444	0.356006	0.45075	0	0.28151	0.311206	0.417397	0.186053	0.339091	0.392799	0.486411	0.207962	0.377885	0.412318	0.422844	0	0.312987	0.46092	0.288098	0.468888	0.172662	0.363542	0.363277	0.386637	0.188469
PDP1	0.169707	0.193467	0.190661	0.224709	0.250237	0.210684	0.220309	0.214861	0.173605	0.204093	0.213934	0.0945949	0.240225	0.143643	0.0246172	0.128887	0	0.0560352	0.216821	0.180157	0.146162	0.239983	0.0354137	0.204895	0.183033	0.270701	0	0.144693	0.188738	0.223334	0.171268	0.283009	0.157176	0.108659	0.14077	0.163086	0.203986	0.182817	0	0.167947	0.120773	0.20183	0.14492	0.256401	0.253428	0.253369	0.231843	0.335686
CDH17	0	0	0.00326233	0.00420778	0.0121097	0.00770297	0	0	0.00597081	0	0	0	0	0	0	0	0	0	0.00574149	0	0	0.0242367	0	0	0.00981388	0	0	0	0.0294444	0.012007	0.0187598	0	0.00595422	0	0	0.0111221	0.0114702	0	0	0	0.00621082	0	0	0	0	0	0	0
GEM	0	0.00525574	0	0.00777222	0.0101977	0	0	0	0.00528008	0.0110533	0	0.00515479	0	0	0	0	0	0.0106293	0	0	0	0.0109446	0	0.0185118	0	0	0	0	0.0100491	0	0	0	0.00665605	0.0248176	0	0	0.00732718	0.00591598	0	0	0.0260122	0	0	0	0.0133857	0	0	0
RAD54B	0.0767247	0.114142	0.109516	0.0855248	0.103814	0.0703175	0.0274771	0.113835	0.0878894	0.0837421	0.0601417	0.0421472	0.0278629	0.180066	0.0804618	0.116191	0	0.0449464	0.0901108	0.0662559	0.0720508	0.101587	0	0.0282132	0.0448214	0.0263535	0	0.0103949	0.087801	0.0670242	0.0809452	0.112918	0.0789714	0.110631	0.0211897	0.0480082	0.101642	0.117254	0	0.109273	0.0528846	0.0252907	0.126114	0.0751992	0.0773643	0.07023	0.104058	0
VIRMA	0.433962	0.441031	0.380104	0.306058	0.334243	0.318896	0.277075	0.377805	0.400889	0.273214	0.339333	0.19579	0.230721	0.366487	0.386419	0.380315	0	0.380378	0.436322	0.33286	0.381041	0.54812	0.136799	0.473337	0.363026	0.354971	0	0.179417	0.373799	0.252154	0.219203	0.409729	0.301537	0.356099	0.21354	0.354817	0.35254	0.25904	0	0.301956	0.269022	0.357428	0.462015	0.27683	0.279614	0.365972	0.348986	0.335942
ESRP1	0.00832201	0.00560722	0.0111856	0.0243153	0.00663786	0	0.00978961	0	0.00386113	0	0.00428613	0.0150871	0	0	0	0	0	0.0202781	0.00381397	0	0.00982763	0	0	0	0.00655009	0.00924325	0	0.0176472	0.0038049	0.02181	0	0.0123092	0.00247274	0.0166065	0.0148451	0.0205324	0	0	0	0	0	0	0.0246993	0	0	0	0	0
DPY19L4	0.232456	0.147503	0.231076	0.0904005	0.164453	0.117335	0.0901635	0.148057	0.190862	0.124917	0.168205	0.0645456	0.0787415	0.307106	0.0866454	0.232434	0	0.261867	0.254938	0.150629	0.195364	0.21763	0.173239	0.249365	0.182114	0.216618	0	0.142334	0.190102	0.154367	0.100993	0.195469	0.183674	0.170386	0.142929	0.131502	0.17956	0.175018	0	0.129366	0.105359	0.278756	0.0921439	0.115093	0.156308	0.111705	0.191908	0.151062
INTS8	0.438755	0.474975	0.512444	0.39992	0.445651	0.483136	0.357653	0.439025	0.582279	0.553754	0.537342	0.275621	0.258076	0.366424	0.311013	0.577477	0	0.463755	0.452906	0.424993	0.487869	0.624198	0.268163	0.435375	0.376002	0.340354	0	0.258974	0.345371	0.38243	0.31781	0.609649	0.485112	0.445787	0.276744	0.429459	0.549968	0.553673	0	0.474447	0.397653	0.43092	0.382418	0.422818	0.498528	0.433531	0.435097	1.01121
CCNE2	0.00635373	0	0.0399566	0.0880005	0.0481689	0.00658315	0.0359735	0.0568223	0.0391074	0.0390904	0.0209175	0	0	0	0.00779446	0.0126988	0	0.00822343	0.0510439	0.0204256	0.014772	0.0687948	0	0.116607	0.0128744	0	0	0.0289366	0.0176772	0.00715135	0.0178978	0.0962106	0.0296239	0.0204011	0.00976482	0.0238492	0.0480361	0.0398276	0	0.0242374	0.0355294	0.042612	0.0321239	0.016181	0.0446973	0	0.0152645	0
NDUFAF6	0.426206	0.611046	0.724161	0.521545	0.498291	0.522159	0.82471	0.615763	0.642749	0.536285	0.546386	0.428895	0.299726	0.621789	0.624368	0.417395	0	0.537748	0.583297	0.452418	0.616745	0.915882	0.326249	0.778555	0.46961	0.401013	0	0.756144	0.506066	0.426791	0.550891	0.670707	0.814048	0.807088	0.440958	0.58298	0.896466	0.797883	0	0.628009	0.477154	0.49955	0.47668	0.453695	0.629511	0.532113	0.453765	1.19072
TP53INP1	0.00591256	0.0209918	0.011822	0.0128372	0	0.0107626	0.0260023	0.00978395	0.0143182	0	0.00431546	0	0	0.0355968	0.00577787	0.0258368	0	0.0326248	0.0108061	0.0122309	0.0279061	0.0302184	0	0.0552294	0.0213678	0.0094143	0	0	0.0168764	0	0.00806842	0.0326487	0.016011	0.0205037	0.0105572	0	0	0.0174355	0	0	0	0	0.041114	0.0153791	0.0235756	0	0	0
PLEKHF2	0.028513	0.031631	0.03503	0.0272794	0.0309684	0.0394741	0.0411119	0.0279707	0.0132761	0.034138	0.0230337	0.0138429	0.0440181	0	0.0277089	0.0282075	0	0.0181615	0.0329423	0.0128487	0.0325781	0.0587383	0	0.0467766	0.028458	0.0138832	0	0.0272179	0.071362	0.0352111	0.0210112	0.0336865	0.0154172	0.0734554	0.0248662	0	0.050316	0.0224818	0	0.0290235	0.0187075	0	0.0328469	0	0.038215	0.0258818	0.0113391	0.142389
C8orf37	0.0728735	0.0182874	0.0473666	0.0246419	0.0362535	0.0212436	0.0808401	0.0294136	0.0704672	0.0456187	0.064246	0	0	0.0395372	0.0432306	0.0219842	0	0.063964	0.0275851	0.0500249	0.0963387	0.0716087	0.0348177	0.0480925	0.0424857	0.0190367	0	0.0975257	0.0610979	0.0770321	0.0198383	0.035381	0.0429525	0.0271651	0.0420749	0.064799	0.0479582	0.0355392	0	0.0554197	0.0644726	0.0327607	0.077095	0.0219135	0.058567	0.100175	0.0231198	0
GDF6	0.0106378	0.0234077	0.0436741	0.022875	0.0263325	0.0221289	0.030836	0.0299979	0.0421808	0.027048	0.0123577	0.0319338	0	0.0355968	0.0727123	0.0304129	0	0.0240161	0.0751515	0.034638	0.022533	0.081035	0.10944	0.0814604	0.0653369	0.0248942	0	0.0251756	0.0122445	0.0248298	0.0297711	0.0450318	0.0339516	0.0233317	0.0735276	0.0347356	0.0651852	0.0604572	0	0.0525859	0.0241273	0.0262509	0.0306382	0.0603497	0.0752236	0.0475345	0.036079	0.139007
UQCRB	0.27317	0.197755	0.376202	0.355146	0.286691	0.402722	0.38555	0.374365	0.273451	0.285548	0.397638	0.19966	0.308322	0.405769	0.191556	0.336731	0	0.195609	0.643718	0.231467	0.349054	0.359859	0.257412	0.196001	0.575393	0.265107	0	0.210089	0.37676	0.146853	0.261542	0.552449	0.237597	0.218675	0.247951	0.100514	0.51538	0.259287	0	0.195018	0.215728	0.119701	0.459873	0.182544	0.347754	0.277949	0.0661589	0.597356
MTERF3	0.0805405	0.109217	0.137427	0.0688812	0.10697	0.177686	0.0680544	0.135427	0.122106	0.148682	0.0751937	0.133694	0.0320473	0.197435	0.0722921	0.13433	0	0.0677665	0.133481	0.0746006	0.0953707	0.121173	0.0186168	0.122846	0.059917	0.037394	0	0.0386746	0.0789616	0.103785	0.0866105	0.183471	0.0990527	0.0337222	0.109064	0.0718795	0.109464	0.123253	0	0.10054	0.169874	0.1905	0.0689199	0.0604789	0.0714569	0.0413649	0.202014	0.277824
PTDSS1	0.286775	0.220118	0.342102	0.227965	0.26075	0.259662	0.389856	0.367063	0.335965	0.303558	0.295512	0.363049	0.333532	0.203683	0.304937	0.307189	0	0.33121	0.29682	0.207033	0.352439	0.39504	0.366509	0.308424	0.374187	0.149616	0	0.271566	0.309554	0.281633	0.191067	0.470523	0.356907	0.228218	0.218292	0.245199	0.406331	0.292461	0	0.34559	0.388531	0.304566	0.373662	0.176868	0.333059	0.697568	0.311793	0.428886
SDC2	0.0065763	0.0434928	0.0313393	0.0198678	0.0960968	0.0420797	0.00647734	0.0314783	0.0337435	0.0211438	0.0297935	0	0.0599908	0	0.0123436	0.0129408	0	0	0.0312465	0.00609261	0.0120501	0.0236468	0.0368695	0.0954451	0.0199539	0.0171216	0	0.1146	0.058852	0.0261996	0.0882669	0.0205388	0.018359	0.0187439	0.0367895	0.0371595	0.0253823	0.0269482	0	0.0404504	0.020798	0.0202805	0.0235873	0	0.0113185	0	0	0.151062
CPQ	0.0756305	0.0941132	0.178282	0.269521	0.160128	0.0654577	0.106689	0.141861	0.258675	0.0516072	0.114475	0.123518	0.10726	0.308134	0.0454733	0.224679	0	0.241812	0.129965	0.0874649	0.0984088	0.32788	0.0747097	0.180119	0.121556	0.108411	0	0.12903	0.283905	0.117875	0.0813939	0.444244	0.0914522	0.077097	0.0372593	0.0448961	0.141122	0.100457	0	0.0585948	0.0872381	0.1122	0.253415	0	0.0599526	0.103349	0.138292	0
TSPYL5	0.0651878	0.0224336	0.0961203	0.0577213	0.0333411	0.093298	0.123663	0.0852088	0.0782611	0.0575033	0.10641	0.0248369	0.151086	0.168785	0.0706566	0.0304138	0	0.0416739	0.180908	0.0681701	0.0833841	0.14541	0.0434422	0.162605	0.103852	0.0710895	0	0.0315644	0.0892486	0.0586461	0.0357194	0.119166	0.0622534	0.0320549	0.0370369	0.0466499	0.0978175	0.0567976	0	0.101914	0.0851451	0.0453839	0.0621621	0.017727	0.144946	0.0965776	0.0332574	0
MTDH	0.833089	0.786771	1.00597	0.890131	0.927165	0.87642	1.06425	0.930961	0.996164	0.812928	0.902494	0.775283	0.638496	1.17783	0.803909	0.908131	0	0.922056	1.01325	0.867314	0.885799	1.0403	0.894771	1.07986	0.901363	0.874444	0	0.577899	0.866459	0.700617	0.882691	1.16121	0.922602	0.824838	0.683683	0.91205	1.03531	0.917042	0	0.931243	0.831447	0.774428	1.0095	0.669503	0.786629	0.977216	0.990483	0.625652
LAPTM4B	0.222702	0.289815	0.252549	0.216938	0.217949	0.162549	0.154099	0.270068	0.346135	0.188988	0.259521	0.10643	0.121772	0.46761	0.24445	0.253281	0	0.432005	0.326217	0.248655	0.388568	0.300851	0.369325	0.37385	0.355419	0.239988	0	0.0783897	0.256246	0.148687	0.226465	0.435321	0.264569	0.187283	0.162568	0.184138	0.26426	0.159682	0	0.218345	0.203782	0.118286	0.287994	0.145633	0.297089	0.135064	0.276858	0.370056
MATN2	0.284117	0.201427	0.185361	0.278061	0.149845	0.17964	0.131059	0.183993	0.241195	0.123656	0.245294	0.1399	0.0964326	0.292961	0.123412	0.209089	0	0.180042	0.235082	0.238256	0.149101	0.211082	0.289294	0.358554	0.169155	0.108879	0	0.104833	0.249837	0.156767	0.270565	0.208364	0.175429	0.226744	0.183186	0.217014	0.238195	0.221995	0	0.169882	0.284369	0.0975846	0.27588	0.112353	0.0924723	0.212901	0.235094	0
RPL30	0.236318	0.15368	0.343404	0.387049	0.349672	0.287609	0.296828	0.327536	0.360162	0.161443	0.224868	0.0389866	0.339355	0.441283	0.196632	0.329049	0	0.323553	0.557557	0.20525	0.375188	0.405355	0.0766111	0.344363	0.210754	0.0629104	0	0.1824	0.295495	0.188913	0.187221	0.480826	0.185618	0.157328	0.0764124	0.221865	0.433968	0.250909	0	0.250852	0.163343	0.117741	0.446933	0.162314	0.168527	0.137765	0.120876	0.405807
ERICH5	0.021941	0.0124023	0.0311025	0.0419819	0.0177712	0	0.00838648	0.0542935	0.0247354	0.032101	0.0339972	0.00887925	0.0365223	0.0254707	0.0455968	0.021169	0	0.0326207	0.0217496	0.0447426	0.0572148	0.0343206	0	0.027189	0.0470656	0.0332895	0	0.0103949	0.0159411	0.0253077	0	0	0.0224352	0.0178673	0	0.0157754	0.0320587	0.0313503	0	0.0439387	0.017073	0.0218343	0.0261491	0	0.0372373	0	0	0
RIDA	0.0726051	0.170658	0.148166	0.108295	0.0978642	0.180939	0.154133	0.142532	0.119984	0.121779	0.119613	0.0633179	0.0426784	0.143477	0.106276	0.0617505	0	0.15924	0.162475	0.103658	0.0806034	0.131701	0.039707	0.0820731	0.131921	0.0900248	0	0.150731	0.0751791	0.161405	0.173904	0.223575	0.155578	0.151172	0.157081	0.0822761	0.158612	0.174989	0	0.0930273	0.123645	0.0307267	0.0917928	0.120661	0.11693	0.140407	0.12111	0.099809
POP1	0.196115	0.199125	0.299736	0.1915	0.199024	0.235933	0.126409	0.309476	0.305792	0.315125	0.266422	0.154942	0.0819755	0.185797	0.328751	0.337567	0	0.225217	0.29237	0.263125	0.302691	0.37784	0.0529533	0.500042	0.135352	0.127731	0	0.0980853	0.182891	0.0878033	0.181333	0.35778	0.197891	0.136336	0.110868	0.248928	0.301895	0.211402	0	0.187769	0.239191	0.0965513	0.29103	0.165868	0.0869032	0.215084	0.305472	0.188469
NIPAL2	0.69512	0.797272	0.928817	0.854815	0.757301	0.777454	0.589524	0.815744	0.827541	0.829232	0.860239	0.89925	0.671169	1.03287	0.704256	0.754159	0	0.938463	0.883578	0.626855	0.781849	1.11771	0.364218	0.791155	0.744861	0.767986	0	0.538179	0.701057	0.804522	0.7078	0.956568	0.870629	0.638066	0.818418	0.880196	0.674364	0.754377	0	0.672272	0.770527	0.944077	0.817754	0.388936	0.917725	1.71635	0.761358	0.308474
STK3	0.373149	0.379152	0.379436	0.260792	0.169242	0.349706	0.165943	0.510347	0.336857	0.384866	0.294519	0.254278	0.528973	0.406011	0.370916	0.217149	0	0.466168	0.363089	0.300574	0.363692	0.544972	0.192435	0.209177	0.261636	0.41688	0	0.322512	0.391863	0.330193	0.154159	0.228891	0.362273	0.412804	0.208751	0.196455	0.272134	0.338343	0	0.239792	0.281716	0.152474	0.443093	0.412825	0.195687	0.349136	0.269513	0.139007
KCNS2	0.0562713	0.0243545	0.024973	0.0287987	0.0155411	0.0417601	0.0294649	0.0599248	0.0513019	0.0371635	0.0328145	0.038097	0	0.0850589	0.0584987	0.0393194	0	0.0361026	0.0357573	0.0165423	0.0751516	0.0829886	0	0.108228	0.0407144	0.0096207	0	0	0.0309896	0.0349523	0.0293677	0.0726694	0.0355169	0.135689	0.023269	0	0.0547592	0.0278987	0	0.013423	0.040257	0.0493225	0.0408984	0.016181	0.0350834	0	0.0424771	0
VPS13B	1.4273	1.54166	1.52028	1.45625	1.54377	1.48469	1.34495	1.46723	1.45096	1.49608	1.6078	1.50082	1.30101	1.53697	1.36545	1.27901	0	1.51912	1.52939	1.55459	1.5491	1.48224	1.02579	1.55756	1.61291	1.58937	0	1.42806	1.68252	1.52274	1.31103	1.47604	1.57758	1.58199	1.45018	1.49937	1.43262	1.39818	0	1.34902	1.3778	1.40123	1.47921	1.44619	1.54034	1.39986	1.45268	1.45487
COX6C	0.290182	0.304397	0.457099	0.457777	0.435696	0.585587	0.525083	0.431064	0.413297	0.365975	0.457623	0.199863	0.400865	0.305437	0.256083	0.36964	0	0.272292	0.619987	0.283645	0.351113	0.474258	0.26474	0.435191	0.537641	0.280691	0	0.311484	0.540649	0.298257	0.346014	0.424285	0.317329	0.364089	0.173331	0.225115	0.473256	0.349221	0	0.277544	0.334324	0.303743	0.409582	0.262046	0.440564	0.339665	0.174933	0.308474
RGS22	0.0325867	0.0156449	0.0366071	0.0257218	0.0235775	0.0118483	0.0291257	0.0357306	0.0307358	0.0101293	0.00701677	0.0150526	0	0.0211928	0.0302155	0	0	0.0110917	0.0200122	0.0236767	0	0.0255861	0	0	0.0209399	0.0079005	0	0.0288731	0.0379086	0.0128944	0	0.0132769	0.00464414	0	0.0183184	0.018636	0.0243122	0.0163331	0	0	0.0127829	0	0.0182828	0	0.0263696	0.075445	0	0
FBXO43	0.0320029	0	0.0146752	0.00333723	0	0	0	0.0128034	0.00455974	0	0	0	0	0	0	0	0	0	0.00381397	0.0130256	0	0.00312739	0	0	0.0116882	0	0	0	0.00600078	0.00320304	0	0	0.00598614	0	0	0	0.00941204	0	0	0	0	0	0.00911897	0	0	0	0.00654035	0
POLR2K	0.082937	0.0718573	0.200548	0.125572	0.0943571	0.125758	0.208669	0.179306	0.138704	0.0630526	0.141201	0	0.0669907	0.241715	0.0400513	0.177126	0	0.0869636	0.293954	0.0564036	0.128068	0.151175	0.0972638	0.121606	0.16195	0.0780721	0	0.0746134	0.157331	0.0503607	0.0594799	0.211413	0.0859341	0.0765015	0.0827478	0.033729	0.20459	0.103241	0	0.0859123	0.0694361	0.0147287	0.0968204	0.0728355	0.115895	0.109083	0.0734604	0
SPAG1	0.235549	0.313059	0.400002	0.45725	0.420295	0.345192	0.386177	0.421674	0.444244	0.312375	0.427252	0.232008	0.209888	0.328512	0.319277	0.362282	0	0.362138	0.367719	0.256607	0.397884	0.370292	0.114649	0.580234	0.394126	0.379337	0	0.23527	0.188385	0.284789	0.272993	0.32716	0.376787	0.491772	0.258172	0.421996	0.453079	0.362133	0	0.342391	0.473503	0.196351	0.263069	0.136052	0.244217	0.449637	0.492426	0.639513
RNF19A	0.489136	0.376048	0.512142	0.618549	0.566849	0.514696	0.52843	0.526341	0.50268	0.638871	0.537017	0.455361	0.59417	0.724122	0.340503	0.49818	0	0.417728	0.533349	0.462643	0.473842	0.485019	0.374423	0.57079	0.592474	0.451083	0	0.369299	0.479814	0.388645	0.490693	0.555835	0.528492	0.397293	0.275455	0.436535	0.638329	0.574551	0	0.49754	0.466435	0.512157	0.530584	0.37822	0.548078	0.420954	0.610245	0.544607
ANKRD46	0.469112	0.467211	0.565668	0.506485	0.478629	0.49496	1.10039	0.714962	0.646419	0.597456	0.691604	0.439186	0.369992	0.737743	0.492949	0.456719	0	0.401081	0.632751	0.450528	0.568695	0.706528	0.236941	0.555934	0.581804	0.472841	0	0.502148	0.453593	0.449703	0.351885	0.605974	0.55595	0.759516	0.41531	0.451516	0.755354	0.669911	0	0.601364	0.439483	0.414188	0.47559	0.380555	0.716285	0.340962	0.587458	0.80141
SNX31	0.280971	0.264235	0.354077	0.334808	0.120315	0.191645	0.89049	0.283519	0.41548	0.391716	0.403651	0.274595	0.286889	0.27089	0.431309	0.165138	0	0.175675	0.209596	0.323742	0.184564	0.521047	0.251446	0.353248	0.296826	0.44098	0	0.367377	0.401452	0.293544	0.193383	0.331282	0.441036	0.547676	0.441951	0.236019	0.696874	0.442351	0	0.396051	0.247209	0.510242	0.264737	0.331082	0.592216	0.230102	0.241557	1.58488
PABPC1	0.825999	0.718956	0.927547	0.832233	0.686554	0.703786	0.985308	0.832449	0.725786	0.581225	0.763511	0.505804	0.429072	0.958132	0.476342	0.752986	0	0.652402	0.93115	0.539462	0.804233	0.844626	0.276151	0.771399	0.72247	0.627633	0	0.634179	0.76718	0.717058	0.624841	0.924883	0.68765	0.856487	0.410245	0.60758	0.974823	0.767488	0	0.792938	0.571937	0.592086	1.02848	0.490601	0.719494	0.422435	0.478034	0.624459
YWHAZ	0.873435	0.815151	0.977898	0.849867	0.938837	1.13977	1.0767	0.976222	0.93675	0.897162	1.14638	0.646211	0.501793	0.768534	0.713899	0.859171	0	0.933613	1.22968	0.852363	1.01776	0.963801	0.607408	1.07418	1.23844	0.792308	0	0.867157	0.815389	0.839331	0.763647	0.991487	0.796828	0.729464	0.546794	0.834317	0.914209	0.926917	0	0.791752	0.717567	0.420201	0.908665	0.779499	1.02663	0.738586	0.725344	1.31065
ZNF706	0.551564	0.379556	0.63004	0.499618	0.452271	0.64104	1.09081	0.580291	0.492574	0.633522	0.590198	0.324218	0.179492	0.458093	0.366601	0.338428	0	0.404972	0.696903	0.426316	0.508064	0.864574	0.508902	0.624732	0.535567	0.369975	0	0.622941	0.525867	0.44991	0.5584	0.817494	0.551098	0.591021	0.354225	0.455619	0.933773	0.644686	0	0.672135	0.474041	0.700561	0.52272	0.411199	0.853617	0.873994	0.413636	0.775368
GRHL2	0.00890821	0.0133984	0.0249436	0.0275197	0.00792564	0.016983	0	0.00379705	0.00610327	0.020614	0.00340562	0	0.0546956	0.0260332	0.0178785	0.0182641	0	0.00887176	0.00894876	0.0210374	0.0126892	0.00609231	0	0.020433	0	0.018257	0	0.0293995	0.0259542	0.00815009	0	0.0320512	0.00862916	0.0474942	0	0	0.00766811	0	0	0.00764858	0	0	0	0	0	0.0196556	0.0113391	0
NCALD	0.968151	1.10377	1.2609	1.08613	0.983402	1.20328	1.04007	1.46632	1.21259	1.24258	1.28279	1.01315	1.0326	1.25722	1.32156	0.985555	0	0.984541	1.34506	1.16397	1.25916	1.39956	0.913697	1.29289	1.19832	1.10384	0	1.10157	0.915477	0.985168	0.929544	1.08523	1.19249	1.12709	1.19213	1.06443	1.27235	1.24015	0	1.25503	0.885713	1.2804	1.13059	1.15341	1.14231	1.29279	1.02633	0.641571
RRM2B	0.110264	0.110585	0.141615	0.130093	0.128534	0.146053	0.100443	0.114888	0.145715	0.170337	0.172727	0.0578708	0.0972073	0.222055	0.059953	0.12179	0	0.112352	0.198079	0.0902109	0.12138	0.143676	0.199176	0.188251	0.193812	0.136424	0	0.0794277	0.11991	0.114697	0.0934253	0.130388	0.11777	0.187985	0.0861187	0.1169	0.175629	0.158964	0	0.0693539	0.0654865	0.0341266	0.097761	0.0481994	0.165614	0.0834105	0.0690398	0.0886603
UBR5	1.36677	1.37023	1.52832	1.43672	1.4905	1.49496	1.81768	1.44352	1.3957	1.43926	1.40505	1.1808	1.0072	1.39443	1.25115	1.5491	0	1.4556	1.49356	1.42209	1.44009	1.58817	0.849662	1.43697	1.54128	1.1356	0	1.41046	1.63151	1.27251	1.05031	1.5395	1.4755	1.72352	1.33455	1.32862	1.72657	1.61075	0	1.443	1.32123	1.39589	1.53062	1.48485	1.62357	1.34714	1.30797	1.8065
ODF1	0	0	0.00707958	0.00809904	0.00476176	0	0.00805989	0	0.00271584	0	0.0107082	0	0	0.0804622	0.0255666	0	0	0.00976719	0.0195476	0.0154612	0.00602854	0	0	0	0.0409033	0.0123441	0	0	0.0143151	0	0	0	0.0166845	0	0	0	0.00328544	0	0	0	0	0.0231249	0	0	0	0	0	0
KLF10	0.00633069	0	0.00381547	0.00396661	0.0153243	0.0108258	0.0105443	0.0191542	0.00255513	0.0200072	0.00525536	0	0	0	0	0.0177624	0	0.00647739	0	0.00683439	0.00541176	0.0029641	0	0	0.0162262	0	0	0.022983	0	0	0	0	0.00973196	0	0.00936855	0	0	0	0	0.00569403	0.0136482	0	0	0	0.00839031	0.123815	0.00850154	0
AZIN1	0.323227	0.301557	0.409043	0.422966	0.390242	0.431773	0.614886	0.367454	0.425291	0.311842	0.483135	0.25606	0.239602	0.414471	0.21196	0.362132	0	0.279799	0.576013	0.298763	0.324796	0.43861	0.171932	0.453484	0.512191	0.356543	0	0.315452	0.437738	0.203653	0.285887	0.340111	0.368674	0.461327	0.160599	0.201592	0.394942	0.375032	0	0.240812	0.260679	0.287137	0.435724	0.332779	0.521298	0.348724	0.259341	0.249685
ATP6V1C1	0.424086	0.443488	0.600716	0.465472	0.418992	0.542525	0.727684	0.634968	0.542953	0.526732	0.639472	0.395935	0.330873	0.729646	0.382216	0.561279	0	0.366352	0.677131	0.418467	0.538626	0.724382	0.39161	0.519815	0.629326	0.462372	0	0.369472	0.586646	0.339485	0.436824	0.76964	0.477682	0.599614	0.444786	0.521199	0.744603	0.605794	0	0.454625	0.409913	0.255957	0.470214	0.293148	0.712849	0.576018	0.416864	0.571819
BAALC	0.841039	1.03586	1.16585	1.19843	0.824465	1.02863	1.36091	1.2373	0.969003	1.21988	1.13509	0.739306	0.874891	1.50195	1.02533	1.03958	0	0.953814	1.42626	0.992726	1.11477	1.06514	0.937494	1.06575	1.05909	0.847668	0	1.10446	0.964191	1.32636	0.907474	1.02353	1.02526	0.86686	0.656094	0.989647	0.976359	1.3442	0	0.889219	1.05466	0.615948	1.15357	1.08328	1.0206	1.18408	1.12403	1.34805
FZD6	0.105454	0.0867172	0.0880432	0.104828	0.132803	0.15985	0.0307835	0.112222	0.089159	0.0744853	0.0503028	0.0114321	0.069516	0.153612	0.0274961	0.165444	0	0.0250651	0.153237	0.0407051	0.0389857	0.188773	0.0765009	0.0227641	0.0408445	0.0660082	0	0.0576727	0.0547767	0.082681	0.0450416	0.129171	0.087868	0.141159	0.0554684	0.069589	0.106871	0.0808874	0	0.0437457	0.0525053	0.0218343	0.122648	0.0550105	0.00666276	0.141196	0.0712656	0
CTHRC1	0.0171556	0.0283533	0.0354054	0.0332281	0.0357252	0.0651873	0.0252719	0.0188714	0.0331619	0.0275112	0.0230381	0.0090413	0	0.0238092	0.0117513	0.0085623	0	0	0.0415754	0	0.0354498	0.0711196	0	0.0165094	0.038274	0.0181144	0	0.0123853	0.0201405	0.0136544	0	0.0456475	0.0204562	0	0	0.0219918	0.0329032	0.0231977	0	0.019949	0.0264892	0	0	0	0.0166678	0	0.0483041	0.0886603
SLC25A32	0.250638	0.192084	0.331979	0.198089	0.174129	0.155255	0.334316	0.225801	0.287975	0.240479	0.265116	0.169869	0.101682	0.196567	0.170063	0.228721	0	0.245766	0.264909	0.158326	0.242395	0.441727	0.0353294	0.251418	0.266758	0.134439	0	0.12471	0.216807	0.134489	0.139429	0.416977	0.203931	0.235349	0.17642	0.237533	0.380148	0.259714	0	0.310262	0.150769	0.209016	0.257468	0.14059	0.190095	0.168291	0.239186	0.370101
DCAF13	0.0869423	0.0620496	0.0959014	0.0778595	0.0741962	0.0947765	0.159011	0.103865	0.124626	0.070653	0.145256	0.0356814	0.0780018	0.089054	0.0902545	0.136601	0	0.100923	0.106212	0.11568	0.0788566	0.108856	0.0186168	0.105244	0.104561	0.0291349	0	0.0667479	0.126901	0.00826582	0.0426647	0.10685	0.061066	0.0291668	0.0113202	0.136314	0.0975209	0.137058	0	0.0705042	0.0815449	0.0373891	0.0733041	0.0153154	0.111069	0.0507377	0.0878134	0.142389
RIMS2	3.15789	3.06937	3.07019	3.03043	2.97609	2.99854	3.31039	2.97643	2.89683	3.03682	3.12652	3.04115	3.06239	2.99	2.8687	2.99285	0	3.06301	3.01859	2.9505	2.93638	2.94772	2.81889	2.73877	3.00027	3.17508	0	2.99569	2.863	3.11477	3.10863	2.95741	3.05065	3.03391	3.05359	2.96038	3.09202	3.16326	0	2.91631	2.91254	3.16471	2.94617	3.25892	3.02536	3.07685	2.97559	3.2032
DPYS	0.0786622	0.157983	0.141239	0.114816	0.117985	0.0949205	0.188098	0.0315983	0.129824	0.0972539	0.159349	0.142909	0	0.0431957	0.186653	0.276404	0	0.0962175	0.0266445	0.167921	0.0795817	0.148698	0	0.271791	0.0477195	0.0322347	0	0.134054	0.116903	0.132444	0.183227	0.0880911	0.168647	0.109041	0.0801374	0.105462	0.220392	0.168307	0	0.115356	0.0994525	0.145065	0.0985244	0.0727171	0.20284	0.134859	0.29227	0.22472
DCSTAMP	0.00713963	0	0.00311955	0.00548332	0	0	0	0	0.00210568	0	0	0	0	0	0	0	0	0	0	0	0	0.00568468	0	0	0.00649693	0	0	0	0.0108057	0	0	0	0.00202265	0	0	0	0	0.0093167	0	0	0	0	0	0	0	0	0	0
LRP12	0.38872	0.369619	0.41071	0.290357	0.307907	0.439002	0.199563	0.376348	0.306937	0.342452	0.384399	0.271885	0.163074	0.198415	0.203537	0.290294	0	0.277475	0.338047	0.269681	0.349249	0.3805	0.224405	0.260793	0.374295	0.238548	0	0.253108	0.353523	0.316913	0.213168	0.298928	0.335957	0.335304	0.208911	0.362798	0.32003	0.260683	0	0.303157	0.254484	0.225019	0.250611	0.138222	0.304812	0.181607	0.255801	0.0886603
ZFPM2	1.43919	0.906975	1.19109	1.28852	1.19062	1.24753	0.76107	1.19009	1.02719	1.12755	1.17044	0.919922	0.799482	0.749594	0.922422	1.54511	0	1.15281	0.874602	0.779378	0.921714	1.00768	1.0658	1.20794	1.05219	0.773643	0	1.18258	1.03841	1.20432	0.642163	1.14291	1.06746	0.768668	1.19979	1.10677	0.73816	0.773478	0	0.975276	0.856042	0.946446	0.969811	0.848136	0.997751	0.465947	1.2519	0.347742
OXR1	3.08405	2.96347	3.02328	2.87139	2.96644	3.16102	2.76257	3.06326	2.9072	3.12332	3.02365	3.00545	2.88708	2.8155	2.72806	2.90435	0	2.84358	2.95973	2.87525	2.9579	2.82803	2.7385	2.88967	3.12318	2.99554	0	3.09182	3.15785	3.02621	3.03784	2.78705	3.02023	2.97642	2.99732	3.05159	3.02387	3.01446	0	2.94654	2.86988	3.20359	2.89272	3.00687	2.86082	2.74827	2.83469	2.8108
ABRA	0	0	0.00651177	0.0069618	0	0.00779207	0	0.00876729	0.00667426	0.0152282	0.00174695	0	0	0	0	0	0	0	0.00525838	0	0.00454749	0	0	0	0	0	0	0	0	0	0	0.0106432	0	0	0	0	0.00326636	0.00365954	0	0	0	0	0.0182873	0	0.00547352	0	0	0
ANGPT1	0.0739794	0.064642	0.111589	0.0672166	0.122924	0.142663	0.0247647	0.0320965	0.0436018	0.0886374	0.0828722	0.0867222	0	0.0290168	0.0529114	0.201355	0	0.113584	0.0464579	0.0598565	0.0695676	0.04669	0.192	0.0271389	0.0679242	0.0644364	0	0.0944782	0.091863	0.0222814	0.0485584	0.0786233	0.0897658	0.048063	0.0576258	0.0609509	0.137022	0.0274609	0	0.0984498	0.091506	0.0163575	0.16768	0.121365	0.0897054	0.159822	0.0503036	0
RSPO2	0.0962143	0.0658422	0.036902	0.0586208	0.00880912	0.0680582	0.0470713	0.0531932	0.100012	0.0634163	0.0267364	0.0435455	0.0447191	0.14822	0.13705	0.0189824	0	0.00751107	0.0438598	0.0918867	0.0649475	0.130564	0	0.0497794	0.0872162	0.0581639	0	0.10255	0.0439514	0.0376374	0.127273	0.0712851	0.0399324	0.0392476	0.0541876	0.038601	0.0918315	0.025401	0	0.0496892	0.0261028	0.0598167	0.0189345	0.128973	0.0907119	0.126228	0.0283495	0.366485
EIF3E	0.449547	0.398818	0.48184	0.412071	0.414462	0.376327	0.457154	0.393056	0.35584	0.433729	0.391178	0.278573	0.0832087	0.361666	0.27999	0.405519	0	0.280534	0.421261	0.327638	0.367069	0.47956	0.130183	0.437551	0.340297	0.396663	0	0.352699	0.442929	0.391125	0.292207	0.486747	0.384536	0.54384	0.254098	0.256387	0.543547	0.414975	0	0.326373	0.253266	0.216642	0.349183	0.301717	0.367485	0.523301	0.323203	1.08651
EMC2	0.321406	0.217483	0.233437	0.277246	0.253246	0.304913	0.259437	0.232713	0.216733	0.263788	0.306457	0.145572	0.0888159	0.42952	0.211741	0.208325	0	0.310967	0.345243	0.230573	0.327318	0.328	0.073589	0.276867	0.264086	0.147983	0	0.242485	0.289627	0.330592	0.162221	0.200802	0.157847	0.185698	0.136833	0.201231	0.230242	0.243075	0	0.180774	0.212048	0.0780155	0.261183	0.109706	0.235817	0.176275	0.250055	0.431271
TMEM74	0.095152	0.127485	0.106909	0.105435	0.0786836	0.120173	0.0750131	0.0947404	0.108605	0.0672145	0.117205	0.0282412	0	0.246735	0.126792	0.0243775	0	0.0545306	0.10058	0.0647547	0.119941	0.156557	0.0186168	0.114878	0.166793	0.115074	0	0.212059	0.102943	0.0593915	0.135017	0.152266	0.0804593	0.0562091	0.0804236	0.0605307	0.0995176	0.130065	0	0.0721537	0.0748765	0.0438116	0.135705	0.0655937	0.145391	0.29299	0.0206233	0.227667
TRHR	0	0	0.0067649	0.00709184	0.00342832	0	0	0.00568103	0	0	0.00162549	0	0.0330881	0.0231422	0	0	0	0.0123693	0.00645194	0	0	0.0186598	0	0	0	0	0	0	0.0223091	0	0	0.0321477	0	0	0	0	0.00996106	0	0	0	0.00799387	0	0.0228585	0	0	0	0	0
NUDCD1	0.209923	0.267638	0.352154	0.217342	0.270788	0.216076	0.31219	0.21346	0.274101	0.340072	0.271149	0.226699	0.245508	0.120037	0.222102	0.231964	0	0.201394	0.299457	0.168365	0.237025	0.344991	0.153346	0.304097	0.26827	0.199939	0	0.230054	0.193193	0.209757	0.241093	0.322596	0.276893	0.221276	0.164093	0.226199	0.287619	0.225028	0	0.23004	0.261911	0.142513	0.229581	0.288565	0.145726	0.395199	0.208181	0.63587
ENY2	0.117443	0.164265	0.297477	0.283824	0.185969	0.188817	0.328904	0.269528	0.312839	0.136742	0.260207	0.0966606	0.250194	0.469187	0.159201	0.379868	0	0.157016	0.360092	0.165888	0.20706	0.418048	0	0.394604	0.260572	0.106127	0	0.220828	0.322769	0.153723	0.202741	0.442517	0.214978	0.153791	0.136691	0.0896851	0.433323	0.351524	0	0.279721	0.157998	0.262842	0.349179	0.144832	0.261501	0.248351	0.26439	0.320034
PKHD1L1	0	0	0.00552689	0.0236043	0.0118276	0	0	0	0.00147452	0	0.00118536	0	0	0	0	0.0101042	0	0.0145466	0.00894015	0.00704147	0	0.00388071	0	0	0	0	0	0	0.0201241	0.00998004	0	0	0.00368222	0	0	0	0.0063592	0	0	0	0.00435448	0	0	0	0	0.0196556	0	0
EBAG9	0.142248	0.086787	0.154274	0.152289	0.150481	0.196964	0.321512	0.17069	0.181039	0.15198	0.162346	0.0898513	0	0.100884	0.122511	0.187715	0	0.189888	0.227816	0.174956	0.138813	0.177735	0.0841629	0.132194	0.259369	0.0592875	0	0.20572	0.168387	0.170351	0.0731522	0.139088	0.166951	0.170522	0.229466	0.120889	0.216371	0.155728	0	0.140698	0.111605	0.0942726	0.136092	0.115449	0.215328	0.278853	0.147874	0.242198
SYBU	1.24328	1.095	1.35373	1.15551	1.34785	1.32576	1.43174	1.35034	1.26178	1.32933	1.34729	0.992613	1.23281	1.25828	1.10418	1.28419	0	1.32232	1.30242	1.12477	1.16456	1.45518	1.09208	1.33806	1.37006	0.909392	0	1.23022	1.13186	1.18586	0.991302	1.27874	1.19685	1.21627	1.08719	1.17823	1.38737	1.24552	0	1.23017	1.1694	0.997442	1.17699	1.24035	1.45498	1.48013	1.20348	1.02805
KCNV1	0.117334	0.0977765	0.176783	0.120613	0.159502	0.121576	0.146804	0.116293	0.210149	0.130691	0.199665	0.0868543	0.0598694	0.189082	0.111257	0.0629159	0	0.0667439	0.179386	0.13231	0.214774	0.215077	0.0467121	0.216657	0.245099	0.111721	0	0.125595	0.173698	0.0984183	0.118962	0.318187	0.138789	0.0888767	0.0801214	0.112558	0.294491	0.159374	0	0.198351	0.149146	0.0418827	0.173348	0.104528	0.162126	0.226886	0.0808128	0.227667
CSMD3	3.41116	3.16253	3.22476	3.25001	3.18661	3.42054	3.39514	3.1622	3.10044	3.39605	3.34253	3.41265	3.17811	3.07344	2.78263	3.06795	0	3.26716	3.17584	3.18518	3.11946	3.10093	3.21227	3.17802	3.48729	3.3987	0	3.2755	3.36623	3.22886	3.19177	3.08407	3.1737	3.1518	3.43615	3.11306	3.26625	3.22673	0	3.17168	3.02597	3.37566	3.20723	3.42287	3.3269	3.19358	3.05173	3.62556
TRPS1	0.304734	0.256217	0.230087	0.313416	0.412303	0.37654	0.360173	0.346114	0.292461	0.244787	0.315655	0.191026	0.351158	0.334061	0.193639	0.201735	0	0.431573	0.329433	0.295706	0.181782	0.228634	0.275246	0.154951	0.372868	0.342211	0	0.311493	0.24765	0.331634	0.250344	0.197437	0.280157	0.244404	0.104081	0.230462	0.297779	0.394769	0	0.184472	0.230297	0.203936	0.127367	0.285825	0.429541	0.357248	0.221575	0.315961
EIF3H	0.387165	0.440178	0.396299	0.384943	0.520435	0.577064	0.443879	0.450064	0.502836	0.464852	0.460988	0.164332	0.439235	0.299701	0.115417	0.371908	0	0.340572	0.483992	0.476879	0.443187	0.413735	0.210182	0.683107	0.509808	0.257706	0	0.51586	0.382954	0.359715	0.263579	0.467598	0.380504	0.36615	0.321524	0.386309	0.430513	0.331189	0	0.348463	0.449884	0.209172	0.299381	0.300862	0.262391	0.531483	0.419596	0.505849
UTP23	0.847767	0.513806	0.5325	0.612801	0.486735	0.545852	0.834794	0.574403	0.632935	0.631336	0.54036	0.422232	0.167021	0.624349	0.636931	0.498497	0	0.446245	0.644812	0.511278	0.42814	0.825369	0.454006	0.822953	0.626181	0.698255	0	0.642731	0.525357	0.518959	0.536146	0.829373	0.635367	0.79766	0.591924	0.734949	0.843555	0.804089	0	0.795229	0.614158	0.389187	0.431697	0.710969	0.634099	0.637684	0.501294	1.62809
RAD21	0.582939	0.370189	0.446219	0.349023	0.382057	0.496086	0.558695	0.504371	0.360359	0.351288	0.574379	0.246471	0.308841	0.305646	0.195015	0.261203	0	0.289672	0.526951	0.333344	0.394242	0.427506	0.0986992	0.4289	0.697745	0.403953	0	0.360495	0.63335	0.355368	0.222271	0.53053	0.379358	0.3295	0.238822	0.298868	0.5959	0.443478	0	0.420449	0.284131	0.238669	0.329286	0.234005	0.559876	0.384008	0.252308	0.242198
AARD	0	0.00484371	0	0.00668452	0.00582785	0	0	0	0.00380899	0	0.00244313	0	0	0	0	0	0	0	0.00341343	0	0.00683954	0	0.0420708	0.0274004	0.00983915	0	0	0	0.0121271	0	0	0	0.00334276	0	0	0.00471508	0.00272288	0	0	0	0	0	0	0	0	0	0	0.0886603
SLC30A8	0.0282558	0.0214656	0.0346534	0.0333423	0.0384186	0	0.0306779	0.00829523	0.0175203	0.0428589	0.00571705	0	0	0.0510036	0	0	0	0.0104386	0.0294134	0	0.00519288	0.0257878	0	0.0234837	0.0237661	0.0190188	0	0	0.0188383	0.0353622	0.0256217	0.0128563	0.0211105	0	0	0.0107265	0.0262336	0.03875	0	0.0153549	0.0176644	0	0.0276297	0	0.0181779	0.0462239	0	0.0886603
MED30	0.113635	0.100517	0.117371	0.0802401	0.120201	0.115764	0.119071	0.104319	0.100931	0.0778014	0.0825044	0.104389	0	0.0595122	0.0278623	0.0717607	0	0.0454275	0.119517	0.0502467	0.0841922	0.141035	0.0621821	0.061071	0.053308	0.137947	0	0.0687562	0.0686989	0.0995114	0.0980611	0.101929	0.0742329	0.116645	0.11212	0.0606415	0.0916938	0.118913	0	0.0928968	0.0162728	0.151774	0.103752	0.111627	0.119835	0.0363652	0.0433842	0.151062
EXT1	0.811344	0.801789	0.817508	0.966483	1.02824	0.851208	0.53397	0.804451	1.11807	0.883391	0.897561	0.74089	0.515839	0.691892	0.761366	1.04445	0	0.874799	0.867795	0.889195	0.873353	0.740601	0.957768	0.707601	0.783282	0.718331	0	0.622239	0.657646	0.767496	0.695002	0.728169	0.964069	0.795835	0.602478	0.924507	0.676872	0.744249	0	0.774953	0.876679	0.678257	0.626091	0.640938	0.682259	0.569916	1.16764	0.683614
SAMD12	2.23565	2.03206	2.24053	2.1282	2.13469	2.11666	1.96591	2.13083	2.12533	2.27607	2.15722	2.23941	1.97373	2.0875	1.97985	2.00814	0	2.10608	2.09123	2.13495	2.08848	2.13855	2.30748	2.12804	2.11882	2.19372	0	2.31778	2.12467	2.17953	2.08533	1.98744	2.24459	2.16868	2.38704	2.14764	1.93123	1.98929	0	2.02485	2.04449	2.16418	1.96787	2.32636	2.04539	2.21007	2.07886	2.03687
TNFRSF11B	0	0	0	0	0	0	0.00768377	0	0.00400761	0	0.00278794	0	0	0	0	0.00827778	0	0	0	0	0.00512091	0.00523664	0	0	0	0	0	0	0.0117262	0	0	0	0.00503591	0	0	0	0.00264863	0	0	0	0	0	0	0	0	0	0	0
COLEC10	0.0444984	0.0334305	0.0394969	0.0325933	0.0109365	0.0795256	0.00682156	0.015689	0.0382292	0.0292887	0.0334515	0.00551557	0.10286	0.0900216	0.057186	0	0	0.0263728	0.0397585	0	0.0664394	0.0101421	0.0826558	0.0137251	0.0281205	0.0121863	0	0	0.0607039	0.0157073	0.018383	0.0275158	0.0221853	0.0314461	0.105658	0.0323297	0.0110479	0.0304292	0	0.0223519	0.0303112	0.0177691	0.020277	0	0	0	0.0465594	0
MAL2	0.326108	0.191418	0.393175	0.402562	0.275248	0.327574	0.554835	0.427748	0.385305	0.414265	0.394866	0.215437	0.284867	0.183135	0.27526	0.370088	0	0.356771	0.470849	0.275472	0.301671	0.467649	0.149193	0.217231	0.339429	0.369575	0	0.276474	0.444742	0.34433	0.220931	0.582854	0.357384	0.390453	0.242366	0.353207	0.537037	0.288668	0	0.377644	0.231631	0.424907	0.370542	0.290119	0.428635	0.292434	0.268309	0.231049
ENPP2	0.043552	0.0833719	0.0807477	0.100981	0.111499	0.0584136	0.0518881	0.0748951	0.0577246	0.0195245	0.0190293	0.112835	0.189763	0.0552366	0.0639606	0.0802883	0	0.0977563	0.0591527	0.0563205	0.0617643	0.0680629	0.0626549	0.0483016	0.0883941	0.0674301	0	0.0943779	0.0979739	0.091804	0.141697	0.105099	0.0662724	0.0549348	0.0294348	0.0579609	0.0353916	0.0489835	0	0.0527116	0.0186643	0	0.04876	0.0738246	0.0470487	0.0531352	0.0944519	0.142389
TAF2	0.459964	0.422094	0.586417	0.571409	0.488923	0.536985	0.433034	0.518802	0.586793	0.572897	0.594256	0.43653	0.248566	0.507466	0.517244	0.593606	0	0.624298	0.641229	0.526712	0.58834	0.582064	0.315172	0.499193	0.455765	0.408559	0	0.277203	0.414576	0.521478	0.240499	0.544787	0.537998	0.527145	0.334414	0.521457	0.441849	0.566759	0	0.441063	0.568848	0.521194	0.503534	0.404723	0.562192	0.375053	0.685696	0.482211
DSCC1	0.0377245	0	0.0320396	0.0332423	0.027726	0.0263529	0.011066	0.0259652	0.0435551	0.00937711	0.0224643	0	0	0.0303465	0.0161573	0.00863682	0	0.0134137	0.0366336	0.00642495	0.0198562	0.071772	0	0.0134138	0.00403816	0.011029	0	0.0305254	0.0271755	0.00554564	0.0135447	0.0109447	0.0381089	0	0.0231306	0.00504891	0.017142	0.00814865	0	0.0135333	0.0222068	0	0.0307231	0	0.0388766	0.0239485	0.0303713	0.099809
DEPTOR	0.277367	0.410935	0.408256	0.269287	0.275483	0.292576	0.196066	0.387379	0.282276	0.250367	0.27775	0.21171	0.1112	0.495754	0.260892	0.239945	0	0.202235	0.310368	0.311974	0.215882	0.387498	0.232527	0.360309	0.208655	0.2355	0	0.174012	0.220512	0.290852	0.245015	0.344861	0.441233	0.306763	0.175179	0.329203	0.173312	0.322113	0	0.402592	0.27335	0.343781	0.383494	0.202071	0.185063	0.389639	0.351158	0
COL14A1	0.0180736	0.0584278	0.0256523	0.0676183	0.0210846	0.057191	0.0300733	0.0440061	0.0228604	0.0176583	0.0338043	0.0147257	0	0.0157632	0.0509058	0.030331	0	0.0204121	0.0147442	0.0397813	0.0178653	0.0352182	0.0368695	0.0819833	0.0191859	0.0273455	0	0.0548569	0.028474	0.0633289	0.0169327	0.0573212	0.0320065	0.015015	0.0703002	0.0391802	0.0402723	0.0586853	0	0.0371621	0.0610644	0.0426599	0.0272617	0.0475766	0.008724	0.0412573	0.0141434	0
MRPL13	0.141739	0.101053	0.132862	0.165531	0.140857	0.136561	0.128385	0.195391	0.148191	0.137609	0.150648	0.0592015	0.114686	0.0565251	0.193645	0.210419	0	0.117906	0.151024	0.114141	0.135482	0.140567	0.0525567	0.158065	0.178959	0.107048	0	0.0674917	0.13133	0.133014	0.112106	0.123705	0.0872071	0.106486	0.0788289	0.191351	0.113055	0.106431	0	0.172198	0.102898	0.0868595	0.153156	0.0544969	0.148508	0.110477	0.112713	0.249685
MTBP	0.116	0.0652779	0.114372	0.214496	0.17192	0.121124	0.116108	0.15255	0.170017	0.138135	0.160786	0.0878386	0.0420998	0.343366	0.141721	0.151674	0	0.179308	0.147001	0.12382	0.120823	0.188853	0.0324429	0.167765	0.191642	0.0740729	0	0.175089	0.156741	0.180773	0.117716	0.17261	0.12468	0.141848	0.033169	0.141882	0.142857	0.149413	0	0.101625	0.149554	0.112183	0.0873256	0.162856	0.124196	0.11119	0.120029	0
SNTB1	0.00667942	0.0229032	0.025042	0.0239779	0.0224096	0.0115356	0.017119	0.025591	0.0237572	0.0301365	0.0211086	0	0	0.0897052	0.0149561	0.0750311	0	0.0429097	0.0070911	0.0184531	0.025218	0.0287619	0	0.0464219	0.0222469	0.013149	0	0.00834847	0.0496265	0.0112174	0	0.0096775	0.0267557	0.0669599	0.0389631	0.0132632	0.0258024	0.0197009	0	0.0131438	0.0577819	0	0.0533152	0	0.00928088	0.014397	0.0391343	0
HAS2	0	0	0.0111985	0	0	0	0	0	0.002521	0	0	0	0	0	0	0	0	0.0241732	0	0	0	0.0094842	0	0.0137251	0	0	0	0	0	0	0	0.0119218	0	0	0	0	0	0	0	0	0	0	0	0	0	0	0.00874378	0
ZHX2	0.173169	0.210226	0.188594	0.216041	0.0632089	0.0594451	0.168804	0.168958	0.139286	0.0790128	0.0860853	0.106774	0.0327058	0.183675	0.148314	0.142057	0	0.26672	0.132775	0.170429	0.160151	0.228191	0.126032	0.0582427	0.12344	0.16678	0	0.116674	0.179516	0.213535	0.0750451	0.0747748	0.145023	0.0890444	0.19831	0.181993	0.140248	0.156723	0	0.12873	0.279617	0.194558	0.240746	0.0794892	0.114377	0.156445	0.280704	0.52916
DERL1	0.153133	0.17904	0.133128	0.135851	0.127716	0.0967448	0.196414	0.121001	0.16405	0.162154	0.158313	0.0090413	0.144221	0.171175	0.101824	0.115205	0	0.0542749	0.0931905	0.0967709	0.144827	0.167449	0	0.0825979	0.151821	0.0511359	0	0.111726	0.0734137	0.101491	0.0437884	0.163631	0.14282	0.143743	0.0671842	0.115431	0.212778	0.159775	0	0.14889	0.104804	0.0884207	0.048886	0.142793	0.155094	0.0973171	0.0660252	0.242198
TBC1D31	0.34147	0.351935	0.284149	0.270916	0.270973	0.223139	0.217475	0.313999	0.385343	0.345525	0.308158	0.207588	0.237534	0.376169	0.329177	0.362857	0	0.301271	0.308193	0.292851	0.327811	0.314922	0.0649917	0.337671	0.313173	0.256353	0	0.28114	0.281858	0.271386	0.215974	0.39855	0.295525	0.401759	0.164947	0.360525	0.309494	0.28581	0	0.302284	0.278539	0.119378	0.266497	0.182566	0.241539	0.431863	0.354559	0.467183
FAM83A	0	0.0232021	0.00223293	0.0196187	0.0187364	0	0	0.00793458	0.02087	0.0160834	0.00235642	0	0	0.0310544	0.0309575	0.00837672	0	0.0117691	0.00588929	0.00641933	0.00548821	0.0228563	0.0366438	0.0283735	0.0147689	0	0	0	0	0	0	0.0235117	0.00356628	0	0	0	0.025738	0.00445127	0	0	0	0.025127	0	0	0.0101555	0	0	0
C8orf76	0.0425463	0.0502875	0.076679	0.0471424	0.0677734	0.0570939	0.100128	0.114815	0.131743	0.0401985	0.0607504	0.0303718	0.144371	0.149009	0.105363	0.0892439	0	0.0279086	0.0920913	0.0647382	0.0856196	0.100219	0	0.0392297	0.0619158	0.0521467	0	0.0684787	0.136706	0.0244998	0.0810945	0.1479	0.036348	0.0582289	0.0615653	0.0573956	0.146219	0.0852522	0	0.0432551	0.0574061	0.0816922	0.0917213	0	0.0760377	0.128561	0.00850154	0
ZHX1-C8orf76	0.0412116	0.00542153	0.0134704	0.0231884	0.00650426	0.0242823	0.00872673	0.0363192	0.0199308	0.0201266	0.00754678	0.0242161	0	0.0290168	0.0105785	0	0	0.00647739	0.0182437	0.0160855	0.0398099	0.0325651	0	0	0.0145273	0.021378	0	0	0.0423768	0.0225271	0.0184411	0.0411196	0.0229608	0	0.0181003	0.0137831	0.0432761	0.0254394	0	0	0.0428563	0.0290829	0.0118996	0	0.00449452	0.0306229	0.0070103	0
ZHX1	0	0	0.00270403	0	0	0	0	0	0	0	0	0	0	0	0	0	0	0	0	0	0	0	0	0	0	0	0	0	0	0	0	0	0	0	0	0	0.003878	0	0	0	0	0	0	0	0.00553495	0	0	0
ATAD2	0.378527	0.287025	0.259743	0.311718	0.187814	0.332559	0.38607	0.254206	0.319741	0.237336	0.261717	0.219032	0.397508	0.390356	0.319517	0.268609	0	0.322088	0.308667	0.219014	0.255028	0.507808	0.129596	0.358745	0.226695	0.217981	0	0.37388	0.540815	0.229346	0.272346	0.58326	0.329443	0.294064	0.294962	0.249249	0.361831	0.311835	0	0.229226	0.233749	0.440447	0.487311	0.180193	0.221997	0.165215	0.252697	0.21578
WDYHV1	0.0643069	0.0156597	0.0679365	0.0777666	0.021039	0.0335228	0.0168092	0.0330061	0.081358	0.0416246	0.0507263	0.0370466	0	0.0254707	0.0650412	0.0253044	0	0.0161581	0.0505094	0.0754396	0.0587425	0.0875777	0.0225293	0.108958	0.0501354	0.0155862	0	0.0216304	0.0499956	0.0288495	0.0726752	0.100867	0.0675002	0.0805812	0.0253755	0.0903118	0.041592	0.0797001	0	0.0609167	0.029296	0.0168687	0.0722404	0.0476066	0.0123658	0.059945	0.0491956	0
FBXO32	0.398697	0.442892	0.379346	0.239225	0.314025	0.352086	0.294328	0.381155	0.421278	0.380433	0.412288	0.380952	0.314109	0.409035	0.466855	0.483794	0	0.364734	0.288884	0.333781	0.454566	0.361194	0.293064	0.39079	0.464925	0.348054	0	0.298109	0.241893	0.255505	0.314146	0.402555	0.376972	0.27555	0.299964	0.387219	0.474827	0.304657	0	0.432401	0.352842	0.214607	0.279927	0.548008	0.468587	0.292695	0.391815	0.690634
KLHL38	0	0	0	0.00455929	0	0	0	0	0	0	0	0	0	0	0	0	0	0	0	0	0	0	0	0	0	0	0	0	0	0	0	0	0	0.0338471	0	0	0.00306081	0	0	0	0	0	0	0	0	0	0	0
ANXA13	0	0	0.00610016	0.0266298	0.0271997	0	0	0.0123701	0.0246209	0	0.012732	0.00887925	0	0.0211928	0.0162913	0.0158076	0	0.0139308	0.00869573	0	0.00759454	0.0223498	0	0.0172967	0.00453714	0	0	0.0128006	0.0271704	0.0121412	0.0155533	0.0203207	0.0161183	0	0.0214625	0.0597151	0.0152931	0.00730835	0	0	0.0187369	0	0.0102136	0	0.00553495	0	0.0218048	0.099809
FAM91A1	0.161933	0.191395	0.211613	0.212551	0.239874	0.232287	0.251675	0.20669	0.191178	0.253368	0.277755	0.0892582	0.152378	0.269695	0.103944	0.208735	0	0.181273	0.248316	0.2086	0.22129	0.270704	0.0447977	0.27606	0.273857	0.201471	0	0.206842	0.295376	0.184075	0.145841	0.294791	0.192365	0.291894	0.177207	0.205396	0.247046	0.0938702	0	0.196256	0.129587	0.0696308	0.228292	0.189889	0.264452	0.0879781	0.16929	0.443327
FER1L6	0.0537809	0.0623175	0.243831	0.295168	0.278541	0.0957998	0.0813517	0.202841	0.258429	0.0644778	0.141076	0.0647712	0	0.493506	0.0149561	0.27216	0	0.230978	0.303005	0.0604757	0.132748	0.356132	0.0715701	0.484144	0.05377	0.0488585	0	0.0485865	0.291431	0.106499	0.0271619	0.355456	0.0960109	0.149207	0.0364229	0.0894034	0.139825	0.0726899	0	0.049619	0.112034	0.0905607	0.516788	0.0205253	0.0962631	0.142738	0.157831	0.0886603
TMEM65	0.542992	0.621729	0.659545	0.612826	0.685356	0.691613	0.598638	0.567263	0.671415	0.560321	0.740629	0.522171	0.468954	0.569231	0.603354	0.620616	0	0.481133	0.709986	0.62765	0.635508	0.549266	0.401763	0.802343	0.751115	0.486478	0	0.433209	0.685618	0.620243	0.543666	0.540487	0.695488	0.562785	0.515469	0.648336	0.69536	0.705447	0	0.521718	0.514385	0.418575	0.510921	0.394642	0.671209	0.797509	0.489736	0.497175
TRMT12	0.133163	0.107165	0.155838	0.127573	0.144588	0.120263	0.121229	0.114021	0.1884	0.176666	0.105124	0.11314	0.0920382	0.0787989	0.106389	0.110389	0	0.201443	0.18258	0.137299	0.10644	0.137617	0.189535	0.144008	0.117181	0.0835527	0	0.0739431	0.132822	0.0959022	0.0887357	0.159756	0.107061	0.0884394	0.0619882	0.0982901	0.131279	0.0966795	0	0.141687	0.101935	0.0355831	0.0700997	0.052436	0.111722	0.0523201	0.0695292	0.281395
RNF139	0.0688263	0.113027	0.135171	0.0765604	0.0991048	0.0579721	0.112013	0.108654	0.118052	0.102763	0.111334	0.087513	0.0202463	0.0844956	0.0718521	0.0833327	0	0.0429064	0.127548	0.0702956	0.0809674	0.11481	0	0.134457	0.103575	0.0953588	0	0.0510036	0.11921	0.0633412	0.17061	0.195693	0.0876127	0.0409048	0.0630658	0.051216	0.178927	0.0721324	0	0.130074	0.0978271	0.0540677	0.154382	0.0483029	0.0809745	0.0549508	0.092831	0.139007
TATDN1	0.460481	0.376676	0.500606	0.419567	0.462528	0.41516	0.345682	0.474044	0.492164	0.553175	0.389432	0.418607	0.195206	0.524417	0.378757	0.424943	0	0.442099	0.44234	0.339031	0.363853	0.577602	0.516622	0.451376	0.436145	0.403851	0	0.458044	0.451716	0.322072	0.350424	0.577283	0.436442	0.454834	0.454028	0.410076	0.420135	0.468584	0	0.478037	0.353776	0.454608	0.387004	0.549177	0.450568	0.44846	0.45301	0.373588
NDUFB9	0.139442	0.104481	0.173055	0.152629	0.139244	0.13631	0.312381	0.154012	0.188995	0.113859	0.157973	0.142493	0.0202463	0.337343	0.117178	0.272902	0	0.138157	0.203835	0.14277	0.237988	0.241465	0.0435653	0.154406	0.155798	0.112769	0	0.108633	0.0981785	0.0796117	0.139709	0.204505	0.102955	0.124308	0.0739432	0.119852	0.226376	0.139378	0	0.119932	0.0875207	0.0544071	0.228605	0.105595	0.122682	0.163095	0.201688	0.139007
MTSS1	0.739113	0.695372	0.824315	0.77933	0.834048	0.680174	0.681993	0.772468	0.946962	0.922181	0.850975	0.71298	0.284927	0.914907	0.908092	0.970509	0	0.823484	0.788078	0.86962	0.848886	1.01015	0.677025	0.95624	0.754008	0.560462	0	0.581924	0.687148	0.686475	0.580721	0.895841	0.905825	0.879996	0.75822	1.04288	0.90106	0.896681	0	0.772501	0.81255	0.76714	0.706152	0.642381	0.756573	1.18827	0.947504	0.852747
ZNF572	0.0138606	0.00711336	0	0.0160451	0	0	0.00963241	0.00468016	0.0105876	0.01013	0	0.0220171	0	0	0	0	0	0.00694789	0.016005	0	0	0.012594	0	0	0.00643401	0	0	0	0	0.00518123	0	0	0.00205801	0	0	0	0	0.0123951	0	0	0.00786214	0	0	0	0.0159919	0	0	0
SQLE	0.122204	0.14135	0.263096	0.282417	0.255656	0.199413	0.224157	0.246426	0.327442	0.222781	0.282121	0.0841904	0.0449137	0.254992	0.152338	0.365797	0	0.155712	0.307261	0.203727	0.269309	0.309659	0.120947	0.496014	0.308569	0.157178	0	0.0880429	0.448396	0.16292	0.241722	0.379513	0.172335	0.360991	0.0933657	0.135229	0.268515	0.182034	0	0.148157	0.273722	0.22932	0.241548	0.147945	0.318693	0.168732	0.179887	0.0886603
WASHC5	0.230695	0.266323	0.316114	0.363883	0.282557	0.33999	0.278629	0.311181	0.325443	0.323762	0.385438	0.33023	0.296366	0.460616	0.349097	0.424173	0	0.478958	0.365203	0.363583	0.29114	0.447217	0.295055	0.308253	0.291758	0.341835	0	0.31483	0.226283	0.268075	0.206452	0.40157	0.319172	0.408849	0.115665	0.336296	0.361296	0.315589	0	0.289684	0.273843	0.237366	0.296926	0.340242	0.318211	0.227988	0.285239	0.339531
NSMCE2	1.23037	1.1437	1.22189	1.11871	1.07442	1.09636	1.11096	1.16975	1.17027	1.21926	1.17609	1.02505	0.887869	1.5244	1.15447	1.36985	0	1.22998	1.21373	1.37283	1.26546	1.3043	0.813154	1.27842	1.19304	1.07212	0	1.21161	1.07539	1.11392	1.02868	1.23662	1.28086	1.17244	1.06553	1.1834	1.10586	1.23723	0	1.05267	1.16842	1.21908	0.941869	0.91613	1.05141	1.18021	1.29099	0.39326
TRIB1	0.0103749	0	0.0116911	0.0171267	0.0372109	0.00563969	0.040038	0.00432489	0.0102268	0.0110533	0.0157283	0	0	0	0.0220206	0	0	0	0.0271447	0.00589593	0.0393373	0.011073	0	0.0137251	0.0181949	0	0	0	0	0.00653918	0.0234569	0	0.0103768	0.0154789	0	0.0343207	0.0264921	0.012278	0	0.0195833	0.0200705	0	0.00780948	0	0.0073807	0	0.0481995	0
POU5F1B	0	0	0	0	0	0	0	0	0	0	0	0	0	0	0	0	0	0	0	0	0	0	0	0	0	0	0	0	0	0	0	0	0	0	0	0	0	0	0	0	0	0.0177691	0	0	0	0	0	0
MYC	0	0	0.0154317	0.00767315	0	0	0	0.00343642	0.00994316	0.0160834	0	0	0	0	0.0106039	0.0112152	0	0	0	0	0	0	0	0	0	0	0	0	0.0159489	0	0.00706004	0	0	0	0	0	0.014243	0.00741773	0	0.00620024	0	0	0	0	0.0169445	0.0150149	0.0174635	0
GSDMC	0	0	0	0	0	0	0	0	0	0	0	0	0	0	0	0	0	0	0	0	0	0	0	0	0	0	0	0	0	0	0	0	0	0	0	0	0	0	0	0	0	0	0	0	0	0	0	0
FAM49B	1.43782	1.60583	1.60326	1.7201	1.66916	1.55422	1.56351	1.56914	1.75747	1.48813	1.55702	1.40877	1.64448	1.7969	1.65025	1.69648	0	1.78907	1.54485	1.49251	1.6354	1.69433	1.60802	1.80025	1.48096	1.49642	0	1.29126	1.51667	1.39237	1.34508	1.74038	1.59252	1.66182	1.36647	1.60329	1.52129	1.44843	0	1.53841	1.65118	1.3768	1.54294	1.2588	1.52019	1.38783	1.82566	1.27476
ASAP1	1.58231	1.7701	1.81182	1.97095	2.17313	2.00584	1.8527	1.68544	1.8532	1.81279	1.85751	1.67355	1.54726	1.8975	1.54216	2.00441	0	1.82148	1.80607	1.77754	1.77738	1.96268	1.22102	1.69835	1.85023	1.66765	0	1.7489	2.1878	1.79197	1.40899	2.064	1.84963	1.8061	1.72196	2.03512	1.97431	1.74201	0	1.81594	2.00708	2.01196	1.72321	1.47571	2.04656	1.94762	2.30535	1.42824
ADCY8	0.0398098	0.0377928	0.0550716	0.0459459	0.0540731	0.0720181	0.0660893	0.0605706	0.0373182	0.0344757	0.046141	0.0200097	0	0	0.0470517	0.0154697	0	0.0091346	0.0432019	0.027795	0.0284253	0.0285695	0	0.0395237	0.0407586	0.0112948	0	0.0517626	0.0779326	0.0553261	0.0888036	0.0551332	0.0230519	0	0.0276027	0.0320359	0.0208748	0.0280174	0	0.0143068	0.0613143	0.0454554	0.0374939	0.0638104	0.0638175	0.0262749	0.0214144	0
EFR3A	1.20715	1.11613	1.33307	0.836859	1.14216	1.18698	1.72119	1.17259	1.0056	1.24368	1.37017	0.916344	0.617532	1.08043	0.791043	0.927071	0	1.22087	1.32793	0.911572	1.21657	1.23382	0.792467	1.08097	1.50397	0.798811	0	1.29923	1.47422	1.28773	1.17088	1.26816	1.22891	1.33668	1.07808	1.02447	1.49583	1.36746	0	1.20944	0.970912	1.24061	1.27626	1.22062	1.55472	0.860829	0.879438	1.23973
AC100868.1	0	0.00972972	0	0	0	0	0	0	0	0	0	0	0	0	0	0	0	0	0	0	0	0.00276826	0	0	0	0.0262175	0	0	0	0	0	0	0	0	0	0	0	0	0	0	0	0	0	0	0	0	0	0
HHLA1	0.0100004	0	0.00678446	0.00947339	0.00573144	0.0175638	0.0279704	0.00979543	0.0144764	0	0.0117442	0	0	0.0459563	0.0254788	0	0	0.0549506	0.0059379	0.00942162	0	0.0285534	0	0.00989633	0.0095855	0	0	0.0182047	0	0	0.0107688	0.0129556	0.0122387	0	0.0130515	0.0351499	0.0132025	0.0202551	0	0.00865999	0.0120036	0	0.00870225	0	0.0110106	0.0553194	0	0
KCNQ3	2.3382	2.45969	2.49213	2.44917	2.24882	2.26817	2.53468	2.55656	2.47174	2.30257	2.36821	2.34973	2.24775	2.65881	2.57224	2.39157	0	2.57998	2.40327	2.48043	2.44713	2.8687	2.31524	2.44006	2.34106	2.34418	0	2.64338	2.21727	2.25732	2.2038	2.54802	2.42994	2.64413	2.41658	2.63828	2.5367	2.44575	0	2.53244	2.45459	2.61263	2.44966	2.00027	2.34662	2.97163	2.72698	2.33249
LRRC6	0.379132	0.389709	0.395133	0.478224	0.455888	0.453978	0.377614	0.367207	0.435204	0.519055	0.457699	0.456289	0.326433	0.233201	0.435339	0.394331	0	0.47168	0.433374	0.508334	0.357809	0.549216	0.238765	0.644983	0.435077	0.256659	0	0.415027	0.4547	0.339031	0.248174	0.399449	0.385443	0.549944	0.220084	0.392798	0.440203	0.408831	0	0.456367	0.451147	0.353723	0.333035	0.509468	0.416554	0.392618	0.461734	0.620927
TMEM71	0	0.0108012	0.00813734	0.0148804	0.00488955	0.0065189	0	0.0126841	0	0	0.00461688	0	0	0.0176993	0	0	0	0	0	0	0.00291868	0.00891822	0	0	0	0.025733	0	0	0.0069192	0.00554564	0	0	0.00223642	0	0	0	0.00403278	0.0118691	0	0	0	0	0	0	0	0	0	0
PHF20L1	0.624548	0.70571	0.729101	0.684037	0.770743	0.652399	0.612599	0.683917	0.6296	0.74002	0.812934	0.518686	0.633237	0.696029	0.478419	0.676909	0	0.827019	0.7161	0.547867	0.732426	0.72076	0.361326	0.800533	0.696133	0.72112	0	0.49273	0.63768	0.62709	0.485844	0.723246	0.498158	0.497737	0.634877	0.513633	0.669059	0.679404	0	0.613727	0.531732	0.227452	0.711426	0.628258	0.605754	0.713856	0.533094	0.151062
TG	0	0.00410221	0.01644	0.00408657	0.0259182	0.025725	0.00633618	0.00566055	0.00849694	0	0.0138616	0	0	0	0.00577787	0.0111852	0	0.0224092	0	0	0.00573234	0	0	0	0.00365099	0	0	0	0.0265045	0.0260752	0	0	0.00669747	0	0	0	0.00765709	0.0108585	0	0.0157453	0.0126867	0.0316536	0.0233399	0.0247911	0	0.0108716	0.0174635	0
SLA	0	0	0	0.00760174	0.006335	0.00405815	0	0	0.00177288	0.0115471	0	0	0	0.0238092	0	0	0	0.0180922	0	0	0.00422409	0.00460571	0	0	0	0	0	0	0	0	0.00706004	0	0	0	0	0	0.00661275	0.00412838	0	0	0.00799387	0	0.0295062	0	0	0	0	0
NDRG1	0.108864	0.0482511	0.0332134	0.0283819	0.0406566	0.0515805	0.0511484	0.054684	0.0454964	0.0200072	0.0090989	0.0236677	0	0.0238518	0.0636312	0.0213195	0	0.0100266	0.026606	0.0111941	0.0220191	0.0281467	0.0413564	0.0136612	0.0261295	0.0735449	0	0.0389587	0.0497988	0.0540221	0.109745	0.0595982	0.0391349	0	0.0370902	0.00825363	0.0182055	0.0507776	0	0.0334446	0.0178191	0.0163575	0.0606784	0.068501	0.0165166	0.0533809	0.0153534	0
ST3GAL1	0.412998	0.443056	0.445735	0.304145	0.307564	0.261333	0.334421	0.475001	0.471091	0.431794	0.500942	0.526711	0.169285	0.482328	0.667305	0.404486	0	0.482943	0.480522	0.388498	0.472557	0.634927	0.614193	0.895885	0.316303	0.282315	0	0.217323	0.265104	0.19878	0.323903	0.765799	0.517569	0.366647	0.493137	0.608759	0.452174	0.49862	0	0.495321	0.409865	0.237545	0.518978	0.217921	0.304305	0.564293	0.562476	0.652973
ZFAT	0.266076	0.298911	0.278893	0.236035	0.278243	0.115786	0.178986	0.243454	0.31174	0.258458	0.262152	0.220562	0.137694	0.327834	0.23268	0.268945	0	0.267991	0.235864	0.25108	0.296655	0.258509	0.234728	0.241957	0.204353	0.202309	0	0.0960445	0.294192	0.230214	0.130162	0.229305	0.299077	0.257985	0.309336	0.25239	0.317675	0.275028	0	0.151731	0.308937	0.266204	0.209612	0.13748	0.196428	0.387602	0.254226	0
KHDRBS3	2.3963	2.18194	2.42169	2.14464	2.15243	2.23458	2.46705	2.41358	2.01939	2.45771	2.20314	2.27726	2.05472	2.28432	1.83028	2.14634	0	2.18215	2.4405	1.84627	2.21002	2.33335	1.94855	2.1835	2.35987	2.25145	0	2.42413	2.31434	2.5831	2.27241	2.22842	2.38346	2.25046	2.16378	2.12519	2.50826	2.59855	0	2.47456	2.09184	2.51748	2.3134	2.44629	2.64898	3.08062	1.88822	2.56847
FAM135B	1.75594	1.87225	1.81675	1.80519	1.82855	1.75757	1.62643	1.88564	1.98507	1.84742	1.9764	1.88089	1.72389	2.02613	1.91068	1.87665	0	1.9837	1.63034	1.93043	1.80733	2.00696	1.91916	1.97144	1.86862	1.88356	0	1.5534	1.7906	1.78644	1.74116	1.8488	1.98028	2.07833	2.01625	1.99195	2.00062	1.81217	0	1.74935	1.80893	1.8252	1.76592	1.60297	1.77391	2.09307	2.12734	1.93997
COL22A1	0	0.0147571	0.0207537	0.0153882	0.0232116	0.01308	0.0219736	0.0119895	0.00366513	0	0.0108104	0	0	0.0408856	0.0297481	0.00931152	0	0.0176119	0.00792702	0.00669456	0.00497089	0.0174306	0	0.0280402	0.0111797	0.00671425	0	0	0.0309518	0.0350075	0.0193965	0	0.00984611	0	0	0.0235123	0.0174049	0.00738104	0	0	0.0382288	0	0	0	0	0.0115533	0	0
KCNK9	0.00333452	0.0121261	0.0355077	0.00736323	0.0293179	0	0.0277581	0.00675931	0.0157478	0	0.0178044	0.00755697	0	0.0399731	0.0353975	0.0250824	0	0.0103062	0.0151224	0.0252822	0.0134548	0.0196804	0	0	0.025685	0	0	0.0414808	0.0119942	0.0247141	0.0527521	0.0767625	0.0199357	0	0.0536374	0.0298069	0.0422832	0.0385735	0	0	0.010757	0.0616106	0.028505	0	0.0186213	0.107389	0.0187404	0
TRAPPC9	0.888923	0.979767	1.11834	1.08063	1.13284	1.03904	0.730634	1.29269	1.37922	1.15652	1.10919	1.01771	0.752124	1.21349	1.20142	1.14962	0	1.05774	1.12862	0.970438	1.17806	1.31342	1.06321	1.36653	0.916052	0.82493	0	0.541319	1.11472	0.782204	1.04474	1.2733	1.13295	1.12489	1.05408	1.38935	1.03989	1.06652	0	1.16591	1.27992	0.982896	1.20222	0.537651	0.817905	1.24386	1.34796	1.529
CHRAC1	0.0141511	0	0.0237155	0.0153381	0.0159137	0.0134769	0.0174476	0.0284031	0.0400147	0.0331589	0.0213793	0.0120532	0	0.0486129	0	0.00735595	0	0.016652	0.0438763	0.0227199	0.0254387	0.0218656	0	0	0.00772843	0	0	0	0	0.0173129	0.00924384	0.0467634	0.0255383	0.0154789	0.00946189	0.00667413	0.0393433	0.0360067	0	0.00999458	0.00786214	0	0.0269474	0	0.0269621	0	0	0
AGO2	0.264648	0.269771	0.391946	0.362742	0.398112	0.378926	0.339748	0.396656	0.455775	0.357189	0.382126	0.221111	0.363762	0.273062	0.415376	0.363811	0	0.29861	0.278242	0.311624	0.432642	0.409887	0.123995	0.525498	0.304905	0.254996	0	0.248259	0.243942	0.256939	0.323015	0.494293	0.432179	0.372402	0.289195	0.503512	0.406982	0.414437	0	0.303253	0.484012	0.231219	0.292311	0.303678	0.384662	0.523546	0.509035	0.7423
PTK2	1.6164	1.86591	1.84044	1.87826	1.95622	1.99991	1.76796	1.82575	1.84501	1.93436	1.83498	1.81274	1.30217	1.89716	1.93483	1.87904	0	1.94766	1.83849	1.82895	1.95634	1.87726	1.41896	2.0363	1.79058	1.70904	0	1.63411	1.88925	1.82477	1.55425	1.8238	1.84924	1.90552	1.41393	1.92511	1.83932	1.83492	0	1.66836	1.82227	1.70006	1.81784	1.95428	1.84643	2.0702	2.04436	2.14232
DENND3	0.403515	0.370899	0.321812	0.32603	0.334188	0.310378	0.234929	0.471017	0.392635	0.292037	0.43638	0.319272	0.130814	0.524238	0.437882	0.64981	0	0.620765	0.375307	0.328615	0.401168	0.48563	0.198852	0.530928	0.277888	0.310616	0	0.172995	0.320291	0.358805	0.229385	0.485341	0.43707	0.307915	0.18476	0.372221	0.331867	0.343353	0	0.347204	0.442185	0.31733	0.350375	0.255444	0.350207	0.4224	0.423647	0.382111
SLC45A4	0.291886	0.32858	0.377593	0.236907	0.352271	0.220875	0.617341	0.385674	0.379899	0.428449	0.298939	0.138642	0.239038	0.493054	0.377611	0.365689	0	0.357758	0.223613	0.314854	0.317627	0.549061	0.166239	0.616443	0.24146	0.113741	0	0.124506	0.192446	0.169681	0.342011	0.380515	0.320941	0.401632	0.245887	0.458104	0.452675	0.422527	0	0.34803	0.438722	0.15086	0.296788	0.327168	0.369027	0.610564	0.518544	0.687248
GPR20	0	0	0	0	0	0	0	0	0	0	0	0	0	0	0	0	0	0	0	0	0	0	0	0	0	0	0	0	0	0	0	0	0	0	0	0	0	0	0	0	0	0	0	0	0	0	0.00749002	0
PTP4A3	0.0639839	0.127821	0.12035	0.221751	0.18162	0.112532	0.0203028	0.143885	0.222004	0.0893266	0.113347	0.0527425	0.0327058	0.399353	0.102291	0.245964	0	0.331159	0.152383	0.171427	0.260036	0.178313	0.0873816	0.168068	0.0933586	0.0723105	0	0.0242949	0.135489	0.102018	0.0766672	0.149273	0.11581	0.0133212	0.0521338	0.0883851	0.0793815	0.0826125	0	0.126449	0.160444	0.094354	0.269293	0.014681	0.0735808	0.232252	0.175288	0.099809
AC138647.1	0.00709947	0	0.00448196	0	0.010785	0	0	0.0109342	0	0	0.0016397	0.0187547	0	0	0	0	0	0	0.01124	0	0.00546858	0.00298737	0	0	0.0110426	0	0	0	0.0112557	0.0176932	0	0.0106413	0.00891626	0	0	0	0.00266928	0.00661551	0	0	0	0	0	0	0	0	0	0
TSNARE1	0.281932	0.246138	0.282114	0.188473	0.2031	0.19334	0.286023	0.32962	0.317526	0.238244	0.304701	0.247827	0.191431	0.347482	0.333183	0.302419	0	0.249889	0.259484	0.215508	0.340485	0.386963	0.133238	0.235722	0.197023	0.17137	0	0.243536	0.285503	0.163761	0.251403	0.218062	0.296058	0.203726	0.154309	0.250109	0.2643	0.377264	0	0.189501	0.281258	0.255981	0.222438	0.134461	0.236097	0.406115	0.402024	0.31338
ADGRB1	0.25947	0.274769	0.351571	0.259548	0.407819	0.234465	0.68186	0.519225	0.460902	0.37862	0.303075	0.278459	0.284648	0.401956	0.453256	0.361379	0	0.493681	0.427753	0.334728	0.30784	0.35242	0.302361	0.367791	0.442382	0.292636	0	0.365539	0.284291	0.367758	0.407471	0.520767	0.421221	0.324183	0.181818	0.270106	0.592079	0.430894	0	0.415305	0.324792	0.307992	0.378252	0.375369	0.47158	0.797623	0.399952	0.339068
ARC	0.0236384	0.0596443	0.0224636	0.0557129	0.0541646	0.0245368	0.0536045	0.0557796	0.0860064	0.0238764	0.0492243	0.0147658	0.0327058	0	0.037227	0.0476881	0	0.0465529	0.0536218	0.0719057	0.129089	0.0515487	0.0390905	0.109266	0.0203959	0.0644982	0	0.0410886	0.0112813	0.0110609	0.0156668	0.0242565	0.0283892	0.0366904	0.0632688	0.0597363	0.0595288	0.053803	0	0.137784	0.0637484	0.0390785	0.0439975	0.077351	0.025959	0.0889518	0.148563	0
JRK	0.0526154	0.0831015	0.131695	0.061564	0.0744229	0.0876854	0.0807072	0.124044	0.159534	0.0745119	0.0992562	0.0974671	0.0202463	0.317735	0.160963	0.113495	0	0.159808	0.0783689	0.165033	0.0767027	0.153765	0.111977	0.0543063	0.0892954	0.107589	0	0.0535022	0.0542943	0.0960927	0.142489	0.171403	0.127508	0.0494888	0.0952515	0.0951419	0.149554	0.0819755	0	0.188065	0.0682996	0.0265642	0.0996909	0.0638886	0.0778192	0.089278	0.188694	0.099809
PSCA	0	0.00580498	0.00396251	0.00677821	0	0	0.0127821	0	0.00543035	0	0.00147871	0	0	0	0.0217857	0	0	0	0	0.0097525	0.00591622	0.0238217	0	0.0137251	0.00714575	0.00652055	0	0	0.00765618	0.01453	0.0237941	0	0.011758	0	0	0	0	0.0120645	0	0.00999458	0	0.0214016	0.0112998	0	0.008724	0	0	0
LY6K	0	0	0.00336212	0	0	0	0	0.00356032	0	0	0	0	0	0	0	0	0	0	0	0	0	0.00318904	0	0	0	0	0	0	0.0068841	0	0	0.019427	0	0	0	0	0	0	0	0	0	0	0	0	0	0	0	0
THEM6	0.0449666	0.0781479	0.0821807	0.0988805	0.118927	0.10932	0.054254	0.0944783	0.175714	0.083807	0.0917062	0.0143948	0	0.129471	0.0996294	0.130612	0	0.108303	0.163331	0.0506099	0.117702	0.122445	0	0.222385	0.0729883	0.0133379	0	0.0752113	0.0653335	0.0265771	0.0959194	0.103758	0.0614112	0.048981	0.0601836	0.0666643	0.0785268	0.116286	0	0.0911757	0.109163	0.0698731	0.106926	0.0454076	0.0266043	0.131968	0.0673975	0.0886603
LYNX1-SLURP2	0	0	0.00184671	0.00328751	0.0066219	0	0	0	0	0	0	0	0.0426784	0	0	0	0	0	0	0	0	0	0	0	0	0	0	0	0	0	0	0.0104496	0	0	0	0	0	0	0	0	0	0	0	0	0	0	0	0
LY6D	0	0	0	0	0	0	0	0	0	0	0	0	0	0	0	0	0	0	0	0	0	0.00276826	0	0	0.00608158	0	0	0	0	0.0075228	0	0	0.00485	0	0	0	0	0	0	0	0	0	0	0	0	0	0	0
GML	0	0	0.0083642	0.00407517	0.00785206	0	0	0.00924584	0.0124163	0	0	0	0.0420998	0	0.0103678	0	0	0.0251474	0.0124684	0	0.00545761	0.00736896	0	0.0159195	0	0.0265935	0	0.0246689	0.0150811	0	0	0	0.013483	0.02817	0	0	0.0031684	0	0	0	0	0	0.0311475	0	0.00732798	0	0.0236625	0
LY6E	0.143193	0.0832805	0.184759	0.190836	0.121992	0.173506	0.249342	0.202814	0.256861	0.106027	0.187617	0.0857978	0.257876	0.371274	0.0578216	0.20022	0	0.121881	0.423442	0.205939	0.312543	0.168483	0.0656257	0.169731	0.313758	0.147268	0	0.179096	0.207635	0.0772949	0.228348	0.382578	0.172785	0.0617188	0.130618	0.0632612	0.291841	0.193084	0	0.190184	0.156236	0.160945	0.197481	0.194747	0.282507	0.333006	0.0559648	0.370101
LY6H	0.414913	0.408006	0.399423	0.520475	0.376339	0.570926	0.663461	0.490116	0.614105	0.323984	0.490417	0.171535	0.387388	0.565175	0.26422	0.542834	0	0.480454	0.827822	0.452624	0.569432	0.479851	0.226417	0.539953	0.572434	0.567604	0	0.374313	0.477746	0.316774	0.547437	0.84395	0.473619	0.305345	0.410985	0.322181	0.672331	0.39975	0	0.477354	0.271159	0.510869	0.549396	0.446319	0.433408	0.398682	0.189197	0.907131
GPIHBP1	0	0	0	0	0	0	0.00564983	0	0	0	0	0	0	0	0	0	0	0	0	0.00814023	0.00494445	0.00301325	0	0	0	0	0	0	0	0	0	0.0104496	0	0	0	0.00702635	0	0	0	0	0	0	0	0	0	0	0	0
ZFP41	0	0	0	0	0	0	0	0	0	0	0	0	0	0	0	0	0	0	0	0	0.00537966	0	0	0	0	0	0	0	0	0	0	0	0	0	0	0	0	0	0	0	0	0	0.00900716	0	0	0	0	0
AC138696.1	0.0317004	0.0366378	0.0404543	0.00801469	0.0185905	0	0.0175335	0.0497395	0.0386506	0.0432242	0.0261685	0.0127837	0.128868	0	0.0412471	0.0594593	0	0.0261819	0.0243169	0.042615	0.0151931	0.0309735	0.0390905	0.0669894	0.0216671	0.00921403	0	0.0575276	0.00598023	0.0303798	0.0103081	0.0252383	0.0667994	0.0672355	0	0.0492891	0.0809896	0.0461328	0	0.0479469	0.0430745	0.0262509	0.0154419	0.0555792	0.00787129	0.0328691	0.113186	0.22472
GLI4	0.089603	0.111303	0.126431	0.11179	0.0871245	0.0813153	0.13598	0.157054	0.154707	0.122707	0.0936003	0.11283	0.111504	0.159499	0.10027	0.136288	0	0.120032	0.193863	0.0741759	0.11175	0.127049	0.0225293	0.188933	0.101136	0.0800274	0	0.221695	0.119342	0.118237	0.183859	0.205152	0.16036	0.104058	0.0552204	0.0664955	0.14293	0.205076	0	0.0773334	0.0554275	0.157777	0.157253	0.0693612	0.123953	0.0795082	0.0771156	0
ZNF696	0.0201949	0.0346003	0.0400136	0.0304036	0.0329208	0.00879091	0.0178414	0.0264106	0.0382354	0.0304049	0.0278668	0.032814	0	0.0389362	0.0273528	0.0352573	0	0.0289232	0.0262216	0.0195987	0.0286689	0.0671527	0	0.0612731	0.0394919	0.0178473	0	0	0.020672	0.0119785	0.00779429	0.0302961	0.0424621	0.0478133	0.0165851	0.0173596	0.0308324	0.0552878	0	0	0.0605084	0.0403306	0.0604437	0.0109478	0.0351441	0.0478793	0.0200829	0
TOP1MT	0.0956212	0.165603	0.148191	0.108108	0.176761	0.0587383	0.204084	0.193326	0.202019	0.125284	0.186076	0.0960646	0.150233	0.184073	0.448904	0.156348	0	0.198675	0.117523	0.189359	0.204534	0.204737	0.145803	0.277061	0.156814	0.10076	0	0.0187434	0.132739	0.144084	0.110899	0.266537	0.155219	0.142848	0.164459	0.250873	0.228438	0.233825	0	0.144341	0.229206	0.159721	0.181285	0.0748335	0.0773266	0.270308	0.255701	0.142389
RHPN1	0.123562	0.232816	0.120887	0.155997	0.187861	0.216477	0.0747972	0.222547	0.268657	0.118625	0.146804	0.102573	0.211729	0.288266	0.315235	0.181957	0	0.20873	0.151952	0.205873	0.0970324	0.148987	0	0.203665	0.200646	0.202719	0	0.133384	0.160061	0.139686	0.280027	0.249835	0.245748	0.0317087	0.150102	0.215156	0.170456	0.179217	0	0.19889	0.199646	0.141879	0.179389	0.101353	0.13985	0.0864093	0.300678	0.099809
MAFA	0	0	0	0	0	0	0	0	0	0	0	0	0	0	0	0	0	0	0	0	0	0	0	0	0	0	0	0	0	0	0	0	0	0	0	0	0.00327118	0	0	0	0	0	0	0	0	0	0	0
ZC3H3	0.138399	0.126399	0.219174	0.20302	0.130913	0.164216	0.238517	0.237388	0.238882	0.162321	0.192619	0.120082	0.160868	0.146666	0.319648	0.176412	0	0.139768	0.203554	0.187651	0.19511	0.242027	0.134735	0.256528	0.152412	0.161771	0	0.17357	0.119734	0.109199	0.189559	0.288036	0.24661	0.194774	0.116069	0.185413	0.159257	0.197741	0	0.220377	0.216126	0.135061	0.164197	0.178218	0.144073	0.27663	0.278398	0.099809
GSDMD	0	0	0.0029105	0.0035758	0.00560244	0	0.00628314	0.00672266	0.00555299	0	0	0	0	0	0	0	0	0.0101683	0.00673728	0	0	0.0113721	0	0.0274004	0.00392396	0	0	0	0.00420521	0.00755015	0.015702	0.0129556	0.00340702	0	0	0.018555	0.00301661	0	0	0	0.00858212	0	0.0157738	0	0.00648849	0	0	0
MROH6	0.0634327	0.0452231	0.0348229	0.0304535	0.00842678	0.0183417	0.098946	0.0759157	0.0184429	0.044131	0.0270121	0.0505987	0.0420998	0	0.0375586	0.0178143	0	0.0639046	0.0160883	0.0228373	0.0208526	0.032912	0.035064	0.0131663	0.0339327	0.0252268	0	0.195858	0.0599868	0.122947	0.0719688	0.0251133	0.0482971	0.0401902	0.00828105	0.0477702	0.0842358	0.0194397	0	0.0055392	0.0217546	0.0484958	0.044227	0.104301	0.0748934	0.0544669	0.031102	0
[truncated: 3,315,887 more chars]
