## Supplementary material for "Single-cell dissection of schizophrenia reveals neurodevelopmental-synaptic axis and transcriptional resilience": TableS7ah_Pseudobulk_mean_Ex-L5-6CCa (part 1 of 3)

### Sheet: Sheet1
Gene	CON1	CON2	CON3	CON4	CON5	CON6	CON7	CON8	CON9	CON10	CON11	CON12	CON13	CON14	CON15	CON16	CON17	CON18	CON19	CON20	CON21	CON22	CON23	CON24	SZ1	SZ2	SZ3	SZ4	SZ5	SZ6	SZ7	SZ8	SZ9	SZ10	SZ11	SZ12	SZ13	SZ14	SZ15	SZ16	SZ17	SZ18	SZ19	SZ20	SZ21	SZ22	SZ23	SZ24
SAMD11	0	0	0.00364536	0.0162779	0.0100947	0	0	0.00657623	0	0	0.0032685	0	0	0	0.00759424	0	0	0.0128532	0	0	0.0196637	0.0132535	0.108665	0	0	0.0143458	0	0	0	0.0274856	0.00532154	0	0.00649462	0	0	0	0.016716	0	0	0.0230532	0	0.0187446	0	0	0	0.0285934	0	0
NOC2L	0.142691	0.123087	0.258065	0.124188	0.151758	0.201635	0.407935	0.310859	0.301809	0.196317	0.19141	0.181234	0.192283	0.405242	0.19497	0.267682	0	0.251312	0.269974	0.191246	0.160017	0.273046	0	0.389685	0.276221	0.165943	0	0.157487	0.118011	0.182699	0.345905	0.277822	0.248909	0.209916	0.133638	0.16409	0.373078	0.281664	0	0.285712	0.245314	0.185773	0.201983	0.20785	0.24063	0.295474	0.387965	0
KLHL17	0.0765557	0.0921547	0.0865791	0.0361173	0.0229877	0.0498083	0.175722	0.119272	0.0899818	0.109702	0.0389667	0.0688493	0.0564753	0.189895	0.0590077	0.132411	0	0.126907	0.0930626	0.0754721	0.0546321	0.0512466	0	0.0323699	0.0508884	0.0806197	0	0.0625002	0.049207	0.104961	0.0963055	0.170406	0.0708451	0.0917761	0.0890457	0.0778714	0.154229	0.178716	0	0.166753	0.0697613	0.0536799	0.0554	0.0291936	0.149077	0.016181	0.213788	0
PLEKHN1	0	0.0098354	0	0	0	0	0	0	0	0	0	0	0	0	0	0	0	0	0	0	0.00451952	0	0	0	0.0029792	0	0	0	0.006856	0	0.00507197	0	0.00715318	0	0	0	0	0.00562004	0	0	0	0	0.00376376	0	0	0	0	0
PERM1	0	0	0.00292131	0	0	0	0	0	0	0.00562215	0	0	0	0	0	0	0	0	0	0	0	0.00426695	0	0	0	0	0	0	0.0179321	0	0	0	0	0	0	0	0	0	0	0	0	0.00693687	0.00902443	0	0	0	0	0
HES4	0.270167	0.306596	0.43544	0.545338	0.45487	0.372501	0.543795	0.642685	0.583298	0.368248	0.30033	0.37149	0.337743	0.815463	0.550045	0.726145	0	0.86327	0.602973	0.470853	0.577053	0.434377	0.236227	0.833145	0.271082	0.221364	0	0.248698	0.4781	0.327151	0.382617	0.674019	0.38802	0.417357	0.20423	0.369449	0.525242	0.454622	0	0.350691	0.456652	0.28016	0.434544	0.170955	0.353712	0.618746	0.471741	0
ISG15	0.022983	0.0309363	0.0408263	0.0237473	0.047147	0.0512367	0.260134	0.0505182	0.0663217	0.0472561	0.0570661	0.105137	0.0447594	0.111281	0.092191	0.0556167	0	0.0694218	0.0577495	0	0.0646159	0.0765691	0	0.161824	0.0601385	0.0227258	0	0.0187133	0.055135	0.00640973	0.0374636	0.0633888	0.0544325	0.0398711	0.0238125	0.0141146	0.0607943	0.0718041	0	0.073378	0.0694966	0.0370236	0.0506612	0.0799831	0.0817411	0.0550416	0.0441971	0
AGRN	0.461357	0.427996	0.360855	0.310465	0.745904	0.485069	0.727189	0.509003	0.585083	0.452956	0.600899	0.404065	0.599278	0.351021	0.865226	0.267817	0	0.465389	0.402147	0.381946	0.586187	0.32991	0.126032	0.423271	0.475389	0.512894	0	0.344911	0.448354	0.577606	0.593031	0.452774	0.570815	0.672104	0.381014	0.41086	0.638691	0.414951	0	0.532606	0.298068	0.194168	0.328568	0.324333	0.593465	0.579637	0.422609	0
C1orf159	0.514983	0.58788	0.598286	0.419774	0.349244	0.390935	0.339727	0.377839	0.557437	0.467671	0.446683	0.586552	0.561953	0.6605	0.605078	0.426227	0	0.545028	0.485248	0.44042	0.514279	0.562103	0.456758	0.546336	0.521072	0.504683	0	0.320795	0.341183	0.408558	0.511294	0.488953	0.493683	0.465647	0.421906	0.539004	0.48497	0.481719	0	0.610294	0.538206	0.450431	0.518669	0.288742	0.451897	0.707094	0.62154	0
TTLL10	0	0.0116239	0	0	0.00925961	0	0	0	0	0	0	0	0	0	0	0	0	0	0.00535275	0	0.00551943	0.0104973	0	0.0158885	0	0	0	0	0.0134065	0	0	0	0.00171551	0.0285689	0.0092904	0	0	0	0	0	0	0	0.0207384	0	0	0	0	0
TNFRSF18	0.00665547	0.0253828	0.0308238	0.015451	0.0077022	0.00913757	0	0.0509742	0.0214631	0.010434	0.00408637	0.0134662	0.0296943	0	0.0752506	0	0	0.062209	0.0266698	0.00683863	0.0159394	0.0063956	0.0662305	0	0.0101056	0.0254081	0	0.0106272	0.0236767	0	0.0180524	0.00889199	0.0509481	0	0.025625	0	0.0645423	0.039215	0	0	0.0232467	0	0	0.0211125	0.0386648	0.0832638	0.0540014	0
TNFRSF4	0.0134279	0	0.00606622	0.0126633	0	0.00895294	0.0153302	0.0119167	0.00303568	0	0.00326653	0	0	0	0.00508986	0	0	0	0	0	0	0	0	0	0.00246531	0	0	0	0	0	0.00901872	0.00912142	0.00581939	0	0	0	0	0	0	0	0	0	0	0	0	0	0	0
SDF4	0.257522	0.262423	0.43521	0.380045	0.311704	0.371281	0.617381	0.490998	0.413324	0.399244	0.308217	0.3098	0.380433	0.52506	0.300583	0.301792	0	0.341736	0.43905	0.450555	0.406637	0.478158	0.298484	0.475228	0.415141	0.229884	0	0.339062	0.361205	0.393423	0.419347	0.517675	0.424289	0.410051	0.198558	0.337491	0.301912	0.415348	0	0.49496	0.342844	0.272453	0.365392	0.323878	0.45853	0.354831	0.559029	0
B3GALT6	0.0618494	0.0937544	0.0787081	0.0424998	0.0529659	0.0657197	0.0400793	0.0700197	0.0468532	0.062326	0.0545713	0.0259993	0.0782928	0.0747477	0.052757	0.0700188	0	0.0893002	0.0868922	0.062673	0.0716904	0.0503046	0	0.0725341	0.0825742	0.045676	0	0.0831131	0.0341825	0.01524	0.141307	0.0277766	0.0674853	0.00975029	0.0281336	0.0409475	0.0670247	0.103202	0	0.0918754	0.0488145	0.0685658	0.0606999	0.07317	0.0694068	0.0487279	0.0324577	0
C1QTNF12	0.0090467	0	0	0.00901875	0.00950089	0.0126705	0.0199157	0.0047325	0.0176834	0	0.0201268	0.0196289	0	0.0181473	0.0121994	0.0470694	0	0.0476161	0.0097626	0.0258535	0.00395693	0.00934767	0	0.0162392	0.00907262	0.009106	0	0.0540342	0.0219932	0	0.0248062	0.041417	0.0261875	0	0.00696592	0.0394692	0.0138038	0.00608313	0	0.0266984	0.00714675	0.0226997	0.0486595	0.0491567	0	0.0451155	0	0
UBE2J2	0.174669	0.244189	0.313478	0.188004	0.180923	0.190544	0.368023	0.243594	0.259175	0.18743	0.201817	0.171574	0.271574	0.288677	0.25464	0.319313	0	0.230021	0.218508	0.212112	0.293838	0.253204	0.235459	0.210982	0.262094	0.220098	0	0.154405	0.183923	0.0767217	0.324656	0.387469	0.263122	0.292072	0.230677	0.188346	0.329218	0.288168	0	0.24581	0.225136	0.204001	0.245864	0.178564	0.268618	0.252304	0.203658	0
SCNN1D	0.112282	0.114712	0.0723266	0.099818	0.093142	0.14738	0.0975225	0.122402	0.156367	0.12036	0.0484947	0.086911	0.192287	0.168615	0.0959485	0.133112	0	0.0900004	0.0743077	0.104483	0.147361	0.0993821	0.059801	0.148641	0.109382	0.0916203	0	0.0437068	0.0589544	0.0873184	0.169291	0.1358	0.152706	0.0814492	0.0629928	0.145442	0.089863	0.0731057	0	0.072939	0.136186	0.0835345	0.139224	0.0913331	0.0943416	0.0771886	0.0441971	0
ACAP3	0.75816	1.03403	0.831936	0.938467	1.09447	0.747004	1.00881	1.08689	1.26305	0.712713	0.934547	0.866209	1.12603	1.01034	1.19876	0.901458	0	1.09718	0.808163	1.27145	1.03867	0.92124	0.486215	0.880306	0.929219	0.837926	0	0.618746	0.709432	0.935729	1.09885	1.1086	0.98185	0.963128	0.800112	1.00443	0.985003	1.05377	0	1.03554	1.25275	0.742217	0.694378	1.00642	0.869685	0.826982	1.17602	0
PUSL1	0.053004	0.0341507	0.039218	0.0497941	0.0123674	0.0292257	0.0432011	0.0730163	0.059703	0.0160446	0.0422523	0.0364902	0.0186933	0.132225	0.0649306	0.113897	0	0.0478546	0.0492776	0	0.0566344	0.0349706	0	0.00880238	0.0313969	0.0164572	0	0	0.0206575	0.0860551	0.0576936	0.0851559	0.0324595	0	0.00715327	0.0117961	0.0446273	0.032071	0	0.0423818	0.0802379	0.0367502	0.0350286	0.0257927	0.019478	0.0135189	0	0
INTS11	0.33336	0.411741	0.366666	0.207423	0.360477	0.375389	0.518154	0.369732	0.372783	0.364526	0.363653	0.288251	0.451981	0.615269	0.472994	0.439693	0	0.386005	0.37861	0.407431	0.36235	0.460003	0.166475	0.398602	0.437423	0.264593	0	0.355163	0.260834	0.338121	0.434746	0.514667	0.415415	0.311412	0.299013	0.350605	0.381735	0.460879	0	0.455421	0.319209	0.281465	0.348717	0.461005	0.449524	0.313549	0.308967	0
CPTP	0.0653407	0.0218372	0.0725291	0.017293	0.0304256	0.0814905	0.132479	0.0657299	0.0285466	0.0250478	0.0796856	0.0693462	0.0415754	0.0397078	0.044289	0.0148619	0	0.0142281	0.08833	0.0449578	0.0778944	0.0529984	0	0.0206608	0.0775801	0.0550538	0	0.0475152	0.0269022	0.0162231	0.0976234	0.0616337	0.0489975	0.0394299	0.0448558	0.0115117	0.0690261	0.0539976	0	0.0472663	0.044057	0.0693253	0.0458559	0	0.0539042	0.080162	0	0
TAS1R3	0	0	0	0.0072174	0	0.0171027	0	0	0.00203688	0	0.00278948	0	0	0	0	0	0	0	0	0	0	0	0	0	0	0	0	0.0164237	0	0	0	0	0	0	0	0	0.00586254	0	0	0	0	0	0	0	0.0164013	0	0	0
DVL1	0.135433	0.180645	0.205338	0.173005	0.0793687	0.14209	0.36449	0.257336	0.200404	0.249008	0.169539	0.106535	0.21057	0.218449	0.241359	0.130429	0	0.24257	0.255107	0.178094	0.209012	0.181233	0.0662305	0.169302	0.138808	0.144666	0	0.147132	0.144688	0.0705868	0.292568	0.263159	0.217489	0.138031	0.164724	0.130508	0.218759	0.283175	0	0.135758	0.171664	0.178794	0.23203	0.0378067	0.24732	0.28875	0.158239	0
MXRA8	0	0	0.00182394	0.0216322	0.00853036	0	0.0302837	0.00556436	0.00997273	0	0.00518407	0.0045453	0	0	0.0075997	0	0	0	0.00597992	0.019709	0	0.00725488	0	0.0217725	0	0	0	0	0.00810709	0.00656252	0.0241801	0	0	0	0	0.00482068	0	0	0	0	0	0	0	0	0	0.0238805	0	0
AURKAIP1	0.0876091	0.0922177	0.131478	0.0996997	0.140268	0.118836	0.367375	0.202256	0.128359	0.0985854	0.115303	0.0501723	0.118343	0.187729	0.156104	0.17831	0	0.131479	0.16181	0.115128	0.11212	0.119611	0	0.298627	0.196515	0.11634	0	0.160729	0.127468	0.0585311	0.171369	0.179088	0.108268	0.0831625	0.0540262	0.0847337	0.303206	0.195313	0	0.123861	0.198514	0.223914	0.173147	0.140257	0.177288	0.191448	0.0324577	0
CCNL2	0.525805	0.451567	0.560323	0.483816	0.513197	0.506527	0.733237	0.710137	0.70484	0.406457	0.526331	0.644742	0.649521	0.810818	0.674436	0.58856	0	0.768724	0.635489	0.491947	0.575193	0.611864	0.224774	0.744316	0.557775	0.441735	0	0.567725	0.514931	0.53645	0.837866	0.809338	0.604211	0.454207	0.366235	0.526756	0.567025	0.676292	0	0.560573	0.355054	0.496011	0.624733	0.396953	0.508202	0.731753	0.632349	0
MRPL20	0.218356	0.186141	0.262224	0.23685	0.18656	0.199757	0.587646	0.395201	0.252795	0.163295	0.187646	0.148433	0.153725	0.247358	0.36309	0.263826	0	0.392033	0.363871	0.220509	0.300301	0.231834	0.0864006	0.311347	0.188258	0.22016	0	0.167486	0.196063	0.192172	0.233493	0.238351	0.180386	0.188809	0.158144	0.16933	0.439328	0.302825	0	0.212774	0.300028	0.133345	0.25796	0.135489	0.416801	0.240912	0.284279	0
ANKRD65	0.0447683	0.020961	0.0798031	0.0340961	0.0302713	0.0218033	0.0958103	0.067577	0.0334142	0.010509	0.064946	0.029071	0.0659232	0.121912	0.029836	0	0	0.0926168	0.0910307	0.0165346	0.0507037	0.0729258	0	0.0743948	0.0751023	0.0265966	0	0.0541306	0.0611982	0.0511329	0.0634705	0.0282187	0.0432874	0.0734522	0.021665	0.00692677	0.0483857	0.0549032	0	0.0470022	0	0.0759994	0.0758355	0	0.0426411	0.0581769	0.0868277	0
TMEM88B	0	0	0	0	0	0	0	0	0	0	0	0	0	0	0	0	0	0	0	0	0	0	0	0	0	0	0	0	0	0	0	0	0	0	0	0	0	0	0	0	0	0	0	0	0	0	0	0
VWA1	0	0.0120414	0.0206865	0	0.0316451	0.026914	0.0454166	0.0324127	0.0145399	0.0086894	0.00389618	0.0272193	0.0156864	0.0496616	0.0176782	0.0396644	0	0.0158655	0.0211626	0.0345208	0.0278661	0.00655122	0	0.0419798	0.0172742	0	0	0	0.0220039	0.0219313	0.00967238	0.0416507	0.0153507	0	0.0064281	0.0149799	0.0316042	0.0327303	0	0.0263401	0.0252476	0	0.0105145	0	0	0	0.0525557	0
ATAD3C	0.01976	0.0215871	0.0281341	0.0350325	0.0175563	0.0444385	0.0890318	0.019313	0.0202134	0.0142638	0.011039	0.0129559	0.0159155	0.0431428	0.0264986	0	0	0.0164361	0.00947667	0	0	0.025721	0	0.0206608	0.0175251	0.0148177	0	0.0329881	0.0198665	0.0194108	0.0476101	0.0388589	0.0275042	0.0148162	0.0201897	0	0.0200756	0.0557798	0	0.0379475	0.02673	0	0.00935652	0	0.0400992	0.0160409	0.0521966	0
ATAD3B	0.286854	0.378625	0.266074	0.199412	0.319949	0.275	0.274386	0.272916	0.465037	0.253838	0.0919191	0.151096	0.282645	0.510176	0.35349	0.353428	0	0.286609	0.227533	0.34294	0.283891	0.373469	0.0864006	0.38126	0.209539	0.235006	0	0.213059	0.216938	0.178429	0.337913	0.543251	0.269028	0.365651	0.17699	0.226752	0.308798	0.29815	0	0.347431	0.363124	0.249154	0.106752	0.137237	0.188483	0.316297	0.266095	0
ATAD3A	0.0922058	0.163251	0.146959	0.119453	0.108983	0.112289	0.204695	0.172491	0.173596	0.095085	0.145802	0.102753	0.199992	0.138618	0.211269	0.143849	0	0.105897	0.162966	0.164618	0.149483	0.252008	0.180874	0.263056	0.0938495	0.115931	0	0.0665216	0.0731843	0.0897739	0.217309	0.166276	0.166962	0.0602736	0.0973013	0.0896575	0.176889	0.154398	0	0.139352	0.121799	0.0925109	0.182668	0.180035	0.09657	0.250979	0.0624203	0
TMEM240	0.0566732	0.018632	0.037421	0.0713706	0.0173325	0.00944031	0.057804	0.0368221	0.0477648	0	0.0293092	0.0288826	0	0.152093	0.0318981	0.0490847	0	0.0403876	0.0180192	0.023273	0.0230571	0.0499217	0	0.0493566	0.0342821	0.00946162	0	0	0.100885	0.0346876	0.0350036	0.0695424	0.0342763	0	0.0231935	0.0338425	0.0489967	0.0254539	0	0.00953307	0.0315641	0.116731	0.0515842	0	0	0.0234235	0	0
SSU72	0.17704	0.264609	0.317867	0.283292	0.283781	0.313526	0.707133	0.43036	0.266556	0.248895	0.336485	0.309469	0.197222	0.501033	0.34258	0.24677	0	0.403345	0.508927	0.286946	0.334178	0.418857	0.155526	0.372647	0.341626	0.234992	0	0.354862	0.302654	0.232208	0.470182	0.429197	0.303056	0.234727	0.195376	0.21897	0.507143	0.387376	0	0.317545	0.250514	0.303918	0.349689	0.269759	0.340873	0.274276	0.317001	0
FNDC10	0.121323	0.0550491	0.103243	0.0549147	0.0846667	0.0618219	0.0671085	0.100655	0.0585227	0.103392	0.0473672	0.0565777	0.0335599	0.0985928	0.0474516	0.0971242	0	0.0741836	0.119943	0.0417934	0.0565112	0.0555956	0	0.150185	0.100987	0.0879451	0	0.108349	0.0436015	0.0202763	0.120187	0.123422	0.085196	0.0658406	0.0590045	0.0358835	0.0730465	0.0736198	0	0.0688029	0	0.0885725	0.0485941	0.0538831	0.0619276	0	0.0398976	0
MIB2	0.244769	0.332604	0.326425	0.202535	0.305405	0.23493	0.381225	0.420482	0.405886	0.316217	0.235065	0.228074	0.344265	0.371484	0.501892	0.243696	0	0.336017	0.360442	0.45317	0.291671	0.375125	0.0931714	0.311611	0.232841	0.319161	0	0.258968	0.218485	0.241087	0.497944	0.497874	0.354774	0.316984	0.308873	0.337191	0.412094	0.444583	0	0.374933	0.53362	0.274537	0.359053	0.348163	0.431902	0.312999	0.483582	0
MMP23B	0.00803432	0.0497127	0.00617365	0.0173755	0.0103173	0.0365617	0.0530259	0.0331873	0.0291966	0	0.0188997	0.0191139	0	0.0572851	0.0171802	0	0	0	0.0142694	0.0156489	0.0178	0.00786362	0	0.0434981	0.0231591	0.0465361	0	0.0509173	0.0195138	0.0344186	0.0169464	0.0403467	0.0219815	0	0	0	0.0329867	0.0363299	0	0.00950658	0.0656397	0.0109189	0.00550329	0.0235124	0.0704516	0.0184557	0	0
CDK11B	0.243381	0.390245	0.345012	0.174537	0.286219	0.0820759	0.404702	0.322622	0.318018	0.129354	0.263204	0.240654	0.191396	0.400156	0.398179	0.323448	0	0.488156	0.279982	0.228793	0.257136	0.414415	0.0931714	0.363382	0.179446	0.139897	0	0.241194	0.369531	0.22074	0.315207	0.435719	0.263399	0.30641	0.225967	0.435242	0.313359	0.3382	0	0.244564	0.308736	0.197338	0.285302	0.205195	0.22117	0.522748	0.350111	0
SLC35E2B	0.158697	0.196184	0.324764	0.233558	0.117757	0.165394	0.204973	0.342602	0.337705	0.243013	0.215798	0.200364	0.232261	0.503431	0.357894	0.575221	0	0.343567	0.310637	0.320482	0.286235	0.357126	0	0.553206	0.190917	0.106343	0	0.125327	0.142159	0.314245	0.308661	0.351316	0.300955	0.379252	0.182972	0.303357	0.344359	0.341278	0	0.42624	0.286646	0.207347	0.32826	0.0726771	0.186364	0.526712	0.290425	0
CDK11A	0.145989	0.0484154	0.322739	0.156291	0.0593064	0.0286476	0.18531	0.168173	0.185251	0.0623555	0.0963523	0.094766	0.0998803	0.279625	0.226606	0.131958	0	0.230487	0.0939646	0.0558194	0.0656274	0.294678	0.100245	0.044866	0.0201855	0.0918065	0	0.101257	0.169934	0.103139	0.246679	0.193015	0.135569	0.0710891	0.124566	0.176151	0.265624	0.204267	0	0.169435	0.181425	0.215475	0.129847	0.146713	0.0857672	0.139256	0.0225226	0
SLC35E2A	0.206849	0.110935	0.337831	0.316131	0.204123	0.143568	0.129372	0.412702	0.346449	0.147164	0.229161	0.165395	0.145427	0.38284	0.343665	0.200379	0	0.313283	0.283908	0.170231	0.194395	0.425364	0.469185	0.0737534	0.0810084	0.26858	0	0.181566	0.285066	0.174812	0.264818	0.372114	0.30283	0.253667	0.197558	0.234921	0.316009	0.278811	0	0.332478	0.234516	0.221286	0.300206	0.0601169	0.206379	0.347859	0.290654	0
NADK	0.124195	0.138602	0.181544	0.121604	0.168733	0.162376	0.125782	0.225483	0.196151	0.181586	0.183096	0.134426	0.117245	0.260907	0.1592	0.193616	0	0.238239	0.178045	0.208631	0.203728	0.192459	0	0.205935	0.157641	0.148578	0	0.146425	0.091392	0.0997087	0.25924	0.203456	0.206955	0.216097	0.111665	0.0794026	0.211945	0.262667	0	0.184644	0.165306	0.109236	0.188548	0.11736	0.185704	0.227632	0.137422	0
GNB1	1.29464	1.39934	1.54119	1.38886	1.45993	1.1906	1.77322	1.58119	1.58013	1.26915	1.27529	1.4455	1.53349	1.61528	1.53182	1.46678	0	1.26191	1.55618	1.43155	1.43984	1.48168	1.46373	1.52605	1.61387	1.27056	0	1.59887	1.4954	1.0855	1.57461	1.738	1.58074	1.49612	1.43037	1.46109	1.59581	1.483	0	1.52452	1.37476	1.48323	1.27249	1.2083	1.42776	1.73765	1.48426	0
CALML6	0	0	0.00185617	0	0	0.0105872	0.0191176	0	0.00672326	0	0.00765946	0.00960986	0	0.0476674	0	0	0	0	0	0.00873306	0.0044506	0.00320798	0	0	0	0.010835	0	0	0	0.00412134	0	0	0.0130965	0	0	0	0	0	0	0.00711629	0	0	0	0	0.00451696	0.0109465	0	0
TMEM52	0.0293102	0.0315041	0.0237886	0.00661606	0.021725	0.0242368	0	0.0371123	0.0107106	0.023564	0.0163781	0	0	0.0221939	0.0189588	0	0	0.0109126	0.0173986	0.0298296	0.0226644	0.00778026	0.0662305	0.0162392	0.0129553	0	0	0.037615	0.0148401	0.0102674	0	0.00797701	0.0143035	0	0.0140298	0.0137521	0	0.0105117	0	0.0107335	0	0.020302	0.0170563	0.0229381	0.01188	0.0160409	0	0
CFAP74	0.284662	0.288259	0.275362	0.268699	0.332535	0.277617	0.311641	0.328217	0.368474	0.268373	0.256482	0.254258	0.200597	0.317232	0.299296	0.308292	0	0.416578	0.288752	0.244864	0.338289	0.395146	0	0.369983	0.118006	0.158147	0	0.230483	0.204783	0.247757	0.440073	0.334503	0.325893	0.236574	0.176775	0.311968	0.243547	0.21833	0	0.264205	0.223939	0.210566	0.236469	0.0261132	0.211648	0.692645	0.415168	0
GABRD	0.618178	0.43996	0.483354	0.197414	0.316687	0.386219	0.534177	0.59906	0.391155	0.259661	0.416086	0.340703	0.372445	0.323205	0.531449	0.466765	0	0.60616	0.427088	0.673607	0.51058	0.619248	0.0812557	0.386366	0.426701	0.467421	0	0.411986	0.369983	0.269484	0.46385	0.742678	0.468136	0.239259	0.312898	0.432205	0.459275	0.329114	0	0.448676	0.3919	0.302297	0.375487	0.257545	0.585749	0.398663	0.219434	0
PRKCZ	0.80569	0.791613	1.06633	0.72052	0.867363	0.775457	1.19775	1.01107	1.11574	0.884376	0.896624	0.99184	0.888759	0.898694	1.31423	0.99663	0	1.04575	0.899349	0.968264	0.910117	1.25341	0.877939	1.30929	0.702071	0.738334	0	0.840303	0.904175	0.812821	0.986277	1.14215	1.08679	0.958134	0.847077	1.06097	0.955052	0.9743	0	0.984508	0.875341	0.96949	0.792419	0.569564	0.903264	1.51084	1.39398	0
FAAP20	0.0504474	0.0340648	0.143686	0.148625	0.0920741	0.105829	0.123655	0.0868557	0.10722	0.125989	0.0730142	0.042509	0.028356	0.145304	0.0867162	0.131105	0	0.11533	0.112982	0.0883048	0.150271	0.0855368	0	0.15754	0.0665159	0.0737656	0	0.104317	0.101665	0.0897654	0.0956608	0.122235	0.0895167	0.0739309	0.0294624	0.0466804	0.143617	0.144753	0	0.0824948	0.145046	0.0763743	0.208392	0.0279295	0.0845114	0.0566115	0.272321	0
SKI	0.400657	0.480699	0.596188	0.440063	0.479632	0.379798	0.625517	0.600245	0.675298	0.613371	0.482532	0.502385	0.442213	0.368891	0.654882	0.484574	0	0.638221	0.454712	0.500724	0.5343	0.742113	0.528711	0.654152	0.344674	0.342177	0	0.384881	0.37948	0.345072	0.518803	0.734012	0.542658	0.479492	0.483266	0.59736	0.496129	0.620243	0	0.593061	0.523353	0.337479	0.358505	0.413919	0.380113	0.767674	0.957129	0
MORN1	0.209276	0.341068	0.348898	0.310321	0.358566	0.246354	0.207919	0.313226	0.402531	0.307003	0.298106	0.318431	0.117023	0.413683	0.257939	0.453005	0	0.367898	0.316316	0.315046	0.289458	0.374681	0	0.495783	0.150199	0.188118	0	0.303198	0.312881	0.319233	0.319575	0.436773	0.344737	0.289599	0.247592	0.237808	0.265745	0.278577	0	0.177602	0.385388	0.185042	0.405595	0.0504001	0.277516	0.397502	0.329071	0
RER1	0.180584	0.274676	0.322825	0.181723	0.277141	0.161351	0.419381	0.371935	0.306109	0.166626	0.216936	0.193303	0.136836	0.256225	0.28497	0.313964	0	0.296226	0.267384	0.300171	0.241079	0.372421	0.0662305	0.442046	0.216129	0.19769	0	0.252034	0.261316	0.250828	0.315568	0.385267	0.306187	0.203864	0.149511	0.143836	0.345738	0.303036	0	0.236768	0.219096	0.226734	0.320979	0.168362	0.292968	0.499933	0.0441971	0
PEX10	0.0624304	0.113597	0.121054	0.0801193	0.190235	0.0700224	0.108043	0.129574	0.143775	0.0794563	0.0735484	0.0368082	0.078828	0.319327	0.161988	0.178063	0	0.144174	0.138381	0.0431865	0.064424	0.140511	0.108665	0.173955	0.0642327	0.0654786	0	0.038458	0.086075	0.0724786	0.167604	0.0851776	0.0863687	0.0282321	0.0703201	0.055094	0.122222	0.13713	0	0.0445958	0.12834	0.119785	0.109079	0.028837	0.0466603	0.198802	0.114617	0
PLCH2	0.00658828	0	0.0138431	0.0358976	0.0077022	0.0119093	0.00978185	0.0462848	0.0189706	0	0.00599224	0.0237809	0	0.0335339	0.00806742	0.0422571	0	0.0405323	0.00434468	0.039662	0.0126506	0.0126704	0	0.0164881	0.00401897	0.0310165	0	0	0.0133598	0.0211127	0.0156595	0	0.0204869	0.0107885	0.010639	0.0125916	0	0.0436669	0	0.0223902	0.0111226	0	0.0327322	0	0.00672318	0	0.0667198	0
PANK4	0.0810572	0.176176	0.0985513	0.0586496	0.0569727	0.0313523	0.172456	0.121249	0.111309	0.0267719	0.0776196	0.0892286	0.018262	0.156594	0.104919	0.15108	0	0.140752	0.10064	0.13787	0.0991478	0.1216	0.122578	0.137959	0.0446697	0.0613486	0	0.0503973	0.0919606	0.0361444	0.137683	0.156148	0.118157	0.0794096	0.016649	0.0704622	0.195319	0.189571	0	0.146961	0.130509	0.0509571	0.136051	0.122176	0.0936334	0.0946992	0.15008	0
HES5	0	0.00636399	0.00406125	0.025365	0	0	0.0147312	0.0116448	0	0	0.00581707	0	0	0	0	0	0	0	0.00527356	0	0.00537174	0.00660626	0	0.0206608	0	0.00416126	0	0	0	0	0.00398814	0	0.00181896	0.0148162	0	0.0146733	0.00896641	0.00311945	0	0	0	0	0	0	0	0	0	0
TNFRSF14	0.0147304	0	0.0124162	0.0361718	0.00854132	0.0619681	0.0438574	0.0402419	0.0198939	0	0.0037381	0.0259851	0.0519357	0.0312869	0.0114752	0	0	0.0249752	0.0126763	0.00749957	0.00982517	0.0272273	0	0.0215586	0.0178067	0.0249566	0	0.0236964	0.0160894	0.0212467	0.027042	0.0270828	0.0327695	0	0.0136255	0.0156944	0.0159049	0.00430965	0	0.00524418	0	0	0.031694	0.024925	0.00493757	0.0135189	0	0
MMEL1	0	0	0.00180555	0.00935979	0.00925961	0	0	0	0.00338042	0.0079192	0	0	0	0	0	0	0	0	0.00412143	0	0	0	0	0	0	0	0	0.00791684	0	0.0136245	0.0114513	0	0.00123105	0	0	0	0.0117001	0	0	0	0	0	0	0	0	0.016181	0	0
TTC34	0.0311659	0.0269598	0.025615	0.0356215	0	0.0185599	0.0217646	0.0332824	0.0456442	0.0293916	0.0373755	0.0297968	0.0586497	0.0853825	0.0473548	0.0735896	0	0.108292	0.0100461	0.0479229	0.0348727	0.024067	0	0.0712927	0.027618	0.0380474	0	0.00791684	0.0145691	0.108443	0.0370732	0.0322353	0.0303502	0.0154217	0.0246272	0.0330081	0	0.0189914	0	0.04663	0.0114348	0	0.0274634	0.0265822	0.0388959	0.0169064	0.043523	0
PRDM16	0.0137897	0.0489706	0.0238959	0.0295182	0.0296408	0.0393818	0.116834	0.0345657	0.0324425	0.0253931	0.0746504	0.0202222	0	0	0.0390729	0.0788909	0	0.0481816	0.0556101	0.0263494	0.016337	0.0180324	0	0.0409753	0.0664196	0.0271346	0	0.0803842	0.040403	0.0452005	0.0655075	0.0593366	0.0376082	0.0195831	0.0233667	0.023021	0.0365422	0.0652486	0	0.00918467	0.0617491	0.0365243	0.0484712	0.103627	0.0257428	0.0626665	0.0398976	0
ARHGEF16	0	0	0	0	0	0	0	0	0.00299978	0	0	0	0	0	0	0	0	0	0.0127878	0	0	0	0	0	0	0.00671444	0	0	0	0	0	0	0.00178185	0	0	0	0	0.0170746	0	0	0	0	0.00435227	0	0	0	0	0
MEGF6	0.00882311	0.0206594	0.0129772	0	0.00636853	0.00782293	0.0352777	0.00997942	0.0224278	0.0267784	0.0141432	0.023474	0.018262	0.0208039	0.0474045	0.00859852	0	0.0737985	0.0325815	0.0121267	0.0165102	0.0220376	0	0.016154	0.0106736	0.0228798	0	0.025121	0.0105454	0.0324497	0.019007	0.0521181	0.036566	0.0244598	0.0067792	0.0623288	0.00736507	0.0375486	0	0.0260874	0	0	0.0213055	0	0.0225232	0.012477	0.0225226	0
TPRG1L	0.168817	0.180754	0.277499	0.119613	0.0352586	0.176226	0.480148	0.305727	0.146875	0.135547	0.24947	0.163001	0.0737982	0.248525	0.126405	0.133707	0	0.154	0.380843	0.173255	0.208166	0.23352	0	0.2062	0.280698	0.237293	0	0.273463	0.233254	0.136443	0.447514	0.25904	0.229376	0.137078	0.108754	0.0859886	0.261073	0.286121	0	0.217252	0.170096	0.276757	0.188427	0.246603	0.355383	0.386823	0.223211	0
WRAP73	0.0719323	0.0873801	0.120491	0.146156	0.146005	0.108786	0.147802	0.154636	0.156375	0.0501211	0.1001	0.0785075	0.0910522	0.153982	0.206514	0.0533029	0	0.136017	0.118468	0.0788222	0.137188	0.17835	0.181656	0.27446	0.0827855	0.09331	0	0.0552177	0.0500718	0.0790382	0.105249	0.223278	0.117922	0.13694	0.0875492	0.11445	0.169794	0.0996593	0	0.169634	0.115419	0.12043	0.160473	0	0.130063	0.226743	0.290169	0
TP73	0	0.0265666	0.00745991	0.00837011	0	0	0.0158632	0	0.00632414	0	0	0	0	0	0.00979453	0	0	0	0	0.00646853	0	0	0	0.0166046	0.0152011	0	0	0.0227473	0.0190436	0	0.00791404	0	0.00243269	0	0	0	0	0	0	0.0107605	0	0	0	0	0	0	0	0
CCDC27	0	0	0.00312107	0.012695	0.0119634	0	0	0	0.00721726	0	0	0	0	0	0.00532568	0.00794148	0	0	0	0	0	0.0036428	0	0	0	0	0	0	0	0	0	0.0116433	0.00356442	0	0.00918836	0	0	0.00448269	0	0	0	0	0	0	0	0	0	0
SMIM1	0.0167216	0	0.00288862	0	0	0	0	0	0.0025506	0	0	0	0	0	0	0	0	0	0	0	0	0.00236396	0	0	0	0	0	0	0	0	0	0.00611296	0	0	0.00610618	0	0.00648497	0	0	0	0	0	0	0	0	0	0	0
LRRC47	0.113942	0.169385	0.211308	0.138067	0.0801288	0.109373	0.237357	0.219324	0.207185	0.117104	0.102584	0.127055	0.11288	0.0800094	0.159482	0.141047	0	0.174658	0.264104	0.168519	0.170309	0.198754	0.0835956	0.182588	0.194116	0.0779022	0	0.225808	0.115314	0.149539	0.22183	0.174507	0.199183	0.0751849	0.119184	0.0918254	0.165377	0.194658	0	0.21258	0.1282	0.173897	0.172115	0.0964502	0.136156	0.135486	0.146463	0
CEP104	0.605237	0.387501	0.637206	0.333175	0.485994	0.404095	0.610824	0.680467	0.711231	0.599857	0.419029	0.608519	0.29925	0.739215	0.702642	0.746603	0	0.620644	0.457232	0.597066	0.644267	0.743543	0.515833	1.00844	0.408072	0.42789	0	0.351188	0.304396	0.414563	0.633271	0.824711	0.593343	0.598493	0.462296	0.509588	0.605641	0.816387	0	0.480577	0.487126	0.586894	0.64435	0.178114	0.396848	0.700568	0.776171	0
DFFB	0.164126	0.213141	0.357698	0.162882	0.117287	0.253641	0.441151	0.250424	0.202345	0.313183	0.169814	0.209661	0.0819708	0.244075	0.198786	0.0955784	0	0.179765	0.165457	0.218972	0.154284	0.294184	0	0.570773	0.150074	0.180443	0	0.197797	0.186434	0.138567	0.221811	0.293956	0.29388	0.290153	0.17791	0.229971	0.276805	0.277558	0	0.288785	0.185565	0.239226	0.244833	0.0955016	0.208471	0.341332	0.511673	0
C1orf174	0.0368523	0.0472523	0.0506148	0.028981	0.035828	0.0353851	0.0225475	0.0687889	0.0705716	0.0347644	0.0585971	0.0543677	0.0361204	0.047331	0.0779364	0.03638	0	0.0409475	0.0701855	0.0271677	0.0316389	0.0633442	0	0.105509	0.0290298	0.0136644	0	0.0777908	0.0329658	0.0223211	0.0909986	0.0877384	0.0861251	0.0529905	0.0388214	0.0247166	0.0753184	0.0774143	0	0.0619881	0.0273126	0.104387	0.0684226	0	0.066314	0.110886	0	0
AJAP1	0.353459	0.713464	0.765701	0.779684	0.872022	0.583252	0.9981	0.783037	1.1023	0.8731	0.771662	0.870937	0.792558	0.675962	0.878486	0.82797	0	0.646032	0.729061	0.562211	1.08428	0.644985	0.940227	1.23534	0.575153	0.344003	0	0.410099	0.279499	0.519283	0.528668	0.664539	0.668518	0.828687	0.428657	1.00906	0.774059	1.01866	0	0.735096	0.990483	0.512922	0.487696	0.363054	0.538787	0.836408	1.38709	0
NPHP4	0.577139	0.548453	0.7227	0.567358	0.59241	0.604486	0.789591	0.752904	0.881654	0.654569	0.639205	0.777518	0.534559	0.835379	0.866963	0.694348	0	0.87883	0.662381	0.598897	0.811583	0.854739	0.650132	0.90651	0.462317	0.578337	0	0.530608	0.616426	0.529403	0.679453	0.774135	0.773043	0.802402	0.663065	0.751207	0.768953	0.75677	0	0.678171	0.735445	0.678977	0.683435	0.370292	0.515244	1.0481	0.823704	0
KCNAB2	0.804797	0.953498	1.11805	0.720962	0.847963	0.790551	1.23884	1.15107	1.12434	1.02692	1.02043	1.03799	0.720982	1.05195	1.1714	0.822077	0	1.11263	1.14999	1.05273	0.976522	1.32455	1.3507	0.974078	0.892409	0.850349	0	0.97191	0.769596	0.786539	1.12037	1.08539	1.15596	0.945722	0.937048	1.18106	1.15078	1.26473	0	1.09961	1.12487	1.02051	0.835332	0.716103	1.02965	1.37871	1.17459	0
CHD5	1.32701	1.65922	1.46356	1.25372	1.48209	1.30237	1.41165	1.16381	1.52737	1.27561	1.36138	1.3381	1.69615	1.21966	1.3603	1.18205	0	1.29206	1.18815	1.32022	1.34024	1.41462	0.970096	1.32646	1.49369	1.58477	0	1.10491	1.23242	1.12998	1.26419	1.38069	1.32428	1.13727	1.31314	1.58148	1.0758	1.28912	0	1.21641	1.41629	1.07582	1.08981	1.58609	1.16895	1.30755	1.57569	0
RPL22	0.209217	0.242669	0.377311	0.328764	0.314386	0.258687	0.502135	0.569571	0.268216	0.272166	0.240632	0.257386	0.179535	0.377069	0.285624	0.415995	0	0.497255	0.365154	0.233308	0.277121	0.388312	0.231243	0.514839	0.202238	0.288292	0	0.326753	0.259374	0.292177	0.335664	0.366512	0.368727	0.204833	0.259453	0.321112	0.471574	0.313781	0	0.254367	0.172973	0.24007	0.295721	0.101103	0.320808	0.321176	0.279916	0
RNF207	0.0914986	0.19823	0.174853	0.242006	0.201404	0.157714	0.192431	0.227738	0.293555	0.14823	0.236897	0.127828	0.158076	0.222677	0.166571	0.311972	0	0.188849	0.196034	0.232282	0.277533	0.133551	0	0.36582	0.148435	0.132522	0	0.215389	0.190493	0.246676	0.296323	0.34489	0.195775	0.252569	0.109639	0.197821	0.258114	0.246252	0	0.207443	0.194359	0.062956	0.151251	0.101404	0.19075	0.150925	0.289501	0
ICMT	0.127141	0.162647	0.217187	0.157866	0.110555	0.226783	0.26929	0.210581	0.184548	0.163834	0.137325	0.139386	0.172145	0.184024	0.163187	0.162367	0	0.194839	0.296793	0.180818	0.259185	0.213873	0	0.297868	0.102675	0.0658802	0	0.203459	0.10162	0.13875	0.226102	0.178564	0.143047	0.220053	0.136331	0.108703	0.192726	0.19893	0	0.215967	0.15754	0.0982994	0.128556	0.098174	0.107117	0.251303	0.188739	0
GPR153	0.171147	0.0274269	0.129878	0.0934786	0.153112	0.151776	0.157971	0.157582	0.181456	0.122106	0.184527	0.184213	0.147807	0.0729409	0.314981	0.175542	0	0.315439	0.107795	0.129116	0.275962	0.1688	0.52449	0.335485	0.134882	0.121191	0	0.0977807	0.0416152	0.106172	0.0661293	0.13896	0.0994714	0.180399	0.0473849	0.158475	0.118435	0.0834609	0	0.106299	0.267584	0.0192188	0.0289819	0.137514	0.0807155	0.569519	0.459095	0
ACOT7	0.554442	0.466359	0.825187	0.748437	0.635488	0.500373	1.14909	0.75593	0.884001	0.73102	0.578447	0.690567	0.955836	0.69581	0.887991	0.800601	0	0.515204	0.749377	0.543474	0.698481	0.84649	0.838332	0.95637	0.769041	0.457143	0	0.59863	0.41159	0.501369	0.746691	0.759469	0.799689	0.650258	0.400022	0.776825	0.707095	0.94029	0	0.557475	0.811221	0.77409	0.733674	0.699917	0.714603	0.763128	1.08328	0
HES2	0.0074592	0	0.00448648	0.0115542	0	0.00776954	0	0	0.00331809	0	0	0	0	0	0.00456906	0	0	0.0162643	0	0	0	0.0111478	0	0	0.00942059	0.00273874	0	0	0.0218032	0	0	0.00637162	0.00742334	0	0.00403872	0	0.00650073	0	0	0	0	0.00834465	0.00548759	0	0.00730029	0	0	0
ESPN	0.00489093	0.0165646	0.0174773	0	0.0221753	0	0.0191176	0.00826261	0.00723658	0	0.00341642	0	0	0.0193448	0	0.0151625	0	0.0144235	0.00578076	0	0.0156657	0.0104691	0	0	0.00450748	0.00497299	0	0	0	0.00687852	0.00900671	0	0.0245612	0	0.0154565	0	0.00430023	0.00888167	0	0	0.0148614	0.0419767	0.0050231	0	0	0	0	0
TNFRSF25	0.3547	0.402938	0.469667	0.540765	0.504872	0.485861	0.352747	0.626838	0.504216	0.266906	0.362446	0.396495	0.486762	0.39897	0.568632	0.374793	0	0.390465	0.406866	0.514121	0.641861	0.407177	0	0.367198	0.474306	0.3164	0	0.499623	0.469719	0.424975	0.51999	0.50564	0.360298	0.439733	0.330214	0.345837	0.569582	0.717199	0	0.615719	0.257366	0.462798	0.390881	0.60109	0.360751	0.301712	0.0747192	0
PLEKHG5	0.13382	0.249711	0.31829	0.239691	0.300728	0.196806	0.151785	0.405356	0.413372	0.215664	0.134642	0.221654	0.32659	0.457313	0.393509	0.264542	0	0.436459	0.230178	0.330028	0.528379	0.37508	0.265096	0.406761	0.234451	0.219624	0	0.205514	0.178969	0.166776	0.211994	0.253913	0.214666	0.170556	0.324669	0.275453	0.260192	0.385404	0	0.402865	0.212713	0.315349	0.263815	0.145583	0.160891	0.329333	0.319249	0
NOL9	0.274767	0.247391	0.356368	0.260193	0.300571	0.242718	0.228052	0.392908	0.365418	0.355159	0.245152	0.239908	0.35811	0.60094	0.375625	0.542413	0	0.422037	0.352508	0.432124	0.270053	0.482285	0.369181	0.473262	0.217238	0.155189	0	0.201758	0.198588	0.291425	0.283377	0.374138	0.314022	0.250422	0.310355	0.295201	0.241878	0.368252	0	0.236258	0.30857	0.198069	0.404027	0.251983	0.19591	0.409185	0.477784	0
TAS1R1	0.0324333	0.013298	0.0138911	0.0295528	0.0435444	0	0	0.0159711	0.0232947	0	0.00599361	0.0108715	0	0.0549364	0.0392649	0.0306988	0	0.023227	0.0102853	0.0271496	0.0101301	0.0232826	0	0.0132178	0.0127468	0	0	0	0.00486379	0.0117207	0.00382634	0.02814	0.0232092	0.00961804	0.0122619	0	0.0217755	0.0189869	0	0	0	0.0328391	0.0331053	0	0.0126456	0.0634296	0	0
ZBTB48	0.0585062	0.043741	0.133754	0.100078	0.035137	0.0950013	0.139429	0.174963	0.188538	0.145284	0.108443	0.0766701	0.164268	0.218074	0.156222	0.27046	0	0.221535	0.126615	0.136247	0.0937715	0.156153	0.0931714	0.246194	0.0731714	0.112036	0	0.0618815	0.0339322	0.0652693	0.186575	0.182028	0.0991575	0.0830813	0.0221721	0.128674	0.123061	0.152913	0	0.207382	0.175607	0.0606193	0.153996	0.138193	0.126658	0.186712	0.270159	0
KLHL21	0.0608993	0.0813732	0.174011	0.026645	0.128199	0.0319957	0.240987	0.169349	0.121555	0.0416489	0.0607841	0.0203293	0.0679652	0.174698	0.100617	0.058412	0	0.0864578	0.0975928	0.0655811	0.0831305	0.149701	0.0957248	0.132977	0.0890858	0.110191	0	0.146545	0.0372103	0.0315918	0.169148	0.212152	0.120273	0.136939	0.0343195	0.0388068	0.198311	0.24426	0	0.103688	0.0287051	0.0735566	0.0931036	0.125675	0.121914	0.218185	0	0
PHF13	0.0418279	0	0.0545828	0.00626412	0.0270259	0.0371693	0.135528	0.0547382	0.0259246	0.0122684	0.029655	0.0324022	0.0337332	0.0166515	0.0339833	0.0150286	0	0.0306239	0.0335625	0.0336801	0.0326155	0.0719975	0	0.0585222	0.0447805	0.0150735	0	0.05381	0.0411411	0	0.036613	0.0491731	0.0321802	0.0591667	0.00685436	0	0.0626318	0.0640032	0	0.0486563	0.0179519	0.0192293	0.0690007	0	0.0382194	0.0596046	0	0
THAP3	0.0207061	0.0914125	0.0847469	0.0661848	0.0545994	0	0.123757	0.114315	0.0669962	0.0927698	0.0490956	0.036957	0.0959208	0.0880512	0.0388707	0.0798041	0	0.0599828	0.0659057	0.0606622	0.041085	0.0800324	0.174427	0.0942973	0.0857199	0.0376548	0	0.0497885	0.042158	0.0409162	0.0959635	0.13458	0.0619854	0.0747278	0.0518815	0.0539492	0.0832478	0.0716507	0	0.0717532	0.0175281	0.0453861	0.0951741	0.0445394	0.0745722	0.051656	0.0741308	0
DNAJC11	0.444434	0.41767	0.539429	0.371691	0.372145	0.377269	0.418523	0.515612	0.517048	0.472975	0.391934	0.448633	0.328695	0.93184	0.588267	0.531427	0	0.614313	0.406678	0.507593	0.413515	0.624039	0.450782	0.681214	0.336815	0.450839	0	0.285179	0.40319	0.330219	0.509202	0.776089	0.546015	0.540643	0.450347	0.490442	0.48219	0.553889	0	0.527985	0.510848	0.433316	0.579674	0.379336	0.453947	0.555525	0.269053	0
CAMTA1	2.08996	2.14571	2.10075	1.78808	1.74255	2.03545	1.99044	2.00894	2.00071	2.12259	2.26521	2.15271	1.83804	1.79915	2.35623	1.92979	0	2.26138	2.09186	2.11391	2.0937	2.30624	2.18366	2.21356	1.96689	2.06672	0	2.06027	1.84385	1.82347	2.09333	2.01649	2.14454	2.08083	2.06026	2.05913	2.02295	2.06916	0	1.99139	1.9119	1.91387	1.95781	1.53687	2.06643	2.11903	2.18	0
VAMP3	0.119553	0.0807789	0.118897	0.134127	0.0964403	0.150041	0.109697	0.141399	0.111129	0.102681	0.116816	0.0995019	0.112239	0.113519	0.124203	0.136343	0	0.15997	0.200324	0.0812263	0.0962949	0.156306	0.0812557	0.206666	0.0801318	0.0637859	0	0.120886	0.0927273	0.0610182	0.177021	0.118426	0.136935	0.155336	0.119463	0.0786939	0.145158	0.187174	0	0.180727	0.0504571	0.13747	0.164048	0.0285347	0.131911	0.0967768	0.0215888	0
PER3	0.884186	0.576159	0.927662	0.356906	0.68662	0.704584	1.07117	0.953066	0.770269	0.534649	0.964432	0.888167	0.761908	0.594138	0.887199	0.629266	0	0.926334	0.695911	0.550213	0.921204	1.1287	0.623801	1.02026	0.550246	0.855767	0	0.720359	0.814987	0.668287	0.621958	1.12132	0.958661	0.93188	0.81822	0.737983	0.878427	0.809819	0	0.60215	0.613054	0.668137	0.770328	0.475396	0.685196	0.854395	0.514401	0
UTS2	0.00831343	0	0.00797256	0	0.00767835	0	0.02859	0.00436969	0	0.00994256	0	0	0	0	0	0.0137559	0	0	0.00987784	0.00892946	0.0147497	0.0117497	0	0	0	0	0	0	0.0100528	0	0.00327647	0.0113671	0	0	0	0	0.00423804	0.00419854	0	0.0116198	0	0.0320505	0.00587019	0	0	0	0	0
TNFRSF9	0.00701109	0	0.00693973	0.00665546	0	0	0	0.00556436	0.00370994	0.00691142	0.00756487	0.00583747	0	0	0.00695546	0	0	0.0185749	0	0	0	0.00434227	0	0	0	0	0	0.00791684	0.00731163	0	0	0	0	0	0	0	0.0076282	0	0	0.00672088	0.0132638	0	0.00586383	0	0	0	0	0
PARK7	0.213337	0.14991	0.310183	0.352727	0.256429	0.206593	1.08364	0.532374	0.332839	0.136472	0.194332	0.234292	0.176363	0.497049	0.326743	0.191166	0	0.248082	0.457931	0.232842	0.328126	0.326958	0	0.372861	0.303261	0.135889	0	0.260122	0.216854	0.156246	0.365085	0.418051	0.28426	0.208067	0.208686	0.144223	0.598155	0.360517	0	0.342838	0.250734	0.253362	0.260265	0.15217	0.467747	0.451835	0.169623	0
ERRFI1	0.142767	0.248597	0.327514	0.236085	0.444948	0.224536	0.343064	0.280798	0.228602	0.27538	0.206692	0.360806	0.133256	0.248995	0.278687	0.272543	0	0.163748	0.223653	0.189682	0.451384	0.358171	0	0.379651	0.326846	0.239531	0	0.23504	0.402054	0.151318	0.258711	0.42138	0.294286	0.259034	0.233274	0.367423	0.243827	0.416552	0	0.349332	0.327008	0.268452	0.198463	0.225752	0.175507	0.468206	0.0667198	0
SLC45A1	0.120946	0.144863	0.264647	0.207327	0.143308	0.098585	0.178527	0.200164	0.22199	0.223113	0.121468	0.209078	0.145909	0.291196	0.293143	0.195074	0	0.161565	0.164527	0.128748	0.208327	0.180163	0	0.290249	0.171341	0.171305	0	0.0799554	0.0954046	0.0796874	0.234522	0.198381	0.15502	0.246879	0.153202	0.119702	0.163515	0.232948	0	0.199267	0.212084	0.124358	0.259459	0.120033	0.139934	0.282719	0.191288	0
RERE	1.88648	2.1577	2.24788	2.28094	2.16954	2.04688	1.94698	2.30444	2.24122	2.12672	1.85517	2.11485	1.94036	2.15024	2.19734	2.08653	0	2.00305	2.03848	2.05061	2.15216	2.19678	1.48332	2.25525	2.12442	1.87263	0	2.15694	2.16836	2.12341	2.0948	2.19248	2.2376	2.33935	1.9997	2.17236	2.20042	2.28735	0	2.10079	2.18645	2.27895	2.10418	1.76379	2.09473	1.99152	2.21078	0
ENO1	0.207175	0.228859	0.36608	0.190975	0.198192	0.222498	0.780168	0.540629	0.376105	0.311989	0.266003	0.264598	0.215547	0.215697	0.320551	0.370552	0	0.288661	0.491927	0.228868	0.244554	0.328662	0.408043	0.292174	0.551959	0.190942	0	0.35902	0.227871	0.176422	0.639507	0.44541	0.312538	0.27307	0.2349	0.16567	0.40118	0.439338	0	0.316245	0.270997	0.329443	0.287402	0.279872	0.454372	0.481118	0.106956	0
CA6	0.0108709	0.00664769	0.0129843	0.00635657	0.0206958	0	0.0135467	0.00733843	0	0	0	0.00737609	0	0	0.00338854	0.0206039	0	0	0.0227336	0.0134919	0	0.00340154	0	0	0.00288692	0	0	0	0.00580406	0	0	0	0.0018339	0	0	0	0.0125888	0.00428954	0	0.00953307	0	0	0	0	0.00691462	0.0232191	0	0
SLC2A7	0	0.0135161	0.00707385	0.0104922	0	0	0	0.00534689	0	0	0.00371824	0	0	0	0	0.0260156	0	0	0	0	0	0	0	0.0171586	0.00532462	0	0	0	0.00876924	0.0246555	0.00946067	0.0199295	0	0	0	0	0.00511581	0	0	0.00708512	0.0162041	0	0.0111381	0	0	0	0	0
SLC2A5	0.00583643	0	0.0292806	0.00917403	0.00889734	0	0.0284656	0.0333072	0.0237713	0.0480616	0.00306833	0	0.0580128	0.0818084	0.0231999	0.0558376	0	0	0.00914897	0.00864315	0.0242897	0.0158349	0.255785	0.0130737	0.00344034	0.0155796	0	0.017844	0.0187962	0	0.0349216	0.0348789	0.0183188	0.0107885	0.00669151	0.01099	0.016378	0.0149619	0	0.0107605	0	0.0145864	0.0188436	0	0.0281571	0.0319493	0	0
GPR157	0.00583643	0.021597	0.0178635	0	0	0.0299284	0.0173789	0.00478066	0.0140974	0.015909	0	0.00865472	0	0.0445853	0	0	0	0	0.00296547	0.0229684	0.0256746	0.0156327	0	0	0	0.0158313	0	0	0.00588781	0.0214985	0	0.0312429	0.00607452	0	0.0146567	0.00464967	0.00765823	0.0172841	0	0.00718727	0.0349344	0	0.0193451	0	0.0131214	0.0232191	0.0441971	0
H6PD	0.175463	0.118683	0.172816	0.132926	0.0952873	0.0925581	0.120572	0.152525	0.109968	0.0416243	0.103156	0.146543	0.0371037	0.242369	0.15789	0.124533	0	0.116828	0.0695871	0.12186	0.0799695	0.16773	0	0.180015	0.0698137	0.0948868	0	0.0242117	0.0468615	0.162717	0.217471	0.16117	0.168692	0.109015	0.129978	0.168122	0.104349	0.181872	0	0.11823	0.118371	0.0816486	0.228623	0.0588917	0.130046	0.16892	0.114139	0
SPSB1	0.0199706	0.0194111	0.0198717	0.00789297	0.013174	0.0307126	0	0.0304381	0.00227092	0	0.0123114	0	0.0138441	0	0.00849408	0	0	0.0506035	0.0117398	0.0255441	0.00512376	0.013308	0.0864006	0.0719663	0.00176596	0.0157824	0	0	0.0145222	0	0.0167723	0.016869	0.0190876	0.013875	0.0304705	0.00885538	0.0204807	0.00348757	0	0.00993769	0	0	0.0370239	0	0	0.0183647	0.0398976	0
SLC25A33	0.155398	0.176689	0.254143	0.156322	0.0927986	0.192473	0.188069	0.216565	0.148106	0.229889	0.172835	0.12054	0.137841	0.409102	0.217617	0.235099	0	0.245507	0.152493	0.269657	0.193622	0.249919	0.215044	0.214499	0.218447	0.173884	0	0.179885	0.246451	0.0846424	0.193595	0.228028	0.206299	0.198506	0.178143	0.178463	0.221135	0.205928	0	0.242084	0.19236	0.140412	0.223015	0.130775	0.172748	0.166907	0.204816	0
TMEM201	0.0328086	0.0764853	0.065172	0.066281	0	0.0631089	0.0549988	0.0785196	0.0514786	0.0853599	0.105399	0.0613826	0.0291443	0.110837	0.0563171	0.0448054	0	0.0451152	0.0689984	0.081401	0.0695075	0.0832336	0.182125	0.078439	0.0591662	0.0340513	0	0.0692253	0.0771045	0.0792019	0.0764797	0.178267	0.0719016	0.130814	0.0717529	0.0289101	0.10013	0.091379	0	0.0968049	0.106192	0.0545525	0.0911869	0.0972769	0.0516769	0.087179	0.0525557	0
PIK3CD	0.11156	0.114033	0.108879	0.155459	0.128211	0.21906	0.0822979	0.105157	0.145066	0.0850278	0.0746262	0.0669203	0.0382825	0.111951	0.253572	0.132977	0	0.0171606	0.135123	0.226678	0.129739	0.0990841	0	0.256623	0.118542	0.0763476	0	0.101059	0.11489	0.13946	0.148976	0.201603	0.130556	0.0800972	0.161029	0.176941	0.153646	0.240894	0	0.161369	0.089186	0.14866	0.235004	0.126109	0.181851	0.176967	0.09309	0
CLSTN1	1.34632	1.47088	1.76788	1.49674	1.41283	1.61944	2.15549	1.80391	1.60294	1.55926	1.63347	1.54957	1.39661	1.76835	1.5288	1.55778	0	1.63768	1.87277	1.58712	1.61265	1.67764	1.5125	1.71434	1.77357	1.58826	0	1.71067	1.38897	1.2478	1.85021	1.80065	1.71639	1.61772	1.56268	1.57819	1.67948	1.82185	0	1.54878	1.44674	1.6678	1.48626	1.18103	1.66357	1.98054	1.58785	0
CTNNBIP1	0.152184	0.305936	0.306214	0.211743	0.211619	0.192343	0.113419	0.314741	0.290901	0.21281	0.160978	0.189038	0.109476	0.352069	0.331466	0.326463	0	0.264875	0.219797	0.287566	0.180821	0.323063	0.0662305	0.425684	0.164734	0.160792	0	0.0901869	0.191658	0.179323	0.110742	0.324491	0.207731	0.270469	0.191996	0.188688	0.177844	0.263664	0	0.192836	0.314099	0.135022	0.189372	0.0868051	0.181916	0.277395	0.253851	0
LZIC	0.214263	0.243223	0.214544	0.215459	0.172982	0.17597	0.244011	0.213359	0.211955	0.138416	0.123982	0.173027	0.0780877	0.152007	0.14279	0.167456	0	0.125268	0.182845	0.166268	0.13969	0.2181	0.100401	0.321263	0.167795	0.122885	0	0.124707	0.187765	0.0972739	0.243331	0.207807	0.148447	0.282039	0.147645	0.104275	0.269309	0.20969	0	0.208441	0.221866	0.101829	0.225923	0.0831553	0.121776	0.301663	0.19394	0
NMNAT1	0.212848	0.208426	0.253543	0.271342	0.258026	0.211801	0.197923	0.242465	0.399969	0.340079	0.137327	0.225864	0.233947	0.464343	0.386533	0.32982	0	0.346622	0.21159	0.249496	0.268831	0.188378	0.0812557	0.33711	0.151455	0.336578	0	0.0997015	0.118024	0.257604	0.193445	0.256114	0.208551	0.316629	0.141045	0.316888	0.213255	0.360133	0	0.269911	0.337285	0.0425901	0.213599	0.224869	0.107945	0.219416	0.172266	0
RBP7	0.0102561	0	0.00770998	0	0.0206186	0.0131733	0.00901877	0.0146343	0.00563731	0.00980015	0.00787688	0	0	0	0	0	0	0	0.017942	0.019368	0.0100349	0.00606481	0	0	0.00914112	0.0214398	0	0	0	0.00619866	0	0	0.00552603	0.0242966	0.00697403	0.0117961	0.00991679	0.0178821	0	0.00720994	0.0114348	0.00617761	0.0121226	0	0	0	0	0
UBE4B	1.34444	1.23796	1.3181	1.17287	1.08883	1.09184	1.28817	1.33593	1.3914	1.10477	1.28544	1.44241	1.27494	1.70585	1.43615	1.25997	0	1.41427	1.25867	1.50529	1.25561	1.56882	0.786603	1.30501	1.22076	1.33909	0	1.01319	1.26036	1.12631	1.30889	1.48777	1.49836	1.52131	1.45029	1.40293	1.36842	1.31034	0	1.41447	1.4193	1.2991	1.51888	0.656063	1.30387	1.33622	1.32578	0
KIF1B	2.12653	2.17191	2.25245	2.17041	2.07935	2.12845	2.10655	2.23378	2.274	2.02484	2.17986	2.27127	1.92077	2.4051	2.23506	2.26408	0	2.40469	2.19145	2.28659	2.21438	2.34389	1.81814	2.29068	2.1148	2.16906	0	2.22244	2.12809	2.00967	2.20366	2.35149	2.26732	2.16971	2.17348	2.29517	2.15476	2.35882	0	2.2141	2.28654	2.28853	2.23185	1.82947	2.1202	2.48082	2.34226	0
PGD	0.0910202	0.122432	0.131285	0.130439	0.0970106	0.201404	0.136151	0.101937	0.118085	0.0952561	0.102252	0.0586847	0.153826	0.15101	0.125613	0.166778	0	0.090923	0.164701	0.0969769	0.140146	0.140831	0	0.173865	0.115112	0.0842597	0	0.0313513	0.0778074	0.112264	0.100057	0.127205	0.0789063	0.0430775	0.0936723	0.106969	0.115878	0.130384	0	0.150782	0.0917576	0.0534531	0.0787609	0.0690305	0.0591301	0.180162	0.0667198	0
CENPS-CORT	0.0386496	0.0165646	0.04794	0.0196391	0	0.00740296	0.0249124	0.00809002	0.0191224	0.0275291	0.0164192	0.0452152	0.0370106	0.0681139	0.0368688	0.0313323	0	0	0.027005	0.0335325	0.00736645	0.0393187	0	0.0250415	0.0172964	0.0118293	0	0.0205578	0.0257788	0.00916885	0.0202442	0.00611296	0.0378613	0.0778646	0.0445193	0.0145953	0.0537752	0.0313873	0	0.0562894	0.0498845	0.0350267	0.0247539	0	0.00990739	0.10138	0	0
DFFA	0.188108	0.158965	0.259676	0.151294	0.196825	0.137646	0.526177	0.205831	0.260486	0.219909	0.187103	0.226251	0.162335	0.311953	0.267602	0.162047	0	0.190783	0.240444	0.196974	0.242761	0.260171	0.224694	0.274946	0.195591	0.201648	0	0.139199	0.13394	0.0963006	0.228309	0.200759	0.212031	0.274608	0.232792	0.21212	0.350412	0.30818	0	0.267958	0.292564	0.154614	0.205328	0.132132	0.237231	0.234255	0.27493	0
PEX14	0.545255	0.320701	0.65145	0.578007	0.514509	0.504392	0.551296	0.593465	0.625194	0.608214	0.566489	0.825458	0.500314	0.786597	0.603461	0.6691	0	0.41414	0.571412	0.731035	0.575179	0.732038	0.401954	0.803154	0.617824	0.435436	0	0.49941	0.525433	0.557716	0.472645	0.616991	0.599608	0.484955	0.542626	0.575283	0.584604	0.671311	0	0.571299	0.585803	0.534867	0.621442	0.426706	0.510751	0.575742	0.633484	0
CASZ1	0.0335395	0.0712588	0.194339	0.146912	0.0484545	0.0576652	0.180054	0.156849	0.135589	0.0644946	0.0219201	0.0417533	0.0747291	0.141856	0.0428027	0.166372	0	0.154221	0.125024	0.043349	0.0565119	0.264825	0	0.132994	0.0776888	0.0607119	0	0.0503126	0.0895027	0.0777374	0.123366	0.164055	0.102321	0.124229	0.0842318	0.0415212	0.113178	0.0956528	0	0.171684	0.0515512	0.162387	0.102502	0.0235124	0.13893	0.193735	0.120674	0
C1orf127	0	0	0.00576211	0.0309306	0	0.00949761	0	0	0.00672326	0.00647715	0	0.00600513	0	0	0.00867026	0	0	0	0.00582798	0	0	0.00340712	0	0.0390981	0.0035116	0	0	0	0	0	0	0	0.00190597	0.0253506	0	0	0.0068167	0	0	0	0	0	0	0.0321689	0	0.015954	0	0
TARDBP	0	0	0.00695142	0.00757236	0	0	0	0.00531119	0.00498417	0.0114895	0.00704051	0.00695183	0	0.0388454	0	0.00794148	0	0	0.0269274	0	0.00387207	0	0	0.0160213	0	0	0	0	0	0.0072711	0.00600612	0	0.00355828	0	0.0132609	0.00917474	0.0104448	0.00365983	0	0.00699106	0	0	0	0	0.00565946	0	0	0
MASP2	0.0284494	0.0279566	0.148252	0.182138	0.152777	0.0513776	0.0147652	0.134786	0.114211	0.0590416	0.0330592	0.0836049	0.010734	0.212695	0.0674404	0.287279	0	0.174151	0.272222	0.0744848	0.147475	0.206363	0	0.245464	0.0152036	0.0218563	0	0.0739445	0.153957	0.0656457	0.0606991	0.191709	0.0957022	0.133092	0.0262167	0.0914431	0.121951	0.149812	0	0.213047	0.11181	0.0404093	0.347253	0	0.0560447	0.151596	0.146854	0
SRM	0.154791	0.174571	0.288555	0.0975817	0.124425	0.144956	0.350739	0.311812	0.18659	0.17145	0.182865	0.0841919	0.210294	0.293494	0.115775	0.314624	0	0.276169	0.376958	0.174284	0.209795	0.258882	0.263381	0.415398	0.235392	0.14682	0	0.122879	0.189946	0.10128	0.319892	0.239818	0.182635	0.261807	0.0790911	0.12573	0.230751	0.308126	0	0.223077	0.181831	0.187446	0.214396	0.213258	0.187781	0.381212	0.298715	0
EXOSC10	0.37507	0.292201	0.37794	0.164161	0.250245	0.219784	0.191078	0.37919	0.381166	0.321455	0.313748	0.319805	0.361937	0.578868	0.378596	0.370644	0	0.477242	0.330567	0.35268	0.311045	0.467655	0.454395	0.291471	0.240853	0.254952	0	0.268607	0.349693	0.285154	0.425119	0.495345	0.318854	0.274424	0.397905	0.322942	0.416007	0.381387	0	0.334564	0.34437	0.392983	0.501465	0.124018	0.22369	0.434169	0.360723	0
MTOR	0.634909	0.566434	0.695259	0.537704	0.547018	0.467981	0.609919	0.626679	0.736674	0.789286	0.616737	0.710624	0.45896	0.733623	0.724723	0.783303	0	0.758092	0.661004	0.819661	0.725904	0.743883	0.367848	0.903828	0.525592	0.622288	0	0.537784	0.608912	0.606388	0.804809	0.849385	0.74871	0.750213	0.595614	0.889059	0.659197	0.61527	0	0.688476	0.647895	0.667795	0.63293	0.452867	0.565995	0.874045	0.858434	0
ANGPTL7	0	0.0108943	0.0054378	0	0.0126517	0	0	0.0119513	0.0166195	0.00954842	0.00453895	0	0	0.0385134	0.0124187	0.0386864	0	0	0.00462603	0.00785275	0	0.0151598	0	0	0	0	0	0	0.00852275	0.0103572	0.00653983	0.0160189	0.00740526	0	0	0	0	0	0	0	0	0.0249909	0.0131066	0	0	0	0.0215888	0
UBIAD1	0.0480738	0.0941233	0.114717	0.0913167	0.0519948	0.0883013	0.124785	0.126438	0.178232	0.0954567	0.0792303	0.0519104	0.0730643	0.209136	0.10377	0.181921	0	0.071109	0.0943727	0.125881	0.129909	0.148117	0.059801	0.20303	0.0519872	0.0456609	0	0.00995829	0.0752083	0.0816012	0.0846775	0.071685	0.103859	0.0764755	0.0948422	0.125893	0.0796025	0.0873726	0	0.080665	0.0859259	0.0549207	0.104374	0.0291936	0.0608259	0.0773851	0.0765692	0
DISP3	0.328312	0.518993	0.457648	0.136326	0.32609	0.292029	0.59457	0.471786	0.165313	0.381824	0.30197	0.438109	0.195473	0.367317	0.298407	0.355522	0	0.438537	0.350338	0.321649	0.266178	0.385226	0.371383	0.261625	0.338087	0.462701	0	0.421417	0.17391	0.276076	0.483623	0.249434	0.288455	0.387358	0.281988	0.280185	0.25647	0.621766	0	0.252085	0.206672	0.441183	0.268649	0.483445	0.196329	0.606603	0.233126	0
FBXO2	0.274913	0.267011	0.34097	0.281044	0.471515	0.303572	0.890404	0.669356	0.387479	0.27675	0.30487	0.306837	0.138146	0.566361	0.434114	0.449956	0	0.350562	0.609665	0.244726	0.413606	0.45979	0.275296	0.449941	0.434288	0.249221	0	0.284088	0.33381	0.221598	0.616241	0.591584	0.418043	0.321023	0.243034	0.281817	0.651279	0.550465	0	0.314077	0.218419	0.347721	0.505756	0.365935	0.294465	0.489109	0.468009	0
FBXO44	0.474566	0.511918	0.668318	0.407982	0.490544	0.479788	0.77698	0.783882	0.701898	0.370287	0.421902	0.308869	0.416753	0.830635	0.561648	0.59177	0	0.696545	0.633581	0.646936	0.723006	0.577635	0.251752	0.625951	0.599299	0.473123	0	0.684956	0.589605	0.458887	0.736064	0.879437	0.577388	0.422431	0.318569	0.317439	0.637287	0.608117	0	0.618195	0.432092	0.467989	0.735084	0.521714	0.545066	0.504822	0.419473	0
FBXO6	0.0173616	0	0.0505767	0.0226771	0.0167933	0.0269562	0	0.0343273	0.0210508	0	0.0187679	0	0.0334384	0.0673184	0.00412365	0.0439952	0	0.0209995	0.0518737	0.0251189	0.0481494	0.0390935	0	0.029457	0.042819	0.0223871	0	0.0548253	0.0421434	0.015094	0.0569564	0.0105248	0.0502841	0.0335171	0.00610618	0.00464967	0.0524121	0.0583695	0	0.0701607	0.0582431	0.0525077	0.0607386	0.040596	0.0302103	0.0384971	0	0
MAD2L2	0.056726	0.0402455	0.021187	0.0611932	0.0138668	0.0275209	0.0742972	0.136744	0.0370023	0.0164434	0.0161618	0.026504	0	0.0313802	0.05634	0.0634251	0	0.0719372	0.0413437	0.0187025	0.0126825	0.0486322	0.0835956	0.0666774	0.0752333	0.0246053	0	0.0123534	0.0263066	0.0381371	0.036572	0.0559899	0.032555	0.0283995	0.0149316	0.0475329	0.0565846	0.038602	0	0.0423115	0.0392685	0	0.101595	0.0258645	0.0397459	0.0873744	0	0
DRAXIN	0.0280026	0.0316708	0.0218382	0.0389768	0.0180138	0.0225115	0.0181463	0.0304503	0.0206557	0	0.0032685	0.00624666	0.0118622	0.0201364	0.0503666	0.016038	0	0.0645708	0.0316729	0.0151653	0.0216059	0.0301635	0	0	0.00422458	0.00730163	0	0.0178755	0.00500415	0.0407823	0.0284945	0.0131944	0.0173105	0	0	0.00464967	0.00430023	0.00871378	0	0.025092	0	0.00834465	0.0145018	0	0.0158657	0.0381284	0.0225226	0
AGTRAP	0.102133	0.129439	0.0926327	0.0673233	0.0666442	0.11028	0.0561666	0.154806	0.0714166	0.0650001	0.0584019	0.0248659	0.0689341	0.0883953	0.108142	0.166758	0	0.0998675	0.0560835	0.200044	0.119607	0.107298	0.059801	0.122777	0.111897	0.0598967	0	0.0246567	0.0305107	0.107466	0.0818286	0.0643774	0.084199	0.091538	0.0408082	0.0510678	0.0395346	0.00308718	0	0.0134775	0.0804418	0.0256599	0.0534826	0.0796888	0.0526757	0.106008	0.0324577	0
C1orf167	0.0075338	0	0.018888	0.0316493	0.0482635	0	0	0.017534	0.0166963	0	0.00360795	0.0148666	0	0.0210645	0.0097234	0.0124212	0	0.0164361	0.0164658	0	0.0113637	0.00362186	0	0	0.00300469	0	0	0.0256135	0.01438	0	0	0.0217161	0.00683466	0	0	0.0205624	0	0.00476697	0	0	0	0.0188675	0.00206573	0	0.00451696	0	0	0
MTHFR	0.406137	0.576454	0.43052	0.410069	0.404684	0.459279	0.390201	0.513966	0.548303	0.468284	0.521096	0.394831	0.490161	0.319938	0.841409	0.616977	0	0.581527	0.442903	0.592445	0.583382	0.473836	0.615143	0.557582	0.396152	0.409549	0	0.316027	0.32945	0.422615	0.526203	0.513889	0.461666	0.40994	0.323576	0.484608	0.370905	0.380829	0	0.361156	0.629821	0.404157	0.361659	0.299791	0.436056	0.607838	0.470566	0
CLCN6	0.135204	0.252631	0.265767	0.16697	0.211996	0.127505	0.373582	0.224213	0.251494	0.249553	0.224236	0.159859	0.184469	0.364262	0.333083	0.392239	0	0.312873	0.297352	0.290638	0.254554	0.302955	0.222397	0.314026	0.190159	0.153366	0	0.0941854	0.407238	0.165506	0.277205	0.360357	0.259086	0.370758	0.159104	0.340344	0.284588	0.235006	0	0.262645	0.116721	0.210973	0.233019	0.0707046	0.249521	0.560027	0.421156	0
NPPA	0.00635889	0	0.0140302	0.0210363	0	0	0.0668236	0.0384796	0.0106418	0.00706052	0.0108334	0.0187855	0.0175712	0.0166515	0	0.0350573	0	0.0548597	0.0175111	0.0100188	0.0168181	0.021194	0	0.0702219	0.0187393	0.00389772	0	0.0266164	0	0.00765193	0.0466369	0.0589635	0.00853913	0.0187931	0	0.00687495	0.0483197	0	0	0.0112967	0	0.00941978	0.0169315	0	0.0304814	0.0295598	0	0
NPPB	0.0172069	0	0	0	0	0	0.0121474	0	0.0069213	0	0.00148383	0	0	0	0	0	0	0	0.00271164	0	0	0	0	0	0	0.00467464	0	0	0	0	0	0	0	0	0	0	0	0	0	0	0	0	0	0	0	0.0151175	0.0215888	0
KIAA2013	0.151882	0.160854	0.189969	0.259632	0.118671	0.149137	0.274622	0.195259	0.151276	0.0975491	0.129502	0.0964723	0.0568527	0.153227	0.180528	0.149278	0	0.0848866	0.171156	0.184849	0.141686	0.217256	0.059801	0.0881058	0.165175	0.130252	0	0.162605	0.0948469	0.150642	0.190664	0.226191	0.128117	0.0521989	0.0763678	0.245123	0.239158	0.192043	0	0.228993	0.118844	0.0989836	0.1078	0.0987052	0.157856	0.321009	0.162439	0
PLOD1	0.0937101	0.0425326	0.076563	0.0270704	0.0244905	0.0634644	0.393177	0.133447	0.0836091	0.130369	0.0317096	0.110705	0.0585199	0.115464	0.109021	0.0769055	0	0.0358625	0.103936	0.0682908	0.0528045	0.0831708	0	0.0799397	0.0867115	0.0736248	0	0.0601036	0.0671456	0.0380033	0.0939886	0.089012	0.115101	0.120415	0.0387553	0.132167	0.12103	0.127803	0	0.0939902	0.0544446	0.104342	0.0661346	0.121809	0.120033	0.083916	0.117466	0
MFN2	0.256371	0.154301	0.339358	0.251933	0.243982	0.192072	0.491723	0.443187	0.381666	0.196197	0.308435	0.340058	0.203052	0.514315	0.43309	0.170189	0	0.2829	0.366615	0.261249	0.241817	0.485419	0.212432	0.331435	0.306287	0.246665	0	0.287235	0.19829	0.221055	0.535233	0.409956	0.372123	0.375582	0.221468	0.268423	0.336511	0.309447	0	0.27402	0.225813	0.231816	0.256966	0.123291	0.28205	0.378626	0.231718	0
MIIP	0.0483452	0.0348915	0.0775008	0.10314	0.0867736	0.024817	0.118189	0.116887	0.0903551	0.0609371	0.0367631	0.0420154	0.0778658	0.169885	0.0963217	0.171877	0	0.126746	0.0711816	0.0767557	0.11239	0.0896433	0	0.146452	0.121189	0.0811904	0	0.0343206	0.102995	0.0640863	0.127258	0.155087	0.0712817	0.0681628	0.0209252	0	0.0713125	0.0878579	0	0.0422062	0.0627334	0.0358244	0.153661	0.0672152	0.095973	0.0674148	0.0525557	0
TNFRSF8	0.0260852	0.00473991	0.0237051	0.00823361	0.0195228	0.0135648	0.0304956	0.0157522	0.00847536	0	0	0	0.014766	0.0193681	0.0192981	0.0110774	0	0	0.00787818	0	0.00827868	0.0180605	0	0.0280974	0.00379041	0.0096639	0	0.029808	0.0214334	0.00679766	0.0238343	0.0227673	0.0109121	0.013278	0.0115183	0	0.0151376	0.0074649	0	0	0.0127607	0.0106119	0.0131197	0	0	0	0	0
TNFRSF1B	0	0	0.0206454	0.0196963	0.0110769	0	0	0.00439871	0.00214621	0.0154933	0.00254065	0	0	0.0193681	0.00593626	0	0	0.0235592	0	0.00626743	0	0	0.0662305	0	0.00412153	0.023513	0	0.0125428	0.00538878	0	0	0	0	0	0	0	0.0143126	0	0	0.00734262	0	0	0.00566367	0	0.00856545	0.0157942	0	0
VPS13D	2.57234	2.52987	2.50759	2.02217	1.91486	2.23559	2.58021	2.54923	2.28561	2.39939	2.3606	2.52185	2.01643	3.03753	2.58161	2.14462	0	2.11509	2.44598	2.21606	2.29428	2.75045	2.00315	2.11884	2.16517	2.34024	0	2.53131	2.47283	2.52402	2.87257	2.87395	2.69512	2.62983	2.71357	2.18787	2.91237	2.67917	0	2.52308	2.27685	2.73502	2.73477	2.16984	2.52792	3.0518	2.1876	0
DHRS3	0.0558306	0.0143812	0.0796003	0.0576729	0.0920761	0.0329943	0.012002	0.0337227	0.0992687	0.0312148	0.0691547	0.0675639	0.0318485	0.100644	0.140043	0.118254	0	0.0438368	0.055743	0.0741506	0.0821581	0.0970417	0	0.153767	0.0985169	0.106613	0	0.0286707	0.119662	0.0334722	0.0443906	0.0566667	0.0609682	0	0.0706799	0.123786	0.0795684	0.0356176	0	0.0620689	0.0814791	0.0346605	0.0594428	0.0859196	0.153185	0.0833776	0.0864675	0
AADACL4	0	0	0.00184488	0	0	0	0	0	0	0	0	0	0	0	0	0.0150286	0	0	0	0	0	0.00171399	0	0	0.00176596	0	0	0	0	0	0	0	0	0	0	0	0	0	0	0	0	0	0	0	0	0	0	0
AADACL3	0.00581667	0	0.00176263	0	0.0108295	0	0	0	0	0	0.00534626	0	0	0	0	0	0	0	0	0	0	0	0	0	0	0	0	0	0	0	0	0	0	0	0.0103778	0	0	0	0	0	0	0	0	0	0	0	0	0
C1orf158	0	0	0.00200752	0.0116058	0	0	0.0126645	0	0	0	0.00397484	0	0	0.0193448	0	0	0	0	0	0.00892946	0.00698342	0	0	0	0.00176596	0.0100527	0	0	0	0	0	0	0.00401414	0	0	0	0.00437727	0	0	0	0	0	0	0	0	0	0	0
PRAMEF20	0	0	0.00406143	0	0	0.00967781	0	0	0	0	0	0	0	0	0.00501684	0	0	0	0	0	0	0	0	0	0	0.00319678	0	0	0	0	0	0	0.00227988	0	0	0	0	0	0	0	0	0	0	0	0	0	0	0
LRRC38	0.0216125	0.0179879	0.0155824	0.0110413	0.0115949	0	0.0186072	0.012536	0.0221675	0	0	0.00952274	0.024253	0.0480317	0.00299138	0	0	0	0.0131976	0	0.00592338	0.00680911	0	0.0319165	0.0279731	0.00843548	0	0.00865378	0.0154442	0.0220059	0	0	0.00729955	0.0108591	0.0182365	0	0.0279205	0.00462352	0	0.0106978	0	0	0.00561781	0	0.00841767	0	0	0
PDPN	0.0180384	0.013298	0.0205419	0.0338581	0.0109591	0.0387042	0.0136781	0.0175252	0.0168084	0.00770266	0.015683	0	0	0.0439509	0.0322057	0	0	0.0442161	0.00515276	0.0168014	0.0152552	0.031529	0	0.129503	0.0207088	0.0174088	0	0	0.00836221	0.0132703	0.0148239	0.00930961	0.0174089	0.0107117	0	0	0	0.0295637	0	0.026426	0.0100225	0.0427549	0.0407218	0	0.0187094	0.013528	0.0324577	0
PRDM2	1.18412	1.39733	1.4924	1.30227	1.13464	1.31476	1.54024	1.47538	1.64132	1.37174	1.3062	1.27768	1.33521	1.58154	1.61231	1.58296	0	1.48823	1.4699	1.49018	1.47338	1.6181	0.705865	1.48199	1.37027	1.19649	0	1.36161	1.79028	1.19264	1.38802	1.72283	1.45406	1.49271	1.42567	1.43981	1.41772	1.53095	0	1.54277	1.44866	1.41294	1.40461	1.07758	1.39893	1.67422	1.6668	0
KAZN	3.7154	3.75021	3.45333	3.36916	3.31823	3.49256	3.31478	3.61444	3.78644	3.66363	3.3771	3.63238	3.58325	3.73822	3.70219	3.44686	0	3.45357	3.28337	3.77915	3.54999	3.63148	3.73225	3.58877	3.39219	3.57518	0	3.45073	3.62615	3.39977	3.30578	3.37068	3.58877	3.73125	3.72787	3.70851	3.11858	3.62894	0	3.69764	3.71344	3.18916	3.55843	3.29939	3.24055	3.12883	3.48761	0
TMEM51	0.0186628	0	0.0268334	0.0135362	0.013174	0	0.0915352	0	0.0276742	0.0220012	0.00430148	0	0	0.0497643	0.0147806	0	0	0	0	0.0110343	0.0106315	0.00423209	0	0	0.0245354	0.0168568	0	0.035729	0.0163498	0.00737515	0.00511712	0	0.00272286	0.0107885	0.0092904	0.00763499	0.00650073	0.0159944	0	0.00442167	0	0	0.00637101	0	0.0121296	0	0	0
FHAD1	0.0462481	0.0472097	0.0739107	0.103636	0.068475	0.0339448	0.0581459	0.020262	0.0206413	0.0176372	0.0214123	0.0320072	0.014766	0.0988647	0.0143778	0.0904213	0	0.015102	0.0141019	0.0218299	0.0453023	0.041811	0.0662305	0.0467608	0.0198033	0.00945318	0	0.0472963	0.0822086	0.033092	0.0104289	0.143182	0.0314897	0.0418469	0.0140542	0.0100948	0.0848154	0.0360574	0	0	0.0125725	0.0175488	0.0779684	0.0135814	0.0107652	0.220725	0.0741308	0
EFHD2	0.140363	0.245267	0.24809	0.494596	0.494824	0.352446	0.337147	0.368043	0.42379	0.17552	0.336377	0.262802	0.360556	0.473263	0.252921	0.335725	0	0.095428	0.405316	0.243868	0.353036	0.305632	0.175484	0.620968	0.296681	0.105869	0	0.383269	0.125652	0.274147	0.486172	0.533264	0.221037	0.228361	0.17207	0.336437	0.204917	0.422947	0	0.331888	0.0937176	0.279981	0.366659	0.208219	0.27844	0.445139	0.203648	0
CTRC	0.00831343	0.0155064	0.00194136	0	0.0128797	0	0	0.00969647	0.00203378	0.00827603	0	0	0	0	0	0	0	0	0.00698648	0.00424551	0	0	0	0.0139417	0	0	0	0	0	0	0	0.0169004	0.00478968	0	0	0.00361664	0.00594741	0.00493395	0	0.00846226	0	0	0	0	0	0.0391322	0	0
CELA2A	0.031113	0.0460172	0.103011	0.0208614	0.00975857	0.0835452	0.0126645	0	0.00417265	0	0	0	0	0	0	0	0	0	0.00315272	0	0.00557075	0.00294108	0	0	0.0667675	0.0469359	0	0.078865	0.0145819	0.0330429	0	0.0147294	0.00338532	0	0	0	0.00511581	0.0107778	0	0	0	0	0.00579942	0	0	0	0	0
CELA2B	0.0049947	0.00518658	0.0462969	0.0693294	0.0570851	0.0170392	0.0168779	0.00932365	0.0233911	0.00954842	0	0.0134964	0	0.0686399	0.0160848	0.0857091	0	0.0388046	0.0600429	0.0118424	0.0124614	0.076562	0	0.0634274	0.00389278	0	0	0.0430682	0.0808213	0.0253409	0.024545	0.164761	0.0218462	0.0461593	0.00616613	0.0176827	0.0441372	0.00528108	0	0.0309776	0.0374372	0	0.0791915	0	0.0301934	0.0628313	0	0
CASP9	0.124534	0.153513	0.188734	0.157057	0.202737	0.166576	0.286586	0.137263	0.254358	0.188455	0.147143	0.124395	0.230613	0.229152	0.205128	0.156598	0	0.151176	0.110764	0.0949113	0.155005	0.257254	0.100401	0.305465	0.0966923	0.0402456	0	0.0748393	0.105937	0.106841	0.11276	0.138985	0.179474	0.142926	0.0718265	0.171998	0.14491	0.176371	0	0.147051	0.12139	0.142153	0.160952	0.0908386	0.131632	0.221742	0.0733511	0
DNAJC16	0.491631	0.566808	0.591248	0.489104	0.47153	0.550881	0.359973	0.580544	0.522315	0.45847	0.438637	0.482597	0.412881	0.742753	0.515812	0.636856	0	0.365826	0.465764	0.279717	0.508076	0.663693	0.511991	0.661889	0.546663	0.462949	0	0.554187	0.496343	0.544725	0.614715	0.705774	0.50881	0.552636	0.621846	0.432229	0.419679	0.540041	0	0.528571	0.383488	0.496422	0.603414	0.204528	0.554425	0.559161	0.385194	0
AGMAT	0	0.00593916	0.0322568	0.0048907	0.0206025	0.0114072	0	0.0545115	0.0432072	0.0220211	0.0123672	0.0165795	0.0430607	0.0191079	0.0309246	0.0532668	0	0	0.0340287	0.0201052	0.0618054	0.0213099	0	0.0375799	0.0108917	0	0	0.0374388	0.00966973	0.0261885	0.0299837	0.0235774	0.0341415	0.138729	0	0.0141434	0.0123632	0.0312415	0	0.0219852	0.0415165	0.00693687	0.0138937	0	0.0207717	0.116166	0	0
DDI2	0.530443	0.351468	0.437871	0.300735	0.432168	0.422702	0.345909	0.419989	0.570273	0.443236	0.44182	0.350777	0.297259	0.419637	0.47175	0.65704	0	0.461613	0.472255	0.518988	0.382221	0.560088	0.56741	0.671533	0.339651	0.358907	0	0.295296	0.302891	0.344913	0.475265	0.647568	0.485242	0.283003	0.394035	0.475389	0.477233	0.511205	0	0.506531	0.468254	0.453315	0.467818	0.3754	0.402985	0.547776	0.271137	0
PLEKHM2	0.376018	0.433255	0.506953	0.484734	0.479951	0.350991	0.666502	0.635065	0.687384	0.532632	0.394664	0.51586	0.562939	0.771952	0.585108	0.47887	0	0.5607	0.546233	0.525243	0.499591	0.62781	0.357847	0.834027	0.352646	0.433177	0	0.385393	0.503478	0.374922	0.518121	0.778308	0.563028	0.489995	0.468651	0.604199	0.565016	0.69571	0	0.635093	0.612333	0.480325	0.463046	0.412283	0.493253	0.682077	0.6651	0
SLC25A34	0.0671457	0.0497279	0.0759094	0.122222	0.0694382	0.089094	0.0595738	0.143422	0.116979	0.0958307	0.0724343	0.0471579	0.0752797	0.125627	0.0961722	0.063607	0	0	0.11096	0.11953	0.083681	0.0934237	0	0.0946526	0.0634075	0.0471845	0	0.0936236	0.077841	0.0580569	0.0912137	0.123439	0.157778	0.0902562	0.0499819	0.0615938	0.0870327	0.0807811	0	0.136142	0.112177	0.0980543	0.0585157	0.148839	0.183864	0.110294	0.240538	0
TMEM82	0	0	0	0.00853482	0	0	0	0	0.00247184	0	0.00667193	0	0	0	0	0	0	0	0	0	0	0.00272683	0	0	0	0	0	0	0.00749313	0	0	0	0	0	0	0	0	0	0	0	0	0	0	0	0	0	0	0
FBLIM1	0.00612893	0	0.023153	0.0157188	0	0.0123596	0	0	0.0112806	0	0.0159604	0.00823625	0.0488021	0.0245169	0.0181336	0	0	0	0.0101793	0.0143633	0.0240042	0.0432893	0	0.0324931	0.0136001	0.00929519	0	0.0205005	0.00848048	0.0102592	0.00664822	0	0.0129211	0	0.0150559	0.00361664	0.00895998	0.0190689	0	0	0.0131583	0.0100846	0.00490972	0	0.0307801	0	0	0
UQCRHL	0.0203264	0.0105684	0.0342815	0.0734963	0.0587753	0.00949761	0.197874	0.121811	0.047771	0	0.0452428	0.0146598	0.0118622	0.0279254	0.0108737	0	0	0.106032	0.0822414	0.0322584	0.0380019	0.0332283	0	0	0.0238213	0.00766318	0	0.0427572	0.0165141	0.0331286	0.0458377	0.0737309	0.0464528	0.0148162	0.0292332	0.00361664	0.135	0.0741874	0	0.0462997	0.0103816	0.0308681	0.0154764	0.0652303	0.0554066	0.0985842	0	0
SPEN	0.596704	0.718817	0.900054	0.610829	0.701783	0.745126	0.931471	0.779436	0.719174	0.763791	0.601012	0.630841	0.613758	0.47805	0.742403	0.552086	0	0.47558	0.693278	0.708815	0.629054	0.751946	0.628238	0.770918	0.545516	0.541643	0	0.628066	0.630315	0.540148	0.861269	0.738316	0.704476	0.632135	0.707403	0.620391	0.923033	0.867135	0	0.825483	0.641785	0.567451	0.680331	0.563886	0.702004	0.875766	0.555875	0
ZBTB17	0.153612	0.144545	0.126857	0.0927867	0.0881399	0.0976123	0.171673	0.153818	0.187254	0.125505	0.143785	0.11432	0.179269	0.158339	0.214259	0.203978	0	0.105621	0.144848	0.179741	0.178135	0.168867	0	0.264641	0.110574	0.117354	0	0.0891536	0.0468385	0.101918	0.185234	0.287893	0.109912	0.0712509	0.154369	0.144602	0.187212	0.174985	0	0.0999856	0.131278	0.0428442	0.106038	0.182138	0.136883	0.189054	0.0723553	0
SRARP	0.00626639	0	0	0	0	0.013954	0	0	0	0	0	0	0	0	0	0	0	0	0	0	0	0	0	0	0	0	0	0	0	0.00688776	0	0	0	0	0	0	0	0	0	0.00855274	0.0232066	0	0	0	0	0	0	0
HSPB7	0.00436724	0	0	0	0	0	0	0.00524666	0	0	0	0	0	0	0	0	0	0	0	0	0	0	0	0	0	0	0	0	0	0.00572788	0	0	0.00634871	0	0	0	0	0	0	0	0	0	0	0	0	0	0	0
CLCNKA	0	0	0	0	0	0	0.0182549	0	0	0	0	0	0	0	0	0	0	0	0	0	0	0.00570306	0	0	0	0	0	0	0	0	0.011965	0	0.00243269	0	0	0	0	0	0	0	0	0	0.00524789	0	0	0	0	0
CLCNKB	0	0	0	0	0	0	0	0	0	0	0	0	0	0	0	0	0	0	0.00434468	0	0	0	0	0	0	0	0	0	0	0	0	0	0	0	0	0	0	0	0	0	0	0	0	0	0	0	0	0
FAM131C	0.0171331	0	0.0062288	0	0	0.0126133	0.0619538	0.00942496	0.00683205	0	0.00618685	0.0136031	0	0	0.00555337	0	0	0.0175082	0.0072177	0.0223897	0	0.036775	0	0.0289688	0.00469417	0.0065477	0	0.0090294	0.0168705	0.00914983	0.00864442	0.035295	0.0127532	0	0	0	0.00437727	0	0	0.00908869	0.0148614	0	0.0148951	0	0.0240025	0.0150745	0	0
EPHA2	0	0	0	0	0	0	0.0147312	0	0	0	0	0	0.020499	0	0	0	0	0	0	0	0	0	0	0.0162392	0.00451425	0	0	0	0.0119902	0.00429957	0	0	0	0	0.00785868	0	0	0	0	0	0	0	0	0	0	0	0	0
ARHGEF19	0	0	0.00153244	0	0	0	0	0	0	0	0	0	0	0	0	0	0	0	0	0	0.00742907	0	0	0	0	0	0	0	0.00850458	0	0	0	0	0	0	0	0.00840407	0	0	0.00708512	0	0	0	0	0	0	0	0
CPLANE2	0.0123497	0.0206073	0.00994243	0.0106393	0	0	0.0110889	0.0187675	0.0114212	0	0.0100488	0	0	0	0.0201881	0	0	0	0.00869826	0.00393814	0.025863	0.0219181	0	0.05271	0	0	0	0.0249638	0.00588781	0	0.0044842	0.0197527	0.00584704	0.00975029	0	0	0.0128867	0	0	0.0102669	0.0447781	0	0.0126851	0	0	0	0.073763	0
FBXO42	0.824304	0.750414	0.932061	0.728604	0.824466	0.810427	1.02508	0.93571	1.01489	0.93778	0.718531	0.88592	0.720475	0.82031	1.00595	0.985999	0	0.832562	0.946451	0.917681	0.897467	1.07391	1.04864	1.13421	0.902639	0.907436	0	0.956991	0.879478	0.812368	0.992023	0.975832	1.15044	1.06037	0.988982	1.03103	1.03688	1.09608	0	0.871863	0.976574	0.889527	0.898817	1.08471	0.935078	0.990567	1.01963	0
SZRD1	0.138161	0.162495	0.158887	0.166572	0.0937595	0.0593341	0.148932	0.156683	0.160457	0.0974202	0.136922	0.138475	0.145394	0.162343	0.169563	0.175605	0	0.109761	0.160678	0.298496	0.107796	0.142167	0	0.265712	0.126001	0.12117	0	0.143131	0.0731282	0.135656	0.188079	0.0671688	0.178222	0.166819	0.126144	0.119091	0.15689	0.225001	0	0.0639578	0.0914985	0.154193	0.0889865	0.0948857	0.0881038	0.218961	0.351905	0
SPATA21	0.0144291	0.00518658	0.0646813	0.134021	0.0852789	0.0264942	0.0138375	0.0246597	0.0441052	0.010798	0.00837918	0	0.0215282	0.103607	0.0231869	0.06193	0	0.062184	0.0368601	0	0.0282855	0.0523183	0	0.0775463	0.0170298	0.0159973	0	0.0410619	0.0274016	0.044726	0.031292	0.0480402	0.0309446	0.0200712	0.0101734	0.0159771	0.0191973	0.0110783	0	0.0321375	0.0249553	0.0119118	0.0293477	0	0.0142142	0	0.0741445	0
NECAP2	0.118979	0.0751856	0.130266	0.0943968	0.150214	0.0707794	0.185226	0.165811	0.168653	0.0852356	0.105435	0.0822755	0.0798661	0.309786	0.152675	0.253836	0	0.131067	0.159211	0.131283	0.141175	0.174753	0	0.299787	0.0998792	0.0858217	0	0.125972	0.107225	0.0964269	0.0907035	0.229529	0.121808	0.147363	0.0692458	0.121091	0.133109	0.146408	0	0.134261	0.105857	0.127215	0.22531	0.0135814	0.0590405	0.134078	0.0441971	0
NBPF1	0.148777	0.25578	0.348316	0.237497	0.209851	0.130102	0.314209	0.212482	0.273028	0.285717	0.233784	0.158581	0.226373	0.281451	0.362864	0.198999	0	0.237805	0.18412	0.183186	0.204945	0.309959	0.188896	0.356634	0.254357	0.239775	0	0.131337	0.150788	0.0973287	0.396809	0.343419	0.192308	0.373243	0.278498	0.279554	0.482304	0.398375	0	0.560823	0.266313	0.248639	0.180587	0.0859835	0.478847	0.257195	0.314717	0
CROCC	0.313129	0.432489	0.482336	0.393648	0.372228	0.341725	0.844106	0.473517	0.50668	0.468578	0.411802	0.410987	0.360603	0.45658	0.517344	0.425504	0	0.510815	0.384898	0.48563	0.467345	0.493595	0.0931714	0.716141	0.372871	0.456943	0	0.483539	0.350024	0.369803	0.654711	0.510595	0.412728	0.449823	0.317661	0.509842	0.62085	0.632077	0	0.47894	0.491189	0.429702	0.484026	0.412852	0.597506	0.64939	0.401126	0
ATP13A2	0.629549	0.607408	0.789096	0.541528	0.357364	0.342476	0.937213	0.693424	0.69135	0.59431	0.499484	0.588437	0.573309	0.990501	0.771343	0.800257	0	0.51204	0.863977	0.71163	0.637739	0.718013	0.394038	0.828293	0.542762	0.497801	0	0.448178	0.493709	0.545968	0.85785	0.956261	0.677271	0.501032	0.373227	0.583968	0.861477	0.924978	0	0.794166	0.567511	0.575225	0.728185	0.398607	0.640377	0.785626	0.809184	0
SDHB	0.311005	0.446324	0.443833	0.349664	0.257672	0.2557	0.513354	0.446276	0.496229	0.363403	0.360352	0.534871	0.344584	0.651917	0.407416	0.380866	0	0.400998	0.391313	0.322881	0.372115	0.478355	0.224737	0.59854	0.352143	0.419027	0	0.222945	0.371704	0.187299	0.485329	0.482855	0.411428	0.449602	0.360944	0.402677	0.532547	0.41016	0	0.358462	0.311883	0.44783	0.451419	0.280063	0.372221	0.503448	0.100798	0
PADI2	0.0539185	0.0363209	0.0448539	0.0247386	0.0304028	0.0266146	0.0309036	0.0294656	0.0395562	0	0.0188729	0.00973155	0.0249165	0.0693555	0.0688453	0	0	0.0299555	0.0370724	0.0656962	0.0338277	0.0590452	0	0.0978287	0.0340774	0.0558706	0	0.0588624	0.0687034	0.045125	0.0065277	0.0579435	0.0407961	0.0321556	0.0263638	0.0301988	0.0381392	0.0421485	0	0.0248272	0	0.0100846	0.0595614	0	0.0167545	0.0303363	0.0441971	0
PADI1	0	0	0.0044245	0	0.0139626	0	0	0	0.00360263	0.00823953	0	0	0	0	0	0	0	0	0	0	0	0	0	0	0	0	0	0	0	0	0	0.0175996	0.00171551	0	0	0	0	0	0	0	0	0	0.00786551	0	0	0	0	0
PADI3	0.00458513	0	0	0	0	0	0	0.00872763	0	0	0	0	0	0	0	0	0	0	0	0.00424551	0.00480814	0.00669351	0	0	0.0124431	0	0	0	0	0	0.0044842	0	0	0.0108591	0	0	0	0	0	0	0	0.00854718	0.00762668	0	0	0	0	0
PADI4	0.0240055	0.0217913	0.045348	0.0226471	0	0.0149593	0	0.00436737	0.0112306	0.00647715	0.00716336	0.0272146	0.020454	0.0210645	0.0184789	0.0128178	0	0	0.015774	0.0196099	0.0220941	0.0444231	0	0	0.013789	0.0188071	0	0.0190914	0.0245026	0.023582	0.00555613	0.0402313	0.00809053	0	0.0165391	0.0140497	0.0106882	0.0187557	0	0.0125195	0	0	0.00899788	0	0.00841767	0.0232053	0	0
PADI6	0	0	0.0026099	0	0	0	0	0	0.00370994	0	0	0	0	0	0	0	0	0	0	0	0	0.00814677	0	0	0	0.0201638	0	0	0.0127178	0	0.0044842	0.0115608	0.00301315	0	0	0	0.00430023	0.00300615	0	0	0	0	0.00934162	0	0	0	0	0
RCC2	0.191858	0.278802	0.22148	0.175205	0.162847	0.171584	0.518729	0.247257	0.208808	0.157844	0.177092	0.170694	0.155077	0.262274	0.20701	0.0699326	0	0.177144	0.246957	0.229542	0.251768	0.381512	0.0835956	0.152075	0.172306	0.118493	0	0.170352	0.130488	0.144211	0.219021	0.282762	0.256891	0.318091	0.143498	0.121554	0.248945	0.190486	0	0.25952	0.14483	0.179165	0.158647	0.192828	0.199413	0.573718	0.217726	0
ARHGEF10L	0.262632	0.376714	0.375009	0.207838	0.197394	0.169473	0.2989	0.389914	0.373144	0.404024	0.245568	0.442601	0.258553	0.435518	0.533604	0.327269	0	0.429234	0.232872	0.303115	0.40388	0.566045	0.0835956	0.484279	0.169345	0.218692	0	0.226529	0.284061	0.193223	0.269784	0.314436	0.413685	0.331481	0.273337	0.377572	0.276559	0.309604	0	0.384565	0.281111	0.388424	0.255604	0.0896146	0.247127	0.609418	0.588997	0
ACTL8	0	0	0.00125965	0.00757236	0	0	0	0	0	0	0.00275253	0.00589753	0	0	0	0	0	0	0	0	0	0.00245524	0	0	0	0	0	0	0	0.00597322	0	0	0	0	0	0.0150313	0.00672141	0	0	0	0	0	0	0	0	0.0151175	0.0215888	0
IGSF21	0.788213	1.27747	1.30162	1.13027	1.34067	1.08357	1.35787	1.29771	1.52107	1.42853	1.27304	1.64769	1.46334	0.808401	1.38554	1.11017	0	0.96977	1.22593	0.983747	1.29153	1.06605	1.99973	1.50784	1.30003	0.843905	0	0.816578	0.751858	0.885701	1.24417	0.875305	1.22612	1.33122	1.08842	1.74186	1.2638	1.42053	0	1.54464	1.49347	1.38151	0.807519	0.940107	1.12131	0.984527	1.69019	0
KLHDC7A	0	0	0.00319715	0	0	0	0	0	0	0	0	0	0	0	0	0	0	0	0	0	0	0	0	0	0	0	0	0	0	0	0	0	0	0	0	0	0	0	0	0	0	0	0	0	0	0	0	0
PAX7	0.0119615	0	0.0201259	0.0293619	0.0191962	0	0	0.0153342	0.0165589	0.014058	0.0121267	0.00865472	0	0.0402795	0.0265102	0.0212175	0	0.0235592	0.00550741	0.0167176	0.0149344	0.00814417	0	0.0610281	0.00459833	0.0282295	0	0.010826	0.0195133	0	0.0287644	0.0226589	0.0236785	0.0146733	0.00493584	0	0.01431	0.0116596	0	0	0.0143922	0	0.00949114	0	0.022791	0	0	0
IFFO2	0.0306255	0.101844	0.067839	0.0472821	0.0491869	0.0476529	0.0108351	0.09479	0.113776	0.0674963	0.0723526	0.0551946	0.113787	0.069253	0.136596	0.0607098	0	0.0253665	0.0626808	0.0802029	0.0729132	0.129344	0.0864006	0.115843	0.0334344	0.0238039	0	0.0403559	0.0213113	0.0311283	0.0837895	0.0607706	0.0535777	0.0412463	0.0491815	0.060321	0.0556336	0.0734994	0	0.11583	0.108467	0.0538288	0.0599432	0	0.0501604	0.0932719	0	0
UBR4	0.770127	0.725855	0.916924	0.744012	0.707979	0.832209	1.13978	0.9471	0.888225	0.708892	0.771372	0.898653	0.659297	0.864424	0.853546	0.833734	0	0.691966	0.834952	0.870777	0.765629	1.00911	0.517493	0.885014	0.764777	0.755467	0	0.623044	0.825362	0.762877	0.952928	0.968829	0.835691	0.825311	0.816368	0.892879	1.03347	1.03108	0	0.979664	0.889393	1.03381	0.922741	0.772537	0.811504	0.978069	0.804243	0
EMC1	0.184644	0.213015	0.235309	0.198037	0.169895	0.202344	0.212703	0.259473	0.138449	0.170512	0.182394	0.123413	0.0682932	0.339708	0.160896	0.366331	0	0.182203	0.206524	0.17985	0.184772	0.297733	0.110744	0.267165	0.134566	0.101194	0	0.134746	0.201107	0.0756185	0.188851	0.317632	0.186544	0.155421	0.152215	0.198184	0.169997	0.224357	0	0.20159	0.0931458	0.169233	0.145992	0.12318	0.107907	0.164818	0.342594	0
MRTO4	0.0847353	0.194137	0.181936	0.146999	0.13472	0.0459896	0.115959	0.208084	0.230944	0.0797931	0.156473	0.147057	0.137086	0.170806	0.201066	0.221493	0	0.333092	0.195731	0.179303	0.152154	0.218644	0.0662305	0.225301	0.106526	0.132821	0	0.0848727	0.0966466	0.107623	0.169226	0.112527	0.125981	0.126502	0.123652	0.0765954	0.134033	0.151688	0	0.100363	0.211481	0.0444965	0.19261	0.0967505	0.0697132	0.0955824	0.247727	0
AKR7A3	0.00526249	0.0132338	0.00491138	0.00663707	0.0119634	0.0193479	0.0117202	0.0110055	0.0193463	0.0086894	0.0116952	0	0	0	0.0108332	0	0	0	0.00892821	0.023081	0.0198598	0.0159094	0	0	0.0029792	0.0148898	0	0	0.00603801	0.00513905	0.030621	0	0.0122409	0	0.0219005	0.0206128	0	0.0196469	0	0.0159419	0	0.0109189	0	0	0.00778936	0.01309	0	0
AKR7A2	0.0934402	0.0649295	0.147558	0.107248	0.0115949	0.0657766	0.231754	0.0841904	0.0990545	0.101547	0.0650005	0.135678	0.0644656	0.257661	0.131697	0.0664471	0	0.0363909	0.0693222	0.055602	0.0584762	0.146572	0	0.178811	0.0855748	0.0695018	0	0.0842149	0.0366096	0.042171	0.15966	0.128077	0.097537	0.0744876	0.0801646	0.10968	0.158349	0.111968	0	0.0442337	0.0935904	0.130126	0.131683	0.166116	0.100603	0.151875	0.073763	0
CAPZB	0.703767	0.822998	0.857983	0.637067	0.641584	0.548429	1.02773	0.88786	0.941117	0.835882	0.866391	0.731361	0.680942	0.829032	0.774383	0.798639	0	0.802931	0.708001	0.821441	0.726299	0.952039	0.658017	1.13249	0.698834	0.575338	0	0.663074	0.782754	0.64249	0.801545	1.08072	0.989016	0.902362	0.783694	0.918585	0.997464	0.949271	0	0.943408	0.78905	0.695882	0.777509	0.492956	0.730908	0.854769	0.909873	0
NBL1	0.0387955	0.0618693	0.0529131	0.0768691	0.0546055	0.0353363	0.10023	0.0638253	0.0661273	0.0116156	0.0605457	0.0128228	0	0.105521	0.0285516	0.0369325	0	0.0128532	0.1025	0.014271	0.0470715	0.0201164	0.0864006	0.0352844	0.0548867	0.0776268	0	0.076973	0.0576167	0.0376463	0.11795	0.0677231	0.0814194	0.0193683	0.0257699	0.028915	0.0407963	0.0844067	0	0.0771712	0.0608464	0.0499327	0.0771646	0.14752	0.0347512	0.105127	0.0225226	0
HTR6	0.00868336	0	0.0120542	0.0388862	0	0.0117525	0	0.0166374	0	0.0327112	0.0165042	0.0166023	0.0168039	0.0151996	0.013684	0	0	0	0.0140562	0.0143633	0.00962283	0.015746	0	0.0347764	0.00288692	0	0	0	0.00807999	0.0162461	0.00419948	0.0120765	0.00862685	0.00928277	0.0119775	0.00486249	0.00657746	0.00825806	0	0	0	0	0	0.0371181	0	0	0	0
TMCO4	0.0353069	0.0696424	0.0617575	0.0345001	0.0428028	0.0227461	0.0157871	0.0117165	0.0417022	0.0419551	0.0221535	0.0112644	0.0103332	0.0695094	0.0224901	0.113757	0	0.0389309	0.0582641	0.0526637	0.0851401	0.130195	0	0.113225	0.0300417	0.00839486	0	0.0507486	0.0773538	0.0431507	0.0252692	0.13633	0.0550739	0.0497717	0.0282848	0.0226518	0.0194075	0.0181421	0	0.0503076	0.04178	0.00923596	0.110272	0	0.00672318	0.140904	0.128806	0
OTUD3	0.623185	0.512905	0.715524	0.572453	0.549186	0.5779	0.616478	0.796065	0.595582	0.699054	0.431035	0.472308	0.486218	0.935236	0.678915	0.634015	0	0.590039	0.682632	0.589805	0.736059	1.05546	0.100245	0.794515	0.652757	0.473981	0	0.658938	0.716074	0.416289	0.682852	1.05576	0.589766	0.415477	0.656627	0.582745	0.655141	0.65276	0	0.653108	0.538648	0.67858	0.791515	0.295641	0.612407	0.58965	0.529147	0
PLA2G5	0.00803432	0	0.0201192	0.00973619	0.0123674	0	0	0	0.00604162	0.0129885	0	0	0	0.0434718	0.0121754	0.0223408	0	0	0	0.0039431	0.00631149	0.0022126	0	0	0.0029792	0.0092094	0	0.011241	0.00859837	0.0111306	0	0.010069	0.00658381	0	0.00711413	0.0176934	0	0.00365983	0	0	0	0	0	0	0	0	0	0
PLA2G2D	0	0	0	0.00864052	0	0	0	0.00713326	0	0	0	0	0	0	0	0	0	0	0	0	0	0	0	0	0	0.0130668	0	0	0	0	0	0	0	0	0	0.0115117	0	0	0	0	0	0	0	0	0	0	0	0
PLA2G2F	0	0	0	0	0	0	0	0	0.00491034	0	0	0	0	0	0	0	0	0	0	0	0	0	0	0	0	0	0	0	0	0	0	0	0	0	0	0	0	0	0	0	0	0	0	0	0	0	0	0
PLA2G2C	0.0182198	0.00956075	0.00839387	0	0.0185856	0	0	0.0258739	0.0226663	0.0417826	0.00758812	0.0233051	0.0540239	0.0265856	0.0208115	0.0108931	0	0.0195327	0.0100204	0.0147682	0.00636759	0.0133154	0	0.0979949	0.00359802	0.00357655	0	0	0	0.0110974	0.005882	0	0.00916171	0.0116264	0.00403872	0.0243151	0.0198642	0.00690442	0	0.00734262	0.00933752	0.0209911	0.0151651	0	0	0.0160409	0	0
UBXN10	0.0330228	0.0328534	0.0341706	0	0.0323519	0	0	0.0799882	0.0217205	0.0630055	0.0334425	0.0280107	0.018631	0.0604322	0.0604618	0.0724817	0	0.0489828	0.0182669	0.0373933	0.0360238	0.0579532	0	0.079726	0.0261982	0.0456685	0	0.0471439	0	0.0183777	0.0245714	0.0366499	0.0234337	0.0415758	0.0141714	0.0499829	0.0152024	0.0365307	0	0.0152242	0.0381751	0.0271576	0.00966436	0.0514224	0.0396885	0.0547573	0.0324577	0
VWA5B1	0.0193043	0	0.00890484	0.00661606	0.0260916	0.0198592	0	0.00671307	0.00451279	0	0	0	0	0	0.00501684	0.0247111	0	0	0	0	0.0106382	0.00343813	0	0	0.0104114	0	0	0	0.016728	0	0.00899322	0.024707	0.00192311	0	0	0	0	0.00474653	0	0	0	0	0.00605349	0	0	0.0304253	0	0
CAMK2N1	0.733362	0.951159	1.35986	1.67342	1.46516	1.46975	2.03837	1.71513	1.31209	1.08089	1.3066	1.06794	1.06921	1.26343	1.08199	1.5683	0	1.37326	1.59661	1.00546	1.28601	1.21633	0.584752	1.83038	1.46378	1.26207	0	1.19952	0.98352	0.694361	1.3505	1.19115	1.07672	0.992972	0.841662	1.06722	1.60813	1.3597	0	1.05219	1.26942	0.98807	0.795691	0.869407	1.23601	1.69737	1.38697	0
MUL1	0.0486408	0.0797753	0.0745214	0.0696451	0.0249588	0.0227366	0.130049	0.12984	0.0872697	0.090424	0.047422	0.0522768	0.042382	0.077277	0.0391686	0.125685	0	0.0129198	0.097847	0.093606	0.101852	0.092437	0.100401	0.137622	0.108523	0.082047	0	0.161905	0.0754739	0.0200765	0.096226	0.112104	0.0847651	0.0573991	0.0717481	0.07077	0.162537	0.0865273	0	0.0802579	0.0564414	0.0830579	0.0806675	0	0.0834438	0.0966711	0.0755902	0
FAM43B	0.00279692	0	0.0257247	0	0.0124809	0.0290283	0.0464164	0.00692305	0.00843687	0.0252579	0.00869248	0.0140306	0.0272607	0	0.0188436	0.0377136	0	0	0.00489929	0.00835689	0.0357028	0.00614474	0	0	0.00665057	0	0	0.0252325	0	0.014759	0.024387	0	0.0220558	0	0.0036764	0.0349979	0.0427069	0.00793409	0	0.0175061	0	0.00854718	0.00681487	0	0.0228194	0	0	0
CDA	0.0117846	0	0.0119759	0	0.0108367	0.0292387	0.0250631	0.00505556	0.00425481	0.0112231	0	0	0	0.0209347	0.00738045	0.00794148	0	0.0518664	0.00315272	0.00986463	0	0.00666915	0	0.0219396	0.00384446	0	0	0	0.0164893	0.00430087	0	0	0	0	0	0	0.00545961	0.00802859	0	0	0	0	0.00995028	0	0.0157557	0	0	0
PINK1	0.246791	0.241953	0.50674	0.285124	0.312005	0.281546	1.08696	0.535104	0.430775	0.289281	0.391761	0.315149	0.316745	0.438777	0.350437	0.520962	0	0.340179	0.554863	0.37183	0.372112	0.459803	0.181656	0.484111	0.544068	0.340269	0	0.405006	0.35601	0.211232	0.632429	0.67858	0.368054	0.51458	0.275708	0.293287	0.538261	0.547167	0	0.410403	0.203939	0.497523	0.374459	0.221786	0.599501	0.581526	0.501768	0
DDOST	0.080627	0.090327	0.17286	0.120759	0.106783	0.133661	0.190405	0.153253	0.175976	0.128751	0.115594	0.143464	0.0472439	0.319349	0.158379	0.213388	0	0.295583	0.21919	0.174994	0.0983966	0.194886	0.091888	0.228479	0.122709	0.127362	0	0.104563	0.126824	0.0972605	0.166835	0.266016	0.159032	0.113987	0.0828393	0.212936	0.135738	0.212708	0	0.124889	0.0987329	0.0906411	0.186502	0.155238	0.133012	0.164237	0.116552	0
KIF17	0.113855	0.141668	0.174774	0.1411	0.150499	0.131302	0.149636	0.144251	0.238203	0.160689	0.120553	0.139478	0.147233	0.299007	0.124752	0.107068	0	0.160398	0.132499	0.14828	0.222036	0.231538	0.149826	0.173288	0.13134	0.120461	0	0.094399	0.0963736	0.0997233	0.146933	0.263057	0.193674	0.268132	0.0995448	0.134987	0.125414	0.162873	0	0.180753	0.173788	0.128414	0.222044	0.0732977	0.0889746	0.0849556	0.27803	0
SH2D5	0.0542618	0.100056	0.0785721	0.109648	0.0426821	0.0696712	0.131073	0.147131	0.0899237	0.0571282	0.0124659	0.0835647	0.104598	0.0822495	0.0776331	0.0683397	0	0.091416	0.11588	0.0945646	0.0784061	0.129394	0	0.0806686	0.0870172	0.0567161	0	0.198917	0.0867425	0.0861301	0.159292	0.101199	0.112751	0.0681108	0.0246325	0.0750412	0.0636985	0.102281	0	0.0535803	0.0659548	0.112835	0.0855585	0.028837	0.0561136	0.127956	0.199556	0
HP1BP3	0.947291	0.87554	1.12851	1.0338	1.02382	1.10628	1.84406	1.17683	1.0396	1.06262	1.01309	0.973548	0.886762	0.996366	0.880969	0.874956	0	0.88969	1.12453	0.974761	0.909522	1.09907	0.67493	0.99898	0.968773	0.799421	0	1.22342	0.860915	1.2062	1.32775	1.17634	1.18302	1.18314	1.08861	0.907147	1.48975	1.43642	0	0.963709	0.764494	0.998351	0.904042	1.15397	1.22493	1.02416	1.02673	0
EIF4G3	2.36811	2.41143	2.52902	2.68826	2.53752	2.60256	2.4971	2.54904	2.56316	2.54973	2.53344	2.59571	2.32741	2.71093	2.40876	2.63076	0	2.51231	2.39649	2.55349	2.61269	2.38467	2.15349	2.58383	2.60865	2.41931	0	2.48596	2.62706	2.32485	2.51404	2.45858	2.52392	2.464	2.378	2.57031	2.45447	2.57421	0	2.62641	2.37603	2.56666	2.54633	2.39839	2.40743	2.37082	2.43981	0
ECE1	0.335261	0.23447	0.266711	0.368647	0.291496	0.332241	0.553908	0.298581	0.310422	0.524495	0.23578	0.263561	0.312701	0.652186	0.475303	0.408494	0	0.39236	0.265808	0.370119	0.299303	0.511313	0.227457	0.399436	0.175117	0.154549	0	0.234791	0.163133	0.178031	0.3834	0.523991	0.344756	0.197426	0.261783	0.245593	0.283266	0.382924	0	0.371089	0.309113	0.348316	0.267643	0.295815	0.492689	0.629409	0.51208	0
NBPF3	0.157833	0.167055	0.156568	0.0909033	0.170049	0.0607394	0.226457	0.212094	0.14049	0.16641	0.205886	0.159353	0.154747	0.221954	0.192263	0.130777	0	0.208749	0.0758779	0.124093	0.123909	0.182324	0.41413	0.240292	0.107908	0.114302	0	0.0866398	0.0447846	0.17302	0.206301	0.222972	0.160938	0.225986	0.109334	0.233431	0.130061	0.139151	0	0.281056	0.141054	0.106687	0.135565	0.155532	0.131665	0.105906	0.226934	0
ALPL	0	0.0113094	0.0120256	0.00901875	0.0127098	0	0	0.00284192	0.00426771	0.00884841	0	0.0150347	0	0.0265856	0.00987837	0.0137607	0	0.0142281	0.0167395	0	0.0173212	0.00183272	0	0.0158885	0.00399729	0	0	0.0180698	0.019425	0.00794098	0.00531423	0	0.0085027	0.00928277	0.00697403	0	0.00903636	0.00885233	0	0	0.0081324	0	0.00606642	0	0	0.0121586	0	0
RAP1GAP	0.718373	1.16388	1.21011	1.20959	1.42535	1.06489	1.21678	1.32625	1.52893	0.893274	1.06028	0.87831	1.08591	1.81297	1.23375	1.4135	0	1.27594	1.20495	1.14434	1.38488	1.02365	0.578385	1.24502	0.968945	0.761217	0	0.925136	0.855873	1.08117	1.39807	1.64931	1.07742	0.939375	0.808637	1.05755	1.17845	1.29909	0	1.0504	1.40934	1.17116	1.27908	0.780099	1.05683	1.84351	1.34036	0
USP48	0.993565	1.00615	1.16978	0.811078	0.787589	1.05964	1.14721	1.05366	0.884449	0.916223	0.898738	1.11765	0.865457	1.05808	0.8987	0.848195	0	0.990763	0.980058	0.989083	1.10424	1.19675	0.617676	1.04339	0.977156	0.919343	0	0.981968	1.16696	0.814345	1.00602	1.26757	1.10421	1.0587	1.22061	0.988486	1.02836	1.07883	0	1.08184	0.867589	1.14975	1.14447	0.665239	0.856671	1.20267	1.1529	0
LDLRAD2	0.00405844	0	0.0194066	0.00935979	0	0.00838397	0.0147945	0.0300536	0.00665413	0	0	0.0245402	0.0295178	0.0224795	0.00601661	0.0241342	0	0.0158655	0.0258302	0.0125881	0.0144025	0.0246328	0.0812557	0	0.00650763	0.00416126	0	0	0.00940815	0.00552074	0.00382417	0	0.0211002	0.0146786	0	0.0122446	0.00707376	0.0252676	0	0	0	0.0183855	0.0197952	0	0.0103163	0.0150745	0	0
HSPG2	0.038418	0.0470113	0.107652	0.074104	0.122827	0.0719576	0.0654113	0.127103	0.038381	0.0485852	0.0428593	0.0590228	0.0509881	0.100754	0.0460178	0.0917776	0	0.164707	0.0568173	0.0544247	0.0371053	0.141034	0.141142	0.0369	0.0302126	0.0751881	0	0.0505768	0.0252704	0.0848496	0.0780608	0.135206	0.104073	0.136051	0.0262214	0.0546405	0.080561	0.0553368	0	0.126836	0.0376712	0.155614	0.0617628	0	0.0815481	0.241338	0.0324577	0
CELA3B	0	0	0.00798019	0.00635657	0	0	0.0128855	0	0	0	0	0	0	0	0.00299138	0	0	0	0	0.00736146	0.0127278	0.00318613	0	0.0166046	0	0	0	0	0.01728	0	0	0.0162151	0.00281748	0	0	0	0	0.0082499	0	0.00950658	0	0	0	0	0.00565946	0	0	0
CELA3A	0	0	0.0255693	0	0	0.00918994	0	0	0	0	0.0021825	0	0	0	0	0	0	0	0	0	0.0103838	0.0054877	0	0	0.00247265	0	0	0	0.0107516	0.00612819	0.00428968	0.00747843	0	0	0	0	0.0126656	0.00786365	0	0	0	0	0	0	0.00605137	0	0	0
CDC42	0.527943	0.470112	0.708873	0.679076	0.747862	0.678208	0.715155	0.722941	0.645918	0.668612	0.726098	0.714018	0.510215	0.85665	0.573412	0.811159	0	0.580006	0.906727	0.673427	0.683446	0.697359	0.0835956	1.00764	0.617734	0.542257	0	0.7334	0.64358	0.580769	0.754392	0.723792	0.617143	0.780685	0.459901	0.589301	0.654783	0.786493	0	0.723465	0.643134	0.508713	0.724625	0.653123	0.719584	0.838088	0.722836	0
WNT4	0	0	0.00327343	0	0	0	0	0.00928382	0.00892039	0	0	0	0	0	0.00487396	0	0	0	0	0	0.00648728	0.00585771	0	0	0	0	0	0	0.00993235	0	0	0	0	0	0.00610618	0	0	0	0	0	0	0	0	0	0	0	0	0
ZBTB40	0.1377	0.188036	0.237099	0.125322	0.220968	0.147555	0.461025	0.151336	0.211662	0.217624	0.207696	0.12799	0.142766	0.2603	0.218672	0.208338	0	0.16772	0.193784	0.206396	0.14294	0.231847	0.218303	0.292672	0.173017	0.155721	0	0.181739	0.163758	0.237313	0.31953	0.139889	0.258365	0.284258	0.188955	0.249034	0.384351	0.237539	0	0.323265	0.16987	0.152127	0.110305	0.133669	0.291576	0.258721	0.275105	0
EPHA8	0.0378501	0.0137191	0.0290965	0	0.0303672	0.0308471	0	0.0291791	0.0186027	0	0.0217932	0.0313406	0.0163041	0	0.0314788	0.0570524	0	0	0.0181865	0.0197446	0.0239384	0.0239253	0	0	0.0329265	0.0322234	0	0	0.0128304	0.0230364	0.0181248	0.0749849	0.0189745	0.013875	0	0.0366526	0.0238176	0.0290797	0	0.0116198	0.00827786	0.0240091	0.0266872	0	0.00815705	0.0387365	0.0521966	0
C1QA	0	0	0	0.0120791	0	0	0.0178782	0.0213131	0.0142013	0.0185098	0	0.00695183	0.0206943	0	0	0	0	0	0.0046248	0.0167367	0.00506746	0	0	0	0	0.010513	0	0	0.0144792	0.0219694	0.00511712	0	0.0162827	0.0195735	0	0.00361664	0.0138034	0	0	0.00699106	0	0	0.00490972	0	0	0	0	0
C1QC	0	0	0.0026126	0.00621173	0	0.0123596	0.0274443	0.0291304	0.00558697	0	0	0	0	0	0.00487396	0.0110774	0	0	0	0	0.00643068	0.00864467	0	0	0	0.00307311	0	0	0.0111166	0	0.0180995	0.0145688	0.0100206	0	0	0	0.00748469	0	0	0	0	0	0	0	0	0	0	0
C1QB	0.0275849	0	0.00466102	0.0168413	0	0.010759	0.0316431	0.0427655	0.0124672	0	0	0	0.0147907	0	0.00899677	0.0160945	0	0	0	0	0	0.011797	0	0	0.00416619	0	0	0.0415841	0.0164033	0.0372414	0.016738	0.0313755	0.0302949	0	0.0142641	0	0.0123919	0.00456247	0	0	0.0356799	0	0.00478425	0	0	0	0	0
EPHB2	0.504492	0.443433	0.638125	0.445307	0.473191	0.383793	0.700269	0.558663	0.664172	0.601163	0.501995	0.796148	0.599525	0.538884	0.790333	0.416044	0	0.729832	0.493264	0.548451	0.757762	0.823054	1.18999	0.761349	0.429407	0.474867	0	0.456072	0.310659	0.351096	0.505847	0.541038	0.692732	0.652278	0.366693	0.830239	0.603836	0.633229	0	0.604661	0.581867	0.620965	0.338613	0.428583	0.459485	1.01387	0.906897	0
LACTBL1	0	0	0	0	0	0	0	0	0	0	0	0	0	0	0	0	0	0	0	0	0	0.00351333	0	0	0.00176596	0	0	0	0.00829107	0	0	0.0138812	0	0	0	0	0	0	0	0	0	0	0	0	0	0	0	0
TEX46	0.0168174	0.0170079	0.0118617	0.0279091	0.0295788	0.0173634	0.0408683	0.00869152	0.0150493	0.00442902	0.00936371	0.00695183	0.0471976	0.0209347	0.014275	0.0137607	0	0	0.00672865	0.0039431	0.0244916	0.0164111	0	0.029963	0.0104583	0.0121691	0	0.0201713	0.0113728	0.00882227	0.0190556	0	0.0141955	0	0.0140398	0.0238435	0.0132137	0.00365983	0	0	0.00750569	0.018527	0.0301816	0	0.00496982	0.0121586	0.0408934	0
KDM1A	0.734852	0.624495	0.727921	0.609339	0.672766	0.679972	0.688083	0.770988	0.623604	0.51831	0.605067	0.619881	0.414579	0.587408	0.674741	0.659858	0	0.621925	0.633241	0.542566	0.680225	0.94661	0.378278	0.783455	0.719656	0.617072	0	0.548629	0.794597	0.728748	0.736129	0.739511	0.714699	0.65891	0.681688	0.680961	0.678971	0.701466	0	0.715057	0.585557	0.699537	0.811993	0.391606	0.669176	0.648883	0.63179	0
LUZP1	0.710198	0.840464	0.885015	0.660303	0.892033	0.748939	0.766401	0.756782	0.833893	0.757593	0.641578	0.650208	0.673243	0.678655	0.817522	0.779343	0	0.669708	0.704555	0.734479	0.772908	0.954813	0.50812	0.963506	0.616929	0.662711	0	0.653088	0.681578	0.676072	0.796742	0.895655	0.748686	0.805387	0.737381	0.84352	0.58518	0.93019	0	0.786906	0.846002	0.531702	0.7417	0.82151	0.710588	0.704443	0.743765	0
HTR1D	0	0	0	0	0	0	0	0	0	0	0	0	0	0	0	0	0	0	0	0	0.0058694	0	0	0	0	0	0	0	0	0	0	0	0.00226124	0	0	0	0	0	0	0	0	0	0	0	0	0	0	0
HNRNPR	0.604699	0.406037	0.601888	0.418426	0.467494	0.625885	0.775507	0.614735	0.406158	0.562304	0.533895	0.60554	0.399152	0.565276	0.445927	0.263482	0	0.353092	0.613888	0.48004	0.537633	0.713954	0.161955	0.599842	0.548837	0.475422	0	0.642586	0.457452	0.461586	0.545621	0.605754	0.522336	0.509142	0.430805	0.504548	0.493035	0.488444	0	0.517186	0.352109	0.658987	0.457877	0.34917	0.463138	0.601863	0.714138	0
ZNF436	0.0961954	0.0467158	0.104685	0.0541587	0.0835451	0.109753	0.183374	0.0939078	0.0683349	0.0298612	0.123407	0.119513	0.162682	0.0504242	0.0446365	0.0325221	0	0.0109126	0.107477	0.0660081	0.0778414	0.113128	0.059801	0.119738	0.213414	0.0786643	0	0.0873103	0.0379488	0.0490252	0.107875	0.0728657	0.0571527	0.0387509	0.030761	0.0861177	0.049298	0.0606259	0	0.0641253	0.0557624	0.0775879	0.0609533	0.102811	0.0939648	0.0655592	0.0215888	0
TCEA3	0.04706	0.0705016	0.128165	0.105459	0.096649	0.0465365	0.231442	0.0873299	0.130111	0.10342	0.0539003	0.14348	0.0736202	0.0313802	0.127147	0.144688	0	0.0798304	0.100376	0.0495317	0.110989	0.11278	0.186801	0.171964	0.0815669	0.0704153	0	0.093096	0.106941	0.0808618	0.188454	0.197719	0.160194	0.0956304	0.0640913	0.129252	0.123837	0.110779	0	0.186686	0.0698352	0.155361	0.0867334	0.340192	0.0917923	0.141856	0.15431	0
ASAP3	0.110348	0.220062	0.212369	0.267805	0.220346	0.133936	0.228712	0.183612	0.32813	0.282212	0.179743	0.22244	0.280519	0.287309	0.270204	0.296566	0	0.163047	0.176961	0.224761	0.261145	0.175893	0.260446	0.240836	0.232405	0.141453	0	0.203695	0.169308	0.220238	0.276844	0.193514	0.287799	0.236639	0.227083	0.291516	0.218544	0.209877	0	0.330379	0.304392	0.126509	0.181493	0.261182	0.160921	0.24816	0.592935	0
E2F2	0	0	0.00169257	0	0.0148091	0	0	0	0	0	0	0	0	0	0.00612566	0	0	0	0	0	0	0.00514448	0	0	0	0	0	0	0	0	0	0	0	0	0	0	0.00777758	0.00474653	0	0.00487599	0	0.0106821	0	0	0	0	0	0
ID3	0.00482588	0	0	0	0	0	0	0	0.0099246	0	0.00519439	0.00694288	0	0	0.00412365	0	0	0	0	0.0102149	0	0	0	0	0	0	0	0	0	0.0185872	0.00641165	0.0189431	0.00943707	0	0	0	0.00650073	0	0	0.0074417	0.0106242	0	0.00835297	0	0	0	0	0
RPL11	0.212467	0.189285	0.403064	0.63746	0.73735	0.22838	1.15753	1.37757	0.326658	0.187153	0.163315	0.250283	0.0932986	0.780517	0.806426	0.674639	0	0.987798	0.630672	0.170463	0.5368	0.352772	0.218303	0.584312	0.173801	0.17757	0	0.313497	0.396774	0.178728	0.283248	0.729851	0.271495	0.314861	0.13699	0.194917	1.33856	0.778247	0	0.330735	0.613338	0.215233	0.416171	0.198045	0.648229	0.506466	0.043523	0
ELOA	0.116239	0.125169	0.156115	0.119154	0.255368	0.21668	0.221109	0.126379	0.175638	0.15072	0.140194	0.184142	0.135985	0.210895	0.193041	0.109005	0	0.138055	0.163739	0.0874738	0.193718	0.279624	0.0662305	0.22895	0.118912	0.135433	0	0.135602	0.145841	0.0995359	0.158067	0.18315	0.153339	0.250338	0.0824377	0.132436	0.204712	0.158429	0	0.122309	0.143183	0.136759	0.159271	0.11723	0.177945	0.132005	0.154614	0
PITHD1	0.270742	0.240729	0.409848	0.261215	0.260531	0.299558	0.698284	0.525539	0.337404	0.158459	0.220932	0.225742	0.0999881	0.39157	0.258833	0.311495	0	0.316851	0.465189	0.257597	0.321268	0.437979	0.132268	0.396371	0.3472	0.326423	0	0.416465	0.381535	0.18604	0.409746	0.562796	0.338017	0.269831	0.241943	0.272025	0.404588	0.419998	0	0.211791	0.185824	0.366642	0.409228	0.0915353	0.427203	0.498718	0.255855	0
LYPLA2	0.0496007	0.0766998	0.0432014	0.0623385	0.0539951	0.1421	0.111788	0.066238	0.0961433	0.106609	0.0804161	0.0867745	0.114865	0.0887125	0.0538023	0.155108	0	0.119371	0.0807729	0.0631205	0.0616265	0.0643589	0.0999961	0.169129	0.134058	0.0673173	0	0.0907149	0.0273859	0.117453	0.12167	0.0355076	0.0830423	0.0661169	0.0576256	0.0878271	0.0723261	0.068749	0	0.0776048	0.0750199	0.00854718	0.0739133	0.0946405	0.0694637	0.143548	0.0306078	0
GALE	0.0574299	0.0796547	0.187345	0.0505837	0.0347843	0.0353296	0.0682212	0.189236	0.171777	0.0737792	0.122089	0.0778488	0	0.262718	0.135189	0.143347	0	0.0290745	0.151456	0.122215	0.0986453	0.150849	0	0.203919	0.0985898	0.0648274	0	0.0659538	0.110074	0.0870018	0.179251	0.20092	0.106925	0.107098	0.0912516	0.0820288	0.191945	0.197421	0	0.120538	0.150418	0.0528635	0.125734	0.0269579	0.0915516	0.177941	0.111397	0
HMGCL	0.0941901	0.0911673	0.15566	0.0986663	0.140336	0.0720038	0.0573297	0.158451	0.112165	0.0577815	0.112729	0.0641135	0.10653	0.171322	0.196064	0.171227	0	0.229645	0.145126	0.166807	0.105916	0.294171	0.28921	0.224055	0.0638582	0.118432	0	0.128315	0.0858672	0.0746727	0.130189	0.291843	0.131894	0.14611	0.165974	0.079243	0.0941556	0.102152	0	0.0979039	0.158058	0.103772	0.163042	0.057602	0.0731814	0.289561	0.0741308	0
FUCA1	0.0875133	0.0815627	0.113224	0.0584665	0.0962981	0.0790432	0.122353	0.153864	0.150145	0.0771564	0.078758	0.125727	0.062098	0.115641	0.102094	0.0894028	0	0.113912	0.123083	0.0695199	0.0992088	0.180818	0	0.18762	0.0724222	0.0477083	0	0.0812504	0.0685806	0.0686027	0.0979407	0.167492	0.0839372	0.132933	0.0751075	0.188789	0.0886726	0.134821	0	0.154259	0.0928565	0.0788424	0.0788529	0.0869534	0.0839643	0.170861	0.0225226	0
CNR2	0.0110188	0.0184481	0.0194493	0.0206162	0	0.011002	0	0.0152784	0.0260704	0	0	0	0	0	0.0187432	0	0	0	0.00516889	0	0.0144877	0.0277457	0	0.029095	0.0198664	0	0	0	0.0350341	0.0133981	0.00382634	0.0261792	0.00284925	0	0.00378466	0	0.00540555	0.00752743	0	0	0	0	0.016235	0	0	0.0122086	0	0
PNRC2	0.141752	0.0305422	0.141567	0.106803	0.0784578	0.107749	0.366047	0.253563	0.113178	0.0937966	0.171522	0.0619246	0.0784172	0.150374	0.104966	0.106308	0	0.086327	0.231432	0.0685321	0.114552	0.211126	0.100245	0.110222	0.134013	0.126022	0	0.246702	0.133952	0.048515	0.206126	0.258653	0.158811	0.09686	0.0760828	0.067956	0.237923	0.202438	0	0.143361	0.102977	0.20267	0.0744018	0.0949719	0.139936	0.113915	0.0398976	0
SRSF10	0.707954	0.559418	0.779613	0.666871	0.514214	0.67183	0.841125	0.841223	0.701432	0.524941	0.602809	0.622097	0.390077	1.08099	0.644933	0.781012	0	0.816772	0.919188	0.626757	0.76494	0.969469	0.292635	0.856941	0.602184	0.531496	0	0.688093	0.660676	0.502762	0.816239	0.962906	0.68468	0.587612	0.552091	0.510011	0.904644	0.909707	0	0.747805	0.533083	0.63077	1.02276	0.339947	0.448136	0.807581	0.624555	0
MYOM3	0	0	0.00391757	0	0	0	0	0.00534689	0	0	0	0	0	0	0.0103022	0	0	0.00875176	0	0.0110116	0	0.0159265	0	0.0368376	0.0144759	0.0053269	0	0.0201115	0.00947941	0	0	0.0090696	0.00972968	0	0.00858834	0	0	0.0126155	0	0	0	0.0093714	0	0	0	0.0135189	0	0
IL22RA1	0	0.00908986	0.0040459	0	0	0	0	0	0	0	0	0	0	0	0	0	0	0	0	0	0	0	0	0.0158952	0	0	0	0	0	0	0	0.0113671	0.00436992	0	0	0	0	0	0	0	0	0	0.00444612	0	0	0	0.0225226	0
IFNLR1	0.121672	0.117693	0.0802152	0.046826	0.0514329	0.0592758	0.0396111	0.13029	0.0615844	0.0854891	0.0761291	0.0282683	0.0596989	0.151601	0.119865	0.0636545	0	0.0509063	0.0634747	0.0819498	0.0366336	0.0852539	0	0.13984	0.0741306	0.092601	0	0.0933126	0.0360902	0.0495826	0.165754	0.0908526	0.101188	0.0482362	0.105462	0.0858982	0.0299165	0.0988515	0	0.0703351	0.0565169	0.0648176	0.104943	0.10536	0.0478099	0.0504084	0	0
GRHL3	0.0123672	0.0149853	0.00448149	0.00852549	0.0192942	0	0.00901877	0.0138896	0	0.00442902	0.00247045	0	0	0	0.00475531	0.0164704	0	0	0.016092	0.00804845	0	0.00999549	0	0	0	0	0	0.0239355	0	0.00710712	0.0140127	0.00952115	0.00832692	0.0169497	0.0141322	0.00965829	0	0.007281	0	0	0	0	0	0	0	0	0	0
STPG1	0.327933	0.154508	0.270542	0.230064	0.201848	0.164125	0.30897	0.300196	0.316784	0.264282	0.316633	0.283344	0.340723	0.341718	0.340262	0.28264	0	0.297643	0.297884	0.219051	0.223372	0.376164	0	0.361086	0.176056	0.188319	0	0.258467	0.269555	0.211448	0.30632	0.293629	0.353703	0.221195	0.150303	0.214511	0.235551	0.29517	0	0.235409	0.252954	0.309671	0.198017	0.323944	0.256884	0.139351	0.314251	0
NIPAL3	0.369779	0.471342	0.528841	0.359201	0.321976	0.247453	0.691898	0.674367	0.544639	0.37265	0.386676	0.441971	0.338658	0.56062	0.50646	0.373548	0	0.509202	0.45918	0.433469	0.396115	0.549895	0.146202	0.525939	0.444571	0.293762	0	0.502409	0.454809	0.350561	0.504738	0.462952	0.556567	0.423383	0.302502	0.511291	0.508818	0.544532	0	0.538629	0.56742	0.50572	0.336747	0.349946	0.494904	0.50895	0.57938	0
RCAN3	0.129691	0.0855427	0.118265	0.120568	0.102655	0.136289	0.0742441	0.0920287	0.168244	0.0504652	0.0935781	0.103654	0.0974291	0.155266	0.0577392	0.0859797	0	0.106807	0.0929015	0.122517	0.138369	0.116301	0	0.101993	0.0932299	0.04984	0	0.165852	0.0773473	0.112741	0.115395	0.0796127	0.0899415	0.0144097	0.0787783	0.110058	0.0601746	0.0765759	0	0.0894309	0.0853969	0.0741486	0.0338493	0	0.0926137	0.0758934	0.0888739	0
NCMAP	0.0173918	0.00682428	0.0457938	0.0283229	0.0134173	0	0.0532173	0.0210317	0.00339654	0.0112231	0	0.0281481	0	0.0201364	0.0216274	0.0128178	0	0.0181619	0.0175699	0	0.0179367	0.0107889	0	0	0.0291105	0.0272777	0	0.0133085	0.0510919	0.0156798	0	0.0111913	0.0145634	0.0116264	0.0138915	0.0341831	0.0111699	0.019975	0	0	0.0433337	0.0211929	0.00569336	0	0	0.0171555	0.0306078	0
SRRM1	0.696657	0.89573	0.760473	0.571102	0.576022	0.759643	0.727177	0.755353	0.536261	0.675989	0.610395	0.667192	0.664893	0.972032	0.582704	0.552964	0	0.489604	0.713964	0.70045	0.635913	0.861135	0.510064	0.787328	0.669525	0.700455	0	0.852513	0.866406	0.759203	0.637943	0.822252	0.672962	0.628111	0.626741	0.655227	0.689316	0.694362	0	0.728504	0.543708	0.673784	0.78037	0.343526	0.658047	0.797799	0.4533	0
CLIC4	0.0530075	0.0850663	0.0817011	0.128973	0.115503	0.0929549	0.235806	0.0262037	0.0877441	0.0617868	0.0207346	0.0444438	0.0421206	0.0540423	0.0803909	0.164737	0	0.133455	0.06991	0.089427	0.118998	0.122294	0.0864006	0.0596444	0.0684799	0.0478391	0	0.0731651	0.0657321	0.0563215	0.0422518	0.144114	0.107831	0.0222639	0.0268381	0.116603	0.0301123	0.0645213	0	0.0868916	0.0127654	0.0622992	0.0361036	0.0665756	0.0681544	0.276513	0.0393343	0
RUNX3	0	0	0.00433149	0	0	0.00900875	0	0	0	0	0	0	0	0	0	0	0	0	0	0	0.00577327	0	0	0	0	0	0	0	0	0	0	0	0	0	0	0.00885538	0.00657746	0	0	0	0	0	0	0	0	0	0	0
SYF2	0.11494	0.0725644	0.211504	0.149558	0.0727365	0.113387	0.27346	0.20588	0.178467	0.112704	0.139789	0.110945	0.0740143	0.126587	0.200605	0.21655	0	0.0666492	0.203772	0.094465	0.189137	0.236931	0	0.174017	0.119707	0.0933439	0	0.154161	0.0936189	0.105763	0.242826	0.265972	0.13255	0.122192	0.0574692	0.100348	0.191809	0.210508	0	0.150303	0.129279	0.182749	0.156218	0.0543849	0.121679	0.2742	0.201124	0
RSRP1	1.20547	1.18828	1.594	1.73309	1.40194	1.39474	0.938629	1.71428	1.64291	1.38177	1.21496	1.12151	0.94782	1.84285	1.45696	1.83116	0	1.62163	1.59384	1.39791	1.34034	1.71677	0.871542	1.91184	0.967569	1.20106	0	1.52109	1.41513	1.43204	1.70246	1.7512	1.51377	1.60317	1.16019	1.40834	1.47039	1.8086	0	1.32109	1.4829	1.17608	1.61016	0.779538	1.1386	1.36656	1.51877	0
RHD	0.0162244	0.0705491	0.0436357	0.28977	0.0972495	0.0446238	0.0138375	0.150732	0.224817	0.0443216	0.0158063	0.030282	0	0.134962	0.0550857	0.0945804	0	0.11115	0.161569	0.0245892	0.0123411	0.229964	0	0.124182	0.00434027	0	0	0.0369511	0.141572	0.0761678	0.121933	0.39447	0.118157	0.140255	0	0.0652873	0.0711164	0.0654828	0	0.0206354	0.144842	0.0714308	0.127487	0	0.0225868	0.0433888	0.180304	0
TMEM50A	0.350793	0.277568	0.490475	0.374515	0.466641	0.411356	0.558603	0.524432	0.429257	0.308968	0.387433	0.365701	0.316897	0.428343	0.355475	0.450368	0	0.410413	0.515932	0.349166	0.379413	0.391812	0.186801	0.568553	0.473837	0.299411	0	0.341972	0.421263	0.314523	0.414796	0.541368	0.402719	0.288935	0.377434	0.294776	0.462809	0.514168	0	0.459988	0.230132	0.362709	0.394761	0.160407	0.469818	0.272518	0.436075	0
RHCE	0.0628728	0.0327864	0.0945421	0.0308935	0.0621963	0.0380244	0.0182437	0.0596207	0.100982	0.069418	0.049829	0.0303758	0.0172603	0.0448192	0.0945519	0.0254467	0	0.0499191	0.0425262	0.0426777	0.0739144	0.0839544	0.22973	0.085093	0.0288565	0.0430702	0	0.0466294	0.0401212	0.0409839	0.051269	0.0777392	0.0443004	0.0472459	0.0182157	0.0832288	0.00957544	0.0704442	0	0.0178013	0.0460151	0.0177972	0.0571952	0.0393741	0.00556774	0.141204	0.144268	0
MACO1	1.14304	0.942004	1.16379	0.849813	0.795589	1.02827	1.18332	1.1583	1.0803	1.02971	1.01716	1.19245	0.991915	1.17238	1.09281	0.982527	0	1.0615	0.993498	1.04647	1.1423	1.32632	0.65863	1.19905	1.13856	1.03279	0	1.01104	1.53894	0.953604	1.02659	1.33077	1.34525	1.07769	1.10353	1.08484	1.18391	1.20237	0	1.18289	0.826509	1.33282	1.16828	0.816179	1.1723	1.4084	1.08144	0
LDLRAP1	0.0175393	0	0.0232983	0.0128063	0.00851289	0.0304784	0.0457378	0.0217135	0.00419351	0	0.00583349	0.0095251	0	0	0	0	0	0.0311281	0.00433985	0.00864315	0.00811749	0.012038	0	0.0130737	0.0195802	0.0105795	0	0	0.0398842	0	0.013165	0.0458863	0.00803481	0.0346464	0.0293492	0.00877357	0.00319797	0.00807189	0	0.0158055	0.0278651	0	0.0133841	0	0.0171295	0.0572502	0	0
MAN1C1	1.09522	1.17045	1.55756	1.16736	1.23713	1.14492	1.31035	1.52328	1.28043	1.41573	1.0881	1.50849	1.06827	1.5191	1.3948	1.21044	0	1.08883	1.22375	1.05311	1.40462	1.7628	1.39181	1.55016	1.14791	1.17294	0	1.30094	1.13855	1.17636	1.43753	1.57071	1.57943	1.4112	1.39746	1.36855	1.42744	1.61291	0	1.65094	1.20184	1.57575	1.38783	1.19846	1.21785	1.32574	1.38653	0
SELENON	0.00342565	0.0714749	0.10106	0.0674525	0.0220777	0.0257233	0.0441998	0.0318897	0.0719068	0.0838622	0.0325145	0.111634	0.0135269	0.170699	0.0498175	0.114181	0	0.133367	0.0759192	0.0318855	0.0292251	0.0897644	0	0.134837	0.0161426	0.0133496	0	0.0232835	0.0756767	0.0272971	0.0730292	0.0750421	0.078428	0.0787354	0.0228472	0.0474692	0.0764947	0.101428	0	0.0824679	0.0445033	0.0776359	0.0903861	0.0610059	0.0146471	0.127141	0.10899	0
AL020996.2	0	0	0	0.0124146	0	0	0	0.00419276	0	0.00954842	0.00440863	0.0095251	0.0513266	0	0	0	0	0	0	0	0	0	0	0	0	0.0050249	0	0	0	0	0.00329566	0.00838836	0	0	0	0	0	0	0	0.0107605	0	0	0	0	0.0188917	0	0	0
MTFR1L	0.191063	0.137946	0.287182	0.164948	0.191396	0.273841	0.276801	0.307972	0.279514	0.164485	0.245906	0.189462	0.147619	0.121375	0.185009	0.250346	0	0.304532	0.268495	0.229021	0.207695	0.26702	0.059801	0.134381	0.270897	0.176769	0	0.224319	0.158849	0.114983	0.303273	0.341033	0.232215	0.161471	0.16065	0.17473	0.183033	0.238611	0	0.254652	0.105664	0.2305	0.270566	0.153907	0.199472	0.275375	0.0408934	0
AUNIP	0.0220635	0.0113252	0.0363322	0.0248276	0.0704887	0.0207911	0.00978185	0.0663069	0.103705	0.0232612	0.03779	0.0315491	0.010734	0.11921	0.0259931	0.0421615	0	0.0970224	0.0545681	0.0474308	0.0321803	0.0213316	0	0.124359	0.0207817	0.0134386	0	0	0.0383333	0.0296532	0.0494092	0.061016	0.0380374	0	0.0137506	0.0463129	0.0351089	0.0434071	0	0.0176099	0.0270241	0.00617761	0.0418883	0	0.00759869	0.170104	0.0215888	0
PAQR7	0.130606	0.0978982	0.0939918	0.152519	0.134701	0.145998	0.0258775	0.114332	0.158726	0.0615009	0.0740413	0.144327	0.152149	0.160128	0.18258	0.132461	0	0.233886	0.11994	0.198055	0.222795	0.172029	0	0.215788	0.0525149	0.0837451	0	0.100269	0.0925801	0.0849468	0.0783386	0.174626	0.0740805	0.166941	0.0840483	0.154317	0.0612581	0.0469213	0	0.108952	0.158632	0.0902808	0.176916	0.0698897	0.0714618	0.150313	0.14995	0
STMN1	0.993651	0.827615	1.31496	1.20989	1.32207	1.31083	2.11495	1.51925	0.922157	0.979952	1.19212	1.02419	0.959577	1.03278	0.959149	1.13287	0	1.12384	1.84477	0.853788	1.044	1.30018	0.541491	1.19239	1.59714	1.0466	0	1.37799	1.24487	0.747929	1.19385	1.30084	0.990705	0.882249	0.819614	0.777733	1.69921	1.28962	0	1.01688	1.06537	1.2509	1.06741	0.699743	1.42788	1.38696	0.942055	0
PAFAH2	0.056281	0.0288267	0.0687473	0.070007	0.0466358	0.0336569	0.146811	0.0585046	0.0868076	0.0592409	0.0576266	0.0531827	0.0872758	0.0901577	0.0734299	0.0301663	0	0.0373947	0.0819182	0.130897	0.04624	0.0774991	0	0.118923	0.037433	0.0205334	0	0.0421562	0.0692886	0.0381556	0.0580529	0.0935223	0.103048	0.115674	0.0446145	0.0290082	0.0736614	0.135926	0	0.0291603	0.0665096	0.0837749	0.147798	0.0235124	0.0777807	0.0652084	0.293782	0
EXTL1	0.224959	0.326811	0.301159	0.377455	0.465264	0.306056	0.319831	0.453272	0.453241	0.320817	0.228113	0.244628	0.374605	0.185256	0.353239	0.412642	0	0.175449	0.307277	0.354953	0.348751	0.221811	0.281653	0.486619	0.403854	0.301292	0	0.237324	0.226444	0.213435	0.296341	0.328494	0.370789	0.48491	0.285952	0.23011	0.296924	0.400624	0	0.383639	0.535027	0.1256	0.176819	0.311953	0.292389	0.115147	0.736034	0
SLC30A2	0	0.00473991	0.00661969	0.00958175	0.00910155	0	0	0.0167984	0.0123597	0	0.00296702	0	0	0	0	0	0	0	0	0	0.0167392	0.0172365	0	0.112531	0.00389278	0	0	0	0.0331216	0.0160961	0.00541276	0.0173043	0.00562437	0.0315163	0	0	0.00647478	0	0	0.0106817	0.00694272	0	0.0165735	0	0	0	0.0324577	0
TRIM63	0.0124565	0.0180837	0.0124578	0.0176902	0.0103173	0	0	0	0	0	0	0	0	0	0	0.0110774	0	0	0.0068567	0	0.00395693	0	0	0	0.00650931	0	0	0.00949799	0.0215001	0.00871955	0.00543368	0.0131606	0	0	0	0	0.00537438	0.00438001	0	0	0.0117878	0.0158926	0.0130724	0	0	0	0	0
PDIK1L	0.114352	0.13762	0.210143	0.168707	0.111081	0.13946	0.264772	0.185219	0.188319	0.123883	0.208158	0.165698	0.103056	0.255976	0.177322	0.167221	0	0.119203	0.205017	0.135025	0.153869	0.146104	0.164851	0.168374	0.0998797	0.148293	0	0.20524	0.046379	0.11212	0.171789	0.195733	0.124598	0.161177	0.092908	0.065966	0.160692	0.212088	0	0.194631	0.191117	0.0894524	0.218856	0.0261132	0.144543	0.162197	0.256959	0
FAM110D	0.0195788	0.0141095	0.00762085	0.0149536	0	0.0123639	0.0158632	0.010569	0.0207241	0.0204885	0	0	0	0	0.0244197	0.0190907	0	0	0.0218476	0.0185717	0.0305207	0.0163322	0	0.0323932	0.0106024	0	0	0	0.00715729	0	0.0105833	0.00789296	0.0191162	0	0	0	0.02276	0.0143261	0	0.0221234	0.00931098	0	0.0197638	0	0.00768109	0	0	0
C1orf232	0	0	0	0	0	0	0.0146016	0.00499175	0	0	0	0	0	0	0	0	0	0	0	0	0	0	0	0.0164881	0	0	0	0	0	0.00713879	0.00995692	0	0	0	0	0	0	0	0	0	0	0	0	0	0	0	0	0
AL391650.1	0	0	0	0	0	0	0	0	0	0	0	0	0	0	0	0	0	0.0129198	0	0	0	0	0	0	0	0	0	0	0	0	0.00585736	0.0118598	0	0	0	0	0	0	0	0	0	0	0	0	0	0	0	0
ZNF593	0.02078	0.0284545	0.0404392	0.0122606	0	0.012353	0.163064	0.0611552	0.0307413	0.0210193	0.0279004	0.0254742	0	0.116607	0.0554181	0.0437492	0	0.0559903	0.0582276	0.00469182	0.0639307	0.0550859	0	0.0200448	0.0250323	0.0564309	0	0.0703795	0.0497625	0.00608421	0.0370118	0.0502296	0.0344978	0	0	0.0222477	0.0853546	0.0179193	0	0.0386509	0.0222772	0.0495789	0.054437	0	0.0887709	0.0257366	0.0225226	0
CNKSR1	0.0326247	0.0597782	0.0407515	0.0576485	0.0787378	0.0349872	0.0844987	0.0724554	0.0887636	0.0635096	0.069315	0.0506023	0.0470464	0.051031	0.105919	0.0528424	0	0.0344718	0.0382535	0.056028	0.0715018	0.0385599	0	0.0308053	0.0538843	0.0525014	0	0.0586083	0.068541	0.024513	0.0436062	0.136692	0.0788524	0.0613719	0.0431407	0.0242095	0.0933893	0.0698106	0	0.0702031	0.0582927	0.0488027	0.0650703	0.0888478	0.0606118	0.104156	0.0408934	0
CATSPER4	0.00701109	0.00876737	0	0	0.00769689	0	0	0.00839077	0	0	0.00606055	0	0	0	0.00327456	0	0	0	0	0.0110116	0.00854289	0.00297338	0	0.0300509	0	0	0	0	0.00564384	0.00676744	0.0101674	0.0283835	0.00417262	0	0	0	0	0.00422116	0	0	0	0	0.00435227	0	0.00691462	0	0	0
CEP85	0.187878	0.150544	0.25414	0.259737	0.239966	0.157464	0.136576	0.195583	0.229843	0.269089	0.222312	0.199482	0.0909525	0.265598	0.190744	0.185443	0	0.241185	0.251271	0.181239	0.235652	0.226836	0.0835956	0.227648	0.177025	0.216385	0	0.148293	0.175908	0.141313	0.229602	0.167256	0.191639	0.114464	0.129263	0.203554	0.208039	0.22663	0	0.184181	0.219578	0.151661	0.162374	0.144351	0.21668	0.203659	0.2271	0
SH3BGRL3	0.141504	0.090334	0.273802	0.434331	0.243982	0.254649	0.947493	0.367349	0.197727	0.266593	0.323388	0.164671	0.184324	0.215105	0.155724	0.244199	0	0.329106	0.410147	0.145332	0.206758	0.149822	0	0.345876	0.584805	0.154647	0	0.131795	0.175265	0.0795364	0.49409	0.23166	0.12976	0.103449	0.0848809	0.076078	0.678478	0.511647	0	0.310413	0.207861	0.296515	0.121473	0.247376	0.549614	0.618968	0.157858	0
UBXN11	0.0745879	0.133427	0.20369	0.132055	0.165965	0.0859157	0.204909	0.227338	0.168835	0.0826373	0.0948668	0.0843716	0.0968972	0.369353	0.199598	0.225903	0	0.207537	0.210058	0.080864	0.198809	0.139121	0.0812557	0.337061	0.1244	0.0661001	0	0.124563	0.0823821	0.102851	0.255547	0.188433	0.184699	0.0682325	0.111111	0.140254	0.189122	0.121802	0	0.129274	0.108682	0.127709	0.190746	0.109948	0.104581	0.306551	0.140454	0
CD52	0	0.00593916	0.0207895	0.0731528	0.0423003	0	0.14181	0.0896819	0.0401429	0	0.0227159	0.00604575	0.0356825	0.0369538	0.0316961	0.0297986	0	0.0215292	0.0598817	0.0460872	0.0488448	0.0088391	0	0.0969339	0.0458798	0	0	0	0	0.00490983	0.0252939	0.0170984	0.0106116	0.0270011	0.00417	0.0246055	0.155709	0.0489854	0	0.0117733	0	0.0167115	0.00690854	0.035453	0.0438475	0.0794375	0	0
CRYBG2	0.00989487	0.0155064	0.00628702	0.0265737	0.0156409	0	0	0.00500709	0	0	0.00364959	0	0.018262	0	0.0120156	0.0164842	0	0	0	0	0.00506071	0.01248	0	0	0	0	0	0.00973611	0	0.0200231	0.00460917	0	0.00829038	0.013875	0	0	0.00540555	0	0	0	0.0292368	0	0.00658417	0	0.00605137	0.0346367	0	0
ZNF683	0	0	0	0	0	0	0	0	0	0	0	0	0	0	0	0.0253363	0	0	0.00575649	0	0	0	0	0	0	0	0	0.023713	0	0	0.00571674	0	0	0	0	0	0	0	0	0	0	0	0	0	0.00895566	0	0.0306078	0
LIN28A	0	0.00664769	0.00734021	0	0	0	0	0	0	0	0	0	0	0	0.0102655	0	0	0	0	0	0	0	0	0	0	0.00307311	0	0	0	0.00547386	0	0	0	0	0	0	0	0.00438001	0	0	0	0	0	0	0	0	0	0
DHDDS	0.347034	0.283982	0.432635	0.372151	0.312075	0.308481	0.155235	0.441962	0.506345	0.308046	0.413555	0.343595	0.247648	0.574952	0.494221	0.548826	0	0.596962	0.410366	0.412678	0.477439	0.515036	0.249807	0.670281	0.280145	0.294325	0	0.189937	0.205601	0.370566	0.320635	0.488129	0.338903	0.318518	0.26226	0.320496	0.300654	0.357594	0	0.431897	0.515617	0.293556	0.478048	0.0516572	0.243349	0.443892	0.705759	0
HMGN2	0.219255	0.145392	0.20108	0.202823	0.141346	0.20813	0.0945578	0.259336	0.155226	0.0799529	0.170591	0.148071	0.177319	0.187252	0.210181	0.216355	0	0.225494	0.173806	0.235514	0.189889	0.271886	0	0.165905	0.211976	0.1621	0	0.129757	0.209223	0.143661	0.232744	0.195922	0.1407	0.121092	0.178478	0.138892	0.136273	0.12955	0	0.118242	0.186291	0.163963	0.17939	0.170941	0.210163	0.303294	0.186768	0
RPS6KA1	0.126448	0.0820429	0.204656	0.0502399	0.0110373	0.179065	0.0414286	0.184319	0.132872	0.160224	0.133996	0.122036	0.0822532	0.201341	0.157592	0.1235	0	0.138115	0.184852	0.158876	0.0967786	0.290631	0	0.129977	0.121569	0.106083	0	0.18935	0.109138	0.0410456	0.135227	0.244924	0.208601	0.201112	0.119712	0.0960371	0.185283	0.0823892	0	0.198101	0.0949261	0.0890038	0.0808341	0.165983	0.150797	0.559313	0.221755	0
ARID1A	0.822041	0.922457	0.898211	0.739279	0.946779	0.692474	0.62168	0.878212	0.882262	0.872015	0.742222	0.734037	0.671317	0.98103	0.982944	0.744004	0	0.775297	0.85487	0.873185	0.945225	0.94935	0.976137	0.985439	0.768553	0.726325	0	0.744425	0.606363	0.752936	0.851319	0.827658	0.794944	0.954806	0.727133	0.82477	0.793525	0.879368	0	0.834501	0.807471	0.615601	0.674246	0.510218	0.658631	0.855825	1.19523	0
PIGV	0.0299972	0.0522528	0.0466869	0.0439106	0.0342699	0.105516	0.0666407	0.0675377	0.0397486	0.0197546	0.0536903	0.0140704	0.0492367	0.0659326	0.0233947	0.0912301	0	0	0.0411993	0.00864315	0.00512376	0.063874	0	0.121973	0.0252626	0.0454457	0	0.0710382	0.0563184	0.0264359	0.0402193	0.0413267	0.0398451	0.0542069	0.0291503	0.0213369	0.0386912	0.0502508	0	0.0615498	0.00750569	0.0410868	0.0408109	0.0314241	0.0667912	0.0558716	0	0
ZDHHC18	0.131309	0.099728	0.236619	0.186524	0.135357	0.218926	0.425237	0.240805	0.279476	0.232995	0.184523	0.18905	0.130211	0.281661	0.271117	0.364113	0	0.190443	0.265266	0.194387	0.241494	0.369516	0	0.352674	0.257823	0.120383	0	0.246554	0.0995476	0.154679	0.293783	0.426565	0.28489	0.309713	0.118583	0.216834	0.270941	0.314053	0	0.245432	0.330573	0.159067	0.249497	0.13118	0.253018	0.340216	0.319782	0
SFN	0	0	0	0	0	0	0	0	0	0	0	0	0	0	0	0	0	0	0	0	0	0	0	0	0	0	0	0	0	0	0	0	0	0	0	0	0	0	0	0	0	0	0	0	0	0	0	0
GPN2	0.107278	0.195709	0.182541	0.110777	0.126225	0.0476542	0.18475	0.182599	0.134798	0.133457	0.111532	0.133089	0.0945582	0.189828	0.140502	0.149183	0	0.158567	0.107088	0.142363	0.188713	0.161034	0.059801	0.249619	0.142954	0.110784	0	0.171868	0.0751131	0.0783493	0.137879	0.24037	0.156385	0.110262	0.0951667	0.126852	0.163426	0.145864	0	0.135593	0.102763	0.0769377	0.200416	0.155831	0.116681	0.200764	0.0441115	0
GPATCH3	0.0587973	0.0492528	0.069341	0.077885	0.0260657	0.0455431	0.0208707	0.0568652	0.0794052	0.0135414	0.0499107	0.0413424	0.0172821	0.213736	0.0770431	0.0726177	0	0.0394222	0.0548513	0.0671499	0.107311	0.0745726	0	0.0371172	0.0364459	0.0683839	0	0.0659028	0.0739861	0.0403142	0.0734372	0.0335598	0.0424375	0.0445048	0.0219484	0.0610546	0.0892373	0.0802017	0	0.0975437	0.10646	0.0665049	0.053846	0	0.0460325	0.0576003	0.0531304	0
NUDC	0.231571	0.125132	0.328094	0.276733	0.264777	0.103156	0.697432	0.405039	0.268205	0.340818	0.206266	0.168708	0.17373	0.332495	0.393396	0.396508	0	0.374194	0.336861	0.164565	0.24892	0.378401	0.126032	0.459634	0.352945	0.20965	0	0.189586	0.223498	0.218354	0.330444	0.344236	0.291479	0.222977	0.236905	0.251394	0.680183	0.479209	0	0.24285	0.224051	0.261485	0.281344	0.14055	0.472783	0.37876	0.33628	0
KDF1	0.00524959	0	0.00647591	0	0.028459	0	0.0126487	0	0	0	0	0	0.0156864	0	0	0	0	0	0	0	0	0	0	0	0.00435428	0	0	0.0111868	0	0.00790357	0	0	0	0	0	0	0	0	0	0	0	0	0.00902443	0	0	0.0269463	0	0
TRNP1	0.0558374	0.078658	0.0672528	0.0586637	0.0602085	0.0206798	0.118819	0.103753	0.0436132	0.0600739	0.0356989	0.0239803	0	0.0369566	0.0531505	0.0639565	0	0.0786589	0.0638295	0.0575102	0.0688933	0.140697	0	0.0679458	0.0335594	0.0240059	0	0.0791161	0.0648017	0.0319035	0.143163	0.133192	0.0580561	0.071766	0.0917905	0.0526403	0.106611	0.114359	0	0.0956785	0.0528909	0.101672	0.0605134	0	0.0870231	0.0956559	0	0
TENT5B	0	0	0.00970595	0	0.00854132	0	0.0147652	0.00839077	0.00660275	0	0	0.0162978	0	0	0.00570608	0.0110774	0	0	0	0	0.00547334	0.00560836	0	0	0.00359802	0	0	0	0.0187089	0	0.012326	0.0560373	0	0	0	0	0	0.00438001	0	0.00961153	0.00931098	0.0111687	0.0176425	0	0	0	0	0
SLC9A1	0.14397	0.110471	0.21114	0.201436	0.0968337	0.0438485	0.135479	0.190842	0.271442	0.158602	0.170728	0.136944	0.299343	0.220082	0.255728	0.302601	0	0.232718	0.228723	0.188209	0.192341	0.222112	0.34761	0.218506	0.154769	0.119318	0	0.179221	0.0565626	0.154982	0.24892	0.227162	0.197576	0.291221	0.187819	0.300623	0.20631	0.292975	0	0.187588	0.207834	0.204742	0.146219	0.217569	0.121308	0.302989	0.211846	0
WDTC1	0.312272	0.399537	0.429409	0.322355	0.363877	0.37353	0.244496	0.446406	0.455873	0.318086	0.301123	0.299211	0.283217	0.462581	0.446175	0.421323	0	0.528917	0.347625	0.548596	0.414836	0.412256	0.499928	0.477894	0.306728	0.37036	0	0.331914	0.242687	0.274055	0.440718	0.436833	0.41199	0.346949	0.271554	0.445242	0.383795	0.387551	0	0.408135	0.290011	0.114767	0.265222	0.195489	0.355257	0.369328	0.463651	0
TMEM222	0.216818	0.189872	0.301475	0.261273	0.192194	0.157384	0.336009	0.319899	0.319599	0.206092	0.224208	0.162811	0.299937	0.250228	0.199871	0.236302	0	0.251921	0.3892	0.206359	0.246987	0.356929	0	0.261117	0.24629	0.282871	0	0.224042	0.190689	0.139305	0.264277	0.317102	0.286852	0.24664	0.141231	0.235541	0.30255	0.284625	0	0.303821	0.182716	0.1986	0.189189	0.144411	0.287126	0.282059	0.144053	0
SYTL1	0.0141954	0.0193646	0.0176578	0.0116149	0	0	0.0235206	0.00640208	0.0153779	0	0.0121161	0.00888676	0.0276337	0	0.00604299	0	0	0	0.0186935	0.00749957	0.0215976	0.0273877	0	0.0139417	0.00968557	0.00395342	0	0.0509226	0.0288862	0.02698	0.0262745	0.0115608	0.00870965	0	0	0.00464967	0.00861531	0.00830903	0	0	0	0.0219617	0.0151532	0	0.00638646	0.0304972	0	0
MAP3K6	0.0274765	0.0699885	0.0312558	0	0	0.0835027	0.027684	0.0316943	0.070426	0.0269473	0.0246392	0.06466	0.0926574	0	0.0972277	0.112401	0	0.03916	0.0284963	0.0513766	0.0233266	0.0365054	0	0.0326259	0.044176	0.0344511	0	0.0178755	0.0117043	0.0670761	0.080314	0.0169004	0.0236335	0.0233436	0.0239059	0.0123682	0.037213	0.0557838	0	0.0331081	0.0514277	0.00635414	0.00575375	0.11479	0.0315742	0	0	0
FCN3	0	0	0.0018968	0	0	0	0	0.00692184	0.00309482	0	0	0	0	0	0	0	0	0	0	0	0	0.00260469	0	0.016154	0	0	0	0	0	0	0	0	0	0	0.00687007	0	0	0	0	0	0	0	0	0	0	0	0	0
CD164L2	0.0078316	0	0	0.00546245	0	0	0.0136781	0.0123776	0	0	0	0	0	0.0210645	0	0	0	0	0.00548811	0.00424551	0	0.00206614	0	0	0	0	0	0	0.00806921	0	0	0	0.00229632	0.0164972	0	0	0.00536478	0.00307067	0	0.0126022	0	0	0	0	0	0.0121586	0	0
GPR3	0.0078349	0	0.00730592	0.020118	0.0363351	0	0.0156151	0.00547105	0.00432169	0.010434	0.00757831	0.0249024	0.0934107	0	0.00299138	0	0	0	0.00801142	0.00818861	0.0241419	0.00465729	0	0.0191303	0.00502767	0	0	0	0.00691973	0	0	0.0201722	0.00738298	0.0210784	0	0.00845271	0	0.0144914	0	0	0.0369332	0	0	0	0	0.0246356	0	0
WASF2	0.374201	0.459461	0.542284	0.293925	0.360853	0.453737	0.36043	0.519266	0.440587	0.573579	0.334082	0.485404	0.344086	0.454227	0.442573	0.366648	0	0.284889	0.445057	0.359657	0.362718	0.584839	0.431727	0.501654	0.33647	0.417335	0	0.315563	0.214203	0.363915	0.467621	0.586173	0.432733	0.487792	0.361473	0.423665	0.369392	0.455056	0	0.394065	0.530989	0.376846	0.360861	0.197173	0.375875	0.307243	0.650001	0
AHDC1	0.476503	0.42647	0.630748	0.388033	0.461152	0.418434	0.718426	0.678663	0.758252	0.507794	0.600607	0.546792	0.604543	0.573367	0.62907	0.488179	0	0.597699	0.465043	0.526863	0.488428	0.68772	0.592398	0.569175	0.459459	0.415149	0	0.415175	0.230561	0.298596	0.565742	0.634435	0.558199	0.496986	0.37659	0.635576	0.628799	0.769479	0	0.59863	0.66933	0.345676	0.43078	0.562973	0.462664	0.859074	1.10002	0
FGR	0	0	0.00311109	0	0	0.014005	0	0.00511078	0.00440166	0.023564	0	0	0	0.0313802	0.0135186	0	0	0	0	0	0	0.00913474	0	0.0217872	0.0193539	0	0	0	0.00698605	0.00559975	0	0	0.00602548	0	0	0.00819039	0	0	0	0.00915116	0.0162988	0	0.0159106	0	0	0	0	0
IFI6	0.114752	0.108614	0.17223	0.178974	0.127315	0.139592	0.490635	0.368647	0.152959	0.283245	0.180394	0.189435	0.136497	0.119117	0.174485	0.232162	0	0.268853	0.209536	0.100408	0.113134	0.225597	0.152245	0.276138	0.232108	0.14891	0	0.156471	0.145644	0.222439	0.275246	0.200623	0.154095	0.121274	0.0442562	0.101985	0.167307	0.176745	0	0.175238	0.176135	0.13099	0.152881	0.0442324	0.199049	0.260804	0.0989476	0
FAM76A	0.340112	0.316943	0.337109	0.340317	0.295041	0.323164	0.136067	0.431814	0.350888	0.398684	0.388064	0.242629	0.256955	0.408953	0.440322	0.523749	0	0.517723	0.431047	0.455796	0.520313	0.443734	0.328207	0.574863	0.297789	0.254196	0	0.335725	0.185737	0.289066	0.272015	0.41691	0.366694	0.298171	0.281459	0.357491	0.246072	0.295886	0	0.317313	0.410578	0.27737	0.463311	0.139858	0.190576	0.422515	0.367496	0
STX12	0.807001	1.08331	1.01462	0.861068	0.856372	0.837634	0.981618	1.1182	1.05004	0.923718	0.74123	0.835451	0.633656	1.16843	0.971937	1.14701	0	0.920847	1.00389	0.859639	0.995016	1.047	0.625676	1.18574	0.911777	0.816718	0	0.836299	1.05116	0.628981	0.979829	1.18809	0.975038	0.93546	0.9425	1.0588	1.0445	1.10937	0	1.02879	0.887058	0.787067	1.02291	0.69755	1.06439	1.13583	0.934247	0
PPP1R8	0.176327	0.154446	0.177171	0.140521	0.193476	0.144151	0.283712	0.163492	0.16437	0.172085	0.17475	0.191156	0.140492	0.144906	0.19495	0.0786339	0	0.162919	0.180396	0.162887	0.166803	0.191301	0	0.232619	0.172898	0.137273	0	0.217126	0.0643266	0.0874725	0.224415	0.114742	0.180785	0.157705	0.182713	0.159211	0.186293	0.196407	0	0.16494	0.174132	0.103384	0.105958	0.13741	0.157638	0.21935	0.170884	0
THEMIS2	0.0274663	0.0123875	0.00645167	0.00626412	0.0653887	0	0	0.019539	0.0125653	0	0	0.0268407	0.00879058	0.021757	0.0232893	0.0241342	0	0	0.0277863	0.0235333	0.0264127	0.00333491	0	0	0.00881833	0	0	0	0	0.0100864	0.0332088	0.0221194	0.0217252	0	0	0	0.0251007	0.022604	0	0.00839999	0.00827786	0	0.019054	0	0.013849	0	0.0569221	0
RPA2	0.14384	0.10902	0.181732	0.1463	0.177948	0.0981435	0.247798	0.159346	0.177483	0.139635	0.123702	0.108857	0.133688	0.233908	0.104374	0.251778	0	0.111573	0.23109	0.176814	0.144044	0.220686	0.059801	0.301645	0.132259	0.111091	0	0.112461	0.12421	0.118456	0.199732	0.120498	0.15188	0.157538	0.123792	0.0830054	0.144006	0.242912	0	0.213828	0.182948	0.0449904	0.106585	0.039665	0.17379	0.223288	0.0957196	0
SMPDL3B	0.0056967	0	0.00881644	0	0	0	0	0.0183511	0	0.0172486	0.00724203	0	0	0	0	0	0	0	0	0.0123	0	0.00455955	0	0	0	0.00416126	0	0	0.00716838	0.0137134	0	0	0.00209212	0	0.0105487	0	0.00511581	0.0112429	0	0.00970114	0	0	0	0.0229381	0	0	0	0
XKR8	0.00643371	0	0.00911983	0	0	0	0	0.00931077	0.00210893	0	0.00270307	0	0	0.0313802	0.0116749	0	0	0	0.0195189	0	0	0.00840403	0	0	0.00488461	0	0	0.011241	0.0101029	0	0	0	0.00499316	0	0.00575032	0	0.018508	0.024801	0	0.0210468	0	0.0103999	0	0	0.0189547	0	0	0
EYA3	0.69993	0.890643	0.933746	0.775539	0.744787	0.796212	0.943152	0.757379	0.80231	0.979935	0.793417	0.694557	0.642189	0.83593	0.814842	0.826553	0	0.757906	0.890446	0.76237	0.845882	0.815437	0.457806	0.967603	0.808886	0.710781	0	0.802778	0.609543	0.66799	0.772379	0.847339	0.856116	0.786944	0.467415	0.791428	0.793061	1.00752	0	0.845531	0.639344	0.792028	0.733315	0.530929	0.676062	0.743337	0.929216	0
PTAFR	0.0107492	0.0317691	0.0309173	0.0367152	0	0.0173748	0.0119345	0.0124712	0.030398	0	0.00944462	0.00823625	0	0.0424495	0.0209716	0	0	0	0.0378949	0.0108995	0.0400822	0.0333521	0	0.0434981	0.00897685	0.00929519	0	0.0300206	0.0237299	0.0303817	0.0148608	0	0.017007	0.0177598	0.00378466	0.00464967	0.015894	0.00794937	0	0.0221353	0.0127607	0.0173352	0.0288536	0	0.0504476	0.0608911	0	0
DNAJC8	0.192228	0.275358	0.387342	0.31735	0.244339	0.323907	0.500029	0.408719	0.271521	0.21848	0.264309	0.296593	0.30385	0.396972	0.280054	0.319349	0	0.328622	0.388369	0.277726	0.378378	0.396148	0.300665	0.392411	0.397019	0.265291	0	0.220413	0.23334	0.239383	0.344189	0.402915	0.317953	0.314965	0.247065	0.167233	0.330321	0.414376	0	0.31058	0.237047	0.22197	0.276616	0.262917	0.351783	0.39167	0.255545	0
ATP5IF1	0.439579	0.280524	0.548297	0.626709	0.565036	0.513237	1.24266	0.833782	0.411716	0.267758	0.366567	0.284029	0.340555	0.49947	0.461912	0.547881	0	0.465974	0.604633	0.239385	0.440038	0.415357	0.325053	0.492281	0.565192	0.304782	0	0.614526	0.638424	0.372992	0.621479	0.702616	0.399026	0.384219	0.199058	0.298595	0.7529	0.524988	0	0.350916	0.395714	0.36447	0.631579	0.397065	0.661305	0.576923	0.359907	0
SESN2	0.0771788	0.0430738	0.0968452	0.0496686	0.00512568	0.0434098	0.377978	0.0836687	0.0681749	0.0937542	0.0543777	0.034686	0.0118622	0.0433869	0.074262	0.0523421	0	0.0109126	0.0510069	0.103906	0.0318982	0.184427	0.108665	0.0217872	0.0538102	0.0399788	0	0.116922	0.0454774	0.0533206	0.0471036	0.0717948	0.0633921	0.132356	0.0878197	0.0637184	0.053925	0.10627	0	0.0326234	0.040208	0.0544174	0.0397173	0.103282	0.0414411	0.0618598	0	0
MED18	0	0.0133165	0.014559	0.00621173	0	0.00855708	0	0.00505996	0.0274677	0.00955455	0.00195365	0.0279033	0	0.0151996	0.00728217	0.0137654	0	0.0181619	0.0291392	0.0137836	0.0168634	0.0308171	0	0.0812443	0.00898991	0.0280412	0	0.00594153	0.017273	0.0259326	0.0218117	0.0189451	0.0101887	0.0164972	0.00403872	0.00595304	0.00595202	0.0242481	0	0.00734262	0	0.0235301	0.0101194	0	0.00987969	0	0.0306078	0
PHACTR4	0.846544	1.0148	1.08959	0.887368	0.871486	0.861092	0.847275	0.912045	1.02213	0.914716	0.781158	1.01918	0.710829	1.11958	1.00968	1.09304	0	0.762587	0.856377	0.879409	0.921588	1.13362	0.763419	1.05053	0.875714	0.779407	0	0.557604	0.732369	0.792623	0.976141	0.958004	0.960284	0.96254	0.992547	1.10716	0.859239	1.04472	0	0.972018	0.845129	0.757251	0.738593	0.941199	0.633239	0.842231	0.898764	0
RCC1	0.177811	0.144415	0.263651	0.292182	0.220394	0.193761	0.378804	0.34035	0.204112	0.123989	0.157203	0.18283	0.133816	0.308937	0.159726	0.280593	0	0.173978	0.402952	0.118858	0.174834	0.308371	0.40252	0.141307	0.175621	0.13034	0	0.31434	0.37295	0.239887	0.290659	0.465651	0.250936	0.200899	0.153836	0.186343	0.228494	0.288157	0	0.300923	0.14673	0.383676	0.239782	0.126254	0.296333	0.206732	0.162808	0
TRNAU1AP	0.548136	0.56634	0.674169	0.612986	0.5071	0.560793	0.492593	0.693114	0.773711	0.559386	0.440584	0.535084	0.573196	0.955536	0.725788	0.704864	0	0.693125	0.655001	0.610567	0.615988	0.752084	0.624049	0.795335	0.385656	0.434602	0	0.45552	0.57156	0.396787	0.686074	0.902829	0.537686	0.606694	0.442498	0.474699	0.700731	0.632291	0	0.715851	0.684769	0.514269	0.686434	0.424159	0.671503	0.758241	0.745548	0
TAF12	0.196033	0.268031	0.226819	0.223677	0.121207	0.121658	0.144557	0.231917	0.200889	0.202386	0.102877	0.115994	0.107688	0.20284	0.199367	0.280618	0	0.172507	0.183949	0.174819	0.216773	0.241785	0.166475	0.0829072	0.0930318	0.178272	0	0.137289	0.13464	0.109067	0.09026	0.181934	0.174442	0.244668	0.0881713	0.202696	0.245793	0.212707	0	0.188214	0.140865	0.0586195	0.151138	0.259405	0.124438	0.173933	0.0521966	0
RAB42	0.0126098	0	0	0.00757236	0	0	0	0	0.00322129	0	0	0	0	0	0.0088914	0	0	0	0	0	0	0	0	0.0217872	0	0	0	0	0	0.00515921	0	0	0	0	0	0	0	0.00548037	0	0	0	0	0.00621689	0	0	0	0	0
GMEB1	0.183154	0.202657	0.195523	0.111245	0.125131	0.147269	0.200887	0.224046	0.241004	0.289323	0.166238	0.206531	0.104908	0.323996	0.271734	0.283704	0	0.233779	0.168566	0.292591	0.173819	0.211666	0.247033	0.234293	0.148987	0.206329	0	0.131488	0.222559	0.114847	0.252523	0.311032	0.224107	0.266947	0.252175	0.190423	0.233389	0.191365	0	0.149228	0.241958	0.169837	0.176574	0.175655	0.112166	0.298945	0.33828	0
YTHDF2	0.318022	0.412135	0.342035	0.269081	0.334522	0.379993	0.45664	0.400228	0.297326	0.313385	0.319457	0.308673	0.277415	0.218731	0.352188	0.197697	0	0.177536	0.37871	0.322897	0.309236	0.372872	0.122578	0.314669	0.334232	0.374786	0	0.27583	0.25721	0.240128	0.407721	0.373601	0.305375	0.364144	0.369121	0.331935	0.398363	0.3841	0	0.300085	0.25378	0.288684	0.233893	0.252446	0.38465	0.259501	0.234781	0
OPRD1	0.0863777	0.139067	0.175432	0.305534	0.277373	0.132991	0.248517	0.234042	0.303747	0.131926	0.145209	0.179586	0.184283	0.105617	0.247049	0.123639	0	0.129992	0.17085	0.19211	0.221724	0.270126	0.636386	0.140563	0.170907	0.16567	0	0.120074	0.0799662	0.145466	0.286978	0.241076	0.170066	0.29798	0.192128	0.279386	0.260743	0.301783	0	0.309952	0.195166	0.141181	0.225762	0.138564	0.239718	0.337346	0.327564	0
EPB41	1.36969	1.39101	1.43892	1.28479	1.19224	1.50339	1.2591	1.55031	1.48415	1.39864	1.23047	1.60557	1.21211	1.40096	1.72722	1.44946	0	1.38867	1.34339	1.2991	1.57544	1.70146	1.43128	1.42848	1.30292	1.33897	0	1.36341	1.44339	1.17433	1.36559	1.5491	1.52727	1.39836	1.30544	1.41346	1.23417	1.50122	0	1.57557	1.24271	1.16007	1.53733	1.25198	1.48519	1.5596	1.31123	0
TMEM200B	0.0130011	0	0.00162025	0.0163194	0.00909905	0.0126705	0	0.00815121	0.0125821	0.00442902	0.0142476	0	0	0	0.00601661	0	0	0	0.00745761	0.00651916	0.00585957	0.00767457	0	0	0	0	0	0	0	0	0.00518037	0.0224389	0.0067598	0	0	0	0	0	0	0	0.0081324	0	0.00935652	0	0.0164236	0.0333004	0	0
SRSF4	0.722347	0.917719	0.922724	0.703769	0.703363	0.648346	0.961282	0.897215	0.916774	0.763906	0.881371	0.952198	0.816663	1.30378	1.01251	0.972867	0	0.843669	0.950694	0.89606	0.886565	0.854562	0.426797	0.93715	0.689173	0.88749	0	0.667889	0.617722	0.820758	0.899159	0.76486	0.949679	0.784556	0.728941	0.971449	0.902655	0.862681	0	0.774913	0.859826	0.840804	0.836062	0.747209	0.739379	0.829184	0.672279	0
MECR	0.231712	0.283462	0.518314	0.287144	0.328415	0.20537	0.222576	0.468731	0.490276	0.232173	0.276153	0.338204	0.250945	0.388737	0.510203	0.597622	0	0.295085	0.435437	0.433399	0.426388	0.47785	0.0835956	0.605356	0.259904	0.260416	0	0.290102	0.199184	0.241886	0.359689	0.505711	0.415665	0.441628	0.168084	0.341935	0.366548	0.474077	0	0.327879	0.400043	0.294054	0.318213	0.218827	0.194132	0.444725	0.47002	0
PTPRU	0.592376	0.629556	0.747644	0.626452	0.665063	0.786823	0.833513	0.950613	0.966618	0.687404	0.752788	0.849236	0.77376	0.585649	0.900105	0.592913	0	0.865217	0.559188	0.68082	0.749199	0.781991	0.274828	0.644297	0.734718	0.686841	0	0.668196	0.586354	0.559749	0.773065	0.706671	0.825165	0.757695	0.593689	0.845391	0.710784	0.696394	0	0.670781	0.703855	0.647465	0.709401	0.582989	0.647426	0.911001	1.02877	0
MATN1	0	0	0.0144739	0	0	0	0	0.00923377	0.00599749	0	0	0.0163303	0	0.0203023	0	0	0	0	0.0249841	0	0.00850449	0.00396061	0	0.0298303	0.0131831	0	0	0.0106272	0.00656903	0.0215268	0.0299454	0.0276685	0.0117745	0.0244598	0	0.0146733	0.0292606	0.0187759	0	0.0129474	0	0	0	0	0.00951221	0.0290441	0	0
LAPTM5	0	0	0.00282915	0	0	0.0215209	0.0122191	0.0101139	0.00540977	0.00691142	0	0	0	0	0	0	0	0	0.00288888	0	0.00822277	0.0114	0	0.016154	0	0	0	0	0.0195001	0	0	0	0.0037719	0	0.00796515	0	0.00736507	0.014395	0	0.0173235	0	0	0.0116519	0	0.00493757	0.0121586	0	0
SDC3	0.310431	0.298017	0.257477	0.149153	0.117566	0.0920887	0.212089	0.306727	0.246233	0.0577007	0.261912	0.150741	0.0269428	0.107301	0.200727	0.175173	0	0.158445	0.28912	0.191352	0.237851	0.284338	0	0.186545	0.262053	0.195783	0	0.212545	0.176034	0.134596	0.222995	0.19279	0.290168	0.301486	0.168094	0.115481	0.237612	0.349492	0	0.246118	0.268766	0.141551	0.0745516	0.0615295	0.256368	0.270422	0.281241	0
PUM1	1.07038	1.12372	1.2563	0.940375	1.0311	1.21849	1.30634	1.24842	1.08818	0.968463	1.13462	1.17573	0.805501	1.29665	1.02374	0.998608	0	1.12971	1.09799	1.08952	1.1298	1.24404	0.642622	1.14097	1.28324	0.967262	0	1.4219	1.06055	1.0676	1.33138	1.20748	1.28084	1.30911	1.02677	1.06405	1.1598	1.29293	0	1.05895	1.07044	1.20919	1.04036	1.07569	1.09134	1.24091	1.08323	0
NKAIN1	0.0206896	0.0113252	0.0367334	0.0583551	0.0404953	0.0165573	0.0156151	0.0391729	0.0331983	0.0455954	0.0104569	0.00960986	0.0118622	0.0203023	0.0245135	0.0412336	0	0.0135194	0.0144591	0.0269585	0.0246685	0.0145711	0	0.0459174	0.0149799	0.0278303	0	0.0391384	0.0396872	0.02458	0.0131342	0.0577306	0.0311183	0.0319189	0.0230854	0.0178438	0.0100671	0.0173827	0	0.0496742	0.047606	0	0.034946	0	0.0268086	0.0424541	0.0215888	0
SNRNP40	0.338403	0.29269	0.387238	0.272753	0.197428	0.282275	0.421543	0.319069	0.301047	0.30771	0.291718	0.308837	0.233388	0.418958	0.292036	0.373384	0	0.494869	0.343166	0.313768	0.370278	0.405961	0.29864	0.401957	0.317313	0.273747	0	0.253011	0.294159	0.279889	0.309632	0.513158	0.34507	0.241823	0.251119	0.286331	0.295092	0.40683	0	0.387153	0.201131	0.383762	0.337401	0.254391	0.368134	0.373737	0.433208	0
ZCCHC17	0.525341	0.517508	0.719782	0.588591	0.517023	0.473574	0.776121	0.648377	0.607932	0.61349	0.510948	0.639968	0.476435	0.889488	0.635197	0.696822	0	0.648926	0.681882	0.520813	0.556819	0.713751	0.370553	0.868482	0.624166	0.409846	0	0.553822	0.555334	0.406452	0.630993	0.837691	0.568534	0.652798	0.510484	0.572651	0.583363	0.621634	0	0.617842	0.379822	0.533319	0.657498	0.539214	0.670167	0.796996	0.586853	0
FABP3	0.0479347	0.0505934	0.123255	0.107482	0.17957	0.102054	0.416604	0.0904802	0.135229	0.0891113	0.146829	0.0878526	0.146767	0.168784	0.137908	0.136889	0	0.152402	0.27407	0.144143	0.0936385	0.165109	0.0957248	0.288922	0.433267	0.0814072	0	0.136902	0.278541	0.0516604	0.191971	0.15855	0.0748634	0.139886	0.0427655	0.139126	0.237944	0.226706	0	0.04558	0.157208	0.117354	0.127293	0.157099	0.180837	0.207411	0.185541	0
SERINC2	0.00488203	0	0.0143394	0.0168956	0	0	0.0147312	0	0.00210893	0	0.00572329	0.017465	0	0.0399118	0.00442133	0.0168482	0	0.0340274	0.00434468	0	0	0.0223188	0.0812557	0.0166046	0.00393209	0.0137151	0	0.0106272	0	0	0.00588951	0.0168711	0.0129921	0	0.0247052	0.0153609	0	0	0	0.00918467	0.0251321	0	0.0235661	0	0.00691462	0.0353265	0	0
TINAGL1	0	0	0	0	0	0	0	0.00489821	0.00315802	0	0.00247045	0	0	0	0	0	0	0	0	0	0	0.00318613	0	0	0	0	0	0	0	0.0144736	0	0	0	0	0	0	0	0	0	0	0	0.00765571	0	0	0	0	0	0
HCRTR1	0	0	0.00158856	0.00446144	0	0	0.0100654	0	0.0128456	0.0245254	0	0	0.0343849	0	0	0	0	0.0209995	0	0	0	0	0	0	0	0	0	0	0.00904137	0	0.00643596	0.00611296	0	0.0311618	0.00958612	0	0	0	0	0	0.0301493	0	0	0	0	0	0.0408934	0
PEF1	0.140336	0.0286678	0.139667	0.0893733	0.028937	0.0978965	0.341097	0.205454	0.104815	0.0963328	0.123455	0.147934	0.0607149	0.0121849	0.122949	0.0800984	0	0.0144235	0.23267	0.127081	0.0917692	0.122403	0	0.16052	0.204811	0.0862035	0	0.163545	0.0379638	0.0705906	0.223113	0.192536	0.119364	0.116196	0.0962672	0.0299403	0.112637	0.163556	0	0.076143	0.0866298	0.121864	0.0947472	0.0708215	0.135301	0.0514061	0.112305	0
COL16A1	0.219685	0.33772	0.350935	0.518513	0.573319	0.382323	0.552376	0.424637	0.739965	0.395922	0.199585	0.26593	0.389063	0.760431	0.507549	0.808329	0	0.697925	0.525305	0.52631	0.490792	0.509914	0	0.752427	0.353369	0.247189	0	0.19322	0.2457	0.242692	0.174608	0.405091	0.385289	0.492313	0.176756	0.38164	0.290472	0.438122	0	0.283555	0.756938	0.212938	0.222432	0.349109	0.331849	0.372841	0.699534	0
ADGRB2	0.479972	0.467146	0.698346	0.778337	0.921505	0.779436	0.710555	0.826018	1.0184	0.577748	0.593725	0.581515	0.782318	0.700939	0.584446	0.805281	0	0.859435	0.841804	0.88959	0.94395	0.58846	0.264489	0.859491	0.947509	0.581194	0	0.693733	0.563233	0.474028	0.674279	0.666593	0.695558	0.586682	0.568526	0.787037	0.645193	0.733672	0	0.615058	0.733953	0.501116	0.52517	0.723149	0.73108	0.937347	0.845982	0
SPOCD1	0.015264	0	0.00654485	0.00546245	0	0	0.0236548	0	0.00237866	0	0.00355783	0.00694288	0	0	0.0394288	0	0	0	0	0	0.00298124	0.0109278	0	0	0.00459833	0.00784881	0	0	0.00359722	0	0.0118376	0.00912142	0.00720498	0	0	0	0.016766	0.00477882	0	0.0165296	0	0	0	0	0	0.0172463	0	0
PTP4A2	0.0687105	0.0988976	0.162965	0.104328	0.17886	0.191826	0.214779	0.13255	0.191454	0.130391	0.0707244	0.206014	0.0550476	0.138389	0.0877016	0.133207	0	0.0918045	0.127057	0.13045	0.181613	0.184554	0.0835956	0.200512	0.130027	0.130853	0	0.193066	0.138193	0.182256	0.144799	0.165253	0.143685	0.284812	0.116639	0.14242	0.186885	0.195022	0	0.0782705	0.0906901	0.107077	0.133261	0.0511448	0.236326	0.274938	0.206325	0
KHDRBS1	0.719828	0.599348	0.819902	0.651195	0.626364	0.729609	1.05284	0.881701	0.707022	0.753705	0.730503	0.776822	0.682056	0.725058	0.863703	0.579359	0	0.657456	0.669968	0.634637	0.79398	0.800134	0.675808	0.768243	0.883195	0.607795	0	0.611317	0.550873	0.623701	0.795407	0.803188	0.692485	0.708124	0.755794	0.625426	0.674982	0.790951	0	0.668345	0.775912	0.67389	0.589003	0.600633	0.784588	0.792994	0.752607	0
TMEM39B	0.284203	0.325429	0.373996	0.342328	0.204481	0.36482	0.211066	0.37811	0.368997	0.359098	0.224246	0.274026	0.328654	0.391154	0.400599	0.212202	0	0.363075	0.337538	0.383791	0.276808	0.379595	0.174895	0.398357	0.338322	0.28646	0	0.282593	0.158987	0.320706	0.307282	0.266345	0.35206	0.261643	0.299628	0.449676	0.258063	0.285606	0	0.231308	0.263907	0.117572	0.226205	0.286025	0.211248	0.446722	0.362886	0
KPNA6	0.677717	0.692138	0.937613	0.771028	0.634442	0.723873	0.947776	0.8865	0.858399	0.829471	0.703227	0.846569	0.595873	0.807127	0.739808	0.752504	0	0.785727	0.967082	0.784768	0.840454	0.879437	0.666157	0.978709	0.661169	0.741222	0	0.708026	0.900148	0.614329	0.882857	1.16781	0.928652	0.826825	0.853647	0.559484	0.932448	0.995158	0	1.00193	0.901165	0.877006	0.833621	0.599686	0.725511	0.761917	0.803857	0
TXLNA	0.162436	0.165286	0.175966	0.154886	0.211129	0.217716	0.302218	0.267838	0.199475	0.115767	0.178595	0.11655	0.136741	0.0912102	0.135171	0.0264914	0	0.340796	0.229214	0.1968	0.258372	0.234274	0.114643	0.281119	0.204387	0.183441	0	0.126128	0.0921864	0.15865	0.229354	0.159535	0.186601	0.2596	0.11074	0.175258	0.165139	0.227348	0	0.18559	0.0874906	0.0889638	0.138209	0.0701371	0.203844	0.164624	0.258345	0
CCDC28B	0.0194348	0	0.0457932	0.0839819	0.0967944	0.0512348	0.067774	0.0645257	0.0529628	0.0380419	0.0307307	0.00758857	0.0112564	0	0.0823822	0.0137559	0	0.0398175	0.0479732	0.0223813	0.0370001	0.0529949	0	0.0909313	0.0323441	0.0317693	0	0.0671379	0.034798	0.0556659	0.056162	0.0493847	0.036588	0.042837	0.00790259	0.0376869	0.0359585	0.0640923	0	0.017594	0.0329051	0.0223709	0.0463811	0.0533333	0.0341556	0.0429023	0.0759807	0
IQCC	0.0166694	0.0212641	0.0231541	0	0.00898664	0.0250639	0.0100654	0.044374	0.022254	0.018244	0.0124205	0.00589753	0	0.0990909	0.0174602	0.0367219	0	0.0109126	0.0578554	0.0231	0.0268891	0.0186246	0	0.0353844	0.00347407	0.00763139	0	0	0.0150662	0.0109855	0.016465	0.0254925	0.023783	0.010079	0	0	0.0293069	0.0174003	0	0	0.0315211	0.0081115	0.0268914	0	0.0158815	0.0341603	0.0750783	0
DCDC2B	0.0222313	0.0244373	0.088734	0.114206	0.035896	0.0203447	0.0297945	0.0362332	0.0557029	0.00442902	0.00375949	0.0256289	0	0.0917464	0.0252295	0.0378996	0	0.0109126	0.114633	0.0244496	0.0566976	0.0757498	0	0.118668	0.0147879	0.00714204	0	0.00902273	0.0665492	0.0246049	0.0288189	0.114784	0.0182107	0.0828835	0.00958612	0.0308475	0.00545961	0.0179798	0	0.0448965	0.0266607	0.0355899	0.0652753	0	0.011342	0.134514	0.0225226	0
TMEM234	0.0646851	0.115714	0.10907	0.0761883	0.0673444	0.0405789	0.0898246	0.101902	0.158706	0.0810376	0.0498136	0.0981229	0.0686102	0.2203	0.120948	0.162805	0	0.114159	0.100082	0.157964	0.109504	0.124984	0.20439	0.14536	0.0547607	0.114318	0	0.0576021	0.0783506	0.0988133	0.123964	0.128239	0.105385	0.12538	0.0672898	0.149476	0.0632404	0.129279	0	0.105602	0.111019	0.0481656	0.139417	0.0593536	0.0754388	0.123727	0.0540465	0
EIF3I	0.151182	0.122435	0.155086	0.0871876	0.0221411	0.111674	0.330314	0.157923	0.0796979	0.0996485	0.111404	0.0764962	0.111419	0.0852251	0.116509	0.0885407	0	0.0845702	0.244691	0.0787321	0.111948	0.117875	0.0812557	0.126139	0.114343	0.0716425	0	0.0767099	0.0808043	0.0795945	0.152169	0.178096	0.0992077	0.0434046	0.0389582	0.0196546	0.136268	0.140243	0	0.0697262	0.116536	0.116742	0.0951288	0.12675	0.15853	0.229062	0.0864591	0
FAM167B	0	0	0.00205936	0	0	0	0	0	0	0	0	0	0	0	0	0	0	0	0	0	0	0.00296835	0	0	0	0	0	0	0	0	0	0.00797701	0	0	0	0	0	0	0	0	0	0	0	0	0	0	0	0
LCK	0.0200154	0.00792274	0.0373774	0.0217897	0.0478657	0	0	0.0226132	0	0	0	0	0	0	0.0149524	0	0	0	0	0	0	0.00568847	0	0	0.0115588	0.0140551	0	0	0.0244297	0.019927	0.0177622	0.0208682	0.00529428	0.0154217	0.00785868	0.0128847	0.00736098	0.00521197	0	0.00433156	0	0	0	0	0	0	0	0
HDAC1	0.086568	0.0173751	0.042889	0.0515834	0	0	0.0665592	0.0795087	0.031911	0.0493144	0.0325377	0.0480653	0	0.0445671	0.0570557	0.0513305	0	0.0912324	0.0347427	0.0543732	0.0136784	0.0742764	0	0.0378281	0.0263	0.0324493	0	0.0133792	0.0380591	0.0530375	0.0375163	0.0510345	0.0555804	0.0315163	0.0260313	0.01099	0.0267352	0.0442009	0	0.0817448	0.0589329	0.0722665	0.0585501	0	0.0423785	0.0394885	0	0
MARCKSL1	0.0412899	0.0368457	0.0441011	0.0266037	0.0456299	0.0294322	0.0479807	0.0494025	0.0461571	0.0330889	0.0149073	0.00583747	0.0408641	0	0.0259664	0.040842	0	0	0.0236806	0.0432142	0.0153729	0.0348004	0	0.0568471	0.0636136	0.0514428	0	0.011385	0.0336813	0.0147429	0.0553233	0.0218857	0.0263889	0	0.0172237	0.00723963	0.0158483	0.0419182	0	0.0116657	0.0562969	0.0119307	0.0425511	0	0.00942871	0.0378254	0.0975244	0
TSSK3	0.0157477	0.0454349	0.0277007	0.0192035	0.00854132	0.0209962	0.0157871	0.0382953	0.0402103	0.0227622	0.0182839	0.0154153	0	0.0217362	0.0260855	0	0	0	0.0316309	0.0465174	0.0109723	0.0628768	0.181656	0.0503942	0.0236716	0.00700005	0	0	0.0308567	0.0263069	0.0217649	0	0.0340834	0.0392806	0.0192411	0.0188377	0.0193536	0.0277545	0	0.0107335	0.00933752	0.0456204	0.0129096	0.0434757	0.00691953	0.0307589	0.0831635	0
FAM229A	0.0509756	0.0113094	0.0214868	0.0228712	0.130445	0.0280046	0.0471164	0.00850426	0.0465834	0.0229445	0.0321251	0.0355155	0.0447603	0	0.0306598	0.0135019	0	0.0396792	0.0189962	0.0287548	0.0533912	0.0443086	0.149915	0.0433136	0.0390489	0.0377135	0	0.0522485	0.0140939	0.0420153	0.0465472	0.0669638	0.0639289	0.0308592	0.0802307	0.0361028	0.0598984	0.0450678	0	0.0734805	0.0266999	0.0392723	0.0618816	0.0937854	0.117073	0.0249782	0	0
BSDC1	0.420882	0.515384	0.550091	0.407745	0.340555	0.404815	0.722996	0.56553	0.594919	0.548849	0.526825	0.428303	0.643518	0.454371	0.588724	0.558479	0	0.308334	0.466056	0.456269	0.501628	0.75091	0.415377	0.698914	0.517048	0.392578	0	0.32013	0.22325	0.345541	0.664612	0.660025	0.643609	0.535521	0.474705	0.55461	0.693304	0.749114	0	0.487586	0.514465	0.525312	0.470363	0.523497	0.51346	0.767326	0.721775	0
AL033529.1	0.0288441	0.0330539	0.0843734	0.0677201	0.0754381	0.060507	0.129113	0.0295968	0.0399225	0.0598146	0.0277935	0.0597196	0.0652271	0.0151996	0.0944536	0.169616	0	0.0545546	0.0596978	0.0524854	0.0610688	0.0589493	0.0957248	0.0988612	0.0229226	0.0275477	0	0.0195649	0.0955013	0.0264721	0.0211687	0.102546	0.0457486	0.080939	0.0324208	0.015158	0.0918405	0.0532535	0	0.0708142	0.0124429	0.047422	0.0644176	0.0135814	0.0842626	0.0417797	0.073763	0
ZBTB8A	0.0734364	0.0235424	0.162585	0.0798089	0.050359	0.051245	0.116821	0.0914306	0.0822075	0.0415999	0.0668907	0.0741867	0.0415183	0.0541436	0.0672971	0.0853558	0	0.0309886	0.0932298	0.0487063	0.0697195	0.150433	0.059801	0.265197	0.107692	0.0319601	0	0.0193434	0.0220908	0.0372242	0.0373555	0.211012	0.0723936	0.04043	0.0552613	0.07465	0.0917211	0.0830357	0	0.0611384	0.0413055	0.0472367	0.0803681	0.0671683	0.0865785	0.125282	0.200754	0
ZBTB8OS	1.00082	1.01019	1.0605	1.07081	0.869456	1.02019	0.968144	0.996301	1.12937	0.9738	0.811171	0.986466	0.903192	1.04194	1.07069	0.85903	0	1.0202	0.933275	1.08007	0.975634	1.20401	0.89121	1.03283	0.886168	1.15205	0	0.889915	1.10596	1.08382	0.94211	1.11953	1.13146	1.19908	1.15873	0.985422	0.933271	0.977252	0	1.07457	1.04334	0.720569	1.08185	0.778361	0.945801	1.00715	0.916729	0
RBBP4	0.49309	0.548372	0.633631	0.433146	0.597209	0.430977	0.682078	0.599651	0.543519	0.552853	0.542421	0.509505	0.248859	0.519953	0.536451	0.587091	0	0.438054	0.546002	0.455981	0.577096	0.685726	0.141057	0.582508	0.495618	0.511718	0	0.517085	0.509775	0.336832	0.523976	0.696281	0.579289	0.595663	0.60658	0.436933	0.621904	0.60078	0	0.552809	0.428924	0.509704	0.596641	0.363338	0.608666	0.581127	0.383592	0
SYNC	0.153534	0.0587639	0.24975	0.313191	0.346066	0.222024	0.239472	0.207856	0.182039	0.156546	0.158548	0.120029	0.171321	0.365882	0.120292	0.370704	0	0.259535	0.351843	0.146726	0.248662	0.24593	0	0.25659	0.145659	0.137312	0	0.217984	0.277299	0.175059	0.0925863	0.268027	0.138427	0.196293	0.0921761	0.20399	0.100231	0.135563	0	0.0751271	0.12293	0.112201	0.328511	0.097399	0.145236	0.234666	0.247653	0
KIAA1522	0.135669	0.056807	0.178479	0.097085	0.0412439	0.144848	0.404206	0.276422	0.160811	0.102205	0.138417	0.119846	0.128975	0.0720973	0.100681	0.0808641	0	0.18083	0.197609	0.111681	0.153749	0.264018	0.100401	0.322908	0.09894	0.136057	0	0.107133	0.094129	0.168356	0.194365	0.290626	0.190107	0.24757	0.0917805	0.112176	0.249982	0.24524	0	0.160162	0.168477	0.105816	0.194011	0.21228	0.186004	0.311652	0.157333	0
YARS	0.464352	0.446493	0.511562	0.353747	0.278452	0.410895	0.958394	0.536554	0.483894	0.490502	0.51593	0.431436	0.414638	0.696353	0.57399	0.479613	0	0.510234	0.466432	0.451609	0.491315	0.823722	0.21074	0.544014	0.401173	0.303406	0	0.270682	0.411799	0.341889	0.486933	0.6727	0.678279	0.562238	0.479789	0.461251	0.469447	0.588028	0	0.629482	0.380775	0.503223	0.601555	0.423814	0.40868	0.580461	0.324492	0
S100PBP	0.346844	0.2765	0.387648	0.197864	0.216498	0.282353	0.269263	0.388802	0.266479	0.183892	0.277219	0.380228	0.31162	0.271626	0.39157	0.184638	0	0.313402	0.364987	0.323031	0.283792	0.420674	0.265975	0.437846	0.231314	0.219791	0	0.202606	0.290939	0.231332	0.36965	0.455783	0.432057	0.276353	0.329543	0.383807	0.408346	0.395387	0	0.495189	0.327205	0.26894	0.408186	0.1711	0.285421	0.334464	0.378742	0
FNDC5	0.0410047	0.0370428	0.0454926	0.0193184	0.0759604	0.0294997	0.0528013	0.0990628	0.0294577	0.0254212	0.0337484	0.047013	0.029482	0.0504455	0.111115	0.0543944	0	0.0777506	0.0885129	0.0545634	0.0400449	0.0476261	0	0.103231	0.038717	0.0632716	0	0.0278696	0.0312983	0.0100468	0.0839236	0.0342144	0.0495454	0.132965	0.044614	0.0255291	0.0550155	0.0529754	0	0.0299742	0.0591298	0.00866055	0.0596757	0	0.0246438	0.0784325	0	0
HPCA	0.113557	0.102439	0.254375	0.160583	0.210637	0.157039	0.678102	0.373769	0.188162	0.206834	0.271776	0.207662	0.161203	0.245591	0.147626	0.231686	0	0.453661	0.406201	0.155671	0.293184	0.267998	0.0835956	0.355053	0.375869	0.145199	0	0.234278	0.182673	0.0824956	0.423347	0.337798	0.259251	0.124857	0.171951	0.111021	0.330557	0.309416	0	0.213475	0.0492647	0.155954	0.159796	0.178975	0.252917	0.378717	0.114042	0
TMEM54	0.0294662	0.0350157	0.0241103	0.0268818	0.0500644	0.0153601	0.0481305	0.0719447	0.0182083	0.0313577	0.0262815	0.0229434	0	0.0582969	0.0320214	0.0218174	0	0.113916	0.0330873	0.0447733	0.0199635	0.0175139	0	0.091498	0.0434823	0.0296393	0	0.0199406	0.0152441	0.0277938	0.0815966	0.0153162	0.0336901	0.0356146	0.0128016	0	0.0282391	0.0616067	0	0.0559927	0	0.0539376	0.0227799	0	0.0796013	0.0470922	0	0
RNF19B	0.0642384	0.167109	0.188407	0.15749	0.0413488	0.071005	0.0707469	0.124077	0.141932	0.0663978	0.111497	0.0981598	0.0706651	0.135649	0.104909	0.0855927	0	0.0955289	0.112488	0.116566	0.152812	0.0886715	0.122578	0.174559	0.0968184	0.0905394	0	0.126232	0.056891	0.183355	0.182067	0.121032	0.0760826	0.13644	0.0684677	0.189774	0.131387	0.108305	0	0.0903189	0.114291	0.0514505	0.143215	0.0630116	0.113738	0.116787	0.115749	0
AK2	0.219717	0.149871	0.250945	0.256694	0.234634	0.10892	0.30838	0.288374	0.295323	0.174534	0.230218	0.219018	0.181996	0.376187	0.240046	0.297468	0	0.404043	0.260319	0.189231	0.271577	0.229878	0	0.470185	0.134346	0.137239	0	0.131885	0.215549	0.180402	0.185475	0.302629	0.206818	0.247583	0.1745	0.186364	0.221791	0.22363	0	0.209615	0.226487	0.26017	0.271595	0.0324364	0.110475	0.24276	0.166952	0
AZIN2	0.307127	0.31922	0.379372	0.239337	0.293223	0.28591	0.403547	0.33674	0.33231	0.308342	0.332799	0.388898	0.298131	0.296549	0.440185	0.318359	0	0.350155	0.288442	0.411979	0.417656	0.362464	0.0957248	0.412094	0.335662	0.303253	0	0.234199	0.302771	0.329836	0.389413	0.426829	0.360323	0.331066	0.269465	0.402741	0.344134	0.437504	0	0.35842	0.375817	0.290126	0.316608	0.243243	0.249242	0.298201	0.566282	0
TRIM62	0.0428805	0.0416918	0.0894254	0.0427991	0.0579415	0.0613854	0.00901877	0.0587557	0.0342327	0	0.0454816	0.0627926	0.0388265	0.0656915	0.033215	0.0745311	0	0.0229426	0.054075	0.0948511	0.0121409	0.0757406	0	0.107877	0.0454029	0.00873923	0	0.0333047	0.0264331	0.0876238	0.0385415	0.0350276	0.0293711	0.0319189	0.0227947	0.0437547	0.0225646	0.0129996	0	0.0468333	0.0142046	0.0259197	0.0427185	0	0.0270649	0.0960067	0.0750783	0
ZNF362	0.263592	0.292003	0.356	0.260884	0.26984	0.128806	0.306675	0.296107	0.341929	0.244085	0.277433	0.264586	0.128249	0.215694	0.233094	0.339623	0	0.212644	0.234529	0.215598	0.267286	0.44308	0.0662305	0.354409	0.26521	0.15439	0	0.228994	0.191861	0.197037	0.290383	0.275432	0.363827	0.349911	0.271451	0.301812	0.23231	0.31203	0	0.311128	0.417407	0.199962	0.19877	0.100631	0.406708	0.500016	0.463716	0
A3GALT2	0.00872967	0.0305362	0.0241908	0.00748523	0.0272358	0.0279656	0	0.0157779	0.0258329	0.0122436	0.0235906	0.00536685	0	0	0.0213196	0.0288005	0	0.0409636	0.01985	0.0313051	0.0215032	0.0143627	0	0.0431682	0.00594534	0.0330903	0	0.0493949	0.0182295	0.0124596	0.00426861	0.0237197	0.0194578	0	0.0301399	0.0274919	0.00644438	0.00562048	0	0.0214507	0.0433539	0	0.0427105	0	0	0.0121586	0	0
PHC2	0.748248	0.66322	0.759729	0.627105	0.50996	0.840878	0.494172	0.766072	0.740521	0.853652	0.71401	0.737469	0.481839	0.862849	0.881911	0.567615	0	0.692513	0.758048	0.825668	0.734439	0.8149	0.561039	0.869187	0.54749	0.696348	0	0.613945	0.324489	0.694291	0.795392	0.75509	0.719212	0.89362	0.642992	0.856673	0.712371	0.773721	0	0.773261	0.811056	0.562482	0.57719	0.222925	0.652908	0.842143	1.0453	0
ZSCAN20	0.0153464	0.0389718	0.0342599	0.00988773	0.0361705	0	0.0574482	0.0540152	0.0126465	0.0228708	0.0201568	0.0392987	0.0214134	0.0464034	0.0833671	0.0691019	0	0.0269136	0.0409276	0.0135826	0.0384306	0.0218546	0	0.046824	0.0153136	0.00947421	0	0.0153869	0.0418745	0.0630891	0.0385925	0.0160494	0.0292375	0.0407733	0.00781219	0	0.0142277	0.0459559	0	0.0539741	0.0493697	0.01077	0.028932	0.0499495	0.0105648	0.0512317	0	0
CSMD2	1.22541	1.73019	1.51871	1.71101	2.13828	1.57137	1.83668	1.77917	2.05761	1.75784	1.17268	1.76591	1.59764	1.60749	1.78893	1.85509	0	1.71173	1.38639	1.8363	1.45513	1.39003	1.77748	1.84238	1.79945	1.44655	0	1.46888	1.31758	1.23299	1.57334	1.48808	1.54072	1.49086	1.50086	1.9499	1.4909	1.57766	0	1.92721	1.91272	1.71556	1.1518	1.30653	1.5946	2.26554	2.34865	0
C1orf94	0.00868336	0.0105684	0.00708122	0	0.0108367	0	0	0.0143121	0.0033769	0	0	0	0	0	0.0277512	0	0	0	0.00438973	0.0171961	0	0.00516503	0.100245	0	0.00853858	0	0	0	0.0101989	0.00460113	0	0.00912142	0.00213641	0	0	0	0.00470385	0	0	0	0	0	0.0113237	0	0	0	0	0
SMIM12	0.323469	0.411962	0.517179	0.438658	0.607202	0.52751	0.667014	0.533524	0.551424	0.590892	0.503738	0.611772	0.274872	0.521371	0.50499	0.45726	0	0.545453	0.483673	0.519776	0.660947	0.969594	0.592352	0.862671	0.409146	0.411435	0	0.517816	0.412338	0.355232	0.497034	0.835979	0.662982	0.621555	0.519619	0.560134	0.48328	0.601287	0	0.403313	0.474417	0.309358	0.463681	0.573252	0.459331	0.759943	0.745311	0
GJB5	0.00722196	0.00908986	0.0220337	0.0074256	0.0204374	0.0312664	0	0.0419862	0.0112551	0.0279556	0.00547842	0.0150347	0	0	0.00576282	0.0190907	0	0	0.0157676	0.00975506	0.0280423	0.00487271	0	0.0212287	0.0352259	0	0	0	0.0131264	0.0148088	0.0159786	0.0105586	0.0164697	0	0.00579274	0.0113217	0.00682019	0.0296342	0	0	0	0.024289	0	0	0.0088057	0.0304125	0.0225226	0
GJB4	0	0	0	0	0	0	0	0	0	0.0207976	0	0	0	0	0	0	0	0	0	0	0	0	0	0	0.00435428	0	0	0	0	0	0	0	0.00265882	0	0	0	0	0.00416201	0	0	0	0	0	0	0	0	0	0
GJB3	0	0	0.00520777	0	0	0.0114072	0.00803453	0.030753	0	0.0052367	0.00451571	0	0.0350706	0.0193681	0.00508986	0	0	0.0281355	0.0105915	0.00651916	0	0.00274631	0	0.068076	0	0.00482721	0	0.00778102	0	0	0.00511712	0	0.00419852	0.0148162	0	0	0	0.00383644	0	0	0.018903	0	0.0104454	0.073243	0	0	0	0
GJA4	0	0	0	0	0	0	0	0	0	0	0	0	0	0	0	0	0	0	0	0	0	0	0	0	0	0	0	0	0	0	0	0	0	0	0	0	0	0	0	0	0	0	0	0	0	0	0	0
DLGAP3	0.435129	0.763323	0.816666	0.859645	0.88516	0.691321	0.836121	0.85331	1.09944	0.854358	0.651969	0.822028	0.898436	0.766337	1.05933	0.896136	0	0.735474	0.708917	0.939097	0.961851	0.723807	0.713303	1.23132	0.682324	0.579299	0	0.456896	0.267522	0.537531	0.638953	0.73146	0.721225	0.779644	0.436389	1.04146	0.690584	0.656297	0	0.66639	0.750229	0.422162	0.420901	0.705845	0.472609	0.913764	1.32993	0
AC114490.3	0.0617924	0.0683141	0.0589669	0.0371197	0.090236	0.0663687	0	0.0430745	0.0903103	0.0202565	0.0776595	0.0558054	0.0428762	0.082782	0.102676	0.073909	0	0.138087	0.079051	0.107767	0.0853674	0.109774	0	0.140364	0.0380025	0.113003	0	0.0772265	0.0506499	0.0981368	0.0796023	0.119991	0.114018	0.0968283	0.0955932	0.0360927	0.0329083	0.0377795	0	0.112291	0.062938	0.0402868	0.130616	0.0235124	0.0507411	0.058978	0.0569221	0
AC114490.2	0.00365517	0	0	0.0100531	0	0	0	0	0	0	0	0	0	0	0	0	0	0	0	0.00683863	0	0	0	0	0	0	0	0	0	0	0	0	0.00211286	0	0	0	0	0	0	0	0	0	0.00644666	0	0	0	0	0
ZMYM6	0	0	0.00567928	0.00757478	0	0	0.012002	0.00623428	0	0	0	0	0	0	0	0	0	0	0.0137897	0	0.00836078	0.0044533	0	0.00880238	0.00484743	0.00947421	0	0	0	0	0.00571674	0	0.00407774	0	0.0260508	0	0	0	0	0	0	0	0.00440739	0	0	0.0121074	0	0
ZMYM1	0.158729	0.123472	0.248216	0.174833	0.208596	0.105512	0.21802	0.222842	0.183333	0.177555	0.106122	0.124979	0.0654724	0.2435	0.12076	0.274477	0	0.207344	0.141213	0.182	0.10903	0.209069	0.346564	0.195977	0.141237	0.121782	0	0.205918	0.13933	0.134869	0.194481	0.266731	0.182261	0.296515	0.0925774	0.189839	0.167723	0.138094	0	0.202679	0.0965954	0.136506	0.214642	0.171058	0.187643	0.144136	0.209994	0
SFPQ	1.11749	1.31087	1.33737	1.14666	1.1911	1.3162	1.3997	1.24888	1.20969	1.16662	1.16515	1.25404	0.787716	1.32529	1.28368	1.14981	0	1.1063	1.23375	1.22396	1.23934	1.09429	0.541084	1.49542	1.12901	1.08514	0	1.15418	1.19094	1.12512	1.14341	1.05955	1.18586	1.24172	0.799605	1.18802	1.21042	1.22115	0	1.13246	1.0589	1.02156	0.966121	1.02338	0.989331	1.20692	1.14884	0
ZMYM4	1.13528	0.921044	1.16779	1.12446	1.18552	1.20478	1.48842	1.41067	1.1691	1.01526	1.17253	1.31649	0.87435	1.25159	1.29242	1.09756	0	1.19329	1.30511	1.20968	1.27127	1.24122	0.72128	1.23747	1.23956	1.00183	0	1.06664	0.950326	1.08538	1.09845	1.0162	1.2158	1.27202	1.18883	1.23337	1.64577	1.41739	0	1.18705	1.11462	1.20343	1.08303	0.987811	1.3639	1.20207	1.26412	0
KIAA0319L	1.15228	1.19107	1.23124	1.05993	1.12464	1.09955	0.890474	1.28617	1.2631	1.07083	1.11852	0.9831	0.971316	1.43988	1.37521	1.21029	0	1.12119	1.14275	1.13733	1.25765	1.46858	0.384783	1.25479	1.00991	0.998834	0	0.928256	0.893326	1.02006	1.22927	1.49499	1.23774	1.1158	1.03276	1.23283	1.10337	1.23859	0	1.29112	1.14791	1.05176	1.22673	0.536474	1.05973	1.31861	1.15393	0
NCDN	0.467429	0.365667	0.546171	0.228362	0.287501	0.560711	1.55387	0.871582	0.45443	0.550288	0.826539	0.502123	0.635605	0.409204	0.472475	0.284517	0	0.33357	0.989053	0.370896	0.554251	0.614551	0.402512	0.256256	0.937195	0.464711	0	0.959077	0.473133	0.341548	1.15219	0.577915	0.799069	0.534516	0.538199	0.352294	0.813899	0.933607	0	0.625624	0.296478	1.13512	0.409574	0.841374	1.23535	0.589731	0.29686	0
TFAP2E	0.326215	0.286642	0.280672	0.0979488	0.156134	0.20095	0.23615	0.253721	0.36394	0.109622	0.169096	0.271862	0.200399	0.446786	0.439722	0.185861	0	0.181133	0.138374	0.207289	0.329418	0.525468	0.0835956	0.38739	0.178418	0.16215	0	0.208088	0.244133	0.176371	0.123125	0.414504	0.345658	0.229843	0.135083	0.309246	0.227363	0.220775	0	0.29231	0.207553	0.329672	0.327286	0.133451	0.108321	0.336384	0.146403	0
PSMB2	0.320691	0.317854	0.373839	0.373827	0.385894	0.277432	0.337415	0.423059	0.342352	0.299755	0.362725	0.376543	0.237487	0.486206	0.256177	0.408355	0	0.219104	0.402639	0.330147	0.358003	0.433375	0.0864006	0.314519	0.37514	0.32421	0	0.325458	0.328626	0.311234	0.390662	0.336367	0.360759	0.315108	0.265201	0.285904	0.297835	0.376217	0	0.363296	0.240826	0.377222	0.350207	0.23375	0.274748	0.430852	0.185691	0
C1orf216	0.114881	0.248356	0.307463	0.243767	0.240673	0.214928	0.486711	0.426963	0.294158	0.213388	0.178327	0.170444	0.206871	0.174603	0.237252	0.354388	0	0.246003	0.442729	0.274211	0.364401	0.283214	0	0.230566	0.233172	0.0877308	0	0.230806	0.23662	0.167871	0.32699	0.355156	0.242903	0.205517	0.162905	0.219217	0.360327	0.436483	0	0.256313	0.239252	0.229043	0.334983	0.131953	0.275117	0.374878	0.141622	0
CLSPN	0.016977	0.0114198	0.0332603	0.0930472	0.0564628	0.0173042	0.0126487	0.0393057	0.0193362	0.0237328	0.0154315	0.0122518	0	0.0151996	0.0377193	0.0137654	0	0.0114559	0.02688	0.00835689	0.00483587	0.0103441	0	0.0302322	0.0286979	0.00389772	0	0.0180996	0.0358857	0.050677	0.0541768	0	0.0174286	0.0146786	0.0126481	0	0.0238806	0.00858257	0	0.00781127	0	0.0202727	0.0146509	0	0.0139147	0.0125011	0	0
AGO4	0.744729	0.783536	0.891177	0.844286	0.838297	0.780356	0.532189	0.913536	0.807836	0.783823	0.760595	0.664617	0.811445	1.31229	0.796425	1.06099	0	0.774466	0.826721	1.03852	0.738555	0.964677	0.292505	1.00654	0.650386	0.691023	0	0.634726	0.751849	0.748524	0.897734	1.09263	0.759064	0.726621	0.753096	0.957366	0.788962	0.789098	0	0.89317	0.842282	0.625703	1.06373	0.332062	0.575104	0.777879	0.947095	0
AGO1	0.465251	0.509102	0.50477	0.526943	0.515967	0.517421	0.390999	0.523322	0.585284	0.469012	0.44899	0.486538	0.353135	0.666773	0.500735	0.523557	0	0.504926	0.434697	0.524303	0.623662	0.646827	0.331952	0.689324	0.38211	0.486094	0	0.430036	0.370937	0.408007	0.570692	0.688242	0.478289	0.576957	0.372463	0.53278	0.439506	0.522632	0	0.598155	0.462081	0.268988	0.518309	0.255309	0.286084	0.613967	0.431324	0
AGO3	1.37337	1.35918	1.47111	1.42994	1.46201	1.27075	1.69454	1.35732	1.4354	1.43017	1.37166	1.49258	1.3318	1.52776	1.51107	1.50303	0	1.36211	1.27795	1.38099	1.51528	1.43386	1.35695	1.51437	1.39049	1.31845	0	1.24933	1.10153	1.21482	1.34496	1.36991	1.41856	1.32866	1.1672	1.38501	1.41258	1.57933	0	1.26947	1.2404	1.43282	1.30789	0.988948	1.26508	1.38571	1.6769	0
TEKT2	0	0	0.00692709	0	0.0291048	0.0131733	0.0138375	0.0105578	0.00299978	0	0	0	0	0.0232505	0.00536691	0.0247111	0	0.0226711	0.0129634	0	0.00834713	0.00245329	0	0	0.00666793	0.00307311	0	0.0265037	0	0.0168637	0.00508415	0.0187406	0.0108847	0	0	0	0.0125269	0.00795175	0	0	0	0.0259704	0.0139518	0	0	0	0	0
ADPRHL2	0.103426	0.139474	0.129063	0.0740132	0.0798854	0.0353016	0.130943	0.107398	0.135007	0.13695	0.0781574	0.0633213	0.0993106	0.0770619	0.0865165	0.111131	0	0.0212426	0.14648	0.0750441	0.0706051	0.120261	0.152245	0.2076	0.112442	0.0505467	0	0.060489	0.0514675	0.0309293	0.173978	0.119573	0.0761584	0.0550882	0.0515287	0.10625	0.085437	0.0945661	0	0.0907213	0.0773768	0.17336	0.1032	0.0258645	0.0812261	0.12527	0.0324577	0
COL8A2	0.0112776	0	0.0202558	0.0208175	0	0	0	0.0132529	0.00439907	0	0.0157994	0.00977315	0	0	0	0.0164842	0	0	0.021282	0	0.024459	0.013199	0	0	0.00406096	0.00349166	0	0	0.0217938	0.0220953	0	0	0.00188999	0.0107117	0	0.00380304	0	0	0	0	0	0	0.00942203	0	0.00592541	0.0498898	0.0747418	0
TRAPPC3	0.185446	0.346258	0.298541	0.245141	0.171145	0.152228	0.344703	0.302501	0.261274	0.293796	0.201044	0.241559	0.211276	0.246433	0.242698	0.326972	0	0.146949	0.288353	0.172436	0.289837	0.283426	0.420819	0.453852	0.211886	0.148054	0	0.242115	0.21069	0.204774	0.34385	0.346284	0.242401	0.305389	0.232831	0.246376	0.339793	0.273651	0	0.289666	0.220795	0.2248	0.272035	0.230309	0.226842	0.295744	0.127751	0
MAP7D1	0.165491	0.208731	0.296554	0.187221	0.255859	0.193821	0.434207	0.299733	0.311737	0.219663	0.183095	0.210767	0.186652	0.265314	0.229103	0.430119	0	0.294815	0.332465	0.226995	0.218692	0.258868	0.29161	0.313898	0.329189	0.214906	0	0.296834	0.0595374	0.24051	0.502447	0.280279	0.204372	0.223291	0.176796	0.214382	0.282329	0.343351	0	0.202203	0.157625	0.222257	0.272094	0.313125	0.351054	0.299483	0.242786	0
THRAP3	0.694939	0.731816	0.87962	0.77314	0.827121	0.800659	0.82933	0.774538	0.802702	0.765133	0.653899	0.753992	0.578988	1.09779	0.793551	0.852808	0	0.754726	0.893581	0.725084	0.7927	0.923546	0.300413	1.08686	0.733891	0.72777	0	0.772252	0.776217	0.748304	0.783789	0.894361	0.921863	0.967829	0.678968	0.740244	0.762146	0.842546	0	0.837964	0.750433	0.841905	0.801067	0.812443	0.767145	0.899144	0.962335	0
SH3D21	0.0433182	0.0485087	0.0522413	0.0482568	0.0586968	0.0649497	0.0428855	0.101496	0.108135	0.075769	0.049934	0.0286777	0.0159155	0.104695	0.0415027	0.0614423	0	0.153653	0.0327685	0.0581906	0.0516026	0.0582836	0.0835956	0.219483	0.0154465	0.0133953	0	0.0467785	0.0476766	0.0340561	0.0480081	0.0943874	0.0485501	0.0560409	0.0614761	0.0362239	0.0466198	0.0988612	0	0.0702583	0.0665053	0.0305629	0.0978931	0.0299711	0.0304313	0.164016	0.136828	0
EVA1B	0	0	0	0	0	0	0	0	0.00309482	0	0	0	0	0	0	0	0	0	0.00622377	0	0	0.00183272	0	0	0	0	0	0	0	0	0	0	0	0	0	0	0	0.00452026	0	0	0	0	0	0	0	0	0	0
STK40	0.257768	0.510727	0.41848	0.336069	0.573648	0.310974	0.824238	0.373286	0.643714	0.357047	0.314586	0.384014	0.492775	0.545608	0.723632	0.569792	0	0.467127	0.435343	0.338406	0.611757	0.479191	0.506859	0.606814	0.249099	0.186435	0	0.23462	0.289807	0.323907	0.313971	0.453492	0.446656	0.409364	0.277771	0.519063	0.501984	0.644789	0	0.412505	0.514518	0.281932	0.369231	0.448001	0.363179	0.58677	0.675178	0
LSM10	0.0470406	0.050435	0.110786	0.106843	0.0850128	0.0500691	0.39721	0.205806	0.148406	0.108192	0.0827702	0.111186	0.037981	0.127635	0.130121	0.110864	0	0.143564	0.146415	0.058401	0.113515	0.149735	0	0.205285	0.0677973	0.00660548	0	0.0524654	0.102427	0.0340726	0.109246	0.161577	0.0774092	0.0546551	0.0421024	0.130097	0.227959	0.121455	0	0.0757112	0.131855	0.103553	0.115483	0.0927667	0.0798887	0.040767	0.0441971	0
OSCP1	0.244892	0.190813	0.181735	0.148967	0.223481	0.181592	0.186046	0.268995	0.189393	0.0824489	0.150784	0.175067	0.187833	0.341807	0.165777	0.0907569	0	0.142276	0.163111	0.202512	0.155057	0.174185	0	0.210978	0.167542	0.113476	0	0.0946744	0.133577	0.180915	0.23087	0.184651	0.225217	0.110335	0.143108	0.186332	0.1303	0.236863	0	0.240292	0.209818	0.163095	0.192351	0.0446249	0.176312	0.215169	0.0667198	0
MRPS15	0.0704458	0.0676254	0.166834	0.0951052	0.151065	0.0520025	0.273491	0.199325	0.133496	0.118367	0.0861283	0.0772957	0.0879476	0.262198	0.127008	0.163981	0	0.226856	0.174046	0.0864357	0.152483	0.170074	0	0.355945	0.104696	0.0429192	0	0.0668973	0.0794365	0.0478624	0.100104	0.176845	0.0933582	0.16488	0.0631619	0.0825036	0.222979	0.210009	0	0.0727054	0.120026	0.0605582	0.185214	0.139398	0.147138	0.206028	0.129211	0
CSF3R	0	0	0.00514424	0.00671409	0	0.00895294	0	0.010489	0.0091446	0.0079192	0	0	0	0	0	0	0	0	0.0113657	0.00914644	0	0.0121251	0	0	0.00435476	0.0085904	0	0	0	0	0.00511712	0.0187139	0.00426884	0	0	0	0	0	0	0	0.0317596	0	0.00742631	0	0	0.0157942	0	0
GRIK3	0	0.0102589	0.0261851	0.0409326	0.094492	0.0579649	0.0559034	0.0295374	0.120026	0.0610606	0.0391451	0.038434	0.0344141	0.0282304	0.0112483	0.0671012	0	0.0405353	0.0345077	0.0113117	0.0138628	0.032063	0.0931714	0.220476	0.044812	0.0452342	0	0.0684425	0.0511332	0.0835993	0.154444	0.06828	0.0162905	0	0.0277983	0.147431	0.0538355	0.103534	0	0.0445923	0.0384809	0.0277629	0.0334492	0.137545	0.00615835	0.0810261	0.177054	0
ZC3H12A	0.00230045	0	0	0	0	0	0	0.00499175	0.00641174	0	0	0.0202717	0	0	0	0	0	0	0.00467987	0	0.00484345	0.00263629	0	0	0.00710246	0	0	0	0	0.0123303	0.00963744	0	0	0	0	0	0	0.010162	0	0.0174613	0	0.00765571	0	0	0.012112	0.0225555	0	0
MEAF6	0.319829	0.273623	0.42093	0.465309	0.482481	0.339487	0.596132	0.49387	0.367047	0.232554	0.332466	0.320014	0.220054	0.367984	0.237247	0.256597	0	0.328598	0.457524	0.283834	0.345271	0.438494	0.0662305	0.538787	0.340756	0.235411	0	0.341362	0.276821	0.246527	0.391952	0.434907	0.273444	0.428923	0.276922	0.277196	0.432597	0.400974	0	0.332687	0.304255	0.254546	0.420605	0.179438	0.276819	0.45717	0.268996	0
SNIP1	0.0869042	0.117086	0.12208	0.130318	0.0800417	0.0472762	0.0929884	0.108072	0.111878	0.0320875	0.110962	0.118043	0.0753762	0.265785	0.116997	0.114559	0	0.038234	0.147544	0.113797	0.11308	0.154664	0	0.2322	0.136042	0.114616	0	0.0680032	0.132926	0.064816	0.0903785	0.178162	0.108385	0.164969	0.0938858	0.103764	0.100339	0.0917001	0	0.0981215	0.0828433	0.121092	0.177244	0.091056	0.0956441	0.1277	0.199939	0
DNALI1	0.0755154	0.0924461	0.0854874	0.0344479	0.0465833	0.0525119	0.0919539	0.122006	0.0772911	0.0605079	0.0694415	0.0606904	0.0207272	0.0535066	0.0733148	0.0183021	0	0	0.108005	0.0682682	0.0209407	0.0732486	0	0.0603615	0.0589684	0.0451911	0	0.0731172	0.0300162	0.066385	0.0601546	0.0616934	0.0763636	0.102492	0.0082352	0.0634067	0.0260114	0.0728264	0	0.0886415	0.0189258	0.0529917	0.0422319	0.0285347	0.0403993	0.0453865	0.0324577	0
GNL2	0.0938791	0.0835463	0.13826	0.113086	0.0758882	0.0691767	0.161517	0.137188	0.15089	0.0519297	0.0676982	0.053486	0.0555741	0.222138	0.101946	0.188168	0	0.0548567	0.143423	0.0534101	0.0785931	0.0914433	0.0864006	0.0564682	0.0690851	0.108861	0	0.0575255	0.0929831	0.0571014	0.0860185	0.11225	0.078757	0.0931685	0.0600731	0.178076	0.0769181	0.151477	0	0.138075	0.0808253	0.0645396	0.107368	0	0.105363	0.126453	0.197284	0
RSPO1	0	0	0	0	0	0	0	0.0047325	0	0	0	0.00526012	0	0	0	0	0	0	0	0	0	0.00272462	0	0	0	0	0	0	0.00660612	0	0.00600612	0	0	0	0	0.00361664	0	0	0	0	0	0	0	0	0	0	0	0
C1orf109	0.117737	0.110719	0.212092	0.0657086	0.156526	0.0795897	0.13778	0.136382	0.161368	0.075157	0.101508	0.104742	0.0758024	0.182673	0.112717	0.235828	0	0.205034	0.217595	0.0967471	0.180635	0.136411	0	0.191315	0.0911506	0.0919353	0	0.05708	0.0618075	0.031653	0.170951	0.151675	0.115373	0.105422	0.0663576	0.049326	0.132206	0.232382	0	0.128669	0.129062	0.0653787	0.152772	0.130613	0.0829611	0.198767	0.0747418	0
CDCA8	0.00526249	0.0650691	0.0471915	0.08091	0.0601601	0.0367038	0.0433852	0.0456364	0.0194436	0	0.0132131	0	0.0226066	0.0282304	0.0117686	0.0151625	0	0.0329404	0.0357302	0	0.0235294	0.049334	0	0.0357143	0.00384446	0.0225355	0	0.0105422	0.00707663	0.0418824	0.0310215	0.0808113	0.0217173	0	0.0148635	0.0341118	0.0114253	0.0220385	0	0.0107335	0	0.0118891	0.00941447	0	0.0461599	0.0452763	0.0215888	0
EPHA10	0.308931	0.411558	0.506533	0.484697	0.383609	0.246176	0.36901	0.528471	0.618242	0.420287	0.353188	0.349039	0.424145	0.387751	0.437941	0.407929	0	0.600065	0.395711	0.449538	0.276787	0.573945	0.159402	0.462947	0.435246	0.432652	0	0.378286	0.291373	0.383799	0.375399	0.670159	0.404746	0.407214	0.373019	0.637274	0.348289	0.458491	0	0.34582	0.315849	0.295723	0.501144	0.401251	0.283974	0.821249	0.760106	0
MANEAL	0.0596543	0.0905774	0.185577	0.0914854	0.134021	0.11348	0.188524	0.101179	0.105531	0.0947823	0.0713859	0.0903679	0.0826905	0.139946	0.0912251	0.166131	0	0.136157	0.125143	0.104017	0.10308	0.104868	0	0.177476	0.118971	0.0654351	0	0.0862615	0.0288723	0.0641205	0.126662	0.0696301	0.114779	0.147992	0.0448944	0.0767005	0.0944719	0.16129	0	0.0486153	0.163752	0.0794573	0.0850128	0.0514419	0.0627534	0.100893	0.14019	0
YRDC	0	0.0113015	0.040929	0.0228195	0.0370396	0.0476377	0.0775786	0.0484092	0.0175766	0.0570203	0.0291054	0.0529278	0.0135269	0.0948214	0.0165387	0.0206039	0	0	0.0920522	0.0206966	0.0120786	0.0313796	0	0.0813294	0.0435662	0.056791	0	0.029427	0.0258704	0.0547388	0.0328755	0.0232834	0.0306381	0.0724535	0.0135214	0.0558019	0.0650615	0.0518847	0	0.0379676	0.0106242	0.0177403	0.0447081	0.0494394	0.0288504	0.0671024	0	0
C1orf122	0.102713	0.0810774	0.248535	0.33471	0.263098	0.170476	0.348181	0.290949	0.181886	0.0705614	0.0950357	0.102587	0.157541	0.398865	0.109412	0.392271	0	0.299432	0.258155	0.0964279	0.172347	0.136562	0.122578	0.189975	0.126969	0.0835417	0	0.172191	0.140965	0.13318	0.294048	0.36077	0.147536	0.109687	0.0362655	0.0849272	0.31001	0.248518	0	0.195342	0.108422	0.204197	0.312875	0	0.197438	0.154826	0.165637	0
MTF1	0.166903	0.312513	0.263847	0.20025	0.279308	0.282006	0.330876	0.228201	0.333877	0.293952	0.280197	0.211877	0.264024	0.238135	0.292772	0.201168	0	0.189493	0.295685	0.339025	0.299838	0.25463	0	0.344962	0.223778	0.221563	0	0.202951	0.136495	0.170531	0.242054	0.215827	0.276849	0.277671	0.218001	0.224893	0.29475	0.35926	0	0.330333	0.314995	0.150409	0.198135	0.221074	0.24809	0.316535	0.34641	0
INPP5B	0.642477	0.79721	0.895648	0.60502	0.612002	0.372728	0.639984	0.730587	0.832385	0.641493	0.565987	0.71653	0.515644	0.868718	0.830045	0.734199	0	0.805118	0.771652	0.759456	0.751816	0.956759	0.454326	0.648796	0.535884	0.604081	0	0.631698	0.730336	0.579236	0.581112	0.987879	0.97941	0.80746	0.710927	0.784369	0.682167	0.783938	0	0.694381	0.708584	0.80292	0.873101	0.381457	0.623715	0.889286	0.873654	0
SF3A3	0.13088	0.180585	0.242079	0.188833	0.232237	0.220371	0.368081	0.337648	0.252792	0.14146	0.23325	0.171514	0.195932	0.557195	0.150628	0.291221	0	0.235011	0.285985	0.187572	0.330001	0.320298	0.0835956	0.399955	0.226388	0.163753	0	0.201938	0.182454	0.235299	0.264671	0.365319	0.244392	0.254319	0.126332	0.198721	0.252824	0.272988	0	0.231618	0.22687	0.202078	0.283115	0.127342	0.209028	0.220685	0.269507	0
FHL3	0.0121007	0.0262694	0.0380673	0	0.0159726	0.0245358	0.0170513	0.00556436	0.0148078	0.026575	0.014374	0.0158473	0	0.0306995	0.00508986	0.0491074	0	0.0185749	0.00286211	0.00428685	0.0227027	0.0188814	0	0.0460696	0.0246168	0.0174407	0	0.00995829	0.00947941	0.0106331	0.0329326	0.0101471	0.0258951	0	0.00510035	0.045024	0.0189416	0.0188909	0	0.0344916	0.0106242	0.0306598	0	0	0.0129608	0	0.043523	0
UTP11	0.0387708	0.0769573	0.104742	0.0332148	0.0778903	0.0874537	0.124637	0.109495	0.0863295	0.0413978	0.0900364	0.0504026	0.0634277	0.0359963	0.0736955	0.0514765	0	0.104331	0.127952	0.0410161	0.0538645	0.0762455	0.059801	0.0617516	0.121838	0.0570728	0	0.0829349	0.121414	0.0338882	0.0762014	0.0463467	0.0881681	0.0959292	0.0448463	0.0824176	0.0919878	0.0915002	0	0.114693	0.0795055	0.0372188	0.0681239	0.0447083	0.0685412	0.094177	0	0
POU3F1	0	0	0	0	0.00618157	0.00927743	0.0262894	0.00683575	0.00393149	0	0	0	0	0	0.00503923	0	0	0	0	0.00456246	0	0	0	0.016154	0	0.00617223	0	0	0	0	0	0	0	0	0	0	0	0	0	0	0	0	0	0	0	0	0	0
RRAGC	0.105673	0.0869288	0.124042	0.0735533	0.11646	0.0902901	0.334156	0.213438	0.133431	0.134355	0.120271	0.0894067	0.148742	0.104651	0.0824578	0.103333	0	0.0870465	0.137325	0.137009	0.169722	0.129951	0	0.0616819	0.183731	0.0972991	0	0.196193	0.100984	0.0581671	0.14766	0.140582	0.142887	0.122994	0.131038	0.193986	0.193853	0.248119	0	0.19184	0.0669027	0.0986026	0.0887056	0.090125	0.150592	0.190427	0.0741445	0
MYCBP	0.00508323	0.00956075	0.00496954	0	0.00775487	0	0	0.00408017	0	0	0.00828958	0	0	0	0	0.0118642	0	0	0.00952968	0	0.00679038	0.0120933	0	0	0.0033757	0.00623972	0	0.0138605	0.0183225	0	0.027364	0	0.00524917	0	0.0100418	0	0.0122773	0.00505736	0	0	0.00931098	0.00968433	0	0	0	0	0	0
AL139260.3	0	0	0.00403367	0.021357	0	0	0.00803453	0	0	0	0	0	0	0	0	0	0	0.017893	0.00561617	0	0	0.00444156	0	0.00880238	0	0	0	0.00889691	0.0100206	0	0	0	0	0.0107117	0	0	0	0	0	0	0	0	0.00675107	0	0	0	0.0441971	0
RHBDL2	0.0760465	0.0775643	0.360294	0.449941	0.155931	0.217893	0.205887	0.257724	0.272891	0.0324343	0.0855582	0.141045	0.0257063	0.322078	0.0762815	0.299537	0	0.234447	0.327242	0.116062	0.221274	0.250161	0	0.659335	0.0865482	0.0680662	0	0.215798	0.357263	0.199733	0.174323	0.469705	0.191413	0.265461	0.0603292	0.143754	0.205338	0.256523	0	0.176782	0.172024	0.0658301	0.34042	0.0176502	0.152696	0.384569	0.166438	0
AKIRIN1	0.310666	0.418983	0.533689	0.335988	0.456252	0.397601	0.597038	0.583859	0.513067	0.411986	0.399197	0.411329	0.32705	0.445372	0.37103	0.51657	0	0.314276	0.523461	0.350874	0.521513	0.457792	0.0931714	0.622452	0.408979	0.305286	0	0.374845	0.35835	0.450348	0.496256	0.660546	0.474556	0.484517	0.384307	0.46294	0.468301	0.570123	0	0.543866	0.482489	0.439301	0.517386	0.329094	0.38975	0.438963	0.278104	0
NDUFS5	0.252438	0.20689	0.328019	0.405257	0.514619	0.259094	1.14655	0.647861	0.278875	0.167319	0.132195	0.280509	0.276079	0.531643	0.373822	0.459136	0	0.449006	0.397335	0.124287	0.333688	0.275579	0.374652	0.451288	0.336167	0.210235	0	0.407635	0.433842	0.249426	0.288999	0.418213	0.27489	0.191938	0.0943798	0.288	0.703445	0.470708	0	0.281574	0.261818	0.141414	0.332328	0.308864	0.539693	0.296005	0.198651	0
MACF1	2.02276	2.21764	2.16364	2.27863	2.13581	2.06512	2.13866	2.11336	2.32001	2.15366	2.03567	2.27586	2.15996	2.30397	2.21665	2.31806	0	2.01224	2.07245	2.21936	2.10376	2.16874	2.03235	2.33004	2.04303	1.98396	0	1.9041	2.02383	1.98969	2.17002	2.18739	2.17314	2.1964	2.05241	2.35027	1.99994	2.25047	0	2.03029	2.20236	2.05222	2.11387	2.18797	1.74035	2.2694	2.56777	0
BMP8A	0.102004	0.0231796	0.0781233	0.0317789	0.0285047	0.00776954	0.160479	0.0698411	0.0698443	0.0663351	0.0595133	0.0709159	0	0.115415	0.0484052	0.0704378	0	0.066809	0.0849998	0.0628109	0.0586999	0.0979881	0	0.107793	0.0431922	0.0241026	0	0.0306325	0.024202	0.0753226	0.0524449	0.0720124	0.110167	0.0265344	0.096713	0.0690881	0.0627829	0.0529438	0	0.13601	0.0166774	0.0106821	0.0694352	0.0490514	0.0118844	0.0373379	0.101119	0
PABPC4	0.118787	0.143029	0.154232	0.0521987	0.0586128	0.110313	0.255813	0.156353	0.105269	0.0927523	0.115863	0.024012	0.104349	0.0991647	0.161089	0.138901	0	0.0673952	0.149748	0.112711	0.110294	0.173863	0	0.157392	0.125531	0.144808	0	0.0798159	0.0800537	0.0926418	0.137619	0.130965	0.124811	0.0786626	0.122186	0.101956	0.124332	0.158593	0	0.106631	0.0549431	0.110945	0.150154	0.0782394	0.0835572	0.397778	0.19355	0
HEYL	0	0.0184974	0.00745108	0.0116149	0	0.0139766	0	0	0.00265271	0	0	0	0	0	0.0111297	0.0477613	0	0	0	0	0	0.0108747	0	0.0158952	0.00383192	0	0	0	0.00713797	0.00436313	0.0185037	0.0126388	0	0	0	0	0	0.00434787	0	0.00711629	0	0	0	0.0246894	0	0.013528	0	0
NT5C1A	0.0049947	0.0245962	0.0132414	0	0.0180272	0	0.0173789	0.00993457	0.0123123	0.0233099	0.00920613	0	0	0.0523277	0.0137484	0.0545835	0	0.012647	0.0126877	0	0.0221295	0.0291186	0	0.0443402	0.00869483	0.00730163	0	0	0.00564384	0.0397876	0.0195445	0.0215421	0.00394214	0.0455185	0.00485854	0.0171915	0.014908	0.0220931	0	0	0.0111226	0.0124999	0.0194976	0	0.0107281	0.0513223	0.0215888	0
HPCAL4	0.308223	0.335268	0.42196	0.33143	0.295701	0.357724	0.637365	0.522882	0.315164	0.336187	0.398403	0.345485	0.284238	0.266711	0.226051	0.290982	0	0.261401	0.449428	0.20496	0.284286	0.391141	0.059801	0.390423	0.478462	0.332922	0	0.749736	0.304091	0.244214	0.611445	0.379035	0.346479	0.203053	0.236809	0.277624	0.371368	0.407786	0	0.47471	0.152442	0.402461	0.230919	0.477572	0.454449	0.759987	0.294669	0
PPIE	0.180637	0.237886	0.21139	0.226255	0.286522	0.226776	0.484602	0.256984	0.186433	0.195858	0.195536	0.345047	0.0758947	0.250946	0.210763	0.239352	0	0.29351	0.223563	0.251511	0.165323	0.311633	0.160202	0.180021	0.216127	0.212686	0	0.180815	0.170951	0.20692	0.341489	0.248873	0.325007	0.282727	0.156726	0.322785	0.231779	0.294531	0	0.287303	0.183375	0.161761	0.215225	0.258414	0.307245	0.334587	0.391237	0
BMP8B	0	0	0.00785363	0.00782696	0	0	0.0147652	0	0	0.0150198	0	0.00958877	0	0	0	0.0118642	0	0.023227	0	0	0	0.0116135	0	0.0171586	0.00246531	0	0	0	0.00773995	0.0407689	0.0155898	0.0145344	0.00887076	0	0.00579274	0	0.00511581	0.00510639	0	0	0	0	0.0137967	0	0	0.0353777	0	0
TRIT1	0.471417	0.313533	0.433012	0.418908	0.305039	0.563907	0.551586	0.521188	0.462842	0.341592	0.369545	0.385722	0.232664	0.814327	0.454664	0.444696	0	0.462769	0.364979	0.353605	0.34952	0.525991	0.166631	0.615031	0.416966	0.408694	0	0.293808	0.39644	0.364214	0.405584	0.511835	0.436628	0.315199	0.267307	0.503173	0.460624	0.503857	0	0.43844	0.415178	0.427131	0.459613	0.320171	0.410932	0.632741	0.447475	0
MYCL	0	0	0.0116484	0	0	0	0.0146016	0	0	0	0	0	0	0	0.00612566	0	0	0	0	0	0	0	0	0	0	0	0	0	0.00588781	0	0	0	0.00132358	0	0	0	0	0.0183273	0	0	0	0.0124999	0	0	0	0	0	0
MFSD2A	0.00522653	0.0317874	0.00722283	0.0120476	0.0300093	0.00865521	0.306276	0.0364574	0.0192652	0.0271305	0.00853876	0.0134218	0	0.118051	0.0126054	0	0	0	0.025027	0.0114006	0.0170118	0.0406988	0	0.0434113	0.0343015	0.0177136	0	0.0090294	0.0372611	0.0261982	0.0191804	0.0230133	0.0313898	0.0601295	0	0.0300363	0.00864084	0.0235903	0	0.0099835	0.0262963	0.0240146	0.0231842	0.0594375	0.0076477	0.0562222	0.073763	0
CAP1	0.280721	0.337221	0.348926	0.362947	0.377616	0.402856	0.680841	0.520711	0.387327	0.414972	0.408109	0.392535	0.299695	0.481245	0.314083	0.256913	0	0.467835	0.399622	0.336955	0.359846	0.378334	0.146202	0.320968	0.489205	0.288247	0	0.417137	0.413457	0.211507	0.50797	0.47684	0.366572	0.343721	0.320984	0.302161	0.420712	0.338958	0	0.32326	0.356106	0.361412	0.358748	0.267057	0.32805	0.511466	0.297929	0
PPT1	0.301621	0.321733	0.417883	0.24638	0.268268	0.299738	0.502104	0.530501	0.28942	0.324277	0.321057	0.252477	0.193046	0.60442	0.36718	0.350827	0	0.247189	0.484281	0.2716	0.276921	0.44178	0.100245	0.451024	0.303931	0.232443	0	0.475752	0.37472	0.186497	0.371607	0.49853	0.325582	0.365882	0.285105	0.229863	0.2961	0.395086	0	0.22812	0.294245	0.322561	0.483824	0.0550203	0.357913	0.40673	0.465594	0
RLF	0.953656	1.04167	1.01781	0.950478	0.941388	0.97914	1.00833	1.15217	1.09731	0.981384	0.928306	1.11996	1.01922	1.16845	1.06211	0.921036	0	0.998123	1.03594	0.960976	1.10459	1.17054	0.730722	1.15107	1.01865	0.923856	0	0.734532	1.18041	0.826736	0.920433	1.21385	1.00702	1.016	1.18284	1.02937	0.947076	0.951365	0	1.14812	0.882054	0.985482	1.25961	0.629642	0.997961	1.11882	1.15669	0
TMCO2	0.00770989	0	0.00976136	0	0	0	0	0.00570827	0.00393149	0.0262978	0.00397484	0	0	0.0193681	0.00596258	0.0168482	0	0	0.00500425	0	0.00387207	0	0	0	0.0099579	0	0	0	0.00618127	0.0109512	0	0	0.00326278	0	0	0.0128847	0.0171959	0.00329307	0	0	0.0132638	0	0	0	0	0	0	0
ZMPSTE24	0.2074	0.204687	0.225323	0.174087	0.237347	0.29941	0.238851	0.25343	0.306956	0.30948	0.233914	0.139992	0.235266	0.333131	0.247553	0.217963	0	0.299549	0.305017	0.276764	0.327262	0.260287	0.304564	0.2692	0.196832	0.200309	0	0.173947	0.173723	0.178054	0.253003	0.157611	0.208256	0.286163	0.234147	0.175514	0.187131	0.276981	0	0.240315	0.260486	0.191265	0.242165	0.153227	0.163062	0.165145	0.398858	0
COL9A2	0.0116214	0	0.00654388	0	0	0	0.0156151	0	0.00713826	0.0106723	0.00243156	0	0	0	0	0	0	0	0	0	0	0.00985234	0	0.0502945	0.00383192	0.0074127	0	0	0.0186109	0.0102674	0.00714356	0.0121047	0.0100925	0	0.00715327	0	0.0039284	0	0	0	0	0	0.00504999	0	0	0	0	0
SMAP2	0.490974	0.631787	0.720565	0.587512	0.589465	0.698196	0.864589	0.772782	0.685925	0.763582	0.523085	0.628416	0.539939	0.636452	0.707325	0.438375	0	0.506369	0.636629	0.545149	0.822957	0.884633	0.297023	0.659695	0.649781	0.470801	0	0.642648	0.668887	0.592985	0.827681	0.631	0.703744	0.604627	0.787038	0.677916	0.729847	0.817474	0	0.645102	0.507121	0.875644	0.727965	0.502405	0.83896	1.00496	0.862534	0
ZFP69B	0.167918	0.159884	0.167214	0.101083	0.122787	0.138558	0.330964	0.118571	0.179375	0.135104	0.145667	0.162736	0.0833863	0.161587	0.152159	0.18815	0	0.138009	0.167685	0.175442	0.173231	0.185032	0	0.225062	0.118968	0.120342	0	0.0648309	0.0492747	0.0854314	0.199264	0.262292	0.119372	0.163393	0.12961	0.215562	0.182858	0.211419	0	0.170476	0.154623	0.0955037	0.215915	0.177852	0.0856271	0.164225	0.0306078	0
ZFP69	0.0472881	0.0311172	0.0709641	0.0827374	0.0335437	0.00855708	0.052043	0.0334031	0.0504317	0.0323136	0.0142473	0.0175415	0.0137906	0.0306995	0.0331805	0.0761723	0	0.0164361	0.0994405	0.0304269	0.0634672	0.0312026	0	0.141327	0.03009	0.0053269	0	0.0476208	0.0284114	0.0394193	0.045876	0.0830454	0.0467055	0.0697267	0.0399484	0.0408535	0.0374375	0.0586239	0	0.0558518	0	0.0186731	0.0802459	0.0327498	0.0147432	0.145562	0	0
EXO5	0.0896331	0.0192559	0.0848785	0.0713487	0.0510426	0.0270409	0.043669	0.100589	0.0529706	0.0532026	0.0690839	0.04813	0.0437431	0.13987	0.0562661	0.0820498	0	0.0679523	0.027038	0.0471863	0.0364193	0.0956738	0	0.0724599	0.0637424	0.0415964	0	0.0222499	0.0335631	0.0655642	0.106934	0.0857775	0.0766493	0.092576	0.0495342	0.0532551	0.0225241	0.0618376	0	0.0767506	0.0292229	0.0255599	0.0592662	0.0818161	0.0404963	0.11097	0.0920942	0
ZNF684	0.311492	0.265507	0.25838	0.222202	0.187068	0.385545	0.118506	0.269985	0.237089	0.169266	0.190102	0.278876	0.143436	0.307465	0.267402	0.333388	0	0.1978	0.388968	0.270985	0.355276	0.357319	0.059801	0.357403	0.212185	0.274519	0	0.304962	0.307609	0.16814	0.19608	0.341237	0.323158	0.288449	0.194249	0.131854	0.292948	0.14924	0	0.214942	0.186134	0.234405	0.290018	0.0371181	0.191696	0.379121	0.423954	0
RIMS3	0.939391	0.881194	1.10505	0.815459	1.11727	0.851405	1.5688	1.24571	1.05781	0.95832	0.840072	0.942619	0.754441	0.594102	0.94086	0.728191	0	0.980879	1.24595	0.894046	1.01976	1.0086	0.598201	1.05406	1.12269	0.827983	0	1.14732	0.757986	0.91352	1.31607	1.14781	1.29234	0.968857	0.670226	0.908261	1.1277	0.975164	0	0.836885	1.01291	0.989663	0.711851	0.87597	1.01046	1.58196	0.78312	0
NFYC	0.561326	0.528797	0.67827	0.596048	0.546007	0.737447	0.740404	0.718556	0.589293	0.650057	0.563431	0.664457	0.287804	0.591757	0.700894	0.477855	0	0.557908	0.63237	0.725939	0.672859	0.680841	0.890019	0.632744	0.649695	0.608445	0	0.757536	0.392066	0.508288	0.686034	0.528962	0.696418	0.789335	0.623178	0.712639	0.63077	0.68789	0	0.604654	0.545658	0.584955	0.470087	0.561751	0.650709	0.803923	0.614441	0
KCNQ4	0.0324141	0.13568	0.0607018	0.0269146	0.0449938	0.051823	0.0364475	0.0637397	0.102026	0.0702125	0.0585205	0.0911364	0.0314154	0.0485519	0.0840781	0.0897074	0	0.0639992	0.0505618	0.0814347	0.0704227	0.0927185	0.0812557	0.0438789	0.0653186	0.0280189	0	0.0301664	0.0303982	0.0365395	0.0947321	0.0530974	0.08656	0.0651333	0.0476972	0.0860113	0.111991	0.0874357	0	0.0504843	0.0877553	0.00580801	0.0916617	0.0532241	0.0441436	0.0412527	0.0393343	0
CITED4	0.00976117	0.00792274	0.0246166	0.0276834	0.0208523	0.0357358	0.0420485	0.0507184	0.0261313	0.0258335	0.0169366	0.00657821	0	0.0434932	0.00327456	0.0854292	0	0	0.087419	0.0353505	0.0178885	0.0249664	0	0.0252905	0.0268535	0.0124026	0	0.0319001	0.0212731	0.0140764	0.0764262	0.0534211	0.0285086	0	0	0.00486249	0.0184785	0.0338345	0	0.0666905	0	0.0251616	0.0420615	0	0.0364839	0.0566232	0	0
CTPS1	0.112815	0.136017	0.225878	0.13574	0.228885	0.183007	0.269978	0.249256	0.221108	0.2279	0.171052	0.215931	0.0614578	0.219528	0.215088	0.190172	0	0.116117	0.190842	0.274162	0.221811	0.233184	0.0812557	0.254871	0.174039	0.157524	0	0.321826	0.137085	0.171338	0.388835	0.30319	0.297068	0.161116	0.132623	0.144673	0.33743	0.352559	0	0.245467	0.146894	0.263852	0.188439	0.181159	0.0995859	0.0928983	0.53093	0
SLFNL1	0.0139983	0.0514127	0.0594308	0.0776332	0.0698453	0.0153117	0.110299	0.100099	0.0839463	0.0412842	0.0317289	0.0325184	0	0.0766437	0.0481762	0.115625	0	0.0436864	0.0513545	0.00956063	0.0337862	0.0741075	0	0.174478	0.0122726	0.0119421	0	0.0202829	0.0535011	0.0464824	0.0307743	0.0785397	0.0581433	0.117257	0	0.0510922	0.0646205	0.0628286	0	0.0340138	0.0519252	0.0751031	0.0801628	0.0284083	0	0.0478391	0.0441971	0
SCMH1	1.544	1.37032	1.44813	1.29446	1.28864	1.36087	0.894055	1.42101	1.40116	1.29171	1.42517	1.61411	1.46329	1.38696	1.506	1.39182	0	1.63297	1.33035	1.45257	1.41267	1.58471	1.05579	1.61917	1.49169	1.5004	0	1.17503	1.27716	1.25757	1.34066	1.37393	1.49162	1.42666	1.47373	1.44626	1.23011	1.47502	0	1.36942	1.47409	1.37472	1.37632	1.11896	1.19297	1.52467	1.74173	0
FOXO6	0.00488203	0.013298	0.0117636	0	0.0128797	0	0	0	0.0094116	0	0.00301989	0	0	0.0166515	0	0	0	0	0	0	0	0.0103295	0	0	0	0	0	0	0.00648717	0.00597322	0	0	0.00658618	0	0	0	0	0	0	0	0.0117329	0	0	0	0	0.00969492	0	0
HIVEP3	0.936772	1.35043	1.50647	1.44038	1.85297	1.28977	1.52054	1.36984	1.95467	1.72942	1.3517	1.76493	1.80647	1.09171	1.61147	1.467	0	1.30354	1.14309	1.29365	1.65152	1.35779	1.86499	2.08209	1.26987	0.986456	0	0.872598	0.643533	1.08926	1.2839	1.05964	1.503	1.87814	1.19878	2.11888	1.4201	1.83352	0	1.61492	1.82422	1.29779	1.09692	1.493	1.09689	0.919728	2.40432	0
FOXJ3	1.03079	1.02611	1.09793	1.03055	1.08145	1.0832	0.979485	1.10624	1.05472	1.01384	1.04563	0.982221	0.948673	1.08598	0.971855	1.02816	0	1.11996	1.09802	1.00543	1.11822	1.18581	0.699191	1.11225	1.0674	0.897493	0	0.993749	1.09949	0.863969	1.19434	1.28988	1.09686	1.0755	1.03241	1.01161	1.02221	1.06874	0	1.04384	0.925968	1.14445	1.11979	0.731603	1.049	1.20906	1.03998	0
RIMKLA	0.43814	0.417128	0.494688	0.292959	0.420924	0.369719	0.406739	0.551769	0.505152	0.364572	0.360956	0.297565	0.174155	0.444473	0.395844	0.606912	0	0.335065	0.484437	0.385246	0.521198	0.580259	0.208979	0.583513	0.306653	0.354877	0	0.403841	0.350583	0.297007	0.527852	0.455464	0.431962	0.501365	0.397013	0.348599	0.423418	0.441152	0	0.534432	0.401948	0.164088	0.463264	0.210891	0.357793	0.437413	0.266244	0
ZMYND12	0.0125918	0.0297051	0.0366821	0.0533448	0.0103011	0.0269032	0.0545377	0.0621048	0.025924	0.00884841	0.0374916	0.0171492	0.0223035	0.0727871	0.013773	0.0553072	0	0	0.023381	0.0456257	0.0439722	0.0416433	0	0.0311003	0.00630977	0.0287074	0	0.0305987	0.0633382	0.0181679	0.0370994	0.0206419	0.0390991	0.0107885	0.0207582	0.00380304	0.0185983	0.0185072	0	0.0122634	0.0247656	0.00714929	0.0285724	0	0.0483774	0.0758684	0	0
PPCS	0.109503	0.123463	0.121493	0.117688	0.0902633	0.113673	0.163936	0.139645	0.135095	0.110221	0.0684106	0.0417154	0.127012	0.201022	0.119438	0.168328	0	0.115013	0.159132	0.0619882	0.112219	0.139093	0	0.150934	0.0569038	0.118188	0	0.0760661	0.049666	0.0454862	0.066571	0.139315	0.0880421	0.0724027	0.0424646	0.0940127	0.114158	0.0859275	0	0.102559	0.153025	0.0997223	0.0634112	0	0.125626	0.10678	0.145555	0
CCDC30	1.25468	1.29907	1.12342	0.817003	0.919283	1.00804	1.16856	1.00058	1.04243	1.25137	1.05351	1.10551	0.929264	0.927366	1.2611	0.943812	0	0.743642	0.823164	0.938638	1.08993	1.1986	0.904504	1.00419	1.09447	1.00931	0	1.12239	0.928789	1.01089	1.03641	1.02258	1.2658	1.23155	1.03678	1.25732	0.974829	1.11725	0	1.26732	1.09154	1.03794	1.11748	0.746496	1.1325	1.12655	0.786721	0
PPIH	0.159154	0.154467	0.216474	0.199552	0.224586	0.193712	0.210508	0.279806	0.214967	0.160174	0.210457	0.177919	0.136461	0.387341	0.249114	0.286614	0	0.178001	0.223705	0.187336	0.302084	0.202336	0.0812557	0.423476	0.147942	0.180846	0	0.116616	0.207116	0.142519	0.201099	0.300409	0.18689	0.126975	0.136296	0.177357	0.131409	0.227817	0	0.15311	0.134292	0.19651	0.238479	0.139041	0.20763	0.29727	0.211892	0
YBX1	0.167484	0.191081	0.239418	0.144187	0.270514	0.203924	0.490612	0.27801	0.180015	0.166137	0.257271	0.208772	0.161687	0.314443	0.21305	0.283803	0	0.208311	0.259598	0.205476	0.196999	0.280686	0	0.423491	0.207438	0.159861	0	0.148902	0.154412	0.132351	0.291691	0.276212	0.173062	0.272162	0.13166	0.0963948	0.292675	0.197403	0	0.251764	0.15456	0.112196	0.223927	0.0924306	0.141331	0.363097	0.208298	0
CLDN19	0	0	0.00184146	0.00663707	0	0	0	0	0	0	0	0	0	0	0	0	0	0	0	0	0.00784118	0	0	0	0	0	0	0	0	0.00857972	0	0	0	0.0177598	0.00698787	0	0	0	0	0	0	0	0	0	0	0	0	0
P3H1	0.125518	0.251534	0.257581	0.145724	0.213279	0.0736016	0.282666	0.163375	0.209161	0.20247	0.149138	0.202626	0.159009	0.112784	0.166616	0.100167	0	0.0971752	0.165622	0.112855	0.182165	0.292103	0	0.207648	0.155513	0.133813	0	0.100815	0.145094	0.135861	0.253391	0.281172	0.14733	0.168153	0.130648	0.160016	0.202983	0.264153	0	0.227889	0.264476	0.127941	0.21424	0.241524	0.195777	0.19688	0.076923	0
AC098484.3	0.0119764	0.0499269	0.0256182	0.0461572	0.0134516	0.0382166	0.0255501	0.0673539	0.0324635	0.0559722	0.0504884	0.0250056	0.0179233	0.0647699	0.0237919	0	0	0.0467542	0.00474339	0.0716609	0.0711563	0.0378069	0.180874	0.0378194	0.0173833	0.0356875	0	0.0612307	0.095992	0.0203966	0.0196158	0.0558534	0.0229588	0.0360707	0.0239165	0.0309533	0.0282948	0.0508789	0	0.0213983	0.0346151	0.0406191	0.0161629	0	0.0133051	0.0426951	0.100798	0
TMEM269	0.0149855	0.0098354	0.0205751	0.00621173	0.039414	0.00795715	0.0138375	0.0108957	0.0181642	0.0225369	0.00670349	0.00681766	0.0112564	0.0166515	0.0139366	0.0518258	0	0	0.026637	0	0.00810499	0.0391989	0	0.0438005	0.00811848	0.0113513	0	0.0524122	0.0214083	0.0388477	0.0054728	0.0802258	0.0187875	0	0	0.0429497	0.015305	0.00299146	0	0.0102514	0.0132638	0.00941978	0.0142559	0	0.00691462	0.0410725	0	0
SVBP	0.0444537	0.114219	0.0949904	0.0949017	0.105762	0.133133	0.163477	0.19401	0.112274	0.0809721	0.0863499	0.0820384	0.0845214	0.114945	0.160654	0.148667	0	0.216795	0.138119	0.0909251	0.127692	0.111631	0	0.192158	0.0559027	0.0613584	0	0.111178	0.124685	0.0485838	0.0941712	0.189736	0.0775118	0.0550509	0.0371977	0.0309329	0.240754	0.192764	0	0.110886	0.138597	0.0281416	0.134189	0	0.0801768	0.0990875	0.17503	0
ERMAP	0.0750973	0.0752124	0.126877	0.132993	0.0545952	0.0962541	0.0667987	0.106943	0.0928234	0.0882018	0.0503004	0.0689662	0.0512018	0.151695	0.115979	0.173405	0	0.089233	0.11175	0.086116	0.0882169	0.105064	0.100245	0.223135	0.0642695	0.0676218	0	0.138629	0.0293141	0.0889302	0.100326	0.10106	0.123894	0.125049	0.0459306	0.135738	0.128849	0.146945	0	0.0670157	0.123066	0.0477213	0.071034	0.0540428	0.0316308	0.0706885	0.0215888	0
ZNF691	0.0337976	0.0296689	0.0305892	0.0156393	0.0653763	0	0.0141707	0.0284108	0.0385725	0.0344442	0.019772	0.0303115	0.0230455	0.0232505	0.0648268	0.0183021	0	0	0.036088	0.033696	0.0462227	0.00644239	0	0.0300958	0.0364325	0.0264631	0	0.0169554	0	0.0365893	0.00398814	0.0266392	0.0217572	0.040129	0.0174806	0.0318981	0.0102135	0.0231744	0	0.0373999	0.0203551	0.0234104	0.0194436	0.0302494	0.0147238	0	0.0755902	0
SLC2A1	0.0318891	0.00908935	0.0561974	0.0175187	0.0579109	0.0540023	0.0302937	0.0683858	0.0343105	0.0391927	0.0226188	0.0348063	0.0161259	0.0330163	0.0651505	0.0410572	0	0.0529179	0.0496891	0.0476831	0.040286	0.0612033	0	0.0305896	0.0284229	0.0161234	0	0.00902273	0.0385509	0.0277466	0.0729944	0.0624466	0.0252835	0.01127	0.0447925	0.00595304	0.0337463	0.0346973	0	0.0838168	0.0773473	0.0287743	0.0214663	0	0.0300473	0.0810899	0	0
FAM183A	0	0	0.00416245	0	0	0	0.0101117	0	0.00425481	0	0.00501349	0.00888676	0	0	0	0	0	0	0	0	0	0.00191294	0	0	0	0	0	0	0	0	0.00329566	0.00789296	0	0	0	0	0.00752726	0	0	0	0	0	0.00376376	0	0.00572364	0	0	0
EBNA1BP2	0.0858747	0.0590058	0.120568	0.074782	0.147062	0.0892011	0.261855	0.170877	0.0968172	0.0982361	0.0775926	0.0652942	0.105149	0.202836	0.146043	0.0792588	0	0.203618	0.113866	0.086082	0.134439	0.12498	0	0.210514	0.122298	0.0770449	0	0.084717	0.124607	0.0770995	0.129462	0.18514	0.0933228	0.10622	0.0960458	0.111673	0.193559	0.14017	0	0.0587413	0.0378855	0.106906	0.10918	0.0321689	0.0403717	0.13786	0.106005	0
CFAP57	0.0812581	0.0866699	0.0869112	0.0499297	0.0283342	0.0269086	0.121763	0.0747081	0.0621973	0.0817312	0.0302184	0.0045453	0.0172821	0.177888	0.114961	0.126606	0	0.0695197	0.0366738	0.0313536	0.0766907	0.0874283	0	0.145591	0.032831	0.0457747	0	0.0332816	0.0582968	0.0677567	0.0505683	0.0841164	0.0670063	0.0331519	0.0555778	0.0199943	0.0568772	0.0523523	0	0.0190386	0.0477022	0.0264696	0.0268802	0.031508	0.0160002	0.0761051	0.043523	0
TMEM125	0	0.0159061	0.00644044	0.0160036	0	0	0	0.0313414	0	0	0	0.010596	0	0	0.00477915	0	0	0	0	0	0.00313474	0.00238467	0.122578	0	0	0	0	0.0194437	0.00914895	0.00621445	0.00505984	0	0	0	0	0	0	0.00438001	0	0	0	0	0	0	0.00856545	0.0121074	0	0
TIE1	0.00770989	0	0.0094791	0.00999797	0	0	0	0.0047325	0.00299978	0	0	0	0	0	0.00425923	0	0	0.0463224	0.00408044	0	0.00387207	0.0163678	0	0	0	0.00591601	0	0	0	0	0.0100804	0.00984508	0.00217815	0	0	0	0	0	0	0	0.010453	0.0277629	0	0	0	0.0109465	0	0
MPL	0.0173789	0	0.00169506	0	0	0	0	0	0.00509944	0.0202341	0.0037981	0.0138288	0.0168039	0	0	0.0276798	0	0.0226711	0.00758595	0	0.00858323	0.00160852	0	0.0546791	0.00594534	0	0	0	0.00660612	0	0	0.00924696	0.00644576	0	0	0	0.00606139	0.00438001	0	0	0	0	0.0052504	0	0	0	0.0569221	0
CDC20	0	0	0.00649222	0	0	0	0	0	0.0045663	0	0	0	0	0	0.00867026	0	0	0	0	0	0	0	0	0	0.00415868	0	0	0	0	0	0	0	0	0	0	0	0	0	0	0	0	0	0	0	0	0	0	0
ELOVL1	0.0636081	0.041614	0.0226841	0.0376197	0.118582	0.0657888	0.0953608	0.0765064	0.0495626	0.0665404	0.0578418	0.0277972	0.0111348	0.118839	0.0908311	0.0724861	0	0.0746842	0.0437951	0.0848248	0.0378996	0.0543508	0.100401	0.0968065	0.0605858	0.0445485	0	0.069004	0.0371153	0.0508744	0.110884	0.0543686	0.0697921	0.0216114	0.0304086	0.0547417	0.0189412	0.0329658	0	0.00632086	0.0291792	0.0274235	0.0292033	0.112055	0.0871083	0.0599535	0.0948948	0
MED8	0.0731751	0.0997877	0.156361	0.18813	0.149016	0.0725497	0.155678	0.180935	0.128844	0.105898	0.122175	0.0341445	0.0678769	0.217052	0.153587	0.239664	0	0.167879	0.173263	0.159288	0.160004	0.161117	0.0835956	0.382044	0.0702372	0.0882636	0	0.0907923	0.136121	0.084222	0.172812	0.170321	0.0976195	0.0862369	0.0853704	0.130337	0.135441	0.157177	0	0.125746	0.152265	0.0773015	0.178429	0.108502	0.081194	0.121913	0.145248	0
SZT2	0.342734	0.296133	0.362719	0.226609	0.27601	0.189558	0.258821	0.325808	0.433779	0.405225	0.288595	0.312092	0.249857	0.588039	0.408639	0.380708	0	0.344904	0.292647	0.249787	0.331166	0.414518	0.265975	0.422543	0.229209	0.280331	0	0.209846	0.178432	0.326833	0.315729	0.487462	0.304451	0.295647	0.311374	0.299607	0.296947	0.347394	0	0.37059	0.293535	0.291057	0.354836	0.135989	0.277253	0.422382	0.426774	0
HYI	0	0.00857343	0.0348375	0.0402172	0.0458845	0.0153086	0.148779	0.0352403	0.057374	0.0133093	0.0183443	0	0.0139198	0.0193448	0.0208396	0.0360537	0	0.0353339	0.011974	0.0324767	0.0534282	0.0487474	0	0.0149101	0.0293673	0.0218811	0	0.0292419	0.0173716	0.0129746	0.0550763	0.0334906	0.0466034	0.0482652	0.0218231	0.00917474	0.0246385	0.0273514	0	0.0239803	0.0231815	0.0208723	0.0341098	0	0.0393761	0.0908557	0	0
PTPRF	0.217474	0.355781	0.439898	0.298094	0.421324	0.274299	0.361412	0.508855	0.461761	0.401451	0.456754	0.43383	0.454962	0.476466	0.421142	0.357339	0	0.382301	0.312076	0.362557	0.372288	0.334764	0.341047	0.480242	0.420767	0.263949	0	0.350275	0.202776	0.247226	0.701785	0.49152	0.348313	0.399591	0.302767	0.410638	0.47376	0.446929	0	0.423196	0.319306	0.400119	0.309956	0.284378	0.393613	1.11148	0.312868	0
AL451062.3	0	0	0	0	0	0	0	0	0	0	0	0	0	0	0	0	0	0	0	0	0	0.0107014	0	0	0	0	0	0	0	0	0	0	0	0	0	0	0	0	0	0.00993769	0	0	0	0	0	0	0	0
ST3GAL3	0.0850418	0.0723227	0.0556349	0.0601858	0.00854132	0.0504974	0.0928192	0.0448529	0.0459005	0.0117989	0.0368016	0.0525652	0.0579533	0.0648591	0.0553645	0	0	0.0396093	0.0550129	0.0525156	0.0315646	0.0701311	0.178289	0.0149101	0.0477459	0.0734317	0	0.0843499	0.0516833	0.0337887	0.106822	0.0747212	0.0767832	0.0722378	0.0417683	0.0781516	0.040359	0.0312943	0	0.0711507	0.0305026	0.0654557	0.0501042	0.0279295	0.0858908	0.146522	0.0967528	0
ARTN	0	0	0.0201884	0.00661606	0.0103011	0	0	0.0111914	0.0109881	0	0.00927822	0	0	0.0110514	0	0	0	0	0.00489929	0.0073096	0.0190547	0	0	0.0715539	0.010022	0	0	0	0	0.00597322	0.00348297	0.00930961	0.0122528	0.0171509	0.00711413	0.0176188	0	0.00567096	0	0.025872	0	0	0	0	0	0.0183647	0	0
IPO13	0.165491	0.128702	0.137385	0.137951	0.129331	0.151193	0.239225	0.186025	0.242819	0.124477	0.15108	0.101254	0.17417	0.1651	0.167874	0.114309	0	0.101737	0.121907	0.119971	0.141567	0.115961	0.359951	0.157591	0.184836	0.170847	0	0.134399	0.0893112	0.128331	0.19559	0.13439	0.14099	0.0703906	0.0603248	0.14672	0.177567	0.162972	0	0.145553	0.208499	0.106361	0.141768	0.103801	0.172994	0.0763607	0.0834207	0
DPH2	0.0681122	0.037924	0.0890687	0.0447095	0.05743	0.0827295	0.0765986	0.0703957	0.0870019	0.0634369	0.0571524	0.0208376	0.0491702	0.0604392	0.111609	0.109657	0	0.120144	0.0796718	0.0654245	0.0795423	0.052057	0	0.0992356	0.03723	0.0225882	0	0.108622	0.00545104	0.0305244	0.144621	0.0998612	0.0736039	0.019697	0.0384701	0.105169	0.0705453	0.0846644	0	0.0800439	0.0557981	0.0396121	0.0905657	0.10929	0.0543837	0.0894335	0.0525557	0
ATP6V0B	0.338298	0.416278	0.484809	0.506275	0.591966	0.565115	1.11959	0.717371	0.494505	0.362229	0.445765	0.283776	0.325814	0.42276	0.356595	0.509084	0	0.406594	0.785265	0.434846	0.482771	0.413028	0.259429	0.508088	0.673536	0.315569	0	0.616078	0.452331	0.392259	0.665794	0.407828	0.435232	0.395859	0.271846	0.258897	0.563822	0.602095	0	0.347412	0.368757	0.50608	0.494435	0.565459	0.500702	0.729708	0.462909	0
B4GALT2	0.107094	0.19284	0.179389	0.115641	0.264906	0.240082	0.279224	0.261611	0.188457	0.145075	0.168629	0.161472	0.21136	0.162391	0.247636	0.323154	0	0.203834	0.200027	0.137515	0.317337	0.188227	0	0.180373	0.207277	0.19227	0	0.160299	0.150431	0.146598	0.220244	0.195006	0.157345	0.237847	0.141877	0.257326	0.11253	0.20097	0	0.185627	0.192917	0.20461	0.0734291	0.135086	0.14726	0.0978164	0.251951	0
CCDC24	0.260656	0.346999	0.422419	0.3049	0.428423	0.131937	0.28145	0.459826	0.437503	0.287842	0.294644	0.267176	0.324741	0.342048	0.424452	0.491461	0	0.373942	0.4239	0.316565	0.336783	0.433514	0.241138	0.60483	0.271153	0.220727	0	0.105021	0.297267	0.231749	0.382796	0.262356	0.343466	0.375734	0.172017	0.311406	0.380285	0.388029	0	0.397989	0.360989	0.223804	0.390156	0.0869474	0.19839	0.263855	0.346271	0
SLC6A9	0.0378246	0.0472365	0.0523098	0.0884893	0.0298994	0.0609985	0.316173	0.0514677	0.0627959	0.045058	0.0245152	0.0539968	0	0.097464	0.0701809	0.0436895	0	0.012647	0.0263768	0.0428273	0.0551286	0.0898335	0	0.0947494	0.0329323	0.0366856	0	0.0400443	0.0666345	0.0440667	0.076542	0.0768521	0.0658594	0.0840583	0.0482138	0.0349113	0.0937572	0.0536465	0	0.0140635	0	0.0081115	0.0484373	0.0235124	0.0628513	0.0803428	0.0398976	0
KLF17	0	0	0	0	0	0	0	0	0	0	0	0	0	0	0	0	0	0	0	0	0	0	0	0	0	0	0	0	0	0.00994039	0	0	0	0	0	0	0	0	0	0	0	0	0	0	0	0	0	0
DMAP1	0.248081	0.130754	0.184294	0.117309	0.193288	0.16999	0.296754	0.205961	0.235959	0.201355	0.126748	0.151092	0.131763	0.119922	0.210729	0.0904938	0	0.134324	0.198135	0.199339	0.164157	0.173694	0	0.171109	0.189926	0.165297	0	0.177397	0.0598704	0.100462	0.299509	0.259191	0.174364	0.157794	0.238856	0.176461	0.201114	0.212159	0	0.135648	0.229104	0.18638	0.088409	0.246593	0.192315	0.231277	0.405195	0
ERI3	0.638882	0.791378	0.787496	0.574589	0.601462	0.545743	0.857614	0.839257	0.858404	0.669528	0.691026	0.745683	0.527872	0.854851	0.875042	0.627148	0	0.964773	0.71786	0.829514	0.752837	0.906452	0.522846	0.882742	0.636171	0.545736	0	0.719629	0.516944	0.666866	0.867764	0.85844	0.901429	0.829695	0.598951	0.942363	0.737115	0.765565	0	0.722457	0.752996	0.624704	0.639957	0.555536	0.731427	0.956052	0.930302	0
RNF220	0.314365	0.294627	0.22421	0.331495	0.29275	0.253726	0.455513	0.343091	0.219172	0.270892	0.262787	0.275369	0.157033	0.215531	0.229288	0.222442	0	0.129845	0.318833	0.296272	0.218654	0.329871	0.454184	0.350399	0.32086	0.296534	0	0.41553	0.275273	0.251578	0.384332	0.262163	0.309689	0.292158	0.22269	0.140524	0.310036	0.364209	0	0.190557	0.133603	0.216392	0.22789	0.139733	0.402316	0.301422	0.260154	0
TMEM53	0.104605	0.131389	0.147785	0.120038	0.0407792	0.0545978	0.110972	0.159381	0.135029	0.046822	0.0966702	0.0718532	0.0632293	0.160274	0.197937	0.0464292	0	0.170703	0.0810104	0.191087	0.100513	0.160805	0	0.191703	0.0748401	0.0787195	0	0.164255	0.0994076	0.0638719	0.119233	0.101274	0.120486	0.126258	0.0459792	0.117134	0.142432	0.0955443	0	0.115407	0.0934306	0.0785608	0.151767	0.0840427	0.129128	0.163865	0.111322	0
ARMH1	0.216271	0.365026	0.389619	0.358036	0.339711	0.2764	0.39817	0.437668	0.654898	0.482789	0.348849	0.447777	0.476964	0.392441	0.637532	0.41336	0	0.347255	0.354946	0.672864	0.404876	0.386594	0.372688	0.72673	0.353135	0.366921	0	0.268485	0.31503	0.394333	0.2987	0.349169	0.437211	0.656726	0.372664	0.531807	0.266647	0.345347	0	0.287486	0.328209	0.176471	0.334674	0.359142	0.409446	0.400896	0.5332	0
KIF2C	0.0338367	0.0255673	0.0307214	0.0426343	0.0845171	0	0.0254839	0.0228542	0.0242262	0.0085361	0.0132297	0.0179134	0.0175215	0.0121849	0.0261569	0.019296	0	0.032441	0	0	0.00928717	0.0432413	0	0.0248212	0.0152873	0.00483945	0	0.0158998	0.0350929	0.0238632	0.00643596	0.0180847	0.0251199	0.0219817	0.00796515	0.0450351	0.00693463	0.0174412	0	0	0.0112318	0.0112956	0.0214489	0	0.0164484	0.0172463	0.076524	0
RPS8	0.351886	0.402348	0.569487	0.558367	0.580697	0.359002	0.949235	1.04308	0.361543	0.154335	0.205362	0.133243	0.197093	0.706035	0.831132	0.823413	0	0.934019	0.655398	0.331042	0.449733	0.459683	0.0835956	0.543582	0.356108	0.274868	0	0.465383	0.375364	0.247588	0.377323	0.577816	0.346764	0.144688	0.174242	0.329748	1.14519	0.593919	0	0.378128	0.561973	0.309548	0.72456	0.118234	0.630442	0.52695	0.257298	0
BEST4	0.0118407	0.0188324	0.0116069	0	0.00898664	0	0.0302837	0	0.00367231	0	0.00716205	0.00849702	0.0248976	0.0475752	0.00686673	0	0	0.0164361	0.0046248	0	0.00664159	0.00261354	0	0	0.0160597	0.00357655	0	0	0.00545104	0	0.0129396	0.0251966	0.00408369	0.0120736	0	0.0135057	0.00375357	0.00574161	0	0.00804783	0	0	0.0174965	0	0	0.176714	0	0
PLK3	0	0.0132338	0.00939787	0	0	0	0.0147312	0.0141847	0.0327357	0	0.00822706	0.0152584	0.0181687	0.0160577	0.0280303	0.0223583	0	0.0156748	0.00432703	0.0162909	0.0205388	0.00702359	0	0.0289622	0.0291073	0.0147958	0	0	0.00793701	0.0267025	0.0113638	0.0326734	0.0123277	0	0	0.01099	0.0204185	0.0190639	0	0.00838015	0.0503258	0.018527	0.0422644	0	0.00891801	0.238516	0	0
BTBD19	0.0274542	0.0437401	0.0792917	0.113137	0.0766359	0.0346505	0.00978185	0.0676809	0.100184	0.0485307	0.047463	0.0253108	0.0307283	0.216127	0.122869	0.0878665	0	0.0417545	0.0413335	0.069008	0.064549	0.0656097	0	0.127115	0.0225583	0.0421965	0	0.0479718	0.0492856	0.0240877	0.0443733	0.143796	0.0734925	0.0228961	0.0267409	0.109647	0.0709883	0.0521234	0	0	0.0670861	0.0247231	0.0525858	0	0.0499663	0.157546	0.073763	0
PTCH2	0.377808	0.388271	0.487287	0.350701	0.328088	0.286747	0.346619	0.533214	0.496532	0.249046	0.346236	0.390754	0.25295	0.698976	0.498542	0.592879	0	0.405749	0.427673	0.460242	0.305446	0.453932	0.0812557	0.591562	0.234001	0.158444	0	0.270214	0.278589	0.410101	0.538565	0.522445	0.347865	0.213111	0.263701	0.290864	0.32576	0.424705	0	0.378168	0.341071	0.293577	0.540756	0.2135	0.290938	0.724829	0.73497	0
EIF2B3	0.615856	0.48085	0.683947	0.652106	0.603853	0.496908	0.426723	0.638992	0.73873	0.668716	0.527789	0.56323	0.663185	0.628287	0.710462	0.623851	0	0.603904	0.507901	0.634021	0.5869	0.728147	0.76093	0.601476	0.599425	0.526917	0	0.508954	0.332191	0.529468	0.644306	0.540553	0.661999	0.824586	0.516074	0.521382	0.621977	0.708924	0	0.751154	0.696999	0.451717	0.62053	0.370546	0.463596	0.614073	0.853609	0
HECTD3	0.0832562	0.0425017	0.0774251	0.0973976	0.0782092	0.102137	0.0654898	0.107629	0.110217	0.077212	0.093583	0.0991974	0.0627176	0.0522521	0.104944	0.207434	0	0.228234	0.0934191	0.159418	0.114321	0.0860231	0	0.103028	0.0874095	0.0678639	0	0.0785662	0.0627552	0.0609636	0.112266	0.0954816	0.0968185	0.0121849	0.0460517	0.0677608	0.0611625	0.0959796	0	0.0589977	0.0584929	0.122043	0.0999892	0.0220992	0.0375026	0.0873166	0.0569221	0
UROD	0.166074	0.115757	0.112074	0.101457	0.140412	0.156814	0.21211	0.134902	0.111576	0.105305	0.0970802	0.0610504	0.182473	0.159755	0.135735	0.105665	0	0.16225	0.167121	0.0550169	0.128022	0.0819282	0	0.0576819	0.112781	0.122251	0	0.173273	0.0337896	0.0852951	0.103728	0.141369	0.132041	0.117749	0.0394097	0.0658289	0.09656	0.154642	0	0.0740623	0.0750305	0.165052	0.154614	0.0525686	0.0945066	0.110072	0.135976	0
ZSWIM5	1.10481	1.00632	1.08625	0.903795	1.02167	0.927533	0.87739	0.987967	1.11884	1.06545	0.963372	0.861205	0.950172	0.918798	0.982524	0.97558	0	0.896417	0.900945	1.06247	1.01532	1.0174	0.362806	1.22003	0.995812	0.848301	0	0.882316	0.702985	0.879466	1.00793	1.10657	0.947848	1.14037	0.932819	0.932645	0.878102	0.991137	0	0.888951	0.84932	0.64069	0.965128	0.810673	0.837534	1.28302	0.869026	0
HPDL	0	0	0	0	0	0	0	0.00790458	0.00475566	0	0	0	0	0	0	0	0	0	0	0	0	0	0	0	0	0	0	0	0	0.0105743	0	0.00611296	0	0	0	0	0	0	0	0	0	0	0.00394208	0	0	0	0	0
MUTYH	0.030098	0.0598549	0.117025	0.0165307	0.0998629	0.0602465	0.0579314	0.147529	0.103012	0.105975	0.0467736	0.0238816	0.106247	0.136251	0.055633	0.0869744	0	0.0946359	0.0813603	0.0986696	0.0696549	0.108116	0	0.0410563	0.0509709	0.0791321	0	0.0511224	0.0566059	0.112115	0.0921583	0.0935569	0.0893561	0.0482832	0.0438963	0.0233239	0.105757	0.127925	0	0.0430282	0.0668381	0.0360904	0.138486	0.0306912	0.0879727	0.0557769	0.0614865	0
TOE1	0.0668173	0.0389007	0.034697	0.0222783	0.0115949	0.0372794	0.0489691	0.049086	0.0351044	0.0220999	0.0258145	0.0120509	0	0.120571	0.0123314	0.0427713	0	0.0343087	0.0777101	0.0215909	0.0285166	0.022279	0	0	0.0231083	0.0102982	0	0.017734	0.0254745	0.0387595	0.0385665	0.0792297	0.0480184	0.00928277	0.0339683	0.0156594	0.0291939	0.0346785	0	0.0298104	0.036655	0.00765571	0.0540011	0.0269579	0.0445491	0.0109465	0	0
TESK2	0.123121	0.182648	0.205894	0.192628	0.168394	0.163284	0.143947	0.224034	0.0908543	0.161687	0.109367	0.0781754	0.0549048	0.0400426	0.167097	0.126144	0	0.131308	0.158433	0.0510999	0.136431	0.209804	0	0.228818	0.0928885	0.107459	0	0.145684	0.179804	0.103533	0.145173	0.12192	0.143572	0.128759	0.113497	0.0679097	0.14028	0.15984	0	0.157043	0.0916539	0.108834	0.182295	0.117013	0.169256	0.260407	0.152607	0
CCDC163	0.0132793	0	0.028385	0.0192021	0.0359246	0	0.0104097	0	0.0131919	0.00884841	0.00355783	0.00823625	0	0	0	0	0	0	0.00946907	0.00863081	0.032869	0	0	0	0.0141019	0	0	0.00973611	0.0112026	0	0.0150374	0.0121047	0	0	0	0.00885538	0.00437727	0.012089	0	0	0	0	0.0508133	0.0484148	0	0	0	0
MMACHC	0.0345336	0.0924143	0.0920357	0.0341498	0.0241697	0.0256362	0.0767273	0.0435291	0.0500871	0.0390144	0.102192	0.031531	0.0182967	0.051094	0.0838901	0.0484482	0	0.0738441	0.0796353	0.0630964	0.0636156	0.0520802	0	0.0664633	0.0170281	0.0301052	0	0.020077	0.0159691	0.055405	0.0878073	0.0718971	0.0592027	0	0.0265299	0	0.0285165	0.0957473	0	0.0663987	0.080074	0.00765571	0.0775271	0	0.0382474	0.0700207	0.0741445	0
PRDX1	0.163552	0.209343	0.204951	0.1436	0.250774	0.226104	0.757775	0.407418	0.12882	0.11739	0.243516	0.118919	0.167544	0.135223	0.133047	0.23666	0	0.128442	0.354033	0.155469	0.199597	0.17226	0.122578	0.205363	0.32089	0.160562	0	0.31974	0.255967	0.124991	0.309999	0.263033	0.187157	0.0875201	0.0795532	0.162026	0.428985	0.273773	0	0.198055	0.150376	0.22054	0.200394	0.109438	0.356339	0.181947	0.112305	0
AKR1A1	0.0803714	0.139796	0.196589	0.135464	0.130416	0.129122	0.163788	0.191404	0.234458	0.098071	0.0790372	0.106965	0.0649847	0.216973	0.140908	0.186042	0	0.264583	0.168927	0.0837524	0.131559	0.152183	0.192	0.236702	0.10403	0.0781361	0	0.183208	0.0623822	0.0842105	0.136743	0.169822	0.118534	0.0928064	0.0326255	0.0617423	0.0852225	0.117921	0	0.120414	0.172123	0.120645	0.158566	0	0.0727407	0.133431	0.193888	0
NASP	0.340135	0.343257	0.51618	0.339123	0.379678	0.294167	0.414619	0.52419	0.608988	0.451154	0.40809	0.488336	0.285062	0.731492	0.511019	0.397847	0	0.458998	0.48345	0.532225	0.540574	0.72432	0.202321	0.790492	0.40301	0.517512	0	0.231078	0.328751	0.422478	0.30825	0.489538	0.415041	0.49613	0.423231	0.495821	0.45747	0.424101	0	0.606654	0.404664	0.288869	0.497152	0.381523	0.24845	0.408011	0.456645	0
CCDC17	0	0	0.00235022	0	0	0	0	0	0.00203688	0	0	0	0	0	0	0	0	0	0	0	0	0	0	0	0	0	0	0	0	0.0130923	0	0.00789296	0	0	0	0	0	0	0	0	0	0	0	0	0	0	0	0
GPBP1L1	0.54418	0.696082	0.709247	0.597126	0.641499	0.704265	0.736413	0.782504	0.654533	0.701306	0.639968	0.644544	0.395351	0.718107	0.573512	0.548093	0	0.505116	0.587612	0.476289	0.632262	0.748318	0.393787	0.732519	0.663471	0.582496	0	0.710385	0.594643	0.662844	0.651886	0.712534	0.719225	0.900964	0.643315	0.59832	0.61864	0.846648	0	0.753593	0.511671	0.44663	0.503327	0.564242	0.64634	0.666182	0.615542	0
TMEM69	0.119013	0.124562	0.162692	0.155053	0.0532182	0.145011	0.138886	0.151986	0.149684	0.088771	0.154499	0.155061	0.0609342	0.0400426	0.141741	0.104181	0	0.0838697	0.169578	0.0560492	0.0853236	0.138862	0.0864006	0.144591	0.0847041	0.102717	0	0.115087	0.117172	0.150137	0.148346	0.10444	0.124392	0.0983648	0.0474132	0.0815464	0.162222	0.21772	0	0.0995027	0.119863	0.110918	0.0867937	0.119429	0.12507	0.0865738	0.0225226	0
IPP	0.213416	0.129402	0.163205	0.0919654	0.0910852	0.115321	0.132486	0.151166	0.142166	0.0497218	0.0984895	0.124316	0.0589622	0.226726	0.0849619	0.157853	0	0.15163	0.121996	0.172221	0.121862	0.186343	0	0.177622	0.139891	0.0775363	0	0.111256	0.0859397	0.0829463	0.143305	0.107599	0.0825416	0.064931	0.123309	0.180884	0.0555974	0.154668	0	0.0550351	0.071224	0.0826152	0.196199	0.0235124	0.0506217	0.147731	0.34475	0
MAST2	0.527356	0.483894	0.619446	0.422891	0.612891	0.366759	0.768574	0.51525	0.620417	0.521903	0.365354	0.422411	0.56592	0.448593	0.587493	0.601581	0	0.450515	0.37359	0.417037	0.520293	0.622735	0.200241	0.730384	0.514657	0.393366	0	0.547036	0.479815	0.460142	0.494668	0.537961	0.573259	0.458026	0.406477	0.565354	0.54944	0.61496	0	0.571182	0.380978	0.397258	0.505553	0.515841	0.424271	0.772873	0.518461	0
PIK3R3	0.0376092	0.0666783	0.0850008	0.0339843	0.0502656	0.111152	0.0806992	0.0672404	0.0295658	0.048701	0.0777368	0.0288818	0.0506858	0.0209347	0.0718268	0.0339349	0	0.0608378	0.0572975	0.0697168	0.0693791	0.0425246	0	0.052431	0.0882826	0.105832	0	0.07791	0.0892475	0.0425461	0.103038	0.0929941	0.0620476	0.0356989	0.0352549	0.0169371	0.0699576	0.0611343	0	0.0351446	0.0503603	0.0838852	0.0594836	0.0770612	0.0835872	0.0839567	0.0324577	0
AL358075.4	0.0617125	0.0230286	0.0646245	0.0386074	0.0580849	0.0493787	0.090881	0.0689208	0.0536193	0.100122	0.0425535	0.0709561	0.040841	0.0517908	0.0607847	0.163275	0	0.0326102	0.0407186	0.0684994	0.0743995	0.0736607	0	0.0321277	0.0429077	0.0211671	0	0.0105468	0.0129452	0.0433109	0.0472794	0.0183972	0.0634147	0.0989087	0.0211684	0.0878571	0.0167315	0.0380716	0	0.0162418	0.0540709	0.02008	0.0268313	0.0630598	0.0142378	0.0184557	0	0
TSPAN1	0.0385953	0.0302363	0.0263374	0.0044826	0.0375692	0.0120852	0.0528	0.0379636	0.0475729	0.0531934	0.038458	0	0.0175215	0.138309	0.0864835	0.0320628	0	0.0169923	0.0147692	0.0280807	0.0941153	0.0362587	0	0.107408	0.00488461	0.042612	0	0	0.0466499	0.0499013	0.0252872	0.00910006	0.0280601	0.0154217	0.00958612	0.0206662	0.0227479	0.0656619	0	0.00613485	0.0573792	0	0.0304649	0	0.00613332	0.0270533	0	0
POMGNT1	0.282192	0.20289	0.318019	0.421646	0.261146	0.216282	0.394091	0.418814	0.349263	0.203467	0.223365	0.236342	0.159958	0.634757	0.339393	0.284818	0	0.257685	0.32581	0.292645	0.42837	0.387636	0	0.493048	0.268221	0.249145	0	0.352582	0.245591	0.235947	0.298818	0.420683	0.361729	0.435856	0.177451	0.20732	0.263407	0.327545	0	0.248018	0.270196	0.228891	0.48249	0.304693	0.29773	0.344146	0.204139	0
LURAP1	0.25199	0.233909	0.32047	0.259694	0.204556	0.188509	0.165642	0.327141	0.41048	0.20678	0.182895	0.202759	0.208886	0.333174	0.346113	0.526355	0	0.236677	0.207437	0.314701	0.244653	0.435811	0	0.494237	0.216029	0.195556	0	0.149686	0.235274	0.237994	0.237743	0.403913	0.244526	0.154682	0.163928	0.206317	0.20488	0.189214	0	0.264627	0.264163	0.134094	0.216372	0.0135814	0.171902	0.5543	0.324794	0
RAD54L	0.0152272	0.0645314	0.0453239	0.038216	0.0821268	0.0482989	0.0958396	0.0479229	0.094604	0.0699839	0.0281579	0.0723723	0.0427803	0.0404386	0.0636735	0.0456036	0	0.0562771	0.0491145	0.0646882	0.0183206	0.0702558	0	0.0650243	0.0378656	0.0794911	0	0.0506999	0.0490095	0.0120663	0.0682219	0.0345801	0.0583721	0.0410938	0.0181947	0.00661364	0.0390538	0.0339859	0	0.147248	0.0186533	0.0177198	0.0318386	0.053794	0.0556266	0.0169064	0	0
LRRC41	0.29624	0.292488	0.469048	0.370325	0.342012	0.38598	0.488049	0.454705	0.493913	0.397008	0.341497	0.290575	0.40973	0.334601	0.454285	0.341498	0	0.282609	0.481692	0.319682	0.42946	0.470568	0.426602	0.486736	0.376107	0.325521	0	0.329472	0.286859	0.272428	0.40823	0.562477	0.391006	0.476789	0.290736	0.403219	0.393376	0.450246	0	0.373799	0.264224	0.320227	0.332417	0.44469	0.328882	0.542908	0.431866	0
UQCRH	0.36384	0.276769	0.5565	0.498565	0.501485	0.607836	1.20989	0.881075	0.417585	0.243149	0.359832	0.324421	0.162559	0.486738	0.451971	0.54975	0	0.481148	0.751457	0.393115	0.548423	0.54077	0.464021	0.685853	0.45821	0.385399	0	0.652604	0.425251	0.239853	0.510211	0.659324	0.442073	0.248671	0.374069	0.265216	0.834926	0.686304	0	0.482529	0.284268	0.391662	0.49879	0.206413	0.541965	0.624646	0.31215	0
NSUN4	0.250164	0.294686	0.295695	0.208277	0.143233	0.200205	0.281593	0.32408	0.253646	0.187849	0.242737	0.286213	0.226612	0.410549	0.223999	0.335265	0	0.167565	0.196138	0.266566	0.296134	0.306973	0.0864006	0.217149	0.196294	0.148918	0	0.131134	0.200642	0.205553	0.244821	0.361	0.214556	0.370805	0.222026	0.263178	0.239209	0.258317	0	0.221161	0.219491	0.166502	0.279782	0.0887071	0.200989	0.366239	0.261363	0
FAAH	0.184162	0.174062	0.14229	0.173599	0.144135	0.174306	0.12796	0.312631	0.24776	0.122115	0.201908	0.282524	0.228762	0.289818	0.317633	0.108591	0	0.232946	0.142747	0.179667	0.206805	0.222369	0.100245	0.181679	0.167629	0.16729	0	0.139221	0.120872	0.189676	0.260961	0.269083	0.26853	0.207541	0.142357	0.237654	0.22083	0.251316	0	0.227872	0.230782	0.184476	0.288275	0.290014	0.161996	0.211822	0.0750783	0
KNCN	0	0	0.00696212	0	0.0123483	0	0.0126487	0	0.00783916	0	0.00951257	0.00681766	0	0	0.0141787	0	0	0.0226869	0	0	0.013792	0.00362186	0	0	0.00359474	0.00389772	0	0	0	0	0.0109485	0	0.00539265	0.0209484	0	0	0	0.00422116	0	0	0	0	0	0	0	0	0	0
MKNK1	0.478706	0.428267	0.430878	0.321643	0.361991	0.443889	0.4252	0.526871	0.565075	0.490338	0.420125	0.249899	0.366378	0.333349	0.539438	0.371122	0	0.49128	0.445101	0.406005	0.478244	0.62932	0	0.433937	0.413318	0.333062	0	0.332991	0.428913	0.310965	0.42461	0.44955	0.564094	0.576972	0.307475	0.483539	0.51791	0.508601	0	0.543483	0.463861	0.342545	0.384228	0.483187	0.482629	0.367191	0.470642	0
ATPAF1	0.737804	0.659534	0.66206	0.410639	0.444497	0.494587	0.60663	0.673283	0.525015	0.571752	0.551761	0.498908	0.434957	0.512387	0.551352	0.595156	0	0.608957	0.59665	0.619053	0.604141	0.93531	0.264469	0.681498	0.580119	0.556168	0	0.616492	0.757446	0.402122	0.744405	0.875513	0.641788	0.688725	0.749228	0.520904	0.601301	0.613661	0	0.589253	0.370961	0.689938	0.811729	0.34099	0.625496	0.720897	0.506743	0
TEX38	0.00512062	0	0.00473597	0	0	0	0	0	0.00995359	0	0.00341642	0	0	0	0	0	0	0	0.00601048	0	0	0	0	0	0	0	0	0	0	0	0	0	0	0	0	0	0	0	0	0	0	0	0	0	0	0.0160409	0	0
EFCAB14	0.215501	0.359547	0.305463	0.353053	0.22984	0.25714	0.226727	0.293121	0.213054	0.274054	0.310328	0.289603	0.114597	0.455186	0.259361	0.398919	0	0.238848	0.392813	0.268212	0.271338	0.292795	0.0812557	0.334012	0.265697	0.260635	0	0.378678	0.162103	0.19525	0.284611	0.409418	0.267329	0.274292	0.241529	0.29457	0.274064	0.290952	0	0.204582	0.180974	0.1725	0.309723	0.201462	0.248403	0.271602	0.306797	0
CYP4B1	0.00405844	0	0.00263519	0.0388289	0.00664309	0	0	0.0112446	0	0.00980015	0.00274489	0	0	0	0	0	0	0	0	0	0.00734845	0.00236396	0	0	0	0	0	0.0110362	0	0.00468719	0	0	0.00263693	0	0.00834911	0	0	0	0	0.00773799	0.0132638	0	0.00586383	0	0.0102302	0	0	0
CYP4A11	0	0	0.00329697	0	0	0	0	0	0	0	0	0	0	0	0	0	0	0	0	0.00702801	0	0	0	0	0	0.00273874	0	0	0	0	0.0065277	0	0.00206915	0	0	0	0	0	0	0.0206027	0	0	0.00422214	0	0	0	0	0
CYP4X1	0.310974	0.314852	0.343482	0.459846	0.344845	0.3693	0.338144	0.428496	0.375302	0.376874	0.44257	0.368266	0.196946	0.552985	0.3932	0.556651	0	0.551947	0.448084	0.318084	0.483245	0.568208	0.0957248	0.610374	0.245185	0.308867	0	0.325568	0.419249	0.352251	0.412959	0.381218	0.392575	0.301999	0.358538	0.26459	0.28117	0.344482	0	0.284389	0.365988	0.398749	0.542575	0.287682	0.340414	0.25524	0.310964	0
CYP4Z1	0.1144	0.0902548	0.187018	0.107633	0.138196	0.207409	0.204457	0.228194	0.169412	0.113911	0.159075	0.162936	0.105684	0.21842	0.153668	0.109646	0	0.120285	0.0979471	0.154114	0.109909	0.176349	0	0.160956	0.124334	0.110518	0	0.159348	0.0530511	0.117004	0.121423	0.15837	0.132654	0.220702	0.0767193	0.127495	0.10642	0.131115	0	0.142892	0.21843	0.0349767	0.122738	0.120775	0.136111	0.131136	0	0
CYP4A22	0	0	0.0105631	0	0.00767835	0.00805582	0.0171445	0	0	0	0	0	0.0135269	0	0	0	0	0	0	0	0	0.00607909	0	0	0	0	0	0	0.00908546	0	0	0	0.00255153	0	0	0	0	0.00616282	0	0.0106817	0	0	0.010562	0	0	0	0	0
TAL1	0	0	0.00381948	0	0	0.0118892	0	0	0.00278384	0	0	0	0	0	0	0	0	0	0	0	0	0	0	0	0.0021557	0	0	0	0	0	0	0	0	0	0	0	0	0.00428954	0	0	0	0	0	0	0	0	0	0
STIL	0.0650307	0.0677823	0.0764969	0.116571	0.0683231	0.0874737	0.0618381	0.0423205	0.0898065	0.0759598	0.116156	0.0999713	0.0366242	0.040274	0.0783692	0.12524	0	0.0714752	0.0603843	0.104027	0.0283518	0.0978713	0	0.16848	0.105788	0.0800039	0	0.0372471	0.0700934	0.0432752	0.0761432	0.0948506	0.0753269	0.0555025	0.0514102	0.0395388	0.0303239	0.0872094	0	0.0470512	0.0233509	0.0303546	0.0471463	0.0381041	0.0443613	0.0825099	0.0705054	0
CMPK1	0.194484	0.242616	0.360532	0.252989	0.249327	0.369444	0.32647	0.375342	0.296705	0.256235	0.296912	0.325648	0.166126	0.294805	0.251163	0.211989	0	0.233418	0.366859	0.220402	0.339633	0.290118	0.0662305	0.356428	0.288441	0.272284	0	0.321067	0.23948	0.202135	0.30837	0.340228	0.26139	0.166508	0.181976	0.162204	0.280169	0.391218	0	0.379268	0.159886	0.175945	0.179426	0.138854	0.25395	0.345956	0.237524	0
FOXE3	0	0	0.00267158	0	0	0	0	0	0	0	0	0.0134805	0	0.0236324	0	0	0	0	0	0	0	0	0	0	0	0	0	0.0320528	0	0	0	0	0.00609	0	0	0	0	0	0	0	0	0	0	0	0	0	0	0
FOXD2	0	0	0	0	0.0170173	0	0	0	0	0	0	0	0	0	0	0	0	0	0	0	0	0	0	0	0	0	0	0	0	0	0	0	0	0	0	0	0	0	0	0	0	0	0	0	0	0	0	0
TRABD2B	0.0254362	0	0.0179316	0.00900126	0	0.0258288	0	0.0176625	0.0240462	0	0.0035594	0	0.018631	0.0232505	0	0.0333307	0	0.031222	0.00325568	0	0.0152355	0.0168906	0	0	0.00306885	0.00583669	0	0.0222812	0.00642499	0.0243819	0.0154267	0.00797701	0.00995431	0	0.00510035	0	0.0043248	0	0	0.0107605	0	0.0119118	0.0124177	0	0.00792571	0.0169064	0.0741445	0
SLC5A9	0	0	0.0155542	0.00706571	0	0	0	0	0.00741266	0	0	0	0	0	0	0	0	0	0.00561617	0	0	0.00813283	0	0	0	0	0	0.0080894	0.00587504	0	0	0.0243609	0.00659539	0	0	0	0	0.00338779	0	0	0.0105301	0.0105515	0.0142127	0	0	0	0	0
SPATA6	0.426408	0.519923	0.473345	0.498262	0.318301	0.379453	0.208466	0.473456	0.473529	0.499534	0.33858	0.3384	0.182637	0.351943	0.37949	0.384346	0	0.534811	0.481726	0.348005	0.452195	0.716391	0.176975	0.505294	0.383943	0.319459	0	0.463397	0.4531	0.460497	0.51682	0.57305	0.410665	0.488581	0.330037	0.226821	0.353625	0.47205	0	0.606568	0.255772	0.382399	0.575703	0.195266	0.437951	0.357012	0.418021	0
AGBL4	3.06606	3.03071	2.90456	2.73996	2.84295	2.92787	2.57976	2.86127	2.90868	3.01909	3.06497	3.08178	3.0606	3.0522	2.99382	2.78311	0	2.94009	2.69865	2.91545	2.93263	2.9778	2.92909	3.00314	2.93722	3.11156	0	2.89111	2.79068	2.90543	2.80192	2.65253	2.7562	2.93453	3.05263	3.11805	2.75612	2.85731	0	3.05564	2.92563	2.75848	2.74907	2.88199	2.85239	3.27126	2.7881	0
ELAVL4	0.373067	0.459837	0.494488	0.44871	0.570007	0.524162	0.851979	0.6464	0.500074	0.442838	0.517266	0.470363	0.435022	0.410068	0.39421	0.313151	0	0.147851	0.669209	0.364999	0.557519	0.475468	0.522283	0.669503	0.607828	0.399439	0	0.673947	0.366316	0.471527	0.684367	0.389625	0.491227	0.469618	0.467811	0.361163	0.488413	0.561315	0	0.556149	0.335798	0.499785	0.32751	0.628795	0.658289	0.469316	0.390209	0
DMRTA2	0	0.0131883	0	0	0	0.0254326	0	0.00653539	0.0110796	0	0.00270307	0.00758857	0	0	0	0	0	0.0158655	0.00729281	0.021759	0	0.0177776	0.059801	0	0.00428232	0.00389772	0	0.0144328	0	0	0.0107247	0	0.00887321	0	0	0	0.00942311	0.0151048	0	0	0	0.00968433	0	0	0	0.0109465	0	0
FAF1	2.17573	2.15838	2.23018	2.08887	2.06264	2.26236	1.96673	2.12193	2.10149	2.0293	2.13209	2.25064	2.13399	2.38048	2.24668	1.96705	0	2.47998	2.1271	2.13555	2.1863	2.26589	1.71591	2.22913	2.173	2.12855	0	2.10241	2.35102	2.09799	2.10365	2.11558	2.25238	2.23625	2.06967	2.1363	2.13538	2.11884	0	2.13958	2.03031	2.33349	2.21075	1.93265	2.07694	2.16452	2.16613	0
CDKN2C	0.00918948	0.00729086	0.0124693	0.0332405	0.00512568	0.0245805	0	0.0217289	0.00647743	0	0.00824804	0.00758857	0.014766	0.0210645	0.00907062	0.0135019	0	0	0.00515276	0	0.010462	0.0118592	0	0.0354306	0.0167817	0.0148301	0	0	0	0	0.00948128	0.0206474	0.0102706	0.0514499	0.00698787	0.00595304	0.0108031	0.00659699	0	0.0053165	0	0	0.00803141	0	0.0232959	0	0.0215888	0
C1orf185	0	0	0.0123366	0	0	0	0.0117202	0	0	0	0	0	0	0	0	0.0389555	0	0	0.00575649	0	0	0.00236396	0	0.0171586	0.00401897	0	0	0.00778102	0	0.00599301	0	0.0126388	0.0039855	0	0	0	0.0102398	0	0	0	0	0.0208818	0.00871335	0	0.00368997	0	0	0
RNF11	0.816326	0.659186	0.733048	0.557885	0.58283	0.860108	0.940877	0.788797	0.590475	0.725607	0.716589	0.708861	0.302259	0.569013	0.605407	0.667966	0	0.568821	0.820092	0.751626	0.57675	0.653964	0.333331	0.688386	0.912123	0.78799	0	0.82956	0.687952	0.434142	0.782747	0.664349	0.714805	0.578028	0.594621	0.471362	0.651301	0.772122	0	0.730606	0.474315	0.625697	0.514934	0.610994	0.836343	0.591298	0.564247	0
TTC39A	0.0726209	0.0778635	0.111451	0.0715335	0.0308494	0.026861	0.145881	0.102342	0.061066	0.0448016	0.0404537	0.0263048	0.0467919	0.155313	0.059437	0.133743	0	0.0723882	0.0849695	0.0937502	0.0413429	0.113904	0.146202	0.0471141	0.0275671	0.0326387	0	0.084864	0.0458907	0.0648899	0.0523492	0.0707164	0.100552	0.0559193	0.0544044	0.0798279	0.0722721	0.146383	0	0.177616	0.0325029	0.0509896	0.0604577	0	0.12958	0.0524025	0	0
EPS15	0.983814	1.03361	1.1213	0.972138	0.913865	1.13637	1.28889	1.21162	1.00756	1.14536	1.0747	1.05731	0.778898	1.09299	1.03528	1.0853	0	1.05686	1.25627	1.04911	1.05367	1.14165	0.396268	1.17229	1.16403	0.865578	0	1.21629	1.38907	0.97112	1.13557	1.29462	1.22435	1.1907	1.28233	0.967098	1.11762	1.22925	0	1.20787	1.00815	1.14391	1.11388	0.685104	1.16008	0.988504	0.966569	0
OSBPL9	0.698618	0.754771	0.78821	0.643754	0.663782	0.670266	0.662261	0.958769	0.788059	0.789741	0.681086	0.677902	0.600193	0.728123	0.648826	0.695908	0	0.581388	0.646468	0.663713	0.73716	0.869872	0.491611	0.824263	0.786873	0.661505	0	0.903866	0.816859	0.679534	0.782228	0.798679	0.878118	1.01911	0.805272	0.775641	0.739461	0.810996	0	0.855287	0.596956	0.843702	0.68782	0.591672	0.832427	0.926571	0.817675	0
NRDC	0.894255	0.800091	1.27014	1.09989	0.977179	1.07237	1.25929	1.26439	1.12198	0.934845	0.942902	0.956539	0.782535	1.34011	1.04632	1.22466	0	1.10242	1.11244	0.931061	1.02445	1.3204	0.379491	1.36982	1.03817	0.862748	0	0.865334	1.18806	0.863966	1.21751	1.29856	1.15182	1.21335	1.08388	1.10456	1.27135	1.35311	0	1.33034	1.09797	1.03874	1.18558	0.779531	1.19653	1.34681	1.27567	0
RAB3B	0.0072329	0	0.0115632	0.0346278	0.00853036	0.0126705	0.0297159	0.0357202	0.0214278	0	0.00862077	0	0.0161259	0	0.0158598	0.0533392	0	0.0195327	0.0128689	0.00938946	0.015727	0.0212008	0.0931714	0	0.01754	0.0108898	0	0.0119343	0.0137686	0.0145502	0.0258988	0.014143	0.028738	0	0.0216922	0	0	0.0613007	0	0.00759385	0.0103816	0.0109664	0.0201971	0	0.0169015	0.0458606	0	0
TXNDC12	0.351979	0.293285	0.326311	0.350371	0.257383	0.23681	0.374482	0.297159	0.330286	0.132777	0.270757	0.411818	0.201737	0.526911	0.427274	0.312657	0	0.296049	0.368616	0.324234	0.345284	0.401234	0.168466	0.371528	0.268492	0.27775	0	0.25141	0.362248	0.287883	0.267052	0.455405	0.337639	0.276554	0.29693	0.303009	0.39241	0.325977	0	0.299408	0.135881	0.37274	0.293741	0.12961	0.258351	0.30829	0.272449	0
BTF3L4	0.436862	0.303629	0.473922	0.416818	0.337876	0.470303	0.484145	0.523909	0.389895	0.402278	0.441056	0.470714	0.320989	0.481372	0.513178	0.473214	0	0.389648	0.454146	0.391399	0.485253	0.607436	0.241457	0.455472	0.365627	0.372692	0	0.385938	0.461189	0.337256	0.434539	0.557123	0.394695	0.243473	0.465377	0.416567	0.3936	0.425448	0	0.316079	0.327019	0.440001	0.538385	0.182483	0.426445	0.499492	0.320491	0
ZFYVE9	1.22896	1.11589	1.44797	1.23663	0.999299	1.08948	1.39813	1.43973	1.29003	1.4745	1.12398	1.28686	1.09067	1.46311	1.28044	1.43034	0	1.08522	1.29543	1.12039	1.28983	1.40865	0.690349	1.40379	1.22162	1.1668	0	1.26235	1.41947	1.08092	1.37759	1.42883	1.42843	1.33295	1.36873	1.32532	1.33861	1.32094	0	1.41799	1.22243	1.36966	1.54141	1.17348	1.30625	1.32362	1.22621	0
CC2D1B	0.0943977	0.0914953	0.108075	0.174347	0.0684729	0.0800996	0.0575451	0.0726783	0.127397	0.0426607	0.0639169	0.074016	0.135046	0.0722135	0.145216	0.0956404	0	0.179768	0.149296	0.110158	0.126878	0.0755429	0	0.079774	0.125546	0.11029	0	0.0255979	0.115288	0.0789513	0.118786	0.240297	0.0908831	0.119177	0.0365524	0.0964948	0.0708613	0.0648873	0	0.0945377	0.109449	0.0686264	0.0841027	0.065521	0.0727487	0.125548	0.178942	0
ORC1	0.0282626	0.00838509	0.0347269	0.0316677	0.0188317	0.00913757	0.0345234	0.00719321	0.00735594	0.0318174	0.00551079	0	0.0330424	0	0.0225893	0	0	0	0.0118728	0.00424551	0	0.0159488	0	0	0.00493915	0.00319678	0	0.00973611	0.00951809	0.0142773	0.00596878	0.0408667	0.0125114	0	0	0.0202265	0.0350922	0.0174087	0	0.0206187	0	0.0106119	0.00653028	0	0	0.0377969	0.0306078	0
PRPF38A	0.14795	0.212807	0.175636	0.139345	0.0988291	0.109691	0.332724	0.222148	0.17307	0.22207	0.175177	0.184106	0.164236	0.185214	0.154409	0.108256	0	0.221243	0.170342	0.0687042	0.179335	0.197974	0.202321	0.195714	0.165452	0.12227	0	0.101538	0.130078	0.158817	0.162111	0.207969	0.161346	0.0938126	0.153978	0.111034	0.131303	0.171751	0	0.201468	0.0851286	0.112812	0.234197	0.0558356	0.142385	0.131783	0.0966534	0
TUT4	1.06904	1.07843	1.07127	0.913023	0.827452	1.01692	1.16861	1.15515	0.96566	1.03501	1.04464	1.00671	0.989998	1.22517	1.08656	1.09446	0	1.15708	1.07783	0.914671	0.945769	1.26721	0.957871	1.11474	1.05088	0.895421	0	1.01628	1.07517	0.912511	0.984382	1.24827	1.07899	1.16307	1.17404	0.976214	1.0762	1.22198	0	1.28826	1.02019	1.13051	1.24976	0.884295	0.975927	1.12149	0.736759	0
GPX7	0.0109363	0.0320954	0.0406091	0.0196662	0.0144271	0	0.0164588	0.0358145	0.030953	0.0140164	0.04013	0.0123097	0.0214134	0.0166515	0.0269772	0	0	0.028964	0.039599	0.0354126	0.018666	0.0431575	0	0	0.0469252	0.0108316	0	0.00747237	0	0.0415786	0.0206169	0.0428764	0.0303991	0	0.00856226	0.0771882	0.0194874	0.0490009	0	0.0323699	0	0.00943719	0.0223126	0	0.0383046	0.0427862	0	0
SHISAL2A	0.00489093	0.0098354	0.0247308	0.0438069	0	0.0313432	0.0285514	0.00680873	0.00987868	0	0	0.0136177	0	0.0439509	0.00760516	0.0212175	0	0.0206419	0	0.0228412	0.0211307	0.0204312	0	0.0200448	0.0137289	0.0124752	0	0	0.00826261	0.00977679	0.00653983	0.0294238	0.00331536	0	0.0084091	0.00687495	0.00536478	0	0	0.0280053	0	0	0.0212168	0	0	0.0346264	0.0306078	0
COA7	0.0798199	0.0383909	0.101475	0.0782497	0.0618489	0.0209962	0.127168	0.119485	0.0581226	0.0142292	0.0745887	0.0162978	0.0402757	0.131543	0.039672	0.0475024	0	0.112991	0.117153	0.0505491	0.0494446	0.0862947	0	0.054714	0.0628726	0.0551195	0	0.0529044	0.0303241	0.0248713	0.0261902	0.123441	0.043783	0.0582072	0.0223841	0.0395013	0.108223	0.0959626	0	0.069163	0.0766528	0.0175801	0.063628	0	0.040815	0.0935165	0.109732	0
ZYG11B	0.891968	0.846218	0.917762	0.85066	0.848833	0.858229	1.16694	0.978092	0.832613	0.753713	0.869951	0.785185	0.931274	1.02559	0.814298	0.893771	0	0.84278	0.967832	0.800962	0.845656	0.916764	0.894206	0.973907	1.04349	0.9736	0	0.971907	0.681701	0.711235	0.91873	0.965837	0.911641	1.01732	0.953738	0.868366	0.944193	0.95512	0	0.818924	0.874417	0.775093	0.839849	0.783107	0.900034	1.03796	0.667661	0
ZYG11A	0	0.0113252	0.0389831	0.0453806	0.00851289	0	0.0132626	0.014236	0.0141343	0.00980015	0	0	0	0.0483698	0.0220673	0	0	0.0234851	0.016243	0.0217403	0.0218297	0.0233827	0	0	0.00523156	0	0	0.00961679	0	0.0218566	0.00783801	0.00930961	0.0119478	0.0210203	0	0	0.0137952	0.0189378	0	0.023578	0	0	0.00550329	0	0	0.0151175	0	0
ECHDC2	0.578342	0.62407	0.470501	0.259168	0.379128	0.436296	0.214763	0.714579	0.577878	0.378647	0.32076	0.373839	0.359703	0.62228	0.652363	0.418696	0	0.280728	0.321137	0.526617	0.477717	0.640167	0.0957248	0.332053	0.384838	0.257892	0	0.424621	0.396766	0.300791	0.377437	0.433138	0.574189	0.452563	0.494425	0.362732	0.366966	0.503949	0	0.560286	0.409287	0.437473	0.4605	0.197083	0.313934	0.720824	0.450994	0
SCP2	0.780463	0.685087	0.857319	0.636467	0.554244	0.596749	0.623108	0.812435	0.75575	0.790452	0.837279	0.671919	0.566089	0.8522	0.775627	0.62726	0	0.510358	0.830078	0.66938	0.626097	0.949814	0.195066	0.809653	0.644502	0.752715	0	0.717699	0.61106	0.736131	0.857936	0.899591	0.873112	0.868737	0.766674	0.73869	0.772906	0.779342	0	0.742044	0.578823	0.504107	0.841571	0.770756	0.6444	0.963369	0.861348	0
PODN	0	0	0.00433842	0	0	0	0	0	0	0	0	0	0	0	0	0	0	0	0	0	0.015197	0	0	0	0	0	0	0	0	0	0	0.0152332	0.00780526	0	0	0	0	0	0	0	0.00750569	0	0	0	0	0	0	0
SLC1A7	0	0	0.00202846	0	0	0	0	0	0	0	0	0	0	0	0	0	0	0	0	0	0	0	0	0	0	0	0	0	0.00570732	0	0	0	0	0	0	0	0	0	0	0	0	0	0.00746544	0	0	0	0	0
CPT2	0.00531369	0	0.0236954	0.00917403	0.0283118	0.0203447	0.0128855	0.0323155	0.0403817	0.0359946	0.0375199	0.0218531	0.0136665	0.0576571	0.0284922	0.0561575	0	0.0456991	0.0656637	0.0446968	0.0412162	0.0559225	0	0.0162392	0.0203655	0.00644712	0	0.0512179	0.0437621	0.00686356	0.0379866	0.0709051	0.0259818	0	0.00575032	0.0765153	0.0378826	0.019735	0	0.00433156	0.0227246	0.0267934	0.0215621	0	0.0339131	0.0729927	0	0
MAGOH	0.109984	0.143391	0.211167	0.095275	0.227796	0.164366	0.280106	0.209596	0.269498	0.203176	0.141902	0.168726	0.045784	0.128063	0.179775	0.144668	0	0.141141	0.227423	0.137984	0.20145	0.241608	0.0957248	0.385391	0.145175	0.138581	0	0.145868	0.153936	0.138379	0.175675	0.144759	0.186043	0.18058	0.15696	0.133405	0.224164	0.308556	0	0.150468	0.196119	0.106498	0.147888	0.0264553	0.205134	0.177535	0.20962	0
LRP8	0.110433	0.263596	0.20178	0.239482	0.380672	0.216441	0.334815	0.18471	0.370286	0.390605	0.16006	0.267972	0.164236	0.0978246	0.147008	0.213745	0	0.0769525	0.109832	0.221344	0.178298	0.165081	0.0835956	0.370542	0.175717	0.228967	0	0.143433	0.106029	0.151419	0.212127	0.151888	0.178282	0.218884	0.167774	0.235764	0.239156	0.238492	0	0.213647	0.189477	0.155241	0.131217	0.256772	0.194229	0.28405	0.392441	0
DMRTB1	0	0	0	0.00613288	0.0124809	0	0	0	0	0	0.00367372	0	0	0	0	0	0	0	0	0	0	0	0	0	0	0	0	0.0164237	0	0.00954114	0	0	0	0	0	0	0	0	0	0	0	0	0	0	0	0	0	0
GLIS1	0.726029	0.787992	0.919016	0.924763	0.993482	0.665576	0.933954	1.03769	1.00507	1.038	0.879938	0.856648	0.675521	0.680775	1.02585	0.978588	0	0.806568	0.74045	0.825265	0.890965	1.08432	0.807869	1.30141	0.711299	0.620203	0	0.718173	0.45359	0.806265	1.00961	0.936182	0.97462	1.21019	0.742284	0.877723	0.827824	1.07808	0	0.911255	1.03525	0.692409	0.711601	0.631342	0.936506	1.06833	0.94282	0
NDC1	0.195367	0.104604	0.283195	0.287762	0.205004	0.205479	0.224876	0.188028	0.27132	0.141748	0.19977	0.206106	0.183134	0.423338	0.216332	0.135408	0	0.337527	0.221934	0.132349	0.18615	0.249835	0.217545	0.174566	0.221233	0.240593	0	0.210311	0.148957	0.185849	0.244288	0.268793	0.246984	0.333568	0.163925	0.169502	0.152952	0.210209	0	0.138028	0.126704	0.318358	0.217327	0.09473	0.250787	0.232064	0.283872	0
YIPF1	0.100106	0.105745	0.139944	0.0631915	0.116249	0.0683846	0.154525	0.120583	0.134783	0.125086	0.0876564	0.123769	0.157967	0.141745	0.123288	0.109777	0	0.194375	0.0858905	0.116353	0.123216	0.167498	0.0812557	0.114871	0.12935	0.0675709	0	0.171741	0.121351	0.0988023	0.114509	0.137968	0.156961	0.121917	0.118751	0.0956882	0.0646809	0.169781	0	0.15167	0.221519	0.095541	0.0921417	0.187339	0.137779	0.166264	0.0441115	0
DIO1	0	0	0.0183926	0.00911266	0.0147229	0.00918994	0	0.0122514	0.00528525	0.0187406	0.00270307	0	0	0.0342736	0.0147344	0.0302263	0	0.0654982	0.0157872	0.0268931	0	0.0217387	0	0.0561836	0.00401897	0.0127517	0	0.020077	0.00707663	0.0150738	0.00517806	0.0449624	0.0155581	0.0286822	0.00616613	0	0.0273573	0.00786425	0	0.00487599	0.0229541	0.0093714	0.00625436	0	0	0.0330677	0	0
HSPB11	0.260365	0.212624	0.30341	0.141261	0.27235	0.270204	0.253646	0.257344	0.214661	0.191554	0.235856	0.280271	0.215024	0.242103	0.131391	0.374516	0	0.250169	0.285302	0.241453	0.210271	0.47498	0	0.177366	0.212596	0.185341	0	0.227668	0.218153	0.168173	0.227231	0.226907	0.265089	0.31831	0.285856	0.192495	0.215896	0.259027	0	0.241435	0.143635	0.333413	0.306072	0.122229	0.223403	0.305247	0.259288	0
LRRC42	0.0721663	0.0932212	0.135925	0.0804455	0.0430894	0.0979233	0.126783	0.0915845	0.151459	0.0638034	0.0865495	0.10422	0.0489616	0.1129	0.0596061	0.137254	0	0.144277	0.095834	0.148059	0.102458	0.134765	0.0957248	0.292688	0.105467	0.0425029	0	0.109749	0.0823165	0.0617717	0.116426	0.177829	0.0741306	0.133014	0.0681657	0.178034	0.0799406	0.132821	0	0.0765777	0.11134	0.0964708	0.114773	0.0235124	0.0765292	0.13435	0.0733511	0
LDLRAD1	0	0	0.00253787	0	0	0	0	0	0	0	0.00902979	0	0	0	0.00867026	0	0	0.0229426	0.00388999	0	0	0.00347433	0	0	0	0.00483945	0	0.0110362	0.00947941	0	0	0.00637162	0	0	0	0	0	0.00301878	0	0.0053165	0	0	0.00435227	0	0	0	0	0
TMEM59	0.503171	0.424652	0.623282	0.510928	0.531802	0.535619	0.777888	0.654572	0.494401	0.529826	0.493252	0.491403	0.436269	0.648828	0.471225	0.400152	0	0.363978	0.576973	0.595527	0.541918	0.686885	0.236782	0.483297	0.442353	0.373564	0	0.650484	0.602553	0.373441	0.560222	0.702642	0.58948	0.549979	0.378588	0.442154	0.706638	0.726475	0	0.465701	0.458182	0.469259	0.539635	0.266087	0.560213	0.617191	0.51389	0
TCEANC2	0.0873345	0.109477	0.144252	0.0716963	0.117104	0.0655786	0.0984366	0.13844	0.149201	0.0574771	0.094024	0.136801	0.0388626	0	0.155136	0.180562	0	0.13672	0.102229	0.0471784	0.129139	0.139647	0.21575	0.0950639	0.100411	0.0707855	0	0.137195	0.101797	0.0772204	0.154353	0.0516005	0.120513	0.0875499	0.165124	0.120924	0.111682	0.109329	0	0.083481	0.0788492	0.148762	0.123829	0.0275682	0.115458	0.138775	0.183816	0
AL357673.1	0	0.00857343	0.0105379	0.0122677	0.0326443	0.0372093	0.0150535	0.00468266	0.0294648	0	0.0169623	0.0116081	0.0112564	0	0.00953	0.0357207	0	0.0306239	0.00756008	0.0363041	0.0193759	0.0318205	0	0.00880238	0.0228917	0.00811127	0	0	0.0185118	0.00468719	0.0428018	0.0223297	0.0245312	0	0	0.0279231	0.020511	0.0123689	0	0.0128843	0.0444276	0.0376557	0.0272376	0	0.0158515	0.17084	0	0
MRPL37	0.163963	0.0851034	0.154614	0.138066	0.141457	0.178931	0.143434	0.151867	0.178517	0.0805324	0.100171	0.156971	0.0985258	0.20252	0.177392	0.185511	0	0.125385	0.147361	0.136071	0.20583	0.212823	0.0812557	0.203732	0.091441	0.0736996	0	0.203257	0.0927441	0.119766	0.178931	0.22603	0.172798	0.1386	0.0960134	0.125	0.148614	0.15877	0	0.131041	0.122848	0.102857	0.139255	0.0908273	0.183617	0.106424	0.2353	0
SSBP3	0.912985	0.983391	1.08562	1.03207	1.00638	0.971231	1.1429	1.28856	1.26877	1.09068	1.15728	1.0478	1.01087	0.99049	1.45339	1.11163	0	1.03163	0.993539	1.10757	1.08191	1.15581	0.805645	1.23733	1.02997	1.01171	0	0.892377	0.599979	0.845674	1.15187	1.41151	1.10581	1.13032	0.999336	1.10577	1.31736	1.21738	0	1.25895	1.13937	1.06276	0.764963	0.74944	1.00859	1.35114	1.22641	0
ACOT11	0.0174647	0.041377	0.0522212	0.0175092	0.0493213	0.0262408	0.0134121	0.0310956	0.0434548	0.0142778	0.012224	0.0125981	0	0.0687695	0.0326161	0	0	0.0368223	0.0499166	0.033377	0.0468838	0.0447455	0.152631	0.0516096	0.0362031	0.0558958	0	0.0307306	0.0156252	0.0701181	0.0290237	0.0378787	0.0371157	0.0169497	0.0082352	0.0336876	0.00691842	0.0461199	0	0.0418154	0.0287027	0.0548392	0.0150903	0	0.0292126	0.0348742	0.0521966	0
FAM151A	0	0	0.00393984	0.0305216	0	0.0118892	0	0	0	0	0	0	0	0	0	0	0	0	0.00388999	0.00469182	0	0	0	0.0130737	0.00240303	0	0	0	0	0	0	0	0	0	0	0	0	0	0	0	0	0	0	0	0.00843492	0	0	0
MROH7-TTC4	0	0	0.0131232	0.00470293	0	0	0	0	0	0.0128196	0.00195365	0	0	0	0.00508986	0	0	0	0.00382195	0.00671321	0.00914017	0.00273573	0.100401	0.00880238	0	0	0	0.00857409	0	0.0102674	0.0107879	0.0242488	0.0144026	0	0	0	0	0	0	0	0	0	0.00322576	0	0.00736863	0	0	0
TTC4	0.00815149	0	0.00874609	0.00680649	0	0	0.0239744	0.00284192	0.00762529	0	0.00652416	0	0	0.0593056	0	0	0	0	0.0143648	0	0	0.00871861	0	0	0.00193445	0	0	0.0107568	0.00794048	0.00823086	0.00574445	0	0.0181818	0	0.0114253	0	0.0137961	0.0146964	0	0.00487599	0.00694272	0	0.00468634	0	0.0164848	0.0121586	0	0
PARS2	0.0165676	0	0.0230079	0.00870173	0.0205953	0.0173634	0.0236915	0.0248964	0.00329083	0	0.0142919	0.00624666	0	0	0.00920049	0.019296	0	0.0397368	0.00382195	0.00469182	0	0.0367662	0	0.0324998	0.00823114	0.0142568	0	0.0233895	0.00691973	0.00854101	0.0245456	0	0.00695981	0	0	0.0215482	0.00578571	0.00781626	0	0.00908869	0	0.0194306	0.00939627	0	0.00464027	0.0121074	0	0
TTC22	0	0	0	0	0	0	0.012002	0	0	0	0	0	0	0	0.00849408	0	0	0	0	0	0	0.00546075	0	0	0	0	0	0	0	0	0	0	0.00426604	0	0	0.0100948	0	0.00333078	0	0	0	0	0.00629972	0	0	0	0	0
LEXM	0.0074592	0	0.00895892	0.00853482	0	0.0105872	0	0	0	0.0079192	0	0	0	0	0.00686673	0	0	0.0114559	0.0041945	0	0	0.0115709	0	0	0.00429548	0.00497299	0	0.013291	0	0.012803	0	0.0562932	0.00788699	0	0	0	0.00650705	0.00718345	0	0.0110979	0	0	0.0381298	0	0	0	0	0
DHCR24	0.173019	0.355949	0.343945	0.255371	0.237753	0.284839	0.520254	0.337226	0.289138	0.194222	0.28267	0.191924	0.157939	0.13936	0.2739	0.389863	0	0.30183	0.384611	0.407124	0.276864	0.252506	0.227457	0.354335	0.36936	0.247205	0	0.427743	0.37024	0.184223	0.47532	0.28062	0.274761	0.157651	0.156411	0.147413	0.272673	0.299572	0	0.173849	0.198627	0.25497	0.314575	0.140052	0.342876	0.364651	0.219508	0
TMEM61	0	0	0.00222835	0	0	0.0126133	0	0.00380581	0	0	0.00327345	0.00865472	0	0	0.00596258	0	0	0	0.0123717	0.0164049	0	0.00670118	0	0.0466529	0	0	0	0	0	0	0.0178446	0.00873155	0	0	0	0	0.00773314	0	0	0.0290022	0	0	0.007199	0.0444159	0.0157429	0	0	0
BSND	0.00583643	0	0.00586443	0	0.0142604	0	0.0141707	0	0.00227092	0	0	0	0	0	0	0	0	0	0	0	0	0	0	0	0.00594534	0	0	0	0	0	0	0	0.00573515	0	0	0	0	0.012515	0	0.0164266	0	0	0	0	0.00638646	0	0	0
PCSK9	0	0	0	0	0	0	0	0	0.00242745	0	0	0	0	0	0	0.0184986	0	0	0.00325568	0	0	0	0	0	0.00261024	0	0	0	0	0	0.00460917	0	0.0012422	0	0	0.0125916	0	0	0	0	0	0	0	0	0	0	0	0
USP24	0.825665	0.769874	0.836566	0.712274	0.69318	0.864175	0.668131	0.851275	0.739261	0.803256	0.77049	0.929705	0.682132	0.853258	0.642291	0.825284	0	0.747208	0.839733	0.81882	0.707542	0.820711	0.369421	0.767223	0.891941	0.656139	0	0.730919	0.810343	0.692577	0.797032	0.796657	0.86027	0.766713	0.832461	0.691048	0.858309	1.01793	0	0.732317	0.776665	0.912987	0.707928	0.688305	0.776303	0.948515	0.74514	0
AC119674.2	0	0	0	0	0	0	0.0147945	0.00500709	0	0	0	0.00888676	0	0.0362423	0.00682019	0	0	0	0	0	0	0.00154418	0	0.0217872	0.00546117	0	0	0	0.0216597	0.00429957	0	0.016869	0	0	0	0	0.00491635	0.00317441	0	0.0102108	0	0	0	0	0	0	0	0
PLPP3	0.0340946	0.0276125	0.018984	0.072744	0.0437186	0	0.0108351	0.0216978	0.0146274	0.0303088	0.0278165	0.0736174	0.0119107	0.0699484	0.00808244	0.0128178	0	0.0569972	0.014059	0.0326327	0.0276176	0.0273685	0	0.0419823	0.0241034	0.0169856	0	0.0111868	0.058743	0.0230812	0.025053	0.0363239	0.0303689	0	0.0279859	0.0113217	0.0187426	0.0279492	0	0.0255075	0.0263873	0.0109189	0.0355875	0.0321689	0.052669	0.013528	0.0766548	0
PRKAA2	0.730143	0.668964	0.808472	0.717128	0.708552	0.991133	0.477882	0.849092	0.740425	0.692553	0.753738	0.619134	0.369404	0.878582	0.68957	0.944581	0	0.88865	0.729166	0.699011	0.831419	0.806193	0.206621	0.796485	0.598774	0.82543	0	0.735463	0.549702	0.63421	0.647048	0.708628	0.574075	0.541823	0.62945	0.692137	0.603024	0.587599	0	0.610693	0.597965	0.398028	0.750858	0.607742	0.757455	0.609782	0.516765	0
FYB2	0.0137249	0.0185585	0.00574028	0.00908587	0.0100947	0.0152822	0	0.00320705	0	0.0122684	0.022412	0	0	0	0.00804289	0	0	0	0	0	0.0044506	0.00746982	0	0	0.00532462	0	0	0.0090294	0.00359722	0.00992248	0.00543368	0	0.00205226	0	0	0	0	0	0	0	0	0	0	0	0	0	0	0
C8A	0	0	0.00261276	0.00755429	0.0144271	0	0	0	0	0	0.00243156	0	0	0.0121849	0	0	0	0.0109126	0	0	0	0	0	0	0	0	0	0	0	0	0.00511712	0	0	0	0	0	0	0.00961755	0	0	0	0	0	0	0	0	0	0
C8B	0	0	0	0	0	0	0	0	0	0	0	0	0	0	0.00728817	0	0	0	0	0	0	0	0	0	0	0	0	0.00961679	0	0	0	0	0	0	0	0	0	0	0	0	0	0	0	0	0	0	0	0
DAB1	0.354765	0.431068	0.427608	0.47669	0.517293	0.477859	0.605598	0.520217	0.626647	0.501484	0.45311	0.364457	0.518425	0.514402	0.362246	0.378491	0	0.429037	0.38281	0.437204	0.382538	0.606296	0.383645	0.565301	0.462509	0.514119	0	0.665575	0.467252	0.499928	0.584008	0.694461	0.560661	0.550411	0.39447	0.488416	0.628965	0.337524	0	0.494669	0.512989	0.366821	0.534931	0.600835	0.358727	0.788857	0.62396	0
TACSTD2	0	0	0	0	0	0	0	0.00444878	0	0	0	0.00694288	0	0	0	0	0	0	0	0	0	0	0	0	0	0	0	0	0	0.0100428	0	0	0	0	0	0	0	0	0	0	0	0	0	0	0.0174707	0	0	0
MYSM1	0.896832	0.93031	0.973925	0.990747	0.983629	1.15702	1.0586	1.07328	0.930053	0.920274	0.989835	0.903381	0.652669	1.04376	0.803477	0.995655	0	0.93599	0.929359	0.912499	1.15135	0.915787	0.108665	1.04646	1.08646	1.07301	0	0.844889	0.902505	0.81412	0.959777	1.08792	0.925429	0.910349	0.819917	0.890783	0.958024	0.89604	0	0.946184	0.784357	0.751394	0.991606	0.706185	0.947017	0.915302	0.90893	0
JUN	0.0791043	0.138215	0.214859	0.0782623	0.0627292	0.140082	0.557513	0.179459	0.13104	0.155535	0.0852971	0.11716	0.123764	0.181205	0.0491766	0.104992	0	0.02279	0.304163	0.0701306	0.0553609	0.181854	0.323131	0.102647	0.202706	0.110787	0	0.246582	0.0744391	0.0653214	0.203887	0.13269	0.182113	0.285223	0.110885	0.0419392	0.243483	0.388669	0	0.180047	0.158784	0.242847	0.0631479	0.203936	0.156435	0.313761	0.10935	0
FGGY	0.324332	0.409938	0.349981	0.259511	0.41543	0.280622	0.229839	0.358489	0.448806	0.350262	0.408721	0.316117	0.414893	0.249999	0.303041	0.246887	0	0.38149	0.322859	0.362437	0.35387	0.400885	0.399976	0.552114	0.313001	0.247465	0	0.204506	0.360458	0.267708	0.32729	0.187056	0.359274	0.283144	0.400856	0.449815	0.21093	0.325667	0	0.299785	0.218929	0.34529	0.32545	0.138921	0.24725	0.510719	0.541806	0
HOOK1	0.485648	0.581263	0.598212	0.590476	0.531585	0.644465	0.713962	0.588905	0.412589	0.505888	0.574401	0.570694	0.191388	0.416935	0.28843	0.470483	0	0.464064	0.505856	0.47404	0.473618	0.694904	0.0835956	0.528586	0.614887	0.512757	0	0.580971	0.674068	0.488957	0.555457	0.723812	0.523171	0.449741	0.57106	0.457056	0.597217	0.716601	0	0.606758	0.403216	0.526724	0.509477	0.506809	0.635797	0.420636	0.556312	0
CYP2J2	0	0	0.00511222	0	0	0.0131733	0.0126645	0	0	0	0.00230193	0	0	0	0.00273886	0.0124212	0	0	0	0	0	0.00447703	0	0	0.00699101	0.0106416	0	0.0173068	0.00807999	0	0.0071877	0.00797701	0.00407426	0	0	0	0	0.0101586	0	0	0	0	0	0	0	0	0	0
C1orf87	0	0.0079702	0.00390521	0	0.0108893	0.00775962	0.0171445	0.0121153	0.00948308	0	0	0	0	0	0.00978727	0.019296	0	0	0	0.00670882	0.00499266	0.0151197	0	0	0	0	0	0	0.0036989	0	0.00532154	0	0.00460345	0	0.012493	0	0.0163235	0.00379475	0	0	0.00714675	0	0.00394208	0	0	0	0	0
NFIA	1.26724	1.07818	1.43827	1.76667	1.51434	1.54309	1.24631	1.39579	1.2017	1.27328	1.3759	1.13022	1.0871	1.19886	1.13006	1.4492	0	1.32527	1.21966	1.26469	1.03418	0.945811	0.729376	1.32296	1.37412	1.22312	0	1.67099	1.48923	1.58889	1.89873	1.73685	1.23579	1.08465	1.41696	1.13313	1.40916	1.50883	0	1.37975	0.833308	1.60017	1.81689	1.57547	1.53954	1.34049	0.959459	0
TM2D1	0.401443	0.285971	0.578035	0.454812	0.392771	0.506491	0.476888	0.574295	0.484876	0.532437	0.473977	0.491834	0.489494	0.52398	0.395478	0.52392	0	0.471753	0.594696	0.493194	0.541723	0.589563	0.277689	0.556917	0.440995	0.3749	0	0.370876	0.521355	0.323424	0.56299	0.776492	0.472489	0.480852	0.36645	0.429612	0.504468	0.490448	0	0.41438	0.35277	0.458236	0.685635	0.411088	0.471318	0.608443	0.418932	0
PATJ	1.03513	1.12894	1.13659	1.12177	1.04475	0.926696	0.812956	1.14397	1.20675	0.910334	0.914052	1.05371	1.03953	1.30138	1.33656	0.922466	0	1.0837	1.02975	1.11018	1.06057	1.07557	0.660875	1.18842	1.05515	0.912323	0	1.04677	1.31402	0.836241	1.19173	1.29893	1.11074	0.831364	1.09328	1.06249	1.15003	1.01672	0	0.941058	0.925503	1.08807	1.1326	0.882134	0.833532	1.49179	1.09385	0
L1TD1	0.0111734	0	0.00545936	0.0125282	0	0	0	0.0168836	0.00227092	0	0	0	0	0	0	0	0	0	0.00956605	0	0	0.00568692	0	0	0	0	0	0.00902273	0.00708204	0.0071954	0	0	0.00581696	0	0	0.0113217	0.00650073	0.0101477	0	0.00672088	0.00933752	0	0.00352289	0	0.00841582	0	0	0
KANK4	0.00850384	0.0302698	0.0230255	0.0287875	0.0198564	0.0134203	0	0.0130244	0.0267419	0.0120868	0.0117359	0.0109701	0.0161259	0.0110514	0.0142974	0.0184986	0	0.0135194	0.0142861	0.0149774	0.0173394	0.0140576	0	0.0292277	0.0277455	0	0	0	0.0225793	0.0055171	0.0124472	0	0.0208621	0.020888	0.0131211	0	0.0144018	0.0118955	0	0	0.0148195	0	0.0203053	0	0.0076477	0.0270533	0	0
USP1	0.107881	0.0969559	0.255937	0.115026	0.157526	0.0927594	0.207604	0.147173	0.10781	0.0661488	0.154088	0.106395	0.111291	0.219973	0.111837	0.142104	0	0.105546	0.206067	0.174239	0.096358	0.322069	0.140568	0.189975	0.146579	0.138252	0	0.206026	0.17018	0.12207	0.185544	0.23122	0.165703	0.16248	0.0935958	0.101237	0.208424	0.140093	0	0.170803	0.101102	0.192296	0.120777	0.108405	0.161288	0.298607	0.0215888	0
DOCK7	0.93627	0.93922	1.00917	0.909499	0.982035	0.93609	0.900653	0.974933	0.974879	0.860899	0.953251	1.02329	0.947163	1.17381	0.806483	1.03261	0	1.15389	0.917732	0.857822	0.90645	1.01869	0.471195	0.967623	0.994185	0.904166	0	1.05646	0.908394	0.81504	0.953309	0.955424	0.974568	1.09022	1.03631	0.755415	0.974991	1.10732	0	1.16241	0.739561	0.763059	0.940696	0.618217	1.10334	1.08755	0.928695	0
ANGPTL3	0	0	0	0	0	0	0	0.00502686	0.00437388	0	0	0	0	0	0	0	0	0	0	0	0	0.00455395	0	0	0	0	0	0	0	0	0	0	0	0	0	0	0	0	0	0	0	0	0	0	0	0	0	0
ATG4C	0.457031	0.451984	0.54998	0.475542	0.438309	0.666983	0.478905	0.604023	0.424823	0.489983	0.470995	0.36961	0.317938	0.318688	0.411481	0.463523	0	0.303137	0.421728	0.349989	0.45934	0.609435	0.189921	0.529592	0.525441	0.356439	0	0.69301	0.640493	0.61034	0.487267	0.672124	0.597165	0.593677	0.518026	0.468385	0.503776	0.525732	0	0.608206	0.342669	0.5534	0.486303	0.278894	0.489415	0.314534	0.539586	0
ALG6	0.339148	0.275424	0.384746	0.206514	0.205494	0.443216	0.0897004	0.338758	0.225189	0.151189	0.283629	0.139641	0.185143	0.372594	0.204186	0.329498	0	0.181342	0.319791	0.275745	0.2244	0.481884	0.0864006	0.394874	0.201969	0.279743	0	0.248193	0.231912	0.212525	0.311396	0.442728	0.279922	0.29709	0.131461	0.223678	0.185868	0.153352	0	0.365135	0.0899029	0.304587	0.242239	0.072465	0.182183	0.346296	0.223111	0
ITGB3BP	0.395832	0.415373	0.476659	0.435733	0.510805	0.333432	0.719082	0.401925	0.423974	0.20666	0.255451	0.290065	0.242458	0.626644	0.379139	0.438565	0	0.222439	0.444867	0.263271	0.406622	0.470022	0.122578	0.495017	0.258154	0.241025	0	0.659014	0.39299	0.335953	0.315252	0.506267	0.328169	0.560535	0.49987	0.352252	0.377762	0.556002	0	0.339663	0.319338	0.367228	0.56347	0.291396	0.425374	0.296048	0.240676	0
EFCAB7	0.707204	0.519741	0.723196	0.521966	0.578232	0.686612	0.939373	0.714045	0.612576	0.587518	0.631827	0.703192	0.322507	0.822447	0.644758	0.646063	0	0.540157	0.626761	0.470932	0.605837	0.710201	0.4297	0.670267	0.552218	0.503536	0	0.46432	0.664991	0.601091	0.580331	0.69011	0.594927	0.477972	0.478472	0.556371	0.632461	0.718357	0	0.579225	0.471803	0.65728	0.71859	0.446643	0.657793	0.673937	0.466897	0
PGM1	0.293992	0.146464	0.245029	0.2376	0.219889	0.244133	0.121594	0.315117	0.176662	0.246071	0.127138	0.271069	0.205178	0.265968	0.237989	0.210021	0	0.184264	0.237331	0.206426	0.196465	0.271187	0.37779	0.249896	0.162738	0.23634	0	0.120201	0.150282	0.160754	0.247313	0.277037	0.24954	0.232268	0.089016	0.183606	0.197818	0.248125	0	0.276029	0.122318	0.158815	0.211541	0.108879	0.207977	0.297139	0.165532	0
ROR1	0.130439	0.00792274	0.027755	0.0767673	0.0505702	0.0293218	0.0304714	0.0363273	0.0161328	0.0112231	0.0116159	0.0179333	0.0459636	0.0350403	0.0243488	0.0164704	0	0.0241956	0.0313091	0.00736146	0.0178606	0.034345	0.240791	0.0465839	0.024149	0.0198648	0	0.0622747	0.0330833	0.0102674	0.0292405	0.0541105	0.0208142	0	0.0105437	0.028765	0.0371786	0.0160784	0	0.0326945	0.0103816	0.00941978	0.0557065	0	0.0239492	0.0459284	0	0
UBE2U	0	0	0.0101686	0.0196619	0	0.00965571	0	0	0	0.013616	0.00560627	0	0	0	0.00442133	0	0	0	0.00271164	0.00671321	0.00512376	0.00660847	0	0	0.00450748	0.00255136	0	0	0	0.00737916	0.0107037	0	0	0	0.00696592	0	0.00572486	0.00409634	0	0.00759385	0	0.018527	0.00287774	0	0.00638646	0	0	0
CACHD1	1.64283	1.39876	1.70685	1.78472	1.41428	1.69677	1.53099	1.74297	1.56976	1.49537	1.60888	1.58407	0.975673	1.63107	1.24796	1.59864	0	1.23249	1.51034	1.50562	1.2568	1.72567	1.24492	1.33229	1.65725	1.35471	0	1.75078	1.46423	1.68745	2.01669	1.96536	1.73486	1.44227	1.69645	1.44918	1.84947	1.62049	0	1.86031	1.20953	1.99374	1.63324	1.39627	1.67482	1.5199	1.01289	0
RAVER2	0.294442	0.213472	0.17853	0.389845	0.273536	0.119947	0.191655	0.259834	0.305732	0.114339	0.204182	0.218253	0.155233	0.385375	0.216149	0.21689	0	0.178296	0.143936	0.143	0.21127	0.240196	0.059801	0.219592	0.188789	0.117374	0	0.138121	0.200199	0.161615	0.339592	0.344762	0.168185	0.0657495	0.239207	0.241556	0.177304	0.184563	0	0.326227	0.0654405	0.242905	0.281875	0.154013	0.111693	0.167376	0.155168	0
JAK1	0.625655	0.434707	0.70064	0.573673	0.705606	0.614291	0.503581	0.638342	0.711088	0.470329	0.654158	0.596659	0.269859	0.615732	0.712872	0.421162	0	0.507355	0.546965	0.596675	0.729301	0.712802	0.331041	0.672814	0.491083	0.588387	0	0.358135	0.433	0.466512	0.519623	0.560388	0.523139	0.331033	0.545938	0.689423	0.562442	0.510751	0	0.442944	0.41574	0.460472	0.442257	0.3699	0.339513	0.882723	0.322038	0
AK4	0.238299	0.279868	0.331718	0.412469	0.336154	0.394696	0.337041	0.407432	0.28621	0.353864	0.2254	0.28199	0.318334	0.17644	0.233605	0.139689	0	0.334378	0.270476	0.300314	0.198921	0.271176	0.0835956	0.491213	0.268505	0.143045	0	0.220079	0.13327	0.238443	0.27864	0.313028	0.258181	0.22937	0.262486	0.347013	0.355896	0.305375	0	0.196163	0.504564	0.143371	0.196413	0.137696	0.410311	0.558399	0.076524	0
DNAJC6	1.58405	1.61758	1.85379	1.62313	1.83132	1.87469	1.99137	1.74502	1.7038	1.79031	1.7458	1.78552	1.33764	1.44381	1.6684	1.6088	0	1.59454	1.83956	1.7914	1.73126	1.65418	1.22216	1.87014	1.78417	1.52908	0	1.80157	1.32254	1.54417	1.65004	1.72106	1.70868	1.68727	1.52703	1.69011	1.57499	1.89372	0	1.52597	1.62118	1.46254	1.69916	1.69332	1.78951	1.58767	1.54171	0
LEPR	0.540013	0.288408	0.36169	0.266843	0.403433	0.421401	0.282867	0.259255	0.254447	0.455481	0.305172	0.215052	0.343433	0.265157	0.316114	0.323926	0	0.198032	0.253478	0.265187	0.374741	0.643557	0.523566	0.298291	0.389917	0.358588	0	0.423014	0.389016	0.280358	0.329348	0.445087	0.378609	0.514385	0.474678	0.278422	0.315673	0.320586	0	0.422711	0.258628	0.267331	0.300834	0.422429	0.472044	0.500701	0.589913	0
PDE4B	0.541937	0.511455	0.476765	0.661349	0.606581	0.505513	0.601413	0.406954	0.583102	0.569248	0.570896	0.629324	0.508081	0.612196	0.40927	0.643598	0	0.455552	0.550496	0.501004	0.517771	0.58537	0.529181	0.473054	0.535224	0.573924	0	0.568427	0.590096	0.718687	0.416786	0.466341	0.36781	0.502716	0.543661	0.510945	0.40268	0.428766	0	0.535223	0.593986	0.337013	0.683023	0.47918	0.467754	0.235511	0.681211	0
SGIP1	2.42887	2.47152	2.44205	2.26624	2.51082	2.61957	2.47487	2.27027	2.22478	2.44759	2.62025	2.53773	2.42186	2.22774	2.33932	2.09645	0	2.4179	2.45536	2.36957	2.41809	2.38213	2.56788	2.43752	2.55429	2.41613	0	2.45696	2.44205	2.44106	2.24326	2.21934	2.48499	2.56296	2.46826	2.38159	2.41583	2.26758	0	2.31371	2.26913	2.42643	2.32993	2.55331	2.41733	1.92193	2.16852	0
TCTEX1D1	0.0275382	0.0618692	0.0120773	0.0171507	0.00899641	0.0138419	0.0138375	0.0492934	0.0414285	0.0739854	0.0244202	0	0.0468892	0.0210645	0.0362797	0.109135	0	0.083227	0.0127168	0.0231484	0.045153	0.0273287	0	0.0384277	0.049175	0.0362316	0	0.0208049	0.0317205	0.00790357	0.0178611	0.0101471	0.0212138	0.0209292	0.00918836	0.0280999	0.00859039	0.0257184	0	0.0264481	0.00933752	0	0.029383	0.0487308	0	0	0.0215888	0
INSL5	0	0	0.0197946	0.00711306	0	0	0	0.00763544	0.00759096	0.0154933	0.0120703	0.00758857	0	0	0.0133312	0	0	0	0.0263467	0	0	0.00340712	0	0.0217872	0	0	0	0	0	0.0196713	0.0157232	0.0115411	0.0014906	0	0.00790259	0	0.00707376	0	0	0.0148645	0	0.00778341	0.0148769	0	0.0218833	0	0.043523	0
WDR78	0.686592	0.654026	0.670511	0.455563	0.610715	0.613914	0.677236	0.668998	0.533387	0.573076	0.622872	0.76874	0.429341	0.637102	0.590467	0.398824	0	0.477098	0.571699	0.604628	0.578971	0.664681	0.567333	0.562803	0.524895	0.733188	0	0.617324	0.359212	0.636301	0.5743	0.421681	0.663771	0.529364	0.579809	0.675837	0.451294	0.682196	0	0.803928	0.486483	0.362511	0.497456	0.594639	0.56493	0.567911	0.570912	0
MIER1	0.508911	0.488983	0.707457	0.658883	0.504324	0.720436	0.566215	0.668675	0.534282	0.648436	0.545222	0.625823	0.50387	0.646161	0.540312	0.651603	0	0.538507	0.532892	0.457879	0.529834	0.678554	0.27921	0.615051	0.63686	0.504449	0	0.534841	0.613086	0.491376	0.557752	0.708578	0.568772	0.474491	0.451784	0.58995	0.590111	0.647484	0	0.528417	0.383452	0.616048	0.640358	0.216258	0.593387	0.530425	0.529567	0
SLC35D1	0.256288	0.226652	0.247845	0.28488	0.224125	0.288501	0.226026	0.186922	0.219275	0.230746	0.228093	0.153148	0.250745	0.290737	0.245437	0.255465	0	0.133536	0.196416	0.208015	0.202914	0.268097	0.0931714	0.392337	0.179702	0.228095	0	0.187308	0.236777	0.212143	0.204821	0.149183	0.16804	0.232559	0.193723	0.197159	0.223429	0.271979	0	0.19165	0.119615	0.379999	0.133218	0.131518	0.156767	0.265094	0.119787	0
C1orf141	0.0355339	0.0339046	0.0264037	0.0274945	0.00870242	0	0.00803453	0	0.00225316	0	0.00572646	0.00960986	0	0	0	0.0118642	0	0.0237439	0.00622377	0.00469182	0.00412307	0.00749903	0	0	0.00750298	0.00395342	0	0	0.0187076	0.00765193	0	0.00637162	0.00783118	0	0	0.0161161	0.0107023	0	0	0	0.0241406	0.0375992	0.0107595	0	0.0411775	0.0148447	0	0
IL23R	0.009535	0	0.0164796	0.0262731	0	0	0	0.0239234	0.00579641	0	0	0	0	0.0313802	0.00449026	0.078177	0	0	0.00309831	0	0	0.0167556	0	0.00880238	0.0212493	0.00873394	0	0	0.00992841	0.00429957	0.004729	0.0139013	0.00376014	0	0.0036764	0	0	0.00403939	0	0.0144517	0	0	0.00959677	0	0.00615835	0	0	0
IL12RB2	0.241447	0.156483	0.328413	0.493632	0.359451	0.22186	0.361624	0.33091	0.387831	0.505364	0.262124	0.444069	0.329574	0.569123	0.317181	0.506464	0	0.256921	0.261026	0.435041	0.158739	0.325617	0.114643	0.393953	0.45505	0.3358	0	0.249585	0.479943	0.379148	0.241151	0.4117	0.239785	0.266372	0.221271	0.29228	0.441848	0.412861	0	0.29542	0.230243	0.243979	0.346934	0.250332	0.20348	0.331094	0.457852	0
SERBP1	0.287885	0.379219	0.404398	0.349676	0.244169	0.41033	0.78142	0.545853	0.368176	0.402218	0.360167	0.297579	0.0943957	0.305831	0.415608	0.258341	0	0.202874	0.515494	0.340934	0.454769	0.385459	0.122578	0.307714	0.375944	0.348118	0	0.34711	0.373359	0.269129	0.407395	0.562237	0.428768	0.430577	0.296581	0.308189	0.515276	0.512342	0	0.270917	0.419075	0.417866	0.396472	0.180755	0.383278	0.663565	0.250803	0
GADD45A	0.0240372	0	0.0307687	0.0266491	0.0166514	0.0436944	0.0627784	0.0529955	0.047626	0.0363686	0.00828764	0	0	0.0602734	0.0297613	0.0253363	0	0.0392976	0.0374809	0.0116893	0.0293913	0.0192857	0.0957248	0.0503538	0.0424829	0.0270825	0	0.0133085	0.00603801	0.00559975	0.0123143	0.00924696	0.0100406	0	0	0	0.00650705	0.0622729	0	0.0204608	0.0364515	0.0124999	0.00746544	0.0258645	0.0158841	0.158995	0.0441971	0
GNG12	0.0105776	0.0129739	0.111362	0.0190612	0.0108367	0.00838397	0.177189	0.0520799	0.042557	0.0638995	0.0488703	0.0766309	0.0286299	0.0324872	0.0187805	0.0380656	0	0.0783906	0.125481	0.120469	0.0583442	0.0432347	0	0.0252905	0.00546117	0.0926885	0	0.0916536	0.0149601	0.125075	0.0750175	0.0250204	0.028408	0.0146733	0.0387587	0.020073	0.0524904	0.128993	0	0	0.0616965	0.0244755	0.0205309	0.0257927	0.059739	0.0536378	0	0
DIRAS3	0.024297	0.0371119	0.0302145	0.00917403	0	0.0213945	0.171586	0.0429085	0.00306535	0	0.033314	0.0234568	0	0	0	0	0	0	0.0576274	0.0110116	0.0140165	0.0814581	0	0	0.00416899	0.0332583	0	0.0767509	0.0218728	0.00537014	0.0559627	0	0.0184947	0.0688118	0.0464545	0	0.0364323	0.0830052	0	0	0.0573998	0.149892	0.00728772	0	0.0352847	0.0362821	0.0525557	0
WLS	0.0670561	0.042695	0.0241728	0.0294401	0.0217558	0	0	0.0259547	0.0570361	0.00939767	0.0231001	0.00758857	0.0348244	0	0.0102741	0.0148619	0	0.0237439	0.0206258	0.0207667	0.0118762	0.0227332	0	0.0215586	0.0366939	0.0189483	0	0.0370015	0.0523747	0.0531573	0.0255644	0.00848277	0.0447245	0.0107885	0.016068	0.0511823	0.0245586	0.0223137	0	0.0130869	0.0137756	0.0364939	0.013979	0.0671683	0	0.0334272	0	0
RPE65	0	0	0.00554935	0	0.00512568	0	0	0	0.00609652	0	0	0	0	0	0	0	0	0	0	0	0	0	0	0.0215586	0.00551912	0	0	0	0	0	0	0	0.00378057	0	0	0	0	0	0	0	0	0	0	0	0	0	0	0
DEPDC1	0	0.0158929	0.00268427	0	0	0.011002	0	0	0	0	0	0	0	0.0236324	0	0	0	0	0	0	0	0	0	0	0	0	0	0	0	0	0	0	0.00222606	0	0	0.00856516	0	0	0	0	0	0	0	0	0	0	0	0
LRRC7	3.02895	3.09403	3.03206	3.0882	3.19756	3.24875	3.00881	3.0246	3.02154	3.11839	3.24302	3.18957	3.00473	3.29904	2.95014	3.03176	0	3.28834	3.1746	3.01945	3.14498	2.92632	2.54206	3.19968	3.33073	3.16462	0	3.08249	3.15082	2.92992	3.07393	3.21634	2.90486	3.11514	3.30368	2.91856	3.17574	3.09816	0	3.20296	2.94569	3.32644	3.04569	2.92685	3.06681	3.27742	2.9884	0
LRRC40	0.359285	0.303022	0.450176	0.461221	0.488663	0.435294	0.462964	0.455697	0.487753	0.485358	0.40958	0.414886	0.274212	0.572025	0.360712	0.342457	0	0.444758	0.574243	0.317032	0.407406	0.528479	0.203834	0.30089	0.425076	0.381889	0	0.442207	0.503538	0.31998	0.390285	0.636533	0.423089	0.387958	0.377825	0.335705	0.414854	0.469418	0	0.41947	0.283583	0.428611	0.439074	0.228595	0.416024	0.484609	0.500652	0
SRSF11	1.78932	1.68309	1.76314	1.58685	1.7714	1.75597	1.62722	1.84329	1.53859	1.3888	1.54265	1.57045	1.37887	1.99995	1.74623	1.61482	0	1.80888	1.75848	1.38683	1.64933	1.79172	1.23599	1.81476	1.52493	1.44554	0	1.65023	1.48113	1.61938	1.62048	1.89199	1.59436	1.37895	1.4742	1.52644	1.72723	1.80259	0	1.72718	1.37009	1.52888	1.79141	1.07993	1.35849	1.68245	1.43418	0
ANKRD13C	0.99062	1.032	1.15677	1.02566	1.02712	1.06072	0.56721	1.00256	0.908398	0.918857	0.80446	1.1738	0.760625	1.09766	0.880766	0.873137	0	1.05783	1.12516	0.961021	0.975701	1.18642	0.452085	1.09112	1.00134	1.04329	0	1.02993	1.19174	0.739124	0.965671	1.356	1.05877	0.97786	0.995874	0.911651	0.882452	1.02761	0	0.866194	0.785994	1.05744	1.25069	0.658678	0.907767	1.00513	0.782125	0
HHLA3	0.0587194	0.133253	0.10413	0.145517	0.0465709	0.121171	0.0663754	0.0915131	0.0991008	0.0724222	0.0808736	0.0151311	0.0491433	0.0898993	0.0883151	0.123847	0	0.0558781	0.061606	0.0214647	0.0684819	0.0936893	0.100245	0.107242	0.0583436	0.0451136	0	0.0594879	0.046666	0.0410026	0.0841012	0.0500631	0.113364	0.109925	0.0853645	0.0575899	0.0729252	0.0891968	0	0.0675591	0.0395306	0.0847295	0.114099	0	0.0459293	0.167707	0.0398976	0
CTH	0.120694	0.0937684	0.140847	0.114332	0.0728627	0.124496	0.0443639	0.124832	0.0595465	0.0476153	0.0638349	0.0905134	0.0981021	0.174349	0.0763419	0.18427	0	0.123302	0.0947636	0.11107	0.139182	0.144479	0	0.171382	0.0842096	0.0743406	0	0.0336887	0.147525	0.0690836	0.0953119	0.0850674	0.0876011	0.0797747	0.0760871	0.143784	0.121253	0.115184	0	0.0970323	0.0865227	0.101891	0.105014	0.0550581	0.0826955	0.118315	0.0215888	0
PTGER3	0.477377	0.917871	0.689136	0.276905	0.402815	1.04015	0.670932	0.647359	0.362315	0.464411	0.953711	0.355271	0.0890729	0.477598	0.356972	0.580921	0	0.919191	0.422819	0.837408	0.916428	0.621708	0.122578	0.412668	0.0883473	1.23077	0	0.842702	0.272917	0.451805	0.737136	0.486334	0.873	1.39375	0.869819	0.911338	0.912996	0.282106	0	0.651423	0.455657	0.415888	0.378849	0.676119	0.40103	0.620589	0.69148	0
ZRANB2	1.62294	1.45314	1.65921	1.55823	1.39419	1.524	1.72922	1.65408	1.37935	1.32748	1.52573	1.30285	1.2225	1.59598	1.3201	1.32829	0	1.07601	1.54656	1.18148	1.41188	1.56915	0.312499	1.51199	1.36207	1.41695	0	1.55847	1.49507	1.39693	1.55125	1.62262	1.40612	1.44477	1.52585	1.36941	1.41491	1.58081	0	1.44754	1.12741	1.46062	1.68318	0.783141	1.47259	1.41747	1.09941	0
NEGR1	3.22768	2.96081	2.97386	2.91549	2.94918	3.1975	3.08708	2.93778	2.84842	3.19585	3.11631	2.89934	2.95357	2.56066	2.83385	2.98198	0	2.99139	3.08255	2.90129	2.84768	2.72407	2.93058	2.51677	3.30438	2.958	0	3.32822	3.11103	3.02811	3.04548	2.59568	2.98285	3.03023	3.07714	2.65716	3.06386	2.91685	0	3.14353	2.66494	3.0582	2.83136	3.12901	3.12088	2.58728	3.00047	0
LRRIQ3	0.0405107	0.0320442	0.103719	0.0892505	0.085199	0.040069	0.129245	0.0535061	0.0926596	0.09772	0.104751	0.0408956	0.0694699	0.0236324	0.0388563	0.0334384	0	0.0311281	0.0625641	0.0391229	0.0750022	0.116693	0	0.172693	0.0524401	0.0499078	0	0.0822221	0.080772	0.0799731	0.0833386	0.0308374	0.120153	0.139509	0.0998322	0.0925739	0.0971953	0.124334	0	0.0506453	0.0877772	0.0210471	0.065331	0.0520935	0.0855545	0.134212	0.0441115	0
FPGT-TNNI3K	0.0132466	0	0.0105503	0	0	0	0	0	0	0	0.00579766	0	0	0	0	0	0	0	0.00283852	0.0100764	0	0	0	0.0158952	0	0	0	0.011385	0	0	0	0	0	0	0	0	0	0.00824232	0	0.0099545	0	0.0236724	0.00704576	0	0	0	0	0
TNNI3K	0.0257436	0.030052	0.016126	0	0.0306929	0	0.0126487	0.0554905	0.0115391	0.00706052	0.0270011	0	0.0264962	0	0.00759424	0	0	0	0.0172801	0.0140179	0.0205883	0.0171596	0	0	0.0064109	0.0153801	0	0.0261151	0.023373	0.024412	0.0221111	0.0440752	0.0265313	0	0	0	0.0318053	0.00528108	0	0.0250076	0	0.0181101	0.0259629	0	0.0199539	0	0.043523	0
LRRC53	0.0210261	0.0306457	0.031074	0.0243973	0.016622	0.0543672	0.0429468	0.0184856	0.0291209	0.0329451	0.0254314	0.0212814	0.0161259	0.014869	0.0180778	0	0	0.0389399	0.0226798	0.0098063	0.0350587	0.020564	0	0	0.0197642	0.0236442	0	0.0131991	0.0630205	0.0380068	0.060419	0.0215421	0.0305917	0.0326123	0.0253152	0.0120508	0.0398909	0.0476067	0	0.0311431	0	0.0150838	0.008991	0	0.0153889	0.0251884	0	0
ERICH3	0.892386	0.865685	0.821111	0.622965	0.507905	0.600901	0.751657	0.761183	0.719227	0.732989	0.890689	0.624101	0.638691	0.821079	0.715706	0.926095	0	0.700705	0.875278	0.783709	0.695068	0.841705	0.214719	0.708166	0.766129	0.810763	0	0.912404	0.619663	0.879125	0.919002	0.712204	0.660941	0.61084	0.610973	0.657522	0.60766	0.684668	0	0.636456	0.561966	0.660571	0.752686	0.521348	0.615819	0.699677	0.6295	0
CRYZ	0.060757	0.060484	0.0560626	0.0504985	0.0711711	0.0916485	0.168743	0.0710491	0.0435568	0.0430194	0.0885982	0.0853083	0.0117303	0	0.058644	0.0135019	0	0.0169923	0.0248694	0.0441066	0.0536764	0.0542103	0	0.0928182	0.11918	0.102298	0	0.172256	0.0331233	0.0919808	0.0450887	0.0641428	0.0709643	0.154038	0.0720779	0.0327715	0.0600056	0.0735085	0	0.0875538	0.041644	0.0270127	0.0493666	0.168748	0.171499	0.0398823	0.0324577	0
TYW3	0.260658	0.243974	0.366352	0.195543	0.301178	0.222018	0.596518	0.309452	0.231767	0.222006	0.310842	0.235182	0.164008	0.291399	0.294567	0.212949	0	0.216519	0.361075	0.188643	0.311737	0.445197	0	0.445519	0.276734	0.261713	0	0.299568	0.308883	0.216185	0.257593	0.327556	0.355417	0.372724	0.271549	0.23851	0.423707	0.400206	0	0.353527	0.194387	0.290881	0.219891	0.186272	0.46035	0.334319	0.137225	0
SLC44A5	0.472068	0.881435	0.791591	0.7321	0.996591	1.08312	0.724224	0.672214	0.919638	1.12212	0.870615	1.01086	1.18209	1.06905	0.852347	0.928782	0	0.896444	0.65128	0.978327	0.729752	0.730784	1.47495	0.903832	0.860654	0.789135	0	0.703451	0.795747	0.646216	0.358649	0.666986	0.762417	0.787885	0.823959	1.18412	0.550909	0.397018	0	1.05427	0.843165	0.391583	0.421702	0.812377	0.737117	0.661307	1.78492	0
ACADM	0.770396	0.487816	0.913862	0.651485	0.526809	0.703203	0.695502	0.774114	0.686394	0.585327	0.670675	0.633373	0.558304	0.763918	0.600841	0.728177	0	0.870161	0.756434	0.625133	0.598547	0.892849	0.469727	0.908808	0.559683	0.520336	0	0.561834	0.504722	0.506828	0.838008	0.945319	0.674198	0.68145	0.535628	0.487395	0.854283	0.886047	0	0.67956	0.520719	0.535553	0.852933	0.325214	0.53655	0.825001	0.716111	0
RABGGTB	0.118209	0.142734	0.194874	0.137572	0.0965504	0.179839	0.276622	0.296345	0.185325	0.136614	0.143597	0.113609	0.0721603	0.172414	0.199639	0.251776	0	0.170789	0.252288	0.177729	0.266197	0.142046	0.0864006	0.179531	0.155404	0.103095	0	0.174615	0.153289	0.131528	0.177574	0.233102	0.166955	0.15411	0.1474	0.0751829	0.24457	0.16452	0	0.129091	0.136975	0.143992	0.187963	0.115487	0.146523	0.129304	0.0741445	0
MSH4	0.139993	0.313461	0.240516	0.0586482	0.167789	0.195625	1.08916	0.280347	0.177066	0.434259	0.542396	0.265518	0.184195	0.0808403	0.192384	0.173108	0	0.131898	0.331494	0.24566	0.119603	0.285523	0.274423	0.150296	0.324221	0.220595	0	0.408579	0.107341	0.269269	0.281747	0.137169	0.432273	0.665263	0.199258	0.33211	0.445503	0.502268	0	0.605384	0.253865	0.155415	0.101567	0.397055	0.373664	0.183088	0.850887	0
ASB17	0	0.0205247	0.0110983	0	0	0	0.092532	0.0315695	0.0198198	0.0285246	0.00658434	0.0095251	0	0	0	0	0	0	0.0140682	0.0221378	0	0.00761812	0	0	0.00878249	0	0	0.0156204	0.0142497	0.0136695	0	0	0.0155037	0	0	0	0.0456976	0.026769	0	0.033675	0	0.00816033	0.00322576	0	0.0192975	0	0.0441971	0
ST6GALNAC3	0.506632	0.470114	0.482887	0.501313	0.646715	0.546387	0.291211	0.512642	0.404719	0.407314	0.566023	0.490277	0.245401	0.318748	0.595931	0.335043	0	0.430586	0.318303	0.472122	0.355183	0.442681	0.670606	0.829283	0.299937	0.279226	0	0.53615	0.288605	0.745325	0.461717	0.469569	0.425249	0.316975	0.335853	0.598342	0.259212	0.440895	0	0.446728	0.353298	0.453659	0.245483	0.43636	0.462702	0.294195	0.611233	0
ST6GALNAC5	0.627334	0.691311	0.586811	0.332877	0.262874	0.478407	0.354083	0.555891	0.311773	0.197411	0.392826	0.51397	0.354193	0.335486	0.58211	0.26625	0	0.193529	0.358302	0.358786	0.252537	0.478496	0.140568	0.304908	0.336652	0.396956	0	0.552563	0.383104	0.483734	0.408323	0.257576	0.524867	0.475024	0.687139	0.360742	0.371676	0.525107	0	0.597188	0.386218	0.548624	0.346334	0.338043	0.526742	0.249987	0.472853	0
PIGK	0.47165	0.448994	0.602726	0.451177	0.530705	0.517977	0.581427	0.621191	0.489439	0.524939	0.557617	0.592342	0.387006	0.413014	0.456795	0.541749	0	0.511565	0.538246	0.488303	0.61054	0.512581	0.234313	0.556168	0.636973	0.486683	0	0.632797	0.636954	0.494004	0.635943	0.516195	0.606345	0.653573	0.633877	0.329615	0.639148	0.545622	0	0.625756	0.322475	0.615466	0.465226	0.442033	0.642953	0.60914	0.500085	0
AK5	3.50313	3.20499	3.44531	3.13595	3.05717	3.26563	3.37705	3.34225	3.16176	3.16593	3.36569	3.31154	3.27019	3.25955	3.28369	3.15746	0	3.28002	3.27732	3.14085	3.1239	3.33999	3.04032	3.06407	3.2416	3.44194	0	3.59688	3.20686	3.36139	3.50146	3.43835	3.52515	3.44938	3.36799	3.22658	3.46209	3.43983	0	3.26612	2.99396	3.56015	3.34692	3.18061	3.34779	3.40772	3.25536	0
AC118549.1	1.13712	1.17975	1.27566	1.09004	1.22549	1.23606	1.01165	1.3375	1.14653	1.23339	1.21504	1.18953	1.06841	1.31353	1.14722	1.32337	0	1.21433	1.19449	1.28197	1.21549	1.27712	0.754936	1.57409	1.07667	1.11818	0	1.18605	1.18935	1.1505	1.01757	1.19465	1.28954	1.27708	1.18817	1.18337	1.25619	1.2145	0	1.06997	0.940467	0.946627	1.18307	0.632837	1.13357	1.22447	1.26045	0
USP33	2.40359	1.69273	2.14921	1.75632	1.62209	1.94254	1.87927	2.0405	1.70681	1.82573	2.00611	1.9851	1.52103	2.43992	1.88793	1.90417	0	1.69198	2.03919	1.67235	1.96548	2.39646	1.70572	1.84447	1.86011	2.0733	0	1.93887	2.11369	1.81277	2.15472	2.90375	2.25518	1.9862	2.39384	1.77689	1.9935	1.96478	0	2.16178	1.59933	2.34145	2.62668	1.11272	1.9137	1.57173	1.63215	0
MIGA1	0.955714	1.03628	1.06923	0.928434	0.922856	1.01997	0.849282	0.970426	0.938261	0.871106	0.946689	0.931987	0.997405	0.975625	0.867538	0.880563	0	0.857378	1.07862	0.916944	0.987884	1.14873	0.72688	1.13039	1.04356	0.89564	0	1.10046	0.991754	0.844923	1.00099	0.991179	1.0274	1.04236	1.03976	0.970393	0.853888	1.10342	0	0.965224	0.846121	0.976405	0.956673	0.914569	0.99351	1.07706	0.877771	0
NEXN	0.0605874	0.0661975	0.20655	0.13986	0.0992807	0.114436	0.28437	0.154623	0.11746	0.13964	0.145509	0.148962	0.0929133	0.229992	0.111958	0.102254	0	0.165652	0.115536	0.168468	0.117951	0.203214	0	0.0967941	0.0982999	0.128759	0	0.0956078	0.0629578	0.129413	0.109788	0.277545	0.14484	0.144736	0.0841324	0.10046	0.176563	0.221292	0	0.126132	0.129413	0.0375024	0.172851	0.0738124	0.166696	0.26231	0.221513	0
FUBP1	0.468632	0.57611	0.568063	0.414795	0.591054	0.722871	0.787326	0.506712	0.530697	0.636425	0.502989	0.601601	0.471296	0.532094	0.492181	0.558972	0	0.310818	0.584439	0.581479	0.488438	0.605737	0.27514	0.56999	0.525467	0.533816	0	0.60671	0.806092	0.535989	0.551236	0.746813	0.584577	0.623418	0.590558	0.443989	0.607514	0.584208	0	0.550508	0.28067	0.646332	0.492056	0.50122	0.602413	0.394002	0.505865	0
DNAJB4	0	0	0.00188664	0	0.0124712	0.0149593	0	0.0245602	0.00723953	0.0140164	0.0066874	0.00600513	0	0.0335309	0.00686673	0	0	0.0252057	0.0140747	0.0100289	0.014308	0.0115023	0	0	0	0	0	0	0	0.0206963	0.011239	0	0	0	0	0	0	0.0112885	0	0	0	0	0	0	0.0114487	0	0	0
GIPC2	0.305707	0.287001	0.443186	0.49629	0.521093	0.488686	0.741794	0.361983	0.324448	0.410562	0.285614	0.33876	0.285274	0.280473	0.313781	0.262843	0	0.303156	0.303441	0.307614	0.375752	0.29075	0	0.31766	0.464917	0.317666	0	0.447745	0.337138	0.283987	0.37447	0.221491	0.39281	0.487458	0.316514	0.403948	0.47743	0.464006	0	0.367006	0.342136	0.318217	0.192344	0.332656	0.440278	0.254005	0.258345	0
PTGFR	0.0258243	0	0.0233966	0.0217943	0.029753	0.0273356	0.0128855	0.0229428	0.00376669	0.0153001	0.00243156	0.023602	0	0.0384501	0.00899677	0	0	0	0.0190283	0	0.0211199	0.0305197	0	0.0219396	0	0.0183184	0	0.0080894	0.00775967	0.00854101	0.015448	0.0541564	0.0127782	0.013278	0	0	0	0.00456247	0	0	0.00931098	0	0.00511737	0	0.0276656	0	0	0
IFI44L	0.00658828	0	0.00155457	0	0	0	0.0166169	0	0	0	0	0	0	0	0	0	0	0	0	0	0.0044506	0.00245524	0.122578	0	0.00371218	0	0	0	0	0.00956696	0	0	0	0	0	0	0	0	0	0	0	0	0	0	0.0131214	0	0	0
IFI44	0	0	0	0.00845313	0	0	0.0127427	0.00320705	0	0	0	0	0	0	0.00464159	0	0	0	0	0	0	0	0	0	0	0	0	0	0	0.00753033	0.00689647	0.0121047	0.00894482	0	0	0	0	0	0	0	0	0	0.0102074	0	0.00891108	0	0	0
ADGRL4	0	0	0.00412464	0	0.0128277	0	0	0	0	0	0	0	0	0	0	0	0	0	0	0	0	0.00433467	0	0	0	0	0	0.0131991	0	0.00879872	0	0	0.00562135	0	0	0	0	0	0	0	0.0115393	0	0	0	0	0	0	0
ADGRL2	2.6461	2.62064	2.9686	3.15481	3.00111	2.84252	3.13231	2.80134	2.82426	3.10711	2.9944	2.8075	2.98756	2.80526	2.4531	3.08572	0	2.75547	2.84315	3.15119	2.85823	2.25161	2.85148	3.03519	3.27146	2.72772	0	2.93563	2.74644	2.97727	2.84417	2.521	2.66	2.6797	2.83596	2.77102	2.96194	2.83159	0	2.73159	2.68653	2.73326	2.79012	3.09161	2.88341	2.272	2.76698	0
TTLL7	2.56483	2.3008	2.45167	2.42768	2.33987	2.42467	2.49422	2.51262	2.32484	2.29684	2.45378	2.47127	2.02458	2.70176	2.29705	2.47822	0	2.52967	2.42459	2.20321	2.41608	2.42117	2.01905	2.48181	2.47923	2.46554	0	2.3371	2.64704	2.251	2.51469	2.77649	2.40285	2.38998	2.35848	2.18586	2.57002	2.59642	0	2.35604	2.28857	2.48848	2.4423	2.50516	2.34805	2.57515	2.39672	0
PRKACB	1.9404	1.51058	1.76862	1.86563	1.66721	2.00614	1.93882	1.85382	1.56304	1.75211	2.02067	1.78555	1.59377	1.67716	1.55056	1.58146	0	1.45283	1.77134	1.45268	1.75343	1.72831	1.24253	1.53083	1.99663	1.98398	0	1.9501	1.59368	1.59274	2.04036	1.62979	1.63102	1.72026	1.80974	1.50824	1.81678	1.85674	0	1.8405	1.44631	1.60388	1.66296	1.67312	1.89833	1.68116	1.48452	0
SAMD13	0.0923745	0.0655802	0.139368	0.0508766	0.119023	0.0874508	0.0259363	0.0799115	0.111379	0.0963203	0.0626454	0.157594	0.0512814	0.0765435	0.0644284	0.0223408	0	0.120852	0.0813581	0.146748	0.129607	0.07986	0.110744	0.129029	0.0713872	0.0752288	0	0.0782045	0.0668912	0.135215	0.0931094	0.0605236	0.089921	0.0550325	0.0831697	0.107392	0.0730583	0.0995021	0	0.0918112	0.109819	0.0938337	0.0634697	0.0257927	0.0893505	0.111096	0.187035	0
DNASE2B	0.00868336	0.00664769	0	0.0269313	0	0	0	0.0215749	0.0181144	0.0170061	0.00659263	0	0	0	0.0111096	0.0137559	0	0	0	0.0174143	0.0197937	0.0113322	0	0.0160213	0.00562892	0	0	0	0	0.0191277	0.0127371	0	0.0151397	0	0.0113442	0.010934	0.0140237	0.0178674	0	0.00806755	0	0.0301867	0.00725564	0	0.00917544	0.0157942	0	0
RPF1	0.151969	0.0865396	0.116874	0.120941	0.109744	0.134791	0.184596	0.167052	0.081252	0.103902	0.179245	0.068165	0.0766723	0.236534	0.0724591	0.11263	0	0.0475568	0.123932	0.0306248	0.152895	0.126966	0.059801	0.072227	0.0989665	0.107583	0	0.159824	0.120552	0.122082	0.096023	0.0842847	0.0869759	0.142584	0.0672393	0.14654	0.070247	0.12989	0	0.131128	0.111318	0.055673	0.0769153	0.0846327	0.163712	0.126154	0.119342	0
GNG5	0.0049947	0.011436	0.0139942	0.0121311	0	0.0482388	0.0171445	0.0161561	0.00214621	0	0.0217452	0.022838	0	0	0.0196732	0	0	0	0.0235531	0.0098192	0.0127056	0.0233037	0	0.0200448	0.0402652	0.0120412	0	0.0224394	0.00859013	0.0355321	0.023961	0.0115608	0.0343876	0.0648837	0.0194782	0	0.0393859	0.027966	0	0.0317527	0.0577881	0	0.0146833	0.0575373	0.00736863	0	0	0
SPATA1	0.0192098	0.1254	0.13166	0.0502373	0.0879506	0.0264044	0.053735	0.0791002	0.0455175	0.0887094	0.0354219	0.042326	0.0173567	0.0210645	0.0515684	0.0329041	0	0.047052	0.10651	0.0146172	0.0429337	0.122333	0.141142	0.179916	0.038434	0.0373256	0	0.0693109	0.0672173	0.0543891	0.0500858	0.137323	0.0498792	0.0583122	0.0291611	0.0236528	0.0671346	0.0499458	0	0.0497283	0.0309851	0.0551897	0.0651698	0.0494394	0.0419699	0.0255284	0.043523	0
CTBS	0.144486	0.0728072	0.0995302	0.00896304	0.0182359	0.112471	0.0385267	0.0854139	0.0422229	0.0691807	0.0952873	0.0634941	0.0264132	0.0120798	0.0681375	0.0241342	0	0.114419	0.0880447	0.0592355	0.0590864	0.10926	0.122578	0.167155	0.100823	0.102202	0	0.128017	0.0361158	0.0679847	0.0601373	0.0653977	0.0732446	0.0284209	0.0548045	0.0763158	0.0925826	0.0766085	0	0.0785016	0.0347606	0.0815626	0.0753333	0.0815641	0.0745718	0.0839478	0.043523	0
SSX2IP	1.42965	1.26807	1.4686	1.20049	1.08631	1.44576	1.06738	1.49983	1.18731	1.08112	1.45813	1.28487	0.808053	1.20796	1.20127	1.1773	0	1.36386	1.51776	1.2267	1.3305	1.49726	0.723848	1.11769	1.36567	1.38831	0	1.42831	1.25536	1.18234	1.4374	1.3524	1.39802	1.44039	1.29126	1.21362	1.29779	1.48364	0	1.36191	1.07628	1.22099	1.25028	0.658702	1.38761	0.938358	1.20977	0
LPAR3	0	0	0.0145389	0	0	0	0	0	0	0	0.00227652	0	0	0.014869	0	0	0	0	0.0108096	0	0	0.00506878	0	0.0330537	0	0	0	0.014971	0.00637485	0	0	0	0.00172288	0	0.00669151	0	0	0	0	0	0	0	0	0	0.0135816	0.016181	0	0
MCOLN2	0	0.0223039	0.0124163	0	0.0077022	0	0.0175302	0.0285369	0.00678926	0	0.00209668	0.00740086	0.0137906	0.0279254	0	0	0	0.0114559	0	0.0213069	0.022422	0.0349146	0	0.0166046	0	0.0284329	0	0.00896648	0.0299406	0.0117864	0	0	0.0171776	0	0	0.0181361	0.00773314	0.00329891	0	0	0	0	0	0	0.0119023	0	0	0
WDR63	0.0246055	0.0535909	0.0750281	0.0471174	0.0323697	0.0322438	0.022951	0.0321918	0.0443676	0.010798	0.0195857	0.00740086	0	0.0391999	0.0614751	0.0110774	0	0.0351997	0.0270704	0.0522999	0.0397499	0.0410096	0	0.0809401	0.0233392	0.00789814	0	0.0301899	0.0216816	0.0693972	0.0203116	0.0166455	0.0381649	0	0.0479922	0.0238134	0.0446428	0.0256655	0	0.0812598	0	0.017498	0.0255028	0.0135814	0.025604	0	0	0
MCOLN3	0	0	0.00231057	0	0	0	0	0	0	0	0.00243156	0.0105743	0	0	0.00711635	0.0154498	0	0	0.00667647	0.00638613	0	0	0	0	0.00406264	0	0	0	0.00688007	0.00810926	0.00507197	0	0.00947714	0	0	0	0.0075986	0.00456247	0	0.0170186	0.0195362	0	0	0.0235124	0	0	0	0
SYDE2	0.15385	0.153465	0.162785	0.0971757	0.0578408	0.198675	0.144891	0.132121	0.138526	0.144013	0.228375	0.0881157	0.128305	0.069339	0.113769	0.0533538	0	0.177455	0.167265	0.147747	0.0960011	0.135919	0	0.158723	0.142653	0.181552	0	0.146335	0.0462257	0.148645	0.1885	0.166716	0.124028	0.179949	0.15017	0.136036	0.230196	0.190706	0	0.154491	0.0700971	0.0779031	0.106198	0.0663887	0.12198	0.276309	0.0966672	0
C1orf52	0.31148	0.369274	0.51726	0.380035	0.414867	0.33158	0.583118	0.524825	0.386322	0.343099	0.484966	0.369523	0.201202	0.490803	0.325445	0.469412	0	0.564305	0.503324	0.36259	0.436078	0.456935	0	0.602927	0.326525	0.283338	0	0.373466	0.366204	0.309332	0.490943	0.476195	0.414593	0.395611	0.262375	0.269009	0.576198	0.570524	0	0.543759	0.342319	0.425697	0.504156	0.393626	0.411755	0.434435	0.461735	0
BCL10	0.0329363	0.0933566	0.115921	0.139026	0.137969	0.155231	0.0987564	0.102038	0.105231	0.164331	0.0710932	0.0950661	0.117525	0.0638177	0.0476639	0.023761	0	0.0200205	0.11443	0.0648888	0.0786829	0.094356	0	0.0396076	0.200476	0.0946967	0	0.0394934	0.0135967	0.0677407	0.150574	0.0634712	0.0595481	0.0820101	0.0469833	0.0983799	0.0714476	0.124906	0	0.112549	0.116382	0.0516368	0.0733325	0.0917993	0.0454346	0.0678556	0	0
DDAH1	0.676059	0.76922	0.867238	0.696667	0.9104	0.757457	0.648534	0.931276	0.903647	0.994176	0.479751	0.722928	0.821504	0.760931	0.693216	0.654781	0	0.584602	0.80572	0.646657	0.885781	0.617676	0.552346	0.922327	0.85178	0.576347	0	0.885605	0.440041	0.729324	0.84473	0.562374	0.754667	0.813155	0.624266	0.734702	0.643203	1.04333	0	0.851989	0.606963	0.633449	0.582943	1.01752	0.560623	0.592106	0.665473	0
ZNHIT6	0.589255	0.559224	0.572733	0.439866	0.400629	0.504289	0.624205	0.497953	0.467222	0.493907	0.584621	0.451625	0.40215	0.495888	0.382713	0.387821	0	0.35831	0.485394	0.549424	0.512939	0.591153	0.42668	0.742442	0.563359	0.549315	0	0.505476	0.531863	0.509813	0.706366	0.571643	0.498353	0.441492	0.409967	0.396071	0.483164	0.560981	0	0.527811	0.423297	0.438519	0.531437	0.423525	0.469367	0.488418	0.279921	0
COL24A1	0.108736	0.15403	0.209284	0.259874	0.292245	0.156078	0.149995	0.215485	0.352093	0.159809	0.352773	0.133264	0.206916	0.320941	0.442075	0.735171	0	0.137417	0.174627	0.34971	0.382531	0.164703	0.273324	0.432811	0.190956	0.414915	0	0.0944424	0.293024	0.154062	0.200472	0.393446	0.205059	0.122772	0.255877	0.187228	0.226546	0.348546	0	0.228094	0.220059	0.252632	0.264686	0.100982	0.16453	0.256598	0.443138	0
ODF2L	1.09996	1.17285	1.12397	1.08667	1.101	1.12023	1.18325	1.10971	1.01995	0.924403	1.19183	1.15332	0.949953	1.06341	1.19589	0.986642	0	1.23897	1.02245	0.995459	1.1579	1.17383	0.385433	1.10105	1.01585	1.17751	0	0.995632	1.20662	1.07899	1.08102	1.20306	1.05854	1.0649	0.854774	1.02292	1.17368	1.18264	0	1.21233	0.989455	1.07277	1.1266	0.784942	0.972613	1.12509	1.02023	0
CLCA2	0.00558112	0.00713873	0.00955522	0.00917403	0	0	0.0168779	0	0.0117119	0	0	0	0.0168039	0	0	0.0183021	0	0	0.0121263	0	0.00664796	0	0	0.0206608	0.00650931	0.00518695	0	0	0.00587504	0	0	0.0143914	0	0	0	0	0	0	0	0	0	0.0112956	0.00690703	0	0	0.0232191	0	0
CLCA1	0.00807674	0	0.0147551	0.00635657	0.00854132	0	0.0166169	0.00720243	0.00689984	0	0.00227652	0	0	0.0217362	0.00978117	0	0	0.0129198	0.00578076	0.0112004	0.0132951	0.0019091	0	0	0	0.00580676	0	0	0.00691973	0	0.00511712	0.011576	0.00830646	0.026769	0	0	0.0122188	0	0	0.0150608	0	0	0.0255661	0	0	0	0	0
CLCA4	0.00831343	0	0.00359721	0.00864052	0.00851289	0	0	0.00408017	0.00421609	0	0	0	0.0215282	0	0	0	0	0.0209995	0.00540554	0	0.00498661	0.00539218	0	0	0.00447904	0.0158313	0	0.0183648	0.0136321	0.0063909	0	0.0145688	0	0	0	0	0	0.00311945	0	0	0	0	0	0	0	0	0	0
SH3GLB1	0.520195	0.443588	0.630499	0.567794	0.609407	0.59801	0.783056	0.684098	0.580236	0.486062	0.500684	0.55988	0.393051	0.658291	0.45565	0.765416	0	0.520174	0.670508	0.508397	0.637369	0.623421	0.207121	0.862502	0.580252	0.575241	0	0.665392	0.347734	0.54268	0.660188	0.69244	0.543358	0.537524	0.428565	0.510081	0.599896	0.69519	0	0.645063	0.420813	0.560307	0.644818	0.325765	0.647637	0.587218	0.79223	0
SELENOF	0.418041	0.493497	0.550643	0.410648	0.525854	0.562038	0.582611	0.634398	0.597748	0.587976	0.543196	0.534355	0.358154	0.574646	0.518631	0.708711	0	0.549983	0.636677	0.464956	0.517831	0.608236	0.0812557	0.626766	0.523906	0.464684	0	0.53989	0.487243	0.451669	0.481012	0.68302	0.56177	0.520468	0.471688	0.41095	0.510408	0.575268	0	0.557942	0.38036	0.456209	0.542913	0.129484	0.557641	0.454107	0.326025	0
HS2ST1	0.499236	0.457422	0.683794	0.589067	0.559087	0.485808	0.482455	0.672798	0.65385	0.518878	0.532879	0.412938	0.272706	0.558012	0.628181	0.535365	0	0.606066	0.534626	0.716275	0.589125	0.68286	0.341454	0.603528	0.617438	0.499713	0	0.586776	0.417948	0.55205	0.624662	0.692619	0.552177	0.581325	0.558308	0.615138	0.543713	0.584208	0	0.630932	0.559454	0.415373	0.584621	0.256707	0.532307	0.719107	0.505439	0
AC093155.3	0.0204843	0.0320347	0.0146938	0.00858653	0	0.0177625	0	0.0157081	0.0199381	0.0382317	0.0185276	0.00604575	0	0	0.00594117	0	0	0	0.0206442	0.0171159	0.0120298	0.0147767	0	0	0.00400831	0	0	0.0335877	0.00524192	0.00920061	0	0.00889199	0.0167168	0.00928277	0.0198997	0	0.00608817	0.00883181	0	0.0481096	0.0297686	0.0145864	0.0224642	0	0.0196834	0.0276187	0	0
LMO4	1.70691	1.77461	2.04144	2.10223	1.97791	1.94545	2.06079	2.15532	1.8916	1.71557	1.74632	1.77786	1.294	1.9344	1.42324	1.64995	0	1.74704	2.23089	1.78289	1.76194	1.59313	0.919342	1.87105	1.94342	1.95978	0	1.90206	1.81487	1.73275	2.3296	2.13565	1.71415	1.67662	1.55285	1.68369	2.34117	2.02842	0	1.86501	1.68996	1.92752	1.94407	1.5463	2.06593	1.77761	1.66997	0
PKN2	1.19485	1.0977	1.16321	1.2163	1.10121	1.11936	1.5781	1.28836	1.1688	1.0786	1.06799	1.15314	0.97689	1.04404	1.0604	1.41223	0	1.03922	1.09918	0.971604	0.978862	1.2434	1.00966	1.28035	1.20544	1.10787	0	1.0909	1.11743	1.02321	1.23353	1.3611	1.23243	1.23706	1.152	1.23721	1.58972	1.38663	0	1.24168	1.04478	1.30384	1.1621	0.917063	1.07736	1.15308	1.17021	0
GTF2B	0.189546	0.275734	0.320114	0.308098	0.24048	0.314964	0.29411	0.326576	0.331166	0.322076	0.257105	0.152936	0.26443	0.207339	0.294208	0.296284	0	0.139929	0.365295	0.229519	0.340541	0.369887	0.28564	0.342961	0.207165	0.265433	0	0.320915	0.3068	0.286732	0.407202	0.394532	0.329174	0.429233	0.240338	0.291454	0.344079	0.394337	0	0.283743	0.255097	0.144143	0.380907	0.202403	0.260818	0.312313	0.395571	0
KYAT3	0.439456	0.303143	0.397034	0.278914	0.249457	0.299746	0.261852	0.358364	0.307898	0.351495	0.407995	0.261262	0.317057	0.447359	0.36679	0.306518	0	0.392981	0.27622	0.459125	0.391564	0.47931	0.0931714	0.451257	0.327686	0.471649	0	0.283238	0.400391	0.289045	0.30935	0.543788	0.351748	0.448879	0.405889	0.320493	0.407579	0.418703	0	0.477051	0.353314	0.228153	0.299513	0.170701	0.364287	0.446545	0.568427	0
GBP3	0	0.00636399	0.00465146	0.00999797	0	0	0	0.00692305	0	0	0.00438314	0	0	0	0	0	0	0	0	0	0	0	0	0	0	0	0	0.0202316	0	0	0	0.00924696	0	0	0	0	0	0	0	0	0	0	0.00675107	0	0	0	0	0
GBP1	0	0	0.00190176	0	0	0	0	0.0071462	0	0	0	0	0	0	0.012297	0	0	0	0	0	0	0.00362186	0	0	0.00604708	0	0	0	0	0	0	0	0.00485233	0	0	0	0	0	0	0	0.0485984	0.00834465	0.014323	0	0	0	0	0
GBP2	0	0	0.00223801	0.0119621	0	0	0	0.00595474	0.00671116	0	0	0	0	0	0	0.0337519	0	0	0.023875	0	0.00547334	0.0120005	0	0.0149101	0	0.00307311	0	0	0	0	0.00392656	0	0.00393241	0	0	0	0	0	0	0.0106817	0	0	0.0118065	0	0	0.0281646	0	0
GBP7	0	0	0.00336705	0	0.0266713	0	0	0	0	0	0.00459083	0	0	0.0151996	0	0	0	0	0.0115757	0.00914644	0.00979475	0.00545706	0	0	0	0	0	0	0	0.00446264	0	0	0.003314	0	0	0	0	0.00286863	0	0	0	0	0.00362402	0	0	0.016181	0	0
GBP4	0.0148649	0	0.00605436	0.0118701	0	0	0	0.0153337	0.030814	0.00939767	0.0249827	0.00740086	0.00879058	0	0.00273886	0.0635601	0	0	0.01262	0.0176078	0.0153003	0.0167076	0.0662305	0	0.00240303	0	0	0	0.00589605	0	0.0109473	0.0237897	0.00820539	0.0164972	0	0	0.00693463	0.00735681	0	0.0053165	0.0159311	0.0343975	0.0320717	0.0491567	0.0200409	0.015954	0.0225226	0
GBP5	0	0	0	0.00626412	0	0	0	0	0	0	0	0	0	0	0	0	0	0	0	0	0	0	0	0	0	0	0	0	0	0	0	0	0	0	0	0	0.00511581	0	0	0	0	0	0	0	0	0	0	0
GBP6	0	0	0.00973031	0.0112782	0	0	0	0	0.00858412	0	0	0	0	0	0	0	0	0	0.00315272	0	0	0.00191294	0	0	0.00791595	0	0	0	0	0.0039212	0	0.0256516	0	0	0	0	0	0	0	0	0	0	0.00322576	0	0	0.0148447	0	0
LRRC8B	0.812721	1.11853	0.976499	1.1214	1.02501	1.18227	1.03064	1.1378	1.15466	1.01835	1.02649	1.00749	0.794383	1.00426	1.08714	1.20634	0	1.13201	1.09962	0.976134	1.20935	1.05944	0.763346	1.07498	1.04579	0.911304	0	1.09043	1.11719	0.844082	0.978444	1.2267	1.08879	1.08695	0.86441	1.06408	1.05087	1.16508	0	0.945522	1.16174	0.841648	0.836806	0.643185	0.833963	1.10411	1.1097	0
AC093423.3	0.0676597	0.022154	0.0574721	0.0569107	0.0176215	0.0372016	0.0158632	0.026405	0.0695396	0	0.0158004	0.00695183	0.110125	0	0.0313465	0.0478304	0	0.103213	0.0401378	0.0444717	0.0304282	0.0632037	0	0.0171586	0.0386313	0.0173702	0	0.00961679	0.0151606	0.0448815	0.0288372	0.123168	0.0369199	0.0118611	0.037798	0.0924418	0.0153749	0.0622381	0	0.0268581	0.0196594	0.0109664	0.0871697	0.0622751	0.00951221	0.0860537	0.0398976	0
LRRC8D	0.0232871	0.0493042	0.0845401	0.0270978	0.0759786	0.091045	0.154351	0.0745036	0.0583102	0.0686304	0.0712392	0.0512274	0	0	0.0372663	0.0321468	0	0.032441	0.103462	0.0697535	0.0234853	0.0581464	0	0.0215586	0.0649612	0.0518622	0	0.0424805	0.0254755	0.0137742	0.105345	0.0679267	0.0577276	0.0888203	0.0394619	0.0370271	0.120884	0.0625071	0	0.00955059	0.00933752	0.0666722	0.0599132	0.0752522	0.100968	0.0980999	0.115038	0
ZNF326	0.634866	0.575834	0.627475	0.599045	0.426011	0.52703	0.401506	0.643408	0.440701	0.455575	0.53611	0.444646	0.363511	0.873754	0.497022	0.656162	0	0.643689	0.521576	0.559522	0.616369	0.714343	0.234313	0.625111	0.551327	0.474589	0	0.575139	0.554466	0.414105	0.642852	0.790479	0.56968	0.384635	0.437112	0.436599	0.528542	0.584152	0	0.551038	0.46176	0.607152	0.627144	0.3302	0.50751	0.492684	0.477373	0
BARHL2	0	0	0.0026099	0	0	0	0	0	0	0	0	0	0	0	0.00593626	0	0	0	0.00635564	0.0106363	0	0	0	0	0	0	0	0	0	0	0	0.0143914	0	0	0	0	0	0	0	0	0	0	0	0	0.00736863	0	0	0
ZNF644	1.04707	0.960191	1.04128	1.02249	1.19176	1.06685	0.923013	1.00257	0.949019	1.01884	0.886247	1.01557	0.687992	0.777827	0.874465	0.785312	0	0.906869	1.03433	0.957541	0.940544	1.1049	0.665317	0.962045	0.994034	0.940367	0	1.14054	1.07321	1.0174	0.932911	1.18636	1.00961	1.04568	0.899205	1.02341	1.01676	0.986244	0	0.838112	0.910639	0.965999	1.07355	0.758023	0.915368	0.934225	0.964009	0
HFM1	0.209873	0.254137	0.218738	0.148874	0.275906	0.190334	0.160773	0.284953	0.153241	0.242748	0.174704	0.235264	0.113761	0.0651228	0.165687	0.0756	0	0.218378	0.19671	0.132163	0.270646	0.18806	0	0.144126	0.102303	0.173103	0	0.257826	0.0895291	0.11204	0.174257	0.0932406	0.208822	0.185889	0.175905	0.0705454	0.164043	0.120487	0	0.191044	0.17099	0.174408	0.154064	0.147728	0.0632404	0.208605	0.0540098	0
CDC7	0.156109	0.105164	0.248408	0.161111	0.231546	0.199683	0.0996914	0.222473	0.285132	0.213054	0.223811	0.175812	0.121892	0.430774	0.246	0.190715	0	0.195548	0.197025	0.150468	0.133246	0.207089	0	0.442307	0.158277	0.184612	0	0.155828	0.13488	0.179196	0.207526	0.329457	0.230849	0.175512	0.186489	0.136631	0.242461	0.205963	0	0.231471	0.246307	0.193934	0.263567	0.0321689	0.175629	0.284461	0.0324577	0
TGFBR3	0.0502954	0.104244	0.119249	0.0940162	0.110601	0.0462254	0.0670307	0.101181	0.0389446	0.0418284	0.0261055	0.0801924	0.0428027	0.033816	0.0509026	0.0746009	0	0.0905151	0.0600581	0.0140006	0.0407708	0.062779	0.0835956	0.112783	0.0853842	0.103785	0	0.0599291	0.0275006	0.0675505	0.0508467	0.0880933	0.0921878	0.0763363	0.0611675	0.0332109	0.0596202	0.0700158	0	0.133455	0.143472	0.101585	0.0648907	0	0.0628246	0.0909525	0	0
BRDT	0.0125284	0.0202463	0.0350291	0.0196705	0.0460053	0.0138419	0.0362622	0.0292133	0.0263729	0.0229008	0.0176307	0.0269182	0.0370781	0	0.0241622	0.00794148	0	0	0.0153828	0.0173952	0.0366132	0.0426627	0	0.0292277	0.0224549	0.00385192	0	0.0226671	0.0251128	0.02331	0.0242458	0.0214361	0.0234999	0.0195735	0.0263466	0.0182852	0.0321626	0.0236871	0	0.0267596	0.0152582	0.0186025	0.0267434	0.0321689	0.0287939	0.058469	0.0398976	0
EPHX4	0.816296	0.47983	0.804878	0.374411	0.230688	0.490054	0.621633	0.743199	0.370453	0.432873	0.612186	0.507889	0.33085	1.02197	0.553948	0.438583	0	0.660952	0.712428	0.379295	0.539757	1.05229	0.48413	0.511688	0.414503	0.559843	0	0.697813	0.726989	0.482085	0.696276	0.442624	0.736389	0.653347	0.570897	0.322279	0.640337	0.758468	0	0.611541	0.393565	0.855789	0.865911	0.254934	0.798694	0.59669	0.433475	0
SETSIP	0	0	0.00197298	0.00621173	0	0	0	0	0.00321838	0.0185098	0	0	0	0	0	0	0	0	0	0	0	0	0	0	0	0	0	0.0119025	0	0	0.00398814	0	0.00448319	0	0	0	0.00606139	0	0	0	0	0.0244299	0	0	0	0	0	0
BTBD8	1.05703	1.01853	1.00934	0.928243	0.917793	0.918186	1.09512	0.989077	0.833489	0.860855	1.05703	0.936211	0.754784	0.932925	0.963698	0.839718	0	0.96882	1.11013	0.711003	0.942488	1.09893	0.488156	0.823555	1.23502	1.03051	0	1.02638	1.02908	0.756613	0.942061	0.723547	0.878573	1.02699	0.91228	0.91906	0.89337	0.993272	0	0.855132	0.946404	0.82955	0.85397	0.893829	1.04472	0.821849	0.83829	0
C1orf146	0.0493672	0.00908986	0.00543174	0.00962389	0.0411995	0.0548025	0	0.0143728	0.0110485	0.00954842	0.00227652	0.00960986	0.0266774	0.0236324	0.0170587	0.0292152	0	0.0729013	0.0171934	0.0185919	0.0210067	0.0249716	0	0.0149101	0.0133554	0.0342979	0	0.00518012	0.016905	0	0.0425419	0.0572277	0.0223271	0	0.00579274	0.0396985	0.0161731	0.0134494	0	0.00524418	0	0.00991812	0.0410261	0	0.00799687	0	0.0540014	0
GLMN	0.819658	0.707898	0.875558	0.693987	0.580637	0.628961	0.540361	0.821418	0.792137	0.625668	0.731043	0.637249	0.453685	1.20024	0.853606	1.02805	0	0.987342	0.812428	0.794565	0.827791	1.06731	0.132268	0.871556	0.578402	0.599491	0	0.668959	0.844489	0.665809	0.657127	1.13645	0.808537	0.681177	0.605715	0.64244	0.736498	0.768976	0	0.803056	0.525543	0.665248	0.964968	0.28025	0.610859	0.85394	0.821266	0
RPAP2	1.3797	1.16246	1.30502	0.990934	0.956238	0.966944	1.01887	1.27007	1.16103	1.05596	1.28334	1.14991	0.854693	1.33771	1.28029	1.25255	0	1.18297	1.14717	1.04057	1.21689	1.60859	0.541116	1.20868	0.966727	1.20866	0	0.910357	0.904821	0.995028	1.13868	1.38651	1.17986	0.962734	1.2523	1.16747	1.18764	1.26356	0	1.44289	1.13631	1.21116	1.36708	0.834135	1.00072	1.35004	1.41349	0
GFI1	0.00458513	0	0	0	0	0	0	0	0	0	0	0	0	0	0	0	0	0	0	0	0.00513549	0.00318613	0	0	0	0	0	0	0	0	0	0	0	0	0	0	0	0	0	0	0	0	0	0	0.00816281	0	0	0
EVI5	1.19536	0.9773	1.32707	1.11676	1.03866	1.13684	1.50608	1.15867	1.09863	1.36693	1.11223	1.34114	0.999746	1.16454	1.10378	1.0815	0	0.953021	1.26284	1.04219	1.15735	1.59537	0.655504	1.08847	1.07066	1.11955	0	1.37415	1.1235	1.06784	1.13395	1.07642	1.24496	1.17096	1.44238	1.05231	1.15757	1.33878	0	1.63485	1.03359	1.30644	1.13316	0.918398	1.31901	1.20831	0.76632	0
RPL5	0.35043	0.243985	0.679133	0.455871	0.713996	0.416828	1.03827	1.1083	0.424276	0.242616	0.312191	0.372021	0.198122	0.616335	0.570499	0.714858	0	0.883435	0.793041	0.238076	0.489078	0.633835	0	0.694575	0.399678	0.316771	0	0.427836	0.611507	0.296724	0.416723	0.724054	0.426813	0.326187	0.295106	0.298628	1.1634	0.716159	0	0.526544	0.403097	0.434502	0.66177	0.112535	0.612632	0.539931	0.3075	0
MTF2	0.90807	0.780577	0.964509	1.08035	0.994817	0.695044	0.611954	0.876334	0.886107	0.790559	0.846328	0.697969	0.532588	1.11253	0.846778	1.07661	0	0.977027	0.952255	0.916981	0.948069	1.13895	0.401718	1.0124	0.815749	0.816591	0	0.816732	0.96468	0.735131	0.862768	1.22079	0.826811	0.798399	0.788978	0.924233	0.73776	0.777127	0	0.890205	0.705518	0.760083	1.04275	0.365959	0.843249	0.907424	0.962603	0
TMED5	0.158441	0.143078	0.276573	0.282299	0.145804	0.261476	0.503423	0.234088	0.147497	0.170579	0.165225	0.128775	0.0363868	0.260181	0.0767223	0.177547	0	0.129267	0.207891	0.0854406	0.154908	0.166006	0	0.189749	0.223223	0.130563	0	0.188186	0.219732	0.0820919	0.206149	0.316241	0.167063	0.197624	0.151171	0.168182	0.279323	0.213923	0	0.217002	0.106445	0.156512	0.223931	0.0285347	0.174835	0.150256	0.165532	0
CCDC18	0.186922	0.141253	0.23318	0.228037	0.19987	0.0958483	0.338749	0.187714	0.186508	0.203767	0.183976	0.14778	0.103853	0.223346	0.206513	0.369265	0	0.0557641	0.178888	0.237618	0.264756	0.277155	0	0.440169	0.170682	0.0932194	0	0.208608	0.226572	0.141612	0.200939	0.239581	0.179932	0.1525	0.155657	0.119682	0.2425	0.251304	0	0.107967	0.220677	0.180623	0.277816	0.193251	0.202114	0.234032	0.154455	0
DR1	0.162187	0.171655	0.193946	0.0714111	0.106226	0.153992	0.13777	0.181115	0.152875	0.1972	0.182116	0.136283	0.10088	0.0904095	0.156243	0.113998	0	0.0817642	0.152704	0.0574196	0.164026	0.247222	0.0812557	0.168489	0.133498	0.134583	0	0.154787	0.0477861	0.101511	0.145266	0.138547	0.132529	0.169989	0.135167	0.12246	0.187101	0.138189	0	0.175583	0.118017	0.2594	0.0964479	0.123224	0.1726	0.188859	0.0614865	0
FNBP1L	0.351393	0.154328	0.826986	0.611348	0.345901	0.52506	0.616654	0.288039	0.691881	0.32755	0.509	0.473734	0.245664	0.383522	0.311522	0.354074	0	0.107518	0.464132	0.366694	0.310907	0.369902	0.708028	0.76276	0.421763	0.277317	0	0.417658	0.530717	0.572048	0.136336	0.427483	0.522142	0.60013	0.478298	0.547888	0.508539	0.409084	0	0.624181	0.636447	0.254133	0.451401	0.379226	0.247984	0.35047	0.924428	0
BCAR3	0.172833	0.0941479	0.190488	0.156325	0.0236689	0.0799729	0.0535331	0.136787	0.1475	0.148471	0.0614635	0.191718	0.144355	0.095213	0.114672	0.0463607	0	0.0764876	0.104934	0.0583414	0.117772	0.220195	0	0.319534	0.0625353	0.111948	0	0.0759879	0.0603475	0.0952018	0.0759162	0.199043	0.174999	0.0874545	0.147395	0.118106	0.118397	0.115429	0	0.145356	0.0904634	0.133902	0.27328	0.109377	0.0806813	0.147027	0.0441971	0
DNTTIP2	0.178903	0.0859363	0.121021	0.148022	0.0899028	0.101016	0.169528	0.101102	0.114674	0.0790138	0.131339	0.0741096	0.131142	0.0945054	0.122081	0.111646	0	0.12187	0.117788	0.0616892	0.0850863	0.102433	0.0835956	0.130037	0.0873712	0.123331	0	0.0657902	0.117929	0.115098	0.179326	0.106621	0.0803494	0.140705	0.104498	0.127069	0.08887	0.100398	0	0.0246983	0.0350931	0.0428908	0.0961193	0.0977991	0.107138	0.0293112	0.0967528	0
GCLM	0.208203	0.234509	0.291918	0.257395	0.203152	0.265297	0.186028	0.301021	0.270455	0.368502	0.286779	0.252289	0.230265	0.284666	0.219794	0.367991	0	0.340441	0.319135	0.261688	0.280689	0.359272	0.168466	0.301499	0.2157	0.21759	0	0.192892	0.257383	0.205209	0.3439	0.377156	0.18804	0.17318	0.158951	0.237215	0.291534	0.382106	0	0.310459	0.226999	0.2614	0.328792	0.0931579	0.283357	0.436227	0.213857	0
ABCA4	0	0	0.0123661	0.0299124	0	0.0234516	0	0.00556972	0.00203688	0.0142778	0	0.0045453	0	0	0.00569643	0.0110774	0	0.0253665	0.00658112	0.0134919	0	0.0127163	0	0.0158952	0.00463276	0.00613697	0	0.00936298	0.0137685	0	0.0117132	0	0.00938825	0	0.0118245	0	0.00375357	0.00637186	0	0.0199465	0	0	0.00782753	0	0	0.0418548	0.0705054	0
ARHGAP29	0.118714	0.0506236	0.102287	0.0619621	0.0691622	0.057868	0.0474589	0.0836187	0.0806759	0.0505745	0.0737908	0.100177	0.112588	0.0951392	0.117297	0.124619	0	0.0128532	0.118074	0.101479	0.0975578	0.20116	0.118287	0.0910443	0.0690022	0.113064	0	0.0994542	0.0909591	0.046491	0.0302437	0.0578836	0.122506	0.0950451	0.118929	0.0998336	0.0503404	0.0796285	0	0.0878611	0.200389	0.11115	0.0601283	0.0723279	0.0446779	0.0282954	0.0569221	0
ABCD3	0.280768	0.320592	0.359775	0.323653	0.449642	0.456457	0.344791	0.470901	0.368829	0.264374	0.374775	0.445486	0.321695	0.31127	0.27975	0.249734	0	0.361466	0.346136	0.326753	0.348817	0.344564	0.222397	0.591879	0.363921	0.367928	0	0.333672	0.194344	0.246642	0.361674	0.318238	0.303263	0.272714	0.302021	0.297871	0.281911	0.36676	0	0.438126	0.336942	0.216857	0.358359	0.306454	0.31899	0.329849	0.304345	0
F3	0.0108402	0	0.00383288	0	0.0171502	0	0	0.0653503	0.0201044	0.0117989	0.0285842	0.0129148	0.0119107	0	0.00576282	0	0	0	0.00453497	0	0.00691254	0.0470421	0.164851	0.0132178	0.00551912	0.0321707	0	0.00917291	0.0351123	0.0283768	0.0221626	0.0377015	0.0331262	0.030212	0.0151567	0	0	0.0134494	0	0	0	0	0.00548759	0.0700579	0	0.0157942	0.073763	0
SLC44A3	0.190924	0.0606645	0.153776	0.102258	0.168127	0.0820109	0.0476572	0.122339	0.129895	0.0696729	0.142471	0.126261	0.0831483	0.133796	0.166658	0.11975	0	0.0588435	0.0811666	0.0926621	0.106282	0.346064	0	0.169909	0.147997	0.0648052	0	0.094946	0.10526	0.0814483	0.118157	0.12035	0.116811	0.126004	0.16185	0.0876107	0.106125	0.135775	0	0.0381969	0.0902305	0.0945906	0.176237	0.0437635	0.154746	0.0802697	0.0540014	0
CNN3	0.296001	0.310209	0.528146	0.479428	0.490386	0.45433	0.664399	0.471733	0.461122	0.398748	0.293195	0.3541	0.0700427	0.401178	0.372415	0.31738	0	0.31225	0.313338	0.29259	0.401453	0.398491	0.207466	0.514194	0.452931	0.343705	0	0.387587	0.386024	0.44185	0.371425	0.364784	0.407936	0.353098	0.356224	0.375788	0.374449	0.491264	0	0.600607	0.320867	0.375253	0.377729	0.245397	0.370836	0.296035	0.377914	0
ALG14	0.582523	0.439452	0.540318	0.396203	0.410333	0.357803	0.514551	0.560523	0.444253	0.385126	0.398075	0.479048	0.439164	0.548266	0.474065	0.437009	0	0.329562	0.386136	0.363602	0.37715	0.613724	0.443732	0.481987	0.29415	0.384073	0	0.289535	0.355892	0.433603	0.397706	0.376434	0.452466	0.446366	0.433555	0.398058	0.393491	0.393791	0	0.244632	0.445427	0.437985	0.43428	0.559808	0.28336	0.32459	0.628561	0
PTBP2	1.28823	1.22873	1.40051	1.42395	1.23786	1.312	1.44998	1.27573	1.24999	1.41902	1.4016	1.37392	1.17804	1.51679	1.27493	1.39167	0	1.24128	1.33692	1.30523	1.21564	1.36895	0.75053	1.48172	1.3532	1.33812	0	1.26514	1.24496	1.35944	1.32283	1.44499	1.30659	1.33751	1.38806	1.25932	1.37824	1.31448	0	1.39955	1.16905	1.29958	1.4751	1.36827	1.27901	1.48793	1.40933	0
DPYD	2.057	1.98191	2.1476	1.94552	1.92869	2.25204	1.66908	1.98293	1.94045	2.13171	2.03883	2.22747	2.14014	2.07349	1.85821	2.02337	0	2.07975	1.94574	2.06829	2.08107	1.87729	1.89912	2.05077	2.2346	2.19896	0	2.22918	1.93261	2.09386	2.19908	1.82101	2.17007	1.90667	2.21229	1.99874	1.85889	1.86837	0	2.10704	1.78702	2.01536	1.97737	2.03751	1.81518	2.26127	1.92095	0
SNX7	0.408134	0.453644	0.555824	0.496301	0.417164	0.479367	0.381787	0.582457	0.501691	0.688196	0.532559	0.545261	0.459924	0.427299	0.497602	0.43231	0	0.281725	0.53445	0.407382	0.525356	0.417276	0.407845	0.352565	0.71265	0.449621	0	0.506377	0.380192	0.442904	0.466964	0.387041	0.4845	0.450861	0.429622	0.365356	0.551566	0.497558	0	0.639867	0.507567	0.596763	0.35774	0.42107	0.330799	0.31874	0.253403	0
PLPPR5	0.574265	0.584655	0.654121	0.567881	0.54444	0.637456	1.1489	0.675681	0.580898	0.721418	0.598742	0.651404	0.412726	0.439488	0.559072	0.370966	0	0.442949	0.572773	0.590726	0.53345	0.639669	0.535398	0.598714	0.759736	0.563912	0	0.584351	0.448612	0.501873	0.561718	0.634953	0.608637	0.540149	0.549153	0.515709	0.596514	0.665485	0	0.596623	0.356765	0.513012	0.591331	0.644763	0.665609	0.470437	0.403225	0
PLPPR4	0.790405	0.666656	1.00909	0.849755	0.978336	1.03011	1.15305	0.923229	0.861512	0.966941	1.01803	0.969001	0.615687	0.741889	0.820742	0.978705	0	0.915318	1.09792	0.792678	0.852361	0.931068	0.589774	0.95403	1.06569	0.888851	0	0.979849	0.754855	0.794831	0.910335	0.839714	0.849281	1.0192	0.886522	0.838238	0.873272	1.01566	0	0.823074	0.745433	0.786364	0.737315	0.931611	0.886132	1.04395	1.12367	0
PALMD	0.0352044	0	0.0211248	0.0388699	0.00664309	0	0	0.00931596	0.00725459	0	0	0	0.0139198	0	0	0.0215553	0	0	0	0	0	0.00416983	0	0	0.0383609	0.0750732	0	0.00961679	0.0209976	0	0.00518037	0.00694933	0.00441113	0	0	0	0	0	0	0	0.0217058	0.0109664	0	0	0	0.0426138	0	0
FRRS1	0	0	0.0231396	0	0	0	0	0.00633102	0	0.0287483	0.00209668	0	0	0.0120798	0.0150344	0	0	0.0212426	0.0154038	0	0	0.0133419	0	0	0.024987	0.0131007	0	0.00594153	0.0168678	0	0.0147579	0	0.00515986	0.0343897	0	0.00595304	0.00671381	0.0120283	0	0.0158218	0.0152172	0	0.00593576	0.028837	0.0103163	0.0232191	0	0
AGL	0.720299	0.43351	0.667616	0.339764	0.472148	0.645881	0.282278	0.693725	0.541274	0.540965	0.643891	0.569131	0.371838	0.67479	0.551892	0.527933	0	0.582997	0.644781	0.521125	0.599722	0.771844	0.110744	0.544501	0.478275	0.616178	0	0.552758	0.60968	0.428604	0.562916	0.817944	0.548194	0.435514	0.520291	0.484609	0.534026	0.506685	0	0.575469	0.369119	0.668232	0.658716	0.189379	0.428801	0.533281	0.604862	0
AC118553.2	0.0095563	0.0168571	0.0131351	0.0110236	0	0.0396723	0.0199157	0.0132818	0	0.00980015	0.00769185	0.0289708	0	0	0	0	0	0.0129198	0.011215	0	0	0.0105356	0	0	0.00816183	0.0130927	0	0	0.0112026	0	0	0.0103084	0.00157986	0.0256797	0.00901593	0.00687495	0	0.0164869	0	0.021758	0	0	0.0165826	0	0.00565946	0	0.0441971	0
MFSD14A	0.0297659	0.0225862	0.0173171	0.0149211	0.0263569	0.0140353	0	0.0167042	0.0122784	0	0.0236423	0	0.014766	0.0843687	0	0	0	0	0.00743347	0.016008	0.00759963	0.0278705	0	0.0162392	0.0131281	0.0246688	0	0.0284426	0.0240565	0.00754504	0.0389735	0.0372568	0.0249676	0.013278	0	0	0.0255005	0.0167608	0	0.0165723	0.00931098	0.0220835	0	0	0.0200535	0.0211297	0	0
SASS6	0.120553	0.0817584	0.104171	0.0913035	0.0700379	0.128754	0.13312	0.11904	0.128402	0.142056	0.0907398	0.12325	0.0782673	0.156539	0.11654	0.0403513	0	0.0414345	0.0912764	0.0754477	0.101136	0.138382	0	0.144381	0.113168	0.097152	0	0.0994852	0.164256	0.075178	0.116169	0.17141	0.115768	0.168036	0.131465	0.0548326	0.170907	0.104564	0	0.0939438	0.0440916	0.118203	0.112553	0	0.129781	0.1458	0.266274	0
TRMT13	0.267905	0.213037	0.439979	0.311895	0.264585	0.307233	0.417367	0.395474	0.300517	0.350896	0.29356	0.265051	0.165729	0.361952	0.298036	0.258383	0	0.425206	0.325299	0.263216	0.375409	0.420171	0.0812557	0.381493	0.246571	0.330415	0	0.290877	0.291374	0.232102	0.406284	0.371922	0.332163	0.26616	0.172396	0.232671	0.333644	0.44776	0	0.28576	0.203601	0.201454	0.345572	0.159276	0.341516	0.290885	0.2051	0
LRRC39	1.02754	0.704434	0.759625	0.439233	0.400725	0.758513	0.559057	0.751518	0.436744	0.356704	0.818109	0.590442	0.237309	0.784747	1.05092	0.668088	0	1.29336	1.01643	0.774286	0.827873	1.20592	0.211145	0.809213	0.471007	0.654996	0	0.86904	0.735862	0.856134	0.449311	0.953535	0.789639	0.545385	0.689513	0.497714	0.539537	0.60305	0	0.728345	0.555581	0.584048	1.00374	0.231614	0.96339	0.765354	0.426702	0
DBT	0.529964	0.418973	0.485712	0.348206	0.34248	0.422198	0.367966	0.486081	0.329562	0.400775	0.501324	0.427543	0.2654	0.381301	0.331511	0.464317	0	0.28947	0.408732	0.380294	0.480536	0.536502	0.278693	0.505783	0.328696	0.38338	0	0.669843	0.278838	0.410992	0.426507	0.446366	0.40588	0.564249	0.268744	0.270743	0.454853	0.407508	0	0.4442	0.375271	0.26886	0.426813	0.119237	0.461062	0.507576	0.270167	0
RTCA	0.364034	0.385151	0.394784	0.314266	0.326491	0.275979	0.284103	0.466484	0.353868	0.294129	0.30993	0.287724	0.206286	0.554144	0.313828	0.453026	0	0.525383	0.485628	0.313523	0.334219	0.500084	0.0662305	0.44256	0.364919	0.288484	0	0.357453	0.521874	0.258628	0.322937	0.54892	0.336425	0.188843	0.377451	0.284562	0.353057	0.331493	0	0.297521	0.248315	0.234851	0.513868	0.168604	0.399365	0.348489	0.261949	0
CDC14A	0.391321	0.307105	0.49324	0.475346	0.35918	0.561511	0.17488	0.302438	0.395084	0.439219	0.434206	0.460705	0.370429	0.571475	0.473327	0.665648	0	0.379216	0.428057	0.702437	0.565766	0.30136	0.272492	0.425384	0.560614	0.439451	0	0.540741	0.303483	0.338374	0.362301	0.87942	0.633334	0.351699	0.391159	0.489645	0.517113	0.39364	0	0.752696	0.325541	0.362191	0.396622	0.0475679	0.585258	0.106189	0.566137	0
GPR88	0.0121534	0.00729086	0.0396718	0	0	0.0220426	0.0496703	0.0393531	0.0153216	0.0343616	0.0686953	0.0462702	0.0111348	0.0303323	0.00503923	0.0206039	0	0.0380589	0.0535552	0	0.0184438	0.0248165	0	0.0359429	0.0436782	0.0383859	0	0.0226807	0.00486379	0.0325693	0.0403562	0.0381633	0.0279443	0.0164972	0.02308	0.00723963	0.0450339	0.0281266	0	0.0376212	0.00933752	0.0191157	0.0102776	0	0.0440649	0.0282495	0.0441971	0
VCAM1	0	0	0	0	0	0	0	0	0	0	0	0	0	0	0	0	0	0	0	0	0	0	0	0	0	0	0	0	0	0	0	0	0	0	0	0	0	0	0	0	0	0	0	0	0	0	0	0
EXTL2	0.493996	0.413627	0.633574	0.621937	0.476706	0.658723	0.589829	0.612872	0.472092	0.505817	0.802699	0.519728	0.389481	0.754508	0.617838	0.613987	0	0.475992	0.751023	0.702499	0.605617	0.640467	0.222823	0.499691	0.555672	0.575091	0	0.546258	0.415855	0.487679	0.501771	0.628222	0.538656	0.415642	0.46278	0.467076	0.719362	0.636904	0	0.677853	0.368211	0.382481	0.506141	0.250838	0.540728	0.559131	0.341651	0
SLC30A7	0.664093	0.652576	0.612846	0.645742	0.548247	0.785908	0.449026	0.585381	0.550445	0.675614	0.611135	0.750847	0.405146	0.603994	0.525876	0.428272	0	0.786339	0.57226	0.607848	0.648245	0.732241	0	0.608764	0.609921	0.571887	0	0.826786	0.639163	0.60475	0.593886	0.81227	0.600584	0.52522	0.697036	0.527049	0.546131	0.503604	0	0.629667	0.294586	0.547835	0.580115	0.310344	0.598181	0.611469	0.444507	0
DPH5	0.271219	0.169325	0.249758	0.174966	0.230496	0.190371	0.141948	0.271592	0.177083	0.206452	0.199838	0.203299	0.0796052	0.190436	0.154592	0.273224	0	0.176496	0.267021	0.100253	0.212874	0.326341	0.275595	0.324603	0.151576	0.227239	0	0.282594	0.257306	0.143822	0.229801	0.209303	0.208785	0.254091	0.188924	0.163903	0.23732	0.221146	0	0.257192	0.140122	0.24537	0.210672	0.145267	0.148406	0.343834	0.163823	0
S1PR1	0	0	0.00264297	0.0106393	0	0	0	0	0	0	0.00286774	0	0.0226066	0	0	0	0	0	0	0	0	0	0	0	0	0.0173586	0	0	0.00698605	0	0.00797724	0	0.00253548	0	0	0	0	0	0	0	0	0	0	0	0	0	0	0
OLFM3	2.04401	1.71311	2.12625	2.4462	2.18399	2.31192	2.029	1.8627	2.29678	2.1842	2.58303	1.8047	2.22851	2.35189	1.91865	2.18254	0	2.14987	1.99014	2.2697	1.89417	2.01579	1.47072	2.12164	2.41256	2.19221	0	2.11487	1.27789	2.02501	2.12767	2.24278	1.91863	1.98475	2.21527	2.28892	2.19167	2.18945	0	2.1144	1.68015	2.07597	2.04207	1.9485	2.15115	1.58481	2.39508	0
COL11A1	0.0375058	0.0557928	0.0417237	0.0827634	0.0465437	0.0500871	0.0537757	0.0371509	0.0658764	0	0.0558957	0.0268498	0.101644	0.021757	0.0397397	0.084911	0	0.107481	0.0384019	0.0214841	0.0631306	0.0856481	0.225387	0.11781	0.0344732	0.0588909	0	0.0909368	0.136359	0.0668034	0.0735244	0.0722701	0.0676868	0.0164972	0.0162075	0.0435735	0.100756	0.0782074	0	0.0236563	0.0232184	0.07448	0.0796034	0	0.0327951	0.0381787	0.0972645	0
RNPC3	1.01223	1.02447	1.08618	0.955387	1.02681	1.07889	1.37373	0.962824	1.08226	0.838944	1.15818	0.777222	1.02503	1.07745	0.937102	0.990196	0	0.992985	0.893121	0.80948	0.843151	1.15434	0.272034	1.19673	1.04535	1.20618	0	1.03859	1.10514	1.06965	1.00281	1.17887	1.0514	0.996133	1.11111	1.00117	1.24711	1.20744	0	1.12355	0.809384	0.937184	0.903809	0.830408	1.09982	1.03812	0.972035	0
AMY2B	0.728006	0.569189	0.694117	0.481464	0.561027	0.745822	0.423969	0.613304	0.616589	0.529884	0.666018	0.429079	0.325478	0.765857	0.63207	0.554141	0	0.51364	0.509521	0.448389	0.738383	0.688142	0.247731	0.651888	0.455495	0.555039	0	0.640611	0.463429	0.51154	0.589864	0.739979	0.572843	0.648411	0.435425	0.477149	0.549635	0.543786	0	0.661516	0.364113	0.539675	0.547878	0.297335	0.432534	0.5252	0.510239	0
AMY2A	0.00522653	0.00593916	0.00867027	0.0142188	0.0231211	0.0204463	0.0136781	0.00487248	0.0156063	0.0079192	0.0122481	0.00487711	0.0168204	0	0.00854195	0.0439494	0	0	0.00804677	0.0209996	0.0235965	0.00825379	0	0.0380391	0.006223	0.00357655	0	0	0	0.0269211	0	0	0.0113204	0	0.016114	0	0	0.0161552	0	0	0	0	0.0278028	0	0.00816281	0.0526665	0	0
PRMT6	0.0343442	0.0106279	0.0224924	0	0.0212498	0.0148227	0.0316253	0.0383123	0.0353671	0.010434	0.0509191	0.0320174	0	0	0.00442133	0.0442737	0	0.0165155	0.0627737	0.00898001	0.0127849	0.0313806	0	0	0.0355764	0.0498497	0	0.0984562	0.0176611	0.0126202	0.0780305	0.0554838	0.026974	0.0533072	0.0230456	0.0220329	0.0171627	0.0282741	0	0.00565194	0.0081324	0.0119307	0	0	0.0245855	0.0184557	0	0
NTNG1	1.09665	1.44077	1.19484	1.65059	1.16622	1.53162	0.972836	0.905956	1.5589	1.41678	1.3058	1.13566	1.30877	1.31275	1.1436	1.64199	0	1.64075	1.52811	1.5751	1.38343	0.914815	1.42595	1.32539	1.27172	1.40518	0	0.784207	0.726801	1.2097	1.33594	0.882075	1.01784	1.24774	1.23035	1.25798	1.05094	1.16367	0	0.826557	1.49307	0.996715	0.875911	1.23	0.404628	1.33127	0.893836	0
VAV3	0.0221708	0.0160582	0.0407396	0.0387381	0.00775487	0.0311703	0	0.0197571	0.0331331	0.00562215	0.0139336	0.00865472	0.0214134	0.0498073	0	0.041449	0	0.0431422	0.0396947	0.0140184	0.0285384	0.0265445	0	0.025961	0.0255057	0.0297631	0	0.0257733	0.0344357	0.0197609	0.0222731	0.0584321	0.025151	0.0617556	0.00809341	0.0218488	0.0190919	0.032897	0	0	0	0.0539251	0.0219766	0.0302494	0.00831448	0.0282713	0	0
SLC25A24	0.373206	0.35332	0.394685	0.281307	0.228455	0.386196	0.263113	0.360842	0.370678	0.376463	0.400936	0.336412	0.358004	0.365014	0.284896	0.27266	0	0.220294	0.377267	0.266227	0.335715	0.482073	0.0864006	0.507872	0.314106	0.417107	0	0.380096	0.169497	0.237969	0.397079	0.461186	0.314965	0.419666	0.361493	0.486449	0.393611	0.359731	0	0.408281	0.313797	0.36991	0.343132	0.170553	0.40919	0.343403	0.50303	0
FAM102B	1.06441	1.22917	1.60594	1.04651	1.14419	1.03867	1.0998	1.32234	1.26222	1.28564	1.24099	1.17588	1.32745	1.29156	1.17678	1.34581	0	1.20252	1.27407	1.23737	1.2893	1.26928	0.613321	1.37928	1.32328	1.15298	0	1.07778	1.0363	0.983611	1.24639	1.06911	1.33073	1.33094	1.00565	1.25579	1.36056	1.25316	0	1.27814	1.18621	1.11726	1.43535	0.823527	1.19731	1.27205	1.32305	0
HENMT1	0.0755027	0.0561206	0.0808939	0.100249	0.0378226	0.0364974	0.106029	0.0797516	0.0664961	0.0408677	0.0593782	0.0311769	0.0364508	0.0591618	0.0638337	0.0439636	0	0.0877538	0.0999172	0.0580072	0.0597529	0.0543892	0	0.0590481	0.0671109	0.0430962	0	0.172126	0.0357794	0.0312049	0.0512722	0.061545	0.0768767	0.14124	0.0478173	0.0642731	0.146982	0.054571	0	0.0439038	0.0288519	0.0750285	0.0562603	0.0135814	0.0740625	0.0719567	0.0441971	0
PRPF38B	0.449156	0.410904	0.434066	0.291749	0.336055	0.397772	0.489422	0.388719	0.330661	0.22415	0.4857	0.31823	0.858467	0.273158	0.382078	0.376831	0	0.3458	0.318993	0.398786	0.342117	0.384356	0.758836	0.435771	0.29921	0.476906	0	0.24864	0.22941	0.409546	0.449911	0.253727	0.325675	0.36706	0.338273	0.434778	0.301038	0.409669	0	0.453699	0.504719	0.264618	0.369473	0.504594	0.204953	0.405578	0.0441115	0
FNDC7	0.0056967	0	0.0101297	0	0	0	0.0100654	0	0.00245966	0	0	0	0.00879058	0	0.00536691	0	0	0	0	0	0.00734845	0.00638067	0	0.0217725	0.00593795	0.0114206	0	0.0106272	0	0	0	0.00838836	0.00396828	0	0.00732606	0.01099	0	0.0109619	0	0	0.0112318	0	0.0169774	0	0.0077405	0	0	0
STXBP3	0.215412	0.160915	0.365736	0.170813	0.259449	0.137407	0.249132	0.237076	0.195608	0.145859	0.124216	0.172113	0.193261	0.329188	0.140097	0.199153	0	0.133751	0.255038	0.111688	0.108611	0.274404	0.0864006	0.307422	0.157734	0.172815	0	0.222661	0.315329	0.222676	0.366356	0.344918	0.235785	0.233443	0.231435	0.251901	0.223509	0.299969	0	0.305244	0.11628	0.297963	0.360027	0.0808388	0.180606	0.229469	0.0393343	0
AKNAD1	0	0.00664769	0.0058414	0.0134842	0.0246468	0	0	0.0220608	0.00625096	0.0174211	0.0216071	0.0104223	0.0154711	0	0.00442133	0	0	0.0129198	0.00474339	0.00651916	0.0146823	0	0	0	0	0.0142004	0	0.010826	0.0148895	0	0.0196316	0.044734	0.015679	0.013875	0.0167325	0	0	0.00320414	0	0	0.0188872	0.0105515	0.0271943	0	0	0	0	0
GPSM2	0.110777	0.0231334	0.209901	0.326064	0.185604	0.107408	0.035807	0.227866	0.124259	0.178258	0.0512862	0.0518348	0.0231145	0.514901	0.0259851	0.159044	0	0.106932	0.199529	0.047474	0.10469	0.259464	0	0.266506	0.0482603	0.0574274	0	0.086852	0.260067	0.0966337	0.120508	0.36257	0.143093	0.106618	0.027185	0.0741483	0.169055	0.108693	0	0.13207	0.0979539	0.103754	0.292211	0.024925	0.0314594	0.21375	0	0
WDR47	0.627133	0.581192	0.703199	0.610181	0.585109	0.834118	0.825739	0.734464	0.656981	0.680217	0.79632	0.672284	0.417482	0.697218	0.571146	0.611315	0	0.622754	0.666363	0.595697	0.48677	0.68333	0.059801	0.7387	0.613918	0.65643	0	0.903597	0.543895	0.435325	0.795713	0.900607	0.599618	0.781332	0.559063	0.622129	0.668837	0.754615	0	0.592797	0.625774	0.529564	0.553158	0.369992	0.818793	0.695962	0.649218	0
TAF13	0.108691	0.151346	0.163265	0.206589	0.125282	0.191052	0.311517	0.178821	0.153715	0.0745321	0.150288	0.109883	0	0.121073	0.103669	0.181236	0	0.252765	0.268515	0.168472	0.161213	0.237132	0.140568	0.204792	0.126328	0.118836	0	0.164459	0.0992309	0.0965951	0.164731	0.134867	0.143127	0.109365	0.054836	0.074397	0.137772	0.166838	0	0.0700553	0.0854269	0.0711133	0.0980889	0.132459	0.161143	0.263906	0.0398976	0
TMEM167B	0.150471	0.108962	0.165643	0.152238	0.0561804	0.0948167	0.263939	0.260873	0.118167	0.127734	0.156472	0.0974673	0.0811424	0.109153	0.122249	0.159367	0	0.12955	0.211146	0.0272778	0.180516	0.215087	0	0.229172	0.115637	0.0907722	0	0.234533	0.122444	0.104121	0.250058	0.269558	0.141799	0.114928	0.0667157	0.105421	0.198325	0.186067	0	0.120864	0.0886221	0.176645	0.16682	0.0285347	0.113811	0.165003	0.105009	0
C1orf194	0.00342565	0.0272311	0.0231759	0.0440548	0.024824	0	0.094087	0.0401415	0.0188753	0.0183362	0.00584138	0.00823625	0.012035	0.0556288	0.0121998	0.0221005	0	0	0.0204006	0.00698164	0.0194048	0.00867416	0	0.0231115	0.0218385	0.00611659	0	0.0201115	0.0128947	0.00687852	0.0293289	0.0101471	0.00879893	0.0187931	0.0156353	0	0.0258277	0.00654634	0	0.0225929	0.0146509	0	0.0333963	0	0.0228152	0.0420609	0	0
KIAA1324	0.753504	0.824426	0.857947	0.67634	0.78061	0.650352	0.775362	0.924044	0.98466	0.755594	0.647542	0.787337	0.67724	0.851077	1.12425	1.08411	0	0.759375	0.749633	0.871225	0.825744	1.10908	0.628418	1.03859	0.712942	0.676872	0	0.582045	0.626093	0.751558	0.965276	0.908199	0.897837	0.818961	0.645908	0.964562	0.735445	0.907156	0	0.856232	0.956056	0.649667	0.739314	0.434197	0.70772	1.29654	0.979244	0
SARS	0.406471	0.379947	0.446483	0.459344	0.436072	0.311424	0.687012	0.482135	0.331896	0.329412	0.300412	0.371149	0.229114	0.554177	0.461821	0.391419	0	0.479674	0.512471	0.429171	0.46024	0.569191	0	0.343224	0.390206	0.327478	0	0.332086	0.487147	0.272491	0.432914	0.587163	0.447168	0.352959	0.417039	0.288621	0.471947	0.449626	0	0.388187	0.46685	0.43564	0.474646	0.333608	0.493862	0.679398	0.285575	0
CELSR2	0.231242	0.270304	0.471635	0.331109	0.392531	0.402711	0.439723	0.492713	0.413336	0.423162	0.337372	0.33618	0.314238	0.157537	0.25519	0.325138	0	0.302753	0.565318	0.447635	0.422086	0.456294	0.0812557	0.351419	0.37879	0.251133	0	0.376099	0.371959	0.184505	0.458131	0.426769	0.37272	0.310192	0.328689	0.333966	0.426317	0.433222	0	0.349357	0.400615	0.399734	0.22845	0.128975	0.35493	0.753379	0.571405	0
PSRC1	0.0244882	0.0811484	0.101908	0.105369	0.0414675	0.0348407	0.0956603	0.192563	0.161746	0.109431	0.0555753	0.113563	0.027019	0.203765	0.0258079	0.102134	0	0.0794481	0.139143	0.0954318	0.0842029	0.161075	0	0.0782656	0.0679823	0.0205984	0	0.0705562	0.0869419	0.0932917	0.246181	0.119371	0.117241	0.0261334	0.0488609	0.047165	0.101062	0.1472	0	0.110151	0.0606504	0.0821179	0.253774	0.212547	0.0488858	0.199681	0.157565	0
MYBPHL	0.0167284	0.00518658	0.0233538	0.0159829	0.0467509	0.00626579	0.0118004	0.0301547	0.0310286	0.025792	0.0227903	0.0161368	0.0206943	0.0553945	0.0325172	0	0	0.0324956	0.0231723	0.0375999	0.0122572	0.0810908	0	0	0.00176596	0.0228274	0	0.0423338	0.00648717	0.0147999	0.0044842	0.0518842	0.018014	0	0.0366256	0.0420543	0.0196726	0.0525042	0	0.0541663	0.0120769	0.0079204	0.0221408	0.039665	0.0267191	0.157613	0	0
SORT1	1.08373	0.961269	1.34541	0.866337	0.705767	1.05939	1.14674	1.34879	0.960716	1.19988	0.947247	1.29778	0.734005	1.29724	0.893792	0.752766	0	0.650218	1.18201	0.793506	1.09024	1.40242	0.795811	1.01994	1.0424	0.892747	0	1.22886	1.42378	0.918837	1.26556	1.24707	1.20472	1.22351	1.47091	0.904495	1.19359	1.40539	0	1.48435	1.01599	1.46309	1.25808	1.23577	1.15962	1.4102	1.15313	0
PSMA5	0.271856	0.267796	0.341907	0.216107	0.242209	0.265082	0.30222	0.366474	0.290937	0.239211	0.242381	0.337196	0.216225	0.376189	0.315734	0.332273	0	0.364243	0.301438	0.237558	0.252225	0.369213	0.114643	0.479334	0.18743	0.20137	0	0.211905	0.224973	0.170269	0.284194	0.496798	0.312493	0.279186	0.210595	0.174843	0.352457	0.25961	0	0.257593	0.209583	0.366537	0.313026	0.0603659	0.223087	0.387825	0.29889	0
SYPL2	0	0.00729086	0.00158856	0.0189274	0	0	0	0	0.00413302	0	0.00225199	0	0	0	0	0.0164704	0	0	0	0	0	0	0	0	0	0	0	0	0	0	0	0	0	0	0	0	0	0	0	0	0	0	0	0	0	0.0121586	0	0
ATXN7L2	0.0291397	0.0573393	0.0515407	0.0648239	0.0736664	0.0474911	0.129215	0.0773347	0.0889917	0.0334993	0.0867006	0.0497732	0.0235697	0.0383877	0.0804507	0.122784	0	0.0655081	0.0481112	0.0663466	0.119939	0.0480306	0	0.048068	0.0792328	0.052468	0	0.0842799	0.0430109	0.0388029	0.0958815	0.0732619	0.0891035	0.0951902	0.0325242	0.0436903	0.0641641	0.130347	0	0.0708521	0.100525	0.00874118	0.0404182	0.127936	0.0650829	0.0696614	0.0306078	0
CYB561D1	0.0759661	0.176136	0.214368	0.241444	0.157753	0.128823	0.261804	0.249086	0.255366	0.0612872	0.137031	0.0984607	0.0959559	0.243792	0.213653	0.296621	0	0.158791	0.22434	0.130982	0.166905	0.298604	0	0.437371	0.122818	0.144675	0	0.18373	0.0578931	0.151065	0.173679	0.266449	0.182026	0.124884	0.137717	0.169382	0.291052	0.239412	0	0.118806	0.11515	0.135015	0.100435	0.0543622	0.126575	0.27577	0.565314	0
AMIGO1	0.117574	0.0306755	0.123987	0.0694302	0.0808144	0.158894	0.152391	0.159529	0.0902415	0.116908	0.111685	0.104343	0.0561637	0.0989179	0.0873861	0.0351652	0	0.025557	0.110932	0.119136	0.0851061	0.0999658	0	0.055131	0.132116	0.0910356	0	0.0856323	0.0572088	0.0338559	0.196529	0.113058	0.0793388	0.051181	0.0715051	0.0512094	0.142266	0.121715	0	0.138218	0.0283987	0.135584	0.0375999	0.111308	0.0725994	0.139704	0.0835315	0
GPR61	0.0911341	0.0811997	0.116933	0.0837917	0.0581279	0.111748	0.141217	0.118116	0.142625	0.125796	0.158414	0.0292083	0.023641	0.212723	0.163053	0.108991	0	0.133839	0.15517	0.190293	0.0947491	0.17871	0	0.12774	0.0720027	0.0966616	0	0.0933012	0.0152769	0.0905019	0.134628	0.146915	0.10419	0.0736687	0.0771255	0.107482	0.102791	0.168564	0	0.0887682	0.0810139	0.0717235	0.069292	0.0794367	0.150854	0.408809	0.199249	0
GNAI3	0.684573	0.683314	0.72652	0.589496	0.7551	0.803452	0.68028	0.634518	0.617573	0.674765	0.701371	0.709411	0.292554	0.618269	0.589685	0.452918	0	0.529978	0.583192	0.592395	0.756912	0.726564	0.453898	0.713907	0.698025	0.62266	0	0.653193	0.442982	0.508026	0.697068	0.85866	0.663263	0.65845	0.599242	0.616984	0.664936	0.732076	0	0.724896	0.583483	0.539304	0.563031	0.446309	0.619916	0.947846	0.967632	0
GNAT2	0	0	0.0234026	0.0129413	0.0275367	0	0	0	0	0.00955455	0.00286774	0	0	0	0.00464159	0	0	0	0.024564	0.00749957	0.0141201	0.0115955	0	0.0678594	0	0	0	0.0171874	0.00647486	0.00679654	0.0124217	0.0668398	0.00548575	0.0219817	0	0	0.00840407	0.00320414	0	0.00892594	0	0	0.0229	0	0.00736863	0.0257912	0	0
AMPD2	0.265105	0.234721	0.208601	0.0998584	0.164621	0.230342	0.524909	0.316593	0.131685	0.217513	0.17478	0.152503	0.110077	0.143063	0.257536	0.149356	0	0.256158	0.319884	0.168157	0.273164	0.230705	0.122578	0.147775	0.197245	0.233882	0	0.391926	0.0906779	0.240211	0.372895	0.237638	0.317198	0.309846	0.145455	0.128303	0.295811	0.227393	0	0.245365	0.248737	0.190218	0.126758	0.0993513	0.235994	0.315461	0.110417	0
GSTM4	0.0511249	0.0295648	0.0305497	0.0326041	0.0339595	0.0161008	0	0.0440666	0.0174423	0.013508	0.0410168	0.00758857	0	0.0778004	0	0.0239794	0	0.015102	0.0426491	0.0159732	0.0160236	0.0451286	0	0.0530124	0.0412526	0.0362808	0	0.0496891	0.0262809	0.0225944	0.0500973	0.0226567	0.037291	0.0491216	0	0.0135098	0.0503527	0.0490517	0	0.0854222	0	0.0182315	0.0497056	0	0.055498	0.0610701	0	0
GSTM2	0	0	0.00217453	0	0	0.00626579	0.0168779	0	0.00360007	0	0	0	0	0	0.00695546	0	0	0	0	0.00456246	0.00572941	0.0151007	0	0	0	0	0	0	0	0	0	0	0.00213771	0	0	0	0	0.00830626	0	0	0	0.0124999	0	0	0	0	0	0
GSTM5	0	0	0	0	0.00664309	0	0	0	0	0	0	0	0.020499	0	0	0	0	0	0	0	0	0	0	0	0	0	0	0.00896648	0	0	0	0.00838836	0	0	0	0	0	0	0	0	0	0	0.0057927	0	0	0	0	0
GSTM3	0.133391	0.15004	0.0990852	0.111331	0.0941578	0.071944	0.222958	0.25137	0.116273	0.118759	0.177149	0.112288	0.147054	0.129566	0.0756296	0.223054	0	0.1235	0.129854	0.0562521	0.156243	0.161694	0.0662305	0.0947546	0.11026	0.0888774	0	0.111749	0.119913	0.0916629	0.383319	0.154969	0.14489	0.0802005	0.0993425	0.107545	0.126652	0.171557	0	0.285667	0.158118	0.215491	0.188875	0.0709575	0.228281	0.163192	0.0729606	0
EPS8L3	0.00377316	0	0	0	0	0	0	0	0	0	0	0	0	0	0	0	0	0	0	0	0	0	0	0	0	0	0	0	0	0	0	0	0	0	0	0	0	0	0	0	0	0	0	0	0	0	0	0
CSF1	0	0	0	0	0	0.0274618	0	0	0	0	0	0	0	0	0	0	0	0	0	0	0.00412307	0.00419586	0	0	0.0033757	0	0	0	0.0052035	0	0	0	0.00512016	0	0	0	0.00736098	0	0	0	0	0.0100846	0	0	0	0.0183647	0	0
AHCYL1	0.564698	0.673176	0.603456	0.445645	0.700902	0.742342	0.751133	0.71661	0.551909	0.527617	0.568516	0.561908	0.383319	0.480536	0.490315	0.501238	0	0.486497	0.518544	0.530493	0.519592	0.724379	0.122578	0.598823	0.635431	0.624819	0	0.676783	0.633453	0.575251	0.69523	0.773144	0.597173	0.563003	0.704218	0.535465	0.543692	0.59116	0	0.587881	0.385219	0.515118	0.552072	0.428995	0.510669	0.869655	0.482078	0
STRIP1	0.162868	0.131557	0.312328	0.148411	0.154365	0.220054	0.322615	0.266868	0.31358	0.220389	0.248702	0.256892	0.151901	0.21362	0.18121	0.229306	0	0.159349	0.289946	0.316334	0.235008	0.316932	0	0.278528	0.220362	0.224355	0	0.130853	0.24177	0.206553	0.365316	0.350789	0.278444	0.229292	0.207884	0.124666	0.349203	0.343072	0	0.267324	0.20704	0.209446	0.233491	0.0579159	0.259955	0.26089	0.395825	0
ALX3	0	0	0.00259541	0	0.0169163	0	0	0	0.00203688	0	0	0	0	0	0	0.0328319	0	0	0	0	0	0	0	0	0	0	0	0	0	0	0	0.0175996	0	0	0	0	0	0	0	0	0	0	0.0129056	0	0.00768109	0.0232191	0	0
UBL4B	0	0	0	0	0	0	0	0	0.00554823	0	0	0	0	0	0.00508986	0	0	0	0	0	0.00754701	0	0	0	0	0	0	0	0	0	0	0	0	0	0	0	0	0	0	0	0	0	0.00549496	0	0	0	0	0
SLC6A17	0.680669	0.679821	0.606294	0.531813	0.851937	0.6429	0.580689	0.781454	0.76674	0.601499	0.622091	0.538272	0.584436	0.43273	0.797223	0.615004	0	0.616682	0.73375	0.734838	0.80198	0.6261	0.0957248	0.776882	0.731726	0.560397	0	0.642495	0.581951	0.405431	0.583348	0.557211	0.649408	0.661421	0.552765	0.62379	0.534791	0.683719	0	0.530664	0.850825	0.417552	0.526372	0.434936	0.593832	0.95097	0.736946	0
KCNC4	0.313545	0.204157	0.209611	0.104068	0.128973	0.127039	0.319061	0.209291	0.244088	0.172469	0.19878	0.201433	0.212269	0.112298	0.260439	0.179884	0	0.241421	0.200744	0.163956	0.12543	0.347782	0	0.354538	0.131812	0.227877	0	0.121903	0.199025	0.220172	0.32101	0.477133	0.192056	0.20108	0.218931	0.149963	0.245185	0.188787	0	0.257947	0.135213	0.21176	0.226775	0.101979	0.237764	0.148899	0.107536	0
RBM15	0.105811	0.065986	0.134847	0.109446	0.0860536	0.201123	0.128718	0.109257	0.0696864	0.178422	0.163244	0.104657	0.0724534	0.0899675	0.0702684	0.139382	0	0.0835159	0.142192	0.123309	0.0980504	0.153007	0	0.278154	0.161536	0.129861	0	0.105698	0.094477	0.0691448	0.220582	0.219947	0.0997701	0.0577288	0.0827532	0.0668306	0.105085	0.124975	0	0.108288	0.0662359	0.142763	0.113174	0.159758	0.118576	0.168283	0.0876345	0
SLC16A4	0.0259957	0.0230063	0.196962	0.287598	0.120457	0.0410077	0.185941	0.131301	0.136383	0.0849094	0.0443709	0.0473223	0	0.223788	0.0412281	0.112221	0	0.185856	0.120056	0.0371584	0.125974	0.12081	0	0.210576	0.0782705	0.0168028	0	0.118977	0.178207	0.0761121	0.0582195	0.23583	0.0793761	0.156164	0.0902837	0.0433336	0.0977766	0.109656	0	0.0512204	0.112492	0.0850774	0.237087	0	0.102158	0.14175	0.0215888	0
LAMTOR5	0.0657815	0.062542	0.181984	0.131576	0.147121	0.177261	0.544793	0.288952	0.169741	0.0778304	0.0778974	0.0656057	0.13266	0.188177	0.0939964	0.150864	0	0.208618	0.322562	0.13679	0.181761	0.172229	0	0.260129	0.16851	0.0673962	0	0.240577	0.209927	0.143128	0.23802	0.237961	0.138889	0.133035	0.111304	0.0779091	0.360408	0.321267	0	0.160365	0.0812705	0.141645	0.199339	0.0285347	0.228435	0.279908	0.043523	0
PROK1	0	0	0	0	0	0.0165573	0	0	0	0	0	0	0	0	0	0.00794148	0	0	0	0	0	0.00274631	0	0	0	0	0	0	0	0	0	0	0.00626532	0	0	0	0	0	0	0.00893571	0	0	0	0	0	0	0	0
KCNA2	0.209149	0.266063	0.265004	0.124724	0.134749	0.289064	0.547744	0.354985	0.20371	0.253782	0.169814	0.24197	0.193739	0.206846	0.205064	0.0624138	0	0.12584	0.275603	0.18426	0.275226	0.214144	0.229031	0.264575	0.210281	0.184136	0	0.293974	0.19054	0.112788	0.271035	0.236099	0.255035	0.157181	0.248665	0.198793	0.229692	0.383948	0	0.213268	0.201324	0.179202	0.139043	0.135389	0.252859	0.164352	0.288684	0
KCNA3	0	0	0.00160214	0.00864052	0	0.00587138	0	0.0082339	0.00437388	0	0.0111701	0	0	0	0.0110612	0	0	0	0	0.00651916	0	0.00523366	0	0	0.00830431	0.00319678	0	0	0	0	0.0119388	0	0	0	0	0	0.00707376	0.00609827	0	0.00723514	0	0	0	0	0	0	0	0
CD53	0.00512062	0	0.00143113	0.0116058	0.0252837	0.00918994	0.0153302	0.0125949	0.0211842	0.0133093	0.0124224	0.00740086	0	0	0.0272572	0.0152304	0	0	0.0174847	0.00828046	0.019525	0.0058604	0	0	0	0.00983312	0	0	0.0349378	0.0303215	0.0222702	0.0352052	0.0128155	0	0	0	0.00736098	0.0131205	0	0.00746185	0.0187309	0	0.0195399	0.0321689	0.0169571	0	0	0
LRIF1	0.140447	0.0610556	0.283846	0.177562	0.18728	0.239998	0.354725	0.170732	0.171893	0.247291	0.235754	0.23241	0.0737691	0.245226	0.154127	0.242289	0	0.240209	0.235292	0.201492	0.165918	0.318507	0.0835956	0.216673	0.199918	0.18838	0	0.319518	0.366196	0.118788	0.260533	0.175661	0.199911	0.295782	0.223889	0.10355	0.292184	0.358458	0	0.210403	0.176587	0.349589	0.215184	0.0816567	0.190334	0.303196	0.0651119	0
DRAM2	0.391302	0.220628	0.247996	0.199617	0.119047	0.325263	0.187743	0.184345	0.232258	0.204281	0.219465	0.26555	0.0829505	0.287088	0.198371	0.202451	0	0.210525	0.253229	0.141034	0.232963	0.298124	0	0.227612	0.248578	0.192544	0	0.362426	0.191554	0.197457	0.244817	0.302821	0.216432	0.319032	0.233236	0.246938	0.0965608	0.26963	0	0.194425	0.132671	0.162537	0.132352	0.064534	0.269008	0.221599	0.0441115	0
CEPT1	0.445921	0.403597	0.537646	0.516855	0.362782	0.693439	0.567445	0.54033	0.451171	0.483799	0.587155	0.390015	0.300798	0.651911	0.463219	0.586084	0	0.398398	0.562355	0.462517	0.493299	0.463118	0.168466	0.584793	0.399738	0.530347	0	0.562755	0.395342	0.559818	0.515168	0.550426	0.437695	0.519985	0.37152	0.420306	0.414057	0.545853	0	0.442523	0.309798	0.347085	0.491923	0.309871	0.374444	0.412745	0.54679	0
DENND2D	0.00954025	0.0211996	0	0	0	0	0	0	0.00437388	0	0	0.00823625	0	0.0201364	0	0	0	0	0.0060791	0	0	0.00279415	0	0	0.0103557	0	0	0	0	0	0	0	0	0	0	0.0109886	0.00939815	0	0	0.0209618	0	0	0	0	0	0	0	0
CHI3L2	0	0	0.0117636	0	0	0	0	0	0	0	0.00487457	0.00973155	0	0	0	0.0151625	0	0	0	0	0	0.0175509	0	0	0	0	0	0	0	0	0	0	0.00740052	0	0	0.0296262	0	0.00300035	0	0.00396673	0	0	0.00894244	0	0	0	0	0
CHIA	0	0	0.00296701	0	0	0	0	0	0	0	0.00268817	0	0	0	0	0	0	0	0	0	0.00737889	0	0	0	0	0	0	0	0	0.00466241	0	0	0	0	0	0	0	0.00476946	0	0	0	0	0	0	0	0	0	0
PIFO	0.00896886	0.013298	0.00665771	0.0179183	0	0.0177251	0.0128855	0.00489293	0.00695045	0	0.00274489	0	0	0.021757	0.00953	0	0	0	0.00881736	0.00671321	0	0.0163945	0	0	0.0123495	0	0	0.0256145	0	0.0055171	0.0198595	0	0.0133314	0	0.0156437	0	0.00430023	0.00796073	0	0	0.0307789	0.0157418	0	0	0.00605137	0.0157942	0	0
OVGP1	0.181795	0.222179	0.0972952	0.0540661	0.112983	0.0665987	0.0762988	0.171653	0.163726	0.10717	0.175087	0.0832958	0.090024	0.0626731	0.146225	0.123757	0	0.0631494	0.132018	0.0910545	0.113182	0.191297	0.121065	0.200626	0.10744	0.12323	0	0.106162	0.144177	0.146721	0.145791	0.200364	0.129226	0.0775411	0.17646	0.179368	0.119044	0.121928	0	0.10848	0.0774999	0.168896	0.16233	0.0827426	0.108048	0.19992	0.0888739	0
WDR77	0.0726759	0.0540966	0.0655268	0.0831864	0.106542	0.0404392	0.124592	0.0605249	0.101692	0.0917632	0.0777094	0.0564506	0.0321408	0.095141	0.0611756	0.0851103	0	0.0784819	0.0625696	0.0639008	0.0811114	0.0867822	0	0.146883	0.0575063	0.0724093	0	0.0687864	0.0782501	0.00878075	0.0787833	0.0633235	0.0645255	0.0317706	0.0537912	0.122443	0.0856414	0.0795385	0	0.0445815	0.0362017	0.0499238	0.0690263	0.0714122	0.0472312	0.115646	0.0960787	0
ATP5PB	0.227586	0.111831	0.375031	0.295859	0.1746	0.25173	0.561471	0.385831	0.228721	0.166085	0.341072	0.340026	0.157318	0.400263	0.249603	0.285728	0	0.22564	0.367446	0.249939	0.321436	0.304554	0.108665	0.267761	0.285004	0.215338	0	0.255671	0.189686	0.183256	0.346555	0.401111	0.286414	0.333958	0.174624	0.223039	0.282941	0.392678	0	0.326461	0.207273	0.374791	0.247769	0.277388	0.365764	0.511587	0.476365	0
C1orf162	0.0280479	0.0640762	0.0565223	0.0119564	0.0499502	0.0662013	0.0843465	0.0667745	0.0853077	0.0143964	0.0374831	0.0201959	0.0161522	0	0.0205518	0.0138505	0	0.0508133	0.0514379	0.0284107	0.0493921	0.0579516	0	0.0378917	0.0484948	0.028445	0	0.0691568	0.0295663	0.0347122	0.0540424	0.0595218	0.0755265	0.0519228	0.0412521	0.0684709	0.0700452	0.0511764	0	0.0872799	0.0507373	0.00816033	0.0489563	0	0.0708312	0.0238805	0.0540014	0
TMIGD3	0.0128986	0.0191211	0.00997033	0.0466852	0	0	0.0408473	0.0324057	0.0181656	0.0311269	0.00721953	0.0098818	0	0.0426561	0	0.0152304	0	0	0.0250266	0.0112498	0.00412307	0.00326808	0	0.0332626	0	0.00319678	0	0	0.0162448	0.0142814	0.00348297	0.0220119	0.0187625	0.0520619	0.00613163	0.0136978	0	0.0246742	0	0	0.0103816	0	0.0172562	0	0.0198741	0.015954	0	0
RAP1A	0.930403	0.91132	1.12611	1.0308	0.842929	0.972466	0.980766	1.06152	0.938094	1.12107	0.990657	0.890696	0.643637	1.04398	0.841752	0.795648	0	0.886347	0.950117	0.820423	0.907408	1.14435	0.793165	1.13544	0.917144	0.833845	0	1.06695	0.618093	0.887189	1.02407	0.970512	0.965885	0.896328	0.829214	0.874172	0.988558	1.05462	0	0.92826	0.940613	0.958437	1.0425	0.999641	1.00813	1.08789	0.990058	0
INKA2	0.297454	0.19903	0.414916	0.408648	0.568762	0.305232	0.27734	0.347932	0.367484	0.374777	0.403866	0.238039	0.243788	0.419793	0.264338	0.310941	0	0.358284	0.390302	0.2811	0.324844	0.285752	0.341909	0.523688	0.265702	0.325003	0	0.154939	0.211684	0.301665	0.160246	0.384588	0.319945	0.284153	0.171072	0.317413	0.203036	0.230464	0	0.31735	0.250348	0.194263	0.253706	0.243926	0.187468	0.356344	0.48254	0
DDX20	0.1498	0.101496	0.158608	0.183532	0.145397	0.165663	0.345014	0.134877	0.139989	0.0932513	0.105648	0.0904851	0.123182	0.164255	0.0946133	0.176458	0	0.114742	0.18661	0.105506	0.151401	0.13169	0	0.254656	0.141167	0.0679383	0	0.183572	0.133639	0.112559	0.119894	0.117585	0.132252	0.0632559	0.0663816	0.108734	0.124878	0.165013	0	0.084872	0.111348	0.111217	0.194342	0.055371	0.117985	0.178149	0.208764	0
KCND3	1.32091	1.48127	1.51065	1.55815	1.55385	1.1712	1.57582	1.66314	1.74947	1.7301	1.47699	1.79231	1.35459	1.27857	1.61373	1.47555	0	1.31597	1.38602	1.17777	1.43215	1.65559	1.98892	1.8241	1.17441	1.22154	0	1.35485	0.780806	1.18345	1.81888	1.42102	1.66459	1.62339	1.39559	1.82909	1.48532	1.90227	0	1.78372	1.75466	1.62788	1.15954	1.25239	1.27787	1.95506	1.6984	0
CTTNBP2NL	0.546459	0.561304	0.708728	0.697514	0.787096	0.582409	0.599088	0.595106	0.776599	0.739423	0.542505	0.496553	0.552685	0.444711	0.604085	0.709786	0	0.567277	0.615435	0.717764	0.661809	0.60717	0.224652	0.702948	0.630487	0.399357	0	0.547866	0.488789	0.549854	0.70548	0.750027	0.568611	0.446732	0.48439	0.656417	0.565733	0.667192	0	0.71262	0.632761	0.578288	0.619623	0.582161	0.626651	0.724073	0.610496	0
WNT2B	0.33996	0.375775	0.453878	0.282859	0.366327	0.236961	0.528635	0.501168	0.30562	0.255653	0.369693	0.322965	0.169091	0.271876	0.358124	0.508185	0	0.500101	0.312508	0.245052	0.439624	0.33814	0.0999961	0.343866	0.371803	0.235479	0	0.461065	0.191481	0.173295	0.421242	0.575011	0.407917	0.36681	0.150092	0.301339	0.344841	0.264748	0	0.474789	0.245948	0.356937	0.264759	0.168487	0.282444	0.625222	0.492891	0
ST7L	0.577326	0.481252	0.77614	0.635817	0.604993	0.682239	0.859784	0.75707	0.644771	0.663373	0.622746	0.73975	0.629421	0.70994	0.674572	0.612925	0	0.51664	0.626797	0.671	0.645053	0.849487	0.49444	0.695456	0.636661	0.731731	0	0.679921	0.618637	0.562419	0.64835	0.881667	0.755893	0.778806	0.630302	0.730821	0.744485	0.808732	0	0.594889	0.570118	0.727689	0.668463	0.574106	0.709801	0.783073	0.515958	0
CAPZA1	0.687694	0.537907	0.710401	0.749978	0.705693	0.538712	0.571716	0.761663	0.692043	0.654562	0.58106	0.623377	0.606798	0.859428	0.692505	0.691141	0	0.666644	0.706876	0.627014	0.651158	0.758482	0.203834	0.798257	0.534629	0.550434	0	0.618184	0.686749	0.616094	0.612323	0.818061	0.601229	0.561711	0.55631	0.64356	0.539932	0.656142	0	0.714904	0.429689	0.495991	0.853142	0.222268	0.517886	0.714183	0.357787	0
MOV10	0.0393662	0.155146	0.106348	0.101784	0.0913785	0.09313	0.156956	0.097839	0.116954	0.131757	0.138533	0.127532	0.0548851	0.0995965	0.0745402	0.0685458	0	0.0610797	0.0445304	0.107203	0.0732155	0.121184	0	0.0774466	0.109441	0.0889032	0	0.0483955	0.0386741	0.0563932	0.146109	0.127854	0.127565	0.0956399	0.0731792	0.146309	0.175399	0.112165	0	0.1212	0.0526207	0.10829	0.0530394	0.0889541	0.078427	0.125967	0.170431	0
RHOC	0.0192823	0.0413569	0.0336556	0.0320796	0.099219	0.0359501	0.0702793	0.0890295	0.045264	0.0395118	0.048739	0.0262741	0.0199018	0.0282304	0.0381039	0.0448999	0	0.0576438	0.0928398	0.0284643	0.0605629	0.0262941	0	0.0217725	0.11263	0.00584045	0	0.0146904	0.0568809	0.0209803	0.108636	0.0337448	0.037303	0.0483945	0.0774281	0.0189198	0.075962	0.0615075	0	0.0470363	0.0823691	0.0391324	0.0627014	0.106268	0.0452313	0.110159	0.131025	0
AL603832.3	0	0.00518658	0.00245855	0	0	0	0	0.00822045	0.00372318	0	0.00490567	0	0	0	0	0.0128178	0	0	0.00413448	0	0	0.00383612	0	0	0.0123686	0	0	0	0	0	0.00940234	0	0	0	0	0	0	0.00907685	0	0	0	0	0.0043421	0	0	0	0	0
PPM1J	0	0	0	0	0	0	0	0	0.00265703	0	0.00561337	0	0	0	0	0	0	0	0	0	0	0.00319917	0	0	0	0	0	0	0.00500415	0	0.00517806	0	0	0	0	0	0	0	0	0	0.0298734	0	0.00690854	0	0	0	0	0
SLC16A1	0.180356	0.184236	0.316051	0.206768	0.1725	0.195576	0.228245	0.319458	0.283571	0.267975	0.305463	0.282585	0.102922	0.398009	0.295816	0.379321	0	0.36659	0.280862	0.230285	0.301495	0.399534	0	0.329828	0.155078	0.180656	0	0.196858	0.102714	0.153805	0.265462	0.37354	0.223234	0.2926	0.155077	0.208151	0.225379	0.29059	0	0.250559	0.207414	0.151395	0.330448	0.115257	0.199627	0.329935	0.149207	0
LRIG2	0.462914	0.472987	0.556084	0.458973	0.411541	0.504292	0.390465	0.644633	0.518255	0.520721	0.510315	0.601667	0.275536	0.824478	0.513336	0.573494	0	0.520294	0.617395	0.524464	0.571306	0.670262	0.341612	0.684714	0.479643	0.467035	0	0.521807	0.461054	0.409304	0.626205	0.818003	0.607865	0.522918	0.444867	0.57051	0.443658	0.604637	0	0.647968	0.501422	0.337016	0.607319	0.277117	0.452223	0.478491	0.436935	0
MAGI3	2.60964	2.59051	2.62621	2.44483	2.1703	2.57525	2.79811	2.6931	2.50009	2.72459	2.57201	2.73743	2.66149	2.36194	2.74043	2.32631	0	2.25174	2.53539	2.47254	2.76714	2.60575	2.43806	2.47409	2.74681	2.66294	0	2.74778	3.095	2.52936	2.43265	2.53131	2.82734	2.81431	2.98349	2.57611	2.62297	2.61397	0	2.76394	2.74737	2.86661	2.63003	2.53899	2.84791	2.23263	2.48419	0
PHTF1	1.06375	1.05424	1.29583	1.08158	1.1349	1.00628	1.06544	1.21834	1.1711	1.02951	1.21672	1.06809	0.672943	1.45268	1.50749	1.13963	0	0.95871	0.958536	1.15932	1.37227	1.15154	0.85111	1.52888	0.949945	1.08541	0	0.80254	0.738038	1.02684	1.0671	1.39212	1.27349	1.17483	0.850863	1.37417	1.1795	1.22528	0	1.27968	1.23976	1.06864	1.41655	0.671486	1.05528	1.13094	1.21535	0
RSBN1	0.367201	0.358147	0.530966	0.507312	0.542759	0.522593	0.593078	0.57015	0.420884	0.440956	0.53225	0.493448	0.286403	0.54572	0.424426	0.555275	0	0.384944	0.54616	0.340237	0.40003	0.568054	0.348757	0.558228	0.522848	0.362177	0	0.618341	0.537935	0.44666	0.594698	0.669661	0.466369	0.495572	0.549985	0.509482	0.459486	0.592135	0	0.447869	0.467006	0.529276	0.543378	0.272394	0.52589	0.530037	0.367867	0
PTPN22	0.0705932	0.0718482	0.0670194	0.0970294	0.0515537	0.0431386	0.0550046	0.0415831	0.0540414	0.0414366	0.0496812	0.0455264	0.0211673	0.0869184	0.0607498	0.0602355	0	0	0.0338074	0.0684158	0.0616077	0.0593172	0	0.0568004	0.0479896	0.0343646	0	0.0251327	0.039677	0.143642	0.0266151	0.0761398	0.0795646	0.0324705	0.0494333	0.0333041	0.0599685	0.0612698	0	0.0368353	0.0259525	0.0187397	0.0924506	0	0.0279802	0.124386	0.0306078	0
BCL2L15	0.0453567	0.0182645	0.0362746	0.0681133	0.0498989	0.0337353	0.0147652	0.0247813	0.0395144	0.0402308	0.0290407	0.00582317	0.0372815	0.0203023	0.057799	0.0124212	0	0.0444905	0.0305188	0.0347257	0.0134623	0.0528102	0.110744	0.0158952	0.0200503	0.00505826	0	0.00594153	0.0190583	0.00566575	0.0180027	0.072236	0.0381858	0.0118611	0.0658256	0.0271453	0.0141123	0.0148941	0	0.0269668	0.0152582	0.035117	0.0420192	0	0.00836817	0.0430523	0.0215888	0
AP4B1	0.198746	0.0648116	0.158874	0.170464	0.149853	0.219188	0.155977	0.209249	0.197041	0.21391	0.152948	0.180178	0.160515	0.244136	0.27887	0.190179	0	0.145723	0.174393	0.185046	0.15397	0.188142	0	0.295909	0.10127	0.106093	0	0.0977168	0.109412	0.168499	0.214189	0.143117	0.149738	0.131782	0.0659992	0.120629	0.142862	0.165492	0	0.13967	0.115412	0.120229	0.152781	0.0704084	0.0968661	0.208284	0.139958	0
DCLRE1B	0.00416393	0.0143825	0.0152772	0.00752197	0.0266199	0.00587138	0.0258988	0.0198431	0.0136342	0	0.0204173	0	0	0.041562	0.00867512	0	0	0	0.0105737	0.00835689	0.00759963	0.0217087	0	0	0.0190232	0	0	0.0223105	0	0.0113988	0.0229555	0.0105248	0.00280642	0	0.0104002	0	0.0160367	0.0166267	0	0.00781127	0	0.0111687	0.00899434	0	0	0	0.0525557	0
HIPK1	0.415674	0.302345	0.460375	0.472494	0.303711	0.519368	0.50958	0.451361	0.326203	0.405105	0.381744	0.310543	0.217022	0.159107	0.230542	0.157568	0	0.266765	0.36602	0.293349	0.377129	0.414386	0.327058	0.343918	0.351766	0.462143	0	0.459899	0.450436	0.306862	0.424979	0.568328	0.379563	0.365602	0.338095	0.20405	0.340411	0.405951	0	0.339661	0.181235	0.411648	0.409296	0.187036	0.407969	0.344343	0.236562	0
OLFML3	0	0	0	0.0388328	0.01184	0	0	0.00608099	0.00746545	0.00562215	0	0	0	0	0	0.0108931	0	0	0	0	0	0.00725244	0	0	0.0062414	0	0	0.00961679	0	0	0.0179442	0	0.00509843	0	0	0	0.00536478	0	0	0	0.00927504	0.00617761	0	0	0.00951221	0	0	0
SYT6	0	0	0.00375136	0.0269035	0	0	0	0.00444348	0.0102361	0	0.00573921	0	0.0181687	0	0	0	0	0	0	0.0117635	0	0.00392284	0	0.0149101	0.00358462	0	0	0	0	0.00850812	0.0052411	0.00952115	0.0100254	0	0.00493584	0	0	0.0136672	0	0	0	0	0.00478425	0	0	0	0	0
TRIM33	1.22662	1.20166	1.20022	0.967886	1.23012	1.36263	1.14551	1.12941	1.1435	1.09932	1.26983	1.21111	1.06736	1.44251	1.20533	1.24206	0	1.26143	1.11774	1.14294	1.22064	1.22046	0.787537	1.31165	1.14668	1.30825	0	1.18153	1.23187	1.05837	1.09609	1.38271	1.22806	1.09818	1.02469	1.1942	1.10681	1.2019	0	1.11961	0.880921	1.10406	1.2937	0.709909	1.02525	1.21728	1.11433	0
BCAS2	0.15954	0.129937	0.244015	0.162442	0.206975	0.245108	0.30046	0.306427	0.247679	0.201581	0.195301	0.217508	0.0810606	0.314793	0.262179	0.293415	0	0.196094	0.301126	0.114338	0.196065	0.250684	0.059801	0.341697	0.234305	0.144919	0	0.132412	0.153423	0.202367	0.225165	0.241078	0.207686	0.361429	0.145434	0.160776	0.156772	0.280189	0	0.1873	0.244867	0.152925	0.181805	0.0476214	0.194432	0.226292	0.128851	0
DENND2C	0.0320366	0.0542815	0.0668032	0.0357968	0.0501737	0.0230871	0.0275846	0.0169545	0.04763	0.0255744	0.0122233	0.0149728	0.0287105	0.0426159	0.0252451	0.064843	0	0.0416655	0.0282516	0.0740331	0.0357944	0.0368672	0	0.0713796	0.0243364	0.0371026	0	0.0154727	0.0537411	0.0343179	0.0267465	0.0709408	0.0288272	0.0475835	0.0145012	0.0401718	0.0335893	0.0248937	0	0.0163648	0.00931098	0.00923596	0.0792886	0	0.0196393	0.0387447	0.0737469	0
AMPD1	0.00514866	0.0149853	0.036342	0.0044826	0.0236277	0.0120852	0	0.0522829	0.0173706	0	0.016296	0.0102466	0	0.0201364	0.0186712	0.034321	0	0.0135194	0	0	0.0170984	0	0	0.0584738	0.00302693	0.0128717	0	0	0.0284676	0.0154323	0	0.0875944	0.00760027	0	0	0.015158	0.0233621	0.0390494	0	0.00950658	0.0117878	0.00580801	0.0495821	0	0	0.0171555	0	0
NRAS	0.0884753	0.0298626	0.0835121	0.076919	0.105182	0.0516402	0.172383	0.0490963	0.0622565	0.0443672	0.156646	0.0634896	0.059441	0.0534465	0.0607792	0.0953571	0	0.0914155	0.0574229	0.0665745	0.113229	0.0458021	0	0.0504977	0.136907	0.0623212	0	0.0560421	0.0423824	0.0585493	0.0949174	0.0336823	0.0834445	0.0324938	0.0987224	0.0570012	0.0841811	0.0762463	0	0.0742088	0.0111226	0.0922483	0.0584106	0.0836547	0.139964	0.0568575	0.0525557	0
CSDE1	0.944357	0.934225	0.902515	0.838619	0.742454	0.970829	1.13212	1.09957	0.740716	0.772853	0.872161	0.840555	0.443798	0.756258	0.81645	0.801863	0	0.792289	1.10788	0.718835	0.855556	0.883762	0.365497	0.766547	1.05272	0.918852	0	1.08379	1.02133	0.749457	0.981748	0.894878	0.977763	1.04483	0.737465	0.85112	0.91276	1.01985	0	0.68839	0.780492	0.900867	0.828896	0.431345	1.09859	1.02143	0.761687	0
SIKE1	0.15331	0.0721402	0.195577	0.133327	0.212843	0.137461	0.313261	0.175121	0.179768	0.131881	0.195536	0.167548	0.102922	0.182315	0.0908387	0.22872	0	0.196001	0.16252	0.143766	0.20853	0.220201	0	0.17359	0.218397	0.155832	0	0.195387	0.160078	0.101506	0.189775	0.151867	0.193691	0.274178	0.123048	0.164338	0.16747	0.201391	0	0.196864	0.0867749	0.0567788	0.146714	0.12245	0.203092	0.139911	0.0324577	0
SYCP1	0	0.00539374	0.00827949	0.0266736	0.00775487	0	0	0.0127991	0.00321838	0.0122436	0.00206726	0.0143186	0	0.0335339	0.0102576	0.00794148	0	0	0.00471459	0.00576716	0	0.0145642	0	0	0	0.00416126	0	0.0119502	0	0	0.0188538	0.00924696	0.00596356	0	0	0	0.00609854	0.00344842	0	0.0212185	0.0182022	0	0	0	0.00565946	0.0183647	0	0
TSPAN2	0	0	0	0	0	0	0	0	0.0135205	0	0	0	0	0	0	0	0	0	0	0	0	0.00250853	0	0.0219396	0.0021557	0	0	0	0.0166944	0.0179074	0	0	0.00345111	0	0.00711413	0	0	0.00344842	0	0	0	0	0	0	0	0.0121074	0	0
NGF	0.0389144	0	0	0.028726	0.0407758	0	0.0593504	0.00401498	0.0230741	0.00562215	0.0336152	0.012931	0.0410181	0	0.0233809	0.0587778	0	0	0.00388999	0.0110116	0.007335	0.0195335	0	0	0.00704825	0.0427283	0	0	0.00793701	0.0365141	0	0	0.00439196	0	0.0381289	0	0.013662	0.0124931	0	0.00524418	0.0413631	0	0	0	0	0.0385062	0.204319	0
VANGL1	0.020903	0.0158677	0.0429748	0.0550484	0.0592449	0.025545	0.0128618	0.0224311	0.0453931	0.0252569	0.0274	0.0421948	0	0	0.0376964	0.0460057	0	0.0215292	0.022123	0.0372825	0.0053316	0.0314999	0	0.0697884	0.00389278	0.0195502	0	0	0.0131333	0.0206393	0.07604	0.0461634	0.0137106	0.0200712	0.0268383	0.0221505	0.0417999	0.0222797	0	0.0292791	0.0512128	0.010793	0.0374223	0	0.00803909	0.112258	0	0
CASQ2	0	0	0.0127948	0.00757478	0.0077022	0	0	0.00401498	0.0169172	0	0.00579625	0	0	0	0.00475531	0	0	0	0	0	0	0.00657286	0	0.0171586	0.00977839	0	0	0	0	0	0.00574445	0	0.00206915	0	0	0	0.00319797	0.0138646	0	0	0	0.0124999	0	0	0	0	0	0
NHLH2	0	0	0.00229709	0	0	0	0	0	0	0	0	0.00589753	0	0	0	0	0	0	0.0041277	0	0.01086	0	0	0	0	0	0	0	0	0	0	0	0	0	0	0.0119248	0	0	0	0	0.0124429	0	0	0	0.00980024	0.01309	0	0
SLC22A15	0.603936	0.552455	0.577391	0.485712	0.745889	0.58007	0.432874	0.590637	0.672942	0.785475	0.673453	0.681051	0.842493	0.538734	0.54464	0.523661	0	0.395549	0.406156	0.426076	0.649061	0.669467	0.278357	0.966575	0.668364	0.513895	0	0.344045	0.514854	0.517811	0.628691	0.463205	0.57167	0.614814	0.731431	0.862707	0.58241	0.698765	0	0.654706	0.608879	0.59463	0.496552	0.679283	0.48432	0.529503	0.738473	0
MAB21L3	0.0118407	0	0.00819484	0.00837011	0.0228493	0	0.0299895	0.011002	0.00786685	0.00562215	0.00541118	0.00694288	0	0	0	0	0	0	0	0.0095617	0.00689776	0.00413873	0	0	0.00344034	0.00349166	0	0	0	0.0138955	0.00425931	0.0793676	0.0100975	0	0	0.00380304	0.00744995	0.0133084	0	0.00684407	0.0103816	0	0	0	0	0	0	0
ATP1A1	0.780737	0.787171	1.00897	0.638525	0.790025	0.810466	1.44085	1.12898	0.849229	0.758314	0.851004	0.768086	0.827691	0.95929	0.925542	0.901113	0	0.766836	1.08004	0.707605	0.71198	1.02017	0.152972	0.899608	1.08035	0.615051	0	1.07308	0.857385	0.640886	1.00602	1.09727	0.976789	0.878793	0.721645	0.637683	1.11887	1.11565	0	0.915699	0.62999	1.04765	0.860712	0.668507	1.01852	0.845751	0.600699	0
CD58	0	0.016488	0.0182872	0	0.013174	0.00740296	0	0.0168166	0	0	0.00245545	0.0141502	0	0	0.0116749	0.0268465	0	0	0.0136193	0	0.00737889	0.0245902	0	0.0132178	0.0143292	0.0217336	0	0.0304393	0.0108268	0.0130513	0.020356	0.018762	0.00645245	0	0.00961864	0	0.00465909	0.0099511	0	0	0	0.00693687	0	0	0.0310828	0	0.0225226	0
IGSF3	0.0210962	0.0611498	0.0560896	0.0449574	0.0463818	0.0201808	0.0855037	0.032944	0.0351558	0.0367291	0.0240974	0	0.0142232	0.0193681	0.0279112	0	0	0	0.0184541	0.0530644	0.0151708	0.0249412	0.059801	0.0352844	0.0427959	0.0214889	0	0.104227	0.0672953	0.066135	0.0570575	0.0307747	0.0822688	0	0.0600521	0.0315509	0.0398703	0.0643767	0	0.0347481	0.0235638	0.0178965	0.0142807	0.030958	0.0370858	0.0393405	0.0398976	0
CD2	0	0	0	0	0	0	0	0	0	0	0	0	0	0	0	0	0	0	0	0	0	0	0	0	0	0	0	0	0	0	0	0	0	0	0	0	0	0	0	0	0	0	0.00570833	0	0	0.0125011	0	0
PTGFRN	0.016646	0.0246299	0.0490369	0.0809403	0.0115949	0.010759	0.0101117	0.0530349	0.0501734	0.049949	0.0146502	0.0138288	0.0302477	0.0469964	0.0479764	0.0289863	0	0.0346437	0.0465873	0.0173555	0.0168063	0.0354373	0	0	0.030696	0.0216653	0	0.0101253	0.0263454	0.0486333	0.0381904	0.00964055	0.0279951	0.0118611	0.0154342	0.0265438	0.00981496	0.0540751	0	0.0173365	0.0440944	0	0.0411633	0	0.0416266	0.01309	0	0
CD101	0.0127358	0	0.0134149	0	0	0	0	0.00297106	0.0157688	0	0.00772918	0	0	0	0	0.0118642	0	0.0175082	0.0118678	0.00456246	0	0.0151955	0	0.0141557	0.00872464	0.00255136	0	0	0.0109492	0.0314893	0.010483	0.014389	0.00646141	0	0.0036764	0.0241558	0.00426256	0	0	0	0	0.00617761	0.00605349	0	0.0178802	0.0548865	0	0
TTF2	0.237552	0.26809	0.305345	0.35691	0.313334	0.265756	0.162845	0.180752	0.21011	0.142769	0.108445	0.186849	0.0471671	0.15798	0.191711	0.207379	0	0.160587	0.135859	0.138909	0.167646	0.269421	0.0835956	0.24989	0.26739	0.251142	0	0.246542	0.460924	0.174784	0.118438	0.249433	0.216235	0.231554	0.12897	0.198947	0.150811	0.148057	0	0.191713	0.183665	0.101134	0.179209	0.0442726	0.130296	0.32807	0.296025	0
TRIM45	0	0.0182565	0.0322653	0.0783358	0.0110373	0.0299686	0	0.06185	0.0211331	0.0501782	0.0309517	0.0296267	0.0388103	0.0121849	0.0275395	0.0137607	0	0.0653307	0.0426297	0.029804	0.0733438	0.0382829	0	0.0784485	0.0382507	0.014332	0	0.038354	0.0156838	0.00594422	0.0244202	0.00930961	0.034661	0.013278	0.00858084	0.043046	0.0297163	0.0533515	0	0.0146516	0.0371919	0.0193402	0.0219318	0	0.0103163	0.0691935	0.0324577	0
VTCN1	0.00562404	0	0.00376753	0.0310931	0	0.00797721	0	0.0191102	0	0	0.00326653	0	0	0.0221939	0.00728018	0.0137654	0	0	0	0	0	0.00758805	0	0	0.0024788	0	0	0	0	0	0.0125595	0.0276685	0.0105329	0.0195735	0	0.0121487	0.0118662	0.00790805	0	0.0290065	0	0.0119307	0.00650038	0	0	0	0	0
MAN1A2	2.02372	1.8841	1.9782	1.70135	1.88555	2.06285	2.15584	2.05674	1.81419	2.08815	1.78238	2.14541	1.94606	1.70013	1.88209	1.74577	0	1.61839	1.97807	1.56003	2.01991	1.76641	1.66803	1.80532	2.13999	1.82137	0	2.16849	1.85792	1.81262	1.92196	1.6744	2.08691	1.9682	1.96057	1.83388	1.93674	2.03999	0	2.05818	1.88004	2.01321	1.73688	1.97944	2.06792	2.0726	1.87305	0
TENT5C	0	0	0	0	0	0	0	0	0	0	0	0	0	0	0	0	0	0	0	0	0	0	0	0	0	0	0	0	0.00921103	0	0	0	0	0	0	0	0	0	0	0	0	0	0	0	0	0	0	0
GDAP2	0.688191	0.589774	0.517377	0.522242	0.52616	0.520546	0.453136	0.465741	0.498214	0.43432	0.611387	0.539433	0.454678	0.432728	0.453253	0.461079	0	0.357703	0.442508	0.641226	0.542002	0.60365	0.0835956	0.440303	0.609062	0.512885	0	0.408849	0.47932	0.419109	0.511966	0.49763	0.523222	0.522386	0.481865	0.399972	0.431147	0.417412	0	0.648233	0.418107	0.539315	0.489379	0.278117	0.561971	0.404838	0.659291	0
WDR3	0.228891	0.138922	0.188935	0.230683	0.21474	0.313135	0.15033	0.178181	0.173972	0.13946	0.19393	0.21153	0.163713	0.333996	0.155251	0.0606433	0	0.165654	0.200618	0.224048	0.153546	0.20067	0.174895	0.267478	0.227807	0.193843	0	0.198669	0.113851	0.152906	0.18718	0.257773	0.16159	0.333921	0.0952919	0.160025	0.0972544	0.20079	0	0.180301	0.15788	0.122478	0.175606	0.148069	0.152401	0.167805	0.187408	0
SPAG17	0.0871744	0.0593055	0.0928756	0.080908	0.0458493	0.0250344	0.0837821	0.0869568	0.0580977	0.0853907	0.0499086	0.120058	0.0961705	0.0963833	0	0.0514976	0	0.0862903	0.192245	0.0359212	0.0609614	0.0798869	0	0.0158885	0.0940605	0.0205532	0	0.103662	0.0927224	0.1352	0.0347189	0.011395	0.0814065	0.0827901	0.0291732	0.0406469	0.068014	0.0656731	0	0.124654	0.0688538	0.0226818	0.0879421	0	0.0652469	0	0.0569221	0
TBX15	0	0.0218699	0.00638755	0.019172	0.00664309	0	0	0	0.00979822	0	0.0138772	0	0.0222331	0	0.00532568	0	0	0	0.00768769	0.00508849	0.00798816	0.00660464	0	0.0274994	0	0	0	0.0271102	0	0	0	0.00930961	0.00393414	0	0	0.0301869	0.0175237	0.00879293	0	0	0.0120769	0.00964039	0.00903543	0	0	0.0160409	0	0
WARS2	0.139593	0.198206	0.186602	0.0962594	0.177477	0.214105	0.158118	0.181982	0.19811	0.16222	0.2095	0.158655	0.248404	0.162836	0.243217	0.224811	0	0.160474	0.303064	0.182364	0.170768	0.185788	0.180874	0.174397	0.194168	0.191258	0	0.179597	0.15719	0.184385	0.18271	0.183707	0.219198	0.248665	0.111873	0.300203	0.135195	0.194467	0	0.139709	0.16959	0.246809	0.137409	0.119576	0.0698724	0.200362	0.25203	0
HAO2	0.00815149	0	0.00832933	0.00901875	0.0134173	0.00797371	0	0.00610134	0.0253898	0	0.00227652	0	0	0	0.00569643	0	0	0	0.0105862	0.00424551	0.00698342	0.00494853	0	0.0541757	0	0	0	0.0342598	0.00359722	0.0205621	0	0.00789296	0.00987822	0	0	0	0.00712875	0	0	0.00632086	0.0257309	0	0	0	0	0.0135189	0	0
HSD3B2	0	0	0	0	0.0110939	0.00827786	0	0	0	0	0	0	0	0	0	0	0	0	0.00416329	0.0100594	0	0	0	0	0	0	0	0.0115795	0.00876924	0.00484006	0	0	0.00235055	0	0	0	0	0.00386651	0	0	0	0	0	0	0	0	0	0
HSD3B1	0	0.0108943	0.0128313	0.0249049	0.0221708	0.0163612	0	0.0135595	0.00306535	0.00442902	0.00457362	0.00941689	0	0.0387706	0	0.0164704	0	0.0334951	0.0116629	0	0	0.0376442	0	0.0818735	0	0.00395342	0	0.0106272	0.0271786	0.022874	0	0.00969613	0.00677225	0.013875	0.0123746	0.0101117	0	0.00910316	0	0.0174255	0	0	0.0139316	0	0	0.0230913	0	0
ZNF697	0.51784	0.509551	0.654782	0.573827	0.748713	0.689147	0.628073	0.619327	0.644537	0.740116	0.717847	0.810094	0.376399	0.606449	0.601842	0.757856	0	0.528474	0.702826	0.793331	0.732945	0.658196	0.439991	0.953754	0.598867	0.511057	0	0.638058	0.402507	0.595868	0.559863	0.482304	0.664446	0.776638	0.656481	0.667403	0.513129	0.540135	0	0.466506	0.539447	0.45068	0.502119	0.419608	0.58451	0.63894	0.855378	0
PHGDH	0.0292002	0.0255142	0.0289322	0.0428313	0.0371326	0.0356567	0.12366	0.0747219	0.0258443	0.0574006	0.0246633	0.0045453	0.0175712	0.0221939	0.0274562	0	0	0	0.0240579	0.00594434	0.0501913	0.115537	0	0.0431179	0.0198042	0	0	0.0406233	0.0166304	0	0.0208491	0.0399414	0.0260099	0.0285689	0.0163291	0.00874328	0.0319861	0.0203691	0	0	0.0369814	0.0170194	0.0129981	0	0.00640597	0.0290441	0	0
HMGCS2	0.00489093	0	0.00147928	0.00613288	0	0	0	0	0	0	0	0	0	0	0	0	0	0	0	0	0	0	0	0	0	0	0	0	0	0	0	0	0	0	0	0	0	0	0	0.00893571	0	0	0	0	0	0	0	0
NOTCH2	0.0462893	0.0267257	0.0422145	0.0398261	0	0.0142428	0.0301935	0.0577678	0.044771	0.0154577	0.0313865	0.0450131	0	0	0.0222744	0.0148619	0	0.0256673	0.0219362	0.0505453	0.0141838	0.0658399	0	0	0.0469374	0.0156747	0	0.0343811	0.0468663	0.0475687	0.0444798	0.073159	0.0496017	0.0195831	0.0429189	0	0.0249574	0.0238896	0	0.0292321	0.0259141	0.0585681	0.0117811	0.0135814	0.0336627	0.0581571	0.114693	0
SEC22B	0.346007	0.305463	0.426503	0.269045	0.327017	0.447294	0.616909	0.491413	0.28298	0.303785	0.327656	0.341927	0.260955	0.240365	0.292163	0.28862	0	0.266658	0.454364	0.13953	0.326406	0.456323	0.164851	0.343314	0.375241	0.315149	0	0.472278	0.392363	0.44313	0.372778	0.391635	0.347767	0.470074	0.283142	0.289232	0.465267	0.39047	0	0.336186	0.220849	0.351371	0.321419	0.316673	0.41755	0.310592	0.393869	0
NBPF26	0.0286709	0.0126892	0.0228192	0.0198327	0	0.0348493	0.0240512	0.0264889	0.0139082	0	0.010162	0.00977315	0.0159155	0	0.00728018	0	0	0.0181619	0.02332	0.0219338	0.0121746	0.0209123	0	0	0.0122649	0	0	0.0482905	0.00733197	0.0218614	0.00643596	0.00873666	0.0243316	0.0652483	0	0.0330247	0.0453229	0.0399338	0	0.0436544	0.0195096	0.0233239	0.0222602	0	0.0245855	0.0491123	0	0
FCGR1B	0	0	0	0	0.0077022	0	0	0	0	0	0	0	0	0	0	0	0	0	0	0	0	0.00386377	0.0812557	0	0	0	0	0	0	0.019545	0.0130701	0	0.00181414	0.0118611	0	0	0	0	0	0	0	0	0	0	0	0	0	0
FAM72B	0	0	0.00273494	0	0.0123483	0	0.0199157	0	0.00848356	0.0122436	0.00501349	0	0	0	0	0	0	0	0	0	0.00557834	0.0019091	0	0	0	0	0	0	0	0	0.00362755	0	0.00211286	0	0	0	0	0	0	0	0	0	0.00458683	0	0	0.0183647	0	0
SRGAP2C	0.182074	0.437762	0.403135	0.440111	0.643359	0.407119	0.464135	0.420331	0.580937	0.437908	0.283763	0.458244	0.367721	0.364768	0.379529	0.347234	0	0.154186	0.361453	0.263229	0.357183	0.306633	0.118287	0.666387	0.367532	0.130216	0	0.397929	0.277075	0.344204	0.381078	0.320369	0.378341	0.4747	0.294936	0.53192	0.335394	0.475762	0	0.379075	0.519019	0.324728	0.362367	0.378913	0.231376	0.353544	0.563443	0
FAM72C	0	0	0.00145944	0	0	0	0	0	0	0	0	0	0	0	0	0	0	0	0	0	0	0.00357547	0	0	0	0	0	0	0.00728134	0	0	0	0	0	0	0	0	0	0	0	0	0	0	0	0	0	0	0
NBPF15	0.190652	0.201789	0.230469	0.200518	0.156576	0.193816	0.237941	0.322188	0.209572	0.219055	0.238789	0.253834	0.26973	0.155323	0.224684	0.211377	0	0.2433	0.125695	0.265768	0.230685	0.333818	0.183996	0.317273	0.170968	0.104556	0	0.230758	0.15116	0.214854	0.269118	0.256207	0.24983	0.286915	0.105508	0.313036	0.215412	0.327041	0	0.25073	0.140384	0.167867	0.19169	0.055883	0.220388	0.344546	0.405053	0
SRGAP2B	0.232824	0.271857	0.346923	0.501182	0.534892	0.416046	0.348944	0.437229	0.532711	0.387745	0.303428	0.436246	0.402543	0.475793	0.430967	0.331046	0	0.187612	0.296301	0.290905	0.419475	0.384774	0	0.49745	0.274174	0.217381	0	0.324823	0.284661	0.386109	0.389706	0.349031	0.438473	0.493848	0.257446	0.580628	0.314843	0.414347	0	0.47287	0.402923	0.334753	0.423803	0.273658	0.243659	0.454234	0.36927	0
FAM72D	0	0	0.0025749	0	0	0	0.0104097	0.00773655	0	0	0.00397484	0	0	0	0.00669697	0	0	0	0.00535524	0	0.00412307	0.00421145	0	0	0	0	0	0	0.00977437	0	0	0	0.00202239	0	0	0	0	0.00462527	0	0	0.012388	0	0	0	0	0	0	0
NBPF20	0.1119	0.0486706	0.0721827	0.047454	0.137074	0.0851319	0.154014	0.0490956	0.0714323	0.0426919	0.0468004	0.0461536	0.109845	0.0631853	0.0626001	0.111578	0	0.0114559	0.0677823	0.108067	0.0858603	0.0856934	0	0.130661	0.0761209	0.0577485	0	0.0895765	0.103508	0.0591779	0.0586526	0.0915381	0.0964582	0.107108	0.00978258	0.134157	0.0928113	0.116693	0	0.136439	0.0743285	0.10145	0.0423977	0.0624109	0.0562494	0.107593	0.105418	0
GPR89A	0.243976	0.327925	0.222735	0.125515	0.205912	0.183183	0.570273	0.186268	0.29328	0.176808	0.227742	0.240095	0.109884	0.231921	0.254145	0.311514	0	0.125072	0.1949	0.205832	0.25406	0.299679	0.255785	0.264393	0.166631	0.18966	0	0.14989	0.263407	0.264947	0.335709	0.333524	0.240926	0.253122	0.224237	0.171366	0.238587	0.367751	0	0.250518	0.228466	0.303092	0.242051	0.0716971	0.357723	0.217123	0.193573	0
PDZK1	0.0435713	0.0079702	0.109234	0.178917	0.176135	0.0925675	0.113181	0.0798111	0.0669544	0.015227	0.0292157	0	0.0161522	0.0571241	0.036516	0.114447	0	0.0947911	0.103916	0.0130846	0.0986157	0.149194	0	0.231879	0.00967151	0.00828802	0	0.0670518	0.0807578	0.0964673	0.0378755	0.124044	0.0266273	0.0918505	0	0.0158107	0.0527917	0.0489727	0	0.0522399	0.0573889	0.0263309	0.0956997	0.0367246	0.031505	0.0940148	0	0
CD160	0	0	0.0225604	0	0	0.00842388	0	0.00303653	0	0	0	0	0.0304932	0	0	0.0110774	0	0	0.00389427	0	0	0.0209076	0	0.0413094	0.00265907	0	0	0.0230295	0.00798405	0	0	0	0.00158362	0	0	0	0.00853827	0	0	0.00970114	0.0134856	0.0106282	0.0151492	0	0	0	0	0
RNF115	0.789978	0.661033	0.980907	0.886793	0.737443	0.739015	0.787408	0.927988	0.878546	0.732258	0.777899	0.784211	0.651203	1.15347	1.05714	0.807433	0	1.03632	0.962147	0.884263	0.946384	0.986007	1.02077	1.13608	0.7995	0.826516	0	0.7491	0.68716	0.809049	0.834831	0.913244	0.842644	0.763875	0.670876	0.760231	0.682058	0.978149	0	0.920056	0.671782	0.737403	0.810244	0.642933	0.779928	0.718586	0.853944	0
POLR3C	0.193408	0.202122	0.199406	0.191412	0.17084	0.13165	0.0719892	0.206323	0.188031	0.150984	0.135839	0.16518	0.120793	0.204477	0.169366	0.236793	0	0.262686	0.14049	0.175867	0.160851	0.155831	0	0.195136	0.143847	0.127814	0	0.123906	0.10601	0.164628	0.15641	0.191634	0.129362	0.237772	0.131322	0.187531	0.118063	0.136727	0	0.120315	0.141051	0.0919155	0.26499	0.0491567	0.0820097	0.187784	0.157756	0
NUDT17	0.00963956	0	0.0238091	0.0245895	0.0408083	0	0.0217856	0.0308318	0.0108693	0.0139588	0.00715766	0.0159048	0	0	0.0232466	0.0447161	0	0.0789871	0.0142055	0.00646853	0.0116992	0.015521	0	0.035005	0.00842067	0.0109656	0	0.0345946	0.0220887	0.0415515	0.0139307	0.0200459	0.00943758	0.00961804	0	0	0.0196275	0.0354014	0	0.0191368	0.0120769	0.0132446	0.0215162	0.0299711	0.0257806	0	0.0306078	0
PIAS3	0.0726617	0.0837373	0.0537429	0.0558	0.0976508	0.120393	0.0959619	0.112371	0.0938795	0.0656319	0.060538	0.0527874	0.0514191	0.0576571	0.101873	0.0196759	0	0.16719	0.0687675	0.0903891	0.129985	0.074395	0	0	0.0865033	0.120427	0	0.0721641	0.0419339	0.0995402	0.0999573	0.140886	0.0795314	0.062408	0.0291461	0.0773428	0.0568173	0.0911445	0	0.115168	0.0808448	0.0613377	0.0894512	0	0.0818602	0.115042	0.0705054	0
ANKRD35	0.0580421	0.0696676	0.0501581	0.0565668	0.0696191	0.0184527	0.0577425	0.110513	0.0395218	0.0372915	0.0264386	0.0613393	0.0229867	0.0351845	0.0972729	0.0691617	0	0.0738149	0.0637776	0.0421873	0.0408732	0.107636	0	0.0733254	0.0364965	0.0433181	0	0.0826356	0.0616319	0.0434747	0.0348224	0.104324	0.0472201	0.0587912	0.0550373	0.111747	0.0902782	0.0878455	0	0.0689614	0.0153934	0.0676668	0.0723445	0.0551744	0.0451679	0.0292629	0.0624822	0
ITGA10	0.0200116	0.0855783	0.0951041	0.0676636	0.0668625	0.0360127	0.303302	0.104004	0.155535	0.0732692	0.0494847	0.0878488	0.0749727	0.0794162	0.054612	0.110945	0	0.0320943	0.0935551	0.0616586	0.0572014	0.0901885	0	0.0418495	0.0863179	0.0572936	0	0.106238	0.0630486	0.0865506	0.121217	0.122535	0.11109	0.207252	0.0853401	0.0753439	0.292324	0.24162	0	0.0677763	0.145006	0.105332	0.0494418	0.0135814	0.101428	0.0795639	0.0969246	0
PEX11B	0.140346	0.191278	0.185143	0.141204	0.115253	0.178171	0.0620953	0.116815	0.178441	0.111267	0.128266	0.101085	0.0547119	0.472963	0.221839	0.209098	0	0.19776	0.148934	0.120333	0.140918	0.184486	0	0.181258	0.158816	0.1493	0	0.12898	0.121287	0.0647366	0.166837	0.343317	0.141307	0.0622252	0.0737585	0.183164	0.119837	0.186457	0	0.13115	0.0788293	0.130549	0.191361	0	0.159381	0.1964	0.148282	0
RBM8A	0.0793396	0.0988586	0.20333	0.134499	0.106492	0.189127	0.205196	0.360591	0.136971	0.168525	0.143103	0.0823998	0	0.120737	0.18981	0.175524	0	0.231459	0.216162	0.0815732	0.0965414	0.187537	0.0931714	0.247812	0.133317	0.121592	0	0.110363	0.0804331	0.0769974	0.13972	0.185484	0.133115	0.141744	0.0946841	0.161965	0.210987	0.208378	0	0.0895707	0.0958851	0.190144	0.171431	0.0640775	0.225091	0.233159	0.130939	0
AC243547.3	0	0	0.00125965	0	0	0	0	0	0	0	0	0	0	0	0	0	0	0	0.00516889	0.0103285	0	0	0	0	0.00439292	0	0	0	0	0	0	0	0	0	0	0	0	0	0	0	0	0	0	0	0	0.0192426	0	0
LIX1L	0.128187	0.155944	0.133785	0.095562	0.128492	0.0959174	0.0924106	0.154455	0.15076	0.0792871	0.112001	0.116004	0.132949	0.12741	0.0646994	0.0750093	0	0.214901	0.116044	0.124686	0.207037	0.14828	0.0931714	0.150412	0.0866237	0.0706921	0	0.0948602	0.0649604	0.0744034	0.086719	0.236191	0.0905867	0.0826866	0.117464	0.145236	0.15133	0.0939478	0	0.0502208	0.0865345	0.0873692	0.162385	0.0474451	0.105869	0.154591	0.0741445	0
ANKRD34A	0.0362681	0.0292332	0.0879258	0.0597254	0.0767675	0.0534934	0.165672	0.112344	0.0616909	0.0641288	0.0849087	0.0669706	0.0103332	0.0411062	0.040976	0.0250689	0	0.0927644	0.124372	0.0391387	0.0913788	0.0869546	0	0.134392	0.179908	0.0751993	0	0.140897	0.0796257	0.0571548	0.0881095	0.132613	0.0610808	0.11519	0.0388882	0.0265765	0.166093	0.103981	0	0.0864604	0.0597588	0.026319	0.0521137	0.0943672	0.112627	0.025567	0	0
POLR3GL	0.0476307	0.0545006	0.0354829	0.0265977	0.0204923	0.0319613	0.0949832	0.0508776	0.0474251	0.0401695	0.0229108	0.0262039	0.0430215	0.0418933	0.0541979	0.0618779	0	0.0251407	0.0550444	0.0384662	0.051932	0.0490988	0	0.0392656	0.0344452	0.0397892	0	0.0549425	0.035714	0.0140363	0.0589746	0.0828944	0.0276923	0.0843376	0.0484672	0.0342428	0.0271593	0.0737529	0	0.0803437	0.0136316	0.0480991	0.0248318	0	0.0703141	0.0999111	0.043523	0
TXNIP	0.035771	0.0286956	0.0275138	0	0	0.0457972	0.0423171	0.0244093	0.0131817	0.00691142	0.0158127	0	0.0172603	0.0193681	0	0	0	0.0287853	0.00875251	0.00892946	0.0122349	0.0114521	0	0.0166046	0.00450748	0.0190008	0	0.022903	0	0.00879872	0.0396782	0.0392154	0.0185351	0.013278	0	0.0109886	0.00648497	0.0177838	0	0	0	0.0832495	0.0181428	0	0.0252566	0.0121586	0	0
HJV	0.109857	0.0659067	0.0715717	0.0777643	0.0637888	0.0931899	0.0880871	0.0710893	0.0971521	0.137533	0.10625	0.0777321	0.0442603	0.0425103	0.134572	0.0617685	0	0.101295	0.0659565	0.10445	0.132653	0.0894836	0	0.231768	0.0350792	0.104894	0	0.0323903	0.0329058	0.0382623	0.0619167	0.0529373	0.0957656	0.0594228	0.0367687	0.09251	0.116081	0.0335928	0	0.0378606	0.0103816	0.0296296	0.0976395	0	0.0664291	0.0243672	0.14523	0
NBPF10	0	0	0.000961845	0	0	0	0	0	0	0	0	0	0	0	0	0	0	0	0	0	0	0	0	0	0	0	0	0	0	0	0	0	0	0	0	0	0	0	0	0	0	0	0	0	0	0	0	0
NBPF12	0.374382	0.284071	0.374233	0.321363	0.383136	0.189245	0.302652	0.450955	0.353857	0.268116	0.46764	0.302961	0.246232	0.398425	0.370523	0.340796	0	0.353153	0.366835	0.308718	0.303587	0.675733	0.368312	0.257582	0.179815	0.269722	0	0.299299	0.378332	0.23498	0.356516	0.455984	0.401574	0.382537	0.38986	0.310978	0.353329	0.545804	0	0.350865	0.41169	0.281262	0.301299	0.185109	0.438539	0.320073	0.300487	0
PRKAB2	0.306119	0.244031	0.355213	0.217691	0.432329	0.289024	0.290561	0.428832	0.316322	0.274349	0.276932	0.276021	0.200496	0.38823	0.229068	0.253576	0	0.136615	0.30942	0.237481	0.298625	0.460779	0.118287	0.340405	0.212977	0.27433	0	0.460604	0.322613	0.238526	0.303788	0.419918	0.306319	0.269926	0.261635	0.284203	0.25511	0.38446	0	0.328757	0.31599	0.303181	0.291614	0.194782	0.20114	0.396549	0.223087	0
FMO5	0.0512935	0.0739983	0.163936	0.280922	0.154274	0.0644388	0.226689	0.120387	0.0849218	0.0723207	0.0545635	0.0372479	0.0302215	0.0681216	0.0280551	0.189577	0	0.155517	0.137177	0.0444891	0.128458	0.158906	0.0812557	0.187053	0.0606191	0.0255412	0	0.12033	0.179746	0.145478	0.0848747	0.257801	0.0763042	0.0967161	0.0109647	0.102937	0.120078	0.124285	0	0.0722682	0.0302582	0.0732662	0.203842	0	0.0569123	0.278636	0.0306078	0
CHD1L	0.319883	0.456996	0.458078	0.461439	0.601193	0.443573	0.258248	0.514081	0.456088	0.42852	0.336226	0.404156	0.367012	0.50618	0.485271	0.194528	0	0.307854	0.350142	0.435181	0.493476	0.444999	0.164851	0.335355	0.381598	0.356069	0	0.350801	0.332996	0.423142	0.443735	0.538497	0.531934	0.474725	0.358625	0.498786	0.36378	0.543813	0	0.567036	0.323977	0.330559	0.356101	0.301575	0.35739	0.492874	0.43758	0
BCL9	0.212888	0.261688	0.24425	0.198358	0.368209	0.211891	0.110149	0.200527	0.222923	0.169706	0.157802	0.0885179	0.138501	0.143108	0.174132	0.179052	0	0.117543	0.209731	0.240171	0.215403	0.239502	0.0662305	0.149741	0.2329	0.173869	0	0.236455	0.200005	0.144576	0.190999	0.115764	0.190069	0.288691	0.159967	0.186415	0.210724	0.144541	0	0.261761	0.166885	0.11818	0.143235	0.144251	0.123592	0.258153	0.171047	0
ACP6	0.231567	0.138404	0.257374	0.0760275	0.300886	0.225904	0.264295	0.256216	0.124896	0.167876	0.133982	0.1972	0.145156	0.126292	0.185178	0.139725	0	0.143116	0.247259	0.185208	0.195277	0.337257	0	0.283407	0.196594	0.111264	0	0.250277	0.261976	0.230312	0.170035	0.155533	0.263362	0.251458	0.148234	0.175215	0.198878	0.261788	0	0.289156	0.132975	0.149759	0.20582	0.128695	0.278228	0.159919	0.133083	0
GJA5	0	0	0	0	0	0	0	0	0	0	0	0	0	0	0	0	0	0	0	0.00938946	0	0	0	0	0.00359802	0	0	0	0	0.00465779	0	0	0	0	0	0	0	0	0	0	0	0	0	0	0	0	0	0
GPR89B	0.305603	0.197461	0.319341	0.311689	0.501867	0.304706	0.659994	0.348791	0.401839	0.24949	0.243775	0.300013	0.238525	0.352234	0.427977	0.208334	0	0.275287	0.305336	0.252863	0.299094	0.408018	0.122578	0.436149	0.241969	0.18197	0	0.238476	0.309569	0.253461	0.309094	0.351938	0.362981	0.551803	0.296961	0.309448	0.495196	0.400922	0	0.445383	0.25309	0.365731	0.278663	0.404222	0.322372	0.359301	0.410329	0
NBPF11	0.144998	0.127249	0.15033	0.168706	0.198202	0.208627	0.144534	0.266421	0.223461	0.122176	0.19554	0.172304	0.161252	0.368435	0.265862	0.21797	0	0.289452	0.108623	0.265921	0.215715	0.293179	0	0.222826	0.104084	0.0922996	0	0.103157	0.148335	0.198056	0.234559	0.301926	0.221896	0.155377	0.162543	0.170254	0.282133	0.242824	0	0.142617	0.260911	0.240628	0.16151	0.108383	0.154561	0.31595	0.203249	0
PPIAL4G	0.0370862	0.00664769	0.00877332	0	0.0180832	0	0	0	0.0180706	0.0079192	0.0056002	0.00764304	0.0536511	0	0.0284848	0.019296	0	0.0253665	0.0151379	0.0259245	0	0.01193	0	0.0139417	0.0107598	0.015884	0	0	0	0.0160256	0	0	0.00839856	0.0107885	0.00703715	0.028775	0.0181245	0.0181142	0	0.0099545	0.0280957	0	0	0	0.00368997	0.0468787	0	0
NBPF14	0.0099806	0.0218005	0.00148589	0	0	0.0106944	0	0.0122047	0	0	0.00360795	0.0095251	0	0	0.00644438	0	0	0	0.00563089	0	0.0123882	0.0093252	0	0.0361388	0.00940894	0.00807539	0	0	0.0125216	0.0235344	0.00594645	0.0247159	0.0103264	0	0.0152723	0.00595304	0	0.00713961	0	0.0143059	0	0	0	0	0	0	0	0
NUDT4B	0	0	0.00810113	0	0	0.00775962	0.0213895	0.00570827	0.00383146	0	0	0	0	0	0	0	0	0	0.012448	0.0039431	0	0.0197445	0	0	0	0	0	0.00905504	0.0158342	0	0	0.0179836	0.00162731	0.0108591	0	0	0.0219017	0.00585838	0	0.00956113	0	0.0224642	0.00690703	0	0.00750548	0	0	0
PDE4DIP	2.40815	2.33283	2.56119	2.29088	2.47468	2.55188	2.25887	2.54176	2.42607	2.28426	2.38196	2.32999	2.29358	2.47685	2.4003	2.20497	0	2.3053	2.49705	2.55076	2.44552	2.60123	2.41087	2.54192	2.49045	2.4569	0	2.52415	2.51997	2.48483	2.39985	2.44325	2.62444	2.62571	2.30554	2.41288	2.59242	2.59389	0	2.41957	2.12481	2.40129	2.43728	2.29826	2.36109	3.03291	2.35592	0
NBPF9	0.196795	0.11415	0.207092	0.17697	0.0982255	0.170765	0.341527	0.153476	0.226234	0.220733	0.156373	0.150891	0.100489	0.155268	0.192756	0.172533	0	0.229383	0.163069	0.181578	0.121466	0.250661	0.167656	0.241663	0.160512	0.14417	0	0.255756	0.1116	0.128793	0.245297	0.281702	0.257218	0.226491	0.104236	0.162111	0.285352	0.264061	0	0.215327	0.179648	0.100084	0.164797	0.0346939	0.160484	0.219482	0.230393	0
NBPF19	0.033068	0.0552723	0.0606443	0.0313996	0.0536658	0.0318248	0.0646804	0.0441956	0.0500465	0.0248554	0.0214621	0.0160504	0.0923064	0.309789	0.0403641	0.033586	0	0	0.125109	0.0276813	0.0167934	0.035434	0	0.0496925	0.02855	0.0718323	0	0.0830661	0.0203337	0.0521529	0.0917099	0.0321107	0.0437247	0.0559683	0.0298883	0.0452771	0.0324489	0.0196011	0	0.0511828	0.0081324	0.0599086	0.0294281	0.0709575	0.0431772	0	0.0441115	0
FCGR1A	0.00930803	0	0	0	0	0	0	0	0.00737442	0	0	0.0193462	0.0161522	0	0.00818887	0	0	0.0226869	0	0	0	0.00700511	0.0812557	0	0	0.0106416	0	0.0154727	0	0	0.0109426	0	0.0107602	0	0.0092904	0	0	0.00493395	0	0.0121606	0	0	0	0	0	0	0	0
HIST2H2BF	0.0173057	0.0401851	0.0231371	0.00663707	0.0123483	0.0438559	0.0138248	0.0281224	0.0194672	0.0193402	0.0112149	0	0	0	0.00614037	0.0258946	0	0	0.0060791	0	0.0122336	0.0192184	0	0.0319165	0.0258002	0.0396206	0	0.0178755	0.0338822	0.0163517	0.0199859	0.0126938	0.0153125	0	0.0163523	0.0241961	0.00991185	0.0299955	0	0.00924854	0.0162041	0	0.0234128	0	0.0285249	0	0.0215888	0
HIST2H4A	0	0	0	0	0	0	0	0	0	0	0	0	0	0	0	0	0	0	0	0	0	0	0	0	0	0	0	0	0	0	0	0	0	0	0	0	0	0	0	0	0	0	0	0	0	0	0	0
HIST2H4B	0	0	0	0	0	0	0	0	0	0	0	0	0	0	0	0	0	0	0	0	0	0	0	0	0	0	0	0	0	0	0	0	0	0	0	0	0	0	0	0	0	0	0	0	0	0	0	0
HIST2H2BE	0	0	0.00264986	0.0167324	0	0	0.0399457	0.018873	0.023857	0	0	0	0	0	0	0.0202826	0	0	0.00397035	0.0111303	0	0	0	0	0.00462342	0	0	0	0.00707393	0	0.00437411	0.0205598	0.0015861	0.0281612	0	0	0.0209097	0.00939213	0	0	0	0	0	0	0	0	0	0
HIST2H2AC	0	0	0	0	0	0	0	0	0	0.016228	0	0	0	0	0	0	0	0	0	0	0	0	0	0	0	0	0	0	0	0	0	0	0	0	0	0	0	0	0	0	0	0.00816033	0	0	0	0	0	0
BOLA1	0.0317851	0.0135194	0.0529042	0.0582815	0.0474111	0.0480106	0.0470681	0.0930074	0.051655	0	0.0205051	0.0174704	0.0118622	0.0967132	0.0352673	0	0	0.0281355	0.0636766	0.0098063	0.0294935	0.0379976	0.108665	0.0654955	0.0182548	0.0343043	0	0.0171825	0.0227103	0.0304239	0.0370687	0.106126	0.0121804	0.03629	0.0237066	0.0195882	0.0308392	0.0663571	0	0.0153531	0.0344063	0.0484094	0.0750521	0	0.0388295	0.0268196	0.0540098	0
SV2A	0.733236	0.598911	0.710763	0.509978	0.507067	0.772002	1.14658	0.910653	0.62658	0.644305	0.903437	0.624541	0.605935	0.605001	0.642539	0.574193	0	0.524424	0.883137	0.62845	0.634877	0.856907	0.413369	0.66071	1.08584	0.6673	0	0.801547	0.663501	0.426687	1.09186	0.694932	0.623588	0.541952	0.58473	0.383757	0.751183	0.807196	0	0.777217	0.489363	0.578577	0.628165	0.414517	0.810221	0.805592	0.417967	0
SF3B4	0.0261917	0.0369887	0.0639384	0.0914869	0.053329	0.0292463	0.248585	0.076283	0.0789458	0.0866234	0.0598479	0.0824995	0.146701	0.0560572	0.0580163	0.0616957	0	0.0356067	0.12036	0.0385079	0.105763	0.0804303	0	0.0984782	0.115827	0.0484185	0	0.0251545	0.0438267	0.0405145	0.135341	0.0869576	0.0734759	0.0686518	0.0593603	0.0291003	0.0899709	0.115203	0	0.0458394	0.0226013	0.0590503	0.086998	0.0851214	0.0654683	0.0121074	0.0741445	0
MTMR11	0.0708272	0.0412307	0.0807669	0.0571471	0.0198759	0.0469371	0.133327	0.0770498	0.0826048	0.0397413	0.0437695	0.0574525	0.0278562	0.0999671	0.0566536	0.055686	0	0.10095	0.0305744	0.0890778	0.0637494	0.0528262	0	0.0543984	0.0383983	0.0523735	0	0.0602835	0.15196	0.0490354	0.0590164	0.0771947	0.0915699	0.0604878	0.0327612	0.00856516	0.051544	0.0963832	0	0.0566193	0.0409472	0.0656064	0.0617012	0.109355	0.103484	0.0835342	0.0521966	0
OTUD7B	0.336626	0.41775	0.436476	0.25622	0.338765	0.280198	0.272692	0.343896	0.33126	0.348227	0.285508	0.281949	0.370695	0.358124	0.443069	0.300259	0	0.22693	0.291844	0.386865	0.296967	0.394871	0.0957248	0.479308	0.286041	0.219006	0	0.255292	0.296362	0.348901	0.393269	0.389116	0.316778	0.250284	0.266465	0.405427	0.351703	0.3438	0	0.429183	0.268758	0.231435	0.25098	0.231276	0.278718	0.47152	0.076524	0
VPS45	1.00285	0.857506	0.986551	0.876932	0.8195	1.03504	0.79924	0.988534	0.896954	0.967471	0.957331	1.02283	0.767399	0.923121	0.986817	0.798722	0	0.838554	0.869583	0.909557	1.00698	1.03919	0.374566	1.06173	0.986665	0.928028	0	0.893422	1.0314	0.700046	0.913729	0.963006	0.952658	1.09662	0.927357	0.832369	0.882188	0.913406	0	1.06995	0.806669	0.934745	0.974279	0.71141	0.874936	0.995153	0.841601	0
PLEKHO1	0.24513	0.239016	0.279908	0.188061	0.146705	0.247431	0.291574	0.315326	0.270337	0.322744	0.24928	0.302952	0.477121	0.391105	0.357919	0.355744	0	0.40859	0.277695	0.207997	0.312739	0.316719	0.100245	0.324673	0.240255	0.183641	0	0.253935	0.153642	0.175642	0.475178	0.296077	0.207237	0.2001	0.170506	0.228217	0.345631	0.352802	0	0.208748	0.191108	0.175445	0.287338	0.225176	0.189336	0.648261	0.306048	0
ANP32E	0.145209	0.119869	0.150692	0.0615991	0.089764	0.141356	0.0777131	0.147856	0.0907376	0.104145	0.11053	0.098456	0.0702641	0.246973	0.135925	0.085748	0	0.0923409	0.116425	0.0657081	0.0830567	0.143202	0.108665	0.208447	0.179422	0.119853	0	0.212897	0.147678	0.13413	0.146647	0.251975	0.111136	0.0436192	0.159867	0.113389	0.087217	0.103551	0	0.0795471	0.0737166	0.174483	0.105172	0.166935	0.106686	0.170855	0.0544004	0
CA14	0	0	0.00435377	0	0.00652738	0.018845	0	0	0	0	0	0.00977315	0	0	0	0	0	0	0	0	0	0.00899453	0	0	0	0	0	0	0.0111632	0	0	0.0333701	0	0	0	0	0	0	0	0	0	0	0	0	0	0	0	0
APH1A	0.0836024	0.0782197	0.0765061	0.0683244	0.179051	0.14117	0.0770158	0.126953	0.102941	0.0438333	0.0874115	0.0868158	0.0310727	0.169132	0.122529	0.0382131	0	0.100548	0.125111	0.0717776	0.131079	0.122702	0	0.0939106	0.0834853	0.157561	0	0.132981	0.0758159	0.0280549	0.0888982	0.152337	0.0728587	0.0779896	0.0731075	0.0752016	0.037654	0.0737474	0	0.0895269	0.106514	0.0469507	0.0608022	0.134453	0.135897	0.0719869	0.0868581	0
C1orf54	0.0415057	0.0713924	0.0804606	0.0490447	0.0351682	0.0243794	0.0447541	0.0513457	0.0790399	0.0139774	0.0332544	0.0367344	0.00879058	0.0431286	0.0515966	0.0279804	0	0.0397777	0.0782876	0.0541469	0.00855198	0.0764093	0	0.152793	0.0290519	0.0345801	0	0.0207449	0.0357093	0.0687692	0.0463251	0.0996785	0.0612905	0.0664979	0.0394609	0.013564	0.0422019	0.0846419	0	0.0627228	0.0257724	0.0198751	0.0480107	0.0314241	0.0538918	0.132627	0	0
CIART	0.0231791	0.0317906	0.102151	0.0218541	0.122874	0.0737121	0.199354	0.111677	0.0597024	0.0785859	0.123065	0.0849466	0	0.168324	0.0632651	0.081132	0	0.129037	0.102545	0.0110116	0.173425	0.095194	0	0.221207	0.0430944	0.0552623	0	0.0665932	0.030416	0.0483039	0.0401434	0.0754064	0.0529897	0.00975029	0.0174629	0.0209515	0.0203456	0.0572414	0	0.0492575	0.0198937	0.0111687	0.102875	0.0637003	0.0519382	0.051377	0	0
MRPS21	0.32276	0.379379	0.57518	0.538695	0.592364	0.3992	0.844718	0.753589	0.468778	0.289147	0.2914	0.396756	0.279106	0.747848	0.504818	0.751883	0	0.624079	0.637193	0.255933	0.503576	0.478204	0.237222	0.589633	0.361058	0.217382	0	0.438941	0.418092	0.415393	0.501268	0.749191	0.405741	0.253953	0.212226	0.356651	0.725653	0.602091	0	0.502203	0.335813	0.31291	0.523185	0.212227	0.544979	0.488663	0.381411	0
PRPF3	0.393977	0.33004	0.440507	0.342093	0.281058	0.257357	0.373394	0.451893	0.356969	0.330398	0.275339	0.33985	0.320031	0.324258	0.45273	0.472569	0	0.597636	0.387085	0.331238	0.340266	0.545097	0.337466	0.492623	0.290631	0.318904	0	0.269798	0.273394	0.213179	0.413998	0.417506	0.379617	0.312131	0.413338	0.418111	0.375138	0.532212	0	0.478403	0.463787	0.321831	0.394002	0.222509	0.301541	0.429863	0.488116	0
RPRD2	1.47957	1.69104	1.54819	1.31019	1.4441	1.43173	1.30257	1.40862	1.5005	1.35211	1.29651	1.56769	1.48778	1.59047	1.42826	1.37555	0	1.31885	1.45077	1.53011	1.58521	1.58349	1.52748	1.50787	1.53236	1.49894	0	1.42303	1.3643	1.40907	1.3637	1.58796	1.5625	1.50202	1.55738	1.51485	1.33588	1.45079	0	1.43036	1.33019	1.21247	1.52555	1.1104	1.30379	1.34139	1.55585	0
TARS2	0.2505	0.2446	0.256379	0.134693	0.133407	0.193295	0.202105	0.301491	0.239701	0.169868	0.138502	0.12295	0.172238	0.181013	0.328338	0.212927	0	0.369507	0.290672	0.199962	0.237473	0.380035	0.318559	0.392909	0.167437	0.18888	0	0.137378	0.224731	0.123934	0.232375	0.381006	0.264096	0.199871	0.238937	0.228334	0.200402	0.213325	0	0.235899	0.15468	0.216886	0.302659	0.106278	0.179409	0.305724	0.186025	0
ECM1	0.0823787	0.133976	0.0901828	0.0596023	0.0182463	0.0705797	0.160434	0.165366	0.0979849	0.071155	0.0398987	0.0708817	0.0408785	0.0933754	0.109962	0.0418813	0	0.0558699	0.062355	0.120311	0.0895022	0.0796237	0	0.102551	0.077466	0.0534001	0	0.137866	0.0889909	0.0835217	0.101111	0.0768732	0.103399	0.0146786	0.0425438	0.0485677	0.0986286	0.112717	0	0.0351072	0.0883389	0.0379897	0.112188	0.0672957	0.101647	0.0400752	0.0569221	0
ADAMTSL4	0.0119247	0	0.00996341	0.035914	0	0	0.0108351	0.0141018	0	0.00823953	0.00667895	0	0	0.0232505	0	0.0168482	0	0	0.0278388	0.00393814	0.0261392	0.0176403	0	0.0162392	0	0	0	0.00905504	0	0.013523	0.00532703	0.01476	0.00368782	0.0262102	0	0.00464967	0	0	0	0	0	0.00635414	0.0146098	0	0.00987969	0.0109465	0	0
MCL1	0.0682986	0.0984026	0.11167	0	0.0576141	0.082876	0.336545	0.122641	0.0768118	0.0478539	0.0949574	0.0616889	0.0147907	0.0732278	0.0815923	0.0152304	0	0.0556385	0.169066	0.057128	0.106074	0.163976	0	0.101489	0.118932	0.0850034	0	0.127019	0.0404892	0.047752	0.0977432	0.154563	0.0614737	0.07085	0.0677052	0.0806491	0.0843583	0.0569963	0	0.0805068	0.0309035	0.0639814	0.0472609	0.0939871	0.119632	0.2053	0.0225226	0
ENSA	1.35974	1.2533	1.36745	0.684586	0.859269	0.725708	1.26084	1.36071	1.13354	0.893954	0.873825	1.15525	0.842587	1.22105	1.26312	0.973731	0	1.22304	1.22892	0.881922	1.04172	1.80112	1.67179	1.22895	1.07586	1.04237	0	1.25162	1.18473	0.904863	1.28008	1.80988	1.40545	1.25129	1.20906	1.11362	1.33906	1.23216	0	1.28069	1.03669	1.37417	1.25212	0.80495	1.14636	1.71242	1.00711	0
GOLPH3L	0.227745	0.154127	0.315847	0.20814	0.194834	0.260552	0.322192	0.21754	0.242983	0.208433	0.165381	0.100904	0.167218	0.141571	0.178978	0.232816	0	0.354764	0.287518	0.20029	0.176751	0.252918	0.233038	0.301902	0.193451	0.231646	0	0.284884	0.135652	0.216795	0.269849	0.170141	0.174762	0.226471	0.186106	0.241019	0.223402	0.254458	0	0.195851	0.179466	0.148449	0.200974	0.228973	0.238847	0.272091	0.137467	0
HORMAD1	0.00799359	0.0536026	0.034691	0.00973619	0.0264429	0.0170297	0.031818	0.0149885	0.0305589	0.0183362	0.0366987	0.0505542	0.0514952	0.0436003	0.0129846	0	0	0.0229426	0.0104584	0.0447199	0.0428598	0.0156954	0	0.0586824	0.0464811	0.0431147	0	0.0659001	0.0123475	0.0191261	0.00532703	0.0160708	0.0135449	0.0439906	0	0.0455013	0.0333425	0.0449774	0	0.0205327	0.00714675	0	0.0140705	0	0.0139158	0.0293537	0.0324577	0
CTSS	0.0968333	0.0627145	0.125465	0.168857	0.108853	0.203814	0.204877	0.132797	0.198892	0.127996	0.144384	0.208063	0.184135	0.216381	0.177469	0.120507	0	0.154101	0.0551347	0.107429	0.185793	0.139737	0	0.162934	0.136684	0.150355	0	0.0330227	0.0929985	0.0984191	0.0880889	0.357481	0.121997	0.152172	0.146796	0.235486	0.086998	0.122912	0	0.137888	0.0847566	0.0430237	0.0499953	0.129962	0.0944527	0.0949838	0.0828574	0
CTSK	0.0600241	0.0223329	0.0579021	0.0376792	0.0322891	0.0442109	0.0473713	0.041241	0.0581912	0.0449358	0.0779977	0.0472871	0.0467422	0.0217362	0.0622998	0.0182821	0	0.0256673	0.0447575	0.0620474	0.0803466	0.058534	0	0.0332841	0.0409472	0.0426953	0	0.0876117	0.0164678	0.018461	0.0824958	0.104379	0.0463237	0.056219	0.0320602	0.0223158	0.101719	0.0897428	0	0.0903961	0	0.0542831	0.0394953	0	0.059281	0.0381714	0.0759807	0
ARNT	0.541138	0.451454	0.670978	0.554378	0.45019	0.625119	0.443917	0.564979	0.666534	0.545297	0.574877	0.494531	0.597145	0.632902	0.517213	0.719908	0	0.501704	0.596474	0.564312	0.55136	0.758158	0	0.592908	0.640417	0.483979	0	0.461802	0.58089	0.554053	0.621946	0.756282	0.611057	0.621251	0.503412	0.516425	0.544369	0.610056	0	0.548529	0.588398	0.603721	0.552474	0.137064	0.377722	0.674595	0.833525	0
CTXND2	0.0106139	0.00593916	0.0190807	0.00663707	0.0238388	0.00740296	0	0.00700404	0.00845466	0	0	0	0	0	0	0.0329041	0	0	0.00951339	0	0.0109637	0.00620493	0	0.0312611	0.0142276	0.0297545	0	0.00518012	0.00617925	0.0520168	0	0	0.00384586	0	0	0	0	0.00409634	0	0.00759385	0	0	0	0	0	0.0455191	0.0215888	0
SETDB1	0.515006	0.369422	0.406153	0.342904	0.333284	0.227338	0.149914	0.402276	0.360037	0.307709	0.347336	0.375128	0.280591	0.587758	0.428806	0.358731	0	0.431389	0.34089	0.49833	0.380686	0.48013	0.229031	0.315144	0.322547	0.31198	0	0.176479	0.316753	0.238909	0.409063	0.392385	0.440396	0.409873	0.358289	0.296801	0.311844	0.384134	0	0.355621	0.34471	0.406503	0.545599	0.18403	0.257531	0.373367	0.300575	0
CERS2	0.0556553	0.0352802	0.0748835	0.0728637	0.0730137	0.0259565	0.107961	0.128614	0.0975397	0.05416	0.0906596	0.0420024	0.0827089	0.179317	0.10583	0.0758732	0	0.106347	0.113882	0.0727573	0.0809536	0.0709575	0	0.149931	0.0658127	0.0286605	0	0.0911801	0.0765508	0.087332	0.150031	0.158697	0.0981202	0.110949	0.0605427	0.0339152	0.0788297	0.0784235	0	0.103446	0.0487589	0.0610844	0.0844523	0.102596	0.0220792	0.122534	0.0398976	0
ANXA9	0	0.00664769	0.000961845	0.0125913	0	0.0111769	0	0	0	0.0125336	0	0	0	0.0166515	0.00299138	0	0	0	0	0	0.00834713	0	0	0.0162392	0	0	0	0.0111868	0	0	0	0	0.00320923	0.0164972	0.00685436	0	0	0	0	0	0	0	0	0	0	0	0	0
MINDY1	0.00492955	0	0.0153291	0.00757236	0.00636853	0.00776954	0	0.0107169	0.0155319	0.0116156	0.0212999	0.0201602	0.0156864	0.0467182	0.0351192	0.0453964	0	0.0252057	0.0299437	0.00898001	0.00585957	0.00793622	0	0	0.00738515	0.0191633	0	0	0	0.00537014	0.00768133	0.0151512	0.0109233	0	0	0.0229964	0.0116056	0.0096575	0	0	0	0.00874118	0.0250338	0	0.00951221	0	0	0
PRUNE1	0.13992	0.203458	0.223214	0.255874	0.153417	0.156435	0.311942	0.176134	0.203581	0.156836	0.151401	0.236473	0.184186	0.215679	0.220045	0.145502	0	0.153782	0.212394	0.169286	0.215527	0.239793	0	0.150362	0.221574	0.19798	0	0.181311	0.155491	0.19123	0.215475	0.344438	0.202042	0.223553	0.255626	0.173822	0.243416	0.212301	0	0.14136	0.154472	0.0901704	0.231628	0.166567	0.28714	0.329446	0.156643	0
BNIPL	0.0344001	0.0150894	0.0215402	0.0433218	0.0351298	0.0223602	0	0.0218277	0.0190773	0	0.0517289	0.0296727	0	0.0210645	0.0551348	0	0	0.0339194	0.0425014	0.00424551	0.0491682	0.049834	0	0.0612351	0.0105956	0.0224252	0	0.00889691	0.0199359	0.0294383	0.00630329	0.119486	0.0378445	0.0227202	0.00916483	0.0175357	0.0659165	0.0283977	0	0.0233732	0.0644618	0.019216	0.0339852	0.0176502	0.050302	0.0230539	0.0630655	0
C1orf56	0.0530138	0.0862318	0.181088	0.634819	0.320449	0.294891	0.129743	0.134894	0.0895476	0.0191922	0.0748992	0.103887	0.0433578	0.21977	0.124008	0.213522	0	0.306211	0.359387	0.136862	0.282887	0.193322	0	0.278015	0.0723693	0.0709838	0	0.0962226	0.287556	0.227225	0.0732817	0.280078	0.089811	0.199555	0.0190871	0.140768	0.159461	0.221325	0	0.0920636	0.157209	0.10627	0.432334	0.0291936	0.113165	0.269813	0.0850134	0
CDC42SE1	0.380622	0.498579	0.642735	0.895524	0.827769	0.632756	0.391016	0.660283	0.653115	0.396639	0.470185	0.373232	0.388566	0.75394	0.631597	0.534777	0	0.441432	0.836896	0.606777	0.737245	0.607371	0.567285	0.798199	0.548976	0.411281	0	0.346463	0.48392	0.562798	0.51559	0.681032	0.556077	0.519828	0.264322	0.435555	0.490703	0.456721	0	0.372958	0.350301	0.26426	0.797274	0.325136	0.40801	0.723096	0.672833	0
MLLT11	0.44994	0.354107	0.551734	0.631665	0.510849	0.546819	1.19707	0.828943	0.458659	0.249132	0.557894	0.43072	0.234899	0.552628	0.412833	0.528301	0	0.428209	0.727206	0.282745	0.458335	0.487622	0.143397	0.754723	0.568009	0.366002	0	0.517586	0.416426	0.364411	0.759018	0.662724	0.476605	0.411646	0.278907	0.442287	0.86088	0.627025	0	0.402583	0.264777	0.444163	0.493273	0.279095	0.734261	0.867833	0.408774	0
GABPB2	0.501307	0.423855	0.400879	0.225176	0.190511	0.311675	0.418736	0.345012	0.304921	0.27847	0.238503	0.379052	0.3799	0.346831	0.428747	0.361073	0	0.44396	0.359911	0.388523	0.299258	0.365695	0.236568	0.348584	0.292625	0.371631	0	0.348804	0.286921	0.373685	0.261279	0.359185	0.440547	0.43019	0.266857	0.341451	0.285045	0.397088	0	0.294824	0.266738	0.218365	0.315792	0.42159	0.378377	0.221005	0.33683	0
SEMA6C	0.076076	0.11232	0.108127	0.0868661	0.177987	0.0686381	0.110563	0.127212	0.102728	0.1296	0.116889	0.0508464	0.083251	0	0.160991	0.121187	0	0.0406317	0.148033	0.111628	0.076101	0.126125	0.231243	0.0784439	0.0972576	0.104907	0	0.111156	0.0282089	0.0788893	0.170896	0.131013	0.116774	0.110421	0.0564625	0.0941287	0.15996	0.154086	0	0.0983527	0.0686509	0.109459	0.156567	0.108388	0.13403	0.128436	0.0953358	0
SCNM1	0.066336	0.0525715	0.201174	0.212595	0.196585	0.0789205	0.168347	0.235217	0.157951	0.0343022	0.0566173	0.0600179	0.0103332	0.25596	0.162656	0.223172	0	0.186394	0.232959	0.0403854	0.119173	0.188387	0.108665	0.246277	0.0849512	0.0220229	0	0.05887	0.111045	0.071866	0.14769	0.243684	0.118007	0.095966	0.0594339	0.0903352	0.170225	0.16989	0	0.144166	0.0797711	0.132507	0.238827	0	0.107359	0.131732	0.061857	0
LYSMD1	0	0.0259186	0.0606036	0.0346241	0.0391767	0.0317127	0.0652716	0.052327	0.0283754	0.0385814	0.0296321	0.0372164	0.0139198	0.0385372	0.0230509	0.059597	0	0.0725421	0.0647081	0.0366529	0.0443502	0.0724346	0	0.0935268	0.0158379	0.0308379	0	0.0289702	0.0270657	0.0143035	0.0196511	0.0344502	0.0509999	0.0647804	0.0544786	0.00802439	0.0364955	0.0531295	0	0.0224006	0.0653767	0.0614802	0.0580001	0.0211125	0.0233599	0.0272249	0.0398976	0
VPS72	0.110501	0.146798	0.138321	0.0677797	0.054606	0.0974962	0.266973	0.153358	0.0871631	0.0950912	0.138458	0.0735469	0.13769	0.072464	0.126427	0.0784535	0	0.0891651	0.181402	0.112363	0.122964	0.15214	0.122578	0.135837	0.184549	0.0416102	0	0.103618	0.070901	0.0646389	0.201391	0.139458	0.122324	0.0967132	0.0741394	0.0839897	0.114551	0.162764	0	0.0749113	0.0804631	0.148727	0.134669	0	0.144517	0.097732	0.0225226	0
PIP5K1A	0.931443	0.873117	1.07232	0.970109	0.768831	0.694695	0.830526	0.966328	1.07928	1.10324	0.724372	1.01216	0.694497	1.32315	0.974965	1.14635	0	1.17889	1.05726	1.0914	1.11628	1.25489	0.925393	1.20786	0.750773	0.890473	0	0.630203	0.907635	0.842729	0.820193	1.36935	1.04753	1.0025	1.07112	0.996773	0.858954	1.01209	0	0.995883	1.00701	1.04869	1.21856	0.676612	0.989698	1.04817	1.18561	0
PSMD4	0.316498	0.305845	0.503443	0.339384	0.292295	0.254905	0.774291	0.624144	0.440945	0.38395	0.285694	0.371072	0.300167	0.576034	0.403746	0.518793	0	0.408656	0.466548	0.3072	0.442957	0.442807	0.108665	0.674581	0.344086	0.246315	0	0.299079	0.375911	0.248194	0.529975	0.636409	0.3862	0.412766	0.33789	0.39932	0.614268	0.656421	0	0.538902	0.352914	0.32234	0.47511	0.318341	0.487713	0.479983	0.589633	0
ZNF687	0.0200439	0.0211566	0.0366559	0.0144245	0.0159726	0	0.0202536	0.0883243	0.0314965	0.0396823	0.027268	0.022183	0	0	0.0316647	0.0330251	0	0.11345	0.0462949	0.0218423	0.00435686	0.0386014	0	0.0532538	0.0435945	0.0469264	0	0.0219436	0.0452154	0.00478527	0.0354512	0.0146083	0.0224167	0.0435177	0.0316772	0.0136598	0.0519579	0.0531187	0	0.0683928	0.0345222	0.0482703	0.0256233	0.0763896	0.0265489	0	0	0
PI4KB	0.297944	0.427747	0.396326	0.30476	0.415395	0.35433	0.440275	0.454725	0.422472	0.372816	0.336649	0.27192	0.33762	0.452854	0.349955	0.311626	0	0.309467	0.41614	0.345684	0.383793	0.468713	0.472503	0.53947	0.334001	0.284226	0	0.389506	0.204002	0.316767	0.453495	0.270313	0.443901	0.390672	0.211534	0.42618	0.380328	0.517132	0	0.457839	0.312497	0.35164	0.285415	0.332753	0.323722	0.444733	0.464121	0
RFX5	0.0347928	0.0186028	0.0342975	0.0178322	0.0193707	0.0499165	0.0371964	0.0306772	0.0236176	0.0534541	0.0200568	0.0302456	0.0175215	0.0620815	0.0262618	0	0	0.016869	0.0318928	0	0.0220249	0.0178156	0.0812557	0.0162392	0.0190287	0.0262505	0	0.0101253	0.019431	0.0293618	0.0415431	0.0113671	0.0433521	0	0	0	0.056074	0.0503474	0	0.0755674	0.0418134	0.0335649	0.0577448	0.0513803	0.034128	0	0	0
SELENBP1	0	0	0	0	0.00854132	0	0	0	0.00570289	0	0	0	0	0	0.00508986	0	0	0.0195327	0	0	0	0	0	0	0.00240303	0	0	0	0	0	0.00507197	0.00924696	0.0038901	0	0	0	0.00648497	0	0	0	0	0.01077	0	0	0	0	0	0
PSMB4	0.09906	0.0986501	0.0861723	0.106855	0.125785	0.165332	0.209148	0.145145	0.105509	0.114163	0.1449	0.0810137	0.0937674	0.173582	0.0856678	0.0408159	0	0.104498	0.0778016	0.0548327	0.102259	0.0693388	0	0.0310641	0.261938	0.107521	0	0.132799	0.0802281	0.153854	0.200028	0.0657665	0.0826693	0.0990049	0.137548	0.0506595	0.180166	0.110408	0	0.0955922	0.0477943	0.0826554	0.0817091	0.0826689	0.174858	0.085733	0.0699421	0
POGZ	1.53216	1.59917	1.59497	1.44687	1.41736	1.5573	1.45476	1.69234	1.56126	1.4377	1.31903	1.47352	1.29538	1.697	1.49824	1.40261	0	1.38751	1.45693	1.46404	1.62251	1.63152	0.954966	1.5089	1.41541	1.55814	0	1.57968	1.48433	1.42021	1.65154	1.60588	1.65067	1.64854	1.33438	1.49743	1.52122	1.59601	0	1.83377	1.42973	1.36443	1.57451	1.28021	1.50015	1.33774	1.59041	0
CGN	0.00482588	0	0.036316	0.0173792	0	0	0.0283203	0.043485	0.0121107	0.00562215	0.00635141	0.0186352	0.0111348	0.0265856	0	0	0	0.111736	0.00619479	0.0192692	0.00776336	0.0239469	0	0.0191303	0.00246531	0.00827831	0	0.00791684	0.00691973	0.0143507	0.0147561	0.0202914	0.0361001	0.0278627	0	0	0.00581193	0.0235561	0	0.0673317	0.0457972	0	0.0234311	0	0.0213819	0.0501438	0	0
TUFT1	0.120212	0.165307	0.134669	0.0922147	0.116119	0.0931227	0.0848311	0.105857	0.111045	0.0334401	0.0907375	0.105138	0.0719412	0.228059	0.0744005	0.0395175	0	0.0976667	0.129877	0.124182	0.122384	0.20261	0	0.0852483	0.0776646	0.0481759	0	0.129472	0.0947715	0.0985051	0.141652	0.0532582	0.104284	0.117542	0.0994744	0.0288061	0.0896051	0.121898	0	0.0890308	0.181347	0.116995	0.100511	0	0.0571118	0.18909	0.0441971	0
SNX27	0.639915	0.674482	0.744646	0.547696	0.700829	0.833593	0.824392	0.782174	0.699949	0.806362	0.674983	0.65477	0.523973	0.498028	0.627937	0.554437	0	0.722131	0.735437	0.734981	0.722346	0.785696	0.302877	0.687635	0.71133	0.492516	0	0.879409	0.599718	0.616162	0.719596	0.698245	0.730344	0.641179	0.640107	0.516739	0.801012	0.828442	0	0.693918	0.581933	0.706092	0.624801	0.504186	0.706877	0.69267	0.690824	0
CELF3	0.173558	0.201047	0.235417	0.216054	0.281728	0.290276	0.276958	0.32227	0.369756	0.300593	0.221687	0.233799	0.16685	0.16661	0.255779	0.231902	0	0.268973	0.230177	0.307077	0.330662	0.235708	0	0.276174	0.374599	0.189866	0	0.342831	0.22349	0.1994	0.336369	0.309417	0.285252	0.300394	0.10619	0.209323	0.226933	0.272036	0	0.247929	0.300795	0.136156	0.116571	0.142469	0.233386	0.461908	0.471165	0
RIIAD1	0.012665	0.011436	0.0277657	0.0561536	0.0310177	0.0193314	0.0234217	0.0449384	0.0533217	0	0.00739405	0.0235337	0	0.0221939	0.0477764	0.0566318	0	0.0234851	0.0241412	0.00638613	0.0517804	0.0822565	0	0.101156	0.00789023	0.0283355	0	0.0402626	0.0249	0.0469324	0.0506974	0.057586	0.0239985	0.0278088	0.00732606	0.0117894	0.0384673	0.035515	0	0.00992094	0.0516303	0.0210035	0.08078	0.0500946	0.0102302	0.11656	0.0614865	0
MRPL9	0.098194	0.0708721	0.0974618	0.0535292	0.0424122	0.102807	0.21366	0.137106	0.0971403	0.040272	0.0678949	0.0665993	0.012035	0.115839	0.11253	0.109607	0	0.101038	0.0734348	0.0920867	0.109418	0.0858915	0	0.100999	0.0859519	0.074861	0	0.0418479	0.0536169	0.159188	0.157778	0.0687323	0.0621558	0.0605626	0.0503878	0.0382271	0.146786	0.100159	0	0.119252	0.0488382	0.114785	0.154711	0.0246894	0.109518	0.0346578	0	0
OAZ3	0.00418005	0	0.00597275	0	0	0	0.0131167	0.00836606	0.00367003	0.0334815	0	0	0	0	0.0109698	0	0	0	0	0	0	0.00541922	0	0	0	0.0074127	0	0.00518012	0.00668643	0.01129	0.00838486	0	0.0102948	0	0.00485854	0	0.0100847	0	0	0	0.0272502	0	0.0240852	0	0	0	0	0
TDRKH	0.0567139	0.158848	0.117637	0.0476484	0.134604	0.0730933	0.0355087	0.0867955	0.154897	0.164869	0.0960412	0.0997307	0.0922416	0.140044	0.0822471	0.120046	0	0.0570277	0.0589304	0.106858	0.117898	0.109424	0.0812557	0.161369	0.170485	0.0930678	0	0.205601	0.0687292	0.0959902	0.10391	0.0940199	0.10418	0.146275	0.042271	0.17463	0.0661939	0.125767	0	0.0999454	0.111561	0.0320325	0.109731	0.0314241	0.145765	0.230324	0.0908625	0
LINGO4	0	0	0	0	0.00925961	0	0	0	0	0	0	0.00657821	0	0	0	0	0	0	0.00401958	0	0	0	0	0	0	0	0	0	0	0	0	0	0	0	0	0	0	0.00517923	0	0	0	0	0	0	0	0	0	0
RORC	0	0	0.00721076	0	0	0	0	0	0.0033769	0	0	0	0	0.0201364	0	0	0	0	0.00528	0	0.00484345	0	0	0	0	0	0	0	0	0.00609402	0	0	0.0014623	0	0	0	0	0	0	0	0	0	0	0	0	0	0	0
C2CD4D	0	0	0	0	0	0	0	0.0112595	0	0	0.00757564	0	0	0	0	0.0137654	0	0	0	0	0	0	0	0	0.00828447	0	0	0	0	0	0.00329566	0.0131606	0	0	0	0	0	0	0	0	0	0	0	0	0.00556774	0	0	0
THEM5	0	0	0	0	0	0	0	0	0.00315802	0	0	0	0	0	0	0	0	0	0.00620443	0	0	0	0	0.0206608	0	0	0	0	0	0	0	0.023503	0	0	0	0	0	0	0	0	0	0	0	0	0	0	0	0
THEM4	0.250619	0.216554	0.355968	0.417841	0.393762	0.201735	0.373383	0.293651	0.459107	0.411377	0.35897	0.298311	0.317942	0.613598	0.411083	0.447932	0	0.385436	0.340874	0.31197	0.455945	0.390016	0.246446	0.404895	0.330723	0.189734	0	0.206657	0.167473	0.259322	0.284946	0.159986	0.336609	0.316012	0.254171	0.412467	0.285092	0.487418	0	0.346327	0.384148	0.239212	0.311308	0.304582	0.370136	0.224071	0.441461	0
S100A10	0.0204607	0.0660957	0.102189	0.157112	0.239474	0.0768117	0.335837	0.0585657	0.0819653	0.0869786	0.128641	0.0748905	0.0816083	0.082406	0.0430123	0.114177	0	0.108387	0.11958	0.0450246	0.0817984	0.0571701	0	0.0771359	0.113092	0.0411163	0	0.065238	0.0536281	0.00718527	0.0382565	0.0315288	0.059714	0.0925283	0.0308106	0.126335	0.119672	0.0937434	0	0.0253277	0.198869	0.112846	0.0557085	0.0176502	0.0512706	0.041456	0.0657859	0
S100A11	0	0	0.00163927	0	0	0	0.0138375	0	0.00587098	0.00884841	0	0	0	0	0	0	0	0	0.00438261	0	0	0	0	0	0	0	0	0	0.00746422	0	0.0127272	0.0126388	0.0152169	0	0.00616613	0	0	0	0	0	0	0	0.00746902	0	0	0	0	0
TCHH	0.0206217	0	0.0194735	0.034911	0.0207411	0.022049	0.0529293	0	0.0144205	0.0205687	0.00662199	0.014319	0.0299787	0	0.00472799	0.0306041	0	0.017893	0.0117021	0.00702801	0.0136971	0.0328732	0.059801	0.0274994	0.011906	0	0	0	0.0246397	0.00898396	0.0129763	0.0265355	0.0159354	0.0246635	0	0.0118015	0.00594741	0.0232303	0	0	0.0167067	0.0184511	0.0128576	0	0.00768109	0.016181	0	0
HRNR	0	0	0.0145229	0.00999797	0.0194686	0	0	0.00408017	0.0202209	0	0.00511723	0	0	0	0	0.0246516	0	0	0	0.00938946	0.00959308	0.00272683	0	0.0516234	0	0.00789814	0	0.00760588	0	0.00468719	0.00847759	0	0.00166318	0.0321556	0.0123746	0.0113274	0.00882861	0.0077245	0	0	0.0081324	0.0245568	0.0189566	0	0	0	0.043523	0
FLG	0	0	0.00186967	0	0.0135529	0	0	0.00540102	0	0	0.00275672	0	0	0	0	0.0163793	0	0	0.00382195	0	0.0152313	0.00868728	0	0	0	0	0	0	0.00643931	0	0	0.00912142	0	0	0.00732606	0.0144514	0	0.00905766	0	0	0	0	0	0	0.0139285	0	0	0
FLG2	0	0	0.00493839	0.0112782	0	0	0.0138248	0	0.00321838	0	0	0.00952274	0	0	0	0.0296945	0	0.0129198	0	0	0	0.0126799	0	0	0	0	0	0	0.0203653	0	0	0.010069	0.00312767	0	0	0	0.00475489	0	0	0	0	0	0	0	0	0	0	0
LCE5A	0	0	0	0	0	0	0	0	0	0	0	0	0	0	0	0	0	0	0	0.00997685	0	0	0	0	0	0	0	0	0	0	0	0	0	0	0	0	0	0	0	0	0	0	0	0	0	0	0	0
SMCP	0	0	0	0	0	0	0	0	0	0	0	0	0	0	0	0	0	0	0	0	0	0	0	0	0	0	0	0	0	0	0	0	0	0	0	0	0	0	0	0	0	0	0	0	0	0	0	0
SPRR2G	0	0	0	0	0	0	0	0	0	0	0	0	0	0	0	0	0	0	0	0	0	0	0	0	0	0.00506274	0	0	0	0	0	0	0	0	0	0	0	0	0	0	0	0	0	0	0	0	0	0
LOR	0	0	0.0291214	0.0859514	0.0795352	0.0167953	0.0108351	0.0615047	0.0563407	0.0160317	0.0125879	0	0.0136665	0.0736487	0.0145366	0.0794043	0	0.0129198	0.0314423	0.0655835	0.0346868	0.0095678	0	0	0.0317674	0.00518695	0	0.0138605	0.0497915	0.0242378	0	0.0177297	0.0247595	0.0120736	0	0.00482068	0.0250625	0.0124013	0	0.0204706	0.0447279	0.0260915	0.0418023	0	0.00803909	0.0212068	0.0660457	0
PGLYRP4	0.0108709	0	0.00369762	0	0	0	0.0119345	0	0	0	0	0	0	0	0	0	0	0	0	0	0	0	0	0	0.00435428	0	0	0	0	0	0	0	0	0	0	0	0	0.00825114	0	0	0	0	0	0	0	0	0	0
S100A9	0	0	0	0	0	0	0	0	0.00513691	0	0	0	0	0	0	0	0	0	0.00616391	0	0	0.00296835	0	0	0	0	0	0	0	0	0	0	0.0062494	0	0	0	0	0	0	0	0	0	0	0	0	0	0	0
S100A12	0	0	0	0	0	0	0	0	0	0	0	0.00737609	0	0	0	0.00859852	0	0	0.00283852	0.00892946	0.00842428	0.00487966	0	0	0.0035116	0	0	0	0	0	0.00543368	0	0.00412323	0	0	0	0	0.00477882	0	0	0	0	0	0	0	0	0	0
S100A8	0	0	0	0	0	0	0	0	0	0	0	0	0	0	0	0	0	0	0	0	0	0	0	0	0	0	0	0	0	0	0	0	0	0	0	0	0	0	0	0	0	0	0	0	0	0.0232053	0	0
S100A7	0	0	0	0	0	0	0	0	0	0	0	0	0	0	0.00591668	0	0	0	0	0	0	0	0	0	0	0	0	0.00854918	0	0	0.00596878	0	0.0012422	0	0	0	0	0	0	0	0	0.00816033	0	0.0257927	0	0	0	0
S100A6	0.0640147	0.0541506	0.0959345	0.145054	0.216335	0.0764596	0.211491	0.276532	0.0736718	0.0911264	0.0356396	0.0290396	0.116917	0.116971	0.0974273	0.274061	0	0.102449	0.0615076	0.0536489	0.12811	0.120184	0	0.152313	0.0742704	0.00401915	0	0.143053	0.197523	0.0624171	0.144874	0.104102	0.0895993	0.0800357	0.0250295	0.0571964	0.328662	0.294872	0	0.159528	0.103915	0.114086	0.169242	0.25746	0.201356	0.175	0.0525557	0
S100A5	0	0	0.00199904	0	0	0	0	0.00505996	0	0	0	0	0	0	0	0.0151625	0	0	0	0	0	0	0	0	0	0	0	0	0	0	0.00479453	0	0	0	0	0	0	0.00324459	0	0	0	0	0	0	0	0	0	0
S100A4	0	0	0	0	0	0	0	0	0.00367231	0	0	0	0	0	0.0100698	0	0	0	0.00412143	0	0	0	0	0	0.00439292	0	0	0	0	0	0	0	0	0	0	0	0	0	0	0	0	0	0	0	0	0	0	0
S100A2	0	0	0.00515683	0.00958175	0	0	0.0171445	0	0	0	0	0	0	0	0	0	0	0.0164361	0	0	0	0.00604577	0	0	0	0	0	0	0	0	0	0	0	0	0	0	0	0	0	0	0	0	0	0	0	0	0	0
S100A16	0	0	0.00299229	0	0	0	0	0	0	0	0	0	0	0	0	0	0	0	0	0	0	0	0	0	0	0.0100527	0	0	0	0.0154867	0	0	0	0	0	0	0	0	0	0.0053165	0	0	0.0131528	0	0	0	0	0
S100A14	0	0	0	0	0	0	0	0	0	0	0	0	0	0	0	0	0	0	0	0	0	0	0	0	0	0	0	0	0	0	0	0	0	0	0	0	0	0	0	0	0	0	0	0	0	0	0	0
S100A13	0.0185028	0	0.0116337	0	0.00899641	0.0171408	0.0608896	0.036178	0.0253611	0.00884841	0.0153339	0	0.0231659	0.0193681	0.0161864	0	0	0.0181619	0.0341956	0.0225606	0.0108074	0.0116876	0	0.0219396	0.0184842	0	0	0	0.0131965	0	0.0227438	0	0.0179445	0	0.00834911	0.0149742	0.0260062	0.0153983	0	0.0102514	0.0105301	0.00923596	0.0253332	0.0285347	0.0468836	0	0	0
S100A1	0.0072329	0	0.00105801	0	0.0128797	0.0131733	0.0110889	0.00633102	0.0125539	0	0.0103691	0.00526012	0	0.0160577	0	0	0	0	0.0134126	0	0.00478212	0.0150422	0	0.0200448	0.00507043	0.00983312	0	0	0	0.00795905	0.0246695	0.011576	0.00390405	0	0.00958612	0	0	0.00704059	0	0.00893571	0	0.00693687	0.00993059	0	0	0	0	0
CHTOP	0.267846	0.187506	0.18512	0.202227	0.154187	0.27306	0.277163	0.261691	0.256737	0.171397	0.201364	0.219969	0.114386	0.283192	0.305822	0.351335	0	0.16913	0.396561	0.245418	0.26438	0.305895	0.110744	0.23716	0.208401	0.229424	0	0.245531	0.224524	0.214362	0.312109	0.310874	0.279675	0.197683	0.223946	0.237599	0.260143	0.23209	0	0.212246	0.132441	0.151215	0.178467	0.0739082	0.215217	0.402341	0.232998	0
SNAPIN	0.0376416	0.0257096	0.10217	0.0423835	0.0807848	0.0674807	0.139591	0.117687	0.0817263	0.0716837	0.0452837	0.0385267	0	0.0839816	0.0547811	0.0997147	0	0.041252	0.136659	0.0736496	0.0750677	0.100125	0	0.0591719	0.0531276	0.0296069	0	0.0674063	0.0620642	0.0795987	0.0582879	0.0838911	0.0547987	0.0200712	0.0382755	0.030317	0.0954071	0.079616	0	0.104005	0.0415003	0.0307893	0.14909	0.0135814	0.0812183	0.0459269	0	0
ILF2	0.150183	0.0729784	0.135121	0.0828778	0.0751938	0.0751465	0.282315	0.226306	0.114144	0.12456	0.10017	0.0900381	0.0653861	0.136682	0.0928509	0.0951788	0	0.152028	0.140623	0.0924696	0.125083	0.164363	0.234313	0.119191	0.127139	0.0744385	0	0.149095	0.092906	0.0824474	0.162578	0.13783	0.10116	0.205088	0.0887868	0.0985469	0.13896	0.111388	0	0.0914705	0.0922506	0.201811	0.095373	0.0687953	0.126557	0.171998	0.0868277	0
NPR1	0	0	0.00455496	0	0	0	0	0	0.00339654	0	0	0	0	0	0	0	0	0	0	0	0	0.0019091	0	0	0	0	0	0	0	0.0050479	0	0	0	0	0	0	0	0	0	0.00487599	0	0	0	0	0	0	0	0
INTS3	0.363537	0.320018	0.505997	0.474063	0.430344	0.385663	0.619141	0.549139	0.62473	0.506305	0.408808	0.381082	0.307761	0.552708	0.646274	0.382703	0	0.432065	0.475372	0.48683	0.525088	0.586022	0.315874	0.619211	0.358154	0.359095	0	0.465712	0.495592	0.413563	0.444437	0.512755	0.52125	0.478231	0.348628	0.450124	0.480071	0.637091	0	0.471069	0.475753	0.435164	0.472441	0.200497	0.442966	0.398504	0.503502	0
SLC27A3	0.0790934	0.0410533	0.0597717	0.0301259	0.0170173	0.0305357	0.0765867	0.0834049	0.076297	0.0695999	0.00375949	0.0261368	0.0703063	0.100197	0.0773198	0.0183021	0	0.0252672	0.0883639	0.104179	0.106741	0.123975	0.0835956	0.0217725	0.0335281	0.060383	0	0.0881628	0.0192375	0.0816195	0.0675825	0.0625654	0.0467397	0.105213	0.0513729	0.0721641	0.0565429	0.0970716	0	0.0736846	0.0339665	0.0686151	0.0695155	0.131851	0.0137894	0.120059	0.0306078	0
GATAD2B	1.22966	1.13355	1.25403	1.07408	1.0498	1.1039	1.09975	1.1406	1.29594	1.23385	1.05616	1.26839	1.12355	1.43424	1.34809	1.12663	0	1.05637	1.36795	1.21699	1.23519	1.19987	0.9101	1.33391	1.02972	1.17632	0	1.01453	0.851098	1.03787	1.2915	1.36032	1.17962	1.12897	1.05228	1.21536	1.13856	1.14457	0	1.16318	1.15706	0.904749	1.22813	0.959385	0.989672	1.28168	1.24034	0
DENND4B	0.23593	0.342087	0.324632	0.264949	0.207237	0.267481	0.317247	0.456645	0.404575	0.239827	0.226656	0.347984	0.115122	0.432749	0.365242	0.228481	0	0.295742	0.304332	0.356948	0.357615	0.291817	0.091888	0.345878	0.257202	0.293645	0	0.284177	0.186433	0.257958	0.431886	0.385338	0.378262	0.303871	0.134388	0.133797	0.452616	0.472057	0	0.267936	0.317466	0.228107	0.206444	0.201604	0.257888	0.255923	0.334383	0
CRTC2	0.0784912	0.0973323	0.105364	0.0301789	0.0420218	0.0254159	0.157729	0.148044	0.0901726	0.0425077	0.107455	0.0865399	0.0314283	0.171844	0.088596	0.0892286	0	0.0892704	0.139221	0.143669	0.173974	0.112584	0.160632	0.0296783	0.147061	0.0716809	0	0.0841916	0.0923795	0.122194	0.169251	0.176057	0.136216	0.137753	0.0394707	0.0637732	0.134722	0.126601	0	0.0835649	0.0515162	0.124128	0.149269	0.13364	0.0609164	0.137248	0.061857	0
SLC39A1	0.00620339	0.0113015	0.043518	0.0186736	0	0.0333622	0.0460827	0.057467	0.0383527	0.0265551	0.0363674	0.0104223	0.0117303	0	0.0339416	0.0118642	0	0.0361448	0.0412286	0.0208781	0.0307873	0.0273279	0	0.0410064	0.017122	0.0379769	0	0.0452743	0.00570732	0.0165589	0.0276421	0	0.0342594	0.013278	0.0231295	0.0236645	0.0287384	0.0280969	0	0.0200884	0.031436	0	0.0127371	0.0494394	0.0160981	0.0631268	0	0
CREB3L4	0.0124774	0	0.0116958	0.00870173	0.0117664	0.00827786	0.0146016	0.0171836	0.00808405	0.00562215	0	0	0.0117303	0	0.00508986	0	0	0.0142281	0.0132246	0	0	0	0	0.00880238	0.0035116	0	0	0	0.00947941	0.004923	0.0135825	0.0187517	0.0022666	0	0.00555141	0.00595304	0.00664037	0.0105751	0	0.00772441	0	0	0.0132438	0	0	0	0	0
JTB	0.10057	0.119756	0.234621	0.299062	0.221318	0.238738	0.35421	0.362889	0.257826	0.10565	0.129381	0.0800377	0.16589	0.330261	0.264029	0.368235	0	0.25287	0.288862	0.123438	0.250046	0.17127	0.196126	0.344826	0.19495	0.135485	0	0.193782	0.156526	0.102994	0.245794	0.305728	0.197145	0.18886	0.0516297	0.148086	0.522019	0.387577	0	0.227953	0.219214	0.103648	0.273249	0.145137	0.212694	0.262989	0.118342	0
RAB13	0	0	0.00605291	0	0	0	0.0216833	0	0.00455798	0	0	0	0	0	0	0	0	0	0	0	0	0.00314496	0	0	0	0	0	0	0	0.00892194	0.00556347	0	0	0	0	0	0	0	0	0	0.0130326	0	0	0	0	0	0	0
RPS27	0.199196	0.146275	0.203254	0.52756	0.583817	0.180319	0.445061	0.543521	0.167431	0.0312478	0.073513	0.0633927	0.0465565	0.330485	0.319524	0.238531	0	0.220856	0.349751	0.136003	0.359693	0.16788	0.0662305	0.341334	0.128489	0.0807129	0	0.300932	0.239773	0.188847	0.0956922	0.292085	0.0969269	0.04756	0.0502751	0.0814762	0.373756	0.242428	0	0.0662395	0.231216	0.0725629	0.384038	0.0246894	0.448315	0.0929951	0.0864591	0
NUP210L	0.0602214	0.0826661	0.181173	0.19711	0.172103	0.05676	0.271529	0.126083	0.114799	0.0558024	0.0394747	0.0689539	0.0287908	0.130161	0.089565	0.236973	0	0.143343	0.0965432	0.0671001	0.164592	0.128494	0	0.0882366	0.0643941	0.0274022	0	0.129717	0.305803	0.0791318	0.0742138	0.153065	0.124999	0.115933	0.0128852	0.0931161	0.163139	0.148676	0	0.0424469	0.116977	0.0782433	0.287882	0.0458828	0.14874	0.208353	0.163488	0
TPM3	0.379522	0.510515	0.603702	0.656006	0.635301	0.460182	0.708642	0.845661	0.748588	0.561259	0.445881	0.643834	0.688363	0.733868	0.775412	0.712701	0	0.619343	0.668308	0.48667	0.688515	0.549356	0.208979	0.919614	0.591162	0.303428	0	0.470243	0.416433	0.454391	0.601451	0.606222	0.541725	0.607546	0.312286	0.709476	0.845296	0.674808	0	0.679727	0.665873	0.495208	0.499922	0.482789	0.437077	0.542047	0.760248	0
C1orf189	0	0.0142279	0.0123927	0.01315	0	0	0	0	0.00552311	0	0.00296702	0	0	0	0	0	0	0	0.00684361	0	0.0115773	0.0143726	0	0	0.00663101	0	0	0	0.0160331	0.00608421	0.00646594	0	0.00416826	0.0108591	0	0.00975608	0	0.00456247	0	0	0	0	0.00761121	0	0	0	0	0
C1orf43	0.319905	0.390428	0.44254	0.320672	0.30772	0.315123	0.73311	0.60527	0.36613	0.163319	0.284511	0.193271	0.259896	0.493396	0.314445	0.404228	0	0.427225	0.489773	0.326466	0.428024	0.376634	0	0.420674	0.188068	0.276519	0	0.299924	0.357079	0.283012	0.338517	0.422443	0.387622	0.326684	0.12744	0.245725	0.733965	0.572648	0	0.285751	0.422974	0.267925	0.365164	0.18638	0.384791	0.442057	0.219044	0
UBAP2L	0.400797	0.330162	0.490419	0.309708	0.319176	0.355999	0.426626	0.429765	0.49853	0.410481	0.411778	0.416467	0.2731	0.434744	0.387845	0.400343	0	0.266414	0.504482	0.411424	0.379421	0.455051	0.335415	0.521497	0.399345	0.276792	0	0.344839	0.412599	0.412648	0.369123	0.563628	0.406912	0.357297	0.438871	0.325639	0.350177	0.421474	0	0.421017	0.483351	0.341941	0.382248	0.202714	0.33059	0.492782	0.246925	0
HAX1	0.161409	0.128039	0.209972	0.158592	0.175069	0.0833461	0.253109	0.320257	0.215625	0.0915823	0.130754	0.0513955	0.0938577	0.230522	0.190931	0.273772	0	0.138839	0.206724	0.147094	0.159831	0.28812	0	0.234298	0.116805	0.0597921	0	0.0640557	0.115803	0.131742	0.243411	0.284482	0.159359	0.156787	0.050611	0.166224	0.209919	0.251883	0	0.14906	0.161089	0.142284	0.277687	0.125403	0.130982	0.158243	0.216167	0
AQP10	0	0	0	0	0	0	0.0135467	0	0	0	0	0	0	0	0	0	0	0	0	0.0108453	0	0.0017851	0	0	0.00415868	0	0	0.00594153	0	0	0	0.00694933	0	0	0	0	0	0	0	0	0	0	0.00477461	0	0	0	0	0
ATP8B2	0.31369	0.477267	0.505366	0.320804	0.340315	0.256142	0.459302	0.382506	0.533283	0.398588	0.353911	0.391114	0.332581	0.42978	0.653449	0.50187	0	0.523514	0.397657	0.518459	0.334448	0.51888	0.392975	0.638242	0.280762	0.297532	0	0.260623	0.199446	0.3106	0.407779	0.546176	0.392238	0.404886	0.375295	0.532285	0.467113	0.51958	0	0.485344	0.569932	0.366696	0.425231	0.170327	0.433155	0.637391	0.856711	0
IL6R	0.0144549	0	0.0263987	0.0379059	0.0436997	0.0150613	0.024812	0.0100746	0.0176485	0	0.0083406	0.0139543	0	0.0475056	0.0173002	0.0540633	0	0.0476048	0.0155394	0.0363003	0.0199614	0.0397368	0	0.0305749	0.0140721	0.00983312	0	0.0772097	0.0232485	0.0428168	0.0140882	0.00611296	0.0261405	0.0262102	0.0123529	0.0369168	0	0.0122491	0	0.056286	0.021527	0	0.0215334	0.0261132	0.0165287	0.122065	0	0
SHE	0.0117932	0	0.0176661	0.0160475	0.0262066	0	0	0.00462394	0.00315802	0	0	0	0	0	0	0.0135019	0	0	0	0	0	0.00297338	0	0.0158952	0.0124353	0	0	0.0176551	0.0302596	0.00774574	0	0.0151512	0.00596403	0	0	0.0221091	0.00959116	0.0158048	0	0	0.0127654	0	0	0	0	0	0	0
TDRD10	0.024576	0	0.0240253	0.0213198	0.0239415	0	0	0	0.0193334	0	0	0.00958877	0	0	0.0133058	0	0	0	0.00230052	0	0	0.0165732	0	0.0309314	0.00806593	0.00714548	0	0	0.0430362	0.00909929	0	0	0.00727728	0.0146733	0	0	0	0.00332899	0	0	0.0561002	0	0.0207042	0	0.00856545	0	0	0
UBE2Q1	0.132165	0.139864	0.185295	0.095858	0.109926	0.177503	0.321368	0.240174	0.123567	0.162562	0.153578	0.0986579	0.069865	0.227538	0.128607	0.121636	0	0.048238	0.240565	0.0919401	0.136622	0.146004	0	0	0.208356	0.172872	0	0.218984	0.0977623	0.0806535	0.294891	0.255239	0.174587	0.13383	0.108343	0.0569227	0.242261	0.205084	0	0.150815	0.0582978	0.157271	0.113547	0.181134	0.251957	0.13895	0.0540465	0
CHRNB2	0.0549091	0.0519125	0.0714812	0.0407624	0.0506675	0.0326974	0.0887159	0.0435401	0.0566409	0.0490163	0.109999	0.0684233	0.0435266	0.0739066	0.0472432	0.104103	0	0.0422228	0.121335	0.0837376	0.0477314	0.0762396	0	0.0881591	0.0741487	0.0732368	0	0.0504415	0.0644711	0.0198163	0.105506	0.0624787	0.0568955	0.0592984	0.0465563	0.0116913	0.0832052	0.0895363	0	0.0781314	0.0459586	0.0355076	0.0498471	0.0284083	0.0824711	0.0921168	0.0540098	0
ADAR	0.633987	0.549064	0.709834	0.468248	0.503873	0.544284	0.851132	0.813771	0.659322	0.608478	0.628482	0.606724	0.656496	0.766051	0.677048	0.741363	0	0.576454	0.676046	0.754592	0.587752	0.772539	0	0.632474	0.547487	0.592193	0	0.547273	0.640148	0.552265	0.736629	0.736954	0.666528	0.714903	0.547579	0.559603	0.671207	0.696196	0	0.577297	0.4717	0.608619	0.508228	0.555035	0.719114	0.928655	0.540511	0
KCNN3	0.184831	0.226051	0.24821	0.313161	0.276005	0.296685	0.270687	0.181556	0.411517	0.341996	0.157673	0.349399	0.278611	0.144242	0.289155	0.327325	0	0.182513	0.158905	0.256126	0.230597	0.242738	0.0662305	0.436595	0.20844	0.191463	0	0.202755	0.157811	0.119326	0.207897	0.162271	0.168523	0.260354	0.159005	0.555043	0.184093	0.269774	0	0.283934	0.322035	0.106714	0.164371	0.28754	0.0952216	0.368656	0.550998	0
PMVK	0.0976589	0.0733918	0.120891	0.10459	0.147049	0.0807183	0.21768	0.153787	0.111697	0.10064	0.0713162	0.0277534	0.052096	0.135629	0.129653	0.233422	0	0.23391	0.138026	0.0904033	0.14144	0.120203	0	0.195099	0.0916063	0.0612053	0	0.0205882	0.0422779	0.0302695	0.105753	0.0705517	0.102459	0.0653647	0.0132764	0.10747	0.176837	0.0888878	0	0.0428424	0.138051	0.0794631	0.0796845	0.116544	0.0466277	0.187907	0.171296	0
PBXIP1	0.017639	0.0436684	0.0231342	0.037166	0.00910155	0	0.0191116	0.00511078	0.0226543	0.0214976	0.0299329	0	0.0175215	0.0902519	0	0	0	0.0162643	0.0114513	0.0146002	0.0115553	0.00825786	0	0.0991438	0.0161962	0.00730163	0	0.00854918	0.00538878	0	0.0224938	0.0118598	0.0267252	0.0164972	0.0274199	0	0.021598	0.0123522	0	0.0053165	0	0.0149188	0.00984724	0	0	0	0.0225226	0
PYGO2	0.0724395	0.0762893	0.0970672	0.0278972	0.107181	0.208734	0.105932	0.105574	0.0747322	0.0343371	0.0742271	0.0506621	0.0852675	0.0242647	0.0632005	0.0364173	0	0.0237439	0.143369	0.0941164	0.0739311	0.119895	0.114643	0.150769	0.0837945	0.0660232	0	0.084908	0.0588813	0.1026	0.15449	0.131704	0.0950789	0.191498	0.0664001	0.0581684	0.105889	0.123836	0	0.104141	0.0385782	0.0411664	0.084343	0.158565	0.102125	0.0776891	0.0747192	0
SHC1	0	0	0.00760835	0.0044826	0.0077022	0	0.0126487	0.00636634	0.00667802	0.00955455	0.00853403	0	0	0	0.0215535	0	0	0	0	0.00456246	0	0.0179453	0	0.00880238	0	0	0	0	0.00722721	0.00372785	0.00482875	0.0105586	0.0168296	0.0321556	0	0.0255689	0.0242922	0.00765723	0	0.0174998	0	0	0	0	0	0	0	0
CKS1B	0.0234356	0.00548959	0.0259076	0.035816	0	0.00941686	0.0133704	0.00683575	0.00604162	0	0.003432	0	0	0.0396471	0.00338854	0.0164704	0	0	0.0275367	0	0.00842428	0.0338818	0	0.0516178	0	0	0	0.0161262	0.0166264	0.018319	0.0149939	0.0237365	0.00917951	0	0	0.0108563	0.0136774	0.0150854	0	0	0	0.00854718	0.00362402	0	0.00626193	0.0122086	0.0215888	0
FLAD1	0.119928	0.1618	0.169027	0.142576	0.12393	0.0874087	0.210465	0.151384	0.219483	0.109726	0.0946405	0.133656	0.121886	0.29569	0.178597	0.297376	0	0.0975756	0.146878	0.114962	0.180128	0.15577	0	0.279782	0.119282	0.103256	0	0.101896	0.153676	0.132097	0.15342	0.241276	0.14171	0.0961942	0.0653576	0.173305	0.12281	0.161365	0	0.145128	0.141266	0.0925699	0.136418	0.0672957	0.10312	0.294543	0.144128	0
ZBTB7B	0	0	0.0128828	0	0	0	0.0133704	0.010991	0.00876326	0.0375856	0.00274489	0	0	0.021757	0.0109582	0	0	0	0.0146823	0.0183723	0.017977	0.00659949	0	0	0	0	0	0	0	0	0	0	0.00557592	0.0291916	0.0163341	0	0.0113119	0.00762032	0	0.00396673	0	0	0	0	0.020196	0	0	0
DCST2	0.00542526	0	0.0050887	0.0199664	0.0103011	0.00797721	0	0.0167933	0.0176136	0	0.00209668	0.00556238	0	0.0313802	0.0142199	0	0	0.0246732	0	0	0.00613988	0.0107771	0	0	0.00344034	0	0	0	0.00930842	0.00608421	0	0.0328183	0.00964217	0	0.0109088	0	0	0.0034781	0	0	0.0130326	0	0	0	0	0.0355924	0	0
DCST1	0	0	0.00403581	0.0168398	0	0.0329919	0	0	0.00779813	0	0.00459083	0.00941689	0.0175712	0	0.00338854	0.0160945	0	0.0252057	0.00438261	0	0	0.00708712	0	0.0130737	0	0.00918616	0	0	0	0.00647196	0	0	0	0	0	0	0	0.00773788	0	0	0	0.00737189	0.0126065	0	0	0.0171555	0	0
ADAM15	0.144633	0.0629945	0.104853	0.073813	0.0943654	0.0298655	0.128544	0.132907	0.107188	0.0599547	0.0531916	0.0179753	0.052418	0.124748	0.095877	0.132164	0	0.0371707	0.0782789	0.135106	0.0816206	0.108418	0	0.0881953	0.0793544	0.0683734	0	0.0808855	0.051225	0.0778578	0.138263	0.105203	0.1193	0.114052	0.0568207	0.0854253	0.127346	0.117556	0	0.0801493	0.0440814	0.0572877	0.11327	0.113763	0.109332	0.0887194	0.117286	0
AL691442.1	0	0	0	0	0	0	0	0	0	0	0	0	0	0	0	0	0	0	0	0	0	0	0	0	0	0	0	0	0	0	0	0	0	0	0	0	0	0	0	0	0	0	0	0	0	0	0	0
EFNA3	0.00436724	0.0079702	0.013927	0.0341634	0.0423264	0.0294486	0.0660506	0.0453285	0.0244493	0	0.0130151	0.0294844	0	0	0.0052093	0.0110774	0	0	0.0110512	0.00670882	0.0168607	0.00578429	0.059801	0	0.0564756	0.00389083	0	0.024343	0.00445302	0.0186963	0.0378229	0.0385498	0.021782	0.0120736	0.0160163	0.00380304	0.0200595	0.0155133	0	0.0427378	0.00714675	0	0.00962607	0.0258645	0.0151436	0.192794	0	0
EFNA1	0.00808805	0.0106279	0.00800808	0.00842729	0.0144691	0	0.0108351	0.0204361	0.00513087	0	0.00414514	0	0	0	0.00595729	0	0	0.0109126	0.00701876	0	0	0.0139618	0	0	0	0.00349166	0	0.0363287	0	0.0240047	0.0181664	0	0.0199336	0	0.00687007	0	0	0.00968604	0	0	0	0	0	0	0.0192004	0	0	0
SLC50A1	0.0465145	0.0177516	0.0987988	0.0199045	0.0386573	0.0164011	0.100973	0.107725	0.0747182	0.0079192	0.0382599	0.0163598	0.0834401	0.0899877	0.10372	0.150367	0	0.0262599	0.0555345	0.0699806	0.0505539	0.0690029	0	0.145333	0.0218997	0.0375232	0	0.0187763	0.0211818	0.0385487	0.0567569	0.0785764	0.0712129	0.147291	0.0246763	0.0686037	0.102513	0.0713765	0	0.0944035	0.0571547	0.0358785	0.0944618	0	0.0348219	0.109247	0.0540014	0
DPM3	0.0439334	0.0619582	0.107616	0.214549	0.127291	0.118715	0.100213	0.120029	0.115776	0.0789627	0.0470532	0.0694471	0.0523663	0.0867099	0.0538836	0.0643469	0	0.0651357	0.138463	0.0968729	0.112227	0.0634369	0.100245	0.0884344	0.093193	0.0360092	0	0.10174	0.136904	0.093805	0.128617	0.0618557	0.0750538	0.076866	0.0266286	0.0301308	0.0930289	0.0600888	0	0.0532636	0.0500523	0.0460549	0.142328	0.0971603	0.081834	0.142284	0.0840948	0
KRTCAP2	0.00808805	0	0.00230516	0	0.00950089	0	0.0104097	0	0	0.00562215	0	0.00694288	0.0297855	0	0.0075997	0.0151625	0	0	0.00438973	0	0	0.0121392	0	0	0.0134851	0	0	0	0	0	0.0100459	0.0105248	0.00993756	0.0177598	0	0	0.0118366	0.00972552	0	0.0152274	0.0162041	0.0119118	0	0.0291936	0.00592541	0	0	0
AL713999.1	0.00948082	0	0.0733468	0.133974	0.120696	0.00865521	0	0.0680144	0.0725854	0.0338223	0.0116889	0.0142506	0	0.0217362	0.0253296	0.0615035	0	0.0234851	0.0940961	0.0165499	0.0426931	0.0415065	0	0.145329	0	0.0234744	0	0.0251333	0.0373978	0.0397764	0.0288663	0.0580034	0.0328327	0.0209091	0	0.0304039	0.0214917	0.0395271	0	0.0480667	0.0460415	0.0106282	0.125593	0	0	0.02602	0	0
TRIM46	0.114543	0.21621	0.304436	0.245522	0.283731	0.188842	0.246023	0.233645	0.336582	0.129085	0.202029	0.156043	0.370642	0.257377	0.334892	0.294512	0	0.317928	0.306744	0.370591	0.327262	0.295752	0.166631	0.329535	0.207717	0.238537	0	0.0920546	0.168667	0.182678	0.222414	0.452467	0.241681	0.277751	0.224704	0.290892	0.214572	0.19856	0	0.267198	0.276603	0.152119	0.250462	0.155089	0.255727	0.418725	0.592298	0
MUC1	0	0	0	0	0	0	0	0	0	0	0	0	0	0	0	0	0	0	0	0	0	0	0	0	0	0	0	0	0	0	0	0	0	0	0	0	0	0	0	0	0	0	0	0	0	0	0	0
THBS3	0.0975952	0.0690106	0.0934335	0.176466	0.202815	0.178779	0.135606	0.207003	0.300793	0.219758	0.173213	0.14164	0.217931	0.358367	0.342593	0.376888	0	0.256009	0.16936	0.221668	0.209836	0.157505	0.181656	0.320362	0.196564	0.130005	0	0.078257	0.103368	0.181282	0.233462	0.188684	0.162512	0.250933	0.170359	0.155764	0.153141	0.205466	0	0.177797	0.291067	0.054121	0.136502	0.0705334	0.0905162	0.251046	0.357653	0
MTX1	0.056054	0.0903657	0.0399934	0.0324108	0.0874636	0	0.0600669	0.0829355	0.0413022	0.0278217	0.0307172	0.0508548	0.0111348	0.0774529	0.0319379	0.0309549	0	0	0.0582702	0.0305943	0.0469141	0.0430692	0	0.033286	0.0945129	0.0453223	0	0.0329136	0.0431935	0.0565993	0.048892	0.0555249	0.0494692	0	0.0252372	0.0429315	0.0747778	0.0376226	0	0.0318191	0.00927504	0.0775594	0.0463496	0.0284083	0.0812054	0.107621	0	0
GBA	0.210348	0.344938	0.206032	0.190269	0.347367	0.251228	0.329896	0.23456	0.321742	0.306859	0.196017	0.61411	0.386064	0.350038	0.269137	0.262623	0	0.289499	0.344385	0.453495	0.253941	0.189102	0.0662305	0.302247	0.251586	0.404853	0	0.0711588	0.108839	0.386909	0.303797	0.13577	0.191098	0.242149	0.260333	0.304678	0.209905	0.34913	0	0.251946	0.313047	0.157236	0.256313	0.0863274	0.265163	0.268157	0.201786	0
FAM189B	0.151479	0.163214	0.201874	0.122915	0.1274	0.218055	0.210936	0.313384	0.265704	0.161041	0.171573	0.138095	0.125571	0.352932	0.307723	0.165775	0	0.167218	0.183936	0.187691	0.222955	0.286464	0.143397	0.375827	0.141918	0.132834	0	0.13319	0.205345	0.126803	0.295651	0.371093	0.204284	0.285841	0.121556	0.153416	0.26013	0.315375	0	0.257285	0.261572	0.181461	0.213893	0.113533	0.238383	0.117585	0.191048	0
SCAMP3	0.0964176	0.107082	0.121368	0.176487	0.141282	0.0730258	0.304935	0.196898	0.175092	0.111496	0.120639	0.110713	0.168717	0.160123	0.167375	0.172703	0	0.151925	0.181042	0.138094	0.0969696	0.181758	0.121065	0.263487	0.143558	0.0933834	0	0.0531011	0.0891719	0.100509	0.207327	0.266499	0.155392	0.0903965	0.059965	0.139647	0.204253	0.226572	0	0.147485	0.162039	0.11346	0.162878	0.145204	0.0418158	0.165254	0.25276	0
CLK2	0.104193	0.100389	0.210783	0.142443	0.155036	0.0961369	0.157495	0.192032	0.314745	0.152935	0.123748	0.104445	0.125861	0.291477	0.223464	0.238159	0	0.120486	0.192488	0.204974	0.140331	0.23149	0.200943	0.286725	0.114822	0.0953199	0	0.0768769	0.0852213	0.0822384	0.261607	0.183176	0.156699	0.125707	0.0912379	0.210506	0.168325	0.19453	0	0.192543	0.165497	0.0796959	0.0826664	0.0537618	0.158672	0.226366	0.191272	0
HCN3	0.0402129	0.0447118	0.0681545	0.00470293	0.0269143	0.0905402	0.113508	0.0763974	0.0840111	0.128992	0.0524934	0.0136189	0.0883184	0.0306995	0.0416858	0.0849289	0	0.0135194	0.0582214	0.0625314	0.0554344	0.0927579	0	0.103028	0.0591261	0.0482315	0	0.0812953	0.033343	0.0482088	0.07516	0.0534139	0.0784999	0.109416	0.0276051	0.0286419	0.084769	0.0917697	0	0.065059	0.0753667	0.0308854	0.0738115	0.0767749	0.0716975	0.231394	0.151534	0
PKLR	0.00395388	0	0.00413905	0.0197762	0	0	0.0199157	0	0.010247	0.0170061	0	0	0	0	0.0185429	0	0	0	0.00983529	0	0	0.0080893	0	0	0.00432229	0	0	0	0.0244017	0.010091	0.0101553	0.0334983	0.00615981	0	0	0	0	0.00667861	0	0	0	0.0173182	0	0	0.0149714	0	0.0441971	0
FDPS	0.47059	0.498836	0.638314	0.414016	0.557872	0.386048	1.05996	0.792956	0.60831	0.525707	0.402168	0.326991	0.433529	0.661037	0.871497	0.791893	0	0.771283	0.702098	0.573224	0.615665	0.72516	0.399333	0.867527	0.335767	0.403828	0	0.523556	0.482289	0.568159	0.641036	0.833507	0.608868	0.566735	0.42694	0.56967	0.681076	0.592252	0	0.512812	0.578698	0.508258	0.941763	0.304346	0.547327	0.9713	0.571548	0
RUSC1	0.199049	0.262964	0.343417	0.252329	0.245596	0.323248	0.710104	0.410793	0.331839	0.238313	0.256132	0.256773	0.26838	0.324072	0.208694	0.387751	0	0.21434	0.323976	0.244577	0.329649	0.22106	0.110744	0.286112	0.391961	0.295244	0	0.351082	0.252701	0.267163	0.430936	0.409843	0.260019	0.262888	0.132237	0.248608	0.435402	0.395868	0	0.299252	0.244684	0.256859	0.289174	0.37956	0.30862	0.234306	0.308519	0
ASH1L	2.12469	2.12822	2.14065	1.87509	1.89048	1.8842	1.95621	1.97539	1.92695	1.9764	1.83473	2.10161	1.89745	1.97884	1.99308	1.93605	0	1.82031	1.87643	2.00927	2.02213	2.10861	1.96092	1.93413	2.01663	2.00998	0	1.9093	1.7978	1.75718	1.92143	1.99819	2.04672	2.00615	1.97361	1.95692	1.92858	2.03335	0	1.96668	2.01212	1.98158	2.02527	1.75745	1.97312	2.06766	2.00864	0
MSTO1	0.164096	0.0806905	0.058748	0.054252	0.00851289	0.0519684	0.0535219	0.0500723	0.0709057	0.0340332	0.0467064	0.0652815	0.0765811	0	0.119686	0.106073	0	0.0453455	0.106776	0.12317	0.0947127	0.0499396	0	0.169505	0.102015	0.082489	0	0.0720526	0.0387847	0.064008	0.112161	0.0672032	0.069582	0.132258	0.0558266	0.0992938	0.0422107	0.084121	0	0.11587	0.121478	0.0260312	0.0439586	0	0.0271413	0.137472	0.110463	0
YY1AP1	0.478412	0.441019	0.53823	0.512679	0.593955	0.541364	0.45017	0.569544	0.605089	0.323633	0.437993	0.433135	0.354665	0.669998	0.588187	0.47069	0	0.632184	0.547203	0.420703	0.616194	0.623255	0.21074	0.672584	0.434515	0.3813	0	0.400215	0.551796	0.406023	0.64901	0.537018	0.498762	0.568818	0.437296	0.514818	0.559629	0.556936	0	0.510288	0.447725	0.596467	0.531882	0.376006	0.362875	0.47777	0.55087	0
DAP3	0.620422	0.611576	0.70991	0.657411	0.593453	0.526308	0.617054	0.850962	0.788927	0.763329	0.49662	0.462106	0.678668	0.739312	0.865493	0.653917	0	0.567846	0.694205	0.627479	0.739674	0.701036	0.601154	0.817887	0.55062	0.55564	0	0.524263	0.562354	0.519898	0.626171	0.813479	0.628524	0.637364	0.577913	0.648457	0.813053	0.759427	0	0.692261	0.618902	0.56502	0.738768	0.505959	0.632149	0.648406	0.5934	0
GON4L	0.782487	0.673855	0.890368	0.765609	0.642305	0.552573	0.822694	0.771828	0.923277	0.670193	0.76408	0.788138	0.972782	1.00493	1.01655	0.956983	0	0.97451	0.643875	0.625939	0.704215	0.948345	0.739079	0.960111	0.696371	0.681204	0	0.40482	0.662215	0.543378	0.81004	1.0075	0.805339	0.7712	0.693622	0.901342	0.757219	0.770938	0	0.759355	0.798568	0.620134	0.675721	0.627354	0.538323	0.774639	0.920045	0
SYT11	0.967865	1.05875	1.20594	0.77533	0.988447	1.19885	1.39268	1.27293	0.925958	0.850333	1.13283	1.12765	0.808304	0.837529	0.884408	0.790534	0	0.802649	1.34989	0.958302	0.952785	1.10653	1.43191	0.907377	1.19115	1.08505	0	1.2224	0.885345	0.661867	1.25381	1.16276	1.06598	0.99466	0.937183	0.781043	1.09674	1.22162	0	0.792938	0.969347	1.11295	0.780851	0.890886	1.05381	1.1102	0.873565	0
RIT1	0.0657388	0.0181792	0.0869871	0.103063	0.0538213	0.0787503	0.0471549	0.0869712	0.0879955	0.0372868	0.0604558	0.0253963	0.0405681	0.0221939	0.0530476	0.15495	0	0.0825003	0.153126	0.0941645	0.101494	0.0995236	0	0.121125	0.124356	0.0659388	0	0.0436277	0.0649873	0.0482361	0.0831634	0.0728175	0.0691081	0.110372	0.050236	0.155166	0.0441919	0.0783392	0	0.0708015	0.0659286	0.0698566	0.0799311	0.0371181	0.136111	0.0638412	0	0
KHDC4	0.318952	0.219236	0.485376	0.492025	0.438306	0.253724	0.587143	0.4893	0.469778	0.357985	0.465585	0.291078	0.367529	0.799981	0.537767	0.514927	0	0.611233	0.505218	0.495539	0.507597	0.529993	0.222823	0.544098	0.352602	0.30886	0	0.344124	0.464412	0.371942	0.490875	0.538554	0.411837	0.323221	0.371071	0.359109	0.413943	0.475951	0	0.344956	0.369226	0.4051	0.55439	0.220533	0.313504	0.630714	0.423378	0
ARHGEF2	0.557279	0.35998	0.55742	0.409145	0.330324	0.512362	0.522217	0.761161	0.548205	0.416923	0.612628	0.40464	0.469991	0.609614	0.557958	0.753843	0	0.825114	0.618827	0.618337	0.416223	0.938151	0.155526	0.609112	0.250413	0.547011	0	0.594133	0.424656	0.285508	0.683663	0.860853	0.653723	0.545373	0.427494	0.580216	0.820344	0.541459	0	0.623448	0.564171	0.443408	0.582871	0.0928574	0.687908	1.02345	0.822472	0
SSR2	0.134522	0.142163	0.224962	0.0746316	0.220351	0.141714	0.399638	0.269478	0.153907	0.106652	0.0971726	0.102587	0.0914802	0.215362	0.142423	0.216105	0	0.29294	0.293215	0.137711	0.156672	0.196251	0	0.290254	0.132568	0.13469	0	0.212496	0.152254	0.198285	0.181872	0.227308	0.167791	0.117812	0.0812937	0.131772	0.302547	0.20954	0	0.158329	0.126167	0.14134	0.209864	0	0.24304	0.21054	0.246383	0
UBQLN4	0.198157	0.131519	0.148903	0.118608	0.0558938	0.110679	0.244389	0.161991	0.107282	0.119967	0.0868686	0.0699778	0.0532511	0.17234	0.163992	0.112404	0	0.10682	0.167223	0.0828113	0.0535755	0.181226	0.200645	0.0761288	0.151942	0.138219	0	0.28982	0.0804128	0.148852	0.241165	0.250927	0.133367	0.120204	0.0992876	0.0992052	0.168921	0.137411	0	0.109324	0.0752223	0.0936231	0.135585	0.177601	0.217056	0.192591	0.106221	0
LAMTOR2	0.0274881	0.0320515	0.0786069	0.115567	0.139296	0.105687	0.108946	0.162247	0.0551663	0.0521579	0.018564	0.0344949	0.0444551	0.0897267	0.0874721	0.0845732	0	0.132871	0.12471	0.0545741	0.112021	0.101575	0	0.133735	0.0783696	0.0736487	0	0.114655	0.0818058	0.0584233	0.0809691	0.0942206	0.0784083	0.0607607	0.0442537	0.0798891	0.123393	0.0835616	0	0.0337577	0.0606303	0.0855897	0.153555	0.0650039	0.130204	0.159882	0.109309	0
RAB25	0.0082506	0	0.00599153	0.0121311	0.0110373	0	0	0.00719321	0	0	0.00444249	0	0	0	0	0	0	0	0.00548811	0	0.00598058	0.0357873	0	0	0	0	0	0	0	0	0.0219627	0.0126938	0.0197296	0	0	0	0.0115695	0.0104043	0	0	0	0.0192636	0	0	0	0.0516193	0	0
MEX3A	0.00722196	0	0.013012	0.0112753	0	0	0.00843261	0.00636634	0	0	0.00326653	0	0	0	0.0129455	0	0	0	0	0	0.00460472	0.0158744	0.110744	0	0	0	0	0.019131	0.0215038	0	0.00528581	0.0199492	0.00808653	0.0120736	0	0	0.010592	0.00990834	0	0.0169624	0.0117329	0	0.0247849	0	0.0142345	0	0	0
LMNA	0.0584561	0.122624	0.115991	0.0245693	0.0730008	0.0835885	0.221723	0.180483	0.131661	0.0953765	0.0495608	0.0671128	0.0714439	0.0494283	0.0833561	0.0714632	0	0.0735513	0.0832259	0.0728772	0.050574	0.213609	0.197145	0.088935	0.0728022	0.117805	0	0.120809	0.1002	0.0775157	0.114716	0.140316	0.15518	0.106214	0.0718553	0.119221	0.159782	0.0862502	0	0.231443	0.0770544	0.117194	0.104467	0.0229381	0.109155	0.238466	0.0525557	0
SEMA4A	0.0501192	0.040856	0.0583278	0.0620996	0.044208	0.0642917	0.206333	0.0984376	0.0979648	0.125509	0.107212	0.0943021	0.134231	0.130727	0.164928	0.0655702	0	0.126005	0.072962	0.0651801	0.0628478	0.0684907	0	0.186193	0.0701001	0.00928579	0	0.0703865	0.0536716	0.133406	0.126048	0.0887282	0.106221	0.0286189	0.0763796	0.0302394	0.0964625	0.0829458	0	0.022461	0.0367599	0.0376529	0.0883322	0.0680734	0.0376166	0.0849354	0.0737469	0
SLC25A44	0.140951	0.0763486	0.148808	0.208902	0.273349	0.150739	0.080764	0.232256	0.163004	0.0392958	0.11821	0.109984	0.144131	0.154803	0.211773	0.199468	0	0.0817516	0.16686	0.187017	0.187154	0.202108	0.059801	0.171639	0.151804	0.102928	0	0.132331	0.132835	0.0964313	0.20938	0.187659	0.143235	0.174409	0.114688	0.113485	0.142075	0.19212	0	0.151237	0.113042	0.164167	0.176072	0	0.0873732	0.155072	0.134386	0
PMF1-BGLAP	0	0	0.0103821	0	0	0.00860585	0	0	0.0155792	0	0.00261732	0	0.0382655	0.0249027	0	0	0	0	0.00309241	0	0.0097237	0.00624607	0	0	0	0.00386674	0	0	0.00748702	0.004923	0	0.0130623	0.00758682	0	0.0104002	0.0119036	0	0.00525123	0	0.00564479	0	0.0112956	0.010271	0	0.00672318	0.01309	0	0
PAQR6	0.0147491	0.039226	0.0260284	0.0205444	0.0178368	0.017664	0.0121474	0.0265277	0.0311422	0.00939767	0.00777801	0.00865472	0.0118622	0.0994924	0.0621884	0.0328319	0	0	0	0.0298647	0.0416876	0.0216346	0.108665	0.0634312	0.0271681	0.0153227	0	0.0259313	0.0345298	0.0331488	0.0549786	0.0645984	0.0279424	0	0.00485854	0.0190063	0.0279334	0.0217891	0	0.0199821	0.0419368	0.0172194	0.042722	0	0.0603411	0.0319837	0	0
SMG5	0.255778	0.248272	0.438075	0.426823	0.357496	0.308586	0.551183	0.556485	0.46837	0.384733	0.390677	0.414895	0.344263	0.604864	0.52185	0.431705	0	0.521554	0.38764	0.40728	0.389051	0.570636	0	0.584218	0.238006	0.316851	0	0.314682	0.327322	0.424716	0.494987	0.685094	0.444339	0.308028	0.324855	0.343981	0.471442	0.469049	0	0.423513	0.556765	0.535619	0.413054	0.363386	0.375007	0.852916	0.62515	0
TMEM79	0.00482588	0.0242096	0.0388411	0.0489338	0.0393475	0.010759	0.116727	0.0126487	0.0467705	0	0.00508689	0.028394	0.0161522	0	0.0160144	0.0416824	0	0.0634316	0.0261075	0.0265337	0.0242107	0.0280213	0	0.0698339	0.0484578	0.0268323	0	0.0349116	0.0185645	0.0250031	0.0260444	0.0202914	0.0231302	0.0398815	0.00685436	0.0136058	0.0458234	0.0471517	0	0.00613485	0	0.0386683	0.0648698	0.0488922	0.0413618	0.0641989	0.110463	0
GLMP	0.0248678	0.035807	0.0586108	0.0113705	0.042342	0.0429275	0.0267286	0.0725716	0.0687701	0.0329483	0.0327545	0.00757197	0.0141636	0.0224795	0.0432747	0.0430744	0	0.0215152	0.0840544	0.131485	0.05578	0.0488794	0	0.0693379	0.0449873	0.0475453	0	0.0617012	0.0520089	0.013595	0.0712836	0.111266	0.0521501	0.0330683	0.0366699	0.0458301	0.0153262	0.078656	0	0.0315831	0	0.018639	0.0783682	0.040596	0.0736113	0.0630043	0.0683398	0
CCT3	0.280998	0.177321	0.525754	0.310602	0.283407	0.295292	1.10218	0.517132	0.355932	0.24073	0.369195	0.301386	0.248064	0.613397	0.31586	0.394894	0	0.321963	0.514892	0.347253	0.375311	0.458843	0.270918	0.382682	0.387805	0.218884	0	0.336662	0.361088	0.18416	0.460882	0.538178	0.428353	0.40543	0.275115	0.193056	0.650665	0.598899	0	0.454903	0.229797	0.38872	0.381783	0.260875	0.373072	0.506443	0.436347	0
TSACC	0.00945239	0	0.0139011	0.0280734	0.0155404	0.0240064	0.0195215	0.0105606	0.0137909	0.00562215	0.0053426	0.00583747	0.0175215	0.021757	0.00983292	0.0433825	0	0	0.00434468	0.0132003	0.00557075	0	0	0.0389311	0.00247265	0	0	0.0283728	0.0197805	0.024971	0.00951706	0.0272468	0.0124874	0.010079	0	0	0	0.00427261	0	0	0.027005	0	0.0196584	0	0	0	0.0398976	0
RHBG	0	0	0.0066226	0	0.0220936	0	0.0134121	0	0.00367003	0	0	0	0	0.0279254	0	0	0	0	0	0	0	0.00419586	0	0	0.00731774	0	0	0	0	0	0	0	0.00188999	0	0	0	0	0.00479954	0	0	0.0142046	0	0.00786451	0	0	0	0	0
C1orf61	0.144678	0.238908	0.240508	0.134972	0.312637	0.193909	0.375907	0.287256	0.357663	0.274647	0.15342	0.174134	0.197942	0.27818	0.305948	0.217232	0	0.115398	0.246524	0.135969	0.287167	0.224369	0.0864006	0.498427	0.222361	0.170662	0	0.147836	0.1881	0.141738	0.203693	0.231545	0.20507	0.333388	0.106843	0.285692	0.227748	0.19632	0	0.216409	0.220355	0.121019	0.189387	0.122298	0.228843	0.249257	0.274069	0
MEF2D	0.523576	0.481193	0.687821	0.398612	0.653224	0.588952	0.778306	0.849517	0.556442	0.46564	0.6476	0.573177	0.547202	0.340761	0.625644	0.482344	0	0.726413	0.751608	0.533767	0.682383	0.800248	0.381226	0.696016	0.553058	0.551949	0	0.666393	0.322241	0.458002	0.676583	0.758302	0.64826	0.70201	0.430045	0.450139	0.674191	0.545799	0	0.592384	0.56489	0.47805	0.489542	0.391495	0.680814	0.750544	0.531829	0
IQGAP3	0	0	0.0103179	0.0112782	0	0	0.0435246	0.0101667	0.0157839	0.0170061	0.00261732	0	0	0.0110514	0.0153729	0.0223408	0	0	0.00528	0.00938946	0.00435686	0.0197149	0	0	0.00193445	0.0177671	0	0	0	0.0124027	0.016271	0.0120765	0.00723457	0	0	0.0135057	0	0.047767	0	0	0	0.0455834	0	0.0409681	0	0.015954	0	0
TTC24	0	0	0	0	0	0	0.0110889	0	0	0	0.00312048	0	0	0	0	0	0	0	0	0	0.00453979	0.00568847	0	0	0	0	0	0	0	0	0	0	0	0	0	0	0	0	0	0	0	0	0	0	0	0	0	0
NAXE	0.0302107	0.0314871	0.052309	0.0418791	0.00950089	0.0170248	0.105254	0.0468113	0.0730586	0.00938286	0.0309209	0.0678394	0.0268871	0.0304195	0.0418768	0.115641	0	0.100341	0.0730143	0.0233481	0.04261	0.0406784	0	0.0422194	0.0849253	0.0637756	0	0.040516	0.0909592	0.0138222	0.0790949	0.074844	0.0478097	0.0121849	0.0298685	0.0419194	0.113234	0.040464	0	0.0386671	0.0381983	0.0256921	0.0742922	0	0.0399875	0.016181	0.0750783	0
GPATCH4	0.0561048	0.146798	0.13619	0.0753346	0.131788	0.0427762	0.0729402	0.237477	0.122487	0.0840578	0.0734409	0.0177948	0.0362942	0.163385	0.109219	0.101898	0	0.160065	0.130926	0.101752	0.119601	0.169554	0	0.328081	0.0745024	0.0217506	0	0.0857788	0.0656605	0.0439201	0.140034	0.17223	0.0543297	0.113826	0.057933	0.125822	0.193937	0.162841	0	0.137507	0.0956076	0.0666051	0.113624	0.0135814	0.10983	0.170407	0.0953358	0
HAPLN2	0.0991969	0.0963287	0.0992279	0.0497869	0.0942833	0.0813491	0.147298	0.109526	0.112568	0.0607481	0.0656176	0.0227229	0.0521893	0.163385	0.0682827	0.0689191	0	0.13555	0.0747688	0.0591975	0.0600485	0.14975	0	0.166851	0.0550781	0.0671189	0	0.130994	0.102038	0.0625178	0.11087	0.22256	0.108522	0.0210784	0.0262727	0.0355666	0.0447645	0.103216	0	0.0815783	0.077888	0.0844662	0.198222	0.0566473	0.0714663	0.0954569	0.104752	0
BCAN	0.0698028	0.133698	0.134984	0.14442	0.0916644	0.0741953	0.255444	0.225088	0.1405	0.0577131	0.0773588	0.0859487	0.13488	0.178635	0.090846	0.0857949	0	0.139849	0.162213	0.142183	0.0722518	0.134199	0.0931714	0.125948	0.100684	0.0530712	0	0.223408	0.098897	0.0621195	0.194903	0.238787	0.153404	0.125943	0.0519149	0.0551425	0.198954	0.216615	0	0.122548	0.0697125	0.167061	0.153705	0.0264553	0.128263	0.0738656	0.0225226	0
NES	0.00880275	0	0.00827141	0	0.0351349	0	0.0141707	0	0	0	0.00544332	0.0248872	0	0	0.00804228	0	0	0.0237439	0.00433985	0	0	0.00194601	0	0.0350132	0.00240303	0.0330629	0	0	0	0.0156376	0.0429671	0.0111913	0.00896541	0.00928277	0.00582232	0	0	0.01601	0	0.0143258	0	0	0.00477461	0	0.00592541	0.043544	0	0
CRABP2	0.0295125	0.048834	0.0459755	0.0415376	0.0744427	0.0718773	0.086588	0.0557372	0.0455215	0.00691142	0.0706298	0.0234534	0.0556511	0.0775907	0.0394995	0.0905975	0	0.0450308	0.0781369	0.0839446	0.0786836	0.0331048	0	0.105544	0.0192555	0.0499202	0	0.0832635	0.0252466	0.0458887	0.0553233	0.069973	0.0578656	0	0.049217	0.0266222	0.0428681	0.0672933	0	0.0376496	0.0455984	0.0341867	0.0496708	0.0438308	0.0493057	0.102914	0.119285	0
ISG20L2	0.148102	0.279049	0.264078	0.184945	0.124559	0.18339	0.201692	0.248446	0.225894	0.262365	0.243153	0.318113	0.202173	0.331097	0.295815	0.151824	0	0.317542	0.267414	0.21163	0.209816	0.290594	0.0864006	0.372052	0.146626	0.137224	0	0.0669365	0.0864542	0.158301	0.210112	0.233539	0.234543	0.133902	0.150455	0.26262	0.284088	0.295139	0	0.1235	0.183244	0.204727	0.205473	0.212846	0.111948	0.258648	0.286805	0
RRNAD1	0.0973334	0.105262	0.0878137	0.0323307	0.0263329	0.0645012	0.141247	0.100472	0.077401	0.0183878	0.0470076	0.0232406	0.0866833	0.109587	0.0665831	0.0583292	0	0.0269136	0.0471492	0.0581201	0.0986668	0.0716612	0	0.0624614	0.0335826	0.0701388	0	0.0381142	0.0518672	0.03263	0.105905	0.0941585	0.103233	0.07037	0.0699737	0.0411756	0.0855913	0.118456	0	0.0724604	0.0616269	0.0739487	0.130139	0.0176502	0.122507	0.0529622	0.170583	0
MRPL24	0.0556626	0.0443999	0.0976894	0.108959	0.0893238	0.0602603	0.0956901	0.128313	0.095355	0.0367062	0.0589347	0.0339364	0.0281663	0.260939	0.0904796	0.205029	0	0.127834	0.134832	0.0931232	0.118858	0.045374	0	0.16456	0.0866454	0.0627845	0	0.037753	0.00648717	0.0318524	0.0504862	0.117481	0.0915951	0.0984347	0.0192465	0.100155	0.0989581	0.0923171	0	0.116307	0.120353	0.0314508	0.0625791	0.0816324	0.0919541	0.0266089	0.134655	0
HDGF	0.196576	0.235256	0.251927	0.195372	0.142451	0.17061	0.317078	0.266269	0.257025	0.156683	0.174363	0.21487	0.200924	0.219356	0.194933	0.292092	0	0.292291	0.281796	0.208312	0.248251	0.25033	0.059801	0.299196	0.221693	0.203725	0	0.172722	0.165259	0.22029	0.237327	0.154586	0.195803	0.266579	0.148737	0.218725	0.294011	0.301973	0	0.170242	0.198312	0.135711	0.18412	0.136875	0.232034	0.297105	0.315095	0
PRCC	0.258874	0.299304	0.378291	0.258576	0.217781	0.195712	0.386096	0.3189	0.338017	0.291308	0.267242	0.346167	0.313702	0.440376	0.280831	0.225994	0	0.44728	0.300159	0.321267	0.327055	0.390006	0.398087	0.430112	0.247943	0.227898	0	0.269829	0.275261	0.22426	0.288319	0.345426	0.333263	0.18175	0.256165	0.302265	0.315801	0.37191	0	0.284396	0.26213	0.211934	0.331597	0.174464	0.313633	0.431168	0.182569	0
SH2D2A	0	0	0	0	0	0	0	0	0.00406774	0	0	0	0	0	0	0	0	0	0	0	0	0	0	0	0.00447904	0	0	0	0	0	0.00482875	0	0	0	0	0	0	0	0	0	0	0	0	0	0	0	0	0
NTRK1	0.00405844	0.0266619	0.00464958	0	0.030407	0.00927743	0.010679	0.019154	0.0355658	0.0112231	0.0314889	0.0632158	0.012035	0.0665961	0.0554462	0.0110774	0	0.0181619	0.0266758	0.0282864	0.0668435	0.0288166	0	0.053404	0.011474	0.0152765	0	0.0133792	0	0.0123083	0.0155048	0.0780193	0.0177975	0	0.0125077	0.0149155	0.00966501	0.0178965	0	0.0369825	0.0286471	0	0.0408558	0	0.00730029	0.0387421	0.073763	0
INSRR	0.00492955	0.0193953	0.00857152	0.0652071	0.0216912	0	0.0127427	0.0116009	0.00331809	0.0085361	0	0	0	0.0577376	0	0.0150286	0	0.0152963	0.0125859	0	0.0228655	0.00396298	0	0.0589215	0	0	0	0	0	0.00656252	0	0.0254572	0.00271326	0	0	0.00704036	0	0.00427261	0	0.00759385	0	0.0157418	0.0280969	0	0.00987969	0	0	0
PEAR1	0	0	0	0	0	0	0	0.00284192	0.00342662	0	0.00275253	0	0	0	0	0	0	0	0	0	0	0.00424696	0	0	0	0	0	0	0	0	0	0	0.00620473	0	0	0	0	0	0	0	0	0	0	0	0.00949792	0	0	0
LRRC71	0	0	0	0	0.0127098	0	0	0.0071462	0	0	0	0	0	0	0	0	0	0	0	0.00508849	0	0	0	0	0	0	0	0	0	0	0	0	0	0	0	0	0	0	0	0	0	0	0	0	0	0	0	0
ARHGEF11	1.00219	1.09458	1.09195	0.985445	1.17527	0.985776	1.1107	1.15284	1.24345	1.1224	0.995097	0.966189	0.772156	1.07645	1.09598	1.05972	0	0.869211	0.960304	1.13955	1.20678	1.22775	0.809936	1.47058	0.986362	0.992438	0	0.814017	0.912669	1.01777	1.03154	1.19325	1.08038	1.10848	0.900932	1.12644	1.03903	1.19982	0	0.969945	1.17624	0.965189	0.858668	0.724274	1.02491	1.20332	1.36553	0
ETV3L	0	0	0	0.00849454	0.0157905	0	0	0	0	0	0	0	0	0	0	0	0	0	0	0	0.00822277	0	0	0	0	0	0	0	0.00730729	0	0	0	0.00168292	0	0	0	0	0	0	0	0.0166774	0	0.00555661	0	0	0	0	0
ETV3	0.165725	0.160207	0.120944	0.0737156	0.142722	0.104335	0.0975561	0.140212	0.159455	0.0679723	0.0794834	0.0852317	0.0756383	0.0689615	0.159119	0.112065	0	0.0435076	0.205679	0.143242	0.138035	0.146868	0	0.221005	0.139922	0.158694	0	0.102641	0.0684737	0.0271422	0.106643	0.112118	0.0805143	0.0726167	0.0996887	0.153387	0.104587	0.115993	0	0.134768	0.115065	0.110389	0.129643	0.0556813	0.0840102	0.154879	0.162628	0
FCRL5	0	0	0	0	0	0	0	0	0	0	0	0	0	0	0	0	0	0	0	0	0	0	0	0	0.00406096	0	0	0	0	0	0.00588951	0	0	0	0	0	0.00665194	0	0	0	0	0	0	0	0	0	0	0
FCRL4	0	0.00876737	0	0	0	0	0	0	0	0	0	0	0	0	0	0	0	0	0	0	0	0	0	0.0160213	0	0	0	0	0	0	0.00646594	0	0	0	0	0	0	0	0	0	0	0	0	0	0	0	0	0
FCRL3	0	0	0	0	0	0	0	0	0	0	0.00457099	0	0	0	0	0	0	0	0	0	0	0	0	0	0	0	0	0	0.00599496	0.00676744	0	0	0	0.0148162	0	0	0	0	0	0	0	0	0	0	0	0.0121074	0	0
FCRL2	0	0	0.00104772	0	0	0	0.0104097	0	0	0	0	0	0	0	0	0	0	0	0	0.00576716	0	0.00341474	0	0	0.00477714	0	0	0	0	0.00435642	0	0	0	0	0	0	0	0	0	0	0	0	0	0	0	0.0160409	0	0
FCRL1	0	0.00729086	0.00457262	0	0	0.00949761	0	0	0	0	0	0	0	0	0	0	0	0	0	0	0.00483587	0.00160852	0	0	0.00302693	0	0	0	0	0.00559975	0	0	0	0	0	0	0.00682019	0	0	0.0116219	0	0	0	0	0	0	0	0
CD5L	0	0.0192596	0.0091119	0.0116149	0	0	0	0.0071462	0	0	0	0	0	0	0.00899614	0	0	0	0	0	0	0	0	0.0248212	0	0	0	0	0.00924243	0.00737515	0	0	0.00252858	0	0	0.0101117	0	0	0	0	0	0	0.0082147	0	0.00987969	0	0	0
KIRREL1	0.0188527	0.0174963	0.0340238	0.127189	0.0980796	0.0194639	0.0101117	0.0151775	0.0458457	0.0112231	0	0.0328444	0.0432047	0	0.00475531	0.0135019	0	0.0395401	0.00578076	0	0.0129819	0.0466172	0	0.0506716	0.0675239	0	0	0.0200232	0.0185445	0.0176251	0.0342666	0.0515903	0.0633327	0.0594684	0.00568865	0.0251292	0.0780634	0.0155097	0	0.0541931	0.027768	0.0280172	0.00874378	0.0135814	0.00806712	0.58297	0	0
CD1D	0	0	0.00185302	0	0	0	0	0	0	0	0	0	0	0	0	0	0	0	0	0	0	0	0	0	0	0	0	0	0	0	0	0	0	0	0	0	0	0	0	0	0	0	0	0	0	0	0	0
OR10K1	0	0	0.00329188	0.00671409	0	0	0	0	0	0	0	0	0	0	0	0	0	0	0	0	0	0	0	0	0	0	0	0	0	0	0	0	0.0018339	0	0	0	0	0	0	0	0	0	0	0	0	0	0	0
OR10R2	0	0	0.00155711	0.015113	0	0	0	0	0	0	0	0	0	0	0	0	0	0	0	0	0	0.00354361	0	0	0	0	0	0	0	0	0	0	0	0	0	0	0	0	0	0	0	0	0	0	0	0	0	0
SPTA1	0	0.0098354	0.00295684	0	0	0	0	0	0	0	0	0	0	0	0	0	0	0	0	0	0	0	0	0	0.00427437	0	0	0	0	0	0	0	0	0	0	0	0	0	0	0	0.0100225	0	0	0	0	0.0171555	0	0
OR6N1	0	0	0	0.00757478	0.0115949	0	0	0	0	0	0	0	0	0.0191079	0	0	0	0	0	0	0	0.00621346	0	0.0130737	0	0	0	0	0	0	0	0	0.00406173	0.0146733	0	0	0	0	0	0	0	0.01077	0.00725564	0	0.00856545	0	0	0
MNDA	0	0	0.00212933	0	0	0.00782293	0	0	0	0	0	0	0	0	0	0.00859852	0	0	0	0	0	0	0	0	0	0	0	0.0148411	0	0.00569508	0	0	0	0	0	0	0.00500573	0.0034781	0	0	0	0	0	0	0	0.0172463	0	0
PYHIN1	0.0162167	0.0174787	0.00753991	0.00621173	0	0	0.0177708	0	0	0	0.00724136	0	0.0398747	0	0.00987764	0	0	0	0	0	0.00528072	0.00495839	0	0.0217725	0.00384446	0.00349166	0	0	0	0.00878894	0.0129137	0	0.00351374	0	0	0.0254991	0.00686143	0.0167678	0	0.0101947	0	0.00968433	0.0162105	0	0.0153616	0.0171555	0.0324577	0
IFI16	0.0192584	0.0119024	0.00871441	0	0	0.0131733	0	0.0212576	0.0152816	0.0241549	0.00844459	0	0.0636115	0.0236324	0.00381859	0	0	0	0.0111423	0	0	0	0	0	0.0021557	0.0181275	0	0.0164237	0	0	0.00398814	0.02652	0.00730016	0	0.00852135	0.0135057	0.00423804	0.00452026	0	0	0.0117878	0	0.0116298	0	0	0	0	0
AIM2	0	0.0313942	0.00545097	0.00674618	0.0134145	0.00842388	0.0241292	0.00479299	0.0110902	0.0242815	0.00581317	0.00941689	0	0	0.012062	0.0303734	0	0	0.00698648	0.00671321	0.00460472	0.00294108	0	0	0.00485298	0.0296662	0	0.00854918	0.0145086	0.0216954	0	0	0.0088672	0	0	0	0.00595202	0.0283656	0	0.0275673	0	0	0.00782952	0	0	0	0	0
CADM3	0.808999	0.812132	1.11922	0.901269	0.803352	1.00381	1.35813	1.04284	0.899237	0.884648	0.91866	0.747295	0.97395	0.680265	0.843614	0.757396	0	0.808865	1.20751	0.619582	0.733593	1.00292	0.561326	1.20901	1.13827	0.779245	0	0.911946	0.799846	0.789894	1.26563	0.802709	0.915337	0.815097	0.550563	0.806641	0.973189	1.18004	0	0.882424	0.819588	0.999885	0.651069	0.735299	0.953093	1.41159	0.771717	0
ACKR1	0.11479	0.20264	0.165977	0.171348	0.269253	0.265695	0.267166	0.172658	0.186959	0.16473	0.101421	0.110887	0.0674836	0.126393	0.167954	0.167766	0	0.139108	0.170264	0.18983	0.110182	0.154611	0.114643	0.147144	0.145967	0.082664	0	0.224034	0.104717	0.0772484	0.241502	0.180749	0.124772	0.146963	0.054179	0.111765	0.160093	0.227288	0	0.101508	0.154567	0.199514	0.0819843	0.161223	0.272111	0.246213	0.127721	0
FCER1A	0.00665547	0	0	0.00752197	0	0	0	0	0	0	0	0	0	0	0	0	0	0	0	0	0	0	0	0.0162392	0	0	0	0.00961679	0	0	0	0	0	0	0	0	0	0	0	0	0	0	0	0	0	0	0	0
DUSP23	0.00488203	0.0099265	0.0279769	0.0160003	0.0125041	0.0213295	0.122923	0.019757	0.0202925	0.0196832	0.0167694	0.00737609	0.0608042	0.0331837	0.0172187	0	0	0.0751183	0.0158781	0	0.0292481	0.0122632	0	0	0.0533541	0.00878063	0	0	0.00660612	0.00758173	0.0481362	0.0435704	0.0072302	0.0510543	0	0.00728619	0.0227861	0.0371558	0	0.0364904	0.0205383	0.0512159	0.0307064	0.0961338	0.0385722	0	0	0
FCRL6	0	0	0	0.0124968	0.0119634	0	0	0.00499175	0	0	0	0.012057	0	0	0	0	0	0	0	0	0	0	0	0	0.00626094	0	0	0	0	0	0.00574445	0	0	0	0	0	0	0.00434787	0	0	0	0	0.00557178	0	0	0	0	0
SLAMF8	0	0	0	0	0	0	0	0	0	0	0	0	0	0	0	0	0	0	0	0	0	0.0061296	0	0	0	0	0	0	0	0	0	0	0	0	0	0	0	0	0	0	0	0	0	0	0	0	0	0
AL590560.2	0.0347415	0.0371787	0.027404	0.0242716	0.0278671	0.0716527	0.0721033	0.0954241	0.10242	0.0848856	0.0540086	0.0465828	0.140571	0.123832	0.0307174	0.110712	0	0.0165155	0.0251065	0.0811802	0.0452799	0.106546	0	0.0691025	0.0054835	0.0170582	0	0.0474071	0.0642461	0.0607723	0.0736474	0.0343765	0.0796311	0.053011	0.0364303	0.0451701	0.0211985	0.123371	0	0.0724569	0.156971	0.0406615	0.072048	0	0.0761378	0.0377661	0.0630655	0
CFAP45	0	0	0.00827675	0	0	0	0	0	0.00247184	0	0	0.0045453	0	0	0	0.0215553	0	0	0	0	0	0.00751595	0	0	0	0.0112471	0	0	0	0	0	0.0163704	0	0	0	0	0	0.00301878	0	0.0161548	0	0	0	0	0	0	0	0
TAGLN2	0.0431021	0	0.00660474	0.033338	0.0536503	0.0370954	0.112771	0.0451423	0.0177666	0.0215352	0.0162312	0.0120616	0.012035	0.0380845	0	0	0	0	0.0605463	0.0189007	0.0126146	0.0223544	0	0.0289688	0.0689656	0.0194197	0	0.035208	0.0423038	0.0143988	0.098811	0.0342363	0.0272853	0	0.0154313	0.0138244	0.0515658	0.0413146	0	0.0226837	0	0.0544097	0.00804547	0.0723241	0.0717333	0.068224	0	0
IGSF9	0	0	0	0	0	0	0	0	0	0	0	0	0	0	0	0	0	0	0	0	0	0	0	0	0	0	0	0	0	0	0	0	0.00272286	0	0	0	0.0110987	0.00493061	0	0	0	0	0	0	0	0	0	0
KCNJ10	0	0.0267951	0.0213439	0.0263917	0.0422919	0.00587138	0.0170513	0.00462394	0.0170729	0	0.0240456	0.0137275	0.018631	0	0	0.0163793	0	0	0	0.00393814	0.018456	0.0181181	0.1815	0.0289622	0.0135198	0.00452938	0	0.0227546	0.00599496	0.0240241	0.0273104	0.0280073	0.00592001	0	0.0130238	0	0.0202917	0.0229009	0	0	0.0175281	0.0254467	0	0.0269579	0	0.055856	0	0
KCNJ9	0.308008	0.338883	0.463887	0.367351	0.419411	0.35302	0.422644	0.521127	0.373525	0.369294	0.402497	0.295971	0.226583	0.348058	0.407255	0.225904	0	0.529919	0.461545	0.325717	0.34797	0.455181	0.212432	0.351378	0.483712	0.391097	0	0.57349	0.37949	0.167337	0.589762	0.369581	0.490814	0.410251	0.363083	0.237005	0.567113	0.383554	0	0.323085	0.295362	0.316446	0.250223	0.307223	0.468725	0.422501	0.343133	0
IGSF8	0.50033	0.418746	0.757865	0.747483	0.956986	0.565284	0.954263	1.0146	0.74476	0.508749	0.580909	0.604626	0.5929	0.632666	0.96836	0.666441	0	0.992349	0.946522	0.69678	0.777719	0.618721	0.663574	0.870305	0.884374	0.510826	0	0.772255	0.608603	0.550653	0.844157	0.997248	0.861337	0.322507	0.292199	0.438673	0.66098	0.775418	0	0.671115	0.490364	0.608967	0.54019	0.392243	0.597569	0.720163	0.592371	0
ATP1A2	0.183349	0.137943	0.184633	0.155257	0.147252	0.134183	0.42129	0.338267	0.180316	0.0925052	0.0728008	0.153741	0.140993	0.11298	0.107438	0.196674	0	0.159304	0.174885	0.119443	0.143933	0.254522	0.059801	0.113998	0.13146	0.110399	0	0.312906	0.188989	0.0996816	0.267482	0.233628	0.31487	0.193349	0.169756	0.164078	0.148646	0.161883	0	0.155747	0.145508	0.158888	0.0737694	0.0950175	0.1814	0.433415	0.16803	0
ATP1A4	0	0	0.012723	0	0	0.0130107	0.0131167	0.00653539	0.00557283	0.018487	0	0	0	0	0.00752833	0	0	0	0.0126548	0.0158597	0.00734845	0.00250683	0	0	0.0106024	0.00716735	0	0.0186007	0.0270231	0.0101263	0.00908975	0.0126388	0.016914	0	0.0189745	0	0	0.0156004	0	0	0.0106242	0	0.0302096	0	0.0145198	0.012477	0.0441971	0
CASQ1	0.055197	0.0266555	0.0488295	0.0141993	0.0240107	0.00797371	0.0363437	0.0722365	0.0166478	0.0381066	0.0400228	0.0221139	0.0380019	0.0343075	0.0306781	0.131196	0	0.0274281	0.063201	0.0358473	0.0753693	0.0279363	0	0.0506006	0.0262586	0.0446765	0	0.0133843	0.0084645	0.00815763	0.0881911	0.0247017	0.0283445	0.0219817	0.0330511	0	0.100495	0.049721	0	0.0289886	0.0573071	0.0330302	0.0181451	0	0.0754685	0.101609	0	0
PEA15	0.457447	0.40276	0.716242	0.457318	0.354789	0.603935	1.54078	1.08308	0.458857	0.488121	0.663175	0.543737	0.396656	0.318118	0.457764	0.472107	0	0.400035	1.10108	0.513918	0.602874	0.62811	0.403342	0.468115	1.00229	0.62657	0	0.906732	0.47463	0.346998	1.18773	0.495116	0.712006	0.488296	0.40479	0.377612	1.03102	0.953269	0	0.661726	0.402914	0.710993	0.416209	0.777944	0.938908	0.759377	0.428653	0
DCAF8	0.273096	0.290648	0.31758	0.181015	0.294187	0.309396	0.369146	0.345186	0.285931	0.180219	0.283876	0.185645	0.200522	0.398976	0.307326	0.205885	0	0.184752	0.348147	0.194966	0.373725	0.236494	0	0.265143	0.340899	0.24442	0	0.243931	0.297698	0.221105	0.430829	0.369812	0.340513	0.351886	0.178991	0.105019	0.41888	0.246097	0	0.191319	0.151582	0.284793	0.294694	0.259047	0.251067	0.279719	0.17296	0
AL139011.2	0.122684	0.070515	0.14283	0.0932601	0.102212	0.119449	0.191261	0.175871	0.14188	0.160934	0.137063	0.156298	0.0798086	0.0589132	0.214069	0.0766987	0	0.0787888	0.107217	0.135187	0.117419	0.2297	0.222823	0.131612	0.0615173	0.102151	0	0.131196	0.0352425	0.174176	0.124873	0.179566	0.165614	0.239663	0.131768	0.172746	0.119486	0.188411	0	0.208238	0.0572608	0.0477015	0.0680657	0.118008	0.162031	0.140664	0.043523	0
PEX19	0	0	0	0	0	0.00776954	0	0	0.00664566	0	0.00377116	0	0	0	0.00752298	0	0	0	0	0	0	0	0	0	0	0.00389772	0	0	0	0	0	0	0	0	0	0.00802439	0	0	0	0	0.0113815	0	0	0	0	0	0	0
COPA	0.758759	0.649948	0.986829	0.849615	0.859748	0.805905	1.24838	0.93351	0.808698	0.68007	0.81404	0.863253	0.711881	0.818335	0.733211	0.756447	0	0.762822	0.899035	0.759672	0.975331	1.0158	0.253032	1.07753	0.953437	0.82788	0	0.905459	0.916512	0.641249	1.06224	1.11466	0.858743	0.652249	0.821908	0.796162	0.876047	1.0736	0	0.998995	0.654919	0.865194	0.919218	0.827182	0.795516	0.942532	0.772256	0
NCSTN	0.0872217	0.0893258	0.0991738	0.109757	0.0498239	0.110812	0.147056	0.255799	0.195338	0.0855765	0.120612	0.0592534	0.0656388	0.0963895	0.125346	0.119143	0	0.197383	0.137509	0.11129	0.0855072	0.133396	0.223308	0.174582	0.134216	0.0620253	0	0.0672731	0.126867	0.0446603	0.152665	0.225023	0.135022	0.0822965	0.0909918	0.0535839	0.117524	0.180541	0	0.102904	0.15205	0.0871673	0.0927686	0.106012	0.140523	0.119707	0.061857	0
NHLH1	0.0155823	0.0258413	0.0192007	0.030951	0.0706994	0.0196586	0.182924	0.0516762	0.0371746	0.0238581	0.020267	0.0112644	0.018518	0	0.0377983	0.0124212	0	0.0114559	0.0442168	0.00638613	0.0370695	0.0246054	0	0	0.0107278	0.0149119	0	0.0365803	0	0.025783	0.0226405	0.0364209	0.022016	0	0.020247	0.0326189	0.0412911	0.0475748	0	0.00759385	0	0	0.00901072	0	0.0300253	0.0256775	0.0215888	0
VANGL2	0	0	0.00411447	0	0	0	0	0.0169439	0	0	0	0	0	0	0	0	0	0	0.00548811	0	0	0	0	0	0	0	0	0.0101827	0	0.00956696	0.00881672	0	0	0	0	0	0	0	0	0	0	0	0	0	0.0114487	0	0	0
SLAMF6	0	0	0.00177305	0.00615867	0	0	0	0	0	0	0	0	0	0	0	0	0	0	0.00528	0	0	0	0	0	0	0	0	0	0	0	0	0	0	0	0	0	0	0	0	0	0.0162041	0	0	0	0	0	0	0
CD84	0	0	0.00816243	0.00665546	0	0.00838397	0	0	0	0	0	0	0	0	0.013045	0	0	0	0	0.00736146	0	0	0	0	0	0	0	0	0.0149997	0.00857972	0	0	0	0.0253506	0	0	0	0.00255947	0	0	0	0.00737189	0	0	0.00806712	0	0	0
SLAMF1	0	0	0.00187755	0	0	0	0	0	0	0	0	0	0	0	0	0	0	0	0	0	0	0	0	0	0.00502767	0	0	0	0.00931088	0	0	0	0.00277377	0	0	0	0	0.00525123	0	0	0	0.0081115	0	0	0	0	0	0
CD48	0	0	0.00259103	0.00823361	0	0.0117525	0	0	0	0.0170061	0.00326587	0	0.0206943	0	0	0	0	0	0	0	0	0.00272462	0	0	0.00532609	0.0067579	0	0	0	0	0	0	0	0	0	0	0	0	0	0	0	0	0	0	0	0.0157942	0	0
SLAMF7	0	0	0	0	0	0	0	0	0	0	0	0.00831347	0	0	0	0.00859852	0	0	0	0	0	0	0	0	0	0	0	0	0	0	0	0	0	0	0	0	0	0	0	0.00953307	0	0	0.00698336	0	0	0	0	0
LY9	0	0	0.0036112	0.0135685	0	0	0	0.00489293	0	0	0	0	0	0	0.00951067	0	0	0	0.0058519	0	0	0.00405645	0	0.0231115	0	0	0	0	0.00688007	0	0.00901502	0	0.00436117	0	0	0	0	0	0	0	0	0.00923596	0.00742631	0	0	0	0	0
CD244	0.0208614	0	0.00672736	0.0280265	0	0.0295329	0	0.0140777	0.0126328	0.00647715	0.0257538	0.0124014	0	0	0.0478218	0.0164704	0	0	0.00471459	0.0252542	0	0.0182845	0	0	0.00281432	0.0108987	0	0	0.00545104	0	0.00996256	0	0.0129656	0.0169621	0.00703715	0.00819039	0.01305	0.0103021	0	0.00746185	0	0	0.0162238	0	0	0	0.0569221	0
F11R	0.0628851	0.00473991	0.0425927	0.0321337	0.0183797	0.0158513	0.0173789	0.0375913	0.0383392	0.0450456	0.0334017	0.0157738	0.0219904	0.080056	0.0175569	0.00859852	0	0.054971	0.0246528	0.0535603	0.0432748	0.0268151	0.0812557	0.0400635	0.0378087	0.0117779	0	0.0347728	0.0474842	0.0760688	0.0104457	0.010069	0.0240746	0.0773912	0.0377707	0.0589046	0.0358922	0.0505878	0	0.0442119	0.0342725	0.038756	0.0758403	0.0702693	0.0237296	0	0	0
USF1	0.069778	0.0668915	0.074129	0.128661	0.0245115	0.0695089	0.0506935	0.157409	0.156297	0.0455831	0.0589724	0.0873001	0.0471658	0.175925	0.0869055	0.187879	0	0.222192	0.138774	0.159593	0.152566	0.131718	0	0.148721	0.0987115	0.0424146	0	0.0211159	0.0964122	0.0580869	0.0899772	0.273288	0.0965204	0.117709	0.0339612	0.0930909	0.12335	0.100205	0	0.131559	0.131346	0.114308	0.153181	0	0.182253	0.0125011	0.061857	0
ARHGAP30	0	0.00593916	0.00559929	0.00958175	0	0.00949761	0	0.00434243	0.00440487	0	0.00391423	0	0	0	0	0	0	0	0.00535275	0	0.00451952	0.00348358	0	0	0	0	0	0	0.00877787	0.00466241	0	0	0.00750475	0	0.0123746	0	0.00840407	0	0	0	0.0130326	0.00714929	0.0161629	0	0.00768109	0.0183647	0	0
NECTIN4	0	0	0	0	0	0	0	0	0	0	0	0	0	0	0	0	0	0	0	0	0.00498661	0	0	0	0	0	0	0	0	0	0	0	0	0	0	0	0.0130042	0	0	0	0	0	0	0	0	0	0	0
KLHDC9	0.0727824	0.0103781	0.0888796	0.0537219	0.0747597	0.0720275	0.212413	0.153477	0.0901016	0.0216689	0.0266208	0.0260703	0.0916526	0.165576	0.085946	0.0798756	0	0.136471	0.122792	0.0428956	0.100058	0.0748296	0.0812557	0.149198	0.0671146	0.0345165	0	0.124752	0.105929	0.0493411	0.100822	0.140058	0.0341753	0.0244342	0.0270719	0.0187656	0.0538072	0.0843296	0	0.103206	0.0175529	0.107191	0.16754	0.0211125	0.072335	0.141482	0	0
PFDN2	0.219946	0.200892	0.342632	0.293195	0.302266	0.242472	0.933988	0.593758	0.315995	0.110693	0.279026	0.268471	0.154025	0.295879	0.362765	0.328617	0	0.261652	0.538754	0.197781	0.349768	0.32202	0	0.301188	0.369655	0.260759	0	0.324815	0.238348	0.177134	0.239774	0.400804	0.24914	0.189835	0.267332	0.242081	0.657103	0.398649	0	0.286241	0.158734	0.295537	0.274032	0.187485	0.47704	0.420464	0.440717	0
NIT1	0.128528	0.10684	0.170381	0.272711	0.255211	0.113754	0.213289	0.213287	0.175558	0.119149	0.112747	0.105254	0.0867366	0.198349	0.231514	0.323068	0	0.183442	0.25379	0.153246	0.19653	0.210826	0.110744	0.292528	0.090535	0.146755	0	0.165734	0.21796	0.147065	0.164271	0.216129	0.116293	0.0945641	0.0505028	0.173908	0.166987	0.1663	0	0.170526	0.224161	0.0455712	0.230161	0.0814708	0.101586	0.187004	0.20938	0
DEDD	0.0696803	0.108606	0.0738079	0.0838919	0.0619084	0.100753	0.0622188	0.113566	0.111911	0.0523892	0.0728667	0.0366738	0.11572	0.118345	0.052243	0.103028	0	0.13854	0.0704912	0.065523	0.0712058	0.0823864	0	0.0786563	0.086662	0.0438816	0	0.0608986	0.070203	0.0429805	0.0789562	0.0743239	0.0912169	0.0663836	0.028082	0.07924	0.0933449	0.0623934	0	0.0374697	0.0771543	0.0813678	0.0728504	0.0257927	0.076847	0.123335	0.0888739	0
UFC1	0.0779786	0.200208	0.150679	0.151755	0.137396	0.111067	0.456135	0.416354	0.105722	0.084306	0.0624755	0.131404	0.0961259	0.286074	0.179484	0.328363	0	0.281577	0.189573	0.0703858	0.147013	0.130167	0	0.198706	0.137839	0.0415876	0	0.109013	0.0954626	0.0667874	0.142658	0.152486	0.124661	0.0743648	0.0702753	0.084511	0.433827	0.217733	0	0.115535	0.225558	0.131102	0.18157	0.0306912	0.200533	0.145148	0.0737469	0
USP21	0.0759475	0.0462605	0.0594836	0.022757	0.0547553	0.0294931	0.0566463	0.0661332	0.0870707	0.0174945	0.0180051	0.0166895	0.020499	0.131584	0.0456411	0	0	0.03567	0.0374429	0.0277807	0.0587534	0.0430248	0.108665	0.0380264	0.0426539	0.0496772	0	0.0682659	0.0359385	0.0225308	0.0513558	0.0541542	0.0503889	0.00975029	0.0259325	0.0196773	0.064912	0.0897126	0	0.0163878	0.0563841	0.099027	0.0255401	0.0258645	0.0449815	0	0.0766548	0
PPOX	0.108574	0.0989403	0.0918563	0.128377	0.0952287	0.0574699	0.0401235	0.131184	0.0802375	0.0442569	0.0666119	0.0593653	0.121736	0.282409	0.145182	0.145965	0	0.0944445	0.115794	0.156547	0.100655	0.131331	0	0.188815	0.0556847	0.0702234	0	0.0355991	0.0642378	0.140974	0.118086	0.201487	0.0946549	0.0872461	0.0255776	0.0802032	0.090853	0.111703	0	0.192427	0.0588886	0.0491304	0.165604	0.0659013	0.0627809	0.0982031	0.10984	0
B4GALT3	0.0383651	0.049201	0.0667632	0.108238	0.13334	0.110081	0.184208	0.161013	0.151541	0.048217	0.0489694	0.0358428	0.0702436	0.144633	0.0587173	0.16129	0	0.0694697	0.165563	0.0706366	0.133388	0.0636401	0.110744	0.0837682	0.103947	0.0569461	0	0.0984818	0.10045	0.0863189	0.118925	0.103863	0.062488	0.0750082	0.0244751	0.0615936	0.0839747	0.129883	0	0.107051	0.0604616	0.0674826	0.063515	0.114562	0.0386921	0.144509	0	0
ADAMTS4	0.0154116	0	0.0109643	0	0	0.00776954	0	0.00493973	0.00708864	0	0.00544332	0	0	0	0.00338854	0	0	0	0.00325568	0.00791911	0.00856165	0.00434213	0	0	0.00265907	0	0	0.0202316	0.00538878	0.00490983	0.0051301	0	0.0116654	0	0	0	0	0	0	0	0	0	0	0	0	0	0.0225226	0
NDUFS2	0.260156	0.222374	0.37389	0.250614	0.276149	0.205825	0.448754	0.515013	0.442975	0.169488	0.221509	0.309144	0.159124	0.66974	0.405225	0.388817	0	0.244764	0.553261	0.270177	0.350576	0.4677	0.059801	0.450473	0.260672	0.229565	0	0.394445	0.346399	0.17433	0.358089	0.862525	0.386249	0.222346	0.16647	0.147489	0.524317	0.420782	0	0.336251	0.232196	0.350726	0.541424	0.129553	0.350919	0.305452	0.169745	0
FCER1G	0	0.00857343	0	0	0	0	0.0199157	0.00767677	0.0194382	0.0269133	0.00371824	0	0	0	0	0	0	0	0	0.0100255	0	0.00468028	0	0	0	0	0	0	0.00460066	0	0.00556749	0	0.00707705	0	0	0	0	0	0	0	0	0	0.00684135	0	0	0	0	0
TOMM40L	0.0797088	0.116559	0.0598323	0.045117	0.0578563	0.0224944	0.121965	0.106306	0.0833052	0.0635942	0.116079	0.0911731	0.121586	0.149089	0.123978	0.102428	0	0.053306	0.11789	0.11473	0.0738144	0.0843759	0	0.0191303	0.0706024	0.0587351	0	0.0430254	0.0518976	0.0524442	0.0951567	0.0939105	0.0899183	0.0864429	0.0363738	0.0924012	0.0605977	0.102898	0	0.0576557	0.122117	0.0746128	0.0552335	0	0.0814095	0.0804329	0.106557	0
NR1I3	0.0121912	0	0.0113514	0.0156293	0.0115431	0	0	0.0291855	0.00267725	0	0.00217412	0.0158473	0	0.0194055	0	0.0215553	0	0.0200205	0.00563089	0.00828046	0.00458428	0.00750955	0	0.0484431	0.00463276	0.00416126	0	0	0.00748702	0.00372785	0.0146104	0.0131944	0.0022666	0.056819	0.00616613	0.00885538	0	0.0106426	0	0.00759385	0	0	0	0	0	0.015954	0	0
PCP4L1	0.0129644	0	0.0344421	0.0509846	0	0.0180955	0.0195667	0.0204813	0.0365106	0.00954842	0.0226056	0.00757197	0	0	0.00907062	0.0152304	0	0	0.0134491	0.00393814	0.0164884	0.0177245	0	0.0130737	0.0198991	0.00963036	0	0.0178755	0.0703747	0.0164289	0.00574445	0.048371	0.0273534	0	0.0140233	0.0109886	0.00691842	0.030826	0	0.0170366	0	0.0189521	0.0369447	0	0.00724764	0.0286456	0	0
MPZ	0.0309781	0.00685077	0.0304426	0.0448673	0.0556087	0.0568913	0.0688715	0.043288	0.021928	0.021892	0.00961509	0.0444576	0.0653071	0.0939293	0.0293994	0.0426328	0	0.0185749	0.0483528	0.0327285	0.0234593	0.0389208	0	0.0603922	0.0214408	0.0326678	0	0.070785	0.0409999	0	0.00714749	0.0581279	0.0169445	0.04043	0.00663531	0.0431232	0.049452	0.0376151	0	0.069661	0.0117878	0.0148382	0.0111702	0.0211125	0.0289974	0.0282884	0	0
SDHC	0.529108	0.447348	0.627247	0.481052	0.358607	0.521759	0.748903	0.625146	0.533269	0.486069	0.46376	0.573245	0.352028	0.318228	0.482913	0.44547	0	0.617268	0.652999	0.542327	0.561646	0.70182	0.192	0.554937	0.528708	0.549237	0	0.635047	0.502489	0.396803	0.55068	0.669593	0.655095	0.578294	0.57569	0.461177	0.474954	0.524732	0	0.580389	0.507689	0.485489	0.543906	0.195821	0.58743	0.59848	0.479127	0
CFAP126	0	0	0.00248891	0	0	0	0	0.00487248	0	0	0	0.0098818	0	0	0	0	0	0	0.00563089	0	0	0.0141954	0	0	0	0	0	0	0.0202214	0	0	0.00747843	0	0	0	0	0	0	0	0	0	0	0.00699574	0	0	0.0121074	0	0
FCGR2A	0	0	0	0.00475447	0	0	0.0279503	0.00665792	0	0	0	0	0	0	0	0	0	0.0229426	0	0	0.00759963	0	0	0	0	0	0	0	0	0.00608421	0.00437411	0	0.00399586	0	0.00510035	0	0	0	0	0	0	0	0.00690703	0	0	0	0	0
HSPA6	0	0	0	0	0	0	0.0291234	0	0.00432169	0	0	0	0	0	0	0	0	0	0	0	0	0.00917532	0	0	0.0586167	0.0053269	0	0	0.00486379	0	0.00541276	0	0.00180411	0	0	0	0	0	0	0	0	0	0	0	0	0.0160409	0	0
FCGR3A	0	0	0	0	0.0210089	0.00782293	0.0242824	0.00553617	0.00287983	0	0	0	0	0	0	0	0	0	0	0	0	0.0043463	0	0	0.00875661	0	0	0	0	0	0	0	0.00799872	0	0	0	0	0	0	0	0	0	0.00699574	0	0.00368997	0.0349165	0	0
FCGR2B	0	0	0	0	0.0135529	0	0	0	0	0	0	0	0	0	0	0.0118642	0	0	0	0	0	0	0	0	0	0.00467464	0	0	0	0	0	0	0	0	0	0	0	0	0	0	0	0	0.006105	0	0	0	0	0
FCRLA	0	0	0	0	0	0	0	0	0	0	0	0	0	0	0	0	0	0	0	0	0	0	0	0	0	0	0	0	0	0	0	0	0	0	0	0	0	0	0	0	0	0	0	0	0	0	0	0
FCRLB	0	0	0.0125894	0	0	0.0144063	0.0258054	0.0149136	0.0125284	0	0	0	0	0	0	0.0137654	0	0	0.0221526	0	0.00451952	0.0140096	0	0.0158885	0.00745833	0	0	0.00518012	0	0.00574284	0.0189668	0.0399064	0.00879451	0	0	0	0.00500573	0.0131166	0	0.00433156	0	0.0507337	0.0296453	0	0	0.0418585	0	0
DUSP12	0.112979	0.0909309	0.159057	0.156768	0.17453	0.0952183	0.273617	0.195449	0.169568	0.0558929	0.109132	0.117486	0.0672127	0.218499	0.112459	0.205144	0	0.110412	0.116423	0.118034	0.180869	0.149807	0	0.281866	0.0990749	0.138627	0	0.187414	0.0528231	0.157201	0.141487	0.168699	0.140244	0.0954841	0.0427992	0.0564214	0.189476	0.193457	0	0.181431	0.077146	0.168266	0.126988	0.0481847	0.110128	0.10549	0.126357	0
ATF6	1.43417	1.35869	1.454	1.40198	1.23762	1.42914	1.44466	1.30657	1.24988	1.35332	1.59322	1.43177	1.17659	1.3223	1.45344	1.52971	0	1.60726	1.42595	1.58547	1.29873	1.6443	0.841277	1.23665	1.53755	1.56531	0	1.46912	1.76171	1.30754	1.3036	1.62413	1.55322	1.49168	1.59258	1.27804	1.56615	1.2631	0	1.28345	1.23737	1.48935	1.27431	1.03571	1.59572	1.62783	1.47967	0
OLFML2B	0.746988	0.862665	0.9593	0.761982	0.861807	0.686558	0.870841	1.13607	1.34403	0.781517	0.861782	0.833492	0.709597	0.849561	1.09176	1.02113	0	0.821038	0.777488	0.940325	0.835578	0.915328	0.270152	1.22324	0.724378	0.606587	0	0.714759	1.00396	0.704791	0.91386	1.00552	0.971064	0.948603	0.541556	1.10252	1.04194	0.778178	0	0.801316	0.988285	0.571858	0.705222	0.352673	0.699115	1.05826	1.14037	0
NOS1AP	0.910736	0.93109	1.20182	1.42652	1.4652	0.934105	1.03981	1.1429	1.21204	0.956324	0.896087	1.11412	0.904927	1.2063	0.785943	1.31569	0	0.944006	0.708199	1.03877	0.908074	1.23419	1.00569	1.3684	0.943556	0.606809	0	0.934418	0.898417	1.15682	1.57786	1.26496	1.10696	0.854546	0.929936	0.997598	1.02201	1.37028	0	1.24705	0.692976	1.34879	1.43266	0.587081	1.08262	1.87834	1.0758	0
C1orf226	0.0538514	0.0560019	0.0386471	0.0537937	0.116344	0.0664332	0.11886	0.0948208	0.0907913	0.0407657	0.0161854	0.00600513	0.0266977	0.0814379	0.0320882	0.150647	0	0.0256673	0.0149231	0.0473449	0.0356895	0.0544426	0	0.077705	0.0418027	0.023592	0	0.0544471	0.0209193	0.0356553	0.110035	0.0761885	0.0501105	0	0.0167303	0.0132998	0.0726263	0.0877468	0	0.0169257	0	0.0156781	0.0870977	0.0939576	0.0575186	0.0776277	0.0398976	0
SH2D1B	0	0.0123875	0.0189253	0	0.0187961	0.0271273	0.0240929	0.00297106	0.00339654	0	0.0031782	0	0.010734	0	0	0	0	0.023227	0	0.0113149	0.00852959	0	0	0.016154	0.00737213	0.00639575	0	0	0.0166972	0.010759	0.00997686	0	0.00938001	0	0.0164456	0	0.0043248	0.0175043	0	0.00781127	0.0103816	0	0.0135001	0	0	0.0523541	0	0
UHMK1	0.453419	0.322195	0.522056	0.364702	0.469529	0.63346	0.661955	0.525569	0.390869	0.401832	0.494495	0.478178	0.176256	0.522257	0.278738	0.364386	0	0.396911	0.534786	0.376916	0.300835	0.548951	0.22131	0.6413	0.467776	0.406647	0	0.646047	0.626246	0.423185	0.492015	0.684363	0.529473	0.389838	0.497113	0.31005	0.462323	0.440199	0	0.546742	0.30969	0.480987	0.557405	0.163896	0.470829	0.537768	0.324947	0
UAP1	0.164922	0.173452	0.22338	0.166327	0.124804	0.156549	0.312085	0.231994	0.163913	0.131351	0.241565	0.198031	0.0872253	0.422218	0.185926	0.222745	0	0.312834	0.322105	0.174156	0.173042	0.236757	0.0931714	0.233187	0.286559	0.149491	0	0.215473	0.195011	0.183532	0.260306	0.240725	0.20737	0.180755	0.138906	0.108278	0.228603	0.236742	0	0.144816	0.0884379	0.127433	0.203137	0.141601	0.105622	0.419529	0.13665	0
DDR2	0.052074	0.0315348	0.0689061	0.0726511	0.0256549	0.0670847	0.0284627	0.0368163	0.0764249	0.0491697	0.0664282	0.0905786	0.028706	0.151453	0.0850445	0	0	0.0263726	0.0225981	0.0737113	0.138831	0.0863049	0	0.016154	0.0339144	0.0610101	0	0.0836908	0.0803152	0.0252325	0.0447687	0.144695	0.0394818	0.0448831	0.0654009	0.0386804	0.0198443	0.0309882	0	0.0769275	0.0221031	0	0.0728578	0.0211125	0.0842363	0.113198	0	0
HSD17B7	0.218025	0.34539	0.361553	0.128858	0.183912	0.101666	0.41174	0.21623	0.218734	0.221298	0.11483	0.0729889	0.0768436	0.179149	0.217109	0.162143	0	0.187157	0.206298	0.261583	0.142798	0.222604	0	0.0654852	0.277763	0.170586	0	0.158266	0.282206	0.17185	0.403031	0.218364	0.215846	0.190551	0.18245	0.165775	0.224426	0.161823	0	0.116377	0.0843933	0.167083	0.242077	0.158752	0.237806	0.167403	0.225564	0
CCDC190	0	0	0.0172785	0.00663799	0.0108367	0	0.010679	0.00570827	0.0120518	0.00955455	0.00544332	0.00740086	0	0.0282304	0	0.0206039	0	0.0129198	0	0	0	0.00941888	0	0	0	0	0	0.0289821	0.0222578	0.0147078	0.0128262	0.00969613	0.00202336	0	0	0.0264045	0.00465909	0.0105114	0	0	0.0143201	0	0.013861	0	0	0.0150745	0	0
RGS4	0.0942892	0.125733	0.175618	0.158031	0.103635	0.203007	0.170671	0.143198	0.156332	0.132067	0.105736	0.0641261	0.123794	0.146448	0.0766498	0.0471305	0	0.11032	0.12317	0.150919	0.136943	0.104019	0.141142	0.128518	0.213673	0.133982	0	0.156991	0.171662	0.131162	0.195117	0.104279	0.149385	0.0931485	0.129952	0.115727	0.182331	0.118669	0	0.146781	0.0139993	0.0587767	0.176996	0.124649	0.132391	0.104066	0	0
RGS5	0.0689104	0.0518372	0.0488404	0.0516933	0.0751294	0.0283902	0.118911	0.0487952	0.0601413	0.0908904	0.031924	0.0748154	0.0664233	0.0807364	0.0621169	0.0150286	0	0.0241956	0.0794703	0.0681836	0.0506282	0.062104	0.141142	0.062082	0.0415271	0.0585636	0	0.101107	0.0222938	0.127753	0.0850087	0.0466073	0.0910793	0.057	0.0535037	0.0689363	0.0733089	0.058963	0	0.036502	0.0254427	0.017498	0.0195009	0.0695761	0.0613	0.0297775	0.0525557	0
NUF2	0.0169277	0	0.0750526	0.0870381	0.0579209	0.0273953	0.0158632	0.0612604	0.0063161	0.00938286	0.0165554	0	0.0304288	0.0224795	0.0408819	0.0845581	0	0	0.063191	0.0430356	0.0359851	0.0463779	0.108665	0.0844384	0.0033757	0.0199279	0	0.0427669	0.0267474	0.0387987	0.0273194	0.0672244	0.0426603	0.0317369	0.014219	0.00956968	0.00426256	0.0159793	0	0.0237906	0.0754564	0.0274198	0.0611894	0	0.0333421	0.102939	0.0846543	0
PBX1	1.42676	1.31865	1.33911	1.46136	1.29994	1.2978	1.23762	1.37633	1.2771	1.3714	1.31063	1.22707	1.02388	1.0661	1.16586	1.04561	0	1.0957	1.34832	1.38786	1.29586	1.43407	1.15723	1.42248	1.28355	1.29873	0	1.46111	1.18636	1.54439	1.55728	1.21989	1.44628	1.59062	1.28223	1.45327	1.30289	1.40782	0	1.54019	1.20458	1.26842	1.24761	1.05043	1.42074	1.47453	1.45235	0
LMX1A	0	0	0.00549942	0	0	0.0097633	0	0	0.00383146	0	0	0	0	0	0	0	0	0	0	0.0108995	0	0.00261354	0	0.0162392	0.00218448	0.0194774	0	0	0	0.00619866	0	0	0	0.0107885	0	0	0.00485565	0	0	0	0	0	0	0	0	0	0	0
RXRG	0.00562404	0	0	0	0.00975857	0	0	0.0112898	0.00967649	0	0	0	0	0	0	0	0	0	0	0	0	0.00284965	0	0	0	0	0	0	0	0.00576345	0.0131861	0.0163776	0.00227988	0	0	0	0	0.00454155	0	0.0126149	0.0131583	0.0133423	0	0	0	0	0	0
LRRC52	0	0	0	0	0	0	0	0	0	0	0	0	0	0	0	0	0	0	0	0	0	0	0	0	0	0	0	0	0.0136565	0	0	0	0	0	0	0	0	0	0	0	0	0	0	0	0	0	0	0
MGST3	0.692775	0.712404	0.854811	0.775303	0.86585	0.684615	1.34728	1.03727	0.960959	0.559688	0.790734	0.799802	0.778146	1.12076	0.768964	0.854488	0	0.883793	0.98612	0.94974	0.785618	1.2541	0.453614	1.02304	0.825566	0.671005	0	0.762455	0.906653	0.723939	0.868134	1.31455	0.915151	0.912738	0.77557	0.87004	1.03013	1.03002	0	0.926881	0.831826	1.04828	0.925651	0.529487	1.07345	0.969136	0.833592	0
ALDH9A1	0.115331	0.11599	0.0831265	0.0422321	0.0925133	0.139095	0.136898	0.0703456	0.0819874	0.0671972	0.0733251	0.0375049	0.0662062	0.0715522	0.0295803	0.0502919	0	0.0470326	0.0858861	0.0509781	0.0855221	0.0983213	0	0.122399	0.150549	0.0402864	0	0.0714896	0.0700023	0.0679443	0.114427	0.10614	0.088402	0.021803	0.0701045	0.0960565	0.0557008	0.102606	0	0.0865683	0.0774584	0.0422128	0.0641891	0.0540236	0.0586724	0.103911	0.0441115	0
TMCO1	0.320145	0.378271	0.421405	0.31431	0.295736	0.33439	0.416863	0.430005	0.314638	0.263047	0.327357	0.222088	0.120111	0.479536	0.296173	0.396051	0	0.317962	0.42701	0.364765	0.415662	0.380786	0.369076	0.361489	0.245741	0.259242	0	0.352876	0.226081	0.338658	0.314887	0.379958	0.327116	0.246394	0.256298	0.317725	0.348654	0.408993	0	0.335105	0.349677	0.259057	0.332018	0.263034	0.339731	0.405758	0.373938	0
UCK2	0.318156	0.346185	0.403874	0.439491	0.43377	0.355486	0.443945	0.448236	0.471453	0.514692	0.358917	0.318285	0.260975	0.308862	0.411611	0.437887	0	0.386006	0.385551	0.490655	0.43337	0.413912	0.572587	0.601845	0.310462	0.330082	0	0.432401	0.159733	0.346181	0.377132	0.434354	0.433013	0.344304	0.275562	0.35841	0.248509	0.406764	0	0.389472	0.478989	0.288049	0.305288	0.278742	0.309365	0.499746	0.635085	0
FAM78B	0.666165	0.592692	0.663382	0.74893	0.673236	0.555985	0.647837	0.610615	0.998107	0.769675	0.613905	0.893385	0.587183	0.773033	0.733289	0.747174	0	0.820073	0.573891	0.621081	0.772719	0.684575	0.738505	1.00462	0.540737	0.570798	0	0.497481	0.415024	0.548238	0.573002	0.60109	0.584779	0.661406	0.638811	0.725356	0.50311	0.764205	0	0.718467	0.628614	0.38377	0.566966	0.553503	0.471797	0.490421	0.908678	0
POGK	0.204173	0.203374	0.337664	0.205524	0.187132	0.146229	0.251386	0.329975	0.323295	0.162027	0.318017	0.127634	0.106897	0.365745	0.289312	0.266328	0	0.244509	0.25467	0.196058	0.201249	0.426764	0.390821	0.435099	0.192993	0.149317	0	0.305786	0.244308	0.161708	0.280064	0.433344	0.267217	0.211753	0.291717	0.240732	0.313983	0.290813	0	0.369321	0.166391	0.15396	0.253128	0.113098	0.22995	0.314198	0.477803	0
TADA1	0.154826	0.24915	0.199923	0.112922	0.232926	0.125998	0.214111	0.17176	0.167895	0.143315	0.10847	0.168179	0.035958	0.143026	0.11643	0.134021	0	0.0871188	0.179452	0.158457	0.141596	0.20276	0	0.29856	0.128298	0.134423	0	0.17847	0.177814	0.0818903	0.149628	0.242588	0.169347	0.107719	0.133394	0.150893	0.167966	0.203758	0	0.142291	0.129567	0.116644	0.164418	0.1435	0.193497	0.175475	0.210696	0
ILDR2	0.25175	0.262804	0.402541	0.278223	0.385906	0.37002	0.556599	0.40306	0.47082	0.64532	0.354899	0.386867	0.441446	0.325815	0.362457	0.396179	0	0.322804	0.43888	0.477405	0.518474	0.363909	0.284762	0.493109	0.41659	0.397421	0	0.327915	0.311788	0.317502	0.225964	0.289756	0.362847	0.512475	0.351608	0.391511	0.583478	0.379451	0	0.514637	0.389409	0.184704	0.339214	0.303707	0.698592	0.399321	1.00872	0
MAEL	0.319413	0.180213	0.154317	0.140801	0.0920239	0.097335	0.101704	0.124161	0.146887	0.047628	0.147955	0.151156	0.182515	0.252292	0.187863	0.130125	0	0.200906	0.130289	0.186751	0.127629	0.251875	0	0.270933	0.0885731	0.139246	0	0.135749	0.088119	0.0964866	0.147663	0.169681	0.148292	0.109974	0.072984	0.122289	0.169223	0.1153	0	0.14339	0.0950328	0.191864	0.215842	0.0685179	0.0966222	0.152329	0.061857	0
GPA33	0	0.0291449	0.0213039	0.01875	0.0231124	0.0155826	0.0131167	0.0226246	0.0304709	0.0354462	0.0246688	0.0442972	0	0.0110514	0.00731638	0.0654312	0	0.0142281	0.0152939	0.0297438	0.0305626	0.00653672	0	0.0383918	0.0133631	0.0285035	0	0.0185292	0.0129735	0.0325588	0.0236401	0.0101471	0.021172	0.0322184	0.00789524	0.0435528	0.0171005	0.00998143	0	0.0053165	0.0269383	0	0.0110747	0.0235124	0.0169889	0	0	0
DUSP27	0.00458513	0	0.00250773	0.0107191	0	0	0	0	0.00214621	0.00647715	0	0	0	0	0.00847414	0.0168482	0	0	0	0	0.00599892	0	0	0.0330927	0	0	0	0	0	0	0.00836224	0	0	0	0.00687007	0	0.00375357	0	0	0	0.0292728	0	0.00485146	0	0	0	0	0
POU2F1	1.64767	1.57594	1.75317	1.82794	1.91439	1.72346	1.4411	1.72995	1.83415	1.71536	1.58474	1.81548	1.67314	1.85511	1.64223	1.66585	0	1.67169	1.66527	1.73476	1.88201	1.61619	1.53969	1.69038	1.77149	1.63549	0	1.70185	1.53978	1.54172	1.65782	1.83668	1.71869	1.69839	1.67296	1.63326	1.58296	1.68505	0	1.76226	1.62982	1.5534	1.70643	1.36676	1.5737	2.09032	1.96613	0
CD247	0.178139	0.166832	0.17916	0.0842849	0.164448	0.171449	0.193567	0.174685	0.282976	0.11734	0.125872	0.155939	0.121127	0.158152	0.237865	0.271651	0	0.138165	0.126488	0.138534	0.125939	0.19748	0.224737	0.213153	0.0979755	0.0631004	0	0.139269	0.183445	0.0675668	0.162171	0.246984	0.208514	0.0985506	0.133953	0.0943295	0.138859	0.158052	0	0.162137	0.139326	0.159296	0.175648	0.0506996	0.150723	0.278053	0.237375	0
CREG1	0.251268	0.303069	0.456899	0.353838	0.379117	0.223978	0.300017	0.386893	0.438327	0.220907	0.347706	0.368169	0.135944	0.650288	0.476952	0.589316	0	0.348646	0.448613	0.283729	0.334252	0.498682	0.227993	0.481845	0.192767	0.202529	0	0.282216	0.216211	0.291365	0.300787	0.3783	0.327772	0.315797	0.142666	0.350682	0.269956	0.341485	0	0.311541	0.30223	0.262569	0.436384	0.0902179	0.214758	0.347417	0.168078	0
RCSD1	0.0270653	0.00876737	0.0284453	0.0072174	0	0	0	0.0466537	0.0334586	0.0149616	0.00668592	0.0229537	0.0172603	0.0692043	0.0303385	0	0	0.0409519	0.0224619	0	0.0171254	0.0118459	0	0.0569869	0.00790759	0.0258385	0	0.0106272	0.0483531	0.0105353	0.0365331	0.0291008	0.0129543	0	0.00703715	0.00725394	0.0146734	0.00779329	0	0.024448	0.0241758	0	0.0339024	0	0	0.0121074	0.0225226	0
MPZL1	0.387473	0.482098	0.419407	0.48107	0.409333	0.485949	0.556623	0.495756	0.403873	0.415867	0.40339	0.376157	0.314601	0.490094	0.386781	0.519549	0	0.381077	0.423413	0.436619	0.348303	0.429703	0.126032	0.451799	0.454994	0.40772	0	0.324211	0.275467	0.402698	0.50911	0.482954	0.419734	0.410319	0.385151	0.515253	0.405488	0.492317	0	0.532776	0.408554	0.213035	0.390344	0.219257	0.47161	0.73493	0.590586	0
ADCY10	0.172043	0.0763382	0.133709	0.137829	0.092934	0.0631269	0.296487	0.171315	0.104902	0.1347	0.09419	0.0431284	0.018262	0.0209347	0.0663536	0.0735273	0	0.0653153	0.0706729	0.0437684	0.0943948	0.224852	0	0.154855	0.13145	0.0706084	0	0.0955125	0.0695449	0.0984035	0.118743	0.180256	0.140414	0.116518	0.152175	0.0664819	0.244301	0.150596	0	0.147312	0.0500582	0.0536343	0.136426	0.13742	0.190989	0.157429	0.101755	0
MPC2	0.137808	0.0969452	0.246851	0.272256	0.161588	0.10894	0.482652	0.265311	0.206156	0.129105	0.28371	0.191362	0.222082	0.281644	0.0973169	0.221282	0	0.166661	0.326248	0.160056	0.136209	0.291745	0	0.316152	0.288828	0.151937	0	0.326673	0.199748	0.114282	0.255445	0.279052	0.238998	0.235744	0.161552	0.144227	0.31812	0.267049	0	0.230901	0.126435	0.271024	0.243757	0.125803	0.294964	0.402364	0.180365	0
DCAF6	1.56518	1.34115	1.709	1.4034	1.38911	1.59723	1.39051	1.60458	1.45242	1.26659	1.59461	1.50645	1.07065	1.52069	1.47328	1.37679	0	1.61193	1.5965	1.52354	1.60922	1.64991	0.759513	1.353	1.49958	1.56343	0	1.50393	1.40897	1.49713	1.73628	1.82933	1.65794	1.56799	1.63515	1.40131	1.56656	1.71487	0	1.54464	1.27592	1.61641	1.66398	1.17975	1.67173	1.65372	1.40656	0
GPR161	0.0239256	0	0.0355392	0.0203335	0.0202793	0	0.0360992	0.0239085	0.0232391	0	0	0.00694288	0.0156864	0.0121849	0.0107983	0.039862	0	0	0.0104328	0.00651916	0.0105282	0.0116991	0	0	0.00393209	0.00644712	0	0	0.0203381	0.0103235	0	0.0307258	0.0119966	0	0.00796515	0	0.0168828	0.0314113	0	0.0184	0.0193905	0	0.0218843	0	0	0	0	0
TIPRL	0.433953	0.515143	0.589635	0.472013	0.59656	0.499119	0.638643	0.538764	0.531197	0.384283	0.508161	0.445685	0.485556	0.675862	0.428847	0.602316	0	0.649012	0.621325	0.495581	0.480875	0.692573	0.059801	0.647197	0.500678	0.434345	0	0.423365	0.520452	0.405789	0.54256	0.528398	0.505144	0.641857	0.382119	0.452023	0.555331	0.608134	0	0.40718	0.426581	0.553595	0.544554	0.32541	0.495592	0.4401	0.509255	0
SFT2D2	0.0487675	0.044888	0.0193223	0.0121499	0.00775487	0.0169189	0.026938	0.029782	0.0127469	0.00691142	0.0088928	0.0120616	0.020499	0	0.0352966	0	0	0.0164361	0.0449623	0.0176544	0	0.0291224	0	0.0323699	0.0159316	0.00970503	0	0.00746936	0.00807999	0.0202155	0.0278404	0.0379075	0.0285471	0	0.0542903	0	0.0624205	0.0313209	0	0.0390602	0	0.0177299	0.0295668	0.0324364	0	0.0206414	0	0
TBX19	0.0143905	0.00664769	0.00644804	0.0316845	0.0123674	0	0.0136781	0.00374104	0.0159997	0	0.0130722	0.00694288	0	0.0160577	0	0	0	0	0	0.0150657	0	0.0126266	0	0	0.0151586	0.0131616	0	0	0.0106471	0.0241685	0.0323501	0	0.0109624	0.0107117	0.00795466	0.0273058	0.0280724	0.00419854	0	0	0.0274347	0.0227095	0.0176259	0	0.0115849	0	0	0
XCL1	0	0	0	0	0	0	0	0	0	0	0	0	0	0	0	0	0	0	0	0	0	0	0	0	0	0	0	0	0	0	0	0	0.00210024	0	0	0	0	0	0	0	0	0	0	0	0	0	0	0
DPT	0.0805102	0.0380131	0.0461196	0	0.0596935	0.0214733	0.012002	0.0276833	0.0588798	0.0052367	0.0542001	0.085431	0.0624417	0.0384085	0.0905911	0.0150286	0	0.0576682	0.0448376	0.05234	0.0495485	0.0655451	0	0.121875	0.0276355	0.0452378	0	0.0143378	0.0397092	0.0308178	0.0268084	0.051407	0.0680607	0.0472287	0.0549357	0.0383057	0.0175015	0.0280019	0	0.029207	0.0143201	0.0348943	0.00486893	0	0.0391972	0.01309	0.0540014	0
ATP1B1	1.11444	1.16054	1.46342	1.28692	1.2832	1.4314	1.9143	1.62539	1.23422	1.18531	1.30029	1.23769	1.04988	1.31162	1.09883	1.15788	0	1.18115	1.56466	1.06352	1.26737	1.28454	0.622157	1.31952	1.43835	1.11351	0	1.5228	1.45211	1.04918	1.47536	1.41271	1.2682	1.18463	0.986044	0.881665	1.59817	1.55169	0	1.34591	0.968658	1.18345	1.16177	0.799535	1.49824	1.6303	1.04362	0
NME7	1.13656	1.09621	1.15866	1.05645	1.22683	1.03704	1.12507	1.21697	1.11922	1.08621	1.11729	1.11279	1.05622	1.34607	1.12577	1.1287	0	1.02419	1.02371	0.944346	1.19549	1.20594	1.33309	1.3178	1.08778	1.07481	0	0.963625	0.963174	1.08206	1.01107	1.21254	1.17042	1.15405	0.945953	1.15307	1.14687	1.10489	0	1.08544	0.93643	0.9746	1.07183	1.1268	1.04668	1.22635	1.16091	0
BLZF1	0.437704	0.363656	0.423515	0.259514	0.411284	0.38316	0.564338	0.436628	0.25467	0.391597	0.438462	0.263686	0.280706	0.367598	0.376879	0.402004	0	0.241954	0.371234	0.240406	0.319024	0.504083	0.29287	0.465646	0.3356	0.388328	0	0.337264	0.392879	0.334551	0.323788	0.453972	0.381913	0.472246	0.29291	0.356906	0.521843	0.5243	0	0.525711	0.34889	0.309975	0.297886	0.260521	0.420126	0.431689	0.331554	0
CCDC181	0.267224	0.277342	0.22683	0.181577	0.135186	0.2556	0.374116	0.25101	0.189826	0.192326	0.211571	0.112667	0.121763	0.127213	0.210311	0.215707	0	0.17511	0.232423	0.114441	0.181398	0.208367	0.0931714	0.290028	0.206169	0.296666	0	0.186399	0.106127	0.104999	0.26944	0.204532	0.142937	0.145648	0.141222	0.167909	0.222745	0.262983	0	0.24857	0.171599	0.133388	0.193744	0.0807315	0.254658	0.278386	0.0525557	0
SLC19A2	0.172572	0.1034	0.148658	0.173192	0.128179	0.101556	0.121366	0.215572	0.118852	0.0635492	0.107067	0.085075	0.123379	0.250157	0.124839	0.168076	0	0.154751	0.160851	0.108554	0.130424	0.185521	0	0.127724	0.116053	0.164516	0	0.180502	0.13975	0.13717	0.114136	0.134811	0.138939	0.0998502	0.136669	0.154013	0.0875488	0.131029	0	0.149067	0.10226	0.0808343	0.114982	0.0984194	0.195014	0.0835087	0.0215888	0
F5	0.00279692	0.0267257	0.0248166	0.0468429	0.00950089	0.00967781	0	0.0302131	0.0165357	0	0	0.00991215	0	0.0472702	0.0178545	0.0569458	0	0.0241029	0.0377215	0.00959542	0.0330689	0.053379	0	0.0244817	0.00399445	0	0	0	0.0582689	0.00926699	0.00532154	0.0942083	0.0114716	0	0.0142748	0	0.00777758	0	0	0.0297912	0.0251095	0	0.104864	0.0424789	0	0.0271819	0.0306078	0
SELP	0	0	0.00342598	0.00845313	0	0.00626579	0	0	0.00663747	0	0	0	0	0.0194055	0	0.0128178	0	0	0	0	0.00498661	0.029347	0	0	0	0	0	0	0.0108082	0	0.00768133	0.00637162	0.00196051	0	0	0	0	0.00423232	0	0.00613485	0	0	0.056466	0	0.00736304	0.0302837	0	0
C1orf112	0.303341	0.177427	0.236754	0.12906	0.155711	0.11132	0.146516	0.237362	0.153821	0.150216	0.134076	0.141763	0.0797634	0.30292	0.144983	0.238738	0	0.230801	0.201744	0.126958	0.196005	0.279759	0	0.243157	0.147402	0.139886	0	0.115295	0.169779	0.0992385	0.146532	0.460671	0.163087	0.119041	0.17074	0.201356	0.181563	0.160473	0	0.167612	0.0780849	0.147959	0.246685	0.12179	0.128835	0.250625	0.187408	0
SELL	0	0	0.00681111	0	0.00618157	0	0	0	0	0	0.00312048	0	0	0	0	0	0	0	0	0	0.0150555	0.0022988	0	0	0	0	0	0	0.0168507	0	0	0.014638	0.00329034	0.00928277	0	0	0	0	0	0	0	0	0.0272097	0	0	0.0318927	0	0
SELE	0.00230045	0	0.00502463	0	0.0209907	0	0	0.0235271	0.00257196	0	0	0	0	0.0274567	0.00996499	0	0	0.0109126	0.00528	0	0	0.00302072	0	0.0217872	0.0106839	0.00467464	0	0	0.0100901	0.00619866	0	0.0560189	0	0.0424439	0	0	0.00736098	0	0	0.00892594	0	0.0132612	0.0165777	0	0	0	0	0
METTL18	0	0	0.0105786	0	0.00618157	0.012353	0.0137301	0.046372	0.00631403	0	0.0048618	0	0	0.0437688	0	0.0108931	0	0	0.0298332	0.0133551	0	0	0	0.0139417	0	0.0074127	0	0.00865378	0	0.00737916	0	0.0120765	0.0142592	0.0177598	0	0	0.0313773	0.0238926	0	0.0110063	0.0100225	0	0.00595212	0	0.0313557	0	0	0
SCYL3	0.241175	0.167817	0.26975	0.272904	0.218969	0.177699	0.175093	0.226154	0.282293	0.221489	0.261723	0.267023	0.114396	0.375676	0.214169	0.279197	0	0.368778	0.264607	0.262774	0.338271	0.232709	0.0931714	0.388005	0.121805	0.191784	0	0.271105	0.202459	0.147509	0.184505	0.270694	0.238725	0.205289	0.144441	0.32342	0.263286	0.268603	0	0.162077	0.105023	0.0833303	0.155566	0.119213	0.0849437	0.168865	0.33349	0
KIFAP3	1.61671	1.4043	1.63213	1.57163	1.51147	1.85581	2.01883	1.72399	1.5039	1.74575	1.67837	1.62891	1.33875	1.62934	1.39663	1.49092	0	1.32454	1.73575	1.50235	1.57674	1.77257	1.02681	1.4734	1.75855	1.41537	0	1.74201	1.83497	1.40867	1.58814	1.68332	1.58049	1.70766	1.74994	1.36941	1.66481	1.82457	0	1.55887	1.14632	1.77404	1.485	1.4712	1.87736	1.401	1.49822	0
METTL11B	0	0	0.00292225	0	0	0	0	0.00434243	0.00286852	0	0.00465694	0	0	0	0.00867026	0	0	0	0	0.0154349	0	0	0	0	0	0.0119731	0	0	0.0060778	0	0	0	0	0	0	0	0	0	0	0.00564479	0	0.0211515	0	0	0.0090807	0	0	0
GORAB	0.099281	0.148502	0.170375	0.100112	0.0579209	0.0975489	0.197538	0.153418	0.146905	0.109428	0.127281	0.0992861	0.129696	0.13949	0.160753	0.195641	0	0.177289	0.202466	0.114727	0.129321	0.184691	0.284639	0.0917145	0.141519	0.088618	0	0.164059	0.0789438	0.202647	0.105418	0.0958857	0.123299	0.0897238	0.128086	0.195424	0.125812	0.12717	0	0.204134	0.130054	0.154556	0.116917	0.173167	0.175316	0.134135	0.14745	0
PRRX1	0.202461	0.0784939	0.158531	0.116176	0.0591974	0.10307	0.1759	0.244901	0.114048	0.311196	0.191703	0.101761	0.208401	0.118269	0.113659	0.100373	0	0.040711	0.41559	0.185066	0.113847	0.217202	0.176975	0.100487	0.191919	0.121272	0	0.160458	0.082545	0.131959	0.0857979	0.101984	0.137674	0.233632	0.115703	0.14489	0.165775	0.337699	0	0.154202	0.162327	0.0879061	0.0760914	0.101506	0.225918	0.0753175	0.263163	0
MROH9	0	0.0200556	0.0103939	0.0180049	0.01184	0	0	0.00540102	0.018047	0.0106723	0.00312048	0	0	0	0	0	0	0	0.0214076	0.0103285	0.00804073	0.0102805	0	0.0340404	0.00738169	0.00534973	0	0.00791684	0.00708204	0.00822241	0.00532703	0.0131606	0.00758921	0	0.00417	0.0210848	0.011064	0.0110249	0	0	0.0234584	0.00943719	0.0101745	0	0	0.0121586	0.043523	0
FMO3	0	0	0.00148589	0	0	0	0	0	0	0	0.00312048	0.00960986	0	0.021757	0	0	0	0	0.00296547	0	0	0.00341474	0	0	0	0	0	0	0.00637377	0	0	0	0	0	0	0	0	0.00428954	0	0	0	0	0.00669842	0	0	0	0	0
FMO2	0	0	0.00153318	0	0	0	0	0	0.0027296	0	0	0	0	0	0	0	0	0	0	0	0	0	0	0	0	0	0	0	0	0	0	0	0	0	0	0	0	0	0	0	0.00827786	0	0.0052504	0	0	0	0	0
FMO1	0	0	0.00666102	0.0140508	0	0	0	0	0.00678308	0	0	0	0	0.0191079	0	0.0268465	0	0	0.00723278	0	0.00635678	0.00514106	0	0.0270154	0	0.00789814	0	0	0.00359722	0	0	0.0154488	0	0	0	0.015147	0	0.00408726	0	0	0	0.0257618	0	0	0	0	0	0
FMO4	0.00620339	0	0.0173765	0.00546245	0.00854132	0	0	0.0178718	0.00257196	0	0.00542005	0.00737609	0	0	0	0	0	0	0.00467987	0.0100289	0.00548923	0.00790169	0	0	0.00999149	0.00658422	0	0.00917291	0	0	0.0218601	0.00873155	0.0140956	0.0171509	0.0126015	0	0	0.00365983	0	0.0109106	0	0.00923596	0.00883683	0	0	0	0	0
PRRC2C	1.47124	1.54874	1.31454	1.20763	1.14693	1.33718	1.15745	1.21834	1.24176	1.28351	1.45436	1.36453	1.61652	1.30633	1.29854	1.18019	0	1.16672	1.25142	1.08549	1.22563	1.51783	2.14298	1.5243	1.46125	1.45196	0	1.19741	1.21215	1.2812	1.40205	1.44058	1.28603	1.35151	1.4408	1.23857	1.31578	1.37201	0	1.52034	1.18577	1.18655	1.26436	1.23503	1.26358	1.3261	1.439	0
MYOCOS	0.0662114	0.0500883	0.0323504	0.0500532	0.0244955	0.0387695	0.0429684	0.0314725	0.0165556	0.0294164	0.0220894	0	0.0186985	0.0306995	0.00299138	0	0	0.0182075	0.0222133	0.00853236	0.0395184	0.0204524	0	0.0359619	0.0173389	0.00843548	0	0.0278087	0.0202989	0.0104211	0.0337015	0.00694933	0.016583	0.01127	0.0049487	0.035838	0.0445496	0.0487523	0	0.0191651	0.0231693	0.0308854	0.0156078	0	0.0132226	0.0517576	0	0
MYOC	0	0	0.00728869	0	0	0	0.0182549	0	0	0	0	0	0	0	0	0	0	0	0	0	0.00839294	0.00340902	0	0	0	0	0	0	0.0131234	0	0	0	0.00406473	0	0	0	0.00908112	0	0	0	0	0	0.00773726	0	0	0	0	0
VAMP4	0.251864	0.178586	0.302303	0.298769	0.334995	0.296172	0.393367	0.320007	0.256055	0.316441	0.330385	0.344683	0.146035	0.331584	0.225207	0.26583	0	0.345637	0.37093	0.239052	0.291085	0.346185	0	0.391597	0.396688	0.195923	0	0.420446	0.305762	0.230328	0.309001	0.375551	0.275121	0.271214	0.143926	0.169582	0.326022	0.281295	0	0.280922	0.167226	0.215298	0.312683	0.128149	0.334402	0.526782	0.277832	0
DNM3	2.04666	1.91368	2.14165	2.30561	2.21404	2.21384	2.52028	2.14964	2.08468	2.17323	2.05747	2.13025	1.88808	2.15763	1.82277	2.01739	0	1.91554	2.00835	2.18421	2.06656	2.18383	1.85692	1.99431	2.27519	1.99862	0	2.48329	2.24988	2.11019	2.10757	2.28627	2.06785	2.20721	2.33308	2.15456	2.23985	2.29419	0	2.46204	1.93452	2.23755	2.10526	2.55917	2.29385	2.10639	2.13323	0
PIGC	0.226646	0.140548	0.248134	0.185822	0.21345	0.174088	0.250403	0.29324	0.182574	0.180448	0.173644	0.141349	0.240155	0.455078	0.183566	0.381503	0	0.216583	0.232244	0.123187	0.25526	0.298698	0.0812557	0.50804	0.0813668	0.122313	0	0.12723	0.201399	0.150166	0.179817	0.470039	0.175062	0.107248	0.0935444	0.241748	0.201461	0.265122	0	0.225311	0.158428	0.10063	0.233081	0.0495203	0.0594876	0.235101	0.115698	0
C1orf105	0.00809547	0	0.0116533	0.0284548	0.0127098	0.0301105	0.0137301	0	0.00225316	0.0294741	0.00974415	0.0138947	0.014766	0	0.0190413	0.0110774	0	0	0.0127209	0.0245485	0.0202647	0	0	0	0.00386296	0.00623972	0	0	0	0.0171484	0	0.0111461	0.0020141	0	0.00406723	0	0	0.0134298	0	0.0259864	0.0136316	0	0.0181915	0.0367246	0	0	0	0
SUCO	0.481633	0.375878	0.532076	0.431696	0.470141	0.460826	0.455739	0.611631	0.404456	0.447232	0.519219	0.449195	0.436929	0.757296	0.485347	0.519727	0	0.549997	0.489029	0.553776	0.483692	0.608382	0.42629	0.394811	0.464637	0.409505	0	0.525811	0.582094	0.414392	0.442232	0.485019	0.446978	0.489984	0.571439	0.491014	0.53952	0.531305	0	0.563455	0.395696	0.491848	0.413058	0.318465	0.406264	0.448638	0.163482	0
TNFSF18	0.0388546	0	0.016752	0.0112412	0.0184831	0.00782293	0	0	0.00672639	0.0135127	0.00958553	0.017123	0	0.0772609	0.0196798	0	0	0	0.0238512	0	0.00968512	0.0168823	0	0	0	0.0148107	0	0	0.0283334	0	0.0329299	0.0223932	0.0184117	0	0.0203947	0.0138241	0	0.0115146	0	0.0535885	0	0.0105339	0	0	0.00464027	0.0230913	0.0215888	0
TNFSF4	0.0579183	0.0441115	0.078953	0.0465532	0.0354584	0.0692423	0.147217	0.0615128	0.0295767	0.056633	0.0894325	0.0340313	0.0319368	0.0746174	0.0189035	0.0210336	0	0.0195505	0.0523004	0.0341521	0.032767	0.114914	0	0.0795703	0.0169271	0.00401915	0	0.096722	0.02779	0.0463307	0.0679027	0.0802912	0.0564022	0.0979414	0.0494421	0	0.052249	0.0572238	0	0.113315	0.0253567	0.0842136	0.0286998	0.0460375	0.0494753	0.127031	0	0
PRDX6	0.206223	0.187582	0.294387	0.173852	0.250761	0.197481	0.73002	0.311151	0.169534	0.254803	0.253539	0.184379	0.242764	0.179709	0.178181	0.171253	0	0.181211	0.225884	0.120991	0.206891	0.260292	0.118287	0.233503	0.213422	0.213718	0	0.241126	0.257256	0.228583	0.357636	0.326744	0.22263	0.330313	0.146415	0.173361	0.408822	0.285054	0	0.331265	0.117957	0.167768	0.215486	0.31177	0.375067	0.26063	0.238274	0
SLC9C2	0.258804	0.215139	0.142504	0.191711	0.0587353	0.197351	0.0999962	0.165071	0.101733	0.189407	0.207384	0.142035	0.143562	0.0923466	0.226482	0.0918479	0	0.12766	0.117379	0.0579541	0.126855	0.119104	0.0835956	0.158176	0.134675	0.0860096	0	0.0634657	0.0716065	0.176317	0.179804	0.203222	0.142338	0.0879205	0.111541	0.0712035	0.0951367	0.105267	0	0.164662	0.102107	0.127863	0.115938	0	0.128254	0.191981	0.174942	0
ANKRD45	0.121756	0.0504993	0.0972018	0.102174	0.03872	0.0767836	0.0531168	0.106464	0.0624945	0.0520928	0.0918165	0.0811643	0.0555926	0.0453894	0.101649	0.109625	0	0.0826893	0.0555907	0.091574	0.0786312	0.0491517	0	0.0786781	0.0235318	0.032835	0	0.0770612	0.0257011	0.124253	0.0771216	0.0732625	0.0741838	0.138492	0.0544931	0.0950229	0.0613624	0.0782684	0	0.104441	0.108374	0.0210854	0.0765659	0	0.0907312	0.155237	0.24063	0
KLHL20	0.495125	0.45475	0.444385	0.403481	0.339962	0.440275	0.432679	0.499734	0.452191	0.468533	0.533572	0.380017	0.392934	0.39392	0.519906	0.533522	0	0.480617	0.451423	0.493777	0.409789	0.464188	0.327787	0.54679	0.400781	0.34377	0	0.355404	0.255784	0.291683	0.410087	0.40332	0.385619	0.472097	0.363249	0.528445	0.388437	0.498334	0	0.37117	0.389599	0.291627	0.258022	0.126168	0.381089	0.357087	0.312603	0
CENPL	0.0336182	0.0361402	0.0540358	0.0150939	0.0404205	0.0382761	0.0746737	0.0410759	0.0327625	0.0205602	0.0509123	0.0432698	0.0139198	0.106335	0.0373592	0.0468917	0	0.0182075	0.0429247	0.0467405	0.0479698	0.0716325	0	0.0963863	0.0483551	0.0292734	0	0.0224212	0.0138807	0.0349016	0.0173851	0.0464811	0.0458886	0.025467	0.0491111	0.0437014	0.0338313	0.0332037	0	0.0666441	0.0142046	0.0154939	0.0451728	0	0.0171098	0.0572825	0	0
DARS2	0.0705998	0.0353463	0.121539	0.198816	0.100874	0.0857286	0.0957603	0.0793246	0.114552	0.0820438	0.0751224	0.0486968	0.0530445	0.0759656	0.0725911	0.0716881	0	0.174464	0.09602	0.103783	0.102862	0.121971	0.100245	0.320122	0.0940008	0.131058	0	0.0745726	0.110158	0.119829	0.0507694	0.129674	0.0917513	0.111393	0.0750075	0.11262	0.13376	0.103989	0	0.0977411	0.120266	0.0991584	0.110358	0.0932317	0.0372549	0.132241	0.124507	0
ZBTB37	0.125929	0.171098	0.234794	0.175474	0.261693	0.207484	0.274549	0.197946	0.189029	0.214809	0.189848	0.207401	0.207742	0.195381	0.12954	0.119645	0	0.239919	0.169897	0.220941	0.191303	0.167688	0	0.338627	0.239637	0.133469	0	0.203478	0.154991	0.184384	0.155858	0.149699	0.20099	0.138324	0.126562	0.229623	0.197632	0.185399	0	0.188946	0.154343	0.132105	0.164219	0.112681	0.205917	0.240956	0.17045	0
SERPINC1	0	0	0.00359634	0	0	0	0.0126645	0.00493973	0	0	0.00367372	0.00604575	0	0	0	0	0	0	0	0	0	0.00521735	0	0.0149101	0	0	0	0	0	0	0	0	0	0.0107885	0	0	0.00815771	0	0	0	0	0	0	0	0	0	0	0
RC3H1	1.11812	0.882427	1.11902	1.09138	1.08158	1.10765	1.02603	1.00625	1.0063	0.941904	0.997312	1.02049	0.802266	1.12745	0.884169	1.15449	0	0.990617	1.10126	0.970399	1.12753	1.08452	0.49821	1.18003	0.863078	0.937189	0	1.00443	0.748003	0.978373	1.00945	1.15907	0.932737	0.893555	0.923071	0.966834	0.961282	1.13615	0	1.04039	0.94031	0.725967	0.967428	0.930882	0.937324	1.12009	0.91101	0
RABGAP1L	2.39253	2.47032	2.77658	2.64544	2.51738	2.73747	2.48733	2.77206	2.68812	2.75568	2.6374	2.73996	2.80234	2.66791	2.59868	2.73082	0	2.6689	2.56591	2.56295	2.73175	2.40295	2.60435	2.82181	2.75338	2.63086	0	2.6765	2.32821	2.47248	2.62303	2.56186	2.65949	2.68963	2.45015	2.77165	2.63183	2.72953	0	2.78844	2.60336	2.54155	2.55511	2.68398	2.37714	2.85001	2.65762	0
CACYBP	0.200872	0.161611	0.29045	0.237252	0.217881	0.191571	1.18932	0.607416	0.274151	0.233067	0.230746	0.192909	0.105747	0.443211	0.204228	0.463947	0	0.327539	0.377769	0.206826	0.240797	0.37209	0.059801	0.275237	0.496457	0.246558	0	0.28692	0.286878	0.200404	0.341032	0.38191	0.246002	0.265716	0.207738	0.238629	0.700952	0.364923	0	0.205213	0.214903	0.271738	0.271511	0.178291	0.66326	0.461147	0.148841	0
MRPS14	0.146738	0.119237	0.148006	0.11345	0.112346	0.134415	0.222957	0.207774	0.163024	0.183323	0.135738	0.0889194	0.0902775	0.24075	0.139548	0.105542	0	0.196904	0.16887	0.0987875	0.108961	0.214324	0.0835956	0.202164	0.115021	0.164175	0	0.119885	0.160243	0.099486	0.194918	0.145027	0.133072	0.139474	0.147808	0.0992857	0.177095	0.209767	0	0.196988	0.0791634	0.193087	0.180645	0.0700563	0.124884	0.231833	0.116492	0
TNN	0.0455426	0.0125868	0.0115321	0.025439	0.00934345	0.032508	0.0164588	0.0130121	0.0110283	0.00955455	0.00496131	0.0168336	0.0202577	0	0.00752833	0	0	0	0.00651244	0	0.0121394	0.00340364	0	0.0200448	0.00193445	0	0	0.0191492	0.0164057	0.00737515	0	0.0111913	0.0100514	0.0195735	0	0.0198079	0.00465909	0.00919002	0	0	0	0	0	0	0.00553335	0	0	0
KIAA0040	0	0.0087162	0.00454913	0	0	0	0	0	0	0	0	0	0	0	0	0	0	0	0	0	0	0	0	0	0.00336737	0	0	0	0	0	0	0	0	0	0	0	0.00736507	0	0	0	0	0	0	0	0	0	0	0
TNR	0.743566	1.24107	1.30906	1.52298	1.65072	1.42741	1.54459	1.48095	1.66951	1.74383	1.16549	1.82579	1.63004	1.31161	1.19223	1.26748	0	0.982328	1.0966	1.43808	1.56083	0.828987	1.88238	1.72012	1.39338	0.904321	0	0.881043	1.06387	1.03038	1.02199	0.610714	1.21442	1.33444	1.1922	1.89261	1.07552	1.33931	0	1.35787	1.64732	0.966069	0.994949	1.47653	0.596879	1.05443	2.01414	0
COP1	1.68763	1.6881	1.71993	1.72775	1.70189	1.6927	1.64577	1.62929	1.71894	1.82206	1.7472	1.92315	1.3698	1.82708	1.58982	1.87577	0	1.85854	1.59391	1.7152	1.81999	1.79333	1.17974	1.94847	1.79718	1.62533	0	1.6942	1.89504	1.62864	1.74446	1.80514	1.79044	1.67201	1.83497	1.67889	1.73425	1.71299	0	1.8027	1.67061	1.78729	1.79987	1.61885	1.63307	1.87722	1.80459	0
PAPPA2	0.107564	0.226773	0.203898	0.315499	0.275315	0.225354	0.175272	0.165425	0.289596	0.112884	0.111761	0.179754	0.193507	0.235063	0.337831	0.345752	0	0.160515	0.241175	0.252527	0.292083	0.266529	0	0.457724	0.154151	0.0636303	0	0.119201	0.242082	0.314945	0.106862	0.20011	0.225961	0.0510398	0.077353	0.131666	0.118758	0.11986	0	0.0947445	0.260053	0.101585	0.281078	0.112797	0.103974	0.33632	0.182882	0
ASTN1	2.11426	1.9724	2.13203	2.24542	2.13975	2.1717	2.01618	2.11315	2.08823	2.19614	2.03137	2.13839	1.87499	1.96329	2.00626	2.0827	0	2.057	2.05907	2.30601	2.03569	2.10192	1.97302	2.39362	2.06413	2.02012	0	2.13333	1.99944	2.17396	2.08996	2.01846	2.13968	2.00553	1.93987	2.21854	2.0247	2.1202	0	2.06655	2.10729	2.13661	2.03585	1.7162	2.02882	2.0216	2.2818	0
BRINP2	1.58002	1.82939	1.83471	1.61525	1.83607	1.64455	1.47377	1.82094	2.07957	1.9355	1.82366	1.81883	1.7215	1.82461	1.80371	1.70902	0	1.95744	1.62438	1.75988	1.96937	1.62417	2.29749	1.94096	1.8828	1.71367	0	1.53849	2.16044	1.75054	1.70558	1.84663	1.90001	1.74806	1.87621	1.92058	1.75798	1.75781	0	1.69172	1.86162	1.7016	1.55196	1.56541	1.42997	1.67444	2.00666	0
SEC16B	0.251347	0.286828	0.207533	0.131822	0.0479325	0.119551	0.269363	0.270632	0.178243	0.180795	0.128265	0.183064	0.111359	0.142166	0.210971	0.0664243	0	0.0678667	0.175683	0.114877	0.222578	0.317768	0.270146	0.25542	0.176994	0.127993	0	0.302907	0.370482	0.165377	0.14344	0.183589	0.30093	0.296678	0.181683	0.187606	0.195723	0.211257	0	0.207403	0.13442	0.198183	0.266764	0.0617574	0.187978	0.146114	0.160231	0
RASAL2	2.11103	2.0334	2.19195	2.10753	1.9981	2.2648	2.21947	2.33222	2.10206	2.33369	2.00724	2.24357	1.80964	2.0291	2.08189	2.09768	0	1.87686	2.10087	1.89341	2.37235	2.02879	1.69355	2.12581	2.20613	2.20319	0	2.46247	2.15502	1.97242	2.01961	1.91431	2.16929	2.2362	2.05639	2.19104	2.05281	2.26819	0	2.11439	2.03972	1.94956	1.93458	2.06983	2.09766	2.25888	2.16618	0
CLEC20A	0.0204283	0.0108943	0.109186	0.113374	0.0762426	0.0390308	0.0446234	0.0845874	0.0527171	0.0579978	0.0279829	0.0171113	0	0.293538	0.0437532	0.123419	0	0.0156748	0.0637831	0.0304846	0.150656	0.129213	0	0.0843689	0.0142168	0.00357655	0	0.0476603	0.165911	0.0467221	0.0619733	0.184293	0.046856	0.0315294	0.0285782	0.0283335	0.0700371	0.126013	0	0.0556414	0.0759401	0.048028	0.163347	0	0.0506367	0.165123	0.0624203	0
TEX35	0	0.00713873	0.00155711	0.024928	0	0	0	0.00531815	0	0	0	0	0	0	0	0	0	0.0109126	0.0041525	0	0.00478212	0.0020163	0	0	0.00300469	0	0	0	0	0	0.00327647	0	0.00435198	0	0	0	0.00586254	0	0	0	0.0132083	0	0	0	0	0	0	0
RALGPS2	0.856972	0.713495	0.969756	0.751141	1.02105	1.00624	0.924602	0.783131	0.952943	0.998425	0.804172	0.85742	0.820654	0.810001	0.813692	0.867336	0	0.531529	0.740007	0.739722	0.508411	0.814182	0.836069	0.897565	1.0955	0.89678	0	0.817751	0.715515	0.820873	0.881405	1.04353	0.794213	0.798423	0.866263	0.895902	0.877863	0.779893	0	1.05428	0.647006	0.692002	0.885064	0.881996	1.05419	0.903309	1.33812	0
ANGPTL1	0.0454935	0.0208796	0.212934	0.232582	0.229277	0.136428	0.235642	0.160507	0.204306	0.04508	0.063447	0.0213872	0.0117303	0.461995	0.0427684	0.311605	0	0.0591939	0.121727	0.0508965	0.0890748	0.157032	0	0.262907	0.0631741	0.0296761	0	0.106998	0.258549	0.0933209	0.119876	0.29587	0.072719	0.0725735	0.0327084	0.0320058	0.100659	0.14758	0	0.0884683	0.0819231	0.139069	0.279578	0	0.019161	0.231464	0	0
FAM20B	0.569577	0.245907	0.514395	0.351046	0.323809	0.364374	0.51434	0.537232	0.428772	0.360013	0.418004	0.313711	0.2314	0.388376	0.394087	0.424884	0	0.392867	0.44324	0.355104	0.403756	0.448805	0.29531	0.474117	0.379523	0.37312	0	0.445625	0.234321	0.378647	0.340813	0.521655	0.492769	0.425576	0.300651	0.455086	0.498908	0.527176	0	0.375656	0.423684	0.316559	0.333433	0.338782	0.458557	0.354621	0.418008	0
TOR3A	0.0523475	0.072716	0.105477	0.0617271	0.0764165	0.0793831	0.103631	0.109096	0.116458	0.096872	0.0385709	0.0903256	0.0215354	0.168437	0.0878406	0.117878	0	0.0225302	0.0875514	0.101642	0.0469552	0.154528	0	0.144002	0.058553	0.0350963	0	0	0.0438266	0.0629435	0.134369	0.0797834	0.085725	0.11885	0.0433082	0.0985697	0.0907822	0.102209	0	0.102872	0.109149	0.045396	0.0774093	0	0.036165	0.113151	0.0544004	0
ABL2	0.841061	0.894283	1.05568	0.946444	1.02914	1.06842	0.909072	1.14904	1.12521	1.01943	1.00274	0.981028	0.809931	1.1425	0.992612	0.951773	0	1.00942	0.941453	1.15751	0.970253	1.1618	0.946248	0.970259	0.777115	0.892304	0	0.952876	0.724785	0.941765	0.881931	1.05609	1.03289	0.979606	0.884916	0.860445	0.972024	1.15042	0	1.06921	1.04997	0.735068	0.993382	0.91356	0.853867	0.976051	0.905516	0
SOAT1	0.16169	0.141191	0.203184	0.164014	0.142311	0.164096	0.193366	0.163861	0.17594	0.199459	0.162577	0.110923	0.0783228	0.118944	0.1243	0.171856	0	0.236787	0.183002	0.179111	0.219894	0.207419	0.110744	0.168895	0.189697	0.0822484	0	0.280891	0.175822	0.133453	0.184665	0.22753	0.185976	0.219054	0.123243	0.0870776	0.164174	0.249253	0	0.211982	0.186161	0.109338	0.138425	0.177802	0.20765	0.12059	0.0975328	0
AXDND1	0.0124565	0.0243565	0.055561	0.0365	0.123492	0.118819	0.0826754	0.0125544	0.0299219	0.0164197	0.017049	0.0180109	0.0541233	0.0401723	0.0180379	0.0306088	0	0.0255227	0.0411373	0.0331677	0.0401672	0.0367308	0	0.0279053	0.0287758	0.0157477	0	0.0352264	0.0777371	0.054306	0.0065277	0.0185518	0.0367739	0.0645433	0.0239703	0.0434521	0.0272666	0.033306	0	0.0117934	0.0081324	0.0364863	0.0208466	0	0.0390983	0	0	0
NPHS2	0	0	0	0.010391	0.0144004	0	0	0	0	0	0	0	0	0	0.0052028	0	0	0	0.00527356	0	0	0.0017851	0	0	0	0	0	0	0.00826261	0	0	0	0	0	0	0.00464967	0	0	0	0	0	0	0.00468634	0	0	0	0	0
TDRD5	0.110333	0.0959346	0.166381	0.0879482	0.125319	0.0890529	0.0533727	0.0794783	0.0644084	0.143081	0.1914	0.0467339	0.235478	0.14116	0.0345278	0.152739	0	0.207224	0.0891111	0.163178	0.098337	0.322368	0	0.247567	0.141653	0.147301	0	0.130385	0.105155	0.134445	0.169403	0.178051	0.100793	0.13166	0.126479	0.220063	0.117023	0.0515392	0	0.423435	0.179821	0.212535	0.167082	0.0671782	0.0689055	0.11753	0.445161	0
FAM163A	0.00871123	0	0.0135874	0.0165533	0.0108295	0	0.0127427	0.00889681	0.0161245	0.0142778	0.00497936	0	0	0	0.0285168	0	0	0	0	0	0.00909567	0.0123903	0.108665	0	0	0.0179184	0	0	0.00859837	0.00460113	0.014424	0.0118598	0.0117607	0	0.0146719	0.0167555	0.0126479	0	0	0.00524418	0.0143201	0.0208818	0.00287774	0	0.00465662	0	0	0
TOR1AIP2	0.479396	0.519883	0.706741	0.580346	0.574988	0.698074	0.632949	0.669477	0.560386	0.587419	0.697937	0.637388	0.504915	0.631205	0.546292	0.636307	0	0.622074	0.727951	0.523213	0.646319	0.693988	0.361882	0.827192	0.541985	0.546259	0	0.434216	0.359196	0.482049	0.708796	0.569823	0.599212	0.744373	0.568585	0.640059	0.595141	0.735604	0	0.627842	0.501787	0.476778	0.563589	0.417526	0.56097	0.723082	0.491139	0
TOR1AIP1	0.169895	0.125749	0.242752	0.145418	0.182104	0.13982	0.253688	0.229013	0.20691	0.225915	0.131478	0.0899582	0.121924	0.111381	0.164988	0.236164	0	0.120031	0.217177	0.100132	0.173877	0.26377	0.179572	0.196048	0.205622	0.11713	0	0.261705	0.21094	0.191732	0.252146	0.399171	0.234206	0.115776	0.136393	0.165093	0.222545	0.21387	0	0.192039	0.164684	0.162635	0.1245	0.194168	0.165244	0.0473513	0.135976	0
CEP350	1.17106	1.12125	1.10437	0.961238	0.913428	1.03024	1.15613	1.04308	1.01248	1.0292	1.11979	1.1587	0.835375	1.08759	1.06088	1.13273	0	1.11974	1.00619	1.0599	1.10884	1.18798	0.653941	1.11836	1.03676	1.0278	0	1.00621	0.867016	0.896324	1.04057	1.06807	1.10768	1.00561	0.949121	0.990229	0.943071	1.12418	0	1.10588	1.14146	1.17535	1.18467	0.975778	1.10742	1.06681	0.966016	0
QSOX1	0.343614	0.338761	0.408769	0.289927	0.425359	0.253471	0.45248	0.462252	0.600152	0.368907	0.354995	0.314334	0.396029	0.314214	0.425777	0.218031	0	0.458506	0.363879	0.417504	0.387491	0.460246	0.0812557	0.47529	0.327169	0.337212	0	0.286048	0.179406	0.337274	0.59737	0.442965	0.359705	0.305076	0.296583	0.421152	0.359684	0.461982	0	0.48455	0.314336	0.351436	0.350575	0.236672	0.320704	0.417235	0.607186	0
LHX4	0.00377316	0.00685077	0.0339804	0.0464573	0.013254	0.00587138	0.0232953	0.0300829	0.00210893	0.0224878	0.00451315	0.00757197	0	0	0.0119702	0.0510105	0	0.0253665	0.047231	0	0.00736645	0.0169617	0	0.0676081	0	0	0	0.0439568	0.00859837	0.0214123	0.0173088	0.0200142	0.0129157	0.0108591	0	0.037041	0.0164244	0.00338779	0	0	0	0	0.0169285	0	0.00942871	0.041321	0.0614865	0
ACBD6	1.40155	1.2787	1.53753	1.48275	1.44805	1.28386	1.26971	1.4496	1.40589	1.40752	1.48099	1.60752	1.30229	1.35883	1.2855	1.48316	0	1.32079	1.33486	1.37104	1.56377	1.51289	0.405526	1.48085	1.49238	1.52654	0	1.5493	1.3858	1.34674	1.45653	1.54325	1.51841	1.61054	1.23456	1.3013	1.44696	1.52248	0	1.39867	1.06744	1.31802	1.45059	1.12067	1.40729	1.69015	1.49295	0
XPR1	1.06629	0.827132	0.979311	0.815169	0.962583	0.913666	0.899681	0.822945	0.888461	0.960805	0.898317	0.980236	0.636492	0.784387	0.911788	0.806264	0	0.952859	0.905145	0.875714	0.97068	0.981222	0.36362	0.650939	1.08272	0.954538	0	1.05136	0.933082	0.869175	0.974451	0.914342	0.988635	1.02428	0.786508	0.771911	0.926868	1.05673	0	0.971906	0.860373	0.902894	0.802952	0.548738	1.06675	1.21523	1.06985	0
KIAA1614	0.128599	0.144012	0.116014	0.0908308	0.0722334	0.0832121	0.149506	0.115977	0.165912	0.212814	0.070726	0.140648	0.0835562	0.230802	0.208151	0.203017	0	0.181811	0.111798	0.171327	0.110718	0.224142	0.322716	0.153725	0.0774654	0.0661253	0	0.0520401	0.082474	0.103802	0.0616833	0.115095	0.18807	0.130593	0.167435	0.110327	0.121596	0.157043	0	0.0934373	0.0833395	0.0833719	0.057951	0.177873	0.127523	0.26261	0.093028	0
STX6	0.445666	0.371203	0.565943	0.465037	0.569812	0.485132	0.402373	0.586242	0.66358	0.536223	0.465397	0.433249	0.454942	0.492049	0.565471	0.440291	0	0.569269	0.559201	0.564283	0.648828	0.649852	0.64305	0.786316	0.392621	0.358476	0	0.419859	0.301865	0.379805	0.436651	0.568995	0.483144	0.53357	0.385017	0.471689	0.464883	0.576416	0	0.536132	0.545547	0.45304	0.492303	0.211139	0.375878	0.77449	0.365038	0
MR1	0.0520214	0.052408	0.127632	0.104287	0.0902907	0.0605379	0.0264862	0.1064	0.0665235	0.129795	0.0463053	0.0745831	0.0273823	0.0572844	0.0956954	0.10755	0	0.0213988	0.11633	0.118428	0.0907539	0.125533	0.0662305	0.0718389	0.0491003	0.0250943	0	0.128422	0.0755974	0.0380189	0.0766566	0.126377	0.0732994	0.0814129	0.0341936	0.0595558	0.0507193	0.0760366	0	0.0520282	0.0434505	0.0766164	0.0380172	0.0306912	0.049587	0.040105	0.0978155	0
IER5	0.152446	0.169342	0.263937	0.116428	0.0494454	0.175073	0.611623	0.273107	0.143194	0.108149	0.195499	0.118528	0.123573	0.101375	0.119537	0.18775	0	0.0237439	0.352017	0.157814	0.149785	0.232382	0.0835956	0.197432	0.216979	0.170427	0	0.319126	0.219753	0.0902397	0.237919	0.278622	0.205397	0.154361	0.0559324	0.0753273	0.297667	0.214285	0	0.193755	0.100617	0.116744	0.0872934	0.0257927	0.261096	0.18983	0.126162	0
CACNA1E	2.27837	2.39963	2.46634	2.81894	2.90183	2.40126	2.5454	2.53861	2.71922	2.43795	2.43964	2.71564	2.41094	2.31985	2.4029	2.5581	0	2.43551	2.34901	2.53814	2.49503	2.37302	2.33091	2.66136	2.35834	2.18043	0	2.42573	2.20624	2.50359	2.52843	2.40995	2.44792	2.43462	2.26919	2.6257	2.43097	2.53422	0	2.46625	2.46932	2.32154	2.19024	2.16757	2.21612	2.65221	2.74374	0
ZNF648	0	0	0.00205858	0	0	0	0	0	0	0	0	0	0	0	0.00614037	0	0	0	0.00648241	0	0	0	0	0	0	0	0	0	0	0	0	0	0	0	0	0	0	0	0	0	0	0	0	0	0	0	0	0
GLUL	0.247887	0.25638	0.349907	0.155127	0.221604	0.360301	0.658731	0.476961	0.163817	0.271771	0.383222	0.16982	0.0840905	0.223496	0.103281	0.0909884	0	0.232864	0.436357	0.181272	0.187406	0.484817	0.141057	0.311493	0.274467	0.263294	0	0.500442	0.417501	0.146292	0.386854	0.432387	0.331709	0.161995	0.278811	0.0912969	0.307468	0.349745	0	0.310623	0.205402	0.396295	0.298632	0.146324	0.388819	0.659569	0.229298	0
RGSL1	0.0385699	0.0165362	0.0254039	0.0110624	0.0465003	0.0159047	0.0366246	0.0164247	0.00824999	0.00647715	0.00927149	0.0045453	0	0	0.00534358	0.00794148	0	0	0.0297907	0.00626743	0.0301884	0.0583477	0	0.0453341	0.00602749	0.0242904	0	0.011385	0.0635436	0	0.00475596	0.0991641	0.0203289	0.0281236	0.0305731	0.0607469	0.0122207	0.0163925	0	0.0274396	0	0.0178314	0.0194174	0.0371181	0.00841767	0.0135189	0.043523	0
RNASEL	0.0277262	0.0752022	0.0759282	0.0233957	0.0574991	0.0609777	0.0864059	0.0874811	0.0660593	0.0350172	0.0577616	0.0682085	0.0111348	0.05024	0.0611436	0.0515799	0	0.0602729	0.0538552	0.015962	0.0280374	0.153046	0	0.187178	0.0569312	0.0457619	0	0.0379509	0.026335	0.017675	0.126608	0.110383	0.0590173	0.035561	0.0310662	0.0467747	0.056557	0.0870645	0	0.0904231	0.0569294	0.0305964	0.060792	0.0299711	0.0886	0.0912357	0.126319	0
RGS16	0.00531369	0.0123875	0.00167497	0.0100354	0.00870242	0	0.083588	0.0177286	0.0042507	0.0312478	0	0.00823625	0	0.0121849	0	0	0	0	0.0104178	0	0	0.00919232	0	0.0130737	0.00661589	0.0053269	0	0.0131991	0	0.00679766	0.0173916	0.0145344	0.011152	0.0118611	0	0	0.0170832	0.00670037	0	0.00632086	0	0.00941978	0	0.024925	0.0146772	0	0	0
RGS8	0.0134064	0.0222944	0.0684867	0.126067	0.13713	0.0567304	0.0569892	0.0406671	0.176373	0.0952354	0.0543958	0.0927167	0.010734	0.0933186	0.11263	0.0794686	0	0.0725279	0.0906284	0.0929326	0.157478	0.0181958	0	0.158132	0.0899613	0.0277299	0	0	0	0.0332551	0.0567465	0.0160122	0.033798	0.00961804	0.0508943	0.0669217	0.0803874	0.0837391	0	0.0339555	0.047859	0.0181101	0.0464021	0.0485545	0.0133713	0	0.114042	0
NPL	0.27509	0.211863	0.173302	0.131908	0.117092	0.108615	0.169747	0.229963	0.136483	0.196148	0.225785	0.153438	0.137114	0.171072	0.258838	0.126219	0	0.250223	0.208887	0.230608	0.274465	0.33148	0.100245	0.289059	0.186089	0.106145	0	0.185913	0.0493292	0.116512	0.208921	0.225007	0.227016	0.211736	0.1624	0.12247	0.162972	0.225376	0	0.249685	0.219424	0.153198	0.204391	0.217534	0.189543	0.408268	0.149752	0
DHX9	0.662132	0.74062	0.6781	0.544866	0.518792	0.664884	0.92116	0.659763	0.615147	0.562802	0.640638	0.521127	0.509892	0.625701	0.505199	0.552881	0	0.638966	0.77277	0.564658	0.6347	0.707401	0	0.603998	0.567621	0.588825	0	0.655968	0.668645	0.521626	0.747691	0.80672	0.632222	0.630881	0.601338	0.562273	0.823897	0.675931	0	0.598049	0.504991	0.725861	0.530792	0.515337	0.684956	0.580139	0.546592	0
SHCBP1L	0.034845	0.0172161	0.0173685	0.052928	0.0398392	0.00797721	0	0.0169937	0.0310469	0.00955455	0.00614802	0	0	0.0193448	0.0141679	0.0110774	0	0	0.0117268	0.0216134	0	0.0363094	0	0.0162392	0.00856276	0	0	0.011385	0.0559997	0	0	0.0377364	0.00909886	0	0	0.00856516	0.0111253	0.0173415	0	0.017749	0.0124429	0.0167917	0.00561781	0	0.00592541	0.0172463	0	0
LAMC1	0.521152	0.555057	0.579821	0.444113	0.518549	0.482158	0.460356	0.684741	0.600981	0.685	0.447213	0.376578	0.322213	0.58213	0.503137	0.516897	0	0.458744	0.51926	0.51442	0.546123	0.64118	0.326589	0.639235	0.465568	0.427618	0	0.532877	0.270219	0.557536	0.802756	0.608758	0.58893	0.519715	0.333183	0.449701	0.737537	0.733284	0	0.60311	0.48043	0.492604	0.411233	0.435294	0.463158	0.6897	0.382693	0
LAMC2	0.00808805	0	0.0181025	0.016067	0.0110939	0.00825153	0.0234217	0.0100232	0.00265271	0	0	0	0	0	0	0.0212175	0	0	0.00955575	0.00736146	0	0.00984955	0	0	0.00465713	0.00349166	0	0.0457592	0.028858	0.0242119	0.00583073	0	0.00681841	0.0169497	0	0	0	0	0	0.0455072	0	0	0.00822913	0	0	0.0183647	0	0
NMNAT2	1.78572	1.77356	1.82615	1.57993	1.6268	1.43262	1.91853	1.81548	1.93086	1.77052	1.5566	1.62759	1.55038	1.7449	1.89115	1.73107	0	1.56702	1.74901	1.6969	1.8072	2.06662	1.39401	1.80217	1.55677	1.49299	0	1.77473	1.82512	1.53458	1.87407	1.93129	1.90875	1.86098	1.84914	1.79235	1.77098	1.88	0	1.83348	1.79805	1.93372	1.71433	1.68206	1.58393	1.85828	2.03706	0
SMG7	0.612443	0.545764	0.697489	0.745775	0.767507	0.663783	0.605472	0.640171	0.68423	0.726217	0.592404	0.472826	0.437077	0.765729	0.611431	0.615422	0	0.721567	0.675454	0.639985	0.687217	0.720152	0.240564	0.720492	0.703782	0.58663	0	0.810646	0.566651	0.535147	0.65719	0.620343	0.676748	0.605449	0.520026	0.682201	0.695517	0.632894	0	0.572642	0.490291	0.416846	0.646273	0.358647	0.62949	0.746433	0.480886	0
NCF2	0	0.00686836	0.0149403	0.0165322	0.00652738	0	0	0.00478289	0	0	0.0035594	0	0	0.0231047	0	0	0	0	0.00640013	0.0132003	0.00842428	0.0148522	0	0	0.00470381	0	0	0	0.0195022	0	0.0044842	0.00984508	0	0	0	0	0	0.00815671	0	0	0.00934236	0	0.0271499	0	0	0	0	0
ARPC5	0.172941	0.144633	0.253888	0.271228	0.244264	0.307196	0.47425	0.343409	0.214793	0.193378	0.253543	0.172589	0.121809	0.339682	0.197974	0.255748	0	0.22295	0.352499	0.22682	0.237155	0.319317	0.366688	0.463968	0.27559	0.242163	0	0.411197	0.214551	0.198747	0.363503	0.273065	0.206365	0.158675	0.138863	0.139267	0.336298	0.347846	0	0.289928	0.217227	0.236344	0.297417	0.179693	0.25263	0.225099	0.168254	0
RGL1	1.01677	1.22333	1.13345	1.29531	1.17177	1.26646	1.24725	1.194	1.26374	1.14345	1.09705	1.15027	0.953658	1.09622	1.15324	1.07187	0	1.08917	1.03274	1.03892	1.25676	1.30934	1.24658	1.34278	1.13455	0.993305	0	1.19933	1.00278	1.04679	1.22277	1.25427	1.16809	1.15315	1.01055	1.30557	1.14638	1.10027	0	1.35932	1.04148	1.28676	1.06189	1.00612	0.988754	1.18249	1.25739	0
APOBEC4	0.00652933	0	0.0176419	0.0454709	0.0442183	0	0.0166169	0.00689409	0.0221695	0	0	0.00694288	0	0	0	0.0424363	0	0.012647	0.0100539	0	0.0105827	0.0157299	0	0.0502002	0	0.00385192	0	0.0234655	0.0188155	0.0102592	0.00574445	0.0330941	0.0104653	0.0164972	0	0.0158515	0.0105664	0	0	0.00892594	0	0	0.0470187	0	0	0.0238805	0.0393343	0
COLGALT2	0.245233	0.174868	0.212367	0.264443	0.345249	0.195559	0.338283	0.271305	0.271933	0.288149	0.218917	0.274501	0.136537	0.218371	0.208192	0.269014	0	0.0589616	0.244515	0.24827	0.214202	0.265801	0.195899	0.275021	0.29036	0.203432	0	0.384218	0.236267	0.329441	0.284666	0.336493	0.217644	0.140547	0.187049	0.127264	0.235777	0.348376	0	0.252502	0.245288	0.254399	0.320465	0.30755	0.329877	0.155798	0.318789	0
TSEN15	0.61283	0.462146	0.549251	0.382763	0.379157	0.474275	0.762332	0.548894	0.480678	0.431224	0.517109	0.458424	0.236382	0.648333	0.405616	0.441812	0	0.26142	0.504918	0.499494	0.464518	0.784652	0.31779	0.701201	0.499399	0.466859	0	0.542125	0.372191	0.435677	0.559393	0.744989	0.537887	0.450498	0.641882	0.460811	0.638263	0.558645	0	0.624677	0.367051	0.642109	0.475743	0.485455	0.588159	0.608923	0.463587	0
C1orf21	0.996342	1.05	1.29361	1.32329	1.37941	1.18132	1.29232	1.22063	1.3538	1.35132	1.21912	1.18525	1.22751	1.05845	1.22445	1.34971	0	0.912674	1.26875	1.34943	1.47608	1.21309	1.27361	1.55219	1.44606	1.066	0	1.03823	1.16237	0.975588	1.0066	1.18307	1.19973	1.33176	1.05354	1.34944	1.27597	1.25422	0	1.27929	1.44114	0.945696	1.23395	1.39967	1.35107	1.30395	1.51789	0
EDEM3	0.641352	0.537305	0.661902	0.550732	0.574463	0.584222	0.873966	0.702392	0.54771	0.608903	0.654933	0.622662	0.492407	0.746485	0.513637	0.627922	0	0.455389	0.725358	0.569296	0.727598	0.641523	0.0662305	0.705694	0.624081	0.512453	0	0.627489	0.550702	0.536559	0.642639	0.832134	0.593643	0.669045	0.565624	0.671618	0.731659	0.733266	0	0.639389	0.462483	0.658943	0.619326	0.580415	0.574171	0.678208	0.622257	0
RNF2	0.256043	0.38405	0.359798	0.308653	0.444337	0.334527	0.363852	0.3084	0.341226	0.287405	0.309636	0.217959	0.102687	0.399694	0.233084	0.170746	0	0.241126	0.255055	0.225132	0.299929	0.279271	0.324897	0.376357	0.252055	0.328545	0	0.282317	0.153287	0.332532	0.317991	0.236739	0.260366	0.304787	0.153771	0.357037	0.277667	0.217076	0	0.322269	0.214544	0.191589	0.237515	0.212015	0.277156	0.264705	0.427824	0
TRMT1L	0.278975	0.224649	0.253642	0.260612	0.298224	0.343349	0.395326	0.327953	0.245946	0.219526	0.263509	0.233968	0.27164	0.169484	0.227131	0.148095	0	0.206256	0.267436	0.228029	0.212193	0.382161	0.100401	0.239189	0.256268	0.224755	0	0.363922	0.268456	0.225084	0.377031	0.361573	0.297555	0.263853	0.230676	0.175764	0.29709	0.312683	0	0.275465	0.130851	0.328912	0.245385	0.107639	0.366166	0.334844	0.24496	0
SWT1	0.192882	0.19126	0.375942	0.308913	0.279889	0.295119	0.335854	0.248104	0.347089	0.294261	0.316247	0.246789	0.205394	0.63308	0.306848	0.328205	0	0.330203	0.27116	0.453929	0.322674	0.324139	0.17932	0.429043	0.375223	0.270996	0	0.25798	0.175532	0.256735	0.267971	0.333263	0.312463	0.388991	0.288647	0.335585	0.343274	0.469086	0	0.32564	0.14345	0.227057	0.319518	0.224962	0.346704	0.337269	0.193236	0
IVNS1ABP	0.214088	0.0774941	0.274681	0.195572	0.190279	0.257462	0.303189	0.211879	0.144898	0.166791	0.177182	0.163744	0.0790914	0.248633	0.166905	0.245538	0	0.105192	0.240483	0.174966	0.203694	0.290196	0	0.173426	0.220259	0.20391	0	0.277163	0.102031	0.175628	0.194011	0.228951	0.183457	0.165231	0.16488	0.0887126	0.287884	0.215288	0	0.218203	0.0896359	0.162203	0.182153	0.166998	0.296461	0.191449	0.266785	0
HMCN1	0.0550774	0.0102589	0.0451726	0.0197392	0.0406027	0	0.0276637	0.0346067	0.0220957	0.00442902	0.009414	0.0270963	0	0	0.0384397	0.058604	0	0.0537671	0.0159009	0.0285104	0.0182517	0.0221089	0	0.0420884	0.0172337	0.0229512	0	0.0299504	0.0489796	0.0416025	0.0148735	0.0179785	0.0474438	0.0373569	0.00403872	0.00917474	0.0198491	0.0312668	0	0.0221144	0.0347154	0.042414	0.0448735	0.0269579	0.0301554	0.0157942	0.0521966	0
PRG4	0	0	0.00334816	0.0154366	0	0	0	0	0	0	0	0	0	0	0	0	0	0	0	0	0	0.00263799	0	0	0	0	0	0	0	0.00639387	0.00783801	0	0	0	0	0	0	0	0	0	0	0	0	0	0	0	0	0
TPR	0.813752	0.538721	0.585204	0.416583	0.501506	0.405096	0.734988	0.600818	0.517659	0.451134	0.63609	0.57118	0.262811	0.60965	0.36578	0.531338	0	0.400943	0.577561	0.411932	0.557119	0.730379	0.535403	0.471764	0.569396	0.66706	0	0.445504	0.498867	0.401431	0.558895	0.525688	0.496573	0.495792	0.507647	0.474685	0.56339	0.731619	0	0.548917	0.508361	0.52455	0.401436	0.284126	0.544826	0.607665	0.206311	0
ODR4	0.789393	0.799396	0.786435	0.636268	0.591988	0.60332	0.673753	0.670114	0.626661	0.669305	0.732784	0.773727	0.463309	0.81769	0.687135	0.66849	0	0.743212	0.709062	0.523916	0.749121	0.759786	0.258519	0.715071	0.655427	0.75592	0	0.666793	0.593227	0.51248	0.66361	0.653265	0.665279	0.761267	0.698691	0.645598	0.638994	0.705273	0	0.714913	0.549922	0.698896	0.645155	0.636711	0.591265	0.680615	0.612344	0
PDC	0	0.00876737	0.0697421	0.0970176	0.0944306	0.0144063	0.0504601	0.0830577	0.0362499	0.00770266	0.019797	0.0263111	0.0189687	0.23029	0.0109866	0.164634	0	0.0894324	0.154968	0.0215352	0.0601476	0.116074	0	0.0615124	0.0035562	0	0	0.0241945	0.0890026	0.0537284	0.0206892	0.100348	0.0247022	0.0987043	0.00362308	0.00725394	0.0571094	0.0390172	0	0.0434258	0.0505804	0.0480874	0.2463	0.0327498	0.0214574	0.187277	0.0215888	0
PTGS2	0.187154	0.0833032	0.136348	0.140814	0.102042	0.199594	0.237551	0.0613193	0.110634	0.163589	0.33417	0.204374	0.025471	0.190312	0.0434063	0.133511	0	0.257964	0.272981	0.246705	0.102607	0.347536	0.0931714	0.088699	0.234166	0.20896	0	0.324287	0.173664	0.159267	0.251921	0.235845	0.173348	0.0804631	0.29572	0.058619	0.359971	0.219508	0	0.161048	0.139776	0.139613	0.164765	0.11164	0.335739	0.110165	0.09189	0
PLA2G4A	0.974888	0.688099	0.840665	0.540912	0.406326	0.768494	0.366545	0.695286	0.676001	0.592406	0.98836	0.601602	0.406988	0.85375	0.508703	1.09871	0	0.679705	0.841762	1.06932	0.714504	1.23458	0	0.370306	1.11982	0.758518	0	0.885126	1.32788	0.782962	0.627537	0.613298	0.890464	0.617572	1.02907	0.463159	0.906854	0.511498	0	0.496692	0.571782	0.877596	0.999128	0.327322	1.06167	0.578719	0.925841	0
BRINP3	1.04783	0.720502	1.02525	1.03974	0.903094	1.25584	0.777825	0.613483	1.01615	1.27531	1.32386	0.826664	0.899419	1.22044	1.20756	1.09573	0	1.16641	1.09936	1.01847	0.951471	0.784096	0.883093	1.25306	1.28351	1.30281	0	0.866157	0.892007	0.70272	0.696666	0.879887	0.994894	1.15629	1.20509	0.738839	0.94772	0.73999	0	1.09267	0.98654	1.07469	0.685097	0.746264	1.01886	0.6955	1.46691	0
RGS18	0.00514866	0	0	0	0	0	0	0.00665792	0	0	0	0	0	0	0	0	0	0	0	0	0.00313474	0	0	0	0	0	0	0	0	0	0	0	0	0	0	0	0.00500573	0	0	0	0	0	0	0	0	0	0	0
RGS21	0	0	0.00742356	0	0	0	0	0	0	0	0	0	0	0	0	0	0	0	0	0	0	0	0	0	0	0	0	0	0.00668643	0	0	0	0	0	0	0	0	0	0	0	0	0	0	0	0	0	0	0
RGS1	0	0	0	0	0	0	0.0128855	0.00692305	0.0132552	0.0085361	0.00532257	0	0	0	0	0	0	0	0	0	0	0	0	0	0.00368855	0	0	0.0110362	0.0139177	0.00609402	0.00847759	0	0	0	0	0	0	0	0	0	0	0	0	0	0	0	0	0
RGS13	0	0.0178359	0.00148589	0	0	0	0	0.00531119	0	0	0	0	0	0	0	0	0	0	0.00296547	0.00651916	0.0117061	0.0044544	0	0	0	0	0	0	0	0.00688776	0	0.00838836	0.00556384	0	0	0	0	0.00692109	0	0	0.0113815	0	0	0	0	0	0	0
AL136454.1	0.00675081	0.0117577	0.0237648	0.0273646	0.0845369	0	0.248962	0.321736	0.0755791	0.010509	0.0133872	0.0473608	0.0161259	0.123936	0.264342	0.0732532	0	0.209831	0.114822	0.0589766	0.0986345	0.0182112	0	0.0707617	0.00546117	0	0	0.0232576	0.00722721	0.0072711	0.0268085	0.0913937	0.0375524	0.0506009	0.0152945	0.0394232	0.495132	0.160807	0	0.025486	0.0348385	0.0132446	0.0983179	0	0.12835	0.013528	0	0
RGS2	0.035207	0.0172931	0.0696617	0.0363232	0.0143453	0.0649558	0.369999	0.112392	0.0188561	0.0520149	0.0356237	0.0137571	0.0138441	0.0846129	0.0136208	0.0490052	0	0.0241956	0.0698583	0.0554631	0.0613193	0.0438019	0	0.0561612	0.130202	0.0116029	0	0.0639908	0.0301412	0.0245985	0.081949	0.0751887	0.049069	0.0621221	0.0224179	0.0165013	0.0588627	0.154873	0	0.0826101	0.0390716	0.0400383	0.0654155	0.052047	0.0471797	0.0831471	0.0667198	0
UCHL5	0.37474	0.356033	0.502699	0.374211	0.360955	0.381258	0.395597	0.463822	0.380498	0.400253	0.389671	0.347113	0.276572	0.481289	0.228205	0.203104	0	0.367544	0.522419	0.319988	0.362608	0.462707	0.206469	0.579674	0.447128	0.362985	0	0.351956	0.460008	0.380235	0.440341	0.482711	0.387011	0.413704	0.363509	0.348375	0.523266	0.40526	0	0.421741	0.252173	0.382764	0.411088	0.201109	0.50391	0.318929	0.52152	0
GLRX2	0.112726	0.0955673	0.161421	0.0932867	0.0713723	0.144409	0.283583	0.180153	0.111857	0.11347	0.093585	0.0930337	0.0848144	0.0505325	0.0995955	0.102238	0	0.025557	0.136204	0.0357754	0.0809556	0.145348	0	0.211364	0.112772	0.121239	0	0.0793439	0.0989466	0.0686871	0.155699	0.136904	0.147308	0.086274	0.0945376	0.0461306	0.217831	0.167477	0	0.152888	0.0405989	0.0640806	0.0859159	0.0235124	0.102705	0.227849	0.149016	0
CDC73	0.702317	0.677997	0.811097	0.83946	0.830103	0.817248	0.698629	0.944043	0.794916	0.757551	0.826542	0.731467	0.709735	0.783694	0.639663	1.00503	0	0.737101	0.771955	0.817131	0.72653	0.900015	0.300665	0.704937	0.919469	0.734284	0	0.890071	0.783386	0.719003	0.731348	0.730663	0.909176	0.873464	0.787993	0.666177	0.787907	0.752867	0	0.918824	0.706747	0.63676	0.688409	0.516476	0.81912	0.677714	0.697397	0
B3GALT2	0.121663	0.0724008	0.217275	0.228113	0.176535	0.162561	0.282291	0.164628	0.0990017	0.172386	0.268207	0.127603	0.147241	0.0544937	0.0756901	0.108175	0	0.0850613	0.263748	0.115559	0.137359	0.10373	0	0.236757	0.173317	0.181952	0	0.204421	0.177792	0.116545	0.269638	0.152901	0.126685	0.169025	0.0633325	0.0358127	0.193584	0.14984	0	0.225936	0.04996	0.0867793	0.136991	0.0650886	0.276287	0.185822	0	0
KCNT2	1.97932	1.39982	1.52274	1.94098	2.07694	1.94072	2.00756	1.77405	1.76512	1.94664	2.05178	2.07714	1.48988	1.99711	1.95236	2.05876	0	1.89311	1.7063	1.88193	1.84239	1.92328	1.55511	1.77329	1.98628	2.01846	0	1.67392	1.94151	1.25711	1.17351	1.69381	1.44282	1.64073	1.89092	1.74651	1.73581	1.23916	0	1.99508	1.21944	1.51194	1.50681	1.09246	1.80937	1.4528	2.03667	0
CFH	0.00230045	0.0132148	0.00311693	0.0219516	0.0442012	0	0	0.00531119	0.00291262	0	0.00205691	0	0	0	0.0051523	0	0	0	0	0	0.00563208	0.00227397	0	0.0215586	0.00300469	0	0	0	0.0162069	0.0137733	0	0.00889199	0.0024538	0	0	0	0.00672141	0	0	0	0	0	0	0	0.00493757	0.0238805	0.0215888	0
CFHR3	0	0	0.00200752	0	0.0134173	0	0	0	0	0	0	0	0	0	0	0	0	0	0.00535275	0	0.00804073	0.00245524	0	0	0.00415868	0	0	0	0	0	0	0.00930961	0.0022666	0	0	0	0	0.00348495	0	0	0	0	0	0	0	0	0	0
CFHR5	0.0127668	0	0	0	0	0.0213618	0.0122191	0	0	0	0.014444	0.0184624	0	0.021757	0	0	0	0	0.0105465	0	0.0101936	0.00594874	0	0	0	0.0107571	0	0.0202316	0	0	0	0	0.00136448	0	0	0	0	0	0	0.0178989	0.0103816	0.00866055	0.025315	0	0	0	0	0
F13B	0	0	0	0	0	0	0	0	0	0	0	0	0	0	0	0	0	0	0	0	0	0.00319917	0	0	0	0	0	0	0	0	0	0	0	0	0	0	0.00859039	0	0	0	0	0	0	0	0	0	0	0
ASPM	0.0142478	0.0319603	0.0254757	0.0455213	0	0.0282618	0.0264514	0.0329332	0.0274073	0.0173625	0.0153708	0.0261447	0.0136665	0.0318553	0.0288855	0.0500193	0	0	0.0330967	0.0137502	0.0457098	0.0179408	0	0.0674187	0.031251	0.0154709	0	0	0.0201436	0.0388567	0.0295009	0.0651258	0.0144788	0.0248951	0.00698787	0.0113274	0.0211967	0.0240371	0	0.0446778	0	0.0211666	0.0443034	0	0.00896687	0	0.0324577	0
ZBTB41	0.293893	0.317029	0.429932	0.357337	0.403926	0.478477	0.426239	0.462859	0.297524	0.388274	0.510319	0.478268	0.332042	0.404425	0.260438	0.264349	0	0.223266	0.478324	0.331962	0.259566	0.415333	0.545436	0.36418	0.419328	0.516076	0	0.560681	0.430974	0.339717	0.42011	0.398775	0.388289	0.394541	0.377011	0.352085	0.317245	0.419768	0	0.454778	0.347347	0.250394	0.358672	0.233986	0.434522	0.37638	0.43315	0
CRB1	0.439118	0.355804	0.392906	0.336174	0.346305	0.539075	0.0553947	0.324156	0.41069	0.318561	0.367136	0.430827	0.338043	0.305804	0.417455	0.242332	0	0.332661	0.421577	0.345163	0.555492	0.330117	0.118287	0.553021	0.318404	0.41401	0	0.298432	0.259479	0.252376	0.118837	0.41272	0.300387	0.27312	0.284164	0.419173	0.0697857	0.172746	0	0.260461	0.345697	0.145605	0.197747	0.210325	0.145442	0.477311	0.397718	0
DENND1B	0.771144	0.608392	0.71078	0.800322	0.88888	0.825083	0.731902	0.893006	0.718547	0.954463	0.82192	0.911803	0.59779	0.901425	0.640755	0.88238	0	0.525337	0.816488	0.586876	0.929983	0.701306	0.206174	0.786153	0.836496	0.652656	0	0.588892	0.6776	0.729914	0.742467	0.58213	0.699211	0.920909	0.633059	0.73856	0.763309	0.821483	0	0.692288	0.696702	0.513804	0.688151	0.635816	0.678924	0.546312	0.735238	0
C1orf53	0.0192454	0.0211482	0.030622	0.0316811	0.0634491	0.00838397	0.0821512	0.0315276	0.0340045	0.00954842	0.0197295	0	0	0.0306995	0	0.041691	0	0	0.0418931	0	0.0205216	0.0227804	0	0.0676345	0.0161468	0.00467464	0	0.0219084	0.0277176	0.00949691	0.0260526	0.0167137	0.00860186	0.0211439	0.0036764	0.0227479	0.00914213	0.0794437	0	0.0320917	0.0303347	0.033802	0	0.0841697	0.0215942	0.0122086	0	0
NEK7	0.51165	0.391216	0.474075	0.373461	0.270908	0.399234	0.303988	0.485719	0.27246	0.278837	0.328702	0.336167	0.231441	0.451954	0.218793	0.369439	0	0.277603	0.385957	0.361344	0.259838	0.594046	0.122578	0.342925	0.399428	0.306679	0	0.622185	0.414989	0.427524	0.490624	0.307295	0.394228	0.301983	0.459801	0.289532	0.442311	0.498333	0	0.634192	0.253999	0.522433	0.354511	0.376707	0.541251	0.401612	0.273057	0
PTPRC	0.00620339	0	0.0152141	0.0300384	0.0115431	0.0202732	0.0557301	0	0.00767843	0	0	0.00831347	0	0.0313802	0.00593037	0.0328319	0	0	0.0103617	0.0205353	0	0.0097583	0	0	0.0100644	0	0	0.0408637	0.0208529	0	0	0.0131606	0.00581469	0	0.00914391	0.0308222	0.0183733	0.0217722	0	0.0110063	0.0245719	0	0.00569336	0.0176502	0	0.0135189	0	0
NR5A2	0.00649447	0	0.00995358	0.0184416	0.0412508	0.00965571	0	0.0100339	0.0069507	0.00827603	0	0	0.0189687	0.0209347	0.00629893	0	0	0	0.0224528	0	0.0078015	0.00924579	0	0.0139417	0.00247265	0	0	0.0090294	0.00707663	0.0109877	0.0147428	0	0.0059204	0	0	0.0128847	0.0118633	0.0168063	0	0.0115415	0.0117329	0	0.00644666	0	0	0	0	0
ZNF281	0.149174	0.183749	0.150715	0.111048	0.120278	0.166905	0.367705	0.156674	0.144671	0.10189	0.12465	0.114	0.0820461	0.0968375	0.0404798	0.127283	0	0.0588337	0.23369	0.0808529	0.0952123	0.179214	0	0.105976	0.136818	0.117973	0	0.223335	0.130429	0.0903545	0.218159	0.210456	0.0951926	0.0631102	0.111336	0.135897	0.197237	0.25093	0	0.186627	0.125181	0.0852588	0.136181	0.133572	0.106988	0.171833	0.0408934	0
KIF14	0.0044403	0.02503	0.0430894	0.032949	0	0.00918994	0.0141707	0.0131354	0.0386477	0	0.0181205	0.0333296	0.0255619	0.0753963	0.0099373	0.0265785	0	0	0.0427362	0.0176848	0.0412907	0.0383877	0	0.0139417	0.018236	0	0	0.0256929	0.0212164	0.00608421	0.0115406	0.0177924	0.0145957	0.0312268	0	0.0101117	0.0341197	0.0259653	0	0.0271395	0.0125725	0.0338679	0.0399843	0.0366045	0.031973	0.0443455	0	0
DDX59	0.14038	0.120852	0.0994831	0.108351	0.108164	0.0699408	0.0473798	0.052497	0.11499	0.0879188	0.12407	0.0605974	0.0780291	0.152995	0.0722712	0.0364695	0	0.0808683	0.0732493	0.101489	0.0710534	0.119625	0	0.113252	0.0736655	0.0766296	0	0.0930269	0.0360298	0.0886011	0.0727969	0.0691657	0.0969244	0.0648838	0.0578913	0.0863602	0.0922101	0.100692	0	0.0282884	0.0721154	0.0820902	0.0732158	0.0803884	0.0969591	0.131832	0.0540465	0
CAMSAP2	1.49683	1.39529	1.64422	1.41796	1.44487	1.46136	1.65419	1.50312	1.38427	1.46645	1.55717	1.3708	1.02552	1.4354	1.47027	1.19259	0	1.55207	1.52891	1.35692	1.47426	1.78824	0.855167	1.46907	1.53943	1.47378	0	1.6309	1.32117	1.55204	1.60828	1.6397	1.59359	1.70809	1.53118	1.30145	1.54184	1.65242	0	1.43902	1.32129	1.38368	1.40598	1.39958	1.6351	1.52268	1.40642	0
INAVA	0	0	0.00250686	0	0.0163333	0	0	0	0.00718033	0	0	0	0	0	0	0	0	0	0	0	0.00499266	0.00649595	0	0	0	0	0	0	0	0	0	0	0.00351094	0	0	0.0126326	0	0.00707549	0	0	0	0	0	0	0	0	0	0
KIF21B	0.14918	0.136767	0.216888	0.281572	0.255496	0.198138	0.153263	0.230043	0.470305	0.284992	0.330623	0.19918	0.333444	0.238144	0.317231	0.208761	0	0.0854917	0.208677	0.197158	0.226921	0.217241	0.239373	0.371274	0.259815	0.34257	0	0.0703838	0.0638124	0.112172	0.204975	0.221664	0.208977	0.212506	0.171805	0.338097	0.224809	0.170365	0	0.317081	0.427616	0.10481	0.0702839	0.112091	0.125701	0.184371	0.446456	0
CACNA1S	0	0.0079702	0.0275889	0.0348213	0.0250501	0	0.0166169	0.0145584	0.0121942	0	0.00406871	0	0	0	0.00653327	0.0705115	0	0.0169923	0.0212464	0.0302874	0.0221655	0.0114257	0	0.0550998	0.00469417	0	0	0.0164237	0.0639651	0.0124754	0	0.010069	0.00161631	0	0	0.0113217	0.00828321	0.00383644	0	0.00442167	0	0	0.0106521	0	0	0.0308658	0.0324577	0
ASCL5	0.0128422	0.0452095	0.00453121	0	0.0108893	0.0134203	0.0126487	0	0	0.00442902	0.00288552	0.0090266	0	0	0.014742	0	0	0	0.00698406	0.0142294	0.0128826	0.00973358	0	0.0248212	0.00753012	0	0	0	0.0190092	0	0	0.0240529	0.00407569	0	0.00796515	0	0.00861531	0.00854641	0	0	0.0259536	0.0236921	0.0141191	0	0	0.0135189	0	0
TMEM9	0.281009	0.270171	0.295654	0.249651	0.250139	0.340422	0.31594	0.408159	0.275025	0.252347	0.26109	0.199555	0.241219	0.322467	0.207972	0.236213	0	0.245088	0.442509	0.204277	0.254359	0.313856	0.207287	0.285609	0.344517	0.336889	0	0.243104	0.19489	0.22229	0.451032	0.329775	0.291642	0.273847	0.193893	0.105635	0.270551	0.393226	0	0.268348	0.154353	0.280935	0.27723	0.230994	0.312657	0.263851	0.225668	0
IGFN1	0	0	0.00160214	0	0	0	0	0	0.00320135	0	0	0	0	0	0	0	0	0	0	0	0	0.00465729	0	0	0	0	0	0	0	0	0	0	0.00276675	0	0	0	0	0	0	0	0	0	0	0	0	0	0.0225226	0
PKP1	0	0	0	0	0	0	0	0	0	0	0	0	0	0	0	0	0	0	0	0	0	0.00294108	0	0	0	0	0	0.00594153	0.00494498	0	0	0	0.00682297	0	0	0	0	0	0	0	0	0	0.00531667	0	0	0	0	0
TNNT2	0.125574	0.111418	0.227181	0.0556103	0.0296768	0.0522521	0.143606	0.265374	0.120773	0.0457097	0.0745601	0.0954446	0.0982356	0.0370628	0.0825085	0.027172	0	0.080466	0.10195	0.0698951	0.138266	0.294694	0	0.0904506	0.0644861	0.144797	0	0.176728	0.0863845	0.121852	0.144982	0.064572	0.306348	0.0726817	0.0818613	0.0374525	0.0653376	0.093366	0	0.251706	0.066132	0.15919	0.10246	0.0568225	0.119325	0.206478	0	0
LAD1	0	0	0	0	0	0	0	0	0	0	0	0	0	0	0	0	0	0	0	0	0	0	0	0	0	0	0	0	0	0	0	0	0	0	0	0	0	0	0	0	0	0	0	0	0	0	0	0
TNNI1	0	0	0.0083695	0	0	0	0	0.00522641	0	0	0	0	0	0	0	0	0	0	0.00586494	0	0	0.00347433	0	0	0	0	0	0	0.00589605	0	0.00426861	0	0	0	0	0.00695666	0.00519182	0	0	0.00918467	0	0	0.00430466	0	0	0	0	0
PHLDA3	0.00772705	0.0309713	0.0440945	0.0137819	0	0	0.0767827	0.0682629	0.0234529	0.0506395	0.0344113	0.0409475	0.0349579	0.0121849	0.0403471	0.0438655	0	0.0897143	0.0591621	0.0227878	0.0491646	0.0549502	0	0.088101	0.0236546	0.0305225	0	0.0430858	0.0298043	0.0189507	0.0985301	0.0347842	0.0380955	0.00975029	0.0232019	0	0.07548	0.0429069	0	0.0573515	0.103025	0.0454748	0.0532581	0	0.034915	0.0356961	0	0
CSRP1	0.077041	0.0332681	0.0653836	0.00626412	0.0181349	0.0343787	0.129101	0.0942847	0.0463442	0.0292836	0.0288982	0.0353739	0.0739566	0	0.0537148	0.0249778	0	0.0165155	0.0925883	0.00791911	0.0609171	0.0348567	0	0.016154	0.053578	0.0249637	0	0.0416655	0.0343652	0.0533605	0.10495	0.045943	0.0592744	0.0200808	0.0239164	0.0223097	0.0705641	0.0791145	0	0.0396788	0.0217209	0	0.0509037	0.0643889	0.0224529	0.0369516	0.073763	0
NAV1	1.02579	1.07927	1.2235	1.22743	1.27556	1.14227	1.13465	1.17549	1.41161	1.34253	1.09494	1.19641	1.16043	1.26836	1.29086	1.01958	0	1.10878	1.14907	1.30743	1.02866	1.17483	0.788212	1.33508	1.08495	1.08069	0	0.884256	0.699897	1.14502	1.15136	1.28795	1.15715	1.13757	0.932481	1.41742	1.24371	1.29402	0	1.19131	1.25726	0.898192	1.03645	1.13315	0.91319	1.23396	1.62205	0
IPO9	0.783967	0.693033	0.928853	0.705824	0.676881	0.647027	1.07178	0.840063	0.828045	0.760147	0.843253	0.856284	0.697216	0.945478	0.899002	1.08203	0	0.823554	0.88882	0.80805	0.737372	1.08508	0.868587	0.991354	0.708143	0.550288	0	0.741163	0.749038	0.57713	0.926168	0.956228	0.871466	0.779635	0.74047	0.830766	0.935629	0.979291	0	1.06996	0.815441	0.81374	0.829341	0.611752	0.770529	0.890826	0.801185	0
SHISA4	0.0398018	0.0619067	0.112914	0.0514855	0.0937299	0.100366	0.243985	0.176817	0.0812496	0.0491675	0.120157	0.0238435	0.0398107	0.0880719	0.0818095	0.111671	0	0.0659361	0.181166	0.063456	0.0598614	0.108994	0.384139	0.118477	0.181927	0.0920591	0	0.103591	0.0296279	0.0564393	0.146047	0.104601	0.105651	0.106741	0.0622204	0.0579949	0.193067	0.151289	0	0.091655	0.089241	0.137884	0.0726001	0.182098	0.0807732	0.109636	0	0
LMOD1	0.0072329	0.0131883	0.0381235	0.0113705	0.013254	0.0169496	0.0305552	0	0.0129833	0	0.00577242	0.00635143	0	0	0.0311911	0.0329684	0	0	0.0105446	0.0158922	0.00465752	0.0350642	0	0	0.0165968	0.00389772	0	0.00961679	0.0387781	0.0156373	0.00398814	0.0728104	0.016075	0.0255014	0.0049487	0	0.0270933	0.00775459	0	0	0	0.0213189	0	0	0.0127924	0.0135189	0.0398976	0
TIMM17A	0.212569	0.136805	0.213495	0.214813	0.228453	0.217816	0.299833	0.344591	0.22505	0.127455	0.176971	0.173366	0.0942196	0.412755	0.211354	0.318491	0	0.213164	0.281664	0.261815	0.255874	0.189152	0	0.275163	0.295144	0.218406	0	0.207104	0.263525	0.172953	0.21225	0.251804	0.164548	0.174809	0.138693	0.122254	0.293358	0.247111	0	0.126641	0.192554	0.177574	0.203897	0.0265822	0.188779	0.236403	0.516604	0
RNPEP	0.346051	0.189126	0.246417	0.25854	0.296043	0.192973	0.189202	0.327808	0.33326	0.271642	0.22664	0.227523	0.22673	0.523945	0.288218	0.359652	0	0.285418	0.310527	0.345329	0.294764	0.304368	0	0.238583	0.152332	0.183005	0	0.145088	0.27096	0.185172	0.245303	0.503595	0.300228	0.230444	0.193693	0.208017	0.2605	0.313971	0	0.225535	0.262494	0.107889	0.39983	0.20127	0.280597	0.301386	0.319936	0
ELF3	0.00620339	0	0.0070695	0	0.0108893	0	0.00843261	0.00446913	0.00419351	0	0.0103511	0	0	0	0.0276955	0	0	0.0246732	0.00288888	0	0.00635678	0.0184486	0	0.0200448	0	0	0	0	0	0	0.010571	0.0297602	0.00215807	0	0	0	0.00536478	0.0145873	0	0	0.0124429	0	0.00966895	0	0.00626193	0	0	0
GPR37L1	0.0118252	0	0.0103559	0.0118427	0.0179289	0	0.0127427	0.0416273	0.0337114	0	0.00612271	0.0200322	0.0231145	0.0245169	0.016899	0	0	0	0.00388999	0.00592215	0	0.0115156	0.114643	0.0158885	0.0120836	0.00389772	0	0.0367019	0.0298405	0.0190397	0.0135641	0.00848277	0.00879988	0	0.0095774	0.0426537	0.0134807	0.0155213	0	0	0	0.0132612	0.0057927	0	0.0169452	0.0717049	0.0225226	0
ARL8A	0.178037	0.246656	0.379984	0.289907	0.22854	0.321068	0.644522	0.468184	0.274927	0.256861	0.39894	0.273319	0.290562	0.290546	0.277268	0.251856	0	0.183451	0.498545	0.333459	0.300036	0.358949	0.0835956	0.366984	0.490698	0.276249	0	0.310711	0.360423	0.16973	0.458263	0.45355	0.31431	0.459384	0.335266	0.292576	0.360554	0.374226	0	0.411009	0.131018	0.304659	0.272554	0.176944	0.385371	0.383494	0.275483	0
PTPN7	0.0044403	0	0.016497	0.0389887	0.0456585	0.0165291	0	0.0400594	0.0458435	0	0	0	0	0.0314246	0.0154838	0.0212175	0	0.0185749	0.0414944	0.0109797	0.0201787	0.0190218	0	0.0219396	0	0.00899867	0	0	0.0290588	0.0147929	0.00596878	0.0126388	0.00480255	0	0	0.0189671	0	0.00320414	0	0	0	0	0.0401083	0	0	0.0387163	0	0
LGR6	0	0	0.00787644	0.00752197	0.00767835	0.0142428	0	0.0063816	0.0141965	0	0.00461489	0	0.0156864	0.0231047	0.0132281	0.00859852	0	0	0.00430268	0	0.00412307	0.00911048	0	0	0	0.00584045	0	0	0	0.0063909	0.00600612	0	0.0144051	0.0148162	0.00493584	0.0101117	0.00537438	0.00388969	0	0.0132256	0.0271529	0.00693687	0.0258063	0	0	0	0.0324577	0
UBE2T	0.0594623	0.0508245	0.0993704	0.174844	0.102278	0.0778562	0.245608	0.116101	0.090771	0.0899357	0.127922	0.0384377	0.0727898	0.0737434	0.0544022	0.0291971	0	0.067741	0.180903	0.0717657	0.0862705	0.100226	0	0.0742043	0.149378	0.0915709	0	0.109611	0.119084	0.0690273	0.117729	0.139448	0.0764452	0.0915265	0.0418802	0.0479111	0.135583	0.0903863	0	0.0626026	0.0955698	0.0831565	0.102145	0.0284083	0.0928068	0.114709	0.0398976	0
PPP1R12B	2.26331	2.31294	2.35763	2.18139	2.23434	2.37055	2.26462	2.29918	2.30857	2.3347	2.33308	2.37927	1.95562	2.26177	2.31337	2.18913	0	2.3399	2.28113	2.36348	2.42465	2.31671	2.18017	2.22703	2.38594	2.2367	0	2.26515	2.5104	2.16759	2.19985	2.34696	2.48675	2.49911	2.3401	2.26167	2.22792	2.2232	0	2.18802	2.14538	2.44185	2.34961	1.80412	2.30286	2.43961	2.45525	0
SYT2	0.0603225	0.110776	0.148538	0.0845848	0.0846587	0.0397469	0.165991	0.095283	0.107272	0.0860843	0.0435257	0.0973331	0	0.31032	0.0706322	0.0578171	0	0.156051	0.158372	0.053223	0.172825	0.217885	0	0.223163	0.0778527	0.0363669	0	0.0383327	0.0891509	0.0553639	0.0857543	0.26017	0.0873514	0.112201	0.0400316	0.101262	0.103513	0.101493	0	0.101779	0.182748	0.0234188	0.148637	0	0.0915244	0.243058	0.184092	0
KDM5B	0.910909	1.02986	1.11712	1.09246	1.07584	0.975059	1.32483	1.23778	1.06996	0.932209	0.868323	1.00607	0.872536	1.08917	1.07228	1.19065	0	0.989296	1.10735	1.04759	0.983113	1.19438	0.584747	1.24328	1.05429	0.808152	0	1.06199	0.904308	0.941336	1.10271	1.25795	1.02053	0.891357	0.975101	1.05187	1.19305	1.25858	0	1.06484	0.896279	0.990521	1.01537	0.634905	1.0477	1.16032	0.974286	0
RABIF	0.129811	0.0802149	0.133565	0.143961	0.0759337	0.0471134	0.163297	0.12936	0.144272	0.0676611	0.0746788	0.106054	0.0285506	0.121893	0.110651	0.276863	0	0.0402814	0.155121	0.0885314	0.157218	0.148796	0.114643	0.152287	0.105885	0.0650161	0	0.148633	0.0501764	0.0535216	0.17992	0.199187	0.0826044	0.0851144	0.103738	0.0207164	0.161129	0.185048	0	0.0769318	0.164578	0.0644969	0.102354	0.0572167	0.123494	0.0337314	0.100445	0
KLHL12	0.204842	0.301697	0.343688	0.255425	0.242191	0.381504	0.422249	0.328544	0.294724	0.240836	0.267282	0.206254	0.221072	0.281043	0.182786	0.41821	0	0.27686	0.317597	0.246887	0.276497	0.321827	0.256837	0.340389	0.276086	0.186507	0	0.326055	0.194438	0.210374	0.404045	0.360135	0.213304	0.303134	0.253194	0.231117	0.318115	0.346701	0	0.197315	0.217522	0.236278	0.283039	0.363016	0.375786	0.400906	0.236762	0
ADIPOR1	0.198948	0.174715	0.268944	0.117055	0.116917	0.215296	0.273447	0.228045	0.227401	0.255423	0.169923	0.201974	0.185252	0.146899	0.164208	0.177702	0	0.158574	0.285598	0.207348	0.174345	0.180323	0.141057	0.106749	0.180936	0.0951706	0	0.188509	0.175664	0.128366	0.222282	0.155198	0.174231	0.106534	0.0620088	0.154045	0.207761	0.174565	0	0.249858	0.113501	0.106639	0.194071	0.273825	0.212922	0.261329	0.241165	0
CYB5R1	0.107054	0.0297296	0.123898	0.142411	0.110525	0.166924	0.152272	0.205494	0.171005	0.154561	0.106437	0.0752585	0.193244	0.199509	0.170671	0.125472	0	0.256996	0.141898	0.117877	0.103424	0.177834	0.059801	0.199987	0.169679	0.109004	0	0.105669	0.123069	0.150998	0.152256	0.173115	0.112708	0.0984476	0.126584	0.120563	0.14373	0.180057	0	0.172573	0.131916	0.0533828	0.116101	0.134244	0.0673979	0.100022	0.0398976	0
TMEM183A	0.190815	0.153892	0.168015	0.0996083	0.213896	0.183748	0.265337	0.22934	0.127609	0.184407	0.167395	0.133554	0.0652274	0.179292	0.194672	0.207497	0	0.178292	0.250246	0.117881	0.211811	0.184647	0	0.169379	0.135786	0.110033	0	0.210442	0.159029	0.047142	0.23463	0.141243	0.14811	0.109154	0.0562992	0.115477	0.28221	0.240814	0	0.129717	0.0564998	0.151835	0.144232	0.16613	0.175741	0.168548	0.0667198	0
PPFIA4	0.924924	0.967157	1.006	0.566942	0.879141	0.840492	1.21951	1.15143	1.00573	1.03837	1.04886	0.961346	0.913967	1.04199	1.24105	0.913407	0	0.985358	0.937867	1.05968	1.09437	1.39203	0.672037	1.08395	0.805073	0.995276	0	0.731896	0.756647	0.81971	1.11408	1.2113	1.15327	1.06018	1.02457	0.799991	1.20199	0.965708	0	1.0765	0.961075	0.875077	0.929422	0.717985	1.0967	1.40885	1.23787	0
MYOG	0	0	0	0	0	0	0	0.00719321	0	0	0.00988635	0	0	0	0.00920505	0	0	0	0	0.00541615	0	0.00443431	0	0	0	0	0	0	0	0	0	0.00797701	0.00270233	0	0	0.0117961	0	0	0	0	0	0	0	0	0	0	0	0
ADORA1	0.210455	0.400744	0.415636	0.339244	0.263779	0.289003	0.461666	0.497293	0.469254	0.392866	0.356689	0.440769	0.299526	0.384268	0.388017	0.489784	0	0.269996	0.410944	0.412329	0.480476	0.506589	0.572907	0.56621	0.255324	0.423972	0	0.159116	0.189971	0.214777	0.40799	0.430229	0.335876	0.305151	0.230274	0.487417	0.317366	0.442882	0	0.333339	0.498218	0.281285	0.348975	0.0870156	0.325913	0.459671	0.724184	0
MYBPH	0	0	0	0	0	0	0	0	0.00203378	0	0	0	0	0	0	0	0	0	0	0	0	0	0	0	0	0	0	0	0	0	0	0	0	0	0	0	0	0	0	0	0	0	0	0	0	0	0	0
CHI3L1	0.00639256	0.04312	0.00250686	0.0321113	0.023389	0.0237629	0.0527681	0.0474815	0.0251093	0.00442902	0.00484639	0.014487	0.0182128	0	0.00614037	0	0	0.0854185	0.0113377	0.023177	0.0246945	0.0250263	0	0.0166046	0.00302693	0.0233704	0	0.0423444	0.0158386	0.0161927	0.071929	0.0343131	0.0375556	0	0.0211987	0	0	0.0600884	0	0.00613485	0.0581786	0.0374825	0.0110799	0	0.0269936	0.0150745	0.0705054	0
CHIT1	0	0	0.0214067	0.0449675	0.0614453	0.0227683	0	0.0245886	0.0209067	0	0.00935781	0	0	0.0982473	0	0.0318768	0	0	0.0328174	0.022837	0.0439015	0.0315078	0	0.025961	0.0093978	0	0	0.00746936	0.040978	0.0212041	0.0286733	0.0107992	0.0135156	0.0154217	0.0151279	0.0164744	0.00847482	0.0126937	0	0.00966585	0	0.0100846	0.0383633	0	0.0155251	0.0216195	0	0
BTG2	0.0170197	0.0268789	0.0490657	0.0391969	0.0574696	0.0377159	0	0.042856	0.0657929	0.0320581	0.0200108	0.0238453	0	0.0977594	0.0271387	0.0215553	0	0	0.041444	0.0210025	0.0513572	0.0444042	0	0.0522343	0.0326387	0.0724751	0	0.0340386	0	0.0365541	0.0297253	0.0455998	0.0302179	0.0217053	0.0082352	0.0331539	0.0140181	0.0656532	0	0.0448765	0.0167067	0.0190377	0.0185737	0.0306912	0.00451696	0.0305733	0.122193	0
FMOD	0	0	0	0	0	0	0	0	0	0	0	0	0	0	0	0	0	0	0.00462603	0	0	0.00171399	0	0	0	0	0	0	0	0	0	0	0	0.0121849	0	0	0	0	0	0.0110979	0	0	0	0	0	0	0	0
PRELP	0	0	0.00720879	0.00711306	0	0	0.0138375	0.00568976	0.0210104	0.0086894	0.00355783	0	0.0202264	0	0	0	0	0	0.00230052	0	0.0061	0	0	0	0.00996015	0.0200905	0	0.0251822	0	0	0.0206975	0.0126938	0.0041879	0	0	0.0142486	0.00962701	0	0	0.00487599	0	0	0.0105393	0	0.0241492	0	0	0
OPTC	0.00405844	0.0143812	0	0	0	0	0	0	0.00286852	0	0	0	0.0202264	0	0	0	0	0	0	0	0	0.00396298	0	0	0	0.00518695	0	0	0.00940815	0.00515921	0	0	0	0	0	0.00641473	0	0	0	0	0	0	0.00694802	0	0	0	0	0
ATP2B4	0.76782	1.12939	1.06281	0.907217	1.004	0.866685	1.13046	1.16515	1.18928	1.09464	0.985606	0.76828	0.88901	1.09647	0.896935	1.04791	0	0.89989	1.11648	1.16974	0.716313	1.0773	0.141057	1.06593	0.977431	0.941379	0	1.19596	1.01884	0.836694	1.02836	0.91558	0.84657	1.03016	0.973098	0.980411	1.00642	1.17779	0	1.13147	0.817467	0.965447	1.05587	0.79792	0.832722	1.42379	0.866705	0
LAX1	0	0	0.004656	0	0	0.00965571	0	0.0112471	0	0	0	0.0216569	0	0	0	0	0	0	0	0	0	0.00259409	0	0	0.00584336	0	0	0	0.00913003	0	0	0	0	0	0	0	0	0	0	0	0	0	0	0	0	0	0	0
SNRPE	0.115307	0.0384505	0.143732	0.131972	0.0663786	0.047041	0.243735	0.204138	0.113168	0.053491	0.0583787	0.0888183	0.0103332	0.257341	0.029677	0.162214	0	0.0109126	0.133074	0.058154	0.133412	0.135398	0.100245	0.25961	0.118767	0.0991451	0	0.104279	0.0792281	0.128723	0.0426303	0.135853	0.0908222	0.0528068	0.0290044	0.061928	0.139259	0.119185	0	0.0657158	0.0811452	0.0752935	0.0884948	0	0.084609	0.15367	0.11796	0
SOX13	0	0.011436	0.0184124	0.0120476	0	0	0	0.031231	0.0226471	0	0	0.0180621	0	0.0209347	0.0138988	0	0	0	0.00528	0	0.0142635	0.0103448	0	0.039	0.0151534	0.0154357	0	0.0219448	0.0248418	0.00649129	0.0196173	0.02319	0.0046993	0	0.0105308	0.0101117	0.00790109	0.0048988	0	0	0	0	0	0	0.00853116	0.0299745	0	0
ETNK2	0.0331888	0	0.0442575	0.050583	0.0846469	0.0142428	0.125879	0.0409317	0.111775	0.0869526	0.0287066	0.0483143	0.0892318	0.0870124	0.0488813	0.0572793	0	0.025557	0.0550724	0.0179413	0.0797566	0.0766078	0	0.170106	0.0605661	0.0686749	0	0.017342	0.0374782	0.0411892	0.0911987	0.0304195	0.0595104	0.0596909	0	0.0493564	0.0946068	0.0836315	0	0.0559724	0.0606406	0.0233975	0.0571038	0.0504702	0.0465472	0	0.314721	0
REN	0.00418005	0	0.0308175	0.0459667	0.0305517	0.00855708	0	0.00540535	0.0329361	0	0.0211142	0.0218967	0	0.0959499	0.0056076	0.1014	0	0.0564945	0	0.013773	0.0276515	0.0249301	0	0.0160213	0.0134225	0.0167633	0	0.0268615	0.0387587	0.00952413	0	0.0139013	0.0117872	0.00975029	0.00985543	0.0193229	0.00911835	0	0	0.0105565	0.0106242	0.022929	0.0269229	0	0	0.0441105	0.0674909	0
KISS1	0	0	0.00304866	0	0.0156409	0.0119093	0.0118004	0	0	0	0	0	0	0	0	0	0	0	0	0	0	0	0	0	0.00568322	0	0	0	0	0	0	0.0101471	0.00613813	0	0	0	0	0	0	0	0	0	0	0.0349624	0	0	0.0215888	0
GOLT1A	0.0121515	0.0467714	0.0745138	0.0101698	0.0469106	0.0169006	0.181047	0.0631203	0.0486109	0.133276	0.043385	0.0820972	0.0794625	0	0.0336715	0.0151625	0	0.0181619	0.0253527	0.016601	0.0300585	0.00808778	0	0.0593924	0.0164302	0.00763139	0	0	0.00858807	0.0585762	0.0209596	0.00694933	0.0239269	0.0403168	0	0.0721866	0.0580369	0.0322261	0	0.0353108	0.0545244	0	0.0100814	0.133492	0	0	0.0225226	0
PLEKHA6	0.811894	1.26567	1.20298	1.19788	1.25609	1.02691	1.32617	1.44878	1.59794	1.28284	1.05866	1.22804	1.38653	1.02617	1.45729	1.24687	0	1.03714	1.04207	1.03971	1.33405	1.33354	0.753491	1.68867	0.957127	0.91883	0	0.822816	0.696482	1.03649	1.15142	1.28503	1.33014	1.21898	0.895033	1.44258	1.12952	1.34656	0	1.16348	1.41844	1.01109	0.96324	0.760998	1.14733	1.12398	1.86063	0
PPP1R15B	0.0430549	0.0411858	0.128761	0.055522	0.0892886	0.0909032	0.246657	0.111456	0.0699482	0.091082	0.111082	0.0978771	0.051832	0	0.0395994	0.0565763	0	0.0365553	0.176836	0.070541	0.079877	0.142848	0	0.204008	0.0914382	0.0899507	0	0.140749	0.0306186	0.0787728	0.153256	0.133134	0.0863885	0.117406	0.091618	0.0512556	0.137369	0.0936891	0	0.100151	0.0767397	0.0958431	0.105279	0.150433	0.111784	0.120237	0	0
PIK3C2B	0.155178	0.161636	0.168604	0.091938	0.119736	0.0843209	0.269804	0.184807	0.251924	0.171003	0.171446	0.045798	0.108035	0.12338	0.200431	0.0839895	0	0.130258	0.133889	0.152128	0.156853	0.321455	0	0.334387	0.0762331	0.138064	0	0.0605009	0.158618	0.186946	0.177111	0.284892	0.158765	0.177678	0.108008	0.145533	0.147881	0.179175	0	0.221006	0.145502	0.211472	0.146333	0.121347	0.110187	0.253792	0.315634	0
MDM4	0.731415	0.637345	0.81959	0.780356	0.803103	0.835655	0.607116	0.685209	0.699681	0.676761	0.601565	0.644203	0.628838	0.704535	0.729041	0.637863	0	0.667975	0.707329	0.591867	0.723676	0.791405	0.940487	0.869474	0.633275	0.765896	0	0.736489	0.728516	0.675216	0.681743	0.706	0.68656	0.876369	0.647448	0.658303	0.727689	0.746027	0	0.66144	0.435105	0.636625	0.742179	0.719822	0.622121	0.761919	0.532565	0
LRRN2	0.619782	0.948245	1.05739	1.03798	1.32035	0.625423	1.00297	1.08435	1.47753	1.16691	0.803544	1.2776	1.42558	0.895949	1.0146	1.05814	0	0.828913	0.850882	0.895375	1.06268	0.876425	1.55081	1.50925	0.814569	0.658221	0	0.550022	0.472878	0.754831	0.84093	1.06524	0.881598	1.08377	0.807386	1.3352	0.888528	1.03355	0	0.930491	1.01233	0.746165	0.712301	0.754798	0.64139	1.12251	1.69257	0
NFASC	1.29854	1.3811	1.60253	1.38462	1.5928	1.35599	1.69454	1.64499	1.75187	1.71348	1.529	1.53689	1.48622	1.63387	1.64849	1.45718	0	1.47686	1.3938	1.49766	1.5454	1.6548	1.38	1.76014	1.18534	1.23608	0	1.22433	1.30975	1.2931	1.75533	1.57514	1.65977	1.77029	1.43367	1.73284	1.71909	1.77256	0	1.6729	1.68253	1.49056	1.34783	1.33761	1.45129	1.87904	1.79757	0
CNTN2	0.125702	0.156749	0.099612	0.130652	0.0882993	0.139345	0.119372	0.222522	0.0970945	0.142384	0.151964	0.102433	0.198917	0.152514	0.132385	0.050867	0	0.0436145	0.138907	0.0785073	0.119658	0.125417	0.0812557	0.216948	0.108281	0.133767	0	0.0756605	0.100044	0.0520149	0.176811	0.151444	0.119569	0.231419	0.12576	0.117948	0.161473	0.15432	0	0.149816	0.187557	0.116347	0.0882882	0.137828	0.18303	0.0453181	0.222805	0
TMEM81	0.0380983	0.00548959	0.0277638	0	0	0.0822062	0.119226	0.0199871	0.0141636	0	0.0122656	0.0270811	0.0525052	0.0232505	0	0.0365754	0	0	0.0316043	0.0257598	0.00506071	0.0248535	0	0.0139417	0.0500007	0.0133471	0	0	0.014793	0	0.0307309	0.0105248	0.0328176	0.0508144	0.00703715	0.0219814	0.01963	0.0371823	0	0.0136679	0	0.0407686	0.0099559	0	0.0509353	0	0.0525557	0
RBBP5	0.263512	0.28394	0.45736	0.324954	0.227519	0.258436	0.430487	0.362842	0.261757	0.314898	0.319492	0.346871	0.187461	0.298465	0.211481	0.341952	0	0.281558	0.421416	0.28181	0.28561	0.490569	0.436346	0.584927	0.225515	0.261515	0	0.267941	0.319291	0.191223	0.304641	0.388124	0.276438	0.485817	0.223686	0.433631	0.315831	0.355887	0	0.367562	0.235231	0.374662	0.402841	0.196696	0.33456	0.389001	0.19678	0
DSTYK	0.526068	0.469403	0.694947	0.489539	0.330623	0.518041	0.682987	0.614088	0.522178	0.46637	0.447431	0.444605	0.45738	0.651351	0.511491	0.476678	0	0.586467	0.599708	0.486665	0.52505	0.671349	0.356295	0.542938	0.483853	0.446237	0	0.727581	0.442613	0.348838	0.616996	0.740007	0.554979	0.556694	0.404739	0.417731	0.551133	0.648142	0	0.613521	0.534633	0.544066	0.523712	0.266362	0.413973	0.591554	0.558793	0
TMCC2	0.0770872	0.0808512	0.217611	0.0763124	0.142091	0.113649	0.193375	0.20084	0.141788	0.171196	0.125242	0.142308	0.163076	0.161676	0.168075	0.153138	0	0.0867653	0.175669	0.139765	0.0867959	0.164864	0.0931714	0.13327	0.183953	0.105934	0	0.0599089	0.0895147	0.0999015	0.267123	0.160676	0.0844373	0.131929	0.136927	0.160764	0.21777	0.204593	0	0.192248	0.191047	0.114665	0.180813	0.100235	0.177146	0.0825174	0.122193	0
NUAK2	0.00482588	0	0.00695544	0.00442528	0	0	0	0.00556436	0	0.00939767	0	0	0.0172821	0	0	0	0	0	0.00550741	0	0	0	0	0	0	0	0	0	0	0	0.00543368	0	0.00663756	0.0146733	0.00697403	0	0	0.00580566	0	0	0	0	0.00550329	0	0.00792571	0	0	0
KLHDC8A	0	0	0.00486811	0	0.0129904	0	0	0.00725425	0.00376669	0.0311321	0.00447564	0.0150347	0	0	0.00899677	0.00859852	0	0.0226711	0.01138	0.00946503	0	0.0165699	0	0.0149101	0.00176596	0	0	0.00857409	0.0115511	0.00597322	0.0135301	0.00919273	0.0100243	0	0.0149316	0	0	0.0118504	0	0.015836	0	0.0124999	0.00394208	0	0.0102302	0.014703	0	0
LEMD1	0.0424824	0.0680973	0.0358004	0.0311005	0.0270796	0	0.0354167	0.032588	0.0452842	0.00980015	0.0254244	0.0105743	0.0453824	0.0758411	0.0601472	0.00794148	0	0.0321797	0.0298216	0.0697241	0.0180602	0.0765487	0.100245	0.0766128	0.0211296	0.045078	0	0	0.0225637	0.00478527	0.0457841	0.0429083	0.0260357	0.021803	0.0581456	0.0500978	0.0345332	0.0312185	0	0.036001	0.0406981	0.0692535	0.0428905	0.0261132	0.027903	0.040724	0.0540014	0
CDK18	0.411388	0.803648	0.866977	0.523967	0.480866	0.591325	1.34648	0.830063	0.880831	0.831776	0.659655	0.814089	0.727356	0.683364	0.94799	0.725787	0	0.774942	0.668705	0.614681	0.836017	0.880679	0.919512	0.889918	0.687631	0.556394	0	0.451411	0.485114	0.610083	0.755664	0.637425	0.913075	0.965235	0.494674	0.996781	1.06424	0.857127	0	0.752701	1.03571	0.602346	0.425101	0.706406	0.645319	0.499366	0.782643	0
MFSD4A	0.499412	0.460748	0.78502	0.538767	0.693694	0.666546	0.885892	0.843867	0.761338	0.610549	0.690164	0.607102	0.804024	0.642587	0.765345	0.672753	0	0.826911	0.906421	0.638252	0.768	0.73859	0.479735	0.964521	0.576047	0.619704	0	0.451931	0.421082	0.408316	0.853155	0.80728	0.704947	0.67447	0.458091	0.644674	0.703353	0.763764	0	0.601728	0.736547	0.659458	0.502274	0.535203	0.54683	0.789285	0.971069	0
ELK4	0.311541	0.291874	0.41571	0.327325	0.231122	0.244293	0.418479	0.336141	0.251059	0.236321	0.305625	0.256863	0.156481	0.260797	0.290564	0.430872	0	0.260271	0.496639	0.368751	0.345671	0.417671	0.28074	0.637261	0.240566	0.262065	0	0.363331	0.246229	0.297711	0.346301	0.410488	0.344507	0.325075	0.201018	0.266471	0.461507	0.305069	0	0.293013	0.205277	0.21739	0.34984	0.155088	0.248796	0.503795	0.288337	0
SLC45A3	0	0	0.00551628	0.00951044	0.0108295	0	0.012002	0.006558	0.00213074	0.013508	0.00209668	0	0	0	0.00501684	0	0	0	0	0.0113149	0.00592338	0.00874222	0	0	0.0124577	0	0	0.010852	0.00714486	0.00822241	0	0	0.00651592	0.0228967	0	0.00832164	0	0.00645972	0	0.00720994	0	0.00923596	0	0	0	0	0	0
NUCKS1	1.14444	0.999387	1.07102	1.08058	1.06291	1.34719	1.45439	1.29998	0.860215	0.974229	1.26029	1.03387	0.947514	0.973449	0.933638	0.876679	0	0.959663	1.35284	0.953212	0.965805	1.16448	0.453589	1.0825	1.26993	1.13077	0	1.39582	1.04472	0.882154	1.25613	1.08331	1.047	0.976007	1.05842	0.87195	1.2802	1.20548	0	1.06306	0.871818	1.03845	0.890647	0.956498	1.21739	1.34724	0.741049	0
RAB29	0.0311154	0.0647208	0.105912	0.0628461	0.0641305	0.059495	0.111643	0.100618	0.0720513	0.043065	0.0760934	0.0587629	0.034546	0.0524164	0.0871177	0.175123	0	0.183854	0.0952485	0.159683	0.0598001	0.108574	0.181656	0.0782253	0.0602224	0.0671938	0	0.0528772	0.0668983	0.050859	0.0791485	0.0665246	0.0816772	0.0796215	0.043888	0.0856617	0.0908363	0.184946	0	0.0787128	0.0968817	0.0861172	0.0329827	0.075983	0.0641164	0.146702	0.0651119	0
SLC41A1	0.0366089	0.0425059	0.070583	0.0676859	0.0106228	0.0998369	0.170705	0.0687763	0.0907646	0.115178	0.0753445	0.0672413	0.0737576	0.0191079	0.0489623	0.126266	0	0.0658349	0.0303714	0.0580836	0.0602113	0.115827	0	0.176622	0.0709463	0.0522914	0	0.0444566	0.0793139	0.0596056	0.109163	0.0630775	0.0843507	0.107433	0.0309915	0.0442958	0.124302	0.135352	0	0.083229	0.0542862	0.0418629	0.0727517	0.0284083	0.0736612	0.137767	0.0441115	0
PM20D1	0.0144507	0.0147065	0.101169	0.0512823	0.0108421	0.0498248	0	0.0461719	0.0393104	0	0.0101692	0.0286714	0.014766	0.0203023	0.0761452	0.0164842	0	0.0469798	0.0310864	0	0.0162844	0.0887543	0	0.0695092	0	0.0155906	0	0.00897361	0.00892965	0.00446264	0.00551119	0.0251187	0.0586951	0.0314442	0.0293476	0.0146733	0.0166411	0.00639388	0	0.0173903	0	0.0155296	0.14835	0	0	0.149511	0	0
SLC26A9	0	0	0.00933815	0	0.00698984	0	0	0.00392258	0	0	0	0	0	0	0	0	0	0	0	0	0	0	0	0	0	0	0	0	0	0	0	0	0.00205645	0	0	0	0	0	0	0.0174998	0	0	0.0123162	0	0	0	0	0
RAB7B	0	0.0179453	0.00893408	0.00908587	0.0193543	0.00965571	0	0.029614	0.00491034	0.010434	0.00901244	0.00694288	0.0532988	0.0166515	0.0113508	0.0234986	0	0.0366172	0	0.0167343	0.0400647	0.00797556	0.0957248	0.0206608	0.00507043	0.0229279	0	0.0256932	0.0444512	0.00446264	0.038548	0.0163776	0.0269277	0.0195831	0.0104002	0.00464967	0.0226742	0.0891395	0	0.0256218	0.0197191	0.0163419	0.0176248	0.040596	0	0.016181	0	0
CTSE	0	0	0.00259541	0	0	0	0	0	0	0	0	0	0	0	0	0	0	0	0	0	0.00451952	0.00274631	0	0	0	0	0	0	0.00722721	0	0.00392656	0	0	0	0	0	0	0	0	0	0	0	0.00532098	0	0	0	0	0
RHEX	0.00918196	0.0245928	0.0301759	0.00799592	0.0115431	0.0241551	0	0.00472157	0.00255368	0	0.00901209	0	0	0	0.0161005	0	0	0.0320525	0.0134617	0.00791911	0.0185713	0.0230542	0	0.0158952	0	0.00716851	0	0	0	0	0.00475596	0.011576	0.0152943	0.0328096	0.00858834	0	0.0100859	0.0159729	0	0.0265023	0.0377684	0	0.0102952	0	0	0	0	0
AVPR1B	0	0	0	0	0	0	0	0	0	0	0	0	0	0	0	0	0	0	0	0	0	0	0	0	0	0	0	0	0	0	0	0	0	0	0	0	0	0	0	0	0	0	0	0	0	0	0	0
FAM72A	0.0046445	0	0.00574845	0	0	0.0119093	0.0199157	0	0.00210893	0	0.00286774	0	0	0.024035	0.00273886	0	0	0	0	0	0.0101735	0	0	0	0	0	0	0	0.00793701	0.00537014	0.004729	0.00694933	0	0.013875	0	0.0128847	0	0	0	0.011764	0	0	0.0109964	0	0	0	0	0
SRGAP2	0.389437	0.734826	0.755336	0.920278	0.88519	0.739418	0.873237	0.805479	1.06257	0.771231	0.622114	0.78337	0.541001	0.775264	0.835005	0.861076	0	0.609326	0.603989	0.756013	0.855981	0.632562	0.4228	1.12638	0.741278	0.482221	0	0.581596	0.517328	0.638069	0.802117	0.915874	0.842474	0.956652	0.561393	0.916155	0.88359	0.895328	0	0.669948	0.934451	0.655603	0.772263	0.400351	0.586809	0.659675	1.19658	0
IKBKE	0	0	0.00606197	0	0.0192942	0.0135066	0	0.0222696	0.00696414	0	0.00777387	0.0248196	0	0	0	0	0	0	0	0	0.010155	0	0	0	0.00992363	0	0	0	0	0.0039212	0	0.0103084	0.00180121	0	0.00842649	0	0	0	0	0.0194611	0.0186756	0.00982245	0.0195537	0	0	0	0	0
RASSF5	0.181197	0.249111	0.174108	0.122584	0.300882	0.138992	0.203917	0.245438	0.324792	0.207252	0.160869	0.136671	0.104718	0.133823	0.318533	0.165325	0	0.161472	0.147527	0.252335	0.250877	0.228793	0.398884	0.366731	0.196563	0.143213	0	0.0588063	0.0792332	0.109997	0.109732	0.170871	0.218957	0.256098	0.112515	0.31042	0.102779	0.226957	0	0.215074	0.284119	0.120584	0.144545	0.138208	0.224746	0.225921	0.333575	0
EIF2D	0.196452	0.208334	0.248182	0.153165	0.140908	0.154094	0.314268	0.251362	0.200426	0.135543	0.158023	0.0819378	0.0989133	0.200769	0.182427	0.192432	0	0.121502	0.172356	0.139817	0.152355	0.269827	0	0.175849	0.134499	0.0958413	0	0.206421	0.223899	0.216566	0.212335	0.288189	0.248345	0.21656	0.186741	0.129719	0.195928	0.177958	0	0.181548	0.175405	0.175946	0.170771	0.18949	0.139831	0.195991	0.0441115	0
DYRK3	0.101014	0.127172	0.0882668	0.0769624	0.0587015	0.10416	0.0612268	0.0714389	0.0790755	0.0452468	0.052399	0.0499232	0.0306481	0.041562	0.102654	0.0786742	0	0.101009	0.101221	0.0561611	0.129291	0.0525227	0	0.144416	0.0882804	0.0552818	0	0.0913914	0.0824401	0.0608974	0.0651394	0.170588	0.0652637	0.038106	0.0332933	0.0662736	0.0777019	0.0865192	0	0.121521	0.0550774	0.0461591	0.0837944	0.0679041	0.053742	0.184659	0.073763	0
MAPKAPK2	0.041495	0.0320562	0.0255219	0.0311532	0.0129163	0.022716	0	0.0233614	0	0.0231892	0	0.0316172	0.0172821	0.0201364	0.0306921	0.0593923	0	0.0142281	0.0191565	0.00863081	0.0341858	0.0198448	0	0.0162392	0.0132957	0.0300014	0	0.0231371	0.0595819	0.0161804	0.0255123	0.00924696	0.0160899	0.0107117	0	0.0136598	0.018866	0.0123299	0	0.0256218	0.0245532	0.0377141	0.00883683	0	0.0189378	0.012477	0.043523	0
IL10	0.00342565	0	0	0	0	0	0	0	0	0	0	0.00731655	0	0	0	0	0	0	0.0043479	0	0	0	0	0	0	0	0	0	0.00556877	0	0	0	0.00280642	0	0	0	0.00519182	0	0	0	0	0	0	0	0	0	0	0
IL19	0	0	0.00694731	0.026675	0.00870242	0	0	0.0084993	0.0167331	0.0164434	0	0.00731655	0.0135269	0	0	0.0387566	0	0.0181619	0.00916218	0.0394665	0	0	0	0.0294294	0.0124343	0.00389772	0	0	0	0.00460113	0.00448292	0	0.00615376	0.0120736	0	0	0	0	0	0	0.00750569	0	0.00808094	0	0	0.0227079	0	0
FCMR	0	0	0	0	0	0	0.0166169	0.00968088	0	0	0	0	0	0	0	0.0152304	0	0	0	0.00541615	0	0.00335597	0	0.0206608	0	0	0	0	0	0	0	0	0.00270233	0.00961804	0	0	0	0.00286863	0	0	0	0	0	0	0	0	0	0
PIGR	0	0	0	0	0	0	0	0	0	0	0	0	0	0	0	0	0	0	0	0	0	0	0	0	0	0	0	0	0	0	0	0	0	0	0	0	0	0	0	0	0	0	0	0	0	0	0	0
FCAMR	0	0	0.00170416	0	0	0	0	0	0	0	0	0	0	0	0	0	0	0	0	0	0	0.0017851	0	0	0	0	0	0	0	0	0	0	0.00195418	0	0	0	0	0.00452026	0	0	0	0	0	0	0	0	0	0
C1orf116	0	0	0	0	0	0	0.00978185	0	0.00322129	0	0.00514408	0.0145649	0	0	0.00558786	0	0	0	0	0	0	0.00798027	0	0	0	0	0	0.0135962	0	0.0123756	0.00979616	0.00889199	0.00527381	0	0.00406723	0	0	0	0	0	0	0	0	0	0.00987969	0	0	0
PFKFB2	0.0838585	0.160355	0.174782	0.0976457	0.187266	0.121394	0.14196	0.185201	0.107735	0.112971	0.137219	0.132466	0.068301	0.147661	0.137881	0.139472	0	0.241184	0.205006	0.183817	0.200124	0.217751	0	0.141126	0.143554	0.130447	0	0.147543	0.184689	0.117565	0.136602	0.163624	0.13695	0.301659	0.0986166	0.119661	0.14655	0.18279	0	0.0754457	0.119411	0.0827891	0.171969	0	0.0898875	0.0776138	0.120446	0
YOD1	0.0513492	0.0990967	0.102844	0.0703299	0.124415	0.114797	0.146004	0.132568	0.0996338	0.106321	0.128366	0.125252	0	0.014869	0.0909283	0.0854885	0	0.0135194	0.146428	0.123581	0.0692554	0.121993	0.0957248	0.0652338	0.116992	0.0640948	0	0.128662	0.131188	0.0718213	0.12612	0.0832948	0.0985443	0.078336	0.0866286	0.0621997	0.0953607	0.106664	0	0.0904455	0.0206323	0.0987884	0.0740601	0.0553745	0.0807932	0.13323	0	0
C4BPB	0	0	0.0090702	0.00853482	0	0.00827786	0	0	0	0	0	0	0	0	0.00475531	0.0426349	0	0.0354706	0	0	0	0.0073197	0	0	0	0.00903909	0	0	0.00486379	0.0168313	0	0	0.0058532	0	0	0	0.0152672	0	0	0	0	0	0	0	0	0	0	0
C4BPA	0.0049947	0	0.0298118	0.0348363	0.0192975	0.00865521	0	0.010652	0.0223427	0	0.0176672	0	0	0.0221939	0.00569643	0	0	0	0.0237677	0	0.0197843	0.0249264	0	0.0360661	0.00261024	0	0	0	0.00982697	0.0174395	0.00479453	0.011395	0	0.027153	0	0	0	0	0	0.00734262	0.00750569	0.00854718	0.0246659	0	0	0	0	0
CD55	0.205337	0.267289	0.185207	0.0923816	0.187661	0.168016	0.262995	0.19536	0.202701	0.129119	0.173447	0.168073	0.13825	0.285904	0.103756	0.235217	0	0.197561	0.185627	0.128966	0.172775	0.265196	0.0931714	0.198218	0.151829	0.217439	0	0.206253	0.149391	0.169834	0.267678	0.233736	0.139927	0.169129	0.0830478	0.147346	0.141605	0.157078	0	0.13062	0.0964329	0.10211	0.0899121	0.099256	0.079726	0.22746	0.126357	0
CR2	0.0307624	0.0087162	0.00186967	0	0	0.0097633	0	0.00501757	0.00342662	0	0.00206726	0.0158248	0.0231402	0.0110514	0	0	0	0.034444	0	0.0119274	0.00976193	0.0237332	0	0	0	0.0159638	0	0	0	0	0	0.0107992	0.00532316	0	0	0.0225152	0	0.00329307	0	0	0	0	0.0217525	0	0	0	0	0
CR1	0.0180823	0.0337812	0.0225113	0.040717	0	0.0154557	0	0.00851276	0.0150973	0	0	0.0213457	0	0	0.0145869	0.0164704	0	0.0226869	0.0072588	0.00670882	0.0126927	0.00724587	0	0	0.00909345	0.0134276	0	0.0127088	0.0118377	0.0316836	0.00348297	0.00694933	0.00469354	0	0.0064281	0.00965829	0	0.0111935	0	0	0	0	0	0	0.0151035	0	0	0
CR1L	0.032983	0	0.0278903	0.0282105	0.0146682	0.0447477	0.0122191	0.0243163	0.0517909	0.00955455	0.00836277	0	0.0182128	0	0.0396352	0.047342	0	0	0.0240678	0	0.00498661	0.0296217	0	0.016154	0.0128842	0.0111612	0	0.0138584	0.074717	0.019626	0.0166883	0.0428019	0.0203419	0.0210784	0.0224692	0.0260917	0.0187103	0.0270966	0	0.0170438	0.0460247	0.0227394	0.0333201	0	0.0088057	0.0740159	0	0
CD46	0.756526	0.69912	0.797206	0.84449	0.691378	0.791642	0.676369	0.898304	0.699882	0.637296	0.691448	0.631634	0.534435	0.970311	0.747471	1.08592	0	0.816746	0.758067	0.613481	0.766914	0.863171	0.558806	0.972212	0.682759	0.607561	0	0.745295	0.753509	0.57335	0.679454	1.16201	0.687727	0.778428	0.592261	0.620788	0.65779	0.691021	0	0.715087	0.577584	0.584312	0.877742	0.329637	0.58733	0.80812	0.491292	0
CD34	0	0	0.00781907	0.00837011	0.00769689	0	0	0.0075931	0.0037683	0	0	0.00849702	0	0	0	0	0	0	0.00582798	0	0	0	0	0	0	0	0	0	0.0171572	0	0	0	0	0	0	0	0	0	0	0	0	0	0	0	0	0	0	0
PLXNA2	1.02226	1.28867	1.29787	1.12652	1.22906	1.09863	1.24692	1.13544	1.53592	1.23749	1.24867	1.3938	1.22593	1.24788	1.49872	1.38217	0	1.47898	1.1386	1.46053	1.48989	1.32977	1.55814	1.46426	1.04461	1.08281	0	1.13693	0.878207	0.966279	1.30438	1.38274	1.27532	1.26794	0.894157	1.38169	1.19522	1.42189	0	1.3697	1.48428	0.939694	1.05095	1.06561	0.918351	2.03099	1.36967	0
CAMK1G	0.0218976	0.14419	0.131284	0.0877429	0.160097	0.082288	0.198887	0.0753962	0.0813728	0.0946819	0.06647	0.0853396	0.10212	0.0509631	0.0847401	0.0268928	0	0.0128532	0.0796306	0.028864	0.0781663	0.0889505	0	0.0985544	0.0557605	0.080125	0	0.0817784	0.0776048	0.121395	0.0959324	0.0696553	0.0905569	0.0701536	0.081747	0.0993647	0.0559518	0.103033	0	0.0845674	0.0269647	0.0406802	0.107667	0	0.0105657	0	0	0
LAMB3	0.0387922	0.0245962	0.0169737	0	0.0185443	0	0.0428401	0.0151349	0.0146888	0	0.021948	0.0095251	0	0.0472935	0.0241514	0	0	0.0181619	0.0327378	0.0113149	0.0251788	0.0393724	0.0931714	0.0319098	0.0181711	0.00307311	0	0.0484256	0.0516389	0.0111631	0.0230795	0.0260656	0.0111715	0	0.0243739	0.0300892	0.0127809	0.0147398	0	0.00734262	0.0235405	0.00693687	0.0292479	0	0.0076477	0.0431341	0	0
G0S2	0	0	0	0.0072174	0.00975857	0	0.0134121	0.00500709	0	0.0079192	0.00355783	0.0109701	0	0.0203023	0	0	0	0	0	0	0	0.00511152	0	0	0	0.00843548	0	0	0	0	0	0	0	0.0118611	0	0	0	0.00574161	0	0	0	0	0.0160167	0	0	0	0	0
HSD11B1	0.0153756	0.0299546	0.0938827	0.155987	0.090015	0.031252	0.0584976	0.0812181	0.0273973	0	0.0177826	0.0140737	0.0135269	0.0877395	0.0150807	0.0322949	0	0.0316688	0.0569524	0	0.0367812	0.124318	0	0.117711	0.00537883	0	0	0.0294576	0.11333	0.0630159	0.0659475	0.109919	0.0339371	0.0319671	0	0.0220176	0.0118762	0.0269515	0	0.0260419	0.0162041	0.0699936	0.143166	0	0	0.0928002	0	0
TRAF3IP3	0	0.0123875	0.0155243	0.0501311	0	0	0	0.00640208	0.00306535	0	0.00572329	0	0	0.0245169	0.00559539	0	0	0.0249752	0.0108252	0.00828046	0.0112991	0.035984	0	0.0200448	0	0	0	0	0.0268327	0.00485955	0	0.0196203	0.00752489	0	0	0	0	0	0	0	0	0	0.0125842	0	0	0.0566215	0.0225226	0
C1orf74	0	0.0231485	0.0141138	0.0162541	0.0194515	0	0.0262894	0.0368019	0.00797901	0.0326606	0.0092064	0	0	0	0.00532568	0.0287124	0	0.0195327	0.0064084	0.01709	0.0229009	0.0232122	0	0.0160213	0.00890834	0.0085904	0	0	0.00647486	0.00558108	0.0233046	0.0142646	0.0131837	0.0231578	0.0232278	0	0.0143887	0.0144937	0	0	0	0	0.0342624	0	0.00736304	0	0.0398976	0
IRF6	0	0	0	0	0	0.013954	0	0	0	0	0	0	0	0	0	0	0	0	0.00561617	0	0	0	0	0	0	0	0	0	0	0	0	0	0	0	0	0	0	0	0	0	0	0	0	0	0	0	0	0
UTP25	0.244053	0.195679	0.290008	0.202784	0.235382	0.191079	0.301571	0.234959	0.165669	0.180742	0.187969	0.246369	0.212809	0.161327	0.152654	0.369689	0	0.100012	0.282804	0.231138	0.186553	0.268887	0	0.217812	0.20764	0.171021	0	0.215169	0.175989	0.238299	0.300264	0.296999	0.202937	0.285052	0.223482	0.18002	0.285522	0.292651	0	0.219222	0.0960746	0.264128	0.259933	0.117382	0.207481	0.387558	0.0715012	0
SYT14	1.67913	1.58343	1.72047	1.61228	1.47091	1.45942	1.77175	1.58754	1.4116	1.64936	1.63996	1.63079	1.47083	1.59728	1.31789	1.49151	0	1.47495	1.63994	1.46005	1.49969	1.66535	0.705286	1.49388	1.4687	1.40195	0	1.79948	1.24496	1.75918	1.81639	1.52578	1.4844	1.46449	1.59488	1.57938	1.48468	1.82296	0	1.52935	1.40213	1.62216	1.94793	1.36235	1.45404	1.63231	1.28192	0
SERTAD4	0.0663491	0.0572878	0.108615	0.097335	0.0327953	0.0512768	0.0629899	0.0985508	0.0600722	0.0425047	0.0532174	0.0314293	0.0515265	0.0181473	0.0331588	0.00794148	0	0.0599113	0.138718	0.0600733	0.0307795	0.0522336	0	0.0929827	0.0556235	0.0195356	0	0.0841915	0.0232545	0.0579515	0.148908	0.0845299	0.0460027	0.0559762	0.120244	0.103386	0.0733653	0.0976329	0	0.023692	0.0474839	0.0601359	0.0949771	0	0.111178	0.119489	0.0525557	0
HHAT	0.346308	0.286072	0.327991	0.051414	0.166436	0.174134	0.311891	0.281783	0.156546	0.235391	0.163266	0.14895	0.0416711	0.158895	0.170925	0.0959252	0	0.367847	0.468021	0.135774	0.13446	0.4249	0.0864006	0.219462	0.111281	0.236943	0	0.429092	0.363372	0.574148	0.566809	0.186843	0.408318	0.397676	0.338973	0.17478	0.374891	0.518665	0	0.140176	0.18794	0.391411	0.429029	0.49503	0.489982	1.349	0.126725	0
KCNH1	0.181532	0.284298	0.189925	0.187473	0.186463	0.179643	0.307973	0.36876	0.135828	0.202725	0.246044	0.120086	0.145609	0.374981	0.161737	0.34664	0	0.414612	0.198483	0.285936	0.197851	0.308064	0	0.2689	0.148481	0.242734	0	0.286625	0.218742	0.365076	0.459288	0.297683	0.167123	0.107628	0.207602	0.219747	0.256598	0.391069	0	0.214635	0.147031	0.213132	0.442213	0.286804	0.233378	0.546402	0.184926	0
AC092017.3	0.00512062	0	0.00621086	0.0121499	0.00909905	0	0	0	0	0	0.00487457	0	0	0	0.0164574	0	0	0	0	0.0147884	0	0.00250853	0	0	0.00251797	0	0	0	0.0122789	0.00466241	0.005882	0	0.00217567	0	0	0	0.00356639	0.0129085	0	0	0	0	0.00773726	0	0	0.0109465	0	0
RCOR3	1.0551	0.846915	0.963853	0.946518	0.992184	1.08249	0.647094	1.04571	0.889714	0.838602	0.971633	0.910675	0.720147	1.16524	0.825531	0.932026	0	0.944093	1.00479	0.858862	0.930158	1.15435	0.206531	0.982167	0.758198	0.875208	0	0.86114	0.913731	0.945384	0.984885	1.0411	0.87202	0.868121	0.947828	0.825214	0.819212	0.908321	0	0.871011	0.883273	0.871403	0.976245	0.66638	0.787273	1.05198	0.770396	0
TRAF5	0.218154	0.132716	0.228643	0.172487	0.189685	0.27019	0.392751	0.26508	0.205299	0.174278	0.305083	0.264212	0.187719	0.145296	0.229928	0.172269	0	0.40456	0.340176	0.269725	0.262278	0.382086	0.165361	0.376194	0.23858	0.189091	0	0.164356	0.188531	0.188888	0.297266	0.243379	0.337584	0.443705	0.179186	0.285641	0.23252	0.274496	0	0.32309	0.198335	0.159792	0.30973	0.101825	0.437738	0.122617	0.221847	0
RD3	0	0	0	0	0	0	0	0	0.00299978	0	0	0	0	0	0	0	0	0	0	0	0	0	0	0	0	0	0	0	0.00660612	0	0	0	0	0	0	0	0	0	0	0	0	0	0	0	0	0	0	0
SLC30A1	0.0656899	0.0743046	0.0903562	0.0649133	0.0545209	0.133994	0.149422	0.116748	0.0604669	0.114011	0.080052	0.0647734	0.0601149	0.0369358	0.0395562	0.0314878	0	0.0538329	0.096124	0.059129	0.0690507	0.11928	0	0.0881688	0.0770288	0.0242278	0	0.145995	0.0903826	0.0420986	0.113415	0.0482778	0.0827786	0.0410737	0.0488389	0.0365569	0.0751683	0.088176	0	0.0778387	0.0554452	0.0299217	0.0675123	0.0676219	0.126506	0.159094	0.0393343	0
NEK2	0	0	0	0	0	0	0.0134121	0.00547105	0.00948308	0	0.0048618	0	0	0	0	0	0	0	0	0	0	0	0	0	0	0	0	0	0	0	0	0	0	0	0	0	0	0	0	0.00892594	0	0	0	0	0	0	0	0
LPGAT1	0.671194	0.602667	0.766313	0.658077	0.828016	0.79525	0.73563	0.81677	0.784225	0.698467	0.83093	0.730504	0.555882	0.944111	0.846102	0.763249	0	0.935773	0.688293	0.795482	0.81068	0.879361	0.27146	1.06548	0.749272	0.568088	0	0.833351	0.41499	0.645499	0.657982	0.714098	0.621072	0.773733	0.631794	0.677757	0.635438	0.758119	0	0.758077	0.633052	0.574497	0.695386	0.383297	0.529145	0.752014	0.70626	0
INTS7	0.193557	0.20322	0.3275	0.189073	0.191375	0.197175	0.365219	0.227816	0.232057	0.17988	0.263665	0.237846	0.185761	0.252804	0.205214	0.178957	0	0.181571	0.199617	0.172875	0.213471	0.292758	0.110744	0.254898	0.252331	0.227711	0	0.288194	0.135498	0.157315	0.189825	0.213417	0.237797	0.349767	0.121134	0.364845	0.293497	0.273931	0	0.238969	0.244213	0.172581	0.11305	0.120787	0.219289	0.17947	0.117466	0
DTL	0.0584431	0.0105684	0.0158924	0	0.0336033	0.0165573	0.0133704	0.0603417	0.00932413	0.00562215	0.0196013	0.0208722	0	0.0160577	0.0201055	0.0163793	0	0.045387	0.0362848	0.032393	0.0188717	0.0397339	0	0.0149101	0.034352	0.0688257	0	0.0198671	0.0418912	0.0174755	0.0325684	0.0415769	0.0266129	0.0164972	0.029762	0.00951216	0.0476606	0.0155845	0	0.0379312	0.0100225	0.0352682	0.0237382	0	0.0429636	0.0317483	0	0
PPP2R5A	0.210952	0.180497	0.277818	0.125506	0.271985	0.269221	0.272775	0.307941	0.271926	0.250047	0.1928	0.233055	0.161196	0.179063	0.228162	0.234634	0	0.220445	0.266096	0.335703	0.234926	0.329673	0.110744	0.240998	0.229431	0.217365	0	0.255372	0.217203	0.272351	0.316792	0.438471	0.248938	0.308036	0.237061	0.282491	0.222508	0.226842	0	0.243907	0.151905	0.187721	0.276078	0.10966	0.23197	0.317176	0.34985	0
NENF	0.0838411	0.0994384	0.167559	0.171228	0.329696	0.207223	0.188838	0.30799	0.158226	0.0364429	0.125907	0.10709	0.176572	0.0306995	0.200446	0.171635	0	0.540682	0.124248	0.129555	0.115804	0.144056	0.059801	0.233896	0.138756	0.0986896	0	0.128551	0.129817	0.07664	0.136021	0.104906	0.119441	0.0240278	0.0564282	0.130583	0.299278	0.181727	0	0.234937	0.203497	0.0649094	0.138401	0.179695	0.199863	0.32274	0.0441971	0
ATF3	0.0381936	0	0.011962	0.0278356	0.0445552	0.0142428	0.0118004	0.0250767	0.0246599	0	0.0135335	0.0597893	0	0.0385014	0.0237486	0.0247111	0	0.0255227	0.0637853	0	0.0138059	0.0244757	0	0.0158885	0.0242435	0.0314393	0	0.0167788	0.0445996	0.0151667	0.027491	0.0174982	0.0125749	0.0164972	0.00616613	0	0.0467048	0.0235052	0	0.0483102	0.0111226	0.0319559	0.0516826	0	0.0135096	0.0528757	0.0306078	0
BATF3	0.0351726	0.0704078	0.0475534	0.0809681	0.12437	0.0912039	0.0141707	0.0822164	0.0696829	0.0587167	0.0463072	0.0580362	0.0103332	0.059254	0.0212571	0.0303007	0	0.0608531	0.0319076	0.0295628	0.0180612	0.051898	0	0.0624275	0.0154805	0.0092094	0	0.0135962	0.081461	0.0421839	0.0324358	0.070413	0.0503747	0.0724542	0.0455947	0.0387607	0.0409557	0.0448839	0	0.0313082	0.0533735	0.107128	0.0730466	0.0258645	0.0165977	0.0657973	0.0807911	0
NSL1	0.604997	0.56466	0.829024	0.607955	0.664177	0.686942	0.703241	0.722156	0.617829	0.7247	0.613084	0.636164	0.294507	0.66211	0.558877	0.686832	0	0.584976	0.61963	0.532161	0.614122	0.922658	0.286592	0.648814	0.583515	0.562219	0	0.602397	0.680693	0.545787	0.5733	0.691653	0.769718	0.94172	0.679929	0.52741	0.655132	0.734636	0	0.697827	0.480479	0.82712	0.618019	0.49841	0.613152	0.729625	0.738999	0
TATDN3	0.423315	0.215999	0.495069	0.268031	0.460731	0.316566	0.332371	0.486938	0.494899	0.446623	0.348976	0.387559	0.236463	0.672528	0.451259	0.670006	0	0.392511	0.435047	0.38661	0.421674	0.612987	0.335098	0.619695	0.337346	0.336497	0	0.332264	0.326202	0.303684	0.481733	0.58346	0.370213	0.337316	0.294758	0.458488	0.442241	0.566992	0	0.421406	0.295682	0.373179	0.549614	0.133434	0.365513	0.571557	0.470626	0
SPATA45	0	0	0.0220355	0.0268436	0	0.012734	0.0126487	0.015344	0.00259575	0.0234141	0	0	0	0	0.0112439	0	0	0	0.0188154	0.0200482	0.0143895	0.0193631	0	0.0475507	0.00371218	0.010513	0	0	0.0357767	0	0	0	0.016642	0.0199945	0.0064281	0	0.0112481	0	0	0.0122634	0	0.0303465	0.00988447	0	0	0	0	0
FLVCR1	0.359337	0.334871	0.34231	0.325523	0.399655	0.283021	0.248717	0.39613	0.372812	0.399628	0.381442	0.317609	0.257764	0.294546	0.464196	0.413227	0	0.434636	0.430853	0.45088	0.308651	0.499306	0.176981	0.407389	0.369633	0.332214	0	0.374988	0.609382	0.322989	0.350704	0.542925	0.346461	0.34631	0.366178	0.268185	0.299139	0.298228	0	0.346942	0.334598	0.35485	0.448333	0.212244	0.297995	0.441275	0.304712	0
VASH2	0.0469035	0.0291075	0.140743	0.0632316	0.100425	0.0867	0.164365	0.120551	0.0517938	0.138241	0.0261887	0.0933512	0.101444	0.0556022	0.0164245	0.0623046	0	0.0256673	0.075389	0.0182645	0.0420466	0.0797748	0.0835956	0.0259921	0.0375116	0.00386674	0	0.128574	0.107192	0.0202024	0.143487	0.157553	0.0983823	0.010079	0.0412535	0.0330792	0.0666048	0.114644	0	0.231334	0.160334	0.18198	0.0658259	0.0235124	0.103979	0.147588	0	0
ANGEL2	0.608356	0.264713	0.552483	0.357544	0.496464	0.541541	0.382785	0.621508	0.377836	0.473107	0.430321	0.457437	0.344885	0.701111	0.466792	0.604778	0	0.368974	0.57339	0.399637	0.507475	0.748396	0.218688	0.593001	0.417724	0.360301	0	0.416008	0.421729	0.324788	0.484922	0.669441	0.47862	0.5388	0.407221	0.3307	0.478676	0.505103	0	0.486946	0.329929	0.474292	0.600458	0.257925	0.477142	0.407198	0.29844	0
RPS6KC1	1.8698	1.64997	1.86614	1.64346	1.74662	1.78775	1.9067	1.91601	1.64345	1.94092	1.69352	1.91913	1.46808	1.9517	1.60357	1.65176	0	1.41441	1.70337	1.40432	1.70582	2.06868	0.956243	1.66612	1.90079	1.54312	0	1.988	1.96358	1.7614	1.76192	1.70624	1.98731	1.91987	2.07371	1.77255	1.82149	1.79561	0	1.95619	1.45385	1.84764	1.85199	1.77701	1.90624	1.8223	1.61805	0
PROX1	0.00562404	0	0.0110083	0.00841216	0	0.0423967	0	0	0.0472971	0	0	0	0.0112564	0	0	0.019296	0	0	0.00926827	0.0141492	0	0.011475	0	0.0378333	0.0122076	0.0119331	0	0.0101401	0.00716838	0.0116588	0.00475112	0.0121047	0.0212221	0.0210784	0.0157692	0	0.005745	0.011031	0	0.0102514	0	0.00816033	0.0134323	0	0.0103163	0	0	0
SMYD2	0.157243	0.0945038	0.163673	0.160372	0.0911089	0.0962325	0.126884	0.198864	0.155129	0.225186	0.147267	0.134666	0.224831	0.21346	0.12852	0.123054	0	0.154544	0.0744047	0.165316	0.154073	0.158942	0.459087	0.193949	0.101628	0.19598	0	0.135131	0.0891546	0.14454	0.0962491	0.202249	0.128844	0.206038	0.0728116	0.0720514	0.133377	0.20432	0	0.134653	0.177711	0.11397	0.0906749	0.192084	0.12685	0.110932	0.245297	0
PTPN14	0.0390227	0.0242737	0.0418603	0.0506144	0.138443	0.0184258	0.0425455	0.0354472	0.0386499	0.0610014	0.0340667	0.00731655	0.0202264	0.0848627	0.0462901	0.0475045	0	0.0392069	0.0478144	0.0376234	0.0257144	0.0281331	0.0931714	0.0248212	0.0301471	0.0325241	0	0.00973611	0.0295063	0.0346101	0.0228875	0.0494599	0.0533413	0.0107117	0.0449187	0.00763499	0.0415358	0.0317148	0	0.036477	0.0125725	0.0117719	0.0447212	0.0567047	0.0229251	0.0708898	0	0
CENPF	0.0044403	0.0230448	0.00471099	0.0104946	0	0	0	0.0047325	0	0	0	0	0	0	0.00947748	0	0	0.0148572	0.0145149	0	0	0.0055955	0	0	0	0	0	0.0178755	0	0.00436313	0	0.0143914	0.0146974	0	0	0	0.0139935	0.0158024	0	0.00723514	0	0	0.00478425	0	0	0	0	0
KCNK2	0.0216201	0.0426752	0.0346262	0.165251	0.109704	0.00918994	0.0639422	0.0340091	0.0622108	0	0.0601057	0.0272588	0.0715065	0.0840783	0.0369077	0.101448	0	0.0696943	0.0307346	0.0226505	0.0158139	0.017868	0	0.151277	0.0184445	0.00585859	0	0.0258105	0.0273898	0.0351764	0.0309356	0.0692928	0.0170765	0	0.0127964	0.0169873	0.0279698	0.0537723	0	0.0176242	0	0	0.0760851	0.0619697	0.0282431	0	0	0
KCTD3	0.688819	0.643578	0.538176	0.5116	0.583377	0.759293	0.445549	0.641095	0.497486	0.681667	0.62084	0.535213	0.516891	0.616864	0.44794	0.408166	0	0.603555	0.629803	0.500193	0.513067	0.649971	0.415341	0.537419	0.574246	0.61935	0	0.725216	0.436701	0.579546	0.507808	0.532825	0.575671	0.788856	0.57997	0.555263	0.435893	0.524523	0	0.600393	0.306498	0.472797	0.442561	0.50006	0.527103	0.618438	0.57432	0
USH2A	0.471925	0.239291	0.423475	0.187669	0.374107	0.321261	0.62747	0.475738	0.283901	0.325487	0.311153	0.308351	0.157518	0.453959	0.280649	0.387025	0	0.423273	0.374778	0.267045	0.290089	0.436346	0.437022	0.56629	0.321173	0.378793	0	0.66656	0.404826	0.274491	0.365143	0.5556	0.389537	0.619608	0.333927	0.27572	0.531488	0.456073	0	0.407457	0.293207	0.249505	0.47467	0.234711	0.42034	0.168478	0.339282	0
ESRRG	2.76548	2.63217	2.60872	2.77966	2.61883	2.48575	2.4309	2.83311	2.7025	2.83945	2.68777	2.55818	2.51254	2.80974	2.45047	2.7206	0	2.80481	2.79646	2.88632	2.50276	2.36927	2.74519	2.64213	2.81902	2.61364	0	2.61836	2.78073	2.45315	2.62523	2.09104	2.63656	2.6808	2.57667	2.47494	2.60376	2.61563	0	2.46862	2.43593	2.29746	2.48641	2.66531	2.35831	2.27818	2.559	0
GPATCH2	1.68119	1.36883	1.62067	1.32229	1.09493	1.53388	1.10499	1.56042	1.46965	1.42939	1.78118	1.69848	1.0628	2.20125	1.56401	1.44495	0	1.90361	1.76767	1.57779	1.50944	1.91856	1.02131	1.7483	1.39499	1.6362	0	1.24731	1.64974	1.52069	1.22948	2.05752	1.5397	1.22531	2.0103	1.30664	1.52059	1.46276	0	1.30666	1.33934	1.52073	2.03386	0.824708	0.989431	1.8427	1.25943	0
SPATA17	0.166596	0.0357848	0.11399	0.0445763	0.101223	0.0414613	0.052004	0.0446865	0.0389895	0.0426593	0.0666146	0.0605211	0.0444721	0	0.0613217	0.12221	0	0.0677862	0.115999	0.0187395	0.116101	0.153418	0.189921	0.136824	0.0454298	0.0794057	0	0.283185	0.113677	0.160368	0.123065	0.111025	0.131826	0.0552578	0.0395294	0.0698585	0.0798478	0.0846563	0	0.158084	0.0269383	0.0899326	0.121661	0.0299711	0.128708	0.309433	0.117435	0
RRP15	0.178443	0.256813	0.434992	0.339452	0.328291	0.321955	0.409534	0.291345	0.214445	0.291449	0.336332	0.309251	0.326327	0.413528	0.291885	0.470134	0	0.254484	0.488348	0.253569	0.401975	0.428103	0.0931714	0.300948	0.213268	0.322298	0	0.258696	0.270209	0.261126	0.350917	0.569507	0.357764	0.270678	0.226271	0.254306	0.351723	0.451215	0	0.348967	0.237178	0.192827	0.318703	0.200816	0.311116	0.306856	0.426393	0
TGFB2	0.166577	0.0528566	0.112775	0.0569489	0.10562	0.0961868	0.0741026	0.109597	0.104034	0.135143	0.175208	0.131681	0.0414089	0.0333597	0.194831	0.103396	0	0.0453388	0.0926373	0.179802	0.143543	0.129213	0.346859	0.107723	0.131976	0.114336	0	0.0362526	0.159197	0.0769085	0.0619791	0.122953	0.17341	0.188308	0.192753	0.159154	0.215368	0.178716	0	0.126223	0.161688	0.0457404	0.078412	0.0827796	0.0720189	0.144907	0.0441971	0
LYPLAL1	0.52715	0.359381	0.628661	0.587943	0.653839	0.439662	0.635654	0.489324	0.529545	0.514335	0.581562	0.432925	0.293733	0.658082	0.534795	0.658205	0	0.452094	0.622956	0.458838	0.560749	0.543122	0.0662305	0.546517	0.522682	0.550834	0	0.566788	0.482228	0.518134	0.52562	0.61664	0.518769	0.688137	0.533912	0.467199	0.491147	0.592362	0	0.552879	0.392246	0.358249	0.467781	0.355594	0.51151	0.633274	0.373228	0
ZC3H11B	0.0598972	0.121901	0.037089	0.0398916	0	0.0194197	0.046234	0.0183204	0.0356465	0.100974	0.0304809	0.0423782	0.0119107	0.0121849	0.0366445	0.01654	0	0.0226869	0.00980894	0.0360589	0.0482713	0.0374853	0	0.0158952	0.104309	0.122874	0	0.034882	0.00708204	0.0330151	0.0799943	0.0268103	0.03237	0.0716074	0.0800324	0.0476114	0.0531169	0.0456645	0	0.0507139	0.0136316	0.0582169	0.0232392	0.103998	0.0271316	0.0377824	0.0215888	0
SLC30A10	0.330116	0.288074	0.250686	0.205586	0.153876	0.244321	0.332326	0.247779	0.293574	0.108737	0.205076	0.1716	0.134928	0.210851	0.143289	0.318288	0	0.276169	0.210825	0.24471	0.194225	0.238321	0	0.199741	0.445069	0.427872	0	0.122965	0.213896	0.34221	0.40877	0.242544	0.24771	0.16739	0.0696663	0.123139	0.267771	0.225553	0	0.213864	0.160696	0.147297	0.200014	0.237509	0.123728	0.178872	0.0755902	0
EPRS	0.527065	0.574621	0.695855	0.415896	0.52458	0.635368	0.850706	0.710118	0.506027	0.537437	0.601719	0.543235	0.474373	0.484426	0.598989	0.488669	0	0.632042	0.618327	0.550165	0.530185	0.728121	0.0812557	0.528654	0.610009	0.435494	0	0.740395	0.738885	0.551607	0.786824	0.583265	0.642869	0.563801	0.511877	0.52469	0.632175	0.66356	0	0.522024	0.472603	0.5916	0.592213	0.540875	0.698962	0.712866	0.623647	0
BPNT1	0.120363	0.124051	0.239748	0.150813	0.158746	0.15141	0.122585	0.164473	0.164723	0.146209	0.121981	0.127056	0.121307	0.0897655	0.152176	0.201117	0	0.300556	0.197803	0.211441	0.185834	0.195419	0.0835956	0.312179	0.14975	0.12371	0	0.120927	0.107838	0.133909	0.21362	0.225967	0.147133	0.0841697	0.167166	0.187488	0.168156	0.14303	0	0.181837	0.196581	0.141235	0.168542	0.094676	0.126	0.144046	0.160664	0
IARS2	0.300653	0.277009	0.460888	0.297729	0.293998	0.333297	0.381159	0.301403	0.228832	0.265981	0.266103	0.323598	0.126523	0.506749	0.213479	0.365106	0	0.268865	0.456732	0.351874	0.364578	0.408941	0.108665	0.440081	0.258323	0.270599	0	0.270385	0.317274	0.289119	0.376414	0.449573	0.295035	0.384765	0.270914	0.201058	0.306507	0.361406	0	0.315119	0.269467	0.217725	0.416792	0.215409	0.258437	0.429734	0.318158	0
RAB3GAP2	0.925658	0.912396	1.08702	1.01115	1.10599	1.08653	1.11348	1.26903	1.00241	0.980863	0.955271	1.08835	0.836732	0.963296	0.974537	1.00783	0	0.765357	1.07662	0.954897	1.14136	1.18793	0.753179	1.13082	1.11785	0.822503	0	1.11677	1.28541	0.881879	1.17058	1.10796	1.14737	1.19599	1.03763	0.937891	0.999454	1.15055	0	1.03425	0.840263	1.05697	0.955727	0.721879	1.05217	0.952638	0.817331	0
MARK1	1.15573	1.0868	1.2616	1.32595	1.40409	1.17805	1.4067	1.2019	1.45802	1.27844	1.4483	1.32466	1.21411	1.3324	1.30058	1.51132	0	1.26748	1.2792	1.21266	1.30349	1.38186	0.662557	1.56111	1.26801	1.19242	0	1.29454	1.09666	1.27472	1.47345	1.38819	1.21855	1.35113	1.29456	1.32457	1.22727	1.30284	0	1.23871	1.13568	1.19695	1.25271	1.18846	1.21591	1.3218	1.34611	0
C1orf115	0.32909	0.376908	0.452521	0.192093	0.261493	0.291824	0.733923	0.509375	0.366185	0.279589	0.381943	0.351489	0.31209	0.22085	0.276941	0.500435	0	0.54433	0.567342	0.274667	0.350655	0.439322	0.121065	0.318083	0.397661	0.285322	0	0.574158	0.279938	0.159982	0.513862	0.442624	0.418823	0.352277	0.305231	0.292082	0.632164	0.535599	0	0.338524	0.195085	0.35157	0.31124	0.191997	0.485376	0.623872	0.211482	0
MARC2	0.465524	0.33558	0.410199	0.339885	0.382319	0.399861	0.458282	0.448554	0.45343	0.418687	0.47645	0.40007	0.396224	0.556849	0.492013	0.510153	0	0.43128	0.356567	0.581343	0.402019	0.523329	0.0812557	0.603525	0.28759	0.383792	0	0.286657	0.254119	0.343291	0.481715	0.524631	0.453883	0.430567	0.376886	0.429713	0.31553	0.360032	0	0.414357	0.385775	0.359166	0.42825	0.244918	0.346622	0.387406	0.512223	0
MARC1	0.141354	0.21988	0.277324	0.129796	0.136576	0.0847519	0.188839	0.21228	0.243691	0.284219	0.267673	0.245771	0.208616	0.348153	0.19562	0.312435	0	0.374608	0.204439	0.217056	0.179769	0.340256	0.164851	0.370794	0.204424	0.158857	0	0.232173	0.138944	0.193139	0.313525	0.27261	0.267786	0.243472	0.157307	0.280731	0.253599	0.348295	0	0.277654	0.17489	0.167638	0.227797	0.244083	0.122688	0.42586	0.173414	0
HLX	0	0	0.0073197	0.0105968	0	0	0	0	0.00744816	0	0.00532257	0	0	0	0.0144616	0	0	0.0215292	0	0.0108995	0.00928717	0.0092098	0	0	0	0.00385192	0	0.0187429	0.00660612	0	0.0211884	0	0.00709481	0.0164972	0.0242571	0	0.0076271	0.0048988	0	0	0	0	0.00512294	0	0.00795401	0.0380689	0	0
DUSP10	0.00583643	0.0150894	0.00186123	0	0	0.0165573	0.0199157	0.0146908	0.00469874	0	0	0.0045453	0	0	0	0	0	0	0	0	0	0.0027172	0	0	0.0024788	0.0204954	0	0.0326795	0.0144171	0.00436313	0	0.00747843	0.00861318	0.0107117	0	0.00486249	0.0045096	0.0211718	0	0	0	0	0	0	0.0128141	0.0395765	0.0540014	0
HHIPL2	0.0352169	0.0785021	0.0538936	0.0309756	0.0255027	0.0810663	0.0541265	0.06206	0.0791582	0.0706742	0.0755454	0.054529	0.0650442	0.0193448	0.0942503	0.125561	0	0.17681	0.0645664	0.0225067	0.0833377	0.0205842	0	0.0510511	0.0401527	0.0318171	0	0.0135962	0.0239782	0.025086	0.06415	0	0.0527065	0.0356631	0.0178575	0.0623567	0.0291416	0.00742145	0	0.0216908	0.0994693	0.0111687	0.0109088	0	0	0.0332594	0.0766548	0
TAF1A	0.12154	0.0689349	0.135566	0.100248	0.139431	0.185636	0.179299	0.13701	0.100454	0.157518	0.115075	0.12211	0.0976382	0.233246	0.180837	0.0365554	0	0.162313	0.126556	0.0777801	0.101586	0.146566	0	0.157388	0.0758019	0.085091	0	0.0789859	0.103049	0.110348	0.0771913	0.181731	0.109498	0.119357	0.0444059	0.0650366	0.14223	0.144668	0	0.0904279	0.103002	0.103434	0.0750754	0.0454787	0.0742859	0.152126	0.076524	0
MIA3	0.782587	0.538509	0.736114	0.53568	0.418244	0.681803	1.19892	0.756987	0.621273	0.607999	0.681805	0.701864	0.438495	0.670064	0.585781	0.671524	0	0.721923	0.689294	0.574051	0.635518	0.746663	0.674341	0.718151	0.639053	0.600462	0	0.669695	0.480349	0.556818	0.79407	0.653713	0.606793	0.717385	0.586871	0.595745	0.755059	0.747668	0	0.644122	0.567577	0.635988	0.549721	0.555788	0.784572	0.868338	0.505289	0
AIDA	0.140565	0.103628	0.17472	0.113246	0.242013	0.165816	0.141183	0.171905	0.149891	0.217821	0.135789	0.198907	0.0988589	0.105935	0.129108	0.138973	0	0.127578	0.150092	0.116638	0.13134	0.188952	0.0864006	0.154758	0.132529	0.0792595	0	0.182428	0.132094	0.112404	0.169963	0.241529	0.120784	0.0494204	0.128002	0.17094	0.162132	0.153128	0	0.208063	0.145857	0.134331	0.172672	0.0628379	0.155125	0.167552	0.213871	0
BROX	0.1734	0.138763	0.248553	0.143754	0.188369	0.257951	0.345566	0.265771	0.18739	0.270144	0.245013	0.160428	0.146531	0.26654	0.178022	0.209145	0	0.262826	0.258857	0.239102	0.196937	0.239873	0	0.287669	0.143072	0.203201	0	0.244406	0.196174	0.252727	0.235176	0.358918	0.228882	0.221533	0.140449	0.130872	0.217335	0.267489	0	0.276062	0.205409	0.16043	0.176003	0.0993406	0.221235	0.209515	0.25421	0
FAM177B	0.0104286	0	0.0197013	0.0354897	0.0124809	0.0126133	0.0504896	0.0221269	0.00875075	0	0.00514952	0.0090266	0	0	0	0.0328319	0	0	0.00695082	0.0144269	0	0.00623525	0	0	0.0133414	0.0324977	0	0.0259217	0.0137961	0.0134772	0.0445881	0.00694933	0.0100709	0	0.00796515	0	0.0142675	0.0182181	0	0.00711629	0	0	0.00746544	0	0.0254744	0.012477	0.0324577	0
DISP1	0.00872967	0.0255718	0.00417882	0.0164265	0.0409347	0.0157061	0.00843261	0.00965972	0.0140712	0.0116156	0.0338366	0	0	0.0191079	0.0275793	0.0377484	0	0	0.0146393	0.00626743	0.0271103	0.00895814	0.141142	0.0219396	0.0161162	0.024084	0	0.00518012	0	0.00794098	0.0128146	0.0177666	0.0158093	0	0.0049487	0.00723963	0.0176722	0.00932036	0	0	0.00933752	0.0273075	0.00458683	0	0.0102302	0.0125011	0	0
TLR5	0.0127093	0	0.00565418	0.0107319	0.103691	0	0	0	0.0152102	0.0187252	0.00434824	0.0276635	0.018631	0	0.010595	0	0	0	0.00904621	0.00828046	0.0161882	0.0104782	0	0.0161192	0.00518385	0.0112612	0	0	0.00784135	0.0389388	0.0142545	0	0.0114321	0	0	0.012419	0	0.0256181	0	0.0110519	0	0.00854718	0.0146744	0	0.0181842	0	0	0
SUSD4	1.30533	1.66948	1.42436	1.74962	1.6215	1.45263	1.35794	1.56977	1.8259	1.81193	1.61042	1.87227	1.71798	1.81646	1.64147	1.72486	0	1.52572	1.4768	1.58854	1.71047	1.34231	1.37388	1.87541	1.34287	1.31237	0	1.31196	1.3588	1.47827	1.33884	1.68412	1.4033	1.58521	1.47406	1.87641	1.3009	1.5066	0	1.47929	1.94269	1.51079	1.44226	0.976805	1.18907	1.74242	1.63619	0
CAPN8	0.00968989	0.00792274	0.00372465	0.00823361	0.0144271	0.0142428	0	0.00692305	0.00491034	0.0444155	0.00632813	0.00694288	0	0	0.0100698	0	0	0	0	0	0	0	0	0.0418895	0.00681907	0	0	0	0.00744911	0.00537014	0	0	0.00164149	0	0	0	0.0322533	0.00438001	0	0.0102514	0	0	0.00753231	0	0	0	0	0
CAPN2	0.117537	0.139173	0.203519	0.125452	0.153173	0.0553816	0.244209	0.214994	0.168247	0.0764367	0.143103	0.113324	0.132283	0.187479	0.202116	0.214381	0	0.250921	0.240317	0.158895	0.155261	0.225797	0.29864	0.220433	0.120049	0.124817	0	0.189777	0.0970807	0.146372	0.234184	0.164278	0.24083	0.170783	0.0516863	0.165079	0.16823	0.25783	0	0.136814	0.148602	0.188958	0.174952	0.110436	0.124594	0.199474	0.222315	0
TP53BP2	0.0207307	0.0874513	0.056163	0.0102316	0.0234039	0.0328617	0.0214022	0.0569679	0.0328688	0	0.0248395	0.0287352	0.0607417	0.0221939	0.0264243	0.0554259	0	0.0844792	0.0451958	0.012556	0.0101735	0.07975	0.122578	0.0414879	0.0405869	0.0403364	0	0.05219	0.0721562	0.0565229	0.0323674	0.0556497	0.0530985	0.01127	0.0396348	0.0248424	0.0181521	0.0687614	0	0.0340868	0.0284503	0.0486246	0.055659	0.0327498	0.0162492	0	0	0
FBXO28	0.664731	0.689947	0.806135	0.621408	0.78458	0.531197	0.844213	0.713664	0.790604	0.623146	0.612492	0.59728	0.515028	0.766312	0.657013	0.845586	0	0.692228	0.655972	0.700181	0.616111	0.808411	0.494787	0.712933	0.612107	0.488475	0	0.582027	0.409004	0.363826	0.705645	1.01604	0.669047	0.756606	0.647171	0.714221	0.700327	0.823219	0	0.722109	0.534053	0.456158	0.788667	0.711494	0.554769	0.714139	0.860911	0
DEGS1	0.0763533	0.125012	0.275517	0.214844	0.152873	0.178456	0.299064	0.36962	0.231709	0.146672	0.181076	0.132013	0.0951146	0.434	0.110301	0.242433	0	0.161482	0.267485	0.133933	0.245299	0.247869	0.0957248	0.370645	0.127936	0.130878	0	0.127486	0.147643	0.135375	0.267952	0.349821	0.196006	0.200803	0.0941508	0.128307	0.316698	0.280872	0	0.239316	0.21157	0.21917	0.249582	0.0933579	0.160085	0.177602	0.229716	0
NVL	0.838258	0.733534	0.74945	0.573512	0.43348	0.548222	0.429832	0.690943	0.632353	0.673185	0.461355	0.634632	0.424077	0.77929	0.713964	0.673481	0	0.641435	0.55861	0.697578	0.652049	0.695941	0.416603	0.590341	0.554598	0.55345	0	0.403654	0.537809	0.595498	0.563568	0.728988	0.685489	0.649927	0.729836	0.65645	0.540182	0.614241	0	0.670813	0.678268	0.68322	0.740823	0.577735	0.438881	0.684319	0.665302	0
CNIH4	0.207994	0.25429	0.290771	0.242014	0.185075	0.281731	0.274416	0.306346	0.202063	0.221603	0.194777	0.203509	0.182109	0.180462	0.218532	0.160984	0	0.185038	0.287666	0.220836	0.28066	0.274248	0.255785	0.379647	0.183121	0.171806	0	0.224664	0.186076	0.178613	0.260326	0.38106	0.215987	0.156603	0.204159	0.154753	0.290464	0.292916	0	0.222621	0.174857	0.210579	0.280555	0.238928	0.111584	0.34374	0.407087	0
WDR26	0.546422	0.552484	0.709056	0.700309	0.84276	0.656451	0.880723	0.797776	0.59368	0.6558	0.727819	0.646485	0.585313	0.657312	0.593843	0.562332	0	0.490367	0.773979	0.532394	0.772	0.683135	0.251252	0.867254	0.727822	0.464155	0	0.741045	0.60338	0.605692	0.715734	0.704798	0.653861	0.629982	0.47848	0.568065	0.748603	0.830451	0	0.732927	0.548598	0.558091	0.625511	0.385245	0.799908	0.697078	0.505786	0
CNIH3	0.476757	0.465491	0.523891	0.422554	0.487173	0.425913	0.359517	0.464033	0.568934	0.545816	0.511987	0.565837	0.482279	0.298975	0.471376	0.491713	0	0.36386	0.500136	0.431987	0.468388	0.61619	0.167656	0.48896	0.428459	0.345934	0	0.378988	0.43716	0.46069	0.443072	0.526266	0.589381	0.562661	0.483434	0.590915	0.417936	0.438586	0	0.44783	0.361698	0.425278	0.394119	0.532064	0.446011	0.229083	0.759203	0
DNAH14	0.0675744	0.111214	0.183908	0.179536	0.185377	0.134866	0.0877497	0.0828414	0.159222	0.207637	0.154904	0.156327	0.104702	0.151305	0.203946	0.164429	0	0.0618623	0.160751	0.187273	0.142942	0.152542	0.170545	0.220494	0.134609	0.212462	0	0.0827307	0.145136	0.149662	0.0857383	0.133943	0.0957085	0.107311	0.0901276	0.0976513	0.0854668	0.102187	0	0.0817363	0.0881328	0.106817	0.207166	0.172894	0.199394	0.0763209	0.276996	0
LBR	0.0636324	0.038807	0.0624166	0.0434771	0.0318703	0.014459	0.0836702	0.0279839	0.0121764	0.0127051	0.0158336	0.0202717	0	0.0121849	0.0311465	0.030583	0	0.0800066	0.0116407	0.0304617	0.014563	0.0285352	0	0.0700174	0.0291095	0.0448453	0	0.00778102	0.0530294	0.0386764	0.0609091	0.0749954	0.0343908	0.023956	0.0498046	0.0152701	0.0889284	0.0640513	0	0.031905	0	0.0130675	0.0929416	0	0.0539598	0.0813822	0	0
ENAH	0.366501	0.356666	0.497658	0.417565	0.461077	0.459916	0.302608	0.409103	0.394086	0.349958	0.342781	0.407692	0.435477	0.460416	0.44994	0.390565	0	0.487656	0.433597	0.31214	0.368992	0.509127	0.321434	0.430258	0.49704	0.356202	0	0.385858	0.372551	0.282777	0.377425	0.369673	0.398513	0.579098	0.366667	0.356535	0.362929	0.5156	0	0.373308	0.496177	0.349803	0.416001	0.248569	0.297934	0.508614	0.80888	0
SRP9	0.2791	0.104653	0.257135	0.141778	0.217456	0.269775	0.544433	0.488214	0.175379	0.223441	0.276096	0.232328	0.141024	0.195026	0.167343	0.197569	0	0.154105	0.409028	0.19076	0.172628	0.290073	0.165361	0.362942	0.279053	0.293495	0	0.278835	0.150877	0.10413	0.225301	0.362622	0.2587	0.193956	0.168389	0.156392	0.343672	0.328281	0	0.213203	0.13217	0.25943	0.235747	0.194832	0.437132	0.342646	0.118342	0
EPHX1	0.00603765	0.0415705	0.0486897	0.0880512	0.0678914	0.0144772	0.066569	0.0774152	0.0740334	0.0307834	0.0170565	0.0447782	0.0516648	0.0217362	0.0551537	0.0275213	0	0.0574148	0.0591359	0.0473009	0.0271562	0.046238	0.121065	0.0527225	0.0306885	0.0203101	0	0.010826	0.0332133	0.023754	0.0600695	0.066587	0.0807155	0.0421217	0.0211025	0.0503434	0.0736913	0.0621103	0	0.0413723	0.0235325	0.0436132	0.0416053	0	0.0720536	0.0880166	0.104355	0
TMEM63A	0.0255356	0.0381071	0.0118836	0.00973619	0	0.00827786	0.0126487	0.00720243	0.0130104	0	0.00648102	0.00757197	0	0.0265856	0	0	0	0.0129198	0.00862231	0	0	0.0101412	0	0	0.00371218	0.0107892	0	0.0105422	0.00533169	0.0146045	0.00475886	0.00889199	0.0111467	0	0.00917448	0.00802439	0.00835049	0.00557525	0	0	0	0	0.0115846	0	0.0219505	0.035271	0	0
LEFTY1	0.0337678	0.0415202	0.0175855	0.00790089	0.0531996	0.010344	0.0337405	0.0287581	0.0262221	0.0295195	0.0122563	0.0558689	0	0	0.0175476	0.0255156	0	0	0.031843	0.00576716	0.0735164	0.0304016	0	0.0331185	0.0141704	0.00389772	0	0.0348585	0.0253111	0.0223584	0.0120294	0.0284768	0.0396226	0.0240278	0.00554175	0.0317968	0.00707376	0.0433458	0	0.0483012	0	0.00842576	0.0117144	0	0.0424246	0.0121586	0.0215888	0
AL117348.2	0.0771971	0.110311	0.0711645	0.0330329	0.0624988	0.0373172	0.0789362	0.130653	0.154729	0.14606	0.130257	0.10852	0.116504	0.0755404	0.139938	0.178004	0	0.0753988	0.0837414	0.141891	0.11401	0.169147	0.19434	0.0968762	0.0698548	0.0389155	0	0.0413458	0.0431266	0.109699	0.125529	0.0950357	0.146898	0.141954	0.088974	0.0894957	0.03041	0.0786831	0	0.0777298	0.0664557	0.038076	0.0440973	0.030958	0.0554564	0.237676	0.0870151	0
LEFTY2	0	0	0.00199904	0	0	0	0	0	0	0	0	0	0	0	0	0	0	0	0	0	0	0	0	0	0	0	0	0	0	0	0	0	0	0	0	0.0135057	0	0	0	0	0	0	0	0	0	0	0	0
SDE2	0.0183352	0.0511875	0.043523	0.0247853	0.0181907	0.0342591	0.0753372	0.0601516	0.0383149	0.0431283	0.0621755	0.0257797	0.0561126	0	0.0429234	0.0438137	0	0.0281355	0.0654247	0.00739885	0.0736078	0.037084	0	0.08567	0.0563894	0.0153295	0	0.0454395	0.0516835	0.0441353	0.031746	0.00797701	0.0213941	0.031768	0.0547703	0.03783	0.0478059	0.0620848	0	0.0526744	0.0303732	0.0479916	0.0247308	0.0284083	0.0585217	0.0684943	0	0
H3F3A	0.0649951	0.0410535	0.0738659	0.0394559	0.0745934	0.035673	0.127582	0.0781333	0.0648456	0.0429896	0.0419933	0.0928499	0	0.0857668	0.0499525	0.0762198	0	0	0.0744154	0.0420579	0.0410002	0.0989001	0	0.124272	0.0248173	0.0406379	0	0.0735894	0.0364317	0.0425471	0.0450486	0.156314	0.0708537	0.0341181	0.0496971	0.105426	0.135831	0.0419029	0	0.0562694	0.0348653	0.0373959	0.10468	0	0.0540264	0.0609551	0.0657859	0
ACBD3	0.368983	0.301097	0.485351	0.462301	0.361377	0.385999	0.43259	0.494636	0.526062	0.568722	0.379276	0.256035	0.315504	0.733064	0.438852	0.527759	0	0.353838	0.475992	0.444766	0.397091	0.523997	0.318292	0.515189	0.43382	0.377118	0	0.411183	0.42915	0.402314	0.423164	0.422904	0.383982	0.410974	0.317489	0.497591	0.317295	0.580702	0	0.371889	0.36728	0.344074	0.360981	0.259335	0.517994	0.550784	0.600557	0
MIXL1	0	0	0	0	0	0	0	0	0	0	0	0	0	0	0	0	0	0	0	0	0	0.00263799	0	0.0219396	0	0	0	0	0.006856	0	0	0	0	0	0	0	0	0	0	0	0	0	0	0	0	0	0	0
LIN9	0.173344	0.121679	0.126106	0.180623	0.111343	0.118804	0.156406	0.175423	0.159298	0.0369406	0.0804633	0.0844824	0.0363868	0.179652	0.116766	0.165066	0	0.0553987	0.140782	0.128777	0.132602	0.202527	0.0812557	0.105357	0.103183	0.10595	0	0.106827	0.163888	0.16735	0.180279	0.206526	0.197391	0.0839428	0.170143	0.0881397	0.169124	0.149936	0	0.178717	0.142114	0.177086	0.150577	0	0.213126	0.271006	0.410396	0
PARP1	0.316652	0.198929	0.427468	0.317386	0.223234	0.285763	0.625425	0.465908	0.427446	0.321663	0.391319	0.342577	0.27409	0.407506	0.421359	0.429025	0	0.42546	0.391405	0.28048	0.277439	0.577338	0.152631	0.627764	0.486795	0.216104	0	0.328754	0.270178	0.214197	0.475416	0.375763	0.366779	0.343368	0.35592	0.451328	0.423563	0.378234	0	0.320481	0.303359	0.433484	0.287819	0.171686	0.364291	0.433337	0.550387	0
STUM	0.452771	0.750697	0.781963	0.822098	0.996678	0.737399	0.601519	0.884586	1.1197	0.916687	0.77813	0.809777	0.806264	0.709979	1.01438	0.9502	0	0.947355	0.660973	0.724248	1.03055	0.568641	0.822841	1.44507	0.833543	0.568293	0	0.475219	0.292097	0.609212	0.496961	0.673262	0.672912	0.564421	0.560534	1.0085	0.601254	0.43684	0	0.46704	0.703502	0.420021	0.438082	0.454686	0.467434	1.17923	1.35159	0
ITPKB	0.211656	0.453207	0.350785	0.141306	0.131294	0.320774	0.421788	0.342024	0.462599	0.447152	0.225994	0.26777	0.452035	0.148998	0.401109	0.306175	0	0.387125	0.346264	0.339118	0.358319	0.249495	0.458214	0.39177	0.31695	0.166741	0	0.21471	0.0983355	0.196151	0.193304	0.137012	0.310372	0.292877	0.167165	0.320712	0.154434	0.269426	0	0.174632	0.448678	0.0981199	0.170367	0.205045	0.224336	0.307124	0.543992	0
PSEN2	0.0992994	0.089418	0.120102	0.071681	0.0384727	0.0422413	0.0883455	0.17663	0.0809362	0.162143	0.105335	0.109988	0.0860068	0.217202	0.0899143	0.130053	0	0.108613	0.169999	0.113524	0.139782	0.198334	0	0.0978654	0.0899996	0.0725765	0	0.0932298	0.0763707	0.0919734	0.125692	0.171352	0.124302	0.137269	0.054483	0.108908	0.0987662	0.135303	0	0.136971	0.0670598	0.148909	0.0775227	0.0697896	0.0568868	0.173093	0.0741308	0
COQ8A	0.334429	0.689878	0.550892	0.310676	0.325112	0.406768	0.745501	0.645739	0.631999	0.528893	0.535581	0.498696	0.486218	0.428048	0.515008	0.401933	0	0.52224	0.485763	0.387345	0.406551	0.658855	0.415084	0.721367	0.439625	0.281177	0	0.391517	0.254326	0.330039	0.643983	0.473975	0.562082	0.516276	0.272952	0.600041	0.524811	0.613314	0	0.682335	0.35328	0.353257	0.366802	0.357478	0.422362	0.596799	0.479895	0
CDC42BPA	2.34842	2.30476	2.3726	2.19357	2.13877	2.28847	2.53524	2.33711	2.0867	2.33584	2.30639	2.3086	2.19182	2.36635	2.15804	2.22131	0	2.449	2.31517	2.23355	2.20679	2.29405	2.05571	2.2484	2.41594	2.39446	0	2.38673	2.34839	2.08765	2.40299	2.36968	2.23301	2.2746	2.37846	2.13555	2.34407	2.39887	0	2.45321	2.1252	2.44916	2.26124	2.25344	2.22821	2.17561	2.17923	0
ZNF678	0.268785	0.385809	0.327337	0.211716	0.311481	0.363717	0.24957	0.321851	0.293091	0.369764	0.335833	0.3047	0.245043	0.325362	0.295419	0.305514	0	0.307507	0.294794	0.277737	0.258265	0.390452	0.182125	0.431087	0.290583	0.225446	0	0.271882	0.194605	0.181646	0.246904	0.327625	0.330551	0.394019	0.215791	0.427417	0.270819	0.255459	0	0.293727	0.30339	0.218109	0.198128	0.138488	0.317112	0.278185	0.430533	0
SNAP47	0.227398	0.22111	0.351304	0.212089	0.204067	0.152511	0.453454	0.372342	0.272179	0.234045	0.20546	0.189659	0.181534	0.265016	0.292059	0.140712	0	0.388642	0.343273	0.214977	0.219676	0.370719	0.239373	0.333188	0.215217	0.269066	0	0.274239	0.0788452	0.199846	0.410317	0.265754	0.282214	0.209843	0.195705	0.201821	0.347572	0.321121	0	0.247958	0.282665	0.172224	0.33874	0.10761	0.252713	0.296553	0.535511	0
JMJD4	0.0444568	0.052014	0.0835805	0.0624583	0.0488445	0.0516522	0.0956535	0.11004	0.107258	0.0268825	0.0483458	0.0478374	0.0689364	0.160257	0.0921788	0.120628	0	0.092422	0.0298648	0.0544044	0.0686614	0.0575066	0	0.135091	0.0509532	0.0673372	0	0.0376737	0.0356838	0.0502738	0.107004	0.121096	0.0741592	0.0239347	0.0412022	0.0832598	0.0447924	0.080115	0	0.0943378	0.0552668	0.0552863	0.0591487	0.0822256	0.0564669	0.105821	0.0215888	0
PRSS38	0.00620339	0.0098354	0.00679144	0	0.00512568	0	0	0	0	0	0.011464	0.00600513	0	0	0.0101291	0.00859852	0	0	0	0	0	0.00171399	0	0.0578795	0.0024788	0	0	0.0117753	0.006856	0.00372785	0.0112043	0	0	0.0146733	0	0	0.00966482	0	0	0.00711629	0.0152172	0	0.00993108	0	0.0182693	0.0148447	0.0540014	0
WNT9A	0.0665702	0.0496132	0.0905349	0.0361451	0.0523244	0.0640248	0.0484259	0.0693641	0.105627	0.132567	0.0716633	0.0300724	0.0442969	0.0375808	0.0490936	0.0503386	0	0.082063	0.0255789	0.0371008	0.0296571	0.0887773	0.201836	0.0453341	0.0286373	0.0721924	0	0.0241659	0.00858807	0.05691	0.0554297	0.0811749	0.0244267	0.00961804	0.0682525	0.0896575	0.0371658	0.0625749	0	0.0668533	0.0924133	0.0504524	0.0435688	0.0751109	0.0938206	0.0109465	0.137818	0
WNT3A	0	0	0.00661768	0.00864052	0	0	0	0	0.00203378	0	0	0.0118289	0	0	0.00838859	0	0	0	0	0.00541615	0	0.0125424	0	0	0	0	0	0	0.00359722	0	0	0	0	0	0.00555141	0	0	0	0	0.0132256	0.0115638	0	0.00972263	0	0	0.00969492	0	0
ARF1	0.394797	0.52819	0.714896	0.324043	0.407744	0.546815	1.1838	0.747922	0.512656	0.406919	0.687175	0.438358	0.397903	0.524363	0.326382	0.328585	0	0.327706	0.930644	0.389494	0.502532	0.752612	0.118287	0.691812	0.84691	0.441739	0	0.703522	0.526218	0.262359	0.785353	0.672469	0.634657	0.498319	0.431735	0.337303	0.667433	0.702495	0	0.711533	0.41101	0.697766	0.341856	0.376407	0.602699	0.88181	0.411341	0
C1orf35	0.164395	0.210811	0.291527	0.268876	0.19217	0.210799	0.327482	0.286248	0.353514	0.151529	0.181936	0.154666	0.142915	0.517684	0.281227	0.390094	0	0.325495	0.276815	0.158262	0.206985	0.296891	0.059801	0.286981	0.12406	0.16384	0	0.137168	0.239272	0.165661	0.287753	0.411288	0.240913	0.132978	0.150926	0.228252	0.302514	0.261426	0	0.273548	0.283996	0.202251	0.399824	0.0437635	0.170346	0.34546	0.260853	0
MRPL55	0.132718	0.0980236	0.182177	0.136944	0.0821583	0.0402036	0.226077	0.113259	0.175854	0.0583827	0.126517	0.0821335	0.118854	0.278187	0.142693	0.214529	0	0.229544	0.0972049	0.120456	0.132122	0.146215	0	0.121319	0.154461	0.0842664	0	0.0806397	0.12896	0.0670917	0.14228	0.137254	0.113955	0.104968	0.0852919	0.0633482	0.156264	0.0986978	0	0.119271	0.131937	0.110634	0.161799	0.0719726	0.121284	0.23959	0.170012	0
GUK1	0.395898	0.37344	0.69991	0.892373	0.891546	0.573674	1.28311	0.947882	0.663899	0.354291	0.413411	0.40644	0.374036	0.870707	0.727126	0.861901	0	1.18836	1.00055	0.520793	0.890811	0.546776	0.353749	1.00322	0.565743	0.361718	0	0.666514	0.672954	0.505957	1.014	0.963217	0.555819	0.42249	0.27697	0.345916	1.28502	0.846877	0	0.682025	0.619267	0.597352	0.856735	0.418261	0.701852	0.86916	0.295495	0
GJC2	0.0134137	0.0100388	0.00860174	0.0347825	0	0.0131733	0.0986209	0.00556972	0.0187523	0.041324	0.00491834	0.0114882	0	0.0577103	0.0611704	0.0118642	0	0.012647	0.0223367	0.0217799	0.0203663	0.0274078	0	0	0.00887432	0	0	0.00518012	0.00603801	0.00754504	0.0264168	0	0.0210573	0.0154217	0	0.0100948	0.0152016	0.026984	0	0.0313965	0.0582745	0.0111687	0.0149775	0.0302494	0	0.0183647	0	0
IBA57	0.0686213	0.0646902	0.0302075	0.0671507	0.0311318	0.0491884	0.0625453	0.0464151	0.0535236	0.0511322	0.0531818	0.0656306	0.0231185	0.0401723	0.121969	0.0485284	0	0.0735701	0.0318511	0.0717022	0.0536064	0.100779	0	0.0472867	0.0283355	0.0418614	0	0.0206714	0.00599021	0.0234703	0.0353789	0.108133	0.0719133	0.0504301	0.0557144	0.0513192	0.0430826	0.0644116	0	0.104438	0.0386465	0.0314505	0.0389949	0.0261132	0.0255536	0.115124	0.129111	0
OBSCN	0.0531555	0.0729036	0.0533821	0.0167741	0.0123674	0.030716	0.0302065	0.0445826	0.0563012	0.0782243	0.0423357	0.0374258	0.0499451	0.0575314	0.0584645	0	0	0.042198	0.037733	0.0650034	0.0533135	0.0479947	0.0812557	0.0700321	0.0506579	0.035348	0	0.0142282	0.048201	0.0742404	0.0556139	0.215633	0.0785486	0.013875	0.0734229	0.0578943	0.0277939	0.0295131	0	0.109064	0.0281365	0.0706547	0.126162	0.0324364	0.0436132	0.0667435	0	0
TRIM11	0.17074	0.263986	0.234735	0.167294	0.233355	0.193862	0.410362	0.194017	0.323536	0.113588	0.203066	0.176619	0.208276	0.195596	0.187701	0.162428	0	0.125725	0.165044	0.199248	0.238861	0.299487	0.0812557	0.201355	0.154007	0.161105	0	0.190772	0.182186	0.181981	0.271439	0.29971	0.216664	0.200701	0.174441	0.191968	0.216643	0.201175	0	0.225903	0.192226	0.155369	0.239088	0.159405	0.228947	0.142855	0.117858	0
TRIM17	0.0843096	0.0768929	0.131233	0.178073	0.15342	0.0803277	0.229324	0.154076	0.185992	0.0785365	0.123589	0.0816477	0.0817946	0.248631	0.145492	0.279201	0	0.251401	0.195492	0.139281	0.101222	0.125477	0.114643	0.221554	0.0570425	0.0855351	0	0.126666	0.154407	0.131678	0.168797	0.211246	0.158607	0.121552	0.0564692	0.0637878	0.176872	0.113916	0	0.0980009	0.111787	0.0667943	0.153414	0.046977	0.0262724	0.127884	0.277907	0
HIST3H2A	0.0166858	0	0.0844689	0.124459	0.0120306	0.026831	0.2209	0.102673	0.0761414	0.0192824	0.0498111	0.01119	0.0231402	0.0400927	0	0.0652706	0	0	0.0951934	0.0235822	0.0636754	0.0829037	0	0.0693232	0.0399385	0.0206524	0	0.130112	0.0723004	0.048739	0.0662825	0.14057	0.0610492	0.0365334	0.00696673	0.0118274	0.0745442	0.0751528	0	0.0341894	0.0587976	0.0738311	0.0694457	0	0.0449219	0.0341206	0.043523	0
HIST3H2BB	0.00562404	0	0.0580324	0.0617195	0.0391131	0.00782293	0.114048	0.0788809	0.0572572	0.0456244	0.0204944	0.0238814	0	0.0789494	0.0178841	0.130703	0	0.0291841	0.033535	0	0.0517996	0.057795	0	0.213567	0	0.00584045	0	0.0553104	0.0631216	0	0.0425862	0.0275219	0.025021	0.034559	0.0302017	0.0159848	0.0366096	0.031579	0	0.0457358	0.0198411	0.0543898	0.0592618	0.0176502	0.0441593	0.0853143	0.0831635	0
RNF187	0.29164	0.141139	0.325042	0.201273	0.163087	0.245657	0.779092	0.521131	0.225079	0.122482	0.240541	0.167117	0.122128	0.271295	0.166848	0.26683	0	0.282888	0.615213	0.230987	0.210811	0.34191	0.141057	0.26622	0.49174	0.358267	0	0.617531	0.269943	0.105309	0.545747	0.439369	0.349703	0.235398	0.236523	0.140137	0.349161	0.352141	0	0.349527	0.31425	0.38073	0.306561	0.177067	0.514702	0.400649	0.221435	0
RHOU	0.00599248	0.0136926	0.0324063	0.0200601	0.0123674	0.0612027	0.0126487	0.0166086	0.00425481	0.0116156	0.0410419	0.0338745	0	0.0282304	0.0541889	0.0240827	0	0.0428351	0.040701	0.00938946	0.034042	0.0264626	0	0.101641	0.034162	0.0546797	0	0.0330443	0.0343111	0.0643518	0.0224791	0.0352196	0.0274302	0.0382573	0.0370777	0.028002	0.00682019	0.0183518	0	0.0453362	0.0485885	0.0149013	0.0210428	0.0302494	0.0245103	0.0883739	0.0877202	0
RAB4A	0.303741	0.36696	0.448465	0.274604	0.30697	0.332857	0.41403	0.581629	0.483651	0.372143	0.420058	0.40401	0.267017	0.599169	0.413404	0.489324	0	0.410634	0.506821	0.356904	0.450049	0.568077	0.152972	0.612878	0.335198	0.318597	0	0.343028	0.388757	0.313051	0.448877	0.657783	0.42127	0.499389	0.375628	0.319015	0.520043	0.494753	0	0.440745	0.422169	0.379788	0.467434	0.22803	0.37773	0.546021	0.457648	0
CCSAP	0.679667	0.51595	0.641464	0.566893	0.62307	0.481623	0.812243	0.688253	0.591913	0.49386	0.609871	0.547202	0.449203	0.587282	0.503605	0.690716	0	0.660919	0.822199	0.408697	0.465888	0.783494	0.497474	0.55116	0.535775	0.424778	0	0.781648	0.634335	0.60337	0.654012	0.662648	0.572144	0.64464	0.560201	0.429203	0.759601	0.648066	0	0.523056	0.438834	0.590201	0.619323	0.373176	0.718536	0.901492	0.684812	0
ACTA1	0.00868336	0	0.000930668	0	0.0077022	0	0.0100654	0.00444348	0.00592716	0.0139588	0	0.0162433	0	0	0.0132787	0	0	0	0.0178921	0.00863081	0	0.0036428	0	0.0219396	0.00958469	0.00613697	0	0	0	0	0.013744	0.00984508	0.0110993	0	0.00362308	0	0.00943936	0.00703112	0	0.0116742	0	0	0	0	0	0	0.0540014	0
NUP133	0.636796	0.662787	0.744525	0.54237	0.686569	0.538594	0.59205	0.760486	0.61968	0.411698	0.510801	0.623685	0.446672	0.810808	0.668795	0.742205	0	0.77791	0.639965	0.64651	0.759054	0.761063	0.100245	0.517841	0.600365	0.547181	0	0.543168	0.663272	0.500208	0.703153	0.857267	0.669608	0.626458	0.513261	0.575224	0.615125	0.631826	0	0.545532	0.484949	0.619327	0.910042	0.357024	0.639391	0.601029	0.523306	0
ABCB10	0.260676	0.182122	0.420485	0.269551	0.296012	0.260157	0.253317	0.334411	0.391621	0.299583	0.29877	0.309421	0.220783	0.41369	0.333001	0.328487	0	0.391436	0.317666	0.28768	0.330203	0.426032	0.140568	0.392218	0.191359	0.248068	0	0.114209	0.219508	0.257277	0.349411	0.507222	0.311403	0.396065	0.259644	0.248531	0.319915	0.341435	0	0.301597	0.284723	0.276291	0.351786	0.210322	0.281052	0.370543	0.294353	0
TAF5L	0.267687	0.195708	0.180277	0.0848031	0.182497	0.11755	0.18162	0.192905	0.223426	0.286361	0.231683	0.188291	0.0952881	0.311404	0.207447	0.100073	0	0.137581	0.154687	0.163178	0.16817	0.20741	0	0.162127	0.123078	0.131583	0	0.10001	0.0443953	0.118402	0.186583	0.18464	0.163052	0.155649	0.0390038	0.217682	0.166476	0.251213	0	0.242851	0.205711	0.0720118	0.122696	0	0.111721	0.168823	0.0441971	0
URB2	0.0783021	0.03336	0.115364	0.108198	0.0600797	0.0325927	0.0731543	0.0982998	0.111136	0.07008	0.0836015	0.113509	0	0.0814244	0.086998	0.0992079	0	0.0861045	0.122436	0.113988	0.105379	0.103274	0	0.0745061	0.056027	0.0842181	0	0.072754	0.0516566	0.129272	0.0840593	0.165723	0.0799291	0.103992	0.0994371	0.124481	0.101117	0.0998678	0	0.074862	0.0471528	0.0597319	0.0940996	0	0.0800354	0.012477	0.0525557	0
GALNT2	0.663351	0.928551	1.06857	1.81997	1.51641	1.03382	0.826718	1.17605	1.46514	1.01755	1.03692	0.981207	0.895848	1.44117	0.861707	1.58989	0	0.904451	0.968253	1.12104	1.04706	0.80909	0.692056	1.88126	0.9855	0.642482	0	0.685859	0.627475	1.15066	1.412	1.42388	0.831174	0.722664	0.870824	1.30196	0.999552	1.31473	0	1.06627	1.05453	0.931457	1.19461	0.83182	0.843092	1.37546	1.3724	0
PGBD5	0.971457	1.19647	1.46209	1.25813	1.29791	1.14654	1.3816	1.40944	1.57593	1.37862	1.20664	1.24756	1.15019	1.47177	1.4004	1.20795	0	1.20158	1.35568	1.29153	1.40891	1.36829	1.25501	1.5621	1.02255	0.994372	0	1.18162	0.908603	1.26572	1.61107	1.43857	1.3232	1.4091	1.21477	1.4727	1.28311	1.64381	0	1.36196	1.33356	1.28631	1.4055	0.922475	1.32762	1.48003	1.63438	0
COG2	0.458086	0.404363	0.653502	0.366734	0.244141	0.519317	0.660905	0.51729	0.410782	0.497167	0.361044	0.606566	0.263735	0.737541	0.447942	0.368799	0	0.318662	0.540776	0.476995	0.503253	0.676647	0	0.594022	0.394514	0.352401	0	0.530627	0.636622	0.479224	0.653863	0.708663	0.715946	0.522147	0.683858	0.40273	0.641233	0.625484	0	0.553998	0.489234	0.747103	0.669686	0.353618	0.475881	0.641311	0.440127	0
AGT	0.00279692	0	0.0196806	0.0106393	0	0.0201407	0.0122191	0.0210637	0.0114561	0	0.0145129	0.0140306	0.0440512	0	0.0178848	0	0	0	0.0109765	0.0126742	0.0147402	0.0132479	0	0	0.00980976	0.0133177	0	0.0107568	0.014802	0	0.00348297	0.0154488	0.0182993	0.0120736	0	0	0.0155212	0.0177532	0	0	0	0	0.0139323	0	0.0152747	0	0	0
CAPN9	0	0.00473991	0.00840955	0.00774686	0.0123674	0	0	0.0126593	0.0033769	0	0.00966345	0.00657821	0	0.0193448	0	0	0	0	0.0212599	0	0.00939939	0.00754472	0	0	0.00736953	0.00483945	0	0	0.00620262	0.0290795	0	0.0111461	0.0116413	0	0	0	0	0.00838375	0	0.00632086	0.0103816	0	0.0130542	0	0	0.0333142	0	0
C1orf198	0.0459997	0.0198997	0.0222821	0	0.0221123	0.0178451	0.0462306	0.0252204	0.0248377	0.0178585	0.0140525	0	0.0338549	0.0311876	0.0100323	0	0	0.0589218	0.0283321	0.023135	0.0192734	0.0269591	0.0662305	0.0550007	0.0364736	0.0174714	0	0.0303782	0.0158878	0.0411771	0.0425191	0.0265117	0.0115555	0.0195831	0.012496	0.0132897	0.0175979	0.0521129	0	0.0427039	0.029041	0	0.0135792	0.0550203	0.0261834	0.0619994	0.0441971	0
TTC13	0.632684	0.53369	0.698511	0.691802	0.646671	0.589068	0.500366	0.795049	0.680993	0.798328	0.680824	0.712259	0.528391	1.04857	0.654253	0.670956	0	0.669526	0.578068	0.581866	0.680467	0.807124	0.152972	0.754185	0.544505	0.538049	0	0.518711	0.644585	0.605788	0.710864	0.826432	0.773466	0.878774	0.644167	0.699501	0.55696	0.771863	0	0.790686	0.522707	0.875233	0.683697	0.290742	0.617994	0.877567	0.666445	0
ARV1	0.198728	0.16706	0.24974	0.228658	0.192027	0.260647	0.335099	0.258846	0.190645	0.175211	0.189822	0.146574	0.0825542	0.271197	0.176864	0.272588	0	0.118241	0.22343	0.186034	0.150009	0.233901	0	0.334098	0.136984	0.210954	0	0.280274	0.164394	0.170889	0.227531	0.253609	0.204177	0.240303	0.143846	0.156898	0.247982	0.287441	0	0.194915	0.2649	0.154971	0.175629	0.0634864	0.24862	0.284606	0.0225226	0
FAM89A	0	0	0.0018732	0.00958175	0	0	0	0	0	0	0	0	0.0159155	0	0	0	0	0.0182075	0	0.00541615	0	0.00424696	0	0	0	0	0	0	0	0	0.00881672	0.00930961	0.00187427	0	0	0	0	0.00740235	0	0	0	0	0.00490972	0	0	0	0	0
TRIM67	0.0108402	0	0.0185999	0.0507122	0.0134145	0	0.0328477	0	0.0100656	0.0231706	0.00275253	0.0312207	0	0	0.0155663	0	0	0	0.0060073	0	0.0107827	0.00340364	0	0	0.00434027	0.0224869	0	0	0	0	0.00630329	0	0.00284925	0	0	0.0128954	0	0.0125329	0	0	0	0	0	0	0.0156496	0.0157942	0.0564074	0
C1orf131	0.122049	0.158821	0.216492	0.139525	0.103705	0.0607019	0.145781	0.139336	0.129909	0.0743694	0.11202	0.0745136	0.0845514	0.171335	0.0871761	0.1397	0	0.0889817	0.197831	0.0934247	0.203373	0.200907	0	0.227495	0.0653588	0.0395909	0	0.0985454	0.200867	0.0923653	0.126471	0.194228	0.131352	0.143951	0.075742	0.130103	0.170534	0.150615	0	0.135415	0.0556148	0.125298	0.143975	0	0.0604564	0.10755	0.151311	0
GNPAT	0.325577	0.147596	0.323765	0.20931	0.289803	0.227215	0.315218	0.317249	0.283926	0.176961	0.273542	0.288762	0.224983	0.47175	0.334502	0.430133	0	0.287541	0.284527	0.346035	0.238661	0.413312	0	0.440142	0.217801	0.338618	0	0.30352	0.224633	0.303027	0.303625	0.470815	0.292208	0.288883	0.193806	0.248336	0.416247	0.387354	0	0.32613	0.334016	0.26038	0.291123	0.0911069	0.34169	0.300677	0.411538	0
EXOC8	0.0909381	0	0.0760315	0.0306482	0.0273018	0.0502406	0.0911578	0.0939618	0.0413789	0.0311298	0.0586665	0.042951	0.0151569	0.0312789	0.0253459	0.0757562	0	0.0135194	0.105943	0.0327654	0.0569469	0.0859056	0	0.0448574	0.0465866	0.0772427	0	0.0877907	0.0946268	0.00718527	0.116981	0.0756514	0.0375231	0.0305287	0.0594548	0.0328579	0.0870965	0.0668176	0	0.0506243	0.0179519	0.0708551	0.0499616	0.0279295	0.0593731	0.0455229	0	0
SPRTN	0.107119	0.0666931	0.153371	0.141836	0.0876579	0.0750132	0.121104	0.111122	0.118589	0.0852146	0.114831	0.0841124	0.0547455	0.317015	0.127048	0.104423	0	0.161864	0.147313	0.0654667	0.110723	0.164988	0	0.2892	0.104724	0.0936786	0	0.0757923	0.0884883	0.096469	0.151586	0.245988	0.100149	0.0611541	0.0660762	0.0578276	0.109316	0.0873737	0	0.141318	0.0774505	0.0665661	0.125982	0.040596	0.0800802	0.0665924	0.166272	0
EGLN1	0.594841	0.457763	0.658723	0.452028	0.418	0.500869	0.623096	0.737427	0.545361	0.542199	0.602486	0.572617	0.488485	0.503136	0.558815	0.53077	0	0.383711	0.540646	0.509304	0.470031	0.680637	0.413989	0.555512	0.484975	0.530218	0	0.698865	0.48397	0.455095	0.578657	0.631186	0.551252	0.630476	0.631801	0.55489	0.648886	0.675908	0	0.599953	0.587346	0.623794	0.516512	0.453955	0.773222	0.481137	0.469489	0
TSNAX-DISC1	0.00652933	0.0204167	0.051187	0.039378	0.0328352	0	0	0.0224604	0.0503092	0.0207388	0.0257975	0.0266508	0.029391	0	0.0485424	0.0448415	0	0.0185749	0.0396252	0.0450297	0.0513995	0.0249447	0	0.0502513	0.02142	0.0244369	0	0.0620314	0.0788605	0.0227026	0.0265756	0.0438577	0.0232639	0.0509425	0.0133539	0.0330644	0.0224837	0.0412498	0	0.0207455	0.0604599	0.0173352	0.029991	0	0.0323819	0.0538334	0.0531304	0
DISC1	0.0446199	0.0619036	0.0473155	0.0360705	0.0289733	0.00838397	0.0899492	0.0701887	0.0196015	0.00647715	0.0247747	0.0341145	0	0.0396901	0.0285454	0.040365	0	0	0.023285	0.0159676	0.0336227	0.0494594	0.0812557	0.049623	0.0266626	0.0400617	0	0.0685503	0.0404754	0.0798858	0.0361605	0.0438855	0.0516946	0	0.0536171	0.0381955	0.0273429	0.0236125	0	0.0429971	0.0296776	0.0396264	0.0470001	0.0279295	0.00895566	0.0582888	0.0651119	0
SIPA1L2	0.263345	0.419309	0.277645	0.361573	0.423361	0.299298	0.317553	0.336233	0.36523	0.472677	0.197725	0.357789	0.276828	0.235301	0.184241	0.391321	0	0.395044	0.275206	0.221371	0.253392	0.289378	0.140568	0.447392	0.407548	0.283064	0	0.497573	0.271567	0.398662	0.489759	0.211987	0.348312	0.262286	0.307751	0.303789	0.304956	0.349758	0	0.521971	0.233293	0.442372	0.209333	0.184575	0.236045	0.428238	0.41441	0
MAP10	0.0358518	0	0.0483901	0.0333503	0	0	0	0.0284117	0.012578	0.0086894	0.0220765	0.017021	0.0289187	0.0586249	0.0270173	0.0639578	0	0.052139	0.0303859	0.00938946	0.018031	0.0250168	0	0.0217725	0.0256712	0.0451897	0	0.0194722	0.0330301	0.004923	0.027001	0.0280526	0.0211663	0	0.0104373	0.0588065	0.0365736	0.021468	0	0.0553564	0.0235155	0.0103999	0.0052504	0.0523198	0.0154371	0.0125011	0	0
NTPCR	0.252658	0.279078	0.248604	0.152349	0.0871689	0.181702	0.383181	0.343446	0.196197	0.22234	0.203675	0.244774	0.111226	0.223048	0.264228	0.221716	0	0.0259124	0.258886	0.187765	0.185689	0.253853	0.0812557	0.15305	0.16202	0.245724	0	0.160465	0.126478	0.158864	0.2886	0.126525	0.24549	0.466715	0.169011	0.256413	0.37736	0.341588	0	0.385282	0.0928297	0.167924	0.162338	0.143216	0.248051	0.404727	0.151871	0
PCNX2	1.71704	1.55618	1.63897	1.65954	1.61624	1.62873	1.78592	1.72462	1.74547	1.81873	1.83789	1.59539	1.71121	1.87614	1.7195	1.89553	0	1.77944	1.58287	1.74674	1.71977	1.89941	1.27122	1.63649	1.62693	1.6851	0	1.50685	1.56161	1.60482	1.77486	1.74427	1.6267	1.62485	1.76794	1.82227	1.48537	1.71086	0	1.59474	1.45907	1.64506	1.69298	1.79783	1.49692	1.91742	1.42622	0
MAP3K21	0.280482	0.263055	0.317838	0.245596	0.24376	0.225094	0.278908	0.305609	0.287331	0.259661	0.243108	0.277553	0.11764	0.234054	0.254489	0.314079	0	0.436614	0.239865	0.268581	0.215989	0.409562	0.159402	0.249115	0.272094	0.252088	0	0.338504	0.282761	0.343409	0.423939	0.421777	0.256442	0.299547	0.345798	0.281553	0.359905	0.384752	0	0.412537	0.231287	0.202252	0.34759	0.333424	0.295538	0.420938	0.197786	0
KCNK1	0.871396	0.87818	1.07787	0.846407	0.845556	1.04552	1.25128	1.11105	0.843852	0.928148	1.07457	0.74873	0.670937	1.10309	0.822222	1.03913	0	1.12571	1.18333	0.785797	0.994356	0.914985	0.410592	1.04829	0.887776	1.05355	0	1.45621	0.703769	0.970451	1.31429	1.05941	1.0634	1.13479	0.855452	0.745323	1.29973	1.11117	0	0.822691	0.620984	0.891758	0.932597	0.736355	1.2264	1.40018	0.352916	0
SLC35F3	1.00996	1.26519	1.22949	1.28405	0.832049	0.724903	1.14201	1.12639	1.05857	0.964181	1.00938	0.844152	0.827784	1.38315	0.970188	1.35584	0	0.88246	0.878463	0.697857	1.00277	1.13325	0.626528	1.19212	0.732425	1.01639	0	0.906491	0.525564	1.02297	1.48027	1.10528	0.929308	0.683198	1.07137	1.19025	0.824166	1.46606	0	1.31868	0.794925	0.772214	1.21965	0.703821	0.564196	1.708	0.947265	0
COA6	0.0844947	0.165848	0.163474	0.203838	0.0811956	0.220152	0.291174	0.297544	0.150898	0.155699	0.128253	0.168984	0.0720533	0.302316	0.186045	0.196696	0	0.209122	0.215842	0.0716216	0.173706	0.195188	0	0.336387	0.130698	0.113825	0	0.0229747	0.137694	0.0989308	0.22524	0.217993	0.180821	0.0766833	0.143099	0.113499	0.341881	0.233167	0	0.246758	0.0894148	0.156342	0.141291	0.0590186	0.192792	0.391465	0.076923	0
TARBP1	1.88579	1.96217	1.83298	1.72773	1.7696	1.91784	0.918887	1.97445	1.76753	1.58664	1.96679	1.77536	1.94693	1.78337	1.70812	1.63003	0	1.90881	1.75578	1.82248	1.85133	2.03488	1.25132	2.0094	1.66596	1.59969	0	1.61226	1.5563	1.70127	1.6722	1.80701	1.77774	1.53493	1.63068	1.83988	1.29846	1.52925	0	1.62424	1.61525	1.51089	1.8589	1.04683	1.31956	1.70726	1.68989	0
IRF2BP2	0.0592105	0.136298	0.173927	0.134127	0.134363	0.187168	0.493928	0.172005	0.106936	0.196966	0.147875	0.174506	0.147438	0.037716	0.0873149	0.0539224	0	0.0269136	0.173628	0.0793799	0.16889	0.153094	0.166475	0.211478	0.147345	0.0686038	0	0.307794	0.141473	0.152299	0.289614	0.178864	0.145629	0.0418316	0.0844247	0.0494832	0.188378	0.261179	0	0.118813	0.0616687	0.0583103	0.0759134	0.0556162	0.182352	0.10812	0.167091	0
TOMM20	0.82475	0.714266	0.930061	0.735876	0.934439	1.04314	1.26824	1.19393	0.616298	0.651291	0.825097	0.700239	0.360604	0.606959	0.52798	0.765321	0	0.731821	1.21984	0.773606	0.743421	0.947042	0	0.993186	0.977092	0.776547	0	1.28506	0.795033	0.536592	1.05652	0.953834	0.837833	0.672316	0.57032	0.695304	0.925649	0.899326	0	0.675333	0.481417	0.76779	0.621986	0.414736	1.0042	0.995484	0.429844	0
RBM34	0.00639256	0	0.00223409	0	0	0	0.00756469	0.0164362	0.011587	0.0122436	0.0101614	0	0	0	0	0	0	0	0	0	0	0.0089048	0	0	0.00447904	0.00541494	0	0.0156204	0.0140391	0.00539291	0	0	0.00667812	0	0	0	0.00564132	0.0219095	0	0.0169091	0	0.00635414	0	0.0586243	0	0.0227079	0	0
ARID4B	1.57197	1.62021	1.56402	1.62471	1.3642	1.58637	1.36467	1.51631	1.44749	1.55419	1.44334	1.60146	1.34546	1.61936	1.3594	1.35567	0	1.35435	1.48739	1.37771	1.45044	1.65844	0.869937	1.4464	1.59886	1.38941	0	1.39244	1.818	1.31634	1.49475	1.65086	1.54078	1.58464	1.66833	1.50901	1.38436	1.55499	0	1.41229	1.38219	1.5232	1.6295	1.19549	1.4577	1.63502	1.5721	0
GGPS1	0	0.00685077	0.00111802	0	0	0	0	0	0	0	0	0	0	0.0166515	0	0	0	0	0.00758052	0	0	0.00303943	0	0	0	0	0	0	0	0	0	0	0.00265441	0	0	0	0	0	0	0	0	0	0.0138868	0	0	0	0	0
TBCE	0.438787	0.459964	0.407451	0.397082	0.474247	0.210325	0.336494	0.325802	0.39136	0.42247	0.35474	0.412355	0.406256	0.63127	0.341542	0.440052	0	0.127403	0.236841	0.435392	0.442446	0.468747	0.747395	0.31417	0.240083	0.230604	0	0.41433	0.277653	0.333521	0.386035	0.248355	0.449018	0.518568	0.474496	0.601116	0.521568	0.480513	0	0.30324	0.296375	0.324585	0.312038	0.299593	0.442248	0.288509	0.487779	0
B3GALNT2	0.613784	0.51521	0.780781	0.502559	0.633765	0.5028	0.49598	0.789292	0.737698	0.527787	0.538856	0.604788	0.354831	0.786594	0.746153	0.907461	0	0.653162	0.658742	0.539525	0.572104	0.880748	0.0835956	1.05306	0.444517	0.451444	0	0.538948	0.47291	0.552829	0.796512	0.992432	0.719007	0.776731	0.56285	0.453437	0.555384	0.727913	0	0.641748	0.558543	0.653483	0.909956	0.449633	0.519214	0.718622	0.4803	0
GNG4	0.803329	0.698629	0.803155	0.765488	0.980695	0.727555	0.965141	0.943883	1.0233	0.646534	0.565455	0.767366	0.966398	0.71547	0.916375	0.609088	0	0.526523	0.877677	0.626113	0.763325	0.958657	0.314413	1.07739	0.808506	0.444771	0	0.646621	0.673362	0.620491	0.792362	0.988714	0.83097	1.05326	0.47711	0.981716	0.498895	0.618359	0	0.965501	0.894243	0.760435	0.720839	0.573019	0.882824	1.35999	0.873261	0
LYST	1.12228	1.35559	1.35311	1.17104	1.20953	1.16757	1.36993	1.3548	1.3049	1.35813	1.25095	1.16591	1.03917	1.32559	1.22322	1.37972	0	1.21944	1.22285	1.22938	1.22758	1.36035	0.450463	1.24085	1.35571	1.13414	0	1.28568	1.26388	1.14629	1.4344	1.62105	1.36151	1.42992	1.2793	1.26824	1.25398	1.52252	0	1.24649	1.10415	1.12402	1.43242	1.24867	1.2393	1.32287	1.30423	0
NID1	0.0150783	0.0114198	0.0230489	0.0148736	0.0176542	0	0	0.00489821	0.0108425	0.00954842	0.00731655	0	0.0231659	0	0	0.0547216	0	0	0.0128949	0.0108453	0.0261607	0.0148482	0	0	0.00854922	0	0	0.0283908	0.0379205	0.0134847	0.0174117	0.0325774	0.0166282	0	0	0	0.0037128	0.0120817	0	0	0.0149102	0	0.036832	0	0	0	0	0
GPR137B	0.316568	0.255482	0.455248	0.252366	0.300197	0.30133	0.464423	0.483129	0.356585	0.378526	0.275064	0.306223	0.303441	0.3408	0.225227	0.394639	0	0.278142	0.353991	0.254301	0.276346	0.519956	0.059801	0.29349	0.292932	0.26472	0	0.465813	0.307672	0.304289	0.317996	0.429312	0.352315	0.225754	0.270958	0.17783	0.38494	0.431301	0	0.400062	0.287782	0.376779	0.311494	0.296778	0.485095	0.630334	0.521745	0
ERO1B	0.40599	0.561818	0.702555	0.505025	0.462936	0.40928	0.63109	0.60931	0.460082	0.468788	0.407161	0.353663	0.375449	0.518105	0.459369	0.520267	0	0.555172	0.641471	0.479937	0.438565	0.802997	0.261684	0.583564	0.489612	0.335306	0	0.392667	0.522992	0.446588	0.643546	0.819874	0.515826	0.645811	0.466041	0.34432	0.637376	0.727756	0	0.5989	0.439313	0.599075	0.579347	0.466315	0.529443	0.525338	0.692661	0
EDARADD	0.0318698	0.0150285	0.131242	0.104239	0.0396255	0.0186308	0.0233277	0.0692174	0.0382036	0.0477567	0.0389209	0.0346089	0.0215354	0.0426419	0.0627803	0.042482	0	0.0213988	0.0310075	0.0244992	0.0260518	0.046288	0	0.0292277	0.0587784	0.00443927	0	0.0479311	0.0358444	0.0505444	0.0298403	0.0502117	0.0290474	0.0118611	0.0117902	0.0534801	0.0406073	0.0383959	0	0.0160406	0	0.0420381	0.0412204	0.0496144	0.0470538	0.0933158	0.043523	0
LGALS8	0.427301	0.303248	0.39274	0.318497	0.214557	0.355088	0.419372	0.461733	0.342001	0.409168	0.449126	0.355395	0.333481	0.429508	0.401918	0.308614	0	0.156564	0.426809	0.347517	0.416653	0.510025	0	0.344759	0.413139	0.256764	0	0.314236	0.410733	0.346975	0.454895	0.460539	0.372009	0.559541	0.464226	0.339515	0.390211	0.579632	0	0.407234	0.245591	0.281973	0.284252	0.241718	0.489549	0.4816	0.476559	0
HEATR1	0.401636	0.475067	0.438579	0.374843	0.348038	0.395354	0.447998	0.536617	0.363577	0.402263	0.34523	0.443427	0.20307	0.355537	0.316769	0.638178	0	0.576	0.41484	0.384729	0.386582	0.47002	0.337111	0.533726	0.455873	0.441207	0	0.296096	0.377212	0.291964	0.433619	0.392824	0.413109	0.399325	0.296544	0.413269	0.432603	0.486185	0	0.532182	0.521189	0.399519	0.534136	0.313174	0.427495	0.317405	0.390688	0
ACTN2	0.0337706	0.0599721	0.0756155	0.164661	0.213508	0.0477988	0.150173	0.142184	0.110925	0.11815	0.147429	0.0901528	0.165008	0.161254	0.047815	0.15494	0	0.124968	0.0786031	0.0601001	0.0267021	0.100105	0	0.197347	0.10626	0.147643	0	0.0312727	0.101422	0.111711	0.148197	0.279432	0.0845535	0.0992081	0.0981906	0.130425	0.117621	0.149256	0	0.115207	0.0932006	0.146162	0.153745	0.0402574	0.0711252	0.136156	0.172681	0
MTR	1.0285	0.890826	1.00172	0.790273	0.720053	0.673066	0.528924	0.961163	1.02405	1.06197	0.903099	0.972492	0.778714	1.28194	0.782319	1.0695	0	0.857471	0.960788	0.82688	0.956938	1.18927	0.378529	1.06558	0.990569	0.968615	0	0.830427	0.851991	0.768104	0.874231	1.16971	0.940137	0.773654	0.976154	0.861075	0.646083	0.808507	0	1.06356	0.81832	0.822927	1.06672	0.49855	0.800224	0.906536	0.940196	0
RYR2	3.07045	2.95347	3.01847	2.96349	2.79779	3.04415	3.0472	3.21811	2.82444	3.23007	3.04598	3.16837	2.85154	3.06575	2.92074	2.7652	0	2.70518	3.05623	2.70677	3.09028	3.05543	2.83629	2.94464	3.06028	2.90586	0	2.95245	3.1201	2.82493	3.06154	2.92977	3.17434	2.85514	3.17807	3.04309	2.92783	3.04661	0	3.09105	2.83009	3.24003	3.0692	2.80417	3.12984	2.93663	2.83365	0
MTRNR2L11	0	0	0	0	0	0	0	0	0	0	0	0	0	0	0.00464159	0	0	0.0109126	0	0	0	0.00286649	0	0	0.00359802	0	0	0	0	0	0	0	0	0	0	0	0	0	0	0	0	0	0	0	0	0	0	0
CHRM3	2.87328	3.14027	3.15767	3.19251	3.14738	3.29617	3.20398	3.06331	3.13866	3.27089	3.0975	3.18393	3.19725	2.88853	3.05774	3.05401	0	2.78032	3.13468	3.27523	3.09611	2.71932	3.25086	3.15717	3.32295	3.1877	0	3.114	2.90619	3.18214	3.2299	2.76189	3.06216	3.17957	3.17686	3.2958	3.27122	3.27042	0	2.96842	3.10759	3.08641	2.97768	3.39734	3.06646	3.11372	3.2859	0
FMN2	2.72062	2.68282	2.7463	2.74942	2.61426	2.77963	2.40877	2.70189	2.73456	2.83317	2.75372	2.68828	2.75408	3.056	2.77876	2.98854	0	2.94815	2.84183	3.10995	2.70695	2.83905	2.61138	2.70957	2.87503	2.7477	0	2.77996	3.10714	2.75833	2.65811	2.82032	2.79757	2.79216	2.97251	2.72818	2.72456	2.70319	0	2.58432	2.91726	2.91661	2.88621	2.41294	2.80892	3.14819	2.9061	0
GREM2	0.0251196	0.0391328	0.0520826	0.0155729	0.0319989	0.0290722	0.00978185	0.0223988	0.0425852	0.0294087	0.0142043	0	0.0117303	0	0.0266375	0.0210336	0	0.012647	0.0395321	0.0198289	0.0139501	0.0297792	0	0.0130737	0.0340296	0	0	0	0.0665136	0.0417369	0.0155196	0.0348993	0.0242637	0.0572517	0.0124652	0.0120289	0.0585174	0.0780442	0	0.0450922	0.0181137	0.0273766	0.00817614	0	0.0116667	0.0613242	0	0
RGS7	1.00646	0.981508	1.08116	1.18919	1.27499	1.1359	0.791558	1.26681	1.29567	1.33277	0.97629	1.19697	1.04188	0.890771	1.016	1.31294	0	1.35101	0.989243	1.32453	1.07389	1.06342	1.26081	1.26224	0.991867	1.03662	0	0.933972	1.08121	1.07466	0.916851	0.738516	0.939543	1.12912	1.05276	1.37236	0.837971	1.13707	0	1.09021	1.34459	0.894727	1.05335	1.10891	0.976946	0.966766	1.47588	0
FH	0.152386	0.109367	0.195042	0.0810652	0.0830569	0.170884	0.116307	0.143083	0.152463	0.153103	0.151427	0.156481	0.115558	0.0712982	0.157529	0.146581	0	0.0745941	0.154846	0.149444	0.19401	0.13292	0	0.0983491	0.110034	0.126775	0	0.0761921	0.0867137	0.0877436	0.165188	0.14464	0.113734	0.10688	0.0402583	0.0957822	0.146227	0.144569	0	0.144682	0.112243	0.1049	0.148489	0.137763	0.0516902	0.0784745	0.144995	0
KMO	0.0181732	0.0524456	0.0269482	0.0866203	0.0689407	0.00626579	0.0377897	0.0464333	0.103025	0.112295	0.0319391	0.105337	0.115945	0.107897	0.108091	0.193751	0	0.0730216	0.0893756	0.101749	0.163692	0.0532303	0	0.0988682	0.100343	0.0419845	0	0.0465995	0.0463859	0.0361066	0	0.0382456	0.0233337	0.0809027	0.0536177	0.10644	0.0251919	0.0815888	0	0.0416159	0.0590279	0.0167075	0.0241121	0.0371181	0.0171297	0.0378254	0.497989	0
OPN3	0.423977	0.374818	0.503951	0.189591	0.30304	0.281893	0.503198	0.422622	0.272312	0.526747	0.274007	0.550736	0.156739	0.410221	0.389275	0.316989	0	0.142635	0.575732	0.298911	0.438631	0.430786	0.193168	0.1874	0.491701	0.439314	0	0.626904	0.341609	0.321851	0.511792	0.260948	0.457718	0.446165	0.490544	0.323563	0.646777	0.584651	0	0.550699	0.316353	0.353236	0.295033	0.064156	0.44657	0.209323	0.479489	0
WDR64	0.0574868	0.0240114	0.0502661	0.0156293	0.0444092	0	0.0146016	0.0299171	0.0339768	0.0269111	0.023695	0.00849702	0.0336901	0.033347	0.00686673	0	0	0.0320943	0.0459226	0.0275313	0.0220604	0.0478132	0	0.0961146	0.0151814	0.0139858	0	0.00961679	0.0304944	0.0298603	0	0.0450485	0.0147482	0	0.0064281	0.0195357	0.0688007	0.0177954	0	0.00734262	0	0.0252747	0.0699528	0	0.0144637	0.0500029	0	0
EXO1	0.00535089	0.00593916	0.0123831	0.0246087	0.0335292	0.0227189	0	0.00715399	0.00960045	0.023564	0.0139083	0.0104223	0.0275122	0.0429978	0	0.0278465	0	0.0181619	0.00315272	0.0221187	0.0296433	0.00671837	0	0.0212287	0.0228484	0.00322005	0	0.011385	0.0131071	0.0239104	0	0.0208902	0.0047505	0	0.00403872	0.00802439	0.0037128	0	0	0	0	0.00991812	0.0150913	0	0.0236969	0.0318836	0.0225226	0
MAP1LC3C	0	0	0.00318944	0.00663707	0	0	0	0.00444878	0.00555713	0	0	0	0	0	0	0	0	0	0	0	0.00737436	0	0.0662305	0	0	0	0	0	0.00921103	0.00608421	0	0	0	0	0	0	0	0.00640145	0	0	0	0	0	0	0	0	0	0
PLD5	1.37194	2.06937	1.95933	1.56936	1.67823	1.89902	1.72831	1.51251	2.04009	2.03157	1.82559	1.98384	2.1016	1.6332	2.08493	1.67709	0	1.48686	1.71985	2.01687	2.21382	1.51872	2.01766	1.83084	1.67066	1.90393	0	1.62618	1.51579	1.41983	0.685623	1.09049	2.10692	2.29039	1.41686	2.25113	1.25514	1.47667	0	1.36084	2.50928	1.06204	1.01909	1.29626	1.27487	1.68177	2.37742	0
CEP170	1.28273	1.15066	1.33726	1.26162	1.41896	1.44309	1.43922	1.32058	1.32	1.37261	1.42925	1.4665	1.25906	1.28342	1.17907	1.25993	0	1.26592	1.33663	1.218	1.40642	1.38347	0.676076	1.3756	1.30193	1.3224	0	1.29597	1.37811	1.21564	1.29667	1.37488	1.27798	1.3686	1.22976	1.28771	1.25923	1.36735	0	1.2149	1.39193	1.33616	1.25737	0.978649	1.31658	1.56831	1.41791	0
SDCCAG8	1.51184	1.60471	1.63147	1.58422	1.70298	1.66021	1.59753	1.71541	1.64151	1.7948	1.51887	1.65962	1.45967	1.77351	1.541	1.54849	0	1.58821	1.68975	1.78983	1.70436	1.67937	1.86219	1.82773	1.57286	1.526	0	1.54075	1.41695	1.43875	1.48447	1.44653	1.58634	1.9529	1.75208	1.70294	1.61591	1.76109	0	1.57547	1.53616	1.48228	1.43947	1.81208	1.62928	1.46757	1.56013	0
AKT3	2.72159	2.70125	2.66061	2.60231	2.68037	2.70987	2.5906	2.71684	2.56996	2.66072	2.52989	2.70537	2.63955	2.77337	2.64862	2.70369	0	2.76096	2.63555	2.65825	2.69722	2.73006	2.66748	2.63378	2.78321	2.65185	0	2.6453	2.89346	2.54706	2.545	2.76241	2.66639	2.7652	2.73683	2.60474	2.63532	2.56162	0	2.55447	2.65737	2.76136	2.68876	2.51347	2.59132	2.73567	2.6692	0
ZBTB18	0.395261	0.475879	0.485372	0.421408	0.475972	0.66314	1.05439	0.591049	0.382631	0.632925	0.719585	0.513621	0.291154	0.166104	0.326589	0.262476	0	0.336302	0.557362	0.485723	0.459745	0.444553	0.114643	0.483952	0.744267	0.685222	0	0.864075	0.473772	0.450879	0.792948	0.377215	0.514819	0.562434	0.544809	0.335219	0.63887	0.550179	0	0.566759	0.265019	0.443682	0.365693	0.379347	0.777101	0.553315	0.56168	0
C1orf100	0.00808805	0.00473991	0.0208798	0.0147989	0.0103011	0.00587138	0.0265949	0.0073205	0.0212089	0.0108589	0.00824456	0.0199474	0	0.0780463	0	0.0135019	0	0.0212426	0.00286211	0.00698164	0	0.0129241	0	0	0	0	0	0.0320572	0.00499116	0.0154534	0.00410623	0.0214961	0.0199624	0.0349107	0.0123746	0.0104916	0.0097631	0.0211011	0	0	0	0	0.00817614	0	0	0.052692	0	0
ADSS	0.471094	0.366525	0.451061	0.268162	0.360329	0.483315	0.354376	0.453265	0.339007	0.434657	0.443676	0.408712	0.230467	0.420093	0.374454	0.506047	0	0.523395	0.455082	0.504381	0.435885	0.510817	0.277168	0.563608	0.352078	0.430911	0	0.396429	0.462594	0.360172	0.388749	0.615963	0.3675	0.523942	0.465871	0.34654	0.371688	0.391986	0	0.425739	0.367276	0.329484	0.506197	0.412559	0.37658	0.404666	0.483792	0
CATSPERE	0.271222	0.262501	0.234539	0.192685	0.220929	0.188295	0.0190842	0.185974	0.203842	0.108302	0.192122	0.14702	0.157595	0.256937	0.23442	0.311314	0	0.306531	0.280712	0.218291	0.285375	0.269446	0.224652	0.375097	0.168271	0.187089	0	0.0629457	0.136628	0.134678	0.136327	0.195851	0.153173	0.155478	0.141726	0.19095	0.13535	0.171382	0	0.136892	0.190435	0.135518	0.256147	0.0235124	0.105472	0.137744	0.208159	0
DESI2	0.152579	0.281691	0.235826	0.268508	0.240393	0.207443	0.23093	0.285425	0.236228	0.228651	0.180738	0.135944	0.157744	0.103953	0.177645	0.199006	0	0.144688	0.195218	0.12744	0.2238	0.213232	0	0.255234	0.178048	0.133574	0	0.211433	0.224646	0.177559	0.25432	0.273268	0.22981	0.201511	0.167635	0.166065	0.23474	0.292311	0	0.237295	0.221122	0.200309	0.289877	0.301625	0.201667	0.199307	0.260782	0
AL451007.3	0.0086615	0	0.00261276	0.012695	0	0	0	0	0	0	0.00309816	0.0150347	0	0	0.00920493	0.0151625	0	0	0.00286211	0	0	0.00933172	0	0	0	0	0	0	0	0	0.00551119	0	0	0	0	0	0	0.0109567	0	0	0	0	0.00490972	0	0.00691953	0	0	0
COX20	0.142798	0.147729	0.237462	0.307784	0.281393	0.322797	0.320982	0.316852	0.25967	0.153963	0.154671	0.20749	0.168825	0.412951	0.173548	0.335291	0	0.329105	0.385248	0.14281	0.231111	0.262891	0	0.365816	0.150511	0.222317	0	0.183225	0.193505	0.222948	0.223913	0.246305	0.142037	0.139464	0.0800003	0.139407	0.389727	0.251176	0	0.154931	0.130967	0.149096	0.162588	0.0668771	0.313881	0.135746	0.194933	0
HNRNPU	1.21731	1.06463	1.20478	1.0761	1.03997	1.36444	1.49482	1.14272	1.02001	0.954305	1.10858	1.09664	0.730639	0.89708	0.979738	0.983796	0	1.04614	1.19059	0.974889	1.10999	1.4105	1.01341	0.972477	1.18412	1.17961	0	1.07679	1.14962	0.976981	1.16827	1.1539	1.01417	0.962968	1.25613	1.08928	1.09136	1.15086	0	1.00108	0.891647	1.03345	0.996045	1.25712	1.11316	1.11171	0.925897	0
EFCAB2	0.49738	0.507509	0.494278	0.257189	0.344791	0.351995	0.455828	0.580592	0.533859	0.551629	0.357025	0.431621	0.337831	0.488014	0.444448	0.517918	0	0.367753	0.392061	0.423313	0.627315	0.477609	0.221363	0.760527	0.427141	0.44695	0	0.358692	0.288473	0.431428	0.485383	0.319613	0.522088	0.333219	0.303868	0.429462	0.511467	0.516583	0	0.440815	0.396678	0.415107	0.511875	0.424351	0.43455	0.595707	0.312782	0
KIF26B	0.260251	0.22857	0.29101	0.213582	0.286393	0.202097	0.237443	0.248382	0.237169	0.220793	0.133743	0.133198	0.0924899	0.227215	0.107965	0.285679	0	0.148964	0.206179	0.21745	0.16909	0.282334	0.0835956	0.311039	0.168896	0.143643	0	0.283835	0.305259	0.232333	0.179778	0.226727	0.249028	0.17931	0.123998	0.277793	0.214986	0.233267	0	0.242738	0.20677	0.354261	0.279013	0.0220992	0.113797	0.331127	0.360329	0
SMYD3	2.33411	2.36757	2.46316	2.48889	2.37049	2.25991	2.34585	2.43309	2.38933	2.55264	2.35452	2.39063	2.05201	2.17421	2.32794	2.20513	0	2.39864	2.1699	2.4703	2.39391	2.33552	2.34003	2.58963	2.38086	2.27313	0	2.50996	2.39218	2.45226	2.40943	2.12563	2.52286	2.50107	2.36342	2.47353	2.50273	2.56649	0	2.65353	2.3087	2.28694	2.20419	2.46004	2.54999	2.16239	2.33382	0
TFB2M	0.0920862	0.0286277	0.118527	0.0873466	0.0653497	0.189174	0.147072	0.0766673	0.104815	0.101485	0.133606	0.0720197	0.0795829	0.202827	0.134395	0.0626312	0	0.139114	0.163624	0.061177	0.137313	0.157633	0	0.190365	0.0966868	0.090058	0	0.0579334	0.0394411	0.0772424	0.112902	0.173978	0.114449	0.0340387	0.0796577	0.0908893	0.122384	0.146698	0	0.14133	0.102085	0.124473	0.106093	0.0885508	0.075976	0.131739	0	0
CNST	0.702733	0.515751	0.746307	0.685235	0.611912	0.674002	0.959177	0.648651	0.531012	0.688793	0.66063	0.693954	0.379647	0.772245	0.511088	0.728214	0	0.560008	0.831833	0.581532	0.537321	0.832112	0.091888	0.822925	0.612864	0.538068	0	0.853606	0.651958	0.482293	0.837969	1.02082	0.728398	0.659439	0.75067	0.540002	0.876275	0.885298	0	0.701268	0.483072	0.523661	0.728027	0.621683	0.79533	0.641067	0.643086	0
SCCPDH	0.339158	0.311316	0.51656	0.364859	0.33317	0.353057	0.466853	0.478994	0.388498	0.300395	0.305268	0.337437	0.194369	0.511474	0.32693	0.385737	0	0.316825	0.451961	0.216023	0.344867	0.539429	0	0.430947	0.345785	0.237705	0	0.338163	0.322414	0.337561	0.439921	0.523932	0.406963	0.437207	0.259072	0.336064	0.411646	0.443417	0	0.477741	0.364275	0.375629	0.40316	0.231025	0.273848	0.535084	0.291625	0
AHCTF1	0.844901	0.747256	1.01971	0.741113	0.819598	0.650059	1.35603	0.96262	0.766208	0.866222	0.831446	0.857538	0.691195	0.868673	0.684381	0.90764	0	0.685079	0.907788	0.71453	0.838146	1.03013	0.412271	0.969884	0.866218	0.705796	0	1.00185	1.02975	0.771766	1.02119	1.02165	0.956057	0.942489	1.02565	0.590245	0.962107	0.987848	0	0.832347	0.644975	1.00053	1.0646	0.743917	0.847914	0.763214	0.712872	0
ZNF670-ZNF695	0.110852	0.0687232	0.0920888	0.0374708	0.0507334	0.0661922	0.101493	0.045527	0.0660898	0.0642852	0.016729	0.0533857	0.0511099	0.137555	0.0729265	0.0730379	0	0.0447681	0.0407918	0.11036	0.03779	0.115631	0	0.0766313	0.0400744	0.0326422	0	0.0749885	0.0460943	0.00718527	0.0649257	0.147727	0.0733118	0.0190331	0.0819462	0.0381578	0.0647372	0.0588421	0	0.155426	0.0208143	0.0606333	0.134378	0.0324364	0.0544935	0.0390079	0.0225226	0
ZNF669	0.0227187	0.022314	0.049603	0.0273181	0.00912163	0.0417577	0	0.057551	0.0171121	0.0106723	0.0136888	0.0045453	0.0172603	0.121371	0.0410825	0.0863575	0	0.0175082	0.0510525	0.00905834	0.0261749	0.0560936	0	0.0785127	0.00389278	0.0128748	0	0.0180145	0.0270901	0.0197283	0.0171163	0.065597	0.0248828	0.06146	0.00823723	0.0147126	0.024595	0.0653965	0	0.0423242	0.0487544	0.0331197	0.0431766	0.035453	0.0325568	0.0760171	0	0
ZNF124	0.181165	0.116147	0.171494	0.0593648	0.0487949	0.164256	0.266845	0.202707	0.192672	0.169018	0.173585	0.144798	0.103433	0.218463	0.157514	0.134216	0	0.145652	0.180599	0.114534	0.1536	0.280304	0.226432	0.261589	0.0809835	0.110764	0	0.103529	0.0737334	0.0759497	0.150364	0.0602192	0.154778	0.251378	0.15246	0.172619	0.178103	0.171407	0	0.259276	0.125765	0.107358	0.201392	0.277169	0.146746	0.295793	0.210578	0
ZNF496	0.296527	0.444706	0.21284	0.116465	0.169428	0.130425	0.0644843	0.222485	0.291187	0.287665	0.137222	0.210271	0.261317	0.195866	0.267877	0.261635	0	0.319495	0.223901	0.348856	0.275523	0.349985	0	0.171991	0.20542	0.188281	0	0.104147	0.159413	0.248888	0.203979	0.324423	0.277144	0.378743	0.242581	0.312679	0.13298	0.264306	0	0.261978	0.292069	0.152384	0.197164	0.214692	0.199514	0.281087	0.225864	0
NLRP3	0.0775544	0.0160599	0.0246035	0.0325565	0.0411287	0.0394877	0.0588657	0.0620717	0.0295369	0.0306404	0.0435943	0.0516101	0.0136665	0.0181473	0.0839727	0.050867	0	0.0171606	0.03335	0.0318332	0.0798885	0.0430821	0	0.0570747	0.0393404	0.0337662	0	0.0230866	0.0473714	0.00609402	0.0121827	0.0644387	0.0380551	0.01127	0.0213903	0.0147917	0.0112187	0.0252696	0	0.0126873	0.0260914	0.0772196	0.0415585	0	0.0142306	0.0507077	0	0
OR2B11	0	0.0165326	0.00169257	0	0	0.00927743	0	0	0.00360263	0	0.00372039	0	0	0	0	0	0	0	0	0	0	0	0	0	0.00614163	0	0	0	0	0	0	0	0.00415696	0	0	0	0	0.0207011	0	0	0	0	0	0	0	0	0	0
GCSAML	0.070568	0.0192404	0.0431533	0.0514617	0.0211058	0	0.0477247	0.0399218	0.046498	0.0728305	0.0361077	0.00695183	0	0	0.0345423	0.0713591	0	0	0.0891422	0.0378427	0.0314482	0.0589485	0	0.0451938	0.0397033	0.044041	0	0.0493011	0.043208	0.00492071	0.0165632	0.0712137	0.0902098	0.0164972	0.0348781	0.00704036	0.026988	0.0570815	0	0.054059	0.0597089	0.0272681	0.0147452	0	0.00921839	0.0448408	0	0
TRIM58	0.115762	0.0472307	0.131306	0.0830464	0.0834805	0.140684	0.0537404	0.07367	0.0867898	0.0895259	0.106843	0.083738	0.0671921	0.167769	0.0654701	0.16101	0	0.189331	0.109374	0.210664	0.0560296	0.199091	0	0.129611	0.129914	0.0992776	0	0.0886617	0.0335133	0.103027	0.013693	0.122307	0.113856	0.0926641	0.0302106	0.101498	0.0679106	0.0786517	0	0.151544	0.0828717	0.0247886	0.13847	0.0211125	0.0883892	0.134229	0.248341	0
OR2T8	0.0224648	0.0132338	0.00512256	0	0	0	0	0.00408017	0	0	0	0.00823625	0	0	0	0	0	0	0	0	0	0.00323155	0	0	0.00384446	0.00307311	0	0	0	0.0306424	0	0	0.00215807	0	0	0	0	0	0	0	0	0	0.00713846	0	0.0123023	0	0	0
OR2AJ1	0.0319401	0.0370198	0.0301798	0.0265839	0.0345162	0.0113742	0.0291988	0.0283763	0.0325859	0.0262125	0.0212873	0.0337271	0.0266774	0	0.0288732	0.028736	0	0.0142281	0.0253387	0.0412068	0.0160209	0.0428978	0	0.0158952	0.0282948	0.0196079	0	0.00961679	0.0210513	0.0300935	0.0161956	0.00637162	0.0155329	0	0.0143241	0.011057	0.0164185	0.0160302	0	0.0408908	0.0143201	0.0550584	0.0406912	0	0.0128916	0.00969492	0	0
OR2L8	0.0115543	0	0.0119259	0	0.0109591	0	0	0.0259281	0.00851862	0	0.0138937	0	0	0	0.00299138	0.0223583	0	0	0.029872	0.00638613	0	0.0165667	0	0.0166046	0.0102404	0	0	0.00854918	0	0.0115484	0	0.00611296	0.016551	0	0.0121375	0	0	0	0	0	0	0	0	0	0.0134895	0.0321533	0.061857	0
OR2AK2	0.00365517	0.0287476	0	0	0	0.0167953	0.0101117	0.0174713	0	0	0.0086639	0	0	0	0	0	0	0	0.0106664	0	0.00435686	0	0	0	0.00579755	0.0097395	0	0	0	0	0.015644	0.00797701	0.00462112	0	0	0	0.00319797	0.00603575	0	0.0148045	0	0.0208818	0	0.030958	0	0	0	0
OR2L5	0.103452	0.095223	0.0551054	0.0445271	0.167872	0.0869092	0.176001	0.21638	0.0750949	0.0767808	0.137394	0.180698	0.0944959	0.0984393	0	0.0958833	0	0.0679734	0.106341	0.0350319	0.052671	0.164653	0	0.0740965	0.167591	0.114574	0	0.1215	0.041395	0.0994212	0.111094	0.103473	0.120118	0.147541	0.0715409	0.0386745	0.0383914	0.0387221	0	0.149016	0.00750569	0.0768871	0.0721265	0.0847375	0.26013	0.061467	0.0877202	0
OR2L2	0.156283	0.153794	0.0555582	0.0543098	0.142439	0.172153	0.0524636	0.139126	0.038175	0.250192	0.103854	0.250594	0.0793379	0.074088	0.0176407	0.0778714	0	0.0795305	0.143804	0.0784797	0.0593493	0.108935	0	0.0972901	0.136453	0.0876783	0	0.0893629	0.0525495	0.0963713	0.0900509	0.101451	0.165577	0.115255	0.0591933	0.0895789	0.0578651	0.0342149	0	0.156181	0.0476479	0.0640702	0.0709467	0.0478996	0.174241	0.0282713	0.207729	0
OR2L3	0.144522	0.0855674	0.103531	0.0797637	0.207981	0.156401	0.142369	0.271468	0.20574	0.275426	0.16962	0.212752	0.141862	0.133068	0	0.201629	0	0.107194	0.173493	0.199879	0.140472	0.224213	0.0835956	0.154432	0.116696	0.13759	0	0.174806	0.0736835	0.194109	0.11442	0.255167	0.231919	0.184275	0.127108	0.0248202	0.0286483	0.02918	0	0.344373	0.120981	0.14562	0.208838	0.19677	0.3829	0.113978	0.368651	0
OR2L13	0.0363242	0.0566043	0.0190189	0	0.0522126	0.00865521	0.0775259	0.0699818	0.0303802	0.0668482	0.0542941	0.0260241	0.0268369	0.0710505	0.00578385	0.0164704	0	0.017893	0.0644451	0.0367527	0	0.0508237	0	0.0158885	0.0317989	0.0415785	0	0.0182332	0.0288002	0.0381532	0.0460709	0.0533474	0.0533782	0.0225673	0.0159837	0	0.0160016	0.00841789	0	0.0456205	0.0347944	0.00854718	0.0227643	0	0.0723	0.0387487	0.0441115	0
OR2M2	0.0284206	0	0.0108656	0.0120944	0.0382641	0.0469422	0.0137301	0.0427679	0.0124989	0.0277486	0.0298453	0.0723107	0.0161259	0	0	0.019296	0	0.0404685	0.0304078	0	0	0.0224888	0	0	0.0184023	0	0	0.0757846	0.0117684	0.0371627	0.00596878	0	0.0297907	0.0409859	0.00711413	0.00807468	0	0.0034781	0	0.0730738	0.0244146	0.016601	0.0196496	0.0211125	0.044029	0	0	0
OR2M3	0.0186236	0.0292414	0.0223877	0	0.0159726	0.0334479	0.0444679	0.0274848	0.0118148	0.0557052	0.0519491	0.0609373	0.0202264	0.026251	0.00467834	0.0253363	0	0.0602336	0.0482097	0.0306914	0.0311911	0.0516303	0	0.0372654	0.0383461	0.0330722	0	0.0101827	0.00599496	0.0294033	0.0109341	0.0545583	0.0621664	0.0552634	0.00696592	0.0126326	0	0.00348757	0	0.0931196	0	0.0286707	0.0190324	0	0.0786657	0.015954	0.0215888	0
OR2M4	0.0601781	0.091632	0.0386405	0.0111206	0.0599746	0.059273	0.0137301	0.0972303	0.0284928	0.0726569	0.069454	0.189274	0.132354	0.0386135	0.0152381	0.027314	0	0	0.0611923	0.0541578	0.0300903	0.145177	0.0835956	0.0510511	0.0769124	0.0582201	0	0.0893224	0.0201747	0.0556245	0.0769489	0.108988	0.108094	0.0519936	0.0680426	0.020031	0	0.0243183	0	0.14149	0.0162928	0.107631	0.111447	0.0591612	0.143922	0.0712493	0.0531304	0
OR2T33	0	0	0.00194084	0	0	0	0	0.0117869	0	0	0.00547785	0	0	0	0	0	0	0	0	0	0.00460472	0	0	0	0	0	0	0	0	0.00595613	0	0	0	0	0	0	0	0	0	0	0	0	0	0	0	0.0122086	0	0
OR2T12	0.0382608	0.125384	0.0314697	0.00853482	0.00618157	0	0	0.0229969	0.0155484	0.0113289	0.0166616	0.0294844	0.0374277	0	0	0.0190189	0	0.0321552	0.0129585	0.0151712	0.0187481	0.0328557	0	0.0435276	0.0264769	0.0422627	0	0.0263471	0.00826261	0.00713879	0.00381983	0.0400507	0.0060775	0.0195831	0.0193631	0.0185644	0.0106435	0.0129833	0	0.0366337	0	0.0459174	0.0563358	0.035453	0.0215035	0.028542	0.0306078	0
OR2T6	0.00981158	0.013298	0.013628	0.0102316	0	0.0227376	0.0104097	0.0216499	0.0132033	0.0137782	0.0162135	0.00556238	0.0112564	0	0	0.0244119	0	0	0.00923326	0.0110343	0.0137249	0.0190222	0	0.0149101	0.00412153	0.00921773	0	0.0355497	0.0153299	0.0072711	0.0132216	0.0732692	0.0111017	0	0.00568865	0	0	0.00740789	0	0.0742151	0	0.0145864	0.0255397	0	0.0250192	0	0	0
OR2T1	0	0	0	0	0	0	0	0	0.00309294	0	0	0.00600513	0	0	0	0	0	0	0	0	0	0	0	0	0	0	0	0	0	0	0	0	0.00211033	0	0	0	0	0	0	0	0	0	0.00420097	0	0.00638646	0	0	0
OR2T2	0.0115167	0	0.00557028	0	0.0128797	0	0	0.00850648	0	0.00939767	0.00782892	0	0	0	0	0	0	0	0	0	0	0.00498316	0	0	0	0.0190724	0	0.00805849	0	0	0.0100242	0.00797701	0	0	0	0	0	0	0	0	0	0.0105339	0	0	0	0	0	0
OR2G6	0.0381474	0.0334522	0.0167941	0	0.0712079	0.0167048	0	0.0192768	0.0134548	0.030461	0.0375716	0.0288273	0.0479841	0.0191079	0.0232993	0.0194917	0	0.0829495	0.0247119	0.0448169	0.00412307	0.0519	0.0662305	0.0149101	0.0302441	0.0516116	0	0.0813915	0	0	0.03943	0.0358275	0.0236839	0.0154217	0.00403872	0.0464906	0.0229402	0.0065579	0	0.0541728	0.0146509	0	0.0171343	0	0.0111011	0.0121586	0	0
OR2T29	0	0	0	0	0	0	0	0.00462394	0	0	0	0	0	0	0	0	0	0	0.00680789	0.00863081	0.00298124	0	0	0	0	0.0106362	0	0	0	0	0	0.0221246	0.0018567	0	0	0	0	0	0	0.00759385	0	0	0	0	0	0	0	0
OR2T10	0.0233922	0.0120452	0.0416953	0	0.0463527	0.0170791	0.0236122	0.0307041	0.0261385	0.0442	0.027471	0.0380001	0.0353831	0.103154	0.0272441	0.0476879	0	0.0494575	0.0167743	0.00424551	0.0454234	0.0395811	0	0	0.0249022	0.0472612	0	0.0107568	0	0	0.0248369	0.00789296	0.0119032	0	0.0103778	0.0283299	0.0116154	0.00329307	0	0.0344943	0	0	0.0134706	0	0.0242195	0	0.0441115	0
OR2T11	0.0302043	0	0.0339682	0	0.0373716	0.0414091	0	0.0369147	0.00651177	0	0.00762424	0.05493	0.0258043	0.0381195	0.02248	0.0182821	0	0.0324569	0.00430268	0.0604858	0.0331099	0.0583837	0	0.0206608	0.0278642	0.0162202	0	0.0202316	0	0.0354075	0.0120638	0.080447	0.0117968	0.013278	0.0201145	0.0167555	0.0181341	0.00674432	0	0.00950658	0.0430386	0.0105339	0.0188646	0.0261132	0	0.0172463	0.0981213	0
OR2T35	0	0	0	0	0	0	0	0	0	0	0	0	0	0	0.00601661	0	0	0	0	0	0.006991	0.00272462	0.059801	0	0	0.0074127	0	0	0	0	0	0	0	0	0	0	0	0	0	0	0	0	0	0	0	0	0	0
OR2T27	0.0189423	0	0.00639445	0	0	0	0	0.0132757	0.00764143	0	0.00827966	0.00740086	0	0	0	0	0	0	0	0.0246966	0.0150992	0.00185736	0.108665	0	0.00288692	0.00617054	0	0	0	0	0.00641165	0	0	0	0.0148882	0	0	0	0	0	0.00933752	0	0	0	0.00891108	0	0	0
OR14I1	0.077921	0.10626	0.0471777	0.0666079	0.112033	0.120638	0.100764	0.125063	0.0791979	0.138708	0.0899428	0.110618	0.0480901	0.0389772	0.0629936	0.0490816	0	0.0871125	0.0372091	0.122733	0.103149	0.133515	0	0.0627236	0.101119	0.118604	0	0.0605132	0.0487528	0.0320145	0.0655934	0.0668482	0.0683889	0.117723	0.0591264	0.159013	0.085095	0.0414836	0	0.0675327	0.0357087	0.0352769	0.0214803	0.0627382	0.0783298	0.0398823	0	0
LYPD8	0.217534	0.320788	0.461057	0.383662	0.604997	0.486292	0.41327	0.520609	0.542494	0.344723	0.450174	0.370923	0.421126	0.281664	0.504839	0.778953	0	0.441423	0.394774	0.50478	0.437152	0.35086	0.198239	0.397057	0.443801	0.296219	0	0.381366	0.205544	0.341192	0.330486	0.208359	0.335669	0.407781	0.227616	0.517077	0.307914	0.32034	0	0.254381	0.40293	0.138537	0.263085	0.270438	0.266314	0.39908	0.539728	0
SH3BP5L	0.111686	0.145385	0.122146	0.146267	0.0763654	0.184804	0.295528	0.161835	0.152669	0.0909731	0.107313	0.143266	0.0719875	0.0928368	0.132626	0.049527	0	0.0603288	0.14705	0.215667	0.134286	0.157859	0	0.16247	0.181191	0.13241	0	0.253365	0.0769473	0.13406	0.15874	0.210062	0.134028	0.148388	0.109297	0.0767141	0.128359	0.139652	0	0.159007	0.159905	0.106096	0.137471	0.158417	0.147384	0.121275	0.146577	0
ZNF672	0.0232671	0.0179925	0.0450525	0.0299089	0.0388066	0.0253105	0.0330201	0.0647721	0.0346982	0.0121317	0.0253453	0.0367852	0.018262	0	0.0463456	0.0361237	0	0.0229426	0.0552278	0.035005	0	0.0266102	0	0.0357289	0.0581405	0.00319678	0	0.022093	0.0402832	0.0312782	0.0694143	0.0450728	0.0209522	0.0213563	0.0583093	0.0113274	0.0539251	0.066971	0	0.0229412	0.0105301	0	0.0257673	0.134638	0.0231688	0.0172463	0.18032	0
ZNF692	0.220171	0.446475	0.272125	0.34958	0.310752	0.41763	0.536037	0.367149	0.431864	0.323232	0.337812	0.203531	0.260817	0.402997	0.398214	0.354373	0	0.19492	0.302158	0.481515	0.317309	0.217252	0	0.301378	0.374425	0.328527	0	0.250759	0.264613	0.443869	0.481797	0.336647	0.375923	0.321671	0.256354	0.309601	0.456226	0.442565	0	0.254619	0.29738	0.255997	0.296554	0.329914	0.368079	0.370358	0.560429	0
PGBD2	0.034107	0	0.0679159	0.0183439	0.0234927	0.0484076	0.0727285	0.0536453	0.0322183	0.0116156	0.0198265	0.0544987	0	0.0454632	0.00849429	0.0227573	0	0.0585282	0.0644881	0.0394573	0.0412051	0.0633275	0.0957248	0.0388982	0.0166828	0.0151131	0	0.00747237	0.0194364	0.0128197	0.0397792	0.0399821	0.0223356	0.0107885	0.0374921	0.0493097	0.048046	0.0557412	0	0.0416783	0.0363175	0.0550756	0.0121095	0.0265822	0.00803909	0.0998206	0	0
FAM110C	0	0	0.00389868	0.00748523	0.0303495	0.0117525	0	0.0250793	0.00750512	0.0113289	0.0255973	0.0090266	0.0163774	0	0	0	0	0.0226869	0.00676802	0	0.0202274	0.00340949	0	0	0.00868437	0.00710328	0	0.0146904	0.00638676	0.0099986	0.00382634	0	0.0124853	0.00961804	0	0	0.00777758	0.0074071	0	0.00564479	0	0	0	0	0.0102302	0	0.0215888	0
SH3YL1	0.848843	0.741415	0.706563	0.629013	0.514818	0.818551	0.851957	0.692492	0.613247	0.720693	0.773113	0.700707	0.63427	0.612273	0.728224	0.550801	0	0.66311	0.71766	0.548157	0.636282	0.699798	0.702405	0.747769	0.812338	0.616417	0	0.846236	0.479861	0.628378	0.646415	0.650026	0.686255	0.917391	0.672417	0.779787	0.766027	0.869846	0	0.726724	0.637985	0.437478	0.573082	0.652224	0.707434	0.59349	0.515482	0
ACP1	0.243443	0.19819	0.271579	0.185305	0.209805	0.177127	0.407942	0.424628	0.238653	0.185313	0.164279	0.171301	0.112437	0.367346	0.197881	0.372722	0	0.103584	0.272121	0.121144	0.188956	0.289336	0	0.348305	0.148425	0.164544	0	0.149948	0.223587	0.0995563	0.206831	0.397181	0.208258	0.217923	0.189869	0.156334	0.23309	0.23508	0	0.313722	0.128764	0.220909	0.244657	0.15256	0.270595	0.320116	0.0657859	0
ALKAL2	0	0	0.00186887	0	0	0	0	0	0.0118688	0	0.00457099	0	0	0	0	0	0	0	0	0	0	0.00185736	0	0	0	0.00322005	0	0	0.0121084	0	0	0.0164922	0	0	0	0	0	0	0	0	0	0	0	0	0.00730029	0	0	0
TMEM18	0.07652	0.105224	0.100928	0.0630326	0.0716588	0.0611117	0.0485852	0.168353	0.0593441	0.0356326	0.0388096	0.0503983	0.11083	0.0360196	0.0989334	0.0997882	0	0.11732	0.107336	0.0899163	0.0600162	0.0892433	0	0.134259	0.0153996	0.0505419	0	0.0481488	0.0228719	0.0798163	0.0720559	0.0424628	0.0771271	0.0740563	0.0470151	0.0310208	0.0530764	0.0186707	0	0.06832	0.0210704	0.0472023	0.114727	0.0306912	0.0519598	0.122296	0.0978155	0
SNTG2	0.0540336	0.180589	0.0757321	0.161791	0.146045	0.0752581	0.107385	0.0540259	0.305727	0	0.0458757	0.240203	0.11729	0.0948732	0.200344	0.0789738	0	0.151944	0.0764031	0.0404963	0.045401	0.0465287	0	0.101711	0.0480601	0.104718	0	0.0583907	0.115499	0.0688801	0.140885	0.114896	0.0230058	0.0461429	0.121198	0.101665	0.172988	0.132291	0	0.0234808	0.10221	0.0730992	0.140535	0.0346033	0.0751255	0.281936	0.0922526	0
TPO	0	0	0.0165351	0.0194896	0.0405596	0.0186866	0.0103211	0	0	0	0.00425898	0.00823625	0.0141636	0.0424497	0	0	0	0.0209995	0.00384478	0	0	0	0	0.0219396	0.0116605	0	0	0	0.0149231	0.0122192	0.00508415	0.0215576	0.0124913	0.0187931	0.0119164	0.0138241	0.0117423	0.00332899	0	0	0	0.0117719	0.0301368	0.0258645	0.0106293	0	0.0441115	0
PXDN	0	0.00729086	0.0232644	0.0134047	0.0335841	0.0337395	0.0312594	0.0386224	0.0172003	0.00562215	0.0170161	0.0337445	0.0139198	0	0.0154502	0.0110774	0	0.0171606	0.0225278	0.00992206	0.0139185	0.0208523	0	0	0.00524684	0.0113513	0	0.00791684	0.0200948	0	0.0111948	0	0.0172345	0	0.0233777	0.0167243	0.00581444	0.0161519	0	0.044055	0.0330637	0	0.00880781	0	0.00878817	0.0171555	0.0525557	0
MYT1L	1.68332	1.86106	1.94295	1.95478	2.11935	1.92225	2.42311	2.0324	2.07824	2.12617	1.76311	2.13347	2.24512	1.86477	1.90497	1.64359	0	1.68573	1.77158	1.96208	1.91377	1.81844	2.28965	1.9866	1.8183	1.70426	0	1.70928	1.60267	1.62416	1.98479	1.50031	1.9038	2.13951	2.00608	2.19743	1.97718	2.17089	0	2.1047	2.15137	2.07476	1.55468	2.08671	1.94573	2.17564	2.36208	0
EIPR1	0.437959	0.501476	0.573641	0.511615	0.60314	0.309856	0.610415	0.597398	0.662175	0.620775	0.487191	0.621825	0.310303	0.624055	0.565553	0.578163	0	0.578252	0.432392	0.415273	0.60931	0.674567	0.598473	0.679934	0.490191	0.355604	0	0.450022	0.361575	0.460763	0.553583	0.600838	0.597102	0.753423	0.400593	0.594186	0.729478	0.579282	0	0.515928	0.562481	0.525982	0.483295	0.544144	0.426824	0.747346	0.834314	0
TRAPPC12	0.60468	0.607994	0.755663	0.584192	0.616747	0.600185	0.726877	0.783002	0.859325	0.838314	0.609245	0.564716	0.647139	0.750821	0.783552	0.494481	0	0.695313	0.603598	0.555805	0.800717	0.963049	0.517877	0.84248	0.5864	0.558686	0	0.536249	0.513528	0.591765	0.770777	0.903604	0.762093	0.595735	0.695512	0.748488	0.764059	0.756906	0	0.686332	0.804764	0.516426	0.588865	0.815145	0.597246	0.729613	0.854708	0
ADI1	0.130784	0.0946993	0.164239	0.10864	0.0600157	0.10478	0.218288	0.157802	0.196866	0.0757225	0.121966	0.0953249	0.0337761	0.0382516	0.151495	0.17881	0	0.155685	0.148613	0.128284	0.0943361	0.168667	0.108665	0.279588	0.0861093	0.0767848	0	0.0787314	0.103313	0.154682	0.141364	0.121019	0.100689	0.0981255	0.0790732	0.0531174	0.199679	0.176016	0	0.161862	0.149637	0.0999632	0.10144	0.110386	0.109586	0.154068	0.0324577	0
AC108488.2	0.103359	0.110817	0.103392	0.121816	0.134304	0.0907386	0.135174	0.140776	0.118504	0.114824	0.0847056	0.0996775	0.0572573	0.152024	0.109169	0.0983164	0	0.148981	0.0781259	0.12739	0.149893	0.14651	0	0.170139	0.0925532	0.120447	0	0.126685	0.093495	0.095083	0.138717	0.155675	0.126438	0.0560698	0.106732	0.10092	0.110218	0.115218	0	0.141735	0.0854109	0.0431879	0.15678	0	0.070865	0.189393	0.108416	0
RNASEH1	0.0353681	0.00664769	0.0476268	0.0359597	0.0302175	0.0185186	0.0496788	0.0361084	0.0711384	0.0585903	0.0281573	0	0	0.10747	0.0422254	0.0311757	0	0.0162643	0.0530721	0.026107	0.0203767	0.0900861	0.0957248	0.108942	0.009941	0.0118481	0	0.0173068	0.00524192	0.0347016	0.0504326	0.104432	0.015392	0	0.0159292	0.032321	0.035841	0.0402283	0	0.0562009	0.0132083	0.0272143	0.0437981	0	0.00592541	0.0900539	0.159947	0
RPS7	0.0985998	0.240303	0.367481	0.542997	0.65489	0.239043	0.926444	1.03869	0.401759	0.10635	0.239955	0.191054	0.125798	0.540495	0.647634	0.639951	0	0.780387	0.571695	0.191096	0.468144	0.337044	0.203834	0.654018	0.179436	0.127556	0	0.263249	0.34049	0.234691	0.334218	0.544575	0.326776	0.239105	0.0755365	0.243177	1.21371	0.566403	0	0.416337	0.375299	0.284819	0.524282	0.0583795	0.535057	0.560991	0.457338	0
COLEC11	0.0347902	0.0595619	0.0616481	0.114122	0.0283208	0.0374426	0.025112	0.207192	0.164642	0.0169862	0.0471506	0.0863934	0.0378959	0.102424	0.0736351	0.129612	0	0.0420083	0.0573131	0.0677976	0.0557798	0.0695749	0	0.0326259	0.0086781	0.0218036	0	0.0829972	0.0132115	0.140143	0.0522501	0.0724492	0.047879	0.00961804	0.0409883	0.0382452	0.00724194	0.032481	0	0.1668	0.0473195	0.0863861	0.0225269	0.0279295	0.0360806	0.0483573	0.0962857	0
ALLC	0	0.038717	0.0226934	0.0265103	0.00664309	0.0486114	0.0147652	0.148128	0.159143	0	0.00622132	0.0331776	0	0	0.0154655	0.165898	0	0	0.00438261	0.00733675	0.0257027	0.0246132	0.100245	0.0166046	0.00598594	0.00671444	0	0.0155309	0.00807999	0.0798088	0.0104171	0.0854318	0.027449	0.013875	0	0.032835	0.00723652	0.00866955	0	0.0793179	0.0152582	0	0.00511737	0	0.00626193	0.0135189	0	0
DCDC2C	0.0434945	0.0818572	0.0697527	0.181511	0.0835242	0.0404308	0.192504	0.176454	0.128386	0.108381	0.0588233	0.127132	0.0760352	0.29282	0.146462	0.118283	0	0.126148	0.190483	0.125511	0.106262	0.176753	0	0.155079	0.0941137	0.0931375	0	0.0215193	0.0993281	0.149473	0.0143035	0.163013	0.12833	0.321553	0.09915	0.155092	0.0685599	0.0922727	0	0.24413	0.137873	0.0605716	0.106251	0.148014	0.216282	0.0247097	0.22799	0
SOX11	0	0.0280808	0	0	0.0425523	0	0	0	0	0	0	0	0.0181687	0	0	0	0	0	0	0.0135978	0	0	0	0.0212287	0	0.0139743	0	0.0251822	0	0.00995617	0	0.0116433	0.00348082	0	0	0	0.00437727	0	0	0	0	0	0	0	0	0	0.0441971	0
CMPK2	0.0343359	0	0.0336661	0.0215489	0.0108367	0.010759	0.0254443	0.0281601	0.0239434	0.0243504	0.0309664	0.00977315	0	0	0.0219519	0.0185582	0	0.0436864	0.0228726	0.0194621	0.0284697	0.071764	0	0.0279838	0.0232178	0.025963	0	0.0692865	0.0182336	0.0395811	0.0564133	0.0491542	0.0410753	0.00961804	0.0176332	0.0175987	0.028107	0.0476663	0	0.0413618	0.0447293	0.0386981	0.0724192	0	0.021233	0.0504815	0	0
RSAD2	0.287417	0.173392	0.197677	0.196563	0.147132	0.208471	0.13169	0.343158	0.10068	0.193831	0.201836	0.239313	0.129415	0.331015	0.291498	0.214931	0	0.209793	0.149821	0.204029	0.180192	0.327069	0	0.438059	0.190987	0.158575	0	0.180823	0.187186	0.162927	0.38447	0.245516	0.193841	0.186191	0.202203	0.13756	0.217079	0.260705	0	0.291754	0.123053	0.202874	0.189302	0.103434	0.147751	0.273372	0.107389	0
RNF144A	2.22387	2.15945	2.20685	1.81625	1.79423	2.01142	2.14859	2.22301	1.95936	1.87763	2.0931	2.01328	1.47441	2.25449	2.20454	2.07765	0	2.22596	2.0876	2.06199	2.12257	2.69606	1.6112	2.13214	1.72655	2.08102	0	2.17017	2.38688	2.05525	2.18467	2.53752	2.50949	2.21206	2.3082	1.98914	2.3993	2.14602	0	2.23888	1.8685	2.49153	2.15245	1.5729	2.53008	2.02536	2.00658	0
ID2	0.208096	0.217611	0.366726	0.286631	0.139192	0.275764	0.718806	0.439106	0.215647	0.272371	0.369949	0.256876	0.186071	0.345236	0.167814	0.35238	0	0.20451	0.418541	0.288123	0.370422	0.242918	0.195066	0.274196	0.388343	0.233108	0	0.447762	0.325241	0.182279	0.524376	0.456031	0.223193	0.13527	0.229107	0.135664	0.314907	0.379947	0	0.336786	0.0781671	0.292331	0.156526	0.127646	0.249095	0.609366	0.183481	0
KIDINS220	1.907	1.85911	2.01732	1.8594	1.78543	1.99968	2.04947	1.99294	1.87953	1.92247	2.01669	1.91641	1.63067	2.0924	1.78427	1.928	0	1.88112	1.98437	1.81288	1.9418	2.08916	1.16404	1.93229	2.07649	1.99115	0	2.15511	2.22418	1.75839	1.87197	2.07673	2.02392	2.06972	1.987	1.72474	2.09873	1.98071	0	1.90105	1.81224	1.98815	1.83916	1.55199	2.0243	2.20014	1.74633	0
MBOAT2	1.81492	1.77717	1.82867	1.88834	1.75076	1.8228	1.82155	1.77242	1.87032	1.78885	1.92774	1.76242	1.51078	1.83211	1.70393	1.84007	0	1.8032	1.56066	1.72125	1.57445	1.91728	1.43228	1.88623	1.85273	1.77448	0	1.68297	1.81052	1.70509	1.6591	2.03116	1.794	1.7725	1.84788	1.91723	1.87735	1.69232	0	1.87561	1.71961	1.80619	1.67383	1.5367	1.81053	2.03995	1.78033	0
ASAP2	0.361461	0.509551	0.565876	0.429039	0.515568	0.474767	0.524465	0.610756	0.643063	0.535233	0.450168	0.560839	0.352234	0.387462	0.60665	0.597274	0	0.453805	0.483705	0.630842	0.612555	0.691902	0.387674	0.66884	0.457422	0.374344	0	0.440309	0.630727	0.286114	0.528598	0.70134	0.53229	0.573507	0.601323	0.539664	0.621501	0.478993	0	0.595119	0.491402	0.550595	0.412103	0.381834	0.453088	0.44505	0.893907	0
ITGB1BP1	0.565906	0.514829	0.863431	0.821092	0.767995	0.558484	0.931738	0.870217	0.897705	0.605411	0.681944	0.593074	0.573567	0.960778	0.830592	1.17517	0	1.00101	0.808405	0.750722	0.768302	0.959322	0.342978	1.06456	0.711104	0.631384	0	0.560646	0.655906	0.568403	0.64299	1.0496	0.732276	0.695515	0.557904	0.751794	0.896496	0.85447	0	0.764972	0.813948	0.563023	0.865581	0.536959	0.768379	0.924793	0.703139	0
CPSF3	0.16759	0.245108	0.256871	0.123684	0.170142	0.140207	0.179267	0.194799	0.199705	0.0979501	0.164598	0.186808	0.245612	0.200599	0.0993098	0.256233	0	0.178585	0.212031	0.169109	0.267679	0.227315	0	0.189124	0.200427	0.16005	0	0.119601	0.135794	0.159398	0.190115	0.147678	0.176629	0.17048	0.150589	0.255901	0.175903	0.0970249	0	0.124855	0.287046	0.167858	0.196914	0.0703457	0.149344	0.246868	0.210257	0
IAH1	0.402088	0.32848	0.497849	0.535099	0.376487	0.259761	0.446609	0.464042	0.423259	0.29056	0.383167	0.368291	0.163713	0.757926	0.306864	0.55034	0	0.676938	0.564511	0.382398	0.369041	0.613318	0.114643	0.439991	0.316822	0.286824	0	0.278868	0.403208	0.396904	0.429557	0.593821	0.396927	0.322333	0.23861	0.263649	0.507587	0.460874	0	0.437049	0.352333	0.405226	0.654679	0.12213	0.357142	0.646308	0.339944	0
ADAM17	0.771259	0.643018	0.941014	0.753093	0.674081	0.854213	0.782005	0.909342	0.706169	0.990567	0.71848	0.786225	0.316912	1.14692	0.799006	1.07246	0	1.07799	0.828178	0.831336	0.871566	0.927731	0.276977	0.929258	0.810744	0.514709	0	0.738103	0.894102	0.743602	0.705654	1.18112	0.92421	0.825305	0.772636	0.643035	0.832786	0.838676	0	0.770685	0.708072	0.764716	1.17176	0.389341	0.805737	1.04959	0.695505	0
YWHAQ	0.740075	0.521057	0.688213	0.615087	0.656391	0.543346	1.03164	0.837821	0.541265	0.5281	0.66528	0.502181	0.484399	0.608717	0.579467	0.560647	0	0.532134	0.900521	0.685963	0.559979	0.833724	0.141142	0.806547	0.763607	0.526803	0	0.794353	0.772918	0.522472	0.833189	0.718401	0.64047	0.530694	0.532452	0.456024	0.794682	0.724473	0	0.614245	0.42768	0.618626	0.604192	0.407845	0.755867	1.18971	0.57472	0
TAF1B	0.624357	0.623258	0.538289	0.6467	0.660897	0.574135	0.641282	0.589684	0.534399	0.540187	0.481925	0.461216	0.461282	0.709023	0.665546	0.448468	0	0.639695	0.61156	0.482294	0.602936	0.682463	0.100401	0.551907	0.604382	0.619877	0	0.61414	0.440238	0.463129	0.500152	0.6853	0.624738	0.380513	0.607029	0.703779	0.374482	0.566997	0	0.583337	0.618591	0.447414	0.55251	0.413569	0.433119	0.705523	0.821404	0
GRHL1	0.163611	0.23439	0.296458	0.326132	0.410795	0.223181	0.238637	0.252601	0.431653	0.261637	0.233586	0.225913	0.184353	0.395264	0.270699	0.311394	0	0.120138	0.221912	0.222359	0.240715	0.311941	0.122578	0.547194	0.250419	0.195646	0	0.171922	0.130686	0.32653	0.368866	0.366197	0.215951	0.243691	0.170081	0.395869	0.260461	0.304347	0	0.261247	0.27108	0.225726	0.224413	0.146556	0.188254	0.492534	0.398073	0
KLF11	0.0939577	0.095922	0.059205	0.0298532	0.0191962	0.0878598	0.0662371	0.0414777	0.0671899	0.023315	0.0697933	0.0447607	0.059993	0.0815377	0.0502728	0.0578333	0	0.111034	0.151444	0.0463011	0.0422031	0.0809428	0	0.132363	0.0284258	0.0253995	0	0.0866019	0.0795544	0.0433309	0.107313	0.0845366	0.0468314	0.0482692	0.0460855	0.0536444	0.0590979	0.0776769	0	0.0400816	0.0196717	0.0727127	0.0383106	0.101408	0.0433428	0.143884	0	0
CYS1	0.0888166	0.143975	0.118543	0.149464	0.0730326	0.120202	0.0543421	0.0760511	0.140436	0.0662151	0.0706807	0.0565809	0.0944688	0.212027	0.165406	0.0459643	0	0.108237	0.0871887	0.0820569	0.132675	0.132363	0.0931714	0.196866	0.0666223	0.075702	0	0.0416517	0.0843439	0.0824933	0.028162	0.0943649	0.0897636	0.0889994	0.12315	0.058002	0.0729927	0.0763126	0	0.12889	0.123816	0.0569988	0.0658886	0	0.0717368	0.0832656	0.150786	0
RRM2	0	0	0.00234997	0	0	0	0	0	0	0	0	0	0	0	0	0	0	0	0	0	0	0.00445284	0	0	0	0	0	0	0	0	0	0	0	0	0	0	0	0	0	0	0	0.0202727	0	0	0	0	0	0
HPCAL1	0.160021	0.208116	0.195651	0.171572	0.124651	0.208327	0.240763	0.356878	0.188667	0.157236	0.155824	0.268678	0.151882	0.271346	0.217179	0.0343401	0	0.126494	0.215391	0.166139	0.154905	0.221433	0.124373	0.431678	0.213101	0.199758	0	0.233918	0.149716	0.160606	0.255054	0.278898	0.247254	0.134185	0.241757	0.166682	0.165337	0.267595	0	0.494402	0.150985	0.210458	0.283226	0.105703	0.31422	0.241731	0.124209	0
ODC1	0.0445895	0.0960216	0.0832636	0.0675026	0.0661642	0.0189591	0.0421455	0.118547	0.0459649	0.0723854	0.0471992	0.0472858	0.104763	0.126118	0.0822224	0.160284	0	0.104973	0.109287	0.0506892	0.042739	0.0669776	0	0.151866	0.0509833	0.0329381	0	0.0697081	0.047898	0.0227576	0.0742665	0.0732306	0.0445105	0.0348718	0.00417	0.108896	0.05831	0.105128	0	0.0940213	0.0435867	0	0.0602329	0.0548637	0.0262657	0.0847716	0.115038	0
NOL10	0.793986	0.818588	0.947273	0.935836	0.963806	0.975471	0.726555	0.872916	0.932564	0.81662	0.80591	0.86865	0.669482	1.07315	0.951762	1.02199	0	0.903491	0.899489	0.839088	0.981583	1.01444	0.462903	0.999575	0.816553	0.776289	0	0.885186	0.862945	0.839285	0.781246	1.07985	0.982253	0.8798	0.700901	0.886636	0.738772	0.800681	0	0.933254	0.636765	0.711749	0.823373	0.506701	0.705934	0.891274	0.916701	0
ATP6V1C2	0.0233882	0.0194679	0.0591889	0.0516604	0.0598175	0.0486911	0.0352261	0.0157257	0.0271606	0	0.00539943	0.0131895	0.040448	0.0915508	0.00695546	0.0358237	0	0.0142281	0.0267706	0.0157454	0.0260163	0.0117214	0	0.0331185	0.0287057	0.0415027	0	0.0295597	0.0949128	0.0387241	0.0182999	0.0886912	0.0189572	0.0118611	0.0128016	0.00464967	0.0142019	0.0172142	0	0.0145526	0.0356276	0.0093714	0.0275708	0	0.0222555	0.0285179	0	0
PDIA6	0.334452	0.328425	0.442702	0.348774	0.384752	0.341415	0.59363	0.471972	0.491471	0.410344	0.321891	0.367853	0.416399	0.359691	0.538944	0.447214	0	0.695997	0.521637	0.33895	0.506867	0.374811	0.382074	0.587653	0.512503	0.335358	0	0.300081	0.84304	0.28168	0.338391	0.367199	0.338458	0.459309	0.365481	0.481663	0.561696	0.45517	0	0.367094	0.390066	0.42957	0.352033	0.189391	0.408711	0.475072	0.618561	0
KCNF1	0.0733662	0.0551169	0.121662	0.149199	0.0425615	0.171609	0.224332	0.231542	0.150494	0.135388	0.165984	0.102811	0.202601	0.178489	0.128417	0.166641	0	0.14543	0.30236	0.221383	0.173738	0.107397	0.141057	0.161876	0.29793	0.1499	0	0.124097	0.0950454	0.0376013	0.158913	0.226699	0.126854	0.142003	0.0900801	0.076587	0.165037	0.126236	0	0.16945	0.168035	0.116453	0.111023	0.108669	0.1336	0.126546	0.0966672	0
C2orf50	0.0240609	0.0679501	0.0390039	0.081895	0.0182745	0	0	0.0510023	0.0558858	0.0419054	0.018255	0.0370083	0.0526989	0.168536	0.0813795	0.0152304	0	0.0142281	0.0225564	0.0238943	0.0253106	0.0352448	0	0.116809	0.00890426	0.0188421	0	0.00594153	0.0250221	0.0531902	0.0361307	0.0198688	0.0618485	0.0341006	0.0312037	0.0876184	0.0342375	0.0768148	0	0.0375551	0.0331662	0.00617761	0.0160549	0	0.0272496	0.0121074	0	0
ROCK2	1.95238	1.87273	2.05332	1.82127	2.06958	1.94274	2.2058	1.98418	1.93937	2.01955	2.13488	2.04467	1.63352	2.15508	1.86653	1.9868	0	1.82652	1.99836	2.00568	2.02733	1.95059	0.930065	2.10144	2.14406	2.05434	0	1.94401	2.2839	1.90014	2.10568	2.25504	1.99733	2.10631	2.16687	1.94125	2.27737	2.05741	0	2.01086	1.70883	2.19669	2.11737	1.76081	2.12608	2.1726	2.02873	0
E2F6	0.214122	0.173774	0.171704	0.189194	0.128218	0.209806	0.284917	0.17242	0.166138	0.171652	0.163829	0.119651	0.0501568	0.075129	0.133022	0.156532	0	0.112398	0.168792	0.0939699	0.222832	0.228705	0	0.241997	0.102353	0.114195	0	0.2226	0.0815971	0.145718	0.155869	0.179135	0.190744	0.274421	0.0847133	0.153491	0.148253	0.222503	0	0.177635	0.177214	0.152283	0.140993	0.120828	0.133159	0.192177	0.290989	0
GREB1	0.126054	0.111219	0.182607	0.139767	0.105576	0.158356	0.203327	0.188352	0.138778	0.193914	0.115063	0.119799	0.0642963	0.170819	0.176378	0.218486	0	0.150792	0.196533	0.102958	0.136087	0.170421	0.118287	0.238523	0.142474	0.102709	0	0.239509	0.115762	0.183376	0.155708	0.169198	0.145117	0.134948	0.0928718	0.159237	0.13503	0.249292	0	0.115921	0.102379	0.194938	0.076696	0.101873	0.0812341	0.111445	0.196061	0
NTSR2	0	0.00473991	0	0.00973619	0	0.00782293	0	0.0138392	0.01565	0	0	0.0193462	0	0	0	0	0	0	0.00675983	0	0	0	0	0	0.00218448	0	0	0	0.00875417	0.0143356	0	0.0227774	0.00172176	0	0	0.0259777	0	0.0160664	0	0	0	0.00778341	0	0	0.0142306	0	0	0
LPIN1	0.861984	0.781727	0.918988	0.809725	0.995786	0.895623	1.42069	0.916054	1.04827	1.08309	0.835952	0.913767	0.911846	1.07486	1.10143	1.09979	0	0.909242	0.964936	0.933048	0.808195	1.06039	0.379583	1.01158	0.769752	0.653436	0	1.0329	0.997746	0.789696	0.983979	1.30849	1.14607	1.16293	0.80026	1.17794	0.97371	1.1305	0	1.02536	0.980673	0.984336	1.01368	0.714938	1.04453	1.38324	1.0385	0
TRIB2	0.00377316	0	0.00977937	0.0097366	0.0568043	0.0226442	0	0.0109119	0.0346713	0.0079192	0.00805748	0.0367671	0	0.0384496	0	0.0964691	0	0	0.033192	0.020097	0.00572941	0.00547564	0.059801	0.0464415	0.0156979	0.0222204	0	0.00865378	0.0309504	0.0102191	0.0230303	0.0322181	0.00822646	0.0121849	0.0368828	0.0226976	0.00723652	0.0110188	0	0.0142262	0.023118	0.0140262	0.0056874	0.0327498	0.0183398	0	0.0441971	0
NBAS	1.45228	1.51991	1.52981	1.44608	1.5623	1.43333	1.75132	1.56194	1.45477	1.62496	1.40288	1.64071	1.18005	1.48661	1.36304	1.45677	0	1.38822	1.42144	1.38369	1.51295	1.63031	0.948369	1.55396	1.5878	1.25675	0	1.53777	1.91741	1.5924	1.51378	1.76655	1.65939	1.82664	1.68402	1.4751	1.64035	1.59078	0	1.61341	1.53003	1.67792	1.55714	1.41682	1.57183	1.44146	1.55616	0
DDX1	0.527698	0.354701	0.623482	0.578044	0.373429	0.566616	0.679647	0.599905	0.521889	0.452228	0.480476	0.507411	0.384979	0.688024	0.44408	0.445289	0	0.332258	0.569286	0.469985	0.563885	0.628365	0.401188	0.596448	0.484472	0.49627	0	0.711206	0.653749	0.480266	0.592138	0.679004	0.548016	0.692844	0.481835	0.3097	0.58104	0.620033	0	0.446143	0.362382	0.549276	0.58294	0.355118	0.64069	0.597046	0.544012	0
MYCN	0.03514	0	0.0509657	0	0	0.00797371	0	0.0272599	0.0211411	0.0147269	0.0392099	0.0294363	0	0.0389772	0.00475531	0.0160945	0	0.042108	0.0566829	0.0206775	0.00939939	0.0347507	0.141142	0	0.00909451	0.0388518	0	0.0376262	0.0220566	0.010416	0.0286011	0.0773263	0.0365759	0.0144097	0.0082352	0.0285786	0.0278343	0.00319727	0	0.0249961	0.0148614	0.0675329	0.068742	0	0.0532443	0.0216195	0	0
FAM49A	0.838136	1.04843	0.951534	0.783346	1.0026	1.1092	1.00354	0.974528	0.950866	1.01699	0.870838	0.916227	0.918255	0.745337	1.04537	0.708399	0	0.727046	0.966111	0.878323	1.03577	0.85174	0.810099	1.02816	1.11906	0.80539	0	0.99559	0.960518	0.821843	0.778666	0.725224	0.95226	0.746875	0.726385	0.979481	0.920483	0.997305	0	0.827395	0.990522	0.594868	0.549207	0.844326	0.935548	0.685689	0.95923	0
RAD51AP2	0.0311167	0.00857343	0.0218396	0.0106734	0	0.0383225	0.0228265	0.0407481	0.0526508	0.0721893	0.0277799	0.0234849	0	0.0210645	0.0101156	0.033234	0	0	0.00916218	0.0127257	0.0139304	0.0609205	0.0999961	0.0634684	0.044797	0.0383622	0	0.0127088	0.039961	0.00587879	0.0400179	0.0115411	0.0334031	0	0.0600524	0.0713447	0.0265015	0.0470435	0	0.0370208	0	0.0541456	0.0122803	0.062721	0.033002	0	0	0
VSNL1	1.4291	1.57277	1.63146	1.40929	1.64704	1.68024	1.98639	1.80513	1.59274	1.63796	1.44602	1.58523	1.17967	1.1616	1.53244	1.30088	0	1.41017	1.92079	1.32313	1.57255	1.58693	1.37504	1.69844	1.736	1.59756	0	1.39118	1.2792	1.03777	1.69373	1.26874	1.55943	1.58202	1.38723	1.57546	1.78629	1.7151	0	1.27958	1.53272	1.44127	1.31552	1.28138	1.6805	1.59181	1.44519	0
SMC6	0.692469	0.704249	0.798337	0.638472	0.704086	0.652162	0.728301	0.917201	0.835546	0.800931	0.778019	0.599601	0.68178	0.840044	0.573186	0.741538	0	0.518335	0.855813	0.65375	0.669679	0.843623	0.184174	0.996217	0.910933	0.715728	0	0.755207	0.698294	0.548578	0.763891	0.708601	0.618711	0.788303	0.546682	0.832497	0.826234	0.79216	0	0.745851	0.674037	0.597029	0.634369	0.54444	0.537439	0.958411	0.898482	0
GEN1	0.224571	0.248458	0.176378	0.274693	0.0953787	0.148321	0.0679904	0.149129	0.207608	0.199463	0.260553	0.156206	0.0924188	0.191436	0.223656	0.247126	0	0.0986825	0.204493	0.196014	0.17332	0.191677	0	0.170937	0.195106	0.217199	0	0.0787286	0.15316	0.155317	0.0897131	0.161645	0.134101	0.159342	0.0999983	0.22248	0.193121	0.143543	0	0.235908	0.105553	0.160298	0.102515	0.108455	0.101275	0.198965	0.179817	0
KCNS3	0.0499698	0.116402	0.055048	0.063787	0.0498894	0.0342272	0.0620649	0.0446883	0.0557518	0.0663475	0.0089305	0.0433138	0	0.0652439	0.0311566	0.0991014	0	0.0109126	0.0502626	0.0261076	0.0255862	0.0423037	0	0.0277025	0.0211483	0.0678159	0	0.0146904	0.0880185	0.0606876	0.0163292	0.0680253	0.0518273	0	0.00698787	0	0.018122	0.00557525	0	0.0638701	0.0624137	0.0708888	0.0176834	0	0.0294384	0.0275946	0	0
RDH14	0.0643414	0.07901	0.153483	0.0476052	0.0769393	0.0654697	0.297565	0.181958	0.111974	0.0541164	0.0912013	0.0619181	0.0325199	0.136852	0.0470302	0.102771	0	0.0475439	0.130793	0.0951724	0.0891923	0.110552	0	0.158422	0.0900213	0.0951931	0	0.11505	0.024972	0.0203435	0.130512	0.209413	0.108557	0.0779242	0.0992655	0.092675	0.177054	0.0682935	0	0.0488206	0.159231	0.10176	0.103931	0.0926603	0.10386	0.174236	0.0398976	0
OSR1	0	0	0	0	0	0	0	0.00297106	0	0	0	0	0	0	0	0	0	0	0	0	0	0	0	0	0.00589077	0	0	0	0	0	0.00382634	0	0.00265882	0	0	0	0	0	0	0	0	0	0	0	0	0	0	0
TTC32	0.144692	0.0867892	0.0982336	0.15606	0.0330807	0.15778	0.0825113	0.153262	0.103306	0.0683586	0.125395	0.105675	0.117391	0.23061	0.0699132	0.128099	0	0.155769	0.0997031	0.0579237	0.0602798	0.162743	0.266777	0.168921	0.113842	0.0870256	0	0.0767239	0.134058	0.0598739	0.129902	0.149492	0.109891	0.0846904	0.116962	0.0941502	0.172656	0.108534	0	0.0988773	0.00931098	0.150654	0.120243	0.0346033	0.144207	0.136689	0.0741445	0
WDR35	0.353857	0.374435	0.451158	0.399097	0.384738	0.330024	0.747474	0.432227	0.368028	0.39072	0.351114	0.2836	0.264702	0.345615	0.365122	0.315403	0	0.433069	0.331901	0.313768	0.399341	0.372884	0.180866	0.621553	0.396773	0.286112	0	0.393002	0.177326	0.283288	0.331031	0.247739	0.445675	0.617988	0.232965	0.438597	0.583051	0.590794	0	0.433164	0.271067	0.198372	0.246102	0.448164	0.407085	0.375729	0.508418	0
MATN3	0	0	0.00199904	0	0	0.00853491	0	0.00540102	0	0	0	0	0	0	0	0	0	0	0	0	0.00873574	0	0	0	0	0.00714548	0	0	0	0.00954114	0	0	0	0	0	0	0	0	0	0	0	0	0	0	0.00803909	0	0	0
LAPTM4A	0.0732079	0.0990587	0.161994	0.0943434	0.111048	0.122745	0.22977	0.198332	0.137212	0.0573503	0.086928	0.0970561	0.0672514	0.126683	0.0983109	0.122756	0	0.149689	0.169832	0.106017	0.117445	0.13522	0.0812557	0.18248	0.101044	0.0902419	0	0.190819	0.0818179	0.0960633	0.109472	0.135185	0.106009	0.0771956	0.040228	0.0658823	0.189052	0.20466	0	0.147558	0.0471131	0.039164	0.0796499	0.0447083	0.0998122	0.0573865	0.0747418	0
SDC1	0	0	0.00271933	0	0	0	0	0	0.00525196	0	0	0	0	0	0	0	0	0	0	0	0	0	0	0	0	0	0	0	0	0	0	0	0	0	0	0	0.00545961	0	0	0	0.0193441	0	0	0	0	0	0	0
PUM2	1.10061	1.15398	1.23629	1.23317	1.08171	1.43604	1.23236	1.19786	1.0625	1.13974	1.16554	1.25361	0.867318	1.40406	1.03429	1.10419	0	1.16867	1.16144	1.08149	1.17427	1.19471	0.726005	1.25582	1.17852	1.059	0	1.29747	1.03252	1.10526	1.15779	1.29619	1.2003	1.3203	1.17231	1.11292	1.20073	1.27298	0	1.04569	0.869272	1.24918	1.13131	1.0424	1.06021	1.05052	1.25198	0
RHOB	0.114434	0.11932	0.142332	0.0960053	0.123266	0.0723727	0.141821	0.226212	0.111765	0.0921279	0.0888083	0.100888	0.0922645	0	0.0616743	0.104475	0	0.0241956	0.157479	0.0915934	0.159793	0.119799	0	0.130089	0.168968	0.115365	0	0.205547	0.0780006	0.0565901	0.213743	0.148756	0.118465	0.123262	0.0888516	0.0315729	0.134224	0.180545	0	0.128898	0.0254194	0.174622	0.106413	0.116192	0.181962	0.0787006	0.106956	0
HS1BP3	0.299854	0.309784	0.37463	0.195064	0.2276	0.193046	0.153408	0.298008	0.351208	0.276991	0.300318	0.285024	0.25939	0.381388	0.374679	0.252519	0	0.341403	0.203387	0.440202	0.296797	0.449461	0.454011	0.409166	0.177745	0.189622	0	0.153439	0.209114	0.230051	0.250535	0.438164	0.324191	0.367027	0.227763	0.358606	0.212476	0.251212	0	0.273369	0.421749	0.232127	0.252017	0.0447083	0.139514	0.454339	0.200502	0
GDF7	0	0	0.00430626	0.010391	0	0.00949761	0.0180879	0.00570827	0	0	0	0	0	0	0	0	0	0	0	0	0	0	0	0	0.0142082	0	0	0.010826	0	0	0.0203738	0	0.00172176	0	0	0	0.00565818	0.00722557	0	0	0	0	0	0	0	0	0	0
LDAH	0.760583	0.730006	0.743494	0.641829	0.732732	0.681413	0.55198	0.678178	0.826185	0.719549	0.696859	0.56829	0.643298	0.848725	0.797736	0.747851	0	0.738977	0.669163	0.748469	0.617507	0.816875	0.214888	0.91687	0.665733	0.642453	0	0.505929	0.337455	0.689754	0.622087	0.727696	0.742277	0.950175	0.745739	0.76212	0.479616	0.742205	0	0.661577	0.608822	0.550738	0.466534	0.391261	0.488952	0.880887	0.895789	0
APOB	0.00230045	0	0.00100251	0	0	0	0.0101117	0	0.00265271	0	0	0	0	0	0	0	0	0.0114559	0	0	0	0	0	0.0164881	0	0	0	0	0	0	0	0.00969613	0	0	0.00406723	0	0	0	0	0	0	0	0.00593576	0	0	0	0	0
TDRD15	0	0	0	0	0	0	0	0	0	0	0	0	0	0	0	0	0	0	0	0	0	0	0	0	0	0	0	0	0	0	0	0	0	0	0	0	0	0.00338779	0	0	0	0	0	0	0	0	0	0
KLHL29	0.64091	0.904832	0.952906	1.04026	1.10267	0.717449	0.837275	1.04285	1.0553	1.09741	0.826449	0.974419	1.00683	0.993507	1.11608	0.851096	0	0.519994	0.918278	0.805588	0.945969	1.17739	0.628724	1.26137	0.63066	0.695434	0	0.700354	0.600023	0.761895	0.945278	0.844837	0.981395	1.12693	0.958196	1.17889	0.841666	1.27048	0	1.21774	1.00333	1.12093	0.802711	0.741339	0.76832	0.813699	1.47615	0
ATAD2B	0.732806	0.652364	0.642705	0.584452	0.625229	0.669109	0.459073	0.534471	0.554278	0.582902	0.589889	0.488505	0.575389	0.721516	0.583122	0.658049	0	0.588504	0.582459	0.690922	0.807267	0.587901	0.182379	0.551359	0.529766	0.64968	0	0.43964	0.382227	0.655188	0.456226	0.664373	0.650914	0.512867	0.500353	0.642015	0.451763	0.527697	0	0.6594	0.523453	0.614834	0.519418	0.473593	0.395395	0.368225	0.553797	0
UBXN2A	0.465834	0.482116	0.642602	0.528628	0.343397	0.271723	0.401578	0.530532	0.502201	0.394613	0.329766	0.377787	0.378312	0.518157	0.507971	0.346376	0	0.330128	0.541743	0.342258	0.467197	0.648478	0.535825	0.729958	0.332952	0.369885	0	0.527171	0.309205	0.458679	0.505349	0.550695	0.513673	0.632749	0.340287	0.397459	0.47908	0.579286	0	0.502692	0.46986	0.273947	0.428812	0.204255	0.514149	0.626192	0.114656	0
MFSD2B	0.00630212	0.0384575	0.0529966	0.0368924	0.075724	0	0.063877	0.0539026	0.0374791	0.0278629	0.0160484	0.0397659	0.0280161	0.044577	0.031503	0.0263429	0	0	0.0304036	0.0225615	0.0354148	0.0250654	0	0.0718356	0.0098704	0.0272158	0	0.049167	0.0146831	0.0347215	0.0364654	0.0429045	0.0388495	0.0121849	0.0311764	0.0413873	0.0309094	0.0496284	0	0.0621071	0	0.0213561	0.0105135	0	0.0293955	0.0774085	0.0834207	0
WDCP	0.0748889	0.0267609	0.0754134	0.0303103	0.0839289	0.0306396	0.0395701	0.100362	0.0530961	0.0491806	0.0453588	0.0382863	0.0251239	0.0528933	0.0459703	0.0753626	0	0.0306239	0.0559404	0.0793851	0.0495421	0.0517996	0	0.0544393	0.0281593	0.0491157	0	0.0319305	0.00682335	0.0215567	0.0579697	0.0528313	0.0336902	0.0496366	0.0295613	0.0375821	0.0381562	0.0555331	0	0.0449357	0.0583586	0.01077	0.0294979	0.0537618	0.00565946	0.0445796	0.0306078	0
FKBP1B	0.0603082	0.0510556	0.134189	0.13502	0.0827813	0.107462	0.333337	0.323032	0.127961	0.0452342	0.05743	0.0950548	0.0684023	0.105119	0.0893437	0.0595702	0	0.096789	0.263244	0.101963	0.104959	0.165735	0	0.228382	0.127343	0.102574	0	0.188501	0.171941	0.0607934	0.223944	0.179879	0.134115	0.0772777	0.0655746	0.0731418	0.22351	0.184177	0	0.105174	0.0809709	0.198684	0.128539	0.151019	0.170107	0.146616	0.106679	0
SF3B6	0.0923982	0.0195785	0.165485	0.146528	0.0732769	0.173282	0.400921	0.312108	0.131722	0.145874	0.128894	0.102259	0.0896807	0.0747942	0.084772	0.16193	0	0.105709	0.203515	0.0643573	0.132905	0.211854	0	0.172714	0.0766052	0.114447	0	0.0611148	0.142718	0.0691705	0.200732	0.17946	0.124773	0.156671	0.126616	0.0609607	0.230235	0.165182	0	0.123882	0.165458	0.114285	0.100453	0.121634	0.173959	0.167826	0.0531304	0
FAM228B	0.738504	0.832327	0.674002	0.40397	0.488193	0.588652	0.380016	0.716039	0.682908	0.803866	0.864886	0.752051	0.639433	0.675267	0.875765	0.636748	0	0.813501	0.51855	0.477471	0.532409	1.07321	0.374138	0.922661	0.519169	0.718144	0	0.459648	0.509643	0.653617	0.61661	1.02015	0.61624	0.617412	0.655545	0.708985	0.585627	0.593603	0	0.754566	0.658727	0.418506	0.656022	0.446097	0.494484	1.06474	0.930075	0
TP53I3	0.0151999	0.0179172	0.0527981	0.0209507	0.0507505	0.032525	0.153301	0.0675928	0.115102	0.0436591	0.024069	0.0392094	0.0381487	0.0561934	0.0233126	0.113515	0	0	0.0454518	0.055242	0.0807159	0.030287	0.222397	0.085768	0.0197776	0.027014	0	0.0294638	0.0455223	0.0353793	0.101813	0.0424233	0.0426532	0.0696311	0.0563058	0.0439248	0.0747698	0.105969	0	0.0410821	0.0734493	0.0185338	0.0137327	0.0621401	0.0443315	0	0.117548	0
PFN4	0.0148491	0.013298	0.0445946	0.0428169	0.0318104	0.0194381	0.0488279	0.0225936	0.0333331	0.0175695	0.00903634	0.0275563	0	0.0504686	0.0168358	0.0798903	0	0.0392069	0.0303272	0.0110816	0.0258072	0.0352535	0	0.0914314	0.0029792	0.0117778	0	0.0213696	0.0154702	0.00765193	0.00718371	0.0453486	0.0205887	0.0177598	0.0146421	0.0228852	0.0309347	0.035178	0	0.0429388	0	0.0199561	0.0936933	0	0.0196862	0.122104	0	0
AC008073.3	0.159585	0.158348	0.140989	0.0552342	0.052047	0.0890709	0.0678488	0.110662	0.0991192	0.0598005	0.103813	0.0928138	0.0349404	0.172373	0.122273	0.092901	0	0.114089	0.0871354	0.153509	0.1413	0.18315	0.0812557	0.131734	0.0673635	0.100904	0	0.0541046	0.0634956	0.0596859	0.108471	0.139958	0.1024	0.0471897	0.0949904	0.12965	0.0546488	0.0874821	0	0.12365	0.127581	0.0697092	0.0882301	0	0.0553941	0.153103	0.061857	0
FAM228A	0.026904	0.0123031	0.0520688	0.0878237	0.0681151	0.102825	0.0279668	0.0387759	0.0683501	0.0199937	0.0483548	0.095689	0.012035	0.0201364	0.0409202	0	0	0.0156748	0.0267378	0.0599031	0.0380611	0.0828903	0	0.128559	0.0149255	0.0346868	0	0.0718512	0.0465848	0.04172	0.033953	0.0591594	0.0679437	0.0209381	0.0733282	0.0450491	0.057341	0.0302231	0	0.0143023	0.00934236	0.0532003	0.0445591	0.0285347	0.0327825	0.0685592	0.0614865	0
ITSN2	1.16878	1.03144	1.15584	0.958449	0.908793	1.05568	1.3628	1.12144	1.05119	1.02252	1.02682	1.10135	1.06157	1.19779	1.03512	1.13286	0	1.22493	1.02491	0.95003	1.03357	1.29079	0.78615	1.14232	1.10897	0.9085	0	1.02937	1.13205	1.07013	1.07107	1.29232	1.16789	1.36395	1.05492	1.16261	1.16587	1.2388	0	1.20405	1.00363	0.966884	0.977027	1.05972	1.13668	1.24614	1.19412	0
NCOA1	1.91178	1.82628	1.96524	1.86205	1.96292	1.98457	2.10324	1.99006	1.86078	1.84304	1.8109	1.69454	1.77087	2.06123	1.88488	1.79956	0	1.92122	1.7942	1.79644	1.79191	1.99266	1.20463	1.81844	2.09359	1.8428	0	2.02612	1.99489	1.80177	1.9868	2.05649	1.95363	1.9896	1.93009	1.64941	1.94644	2.12507	0	2.13726	1.6966	2.15222	1.94756	1.79657	2.00009	2.06288	1.8926	0
PTRHD1	0.0452758	0.0405689	0.0331886	0.0401512	0.0218123	0.0131733	0.111367	0.0767369	0.043941	0.0462723	0.0306755	0.0276766	0.0639562	0.0597347	0.0614423	0.0627049	0	0.0746381	0.0860875	0.0196117	0.0622665	0.0343957	0	0.0717609	0.043268	0.0490577	0	0.0625393	0.0310474	0.00640973	0.038157	0.0267272	0.0504763	0.0584011	0.00579274	0.0316371	0.121963	0.0547041	0	0.0280343	0.010453	0.0310091	0.0497269	0.0176502	0.0726171	0.0736479	0	0
CENPO	0.0971956	0.0834316	0.0894895	0.0987883	0.123418	0.131136	0.183786	0.161231	0.117083	0.0998904	0.082338	0.0646532	0.0175712	0.128619	0.110428	0.135633	0	0.0784154	0.14773	0.0883799	0.0773839	0.0725498	0	0.167345	0.0728273	0.0728372	0	0.137351	0.143993	0.0695391	0.0959173	0.184011	0.090175	0.111452	0.069672	0.108265	0.0734185	0.0697719	0	0.0609024	0.0990782	0.0647882	0.0778861	0.0638604	0.0735194	0.0309327	0.138401	0
ADCY3	0.481346	0.431184	0.643023	0.57502	0.651379	0.40148	0.823861	0.651046	0.834925	0.563035	0.529118	0.540974	0.644253	0.680456	0.781878	0.762062	0	0.754566	0.729529	0.54797	0.635076	0.740631	0.420453	0.8406	0.44999	0.392275	0	0.434827	0.466442	0.445739	0.638181	0.880446	0.651914	0.803645	0.472759	0.681419	0.712031	0.787668	0	0.738355	0.676475	0.627542	0.577758	0.436098	0.631687	0.850835	0.94588	0
DNAJC27	0.264037	0.262996	0.202271	0.257903	0.200967	0.142362	0.194962	0.266654	0.240398	0.155188	0.22804	0.219958	0.140915	0.108914	0.255979	0.243317	0	0.278383	0.250055	0.295082	0.269416	0.197514	0.100401	0.273183	0.278866	0.168943	0	0.167536	0.209569	0.185226	0.221322	0.224203	0.174027	0.219355	0.140353	0.196327	0.170859	0.225066	0	0.22164	0.276476	0.163125	0.156164	0.114637	0.138396	0.340456	0.109119	0
EFR3B	0.089374	0.252802	0.219538	0.296671	0.370142	0.152074	0.211814	0.211327	0.239007	0.190229	0.109188	0.229878	0.210354	0.310343	0.0911247	0.287205	0	0.129784	0.136134	0.283131	0.202196	0.169044	0.1815	0.422604	0.163187	0.0828947	0	0.144426	0.20285	0.164897	0.199366	0.178115	0.209707	0.23399	0.15641	0.170253	0.164203	0.244594	0	0.156539	0.330403	0.0864129	0.200612	0.167914	0.118733	0.511577	0.251993	0
POMC	0	0	0	0	0	0	0.010679	0	0	0	0	0	0.0112564	0	0	0	0	0	0.0103398	0	0	0.00245329	0	0	0	0	0	0	0	0	0	0	0.00192311	0.0164972	0	0	0.0143115	0.00480333	0	0	0	0	0	0	0.00765274	0	0	0
DNMT3A	0.676165	0.855203	0.905755	0.927899	0.889854	0.604434	0.946557	0.891209	1.2081	0.784525	0.731804	0.856246	0.928795	0.861416	1.15683	1.22157	0	1.09497	0.815929	0.877689	0.928039	0.93826	0.690259	1.34474	0.636688	0.560691	0	0.567346	0.527401	0.663924	0.839555	1.03975	0.862817	0.792895	0.632999	1.13405	0.8792	1.04401	0	0.909142	1.07864	0.68777	0.670609	0.485876	0.682048	1.52585	1.67286	0
DTNB	1.40595	1.21372	1.31027	1.21369	0.983991	1.18914	1.29549	1.21484	1.41677	1.2376	1.22702	1.31546	1.12261	1.4582	1.44836	1.23181	0	1.24227	1.16155	1.2417	1.29757	1.61142	1.06479	1.50345	1.0618	1.27179	0	1.14944	1.06971	1.10905	1.33645	1.41007	1.34581	1.15123	1.37727	1.23882	1.24681	1.42428	0	1.57167	1.08657	1.43364	1.48685	0.967933	1.21982	1.2428	1.22508	0
ASXL2	0.513329	0.626727	0.732823	0.668519	0.589707	0.711174	0.749082	0.648874	0.693373	0.759987	0.641588	0.592133	0.527075	0.954434	0.615496	0.670105	0	0.578359	0.685213	0.626706	0.664565	0.622419	0.785409	0.773334	0.58823	0.475741	0	0.654818	0.452809	0.605579	0.597137	0.670856	0.609395	0.608828	0.472818	0.623501	0.596213	0.761641	0	0.75997	0.534414	0.512394	0.519067	0.472492	0.558786	0.73878	0.8762	0
KIF3C	0.886896	0.899358	1.10764	0.872709	0.851358	0.824598	1.24415	1.06053	0.909731	0.922992	0.718747	0.775031	0.832092	0.832972	0.792196	0.80378	0	0.685974	1.04214	1.02957	0.8441	0.951831	0.90292	0.870983	0.957133	0.833826	0	1.01155	0.668309	0.680821	1.21916	1.01459	0.92248	1.09488	0.805427	0.83329	1.04278	1.02773	0	0.852728	0.92151	0.724017	0.766186	0.662166	1.0916	1.1819	0.983165	0
RAB10	0.986449	1.10936	1.12612	0.919719	0.873111	1.03073	1.01171	1.08944	1.0856	1.07432	0.99642	0.957333	0.865244	1.14122	1.01989	1.27142	0	0.994921	1.04776	1.01336	0.957633	1.16589	0.976679	1.2603	0.977279	0.962218	0	0.875411	0.848336	0.871659	1.05249	1.12523	1.07276	1.15597	1.09136	1.0777	0.940379	1.20276	0	1.16297	1.22143	0.898125	0.840243	0.960534	1.00606	1.16884	1.15226	0
GAREM2	0.0090467	0.00729086	0.0148325	0	0.0206345	0.0165245	0.0146016	0.00460314	0.0111636	0	0.00671051	0.027569	0	0	0.0120227	0	0	0	0	0.00873306	0.0181304	0.00449535	0	0	0	0.00307311	0	0.0105468	0	0	0.0106303	0.011576	0.0112932	0	0.0064281	0.00704036	0	0.00468809	0	0.0130869	0	0	0	0	0	0.0109465	0	0
HADHA	0.433828	0.271382	0.343793	0.303527	0.236078	0.278259	0.383461	0.457692	0.328269	0.292609	0.344863	0.238422	0.159415	0.491557	0.343501	0.349059	0	0.228403	0.304045	0.365266	0.243895	0.351238	0.141057	0.343842	0.302915	0.360567	0	0.363736	0.267191	0.29705	0.404219	0.380117	0.366811	0.370216	0.229563	0.318663	0.356989	0.349035	0	0.441452	0.330014	0.26918	0.362521	0.268164	0.263308	0.378385	0.387114	0
HADHB	0.359663	0.542905	0.512768	0.388908	0.372735	0.35862	0.340548	0.307699	0.493611	0.422188	0.378947	0.345141	0.374426	0.651921	0.492518	0.511107	0	0.476346	0.44541	0.453089	0.484054	0.505602	0.240865	0.312023	0.383519	0.212566	0	0.215657	0.36181	0.324855	0.324434	0.404833	0.403673	0.272655	0.52197	0.462948	0.344751	0.457866	0	0.359686	0.362008	0.376844	0.504099	0.253281	0.368898	0.470754	0.530778	0
ADGRF3	0.0222154	0.0143812	0.0744249	0.0607276	0.0888409	0.00838397	0.117352	0.0569869	0.0618693	0.0447294	0.0376731	0.0537859	0.0189687	0	0.0768763	0.033729	0	0.038331	0.0598816	0.0369779	0.0788529	0.049683	0	0.0677144	0.0730517	0.0246469	0	0.0562259	0.0618057	0.0532361	0.040893	0.00611296	0.0567045	0.0676478	0.0213874	0.0853239	0.0623242	0.0950034	0	0.0771545	0.11661	0	0.0150879	0.0633707	0.0335831	0.0666295	0.0225226	0
SELENOI	0.529528	0.453572	0.673837	0.522656	0.562888	0.505334	0.762879	0.744489	0.544695	0.461455	0.476362	0.518879	0.367223	0.804029	0.643176	0.798947	0	0.642312	0.620732	0.521442	0.61481	0.746079	0.296769	0.677803	0.756664	0.421617	0	0.612047	0.727852	0.305161	0.591134	0.846539	0.639707	0.546822	0.516343	0.544543	0.564365	0.653967	0	0.617418	0.406506	0.503166	0.573753	0.344621	0.663908	0.738191	0.652234	0
DRC1	0.118103	0.0185585	0.11268	0.120305	0.0689522	0.0194362	0.0445384	0.0935218	0.141156	0.13411	0.0799241	0.0724662	0.100555	0.248261	0.148248	0.210554	0	0.132934	0.0587847	0.153786	0.103491	0.128883	0	0.0139417	0.0475122	0.0956512	0	0.113514	0.0621144	0.0619507	0.0719439	0.0595716	0.107281	0.0834012	0.053409	0.158433	0.0444412	0.047479	0	0.00487599	0.00750569	0.0359306	0.113909	0	0.0577658	0.134466	0.107531	0
OTOF	0	0.0184747	0.0101962	0.00841216	0.0804112	0	0.00803453	0.0209047	0.0197435	0.0139719	0	0.0173035	0	0.0282304	0.0271521	0	0	0.0114559	0.0180422	0.0105201	0.00759963	0.0279297	0	0.0416034	0.0107788	0.0100378	0	0.0133792	0.0181224	0.0171177	0.00532703	0.00694933	0.0131136	0	0	0.0144514	0.0271501	0.0119032	0	0.00970114	0.0243293	0	0	0	0.0299656	0	0.0324577	0
CIB4	0.0398202	0.0280972	0.0236739	0.0273321	0.037666	0.0193838	0.0121474	0.0204215	0.0183244	0.00691142	0.0287101	0.0355628	0.0119107	0.0418726	0.0309512	0.0489807	0	0.0329851	0.00805078	0.0121725	0.0220041	0.0160322	0	0.0248212	0.0064707	0.0272551	0	0.020025	0.0133553	0.00941104	0.0382272	0	0.0305455	0.0317204	0.00785868	0.0144514	0.0390055	0.0298466	0	0.018376	0	0.0109189	0.00593576	0	0.0141765	0	0	0
KCNK3	0.103211	0.0492557	0.131064	0.0410194	0.0857693	0.0732069	0.20707	0.164207	0.119545	0.129483	0.0803111	0.10269	0.107293	0.0282304	0.212738	0.129969	0	0.150846	0.120556	0.159064	0.108485	0.19701	0	0.173118	0.13184	0.0988463	0	0.136384	0.073241	0.0560176	0.0855165	0.0843531	0.129167	0.135805	0.0772973	0.0669714	0.10817	0.107601	0	0.116364	0.152313	0.0980235	0.066221	0.173643	0.174031	0.235184	0.305566	0
CENPA	0.0331688	0.035205	0.0467762	0.0704916	0.0259384	0.0728154	0.038348	0.077422	0.0437789	0.0184718	0.0161954	0.0582486	0	0.0210645	0.0598794	0.0546423	0	0.0185749	0.0647655	0.0373183	0.048773	0.0646731	0	0.0957461	0.0375383	0.0159417	0	0.0279816	0.0137604	0.0262797	0.0491176	0.0813774	0.0506547	0.0357427	0.0174094	0.0474744	0.0691549	0.094293	0	0.0609669	0.0106242	0.06146	0.0447607	0	0.0198444	0.0796304	0.114042	0
DPYSL5	0.17488	0.204028	0.257103	0.353713	0.350418	0.37579	0.429345	0.310511	0.280509	0.38791	0.265077	0.266549	0.208408	0.319962	0.254945	0.273486	0	0.226425	0.264429	0.311394	0.284887	0.309009	0.547646	0.3906	0.295714	0.200291	0	0.18425	0.118775	0.235382	0.289049	0.431293	0.216182	0.253149	0.257452	0.30975	0.251115	0.285077	0	0.36202	0.366154	0.160356	0.312219	0.158863	0.194778	0.556377	0.369144	0
MAPRE3	0.571705	0.579719	0.646261	0.429691	0.436024	0.468176	0.896384	0.720399	0.632117	0.522916	0.591765	0.600948	0.664301	0.68587	0.55977	0.57786	0	0.59777	0.831431	0.598808	0.671307	0.649916	0.501317	0.707893	0.594855	0.54617	0	0.536854	0.345259	0.364937	0.885564	0.727213	0.584557	0.382304	0.433694	0.47006	0.730564	0.770412	0	0.696793	0.526841	0.457023	0.569359	0.755609	0.657188	0.699786	0.713694	0
TMEM214	0.0153451	0.0527578	0.0800485	0.0658856	0.0297943	0.0589331	0.119283	0.0937414	0.0558703	0.0563834	0.0289355	0.0671256	0.119462	0.0193448	0.0273122	0	0	0.0757155	0.0818614	0.0610725	0.0634727	0.046022	0	0.0248237	0.071138	0.108746	0	0.0892476	0.0507175	0.037556	0.0737356	0.0974337	0.056272	0.0554059	0.0428072	0.0262041	0.0648829	0.0910051	0	0.0793108	0.0766068	0.0484226	0.0493361	0.0908801	0.0779663	0.0555346	0.043523	0
AGBL5	0.0549155	0.0943476	0.315885	0.32463	0.228046	0.0850312	0.139053	0.233493	0.155286	0.0802673	0.108122	0.0483514	0.0821856	0.317343	0.054899	0.24815	0	0.230181	0.179524	0.103503	0.194048	0.177065	0	0.4318	0.0390829	0.0183407	0	0.174771	0.160645	0.135612	0.106189	0.107324	0.125197	0.140907	0.0563194	0.0481587	0.152875	0.130099	0	0.124008	0.11968	0.100285	0.258657	0	0.108698	0.251522	0.202556	0
OST4	0.0412894	0.00548959	0.129071	0.162962	0.213604	0.0631301	0.458687	0.199666	0.0829711	0.0396837	0.0555435	0.041292	0.045205	0.118989	0.058901	0.0700952	0	0.0467975	0.164931	0.0519876	0.114526	0.0539828	0.0864006	0.0433711	0.115971	0.0487123	0	0.115015	0.164784	0.071602	0.114575	0.111724	0.0541602	0.0567989	0.0170428	0.0453264	0.258698	0.140922	0	0.0763364	0.0639137	0.0637205	0.0981931	0.0302494	0.144645	0.061345	0.0741445	0
EMILIN1	0	0.0155064	0.00594328	0	0	0	0	0.00303653	0	0	0	0	0	0	0	0	0	0	0	0	0.00585957	0.00192613	0	0.043954	0.0157755	0	0	0	0.00628854	0	0	0	0.00271326	0	0	0	0	0	0	0	0	0	0	0	0	0	0	0
KHK	0.0333107	0	0.027786	0.0450885	0.0180216	0.0316089	0.0537227	0.0173351	0.0492192	0	0.00764782	0.0210882	0.0202891	0.0884145	0.0206324	0.0190189	0	0.0974749	0.0126711	0.00751617	0.0114055	0.0279762	0	0.04728	0.00246668	0.0198246	0	0.0334971	0.0214737	0.0414589	0.0101157	0.0852359	0.0121334	0.013278	0	0	0.0309202	0.031484	0	0.00672088	0	0.0157418	0.0183762	0.0346033	0.0107736	0.0341656	0	0
CGREF1	0.0240497	0.01571	0.139739	0.064122	0.0996766	0.0412656	0.13832	0.11061	0.0846854	0.0843184	0.0747137	0.140813	0.0582885	0.143993	0.139263	0.0751979	0	0.0951526	0.126905	0.10666	0.102459	0.132439	0	0.230963	0.0384419	0.0462216	0	0.0551839	0.0355248	0.100132	0.131688	0.118617	0.100336	0.102958	0.0282029	0.0548297	0.135657	0.142223	0	0.110106	0.0784229	0.0806256	0.0610156	0.0534835	0.0870805	0.244931	0.0630655	0
ABHD1	0.0233445	0	0.00775655	0.00778509	0	0	0.0156151	0.0153684	0.00728518	0.00647715	0.0109021	0	0	0	0.0112487	0.0135019	0	0	0.0122613	0.0134965	0.0149211	0.0113704	0	0.0791556	0.00240303	0	0	0.0110598	0.0116776	0	0.00783801	0	0.0141596	0	0	0	0	0.0120463	0	0	0.0237098	0	0.00815598	0.0321689	0.0151717	0	0.0441971	0
PREB	0.0379842	0.0541116	0.0317425	0.091694	0.0456889	0.059496	0.0922278	0.073464	0.0523837	0.0504222	0.0632483	0.0344801	0.0394593	0.0616212	0.0706537	0.0971444	0	0.0594428	0.108233	0.0588651	0.0797754	0.0322575	0	0.0293128	0.0504046	0.0855916	0	0.0716554	0.0130434	0.0542204	0.0640224	0.00873155	0.0637235	0.0705459	0.00609815	0.0767225	0.0512666	0.0744836	0	0.0996512	0.125325	0.025938	0.0760988	0	0.0494005	0.189357	0.0975244	0
TCF23	0	0	0.00191092	0.00706571	0	0	0	0	0	0	0	0	0	0	0.0176717	0	0	0	0	0	0	0	0	0	0	0	0	0	0	0	0	0	0	0	0	0	0	0	0	0	0	0	0	0	0.00565946	0	0	0
SLC5A6	0.069765	0.0231745	0.0603483	0.0160516	0.0271765	0.0416255	0.149168	0.0628107	0.0627176	0.0189461	0.0312378	0.0542886	0.0223626	0.086624	0.0750885	0.0657494	0	0.0341428	0.0970866	0.0576254	0.0385441	0.0567541	0	0.0711005	0.0432759	0.0879029	0	0.0406487	0.0156924	0.0664936	0.101131	0.062307	0.0842265	0.0691796	0.00378466	0.0397699	0.0570721	0.0488647	0	0.0467472	0.0230779	0.0386031	0.0740566	0	0.0976932	0.125151	0.0324577	0
ATRAID	0.0307335	0.0166597	0.0703357	0.0349846	0.0174058	0.0706724	0.0649433	0.0599568	0.057683	0.0217321	0.0482716	0.0274183	0	0.131114	0.0401331	0.0362295	0	0.110561	0.0802899	0.0173284	0.0771428	0.0714629	0	0.0892654	0.0268701	0.0885122	0	0.0642449	0.0198997	0.0477918	0.0623551	0.03749	0.0709427	0.0120736	0.0142717	0.0582072	0.0605125	0.0765132	0	0.0537633	0.0262186	0.0575527	0.0727168	0.0394459	0.0479886	0.0184557	0.0855881	0
CAD	0.149831	0.0550431	0.10198	0.0510584	0.0218304	0.0585039	0.0479981	0.13615	0.13092	0.097522	0.0575193	0.070268	0.0807536	0.173116	0.105657	0.0811383	0	0.214471	0.0942606	0.14179	0.094473	0.163844	0.176981	0.0835979	0.0476015	0.0797576	0	0.0404643	0.0562821	0.0428378	0.148754	0.150797	0.0946737	0.193277	0.111797	0.0859024	0.0559891	0.0561722	0	0.126482	0.0618754	0.0966245	0.152809	0.0327498	0.122947	0.083581	0.0544004	0
SLC30A3	0.0221343	0.00713873	0.0430861	0.0365161	0.0937877	0.041956	0.148561	0.10502	0.0773772	0.0133093	0.0439667	0.00583747	0.0411133	0.0193681	0.0298955	0.0215553	0	0.017893	0.0134079	0.0141363	0.0320801	0.0237359	0.0662305	0	0.0153703	0.0213338	0	0.0500252	0.0136882	0.0293734	0.0469333	0.0773144	0.0442647	0	0.0240462	0.0439053	0.0251524	0.0128785	0	0.0333173	0	0.0208818	0.0188867	0.0575373	0.0881384	0.0457608	0	0
DNAJC5G	0.0120394	0.0124978	0.00666769	0.0290187	0.0367373	0.00900875	0.0135467	0.0251993	0.0400686	0.0222559	0.0238882	0	0.0223035	0.0201364	0.0200921	0.060852	0	0.0345008	0.0165266	0	0.0152453	0.0288927	0	0.0409405	0.0188624	0.0122293	0	0	0.0334617	0.0302479	0.0229012	0.0212048	0.024591	0	0.0119	0.0308976	0	0.00929848	0	0.0373073	0.0232066	0.0155974	0.00694802	0	0.0185962	0.0135189	0.073763	0
TRIM54	0.0536412	0	0.0114764	0.00981862	0.0853255	0.00626579	0.0628812	0.0446808	0.0451492	0	0.0308054	0.0126551	0.0424489	0	0.0646697	0	0	0.0109126	0.0153732	0	0.0274355	0.0150098	0	0.10078	0.0111175	0.0201571	0	0.0180844	0.0305255	0.00686356	0.0194114	0.0742958	0.0129296	0	0.0357132	0.0278901	0.0183405	0.00505736	0	0.00672088	0	0.0322699	0	0.042965	0.026841	0.220926	0	0
UCN	0.0565549	0.135372	0.0588054	0.117994	0.062627	0.147649	0.104331	0.10259	0.175645	0.115371	0.0588781	0.0648897	0.0168204	0.120176	0.121255	0.169	0	0.0871201	0.10805	0.100706	0.166771	0.156707	0	0.111543	0.0823871	0.105166	0	0.152604	0.0700474	0.129695	0.111198	0.190109	0.174096	0.0919586	0.0736301	0.117584	0.0960273	0.106225	0	0.101041	0.0880014	0.138985	0.138297	0.0650953	0.172437	0.0576748	0.0225226	0
MPV17	0.272259	0.17755	0.353211	0.232807	0.250347	0.242783	0.395685	0.321592	0.343426	0.339929	0.220939	0.280517	0.214594	0.305937	0.413399	0.325563	0	0.409741	0.252947	0.218076	0.203677	0.520844	0.100401	0.313418	0.240822	0.209341	0	0.184701	0.180092	0.242159	0.290191	0.405403	0.325027	0.279692	0.292204	0.408998	0.297944	0.382699	0	0.325452	0.195221	0.279055	0.267671	0.143261	0.267444	0.311711	0.291009	0
GTF3C2	0.403669	0.409157	0.386969	0.314202	0.231207	0.266095	0.333105	0.349448	0.334798	0.283047	0.284531	0.204485	0.443765	0.338886	0.426265	0.380038	0	0.464312	0.366495	0.41656	0.351826	0.437607	0.0835956	0.390099	0.22731	0.311616	0	0.263333	0.28158	0.270407	0.312215	0.266694	0.378787	0.386804	0.366742	0.376854	0.345513	0.326682	0	0.40139	0.267061	0.284437	0.396454	0.138977	0.360312	0.383143	0.585677	0
EIF2B4	0.0864945	0.103779	0.182681	0.0723155	0.0918864	0.0376589	0.141411	0.10541	0.135253	0.0735901	0.0880855	0.0978069	0.026521	0.217957	0.118537	0.106872	0	0.18186	0.112741	0.0841532	0.194031	0.115495	0	0.111012	0.0676317	0.0825976	0	0.0330258	0.135199	0.0761867	0.156923	0.240724	0.118247	0.128478	0.0581901	0.0887897	0.112201	0.120979	0	0.134494	0.0947308	0.0866494	0.168437	0.0229381	0.130185	0.166871	0.156381	0
SNX17	0.0516385	0.145464	0.122854	0.0980877	0.0975139	0.141069	0.22821	0.183773	0.107222	0.0746925	0.0866272	0.0434177	0.0273175	0.14459	0.125678	0.0110774	0	0.0344718	0.161145	0.0845866	0.101455	0.108995	0.176975	0.0968612	0.175569	0.0919782	0	0.112671	0.113836	0.0518573	0.114928	0.0712547	0.0903132	0.121581	0.0554271	0.011807	0.131804	0.12055	0	0.0849836	0.131701	0.165136	0.128565	0.128663	0.0859356	0.130118	0.183814	0
ZNF513	0.0049947	0.0400242	0.0806594	0.0453112	0.06723	0.0140824	0.0915995	0.0664136	0.0648243	0.0501248	0.046611	0.0158793	0.0382655	0.0201364	0.0497197	0.0801346	0	0.0392341	0.0738381	0.0158281	0.0485343	0.0403005	0.0957248	0.166439	0.058029	0.0205112	0	0.0127901	0.0297419	0.0209358	0.0366284	0.0915091	0.0459806	0.0455382	0.0363324	0.00826631	0.0643378	0.100025	0	0.034287	0.0560777	0.0207042	0.0725586	0.0302494	0.0367185	0.0646239	0.124348	0
PPM1G	0.369026	0.348163	0.431523	0.314442	0.276664	0.312144	0.413095	0.501249	0.44844	0.247223	0.268885	0.309274	0.242282	0.386193	0.383863	0.379489	0	0.402575	0.429972	0.324177	0.329848	0.356464	0.158118	0.363627	0.33631	0.277583	0	0.268186	0.238905	0.250702	0.476371	0.553985	0.3617	0.444672	0.226345	0.349895	0.458236	0.477082	0	0.289732	0.415056	0.27928	0.424785	0.338572	0.299875	0.251862	0.314518	0
NRBP1	0.406373	0.23136	0.316122	0.185021	0.310453	0.25977	0.360857	0.333292	0.359474	0.300675	0.204072	0.0811403	0.215365	0.323747	0.378158	0.267118	0	0.253333	0.366916	0.289177	0.316501	0.39305	0	0.257818	0.275098	0.257456	0	0.222659	0.208164	0.304931	0.469784	0.377863	0.290183	0.203363	0.312267	0.256423	0.367736	0.333723	0	0.290477	0.206602	0.317291	0.356056	0.278816	0.368575	0.287062	0.25108	0
KRTCAP3	0	0.0369938	0.0216228	0.0299665	0	0	0	0.0376275	0.00701972	0	0.00939505	0	0.0163774	0	0	0.0152304	0	0	0.00471459	0	0	0.00852877	0	0.0130737	0	0.00716735	0	0.00902273	0.0182333	0	0.0176069	0.00873155	0.0202583	0.0215708	0.00715327	0.00380304	0	0.00348495	0	0.0198248	0	0	0.0232696	0.0447083	0.0172058	0	0	0
IFT172	0.777445	0.944957	0.867674	0.673461	0.896401	0.793627	0.874227	0.84345	0.893142	0.837973	0.775549	0.563766	0.634833	1.01861	0.976082	0.7492	0	0.89482	0.784475	0.77541	0.91656	0.983643	0.255771	0.953463	0.638503	0.725638	0	0.757473	0.7436	0.720546	0.795012	1.02772	0.883419	0.919979	0.692606	0.834949	0.798844	0.962387	0	0.795306	0.829285	0.655083	0.984263	0.298192	0.756513	0.89028	0.96952	0
FNDC4	0.0688417	0.0744363	0.088079	0.0787349	0.0991234	0.0592891	0.19821	0.152121	0.116082	0.0827935	0.0450374	0.0653254	0.0829382	0.0791907	0.109137	0.112086	0	0.131824	0.159828	0.0583267	0.0769436	0.0651296	0	0.111887	0.0997946	0.046906	0	0.069966	0.101211	0.040535	0.11344	0.117728	0.0808214	0.073791	0.0679949	0.0700648	0.0948386	0.131363	0	0.0846009	0.108222	0.051413	0.145415	0.0176502	0.030353	0.0251793	0.0441971	0
GCKR	0.0148922	0.0123031	0.016851	0.0523832	0.025224	0.00853491	0.0339121	0.0157306	0.0335491	0.010509	0	0.0260922	0.0334217	0.0408441	0.0117135	0.0331004	0	0.0144235	0.0287819	0.0142089	0.0308394	0.0105396	0	0.0498906	0.0263187	0.0262046	0	0.0360738	0.0148895	0.00566575	0.0173257	0.0313312	0.0144713	0	0.0213582	0.0193139	0.0228585	0.015813	0	0	0.0227246	0.0111687	0.0339595	0	0.00896687	0	0	0
C2orf16	0.0203752	0.0245393	0.0348473	0.0594873	0.0218314	0.0286845	0.0147945	0.028921	0.0305266	0	0.0173347	0.0270484	0.0111348	0.014869	0.0250447	0.0183021	0	0	0.0169255	0.0324152	0.0278763	0.0447277	0.20891	0.0419757	0.00594534	0.0258403	0	0.0105468	0.0263565	0.0410022	0.00839989	0.0215858	0.0147493	0.0195831	0.0133752	0.0123678	0.0186633	0.0315399	0	0	0	0	0.0249574	0	0.0242664	0.0135189	0	0
ZNF512	0.291519	0.195924	0.392674	0.251486	0.376253	0.357752	0.440974	0.428186	0.32316	0.389324	0.300727	0.346767	0.225321	0.465375	0.224429	0.398059	0	0.436045	0.418931	0.280108	0.353152	0.446848	0	0.357632	0.303593	0.243868	0	0.32451	0.266533	0.339189	0.259643	0.424415	0.412279	0.451648	0.360204	0.316664	0.349414	0.401017	0	0.35626	0.255121	0.418156	0.386306	0.323234	0.368902	0.455898	0.326806	0
CCDC121	0	0	0.00305787	0.01315	0	0	0.0693492	0.0161862	0.0119667	0	0.0146846	0	0.0202891	0	0.00903779	0	0	0	0	0	0	0.0146239	0	0	0.0108226	0	0	0.020165	0.00784135	0.00609402	0	0.00694933	0.00168185	0	0	0.0128847	0	0.00879799	0	0.0089553	0.017854	0.0111687	0	0	0	0	0	0
GPN1	0.0747311	0.157684	0.107537	0.100885	0.109539	0.0780787	0.318326	0.116822	0.081642	0.0720333	0.106527	0.103145	0.0221247	0.132979	0.1732	0.134661	0	0.163835	0.127795	0.0412673	0.134945	0.112558	0	0.205611	0.118608	0.0991329	0	0.107235	0.118762	0.0658886	0.124082	0.203183	0.0645633	0.11443	0.0888328	0.0988484	0.125608	0.0958951	0	0.0826729	0.065369	0.0975635	0.111471	0.0761705	0.0791215	0.108483	0.105943	0
SUPT7L	0.167604	0.234794	0.296857	0.344638	0.281028	0.253525	0.394218	0.365954	0.329402	0.385809	0.242036	0.328618	0.163442	0.349285	0.29608	0.41797	0	0.243391	0.329757	0.276449	0.198257	0.306789	0.226276	0.36233	0.25354	0.2311	0	0.265933	0.209895	0.179679	0.321037	0.352623	0.26083	0.303537	0.269278	0.168781	0.30103	0.405735	0	0.286519	0.172478	0.293386	0.242267	0.258346	0.242455	0.289838	0.189843	0
SLC4A1AP	0.308053	0.22887	0.34067	0.214202	0.293607	0.279885	0.485646	0.375969	0.346191	0.220796	0.311193	0.334807	0.209707	0.426948	0.300431	0.394054	0	0.254488	0.389726	0.29808	0.320767	0.456532	0	0.423644	0.328011	0.288412	0	0.24835	0.34195	0.282755	0.358453	0.409615	0.302201	0.201969	0.333799	0.3155	0.406867	0.428301	0	0.305836	0.288989	0.224628	0.305806	0.219182	0.288658	0.509857	0.0393343	0
MRPL33	0.664473	0.615287	0.609128	0.585306	0.722711	0.59068	0.774691	0.76002	0.702937	0.54594	0.618452	0.574829	0.443471	0.764011	0.732415	0.680678	0	0.69919	0.724356	0.652334	0.66014	0.681983	0.566159	0.828529	0.441001	0.649367	0	0.618961	0.383084	0.442133	0.357859	0.611049	0.698288	0.647449	0.384132	0.799233	0.663923	0.500124	0	0.588638	0.604144	0.410849	0.502789	0.386185	0.550295	0.486274	0.403572	0
RBKS	0.125676	0.132687	0.269719	0.369348	0.209167	0.170226	0.147124	0.248343	0.232939	0.260127	0.108724	0.176029	0.0843332	0.41007	0.176209	0.3002	0	0.202825	0.359754	0.146257	0.333684	0.306041	0	0.430746	0.0803353	0.135831	0	0.21648	0.307665	0.23099	0.113609	0.308895	0.199019	0.162288	0.113408	0.212603	0.142166	0.188507	0	0.185714	0.203959	0.0981129	0.289835	0.0342585	0.0684771	0.393228	0.309036	0
BABAM2	1.79035	1.77135	1.83961	1.68165	1.65093	1.75196	1.63415	1.81108	1.8188	1.87732	1.80305	1.95486	1.57295	1.847	1.88195	1.84272	0	1.84121	1.67108	1.73612	1.72446	2.05517	1.58929	1.86708	1.75955	1.65562	0	1.70524	1.91155	1.75288	1.68172	1.7062	1.9852	1.92146	1.83125	1.9757	1.74873	1.85739	0	1.57823	1.62162	1.99278	1.86021	1.60075	1.74316	1.68598	2.02884	0
FOSL2	0.206931	0.269488	0.21405	0.217714	0.380764	0.249126	0.116054	0.25208	0.23237	0.174662	0.222743	0.107405	0.0321465	0.226391	0.20197	0.379751	0	0.155653	0.206713	0.194139	0.225827	0.251902	0	0.244771	0.234551	0.237182	0	0.253575	0.212258	0.159093	0.281689	0.206692	0.159793	0.18459	0.122082	0.226809	0.206917	0.200106	0	0.128777	0.252271	0.0717254	0.184851	0.151884	0.289943	0.663938	0.243805	0
PLB1	0.0741569	0.105373	0.0630911	0.0888952	0.062805	0.0650935	0.0896961	0.0794725	0.118784	0.030373	0.0636465	0.0476499	0.0678394	0.101949	0.0800319	0.0591765	0	0.0491323	0.0438453	0.0892467	0.062131	0.0817272	0.141142	0.179597	0.0618712	0.0351457	0	0.0252559	0.105022	0.0711441	0.0655757	0.0553531	0.0983265	0.0686595	0.0822753	0.149815	0.0529796	0.120904	0	0.0698267	0.0955571	0.0351917	0.0903634	0.0957168	0.081783	0.0625114	0.0441971	0
PPP1CB	0.458647	0.384774	0.460933	0.333214	0.373162	0.438956	0.58598	0.454743	0.432637	0.437731	0.423443	0.434084	0.280593	0.525286	0.340886	0.399307	0	0.481882	0.446602	0.35295	0.479939	0.573556	0.308059	0.441687	0.438108	0.379958	0	0.365906	0.336551	0.243936	0.389762	0.542208	0.463826	0.588413	0.46355	0.343695	0.482304	0.527948	0	0.391981	0.34826	0.485845	0.419639	0.620184	0.499656	0.690719	0.395657	0
SPDYA	0.102759	0.0292611	0.28658	0.257569	0.1825	0.107412	0.365634	0.232154	0.20204	0.0876874	0.0836768	0.0968556	0.108289	0.216207	0.0720361	0.259594	0	0.0655866	0.176183	0.176853	0.169182	0.265413	0.059801	0.325313	0.0429543	0.0553577	0	0.140624	0.155063	0.111815	0.126139	0.351301	0.0979275	0.09666	0.0598752	0.0298074	0.242911	0.209873	0	0.169747	0.0732389	0.125174	0.24655	0	0.0532237	0.224427	0.133537	0
TRMT61B	0.57983	0.476496	0.652442	0.46909	0.40764	0.533533	0.438053	0.589071	0.595774	0.529551	0.434419	0.614886	0.527525	0.600835	0.572979	0.513293	0	0.57253	0.613762	0.530437	0.456761	0.778968	0.40256	0.771848	0.50263	0.526604	0	0.52368	0.434085	0.427	0.453519	0.671257	0.570824	0.521989	0.454167	0.381659	0.532628	0.523543	0	0.659265	0.399093	0.475201	0.741354	0.308873	0.393252	0.461539	0.643149	0
WDR43	0.420774	0.28424	0.49722	0.389491	0.289551	0.420713	0.329604	0.521979	0.372494	0.352761	0.528248	0.386512	0.309672	0.502798	0.327313	0.37073	0	0.380758	0.466474	0.283971	0.428706	0.574746	0	0.477864	0.458632	0.384043	0	0.332994	0.367375	0.407014	0.28857	0.419461	0.376809	0.533129	0.387512	0.421796	0.377217	0.414153	0	0.479054	0.343286	0.401095	0.311017	0.328785	0.436049	0.418236	0.467671	0
TOGARAM2	0.015373	0.25652	0.312556	0.240812	0	0.344243	0.0625517	0.0128298	0.0338853	0.00884841	0.308825	0	0	0.0313802	0.273181	0.0623421	0	0.0315381	0.0123913	0.0137316	0.333602	0.0104079	0.0835956	0	0.415319	0.192106	0	0.0629494	0.00599496	0.301174	0.00551119	0	0.0214948	0.380011	0.318119	0.0255431	0.0369006	0.0330483	0	0.339044	0.153412	0.326862	0.327498	0	0.32555	0.42981	0	0
CLIP4	0.716743	0.529139	0.725476	0.634631	0.688731	0.745292	0.833372	0.740731	0.603811	0.701817	0.593729	0.636512	0.361511	0.735057	0.637511	0.619018	0	0.563544	0.727023	0.58581	0.649387	0.772256	0.367178	0.676951	0.583622	0.649604	0	0.845362	0.714134	0.586797	0.773713	0.756597	0.726272	0.501686	0.695926	0.767834	0.603135	0.726581	0	0.860576	0.613295	0.609843	0.693391	0.468985	0.661257	0.756695	0.564814	0
ALK	0.499711	0.6866	0.802797	0.805982	0.484623	0.465051	0.487723	0.759961	0.95298	0.698476	0.467968	0.701604	0.327215	0.564775	0.639312	0.734718	0	0.691462	0.557403	0.403167	0.464444	0.621817	0.677784	0.556692	0.481939	0.232901	0	0.779705	0.353747	0.373274	0.593931	0.444195	0.654781	0.573195	1.23802	0.854085	0.422529	0.678553	0	0.559959	0.47154	0.980878	0.425714	0.280919	0.340039	0.878988	0.985213	0
YPEL5	0.390322	0.278122	0.400662	0.317985	0.409801	0.468177	0.853831	0.582958	0.270101	0.46845	0.460979	0.381653	0.318194	0.241337	0.229707	0.281884	0	0.229974	0.516216	0.210686	0.363634	0.410061	0	0.310167	0.464418	0.332709	0	0.554951	0.337037	0.316754	0.658146	0.533969	0.484116	0.571342	0.321671	0.340078	0.575965	0.580462	0	0.502836	0.185439	0.453738	0.404572	0.32657	0.604722	0.408013	0.305988	0
LBH	0.0182053	0.016058	0.0247687	0.0280408	0.0331268	0	0.00756469	0	0.00862365	0	0	0	0	0.0160577	0.016227	0.019296	0	0.0129198	0	0.00698164	0.0162036	0.0114213	0	0	0.00300469	0.00357655	0	0.0119502	0.0151516	0	0.00899417	0.00694933	0.0150753	0.0146786	0.00781219	0.00917474	0	0.00758819	0	0.0129435	0.0210058	0	0.00362402	0	0.0118257	0	0.0225226	0
LCLAT1	0.637754	0.737725	0.657869	0.637741	0.741084	0.727554	0.435779	0.734625	0.718197	0.695509	0.66779	0.684428	0.576168	0.75205	0.801832	0.899684	0	0.692548	0.655247	0.719537	0.812238	0.743435	0.487036	0.842423	0.777029	0.708326	0	0.752613	0.520036	0.67933	0.572729	0.727017	0.716954	0.705314	0.628856	0.704595	0.533365	0.599542	0	0.710045	0.548309	0.637736	0.609157	0.430685	0.552233	0.73343	1.01143	0
CAPN13	0.0202411	0.0731504	0.0862563	0.175822	0.253351	0.187566	0.0885936	0.10614	0.26013	0.149232	0.190357	0.35744	0.10442	0.0876951	0.164207	0.126967	0	0.208606	0.107908	0.230679	0.137552	0.144686	0.143397	0.23086	0.124681	0.0564612	0	0.0170812	0.062767	0.143784	0.0596851	0.0510923	0.0697363	0.140054	0.0364892	0.18177	0.0297629	0.0819817	0	0.0120859	0.243431	0.0171943	0.05713	0.0697896	0.0750295	0.0746568	0.419339	0
GALNT14	1.49321	2.20582	1.94316	2.11145	2.13866	1.83568	2.01206	1.79024	2.48955	2.16085	2.1716	2.16602	2.19091	1.7451	2.41778	2.15442	0	2.19882	2.08704	2.081	2.36579	1.80877	2.16536	2.45389	2.14799	1.62937	0	1.35767	1.35008	1.67873	1.83868	1.81005	1.83128	1.9781	1.70452	2.43397	1.88484	2.05145	0	1.98616	2.62391	1.60326	1.54502	1.79109	1.68943	1.67142	2.94459	0
CAPN14	0.0587722	0.0455765	0.0716401	0.0395323	0.0725364	0.0371952	0.0538251	0.0563589	0.0865152	0.0307588	0.0393826	0.0284322	0.0812595	0.106204	0.0691477	0.0606272	0	0.0686505	0.0745849	0.00863081	0.0532874	0.0645119	0.0864006	0.0643094	0.0467913	0.0330304	0	0.0907898	0.0206351	0.0474527	0.00975561	0.0470376	0.0595242	0.010079	0.0603849	0.0699709	0.0386426	0.0539448	0	0	0.0215389	0.0739916	0.0326669	0.0346033	0.0507065	0.0501435	0.172252	0
EHD3	0.365832	0.411784	0.432184	0.275168	0.43043	0.412231	0.606967	0.479096	0.478799	0.465694	0.399782	0.429877	0.425774	0.337731	0.299054	0.495222	0	0.23067	0.497687	0.301395	0.375974	0.45328	0.0662305	0.52452	0.548587	0.355205	0	0.462378	0.265511	0.328928	0.554449	0.500174	0.419706	0.415735	0.34992	0.434348	0.389169	0.518536	0	0.517302	0.370578	0.378185	0.33165	0.327668	0.303293	0.584398	0.299614	0
XDH	0	0	0	0.00977148	0.0386814	0.00918994	0	0	0.00554823	0	0.00312048	0	0	0.0279254	0	0	0	0.0165155	0.00309241	0	0.0207746	0.00965533	0	0	0.00826072	0	0	0	0.0120808	0	0	0.0101471	0.00375712	0.0195831	0	0	0.00485565	0.0048988	0	0	0.0100225	0.00737189	0	0	0	0	0	0
SRD5A2	0	0.00473991	0.00744691	0.0106734	0	0.0126705	0	0	0.00291262	0	0	0	0	0	0	0	0	0	0	0	0.00702301	0	0	0.0158952	0	0	0	0	0	0	0.00382417	0	0.00163043	0	0	0.0117961	0	0	0	0.00908869	0	0	0	0	0.00451696	0	0	0
MEMO1	0.12673	0.166644	0.172669	0.208037	0.2621	0.27705	0.160517	0.168532	0.202011	0.217928	0.294076	0.246665	0.218191	0.161651	0.16216	0.313603	0	0.162603	0.186195	0.203256	0.188348	0.16194	0	0.185752	0.22365	0.271251	0	0.272201	0.193798	0.204085	0.262794	0.219433	0.192405	0.244643	0.172074	0.0508039	0.227261	0.230171	0	0.192751	0.219802	0.158546	0.153288	0.195203	0.231383	0.191836	0.0981071	0
DPY30	0.244299	0.252441	0.382034	0.23329	0.223614	0.299061	0.382328	0.396304	0.383818	0.421631	0.385817	0.298164	0.20011	0.52348	0.289908	0.375327	0	0.169847	0.416674	0.308953	0.282334	0.41755	0.0864006	0.320653	0.292166	0.355064	0	0.326153	0.191146	0.252726	0.395653	0.365162	0.335097	0.423691	0.2482	0.23519	0.490292	0.435972	0	0.406359	0.242951	0.280627	0.324607	0.0848411	0.327487	0.38746	0.350677	0
SPAST	0.648719	0.488714	0.644062	0.45545	0.621117	0.489584	0.567338	0.62703	0.543087	0.636312	0.488172	0.474214	0.275991	0.506199	0.47559	0.40779	0	0.416062	0.508083	0.560673	0.46446	0.769177	0.66835	0.641491	0.51573	0.585731	0	0.447327	0.470636	0.341669	0.53343	0.626696	0.527851	0.58968	0.643315	0.432644	0.518328	0.513923	0	0.590309	0.488975	0.52072	0.641558	0.531795	0.449477	0.366911	0.473399	0
SLC30A6	0.441502	0.44164	0.512459	0.432842	0.403584	0.393015	0.458088	0.54359	0.41559	0.458686	0.413301	0.476476	0.510151	0.651341	0.424028	0.48185	0	0.545333	0.490097	0.386882	0.555584	0.676128	0.380073	0.509125	0.409843	0.333251	0	0.450159	0.480967	0.365782	0.409304	0.668818	0.461064	0.65697	0.519749	0.402369	0.43037	0.44165	0	0.661743	0.40765	0.404665	0.431442	0.18285	0.502448	0.435327	0.514394	0
NLRC4	0.0153842	0.0217318	0.0870271	0.0995681	0.136985	0.105329	0.0190842	0.0525227	0.0622569	0.0120381	0.0217334	0.0216569	0	0.12164	0.0527811	0.106258	0	0.0498435	0.0754223	0.0432133	0.0333195	0.0994133	0	0.111446	0.018963	0.0216739	0	0.0738707	0.118016	0.0658243	0.0406196	0.184053	0.051486	0.0241371	0	0.036172	0.0336461	0.0350149	0	0.0510578	0	0.0321249	0.087307	0	0.0299735	0.216759	0.0651119	0
YIPF4	0.754449	0.643266	0.924164	0.46803	0.530259	0.582311	0.736333	0.810236	0.721198	0.686876	0.717203	0.804751	0.586017	0.933232	0.756014	0.804373	0	0.567152	0.877588	0.601991	0.651017	0.90006	0.54329	0.769213	0.610929	0.663307	0	0.553649	0.578546	0.531666	0.777111	1.09374	0.784953	0.6073	0.904772	0.585947	0.782912	0.738611	0	0.853053	0.623328	0.735423	0.838893	0.404578	0.639504	0.708428	0.73205	0
BIRC6	1.9041	1.8082	1.96934	1.98167	1.85029	1.98783	1.95786	1.9078	1.90338	1.76094	1.87201	1.89669	1.60861	2.20433	1.91043	2.04129	0	2.02137	1.9184	1.91215	2.03227	2.03594	0.998389	2.03286	1.94611	1.95608	0	1.88828	2.22251	1.84655	1.94708	2.22056	1.90018	1.96849	1.94878	1.78085	1.97997	2.00943	0	2.09203	1.77967	1.9727	2.18816	1.4257	1.92132	2.00374	1.92674	0
TTC27	0.490835	0.396477	0.553193	0.399297	0.442687	0.67739	0.651281	0.56118	0.523195	0.506993	0.435311	0.598862	0.263483	0.604706	0.431137	0.609415	0	0.486465	0.445117	0.381218	0.567791	0.557929	0	0.745176	0.691901	0.454775	0	0.589772	0.459405	0.461053	0.592239	0.545117	0.713266	0.548548	0.386169	0.549437	0.611884	0.540196	0	0.467678	0.353443	0.557017	0.419637	0.536382	0.536169	0.623229	0.374788	0
LTBP1	0.368598	0.19328	0.338669	0.716364	0.76434	0.451752	0.379082	0.337439	0.704222	0.732952	0.957324	0.389747	0.21312	0.868103	0.783215	0.768466	0	0.921831	0.285219	0.589998	0.377043	0.428322	0.316506	0.661233	1.33465	0.536354	0	0.475051	0.537742	0.791708	0.740603	0.595326	1.0938	0.354095	0.536355	0.27305	0.554627	0.566675	0	1.00597	0.8094	0.472238	0.777505	0.702418	1.17004	0.381105	0.788434	0
RASGRP3	0.0576696	0.0554839	0.105761	0.168459	0.101302	0.0983293	0.0349424	0.14001	0.12162	0.0713624	0.1126	0.0274248	0.0711932	0.175332	0.10904	0.0937934	0	0.15275	0.0292896	0.0411806	0.0937478	0.106364	0	0.126836	0.120244	0.0174514	0	0.0810282	0.11094	0.097529	0.0758668	0.143773	0.104337	0.092139	0.0494961	0.0756469	0.0458591	0.0700807	0	0.110988	0.048891	0.0669458	0.141014	0.0560603	0.16236	0.0956674	0.0747192	0
FAM98A	0.221185	0.199056	0.358409	0.20759	0.375811	0.332069	0.381029	0.399662	0.31	0.274892	0.263685	0.233644	0.122032	0.394608	0.236319	0.346771	0	0.28101	0.285433	0.17508	0.210595	0.236811	0	0.556788	0.284903	0.218977	0	0.142565	0.170541	0.207265	0.420528	0.424781	0.292175	0.200758	0.131865	0.276401	0.332832	0.37029	0	0.336546	0.180866	0.253356	0.34819	0.0542728	0.357142	0.413059	0.114413	0
CRIM1	0.949353	0.879155	1.01928	0.909775	0.903782	1.15738	0.892945	0.933809	0.864103	0.880379	0.951185	0.89394	0.900704	0.748196	0.99941	0.712071	0	0.715377	0.798936	0.954203	0.930969	1.04728	1.17091	1.01138	0.879766	0.881469	0	0.954266	0.821995	1.02007	0.668204	0.739516	1.05616	0.916206	0.996164	0.970858	1.05485	0.902672	0	1.06298	0.773367	0.852476	0.840563	0.76498	0.843207	0.706919	0.948412	0
FEZ2	1.14786	1.14871	1.2994	1.29896	1.24468	1.11522	1.21444	1.23481	1.07264	1.00058	1.11685	0.882325	0.788515	1.17856	1.24699	1.11568	0	1.36029	1.28124	0.986836	1.08202	1.39693	0.865434	1.40796	0.938088	1.08625	0	1.13431	1.26645	1.13493	1.20775	1.36208	1.24113	1.15295	1.11922	1.13807	1.22302	1.2115	0	1.20909	1.2207	1.32098	1.26802	0.757268	1.11845	1.24499	1.09586	0
VIT	0.00924928	0.0231984	0.0464498	0.0386589	0.0337096	0.0342457	0.0428382	0.0387242	0.0308984	0.0122972	0.0125015	0	0	0.0546761	0	0.0350573	0	0.0128532	0.0390391	0.0135472	0.0504536	0.0238958	0	0.0650187	0.0306336	0.00434208	0	0.011241	0.0236013	0.0195039	0.0151197	0.018762	0.0183495	0.0121849	0.0201264	0.0189928	0.0200423	0.0230671	0	0.0143187	0.00827786	0.0157165	0.0324804	0	0.0230022	0.0232191	0	0
STRN	0.664202	0.596036	0.678817	0.717011	0.588867	0.69509	0.543605	0.558757	0.630419	0.616388	0.567289	0.653119	0.640569	0.667517	0.553256	0.745258	0	0.682046	0.553899	0.601623	0.617905	0.635769	0.0864006	0.694709	0.665302	0.552654	0	0.594132	0.561225	0.582115	0.715795	0.753136	0.586046	0.5422	0.636633	0.55144	0.608317	0.611741	0	0.745239	0.416874	0.638876	0.510991	0.335192	0.55483	0.683759	0.680507	0
HEATR5B	0.937674	0.749509	1.01102	0.770306	0.766161	0.7255	0.698743	0.957518	0.896368	0.618593	0.846204	0.878429	0.599508	1.08699	0.907526	0.994846	0	1.04917	0.898501	0.732299	0.793771	1.09801	0.160202	1.04543	0.868046	0.76814	0	0.763976	0.825405	0.883332	0.901764	1.11229	0.905194	1.07155	0.904478	0.796057	0.904267	1.0583	0	0.971235	0.674253	0.75404	0.939961	0.508008	0.826633	0.91259	0.678048	0
GPATCH11	0.25512	0.0717284	0.229049	0.0573548	0.163076	0.173339	0.274472	0.170264	0.196037	0.222391	0.181712	0.165425	0.067959	0.234129	0.161234	0.191916	0	0.171195	0.188128	0.0611089	0.192228	0.24105	0	0.284796	0.151693	0.120838	0	0.133217	0.102987	0.12842	0.208504	0.229826	0.180915	0.193123	0.0853787	0.176246	0.178326	0.236655	0	0.199302	0.143493	0.184237	0.135902	0.0235124	0.291583	0.137226	0.165598	0
EIF2AK2	0.676889	0.653474	0.81918	0.592469	0.615356	0.632607	1.1095	0.778439	0.625737	0.64038	0.593161	0.551906	0.578167	0.802404	0.75444	0.530338	0	0.607973	0.740057	0.513871	0.678381	0.808802	0.174444	0.844647	0.632472	0.551932	0	0.625135	0.462933	0.670157	0.706881	0.771222	0.693634	0.557598	0.433909	0.60179	0.785701	0.797507	0	0.766095	0.505807	0.74438	0.62649	0.570275	0.651603	0.817184	0.69673	0
SULT6B1	0	0	0.0103184	0.0104922	0.0132291	0	0	0	0.0109298	0	0.00182628	0	0	0	0.00412365	0.0321248	0	0	0.0253486	0.00863081	0.00528072	0.0108925	0	0.0141557	0	0.00395342	0	0.0111868	0	0	0	0	0.00359729	0	0	0.00380304	0	0.00255947	0	0	0	0	0.0256091	0	0	0	0	0
CEBPZOS	0.27845	0.252028	0.309774	0.297438	0.224246	0.190558	0.387151	0.350077	0.305663	0.219481	0.223956	0.18734	0.0990708	0.476375	0.284853	0.413175	0	0.160511	0.316744	0.239266	0.242106	0.437785	0.0662305	0.423646	0.213089	0.233615	0	0.357292	0.294771	0.260574	0.289302	0.267618	0.3069	0.353334	0.166989	0.20521	0.318734	0.326039	0	0.361389	0.277034	0.246363	0.388185	0.172923	0.231891	0.545204	0.164205	0
CEBPZ	0.194943	0.242899	0.274471	0.211995	0.206014	0.297945	0.567573	0.230442	0.221685	0.149752	0.216984	0.0499305	0.124007	0.267507	0.216775	0.273993	0	0.15415	0.282732	0.161562	0.250268	0.296282	0.141142	0.378645	0.246846	0.127576	0	0.203652	0.295024	0.119648	0.22215	0.292969	0.189924	0.295528	0.144607	0.21641	0.32048	0.28487	0	0.179977	0.143222	0.214034	0.198589	0.130408	0.240696	0.293385	0.219297	0
NDUFAF7	0.520495	0.403195	0.612426	0.392555	0.420017	0.420109	0.597557	0.549668	0.458095	0.43232	0.450291	0.572817	0.307664	0.600625	0.440696	0.561421	0	0.456639	0.465558	0.4271	0.459572	0.681606	0.169996	0.558728	0.419351	0.468925	0	0.522175	0.467079	0.490881	0.476769	0.507502	0.542334	0.5266	0.44547	0.552302	0.624637	0.532093	0	0.644131	0.519664	0.440678	0.482603	0.466019	0.501566	0.654145	0.580572	0
PRKD3	0.0494485	0.0356372	0.263487	0.304115	0.155361	0.108846	0.172886	0.134456	0.12736	0.0521133	0.0421166	0.0702817	0	0.242102	0.0794227	0.380944	0	0.117294	0.255145	0.0956201	0.269012	0.296413	0.122578	0.316388	0.0548338	0.0236498	0	0.134774	0.304645	0.232722	0.0759399	0.254383	0.100639	0.104649	0.0136172	0.0702225	0.217814	0.168013	0	0.211925	0.0993794	0.110556	0.399641	0	0.0874792	0.306053	0.0324577	0
QPCT	0.02254	0.00548959	0.0427024	0.052864	0.0163333	0.027909	0.0455449	0.0467412	0.0233048	0.0747819	0.00328673	0.0193203	0.0869819	0.0596106	0.00760188	0.0807785	0	0.055654	0.107274	0.00791911	0.0350869	0.0344244	0	0.06804	0.0299113	0.0414965	0	0.0632394	0.0403017	0.0162325	0.0774227	0.0203075	0.0535217	0.0306884	0.0438436	0.0289821	0.0982109	0.108865	0	0.0422601	0.0371927	0.0393077	0.00322576	0	0.0945018	0.0826262	0.073763	0
CDC42EP3	0.0335733	0.185575	0.114483	0.0718014	0.0548083	0.0501775	0.176362	0.15401	0.079344	0.0741249	0.0874107	0.0472523	0.0407567	0.0807659	0.0519107	0.288732	0	0.0761063	0.10295	0.0258229	0.0268654	0.134936	0	0.0860734	0.127695	0.0745069	0	0.0774751	0.0780511	0.0680048	0.0781371	0.025731	0.0900267	0.106917	0.0555606	0.0893623	0.0619705	0.0632935	0	0.108273	0.141214	0.117264	0.133385	0.035453	0.0652799	0.125074	0.128614	0
RMDN2	0.312286	0.266101	0.222446	0.238184	0.176923	0.291091	0.285216	0.246262	0.145793	0.205048	0.349216	0.283923	0.148818	0.426382	0.34718	0.33914	0	0.367352	0.272154	0.350678	0.317476	0.271513	0	0.297156	0.205095	0.235101	0	0.235928	0.0771384	0.259096	0.240792	0.181019	0.253986	0.202716	0.20788	0.237924	0.229547	0.187731	0	0.251739	0.210401	0.336536	0.243	0.12967	0.2398	0.13509	0.269426	0
CYP1B1	0.0193862	0.0102512	0.0170283	0.0602836	0	0	0	0.00303653	0.00948308	0.0052367	0.00278948	0	0	0	0	0.0150286	0	0	0	0	0	0.00404134	0	0	0.00639768	0	0	0.0171742	0.0200936	0.00936689	0	0.0116433	0.0083121	0	0.00378466	0	0.0115465	0.0108444	0	0	0	0	0.00605349	0	0	0.0245396	0	0
ATL2	0.515601	0.374855	0.547275	0.587869	0.528707	0.572033	0.530354	0.572545	0.585158	0.581842	0.473727	0.549472	0.241134	0.608103	0.492293	0.491713	0	0.339933	0.531609	0.531657	0.507535	0.62054	0.181656	0.663434	0.521519	0.428468	0	0.560389	0.596351	0.598714	0.576055	0.662064	0.538614	0.475875	0.488369	0.434698	0.517413	0.593501	0	0.602762	0.386409	0.392759	0.53017	0.178062	0.454038	0.526569	0.631959	0
HNRNPLL	0.618789	0.649575	0.758033	0.639392	0.686747	0.735259	0.894954	0.600706	0.552486	0.739054	0.483102	0.546273	0.459569	0.595217	0.563548	0.544433	0	0.441801	0.668157	0.55132	0.675298	0.572317	0.505103	0.712577	0.6454	0.522197	0	0.684017	0.548501	0.642453	0.761041	0.738515	0.550879	0.708289	0.544245	0.470846	0.652968	0.793101	0	0.635075	0.407295	0.579359	0.699578	0.728742	0.575098	0.492473	0.619521	0
GALM	0.0256456	0.127381	0.147016	0.105819	0.107615	0.088762	0.154513	0.096362	0.148868	0.112006	0.0428913	0.121134	0.0410569	0.169984	0.0458008	0.171201	0	0.126869	0.137658	0.0728107	0.101505	0.0825666	0.059801	0.238982	0.0471098	0.0785314	0	0.157933	0.171471	0.151435	0.0462087	0.133029	0.104228	0.121589	0.0950174	0.13795	0.111081	0.289902	0	0.103563	0.0429806	0.134036	0.133486	0.0367246	0.0380161	0.138047	0.0868277	0
SRSF7	0.365544	0.44475	0.879683	0.508645	0.572449	0.469359	1.05551	0.913832	0.651174	0.241247	0.406179	0.354534	0.286866	0.897676	0.437969	0.700036	0	0.554983	0.723093	0.418924	0.555297	0.751044	0	0.965478	0.37998	0.327367	0	0.491329	0.399115	0.488123	0.704399	1.0241	0.542805	0.819473	0.249337	0.343616	0.92566	0.915955	0	0.679579	0.744701	0.443947	0.885126	0.154941	0.450185	0.615332	0.411212	0
GEMIN6	0.0296845	0.0202194	0.0601296	0.0642297	0.0623638	0	0.15704	0.0836095	0.0768347	0.102664	0.0463389	0.00823625	0.0406875	0.0891386	0.0378618	0.019296	0	0.0309886	0.0770611	0.0431672	0.036578	0.0685558	0	0.0302749	0.0223061	0.0493051	0	0.0857001	0.0612854	0.0354278	0.0925917	0.0249305	0.0567555	0.0530143	0.0579848	0.00975608	0.0656978	0.0554434	0	0.0802608	0.0152582	0.0300502	0.0446383	0	0.0466827	0.12176	0	0
DHX57	0.605709	0.603534	0.645653	0.572603	0.56169	0.462661	0.495492	0.472911	0.572698	0.520697	0.622637	0.562245	0.518291	0.737667	0.713451	0.504263	0	0.602604	0.568518	0.606842	0.540853	0.670537	0.218303	0.59277	0.486776	0.57172	0	0.512484	0.446508	0.482574	0.572747	0.671704	0.564152	0.680938	0.472852	0.624276	0.597505	0.627937	0	0.698092	0.644699	0.421934	0.600309	0.441375	0.399451	0.72817	0.496776	0
MORN2	0.0512188	0.101091	0.0849666	0.0921034	0.15109	0.0461273	0.119413	0.118599	0.0554624	0.0228648	0.0611951	0.0585872	0.0614864	0.0507099	0.0585621	0.0583345	0	0.0692208	0.0714806	0.0426719	0.0503527	0.0676742	0	0.0928789	0.0364038	0.0316739	0	0.0821768	0.0505073	0.00982624	0.102549	0.0763091	0.0651015	0.0920273	0.0277035	0.0391749	0.0742035	0.0699668	0	0.0615583	0.0797291	0.022501	0.0792925	0.0869186	0.0565266	0.0540217	0.0876345	0
ARHGEF33	0.164336	0.0818626	0.212818	0.064553	0.164254	0.158064	0.3008	0.292739	0.212056	0.112198	0.165267	0.248678	0.106832	0.22199	0.241578	0.290785	0	0.177542	0.174182	0.207653	0.246857	0.230749	0.0864006	0.23395	0.158911	0.145806	0	0.190358	0.206367	0.136616	0.152017	0.211016	0.275761	0.260134	0.191208	0.291134	0.227163	0.3079	0	0.183935	0.214804	0.152381	0.149189	0.188993	0.289508	0.289738	0.188847	0
SOS1	1.58196	1.56084	1.72116	1.72737	1.7016	1.64803	2.04088	1.69623	1.71679	1.66011	1.64631	1.71196	1.53492	1.89762	1.63319	1.72948	0	1.49372	1.62043	1.62255	1.71745	1.77048	0.980633	1.86819	1.69898	1.61898	0	1.67454	1.74801	1.70237	1.852	2.13575	1.5846	1.62621	1.6199	1.70917	1.79457	1.99008	0	1.81138	1.59095	1.72483	1.85601	1.72421	1.82093	1.64188	1.46881	0
CDKL4	0.0363993	0.147323	0.036331	0.0661997	0.0789248	0.0370196	0.0157871	0.032371	0.00329083	0.0545372	0.0531971	0.0487497	0.0871996	0.0245169	0.155496	0.0533033	0	0.0152963	0.0467057	0.0279429	0.0561013	0.0671375	0	0.0808339	0.0375383	0.0681662	0	0.0641163	0.033925	0.0687909	0.0253133	0.0360529	0.0965904	0.0440898	0.0104435	0.0302456	0.068053	0.119565	0	0.0526544	0.0643228	0.0433361	0.0550173	0.028837	0.0238156	0.0306744	0.0215888	0
MAP4K3	1.69183	1.58195	1.84123	1.77534	1.73266	1.95846	2.17232	1.8031	1.7656	1.72424	1.59555	1.77174	1.56381	1.98511	1.69602	1.87592	0	1.77883	1.77356	1.72018	1.82013	1.8428	0.988532	1.8143	1.96501	1.64729	0	1.83423	2.13569	1.76806	1.85196	2.01585	1.87723	2.01527	1.9517	1.60425	2.02466	1.93603	0	1.85175	1.71385	1.92829	1.87702	1.56731	1.79822	1.79661	1.69055	0
TMEM178A	1.73227	1.58055	1.63556	1.66954	1.80639	1.68407	2.03498	1.73569	1.7787	1.42445	1.89	1.73094	1.25917	1.59389	1.65912	1.76557	0	1.9129	1.63115	1.93745	1.44634	1.80912	0.708496	1.63897	1.87837	1.71999	0	1.97045	2.05911	1.8301	1.85594	1.87005	1.90838	1.76223	1.66933	1.76525	1.97894	1.69262	0	1.6198	1.53903	1.71297	1.6825	1.55055	1.89909	1.58528	1.72273	0
THUMPD2	0.524493	0.493817	0.544407	0.435448	0.381079	0.438235	0.51838	0.580047	0.393731	0.456318	0.346884	0.473267	0.301199	0.524969	0.415982	0.442464	0	0.455095	0.448043	0.408743	0.583686	0.543346	0.1815	0.571791	0.492023	0.508793	0	0.483661	0.427043	0.321834	0.502107	0.56671	0.439399	0.506194	0.386669	0.432757	0.500724	0.495909	0	0.603839	0.387914	0.440441	0.592775	0.26493	0.365095	0.384073	0.425923	0
SLC8A1	3.30918	3.23929	3.26073	3.14729	3.19508	3.26844	3.3114	3.19632	3.13319	3.34741	3.10972	3.24219	3.16657	2.87395	3.08436	2.91222	0	2.90151	3.24404	3.20281	3.2078	3.1656	3.50552	2.9898	3.31748	3.22089	0	3.53473	3.25565	3.17012	3.24176	3.0059	3.25719	3.18687	3.27516	3.11424	3.25663	3.37421	0	3.26038	3.16612	3.19764	3.00044	3.66923	3.47251	2.56161	3.09468	0
C2orf91	0	0	0.0133261	0	0	0.00918994	0.0171445	0.0106567	0.00704144	0	0	0	0	0	0.0135791	0	0	0	0.00474339	0.00646853	0.00914017	0.00619589	0	0.00880238	0	0.0155511	0	0.0133085	0.0148373	0	0	0.0352746	0.0122107	0.0328096	0	0.0135833	0	0	0	0	0	0.0111687	0.00957455	0	0	0	0	0
PKDCC	0.203564	0.378072	0.299626	0.418758	0.486742	0.369744	1.04592	0.728887	0.623598	0.326417	0.384398	0.337435	0.276549	0.266793	0.5697	0.454611	0	0.493031	0.259019	0.404139	0.383359	0.360457	0.549447	0.531462	0.199932	0.320508	0	0.22975	0.210354	0.358335	0.405302	0.216	0.481805	0.628238	0.327825	0.40624	0.603423	0.575911	0	0.387976	0.470068	0.224706	0.183534	0.280634	0.453656	0.310985	0.586695	0
EML4	0.56265	0.489485	0.673927	0.55183	0.453484	0.392652	0.515125	0.556499	0.478981	0.673741	0.541634	0.648071	0.191691	0.701582	0.47119	0.554393	0	0.435706	0.58014	0.543684	0.563211	0.637601	0.122578	0.883944	0.609727	0.420383	0	0.396352	0.707541	0.567591	0.435648	0.612642	0.5538	0.516171	0.426949	0.508874	0.610221	0.54417	0	0.626472	0.563853	0.453869	0.818083	0.195525	0.488221	0.570796	0.536286	0
COX7A2L	0.977766	1.01516	1.08704	0.829907	0.876486	0.87649	0.840202	1.18467	1.05136	0.72172	1.08658	0.930711	0.89611	0.940878	0.905633	0.985457	0	1.15483	0.944688	0.925224	1.02655	1.09718	1.25699	1.2298	0.760287	0.811728	0	0.664071	0.592281	0.914045	0.869359	1.11759	1.00753	0.982522	0.95819	1.14877	0.9279	0.830565	0	0.873758	1.11306	0.63616	0.977401	0.715535	0.796692	1.14449	1.15568	0
KCNG3	0.293437	0.272105	0.412446	0.355701	0.333797	0.24856	0.288785	0.311724	0.381922	0.320562	0.317904	0.416351	0.3875	0.367269	0.322231	0.470042	0	0.504472	0.332883	0.269495	0.370383	0.342824	0.176975	0.707707	0.16765	0.294894	0	0.263649	0.18301	0.310161	0.294447	0.298659	0.292788	0.380086	0.201791	0.393239	0.308976	0.357714	0	0.382953	0.348858	0.20342	0.371095	0.184171	0.182126	0.355283	0.351884	0
MTA3	1.22668	1.35154	1.53866	1.48709	1.56594	1.30086	1.38658	1.44874	1.55825	1.53065	1.33106	1.60163	1.47511	1.56037	1.48166	1.61452	0	1.47983	1.43968	1.48823	1.44401	1.39151	1.19756	1.66563	1.34711	1.28728	0	1.20206	1.19729	1.46529	1.34172	1.26599	1.44602	1.58608	1.28432	1.62483	1.36059	1.57404	0	1.202	1.53432	1.30201	1.21962	1.46284	1.2727	1.59796	1.63423	0
OXER1	0	0	0	0	0	0	0	0	0	0	0	0	0	0	0	0	0	0.0164361	0	0	0	0.00319806	0	0	0	0	0	0	0	0	0	0	0	0	0	0.0127646	0	0	0	0	0	0.0106119	0	0	0	0	0	0
HAAO	0.0429769	0	0.066984	0.0649181	0.102169	0.0359403	0.0274082	0.0622723	0.0843927	0.026391	0.0188379	0.0446525	0	0.0514809	0.0335828	0.113839	0	0.0298077	0.0708655	0.0378619	0.11206	0.0712367	0	0.0962277	0.0270769	0.0130594	0	0.113226	0.0400415	0.0671529	0.0207258	0.0676916	0.0346298	0.0714362	0.0202051	0.0395074	0.0792777	0.0447689	0	0.0751992	0.110098	0.0228496	0.0622048	0	0.0306022	0.159474	0.0306078	0
ZFP36L2	0.0183926	0.116273	0.073968	0.0157413	0.0306246	0.0288866	0.0236194	0.0670048	0.0502125	0.0215853	0.0324037	0.0504054	0.0732278	0.0792605	0.111953	0.0282394	0	0	0.0408854	0	0.025386	0.0283776	0	0	0.00945097	0.0202785	0	0.029741	0	0.0140541	0.0422211	0.0565861	0.0439308	0.00928277	0.0542943	0.0419026	0.0286226	0.0395152	0	0.0315177	0.0241118	0.0291333	0.0168769	0.0346033	0.0215715	0.204269	0.0750783	0
THADA	0.964935	0.912463	0.962954	1.00182	0.985888	0.825538	0.907234	1.00834	0.896875	1.1398	0.902362	1.00972	0.765954	0.963423	1.12463	0.991706	0	0.77677	0.958477	0.988921	1.00767	0.969059	0.536387	0.950683	1.043	0.988227	0	0.917654	0.907141	0.849651	0.839815	0.668201	1.05825	1.09544	0.705911	0.969488	0.856185	0.913679	0	0.723772	1.06621	0.904894	0.741545	0.87211	0.963307	1.14143	1.00226	0
PLEKHH2	0.372921	0.124083	0.203365	0.0361233	0.119637	0.164368	0.153182	0.323579	0.122599	0.236902	0.264806	0.247846	0.0417086	0.138441	0.38972	0.319159	0	0.264062	0.330957	0.341697	0.370837	0.459634	0	0.314489	0.330018	0.216688	0	0.301671	0.361376	0.238945	0.134029	0.213485	0.420478	0.192835	0.198472	0.229105	0.220758	0.104794	0	0.228257	0.184119	0.17943	0.348085	0.0434757	0.314183	0.141679	0.258175	0
C1GALT1C1L	0	0	0.00104772	0	0	0	0.0171445	0.0135761	0	0	0	0	0	0	0.0100323	0	0	0	0.0060942	0	0	0	0	0	0	0	0	0.00854918	0	0.00372785	0.00588275	0	0.00616683	0	0	0	0	0	0	0	0	0	0	0	0.0222057	0	0	0
DYNC2LI1	1.15778	0.884937	1.15247	0.742979	0.809499	1.00279	0.608721	1.09107	0.84581	0.800438	0.995916	0.953765	0.800381	1.13577	1.06989	0.783515	0	0.944867	1.13398	0.935145	1.13817	1.30212	0.386769	1.19006	1.02077	0.906491	0	1.06192	1.09239	0.960206	0.915604	1.11226	1.09043	1.0436	0.794139	1.03867	0.71665	1.00238	0	0.992276	1.00303	0.904284	1.36943	0.565196	0.791499	0.950148	0.797252	0
ABCG5	0.0828294	0.0351076	0.0603041	0.0609171	0.00909905	0.0532896	0.0168779	0.116783	0.0407664	0.0193254	0.0394449	0.0394656	0	0.0611853	0.0737334	0.0720734	0	0.0766435	0.0799516	0.0757052	0.10918	0.085251	0	0.178489	0.0416359	0.0221375	0	0.0447074	0.0252089	0.0756647	0.0422525	0.0826697	0.106273	0.100786	0.0356864	0.0537906	0.0608802	0.032557	0	0.073429	0.0231968	0.0782611	0.0915501	0	0.0593076	0.0857158	0.0306078	0
ABCG8	0.0840428	0.11509	0.080417	0.06811	0.0219128	0.0768591	0.00843261	0.087968	0.0486817	0.117246	0.043337	0.057043	0.0288553	0.0693148	0.133628	0.0504346	0	0.135846	0.1029	0.0933888	0.0451824	0.160745	0.059801	0.0471706	0.048348	0.0334018	0	0.0792084	0.0549664	0.0269498	0.0930239	0.0379294	0.120595	0.0557262	0.0767935	0.0212262	0.101864	0.0688538	0	0.0664119	0.0447423	0.144245	0.0960361	0.0135814	0.129905	0.147618	0.132397	0
LRPPRC	0.798087	0.607367	0.873811	0.779585	0.844622	0.810362	1.05487	0.987899	0.729744	0.85542	0.80976	0.9534	0.424548	1.05072	0.704244	1.11169	0	0.719461	0.857013	0.874943	0.829909	0.917471	0.591003	0.942363	0.891822	0.76726	0	0.923626	0.808118	0.740224	0.851845	0.966014	0.902534	0.869144	0.785408	0.749142	0.853873	0.797426	0	0.791171	0.740557	0.844324	0.933721	0.528468	0.940446	1.03768	0.935148	0
PPM1B	1.01555	0.944555	1.07504	0.949518	0.986293	1.02788	0.958843	1.14875	1.02176	1.06025	0.983212	1.00311	0.740432	1.39841	1.09765	1.05007	0	1.08704	1.08853	0.905641	1.10717	1.26875	0.567493	1.11791	0.939801	0.880326	0	1.1026	0.972956	0.909923	1.0634	1.29087	1.03305	1.03052	1.05213	0.976566	1.06999	1.14481	0	0.994281	0.896002	1.14361	1.12709	0.735656	0.966798	1.11942	0.910227	0
SLC3A1	0.0682671	0.0113876	0.180891	0.154775	0.144562	0.0545385	0.127487	0.102278	0.102388	0.0301443	0.0263649	0.0724251	0.0136665	0.178523	0.0933414	0.268891	0	0.0974802	0.187967	0.0302218	0.177051	0.20266	0	0.155214	0.0401082	0.0583751	0	0.0502561	0.260641	0.0753291	0.0751094	0.298421	0.0795125	0.0747281	0.0398294	0.0794924	0.0813507	0.0257843	0	0.06982	0.0700109	0.0563227	0.252251	0.0312316	0.00451696	0.266941	0.152082	0
PREPL	1.45609	1.30614	1.58721	1.42731	1.23413	1.6754	1.82258	1.69858	1.21636	1.20845	1.64865	1.44604	1.12154	1.50473	1.2457	1.35696	0	1.38632	1.71296	1.34169	1.34352	1.6182	0.626906	1.33135	1.62866	1.37683	0	1.74361	1.85928	1.16388	1.73461	1.79471	1.53075	1.20447	1.4714	1.20234	1.46638	1.53128	0	1.50843	1.09149	1.61427	1.76096	1.04882	1.56565	1.50319	1.09232	0
CAMKMT	0.392442	0.37357	0.688497	0.688428	0.692874	0.55404	0.723851	0.554242	0.70104	0.716431	0.754491	0.666669	0.495883	0.594472	0.591118	0.780415	0	0.576377	0.565577	0.540541	0.633294	0.466235	0.286427	0.812894	0.61897	0.844331	0	0.59577	0.629569	0.576928	0.557156	0.469442	0.611279	0.543478	0.522211	0.664375	0.714975	0.633166	0	0.523033	0.520545	0.490438	0.453334	0.527679	0.562207	0.522943	0.703191	0
SIX3	0	0	0	0	0	0	0	0	0	0	0	0	0	0	0	0	0	0	0	0	0	0	0	0	0.00427484	0	0	0	0	0	0	0	0	0	0	0	0	0	0	0	0	0	0	0	0	0	0	0
SRBD1	0.315398	0.30269	0.388276	0.404338	0.231859	0.411813	0.246183	0.320129	0.28164	0.478622	0.340862	0.379845	0.248221	0.386952	0.350606	0.34735	0	0.380207	0.324295	0.363355	0.383246	0.416853	0	0.270331	0.368831	0.440057	0	0.313667	0.21267	0.355711	0.295133	0.271122	0.425331	0.336622	0.281477	0.257815	0.327109	0.323681	0	0.267982	0.230908	0.255945	0.337855	0.299171	0.37203	0.292801	0.278478	0
PRKCE	1.95743	2.39751	2.39306	2.4439	2.49191	2.2686	2.0482	2.53151	2.64041	2.60514	2.26003	2.84392	2.42535	2.46652	2.56438	2.2104	0	2.16129	2.31235	2.19482	2.6902	2.35451	2.76882	2.63875	2.24738	1.88962	0	2.07254	2.04294	2.32872	2.25325	1.98547	2.49228	2.37614	2.24648	2.85777	2.1549	2.40914	0	2.47102	2.68024	2.22805	2.17528	2.1908	1.94854	2.49141	2.6683	0
EPAS1	0.0161485	0.0245348	0.0283553	0.00706571	0.00899641	0	0	0.0323022	0.0168665	0	0.0131773	0	0	0.0737486	0	0.029666	0	0.012647	0.0136567	0	0.0306923	0.0534102	0	0.0743403	0.00440456	0	0	0	0.0370678	0.0141795	0	0.0185817	0.0109239	0	0	0	0.0114726	0.00712686	0	0	0.0280198	0.00765571	0.0429794	0.0279295	0	0.102069	0	0
ATP6V1E2	0.104737	0.166533	0.165335	0.147487	0.131461	0.105613	0.114509	0.212117	0.167312	0.0996144	0.115362	0.103556	0.0471339	0.111746	0.126007	0.0690419	0	0.094668	0.0813403	0.0590824	0.163729	0.220532	0.0662305	0.110256	0.0982847	0.0595816	0	0.0255784	0.172606	0.103193	0.133084	0.209013	0.106962	0.147378	0.0650368	0.129016	0.0573857	0.14404	0	0.10983	0.0781542	0.0582031	0.193755	0.071173	0.0583703	0.269203	0.113661	0
RHOQ	0.196044	0.145161	0.183707	0.161445	0.11688	0.197638	0.191903	0.201808	0.145856	0.0968137	0.136625	0.136432	0.0896877	0.163632	0.145682	0.106905	0	0.233924	0.167726	0.145693	0.105821	0.309125	0	0.11802	0.23566	0.144005	0	0.275763	0.27853	0.257857	0.297194	0.326007	0.209436	0.205126	0.271934	0.188637	0.173983	0.278	0	0.201007	0.181402	0.176835	0.200033	0.15629	0.239864	0.488554	0.118265	0
PIGF	0.388133	0.201759	0.284402	0.143797	0.267539	0.296916	0.246003	0.293272	0.304324	0.215071	0.236714	0.261905	0.228996	0.218883	0.207818	0.446488	0	0.168604	0.247947	0.236698	0.260421	0.279847	0	0.374262	0.217268	0.256278	0	0.150444	0.175423	0.208242	0.267867	0.254913	0.25164	0.260612	0.237288	0.227771	0.199737	0.231956	0	0.34229	0.175762	0.161874	0.298448	0.226994	0.209264	0.418239	0.351616	0
CRIPT	0.089728	0.0739818	0.145804	0.111152	0.118078	0.0898067	0.205693	0.126492	0.103509	0.10869	0.0716514	0.0621675	0.0638805	0.15316	0.0798197	0.0845474	0	0.143198	0.207808	0.0989239	0.0585368	0.173527	0	0.249768	0.090333	0.065574	0	0.140968	0.145457	0.0792637	0.147581	0.210374	0.119287	0.0828111	0.0591115	0.0498109	0.110735	0.101495	0	0.0722854	0.0823424	0.0938726	0.0841643	0.0324364	0.106988	0.11997	0.153675	0
SOCS5	0.333353	0.488903	0.352002	0.402169	0.445722	0.562259	0.28018	0.417083	0.435834	0.467178	0.340352	0.4373	0.458729	0.465957	0.413398	0.37851	0	0.351741	0.41394	0.415156	0.475238	0.260536	0.195066	0.344291	0.410889	0.351565	0	0.477652	0.176118	0.335556	0.29379	0.349785	0.34897	0.323303	0.330149	0.538185	0.333986	0.378922	0	0.29392	0.320899	0.220431	0.28899	0.328682	0.346497	0.207051	0.395544	0
MCFD2	0.201413	0.247599	0.466691	0.229109	0.206951	0.210512	0.387219	0.435181	0.308743	0.210694	0.22544	0.209677	0.0884855	0.498658	0.265025	0.382951	0	0.316714	0.41997	0.169148	0.233475	0.418524	0	0.362623	0.25354	0.177884	0	0.300725	0.279301	0.20944	0.345891	0.378767	0.305854	0.339041	0.204958	0.32987	0.350427	0.347291	0	0.283359	0.209328	0.261169	0.392898	0.11799	0.208449	0.362792	0.179983	0
TTC7A	0.450869	0.283484	0.419894	0.422964	0.473351	0.365128	0.29509	0.552447	0.603188	0.3344	0.36751	0.384512	0.319902	0.717719	0.542023	0.688603	0	0.751707	0.354235	0.374669	0.468801	0.608585	0.108665	0.876338	0.279886	0.467396	0	0.258256	0.273669	0.233177	0.328783	0.521169	0.394592	0.361071	0.260031	0.517923	0.311626	0.446382	0	0.405669	0.497452	0.211096	0.319168	0.199178	0.308296	0.598173	0.8763	0
STPG4	0.0044403	0.0105684	0.0487838	0.00748523	0.0110373	0	0	0.0205477	0.00449654	0	0.00700396	0	0	0.0510891	0.00442133	0	0	0.0547324	0.0293468	0.0193047	0.00784118	0.0103619	0.108665	0.0160213	0	0.00591601	0	0	0	0	0.00532703	0.0115411	0.0109241	0	0	0.00859824	0.00748469	0.0170459	0	0.018459	0.0081324	0.0386176	0.0198125	0	0.00778936	0.0549446	0.111863	0
AC073283.3	0	0.017392	0.0156369	0.0462367	0.0479557	0.0293876	0.0231829	0	0.0240239	0.019731	0.037324	0.0384086	0.020454	0.0151996	0.032826	0.040846	0	0.0465223	0.0249637	0.00393814	0.0211476	0.0371646	0.0957248	0.0164881	0.0165392	0.0297695	0	0	0	0.0117848	0.00872108	0.0172866	0.00132358	0.020462	0.0108797	0.0300909	0	0.0115069	0	0.0407069	0	0.0183855	0.0118392	0	0	0.014703	0.130579	0
CALM2	0	0	0.0105156	0	0	0	0.0843602	0.0245191	0.0202259	0.0117138	0.0137752	0.00694288	0	0	0.00578385	0	0	0	0.051504	0.00594434	0.00458428	0.00914851	0	0.0532779	0.0116737	0	0	0.0156204	0.00824563	0	0.0124004	0.00694933	0.0148101	0.0491683	0.0082352	0.0202775	0.0248834	0.0186893	0	0	0	0	0.0558922	0	0.0209193	0.035271	0	0
EPCAM	0.0194808	0	0.0484888	0.0231987	0.0171792	0.0256413	0.0147945	0.0247019	0.0119193	0.00884841	0.00312048	0.0139234	0	0.034205	0.0240991	0.0210197	0	0	0.0646721	0.0274363	0.00993824	0.0122644	0	0.0217872	0.00982508	0.0329755	0	0.0293902	0.0432246	0.0500453	0.0233268	0.01621	0.0102425	0	0	0	0.105547	0.0318077	0	0	0.0167067	0.0119307	0.0150886	0.0176502	0.0158041	0	0.0225226	0
MSH2	0.89458	0.6569	0.982183	0.971076	0.66666	0.820232	0.751235	0.815031	0.727562	0.744248	0.708484	0.745171	0.67366	0.764158	0.79016	0.830957	0	0.827977	0.774256	0.682177	0.881244	1.03836	0.502881	0.961538	0.753739	0.772901	0	0.653657	0.494181	0.721055	0.691444	0.772171	0.890426	0.783858	0.747977	0.909546	0.687127	0.7737	0	0.797764	0.733386	0.787303	0.836623	0.44911	0.71684	1.06743	0.940733	0
KCNK12	0.110983	0.181457	0.254774	0.356526	0.310425	0.241515	0.338268	0.276821	0.381822	0.315614	0.185957	0.197442	0.178055	0.293221	0.233853	0.285442	0	0.173241	0.282931	0.267425	0.291368	0.254928	0.386932	0.43943	0.171118	0.162731	0	0.150379	0.089833	0.205784	0.20955	0.177476	0.136273	0.306473	0.12938	0.400473	0.282724	0.418943	0	0.304437	0.280075	0.167681	0.146139	0.185791	0.203819	0.426396	0.71166	0
MSH6	0.140081	0.21481	0.256388	0.158609	0.148391	0.137953	0.216698	0.140295	0.179191	0.187512	0.190901	0.12922	0.0972728	0.231638	0.11963	0.189575	0	0.0993006	0.27698	0.0827225	0.142088	0.243823	0.122578	0.217462	0.173873	0.0978257	0	0.13451	0.201484	0.113259	0.232463	0.300605	0.15692	0.115761	0.124835	0.141997	0.175099	0.22508	0	0.202107	0.121563	0.163655	0.269353	0.0910696	0.146669	0.150602	0.128177	0
FBXO11	1.31043	1.48619	1.5891	1.49748	1.53048	1.41328	1.52941	1.47757	1.52287	1.61716	1.54097	1.46281	1.3983	1.60528	1.61644	1.57881	0	1.51427	1.43642	1.46771	1.5475	1.53037	1.23445	1.5474	1.51912	1.445	0	1.40935	1.08499	1.33868	1.51348	1.51833	1.3862	1.42379	1.32667	1.51555	1.56144	1.61829	0	1.50039	1.36382	1.24809	1.2943	1.42896	1.37133	1.67708	1.40193	0
FOXN2	0.292923	0.31358	0.356112	0.35264	0.307634	0.355981	0.196037	0.292087	0.332033	0.374972	0.272917	0.3521	0.205677	0.414669	0.227683	0.256306	0	0.332246	0.307097	0.224384	0.22757	0.33789	0.141142	0.487004	0.249601	0.338362	0	0.246948	0.157824	0.206932	0.264049	0.240942	0.263283	0.383314	0.214855	0.288641	0.217357	0.384301	0	0.292498	0.306934	0.118846	0.303209	0.253912	0.220494	0.168431	0.193767	0
PPP1R21	1.0304	0.935668	1.27549	1.06133	0.969165	0.920979	0.903934	1.28464	1.22083	0.936911	1.15546	0.974405	0.858508	1.60373	1.30722	1.35632	0	1.09183	1.16975	1.29939	1.21966	1.37723	0.160046	1.30869	0.924159	0.944278	0	1.02189	1.20312	0.931394	1.19132	1.59679	1.10442	1.19625	1.16194	1.13653	1.31594	1.15691	0	1.19942	1.13615	1.00095	1.34529	0.666943	1.02888	1.32466	0.940476	0
STON1	0	0	0	0	0	0	0	0	0	0	0	0	0	0	0	0	0	0	0	0	0	0	0	0	0	0	0	0	0	0	0	0	0	0	0	0	0	0	0	0	0	0	0	0	0	0	0	0
STON1-GTF2A1L	0.0272815	0	0.00790713	0.0199287	0	0.0236724	0.0137301	0.0129665	0.0312908	0.0100057	0.034363	0.0183305	0.0161259	0	0.071912	0.00794148	0	0.0169923	0.0106201	0.00671321	0.0266614	0.0627696	0	0.0324931	0.0112464	0.0185251	0	0.0258982	0.0256635	0.0204549	0.00983481	0.0192879	0.0299843	0.0171509	0.0348277	0	0.046666	0.0128385	0	0.111896	0.047384	0.0148987	0.0317087	0	0.0440293	0.0397101	0.043523	0
AC073082.1	0	0	0.00678931	0.0252623	0	0	0	0.0069182	0.0070146	0	0.0115883	0	0	0.0420385	0	0	0	0	0.0167478	0	0.015241	0.0224213	0	0.0539068	0.00696452	0.00255136	0	0.00917291	0	0	0	0.0391699	0.00880466	0.0360803	0	0	0.0200411	0	0	0.00487599	0	0	0.00698336	0	0	0.012477	0	0
FSHR	0.00881405	0.039379	0.0384428	0.0426367	0.029492	0.051511	0	0.00556436	0.0144176	0.0185007	0.041301	0	0	0.0630193	0.0475278	0.0282394	0	0.017893	0.00470887	0.00393814	0.0161144	0.0217606	0	0	0.0184138	0.0169956	0	0.00747237	0.0262923	0.0158764	0.0123222	0.0115411	0.0129525	0.0308435	0.0543543	0.0138241	0.0671923	0.0347118	0	0.0305723	0.0358686	0.0764751	0.00422214	0.0393768	0.0214024	0.0811727	0	0
NRXN1	4.19277	4.07961	4.09443	4.01991	3.93268	4.15471	3.96156	4.03605	3.89474	3.95505	4.0709	3.87012	3.90675	3.85647	3.87847	3.95966	0	3.98472	4.08202	4.04379	3.95758	3.98478	4.03053	3.85893	4.14446	4.22	0	4.24654	3.97731	4.21076	4.15544	3.99806	4.02134	4.03476	4.24375	3.78166	4.1442	4.1289	0	4.128	3.78778	4.23706	4.07118	4.1599	4.24862	3.84463	3.91887	0
ASB3	0.163119	0.12488	0.211871	0.179002	0.378401	0.287421	0.320993	0.254847	0.252866	0.171315	0.174072	0.211063	0.251681	0.120699	0.180925	0.151464	0	0.226773	0.233561	0.181282	0.247304	0.214373	0.476196	0.237455	0.17129	0.143453	0	0.355845	0.153106	0.201208	0.280565	0.23707	0.237353	0.198474	0.147874	0.191958	0.24657	0.248087	0	0.230986	0.12851	0.125673	0.214026	0.080854	0.21043	0.274775	0.179447	0
CHAC2	0.0186647	0.0461087	0.0712309	0.0762953	0.0622734	0.0537799	0.0256526	0.039248	0.0303098	0.0180927	0.0323159	0.0526379	0	0	0.0181957	0.105143	0	0.092095	0.0565933	0.0146243	0.0582174	0.0533307	0.141142	0.0979769	0.018216	0.0279284	0	0	0.0542929	0.0350074	0.0427432	0.0333555	0.0165111	0.0424439	0.0151306	0.0275973	0.0262637	0.0654688	0	0.0328361	0.0314926	0	0.0717559	0.0235124	0.0102302	0.034827	0.106617	0
ERLEC1	0.332782	0.257792	0.439055	0.349291	0.219682	0.322012	0.43172	0.372959	0.184454	0.257724	0.251042	0.242161	0.200421	0.325981	0.206167	0.308826	0	0.271019	0.468377	0.235612	0.235031	0.332142	0	0.271313	0.222916	0.297145	0	0.345531	0.352068	0.230535	0.357276	0.477807	0.292864	0.265595	0.235439	0.229169	0.306437	0.391335	0	0.23348	0.150541	0.231901	0.378782	0.107068	0.33344	0.361468	0.359067	0
PSME4	0.667044	1.03805	1.15022	1.05042	1.05427	0.977907	1.19819	0.89574	1.05106	1.20539	0.855056	1.08517	0.645711	1.32145	1.06888	1.21688	0	0.765491	1.11261	0.926777	1.29287	0.897563	0.336006	1.05068	1.35665	0.689136	0	0.710761	1.44416	0.664797	0.789326	1.03654	1.07841	1.17145	1.06377	1.05267	1.01415	1.3093	0	1.31076	1.33136	0.929892	0.90584	0.649241	0.819158	0.635811	0.942249	0
ACYP2	1.4351	1.64818	1.59577	1.46151	1.55539	1.47608	1.54824	1.55643	1.69102	1.47042	1.29962	1.67945	1.45069	1.92857	1.50651	1.49168	0	1.35035	1.57868	1.70754	1.70495	1.5037	1.53002	1.87379	1.34778	1.42355	0	1.57919	1.40374	1.4013	1.38286	1.37617	1.64624	1.48524	1.2235	1.51306	1.48317	1.62706	0	1.48208	1.32181	1.56997	1.55702	1.32343	1.34243	1.62642	1.6021	0
TSPYL6	0	0	0	0	0	0	0	0.00623428	0	0	0	0	0	0	0	0	0	0	0.00446396	0	0.0156718	0.00644289	0	0	0	0	0	0	0	0	0.00541276	0	0.00217815	0	0	0	0	0	0	0	0	0	0	0	0	0	0	0
C2orf73	0.0538809	0.0639184	0.067547	0.0709902	0.102972	0.0857848	0.0768225	0.0315904	0.0619457	0.0303388	0.0477629	0.0494407	0.0461856	0.0181473	0.0394258	0.138607	0	0.052549	0.0838058	0.0367583	0.0794964	0.032986	0.100245	0.144544	0.0706713	0.0406317	0	0.0649419	0.0245424	0.0571548	0.0593445	0.0237464	0.0804797	0.0940675	0.0416568	0.145381	0.0457837	0.0610889	0	0.0648801	0.0235105	0.0219687	0.0379833	0.0435147	0.0567956	0.0687535	0	0
SPTBN1	1.94888	1.95812	2.0935	2.04305	1.91629	2.1097	2.27461	2.113	2.21047	2.13537	2.04402	1.91121	1.87514	2.02246	1.96598	2.17284	0	1.88627	2.14803	2.19647	1.98777	2.0587	1.8245	2.07171	2.06402	1.73532	0	2.15694	1.59312	1.86679	2.23396	1.91518	2.07239	2.168	1.79443	2.047	2.0585	2.07112	0	2.01693	2.00946	1.80166	1.91139	1.88766	2.10103	2.24523	2.42647	0
EML6	1.33007	1.32238	1.42794	1.68939	1.56458	1.36107	1.09988	1.46714	1.71065	1.69937	1.17626	1.37194	1.25192	1.76762	1.2144	1.60711	0	0.852401	1.32009	1.58749	1.30234	1.5539	1.2851	1.51602	1.25759	1.15185	0	1.20547	1.54957	1.15491	1.34548	1.46476	1.29976	1.41576	1.59291	1.5954	1.25917	1.57315	0	1.66991	1.51317	1.17712	1.22358	1.40453	1.22429	1.42074	1.44453	0
RTN4	1.85847	1.78183	1.98388	2.05115	2.02	1.95267	2.38333	2.05977	1.70453	1.63286	1.7557	1.79089	1.69354	1.82945	1.65737	1.86351	0	1.47819	2.09967	1.64511	1.8313	1.89488	1.66791	1.9035	2.06758	1.71882	0	2.12206	2.05018	1.84805	2.11573	2.09599	1.80733	1.64171	1.69268	1.59103	1.82258	1.94089	0	1.69942	1.60521	1.69081	1.8082	1.64949	2.00562	1.80819	1.49206	0
CLHC1	0.406525	0.364364	0.514319	0.370524	0.345341	0.208092	0.41432	0.426756	0.349155	0.411511	0.43707	0.461171	0.27543	0.51509	0.551463	0.537887	0	0.359596	0.48116	0.400973	0.517395	0.492389	0.249076	0.67531	0.291329	0.431295	0	0.349735	0.333278	0.262957	0.425018	0.260628	0.451917	0.567523	0.288086	0.386081	0.357052	0.500264	0	0.397114	0.20913	0.385193	0.296633	0.105375	0.3216	0.570256	0.290768	0
RPS27A	0.267657	0.371547	0.455114	1.03543	1.2194	0.248073	1.10811	1.33885	0.453335	0.121212	0.113515	0.195727	0.25314	0.767003	0.98809	1.01359	0	1.59857	0.726952	0.290395	0.56172	0.35471	0.226969	0.71568	0.199561	0.160632	0	0.464593	0.437475	0.289456	0.335951	0.68308	0.311514	0.267383	0.122633	0.284597	1.45537	0.681262	0	0.380909	0.823225	0.204913	0.671069	0.157902	0.735375	0.621277	0.322905	0
MTIF2	0.201863	0.0998422	0.195968	0.147108	0.110458	0.0862167	0.225721	0.154908	0.153396	0.119507	0.135413	0.0874738	0.177459	0.166811	0.116588	0.141492	0	0.114185	0.186181	0.140948	0.154042	0.160343	0	0.0503417	0.0881352	0.132178	0	0.0460315	0.0908862	0.160355	0.149308	0.119019	0.138748	0.151531	0.124813	0.164752	0.171616	0.211589	0	0.164633	0.169831	0.121359	0.121102	0.208861	0.165455	0.226132	0.197192	0
CCDC88A	1.88033	1.72189	1.56007	1.45417	1.62707	1.68652	1.31923	1.51057	1.53023	1.74601	1.94002	1.82972	2.0472	1.70887	1.69142	1.69166	0	1.90411	1.62532	1.58579	1.6118	1.78847	1.7688	1.72842	1.88666	2.11387	0	1.61313	1.53714	1.41616	1.66499	1.69169	1.55885	1.58963	1.77496	1.62512	1.56331	1.52614	0	1.60714	1.58215	1.40412	1.72167	1.17401	1.38984	1.92504	1.54923	0
CFAP36	0.562761	0.425386	0.745439	0.636655	0.68397	0.589656	0.804828	0.853741	0.744621	0.447755	0.456666	0.599979	0.262336	0.643655	0.777021	0.844046	0	0.6891	0.693406	0.576852	0.651631	0.894585	0.368863	0.937906	0.539124	0.464282	0	0.608237	0.670051	0.639871	0.654419	0.950525	0.701329	0.591271	0.677697	0.56121	0.852965	0.793959	0	0.762817	0.705983	0.606997	0.791678	0.373553	0.631644	0.675335	0.825806	0
PPP4R3B	0.765352	0.597588	0.685405	0.67697	0.661394	0.742548	0.779978	0.667191	0.673696	0.659315	0.766896	0.608759	0.485556	0.711656	0.607084	0.748384	0	0.72882	0.645883	0.629582	0.776673	0.868	0.341266	0.942409	0.611163	0.527582	0	0.656411	0.685473	0.527861	0.696113	0.86418	0.726691	0.626432	0.687453	0.509111	0.740156	0.676397	0	0.681269	0.460465	0.691755	0.802792	0.401888	0.747088	0.824413	0.448678	0
PNPT1	0.524055	0.367963	0.609994	0.440639	0.301046	0.392303	0.666323	0.582285	0.526368	0.546417	0.522977	0.427785	0.292884	0.82755	0.578397	0.519063	0	0.627376	0.498534	0.591211	0.505289	0.700777	0.142553	0.555176	0.43647	0.294182	0	0.478989	0.367373	0.377525	0.53331	0.693336	0.540734	0.594438	0.361539	0.436051	0.821767	0.666065	0	0.611184	0.46122	0.433545	0.543285	0.304236	0.422164	0.503923	0.5677	0
EFEMP1	0.00482588	0	0.00958832	0.00935979	0.0260136	0	0	0.0305143	0.0151043	0	0.0118263	0	0	0	0.0107926	0	0	0	0.010461	0	0.0253197	0.0027172	0	0	0	0	0	0.0383045	0.0165725	0	0.0231835	0.00797701	0.00319715	0	0.00685436	0	0.0123076	0	0	0	0.0125725	0	0	0	0	0	0.0540014	0
CCDC85A	1.43147	1.11165	1.34538	1.05362	1.02998	1.31183	0.706486	1.20072	1.28703	1.26703	1.76644	0.925841	0.699326	1.345	1.87371	1.13931	0	1.98291	1.45972	2.2231	1.39962	1.60086	0.595638	1.78105	1.63661	1.5041	0	1.1942	1.0611	1.38118	0.811988	1.12111	1.25153	1.40553	1.39791	1.20005	1.03451	0.764616	0	1.35452	1.04754	1.0432	1.19415	0.583944	1.40333	1.20948	1.51589	0
VRK2	0.0139694	0.0556288	0.0562152	0.0660555	0.00636853	0.00587138	0.0474522	0.0321462	0.0314583	0.010798	0.0129828	0.0119214	0.0117303	0.0110514	0.0151485	0	0	0	0.0136793	0	0.00313474	0.023185	0	0.0212287	0.0219703	0.035111	0	0.0155111	0.0642808	0.0140511	0.0135917	0.0320288	0.0162099	0.063904	0.0169328	0.0238899	0.0480184	0.02041	0	0.0155577	0	0.0397783	0.0331264	0	0.0186547	0	0	0
FANCL	0.400036	0.359041	0.36572	0.351615	0.266337	0.368499	0.699181	0.4752	0.348927	0.436546	0.387003	0.441969	0.3741	0.384032	0.384559	0.275757	0	0.361441	0.302653	0.343098	0.354325	0.451037	0.318339	0.361505	0.345241	0.281049	0	0.585833	0.257401	0.344286	0.34671	0.228489	0.396102	0.373459	0.315919	0.349832	0.301857	0.417104	0	0.246293	0.21868	0.310817	0.255801	0.347355	0.309729	0.356041	0.253043	0
BCL11A	0.465715	0.55678	0.487839	0.620828	0.529617	0.481354	0.405898	0.566533	0.750628	0.505757	0.40513	0.388978	0.538066	0.242308	0.610521	0.391776	0	0.413751	0.563435	0.56241	0.578605	0.331187	0.515024	0.694798	0.653377	0.387579	0	0.500189	0.206345	0.405149	0.298829	0.297523	0.540992	0.604554	0.251148	0.732913	0.396599	0.354846	0	0.498225	0.603296	0.286398	0.318776	0.349559	0.411802	0.561419	1.08239	0
PAPOLG	0.373693	0.216779	0.426616	0.328315	0.39423	0.258604	0.417251	0.339372	0.402602	0.269173	0.340197	0.347747	0.260418	0.392643	0.247506	0.416195	0	0.358648	0.338125	0.286678	0.306366	0.424248	0.222979	0.3489	0.269055	0.227948	0	0.276715	0.40959	0.233715	0.518866	0.463419	0.313517	0.346033	0.242248	0.315771	0.421202	0.447362	0	0.3208	0.425357	0.275419	0.331693	0.186769	0.311566	0.409043	0.424298	0
REL	0.170208	0.291892	0.314758	0.299213	0.351887	0.239384	0.181814	0.271792	0.281694	0.319479	0.182018	0.224706	0.154353	0.435	0.274781	0.302338	0	0.229868	0.224873	0.257674	0.262233	0.37462	0.0812557	0.488974	0.222375	0.130167	0	0.179521	0.17593	0.128881	0.236636	0.343061	0.220395	0.257905	0.185536	0.368371	0.256578	0.390279	0	0.251121	0.296868	0.237234	0.242796	0.0604678	0.145684	0.510454	0.166695	0
PUS10	0.38855	0.351121	0.469194	0.324732	0.298075	0.285942	0.339463	0.485737	0.435966	0.425692	0.380632	0.330038	0.308824	0.437976	0.380898	0.458532	0	0.416341	0.333543	0.392573	0.43667	0.489773	0.314578	0.391693	0.347552	0.347707	0	0.380516	0.378704	0.3783	0.410337	0.50657	0.506657	0.493134	0.374622	0.404159	0.396211	0.402808	0	0.367451	0.360101	0.351106	0.361461	0.420846	0.387223	0.349203	0.345556	0
PEX13	0.26687	0.1909	0.389428	0.287986	0.31943	0.205528	0.441591	0.345234	0.398122	0.314117	0.353871	0.346533	0.261993	0.418104	0.350652	0.360271	0	0.364294	0.273375	0.220364	0.37873	0.465695	0.110744	0.250343	0.151475	0.268	0	0.209838	0.202816	0.199547	0.315706	0.272375	0.250853	0.281305	0.243308	0.357567	0.34946	0.382654	0	0.336469	0.278203	0.249958	0.286281	0.260699	0.283978	0.208586	0.422878	0
KIAA1841	0.810288	0.697667	0.877004	0.699532	0.870213	0.698613	0.458842	0.875669	0.826042	0.993939	0.771211	0.744733	0.79113	1.16512	0.803544	0.870901	0	0.879722	0.792983	0.769343	0.867375	0.807989	0.342889	1.02004	0.816626	0.729293	0	0.624819	0.670929	0.693418	0.880812	1.00314	0.714359	0.742532	0.606668	0.808318	0.626793	0.714432	0	0.723246	0.66319	0.503786	0.863628	0.498156	0.555952	1.04766	0.859872	0
C2orf74	0.196009	0.261643	0.335156	0.274561	0.201736	0.159471	0.511269	0.542844	0.243739	0.141093	0.122203	0.211997	0.173827	0.147921	0.211736	0.108549	0	0.171979	0.156566	0.210358	0.342125	0.319926	0.186645	0.446116	0.106666	0.201741	0	0.1882	0.121604	0.17012	0.240938	0.243981	0.140903	0.183937	0.199493	0.246606	0.467487	0.452511	0	0.132049	0.251579	0.234818	0.198294	0.128849	0.0889109	0.503271	0.133537	0
USP34	2.10083	2.00805	2.08552	1.96021	1.88145	2.03089	1.90249	1.9553	1.95638	1.95764	2.05426	2.07161	1.71527	2.28455	1.91164	2.13562	0	2.02558	2.01966	1.91128	1.99338	2.15462	1.4358	1.918	2.06742	2.00303	0	2.12678	2.33462	1.86528	2.08262	2.22439	2.08439	2.09778	2.05913	1.88886	2.05856	2.16294	0	2.13453	1.91616	2.46431	2.19917	1.76849	2.07398	2.04322	1.91517	0
XPO1	0.973791	0.936806	1.2875	1.24622	1.16799	1.1655	1.67603	1.27874	1.13679	1.03042	1.05638	1.17811	1.06183	1.03493	1.18231	1.27515	0	1.07184	1.17277	1.14344	1.22025	1.24398	1.00749	1.25814	1.17086	1.18378	0	1.17394	1.37561	1.09248	1.25455	1.50339	1.20601	1.48531	1.18842	1.08868	1.46062	1.37281	0	1.17705	0.959452	0.985287	1.15304	1.0245	1.3534	1.19015	1.31112	0
FAM161A	0.235737	0.206415	0.240435	0.244702	0.177312	0.191366	0.458781	0.31287	0.194574	0.256503	0.285919	0.311336	0.215	0.284105	0.274287	0.163319	0	0.265114	0.252473	0.321281	0.215002	0.342351	0.341787	0.267176	0.272804	0.197562	0	0.28735	0.139966	0.153595	0.366374	0.330715	0.239945	0.270101	0.23618	0.300719	0.318234	0.360927	0	0.291542	0.193091	0.33721	0.204808	0.229187	0.294015	0.291233	0.375029	0
CCT4	0.361833	0.460864	0.568334	0.36227	0.317555	0.29107	0.964946	0.541728	0.441738	0.376005	0.384419	0.386232	0.327763	0.542281	0.378623	0.439362	0	0.267281	0.485187	0.31335	0.458955	0.545236	0.296667	0.574781	0.460865	0.316702	0	0.345886	0.455322	0.323921	0.432346	0.433323	0.360962	0.412667	0.359765	0.361922	0.53835	0.534648	0	0.360375	0.288199	0.532078	0.559484	0.361616	0.425467	0.536197	0.334026	0
COMMD1	1.2526	1.28563	1.39978	1.43097	1.34714	1.15549	1.4228	1.33779	1.34635	1.40753	1.15658	1.3086	1.25415	1.55571	1.39522	1.39738	0	1.2712	1.36187	1.27947	1.28368	1.35604	1.47979	1.51613	1.25023	1.31213	0	1.16256	0.986852	1.14924	1.28861	1.40671	1.39154	1.49328	1.1833	1.35131	1.40643	1.42085	0	1.37074	1.38238	1.34464	1.25311	1.16338	1.28142	1.35856	1.34777	0
B3GNT2	0.2065	0.188931	0.194574	0.198474	0.303463	0.234518	0.243092	0.213599	0.229871	0.106128	0.178782	0.156142	0.0476373	0.0418933	0.177702	0.2104	0	0.156773	0.241542	0.180911	0.232952	0.237675	0.0662305	0.202583	0.200878	0.166507	0	0.212109	0.205705	0.102163	0.221087	0.291096	0.158595	0.15831	0.127495	0.152945	0.161232	0.131401	0	0.182546	0.188515	0.186593	0.137162	0.0538388	0.12945	0.173105	0.283588	0
TMEM17	0.00803432	0	0.047315	0.0480076	0.0305117	0.0511901	0	0.0564399	0.02716	0	0.0189709	0.0297398	0.0610326	0.0989179	0.0244154	0.0568003	0	0.0293848	0.0405936	0.0307048	0.0114257	0.081459	0	0.0987428	0.0278657	0.0256537	0	0.0280352	0.0288838	0.00788964	0.0500478	0.00952115	0.0310592	0.0256753	0.0291886	0.0221091	0.0260592	0.0194508	0	0.0102759	0	0.0358178	0.0447649	0	0.0461496	0.0311584	0	0
EHBP1	2.13431	1.99121	1.95509	1.981	1.90171	1.85884	1.8265	2.05427	1.86939	1.94669	1.9399	1.95859	1.91822	2.00324	2.1013	2.01932	0	2.12297	1.91611	2.03418	1.98943	2.17156	1.78118	1.81143	2.02808	2.22586	0	2.0684	2.01902	1.89458	2.05379	2.12396	2.01841	2.04513	2.11965	2.14777	1.94927	2.00849	0	2.05386	1.82196	2.20246	1.96859	1.85643	2.12884	2.23239	1.92472	0
OTX1	0	0	0	0	0	0	0	0	0	0	0	0	0	0	0	0	0	0	0	0	0	0.00341569	0	0	0	0	0	0	0	0	0.00329566	0	0	0	0	0	0	0	0	0.00970114	0	0	0	0	0	0	0	0
WDPCP	2.37067	2.24501	1.94682	1.7455	1.75494	1.88942	1.56192	2.08559	1.83997	1.77451	1.95115	2.11376	2.09546	2.01706	1.99493	1.93468	0	1.94231	1.99335	1.86345	1.87986	2.30144	1.2829	1.95375	1.98392	1.78869	0	2.09994	2.24043	1.90859	2.06445	1.97864	2.00496	1.93804	2.1171	2.00577	1.78939	2.02672	0	2.06889	1.84283	2.07044	2.26695	1.64107	1.87236	2.01219	1.85636	0
MDH1	0.65036	0.664322	0.957935	0.732163	0.616192	0.63643	1.28755	1.03364	0.710574	0.491984	0.709093	0.712997	0.518801	1.05578	0.596911	0.733164	0	0.64389	1.01062	0.603048	0.620493	0.883063	0.174895	0.957276	0.936852	0.633641	0	0.969922	1.01129	0.627565	1.01526	1.13841	0.814401	0.782629	0.654879	0.55206	0.875123	0.870068	0	0.811616	0.585899	0.972954	0.886209	0.685444	0.966971	0.743861	0.443223	0
UGP2	0.669849	0.708516	1.01898	0.712781	0.817079	0.804813	1.0531	1.18309	0.708781	0.787028	0.631214	0.871096	0.531168	0.856396	0.709974	0.91811	0	0.782437	1.0891	0.665574	0.93821	0.975661	0.61772	0.935004	0.853839	0.637878	0	1.0134	0.900832	0.664512	0.991909	0.74518	0.913188	0.803265	0.650354	0.648462	1.25419	1.18973	0	1.05087	0.779605	0.953527	0.95241	0.624681	1.07285	0.874142	0.590656	0
VPS54	0.945495	0.897331	0.981546	0.760572	0.820928	0.900858	0.809159	1.01607	0.889876	0.856568	0.874366	0.984833	0.69613	1.11812	0.937263	0.947477	0	0.979819	0.841395	0.827239	0.867716	0.963883	0.167656	1.04947	0.779827	0.750482	0	0.821363	0.897961	0.78243	0.961779	1.02026	0.91031	0.831325	0.775897	0.902362	0.774679	0.96521	0	1.01024	0.764496	0.861005	0.849018	0.815048	0.736821	1.1177	0.931019	0
PELI1	1.00687	0.741744	0.936591	0.740362	0.805225	0.95161	0.649956	0.914247	0.762126	0.744781	1.04084	1.04924	0.47685	0.90921	0.901365	0.91541	0	0.896509	0.837959	0.764669	0.882543	1.01132	0.364733	0.962518	0.928406	0.918513	0	0.862779	0.95504	0.775102	1.10437	0.882969	1.0638	0.9558	0.995815	0.714003	0.94954	0.758652	0	0.859865	0.575939	1.16153	1.13247	0.38937	0.794391	1.13574	0.600652	0
LGALSL	0.0649647	0.0575372	0.0676553	0.056242	0.0485857	0.0747971	0.0786231	0.13092	0.0473597	0.108451	0.0777283	0.0678351	0.0175712	0.0160577	0.0646065	0.0642307	0	0.0309332	0.133823	0.0697098	0.0951002	0.100727	0	0.109655	0.110353	0.0841655	0	0.0454255	0.0318002	0.0360984	0.0483057	0.026712	0.0269101	0.0164303	0.0608727	0.0790976	0.0503828	0.0813713	0	0.0592646	0.0779456	0.0295586	0.0315936	0	0.0664286	0.228422	0	0
AFTPH	0.889575	0.674196	0.810374	0.843071	0.739815	0.947435	0.827639	0.898231	0.693436	0.76263	0.844492	0.665407	0.525439	0.850264	0.776214	0.689245	0	0.60226	0.891585	0.69554	0.859799	0.844812	0.289297	0.936861	0.933264	0.72082	0	0.930107	0.654627	0.827365	0.758764	0.870214	0.740664	0.918849	0.600607	0.831478	0.765281	0.880258	0	0.636269	0.638757	0.736937	0.694493	0.283081	0.707591	0.697292	0.555526	0
SERTAD2	0.516794	0.306822	0.459393	0.354448	0.385998	0.286775	0.198124	0.451887	0.413717	0.487161	0.487251	0.272357	0.366845	0.383785	0.478231	0.461198	0	0.440821	0.3986	0.3375	0.390183	0.433097	0.478733	0.338707	0.375905	0.438176	0	0.380132	0.229517	0.267636	0.413945	0.430917	0.468888	0.351076	0.269924	0.43051	0.297062	0.330373	0	0.453988	0.219256	0.150191	0.372453	0.245445	0.343307	0.920705	0.237622	0
SLC1A4	0.391307	0.325821	0.511098	0.342058	0.345092	0.384968	0.692156	0.474566	0.480448	0.533101	0.411	0.312008	0.354316	0.357115	0.397689	0.285234	0	0.417158	0.430051	0.368393	0.512332	0.615601	0.0812557	0.522341	0.355727	0.273032	0	0.382066	0.398476	0.313	0.493462	0.626894	0.396516	0.431316	0.393764	0.278869	0.345947	0.429007	0	0.567657	0.383961	0.331055	0.349198	0.327743	0.407975	0.628817	0.469408	0
CEP68	0.436436	0.516115	0.587546	0.373804	0.501553	0.458762	0.379352	0.544122	0.681665	0.520372	0.537247	0.50461	0.415191	0.675609	0.632788	0.623663	0	0.648248	0.494907	0.570032	0.477858	0.689198	0.126032	0.773286	0.365402	0.439327	0	0.291484	0.218014	0.378532	0.581477	0.683297	0.42865	0.531788	0.458626	0.519082	0.314163	0.451082	0	0.516266	0.544086	0.369087	0.580076	0.147995	0.402025	0.508986	0.919438	0
RAB1A	0.724123	0.744705	0.85189	0.698872	0.667318	0.654104	0.871802	0.817766	0.820867	0.6357	0.667508	0.70329	0.598716	0.648818	0.649283	0.785641	0	0.607916	0.70606	0.547296	0.722992	0.944608	0.328655	0.961725	0.841041	0.677426	0	0.736214	0.959696	0.575373	0.633357	1.00758	0.769994	0.709115	0.875688	0.734189	0.822306	0.757871	0	0.639281	0.802006	0.813184	0.873309	0.498713	0.824459	0.79251	0.900495	0
ACTR2	0.957152	1.12905	1.36624	1.29797	1.30575	1.19007	1.11359	1.39755	1.25497	1.09527	1.2402	1.32248	0.930975	1.59774	1.09937	1.49425	0	1.34387	1.40009	1.1098	1.36026	1.15464	0.557666	1.36207	1.2631	1.17084	0	1.13131	1.1922	0.822654	1.13126	1.13365	1.16562	1.21097	0.957785	1.14394	1.2714	1.22568	0	1.2707	1.13356	1.01161	1.03899	0.498308	0.971005	1.36539	1.0474	0
SPRED2	0.659372	1.47912	0.921099	1.47344	1.56312	0.866492	1.05335	0.93076	1.55101	1.38276	0.838358	1.01149	1.19532	0.955011	1.68212	1.17186	0	0.771675	1.11659	1.38971	1.57259	0.646606	1.11921	1.3766	1.31702	0.571201	0	0.538062	0.954695	0.696305	0.671964	0.793212	0.828624	1.08423	0.547548	1.34237	0.657922	0.970921	0	0.873354	1.1587	0.434002	0.675529	0.941146	0.588527	0.737237	1.69165	0
MEIS1	0.116521	0.060549	0.111569	0.0709522	0.153035	0.135461	0.158536	0.0830734	0.128141	0.145826	0.0999885	0.102468	0.116754	0.0747062	0.149324	0.0664258	0	0.107708	0.116167	0.106052	0.0443423	0.11743	0.100245	0.186976	0.097984	0.096975	0	0.107533	0.0904792	0.123499	0.0765046	0.0702043	0.145673	0.131046	0.063981	0.198612	0.0737311	0.0997679	0	0.0896125	0.113784	0.116198	0.0439987	0.0779169	0.13453	0.0655504	0.0864591	0
ETAA1	0.139615	0.0937375	0.153138	0.0173875	0.105931	0.0825534	0.0828261	0.163731	0.115142	0.0719433	0.137255	0.115223	0.0507476	0.149085	0.126767	0.167069	0	0.122419	0.162903	0.163234	0.173167	0.175649	0	0.146372	0.0543644	0.0837956	0	0.118063	0.155959	0.124424	0.134244	0.219444	0.135324	0.138652	0.13994	0.0521254	0.144646	0.111767	0	0.120631	0.0530579	0.142514	0.124161	0.0490571	0.104987	0.105145	0	0
C1D	0.539207	0.453773	0.570642	0.375602	0.462829	0.304549	0.553679	0.629113	0.441557	0.42334	0.435608	0.475466	0.218771	0.272306	0.384559	0.356819	0	0.506566	0.540436	0.407858	0.49053	0.518486	0.365043	0.572316	0.393578	0.349715	0	0.43044	0.319865	0.412896	0.45968	0.427052	0.444991	0.423183	0.315256	0.469061	0.330961	0.470384	0	0.466814	0.273357	0.209251	0.403551	0.311607	0.480905	0.671192	0.147434	0
WDR92	0.134409	0.168424	0.183325	0.164955	0.102745	0.154001	0.0988372	0.208403	0.226339	0.102533	0.157321	0.259629	0.042754	0.192734	0.256287	0.153871	0	0.143275	0.20097	0.160301	0.191412	0.3074	0.181656	0.184828	0.142929	0.0987696	0	0.113292	0.109019	0.131162	0.17627	0.2862	0.249044	0.185982	0.173537	0.213189	0.191574	0.221377	0	0.283062	0.0939805	0.152063	0.188079	0.0949624	0.170258	0.272927	0.34041	0
AC017083.3	0.044958	0.0341833	0.103674	0.07445	0.106442	0.0507821	0.12246	0.0753155	0.0591038	0.0085361	0.0539304	0.0127804	0.0163774	0.106374	0.0452906	0.0847789	0	0.0722612	0.0764506	0.0592109	0.0419427	0.0688009	0	0.138549	0.0499322	0.0498846	0	0.0517012	0.0687793	0.0985232	0.0499469	0.0630021	0.0431568	0.0721482	0.00579274	0.0762677	0.0459689	0.0778632	0	0.0358966	0.0370541	0.0892196	0.174504	0.0299711	0.0621432	0.0820652	0.0828574	0
PNO1	0.112966	0.155886	0.178189	0.120148	0.129553	0.130528	0.175844	0.125817	0.107158	0.123968	0.148345	0.0998065	0.142237	0.119119	0.136102	0.184173	0	0.112997	0.185223	0.134875	0.139659	0.164022	0	0.24802	0.08806	0.13758	0	0.0521282	0.134941	0.113631	0.144472	0.137808	0.129143	0.0933964	0.100604	0.103733	0.114617	0.161862	0	0.163609	0.166052	0.0832695	0.218664	0.0714997	0.147431	0.167968	0.114976	0
CNRIP1	0.4789	0.308571	0.621081	0.649681	0.671668	0.598785	0.832089	0.771335	0.527857	0.478833	0.525974	0.486065	0.362685	0.503408	0.366677	0.58242	0	0.458659	0.738537	0.402824	0.503931	0.606179	0.0812557	0.675491	0.479191	0.409301	0	0.623299	0.474866	0.462406	0.598718	0.573114	0.459367	0.445488	0.442556	0.272487	0.637189	0.542887	0	0.397171	0.39103	0.57632	0.533408	0.352994	0.645959	0.603648	0.633759	0
PLEK	0.00930803	0.0115813	0.00292357	0	0.00870242	0	0	0	0.00653502	0	0	0.0138288	0	0	0	0	0	0	0	0	0.00484345	0.0064154	0	0	0	0	0	0	0.00692617	0.014301	0.0173693	0	0.00341193	0	0	0	0	0	0	0	0	0	0	0	0	0	0	0
FBXO48	0.0525231	0.0408743	0.0646172	0.0705069	0.013174	0.0407757	0.0490276	0.0451931	0.0230187	0	0.0303283	0.00657821	0.0154711	0.0533816	0.0221747	0.0182821	0	0.0522048	0.0214969	0.0143376	0.0169832	0.0159803	0	0.0164881	0.0130724	0.00389772	0	0.0320827	0.0311352	0.0265945	0.005882	0.0316344	0.0158204	0.0343564	0.0221441	0.0349131	0.0356806	0.0333172	0	0.0145424	0	0.0438008	0.0428765	0	0.013532	0.0294075	0	0
APLF	0.278883	0.127355	0.345859	0.295125	0.360836	0.271116	0.0967785	0.286952	0.338101	0.458488	0.311205	0.311216	0.288934	0.403442	0.286428	0.398115	0	0.22258	0.19166	0.389385	0.383268	0.253073	0.100401	0.488383	0.285135	0.266219	0	0.205822	0.137173	0.25287	0.219022	0.199067	0.195137	0.281679	0.291183	0.446957	0.257906	0.259119	0	0.418366	0.336756	0.163971	0.106258	0.13603	0.253893	0.353114	0.486536	0
PROKR1	0	0	0	0	0	0	0	0.00439871	0	0	0	0	0	0	0	0	0	0	0.00432703	0	0	0	0	0	0	0	0	0	0	0	0	0	0	0	0	0.00917474	0	0	0	0	0	0	0	0	0	0	0	0
ARHGAP25	0.0367155	0.0749008	0.0316579	0.0588252	0.0528021	0.0603081	0	0.0464042	0.205896	0.0142778	0.0335958	0.0649598	0.0546547	0	0.0455295	0.027871	0	0.0366345	0.0397511	0.111484	0.0407938	0.0683051	0	0.143025	0.133615	0.0603724	0	0	0.0233943	0.0170563	0.04468	0.0389042	0.0266901	0.0251597	0.0424876	0.174078	0.0206513	0.0294947	0	0.0883674	0.0186595	0.0372635	0.0691732	0.0645781	0.0533069	0.0430091	0.255306	0
GKN2	0.00342565	0	0.00457289	0	0	0	0	0	0	0	0	0	0	0	0	0	0	0	0	0	0.00563208	0	0	0	0	0	0	0	0	0	0	0	0	0	0	0	0	0	0	0	0	0.0106821	0	0	0	0	0	0
ANTXR1	0.394237	0.43225	0.442962	0.364333	0.423826	0.450689	0.357879	0.399821	0.58102	0.307374	0.410125	0.437162	0.280844	0.434361	0.44615	0.426284	0	0.28203	0.406272	0.398031	0.356894	0.319225	0.0864006	0.321401	0.404617	0.451242	0	0.286368	0.168023	0.374422	0.399618	0.374977	0.34819	0.442131	0.485657	0.643427	0.491403	0.546307	0	0.531348	0.425287	0.456696	0.352958	0.236013	0.450231	0.237877	0.312841	0
GFPT1	0.599107	0.563953	0.704241	0.53612	0.599798	0.651689	0.897022	0.631946	0.610579	0.588534	0.727148	0.5726	0.328376	0.660395	0.691379	0.722096	0	0.610012	0.632215	0.66509	0.654033	0.769386	0.328655	0.746635	0.661112	0.523366	0	0.58426	0.72142	0.521768	0.633252	0.845647	0.748508	0.696858	0.577114	0.579658	0.779356	0.703544	0	0.698716	0.509576	0.5404	0.645863	0.609535	0.749392	0.713491	0.730484	0
NFU1	0.266288	0.216846	0.305394	0.276667	0.237042	0.227999	0.0922099	0.292232	0.297501	0.258678	0.216888	0.30602	0.132615	0.291724	0.270568	0.24344	0	0.229394	0.264763	0.278432	0.308158	0.333086	0.149915	0.284315	0.265769	0.237447	0	0.314666	0.258889	0.307106	0.271297	0.230423	0.321152	0.217079	0.330999	0.255155	0.19128	0.247475	0	0.266464	0.197165	0.215626	0.311568	0.153885	0.201195	0.323433	0.345752	0
AAK1	1.43487	1.61921	1.69928	1.77779	1.79408	1.53002	1.866	1.78918	1.82138	1.66327	1.42347	1.72495	1.35224	1.60676	1.52069	1.34795	0	1.04514	1.74025	1.58317	1.77142	1.58086	1.45247	1.65724	1.60977	1.39811	0	1.49308	1.80065	1.54383	1.77432	1.70547	1.67577	1.80254	1.47891	1.69616	1.70199	1.80274	0	1.8731	1.62965	1.71785	1.7684	1.50377	1.56262	1.79236	1.64887	0
ANXA4	0.151607	0.134898	0.214072	0.160994	0.0937366	0.136202	0.109342	0.162621	0.177106	0.179783	0.121398	0.198667	0.106917	0.183296	0.227571	0.152578	0	0.252407	0.122573	0.195378	0.141884	0.197471	0	0.159667	0.0913994	0.119123	0	0.0887435	0.120211	0.106052	0.154051	0.147816	0.185375	0.0989166	0.207952	0.145824	0.158698	0.140672	0	0.174119	0.0969539	0.144804	0.200334	0.197559	0.109994	0.226536	0.0540098	0
GMCL1	0.573441	0.522406	0.711222	0.499098	0.459605	0.521324	0.529681	0.624544	0.512779	0.528659	0.502951	0.417852	0.211469	0.742222	0.58515	0.591533	0	0.545768	0.623605	0.603768	0.689219	0.763373	0.204086	0.66684	0.453876	0.542173	0	0.597517	0.581604	0.5532	0.612011	0.862939	0.552486	0.543174	0.669953	0.614342	0.509831	0.637303	0	0.589686	0.515087	0.506119	0.650862	0.58869	0.50245	0.60692	0.428917	0
SNRNP27	0.0574002	0.019173	0.0657632	0.0487501	0.0254909	0.0622688	0.0399799	0.0274342	0.0383125	0	0.0241483	0.0347766	0.0137906	0.0385372	0.00728018	0.0829597	0	0.0541651	0.0508927	0	0.053296	0.0477724	0.121065	0.106524	0.0456905	0.00389083	0	0.0360102	0.0433757	0.016464	0.0244744	0.0554437	0.0167639	0	0.0201626	0.0100314	0.0364787	0.0772954	0	0.0316591	0.0167067	0.0167075	0.0720744	0.0257927	0.0517745	0.0367471	0	0
MXD1	0.350447	0.363263	0.476951	0.383325	0.473995	0.54901	0.727007	0.425012	0.422692	0.402797	0.434443	0.38372	0.366381	0.314788	0.260639	0.470097	0	0.216143	0.464265	0.324899	0.447506	0.476116	0.147486	0.510991	0.469997	0.362194	0	0.573871	0.557911	0.393118	0.444331	0.521684	0.398067	0.399316	0.401034	0.343339	0.452437	0.553345	0	0.413164	0.310612	0.301474	0.401876	0.618725	0.59795	0.412543	0.34538	0
ASPRV1	0.0317977	0.0212344	0.0201812	0	0.00898664	0.00782293	0.0680535	0	0.0111473	0.0196832	0.0131035	0.00624666	0	0	0.00442133	0.0124212	0	0	0.0109241	0	0.0117182	0.0139108	0	0.0132178	0.0150393	0	0	0.0153128	0.0109725	0.00686356	0.0108405	0	0.00518704	0.0349952	0.0111301	0	0.0059858	0.00307067	0	0.0251126	0	0.0184755	0	0	0.00736304	0	0.0398976	0
PCBP1	0.245947	0.271737	0.16232	0.145475	0.250505	0.474992	0.724514	0.300731	0.139327	0.316974	0.358953	0.317093	0.213784	0.141001	0.0703988	0.150645	0	0.0904731	0.470526	0.18809	0.189436	0.201876	0	0.159496	0.487914	0.291112	0	0.46071	0.324554	0.0977806	0.405289	0.3253	0.218011	0.153386	0.325604	0.0741896	0.362841	0.328574	0	0.210423	0.090786	0.31918	0.179911	0.180966	0.567822	0.195648	0.186592	0
C2orf42	0.190155	0.344309	0.242202	0.258043	0.208787	0.220069	0.298936	0.203771	0.246287	0.175752	0.164487	0.189	0.0892772	0.27086	0.212267	0.146568	0	0.294858	0.25546	0.246938	0.19231	0.272349	0.227542	0.108744	0.130258	0.302843	0	0.170803	0.16467	0.173669	0.244377	0.321223	0.190262	0.323034	0.22493	0.195306	0.229061	0.21987	0	0.123735	0.143435	0.22848	0.267119	0.153474	0.190249	0.18436	0.113081	0
TIA1	0.00526249	0	0	0.00778509	0	0	0	0	0	0	0	0	0	0	0	0	0	0	0	0	0	0.00303943	0	0	0.00439292	0	0	0	0	0	0	0	0	0	0	0	0	0	0	0	0	0	0.00589152	0	0	0	0	0
PCYOX1	0.289635	0.25197	0.404784	0.190689	0.116184	0.254509	0.510207	0.473379	0.2597	0.159332	0.259481	0.246253	0.160553	0.234112	0.212869	0.34342	0	0.313529	0.495419	0.268269	0.329102	0.425155	0.253032	0.275191	0.349139	0.2433	0	0.41296	0.287856	0.16702	0.432264	0.472876	0.390814	0.363595	0.222338	0.236044	0.481227	0.41482	0	0.266865	0.141293	0.384203	0.297435	0.0832574	0.464532	0.509996	0.141036	0
SNRPG	0.11577	0.0917707	0.140042	0.166274	0.052617	0.0989971	0.163786	0.150412	0.14944	0.115802	0.0955625	0.136726	0.0331323	0.263763	0.127564	0.117674	0	0.201698	0.224121	0.052194	0.109613	0.136543	0	0.167583	0.0880233	0.0606592	0	0.0857356	0.10105	0.0695106	0.12928	0.136975	0.079661	0.0801999	0.057564	0.0429561	0.102906	0.152905	0	0.111088	0.0672578	0.0705558	0.166784	0.0496256	0.102056	0.127746	0.0540014	0
FAM136A	0.109579	0.0993918	0.16707	0.131022	0.0953673	0.121313	0.341274	0.1946	0.133228	0.0612892	0.104013	0.145433	0.105895	0.171411	0.206321	0.122111	0	0.252973	0.115042	0.077672	0.113782	0.193003	0	0.213539	0.0797371	0.0747974	0	0.0553475	0.090654	0.0464356	0.141725	0.234813	0.117363	0.0990321	0.068719	0.132636	0.211253	0.181621	0	0.104132	0.140043	0.089338	0.202503	0.12317	0.122436	0.179277	0.233298	0
TGFA	0.180987	0.509516	0.355351	0.330107	0.366985	0.183196	0.369541	0.444005	0.416405	0.482602	0.352464	0.266803	0.328092	0.323642	0.287479	0.097202	0	0.128047	0.414495	0.184983	0.274652	0.187966	0.147486	0.537758	0.253007	0.232659	0	0.282898	0.113052	0.177229	0.219116	0.194092	0.246975	0.357547	0.243185	0.352694	0.20295	0.303885	0	0.335378	0.433408	0.247878	0.170994	0.101359	0.22809	0.25124	0.461977	0
ADD2	1.0178	1.08412	1.30254	1.14659	1.30901	1.17194	1.31519	1.31884	1.58442	1.20821	1.27347	1.20137	1.10555	1.22478	1.60071	1.29175	0	1.18908	1.27112	1.30499	1.30616	1.41819	0.818045	1.67931	1.02619	1.07027	0	1.06324	0.96355	1.0238	1.22919	1.23566	1.31855	1.16185	1.19274	1.48153	1.21928	1.30167	0	1.20455	1.33224	0.917134	1.08448	0.947637	1.17287	1.3526	1.57298	0
FIGLA	0.0159046	0	0.00329522	0	0.0230126	0	0	0	0.00481017	0	0	0	0	0	0.00449026	0	0	0.023227	0	0	0.0156574	0.00811103	0	0.0158885	0	0	0	0	0	0	0	0.0231282	0.00302357	0	0	0.0100948	0	0.00352597	0	0	0	0	0.00625436	0	0	0	0	0
CLEC4F	0.00416393	0.0305564	0.0204511	0.0107191	0.0135529	0.0173634	0	0.016304	0.0196465	0	0	0	0	0.0232505	0.0445506	0	0	0	0	0	0.0264306	0.078788	0	0	0	0	0	0	0	0	0	0.104888	0.00624252	0	0.00488586	0.0101117	0	0	0	0.0317607	0	0	0.0476015	0	0	0.0172537	0	0
VAX2	0.0072329	0	0.0246156	0.0460763	0.0236064	0.00795715	0.0136781	0.0106587	0.0255708	0.0100512	0.0157092	0	0	0.0210645	0.0086566	0.0276159	0	0.0407198	0.0352067	0.0181113	0.0362929	0.0566158	0	0	0.0107471	0.0197726	0	0.0201698	0.043948	0.0144226	0.017412	0.0701203	0.005218	0.01127	0.00493584	0	0.00962701	0.00839196	0	0.0339498	0	0.00816033	0.0684449	0	0.0118257	0.040315	0	0
ATP6V1B1	0	0	0.00952669	0	0.0144271	0	0	0.00680873	0.00237866	0	0	0	0	0.0209292	0	0	0	0	0	0	0.0107852	0.0130682	0	0	0	0	0	0	0	0	0	0.0131606	0.00205026	0	0	0	0	0	0	0.00876445	0	0	0.0234904	0	0	0.0212068	0	0
AC007040.2	0.480415	0.244772	0.403382	0.223656	0.170125	0.273824	0.341735	0.45781	0.303993	0.24637	0.40642	0.453713	0.266516	0.487999	0.532337	0.220074	0	0.204438	0.191121	0.156947	0.44735	0.872165	0.424923	0.642476	0.207089	0.437596	0	0.188245	0.277354	0.188171	0.230238	0.428402	0.352215	0.310408	0.29656	0.16789	0.228537	0.300501	0	0.647058	0.309464	0.174738	0.486622	0.101517	0.172048	0.557477	0.323766	0
ANKRD53	0	0.0098354	0.0186249	0.0474179	0.02798	0	0	0.0343136	0.0197973	0	0	0	0	0.0221939	0	0.0249305	0	0.0432481	0.0149335	0.00499818	0.0214834	0.0616842	0	0.0657613	0	0	0	0.0180472	0.0528593	0	0.00989696	0.0700847	0.0139473	0.0118611	0	0	0.00672141	0.0126988	0	0.00625446	0.0100225	0	0.0306638	0	0.00451696	0.0529525	0	0
NAGK	0.254945	0.229237	0.242634	0.189017	0.224272	0.288005	0.338881	0.368851	0.366551	0.144689	0.257122	0.174793	0.293728	0.481636	0.311625	0.157499	0	0.319542	0.276949	0.264806	0.229035	0.288142	0.169996	0.334482	0.240143	0.167456	0	0.184301	0.188468	0.244429	0.325275	0.384368	0.23471	0.274672	0.121293	0.162029	0.289673	0.25064	0	0.223794	0.21082	0.175189	0.227134	0.198609	0.221865	0.346575	0.289462	0
MCEE	0.278938	0.195857	0.279787	0.15467	0.191841	0.14604	0.213852	0.316464	0.222679	0.225867	0.265652	0.268549	0.19812	0.205778	0.304852	0.101218	0	0.268352	0.169651	0.176607	0.253449	0.342669	0.0812557	0.337266	0.179823	0.138651	0	0.23805	0.174701	0.210762	0.205875	0.465963	0.268607	0.249955	0.196204	0.209748	0.224981	0.239318	0	0.345116	0.253615	0.242876	0.266982	0.155132	0.195034	0.247411	0.167649	0
MPHOSPH10	0.243332	0.127711	0.281984	0.233108	0.118589	0.152842	0.499761	0.353925	0.256515	0.242958	0.25621	0.178733	0.218338	0.314533	0.175757	0.244246	0	0.151505	0.249618	0.151997	0.216496	0.344861	0.100245	0.400283	0.16188	0.161119	0	0.166275	0.149368	0.107539	0.313404	0.400396	0.215249	0.210088	0.221761	0.193156	0.24247	0.328776	0	0.202924	0.245948	0.264894	0.286439	0.134355	0.236453	0.315455	0.193767	0
PAIP2B	0.181864	0.0257286	0.10125	0.0495468	0.0549379	0.0510681	0.0103211	0.0921067	0.0680707	0.0680427	0.280196	0.113573	0.0398637	0.167215	0.0950563	0.110841	0	0.153225	0.155163	0.135073	0.0341908	0.255851	0	0.025407	0.0907946	0.177712	0	0.145316	0.145997	0.0792194	0.151445	0.182908	0.113742	0.06144	0.115555	0.0566642	0.137881	0.0606313	0	0.107279	0.0840793	0.116435	0.110461	0	0.158106	0.230429	0.0831635	0
ZNF638	2.25283	1.93455	2.12623	1.89434	1.85659	2.06102	2.3173	2.00774	1.91324	2.02001	2.13102	1.98954	1.92261	2.08149	2.08814	1.96779	0	2.10237	2.03851	2.01756	1.95033	2.31661	1.57407	1.95994	2.05965	2.12128	0	2.14076	2.21078	1.87559	2.21595	2.29854	2.08101	2.15722	2.09908	1.94055	2.17189	2.17985	0	2.2871	1.92979	2.20793	1.9439	2.2529	2.26144	2.28203	2.15733	0
DYSF	0.9588	0.878285	0.898533	0.768065	0.7427	0.810525	0.755096	0.925909	1.11116	0.919716	1.24352	0.892492	0.632099	1.00904	1.52978	1.08185	0	1.43122	1.07781	1.19696	1.29074	1.22643	0.353213	1.17878	0.856896	0.977181	0	0.750662	0.893226	0.875625	0.829253	1.19663	1.07625	1.14048	0.727302	1.09521	0.896746	0.915068	0	0.923462	0.949486	0.683188	0.882736	0.431744	0.882427	1.81895	1.25963	0
CYP26B1	0.00803432	0	0.00970039	0.019632	0.0108893	0.0203988	0.0335736	0.00929693	0.012281	0	0.0222572	0.0279268	0.0223035	0	0	0	0	0	0.00616279	0.00563349	0.010644	0	0	0.0217872	0.00693091	0.00966221	0	0.0131991	0.0197279	0	0.0138547	0.0290295	0.00899068	0	0.00685436	0.0207637	0	0.00375626	0	0	0	0	0.00511737	0	0.0136659	0.014703	0.0683398	0
EXOC6B	2.169	1.97362	2.11374	2.01992	2.04055	2.08949	2.11772	2.02613	1.9881	2.14492	2.1788	2.15918	1.86164	2.13286	2.18177	1.96465	0	1.90401	1.99265	2.02484	2.07747	2.15486	1.81445	2.12649	2.1823	2.13336	0	2.06651	2.10763	2.06206	2.02411	2.02913	2.07102	2.24596	2.0178	2.05498	2.10942	2.16346	0	2.19972	2.03958	1.99639	1.96824	1.9304	2.14099	2.09855	2.23158	0
SPR	0.012483	0	0.00562435	0.00864052	0	0	0.101443	0.0110147	0.00869871	0	0.0161401	0	0	0.0344598	0	0	0	0	0.00812284	0.0278786	0	0.0121171	0	0	0.0273393	0	0	0.0594396	0.00796656	0	0.0787109	0.0150253	0.00878611	0	0	0	0.0163008	0.0112033	0	0	0.0127654	0	0.0133097	0.024925	0.0317116	0	0	0
EMX1	0.182498	0.302782	0.259755	0.0729761	0.0990816	0.206448	0.21117	0.331304	0.207364	0.254301	0.230888	0.138916	0.139832	0.198448	0.210767	0.243263	0	0.359455	0.38191	0.150711	0.216713	0.437301	0.122578	0.304288	0.177395	0.172003	0	0.190483	0.0973385	0.178647	0.298209	0.193246	0.23382	0.161483	0.147259	0.179996	0.313047	0.238846	0	0.23071	0.161565	0.152082	0.183306	0.174159	0.338109	0.398081	0.0306078	0
SFXN5	1.08929	1.13774	1.41159	1.15963	1.25364	1.22577	1.35212	1.4039	1.48855	1.40937	1.1723	1.37221	1.31111	1.34766	1.40957	1.37346	0	1.17415	1.11727	1.28444	1.5582	1.43285	1.73624	1.57828	1.10348	1.14449	0	0.977368	0.979598	0.969872	1.33006	1.45929	1.39931	1.47363	1.24362	1.42805	1.28073	1.26957	0	1.34678	1.45128	1.24911	1.07383	1.05989	1.4683	1.48538	1.56232	0
RAB11FIP5	0.0797862	0.147853	0.188216	0.0915434	0.112708	0.0515089	0.0964733	0.0933229	0.17292	0.120398	0.11626	0.0890891	0.043146	0.103081	0.332006	0.104394	0	0.26993	0.117319	0.115369	0.173655	0.178612	0.196126	0.216271	0.0603919	0.111172	0	0.0884537	0.0577387	0.0753522	0.142403	0.0732148	0.132008	0.115411	0.043254	0.108815	0.113173	0.218007	0	0.113871	0.289711	0.063155	0.109907	0.0176502	0.0777607	0.200085	0.631496	0
NOTO	0	0	0.000961845	0	0.0100947	0	0	0	0	0	0.00932783	0	0	0	0	0	0	0	0	0	0	0	0	0	0	0	0	0	0	0	0.00505984	0	0	0	0	0.0126584	0	0.00334906	0	0	0	0	0	0	0	0	0	0
SMYD5	0.0970631	0.0702303	0.061229	0.049371	0.0619211	0.06649	0.125622	0.0912895	0.103575	0.0713101	0.0746295	0.0599232	0.0322614	0.0793863	0.0367344	0.118822	0	0.0407198	0.121209	0.0654016	0.0509186	0.126106	0	0.153713	0.1057	0.113581	0	0.140199	0.0599168	0.0900994	0.169453	0.112462	0.119403	0.0920916	0.0874225	0.071505	0.109803	0.148286	0	0.0839584	0.0621404	0.0569132	0.0791719	0.109875	0.0962614	0.0513187	0.108056	0
PRADC1	0.0769163	0.0145704	0.116042	0.116502	0.027088	0.0677039	0.123153	0.109343	0.0905479	0.0523509	0.0505824	0.0472063	0.0607443	0.0617721	0.0463901	0.0562782	0	0.135399	0.131694	0.101015	0.103455	0.084732	0.100245	0.174646	0.0680751	0.0339713	0	0.019196	0.0362654	0.0524981	0.0983392	0.200949	0.0628683	0.0388386	0.0290053	0.096587	0.192583	0.1085	0	0.125857	0.0880043	0.0331431	0.151426	0.282201	0.0346753	0.135393	0.0225226	0
CCT7	0.0978622	0.168747	0.238288	0.140986	0.0876243	0.16289	0.451443	0.322777	0.223133	0.105153	0.137651	0.139341	0.0607364	0.203501	0.21147	0.197824	0	0.200975	0.301231	0.190245	0.151593	0.220708	0.19434	0.286084	0.202349	0.0939927	0	0.304631	0.162688	0.113637	0.276076	0.216871	0.200074	0.0926843	0.10818	0.124796	0.330081	0.25666	0	0.200155	0.115608	0.174633	0.142694	0.161462	0.329193	0.19722	0.0225226	0
FBXO41	0.456925	0.397695	0.509189	0.39174	0.296069	0.386126	0.534392	0.462874	0.463103	0.447253	0.490343	0.442126	0.386263	0.427424	0.512994	0.437727	0	0.579803	0.438867	0.423816	0.50411	0.464846	0.143397	0.652414	0.359032	0.257511	0	0.290981	0.284452	0.227711	0.428822	0.499446	0.461298	0.483952	0.335237	0.389928	0.512093	0.461788	0	0.400516	0.394624	0.362065	0.247296	0.311093	0.420872	0.440579	0.622382	0
EGR4	0.0135114	0.00838509	0.0309753	0	0.0587658	0.0203722	0.0315	0.0753337	0.0479764	0.0319865	0.0307607	0.0467049	0.018262	0.0514932	0.00854195	0.0163793	0	0.0362791	0.0331086	0.00651916	0.0231813	0.025455	0	0.0777805	0.0650722	0.0332215	0	0.051379	0.0446295	0	0.0818393	0.0239645	0.0314974	0.0253506	0.014959	0.00866554	0.0323294	0.0498061	0	0.0452895	0.0484456	0.038709	0.00808949	0.0646053	0.0249274	0.0310716	0	0
ALMS1	0.892366	0.936558	0.815651	0.628047	0.799448	0.825871	0.657776	0.743197	0.822296	1.04133	0.974964	0.938108	0.760308	0.99673	0.878731	0.851483	0	0.836751	0.771957	0.830645	0.744541	1.0965	0.412362	0.935315	0.82129	0.861535	0	0.878086	0.455406	0.915703	0.823543	0.811444	0.816223	0.893421	0.78217	0.959116	0.766742	0.83236	0	0.83503	0.748479	0.692524	0.711063	0.54229	0.646811	0.928279	0.954016	0
TPRKB	0.320531	0.249767	0.172988	0.11441	0.170347	0.116377	0.181199	0.192071	0.146219	0.109193	0.111453	0.0618614	0.0423229	0.224723	0.223655	0.175	0	0.191256	0.177389	0.167726	0.162844	0.47612	0	0.220208	0.100645	0.120368	0	0.101103	0.138238	0.0841407	0.153176	0.259092	0.180091	0.193685	0.158927	0.11268	0.213643	0.192589	0	0.261349	0.106876	0.107842	0.233435	0.0837157	0.158921	0.408978	0.210391	0
DUSP11	0.44661	0.184641	0.477128	0.166529	0.192786	0.203332	0.435464	0.387156	0.291533	0.115969	0.382925	0.250026	0.128065	0.533229	0.305748	0.387632	0	0.302641	0.469507	0.269266	0.251838	0.861173	0.0662305	0.385533	0.19356	0.297718	0	0.391643	0.2981	0.235389	0.401572	0.54977	0.380481	0.405143	0.38197	0.183522	0.337583	0.308273	0	0.356114	0.126619	0.316013	0.621666	0.0261132	0.416323	0.582377	0.3063	0
C2orf78	0	0	0.00541505	0	0.0117471	0	0	0	0	0	0.00430148	0	0	0	0	0	0	0	0.013108	0.00751617	0	0	0	0	0.00218448	0.00505826	0	0	0	0.00879872	0	0	0	0	0	0	0	0.00379203	0	0.00918467	0.00694272	0	0	0	0	0	0	0
STAMBP	0.281911	0.219455	0.326834	0.196129	0.110964	0.127011	0.373182	0.378798	0.260886	0.225843	0.20095	0.269818	0.327728	0.202494	0.259865	0.380096	0	0.219182	0.208198	0.214539	0.227899	0.32695	0.383601	0.339675	0.249155	0.263155	0	0.186591	0.185131	0.200691	0.28762	0.348499	0.327774	0.263232	0.242035	0.301451	0.371878	0.2873	0	0.259189	0.192073	0.274405	0.280292	0.0981741	0.248576	0.224056	0.19833	0
ACTG2	0.00791101	0	0.00689635	0	0.0341853	0	0	0	0.00447535	0	0	0	0	0	0	0	0	0	0	0	0	0	0	0	0.00604708	0	0	0	0	0	0	0	0	0	0	0	0	0.00416766	0	0.00806755	0	0	0	0	0	0.0121586	0	0
DGUOK	0.262276	0.20963	0.294465	0.255221	0.190212	0.207925	0.444875	0.370871	0.284097	0.284626	0.215791	0.251129	0.16067	0.222009	0.315336	0.296714	0	0.24847	0.289226	0.163597	0.267193	0.408032	0.290235	0.209177	0.257498	0.242559	0	0.178188	0.207519	0.187959	0.266785	0.277841	0.275938	0.160038	0.207468	0.239323	0.203432	0.245674	0	0.357369	0.232075	0.272607	0.281893	0.206289	0.250796	0.24097	0.484895	0
TET3	0.998108	0.847674	1.09286	0.84734	0.907574	0.815447	1.09153	1.02389	1.05473	1.05525	0.888224	0.818389	0.848727	1.15568	1.06842	0.819494	0	0.748826	0.906716	0.9244	1.19546	1.11197	1.23638	1.25767	0.732326	0.803357	0	0.61424	0.38438	0.666767	1.0002	1.05662	0.930872	0.627242	0.669171	1.01238	0.869061	1.13789	0	1.17994	0.991011	0.734988	0.66678	0.82449	0.62172	1.33575	1.10292	0
BOLA3	0.170308	0.206947	0.251075	0.173905	0.332636	0.115252	0.192256	0.248338	0.201139	0.139742	0.146724	0.119161	0.0550196	0.297992	0.225739	0.269616	0	0.209664	0.23872	0.1134	0.285298	0.257819	0	0.324002	0.135203	0.102995	0	0.115333	0.250555	0.103537	0.210899	0.244383	0.208136	0.220306	0.138184	0.174616	0.226437	0.192617	0	0.254889	0.164305	0.165028	0.387509	0.173383	0.120998	0.172053	0.145584	0
MOB1A	0.144477	0.137364	0.134874	0.135151	0.0421124	0.16638	0.181356	0.140622	0.128458	0.237233	0.180673	0.199429	0.0970288	0.267613	0.121001	0.220853	0	0.220801	0.14925	0.139507	0.148752	0.267525	0	0.126236	0.0817809	0.0649505	0	0.160345	0.218144	0.143009	0.184781	0.20144	0.180395	0.116746	0.124429	0.10188	0.108032	0.194648	0	0.128071	0.132495	0.160026	0.130728	0.0724263	0.161764	0.156224	0.119275	0
MTHFD2	0.00416393	0	0.0158413	0.00663707	0	0.00626579	0.242571	0.0259106	0.026156	0.0203765	0.0302191	0.0164906	0	0	0.0146531	0.0349415	0	0.0272768	0.0195504	0.0156248	0	0.110273	0	0	0.015783	0.0131752	0	0	0.056945	0.00737515	0.0213439	0.068762	0.0389256	0.0164972	0.00362308	0	0.0329825	0.0149118	0	0.0301234	0	0.0111687	0.0155688	0.024925	0.030081	0.01309	0.0225226	0
AC006030.1	0.0987498	0.119888	0.0920924	0.086547	0.0198851	0.0648262	0.101925	0.0976482	0.138656	0.0870823	0.0977023	0.128459	0.0508054	0	0.102017	0.118382	0	0.0457572	0.0710878	0.0936496	0.0947632	0.173101	0	0.10808	0.0784938	0.0405883	0	0.130986	0.164472	0.0487084	0.0938638	0.165359	0.142119	0.105105	0.105321	0.120971	0.0851764	0.104936	0	0.0648217	0.0894922	0.0455888	0.102171	0.0442324	0.0527554	0.256687	0.0683398	0
DCTN1	0.0396642	0.043033	0.0795343	0.0331837	0.0175954	0.0474962	0.125156	0.0540322	0.0461063	0.0882249	0.0475012	0.0109292	0.0661464	0.082038	0.0396907	0.0647608	0	0.0648112	0.0476395	0.0148776	0.047893	0.0979881	0	0.113843	0.0409757	0.0281407	0	0.0445098	0.0555399	0.0211947	0.0575687	0.0562684	0.052438	0.0510886	0.0908627	0.105399	0.0846479	0.0847183	0	0.0715836	0.048981	0.037799	0.0660256	0	0.0229832	0.093555	0.0441115	0
AC005041.1	0.024299	0.00838509	0.0966371	0.111149	0.0343536	0.030998	0.0755525	0.0472184	0.0445306	0.0344073	0.0181321	0	0	0.0823939	0.0315437	0.0724146	0	0.0270813	0.0761419	0.0252859	0.0903475	0.0814842	0	0.192712	0.0129489	0.0154135	0	0.051532	0.0693433	0.0372653	0.0297106	0.0823605	0.0464376	0.108306	0.00485854	0.00687495	0.0922694	0.0807243	0	0.069767	0.0533478	0.0359086	0.137741	0	0.034031	0.103864	0.0225226	0
WDR54	0.155986	0.0608833	0.143718	0.144713	0.0539216	0.04493	0.157189	0.168825	0.137744	0.0729733	0.0687651	0.114004	0.0506568	0.221781	0.133218	0.223627	0	0.193065	0.152137	0.0685792	0.0812682	0.196029	0	0.164089	0.107409	0.0754303	0	0.114944	0.170471	0.0724653	0.18532	0.302373	0.0970633	0.0706538	0.0620508	0.0431965	0.190065	0.130821	0	0.175161	0.122543	0.168476	0.350885	0.100254	0.0967138	0.224497	0.043523	0
RTKN	0.0223618	0.0225862	0.0296986	0.00725916	0	0	0.0375796	0.0596277	0.0394098	0.0462373	0.0293938	0.0152487	0.0231659	0.0562829	0.0215816	0.0371308	0	0	0.0204848	0.0181985	0.0103128	0.0259341	0	0.0662577	0.0222423	0.0345916	0	0.0319229	0.0137024	0.0319053	0.0167035	0.0688245	0.0273069	0.0349534	0	0.016818	0.038783	0.0118664	0	0.0251049	0	0.01077	0.0192012	0.035453	0	0	0.0967528	0
INO80B	0	0	0.00441821	0.00546245	0.00851289	0	0	0	0	0	0	0	0	0	0	0	0	0	0	0	0	0	0	0	0.00371218	0.00483945	0	0	0	0	0.00348297	0	0	0	0	0	0	0	0	0	0	0	0	0	0	0.0230913	0	0
INO80B-WBP1	0	0	0.00238549	0	0	0	0	0	0	0	0	0	0.0118622	0	0	0	0	0	0.00586695	0	0	0.00900038	0	0	0.00261024	0	0	0	0	0	0.0111175	0	0.00395086	0	0	0.00856516	0	0	0	0	0	0	0.00478425	0	0	0	0	0
WBP1	0	0.0132338	0.00221673	0	0	0.00825153	0	0	0.00287983	0	0	0	0	0	0	0.0218174	0	0	0	0	0	0	0	0	0	0	0	0	0	0	0	0	0.00435198	0	0	0	0	0	0	0	0	0	0	0	0	0	0	0
MOGS	0.0774119	0.0731401	0.248783	0.105338	0.166701	0.127548	0.0978951	0.30537	0.268176	0.120677	0.122054	0.158004	0.143756	0.432697	0.187438	0.450666	0	0.200785	0.214727	0.222792	0.24246	0.266219	0	0.391582	0.0956079	0.129058	0	0.0372335	0.0910745	0.101909	0.176617	0.28674	0.144864	0.204858	0.0879979	0.121909	0.266031	0.187015	0	0.163761	0.148073	0.0872647	0.350042	0	0.133621	0.220137	0.178907	0
MRPL53	0	0	0	0	0.00767835	0	0.0147312	0	0.00406774	0	0	0.00941689	0	0	0	0	0	0	0	0	0	0.00190157	0	0	0	0.00584045	0	0	0	0	0	0	0.00404901	0	0	0	0	0	0	0	0	0	0	0.0306912	0	0	0	0
CCDC142	0.0144042	0.0440101	0.0616135	0.0500076	0.0680631	0.0863086	0.118624	0.0753352	0.125861	0.0129394	0.111352	0.0361675	0.150179	0.122427	0.120236	0.114759	0	0.0703669	0.10226	0.0372832	0.0943294	0.0961524	0	0.205784	0.0324777	0.0418063	0	0.0117753	0.0299867	0.044607	0.116888	0.129466	0.0809002	0.0980454	0.075274	0.166213	0.044753	0.147836	0	0.131579	0.203463	0.0316547	0.100302	0.028837	0.0298283	0.0806557	0.0840091	0
TTC31	0.0848065	0.0555476	0.0613856	0.0806287	0.039377	0.0448234	0.0731363	0.0759266	0.078276	0.031901	0.0416252	0.0362457	0.0466814	0.152782	0.0647239	0.17656	0	0.100134	0.0482672	0.0684232	0.0907892	0.124083	0	0.106746	0.0442537	0.0590167	0	0.0345478	0.0380217	0.0689076	0.101681	0.171568	0.109837	0.0221291	0.0918198	0.11072	0.135156	0.0441937	0	0.0856318	0.130852	0.0500372	0.0433845	0.0488922	0.0556911	0.109233	0	0
PCGF1	0	0.0144101	0.0177502	0.0104959	0.0115949	0.0181906	0.126113	0.0443217	0.0100177	0.0109062	0.0132489	0.0142594	0.0139198	0.045325	0.0291244	0.0507837	0	0	0.0229014	0.0165079	0.0308912	0.012071	0	0.0229581	0.0303732	0.00349166	0	0	0.00928141	0.0300494	0.0286176	0.0163776	0.0139915	0.0154217	0.0070629	0.020823	0.0264908	0.0346465	0	0.024228	0	0.0144686	0.0040577	0.0969384	0.0145198	0.013528	0	0
TLX2	0.0357835	0	0.00153318	0	0	0	0	0	0	0	0.0063583	0.0090266	0	0	0	0	0	0	0.00630007	0.00751617	0.00753989	0.0101036	0	0	0	0	0	0	0	0.0117718	0.0109964	0	0.00210024	0	0.00610618	0.0163018	0	0	0	0	0	0.01077	0.00694802	0	0	0.0308247	0	0
DQX1	0.0155729	0	0.0196132	0	0.0108421	0.0342793	0.010679	0.00466823	0	0	0	0.00823625	0	0	0.0052028	0	0	0.0234851	0.0138104	0.0156172	0.0208295	0.0127601	0	0	0.00704825	0	0	0	0	0	0.00551119	0	0.0130116	0	0	0	0.01085	0.00756605	0	0.0108958	0.0112318	0.0109664	0.00322576	0	0.00496982	0	0	0
AUP1	0.125121	0.107828	0.15751	0.178109	0.130245	0.168486	0.352948	0.266896	0.214689	0.0886276	0.109194	0.162891	0.179414	0.144272	0.159396	0.115525	0	0.214004	0.198901	0.110637	0.0938369	0.121092	0	0.0895701	0.191056	0.134067	0	0.180164	0.119579	0.14356	0.325955	0.312182	0.195728	0.138171	0.0769063	0.165207	0.293849	0.247475	0	0.218154	0.169051	0.110817	0.187819	0.129787	0.170199	0.120736	0.136828	0
HTRA2	0.0161361	0.117619	0.0652193	0.0557004	0.085997	0.0599036	0.11221	0.10714	0.066011	0.0352394	0.065536	0.0568603	0.0679097	0.168191	0.0493468	0.15344	0	0.095047	0.079846	0.0465801	0.0430488	0.0593734	0.108665	0.0368149	0.0919502	0.0463725	0	0.0941152	0.0423817	0.0266286	0.0923933	0.0506536	0.0775736	0.0832947	0.0265458	0.0405419	0.0361502	0.110755	0	0.0777755	0.0487797	0.0649053	0.0716275	0.121988	0.0498033	0.0641741	0.14716	0
LOXL3	0.0056967	0.00685077	0.0272014	0.0334769	0	0	0.0428292	0.0473244	0.0158358	0.0225369	0.0248983	0.00941689	0	0	0.0360618	0.0160945	0	0	0.0142705	0.0446893	0.0192832	0.0323215	0	0.0321753	0.00923368	0	0	0.0137542	0.054873	0.0301527	0.0101896	0	0.0139432	0.0146733	0.00842649	0.0261785	0.0532605	0.0268783	0	0.03388	0.0218059	0.0112956	0.00556418	0	0.00496982	0.00969492	0.174095	0
DOK1	0.00722196	0.0238664	0.0185291	0	0.0157905	0	0	0.0200373	0	0.0292698	0.00268817	0.0098818	0	0.0265856	0.02228	0	0	0	0.0136105	0	0	0.0262323	0	0.016154	0	0	0	0.0146904	0.00877787	0.0186076	0	0.0145688	0.0101007	0	0	0.00704036	0	0.00377195	0	0	0	0.0386029	0.00555661	0	0	0	0	0
M1AP	0.111144	0.0511451	0.129876	0.111721	0.108709	0.0659767	0.106236	0.129014	0.0836708	0.0710851	0.0846084	0.0838138	0.0659388	0.0594341	0.195464	0.0731482	0	0.151727	0.12664	0.0793031	0.125349	0.16039	0	0.159861	0.0462499	0.0317924	0	0.0970314	0.0695689	0.105449	0.0355948	0.0540859	0.132175	0.0204065	0.0573189	0.117479	0.103462	0.101478	0	0.151277	0.146094	0.0304618	0.0899869	0	0.0805302	0.0559067	0.170876	0
SEMA4F	0.232279	0.18588	0.289148	0.239814	0.236261	0.244825	0.194187	0.423611	0.385521	0.292649	0.266842	0.251431	0.184316	0.42982	0.257201	0.304093	0	0.359565	0.274565	0.246716	0.177338	0.417667	0.059801	0.385767	0.205515	0.172287	0	0.320093	0.234347	0.203204	0.298162	0.459808	0.335684	0.270116	0.193787	0.212854	0.282797	0.250979	0	0.304152	0.321497	0.219727	0.302986	0.235254	0.311987	0.381826	0.428386	0
HK2	0.00436724	0	0.00614482	0.00951044	0	0	0	0.0235266	0.00203688	0	0.00599633	0	0.020499	0	0.00472799	0	0	0.0156748	0	0	0.013853	0.00260469	0	0.0300509	0	0	0	0	0.0126961	0.0127042	0.00498352	0.024105	0.00284925	0	0	0.00595304	0.00599648	0	0	0	0	0.0119118	0.0354556	0	0.0153338	0.0122086	0	0
POLE4	0.0253553	0.0575598	0.0859477	0.0816919	0.0468053	0.0986051	0.165726	0.109083	0.0726181	0.0328691	0.0404962	0.0495279	0.036371	0.0427403	0.0567287	0.191602	0	0.0541214	0.137922	0.0321449	0.0981018	0.0491026	0	0.0722421	0.0687338	0.047336	0	0.0817305	0.0375048	0.0339688	0.103305	0.0924911	0.0671002	0.0296908	0.0182589	0.0370971	0.175053	0.123821	0	0.103916	0.0639199	0.0350549	0.0660821	0.0595283	0.0934844	0.0790065	0	0
TACR1	0.0555434	0.0193646	0.0350203	0.215074	0.0661449	0.0118892	0.0456035	0.0493764	0.040287	0.00562215	0.0206911	0	0.0156864	0.0465145	0.00857924	0.0333186	0	0.046433	0.00860886	0.0087104	0.0207977	0.0385918	0	0.125	0.0147905	0.012782	0	0.0422632	0.0326692	0.0534631	0	0.0600699	0.0197559	0.0349107	0.00696673	0.00361664	0.0290477	0.023272	0	0.0110524	0	0.0138081	0.0804778	0	0.0214245	0.0424541	0	0
EVA1A	0.00583643	0.00548959	0.0167512	0	0.0170145	0	0	0.0190784	0.0192228	0.0117989	0	0.00849702	0	0.0530842	0.00595729	0.0151625	0	0	0.0269133	0.0150993	0.00387207	0.0370758	0	0.0365329	0	0.00357655	0	0.00889691	0.0150131	0.0112216	0.0073534	0.0592994	0.0134065	0.0439906	0.0185239	0.0414005	0.0198201	0.0217987	0	0	0.0143201	0	0.0269698	0	0.0187732	0.0610673	0.0441115	0
MRPL19	0.578282	0.259116	0.569742	0.404416	0.411969	0.377289	0.386931	0.699211	0.291256	0.468007	0.419599	0.249293	0.131371	0.39684	0.269773	0.431959	0	0.382231	0.540809	0.337952	0.438586	0.633758	0.0835956	0.669129	0.448713	0.44967	0	0.460706	0.292385	0.353535	0.38931	0.542975	0.342832	0.262522	0.419073	0.403179	0.34629	0.519278	0	0.509961	0.354883	0.33356	0.429043	0.157247	0.242071	0.468691	0.235756	0
GCFC2	0.42986	0.394188	0.561842	0.552873	0.483793	0.43796	0.524829	0.52379	0.394996	0.426257	0.458049	0.310901	0.327201	0.518908	0.332515	0.294441	0	0.309929	0.438012	0.449847	0.429282	0.541845	0.297474	0.565401	0.392762	0.434239	0	0.361365	0.309052	0.407391	0.419026	0.422857	0.412144	0.486075	0.311968	0.363128	0.431255	0.477886	0	0.494269	0.340971	0.204627	0.45585	0.168919	0.307262	0.485581	0.48188	0
LRRTM4	3.33645	2.76333	2.76149	2.70731	2.92263	3.17673	2.29826	2.71559	2.49245	2.6505	2.53746	2.56149	2.49587	2.71985	2.86478	2.63219	0	2.66107	2.7186	2.53209	2.73904	2.97473	2.71249	2.69597	2.89312	2.82797	0	3.02255	2.70515	3.04883	3.07522	2.86907	2.72436	2.47815	2.76459	2.61771	2.54664	2.5965	0	3.14079	1.89076	2.76326	3.0102	2.97041	2.66696	2.24376	1.78199	0
CTNNA2	3.01169	3.03532	3.03246	3.2741	3.02436	2.92828	3.02188	3.02821	2.89788	3.05205	3.04991	2.86318	2.81962	3.10703	2.96593	2.92577	0	2.90609	2.96524	3.00498	2.75915	3.00321	2.86086	2.96125	3.09269	2.94783	0	3.16496	3.01116	3.09485	3.2044	3.15073	2.9781	3.06627	3.21359	2.9104	2.9876	3.50389	0	3.198	3.05209	3.3472	2.92211	2.91852	3.0366	2.72547	2.9537	0
LRRTM1	0.0044403	0	0.0375633	0.0824003	0.0603116	0.00944031	0.010679	0.00534689	0.0321155	0	0.0244793	0.00740086	0.0172821	0	0	0.0392277	0	0.0181619	0.0140415	0.0123	0.0330579	0.0239959	0	0.00880238	0.00954163	0	0	0	0.0836831	0.0356005	0.0344533	0.0412018	0.0207114	0	0	0	0.0213525	0.011609	0	0.00442167	0.0114348	0.0450921	0.0402958	0	0.00556774	0.0214883	0.0441971	0
SUCLG1	0.480735	0.412202	0.547332	0.528273	0.422644	0.431447	0.613015	0.582792	0.494376	0.492376	0.34659	0.473677	0.232706	0.753407	0.383894	0.687431	0	0.525578	0.455795	0.418307	0.403565	0.583883	0.33239	0.623683	0.549573	0.311582	0	0.520132	0.574893	0.477932	0.458336	0.55205	0.475871	0.392866	0.404733	0.476751	0.571804	0.522647	0	0.430522	0.304771	0.429089	0.564438	0.331082	0.395733	0.298453	0.546115	0
DNAH6	1.00725	1.10443	1.05751	0.593117	0.589373	1.13767	1.39945	0.877052	0.752144	1.07916	0.946015	1.03563	0.826652	0.771055	1.20164	0.574551	0	1.09844	1.01264	0.928814	1.13568	1.37291	0.301553	1.07496	0.798777	1.10836	0	1.27949	0.956788	0.905941	0.859863	0.831249	1.16854	1.41681	1.14084	1.141	0.907075	1.11002	0	0.784885	0.835458	1.02973	0.858051	0.932919	0.972396	1.3149	0.598394	0
TRABD2A	0.0383028	0.0422841	0.0451532	0.024434	0.0346958	0.0453122	0.0614469	0.0962783	0.0858439	0.0544216	0.0217933	0.0528487	0.0812634	0.0667318	0.0551257	0.16949	0	0.0711041	0.0189819	0.0524694	0.0822256	0.0464909	0.100245	0.0584219	0.0515593	0.0224541	0	0.0138339	0.0412177	0.0457061	0.0370912	0.0508789	0.0409564	0.037317	0.0503358	0.0128847	0.0274143	0.0350719	0	0.0264	0.0619751	0.0488383	0.0369691	0.0176502	0.024322	0.0565744	0	0
TMSB10	0.494837	0.418075	0.874158	1.1996	1.20106	0.869811	2.59937	1.58362	0.790796	0.529632	0.77511	0.468201	0.707341	1.11808	0.790556	0.840963	0	1.22903	1.42552	0.678909	1.08316	0.798122	0.340919	1.16642	1.02497	0.631459	0	1.10821	1.04127	0.626667	1.23979	0.966478	0.725196	0.638688	0.375288	0.482382	1.98009	1.51422	0	0.711376	0.848186	0.914948	1.03284	0.477508	1.78347	1.42276	0.732112	0
KCMF1	0.548016	0.590198	0.707142	0.683159	0.551026	0.60834	0.506838	0.759533	0.644672	0.470826	0.540359	0.650578	0.397464	0.743317	0.594919	0.682961	0	0.688499	0.653404	0.613567	0.718906	0.721119	0.28382	0.773073	0.554717	0.604145	0	0.616998	0.497	0.484383	0.650207	0.772103	0.626472	0.634163	0.51073	0.486993	0.668056	0.660805	0	0.553134	0.417511	0.541187	0.679101	0.437183	0.485762	0.91466	0.566857	0
TCF7L1	0.023494	0.0516207	0.0453562	0.0295002	0.0103011	0.0376963	0	0.0069001	0.013473	0.00884841	0	0.0286473	0.0401773	0.0480317	0.00467834	0.0285454	0	0.0209995	0.00870226	0.0200556	0.0237721	0.0268551	0.122578	0.0736225	0.0162021	0.00782016	0	0	0.0184022	0.0148027	0.0174796	0.0380658	0.0189327	0.0154217	0.00842649	0.0125916	0.00426256	0.0166809	0	0.0247652	0.0117878	0.0548894	0.0164524	0	0.0197237	0.0309327	0	0
TGOLN2	0.37612	0.283915	0.494214	0.296609	0.432213	0.489585	0.743412	0.638728	0.419003	0.226558	0.304464	0.447014	0.365206	0.339522	0.38669	0.354499	0	0.348784	0.529845	0.285969	0.378703	0.576636	0.336813	0.356799	0.427925	0.362682	0	0.646513	0.370927	0.280869	0.617611	0.523158	0.499689	0.446823	0.370263	0.297522	0.523263	0.522442	0	0.477911	0.240914	0.351954	0.339249	0.23428	0.530992	0.654577	0.255256	0
RETSAT	0.0743913	0.0447306	0.101763	0.0502327	0.0473966	0.0794675	0.119676	0.0892494	0.129252	0.0883251	0.0544808	0.0217663	0.0869677	0.136044	0.112416	0.0991043	0	0.241932	0.0715931	0.0888189	0.0827942	0.173603	0	0.0663823	0.0892216	0.0807996	0	0.0436819	0.0937244	0.0685546	0.0818714	0.167502	0.100601	0.0604527	0.093564	0.0325822	0.0717777	0.0804904	0	0.166529	0.136297	0.082755	0.156654	0.0772869	0.0453299	0.163331	0	0
ELMOD3	0.4014	0.387798	0.576498	0.373874	0.278026	0.337775	0.367382	0.467721	0.536859	0.40751	0.372068	0.321154	0.396214	0.599468	0.591355	0.533583	0	0.461614	0.524305	0.508258	0.504138	0.600593	0.358267	0.461796	0.387627	0.352982	0	0.380058	0.35406	0.368405	0.543124	0.61355	0.497565	0.497481	0.387514	0.389873	0.461178	0.46768	0	0.446942	0.377187	0.363968	0.616125	0.342768	0.38209	0.613118	0.53873	0
CAPG	0	0.0075802	0.0126931	0	0.00664309	0.00838397	0.0226182	0.00439871	0.00564874	0.00823953	0.00866705	0	0	0	0.00728018	0	0	0	0	0.0100255	0.00505811	0.00988817	0	0	0.00579404	0.00671444	0	0	0.0153787	0	0.0210129	0	0.0045868	0	0.00403872	0	0.00847482	0	0	0.00625446	0.0132638	0	0.0047203	0	0	0	0	0
SH2D6	0.0101573	0	0.010759	0.00706571	0.021044	0.0182349	0	0.0198021	0.0133881	0.0240116	0.0171812	0	0	0.0934943	0	0	0	0	0.015064	0.00698164	0.00607799	0.0128597	0	0	0.00406264	0.00307311	0	0	0.0163426	0.0271553	0.00838486	0.0318719	0.0188484	0.0108591	0.00378466	0	0	0.0269881	0	0	0.00876629	0	0.00524789	0	0	0.0251884	0	0
MAT2A	0.38405	0.343884	0.433018	0.59158	0.548762	0.550691	0.859058	0.566393	0.42093	0.266387	0.37645	0.451685	0.30897	0.263384	0.400242	0.424447	0	0.414649	0.460046	0.298266	0.604713	0.476739	0.189921	0.455363	0.398516	0.457558	0	0.543605	0.49554	0.4087	0.55151	0.423382	0.441874	0.440713	0.348938	0.399022	0.446731	0.524244	0	0.285365	0.235093	0.330472	0.295748	0.455896	0.494132	0.443815	0.254315	0
GGCX	0.106202	0.0581091	0.2232	0.270625	0.251657	0.203725	0.172208	0.176063	0.251694	0.181453	0.16107	0.130178	0.0709029	0.306482	0.223996	0.245559	0	0.204798	0.243339	0.182345	0.180781	0.287806	0	0.328185	0.103536	0.163186	0	0.126904	0.182896	0.151019	0.237132	0.278577	0.191146	0.165137	0.0579763	0.129212	0.14168	0.180598	0	0.188546	0.168538	0.0932257	0.292239	0.171905	0.110105	0.25245	0.163391	0
VAMP8	0.0835841	0.0592185	0.0394083	0.0442855	0.0414707	0.0209287	0.0629152	0.0959344	0.0398114	0.0234802	0.0292254	0.0328129	0.030699	0.0335339	0.0637617	0.0212175	0	0.0607362	0.0617895	0.0478534	0.0805309	0.0273251	0.0864006	0.07151	0.0309436	0.0157488	0	0	0.0295694	0.0249448	0.0586502	0.0505704	0.0704208	0.0627875	0.0134742	0.0788591	0.018877	0.0336279	0	0.0731787	0.0492011	0.0127258	0.0797176	0.0506996	0.00927079	0.0160409	0	0
VAMP5	0	0.0197033	0.00632725	0.00785362	0	0	0.0136388	0	0	0	0.00374593	0	0	0.0151996	0	0	0	0	0	0.00508849	0	0.00482397	0	0.0217872	0.00218448	0	0	0	0.0130431	0	0.00381983	0	0.00857711	0	0	0	0.00657746	0	0	0.00772441	0	0	0.0108194	0	0	0	0	0
RNF181	0	0	0.0201736	0.0239005	0.0695019	0.0326775	0.0347731	0.0220056	0.0140757	0.00647715	0.0185441	0.00589753	0.0215282	0.024035	0.0339666	0.0896447	0	0.0235592	0.0428606	0.0197709	0.0310167	0.0245034	0	0.0371172	0.0187717	0.00505826	0	0.0343188	0.0227642	0	0.0340228	0.0463614	0.00890257	0.0423033	0.0183089	0	0.0614572	0.0333871	0	0.0257145	0.00714675	0	0.0202771	0.0400368	0.015678	0	0.0215888	0
TMEM150A	0.0659312	0.020427	0.0436126	0.0566943	0.0441025	0	0.00978185	0.0528924	0.0699073	0.00980015	0.0560539	0.0309508	0.0383394	0.067968	0.0512957	0.108416	0	0.0545813	0.0896929	0.041651	0.0616462	0.052571	0	0.0948646	0.0410044	0.0298074	0	0.0357288	0.0440716	0.0461318	0.0516219	0.0695297	0.0359158	0.01127	0.0182694	0.0117374	0.0578026	0.0422342	0	0.0523862	0.0577027	0.0193531	0.0682444	0.0246894	0.03902	0.029482	0	0
USP39	0.250834	0.214566	0.389114	0.298158	0.19887	0.331719	0.311745	0.349878	0.320269	0.189133	0.210084	0.213206	0.174698	0.423685	0.35816	0.392555	0	0.340906	0.390219	0.320295	0.381169	0.385772	0	0.306453	0.200845	0.227948	0	0.322125	0.346112	0.341861	0.265663	0.619161	0.281109	0.282591	0.294555	0.245021	0.310733	0.284512	0	0.331196	0.176241	0.179261	0.407448	0.0739264	0.193841	0.453319	0.211633	0
C2orf68	0.0251973	0.0760481	0.0821199	0.0324261	0.0288479	0.0383846	0.0423243	0.0706561	0.0694983	0.0634642	0.0768585	0.0158345	0.0373194	0.185493	0.0948669	0.0317841	0	0.0306239	0.110385	0.0508372	0.0370166	0.0976674	0	0.0770185	0.0207792	0.0848143	0	0.022903	0.0277883	0.0197295	0.0551616	0.157858	0.0880387	0.0783272	0.0307795	0.0422435	0.0793501	0.0860052	0	0.115835	0.131856	0.0127258	0.0688042	0	0.0577702	0.0672355	0.106557	0
SFTPB	0	0	0	0	0	0	0	0	0.00586219	0	0	0	0	0.0193681	0	0	0	0	0	0	0	0.00869881	0	0	0	0	0	0	0	0.00566575	0	0.0126938	0.00423868	0	0	0	0	0	0	0.0116092	0	0	0.011181	0	0	0	0	0
GNLY	0.023719	0.0190946	0.0176044	0.00470293	0.00910155	0.0322056	0.0379695	0.0160274	0.00894338	0	0.0094456	0.022933	0	0	0	0	0	0	0.00784218	0.0251829	0.025553	0.0179538	0	0	0.00919592	0.0050249	0	0.011385	0.0137109	0	0.0167268	0.0831991	0.00789159	0.0116264	0.00711413	0.0183866	0.0212825	0.0233663	0	0.0434593	0.0157836	0.0100846	0.0142279	0	0.0186995	0.0121074	0	0
ATOH8	0	0	0	0.0138405	0	0	0	0.00489293	0.00904544	0	0	0.00823625	0	0	0	0	0	0	0.0041277	0.0073096	0	0	0	0.0139417	0	0	0	0	0.00599496	0	0.0168809	0	0.00237641	0	0.00616613	0	0.00519182	0.00945426	0	0	0	0.0119307	0.0056874	0	0	0	0	0
ST3GAL5	0.814114	1.21263	0.923601	1.00091	1.12091	0.862965	0.778015	0.981748	1.09027	0.864805	0.842203	0.977781	0.84124	0.708969	1.08257	0.914496	0	0.853615	0.966663	0.952613	1.07984	0.809379	0.396857	1.03312	0.985534	0.707309	0	0.732758	0.604115	0.788175	0.85066	1.05524	0.866887	0.801638	0.661323	1.02962	0.779137	0.876631	0	0.805323	0.927922	0.802446	0.839798	0.558503	0.732937	0.906671	1.11123	0
POLR1A	0.472116	0.401164	0.451142	0.37636	0.433166	0.287429	0.422053	0.451302	0.448086	0.421454	0.380231	0.364139	0.395369	0.568381	0.54447	0.387995	0	0.417246	0.417045	0.432056	0.510669	0.553346	0.234228	0.425028	0.248334	0.39023	0	0.375727	0.280267	0.344199	0.420131	0.451505	0.44651	0.509153	0.366334	0.41702	0.386817	0.430195	0	0.432389	0.516142	0.40643	0.37739	0.170471	0.396988	0.533565	0.375903	0
PTCD3	0.750402	0.610175	0.755594	0.591353	0.764132	0.599822	0.907704	0.763224	0.74923	0.618326	0.68421	0.670373	0.346382	0.777935	0.707972	0.84033	0	0.748916	0.6841	0.621415	0.718974	0.886847	0.727429	0.964023	0.600112	0.603313	0	0.600841	0.636294	0.499215	0.755237	0.937673	0.78866	0.880466	0.726045	0.637385	0.749714	0.800886	0	0.739181	0.537489	0.706974	0.710809	0.47689	0.740657	0.750158	0.687197	0
IMMT	0.339822	0.452668	0.571873	0.553074	0.554022	0.48803	0.562643	0.647227	0.486471	0.439001	0.457613	0.532214	0.365924	0.882539	0.654104	0.532403	0	0.354886	0.621367	0.586395	0.569146	0.575665	0	0.532427	0.487985	0.420358	0	0.324427	0.498872	0.390825	0.497143	0.734892	0.502952	0.449747	0.326476	0.362828	0.476401	0.509033	0	0.453625	0.491388	0.487031	0.617559	0.422356	0.394553	0.490323	0.345318	0
MRPL35	0.136738	0.140646	0.204379	0.157051	0.158503	0.105832	0.347642	0.189992	0.0988093	0.1241	0.0918257	0.130521	0.100714	0.0614563	0.0504278	0.0978944	0	0.110996	0.204096	0.0772386	0.140983	0.15367	0	0.183469	0.130566	0.13269	0	0.202787	0.184522	0.0946003	0.154564	0.20113	0.14852	0.0999685	0.161704	0.0731255	0.158346	0.175179	0	0.160745	0.0740521	0.148478	0.146011	0.11496	0.130892	0.052302	0.0755986	0
REEP1	0.975187	1.14231	1.12677	1.21975	0.995409	1.02663	1.25011	1.21982	1.45679	1.20893	1.24757	1.05662	1.28292	1.18491	1.35581	1.41163	0	1.48081	1.23242	1.33897	1.20481	1.26397	0.839817	1.38063	1.05182	1.01039	0	0.993641	0.794767	0.910173	1.18591	1.1065	1.18623	1.23791	1.01349	1.21268	1.04624	1.14375	0	0.941346	1.31191	0.705067	0.963029	0.754441	1.29095	1.78496	1.19826	0
KDM3A	0.27879	0.251375	0.31705	0.271925	0.232042	0.244149	0.486017	0.4323	0.304669	0.350921	0.261725	0.338413	0.157635	0.313312	0.297944	0.296689	0	0.195036	0.318832	0.329482	0.218309	0.335469	0.0864006	0.202733	0.367864	0.224498	0	0.28645	0.223387	0.370707	0.394339	0.203794	0.230877	0.237929	0.351154	0.331389	0.330417	0.378256	0	0.432606	0.335509	0.266221	0.197656	0.152591	0.52428	0.478446	0.130534	0
CHMP3	0.298197	0.291334	0.3177	0.248227	0.28552	0.344839	0.592551	0.566206	0.241532	0.240608	0.262592	0.247412	0.110278	0.329787	0.259647	0.247825	0	0.15249	0.429418	0.173489	0.229374	0.353342	0.059801	0.317601	0.285088	0.212118	0	0.311803	0.218547	0.190632	0.368307	0.362663	0.31713	0.21283	0.192283	0.139147	0.558106	0.339961	0	0.198711	0.23706	0.304368	0.176863	0.138375	0.368747	0.470034	0.0306078	0
RNF103-CHMP3	0.258159	0.213624	0.27083	0.247876	0.242595	0.171938	0.347408	0.335993	0.25599	0.272661	0.258218	0.30613	0.238841	0.35752	0.377481	0.453582	0	0.383365	0.229312	0.21649	0.350204	0.446886	0.160202	0.444661	0.253589	0.387468	0	0.219774	0.226434	0.239855	0.229808	0.388551	0.260064	0.191752	0.376097	0.338465	0.22326	0.288002	0	0.347512	0.307129	0.235653	0.370771	0.195977	0.242249	0.434759	0.460264	0
RMND5A	0.508619	0.473529	0.630763	0.553422	0.271282	0.535113	0.804262	0.588459	0.531831	0.553703	0.502139	0.430773	0.290674	0.466191	0.412545	0.296453	0	0.383134	0.558576	0.409391	0.451709	0.725411	0.30617	0.702045	0.561122	0.462703	0	0.718338	0.466396	0.326172	0.558388	0.668328	0.559639	0.636237	0.560466	0.511271	0.596941	0.64437	0	0.41362	0.389282	0.523507	0.398378	0.339059	0.758532	0.721838	0.583137	0
CD8A	0.0792327	0.0857466	0.0901107	0.186711	0.0960911	0.0656692	0.109002	0.10365	0.191939	0.079976	0.0759256	0.0662111	0.0830054	0.134432	0.122985	0.114711	0	0.0342486	0.122016	0.132353	0.0914418	0.0602588	0.0957248	0.255711	0.0645972	0.0881134	0	0.0149162	0.0655641	0.0767618	0.159424	0.102449	0.117549	0.188585	0.0725834	0.131959	0.0601283	0.0919978	0	0.105585	0.0874115	0.0813128	0.0609316	0.0365195	0.163134	0.0557876	0.153179	0
CD8B	0.00488203	0	0.00986883	0.00621173	0	0	0	0	0	0	0	0	0	0	0	0	0	0	0	0	0	0.00750768	0	0	0.00384446	0	0	0.00746936	0.0161938	0	0	0.0140059	0.00241085	0.013875	0	0	0.0149584	0.00308718	0	0.00442167	0	0.00941978	0.0119022	0.0235124	0	0	0	0
RGPD1	0.0109951	0.0114198	0.0281735	0.049177	0.00854132	0	0.0252647	0.0157667	0.0279513	0.0419811	0.0257668	0.00589753	0.0138441	0.0121849	0.0157634	0	0	0	0.0331203	0.0112004	0.0368657	0.0531747	0	0.0331185	0.0033757	0.00984094	0	0.0395094	0.0357325	0.026304	0.0135356	0.0819731	0.0381881	0.00975029	0.0183132	0.0244863	0.0648914	0.01527	0	0.0416548	0.00934236	0	0.0530022	0.024925	0.00730029	0.0489826	0	0
PLGLB1	0.298457	0.379369	0.455802	0.315518	0.365421	0.352023	0.558535	0.424861	0.372659	0.305643	0.259657	0.345927	0.431602	0.432905	0.294485	0.374783	0	0.416363	0.413914	0.355411	0.399979	0.482727	0.384636	0.409322	0.290135	0.29161	0	0.495115	0.330494	0.320231	0.394073	0.425218	0.480499	0.58343	0.384618	0.242715	0.588584	0.620243	0	0.568363	0.25468	0.430691	0.339946	0.253916	0.377766	0.652225	0.574043	0
PLGLB2	0.00760905	0	0.00554827	0	0.0108295	0	0.0110889	0.00436737	0.00698327	0.0079192	0.00476926	0.0242511	0	0	0.00752833	0	0	0	0.0109744	0.0039431	0	0.00736813	0	0	0.00689439	0.0075957	0	0.0322871	0.00904021	0	0.00387101	0	0.00351094	0.0253506	0.0198109	0.0180982	0.0106513	0.0179462	0	0.0107605	0	0	0.0050231	0	0.00923853	0.0392861	0.0225226	0
RGPD2	0.0631524	0	0.0628436	0.00778509	0.0188424	0.00900875	0.0128855	0.0155069	0.0304677	0.0631494	0.111035	0.0336388	0.0141636	0.0698105	0.0399619	0.0514312	0	0.0382863	0.0468237	0.0137368	0.100335	0.00348358	0	0.0528709	0.0264929	0.0147597	0	0.0486102	0.0325244	0.0108085	0.028525	0.0352806	0.065454	0	0	0	0.0186198	0.0177144	0	0.0391506	0.0330421	0.00580801	0.0480407	0.0291936	0.0206078	0.0279016	0	0
KRCC1	0.168036	0.261448	0.300019	0.278009	0.126882	0.204915	0.284344	0.226047	0.287699	0.254273	0.293094	0.186547	0.155621	0.202853	0.337437	0.29975	0	0.122199	0.27105	0.230418	0.289208	0.288533	0.0662305	0.264615	0.197461	0.318719	0	0.291717	0.188239	0.203956	0.305566	0.205985	0.305647	0.263545	0.139299	0.311404	0.270815	0.296638	0	0.318928	0.23728	0.0953628	0.161766	0.155733	0.258123	0.274276	0.303496	0
SMYD1	0.737973	0.892468	0.865717	0.890639	0.839531	0.758502	0.968088	0.987565	1.01534	1.05672	0.757508	0.814124	0.653822	0.965919	0.763088	1.00895	0	0.467034	0.936736	0.746475	0.711189	0.694215	0.583835	0.836794	0.900615	0.565813	0	0.657019	0.639784	0.637084	0.862209	0.935959	0.996022	0.892071	0.742123	0.80931	0.848272	0.847337	0	0.950224	0.64061	1.16105	0.682532	0.731211	0.778815	0.568414	1.00238	0
FABP1	0.0056967	0.0124978	0.00245855	0	0.017884	0	0.0101117	0	0.00383146	0	0	0	0	0	0.00682019	0	0	0	0.00527356	0	0	0	0	0	0	0	0	0	0	0	0.00876999	0	0	0	0	0.0197412	0	0	0	0.0174998	0	0.0093714	0	0	0.00605137	0	0	0
THNSL2	0.141134	0.0437136	0.0613483	0.0539366	0.0308534	0.0794779	0.030347	0.0313629	0.150333	0.0780403	0.0743389	0	0.087513	0.0937117	0.0819504	0.0392715	0	0.0300984	0.105332	0.138278	0.0455228	0.0657363	0	0.0132178	0.0422339	0.0106416	0	0.0320536	0.0238384	0.0242029	0.0200491	0.0183721	0.0553347	0.0607798	0.0579387	0.0301458	0.0742805	0.0597344	0	0.0620486	0.00827786	0.0331313	0.0187647	0	0.0342736	0.0489442	0	0
FOXI3	0	0	0	0	0	0	0	0	0	0	0	0	0	0	0	0	0	0	0	0	0	0	0	0	0	0	0	0	0	0	0	0	0	0	0	0	0	0	0	0	0	0	0	0	0	0	0	0
TEX37	0	0	0	0	0	0	0	0	0	0	0	0	0	0	0	0	0	0	0	0	0	0	0	0	0	0	0	0	0	0	0	0	0	0	0	0	0	0	0	0	0	0	0	0	0	0	0	0
EIF2AK3	0.436838	0.716161	0.593431	0.364306	0.542548	0.491393	0.483523	0.448143	0.361613	0.413545	0.329305	0.476693	0.377039	0.369218	0.461219	0.307047	0	0.59098	0.515504	0.39722	0.369992	0.493112	0.0662305	0.377656	0.569698	0.338509	0	0.564126	0.750988	0.480499	0.576302	0.563902	0.631527	0.541294	0.483738	0.424271	0.618952	0.759944	0	0.464177	0.382834	0.736277	0.689815	0.343924	0.472375	0.575407	0.418375	0
RPIA	0.214396	0.170192	0.283859	0.186946	0.198513	0.33666	0.245858	0.290745	0.279967	0.310894	0.228073	0.206409	0.133353	0.226683	0.315213	0.210085	0	0.370744	0.278884	0.156011	0.224638	0.24024	0.28564	0.261811	0.250905	0.262409	0	0.200211	0.0964476	0.195588	0.257466	0.253457	0.235781	0.227914	0.185367	0.234777	0.262375	0.296196	0	0.138363	0.214125	0.15455	0.162897	0.116939	0.180426	0.246716	0.0441971	0
AL845331.2	0.0229067	0.00686836	0.0143228	0	0	0.0196078	0.012002	0.00462394	0.0270821	0	0.019128	0.0293724	0.0410826	0	0.0257765	0.0587729	0	0.030532	0.0187094	0.05773	0.014816	0.0812336	0	0.0149101	0.00856897	0.00585859	0	0.00594153	0.00707663	0.0208852	0.0133624	0.0232634	0.0173288	0.0164972	0.00918836	0.0409772	0.0186706	0.0184558	0	0.0075453	0.0113815	0	0.0210708	0.0211125	0.00917544	0.0303363	0.0225226	0
TEKT4	0	0.0291329	0.0105875	0	0	0.0220561	0	0	0.00372318	0	0.00438434	0	0	0	0.0225308	0.0190907	0	0	0.00424968	0	0.00598058	0	0	0	0.0185539	0.00273874	0	0	0	0.0100864	0.00585736	0.0220119	0.00164696	0.0195831	0	0.00965829	0	0	0	0	0	0	0	0	0	0.0227079	0	0
MAL	0.0254576	0.0435011	0.0161382	0.0209844	0.00912163	0.0179264	0.0793765	0.0269844	0.0191899	0	0.00389854	0	0.0375246	0	0.00503923	0	0	0	0.0145357	0.00594434	0.037606	0.0411728	0	0	0.0101838	0.0176079	0	0.0115795	0.0273028	0.0191836	0.0366419	0	0.0200393	0	0	0.0286401	0.0214056	0.0143061	0	0	0.0231144	0	0.0327771	0.0760216	0.00891108	0.032135	0	0
MRPS5	0.516639	0.600133	0.759959	0.737644	0.679415	0.800425	0.953491	0.830769	0.817445	0.653469	0.559892	0.556203	0.425352	0.947144	0.753742	0.568551	0	0.632126	0.84079	0.736473	0.776176	0.891511	0.480759	0.817033	0.674778	0.493653	0	0.851109	0.836112	0.669503	0.807717	0.962531	0.810661	0.948559	0.54523	0.718082	0.906991	0.832155	0	0.734331	0.392194	0.539717	0.754945	0.635257	0.716174	0.917375	0.952464	0
ZNF514	0.0239568	0.0832731	0.101914	0.125066	0.0491903	0.0334379	0.101221	0.122768	0.127508	0.0568255	0.0726986	0.0343482	0.0652498	0.110689	0.103692	0.109061	0	0.0369786	0.0894189	0.0361088	0.0880141	0.118053	0	0.150268	0.0503343	0.0271115	0	0.114834	0.126226	0.0249865	0.0628679	0.0688196	0.109904	0.121272	0.0792899	0.105247	0.0712138	0.0847182	0	0.0583606	0.0109275	0.0566117	0.0540859	0.0717214	0.0908619	0.112513	0.0441115	0
ZNF2	0.0792853	0.176983	0.131139	0.142711	0.130501	0.132289	0.111303	0.0897643	0.159534	0.0361052	0.0759038	0.062898	0.0628503	0.127763	0.0722789	0.120753	0	0.0793513	0.118578	0.109562	0.18421	0.148423	0.100245	0.209777	0.0603495	0.0863606	0	0.00905504	0.0368193	0.0722422	0.094195	0.146489	0.0898593	0.115207	0.0591211	0.109607	0.146828	0.115021	0	0.225061	0.0405357	0.0505859	0.181101	0	0.0875569	0.106937	0.116552	0
AC092835.1	0.368943	0.365874	0.350008	0.239444	0.259502	0.259714	0.297218	0.290784	0.304341	0.350628	0.327907	0.265489	0.21061	0.438475	0.27583	0.400601	0	0.235192	0.312235	0.197368	0.252249	0.660082	0.339366	0.421205	0.255953	0.259302	0	0.284063	0.302511	0.19144	0.328184	0.475898	0.343072	0.452837	0.307154	0.397635	0.284648	0.323659	0	0.361053	0.228133	0.265871	0.276662	0.22418	0.2848	0.443559	0.405441	0
PROM2	0.00968248	0.0230974	0.00885582	0.00665546	0.0161424	0.0140824	0	0.0295615	0.0247649	0	0.0151119	0.0128404	0.0207206	0	0.0293983	0.0328319	0	0	0.0180398	0.0164825	0	0.0417081	0	0.033072	0.00807608	0.00623972	0	0	0.0133072	0.0252889	0.00677863	0	0.016035	0	0.0124215	0.01099	0.0037128	0.0161576	0	0.0291227	0	0	0.0147359	0	0.0138321	0	0.0225226	0
KCNIP3	0.142253	0.220575	0.327239	0.313611	0.464291	0.462112	0.50441	0.402966	0.549947	0.411165	0.284746	0.377905	0.412063	0.173345	0.576	0.349667	0	0.22756	0.342062	0.261082	0.366786	0.222965	0.409717	0.501121	0.304573	0.243714	0	0.175122	0.129924	0.196863	0.299578	0.239814	0.260837	0.31746	0.165517	0.548857	0.244907	0.389511	0	0.321226	0.533929	0.248366	0.19543	0.518106	0.29984	0.398091	0.604485	0
FAHD2A	0.332577	0.353852	0.401856	0.372183	0.397317	0.352001	0.314304	0.429203	0.420064	0.235297	0.262721	0.314935	0.396912	0.419177	0.407672	0.206245	0	0.447748	0.299296	0.420488	0.300171	0.498161	0.100245	0.468382	0.307848	0.261362	0	0.35635	0.402831	0.304785	0.444193	0.465271	0.390944	0.335921	0.297259	0.412035	0.324397	0.369329	0	0.382987	0.364775	0.323558	0.443437	0.298901	0.282342	0.477006	0.380762	0
ANKRD36C	2.0839	1.83957	1.6907	1.46501	1.85526	1.70687	1.37	1.51671	1.60526	1.90106	1.89263	1.91807	1.73327	1.71679	1.75647	1.75104	0	1.70627	1.67353	1.8968	1.73804	1.84347	1.10308	1.7555	1.79433	2.02069	0	1.6837	1.44856	1.67565	1.6287	1.64212	1.53439	1.61508	1.84143	1.96991	1.53839	1.59298	0	1.83112	1.87354	1.54293	1.58006	1.60735	1.62721	1.81907	1.86175	0
GPAT2	0.0116488	0.0166952	0.0427199	0.0466127	0.0351233	0.023442	0.0845803	0.0307064	0.0203737	0.0209353	0.0262821	0.0653475	0.0584405	0.0930268	0.0309003	0	0	0.0428691	0.0830623	0.0435876	0.0401253	0.0210556	0	0.016154	0.0290383	0	0	0.0328415	0.0368765	0.0437995	0.039789	0.0628417	0.0614229	0.0187931	0	0.00595304	0.0520983	0.0645186	0	0.0151527	0.0244675	0.0247046	0.00751411	0	0.00592541	0.0766056	0	0
ADRA2B	0	0.0079702	0.0153148	0	0.013174	0.0264944	0.0410579	0	0	0.010509	0.0299392	0.0411066	0	0.0217362	0	0	0	0.0229426	0.0117001	0.022079	0.0103027	0.00383612	0	0.0494401	0.00862353	0	0	0	0	0.0129321	0.0179272	0.0201261	0.0131634	0.00928277	0.0104435	0	0.00715948	0.00428954	0	0.00772441	0.0250665	0.0206331	0	0	0.0088057	0	0	0
ASTL	0.00932233	0.0214255	0.0141347	0.0346625	0	0	0	0.0166283	0.0187725	0	0	0	0	0.0217362	0.00987764	0.0137607	0	0.0195327	0.0152338	0	0.0180781	0.00945071	0	0.0295618	0.00407149	0	0	0	0.0116791	0.00436313	0	0	0.00558928	0	0	0	0.0200336	0.00887511	0	0	0.0130326	0.0124999	0.0447848	0	0	0.0311832	0	0
DUSP2	0.0470511	0.0664191	0.152805	0.129443	0.110984	0.0751566	0.303678	0.271244	0.111033	0.059833	0.0615503	0.0623668	0.0163774	0.198093	0.0747582	0.143994	0	0.205731	0.243805	0.0640989	0.13641	0.0715228	0	0.383745	0.206654	0.125526	0	0.0532486	0.0506962	0.0434389	0.218487	0.153764	0.0691255	0.0512891	0.00975626	0.0217149	0.0778917	0.13829	0	0.188698	0.0340322	0.0651898	0.0752201	0	0.0775794	0.145365	0.165804	0
STARD7	0.495233	0.512576	0.54387	0.499966	0.529601	0.583721	0.710806	0.670734	0.362651	0.268947	0.49006	0.3804	0.350541	0.560634	0.37856	0.454632	0	0.561277	0.552576	0.533484	0.390795	0.552584	0	0.439058	0.486345	0.561949	0	0.568076	0.481975	0.359433	0.538433	0.747587	0.536797	0.442382	0.538181	0.307488	0.515511	0.473989	0	0.552553	0.253517	0.398439	0.407774	0.308241	0.633482	0.802433	0.389943	0
TMEM127	0.129038	0.199043	0.246902	0.219964	0.184499	0.254221	0.271518	0.243931	0.239916	0.209135	0.205803	0.165022	0.104094	0.277791	0.176276	0.195681	0	0.0974315	0.236985	0.240138	0.205816	0.220501	0.176975	0.294175	0.21451	0.186367	0	0.135743	0.123966	0.159204	0.286366	0.214171	0.227061	0.184397	0.154636	0.105953	0.230781	0.214023	0	0.220686	0.152389	0.190139	0.170282	0.0802448	0.21312	0.151253	0.169751	0
CIAO1	0.335647	0.370521	0.549246	0.390134	0.373011	0.33479	0.382269	0.590293	0.56113	0.242252	0.382984	0.363125	0.173905	0.857684	0.566763	0.740185	0	0.647193	0.460374	0.288449	0.474769	0.629811	0.176981	0.876473	0.252878	0.257674	0	0.194481	0.312226	0.328056	0.476633	0.814085	0.408142	0.407434	0.382927	0.444105	0.574213	0.543466	0	0.536476	0.482974	0.417498	0.543112	0.219196	0.267767	0.573969	0.530601	0
SNRNP200	0.322504	0.29627	0.422767	0.285379	0.418182	0.230261	0.591644	0.422074	0.361702	0.321649	0.311896	0.219854	0.230179	0.342448	0.327878	0.318614	0	0.473226	0.392987	0.344488	0.276191	0.431319	0.155526	0.462468	0.301084	0.262932	0	0.243267	0.349766	0.211818	0.398854	0.576537	0.42755	0.379361	0.277108	0.266297	0.382656	0.475777	0	0.296491	0.285346	0.38851	0.385972	0.0712563	0.276494	0.35902	0.404511	0
ITPRIPL1	0.00377316	0.0315399	0.0287647	0	0.0300109	0.0171027	0.0432265	0.00719321	0.0119365	0.0282435	0.0228098	0.0193462	0.0119107	0.0236324	0.0056076	0	0	0	0.0284278	0	0.00793764	0.0422288	0	0	0.00291853	0.00763139	0	0.0248455	0.0243291	0.00492071	0.0257765	0.0107992	0.0151063	0.010079	0.0148905	0	0.0392331	0.0124144	0	0.0246585	0.0111226	0	0.024086	0	0.0164235	0.0122086	0	0
NCAPH	0.00888096	0	0.0184279	0.0089908	0.0221514	0	0.0302483	0	0.0143687	0.00647715	0.00968208	0.0293089	0	0.0524357	0.0189053	0	0	0.0445129	0.00489929	0	0.00505811	0.0249088	0	0	0	0.0194816	0	0	0.00500415	0.0283032	0.015493	0.0237948	0.00202336	0.0209484	0.00493584	0	0.0076271	0	0	0.00918467	0	0.0223058	0	0.0269579	0	0.0121074	0	0
NEURL3	0	0.0315503	0.0142542	0.0104922	0	0	0.0122191	0.0166526	0.0104112	0.0142778	0.00481963	0	0	0	0	0.0253363	0	0	0.00471459	0	0	0.00980674	0	0.0217872	0.0117689	0	0	0.0117753	0.00982697	0.00460113	0.0174071	0.0116433	0.0185252	0.0209484	0.00403872	0.00704036	0.0138213	0.0236163	0	0.0142525	0.00750569	0	0	0	0.0297464	0.0157942	0.0324577	0
ARID5A	0.333927	0.167974	0.236941	0.121806	0.0793314	0.19285	0.345827	0.266665	0.14083	0.116035	0.432022	0.182453	0.0841495	0.411404	0.201614	0.0795613	0	0.269049	0.372178	0.25833	0.191731	0.485764	0.0662305	0.180844	0.203759	0.271628	0	0.225604	0.354413	0.334233	0.361129	0.309777	0.27207	0.314916	0.33521	0.134091	0.249518	0.38092	0	0.327078	0.114463	0.235745	0.306714	0.1181	0.436463	0.243382	0.0525557	0
KANSL3	1.30429	0.897155	0.950975	0.691377	0.686677	0.878587	0.652859	0.869378	0.76238	0.763325	1.23294	0.907954	0.471102	1.1173	1.42058	0.842913	0	1.29619	1.06839	1.09218	1.0987	1.61935	0.186645	1.2621	0.685326	1.04592	0	0.726948	0.940556	0.863451	0.9323	1.38365	1.1196	0.955038	1.15033	0.773904	0.924809	0.760298	0	0.95763	0.755991	0.94557	1.39573	0.204656	1.12898	1.24267	0.682478	0
FER1L5	0.119999	0.0628952	0.112045	0.130613	0.15821	0.0800746	0.0681097	0.157999	0.261372	0.164486	0.1055	0.143081	0.0944933	0.113371	0.129981	0.116911	0	0.161064	0.187812	0.219302	0.232504	0.106465	0.0662305	0.145153	0.0733178	0.124049	0	0.0978614	0.125548	0.13418	0.169921	0.122558	0.149319	0.154392	0.0766998	0.130654	0.0687998	0.167381	0	0.104976	0.111906	0.0655907	0.102255	0.0176502	0.103895	0.15035	0.112685	0
LMAN2L	0.226328	0.167799	0.353697	0.282316	0.229778	0.238586	0.577249	0.297519	0.260998	0.342153	0.156991	0.312796	0.220761	0.292599	0.244226	0.354404	0	0.22046	0.277529	0.23095	0.234304	0.392769	0.207815	0.411535	0.215863	0.236608	0	0.330872	0.182934	0.241554	0.253958	0.336552	0.292345	0.32296	0.201213	0.217366	0.323315	0.37619	0	0.346897	0.223284	0.186626	0.222088	0.321615	0.273585	0.264072	0.404943	0
CNNM4	0.370626	0.422174	0.493418	0.270146	0.421265	0.391428	0.325944	0.510191	0.546411	0.469181	0.59816	0.560313	0.423532	0.448545	0.6986	0.492483	0	0.789414	0.486872	0.525369	0.616327	0.609247	1.15446	0.526306	0.348408	0.466313	0	0.282614	0.313264	0.204369	0.471853	0.423053	0.40758	0.416755	0.381373	0.457234	0.341715	0.325011	0	0.496923	0.342122	0.224783	0.481517	0.12347	0.322184	0.500004	0.378	0
CNNM3	0.0541132	0.0883828	0.0813101	0.0515793	0.0642596	0.0418318	0.0422851	0.0963477	0.0977213	0.0551472	0.0661276	0.0588834	0.0483597	0.0812039	0.10607	0.0349183	0	0.129613	0.05888	0.108669	0.0935516	0.100867	0	0.0787171	0.0330969	0.0416584	0	0.0271027	0.0746969	0.0588069	0.167881	0.0644213	0.0658435	0.0617861	0.0469402	0.0870526	0.0306846	0.0753599	0	0.027316	0.0648346	0.0572805	0.0327981	0.0739029	0.0431072	0.134194	0.0924533	0
ANKRD23	0.142177	0.166234	0.335666	0.202582	0.237467	0.187073	0.394287	0.297671	0.328096	0.226279	0.212177	0.255988	0.1375	0.313153	0.325294	0.461345	0	0.267026	0.192747	0.259389	0.269614	0.280751	0.152245	0.331186	0.133556	0.142169	0	0.11043	0.184657	0.153687	0.290048	0.333232	0.258392	0.186481	0.231694	0.26062	0.210433	0.361679	0	0.270303	0.19987	0.227686	0.289377	0.352444	0.17435	0.230608	0.338881	0
SEMA4C	0.120065	0.158713	0.148453	0.170442	0.242683	0.0863091	0.163457	0.158753	0.199178	0.0930181	0.113999	0.113995	0.177468	0.264865	0.223025	0.173279	0	0.186028	0.159841	0.175918	0.282823	0.175137	0.100401	0.190123	0.100228	0.135597	0	0.105596	0.0842784	0.14948	0.12235	0.295781	0.145529	0.125248	0.108767	0.164522	0.140091	0.139141	0	0.202804	0.175632	0.0531434	0.0937675	0	0.120805	0.133684	0.177108	0
FAM178B	0.0389583	0.0693777	0.114332	0.111551	0.00934345	0.0493334	0.227363	0.142273	0.133205	0.064664	0.0518952	0.110309	0.0606207	0.171665	0.13511	0.115686	0	0.0370307	0.064644	0.0447283	0.0834619	0.129487	0.100401	0.0743579	0.0520609	0.0691724	0	0.026285	0.0735217	0.0694402	0.0852515	0.0864137	0.0911145	0.0808499	0.0592488	0.210335	0.0781995	0.150294	0	0.126811	0.0954781	0.0177958	0.101125	0.0135814	0.164606	0.0492391	0.13562	0
FAHD2B	0.18204	0.123439	0.182262	0.233829	0.194767	0.105429	0.155165	0.233712	0.238683	0.162283	0.120833	0.139991	0.214579	0.29944	0.188311	0.25576	0	0.22278	0.190246	0.114034	0.207701	0.22898	0.124373	0.414602	0.0546688	0.137569	0	0.209446	0.196721	0.161164	0.218166	0.309735	0.17985	0.0733126	0.105047	0.164929	0.14507	0.151857	0	0.132441	0.238651	0.12624	0.344346	0.100537	0.0890701	0.219333	0.108604	0
ANKRD36	1.97246	1.82067	1.46434	1.2637	1.31055	1.66096	0.976192	1.23735	1.42199	1.72517	1.50318	1.75626	1.37034	1.4463	1.62739	1.35552	0	1.57813	1.46013	1.73118	1.46665	1.51544	0.744446	1.48974	1.65565	1.86974	0	1.43735	1.46695	1.5309	1.52769	1.3635	1.34397	1.68459	1.617	1.76539	1.38117	1.48682	0	1.89325	1.42453	1.71512	1.25216	1.41015	1.45282	1.80285	1.55175	0
ANKRD36B	0.830456	0.548936	0.429711	0.558675	0.862526	0.939619	0.579526	0.921843	0.734543	0.418775	1.05531	0.703371	0.578844	0.840132	0.629172	1.1862	0	0.444028	0.667017	0.624121	0.809355	0.886801	0.275664	0.618923	0.587487	0.788797	0	0.927029	0.483383	0.446887	0.775343	0.827415	0.704519	0.457531	0.623778	0.638666	0.459997	0.784818	0	0.593613	0.527785	0.522527	0.68172	0.269929	0.802832	0.615871	0.57701	0
COX5B	0.200087	0.13567	0.499786	0.453716	0.334498	0.308037	1.16617	0.533656	0.338702	0.167155	0.162582	0.1471	0.267895	0.577766	0.267631	0.593562	0	0.33157	0.643823	0.171714	0.384266	0.475945	0.100401	0.546228	0.394274	0.19093	0	0.354729	0.434184	0.153879	0.552172	0.483846	0.325518	0.28638	0.0896571	0.147032	0.659174	0.54098	0	0.275435	0.401877	0.354123	0.519422	0.176206	0.637975	0.498097	0.216001	0
ACTR1B	0.210852	0.33467	0.675881	0.501376	0.413706	0.30816	0.69619	0.629738	0.505779	0.293284	0.364372	0.349587	0.287492	0.869874	0.543671	0.851831	0	0.467171	0.690015	0.379246	0.518721	0.669707	0.0662305	0.854812	0.344859	0.192171	0	0.500701	0.438618	0.373048	0.53582	0.950221	0.675645	0.457391	0.379252	0.371578	0.892319	0.60235	0	0.471885	0.251655	0.526735	0.706083	0.300115	0.426243	0.56334	0.725638	0
C2orf92	0.275868	0.388806	0.393529	0.287754	0.22279	0.276116	0.359477	0.402879	0.367597	0.45794	0.284902	0.387761	0.243857	0.403962	0.294596	0.559895	0	0.317008	0.35996	0.246982	0.269322	0.410059	0.264489	0.315111	0.194477	0.218909	0	0.437583	0.169756	0.265406	0.534291	0.303875	0.525919	0.308692	0.236578	0.432155	0.257526	0.488384	0	0.239286	0.32062	0.315961	0.321742	0.239714	0.202089	0.807605	0.396794	0
ZAP70	0.0037372	0.0127306	0.0171391	0.022642	0.0115431	0.0313791	0.0256451	0.0296408	0.00954036	0	0.00451315	0	0	0	0	0.0124212	0	0.0226711	0.0202134	0	0.0133023	0.0300447	0	0.0166046	0.00422458	0.0068282	0	0.0372956	0	0.00552074	0.0141364	0.0465353	0.0313022	0	0	0	0	0.0254216	0	0	0.00750569	0	0.0253707	0	0.0277751	0.049974	0	0
TMEM131	0.948329	0.840185	1.16224	0.822723	0.740552	1.18888	1.1668	0.986947	0.93268	1.08096	0.991851	1.05424	0.873141	0.842357	0.986219	0.919596	0	1.11653	1.07036	1.04631	0.982112	1.23459	0.951811	0.99094	1.1254	1.09872	0	0.95379	1.19894	0.748306	0.933356	0.829221	1.1524	1.14434	1.15677	1.0466	1.09975	1.07763	0	1.12953	0.90316	1.07586	0.854361	0.683151	1.10611	1.0027	1.31645	0
VWA3B	0.016501	0	0.0438544	0.0314096	0.0251809	0.00927743	0.0150535	0.0204908	0.0114286	0.03747	0.0166701	0.0232768	0	0.0224795	0.0149172	0.0397809	0	0.0142281	0.0541595	0.032095	0.0161394	0.025046	0	0.0158952	0.0156341	0	0	0.0228322	0.0523401	0.0348767	0.0210946	0.0437903	0.00595949	0.0195831	0.00406723	0.0125916	0.00672141	0.0403676	0	0.0452418	0	0.0163969	0.0409068	0	0	0.0414297	0.0225226	0
CNGA3	0	0	0	0	0.00769689	0	0	0	0	0	0	0	0	0	0	0.00794148	0	0	0.00620784	0	0	0	0	0	0	0.00613697	0	0	0	0.0139124	0	0	0	0	0	0	0	0.0118008	0	0.00992094	0	0	0	0	0	0	0	0
INPP4A	1.23078	1.21432	1.41898	1.25922	1.32317	1.22442	1.46508	1.31257	1.51979	1.32624	1.32471	1.29187	1.31188	1.41529	1.34478	1.58756	0	1.06293	1.36575	1.38705	1.28504	1.40838	0.867004	1.536	1.24808	1.13879	0	1.12264	0.99459	1.1633	1.41262	1.3272	1.36342	1.30262	1.19318	1.64434	1.28509	1.45668	0	1.35964	1.39759	1.33641	1.2347	1.16599	1.23453	1.70192	1.79695	0
COA5	0.090758	0.104214	0.139059	0.156603	0.171492	0.109514	0.24839	0.280496	0.149354	0.147625	0.136582	0.135565	0.0797518	0.233244	0.0818848	0.194699	0	0.163135	0.206916	0.0737869	0.167615	0.16608	0	0.219658	0.0954554	0.105289	0	0.132743	0.120468	0.0484545	0.185893	0.28586	0.169585	0.179174	0.099825	0.104327	0.17886	0.187301	0	0.130184	0.12524	0.0802285	0.193502	0.0714997	0.117845	0.210894	0.148812	0
UNC50	0.164513	0.138654	0.291459	0.233898	0.164316	0.247981	0.305986	0.238603	0.198004	0.12967	0.174176	0.177733	0.1521	0.253098	0.173554	0.236545	0	0.228565	0.265024	0.151125	0.263309	0.464967	0.20891	0.346685	0.121119	0.126312	0	0.228299	0.255288	0.102378	0.226751	0.390569	0.232943	0.28165	0.190394	0.155153	0.219608	0.263601	0	0.259309	0.139826	0.18809	0.307281	0.1159	0.146186	0.348641	0.224258	0
MGAT4A	0.59108	0.544245	0.633527	0.396509	0.535131	0.550434	0.458692	0.470325	0.500315	0.645888	0.597515	0.545482	0.298834	0.382679	0.570725	0.522208	0	0.488726	0.488186	0.704988	0.560799	0.714509	0.0662305	0.55487	0.462319	0.523763	0	0.540286	0.532586	0.481534	0.458619	0.689186	0.57532	0.69351	0.546103	0.602919	0.540864	0.507637	0	0.617236	0.424062	0.438926	0.435336	0.386562	0.571102	0.804639	0.54262	0
KIAA1211L	1.54474	1.72135	1.98001	1.7403	1.40288	1.56031	1.9767	1.99541	1.79221	1.56873	1.67786	1.94383	1.56628	2.22275	1.80822	1.84692	0	1.89434	1.9193	1.51122	1.85793	2.11822	1.59176	2.20481	1.45947	1.38042	0	1.721	2.22933	1.75351	1.95492	1.98225	1.95201	1.815	1.90327	1.6555	1.80846	2.12235	0	1.85674	1.66754	2.09317	1.99078	1.42196	1.70876	2.03461	1.864	0
TSGA10	0.599374	0.608371	0.695827	0.506557	0.483332	0.595139	0.905882	0.603984	0.54239	0.779088	0.686314	0.701511	0.583679	0.697264	0.715008	0.588172	0	0.661493	0.681129	0.483464	0.726927	0.708256	0.253297	0.747254	0.597224	0.648584	0	0.479734	0.526778	0.562742	0.739729	0.557358	0.752932	0.829577	0.674404	0.68297	0.672222	0.857942	0	0.770868	0.690819	0.530864	0.497432	0.511121	0.698681	0.768599	0.62209	0
AC079447.1	0.878426	0.880035	1.00012	0.814091	0.829168	0.931474	1.04001	0.703078	1.06063	0.996185	1.02985	1.05638	1.02929	1.02012	1.13212	0.908827	0	0.855737	0.754502	0.965559	1.08477	0.961083	1.19106	0.941795	0.883127	0.967626	0	0.72612	0.677883	0.945049	0.985042	1.06476	1.03322	1.10968	0.894436	1.23327	1.07914	1.19312	0	1.09736	0.834847	0.962739	0.729233	1.23046	0.858508	1.12546	1.06031	0
MITD1	0.186881	0.177297	0.312165	0.352866	0.229897	0.0886391	0.522486	0.293146	0.323408	0.136622	0.163776	0.138732	0.112096	0.225594	0.216952	0.209335	0	0.158029	0.227608	0.195902	0.194673	0.289731	0.141142	0.372514	0.259393	0.138996	0	0.179649	0.207843	0.193114	0.186693	0.376151	0.205298	0.24382	0.126667	0.149149	0.24823	0.28759	0	0.213712	0.122052	0.205617	0.199886	0.158226	0.25463	0.251537	0.230487	0
LYG2	0.0593407	0.049477	0.164434	0.109297	0.101714	0.00587138	0.0793893	0.0896102	0.0458707	0.0798888	0.0171732	0.037443	0.0207272	0.176844	0.0391777	0.123838	0	0.152847	0.0977831	0.0430148	0.133702	0.0792028	0	0.0916236	0.0427457	0.0286659	0	0.0310021	0.0765504	0.0616171	0.0421648	0.0786056	0.0586547	0.0903112	0.0299219	0.0200745	0.147082	0.118085	0	0.124828	0.108882	0.0680515	0.176275	0	0.016036	0.0968787	0.0794448	0
LYG1	0.054813	0.0261303	0.111033	0.141822	0.119596	0.0958684	0.155754	0.070796	0.0483559	0.0523578	0.0394907	0.0592668	0.0440096	0.0367019	0.0752474	0.091012	0	0.0987493	0.0566881	0.0214902	0.0567855	0.115018	0	0.066858	0.0713464	0.00443927	0	0.0217638	0.0886729	0.043781	0.0777782	0.0887049	0.0777319	0.171314	0.0417337	0.0382131	0.0820834	0.0918484	0	0.0423339	0.051167	0.019261	0.101042	0.0776084	0.0367399	0.0502086	0.0981512	0
TXNDC9	0.102202	0.0471418	0.201696	0.18655	0.195408	0.167683	0.233337	0.256689	0.189704	0.19299	0.0887125	0.114632	0.0748853	0.225924	0.0764073	0.090688	0	0.195015	0.214173	0.180336	0.20636	0.223874	0.059801	0.254236	0.0920067	0.0467129	0	0.140991	0.157325	0.110525	0.172095	0.264042	0.140464	0.150917	0.110733	0.128098	0.187394	0.246639	0	0.12471	0.166911	0.096049	0.127553	0.039665	0.146097	0.146717	0.0876345	0
EIF5B	0.572082	0.459634	0.507849	0.568484	0.585916	0.517888	0.794583	0.556571	0.530856	0.366395	0.565815	0.402988	0.403137	0.730604	0.634685	0.380207	0	0.387439	0.667043	0.547424	0.630851	0.639304	0.712795	0.682822	0.490736	0.600968	0	0.451435	0.382477	0.39103	0.54092	0.552035	0.497705	0.456769	0.469954	0.602613	0.557088	0.576493	0	0.473073	0.371046	0.36447	0.593369	0.356578	0.506908	0.561672	0.524229	0
REV1	0.953639	0.860011	0.962838	0.783419	0.79391	0.885785	1.17145	0.921095	0.872757	0.861433	0.818784	0.861052	0.669867	0.939806	0.851406	0.743368	0	0.644643	0.860684	0.714684	0.934125	1.07211	0.623726	0.96333	0.827855	0.818571	0	0.913083	0.84958	0.892471	0.971155	1.08748	0.972203	1.03727	0.927499	0.91498	1.01289	1.07174	0	0.832452	0.74738	1.004	0.736154	0.849458	1.01581	1.00864	1.07752	0
AFF3	2.69959	2.89144	2.91129	2.90579	2.96604	2.71604	2.70622	2.85854	3.05188	3.00297	2.79835	3.11011	2.94589	3.0847	2.88704	2.90394	0	2.56404	2.79103	2.8994	2.78249	2.97034	2.97133	2.9056	2.82872	2.80345	0	2.56025	2.71196	2.80951	2.98744	2.71126	2.87617	2.93438	2.90249	3.05426	2.87904	2.95911	0	2.97396	2.74397	2.9297	2.77996	2.92565	2.82605	2.93199	3.15453	0
LONRF2	1.25491	1.14954	1.17668	1.10174	1.03192	1.05599	1.47082	1.11547	1.08505	1.31667	1.08044	1.0368	0.951311	1.1655	0.963116	0.984855	0	1.02101	1.21108	0.981427	1.12317	1.26864	0.822095	1.22454	1.27202	0.975028	0	1.30666	1.09797	0.86646	1.21725	1.40328	1.12387	1.06136	1.03007	1.13242	1.19658	1.37453	0	1.15929	0.954625	1.06803	1.23167	0.956759	0.970586	1.07662	0.831684	0
CHST10	0.170631	0.152126	0.195394	0.122132	0.186855	0.175122	0.318452	0.219401	0.251218	0.224554	0.15478	0.115656	0.133224	0.171415	0.212227	0.12465	0	0.163836	0.227456	0.230932	0.150987	0.22184	0.141142	0.158459	0.154032	0.0995459	0	0.157361	0.0691856	0.130018	0.216621	0.124927	0.204635	0.338995	0.10678	0.227427	0.282431	0.23601	0	0.166199	0.240752	0.143214	0.14615	0.182525	0.253721	0.244515	0.214665	0
NMS	0	0	0	0	0	0	0	0.00595474	0	0	0	0	0	0	0	0	0	0	0	0	0	0.00347005	0	0	0	0	0	0	0.00947941	0	0	0	0	0	0	0	0	0	0	0	0	0	0	0	0	0	0	0
PDCL3	0.0255166	0.0169741	0.0370776	0.015893	0	0	0.0138248	0.0389163	0.0440536	0.00980015	0.0150492	0	0.0118622	0	0.0240446	0	0	0	0.0430513	0	0.0124902	0.0233402	0	0.0212287	0.00246531	0.0178289	0	0.0244223	0.00359722	0.00582866	0.0263966	0.0144278	0.0189873	0.0318794	0.00698787	0.0273548	0.0590733	0.0250334	0	0.00723514	0	0	0.0121582	0.0285347	0.00803909	0.028102	0.0981985	0
NPAS2	1.16999	1.38092	1.50747	1.59274	1.37891	1.24127	1.90297	1.50199	1.78762	1.49431	1.48041	1.55103	1.44613	1.79778	1.6198	1.70229	0	1.48807	1.50146	1.70377	1.61661	1.4842	1.1369	1.60389	1.3865	1.36149	0	1.34334	1.45645	1.27015	1.42478	1.71152	1.49124	1.70075	1.64472	1.59713	1.85638	1.82271	0	1.61177	1.68091	1.48598	1.23621	1.23706	1.49563	1.26371	2.24538	0
RPL31	0.513473	0.482058	0.405551	0.543944	0.654598	0.269625	0.893519	0.817501	0.350953	0.437666	0.373388	0.394681	0.278573	0.253703	0.5793	0.335149	0	0.540557	0.502475	0.392086	0.462687	0.415131	0.0812557	0.501348	0.316759	0.400921	0	0.44384	0.334587	0.309102	0.390068	0.440527	0.348414	0.417751	0.275244	0.436175	0.662066	0.529909	0	0.430333	0.258541	0.307993	0.30766	0.271901	0.545845	0.465988	0.348281	0
TBC1D8	0.396831	0.537606	0.602626	0.589042	0.522156	0.406747	0.778887	0.544306	0.547232	0.531317	0.458654	0.585987	0.461531	0.613937	0.599154	0.535483	0	0.548222	0.48976	0.432809	0.602129	0.611376	0.584384	0.611702	0.402111	0.463299	0	0.550208	0.479661	0.589055	0.55438	0.719462	0.602982	0.604056	0.43117	0.620082	0.526601	0.647661	0	0.428362	0.330728	0.400245	0.533257	0.605182	0.454703	0.674138	0.68343	0
CNOT11	0.216171	0.124979	0.258326	0.170006	0.146314	0.158745	0.179043	0.206976	0.203885	0.227631	0.168336	0.145788	0.152256	0.26262	0.211598	0.241284	0	0.267683	0.241771	0.257673	0.237969	0.375628	0	0.318273	0.129218	0.181307	0	0.209281	0.243694	0.108924	0.238645	0.334603	0.226807	0.19087	0.170829	0.157898	0.227432	0.176135	0	0.214474	0.146519	0.24964	0.284654	0.0905329	0.153882	0.344706	0.196683	0
RNF149	0.929432	1.00956	1.25008	0.977342	1.0026	0.968589	1.43233	1.24019	1.16353	0.944763	1.05826	1.09905	0.972429	1.25182	1.0263	1.30052	0	1.12285	1.1452	0.986051	1.1497	1.2584	0.469494	1.09708	1.04095	0.854256	0	0.804631	1.02708	0.814959	1.1218	1.30694	1.22189	1.26191	0.980011	0.981474	1.28169	1.30757	0	1.205	1.01186	1.22663	1.1647	0.637143	1.26639	1.23889	1.07034	0
CREG2	1.12975	1.1193	1.56831	1.19945	1.18204	1.44364	1.65014	1.74212	1.29107	1.14589	1.44676	1.24553	1.05265	1.12561	1.08964	1.6446	0	1.20408	1.71573	1.20523	1.34689	1.43652	0.672323	1.68669	1.46514	1.26604	0	1.36433	1.24775	0.727824	1.44932	1.43438	1.45903	1.14814	1.04525	1.47587	1.10918	1.41685	0	1.19131	1.05895	1.30088	0.957261	0.75927	1.36155	1.61441	1.34053	0
RFX8	0.206965	0.197113	0.112401	0.0902106	0.187053	0.0901663	0.0555255	0.166496	0.23322	0.093038	0.145645	0.106844	0.0774564	0.212112	0.246531	0.366965	0	0.226616	0.166404	0.271195	0.172011	0.275739	0	0.23244	0.112019	0.0995835	0	0.125653	0.127285	0.087241	0.113916	0.143944	0.192881	0.0883209	0.120029	0.246704	0.112488	0.0674137	0	0.0966924	0.231433	0.110503	0.142839	0.154858	0.0993769	0.220502	0.338467	0
MAP4K4	1.16619	1.42621	1.41471	1.41158	1.421	1.50697	1.42319	1.53123	1.53771	1.40393	1.344	1.30652	1.09851	1.46246	1.44765	1.39025	0	1.36154	1.40077	1.50984	1.43228	1.43871	0.930353	1.5259	1.37392	1.13678	0	1.35682	1.16396	1.23537	1.38725	1.46531	1.4542	1.58802	1.28689	1.33047	1.62571	1.53753	0	1.36815	1.4479	1.32819	1.18032	1.36966	1.37522	1.54908	1.43673	0
IL1R2	0	0.0185585	0.00693342	0	0	0	0	0	0	0	0	0	0	0	0	0	0	0	0	0	0	0	0	0	0	0	0	0	0	0	0	0.0227859	0.00192311	0	0	0	0	0	0	0	0	0	0	0	0	0	0	0
IL1R1	0.0132685	0.00636399	0.0117556	0.0200511	0.0177247	0.0337177	0.0100654	0	0.0135079	0.0267784	0.00806675	0	0	0.0424961	0.0260361	0	0	0	0.00384478	0	0.0103068	0.01419	0	0	0.0164169	0.011674	0	0.0135474	0.00656903	0	0.00738944	0.0200797	0.0168053	0	0.0133359	0.0129934	0.0112894	0.00301878	0	0	0	0.00737189	0.0458569	0	0.0171448	0.0388855	0	0
IL1RL2	0.0624337	0.114268	0.0762277	0.202005	0.123354	0.100664	0.0963052	0.0486036	0.148702	0.121995	0.0325023	0.134842	0.0293529	0.147227	0.0641449	0.102113	0	0.138271	0.0658375	0.107846	0.185872	0.0992072	0.0662305	0.116769	0.0669691	0.0638925	0	0.101375	0.0417244	0.0511646	0.0528861	0.0552089	0.07605	0.0311574	0.0798474	0.0792392	0.0749631	0.101994	0	0.0878949	0.15325	0.0940377	0.0235118	0.0910012	0.0561535	0.225285	0.0225226	0
IL18R1	0	0.0149853	0.00888361	0	0.00853036	0	0	0	0	0	0.00148383	0	0	0	0	0.0372005	0	0	0.00408044	0	0.00842428	0.00976655	0	0	0	0	0	0	0	0.00468719	0.00543368	0	0	0	0	0.010934	0	0.00379787	0	0	0	0	0.00821138	0	0	0	0	0
IL18RAP	0	0	0.00259103	0.00962389	0	0	0	0	0.00451279	0	0	0	0	0	0	0	0	0	0	0	0	0	0	0.0141557	0	0	0	0	0	0	0	0	0.00468907	0	0	0	0	0	0	0	0	0	0	0	0	0	0	0
SLC9A4	0	0	0.00307445	0.0100531	0	0	0	0	0	0	0	0	0	0	0	0	0	0	0	0	0	0	0	0	0	0	0	0	0.00824563	0	0	0	0	0	0	0	0	0	0	0	0	0.0106119	0	0	0	0	0	0
SLC9A2	0.0120312	0.00876737	0.0216787	0.0554993	0	0	0.0412684	0.045418	0.00259575	0.0661645	0.0120162	0.00695183	0	0.0429978	0.011086	0.0249305	0	0	0.0261808	0	0.0448592	0.0376372	0	0.0479189	0.00700199	0	0	0	0.0454896	0.0277987	0.0102558	0.0686395	0.0293703	0.0334428	0.0218917	0.0275912	0.00918628	0.00911233	0	0.0206698	0.0313341	0.030416	0.0599711	0	0.01736	0.0761285	0	0
MFSD9	0.0156945	0	0.0159017	0.0124236	0.0125041	0.0164086	0.027593	0.0093257	0.0273377	0.0262125	0.00989283	0.0174228	0.0284169	0	0.0288587	0.0247111	0	0.0169923	0.00835943	0.0159916	0.0159771	0.0250867	0	0.029095	0.0210331	0.0198113	0	0	0	0.0124879	0.010177	0.0305099	0.00814274	0.0195831	0.014219	0.0257864	0.0282049	0.025221	0	0	0.0266804	0.0277019	0.0234011	0	0.016207	0	0	0
TMEM182	0.0248571	0.136057	0.111974	0.131907	0.130602	0.0286237	0.105164	0.0698306	0.0776048	0.0755345	0.0524329	0.0528327	0.0138441	0.0441852	0.0458675	0.16125	0	0.0739009	0.0380104	0.0915525	0.0971399	0.0712311	0.100401	0.173242	0.0595944	0.112595	0	0.083719	0.100177	0.073376	0.0662804	0.0514756	0.0867162	0.129938	0.0824651	0.117127	0.0945149	0.112878	0	0.0785501	0.131825	0.0479241	0.0729797	0.0285347	0.0504594	0.0912673	0.0441971	0
POU3F3	0.104139	0.0383746	0.0843814	0.034769	0	0.0930881	0.0732586	0.0826816	0.0619067	0.0849761	0.0895987	0.0200971	0.110617	0.0940418	0.0867812	0.0531831	0	0.0698545	0.0840489	0.0225494	0.0484555	0.0672362	0	0.11986	0.0577578	0.0541443	0	0.0757603	0.0687636	0.0469246	0.0506677	0.0354437	0.0752515	0.0943907	0.109276	0.0831534	0.082796	0.047013	0	0.117988	0.0498839	0	0.0591086	0	0.0626722	0.113916	0.043523	0
MRPS9	0.551203	0.359993	0.576039	0.572055	0.506516	0.493929	0.502092	0.521675	0.568485	0.373516	0.4487	0.501514	0.228749	0.647829	0.434717	0.565738	0	0.637496	0.63684	0.414166	0.565509	0.647393	0.334309	0.557889	0.457167	0.431891	0	0.612827	0.421234	0.455741	0.456423	0.642244	0.48681	0.414033	0.421587	0.592768	0.443449	0.501381	0	0.544702	0.320724	0.443394	0.566595	0.243763	0.41798	0.498856	0.595238	0
GPR45	0	0	0	0	0	0.00587138	0	0	0	0	0	0	0	0	0	0	0	0.0195327	0	0	0	0	0	0	0	0	0	0	0	0	0	0	0	0	0	0	0	0	0	0	0	0	0	0	0	0	0	0
TGFBRAP1	0.213728	0.231061	0.242252	0.212544	0.264552	0.201301	0.259066	0.268412	0.264045	0.314333	0.216513	0.230524	0.248738	0.284976	0.273737	0.193491	0	0.212851	0.234417	0.266143	0.328882	0.329646	0.313353	0.212503	0.221307	0.142914	0	0.261319	0.125601	0.185546	0.290772	0.215485	0.27878	0.392935	0.200689	0.133175	0.19997	0.301917	0	0.282931	0.267545	0.155945	0.208743	0.343504	0.199449	0.246196	0.442899	0
C2orf49	0.0799947	0.0500265	0.15312	0.075589	0.0797001	0.145465	0.266533	0.147919	0.0987376	0.138043	0.143619	0.0635219	0.180517	0.173015	0.126741	0.127352	0	0.101968	0.249185	0.129808	0.132233	0.208511	0.059801	0.206451	0.0945917	0.076561	0	0.0621116	0.09766	0.093562	0.152661	0.161281	0.116374	0.176831	0.123394	0.0888168	0.214554	0.185234	0	0.112223	0.0727338	0.112986	0.17305	0	0.157569	0.145124	0.118601	0
FHL2	0.519209	0.724514	0.68247	0.735296	0.647148	0.670644	0.785669	0.653392	1.02823	0.73173	0.72979	0.660142	0.589515	0.758781	0.830375	0.829587	0	0.803371	0.687522	0.741386	0.860844	0.65068	0.108665	1.13359	0.603521	0.465743	0	0.573051	0.281548	0.560496	0.990043	0.757414	0.510943	0.660862	0.504638	0.813401	0.809462	0.843488	0	0.708382	0.770557	0.312916	0.496766	0.447941	0.540782	0.988073	1.01187	0
NCK2	0.232536	0.160625	0.221717	0.20178	0.127974	0.246133	0.335773	0.261776	0.206143	0.154408	0.162701	0.201408	0.157562	0.129996	0.213992	0.152142	0	0.266116	0.322496	0.266904	0.195848	0.350664	0.200943	0.382228	0.150943	0.180368	0	0.144351	0.0574678	0.167534	0.213253	0.168262	0.27098	0.203664	0.157844	0.171396	0.255429	0.322384	0	0.3312	0.159668	0.197149	0.246945	0.132545	0.238884	0.221018	0.292437	0
UXS1	0.334489	0.249522	0.4737	0.383222	0.33811	0.334755	0.401739	0.458584	0.432188	0.36266	0.392421	0.285223	0.33296	0.684492	0.520178	0.584537	0	0.438807	0.354746	0.471594	0.298232	0.636745	0.221614	0.402696	0.390569	0.369522	0	0.321468	0.328632	0.291048	0.410279	0.638518	0.482655	0.403043	0.471213	0.434833	0.56656	0.428467	0	0.350567	0.369724	0.437628	0.298992	0.198092	0.401532	0.362991	0.473681	0
RGPD3	0.0324855	0.0524949	0.0367975	0.0590872	0.0203704	0.0362364	0.0224305	0.0359248	0.0286829	0.010434	0.0364722	0.0321412	0.0314457	0.0399118	0.0367393	0.0137654	0	0.028964	0.0505864	0	0.0451402	0.0319684	0	0.0537037	0.00674856	0.0175688	0	0.020869	0.0458635	0.0363829	0.0137494	0.0252992	0.0431866	0.0313412	0.0157074	0.0323851	0.0561508	0.0361446	0	0.0170372	0.0386152	0	0.0236822	0	0.0165754	0.0667079	0	0
CD8B2	0	0.0195967	0.00314818	0.00951044	0	0	0	0.0116073	0	0	0	0	0	0	0.0075997	0	0	0	0	0	0	0	0	0	0	0	0	0	0	0.00587879	0	0	0.00205226	0	0	0	0	0	0	0	0	0	0.00589152	0	0	0	0	0
ST6GAL2	0.368775	0.54705	0.356451	0.764888	0.840507	0.818401	0.29543	0.548533	0.994455	0.945937	0.612069	0.450596	0.678856	0.527467	0.466178	0.859873	0	0.38013	0.855731	0.907945	0.61918	0.410282	0.429856	0.884893	0.848954	0.330158	0	0.35992	0.495373	0.51474	0.422591	0.660789	0.550819	0.468688	0.581916	0.638874	0.697052	0.41139	0	0.467985	0.724131	0.207116	0.533942	0.588406	0.267241	1.07358	0.861783	0
RGPD4	0.0169067	0.0254152	0.00641275	0.0222964	0.00775487	0.030271	0	0.0122684	0.0118679	0.0228577	0.00965746	0	0	0	0.00951067	0.0118642	0	0.0253665	0.00582501	0.0243653	0.00607799	0.0251597	0	0	0.0145868	0.0154768	0	0	0.0160911	0.00484006	0.0229463	0.00838836	0.0153081	0.0542913	0.0158607	0	0.0117171	0.0214408	0	0.0182364	0.0143201	0.0880366	0.0139081	0	0.0107281	0.0393207	0.0540014	0
SLC5A7	0	0	0	0	0	0.014005	0	0.0111951	0	0	0	0	0	0	0	0	0	0	0	0	0	0	0	0	0.00306885	0.00611659	0	0	0	0.00457579	0	0.0143914	0	0	0	0	0	0	0	0	0	0	0	0	0	0	0.0398976	0
SULT1C2	0	0	0.00549288	0.0383233	0.0198759	0	0	0.0121975	0.00988349	0	0	0	0	0	0	0	0	0.0162643	0.0165521	0.00638613	0.0105905	0.0049351	0	0	0	0	0	0	0.00499116	0	0	0.0153162	0.0126374	0	0	0	0.00524718	0.0092788	0	0	0	0.0079204	0	0	0	0	0	0
SULT1C4	0	0	0.00428952	0.0408993	0.0103011	0	0.0126487	0.0174441	0	0	0	0	0	0	0.00559539	0.0493602	0	0	0.0181025	0	0.007335	0.00354361	0	0	0	0.00357655	0	0.0135962	0	0.00679766	0	0.0138812	0.00360417	0	0	0	0.00787629	0	0	0.00718727	0	0	0	0	0	0	0.0306078	0
GCC2	1.20987	1.15137	1.15728	0.909707	0.919008	0.976631	1.27749	1.20741	1.0037	1.17418	1.28398	1.2448	1.15875	1.1161	1.24239	1.05625	0	1.37844	1.24151	1.00026	1.14747	1.31951	0.836144	1.22569	1.16361	1.28565	0	0.881653	1.16784	0.896454	1.12434	1.28529	1.21314	1.14671	1.30873	1.22933	1.16347	1.1942	0	1.29707	1.26557	0.98005	1.08203	0.875329	1.15923	1.14989	1.2622	0
LIMS1	0.720286	0.824777	0.899127	0.547388	0.664795	0.864164	0.846339	1.11089	0.888754	0.721795	0.979206	0.981761	0.719026	0.730711	1.10355	0.945624	0	0.854541	0.827779	0.808076	0.899591	0.955044	0.702757	0.792935	0.526963	0.871522	0	0.902918	0.923496	0.762012	0.907854	1.10251	1.17715	0.999056	0.820084	0.934668	1.01613	0.985732	0	1.2537	0.904853	1.01816	0.972754	0.50689	1.07867	1.09823	1.057	0
RANBP2	0.89501	0.915792	1.06945	0.931867	0.909913	1.09851	1.61582	1.12234	0.990656	1.11449	0.962986	0.917288	0.895273	1.01261	0.885416	1.14404	0	0.930185	1.22604	0.828281	1.01994	1.17199	0.839612	1.09372	0.968453	0.84233	0	1.05905	1.33839	0.827252	1.07029	1.34564	1.00998	1.1624	0.981312	0.913086	1.24137	1.28917	0	1.04598	0.966527	0.914609	0.971462	1.07632	1.29129	1.15323	1.28914	0
CCDC138	0.83273	0.783196	0.709736	0.623937	0.460093	0.580048	0.651851	0.681832	0.628492	0.693987	0.658084	0.620222	0.590461	0.805823	0.732694	0.512261	0	0.43969	0.530272	0.428995	0.813044	0.731285	0.399924	0.789818	0.568254	0.546012	0	0.707247	0.508912	0.421522	0.719765	0.531235	0.743229	0.719496	0.469319	0.638215	0.657777	0.768665	0	0.845565	0.562218	0.562162	0.584005	0.452754	0.688816	0.637502	0.602939	0
EDAR	0	0.0221385	0.00738204	0.00626412	0.0228037	0.011002	0	0.00977263	0.00315802	0	0	0	0	0.0121849	0	0.029159	0	0	0.00413448	0	0	0.00183272	0	0	0.00447904	0	0	0	0.0198821	0.004923	0	0	0.00950345	0	0	0	0.00430023	0.00448489	0	0	0.0148614	0.00580801	0.00675682	0	0	0	0	0
SH3RF3	1.16475	1.2764	1.39086	1.36294	1.36456	1.17987	1.41996	1.32874	1.69732	1.66646	1.33801	1.56994	1.34732	1.48556	1.58692	1.59739	0	1.15521	1.44451	1.31076	1.58504	1.49913	1.01	2.00899	1.0657	1.07395	0	0.998359	0.72633	0.927578	1.27228	1.53083	1.37841	1.60623	1.06986	1.81399	1.22384	1.39362	0	1.60286	1.71903	1.04394	1.03197	0.798266	1.03036	1.92138	2.00538	0
SOWAHC	0.00405844	0.0075802	0.00630842	0.00958175	0.0128797	0	0	0.00551278	0.00961278	0	0.0066173	0	0	0	0.0144614	0	0	0.0312925	0.0116953	0	0	0.0186224	0	0.0346089	0	0.00591601	0	0.010826	0	0	0	0.0318292	0.0139036	0	0.00985543	0	0.0151544	0	0	0	0	0.0103999	0.00704576	0	0.0533449	0	0	0
RGPD5	0.0186642	0.0270541	0.033976	0.0111679	0	0.0213626	0.00756469	0.010489	0.0258562	0.116906	0.0234836	0.0497735	0.0223626	0	0.0271389	0	0	0	0.00939727	0.0237777	0.0136566	0.018494	0.176975	0	0.0279122	0.0166021	0	0.0770217	0.00663423	0.0436505	0.0205907	0.018191	0.0243748	0.0496366	0.0473945	0.0686365	0.0337257	0.0264739	0	0.0162263	0.0124429	0.0315698	0.0179046	0.0691307	0.0275091	0	0.0225226	0
AC013271.1	0.0143253	0.00792274	0.014446	0.0305222	0.0188333	0.0158414	0.0117202	0.0519247	0.011104	0.023942	0.00874168	0.00977315	0	0.0778726	0.0360703	0	0	0	0.0283877	0.0376095	0.0109162	0.0277988	0.0864006	0.0576929	0.00484743	0	0	0	0	0.0148588	0	0.0252653	0.02473	0	0.00692565	0.0239098	0.0220711	0.0429679	0	0.0178188	0	0.0378044	0.00992418	0.028837	0.0167633	0.0439937	0	0
MALL	0.0373846	0.0800293	0.0202594	0.0124502	0.0191536	0.0126705	0.00843261	0.0304272	0.0619612	0.0491692	0.0245867	0.0450696	0.0168039	0.0705853	0.0582701	0.0989985	0	0.0523934	0.0506296	0.0658279	0.0315102	0.0207253	0	0.0162392	0.0237092	0.0162585	0	0.055212	0.00647486	0.025199	0.0438276	0.0367508	0.0490426	0.102721	0.0070629	0.0234216	0.00465909	0.0269983	0	0.0225589	0.0395966	0.0119118	0.0149344	0.0675625	0.0273033	0.0565487	0.144995	0
NPHP1	0.683884	0.470156	0.623885	0.407672	0.376151	0.562606	0.769353	0.566656	0.482508	0.417706	0.590522	0.59887	0.343178	0.647608	0.628527	0.39981	0	0.511073	0.515766	0.466609	0.456758	0.854171	0.0812557	0.743719	0.454954	0.47112	0	0.483599	0.446606	0.550401	0.539069	0.795255	0.63215	0.555199	0.579557	0.51372	0.566575	0.482812	0	0.639773	0.476362	0.570932	0.640772	0.480108	0.535962	0.699833	0.592747	0
AC112229.3	0.0222336	0.0102512	0.016789	0.0237197	0	0.026103	0.0132626	0	0.0605908	0.0823471	0.0033358	0.0315186	0.020499	0.0704216	0.0208485	0.0292152	0	0	0.0133687	0.0362919	0.0105352	0.0406539	0.059801	0.0643201	0.0247304	0	0	0.0115795	0	0.0199981	0.0369486	0	0.023284	0.0210784	0.00858834	0.0350673	0.0118836	0.0124634	0	0.0102108	0.0524999	0.0154939	0.0144264	0	0.0140944	0.0304125	0	0
RGPD6	0.00377316	0	0	0	0	0	0.0121474	0	0.00309482	0.0139588	0.00687382	0.00958877	0	0	0.00958141	0.0391464	0	0	0	0	0	0.0027172	0	0	0	0.0246695	0	0	0.0308753	0.0414496	0	0	0.00706044	0.0208674	0.00610618	0.00361664	0	0.00352597	0	0	0	0	0.00471226	0	0	0.0171555	0	0
BUB1	0.0144057	0.0267257	0.00338254	0	0.00912163	0.0159379	0	0.0209819	0.00701927	0.0079192	0.00326653	0.00694288	0	0.0231047	0.00508986	0	0	0	0.0041945	0.00626743	0.00465752	0.00769883	0	0	0	0	0	0.0111868	0	0.014416	0.00610891	0.0139013	0.00211033	0.0107117	0	0.0204515	0	0	0	0	0	0	0.00565777	0	0	0	0	0
ACOXL	0.0419969	0.0187532	0.0696337	0.035455	0.0292152	0.0254743	0	0.0576109	0.0424558	0.013616	0.0177527	0.0326273	0	0.156986	0.0131872	0.114379	0	0	0.0289693	0.0039431	0.0868455	0.045627	0	0.07325	0.0242614	0.0271598	0	0.0457407	0.0936845	0.0379811	0.0547857	0.133884	0.0407202	0.0589677	0.0396986	0.0466404	0.0476162	0.0592723	0	0.039006	0.0268926	0.0465658	0.0560628	0	0.0183634	0.0635075	0	0
BCL2L11	0.0201479	0.033594	0.0563136	0.083419	0.0765194	0.0869261	0.0515209	0.0545351	0.0405457	0.0598734	0.0894263	0.0282871	0.0353833	0.0312038	0.0527238	0.0260556	0	0.0635133	0.0431688	0.0566492	0.0177901	0.0635618	0	0.0988569	0.0367144	0.0329894	0	0.0264534	0.0402594	0.137536	0.0407511	0.031256	0.0424659	0.0498928	0.0439543	0.0763467	0.0476433	0.0827622	0	0.0455726	0.051276	0.0467558	0.0242443	0.0532814	0.0349881	0.103026	0.0441971	0
ANAPC1	0.661975	0.566135	0.662489	0.529402	0.60614	0.62621	0.727047	0.698585	0.592745	0.653787	0.626487	0.823908	0.434635	0.77737	0.576054	0.624866	0	0.598757	0.664299	0.61546	0.617784	0.857792	0.35907	0.632696	0.515196	0.6819	0	0.701286	0.727198	0.550795	0.638064	0.874276	0.675163	0.521275	0.67727	0.540168	0.669308	0.667085	0	0.735554	0.494087	0.785188	0.684415	0.471484	0.71332	0.648313	0.725141	0
MERTK	0.105404	0.0340902	0.0973896	0.0577087	0.0786097	0.0411842	0.193783	0.101669	0.0330277	0.052012	0.0318183	0.0863201	0.0574821	0.0279254	0.0627948	0.0183021	0	0.0291942	0.051123	0.037013	0.0165929	0.117515	0	0.0217872	0.0363276	0.0487586	0	0.0752543	0.0793187	0.0501059	0.0695813	0.0479344	0.0676921	0.0528655	0.0622322	0.0342045	0.0552471	0.0357206	0	0.0333416	0.0360667	0.10088	0.0418947	0.0275682	0.0750418	0.0681419	0.104371	0
TMEM87B	0.338773	0.0964486	0.359311	0.294772	0.134104	0.334677	0.305082	0.337815	0.263021	0.294649	0.301734	0.292045	0.158034	0.220322	0.12892	0.26646	0	0.409223	0.187309	0.249743	0.201675	0.344587	0.265515	0.412637	0.29008	0.211758	0	0.179544	0.252045	0.197612	0.322422	0.402833	0.243321	0.365229	0.338155	0.266754	0.402082	0.34526	0	0.313346	0.170514	0.333245	0.355982	0.161715	0.229966	0.271532	0.31695	0
FBLN7	0.110377	0.00686836	0.0580636	0.0157049	0.0317404	0.037038	0.0569649	0.0392289	0.0849705	0.0052367	0.100513	0.0112373	0.0286838	0.1626	0.0905609	0.0983349	0	0.115834	0.0944091	0.11029	0.0613294	0.114929	0	0.0149101	0.0313237	0.0144677	0	0.00594153	0.0420874	0.0559104	0.00740189	0.0509407	0.0270622	0	0.0375589	0.0310734	0.0264727	0.0280355	0	0.0293282	0.0380058	0.0309868	0.057883	0.0299711	0.00672318	0.0109465	0.0225226	0
ZC3H8	0.406802	0.410442	0.57068	0.547919	0.380619	0.372675	0.448265	0.496597	0.53005	0.497805	0.498575	0.435426	0.348221	0.70028	0.437246	0.591292	0	0.554499	0.455803	0.430166	0.555627	0.654108	0.278104	0.523817	0.554718	0.424002	0	0.481638	0.343104	0.394298	0.592519	0.543982	0.459629	0.431247	0.481432	0.483251	0.534546	0.589578	0	0.520666	0.400337	0.347599	0.501186	0.257863	0.315174	0.568188	0.464839	0
ZC3H6	0.717763	0.778178	0.837631	0.623296	0.561914	0.715359	0.713818	0.722428	0.662058	0.555808	0.767854	0.714458	0.43822	0.910397	0.55005	0.639776	0	0.671456	0.804937	0.735541	0.64305	1.00298	0.396679	0.958001	0.605175	0.757671	0	0.800212	0.88169	0.731186	0.739056	0.943027	0.902401	0.742201	0.972241	0.538231	0.778345	0.736401	0	0.579605	0.464573	0.85135	0.782837	0.606597	0.827907	0.757053	0.541658	0
RGPD8	0.0824762	0.101163	0.136212	0.116501	0.0829607	0.0686846	0.112823	0.176138	0.114442	0.0994566	0.113305	0.113402	0.10022	0.172584	0.17122	0.145576	0	0.20503	0.168346	0.0556738	0.195408	0.29411	0	0.339709	0.124614	0.115994	0	0.0861006	0.128698	0.140365	0.159391	0.166096	0.136314	0.192782	0.175215	0.0986348	0.130946	0.225843	0	0.212299	0.134724	0.143843	0.13115	0.0874684	0.127811	0.19809	0.199767	0
TTL	0.633056	0.659656	0.71573	0.701509	0.829283	0.65026	0.664244	0.688894	0.832958	0.725229	0.741558	0.661855	0.57655	0.929861	0.717023	0.693284	0	0.691618	0.705921	0.746682	0.678712	0.724072	0.668431	0.900877	0.606114	0.489668	0	0.480495	0.487918	0.499411	0.653336	0.783536	0.613182	0.744996	0.54955	0.781498	0.597022	0.679387	0	0.652075	0.744043	0.503918	0.700459	0.418567	0.486737	0.669814	0.950256	0
POLR1B	0.133071	0.173129	0.132757	0.0705415	0.210146	0.0669503	0.0999569	0.164291	0.126874	0.145429	0.143842	0.144835	0.0273175	0.20872	0.121509	0.145623	0	0.0978116	0.133768	0.11126	0.168863	0.16954	0.059801	0.149409	0.0866619	0.0660568	0	0.0561278	0.0806607	0.0869523	0.0871636	0.118795	0.0949849	0.13801	0.0930215	0.142545	0.13155	0.173044	0	0.0756581	0.119505	0.0763988	0.102849	0.0302494	0.0949883	0.0944874	0.283665	0
CHCHD5	0.0373404	0.0172931	0.031422	0.0171918	0.0664099	0.0140887	0.05939	0.0891123	0.0578012	0.0206765	0.0385951	0	0	0.0951604	0.0269588	0.033529	0	0.0717692	0.0707962	0.0232085	0.0496092	0.0574612	0	0.0525925	0.0267984	0.0337159	0	0	0.0305608	0.0248487	0.0146565	0.0630526	0.0325941	0.0626136	0.0108464	0.00486249	0.0556049	0.0223306	0	0.00773799	0.0569601	0.0516766	0.0472638	0.0838678	0.0377882	0.0151175	0	0
SLC20A1	0.803246	1.10523	0.93434	1.1242	1.42701	1.1367	0.784353	1.0872	1.08142	1.10555	0.717428	0.96404	0.773204	0.814964	0.75961	1.06605	0	0.79923	1.02873	0.9408	1.26368	0.683394	0.703142	1.14045	0.953567	0.662965	0	0.692563	0.77476	0.636204	0.713134	0.875927	0.619467	0.589796	0.500892	0.933171	0.6405	0.761586	0	0.839479	0.919067	0.701096	0.738094	0.665564	0.611803	1.0841	0.935565	0
NT5DC4	0	0	0.00678064	0	0	0	0.0257277	0	0.00565964	0	0	0	0	0	0	0	0	0	0	0.00905834	0.00451952	0.00431317	0.0931714	0	0.00383192	0.0107543	0	0	0.00589605	0	0.0104406	0	0.0020141	0	0	0.0175343	0	0	0	0	0.0132083	0	0.0057711	0	0	0	0.0215888	0
CKAP2L	0.00888096	0.0272913	0.0121491	0.00917403	0.0191536	0	0.0306989	0.00872763	0.0257382	0.0196832	0.00812433	0	0	0.0110514	0.0124743	0	0	0.0380589	0.00430268	0.00594434	0.00753989	0.0221195	0	0.0503687	0.00507043	0.0133575	0	0	0.00826261	0.00861789	0.0035718	0	0.00741395	0	0	0.0180982	0	0.00408726	0	0	0	0	0.0155428	0	0.00806712	0.0160409	0	0
IL1A	0	0.0267257	0	0	0	0	0	0	0	0	0	0	0	0	0	0	0	0	0	0	0	0	0	0	0	0	0	0	0	0	0	0	0	0	0	0	0	0	0	0	0	0	0	0	0	0	0	0
IL1B	0	0	0	0	0	0	0	0	0.00533622	0	0	0	0	0.0191079	0	0	0	0	0	0	0	0	0	0	0	0	0	0	0	0	0	0	0	0	0	0	0	0	0	0	0	0	0	0	0	0.015954	0	0
IL36G	0	0	0	0	0	0	0	0	0	0	0	0	0	0	0.00800801	0	0	0	0.00309831	0.00835689	0	0	0	0	0	0	0	0	0	0	0	0	0	0	0	0	0	0	0	0	0	0	0	0	0	0	0	0
IL36B	0.0126472	0	0.00832429	0	0.0117664	0.00918994	0	0	0	0.0116156	0	0	0	0	0	0	0	0	0	0.0098063	0.00513549	0.00238252	0	0	0	0.00929519	0	0	0.00505814	0	0	0	0	0	0	0	0	0	0	0	0	0.0132612	0	0	0	0	0	0
IL1RN	0	0	0.00227609	0.00917403	0.0201232	0	0	0.00692305	0.0071037	0	0.00209668	0	0	0	0	0.0110774	0	0	0	0	0	0.00284965	0	0.0132178	0.00428232	0	0	0.0162048	0	0	0	0	0	0	0	0	0	0	0	0	0	0	0	0	0	0	0	0
PSD4	0.0996757	0.0530024	0.0861989	0.0347077	0.046586	0.0120852	0.0318732	0.0564328	0.0894017	0.0589159	0.0504496	0.0394529	0.0569834	0.0460567	0.0448047	0.0138505	0	0.107367	0.0743034	0.0783625	0.0902402	0.0965393	0	0.106386	0.0690711	0.0341766	0	0.0391668	0.0224086	0.0901515	0.033489	0.0373607	0.0742256	0.0164972	0.0342954	0.0475765	0.0768442	0.0250344	0	0.0796907	0.0125725	0.0475315	0.0416053	0	0.0357955	0.157532	0.0888858	0
PAX8	0.00492955	0.050525	0.0307681	0.0779204	0.0347846	0.0166289	0	0.0167455	0.0157986	0.0280218	0.0338832	0.0092887	0	0.0121849	0.00763297	0.0791437	0	0	0	0	0.00557075	0.0496409	0	0.0217725	0.00469417	0	0	0.0303632	0.0186712	0.025566	0.0217658	0.0350622	0.0208926	0	0.0141849	0.0148674	0.00840407	0.037449	0	0.014987	0.0113815	0	0.0279671	0	0.00493757	0.0268104	0	0
CBWD2	0.249431	0.149224	0.233847	0.207809	0.25242	0.2159	0.355318	0.382816	0.291645	0.376277	0.307519	0.378893	0.204754	0.354104	0.267047	0.175295	0	0.185166	0.1508	0.16112	0.313202	0.450819	0.122578	0.396101	0.225204	0.18251	0	0.314326	0.225613	0.191181	0.304191	0.296086	0.238717	0.345922	0.18031	0.281415	0.289407	0.387604	0	0.350985	0.264703	0.366205	0.213181	0.269572	0.285524	0.371299	0.228449	0
FOXD4L1	0	0	0	0	0	0	0.0134121	0	0.00321085	0	0	0	0	0	0	0	0	0	0.00937732	0	0	0	0	0	0	0	0	0	0	0	0.00838486	0	0	0	0	0	0	0	0	0	0.0120769	0	0	0	0	0	0	0
RABL2A	0.27296	0.174218	0.398757	0.337156	0.387348	0.205388	0.319296	0.440663	0.422191	0.407303	0.353042	0.427589	0.411697	0.546343	0.409971	0.586702	0	0.253962	0.500067	0.433283	0.418922	0.494604	0.166631	0.564536	0.221049	0.197656	0	0.338309	0.32021	0.184581	0.297246	0.579722	0.414495	0.380137	0.291033	0.353153	0.447276	0.446998	0	0.30722	0.292722	0.214897	0.460425	0.182775	0.27658	0.63154	0.152507	0
SLC35F5	0.677629	0.42636	0.680579	0.521982	0.552254	0.639635	0.718495	0.7102	0.548	0.512831	0.660305	0.470434	0.47325	0.696696	0.552308	0.687735	0	0.562441	0.672101	0.495615	0.677565	0.726925	0	0.686542	0.586628	0.472068	0	0.753471	0.53317	0.553416	0.549903	0.789019	0.626658	0.583356	0.699981	0.453516	0.601046	0.68952	0	0.646299	0.56223	0.777756	0.633968	0.266081	0.604153	0.556702	0.664353	0
ACTR3	0.443664	0.387877	0.437578	0.42349	0.552828	0.430838	0.601296	0.502721	0.481685	0.499033	0.42208	0.502757	0.224584	0.501401	0.326247	0.388005	0	0.322348	0.436762	0.3359	0.553326	0.418839	0.236782	0.579556	0.451326	0.347463	0	0.473065	0.344206	0.46104	0.439625	0.440509	0.438513	0.467461	0.408057	0.576184	0.487348	0.510907	0	0.4187	0.427079	0.420758	0.316249	0.108623	0.421686	0.357446	0.318518	0
DPP10	4.10655	3.89619	3.86719	3.71286	3.74715	4.03163	3.87663	3.74229	3.72198	3.95491	4.00212	3.92077	4.01404	3.8076	3.93605	3.7264	0	4.09139	3.83852	3.96257	3.86929	3.60889	4.04481	3.74139	4.18538	4.19885	0	3.72941	4.03851	3.84553	3.62592	3.73011	3.88397	3.98469	4.04251	3.81943	3.91475	3.61914	0	3.75791	3.90903	3.89391	3.74936	3.959	3.9324	3.33355	3.99006	0
DDX18	0.495589	0.483317	0.639597	0.682743	0.46265	0.415926	0.642196	0.527744	0.470325	0.363129	0.461482	0.279689	0.283628	0.471441	0.415041	0.427644	0	0.484023	0.599394	0.353327	0.497445	0.469457	0.241542	0.402541	0.29678	0.269745	0	0.478373	0.510251	0.427826	0.376327	0.487385	0.357535	0.373393	0.176834	0.369452	0.414462	0.4691	0	0.413342	0.288548	0.247334	0.585454	0.296839	0.254629	0.489949	0.349322	0
CCDC93	0.603475	0.654081	0.54234	0.415851	0.579982	0.46497	0.583913	0.597049	0.533519	0.614032	0.4735	0.468192	0.268049	0.504613	0.653057	0.582821	0	0.506015	0.434228	0.635384	0.630863	0.911726	0.126032	0.737119	0.382137	0.588308	0	0.506108	0.492377	0.560392	0.555172	0.582252	0.608111	0.731125	0.460069	0.556844	0.557719	0.782239	0	0.465362	0.53486	0.568415	0.685227	0.26428	0.42138	0.510224	0.472755	0
INSIG2	0.265682	0.156482	0.302924	0.224779	0.277207	0.272471	0.302642	0.355629	0.239505	0.278775	0.199894	0.302887	0.148942	0.291565	0.122662	0.214155	0	0.231145	0.307966	0.210453	0.22809	0.354939	0.122578	0.245146	0.157671	0.195252	0	0.465642	0.320634	0.228341	0.412823	0.358346	0.282173	0.397204	0.232125	0.216827	0.3791	0.320935	0	0.285821	0.191193	0.277497	0.237634	0.138289	0.294651	0.252654	0.408594	0
MARCO	0	0	0	0	0	0	0	0	0	0.0142778	0	0	0	0	0	0	0	0	0	0	0	0	0	0	0	0	0	0	0	0	0	0	0	0	0	0	0	0.00408726	0	0	0	0	0.00932382	0	0	0	0	0
C1QL2	0.00436724	0	0.0187685	0.0407069	0	0	0.00843261	0.0341428	0.0448031	0	0.032128	0.00583747	0.0752321	0	0.00555337	0.0583536	0	0.0179849	0.0480871	0.0166031	0.0138412	0.0216455	0	0	0.0405978	0.0121548	0	0.0439571	0	0.00594422	0.0256438	0.0536788	0.0142874	0	0.0139934	0.00951216	0.0230559	0.0189141	0	0.0235294	0	0.0152815	0.00595212	0.0580334	0	0	0	0
STEAP3	0.00416393	0	0.0100838	0.0129413	0	0.0141229	0.0295988	0.00882166	0.0206287	0	0.00494338	0.0262385	0.0324172	0.0323821	0.0152606	0.0151625	0	0	0.0129528	0.0106362	0.01086	0.00835236	0	0.0149101	0.0141967	0.022883	0	0.0326814	0	0.018378	0.0244989	0.0118598	0.00339695	0.0195831	0.00493584	0.0227191	0	0.0395304	0	0	0	0	0.0127753	0	0.0127003	0.0169064	0	0
C2orf76	0.143245	0.174903	0.234733	0.195623	0.240916	0.225057	0.258891	0.208236	0.230075	0.168569	0.147223	0.139499	0.170459	0.333978	0.240819	0.231286	0	0.263294	0.176967	0.19862	0.17901	0.268523	0.114643	0.249938	0.166139	0.18183	0	0.27909	0.160608	0.137438	0.164455	0.244163	0.212188	0.320301	0.16865	0.173281	0.177598	0.220511	0	0.200399	0.201202	0.17445	0.176979	0.0377208	0.149538	0.157974	0.251068	0
DBI	0.0106908	0.0321469	0.0570124	0.073607	0.0845954	0.0177625	0.335726	0.0613169	0.0614095	0.020335	0.0411375	0.0476032	0.039555	0.13867	0.041161	0.0709299	0	0.0671828	0.0636885	0.0569043	0.0101589	0.0537951	0.281532	0.0604038	0.0528729	0.0394264	0	0.0340323	0.0642984	0.0295426	0.100851	0.0824266	0.0237784	0.0790419	0.059081	0.0213435	0.151431	0.102804	0	0.0189741	0.10908	0.0475524	0.0809805	0	0.0899457	0.12388	0	0
TMEM37	0	0	0	0	0	0	0	0	0	0	0	0	0	0	0	0	0	0	0	0	0	0	0	0	0	0	0	0	0	0	0	0	0	0	0	0	0	0	0	0	0.00934236	0	0	0	0	0	0	0
SCTR	0.00405844	0.0143812	0.0148859	0	0.0242673	0	0.0146016	0	0.00715016	0	0	0	0	0	0	0	0	0	0	0	0	0.00258954	0	0.0200448	0	0.00742139	0	0.00905504	0.0191991	0.00594422	0.00327647	0	0	0.00928277	0	0.00464967	0.0177446	0.00709202	0	0.00918467	0	0	0.0103901	0	0	0	0	0
CFAP221	0.844703	0.675121	0.684081	0.454175	0.582995	0.673204	0.511307	0.709915	0.630183	0.579902	0.66834	0.636874	0.381082	0.891342	0.685011	0.564209	0	0.555674	0.530621	0.584658	0.751323	0.891687	0.252523	0.708834	0.482697	0.607056	0	0.512118	0.454105	0.534455	0.618872	0.598413	0.649548	0.582795	0.457204	0.752991	0.418011	0.607321	0	0.75775	0.534389	0.445599	0.798267	0.392917	0.463068	0.815925	0.669059	0
TMEM177	0.0541391	0.0146179	0.116284	0.0942698	0.070141	0.0221013	0.110749	0.0548749	0.0785368	0.0471495	0.0331514	0.0950358	0.0828949	0.0441692	0.0481951	0.065223	0	0.0473433	0.140054	0.00576716	0.0940564	0.0933597	0.091888	0.0754605	0.0342262	0.0508137	0	0.0280229	0.0346786	0.0643446	0.0803377	0.102609	0.0378506	0.0387722	0.0329343	0.0345632	0.0230556	0.121086	0	0.0716048	0.045481	0.0226826	0.060709	0.151507	0.044807	0.0477907	0	0
PTPN4	1.35285	1.20193	1.34049	1.24017	1.16141	1.32905	1.39383	1.42924	1.25483	1.27443	1.39499	1.37785	0.996481	1.39946	1.38977	1.31864	0	1.38474	1.25201	1.1328	1.25962	1.50913	0.959131	1.35762	1.27838	1.33652	0	1.25455	1.22225	1.27145	1.30123	1.41415	1.29395	1.43391	1.37432	1.22768	1.37377	1.41478	0	1.53856	1.16825	1.34649	1.40439	1.12252	1.14676	1.39171	1.20325	0
EPB41L5	0.729138	0.760764	0.769051	0.711401	0.576397	0.771459	0.503647	0.707853	0.588325	0.631975	0.663113	0.673051	0.413332	0.888717	0.670298	0.706258	0	0.595582	0.698056	0.767762	0.633618	0.88944	0.0662305	0.920765	0.650748	0.556264	0	0.588377	0.714235	0.645817	0.601546	0.887392	0.736999	0.963606	0.538975	0.649287	0.609523	0.724485	0	0.900927	0.572937	0.671308	0.668501	0.529657	0.623073	0.583982	0.647868	0
TMEM185B	0.00562404	0	0.0100848	0	0	0.0173753	0.0141707	0	0.00315802	0.017594	0.0187157	0	0	0	0	0	0	0	0.00527356	0	0	0.00347433	0	0	0	0.00434208	0	0.0231367	0	0	0.00398814	0	0.00483236	0.01127	0	0.00464967	0	0.00448489	0	0.0133692	0.00694272	0	0.00587019	0	0.00556774	0	0	0
RALB	0.0981535	0.105968	0.103548	0.0757943	0.143304	0.0711809	0.124611	0.159561	0.109589	0.147595	0.0761918	0.0801131	0.0594395	0.0830978	0.0987158	0.239876	0	0.107467	0.110218	0.129606	0.128643	0.0822305	0.114643	0.158107	0.092685	0.0885481	0	0.0726809	0.0707855	0.112578	0.0622462	0.105612	0.10191	0.143526	0.082923	0.0795574	0.179709	0.185507	0	0.127459	0.112859	0.0501878	0.0655362	0.0447083	0.120212	0.0790551	0.260532	0
INHBB	0	0	0	0.0102316	0	0	0	0	0	0	0.00148383	0	0	0	0	0	0	0	0	0	0	0	0	0	0	0	0	0	0	0.0111119	0	0	0	0	0	0	0	0.00579255	0	0	0	0	0	0	0	0	0	0
GLI2	0.0289143	0.0242737	0.0190547	0.0408954	0.0108421	0.0158154	0.0119345	0.00557818	0.0352278	0.0291779	0.00752911	0	0	0	0.0171538	0.0320675	0	0.048568	0.0276367	0.0498589	0.0231894	0.0319478	0	0.0469523	0.0187981	0.0207557	0	0.0459519	0.0547922	0.0289796	0.00895459	0.028875	0.0192705	0	0	0	0.0192281	0.010767	0	0	0.0124099	0.0212627	0.0125164	0	0.00806712	0.0184557	0	0
TFCP2L1	0.0111304	0.00908986	0.0137354	0.0195695	0.00975857	0.0274918	0	0	0.00698658	0.0106723	0.00245545	0	0	0	0	0.00794148	0	0	0.0102481	0	0.00736645	0.0135092	0	0	0.00917734	0	0	0	0.0174995	0	0	0.00873666	0.0157773	0	0	0	0.00545961	0	0	0.0126022	0.0106242	0	0.00576496	0	0	0	0	0
CLASP1	1.70382	1.54256	1.79213	1.65358	1.70486	1.69477	2.01098	1.83383	1.64012	1.7597	1.71195	1.77639	1.38588	1.64792	1.74448	1.55076	0	1.53082	1.65936	1.63861	1.67879	1.9146	1.60966	1.76876	1.73032	1.54434	0	1.9345	1.89453	1.66488	1.92142	1.68654	1.82033	1.90135	1.88125	1.60499	1.90079	1.93762	0	1.80562	1.42528	2.03841	1.77559	1.42626	1.92289	1.79728	1.7366	0
NIFK	0.0884645	0.0852652	0.148585	0.125946	0.102843	0.0881175	0.212292	0.122217	0.0993253	0.0752745	0.106401	0.0782709	0.0597295	0.178027	0.0820188	0.0896894	0	0.153583	0.134214	0.0824722	0.104568	0.141206	0.0812557	0.162084	0.115208	0.144295	0	0.0926921	0.0833675	0.102086	0.077107	0.147314	0.0986636	0.136955	0.0962232	0.05196	0.126982	0.108701	0	0.136384	0.0502069	0.0847232	0.150419	0.0657024	0.102045	0.04755	0.0215888	0
TSN	0.217667	0.213048	0.324656	0.286282	0.228486	0.256668	0.380281	0.345233	0.252583	0.196157	0.211882	0.10167	0.209252	0.4151	0.335254	0.332267	0	0.304232	0.327519	0.248381	0.223721	0.371015	0.324409	0.247809	0.237982	0.252535	0	0.25622	0.215168	0.227979	0.272716	0.335723	0.270172	0.2898	0.139553	0.215147	0.35927	0.390877	0	0.245244	0.237342	0.306416	0.32746	0.288434	0.320577	0.37008	0.324107	0
CNTNAP5	3.30313	3.3128	2.79445	3.02576	2.95554	2.98876	2.78354	2.78536	3.17584	3.10209	3.21066	3.14749	3.03104	3.10214	3.26096	3.17649	0	3.02474	2.87493	3.00098	3.02812	2.75179	3.29599	2.77052	3.00404	3.18138	0	2.79473	2.8124	3.05202	3.08057	2.79365	3.16459	3.10825	3.1432	3.4113	2.94162	2.86289	0	2.91115	2.85881	3.07302	2.93357	2.90072	2.90386	2.4592	3.01556	0
GYPC	0.00279692	0.0119024	0.0202319	0.02596	0.0360859	0.00913757	0.0281615	0.0175147	0.00889072	0	0.00626049	0.0357741	0.061432	0.0312869	0.0231885	0.0164704	0	0.0200205	0.0104324	0	0.0148955	0.0148435	0	0.0511231	0.0152939	0	0	0.0111281	0.00850458	0.0184355	0.0167187	0.0174741	0.00417984	0	0	0	0	0	0	0	0	0	0	0	0.0152	0.013528	0	0
TEX51	0.00542526	0	0.00155711	0.00962389	0	0	0	0	0	0	0	0	0	0	0	0	0	0	0	0	0	0	0	0	0	0	0	0.0186316	0.0194669	0.00747967	0.00482875	0	0	0	0	0	0	0	0	0	0	0	0	0	0	0	0	0
BIN1	0.603525	0.621484	0.597606	0.742834	0.681867	0.737994	1.1326	0.811465	0.717345	0.700733	0.857149	0.74849	1.04884	0.629435	0.795589	0.698065	0	0.559881	0.782436	0.706941	0.532099	0.688267	0.0662305	0.672227	0.713436	0.693021	0	0.848914	0.498592	0.471747	0.986667	0.673657	0.717445	0.873515	0.681236	0.693373	0.743579	0.862501	0	0.890479	1.00212	0.61098	0.579866	0.816969	0.850531	0.965797	0.704476	0
CYP27C1	0.0380235	0	0.0228936	0.0601183	0.0174726	0	0	0.017874	0.00833235	0.013616	0.0451176	0	0.0513618	0	0.0385626	0	0	0	0.0207606	0.0409705	0.0184262	0.0475983	0	0.0164881	0.00417018	0.0275718	0	0	0.0121873	0.0146163	0.0125338	0.027293	0.015579	0.0315294	0	0	0.028292	0.00987715	0	0.0443358	0.0195362	0	0.0267461	0	0.0408586	0.0109465	0.0225226	0
ERCC3	0.410466	0.427271	0.399778	0.205354	0.333351	0.313061	0.455633	0.502781	0.476367	0.304075	0.32888	0.397329	0.265991	0.573125	0.499725	0.461185	0	0.328077	0.408701	0.40568	0.372544	0.535692	0.308059	0.328341	0.286554	0.299017	0	0.331451	0.251291	0.371123	0.397507	0.513984	0.394714	0.595002	0.330285	0.443791	0.449313	0.425273	0	0.392601	0.470111	0.380023	0.443685	0.280609	0.358827	0.569724	0.324638	0
MAP3K2	1.29971	1.18943	1.25959	1.14655	1.14834	1.37545	1.34239	1.20266	1.14381	1.19077	1.25334	1.15247	0.891472	1.44313	1.19606	1.2631	0	1.05166	1.27827	1.26846	1.32429	1.47656	0.526429	1.26771	1.1937	1.16088	0	1.24532	1.11112	1.10124	1.30778	1.6011	1.24613	1.1715	1.16645	1.15531	1.25896	1.23774	0	1.40453	1.00366	1.25396	1.27237	0.981776	1.15398	1.52769	1.25716	0
PROC	0.028756	0.0366587	0.0517534	0.0746772	0.0223556	0.0138115	0.0663955	0.061441	0.0448941	0.0693738	0.0101801	0.0165795	0.021293	0.050488	0.0568654	0.0723013	0	0.0398704	0.049649	0.0244347	0.0146723	0.0569919	0	0.048068	0.0198446	0.0256288	0	0.0492148	0.0354683	0.0436076	0.118931	0.109696	0.0636646	0.0446409	0.0397639	0.0613339	0.0295475	0.0557164	0	0.080137	0.0663023	0.0400524	0.0710005	0	0.0481099	0.0682843	0.0525557	0
IWS1	0.742841	0.579869	0.569068	0.472826	0.414711	0.610828	0.880377	0.628612	0.610012	0.581627	0.506261	0.481856	0.346913	0.665925	0.547507	0.441799	0	0.488589	0.554312	0.372987	0.464424	0.813431	0.459293	0.604351	0.457564	0.537572	0	0.559172	0.524487	0.425849	0.625175	0.60838	0.635662	0.716204	0.563266	0.592109	0.640082	0.589728	0	0.725553	0.518997	0.432059	0.461284	0.583488	0.608975	0.683366	0.640954	0
MYO7B	0.00489093	0	0.0137141	0	0.0359568	0	0	0.00842005	0.00826161	0.010434	0	0	0	0	0.00669697	0	0	0	0.010427	0.00946503	0.00501191	0.00721989	0	0	0.0121346	0.0068282	0	0.028547	0.014006	0.00640973	0.00711891	0.0115411	0	0	0	0.00728619	0	0	0	0	0.0143201	0	0.00322576	0	0	0	0	0
LIMS2	0.0534394	0.0867698	0.0441308	0.126471	0.225327	0.0500386	0.0836986	0.0925951	0.114528	0.0676909	0.0922356	0.12131	0.0936205	0.104901	0.127017	0.286405	0	0.182546	0.0772179	0.0596643	0.0400335	0.0640999	0.0931714	0.178849	0.0688109	0.0340376	0	0.0784701	0.0456623	0.0677344	0.0928404	0.159602	0.0665374	0.010079	0.0247176	0.129694	0.0736694	0.0265575	0	0.101543	0.0510689	0.0572786	0.0526759	0.0176502	0.0453115	0.0648002	0.0544004	0
GPR17	0.0141954	0	0.00693571	0	0	0	0	0.00689409	0.00864533	0	0.00667467	0	0	0	0.00629893	0	0	0	0	0	0	0	0	0	0.00428393	0	0	0	0	0	0	0	0.00719008	0	0.0064281	0	0	0	0	0	0	0	0	0	0	0	0	0
WDR33	0.921415	0.892533	0.857701	0.823493	0.716348	0.874345	0.959897	0.8749	0.886035	0.853116	0.803927	0.811784	0.556173	0.903751	0.772871	0.791259	0	0.797115	0.878881	0.694644	0.937048	0.944242	0.611245	0.919978	0.741652	0.790184	0	0.956289	0.724812	0.822737	0.837289	1.00182	0.878914	0.95911	0.898183	0.800611	0.839105	0.886299	0	0.833992	0.613472	0.655957	0.895966	0.775014	0.775077	0.932621	0.86288	0
SFT2D3	0.0157563	0.0638882	0.0257826	0.0135876	0.044992	0	0.0198473	0.0631682	0.0463211	0.00562215	0.0576529	0.0300754	0	0.0426709	0.0314459	0.141647	0	0.0407826	0.0253463	0.0250281	0.0347982	0.0401339	0	0.109049	0.0311684	0.00617054	0	0.00865378	0.0217383	0	0.0285328	0.0185766	0.0168346	0.030095	0.0173273	0.039882	0.0840162	0.033432	0	0.053443	0.0690799	0.0218925	0.00490972	0.0563379	0	0.0284552	0.0750783	0
POLR2D	0.184424	0.14674	0.176126	0.123184	0.0987853	0.141243	0.21276	0.174468	0.137135	0.164471	0.139548	0.117784	0.0391379	0.140462	0.111115	0.171529	0	0.162151	0.158141	0.103713	0.122423	0.137808	0	0.171725	0.126882	0.071333	0	0.145678	0.0660557	0.0887007	0.128299	0.133334	0.114539	0.134793	0.103154	0.121092	0.114645	0.148813	0	0.0990507	0.167676	0.11062	0.151366	0.0742912	0.157088	0.217898	0.148879	0
AMMECR1L	0.182862	0.185927	0.234068	0.1511	0.164066	0.132395	0.169866	0.172613	0.237402	0.174174	0.194546	0.187147	0.123856	0.10567	0.166114	0.209977	0	0.100551	0.157985	0.175272	0.15137	0.227354	0.0931714	0.12788	0.118283	0.172373	0	0.206791	0.166818	0.129794	0.233015	0.249257	0.165833	0.120029	0.144016	0.234701	0.175703	0.159029	0	0.187281	0.240738	0.156245	0.0855429	0.164343	0.142035	0.289378	0.224103	0
SAP130	0.404788	0.42491	0.476195	0.320203	0.34226	0.317575	0.258471	0.425614	0.406818	0.395699	0.40616	0.413053	0.444902	0.608081	0.418866	0.436997	0	0.442477	0.429245	0.402849	0.371581	0.476297	0.547683	0.502887	0.403433	0.399002	0	0.290284	0.316206	0.332257	0.397747	0.588649	0.409069	0.422601	0.347384	0.39845	0.310703	0.420448	0	0.437266	0.330835	0.38571	0.313028	0.148912	0.37353	0.48312	0.373514	0
UGGT1	0.583379	0.527828	0.662413	0.511909	0.524227	0.479646	0.472526	0.591422	0.523025	0.492539	0.512588	0.433278	0.398975	0.60867	0.519845	0.39314	0	0.534682	0.560457	0.627163	0.572404	0.570562	0.312119	0.506688	0.523684	0.39709	0	0.504729	0.583911	0.560627	0.500607	0.648475	0.59324	0.641562	0.519126	0.561826	0.62795	0.698502	0	0.626813	0.424596	0.455432	0.5394	0.414082	0.519229	0.510966	0.653064	0
HS6ST1	0.328721	0.285529	0.48523	0.202962	0.196391	0.265709	0.58674	0.403545	0.385192	0.330096	0.414025	0.323225	0.310478	0.29387	0.408406	0.375039	0	0.303678	0.334069	0.258801	0.341174	0.456815	0.416426	0.434015	0.268103	0.326447	0	0.304995	0.163899	0.235706	0.60139	0.587938	0.360593	0.437928	0.294474	0.380533	0.635223	0.439533	0	0.442613	0.270087	0.234107	0.366556	0.25061	0.261302	0.318033	0.504788	0
RAB6C	0	0.0189148	0	0	0	0	0	0	0	0.0117989	0.00270307	0.00556238	0	0.014869	0.00899677	0	0	0	0.00288888	0.00959542	0.00873574	0.0154121	0	0	0.00383192	0	0	0	0	0.0181114	0.0110121	0.0131944	0	0	0	0	0	0.00324459	0	0.00734262	0	0	0	0	0	0.0150745	0	0
POTEF	0	0	0.00999832	0	0.0159308	0	0	0.0107671	0	0	0	0.00740086	0	0	0	0	0	0	0	0	0	0	0	0	0	0	0	0	0	0	0	0	0.0014623	0	0	0	0	0	0	0.0132256	0	0	0	0	0	0	0	0
CCDC74B	0.0271133	0.0357192	0.011172	0.0145439	0.0110111	0.0249893	0.0344503	0.0253412	0.0292222	0.0506825	0.0249557	0.0095251	0.0199018	0.0389768	0.0340707	0.0246538	0	0	0.0297359	0.0073096	0.015019	0.0438112	0	0.0466297	0.0135094	0.00416126	0	0.0165244	0.00919662	0.00492071	0.0412109	0.019372	0.0314551	0	0	0	0.0724391	0.044224	0	0.0402493	0.0273126	0.00718499	0.0282957	0	0.0180912	0.0307987	0	0
SMPD4	0.568008	0.60169	0.480846	0.322739	0.37473	0.395891	0.681392	0.627447	0.580949	0.487521	0.504855	0.54811	0.441589	0.634765	0.642232	0.453137	0	0.417756	0.557227	0.524533	0.515623	0.596903	0.0662305	0.456775	0.433333	0.358365	0	0.47514	0.436997	0.453181	0.770565	0.779848	0.695113	0.455221	0.430921	0.460049	0.493329	0.616541	0	0.65345	0.338557	0.423668	0.4447	0.569249	0.467648	0.520986	0.407603	0
MZT2B	0.24678	0.151379	0.326713	0.434127	0.585522	0.314954	0.930519	0.829098	0.463515	0.160184	0.29648	0.234441	0.213161	0.583881	0.736362	0.553238	0	0.708544	0.596083	0.279448	0.514114	0.447669	0.434146	0.593309	0.384048	0.176494	0	0.411366	0.233371	0.297657	0.481554	0.538396	0.36013	0.250666	0.213178	0.294007	0.979251	0.602177	0	0.388631	0.487451	0.302858	0.441827	0.299542	0.587585	0.584162	0.361925	0
TUBA3E	0	0	0.00310032	0	0	0	0	0	0	0	0	0	0	0	0	0	0	0	0	0	0.00689776	0	0	0.0139417	0	0	0	0	0	0	0	0	0	0	0	0	0	0	0	0	0	0	0.00746902	0	0	0	0	0
CCDC115	0.0613316	0.0802396	0.0587553	0.0304928	0.0574048	0.0843037	0.173292	0.136667	0.0481639	0.036778	0.0461755	0.0600523	0.0358304	0.101541	0	0.0344585	0	0.114935	0.121535	0.041696	0.04067	0.0898198	0	0.0532974	0.111731	0.0536923	0	0.107507	0.0570992	0.0478148	0.131282	0.110068	0.078821	0.0609702	0.0517258	0.0177054	0.13749	0.0809211	0	0.0485258	0.0512347	0.113627	0.0811193	0.0246894	0.096064	0.0932169	0	0
IMP4	0.0782696	0.0943741	0.115751	0.0602878	0.155258	0.0130339	0.154977	0.11502	0.113118	0.0535283	0.106617	0.0550142	0.0893754	0.136518	0.100633	0.193879	0	0.122933	0.134516	0.0471269	0.11878	0.100835	0.100245	0.0938754	0.0894894	0.0642197	0	0.089771	0.0795176	0.0410375	0.156	0.135121	0.077605	0.0912142	0.0527322	0.0997861	0.155466	0.133948	0	0.0957446	0.0330873	0.0815973	0.103662	0.0545216	0.0887073	0.081119	0	0
PTPN18	0.298658	0.24765	0.310779	0.213796	0.186389	0.439188	0.259283	0.415232	0.415582	0.327315	0.189651	0.177193	0.167258	0.429283	0.424281	0.354013	0	0.334959	0.340406	0.227877	0.245379	0.46486	0	0.435952	0.240012	0.284757	0	0.309775	0.348515	0.260577	0.402987	0.414307	0.319948	0.288507	0.206157	0.316298	0.381174	0.355312	0	0.359825	0.281209	0.348172	0.417589	0.200519	0.420173	0.394761	0.323489	0
POTEI	0	0	0.00122275	0	0	0	0	0	0	0	0.00391423	0	0	0	0	0	0	0	0	0	0	0	0	0	0	0	0	0	0	0	0	0.00969613	0.00202336	0	0	0	0.00650073	0	0	0	0	0	0	0	0	0	0	0
CFC1B	0	0	0	0	0	0	0	0	0	0	0	0	0	0	0	0	0	0	0	0	0	0	0	0	0	0	0	0	0	0	0	0	0	0	0	0	0	0	0	0	0	0	0	0	0	0	0	0
CFC1	0	0	0.00799883	0	0.0110111	0.00895294	0.0132626	0	0.00369872	0.00647715	0	0.00604575	0.020454	0.0210645	0.00818887	0	0	0	0.00271164	0.00698164	0.00803869	0.0027914	0	0	0.00624943	0.00986285	0	0	0.0213994	0	0	0.0175996	0.00710997	0.0236999	0	0	0.00599648	0.00311424	0	0	0	0	0	0	0.00949792	0	0	0
POTEJ	0	0	0.00245855	0	0.020888	0	0	0	0	0	0	0	0	0	0	0	0	0	0	0	0.00635678	0	0	0	0	0	0	0	0	0.00436313	0	0	0	0	0	0	0	0	0	0	0	0	0	0	0	0	0	0
AMER3	0.0820881	0.173548	0.184025	0.0522111	0.155084	0.13595	0.150263	0.13573	0.19281	0.119587	0.126849	0.0609685	0.0585289	0.085814	0.11821	0.18238	0	0.0470242	0.139139	0.123959	0.148784	0.219238	0.20439	0.226704	0.148799	0.121747	0	0.0494136	0.103747	0.122015	0.178467	0.129429	0.110632	0.178724	0.144628	0.122352	0.156586	0.112148	0	0.124509	0.203839	0.0790552	0.124284	0.160203	0.124722	0.236646	0.155594	0
ARHGEF4	0.907647	1.09532	1.15523	1.03357	1.17494	1.1234	1.23849	1.29697	1.36716	0.976977	1.05427	1.09122	1.00077	1.36671	1.41199	1.25692	0	0.96069	1.18739	1.08	1.30727	1.02162	0.808939	1.24445	0.975236	0.885052	0	1.10762	1.03689	0.972156	1.21935	1.43578	1.19703	0.951464	0.820448	1.18412	1.19034	1.09947	0	1.22854	1.2875	0.874854	1.13706	0.770348	0.994983	1.30617	1.34461	0
FAM168B	0.626075	0.556189	0.797875	0.489634	0.429421	0.59409	1.00805	0.742773	0.708457	0.583129	0.615977	0.70236	0.439788	0.60531	0.651044	0.783053	0	0.651041	0.800005	0.769737	0.624198	0.871702	0.730533	0.672928	0.730211	0.528091	0	0.790378	0.707666	0.608764	0.85742	0.794151	0.761972	0.587329	0.765801	0.621384	0.712872	0.688467	0	0.660589	0.627989	0.720145	0.568846	0.309372	0.737948	0.75476	0.541472	0
PLEKHB2	0.486513	0.452765	0.536293	0.490134	0.536443	0.61445	0.621481	0.762827	0.597247	0.438505	0.610965	0.539979	0.419298	0.672665	0.516892	0.514331	0	0.620843	0.735379	0.590687	0.584091	0.661385	0.207815	0.638706	0.618544	0.573065	0	0.700763	0.444425	0.312687	0.547873	0.556757	0.512239	0.447496	0.428499	0.497071	0.510846	0.609548	0	0.488008	0.401378	0.55076	0.463551	0.430424	0.737757	0.581854	0.483297	0
RAB6D	0	0	0.0124745	0.0118427	0.0128277	0	0.0100654	0	0	0	0.00486931	0	0	0	0.0207416	0	0	0	0.00916783	0	0.00598058	0	0	0.0212287	0.00613314	0	0	0.00747237	0	0.00737916	0.00531423	0	0.00353268	0	0.00568865	0.00380304	0.00736507	0	0	0.0121606	0	0	0	0	0.00368997	0.0122086	0	0
MZT2A	0.352312	0.19866	0.328893	0.322623	0.427774	0.240922	0.708151	0.503478	0.483811	0.172202	0.278284	0.243898	0.272487	0.62321	0.478746	0.380163	0	0.681194	0.360558	0.424482	0.449861	0.344341	0.182379	0.462335	0.28346	0.185614	0	0.287577	0.196285	0.297071	0.334875	0.539321	0.327462	0.299795	0.233638	0.338287	0.662113	0.478967	0	0.383099	0.326549	0.307633	0.278345	0.110071	0.386144	0.543801	0.370243	0
TUBA3D	0.00488203	0.0273294	0.0134089	0.0227383	0.0166606	0	0.024465	0.0233805	0.0227858	0.0140164	0.00239459	0	0.0139198	0.0209347	0.00534358	0.0163793	0	0	0.0522266	0.00671321	0.0142194	0.0207983	0	0	0.007604	0.010479	0	0.0357082	0.0150784	0	0.0127807	0.00637162	0.0207074	0	0.0237915	0	0.00394543	0.0295057	0	0	0	0.00693687	0	0	0.0189391	0.0240365	0.0225226	0
CCDC74A	0.0490671	0.0100388	0.0546204	0.0117182	0	0.0599618	0.0422446	0.0972488	0.0485622	0.0401439	0.0388726	0.022597	0.0540259	0.0732059	0.0581113	0.068612	0	0.0731156	0.0439694	0.0402841	0.043826	0.0637931	0	0.0510509	0.0316638	0.016431	0	0.0432627	0.0312311	0.0437572	0.0950588	0.0448362	0.0475073	0.0383192	0.00417	0.0266799	0.0782979	0.0395275	0	0.0529139	0.049126	0.0452478	0.0186296	0.042965	0.0132843	0.0378005	0.189752	0
ANKRD30BL	2.0222	1.99479	1.87797	1.86628	1.79919	2.00848	1.61746	1.69657	1.77981	2.14773	2.08625	1.90703	1.88519	1.76505	1.90302	1.92382	0	1.5205	1.93563	1.91665	1.92499	1.99595	2.37004	1.19888	1.95203	2.05625	0	1.8078	1.49914	1.33334	1.30041	1.97916	1.27746	1.35304	2.0674	1.89663	1.84509	1.85903	0	2.22123	1.98972	1.6088	1.74193	2.01607	1.7818	1.8478	2.1191	0
GPR39	0.0684184	0.0552719	0.0707502	0.0265271	0.0416218	0	0.0158632	0.0416759	0.0514397	0	0.0627074	0.0675406	0.0295184	0.0948691	0.0835014	0.0420163	0	0.0314386	0.0502827	0.0157557	0.107809	0.0486903	0	0.10589	0.0132931	0.0234158	0	0.0654095	0.0288226	0.0820174	0.0367783	0.0980345	0.0364352	0	0.0116402	0.0261589	0.0214661	0.0370775	0	0.102899	0.0397147	0.0406562	0.0286547	0.0258645	0.00856545	0.0624984	0.0225226	0
LYPD1	0.00531369	0.0114198	0.00482114	0.0137359	0	0	0	0.00871749	0.00287983	0	0.00391423	0	0	0	0	0.0253363	0	0	0.00698209	0	0	0	0	0.0130737	0.00617467	0	0	0	0	0.00460113	0.00460917	0	0.00551146	0	0	0.023021	0.00950414	0	0	0	0	0.0241055	0	0	0.00750548	0.0365384	0	0
NCKAP5	0.119487	0.137583	0.119752	0.185001	0.138354	0.258456	0.129746	0.0995314	0.147636	0.209221	0.101502	0.225916	0.018262	0.141698	0.146233	0.111719	0	0.155519	0.118123	0.0706918	0.140414	0.154922	0.0957248	0.176669	0.15362	0.135663	0	0.144369	0.180702	0.109113	0.157615	0.129251	0.134581	0.12054	0.0862418	0.143693	0.130195	0.0921061	0	0.071178	0.130692	0.115358	0.0937831	0.190092	0.129877	0.674244	0.043523	0
MGAT5	2.24137	2.56448	2.3154	2.46358	2.59747	2.52857	1.90157	2.41107	2.6732	2.42282	2.46608	2.69649	2.09104	2.5226	2.63364	2.58867	0	2.77873	2.46742	2.72958	2.7618	2.47181	1.98784	2.65215	2.44864	2.34448	0	2.58263	2.73225	2.62305	2.22959	2.5117	2.56472	2.68138	2.39716	2.58289	2.29954	2.39456	0	2.25005	2.61588	2.50559	2.14395	2.27932	2.38584	3.39393	2.76405	0
TMEM163	1.37291	1.31968	1.43187	1.61396	1.38189	1.39844	1.08215	1.79048	1.60932	1.44305	1.48876	1.70501	1.26893	1.30901	1.83168	1.49933	0	1.38239	1.49619	1.35068	1.48536	1.70582	1.29935	1.73905	1.31411	1.14022	0	1.42489	1.30894	1.51514	1.59178	1.61455	1.62769	1.57301	1.21203	1.52866	1.5454	1.32982	0	1.47843	1.50726	1.53786	1.36331	1.06474	1.5404	1.98731	1.8788	0
ACMSD	0.0252961	0.0170979	0.07685	0.136574	0.0728307	0.0280162	0.0981828	0.113147	0.0740229	0.0143116	0.048982	0.00764304	0.0159155	0.0715643	0.0662602	0.146582	0	0.0590348	0.140699	0.0132833	0.0471273	0.0702995	0	0.192266	0.0225237	0	0	0.0510249	0.127902	0.0668672	0.0398907	0.0801893	0.0745905	0.0790006	0.0130673	0.0247841	0.0470766	0.0797582	0	0.0364601	0	0.00765571	0.148645	0	0.019479	0.217327	0.128743	0
CCNT2	0.839904	0.746937	0.91781	0.703416	0.75258	0.886492	0.875805	0.807167	0.825275	0.848514	0.750955	0.856112	0.510964	1.15374	0.716359	0.890296	0	0.942001	0.921258	0.94568	0.881308	0.96718	0.321642	1.05428	0.763719	0.729121	0	0.793396	0.973074	0.707676	0.853468	1.10362	0.74596	0.995212	0.782889	0.854616	0.802793	0.997928	0	0.845604	0.777486	0.793331	0.968524	0.538445	0.734271	0.76186	0.673153	0
MAP3K19	0.045654	0.0266077	0.0428319	0.0904469	0.0742107	0.0407228	0.0249063	0.0263778	0.0244885	0	0.010709	0.0165782	0.0186985	0.0378912	0.0322431	0.0407861	0	0	0.0262087	0.0343325	0.0523125	0.0728071	0	0.0689952	0.0173281	0.0160682	0	0.0279813	0.0905615	0.0176661	0.0105694	0.0430113	0.0353827	0.0539204	0.0036764	0.0171053	0.0265513	0.0478333	0	0.035137	0.0081324	0.0189597	0.068763	0	0.0152514	0.029065	0.0215888	0
RAB3GAP1	1.57628	1.3276	1.54396	1.4696	1.44275	1.55691	1.90299	1.58796	1.37233	1.32156	1.50351	1.28139	0.918092	1.60863	1.42891	1.442	0	1.22143	1.39298	1.48781	1.47966	1.71123	0.948722	1.45974	1.44673	1.5283	0	1.75128	1.84265	1.4351	1.63173	1.71642	1.65552	1.49024	1.61622	1.1928	1.59846	1.49805	0	1.5223	1.01027	1.62955	1.68586	0.975638	1.75639	1.48871	1.28936	0
ZRANB3	1.10372	0.939317	1.08336	1.13368	0.967049	0.963072	0.923322	1.16905	1.01194	0.940426	1.01416	1.19704	0.910597	1.23524	1.18571	1.09918	0	1.10779	1.05426	1.08244	1.17947	1.35963	0.526426	1.20159	0.925867	0.90605	0	0.957124	1.11922	0.959433	0.835283	1.19748	1.04765	1.13298	1.13122	0.850672	1.03438	1.02008	0	1.11612	0.846101	1.1017	1.19473	0.682323	1.02126	1.02898	0.904757	0
R3HDM1	3.12277	2.78462	2.88336	2.7183	2.74745	2.76922	2.95401	2.86416	2.69905	2.78151	3.00028	2.7615	2.76926	2.81806	3.08828	2.76869	0	2.92539	2.73561	2.93961	2.88203	3.01643	2.78804	2.87545	2.95415	3.01195	0	2.89688	2.98791	2.77399	2.85833	2.97418	2.82975	3.05712	2.97737	2.80905	2.92347	2.69698	0	2.81219	2.61921	2.90194	3.01653	2.83272	3.16414	2.61549	2.57531	0
UBXN4	1.21166	0.918083	1.13027	0.838865	0.797628	0.808073	1.07224	1.14799	0.94919	0.867623	1.03379	1.03565	0.769708	1.30142	0.967586	0.981288	0	0.709961	0.959632	0.914304	0.912958	1.06109	1.01012	1.16132	0.957366	0.891732	0	0.857791	0.797638	0.84838	1.25009	1.51473	0.994746	0.972486	0.994089	1.05466	1.01581	1.08473	0	1.26568	0.739961	0.958917	1.25264	0.583604	0.798209	1.1139	0.956707	0
LCT	0	0.00792274	0.0191316	0	0.00854132	0	0	0.00511078	0.0100833	0	0.00532257	0	0	0.024035	0.00593037	0.0128178	0	0	0.00271164	0	0.0105905	0.0119542	0	0.0158952	0.0139705	0.00795246	0	0.0270054	0.00642829	0.00807824	0	0.0115608	0.00691852	0	0	0.0156944	0	0.0121618	0	0	0.0237346	0	0	0	0	0	0	0
MCM6	0.101722	0.0473942	0.0648512	0	0.0584492	0.0377858	0.0336955	0.0811234	0.0344616	0.0632835	0.0946246	0.0605063	0.0433666	0.110231	0.0479078	0.0314878	0	0.0416369	0.0653961	0.0963643	0.0508543	0.118969	0	0.0217872	0.0616513	0.0536845	0	0.096616	0.0654307	0.0443191	0.0989938	0.137114	0.0780833	0.0746044	0.0568592	0.0242729	0.0326319	0.0498826	0	0.0453202	0.0139993	0.124976	0.0760615	0	0.0457766	0.0150745	0.0741445	0
DARS	0.676806	0.46007	0.648995	0.363821	0.550245	0.636317	0.713657	0.649809	0.605808	0.676748	0.52799	0.592508	0.516025	0.671192	0.586815	0.598632	0	0.644806	0.702144	0.536331	0.673899	0.689752	0.530152	0.515476	0.782488	0.627548	0	0.793963	0.746274	0.496602	0.634867	0.615622	0.691331	0.52259	0.616936	0.502005	0.488022	0.59332	0	0.68072	0.428378	0.521403	0.475554	0.485177	0.617844	0.70007	0.422435	0
CXCR4	0	0	0	0	0	0	0	0	0	0	0	0	0	0	0	0	0	0	0.00937732	0	0.00664159	0	0	0.0191303	0.006965	0	0	0	0	0	0	0	0	0	0.00403872	0	0.0117741	0.00841074	0	0	0	0	0.00766631	0	0.0133534	0.0357202	0	0
THSD7B	0.552237	0.34011	0.629682	0.229253	0.546393	0.748249	0.324855	0.383439	0.489726	0.814196	0.503603	0.834097	0.24729	0.146079	0.603826	0.655404	0	0.73956	0.426795	0.814414	0.940203	0.392865	0.451754	0.651125	0.616124	0.99347	0	0.789768	0.65977	0.688656	0.364647	0.452434	0.614471	0.853204	0.186025	0.562667	0.917101	0.236886	0	0.812854	0.394062	0.320315	0.382652	0.34851	1.09115	0.530496	0.778691	0
HNMT	0.153468	0.161574	0.19039	0.158169	0.204847	0.200155	0.18537	0.187868	0.227957	0.282555	0.170217	0.258771	0.153614	0.103864	0.255104	0.285978	0	0.199448	0.182477	0.166832	0.227668	0.172962	0.118287	0.239721	0.169563	0.162518	0	0.343296	0.178788	0.159208	0.14938	0.137353	0.176643	0.144632	0.121304	0.253575	0.14623	0.232321	0	0.262388	0.237154	0.134608	0.104845	0	0.226276	0.12928	0.348603	0
SPOPL	0.555311	0.499976	0.544192	0.595535	0.549976	0.50637	0.550529	0.60495	0.576127	0.659057	0.592488	0.59328	0.312895	0.670821	0.573189	0.419247	0	0.374184	0.560244	0.504205	0.530661	0.585179	0.281809	0.477057	0.512702	0.445661	0	0.539822	0.485618	0.547948	0.511615	0.597843	0.601144	0.553536	0.490191	0.670318	0.619554	0.734664	0	0.626729	0.355613	0.458118	0.409232	0.323818	0.609679	0.477722	0.589147	0
NXPH2	0.00458513	0.0103781	0.0133108	0.0304773	0.053514	0.0131733	0.0447836	0.0187873	0.0240086	0	0	0	0.0138441	0	0	0	0	0.0109126	0	0.00576716	0	0.0175723	0.0957248	0.0162392	0	0	0	0	0.0196847	0.00853551	0.0188906	0.030999	0.00215807	0	0	0	0.005745	0.0105148	0	0.018833	0.0130326	0	0.0100767	0	0	0	0.0398976	0
LRP1B	3.73089	3.44798	3.64953	4.03176	3.91483	3.78516	3.49352	3.42706	3.57238	3.57767	3.50019	3.44952	3.68305	3.51004	3.27504	3.65738	0	3.40644	3.34519	3.46876	3.32565	3.31208	3.74065	3.59927	3.81509	3.70911	0	3.68302	3.67462	4.11802	4.15642	3.50087	3.51517	3.21533	3.85951	3.13439	3.79178	3.85699	0	3.78379	3.32161	3.82915	4.09473	4.24259	3.47867	3.70519	2.98738	0
KYNU	0.00581667	0.0087162	0.0145144	0.00967255	0.00909905	0.0150613	0.0180879	0	0.00975203	0.0233099	0	0.00888676	0	0.0110514	0.00612566	0	0	0	0.00947945	0	0.0165829	0.0145859	0	0.0751572	0.0089561	0	0	0.0233548	0.00775967	0.0111597	0.00382634	0.032242	0.00390722	0.0154217	0.0180116	0.0165013	0	0.00743633	0	0.010978	0	0.0321159	0.00556988	0.0314241	0	0.0314547	0.0215888	0
ARHGAP15	0.0689464	0.0406216	0.131738	0.261191	0.195337	0.114619	0.0627934	0.125862	0.117323	0.0648977	0.129071	0.112758	0.0441367	0.118645	0.111208	0.272441	0	0.145958	0.110225	0.136583	0.141994	0.138089	0.059801	0.276218	0.0864692	0.113248	0	0.112322	0.184986	0.235573	0.0584864	0.2618	0.066088	0.164913	0.0863919	0.0838726	0.0875016	0.0517211	0	0.142717	0.101322	0.110389	0.213836	0	0.0315939	0.122561	0.28535	0
GTDC1	2.08985	1.94821	1.9357	1.93321	1.94491	1.90053	1.49462	1.8932	1.95254	1.75282	2.01551	2.08817	1.55025	1.86825	1.93565	2.00373	0	2.19564	1.83564	2.09134	2.21383	1.85146	1.4083	1.91404	1.97964	2.09185	0	1.74884	2.24955	1.99737	1.77482	1.78077	1.94955	1.87545	1.94833	1.76864	1.68314	1.77309	0	1.50592	1.75722	1.78836	1.8065	1.59671	1.70105	2.19064	2.15381	0
ZEB2	2.309	2.13253	2.42231	2.31712	2.33506	2.41771	2.35786	2.23021	2.30055	2.41332	2.37546	2.41075	2.41445	1.84879	2.14838	2.37524	0	1.96021	2.38673	2.28692	2.05163	2.1569	2.65093	2.20639	2.32975	2.16943	0	2.5228	2.18676	2.34184	2.34703	2.1067	2.32273	2.5164	2.423	2.29856	2.3615	2.3611	0	2.42844	2.16617	2.33862	2.36786	2.40253	2.2696	1.90575	2.28139	0
ACVR2A	0.438232	0.487384	0.469072	0.572263	0.536899	0.567761	0.538863	0.491064	0.575534	0.340717	0.50897	0.415099	0.245358	0.655778	0.485548	0.405565	0	0.564122	0.506997	0.566836	0.446437	0.46872	0.384783	0.473688	0.411253	0.32274	0	0.535628	0.381325	0.489637	0.437805	0.653517	0.394895	0.487308	0.425153	0.494824	0.618771	0.584697	0	0.651243	0.335758	0.377563	0.472578	0.207795	0.524137	0.433074	0.601077	0
ORC4	0.698481	0.807524	0.85831	0.852631	0.914658	0.854206	0.910522	0.970133	0.689074	0.830902	0.795256	0.699738	0.431945	0.730007	0.753445	0.879983	0	0.733511	0.863232	0.797701	0.813057	0.893985	0.590222	0.856908	0.646211	0.731723	0	1.01068	0.929363	0.804203	0.712281	1.04223	0.764628	0.935406	0.734382	0.570744	0.832649	0.907611	0	0.836818	0.623888	0.825544	0.932811	0.458407	0.822033	1.01415	0.731436	0
MBD5	2.4417	2.47862	2.43249	2.44088	2.52853	2.63166	2.35482	2.39438	2.46929	2.50203	2.54957	2.6316	2.49215	2.46012	2.40135	2.55738	0	2.38289	2.39962	2.38621	2.56798	2.50751	1.86637	2.49373	2.47556	2.41987	0	2.47786	2.28321	2.39982	2.36186	2.38204	2.35416	2.39234	2.48121	2.53113	2.28603	2.49661	0	2.47074	2.36723	2.42647	2.4257	2.52515	2.34174	2.52517	2.5465	0
EPC2	0.650078	0.63534	0.75992	0.684732	0.96085	0.883884	0.752082	0.808994	0.745897	0.742139	0.681069	0.804512	0.632802	0.741711	0.70195	0.618057	0	0.538616	0.675398	0.642175	0.849417	0.753504	0.410267	0.782225	0.808961	0.546891	0	0.819714	0.706145	0.832825	0.619318	0.611193	0.813766	0.946523	0.52373	0.785767	0.806929	0.766492	0	0.692653	0.617452	0.567746	0.483068	0.541621	0.58178	0.785987	0.645553	0
KIF5C	1.48369	1.81499	1.82774	1.80265	1.85745	1.67416	1.88985	1.76463	1.91051	1.5699	1.62661	1.72881	1.71566	1.55572	1.82148	1.69907	0	1.75884	1.67845	1.70049	1.92245	1.86667	1.40655	1.92125	1.866	1.55648	0	1.8002	2.1441	1.54375	1.73501	1.87678	1.71118	1.75733	1.83473	1.84962	1.68059	1.88753	0	1.7952	1.62214	1.62778	1.54463	1.38089	1.80011	1.87513	1.83224	0
LYPD6B	0.0841149	0.0337277	0.0475154	0.0521558	0.0198385	0.0435142	0	0.0289156	0.0534268	0.062715	0.0155312	0.0370978	0	0.0379737	0.0449973	0.0767785	0	0.0209995	0.0233292	0.0532194	0.0465061	0.0199876	0.0864006	0.0346089	0.0285154	0.0646535	0	0.061163	0.0352362	0.0460592	0.0344424	0.0313665	0.0237924	0.0596337	0.0579537	0.0749741	0.0135752	0.04387	0	0.044512	0.0193307	0.0281919	0.0292045	0	0.0313881	0.0210508	0.0324577	0
LYPD6	0.00881405	0.0154326	0.0192926	0.0119915	0.0142604	0.0149593	0.0117202	0.00839077	0	0	0.0084153	0	0	0	0.0110612	0.0152304	0	0	0	0.0039431	0	0.00322134	0	0	0.00724168	0.00751082	0	0	0.0222029	0.00537014	0	0	0.0143451	0	0.0123746	0.00856516	0.00572486	0.00699456	0	0.00992094	0	0.0247271	0.00746008	0	0.0128141	0.00969492	0.0215888	0
MMADHC	0.159997	0.168157	0.241128	0.176472	0.178692	0.252757	0.315563	0.206436	0.185923	0.0853431	0.137637	0.09432	0.0390717	0.185017	0.13858	0.171468	0	0.185646	0.232984	0.149171	0.214244	0.161031	0.0957248	0.163614	0.131286	0.154271	0	0.175363	0.123834	0.099002	0.193672	0.193784	0.0960932	0.114257	0.113105	0.116146	0.217225	0.199461	0	0.174674	0.113723	0.0512512	0.152523	0	0.107155	0.131106	0.194884	0
RND3	0.049869	0.0589293	0.0722166	0.0919044	0.0360602	0.0538576	0.100596	0.085222	0.04787	0.0739354	0.0292413	0.0550037	0.0453787	0.0207701	0.047855	0.0526998	0	0.0148572	0.0627522	0.0278133	0.0786306	0.0406861	0.0931714	0.0512166	0.0531166	0.029787	0	0.0869808	0.0605389	0.0367273	0.0583489	0.0198777	0.0563946	0.0335812	0.0574483	0.0746209	0.0329859	0.0933618	0	0.0438562	0.0575303	0.0479068	0.0643585	0.0512717	0.023604	0.0411636	0.0531304	0
RBM43	0.0580661	0.0679456	0.0364875	0	0.0219266	0.00865521	0.0278568	0.0540825	0.0289947	0.0154577	0.0402928	0.0214498	0	0.0671256	0.0366896	0.0540675	0	0.0142281	0.0585968	0.00469182	0.012356	0.0443381	0	0.0141557	0.011905	0.0209603	0	0.0524105	0.0116655	0.0474218	0.085826	0	0.0208625	0.0154217	0.0160474	0.00763499	0.018979	0.0301806	0	0.0400148	0.0251572	0.0348208	0.0267123	0	0.0278817	0.0565555	0.0398976	0
NMI	0.0201292	0.0265666	0.0121682	0	0	0	0	0.00773792	0	0	0	0	0	0.0232505	0.0147107	0.0137607	0	0	0	0	0	0	0	0	0.0143411	0	0	0.00746936	0	0	0.00329566	0.00873155	0.00489211	0.0193683	0	0	0.0164204	0.00704302	0	0	0	0	0	0	0	0	0	0
TNFAIP6	0.0432289	0.0343637	0.0188341	0.0636607	0.0321819	0.0271163	0.0104097	0.0133489	0.0172793	0	0.00618274	0.017392	0	0	0.00711503	0.0151625	0	0.0156748	0	0.0143648	0.00839294	0.0166981	0	0.0599729	0.0360533	0.0344049	0	0.0274315	0.0175786	0.0121217	0.00714356	0.0143914	0.0223374	0	0.0131484	0.00728619	0.0127357	0.0335685	0	0.0075453	0.0167067	0.019054	0.00504999	0	0.00626193	0.0151175	0	0
RIF1	1.08415	0.846787	0.857652	0.723805	0.585388	0.768169	0.954375	0.850778	0.768048	0.817614	0.960964	0.818511	0.723164	0.847097	0.768443	0.960603	0	0.880975	0.800444	0.819246	0.824958	1.04653	0.594974	0.714391	0.854599	0.974918	0	0.868547	0.869415	0.702926	0.870347	1.15554	0.80102	0.887499	0.995412	0.759526	0.847806	0.896511	0	0.870066	0.677812	0.818844	0.812264	0.583729	0.833392	0.915613	0.845686	0
NEB	0.0360825	0.0803168	0.0841381	0.151373	0.110363	0.112909	0.0652623	0.0934492	0.0940191	0.0569788	0.0776888	0.175338	0.0758628	0.0900931	0.09983	0.132388	0	0.0935378	0.0717931	0.0922272	0.058516	0.0760265	0.160496	0.277814	0.0615005	0.0647181	0	0.148333	0.101388	0.0991962	0.058617	0.143124	0.0777909	0.0719733	0.0553638	0.124929	0.0532271	0.0986972	0	0.105514	0.0978426	0.063954	0.0658921	0.163768	0.0814928	0.0918875	0.0733511	0
ARL5A	0.30708	0.237199	0.355144	0.37752	0.197174	0.366182	0.389499	0.302869	0.296714	0.256416	0.305215	0.425791	0.158121	0.270677	0.1994	0.182518	0	0.105059	0.312222	0.261183	0.30347	0.321841	0	0.240965	0.397341	0.248182	0	0.352231	0.315356	0.18663	0.353502	0.319999	0.316912	0.185309	0.270208	0.29197	0.410748	0.3231	0	0.452607	0.16517	0.307164	0.205199	0.32332	0.391923	0.176946	0.26397	0
AC068547.1	0.020192	0	0.0121919	0	0.0126517	0.00855708	0.00803453	0.00633102	0.00877702	0	0.00406871	0.0356462	0	0.0191079	0.0134204	0	0	0.0226711	0.00833011	0.00541615	0	0.0078263	0	0	0.00522237	0.00811127	0	0.0201198	0	0.0186558	0.0109972	0.00919273	0.0067722	0.0342101	0.0120118	0.0265293	0.0117461	0.00379475	0	0.0213073	0.0120769	0	0.0111607	0	0.0158417	0.0305233	0	0
CACNB4	1.52562	1.75093	1.65242	1.70185	1.85921	1.62789	1.36472	1.66576	1.98254	1.61392	1.75232	1.58846	1.4917	1.58927	1.95814	1.66402	0	1.93253	1.63994	1.98231	1.90911	1.67173	1.42663	1.96134	1.76347	1.62827	0	1.50635	1.4721	1.75509	1.52589	1.71519	1.6963	1.87763	1.62063	1.96606	1.67557	1.49217	0	1.51465	1.84597	1.16661	1.68751	1.30904	2.01366	2.06234	2.07159	0
STAM2	0.609295	0.477995	0.65189	0.572713	0.607738	0.609106	0.700623	0.706619	0.692401	0.522891	0.49614	0.619465	0.340087	0.715222	0.488518	0.3987	0	0.575927	0.61822	0.619557	0.624843	0.68653	0.336969	0.569697	0.533096	0.531264	0	0.443948	0.756536	0.627533	0.683798	0.89632	0.648826	0.757993	0.61974	0.520187	0.613387	0.679311	0	0.624581	0.486782	0.694476	0.492426	0.315156	0.619713	0.612472	0.537071	0
FMNL2	2.56714	2.99689	2.87316	3.04493	3.06056	2.90498	2.70991	2.88678	3.03039	2.83465	2.61657	2.83658	2.80356	2.89858	2.80099	3.00599	0	2.91351	2.8336	3.05651	2.99625	2.72359	2.24391	2.88317	2.96647	2.71903	0	2.8613	3.22527	2.78864	2.61147	2.87252	2.98986	3.00013	2.82821	2.92026	2.95441	3.06337	0	2.76869	2.95406	2.91514	2.7436	2.79003	2.73636	2.52681	3.04359	0
PRPF40A	0.843845	0.667888	0.829127	0.593999	0.693368	0.713554	0.847094	0.764238	0.61522	0.6048	0.713236	0.749412	0.553113	0.780917	0.678566	0.620356	0	0.566736	0.742066	0.748919	0.734868	0.821647	0.381245	0.876191	0.781935	0.705551	0	0.740915	0.733945	0.696774	0.600564	0.702418	0.729456	0.708466	0.716399	0.6523	0.690285	0.677526	0	0.694637	0.619503	0.513953	0.785382	0.617414	0.614714	0.833848	0.414022	0
ARL6IP6	0.347169	0.253921	0.352175	0.268433	0.224538	0.341685	0.385982	0.403335	0.336347	0.33413	0.278781	0.297016	0.346537	0.33377	0.364018	0.324707	0	0.265604	0.391437	0.298492	0.437608	0.394102	0	0.326702	0.27624	0.33883	0	0.298117	0.208958	0.292225	0.323457	0.505129	0.348397	0.300606	0.365947	0.322256	0.405489	0.393157	0	0.368504	0.179922	0.291005	0.250818	0.285808	0.216305	0.322103	0.128851	0
RPRM	0.0103261	0	0.00219298	0.00951044	0.013174	0	0	0	0.0120232	0	0	0	0	0.0166515	0.0109841	0	0	0	0.0111071	0	0	0	0	0	0	0.00714548	0	0.0247732	0	0	0.00585736	0	0.0125411	0	0	0.0160295	0.00918628	0.00557826	0	0	0.00827786	0	0	0	0.0145435	0.0184557	0	0
GALNT13	0.505771	0.551914	0.485182	0.374406	0.388441	0.647323	0.466179	0.427882	0.420987	0.566428	0.430451	0.488373	0.36492	0.45678	0.67617	0.478468	0	0.306941	0.573674	0.508603	0.633773	0.575065	0.551596	0.23722	0.575264	0.565583	0	0.46654	0.593196	0.429546	0.477817	0.301151	0.513386	0.391116	0.466787	0.456784	0.50396	0.557956	0	0.531255	0.35685	0.360753	0.231903	0.556563	0.608427	0.415895	0.23292	0
KCNJ3	1.70174	1.37077	1.62363	1.3425	1.232	1.54641	1.88043	1.54439	1.22518	1.70635	1.62577	1.30951	1.13265	1.33973	1.3764	1.42953	0	1.5967	1.6006	1.55097	1.08303	1.8131	1.12894	1.25322	1.60772	1.55625	0	1.82591	1.5559	1.5619	1.55983	1.49462	1.51983	1.61651	1.75114	1.1299	1.74231	1.59016	0	1.61969	1.11993	1.33868	1.52076	1.42436	1.93279	1.49651	1.5436	0
NR4A2	1.20672	0.912468	1.13993	1.09973	1.27801	1.31817	1.30916	1.20392	1.09292	0.795854	1.58913	1.21587	0.706607	0.976702	1.01473	1.20025	0	1.04389	1.30871	1.1084	1.06224	0.883375	0.362508	1.06504	1.3777	1.1828	0	1.00311	1.07226	0.952202	1.56819	1.52669	1.22074	0.946269	0.771453	0.924214	1.13827	0.916712	0	0.842704	0.931062	1.02686	1.12559	0.396781	1.11537	1.40884	0.677337	0
GPD2	1.29213	1.34565	1.37692	1.36069	1.14877	1.38377	1.12663	1.47427	1.15204	1.0721	1.32454	1.32681	0.945678	1.21711	1.13224	1.39185	0	0.96246	1.33334	1.2397	1.10544	1.15184	0.950297	1.13554	1.54643	1.1831	0	1.4792	1.17209	1.32559	1.27313	1.17683	1.55844	1.1019	1.25571	1.2141	1.12061	1.18194	0	1.01812	1.17268	1.40041	1.29091	0.870367	1.26642	1.51181	1.21658	0
GALNT5	0	0	0.00674752	0.0214762	0	0.00776954	0	0	0.0036504	0	0.0032685	0	0.0186933	0	0.0101178	0	0	0.0244349	0.0658548	0	0.00395693	0.00567652	0	0	0.00594534	0	0	0	0.00692617	0	0	0	0	0	0	0.0126326	0.00835049	0.00965152	0	0.00838015	0.0270241	0	0	0	0.00556774	0.0290441	0	0
ERMN	0.0455244	0.0343499	0.0123319	0.00661606	0.0169883	0.0117525	0.0562369	0.00522641	0.00668227	0.0228577	0.00295088	0.0374987	0.0423939	0.0120798	0.0321021	0	0	0	0.0250121	0.00863081	0.00528072	0.0249558	0	0.0164881	0.019684	0.0328303	0	0.0101401	0.0228873	0.0283619	0.0503306	0.0255766	0.0224842	0	0.0199839	0.0309345	0.0321342	0.0141444	0	0.0136679	0	0	0.00785598	0	0.0294181	0.0430006	0	0
CYTIP	0.00652933	0	0.00692577	0.00663799	0	0	0.00843261	0	0.0027296	0	0	0.00604575	0.00879058	0	0	0	0	0	0.00438261	0	0.00435686	0	0	0	0.00898704	0.00443927	0	0	0	0	0.00679974	0	0.00258046	0	0	0	0.010473	0.00319727	0	0	0	0	0.0146263	0	0	0	0	0
ACVR1C	0.310625	0.0520654	0.072433	0.0639399	0.20428	0.125552	0.138125	0.1239	0.0788424	0.0733486	0.173241	0.0471923	0.0898594	0.100208	0.171396	0.260572	0	0.0994769	0.137891	0.173897	0.0727359	0.18312	0.0957248	0.0463116	0.0722773	0.0968107	0	0.252999	0.125552	0.113447	0.167279	0.149746	0.123067	0.104259	0.0985643	0.0880529	0.0701975	0.0872314	0	0.189382	0.0765792	0.0740309	0.0990408	0	0.303844	0.143655	0	0
ACVR1	0.31285	0.13459	0.287174	0.301911	0.283451	0.417086	0.148261	0.230563	0.405489	0.306467	0.246175	0.207991	0.12696	0.269849	0.322839	0.308935	0	0.217883	0.334094	0.352802	0.192058	0.286209	0.0662305	0.287295	0.302905	0.256425	0	0.230952	0.141771	0.243758	0.287092	0.179228	0.273804	0.276717	0.193361	0.297604	0.321815	0.290002	0	0.291944	0.357829	0.190811	0.266551	0.177791	0.366361	0.641506	0.512252	0
UPP2	0.984913	1.11107	1.22551	1.13245	1.21955	1.17229	1.1009	1.1709	1.34079	1.4475	1.06875	1.11766	1.07125	1.23055	1.06838	1.17204	0	0.803976	1.02859	1.24904	0.926264	1.28166	0.818263	1.27908	1.23246	1.09495	0	1.18063	0.812702	1.1172	1.20683	1.30497	1.41446	1.27655	1.27549	1.42618	1.26763	1.26131	0	1.36413	1.03476	1.41512	0.895797	1.41235	1.1747	1.07304	1.29097	0
CCDC148	0.497528	0.336723	0.400486	0.417169	0.296928	0.447957	0.295602	0.490211	0.424876	0.360126	0.409498	0.486289	0.372753	0.305741	0.510044	0.459899	0	0.463814	0.368981	0.461072	0.399212	0.506358	0.118287	0.593601	0.414652	0.368537	0	0.458017	0.266831	0.427451	0.39772	0.226912	0.411531	0.303457	0.320604	0.320021	0.312404	0.362924	0	0.246077	0.404989	0.290193	0.35728	0.411473	0.256284	0.457573	0.462589	0
PKP4	1.41781	1.46279	1.54085	1.50493	1.53066	1.67452	1.67064	1.59467	1.43604	1.82248	1.46247	1.48154	1.40714	1.7613	1.46103	1.34948	0	1.31358	1.5469	1.62749	1.51015	1.62365	1.17015	1.48439	1.61279	1.42927	0	1.52825	1.42089	1.47109	1.60917	1.66399	1.49951	1.5651	1.74914	1.43944	1.57496	1.59601	0	1.64966	1.18024	1.44928	1.63264	1.41328	1.30346	1.83501	1.50977	0
DAPL1	0.0296942	0.0217182	0.0335298	0.0483405	0.0390965	0.0228371	0.0237222	0.0102342	0.0301544	0.0205623	0.00784658	0.0133951	0.0202264	0.0160577	0.0265607	0.0395474	0	0	0.00489929	0.017543	0.0141326	0.0158204	0.100401	0.0149101	0.0202671	0.0287394	0	0	0.0270185	0.00737916	0.0193081	0	0.0240188	0.0107885	0.020025	0.0216455	0.00664037	0.0215006	0	0.0421627	0.0142046	0.0188868	0.049172	0.0582462	0.0222021	0.0150745	0	0
TANC1	0.0904614	0.115912	0.0902579	0.0280845	0.0270356	0.0331515	0.0663077	0.0990675	0.0498201	0.0444759	0.0353106	0.0492014	0.0117303	0.111737	0.0372386	0.0342181	0	0.0114559	0.0872871	0.035554	0.0447259	0.199538	0	0.122518	0.0481878	0.040194	0	0.0856421	0.0515797	0.0377729	0.0762942	0.0655377	0.0995526	0.170842	0.0810911	0.0191011	0.0338945	0.0871225	0	0.0418747	0.0329914	0.0936191	0.111731	0.0261132	0.0584651	0.155429	0.0324577	0
WDSUB1	0.513511	0.442091	0.721936	0.534499	0.587531	0.656854	0.730923	0.591783	0.558917	0.539117	0.452492	0.602755	0.321058	0.592688	0.610991	0.707254	0	0.705991	0.507534	0.490976	0.565913	0.772995	0.222979	0.652066	0.505719	0.65321	0	0.767297	0.470028	0.570037	0.631007	0.947606	0.731777	0.621482	0.430654	0.336006	0.665735	0.634659	0	0.623117	0.52588	0.429185	0.649477	0.319413	0.797374	0.598666	0.465257	0
BAZ2B	1.31604	1.4465	1.43563	1.22981	1.14591	1.26076	1.60887	1.37616	1.29942	1.10732	1.38894	1.2859	1.23517	1.45795	1.30898	1.16883	0	1.16614	1.2658	1.15692	1.33846	1.32086	1.50476	1.41759	1.41787	1.27162	0	1.47549	1.38857	1.33501	1.3766	1.27111	1.24904	1.40493	1.4511	1.28038	1.5942	1.54836	0	1.54589	1.14389	1.30132	1.1385	1.40095	1.48556	1.28287	1.24268	0
MARCH7	0.854126	0.873611	0.999891	0.816356	0.867152	0.887439	0.886475	0.971699	0.838306	0.956451	0.86811	0.830088	0.733922	0.852157	0.845427	0.885976	0	0.575374	0.923106	0.718789	0.874883	1.00731	0.37554	1.04092	0.848218	0.733984	0	0.998674	0.918773	0.831031	1.05056	0.949427	0.940055	1.04632	0.776474	0.826567	0.919425	1.07916	0	0.956958	0.737973	0.920234	0.86849	0.713392	0.960111	0.845431	0.828052	0
CD302	0	0.00857343	0.00304866	0	0	0	0	0	0.00796284	0	0	0	0	0	0.0118527	0	0	0	0	0.00592215	0	0.00383612	0	0	0.00454793	0	0	0	0.0132125	0	0	0	0.00167497	0	0	0.0140573	0.00752726	0.00660513	0	0	0	0	0.00902443	0	0	0	0	0
LY75-CD302	0	0	0.0163879	0	0	0	0.0135467	0.00336918	0.00815523	0	0.00519439	0	0	0	0	0	0	0	0.00309241	0	0.0129819	0.015202	0	0	0	0	0	0	0.0155477	0.0102102	0.0118263	0	0.00213533	0	0	0	0.00790109	0.00348757	0	0.00804783	0	0	0.0132069	0	0	0.0711158	0	0
PLA2R1	0.366821	0.292916	0.221217	0.143692	0.141885	0.227954	0.242461	0.308379	0.201822	0.251396	0.265629	0.312866	0.177724	0.278899	0.381534	0.285835	0	0.154513	0.207628	0.287433	0.246561	0.343243	0.180874	0.291709	0.187391	0.354639	0	0.258534	0.277678	0.21729	0.265974	0.263918	0.272219	0.30333	0.20793	0.198627	0.230324	0.239582	0	0.369328	0.192476	0.205602	0.146377	0.227922	0.379541	0.0990805	0.305531	0
ITGB6	0.0037372	0	0.00602675	0.0129159	0	0.00776954	0.0103211	0.00475673	0	0	0	0	0.0168204	0.014869	0	0	0	0	0.00413448	0.00808	0.00501191	0	0	0.0149101	0	0	0	0.00791684	0.0123654	0.00959702	0.00796589	0.00912142	0.00425075	0	0.0132514	0.0193151	0.00930429	0	0	0	0	0	0.0120242	0	0	0	0.0215888	0
RBMS1	1.2189	1.33248	1.47807	1.32701	1.60454	1.44993	1.2168	1.27557	1.26472	1.26804	1.25078	1.57844	1.20114	1.28014	1.23096	1.28004	0	1.04954	1.35036	1.25741	1.55843	1.22912	1.5404	1.46295	1.3168	1.18949	0	1.46105	1.32711	1.33305	1.22811	1.13556	1.24981	1.45101	1.06167	1.35951	1.14007	1.56916	0	1.37346	1.37352	1.23801	1.20861	1.69944	1.48881	1.51135	1.55149	0
TANK	0.864735	0.749012	0.75871	0.5046	0.525652	0.638581	0.878298	0.6959	0.617128	0.8092	0.732971	0.715686	0.623674	0.660998	0.729271	0.538201	0	0.630801	0.724495	0.486043	0.603026	0.796882	0.312949	0.612993	0.799022	0.822903	0	0.659674	0.64555	0.503266	0.613912	0.594789	0.754586	0.811038	0.697914	0.657759	0.617463	0.690613	0	0.954325	0.545784	0.592065	0.469562	0.624997	0.671725	0.714006	0.758804	0
PSMD14	0.779989	0.633789	0.773043	0.81284	0.730884	0.833793	0.767906	0.815522	0.593577	0.728485	0.708687	0.727986	0.320596	0.573179	0.587622	0.63684	0	0.524006	0.744855	0.687607	0.771175	0.765683	0.294616	0.83559	0.711976	0.578209	0	0.823617	0.577897	0.697547	0.750179	0.762436	0.690623	0.823577	0.823448	0.56081	0.775586	0.756671	0	0.688485	0.398556	0.824553	0.712695	0.472081	0.632748	0.832314	0.80497	0
TBR1	0.342368	0.200945	0.242493	0.205458	0.22173	0.210442	0.149026	0.370785	0.329226	0.284189	0.307626	0.4741	0.240762	0.25231	0.221467	0.298823	0	0.27561	0.332272	0.330398	0.319245	0.358739	0.231082	0.41687	0.211011	0.269557	0	0.217711	0.328514	0.196203	0.26391	0.282504	0.326466	0.404767	0.392039	0.322248	0.339837	0.264242	0	0.265436	0.187764	0.374989	0.351478	0.280791	0.291626	0.295597	0.333058	0
SLC4A10	2.98755	2.56476	2.77961	2.8275	2.78639	2.89394	2.78525	2.74699	2.68869	2.71711	2.95671	2.87763	2.66354	2.91692	2.78545	2.86894	0	3.03784	2.83992	2.86667	2.88866	2.92915	2.47151	2.70843	2.90733	2.96296	0	2.91123	2.88061	2.68511	2.79489	2.94188	2.80154	2.68522	2.94258	2.59131	2.80056	2.85187	0	2.65431	2.5504	2.85634	2.91541	2.65369	2.85768	2.81271	2.61547	0
DPP4	0.205696	0.116817	0.147043	0.13348	0.0261337	0.178373	0.571975	0.222584	0.101479	0.223424	0.0424139	0.421771	0.0267139	0.0984178	0.124431	0.106525	0	0.116098	0.174361	0.103632	0.124697	0.137245	0.179572	0.101765	0.196668	0.177157	0	0.247193	0.299182	0.11022	0.148444	0.130717	0.28197	0.174218	0.227748	0.165315	0.105042	0.238836	0	0.144485	0.135786	0.1311	0.13519	0.195129	0.199372	0.239289	0	0
FAP	1.30483	0.904068	1.1928	0.751184	0.926547	1.10972	1.44468	1.37811	0.862435	0.862798	1.34241	1.00189	0.781115	1.20092	1.26326	1.25535	0	1.14406	1.30316	1.13358	1.03294	1.24736	0.686707	0.614168	1.02878	1.04916	0	1.50396	1.77406	1.12081	0.996773	1.50908	1.28748	1.18707	1.55499	0.976194	1.6249	1.09587	0	1.12419	0.926702	1.14245	0.86792	0.572978	1.52584	0.893567	0.756867	0
IFIH1	0.128186	0.0240747	0.0652429	0.0169316	0.0342668	0.0741249	0.132109	0.0419386	0.0425397	0.118319	0.0421939	0.116334	0.0236011	0.0389772	0.0462039	0.0309568	0	0.0462303	0.0654646	0.0481745	0.00689776	0.0507674	0	0	0.0530871	0.0724809	0	0.0324049	0.0280031	0.0599916	0.0166531	0.0173883	0.106509	0.0462652	0.0294073	0.045895	0.0451168	0.0653121	0	0.0741687	0.0426321	0.0798878	0.0363662	0.0302494	0.0592448	0	0.0324577	0
GCA	0.285304	0.154628	0.264611	0.284593	0.203056	0.29785	0.234288	0.269576	0.244622	0.248988	0.295051	0.253686	0.139436	0.32284	0.201157	0.188027	0	0.235897	0.214806	0.1808	0.259143	0.346415	0.141142	0.162281	0.201647	0.251706	0	0.314719	0.297675	0.184618	0.209457	0.263199	0.202904	0.130779	0.326925	0.10783	0.19605	0.106949	0	0.17139	0.138304	0.228316	0.221547	0.132978	0.15459	0.147936	0.250788	0
KCNH7	2.02378	1.25854	1.29631	1.60601	1.13366	1.39995	1.38095	1.60051	1.30723	1.58513	1.93588	1.34168	1.42328	1.0938	1.57531	1.23755	0	1.21733	1.179	1.2723	1.21021	1.67916	1.569	1.23764	1.65722	1.50066	0	1.52306	1.37514	1.45953	1.0685	1.11321	1.75597	1.63703	1.30849	1.30344	1.43716	0.895069	0	1.27347	1.25423	1.97392	1.52239	0.932538	2.31575	1.53426	1.78762	0
FIGN	1.03271	1.22081	1.22323	1.31114	1.06096	1.27672	1.33562	1.20707	0.946472	1.06031	0.926933	0.861196	0.654404	1.09873	0.795047	1.03248	0	0.817926	0.994977	0.993397	0.872483	0.970645	0.958363	1.03795	1.21605	0.942914	0	1.48056	0.796663	0.958104	1.16286	1.18734	1.06695	1.26836	1.11595	1.02743	1.29814	1.29939	0	1.27129	0.826976	1.01513	1.0036	1.03712	1.23964	0.671793	0.682242	0
GRB14	0.0918908	0.124804	0.170615	0.319632	0.13201	0.160962	0.311331	0.0998846	0.066296	0.212474	0.18379	0.191838	0.0814567	0.256176	0.0514504	0.0815127	0	0.166056	0.193824	0.0716405	0.163303	0.11509	0	0.175937	0.0505747	0.0930988	0	0.0473539	0.0735257	0.165718	0.177	0.133872	0.0863249	0.235083	0.177958	0.25435	0.253968	0.205032	0	0.179688	0.059528	0.378883	0.195899	0.183585	0.0602418	0.11055	0.126725	0
COBLL1	0	0	0.039332	0.121077	0.00853036	0.0240439	0.0101117	0.00826348	0.0212477	0.0133093	0.00694212	0.00823625	0.0141636	0.0236324	0.00978727	0.0437468	0	0.105628	0.010237	0.050862	0.0217479	0.0233514	0.0931714	0.0212287	0.0299503	0.0324129	0	0.0110362	0.0157595	0.0140511	0.0234282	0.0183279	0.0294353	0	0	0.0214165	0.00673923	0.00319727	0	0.0311745	0.00827786	0	0.007199	0	0.0245855	0	0.0441971	0
SLC38A11	0.359382	0.122005	0.140131	0.0331637	0.0467992	0.282717	0.416681	0.274927	0.265846	0.211936	0.104921	0.249203	0.29945	0.0884097	0.0596168	0.0432791	0	0.106466	0.568663	0.218135	0.266472	0.291834	0	0.511069	0.0253991	0.0798644	0	0.125131	0.0751551	0.060111	0.109609	0.0819906	0.0663124	0.383623	0.281351	0.0315251	0.307527	0.793829	0	0.483114	0.070588	0.676946	0.0831238	0.375501	0.251426	0.0826426	0.736918	0
SCN3A	1.82836	1.47527	1.76889	1.79756	1.77127	1.77609	2.13075	1.66708	1.70149	1.68289	1.74013	1.65351	1.63089	1.65899	1.63594	1.69655	0	1.60878	1.68992	1.61745	1.71744	1.6544	1.15776	1.58365	1.71646	1.69614	0	1.70175	1.52067	1.64329	1.58471	1.51483	1.59853	1.79662	1.46953	1.71379	1.8226	1.82655	0	1.82297	1.48084	1.64798	1.40136	1.70618	1.77062	1.59553	1.69963	0
SCN2A	2.35552	2.24802	2.31234	2.1081	2.16056	2.32566	2.42017	2.23979	2.03917	2.24744	2.31733	2.26677	1.92507	2.06721	2.05315	2.02206	0	2.01735	2.2698	2.06644	2.22607	2.29257	1.55778	2.04576	2.19717	2.33748	0	2.35446	2.09227	2.03774	2.16358	2.19202	2.14139	2.18535	2.14175	2.21732	2.24443	2.31919	0	2.22873	2.09669	2.08938	2.06856	1.98653	2.26617	2.12888	1.85739	0
CSRNP3	2.0242	1.95482	2.12372	1.99684	1.91473	2.15042	2.18304	2.00999	1.93501	2.00976	2.1551	1.97211	1.6832	2.03476	1.76914	1.90317	0	1.95385	2.11012	1.90275	1.82217	2.04912	1.4299	1.9435	2.23925	2.16495	0	2.22571	1.92795	1.9889	1.99494	1.98962	1.99718	2.03309	2.00997	1.80371	1.9827	1.95065	0	2.04091	1.74197	1.85202	2.02312	1.80435	2.0743	1.88925	2.06293	0
GALNT3	0.0859858	0.0598115	0.0528179	0.0236305	0.0707114	0.0455603	0.0377327	0.0527633	0.0487765	0.0489155	0.0766587	0.10194	0.0570119	0.0846995	0.0299119	0.0773416	0	0.0702268	0.0669744	0.0477052	0.0318163	0.083491	0.059801	0.074036	0.0298324	0.0402591	0	0.0668909	0.135386	0.0797784	0.0889962	0.0859855	0.0613984	0.0120736	0.0388978	0.0577265	0.0382043	0.0462648	0	0.0908939	0.0669781	0.0540368	0.0665329	0.0511448	0.0545389	0.0739463	0	0
TTC21B	0.950591	0.695643	0.884574	0.836997	0.778942	0.859583	0.935011	0.928595	0.785959	0.826349	0.878025	0.794904	0.584693	0.826313	0.775605	0.884365	0	0.762962	0.854494	0.666324	0.813951	0.940497	0.159797	0.917874	0.67241	0.599814	0	0.73854	0.837687	0.679562	0.865134	1.109	0.823381	0.839752	0.845679	0.714518	0.865614	0.877005	0	0.85659	0.564822	0.819863	0.783714	0.580636	0.885757	1.01518	1.02153	0
SCN1A	1.76693	1.63569	1.60113	1.47102	1.52044	1.86453	2.05626	1.61985	1.51017	1.69588	1.79652	1.52175	1.30506	1.56204	1.77022	1.60025	0	1.79287	1.55547	1.72694	1.68283	1.63364	0.785801	1.42967	1.74968	1.6695	0	1.8834	1.53228	1.69348	1.62589	1.48319	1.55592	1.68935	1.56101	1.49853	1.61978	1.77727	0	1.68975	1.49285	1.29419	1.70711	1.26272	1.86751	1.25656	1.38203	0
SCN9A	0.133448	0.139736	0.0854862	0.168205	0.201293	0.122771	0.122952	0.05649	0.186512	0.118973	0.284865	0.0998501	0.0700798	0.160734	0.0379104	0.139827	0	0.157737	0.123967	0.262483	0.0500576	0.170097	0	0.272739	0.139384	0.197484	0	0.263773	0.205259	0.175312	0.145833	0.246371	0.089187	0.259237	0.0517379	0.132711	0.103293	0.20655	0	0.203636	0.0777303	0.120559	0.143442	0.36682	0.218741	0.0751012	0.149752	0
SCN7A	0.143501	0.0439923	0.0492717	0.183299	0.168961	0.475251	0.398892	0.12614	0.117459	0.074699	0.335502	0.420531	0.100996	0.175297	0.210089	0.0450876	0	0.299024	0.398722	0.211342	0.229508	0.370769	0	0.232109	0.188395	0.26995	0	0.223752	0.178492	0.239689	0.0860313	0.112943	0.230886	0.341364	0.215727	0.539818	0.00650073	0.203	0	0.233411	0.15324	0.210865	0.155337	0.0786925	0.250651	0.0630375	0.22603	0
XIRP2	0.00962904	0.0105684	0.0330567	0.0608323	0.0257818	0.00865521	0.0104097	0.0268817	0.0527668	0	0.0194959	0.0414139	0	0.177237	0.0711272	0.0361601	0	0.0773818	0.0339273	0.0523855	0.0408498	0.0714232	0	0.060019	0.00571115	0.00671444	0	0.0202783	0.111528	0.0163011	0.027986	0.136736	0.0239057	0	0	0.037614	0.0366463	0.0299161	0	0.0148776	0.0233517	0.010793	0.0656606	0	0.0226296	0.102993	0.0215888	0
B3GALT1	0.00888096	0.0157718	0.0347207	0.0183768	0.0337979	0.00864901	0.0967502	0.0460815	0.0208648	0.02626	0.0347023	0.0461653	0	0	0.0203744	0.0152304	0	0.0114559	0.0332452	0.0683075	0.0377099	0.0195412	0.100245	0	0.0464634	0.0161337	0	0.0244126	0.0729038	0.030241	0.0362785	0.0247004	0.0233172	0.0146733	0.0172809	0.00704036	0.0322324	0.0507726	0	0.0264814	0.0434837	0.061357	0.0148654	0	0.0324607	0.0447978	0	0
STK39	1.64397	1.568	1.67101	1.44687	1.84549	1.75588	1.43741	1.64323	1.77518	1.81244	1.59404	1.83077	1.61059	1.74588	1.61616	1.64365	0	1.52609	1.57155	1.76761	1.82889	1.60333	1.60408	1.70489	1.71122	1.6287	0	1.71021	1.8027	1.57285	1.35326	1.66207	1.8242	1.63322	1.62925	1.89459	1.67703	1.52625	0	1.73983	1.49986	1.8528	1.49838	1.49395	1.66631	1.66429	1.93101	0
CERS6	2.53744	2.45875	2.44959	2.23965	2.17828	2.44231	2.71963	2.3176	2.13491	2.24898	2.45689	2.40832	2.03844	2.27063	2.42751	2.21097	0	2.55473	2.33252	2.60184	2.29904	2.43452	2.30292	2.24959	2.44747	2.41555	0	2.59798	2.70795	2.4215	2.30454	2.64373	2.58699	2.55092	2.48251	2.30118	2.52977	2.23794	0	2.25502	2.10337	2.59507	2.41025	2.3117	2.52368	2.50039	2.36275	0
NOSTRIN	0.0104343	0.00473991	0.0128052	0	0.00618157	0.00941686	0	0.0108455	0.00950272	0	0.00455916	0	0	0.0210645	0.0265357	0.0379253	0	0.015102	0.0184116	0.0199893	0.0684923	0.0122603	0	0	0.0104889	0.012637	0	0.0110598	0.00663423	0	0.00968115	0.0152344	0.013076	0.0321556	0	0	0.0146516	0	0	0	0	0.0171669	0.0145886	0	0	0	0	0
SPC25	0.0146159	0.0323987	0.0129766	0.0305138	0.013174	0.00805582	0.0118004	0.0238905	0.0087161	0	0.00275253	0.0045453	0	0.0500676	0.017549	0	0	0	0.00325568	0.0249812	0.0197835	0	0	0.0160213	0.00399729	0.00395342	0	0.0105468	0.0138042	0.0140363	0.0107195	0.010069	0.0112224	0	0	0.00464967	0	0.00319727	0	0.0136921	0.0274462	0	0.00400069	0	0.00496982	0.0172463	0	0
G6PC2	0	0	0	0	0	0	0	0	0.00272152	0	0	0	0	0	0	0	0	0	0	0	0	0	0	0	0	0	0	0	0	0	0	0	0	0	0	0	0	0	0	0	0	0	0	0	0	0	0	0
ABCB11	0	0	0.00288217	0	0.0202793	0.0140824	0	0	0	0.0113289	0.00254065	0	0	0	0.00891159	0	0	0	0	0	0	0.0019091	0	0	0	0	0	0	0.00642499	0	0	0.014389	0.00645633	0	0	0	0	0.0058674	0	0	0	0	0	0	0	0	0	0
DHRS9	0	0	0.00725054	0.0300505	0	0	0	0.00500709	0.00495297	0	0.00148383	0	0	0	0.00601661	0	0	0	0	0.0129762	0	0.00536482	0	0.0320426	0.011126	0	0	0	0.0185434	0	0	0	0.0105421	0	0.00914391	0.00464967	0	0.00521197	0	0	0	0	0.010535	0	0	0.0121074	0	0
LRP2	0.00492955	0.0145005	0.0312165	0.0566724	0.0743767	0.0237649	0.0138248	0.0222233	0.0106387	0	0.0147419	0	0.0266774	0.0424316	0.0142217	0.0292882	0	0.0215292	0.0182342	0.0100764	0.00689776	0.0181789	0	0.0319098	0.0338562	0.0139009	0	0.00857409	0.0312812	0.0427455	0.0249938	0.0332779	0.0260529	0	0	0.0146733	0.0256637	0.0155478	0	0.00855274	0.0142046	0.00874118	0.00435227	0.0713529	0	0.0148447	0	0
AC093899.2	0.0336379	0.0307005	0.00671746	0	0	0.0270617	0.0135467	0.0249233	0.00791811	0	0.0192357	0	0	0	0.00764777	0.0135019	0	0	0.0138094	0.00698164	0.00839294	0.0253385	0	0	0.0035116	0.0111865	0	0	0	0.0182109	0.0158615	0.0237136	0.0151599	0.0121849	0.0126913	0.00482068	0.0107229	0.00387137	0	0	0.0312482	0.0226644	0.00853514	0	0.0147472	0	0	0
KLHL41	0	0	0.0099683	0.0125913	0.0117471	0.0097633	0.0132626	0.0113182	0.0124013	0.0128196	0.0107569	0	0	0	0.0183414	0	0	0	0.00596842	0.0121317	0.011506	0.00995694	0	0	0.00546117	0	0	0.0145535	0	0.0121894	0.0290913	0	0.0184892	0.0120736	0	0	0.00847482	0.0179185	0	0.0102514	0.0109275	0	0.0120563	0	0.0113295	0	0	0
FASTKD1	0.790222	0.649117	0.965759	0.787593	0.750102	0.727404	0.661062	0.796912	0.767202	0.613162	0.792261	0.769369	0.687235	0.770484	0.777854	0.947825	0	0.693806	0.751689	0.695913	0.78811	0.96031	0.356553	0.842479	0.66391	0.71179	0	0.801386	0.69457	0.602267	0.793231	0.884832	0.776001	0.855727	0.648685	0.672646	0.78858	0.891466	0	0.888868	0.76383	0.655681	0.797359	0.664249	0.745051	0.591556	0.807155	0
PPIG	1.0004	0.975739	1.05506	0.957921	0.906681	0.958694	1.0829	1.13866	0.821854	0.889476	1.03341	1.05123	1.01146	0.892435	1.03315	0.914327	0	0.897339	0.995476	0.858349	0.963179	1.14163	0.794354	1.00998	0.971535	1.03362	0	0.983852	1.19938	0.88656	1.07995	1.23706	0.993934	1.16904	1.05985	0.94748	1.00209	1.05413	0	0.987331	0.789676	0.892914	0.982307	0.848432	0.972983	0.916647	1.12493	0
CCDC173	0.15211	0.135157	0.114027	0.0714709	0.0614767	0.0502185	0.0490175	0.155772	0.0473993	0.111132	0.106335	0.110775	0.0511491	0.111089	0.216326	0.0739171	0	0.115956	0.0915859	0.10532	0.154036	0.17239	0	0.189756	0.0341693	0.127132	0	0.136339	0.0561293	0.100746	0.105692	0.130065	0.112524	0.211489	0.0590866	0.169622	0.0664471	0.085265	0	0.120209	0.114463	0.0284984	0.114781	0.162724	0.0428158	0.199693	0	0
KLHL23	0.709812	0.665355	0.745431	0.498985	0.521932	0.622042	0.581435	0.716602	0.674824	0.572461	0.76899	0.554328	0.644178	0.700952	0.711112	0.723218	0	0.755921	0.585433	0.643677	0.688455	0.8515	0.309641	0.724782	0.639351	0.629232	0	0.560837	0.423729	0.526968	0.582098	1.08598	0.673554	0.616283	0.537038	0.719318	0.66318	0.67136	0	0.929714	0.623766	0.372634	0.6949	0.464141	0.505149	0.716341	0.886319	0
SSB	0.316678	0.326008	0.4402	0.266196	0.329862	0.280994	0.843073	0.573722	0.320169	0.185938	0.324361	0.219768	0.22959	0.477925	0.342489	0.390421	0	0.320988	0.509293	0.328505	0.309784	0.45551	0.0835956	0.468302	0.3207	0.265983	0	0.40516	0.265469	0.154165	0.350058	0.530967	0.324836	0.242895	0.201382	0.173966	0.622267	0.5199	0	0.382017	0.202831	0.268963	0.344313	0.132468	0.369923	0.326202	0.23816	0
METTL5	0.180643	0.118522	0.244278	0.262331	0.157519	0.123387	0.281114	0.171191	0.191709	0.1612	0.19092	0.112466	0.057103	0.265561	0.175555	0.21773	0	0.109194	0.278517	0.127475	0.0980468	0.241382	0.100401	0.224203	0.112061	0.0922735	0	0.200626	0.196861	0.10189	0.254348	0.249306	0.253685	0.187718	0.219407	0.146132	0.270505	0.272113	0	0.219993	0.192406	0.185428	0.28248	0.0891686	0.241002	0.239223	0.0569221	0
UBR3	2.03234	1.99298	2.00092	1.83763	1.98671	2.12381	1.75177	1.9911	1.92702	1.74972	2.01064	2.1214	1.59644	2.18434	1.94418	1.9858	0	2.10155	1.95336	1.90618	2.11197	2.16156	1.51623	2.17987	1.89026	1.89881	0	2.0361	2.13609	1.92736	1.94407	2.25857	1.98972	2.01005	1.97609	1.87295	2.01976	1.91813	0	2.06834	1.94459	2.10968	2.24496	1.70056	1.93881	2.26316	1.84433	0
MYO3B	0.026161	0.0424398	0.0850763	0.106061	0.0919454	0.033169	0.0365591	0.0459908	0.0232227	0.0286358	0.00819192	0.0189014	0.0222331	0.0737993	0.0318586	0.0703301	0	0.0185749	0.00872212	0.0206378	0.0237888	0.0495351	0	0.0713465	0.0218109	0.0138922	0	0.0306774	0.0744611	0.0356392	0.0246588	0.0702492	0.0381462	0.0518418	0.0435487	0.00361664	0.012211	0.0343714	0	0.0499744	0	0	0.0601759	0	0.0238377	0.0122086	0.0737469	0
SP5	0	0	0	0	0	0	0	0	0	0	0	0	0	0	0	0	0	0	0.005577	0	0	0	0	0	0	0	0	0	0	0	0	0	0	0	0	0	0	0	0	0.00876445	0	0	0	0	0	0	0	0
ERICH2	0.0241013	0.0615645	0.0364388	0.0354002	0.0687349	0.0131733	0	0.0370052	0.016514	0.0471396	0.0128847	0.0253504	0.00879058	0	0.00457752	0.0118642	0	0	0.0328393	0.00424551	0.0220445	0.0407531	0	0.0160213	0.030567	0.0534495	0	0	0.0286115	0.0114913	0.0203431	0.0356237	0.0250701	0.044729	0.0254711	0	0.0346439	0.0229002	0	0.0294078	0.0371961	0.0346267	0	0	0.0370613	0.0323326	0.100798	0
GAD1	0.0301153	0.0642831	0.0549182	0.0799372	0.145697	0.0780764	0.095	0.0933057	0.10262	0.0206208	0.0234479	0.0122532	0.0817801	0.0976857	0.0602199	0.0534508	0	0.113118	0.0593653	0.0462467	0.0731181	0.0588451	0	0.0504833	0.0384305	0.0967456	0	0.0169475	0.0504974	0.13729	0.0979776	0.104529	0.100733	0.0291346	0.0352502	0.0357094	0.0310001	0.0477647	0	0.0420379	0.0471662	0.0675023	0.0775685	0.0880613	0.0385392	0.108467	0	0
GORASP2	0.297044	0.260113	0.312559	0.197251	0.279136	0.138546	0.411142	0.330381	0.231981	0.266929	0.256244	0.25147	0.243083	0.335193	0.270141	0.168931	0	0.310604	0.355617	0.159771	0.298194	0.28205	0.283092	0.427595	0.237644	0.173614	0	0.286759	0.191668	0.202931	0.355246	0.330461	0.235186	0.306158	0.222863	0.236193	0.260033	0.305195	0	0.301177	0.143675	0.21383	0.340718	0.18362	0.299194	0.263785	0.205935	0
TLK1	1.61833	1.45076	1.53469	1.49113	1.44607	1.68731	1.15124	1.48179	1.34581	1.39992	1.47123	1.50336	1.14483	1.51282	1.45419	1.57737	0	1.67223	1.52209	1.45546	1.44999	1.72419	0.98918	1.55739	1.47943	1.41263	0	1.43063	1.65998	1.38979	1.37566	1.72919	1.49061	1.5807	1.47164	1.44164	1.41916	1.35823	0	1.49506	1.37615	1.40168	1.72797	1.15073	1.47944	1.68473	1.65237	0
METTL8	0.439671	0.23428	0.383069	0.42153	0.296333	0.149383	0.418674	0.340004	0.448418	0.391183	0.407763	0.302813	0.378889	0.373153	0.412957	0.453312	0	0.258024	0.364973	0.342656	0.320086	0.513607	0.597648	0.287163	0.324833	0.269579	0	0.383939	0.264264	0.365413	0.446003	0.511146	0.446373	0.483931	0.359203	0.280744	0.408234	0.46478	0	0.4482	0.408438	0.364126	0.357061	0.222775	0.296375	0.420754	0.266732	0
DCAF17	0.329844	0.295828	0.360561	0.311819	0.287705	0.371566	0.259552	0.292164	0.288957	0.26092	0.338585	0.272675	0.258742	0.409504	0.217109	0.327537	0	0.393132	0.285885	0.338892	0.27697	0.391161	0.186645	0.377238	0.333083	0.179998	0	0.301886	0.124399	0.28127	0.311746	0.287988	0.343437	0.357629	0.227228	0.200615	0.337653	0.317683	0	0.304428	0.191575	0.274088	0.253293	0.133403	0.299764	0.306148	0.270883	0
CYBRD1	0.00230045	0.0513679	0.0439653	0.00977148	0.0159765	0.0419126	0.0138248	0.0295725	0.0284636	0.010798	0.0319212	0	0	0.0209347	0.024736	0.0279022	0	0.0379832	0.015399	0.0270528	0.00693832	0.0479549	0	0.0632897	0.0459061	0.0430731	0	0.0405471	0.0358808	0.0502914	0.0159086	0.06609	0.0398601	0.0417691	0.0695889	0	0.0279764	0.0202025	0	0.00746185	0.027129	0.0295971	0.0228823	0.0235124	0.0432488	0.0742815	0	0
DYNC1I2	0.873955	0.999931	1.21824	1.34062	1.29401	1.36558	1.54992	1.24278	1.27572	1.36179	1.19463	1.17961	0.941465	1.34214	1.00362	1.24004	0	1.07198	1.35959	1.07003	1.16515	0.993733	0.629135	1.45055	1.10026	1.06035	0	1.1377	0.990047	1.0451	1.23557	1.01087	1.15488	1.31223	0.960524	1.17739	1.2035	1.31544	0	1.13799	1.05936	0.629496	1.05122	1.35189	1.21931	1.11852	1.08591	0
SLC25A12	1.67457	1.72909	1.99081	1.77108	1.6829	1.81455	1.92086	1.85262	1.90472	1.95095	1.68993	1.74802	1.63132	2.00161	1.97691	1.88116	0	1.87568	1.85671	1.87452	1.83242	2.00543	1.43506	1.91857	1.73009	1.67581	0	1.86135	1.58644	1.66895	1.84656	1.99146	1.78279	1.74673	1.73597	1.72685	1.85952	1.89891	0	1.79188	1.5577	1.49538	1.96812	1.53271	1.85403	2.03335	1.80797	0
HAT1	0.247275	0.267065	0.628441	0.382385	0.261349	0.21082	0.350411	0.465948	0.345747	0.254045	0.280651	0.202243	0.162309	0.542964	0.331014	0.37468	0	0.427993	0.538066	0.240071	0.355996	0.563049	0.0931714	0.526064	0.318059	0.145388	0	0.397421	0.58747	0.314232	0.285495	0.403828	0.374979	0.378984	0.416338	0.367056	0.513671	0.394546	0	0.207066	0.260274	0.387747	0.37552	0.101256	0.357637	0.585205	0.267776	0
METAP1D	0.33509	0.246584	0.39995	0.268821	0.167447	0.327572	0.2061	0.430782	0.3223	0.221593	0.294076	0.26051	0.15244	0.429998	0.406385	0.31874	0	0.273832	0.365719	0.262939	0.415483	0.385779	0.226952	0.344085	0.29278	0.275136	0	0.32276	0.20785	0.351182	0.365013	0.318577	0.407817	0.418012	0.17879	0.298365	0.342752	0.384172	0	0.22041	0.182663	0.312037	0.24478	0.135447	0.361677	0.35163	0.188449	0
DLX1	0	0	0.00865506	0.00674618	0	0.0285506	0	0.0179438	0.0100685	0.0142638	0.00355783	0	0	0	0	0	0	0	0.003746	0	0	0.00602077	0	0	0.00512615	0	0	0.0465425	0.0122944	0.0194612	0.01969	0	0.0057639	0	0	0.0417704	0.0142478	0	0	0	0.0124099	0	0	0	0	0	0	0
DLX2	0	0	0	0	0	0	0	0	0	0	0.00195365	0	0	0	0	0	0	0	0	0	0	0	0	0	0	0	0	0	0	0.0125921	0.0044842	0	0	0	0	0	0	0	0	0	0	0	0	0	0	0.0251793	0	0
ITGA6	0	0	0.0323647	0.0105264	0.014397	0	0.0270398	0.0105275	0.0147526	0.0142778	0.00372039	0.0227724	0.0189687	0	0	0.00859852	0	0.0109126	0.00286211	0.0073096	0.0044506	0.0132133	0	0.0200448	0.0021557	0.0190236	0	0.010826	0.0116341	0.0196544	0.011773	0.0198344	0.0187956	0.0225729	0.0119099	0	0.0108229	0.021777	0	0.0176589	0	0.00617761	0.0376437	0	0.00465662	0.0293131	0	0
PDK1	0.24314	0.149493	0.235165	0.203944	0.161209	0.304878	0.312699	0.293194	0.212351	0.211826	0.185196	0.201034	0.0646509	0.245925	0.157569	0.159597	0	0.155401	0.178107	0.101797	0.191685	0.287066	0.146202	0.306468	0.246468	0.133873	0	0.15997	0.1608	0.134396	0.240582	0.268995	0.141695	0.141755	0.27709	0.196416	0.177678	0.231601	0	0.135203	0.0888681	0.0578696	0.191563	0.122788	0.429133	0.288546	0.181667	0
RAPGEF4	1.59355	1.50018	1.64127	1.78303	2.2023	1.65724	1.54176	1.6387	1.77144	1.69584	1.49368	1.72875	1.44626	1.71437	1.53547	1.7221	0	1.36023	1.59654	1.59438	1.69496	1.49373	1.59822	1.87495	1.6422	1.41333	0	1.58419	1.50615	1.52169	1.72756	1.47083	1.40825	1.49348	1.44137	1.95389	1.40345	1.60843	0	1.53244	1.46591	1.48003	1.49677	1.18992	1.45918	1.94798	1.90476	0
MAP3K20	0.0184083	0.00664769	0.0507419	0.0363794	0.0506796	0.0261575	0.0434202	0.0436944	0.0102563	0.0316168	0.0102638	0.0211133	0	0	0.028152	0.0496156	0	0.0456132	0.0391481	0.0158423	0.00506746	0.0321054	0	0.0601081	0.0407737	0.0319888	0	0.0521111	0.030522	0.0299297	0.0171115	0.0815427	0.0260478	0	0.018552	0.0334736	0.0379047	0.0139198	0	0.0342767	0.0553826	0.016601	0.0233654	0.0135814	0.0398852	0	0	0
CDCA7	0	0	0.00235022	0	0	0	0	0	0	0	0	0	0	0	0.0075997	0	0	0	0	0	0	0.00470701	0	0	0	0	0	0	0	0.00898396	0.0287924	0	0.00743659	0	0	0	0	0	0	0	0	0.0257618	0	0	0	0.00969492	0	0
SP3	0.516661	0.466728	0.657837	0.465722	0.564897	0.605389	0.62041	0.585922	0.571447	0.56985	0.515407	0.433454	0.225347	0.52753	0.420799	0.49909	0	0.609619	0.603255	0.567936	0.529663	0.554542	0.152972	0.590314	0.439489	0.309375	0	0.542927	0.35271	0.525936	0.5985	0.515716	0.492224	0.437774	0.317084	0.530283	0.566219	0.572378	0	0.481796	0.442074	0.490715	0.459408	0.363424	0.500779	0.424777	0.558127	0
OLA1	1.25885	1.16827	1.39369	1.28565	1.36168	1.26113	1.37289	1.32311	1.29257	1.30603	1.24219	1.47654	1.09248	1.24981	1.19603	1.43524	0	1.24491	1.30686	1.18053	1.37299	1.2656	0.817862	1.40587	1.35493	1.19614	0	1.31894	1.16061	1.12882	1.19213	1.23832	1.29376	1.32559	1.28909	1.29187	1.2884	1.41104	0	1.33344	1.23591	1.22882	1.28839	1.1541	1.1791	1.14153	1.33982	0
SP9	0.00518906	0	0	0	0	0	0	0.00500709	0	0	0	0	0	0	0	0	0	0	0	0	0	0.00238252	0	0	0.00522237	0.00506274	0	0	0	0.00810926	0.012929	0	0	0	0	0	0	0	0	0	0	0	0	0	0	0	0	0
CIR1	0.622609	0.523374	0.530269	0.617755	0.389272	0.476389	0.561571	0.449294	0.37957	0.276238	0.47474	0.492336	0.183489	0.510356	0.400763	0.38861	0	0.587125	0.537864	0.429625	0.495084	0.598877	0.436012	0.538088	0.351746	0.443628	0	0.506373	0.444823	0.360383	0.434952	0.454469	0.396322	0.315281	0.349313	0.398692	0.511709	0.479078	0	0.470154	0.36208	0.484142	0.498888	0.31376	0.371033	0.619825	0.320034	0
SCRN3	0.274108	0.158751	0.335691	0.277513	0.123677	0.340349	0.370718	0.375133	0.393469	0.356602	0.327645	0.233015	0.18563	0.525672	0.324414	0.37368	0	0.429204	0.386137	0.238444	0.277961	0.353196	0	0.478445	0.241654	0.300474	0	0.195613	0.196993	0.225906	0.335573	0.322076	0.343461	0.449953	0.257744	0.259889	0.360788	0.438454	0	0.397054	0.273581	0.152695	0.445992	0.0829766	0.258211	0.466061	0.354119	0
GPR155	0.763001	0.780343	0.879642	0.639769	0.607169	0.7971	0.712849	0.964417	0.779267	0.6377	0.826263	0.750895	0.458555	0.862256	0.765731	0.864222	0	0.856375	0.896036	0.660193	0.827006	1.03093	0.608543	0.938239	0.695033	0.746173	0	0.748226	0.61735	0.669495	0.86523	1.00502	0.851542	0.838433	0.683775	0.678982	0.752729	0.96278	0	0.907581	0.690155	0.723099	0.838402	0.505909	0.747063	1.00379	0.938143	0
WIPF1	0.0526031	0.0120374	0.0219593	0.0368419	0.0247971	0	0.0118004	0.0131084	0.0201383	0.0324882	0.0377146	0.014211	0.0581666	0.0221939	0.0262007	0.0328319	0	0	0.0231335	0.0269166	0.0305003	0.0170165	0.0835956	0.0525238	0.0423638	0.0192468	0	0.0201149	0	0.0150184	0.0390095	0.0442578	0.0119354	0.0288658	0.021788	0.0264763	0.0192696	0.0218596	0	0	0.0469875	0.0456527	0.0378084	0	0.0524529	0	0	0
CHRNA1	0	0	0.00520666	0	0.0128277	0.0166879	0	0	0.00423434	0	0	0	0	0.0236324	0.00501684	0.0463906	0	0	0.00467987	0.00541615	0	0.00434213	0	0	0.00880113	0	0	0	0	0.00679766	0.010741	0	0.0060346	0	0	0	0.0210894	0	0	0	0	0	0.00430466	0	0	0.012477	0	0
CHN1	2.44542	2.21275	2.58382	2.3618	2.31484	2.49377	2.98373	2.67914	2.18806	2.24819	2.48509	2.44711	2.34055	2.23022	2.03618	2.22305	0	1.98744	2.83176	2.20395	2.3465	2.49598	2.15268	2.29203	2.53923	2.49351	0	2.86746	2.72445	2.11994	2.65218	2.41081	2.41923	2.48141	2.61052	2.22463	2.72279	2.66457	0	2.36997	2.06272	2.51244	2.42726	2.4653	2.95246	2.4877	2.05663	0
ATF2	0.742839	0.753704	0.995447	0.835165	0.856718	1.07306	1.35568	0.899549	0.838466	0.83927	0.932819	0.98917	0.587118	0.806045	0.688217	0.843123	0	0.968732	0.953507	0.785064	0.880904	0.929417	0.190604	1.01174	0.997215	0.688523	0	1.08934	0.938979	0.7998	0.889817	0.964354	0.944008	1.01021	0.840751	0.851095	1.03307	1.04301	0	0.899417	0.600997	1.0154	0.756348	1.04459	0.992941	0.899411	0.430727	0
ATP5MC3	0.152361	0.118775	0.296419	0.37603	0.207164	0.293735	0.781843	0.434357	0.255308	0.153235	0.178736	0.115575	0.167343	0.364528	0.115622	0.271084	0	0.194861	0.41321	0.151249	0.2854	0.287679	0.059801	0.479359	0.352434	0.235636	0	0.310485	0.255052	0.131328	0.316279	0.365838	0.236208	0.151365	0.0965624	0.0549644	0.401744	0.340459	0	0.22375	0.131108	0.349669	0.266687	0.0876646	0.390439	0.433837	0.246667	0
LNPK	0.565143	0.483915	0.664483	0.568255	0.557286	0.555905	0.423649	0.707531	0.623861	0.632352	0.744369	0.572836	0.522229	0.834149	0.556658	0.706606	0	0.580129	0.599754	0.57665	0.674136	0.771992	0.192	0.625575	0.648604	0.567058	0	0.540197	0.50352	0.524519	0.635614	0.806505	0.596088	0.563165	0.520324	0.557728	0.504479	0.5861	0	0.667045	0.499847	0.586464	0.687145	0.386798	0.579472	0.593234	0.693236	0
HOXD3	0	0	0	0	0	0	0	0	0	0	0	0	0	0	0	0	0	0	0	0	0	0	0	0	0	0	0	0	0	0	0	0	0	0	0	0	0	0	0	0	0	0	0	0	0	0	0	0
HOXD1	0	0	0	0	0	0	0	0	0	0	0	0	0	0	0	0	0	0	0	0	0	0	0	0	0	0	0	0	0	0.00490983	0	0	0	0	0.00696592	0	0	0	0	0	0	0	0	0	0.00942871	0	0	0
MTX2	0.728651	0.669669	1.00868	0.794985	0.89416	0.964351	1.27728	0.955972	0.764747	0.816698	0.858628	0.876711	0.580717	0.858129	0.710624	0.927609	0	1.01025	0.907542	0.654814	0.926877	0.932423	0.773499	1.16994	1.09298	0.870202	0	1.08542	1.03712	0.749175	0.763873	1.13791	0.893892	0.956998	0.941871	0.775882	1.12983	0.902886	0	0.969741	0.618769	1.01514	0.843962	0.889625	1.00198	0.918979	0.820509	0
HNRNPA3	0.667754	0.478654	0.597309	0.471032	0.621541	0.664535	1.17876	0.782601	0.501877	0.542628	0.713135	0.589135	0.227308	0.441392	0.390157	0.51425	0	0.58659	0.745031	0.46429	0.592615	0.595309	0.272492	0.580253	0.69633	0.625155	0	0.738981	0.569989	0.488319	0.71176	0.654534	0.733653	0.632254	0.664284	0.487763	0.740392	0.744709	0	0.50475	0.474006	0.640752	0.523363	0.469984	0.764017	0.644652	0.39881	0
NFE2L2	0.950678	0.941762	1.01707	0.792074	1.05058	1.0547	0.884512	0.829415	0.943602	0.837198	0.874175	0.986962	0.923971	0.827337	0.962829	0.825946	0	0.958644	1.04006	0.966016	1.1332	1.09684	1.00251	1.26852	0.91246	0.884919	0	0.896545	0.75147	0.844634	0.997877	1.0037	0.952838	0.916397	0.689989	0.996341	0.670355	0.947777	0	0.939368	0.944289	0.873573	0.919565	0.753045	0.83146	1.18804	1.04577	0
AGPS	0.738674	0.582439	0.712751	0.639193	0.874755	0.656871	0.751493	0.698116	0.657921	0.815391	0.63238	0.805846	0.400201	0.673177	0.602309	0.832679	0	0.56731	0.752959	0.570637	0.732177	0.754949	0.308798	0.814495	0.682479	0.457456	0	0.817323	0.704537	0.773435	0.73181	0.898532	0.660688	0.735932	0.437557	0.557018	0.762318	0.664756	0	0.687523	0.375797	0.689071	0.907599	0.65264	0.75762	0.771638	0.642349	0
TTC30B	0.0331764	0.00685077	0.0234819	0	0.00767835	0	0.025397	0.016113	0.0157294	0.0182378	0.0154425	0.012057	0	0.0333597	0.0384377	0.0154498	0	0.0171606	0.0216645	0	0.0176873	0.0112256	0	0.0161192	0.0153155	0.0129296	0	0.0301007	0.00643931	0	0.0372488	0.0131606	0.0105557	0.00961804	0.0128016	0.010934	0.0157288	0.0316845	0	0.00565194	0	0	0.0279916	0	0	0.0122086	0	0
TTC30A	0.00791101	0	0.0253329	0.0187975	0.0149288	0	0.0261548	0.0231683	0.0230146	0.00954842	0.00301989	0.0045453	0.0172603	0	0.00596258	0.0206039	0	0	0.0349424	0	0.00506746	0.0282854	0	0.00880238	0.00583644	0.00716735	0	0.00791684	0.00908546	0	0	0.0468724	0.00505616	0.0148162	0	0.0113217	0.0116547	0.0249732	0	0.00613485	0.0235638	0.0167433	0.0183247	0	0.0171338	0.0319567	0	0
PDE11A	0	0	0.00167497	0	0	0	0	0	0	0	0	0	0.0226066	0	0	0	0	0.0206419	0	0	0	0	0	0	0.00246531	0	0	0	0	0.00754504	0	0	0	0.0171509	0	0	0	0	0	0	0	0	0.00786551	0	0	0	0	0
RBM45	0.407783	0.176663	0.280891	0.252344	0.223959	0.394766	0.24017	0.231229	0.286889	0.225108	0.340724	0.206198	0.245059	0.233024	0.202718	0.309548	0	0.277291	0.272407	0.240626	0.317768	0.358043	0	0.297899	0.296813	0.306938	0	0.246376	0.243784	0.392626	0.305288	0.291694	0.296917	0.384753	0.292702	0.215964	0.24837	0.316595	0	0.266312	0.166235	0.26396	0.284521	0.176896	0.475452	0.226612	0.212954	0
OSBPL6	1.41123	1.72587	1.61611	1.66078	1.57203	1.74605	1.96877	1.49962	1.75871	1.60443	1.40823	1.62037	1.41892	1.61109	1.6743	1.41697	0	1.41209	1.55301	1.50323	1.62913	1.59165	1.06537	1.63031	1.59919	1.40389	0	1.57231	1.37769	1.405	1.3931	1.22483	1.60154	1.66584	1.68445	1.71003	1.57905	1.85928	0	1.60477	1.59859	1.4498	1.26023	1.72698	1.60094	1.43638	1.68008	0
PRKRA	0.39138	0.466304	0.500557	0.447765	0.381601	0.551017	0.612985	0.471593	0.347082	0.434922	0.479403	0.30083	0.475164	0.449817	0.589435	0.661178	0	0.46196	0.478114	0.303194	0.439976	0.636543	0.193168	0.652309	0.546086	0.415603	0	0.560542	0.477323	0.409736	0.516965	0.833821	0.503693	0.569802	0.296043	0.385121	0.548789	0.545986	0	0.459381	0.371325	0.475562	0.432631	0.355568	0.561694	0.57491	0.205917	0
PJVK	0.185861	0.0786153	0.18381	0.10126	0.125543	0.121482	0.143166	0.202706	0.134584	0.0876636	0.0872396	0.0475358	0.0906395	0.0181473	0.168457	0.121985	0	0.182653	0.129825	0.131153	0.172147	0.285163	0	0.276883	0.0998583	0.12628	0	0.0515568	0.0905842	0.0741245	0.143541	0.250345	0.190643	0.134669	0.123059	0.154769	0.133775	0.190638	0	0.187894	0.186141	0.11499	0.121994	0.0582307	0.18715	0.30976	0.131351	0
FKBP7	0.0153176	0.0211421	0.025706	0.0237082	0.0190979	0	0.0188442	0.0346956	0.0142742	0	0.014558	0.0217899	0	0.0110514	0.0189211	0	0	0	0.0182542	0	0.0276098	0.031948	0	0.030177	0.0218852	0	0	0.021602	0.0138533	0.00827078	0.0144325	0.0240759	0.0149972	0.0164972	0.00493584	0.0157768	0.0211015	0.00492728	0	0	0	0	0.0049236	0.0176502	0.0256122	0	0.0398976	0
PLEKHA3	0.28877	0.239391	0.313021	0.286745	0.269238	0.409864	0.47542	0.373349	0.266301	0.222469	0.275792	0.348422	0.275747	0.390309	0.21591	0.299825	0	0.202437	0.314294	0.240096	0.273617	0.385688	0	0.527002	0.289569	0.256028	0	0.348951	0.238923	0.222258	0.324315	0.358704	0.301489	0.295224	0.292988	0.193907	0.272544	0.346659	0	0.284939	0.17429	0.266156	0.255255	0.299915	0.320589	0.24741	0.222239	0
TTN	0.0621589	0.063913	0.328257	0.491075	0.379246	0.154113	0.340445	0.363172	0.161761	0.0856356	0.0624592	0.0826747	0.0355011	0.444654	0.10245	0.338106	0	0.090613	0.346722	0.0570891	0.185741	0.32049	0.110744	0.42079	0.0493953	0.0981035	0	0.129953	0.397133	0.182647	0.075227	0.459728	0.116324	0.226238	0.100145	0.039513	0.169159	0.152305	0	0.123164	0.21304	0.0917522	0.429553	0	0.0981451	0.231274	0.0883086	0
CCDC141	0.0122508	0.0331793	0.114514	0.14982	0.0168921	0.0916194	0.153526	0.0494184	0.0828724	0.0543819	0.0504045	0.0265965	0.0181687	0.213481	0.0310524	0.143995	0	0.0371154	0.166179	0.00594434	0.0544675	0.0846245	0	0.159714	0.0485831	0.0214651	0	0.0163663	0.360239	0.0571453	0.0338468	0.0409033	0.121405	0.0189023	0.0036764	0	0.0293924	0.0388225	0	0.0571508	0.133546	0.0821187	0.110916	0	0.0691688	0.0726435	0.043523	0
SESTD1	1.48143	1.155	1.54422	1.19667	1.09911	1.45201	1.32123	1.53729	1.12697	1.2992	1.51491	1.31082	1.09672	1.29222	1.18292	1.23147	0	1.20721	1.38219	1.3626	1.10693	1.56556	0.160046	1.08162	1.38722	1.30887	0	1.69207	1.70094	1.27432	1.52638	1.77758	1.59616	1.56493	1.52756	1.20833	1.54826	1.45765	0	1.21751	0.939854	1.5652	1.48292	0.76835	1.55327	1.58904	1.17023	0
ZNF385B	3.25008	3.02935	3.08999	2.93494	2.89467	2.83244	3.01734	3.14696	2.92774	3.0526	3.19094	2.9505	2.99231	3.2985	3.01967	2.84842	0	2.77079	3.13254	3.10611	2.90396	3.25431	2.60882	2.85683	3.32017	3.23794	0	3.31775	3.5043	3.1229	3.17787	3.12	3.25019	3.1319	3.50994	2.78475	3.12773	3.09883	0	3.20296	2.95062	3.44367	3.37411	2.79666	3.31463	2.68217	2.97964	0
CWC22	0.348123	0.34541	0.449651	0.336171	0.384938	0.349605	0.507026	0.517272	0.374054	0.39019	0.361812	0.429778	0.307886	0.399391	0.414238	0.292848	0	0.402298	0.36622	0.32521	0.469231	0.51585	0.26627	0.482114	0.408087	0.349247	0	0.395605	0.504962	0.302355	0.44944	0.402052	0.421033	0.529806	0.317671	0.269793	0.370941	0.476498	0	0.447646	0.196148	0.450922	0.398731	0.189713	0.463676	0.340422	0.328855	0
UBE2E3	0.710109	0.760329	0.831347	0.761106	0.772564	0.84892	0.707176	0.709817	0.666309	0.74256	0.683682	0.716148	0.557341	0.69363	0.611498	0.630008	0	0.669352	0.802663	0.668558	0.665071	0.456975	0.482748	0.828312	0.812541	0.498893	0	0.615382	0.313956	0.724253	0.659876	0.579577	0.6881	0.601514	0.462778	0.740423	0.756497	0.774043	0	0.64276	0.531845	0.561014	0.59293	0.551021	0.415776	0.666899	0.825162	0
ITGA4	0	0	0.00730041	0.0081452	0	0	0	0.00581532	0	0	0	0	0	0.0236324	0	0	0	0.017893	0	0.00428685	0.00691254	0.00236396	0	0	0.0159463	0.00901828	0	0.00594153	0.0132101	0.0192265	0.00689647	0.0154488	0.00409668	0.0164972	0.0142281	0	0	0.00312703	0	0	0.0182277	0	0.00440739	0	0.0132	0.014703	0	0
CERKL	0.00948082	0.0333238	0.0128576	0	0.0466838	0.00900875	0	0.00556436	0.015532	0.0221269	0	0	0	0.0110514	0	0	0	0.0215152	0.00726836	0	0	0.0049775	0	0.0279053	0.00911515	0.00873394	0	0	0.00663423	0.0142921	0	0	0.00738137	0.00961804	0	0	0	0.00815671	0	0.00915116	0	0.00737189	0	0	0	0	0.073763	0
PPP1R1C	0	0.00729086	0.0271324	0.0282149	0.0310912	0.0254114	0	0.0128559	0.0299306	0.0231737	0.0081699	0.0250659	0.0151569	0	0.00728217	0.0508037	0	0.0109126	0.0385582	0	0.0145882	0.0117623	0	0.0271596	0.00604033	0.0304727	0	0.0105468	0.0290354	0	0.00532703	0.0228011	0.0270907	0.00975029	0.0209458	0.00728619	0.0306221	0.00352597	0	0.0126022	0.0486887	0.0180661	0.04742	0	0	0.0538579	0.0215888	0
PDE1A	3.44227	3.5785	3.66269	3.62239	3.78701	3.8119	3.43206	3.54416	3.49598	3.65522	3.39655	3.59576	3.65905	3.22532	3.2354	3.31271	0	3.37347	3.50465	3.43852	3.50686	3.21881	3.41455	3.35212	3.67478	3.65369	0	3.6944	3.27179	3.5409	3.55305	3.03139	3.54026	3.65601	3.32	3.62166	3.46721	3.6461	0	3.45457	3.57291	3.46199	3.33146	3.96684	3.42342	3.53543	3.56857	0
DNAJC10	0.888012	0.537235	0.728279	0.724202	0.79185	0.856272	0.491719	0.715053	0.675115	0.554829	0.697742	0.813137	0.452266	0.769287	0.708665	0.661258	0	0.966653	0.778757	0.564642	0.780145	0.717767	0.164851	0.933969	0.684235	0.7159	0	0.683329	0.728632	0.65264	0.615819	0.902289	0.676801	0.616235	0.713429	0.769457	0.595764	0.621105	0	0.692298	0.530376	0.724604	0.761974	0.43319	0.491263	0.83533	0.56198	0
FRZB	0.0596418	0.0646605	0.0714924	0.0978639	0.049857	0.0558159	0.0559073	0.0464357	0.0595435	0.0337584	0.107671	0.0645876	0.0368314	0.0563679	0.077779	0.140913	0	0.0215292	0.0578789	0.0774407	0.0780785	0.0926938	0.184905	0.0736863	0.0643769	0.103491	0	0.030453	0.0842863	0.0873508	0.13664	0.156703	0.0607171	0.0743121	0.0931723	0.0344501	0.117092	0.0306797	0	0.0789631	0.0206614	0.105899	0.0796181	0	0.0639377	0.0723213	0.0765624	0
NCKAP1	1.34871	1.31643	1.53768	1.51552	1.52501	1.70259	1.85311	1.61049	1.31654	1.2479	1.41565	1.59119	1.07298	1.43228	1.1648	1.1423	0	1.15053	1.60928	1.26232	1.39025	1.57324	0.94436	1.29976	1.48666	1.33271	0	1.78284	1.71566	1.40162	1.56071	1.64579	1.51926	1.61903	1.41789	1.33883	1.57186	1.68357	0	1.52287	1.08408	1.50577	1.49305	1.208	1.69091	1.53373	1.17256	0
DUSP19	0.108674	0.169711	0.203274	0.134608	0.127517	0.157155	0.474189	0.19677	0.145437	0.160953	0.194733	0.107202	0.142071	0.24133	0.0578832	0.166805	0	0.115935	0.161262	0.0561729	0.170427	0.190381	0	0.267084	0.117301	0.175718	0	0.176586	0.0740202	0.132385	0.230306	0.121322	0.18546	0.203002	0.172413	0.138799	0.328631	0.332993	0	0.224474	0.0582384	0.223941	0.10577	0.114262	0.173331	0.199576	0.093899	0
NUP35	0.249661	0.163172	0.206496	0.216157	0.216982	0.172687	0.239041	0.23578	0.194248	0.115829	0.1786	0.150205	0.186869	0.0849039	0.13103	0.203646	0	0.243659	0.166115	0.164015	0.139622	0.270724	0.14039	0.241071	0.131666	0.153139	0	0.172008	0.263086	0.121181	0.189131	0.254493	0.193095	0.238956	0.288019	0.160131	0.143059	0.226523	0	0.166196	0.157983	0.1939	0.199298	0.0246894	0.219528	0.243162	0.0215888	0
ZNF804A	2.60381	2.48856	2.4907	2.6975	2.61551	2.65559	3.08796	2.26125	2.55316	2.79053	2.88599	2.65734	2.90528	2.47338	2.48218	2.75962	0	2.42153	2.41025	2.64216	2.42383	1.96309	2.09099	2.61895	2.95365	2.40499	0	2.76399	2.42977	2.6621	2.66314	2.5446	2.44155	2.8002	2.6714	2.64288	2.72588	2.59244	0	2.7021	2.77279	2.60257	2.66576	2.81839	2.75626	2.33198	2.72544	0
FSIP2	0.191428	0.111759	0.0956195	0.19453	0.0817083	0.0960185	0.051858	0.067527	0.095813	0.0538974	0.054209	0.0964953	0.0256528	0.0691333	0.0158821	0.0673637	0	0.0262089	0.141278	0.142701	0.0924962	0.175658	0	0.250474	0.068396	0.0676627	0	0.130387	0.121094	0.106555	0.0808658	0.131933	0.0553618	0.13188	0.0545564	0.0575547	0.060044	0.0729307	0	0.088633	0.0606215	0.0118891	0.13852	0.040596	0.0253093	0.129126	0.11169	0
ZC3H15	0.551149	0.456276	0.57533	0.494158	0.407295	0.522078	0.746952	0.701027	0.47283	0.430431	0.483257	0.532811	0.376828	0.511044	0.545188	0.44206	0	0.637745	0.58702	0.391116	0.518773	0.603279	0.059801	0.546579	0.553866	0.484955	0	0.622594	0.633878	0.381115	0.608478	0.654402	0.472756	0.604206	0.387443	0.451056	0.651624	0.508548	0	0.346752	0.393923	0.57689	0.616689	0.42354	0.533897	0.504244	0.348586	0
ITGAV	0.344168	0.435088	0.318864	0.260713	0.30438	0.421923	0.459509	0.317956	0.312333	0.329558	0.318585	0.325947	0.28475	0.380365	0.250717	0.38491	0	0.184434	0.344901	0.322227	0.269039	0.48363	0.0864006	0.248744	0.391048	0.322618	0	0.586499	0.511058	0.269613	0.406484	0.437778	0.293425	0.503485	0.419706	0.32294	0.394998	0.445053	0	0.405072	0.308174	0.302516	0.307009	0.291615	0.490903	0.269299	0.275052	0
FAM171B	1.55185	1.35905	1.74218	1.41834	1.54487	1.70729	1.67503	1.62288	1.29067	1.40563	1.70243	1.38462	0.766308	1.41957	1.02569	1.53621	0	1.43283	1.80242	1.44462	1.50246	1.64066	1.15018	1.61045	1.56889	1.6886	0	1.90199	1.4591	1.59274	1.82392	1.5678	1.57539	1.41573	1.45563	1.20846	1.62564	1.58796	0	1.50788	1.22177	1.48493	1.75441	1.14249	1.86	1.72315	1.33686	0
ZSWIM2	0	0.0190263	0.0219954	0.0195541	0	0.0378555	0.0128855	0.013291	0.00213074	0.0180762	0.0101763	0	0	0	0	0	0	0	0.00263615	0.00541615	0.0134978	0.00841765	0	0.0295618	0.00281432	0	0	0.0119025	0.00694817	0.0190065	0.00508415	0	0.0125106	0.0146786	0	0.0156944	0	0.00348495	0	0.00759385	0	0	0.00485146	0	0	0.0125011	0	0
CALCRL	0.756381	0.102725	0.221985	0.0874992	0.122299	0.249272	0.103308	0.362191	0.133623	0.197116	0.3411	0.168752	0.12218	0.268626	0.188951	0.211616	0	0.355533	0.351961	0.326399	0.203348	0.71548	0.122831	0.0876648	0.313911	0.441709	0	0.599697	0.41459	0.22196	0.201879	0.0558273	0.189634	0.337581	0.259459	0.19658	0.313378	0.203872	0	0.354908	0.0990846	0.334877	0.285088	0.030958	0.507777	0.127557	0	0
TFPI	0.300474	0.0100388	0.0412024	0.0081452	0	0.0904209	0.118076	0.0312578	0	0.0403371	0.113729	0.055416	0	0.0279254	0.02794	0.068277	0	0.051073	0.0129874	0.0153766	0.00460472	0.146217	0.0662305	0	0.0185109	0.0174405	0	0.0705186	0.0474823	0.0319478	0.0292064	0.0487776	0.0650617	0.104626	0.0232775	0.055185	0	0.030952	0	0.0653397	0.0243001	0.0320695	0.0239409	0	0	0.0732171	0	0
GULP1	0.0470403	0.076496	0.0856433	0.0914175	0.272584	0.167618	0.0643446	0.129122	0.120409	0.010434	0.0571904	0.0549429	0.095628	0.0408441	0.0626456	0.0150286	0	0.00875176	0.0525498	0.0577958	0.0684637	0.0369877	0.261455	0	0.102116	0.104317	0	0.0885883	0.106693	0.0749189	0.101319	0.200144	0.0804784	0.00975029	0.0317599	0.028523	0.093893	0.0602149	0	0.0447162	0.0143201	0.0952776	0.0910027	0.145355	0.0329781	0.0528688	0.073763	0
DIRC1	0	0	0.0050575	0.0203047	0.00698984	0	0	0.00297106	0	0	0.0048573	0	0	0	0.00457752	0.0168482	0	0	0	0	0.00577327	0.0064194	0	0	0	0.00935301	0	0	0.013757	0.00515921	0.00419948	0.0146083	0.00168185	0	0.00975626	0.0140573	0.00394543	0	0	0	0	0	0	0	0	0	0	0
COL3A1	0	0	0	0	0	0	0	0	0	0	0	0	0	0	0	0	0	0	0	0	0	0.00393811	0	0	0	0	0	0	0	0	0	0	0	0	0	0	0	0	0	0	0	0	0	0	0	0	0	0
COL5A2	0.0848808	0.0896642	0.118882	0.139858	0.127751	0.108912	0.117	0.115319	0.133994	0.0425715	0.0784336	0.0492929	0.127947	0.054816	0.0984143	0.0460693	0	0.58239	0.0649036	0.0871614	0.0927423	0.0448033	0.122578	0.0446398	0.0870414	0.0936178	0	0.118851	0.189585	0.0992511	0.147099	0.155442	0.145326	0.0594684	0.0533883	0.0182857	0.0500193	0.0463536	0	0.113557	0.0659212	0.0893376	0.11326	0.145718	0.0488708	0.0307589	0.0525557	0
WDR75	0.407889	0.397147	0.39729	0.35828	0.370572	0.236385	0.191302	0.422687	0.314755	0.309768	0.314493	0.330792	0.157642	0.468619	0.300176	0.370862	0	0.30385	0.346423	0.328571	0.395894	0.494238	0.20439	0.350351	0.235255	0.343347	0	0.263315	0.27847	0.223938	0.417562	0.403473	0.397059	0.281123	0.276929	0.260126	0.298285	0.388236	0	0.366941	0.295416	0.277165	0.38296	0.22088	0.335674	0.220976	0.286826	0
SLC40A1	0	0	0.00229709	0	0	0	0	0	0	0	0	0	0	0	0.00695546	0.0183021	0	0	0.00527356	0	0	0.00305838	0	0	0	0.00598886	0	0	0	0	0	0	0.00271326	0	0	0.0204515	0	0	0	0	0	0	0	0	0	0	0	0
ASNSD1	0.135787	0.151118	0.260695	0.117538	0.176491	0.151474	0.305562	0.260493	0.192857	0.200733	0.177896	0.124147	0.121732	0.134905	0.159488	0.313963	0	0.206004	0.284911	0.183207	0.150939	0.157822	0.0835956	0.299311	0.0901768	0.122832	0	0.175291	0.0661946	0.103173	0.199884	0.16605	0.177541	0.123795	0.0470889	0.127714	0.238903	0.250347	0	0.156831	0.152619	0.231531	0.226023	0.132858	0.139995	0.150305	0.238198	0
ANKAR	0.755455	0.432578	0.651822	0.484618	0.577378	0.512307	0.830996	0.664403	0.567468	0.578181	0.596165	0.604915	0.57098	0.726387	0.658124	0.727863	0	0.569084	0.611398	0.477337	0.542958	0.678385	0.50755	0.837634	0.485984	0.576814	0	0.49618	0.355593	0.563031	0.520669	0.581807	0.552012	0.517683	0.347129	0.619309	0.611855	0.631181	0	0.414027	0.518753	0.351757	0.493627	0.647227	0.489557	0.482062	0.527117	0
OSGEPL1	0.172745	0.141185	0.121683	0.105946	0.0386278	0.0450771	0.107895	0.164215	0.081104	0.0680292	0.0946005	0.0795465	0.0643126	0.14029	0.0564573	0.14449	0	0.038663	0.130994	0.0302495	0.111457	0.108211	0	0.229003	0.0548182	0.114116	0	0.119809	0.119142	0.141057	0.0987265	0.151496	0.104704	0.134893	0.0414568	0.0863207	0.112754	0.10142	0	0.147858	0.091603	0.191336	0.181834	0.1018	0.133658	0.131286	0.0225226	0
ORMDL1	0.411205	0.33608	0.582082	0.525275	0.465752	0.432114	0.545721	0.529184	0.507906	0.395717	0.418451	0.283059	0.321702	0.767389	0.387493	0.7073	0	0.5358	0.59177	0.371042	0.466099	0.54803	0.214888	0.78906	0.351161	0.334325	0	0.426752	0.424408	0.343631	0.417988	0.82528	0.400989	0.310019	0.314184	0.335607	0.512092	0.469713	0	0.49783	0.543105	0.417889	0.658724	0.264818	0.309558	0.363123	0.277818	0
PMS1	0.616026	0.724768	0.760986	0.704073	0.568969	0.650947	0.710943	0.656969	0.76473	0.653502	0.707475	0.643887	0.454811	0.782955	0.733555	0.681896	0	0.793918	0.773307	0.661324	0.691039	0.795238	0.100245	0.850422	0.674236	0.546626	0	0.776282	0.584917	0.49275	0.636968	0.752457	0.771207	0.788906	0.511449	0.714169	0.72001	0.803008	0	0.800894	0.591564	0.536091	0.572751	0.51298	0.598205	0.802942	0.791364	0
C2orf88	0.164479	0.21276	0.39444	0.418691	0.254573	0.212722	0.843858	0.323839	0.219159	0.196113	0.157959	0.16545	0.112713	0.416454	0.162463	0.287204	0	0.124229	0.286516	0.11342	0.258554	0.227985	0	0.354248	0.233046	0.141047	0	0.272343	0.368204	0.237127	0.342153	0.385953	0.264799	0.331108	0.197503	0.202357	0.458194	0.388108	0	0.301408	0.203096	0.179618	0.344904	0.253549	0.269874	0.47123	0.18749	0
MSTN	0.00583643	0	0.00939864	0.0174942	0	0.0392507	0.0385499	0.0150848	0.0145676	0.0270118	0.0236631	0	0	0.0191079	0.0202445	0.0241342	0	0	0	0.00469182	0.0153037	0.00236396	0.0835956	0.0357143	0.00568322	0.00710328	0	0.0488131	0	0.0213232	0.00791404	0.00873155	0.021643	0	0.00715327	0.029375	0.0256997	0.0264182	0	0.00632086	0.0168167	0	0.0165864	0.0258645	0.0361277	0.0363091	0	0
HIBCH	1.03132	1.04107	1.05901	0.936578	0.952767	0.88943	2.52663	0.941781	1.09384	1.15031	0.982654	0.964373	0.885697	1.01758	0.834193	1.05599	0	0.626167	0.828305	0.853068	0.849289	0.987464	0.638286	0.953539	0.994517	0.816222	0	1.09117	0.827966	1.06536	0.787211	1.02808	1.1268	1.09569	0.994076	0.952401	1.29197	1.05832	0	0.996192	0.892672	0.719961	0.8546	1.44793	1.22838	1.06701	1.06631	0
INPP1	0.190485	0.177589	0.233906	0.288576	0.310697	0.260296	0.295604	0.387847	0.273492	0.16422	0.204084	0.11798	0.195463	0.215832	0.22268	0.279208	0	0.22181	0.383052	0.287958	0.255783	0.305111	0	0.464386	0.320215	0.170848	0	0.198353	0.303696	0.0973417	0.284083	0.263828	0.17331	0.227098	0.190735	0.186317	0.230903	0.312027	0	0.157188	0.250432	0.179532	0.338394	0.164235	0.188769	0.293447	0.262974	0
MFSD6	0.577264	0.576807	0.76637	0.675927	0.592485	0.73202	0.688115	0.735523	0.890488	0.845856	0.693387	0.776431	0.824034	0.49382	0.709638	0.607356	0	0.575573	0.813172	0.651214	0.713483	0.608179	0.629209	0.939716	0.842864	0.523664	0	0.678438	0.492267	0.538345	0.703042	0.640913	0.657971	0.597502	0.614782	0.893871	0.635976	0.778281	0	0.701956	0.640364	0.523035	0.544036	0.753511	0.597593	0.504153	0.813268	0
NEMP2	0.00948082	0.00473991	0.0219088	0.0470504	0.0284063	0.0356649	0.0127427	0.0253132	0.00630569	0.0112231	0.0124388	0	0	0.0201364	0.046015	0.0314878	0	0.012647	0.0325959	0.0149762	0.0132989	0.0346803	0.0662305	0.0842403	0.00602273	0.0138294	0	0.0202316	0.00826639	0.00656252	0.00976998	0.0481458	0.0119099	0.0490402	0	0.0595693	0.00588819	0.0157927	0	0	0.0115393	0.0178965	0.0248485	0	0.00691462	0.0255284	0.0398976	0
NAB1	0.447624	0.436782	0.34368	0.45309	0.520306	0.52105	0.159354	0.402299	0.45999	0.496716	0.342282	0.392814	0.227027	0.367882	0.367064	0.325704	0	0.231983	0.36305	0.458619	0.446836	0.414697	0.293964	0.55571	0.39406	0.289857	0	0.397539	0.360201	0.301437	0.375935	0.299543	0.357298	0.530865	0.205697	0.325297	0.335693	0.406729	0	0.450498	0.232605	0.289335	0.382775	0.364626	0.390778	0.246349	0.331123	0
GLS	2.13747	2.21	2.32763	2.41159	2.49433	2.41055	2.35774	2.26409	2.2088	2.25044	2.33226	2.1425	1.78318	2.306	2.05247	2.41333	0	2.28013	2.37727	2.33752	2.34931	2.24246	1.44655	2.43547	2.35306	2.01959	0	2.34182	2.50136	2.2164	2.23699	2.39108	2.17431	2.27508	2.0018	2.15558	2.27932	2.301	0	2.1485	2.03241	2.07296	2.27725	2.17815	2.17105	2.1401	2.23811	0
STAT1	0.142209	0.165121	0.198636	0.229975	0.251677	0.17354	0.144759	0.307759	0.170699	0.141576	0.181356	0.139104	0.124858	0.137257	0.12526	0.182011	0	0.154097	0.203025	0.136462	0.171978	0.248481	0	0.254353	0.168871	0.123841	0	0.234715	0.201352	0.196423	0.199014	0.182404	0.152242	0.162024	0.127827	0.121554	0.182041	0.210632	0	0.187208	0.134489	0.113005	0.19182	0.145113	0.201404	0.209301	0.0225226	0
STAT4	0.601386	0.533195	0.39424	0.247613	0.416539	0.66715	0.859197	0.697735	0.432764	0.483621	0.391919	0.381855	0.351735	0.475887	0.447616	0.442698	0	0.43107	0.646985	0.564547	0.546245	1.17124	0.292244	0.657406	0.354202	0.650631	0	0.726632	0.768905	0.443586	0.562632	0.711346	0.646669	0.467314	0.796734	0.470876	0.489575	0.694146	0	0.539154	0.145683	0.638207	0.949551	0.557043	0.871068	0.295992	0.495928	0
MYO1B	0.106714	0.400752	0.220364	0.387579	0.553271	0.77918	0.541109	0.179071	0.780539	0.649571	0.312348	0.499853	0.272707	0.313302	0.331694	0.525093	0	0.20618	0.345038	0.434891	0.702137	0.317311	0.209231	0.830365	0.547401	0.454667	0	0.301106	0.346469	0.257469	0.141061	0.204327	0.401358	0.582286	0.481478	0.883224	0.331213	0.51312	0	0.466892	0.631531	0.215128	0.281246	0.513876	0.325371	0.144392	1.13635	0
NABP1	0.0491645	0.0564947	0.052151	0.0158974	0.0378623	0.0218191	0.0425818	0.0371157	0.0382187	0.0303463	0.0404921	0.0454622	0.0296348	0	0.0307877	0.0270267	0	0.0873807	0.0230405	0.0467202	0.0420795	0.0816464	0	0.0464213	0.0226809	0.0528001	0	0.0243134	0.0550749	0.0875329	0.0287248	0.0265965	0.0535043	0.039297	0.0845748	0.0788823	0.0345182	0.0352036	0	0.0786288	0.0379325	0.0660107	0.0578457	0.0727279	0.0630793	0.0376357	0	0
CAVIN2	0	0	0	0	0	0.014005	0	0	0	0	0	0	0	0	0	0	0	0	0	0	0	0.0022988	0	0	0	0.00406231	0	0	0	0.00639387	0	0	0	0	0	0	0	0	0	0	0	0	0	0	0	0	0	0
TMEFF2	1.96864	1.78637	2.08288	1.95134	1.96128	2.10544	1.93481	2.06045	1.84213	2.00626	1.89893	2.06546	2.07549	1.84657	1.49675	1.78475	0	1.4818	1.85724	1.673	2.04962	1.80535	1.60731	2.20892	2.05514	2.08997	0	2.09876	1.58937	1.96809	1.80142	1.74542	1.93587	1.59457	1.83062	1.83195	1.90946	1.73574	0	1.98259	1.54107	1.88069	1.76444	1.67955	1.67003	1.79745	1.54537	0
SLC39A10	1.54754	1.3389	1.48819	1.10675	1.05682	1.39292	1.54897	1.34891	1.07942	1.01572	1.55992	1.26697	0.815187	1.37256	1.22634	1.11759	0	1.24432	1.55762	1.33588	1.27307	1.7661	0.527721	1.30867	1.28236	1.5411	0	1.67043	1.63156	1.18899	1.44628	1.4251	1.44973	1.35521	1.48707	1.07294	1.70673	1.4339	0	1.44896	0.963058	1.20829	1.47393	0.584401	1.60719	1.5795	1.10086	0
DNAH7	1.29621	1.30006	1.27792	0.641081	0.620448	1.04769	0.876921	1.13211	0.922396	0.831641	1.31939	0.893048	0.707219	1.2299	1.38433	0.810985	0	1.47559	1.08885	0.993797	1.32479	1.35342	0.143397	1.34046	1.03265	0.810058	0	0.959179	1.33975	1.22724	0.763243	1.16911	1.16686	0.773567	1.20286	0.730189	1.1671	0.922403	0	0.981847	0.935453	0.691706	1.29499	0.457983	1.16262	0.998323	0.80418	0
STK17B	0	0.0422196	0.0356014	0	0.0134173	0.0321427	0.0126487	0.0280619	0.00378561	0.0227526	0.0448257	0	0	0.076209	0.041507	0.0272626	0	0.0668239	0.00932207	0.0150909	0.0301557	0.00753949	0	0.0322605	0.00546117	0.0271729	0	0.0154727	0.0142171	0.0147078	0.0264267	0.0551065	0.0244037	0	0.0251813	0.0109886	0.0138976	0.0171946	0	0.0610397	0	0.0254297	0.0305205	0.0494394	0.0215482	0.013528	0	0
HECW2	2.0417	1.88658	2.01202	1.81182	1.78496	1.88531	1.89764	1.96937	1.80345	1.78896	2.03203	1.60152	1.55311	1.91948	2.10028	1.9449	0	2.30565	2.01521	2.37478	1.91353	2.33338	1.30071	1.897	2.01344	1.86593	0	2.13596	1.98635	1.96981	1.84501	2.08376	2.07524	1.97532	1.99516	1.63345	2.01572	1.76219	0	1.92549	1.78729	1.94337	1.97965	1.40445	2.14059	2.31956	1.84541	0
CCDC150	0.031829	0.0301418	0.0392938	0.0530968	0.0544564	0.12094	0.0132626	0.0352256	0.0306155	0.033642	0.0519578	0.0504558	0	0.0110514	0.0295127	0.00859852	0	0.0515852	0.0477593	0.0598914	0.0437105	0.0591714	0.0662305	0.0492866	0.0372132	0.0167255	0	0.0242014	0.079371	0.0694107	0.0308082	0.0811787	0.0571018	0.0238113	0.0341953	0.0146051	0.0143087	0.0344335	0	0.023366	0.0505359	0.0211131	0.0839702	0.0314241	0.0189009	0.0390473	0.0544004	0
GTF3C3	0.276538	0.228054	0.353415	0.18259	0.27561	0.251374	0.619334	0.375142	0.203704	0.348126	0.264718	0.266403	0.15789	0.346419	0.238091	0.261978	0	0.279581	0.328676	0.250354	0.276433	0.339409	0	0.237371	0.237491	0.300548	0	0.276302	0.299822	0.180391	0.383874	0.343728	0.32306	0.355396	0.160786	0.284249	0.377889	0.389601	0	0.323651	0.298424	0.185238	0.249079	0.1743	0.362091	0.284648	0.215736	0
C2orf66	0	0	0	0	0.00736126	0	0	0	0	0	0	0	0	0	0	0	0	0	0	0	0	0.00396298	0	0	0	0	0	0.0254787	0	0	0.00517806	0	0	0	0	0	0	0.00311424	0	0	0.00934236	0	0	0	0	0	0	0
PGAP1	0.377018	0.494368	0.458044	0.524336	0.643269	0.536022	0.969333	0.441224	0.540777	0.429675	0.340212	0.467886	0.354826	0.340672	0.314771	0.380468	0	0.302653	0.420234	0.351769	0.487532	0.24853	0.261684	0.351807	0.592644	0.240905	0	0.545307	0.726359	0.32283	0.432727	0.446668	0.401401	0.400081	0.425124	0.514567	0.473905	0.48388	0	0.580923	0.490981	0.343735	0.480491	0.502006	0.423393	0.534472	0.365899	0
ANKRD44	0.137795	0.173546	0.188409	0.232006	0.232087	0.233957	0.104887	0.181382	0.214794	0.122207	0.109812	0.228475	0.179889	0.180083	0.164836	0.0977059	0	0.109907	0.191159	0.126797	0.157171	0.128713	0.336207	0.238055	0.112793	0.115688	0	0.089489	0.136308	0.229235	0.152442	0.157833	0.169353	0.0948065	0.201861	0.182793	0.228026	0.243478	0	0.206844	0.210069	0.198695	0.148665	0.213662	0.11458	0.342769	0.260828	0
SF3B1	0.71597	0.84827	0.874017	0.783839	0.781147	0.792596	1.05336	0.88428	0.753226	0.708645	0.76711	0.712548	0.543978	0.843033	0.689314	0.827755	0	0.697362	0.893442	0.758277	0.808515	0.761435	0.382053	0.805923	0.635293	0.703889	0	0.783065	0.658347	0.746494	0.829131	0.802647	0.689346	0.830536	0.544647	0.783039	0.897289	0.807125	0	0.755808	0.689182	0.572274	0.771513	0.777961	0.709681	0.748407	0.582561	0
COQ10B	0.150153	0.163174	0.260395	0.190271	0.163774	0.255621	0.249003	0.26339	0.179098	0.238759	0.218223	0.242609	0.210232	0.277904	0.185044	0.163988	0	0.113333	0.249449	0.123991	0.204609	0.199864	0.0812557	0.252876	0.244739	0.172418	0	0.193648	0.181961	0.166974	0.232833	0.295095	0.170651	0.258822	0.180452	0.136248	0.224041	0.211423	0	0.234939	0.105515	0.109648	0.198938	0.228391	0.177787	0.214652	0.101587	0
HSPD1	0.415931	0.272698	0.398156	0.324696	0.222588	0.32411	0.97855	0.44216	0.358508	0.211149	0.300506	0.276296	0.132259	0.475342	0.351862	0.163217	0	0.409875	0.423486	0.222988	0.392656	0.397149	0.219203	0.4585	0.551377	0.333873	0	0.316157	0.471263	0.251381	0.441233	0.406961	0.314584	0.318498	0.387131	0.289441	0.430202	0.514485	0	0.31359	0.191547	0.282735	0.476735	0.252526	0.33816	0.419061	0.137564	0
HSPE1	0	0	0	0.0152993	0	0	0.012002	0.00444878	0	0.00884841	0.00230306	0	0	0	0	0	0	0	0.010683	0.0112004	0	0.00514312	0	0	0	0	0	0.0111281	0	0	0	0.0390189	0.00470761	0	0.00488586	0	0.0171673	0.00916278	0	0.0074417	0	0	0.00704576	0	0.0267199	0	0	0
HSPE1-MOB4	0.0119923	0	0.0256329	0.0142361	0.0115949	0.0243268	0.0793758	0.0165526	0.0126022	0.0128196	0.00849069	0.0140216	0.0161522	0	0	0	0	0	0.0239486	0.0217394	0.0245017	0.0222969	0	0.0217872	0.0325248	0.0126305	0	0.00973611	0.0138068	0.0281923	0.0173974	0.025225	0.0086537	0.0272299	0.0369847	0.00956968	0.0564391	0.0202699	0	0.0585139	0	0.0119307	0.00621689	0	0.0451496	0.0232191	0	0
MOB4	0.0711922	0.0991748	0.148676	0.10721	0.125641	0.173178	0.237507	0.210057	0.134466	0.0449878	0.118803	0.0996055	0.0731813	0.0646921	0.0758079	0.0970388	0	0.0658407	0.187321	0.0646351	0.102981	0.175897	0	0.123042	0.198458	0.164738	0	0.198589	0.120248	0.103962	0.11249	0.231305	0.12527	0.187878	0.117008	0.0902303	0.167769	0.122283	0	0.180119	0.0442313	0.167735	0.0708567	0.0514224	0.153636	0.20541	0.126893	0
RFTN2	0.0232058	0.0193646	0.0307654	0.0223483	0.0212764	0.032306	0.0539661	0.0187443	0.0225967	0	0.0196693	0.0098818	0	0	0.0398964	0.0177381	0	0.0359688	0.0261519	0	0.0324042	0.0414939	0	0.07249	0.0244902	0.0255304	0	0.0348411	0.0281047	0.022926	0.0320536	0.0542215	0.030038	0.0107117	0	0.0274805	0.0171245	0.0226294	0	0.0149447	0.0327453	0.00617761	0.00762668	0.0484148	0.00724764	0.0109465	0	0
BOLL	0.00689816	0.0115506	0.0187213	0.00823361	0	0.0126133	0	0.0132475	0	0.0255703	0.00732802	0	0	0	0.0052028	0	0	0	0	0	0.0101256	0.0180596	0	0.0324998	0.00512821	0.0065477	0	0.0127224	0.0136021	0	0.00807528	0.0180032	0.004931	0	0.0129069	0.0295516	0.0223947	0	0	0.0159407	0	0	0.0096152	0	0	0	0	0
PLCL1	2.41756	2.2296	2.27335	1.99098	1.80927	2.04436	2.32807	2.28187	2.05484	2.43131	2.51256	2.11759	1.76719	2.32367	2.27275	2.06951	0	2.03348	2.50756	2.61326	2.13799	2.56532	1.36562	2.32417	2.3698	2.17634	0	2.34693	2.28256	2.3412	2.4296	2.37863	2.33438	2.49863	2.45889	1.78667	2.35457	2.30097	0	2.39185	2.0681	2.19466	2.39529	2.00267	2.49946	2.48615	2.07651	0
SATB2	2.49955	2.77723	2.84834	2.86551	2.84166	2.80467	2.82504	2.79295	2.66492	2.88213	2.60461	2.99207	2.64637	2.70979	2.3618	2.56149	0	2.29048	2.84613	2.39511	2.75788	2.48709	2.64668	2.59405	2.6985	2.45019	0	3.02858	2.80611	2.85049	2.85126	2.66867	2.85096	2.723	2.81901	2.76174	2.88124	2.89364	0	2.82754	2.69011	3.06218	2.87879	2.87555	2.64645	2.2689	2.55277	0
FTCDNL1	0.63524	0.613673	0.768332	0.507746	0.555425	0.515067	0.665348	0.698588	0.619005	0.521285	0.607794	0.591538	0.486459	0.58235	0.7568	0.619809	0	1.00036	0.654689	0.871984	0.862297	0.764656	0.30603	0.756175	0.617717	0.794766	0	0.686162	0.348093	0.640203	0.553382	0.400048	0.622418	0.67039	0.551906	0.675394	0.4944	0.722806	0	0.430012	0.536641	0.494353	0.54569	0.534459	0.65386	0.739573	0.564477	0
C2orf69	0.377827	0.31562	0.411782	0.332164	0.346752	0.406586	0.72382	0.486925	0.263412	0.257888	0.347443	0.249756	0.142595	0.334647	0.199027	0.397873	0	0.215138	0.368427	0.198403	0.336853	0.436282	0	0.356902	0.344054	0.300257	0	0.491064	0.357836	0.226195	0.35446	0.679341	0.310794	0.398233	0.302048	0.266309	0.462361	0.281736	0	0.352629	0.185919	0.259989	0.351016	0.178177	0.46781	0.320897	0.102963	0
TYW5	0.438662	0.232185	0.406242	0.228487	0.273163	0.263352	0.332165	0.440142	0.28963	0.282035	0.302505	0.190592	0.200031	0.382395	0.428081	0.38357	0	0.47256	0.355186	0.26204	0.268514	0.526632	0.1815	0.355444	0.28005	0.335619	0	0.370145	0.309055	0.280962	0.411053	0.538464	0.396584	0.32505	0.361273	0.245443	0.322658	0.343468	0	0.329212	0.256027	0.330163	0.388024	0.0854274	0.38375	0.315036	0.276816	0
MAIP1	0.397557	0.255545	0.367349	0.123242	0.258665	0.298049	0.634841	0.367387	0.233467	0.296165	0.304271	0.238087	0.151946	0.355316	0.279461	0.184789	0	0.211143	0.230778	0.291142	0.251234	0.532613	0.182125	0.306937	0.271703	0.354183	0	0.253061	0.207028	0.254813	0.340354	0.458592	0.419954	0.419063	0.433871	0.306419	0.424813	0.344964	0	0.408349	0.131974	0.401177	0.238575	0.372358	0.398972	0.340338	0.244354	0
SPATS2L	1.07142	0.94718	1.08849	0.67197	0.820529	0.856202	1.46282	0.975977	0.837131	0.926565	0.796885	0.878599	0.817902	0.758744	0.895345	0.607788	0	0.784241	0.859591	0.902042	0.755754	1.20054	0.784786	0.759513	1.06225	0.903165	0	0.871929	1.16898	0.77684	0.83889	0.937399	1.29913	1.18441	1.12119	0.749337	1.08438	0.920617	0	0.996376	0.722212	1.10405	0.853988	1.05536	1.165	1.09684	0.690694	0
KCTD18	0.102558	0.110547	0.119685	0.166759	0.132705	0.115061	0.156847	0.142293	0.121068	0.116165	0.122214	0.0696654	0.0457591	0.204686	0.0602533	0.123327	0	0.287739	0.149017	0.114766	0.123671	0.19652	0.110744	0.235743	0.113256	0.129546	0	0.0868326	0.10874	0.115188	0.160644	0.159321	0.106579	0.138013	0.0962442	0.151964	0.106952	0.132014	0	0.122417	0.102804	0.139482	0.1304	0.0135814	0.168098	0.137548	0.0834207	0
SGO2	0.0704535	0.0506459	0.0567764	0.00546245	0.0219274	0.0970576	0.0504397	0.0820971	0.0527006	0.0435159	0.0577768	0.0686564	0.109123	0.0634283	0.059535	0	0	0.155608	0.0964863	0.0294804	0.0639011	0.0577478	0	0.122923	0.0328992	0.0855509	0	0.0342467	0.0375833	0.061547	0.0429636	0.0557139	0.068109	0.0374639	0.0715842	0.0451653	0.0522194	0.0305884	0	0.0749817	0.0356097	0.0133423	0.0188313	0	0.0368014	0.0423365	0.0393343	0
AOX1	0.0137483	0.0116089	0.0147945	0.00778509	0	0	0.0169418	0.00810118	0.0122825	0.0085361	0.00467111	0.015636	0	0.0181473	0	0.0137654	0	0	0.00648117	0	0	0.0020163	0	0	0.00997542	0	0	0.0187026	0	0.0244237	0.0482272	0.0403171	0.00474856	0	0.0387989	0	0.0152002	0.0465209	0	0.0232167	0	0.0666209	0.0545442	0	0.0123928	0	0	0
BZW1	0.0955665	0.113251	0.108101	0.163476	0.112033	0.0521042	0.146227	0.194397	0.097731	0.0952797	0.0998658	0.129234	0.0626412	0.0939736	0.0751503	0.0696418	0	0.0560641	0.143249	0.115875	0.123359	0.11604	0	0.100972	0.0812846	0.098112	0	0.158804	0.125586	0.0597195	0.125739	0.10588	0.111223	0.0477624	0.0385447	0.109895	0.108102	0.16842	0	0.106311	0.0887816	0.13796	0.122734	0.127533	0.17296	0.0642337	0.120178	0
CLK1	0.329101	0.335692	0.486225	0.511091	0.649445	0.570418	1.13858	0.635558	0.529779	0.530846	0.539696	0.349225	0.414872	0.464184	0.442369	0.433033	0	0.352571	0.55296	0.370002	0.539365	0.401005	0.110744	0.709913	0.516146	0.379375	0	0.722701	0.598588	0.522722	0.688863	0.522047	0.586264	0.552987	0.317281	0.339844	0.693973	0.62265	0	0.422777	0.466492	0.33707	0.529505	0.620574	0.621021	0.528761	0.30061	0
PPIL3	0.179566	0.227056	0.260121	0.303441	0.198926	0.252251	0.201942	0.373187	0.272246	0.258769	0.12018	0.202964	0.154268	0.407137	0.1654	0.356478	0	0.2389	0.368262	0.214612	0.326556	0.274975	0.152631	0.2237	0.151704	0.110514	0	0.226723	0.219915	0.211696	0.229672	0.416447	0.241707	0.192293	0.138695	0.163375	0.260576	0.241505	0	0.196708	0.198959	0.124256	0.383505	0.0513803	0.199743	0.312833	0.213282	0
NIF3L1	0.0710341	0.0360626	0.114035	0.10714	0.0841181	0.0789697	0.225942	0.201798	0.0788326	0.0438322	0.084055	0.0396749	0.0481219	0.28851	0.0640596	0.202678	0	0.04706	0.201867	0.0239419	0.0571056	0.138012	0	0.13385	0.0775757	0.0253276	0	0.0830318	0.0914257	0.0799823	0.117856	0.109675	0.109591	0.133958	0.0134836	0.0988117	0.0965393	0.127125	0	0.0521478	0.0894803	0.138687	0.13815	0	0.0962437	0.206068	0.0225226	0
ORC2	0.730553	0.713486	0.782538	0.597559	0.589423	0.745247	0.656221	0.78918	0.731264	0.760342	0.72895	0.761913	0.782794	1.11165	0.833833	0.682199	0	0.622783	0.709327	0.680474	0.879678	0.917447	0.327538	0.937597	0.727918	0.740854	0	0.486802	0.765457	0.557017	0.771428	1.03586	0.787558	0.839485	0.62802	0.710234	0.780593	0.825471	0	0.83069	0.773013	0.789016	0.847823	0.612506	0.832057	0.720973	0.815687	0
FAM126B	1.23771	1.03315	1.26037	0.95959	1.11377	1.2498	1.26256	1.17936	1.1332	1.20661	0.999041	1.15917	1.08765	1.02053	1.074	1.04695	0	0.952088	1.12463	1.00157	1.14245	1.32411	0.863595	1.15778	1.24066	1.08757	0	1.30612	1.24406	1.0165	1.20688	1.49386	1.20365	1.31496	1.19332	0.904708	1.2266	1.25267	0	1.34103	0.98044	1.23583	1.20681	0.849257	1.35777	1.33925	1.04788	0
NDUFB3	0.0552463	0.102355	0.185301	0.159916	0.198516	0.104364	0.557401	0.363756	0.159911	0.0176589	0.0883854	0.0744366	0.0671111	0.176101	0.210612	0.188409	0	0.107657	0.277539	0.0872994	0.143469	0.158688	0	0.388563	0.117479	0.0433666	0	0.100718	0.107966	0.139434	0.179867	0.15495	0.135025	0.120055	0.10152	0.0859245	0.459537	0.226767	0	0.170896	0.128622	0.0828813	0.198401	0.186652	0.23296	0.259759	0.0306078	0
CFLAR	0.426435	0.249443	0.280569	0.339006	0.347531	0.242337	0.279155	0.353884	0.317467	0.331583	0.279022	0.272178	0.320354	0.323307	0.268683	0.274534	0	0.217172	0.228277	0.231232	0.195424	0.433726	0	0.284268	0.275365	0.226957	0	0.307091	0.237407	0.270115	0.43632	0.471197	0.290583	0.150136	0.3066	0.320815	0.327261	0.223371	0	0.332138	0.128394	0.521334	0.375493	0.130872	0.238249	0.284198	0.426188	0
CASP10	0.00558112	0.00686836	0.0145668	0.0169788	0	0.0150105	0.0121474	0.00489293	0.00265134	0.029277	0.00412216	0	0	0	0.00501684	0.0190907	0	0	0.00408044	0.007084	0	0.00404134	0	0	0.0169497	0	0	0	0	0.015071	0.005882	0.0245276	0.011814	0.0154217	0	0	0	0	0	0.00625446	0	0.0213863	0.00943257	0	0.0315869	0	0	0
CASP8	0.011516	0.00548959	0.0562149	0.112283	0.0478109	0.0249559	0	0.0411465	0.0463688	0.0120868	0.0306009	0.0420086	0.0554312	0.100529	0.0490953	0.0936175	0	0.0311618	0.053549	0.0360515	0.0180452	0.0648158	0.0812557	0.0871257	0.0116026	0.0113122	0	0.0249812	0.0713581	0.0564074	0.0521949	0.0612268	0.0477498	0.0395992	0.0132073	0.00595304	0	0.0407006	0	0.0346958	0.0245399	0.0238533	0.0985289	0.0257927	0.027223	0.0881391	0.107263	0
TRAK2	0.992669	0.733613	0.935409	0.667828	0.829824	0.892841	1.08046	0.97385	0.802258	0.792159	1.00288	0.873043	0.555458	1.05121	0.781363	0.799278	0	0.682677	0.919497	0.754485	0.847319	1.18344	0.246602	0.876724	0.823012	0.853307	0	0.937981	0.594472	0.766779	0.960699	0.90048	0.908379	0.815007	0.895111	0.96209	0.982209	1.0911	0	1.00117	0.791133	0.777407	0.869543	0.756123	1.0341	0.664431	0.886225	0
STRADB	0.202674	0.169832	0.463077	0.491524	0.410067	0.212943	0.229092	0.417224	0.295251	0.169539	0.254942	0.183446	0.0392404	0.446472	0.209033	0.499261	0	0.417782	0.438292	0.213943	0.313069	0.583906	0.0835956	0.507446	0.166573	0.0946493	0	0.306472	0.425516	0.247105	0.304395	0.435412	0.293552	0.351018	0.261217	0.200146	0.250279	0.421958	0	0.282008	0.191392	0.244051	0.658603	0.130338	0.262436	0.36663	0.192513	0
C2CD6	0.0787434	0.0813483	0.148156	0.165933	0.0674423	0.0828768	0.159407	0.115444	0.0648587	0.0490778	0.0721592	0.0700956	0.0339556	0.137286	0.114552	0.147557	0	0.0545132	0.113289	0.0824672	0.072888	0.173401	0.183996	0.0822108	0.0478868	0.0509423	0	0.0978344	0.0966969	0.0594185	0.0873282	0.106689	0.138704	0.176459	0.0594878	0.081724	0.084227	0.076968	0	0.333131	0.065671	0.150877	0.0715095	0.0538624	0.0506837	0.160686	0.209739	0
TMEM237	0.192157	0.192133	0.200232	0.159662	0.0739202	0.173129	0.226702	0.267992	0.113269	0.112236	0.177191	0.141208	0.0546035	0.134479	0.143973	0.144317	0	0.14823	0.200998	0.157535	0.182216	0.303353	0.14039	0.212074	0.130338	0.190089	0	0.28381	0.126269	0.123589	0.177067	0.181236	0.209863	0.211762	0.0966793	0.0927668	0.238812	0.216258	0	0.256811	0.20559	0.155451	0.21828	0.10149	0.138612	0.137251	0.164245	0
MPP4	0.0687179	0.0488425	0.108071	0.0937555	0.129686	0.0713211	0.225555	0.0690683	0.104422	0.0425782	0.126297	0.0635281	0.0555369	0.177745	0.0947227	0.119495	0	0.0485338	0.0730561	0.045121	0.0817483	0.0379971	0	0.0378347	0.0770838	0.063166	0	0.0516911	0.0567678	0.0362416	0.0343903	0.145669	0.11921	0.122207	0.0457623	0.138153	0.110613	0.132208	0	0.0838602	0.0357223	0.0474037	0.0490344	0.0996824	0.0598592	0.123712	0.136268	0
ALS2	0.785896	0.719497	0.898916	0.808769	0.863391	0.861943	0.768581	0.758016	0.775742	0.777508	0.787586	0.617785	0.510939	0.727251	0.806326	0.825022	0	0.847435	0.951102	0.6567	0.735564	0.800948	0.191884	0.617378	0.759063	0.715013	0	0.842957	0.597543	0.781923	0.844527	0.774744	0.793786	0.881908	0.580067	0.708866	0.886633	0.831634	0	0.916717	0.63248	0.740543	0.779768	0.584787	0.756217	0.818285	0.732836	0
CDK15	0.0201418	0.0194679	0.0255151	0.0252713	0.0384794	0.00927743	0.00843261	0.0177491	0.0151665	0	0.00521908	0.0098818	0	0	0.00456906	0	0	0.0799939	0.0108758	0.0303627	0.0102629	0.0166559	0	0.0191303	0.00783852	0	0	0.0332542	0.0442616	0.00429957	0.00664822	0.0223982	0.00830915	0	0.0386087	0.024574	0.0376977	0.0058414	0	0.0178999	0	0.0103999	0.0166338	0	0	0	0	0
FZD7	0	0	0.00185302	0	0	0.0117388	0.0150535	0	0	0	0	0	0	0	0	0	0	0	0	0	0	0	0	0	0	0	0	0	0	0	0	0	0	0	0	0	0	0	0	0	0	0	0	0	0	0	0	0
KIAA2012	0.0409415	0.0313644	0.0904504	0.124023	0.139815	0.0555419	0.123087	0.0792674	0.0517847	0.0794526	0.0355149	0.0267106	0.033503	0.159764	0.0282518	0.047417	0	0.0540947	0.0689556	0.0549014	0.050639	0.123527	0	0.158836	0.0383352	0.0376739	0	0.106108	0.0570257	0.0502113	0.0353409	0.168783	0.0541948	0.0607147	0.0193279	0.00917474	0.0803622	0.0271998	0	0.0631107	0.0460397	0.0707086	0.08166	0.0614177	0.0465596	0.0815244	0.119113	0
SUMO1	0.335169	0.266113	0.594389	0.523042	0.373108	0.398746	0.948036	0.637017	0.353993	0.371851	0.355147	0.346619	0.275582	0.378972	0.275745	0.537669	0	0.507378	0.593655	0.34408	0.498793	0.564207	0.409331	0.726897	0.40192	0.279052	0	0.438045	0.514686	0.31476	0.484554	0.61277	0.398065	0.499351	0.292781	0.292534	0.724386	0.600082	0	0.497959	0.317888	0.542415	0.473191	0.137856	0.474548	0.505554	0.295885	0
NOP58	0.57742	0.533971	0.603629	0.473797	0.532862	0.554191	0.749827	0.550734	0.508783	0.498975	0.437115	0.547558	0.440679	0.588868	0.480388	0.509716	0	0.352639	0.588099	0.466218	0.539155	0.668096	0.35065	0.628461	0.638411	0.631801	0	0.643351	0.669964	0.365331	0.526467	0.590136	0.562007	0.538939	0.616589	0.493264	0.68358	0.588998	0	0.543022	0.392812	0.518694	0.651675	0.34414	0.579713	0.526488	0.450874	0
BMPR2	1.71701	1.66569	1.86049	1.82447	1.66677	1.98314	1.54494	1.78483	1.98214	1.88787	1.79861	1.79653	1.94916	1.92204	1.84996	1.98965	0	1.73723	1.84859	1.76915	1.76035	1.82123	1.96284	1.86352	1.84625	1.86689	0	1.65308	1.41805	1.69878	1.82799	1.95557	1.74089	1.80025	1.74931	1.9173	1.74861	1.90049	0	1.82518	1.84863	1.6101	1.69593	1.45749	1.68283	2.01446	2.0427	0
FAM117B	0.685236	0.828636	0.761482	0.454735	0.535985	0.635114	0.779944	0.655107	0.743413	0.589882	0.783457	0.587122	0.660699	0.559463	0.596791	0.615138	0	0.72307	0.738967	0.528204	0.62586	0.832195	0.474753	0.862575	0.608886	0.580865	0	0.798041	0.499362	0.655523	0.686848	0.72732	0.76015	0.701036	0.698009	0.605694	0.650287	0.709156	0	0.707548	0.565945	0.4633	0.559805	0.498851	0.736067	0.738251	0.499531	0
ICA1L	1.51345	1.58388	1.73021	1.78269	1.49092	1.50126	1.43419	1.65446	1.74427	1.69784	1.79375	1.50901	1.59649	1.84049	1.64541	2.0044	0	1.75831	1.80018	1.80096	1.5854	1.77937	0.947667	1.80124	1.42486	1.56648	0	1.48925	1.51347	1.54605	1.45197	1.48572	1.69038	1.84803	1.26758	1.61131	1.48331	1.64719	0	1.62301	1.60985	1.30614	1.89084	1.14858	1.41646	1.72336	1.7861	0
WDR12	0.364947	0.240829	0.584745	0.47535	0.425291	0.30434	0.295018	0.540859	0.406271	0.363043	0.329065	0.255111	0.223199	0.441507	0.329896	0.495864	0	0.589661	0.416022	0.414539	0.432509	0.458894	0	0.419548	0.299655	0.312714	0	0.159802	0.372224	0.277387	0.394622	0.548513	0.370816	0.482148	0.248715	0.390593	0.387387	0.40265	0	0.399914	0.269575	0.34955	0.485872	0.135191	0.278542	0.42712	0.701766	0
CARF	0.275957	0.201899	0.34146	0.225728	0.263786	0.275351	0.10563	0.33914	0.281698	0.269411	0.291166	0.271115	0.191675	0.430214	0.282465	0.501258	0	0.369846	0.303246	0.226326	0.215977	0.408891	0.0662305	0.593086	0.128213	0.303017	0	0.235767	0.293815	0.142612	0.240327	0.37496	0.290147	0.223398	0.276176	0.282342	0.274356	0.205367	0	0.324769	0.195568	0.218093	0.419196	0.123415	0.137311	0.328695	0.23165	0
NBEAL1	0.884922	0.799181	0.961463	1.02596	1.33473	0.911024	1.12808	1.13094	0.967542	0.891425	0.827121	0.863485	0.785441	1.02963	1.14463	1.05453	0	1.18875	0.929727	0.829298	0.946696	0.873	0.709024	0.997687	0.849946	0.810226	0	0.830903	0.846448	0.75606	0.785705	0.997317	0.946862	0.890504	0.630232	0.890449	1.3071	1.1634	0	0.99592	0.968422	0.700941	0.845453	0.471251	1.03154	0.753388	0.811471	0
CYP20A1	0.341997	0.234725	0.316406	0.212504	0.147119	0.166922	0.188464	0.286174	0.226479	0.175558	0.152956	0.287822	0.194565	0.239334	0.292552	0.235552	0	0.303999	0.32736	0.290899	0.212054	0.485019	0.0957248	0.228514	0.203075	0.255488	0	0.192612	0.203542	0.18812	0.2171	0.192712	0.301115	0.331579	0.230969	0.231844	0.217022	0.288255	0	0.235986	0.211969	0.307966	0.241866	0.0302494	0.184496	0.363543	0.13743	0
ABI2	1.91087	1.68795	1.95749	1.88836	1.79714	1.97405	1.98828	1.91093	1.76074	1.76982	2.06002	1.77581	1.56314	1.97267	1.73883	1.89782	0	1.88524	1.88952	1.87971	1.85419	2.11147	1.41575	2.00986	1.78483	1.93353	0	1.84331	1.85197	1.71166	1.84697	2.06791	1.9099	1.9663	1.80377	1.71182	1.89045	1.7701	0	1.6512	1.55492	1.82378	1.89813	1.56197	2.09712	1.90477	1.71283	0
RAPH1	0.635226	0.621383	1.00698	1.39753	1.17963	0.89306	0.798671	1.04727	0.985535	0.709605	0.580459	0.634165	0.366273	1.34677	0.676251	1.24311	0	1.01591	1.05847	0.706491	0.953527	0.951847	0.277219	1.23972	0.845223	0.463689	0	0.694075	1.1741	0.649696	0.784021	1.40136	0.72826	0.999775	0.536724	0.674214	0.918936	0.676023	0	0.775948	0.608825	0.577058	1.45186	0.399274	0.707442	1.20925	0.936829	0
CD28	0	0.00685077	0.00100251	0	0	0	0	0	0	0	0	0	0	0	0	0	0	0	0	0	0.00412307	0	0	0	0	0	0	0	0	0	0.00585736	0.00797701	0	0	0.00834911	0.00802439	0	0.012342	0	0	0	0	0	0	0	0	0	0
CTLA4	0	0	0	0	0	0	0	0	0	0	0	0	0	0	0	0	0	0	0	0	0	0	0	0	0	0	0	0	0	0	0	0	0	0	0	0	0	0	0	0.00396673	0	0	0	0	0	0	0	0
ICOS	0	0.00473991	0.00126224	0.00626412	0	0	0	0	0.00360482	0	0	0	0	0	0	0	0	0	0	0	0	0	0	0	0	0	0	0	0	0	0	0	0	0	0	0.00482068	0	0	0	0	0	0	0	0	0	0	0	0
PARD3B	0.0277489	0.0497567	0.0936679	0.137811	0.0658695	0.0672845	0.0790262	0.0940083	0.0954049	0.0577513	0.0266506	0.0534501	0.0612487	0.0654783	0.0991466	0.0760153	0	0.145962	0.0926682	0.039671	0.0852963	0.0820314	0.0864006	0.105036	0.0902081	0.0790206	0	0.032596	0.15305	0.0791758	0.0430375	0.131584	0.0882655	0.154113	0.0597856	0.0484311	0.0699022	0.0673413	0	0.112728	0.0679568	0.0620581	0.0738272	0	0.0413835	0.0541827	0.115698	0
NRP2	0	0.0245028	0.0157631	0.0100354	0.00889734	0	0.0100654	0	0.00286852	0.0086894	0.00427095	0.00694288	0	0.0151996	0	0.0439815	0	0	0.00416329	0.0100764	0	0.00637921	0	0	0.00537883	0	0	0.0105422	0.0136488	0.00436313	0.0138581	0.0131606	0.00786495	0	0	0.0235406	0.00536478	0.00425433	0	0.00720994	0	0	0	0	0.00727296	0	0	0
INO80D	1.0441	1.00072	0.996735	0.791638	0.897717	1.04474	2.03413	1.51128	1.28622	0.874476	0.847396	0.721544	0.999502	0.994738	0.910354	0.969897	0	0.972368	1.06167	0.990155	1.04646	1.08788	1.44088	0.992523	1.18153	1.06707	0	0.910189	0.623575	0.835846	1.75948	1.37317	1.44138	0.75789	0.802611	0.786436	1.14781	1.21971	0	1.1224	0.895716	0.981281	0.954131	1.61105	0.987755	1.23686	0.928168	0
NDUFS1	0.836355	0.869903	1.13544	0.946997	1.03167	0.979135	1.23759	1.13611	0.953256	0.908507	0.980006	0.969965	0.692072	0.99159	0.912803	0.985696	0	0.917109	1.12723	0.987625	1.00734	1.25251	0.659436	0.830222	1.00812	0.980191	0	1.0041	1.26029	0.739043	1.05374	1.48573	1.0539	1.22947	1.12653	0.881045	1.13823	1.18653	0	0.973764	0.954278	1.15254	1.0085	0.736004	1.04471	1.16083	0.798111	0
EEF1B2	0.107649	0.0875912	0.203658	0.176971	0.245593	0.0600431	0.377288	0.393278	0.149349	0.0456719	0.0590575	0.0507302	0.130169	0.16834	0.200098	0.23544	0	0.306864	0.252975	0.075889	0.0943542	0.17282	0.219409	0.185796	0.102138	0.0910198	0	0.140474	0.176919	0.0654005	0.140388	0.252877	0.125924	0.077808	0.0397059	0.105849	0.346522	0.21193	0	0.108516	0.256932	0.112144	0.209305	0.0581157	0.22644	0.182537	0.0306078	0
GPR1	0.0236209	0.0145126	0.0479142	0.0244298	0.0225733	0.0175328	0	0.00967949	0.00225316	0	0	0	0	0.0201364	0.0136377	0	0	0	0.0154901	0	0.00563208	0.00260469	0	0.0215586	0.0067951	0.00644712	0	0.0110598	0.0110398	0.00864134	0.00932337	0	0.00421858	0	0	0	0.00319797	0.0117481	0	0	0.010453	0	0	0	0.00724764	0.0135189	0	0
ZDBF2	0.909641	0.83279	0.746892	0.540237	0.603313	0.787996	0.80846	0.705358	0.676459	0.715504	0.726769	0.652332	0.518053	0.86659	0.678131	0.60276	0	0.700709	0.653172	0.582343	0.699235	0.891302	0.176981	0.880241	0.731623	0.875841	0	0.73333	0.876586	0.698785	0.77821	0.779696	0.745133	0.864644	0.670345	0.62249	0.732983	0.812156	0	0.784256	0.561918	0.673587	0.847195	0.654977	0.880175	0.743544	0.424749	0
ADAM23	2.86083	2.67328	2.71067	2.25126	2.55961	2.73538	2.5897	2.47647	2.35171	2.45512	2.79199	2.54627	2.19033	2.63586	2.62208	2.45665	0	2.80432	2.77056	2.70773	2.68015	2.91081	1.42733	2.52722	2.60051	2.76483	0	2.67201	3.11622	2.9285	2.52908	2.84344	2.66581	2.74249	2.68599	2.311	2.51746	2.46733	0	2.38632	2.44245	2.76542	2.94514	2.33094	2.74832	2.58055	2.28215	0
FAM237A	0.0425208	0.136669	0.0263682	0.0873929	0.0324177	0.0288621	0.0510568	0.00553541	0.0597443	0.0332576	0.09435	0.0607663	0	0.0595404	0.0649528	0.0772704	0	0.127713	0.0665324	0.0649925	0.0881014	0.0361105	0	0.0602737	0.0474247	0.0283294	0	0.0181527	0.0870972	0.0501472	0.00955562	0.00930961	0.0696762	0.035852	0.046431	0.0874859	0.00870207	0.0654103	0	0.034868	0.0318049	0.0622163	0.0652065	0	0.0191859	0.0331963	0	0
DYTN	0.00770989	0.0205366	0.0146566	0.0076691	0.0117664	0	0.0186072	0.0139379	0.0178779	0.00954842	0.00290533	0.014301	0	0	0.00507603	0	0	0	0.0354075	0.00912494	0.00792578	0.0345155	0	0	0.0075199	0.0245635	0	0	0.0401356	0.00576345	0.0138441	0.0210821	0.0270654	0.0116264	0.0241629	0.0157547	0.0043248	0.0131188	0	0.0134827	0	0	0.0344015	0	0.0282919	0.0135189	0	0
MDH1B	0.137786	0.115523	0.0922727	0.0896494	0.064698	0.0559802	0.0191234	0.182659	0.106646	0.0588997	0.116056	0.0698105	0.0799899	0.114872	0.10697	0.0798031	0	0.149035	0.0613038	0.144479	0.0802339	0.158517	0	0.061784	0.0939141	0.111885	0	0.0385555	0.0470077	0.0702787	0.102153	0.0914085	0.0826675	0.119088	0.141426	0.097545	0.0625316	0.107019	0	0.0829356	0.100748	0.0457865	0.0962875	0.040596	0.0380847	0.0246085	0.0408934	0
FASTKD2	0.311051	0.159456	0.426301	0.312835	0.3597	0.457823	0.545303	0.485128	0.390141	0.414918	0.296549	0.348424	0.107582	0.604438	0.392026	0.540417	0	0.371636	0.407221	0.239315	0.403371	0.55423	0.176767	0.496944	0.251105	0.250652	0	0.36556	0.44891	0.298779	0.392159	0.462357	0.397794	0.324199	0.245967	0.319922	0.388532	0.408258	0	0.384805	0.277222	0.327408	0.571448	0.0977113	0.344768	0.470266	0.196234	0
CPO	0.178289	0.174172	0.171158	0.0975875	0.134133	0.210713	0.27762	0.168914	0.133405	0.124422	0.121685	0.219186	0.22627	0.193869	0.189473	0.0585352	0	0.0651602	0.129382	0.143003	0.154248	0.249382	0	0.272147	0.108745	0.0615253	0	0.206868	0.138606	0.183884	0.169941	0.223595	0.158826	0.113435	0.228412	0.163169	0.236575	0.206719	0	0.112794	0.105376	0.222144	0.187717	0.367803	0.137045	0.112472	0	0
KLF7	0.887272	0.805207	0.97929	1.13503	1.28968	1.10477	0.683504	1.08802	1.27401	1.10029	0.867457	1.05608	1.02137	0.711401	1.04242	0.944738	0	1.03076	0.935824	1.12081	1.0387	0.742015	0.774845	1.37174	1.06431	1.00767	0	0.866641	0.787895	0.969304	0.835977	1.07717	0.898786	0.850903	0.744753	1.09429	0.717448	0.835779	0	1.02995	0.994723	0.662088	0.857521	0.514285	0.809692	1.2874	1.35691	0
CREB1	0.472144	0.491087	0.65001	0.709184	0.574344	0.590402	0.723729	0.621275	0.650746	0.825279	0.522783	0.479232	0.477343	0.654496	0.597573	0.543324	0	0.567852	0.586688	0.455197	0.599198	0.568726	0.393333	0.72951	0.741016	0.534749	0	0.735442	0.574903	0.600972	0.65606	0.489087	0.663037	0.806413	0.37374	0.565312	0.774365	0.855399	0	0.559302	0.426607	0.351653	0.592334	0.455184	0.724026	0.725969	0.70925	0
METTL21A	0.176455	0.105291	0.247142	0.334662	0.130382	0.133134	0.546802	0.206187	0.184661	0.252592	0.149619	0.129909	0.0607884	0.308631	0.191673	0.166791	0	0.160373	0.218618	0.0863655	0.170977	0.20363	0	0.176179	0.156801	0.146688	0	0.183	0.0908387	0.0886967	0.184802	0.208332	0.179879	0.205275	0.159208	0.195117	0.31193	0.280251	0	0.276022	0.130891	0.0835776	0.231136	0.127582	0.205589	0.270348	0.227481	0
CCNYL1	0.269911	0.339852	0.441389	0.318603	0.382656	0.261828	0.282558	0.370583	0.379647	0.248919	0.276858	0.237748	0.220716	0.401992	0.318284	0.367765	0	0.375351	0.291305	0.285351	0.356243	0.425494	0.0835956	0.408619	0.386281	0.301388	0	0.32523	0.390165	0.22781	0.281323	0.61008	0.347965	0.337047	0.334694	0.316087	0.308513	0.324517	0	0.344064	0.186549	0.261226	0.461645	0.244167	0.278685	0.455174	0.337731	0
FZD5	0.0133794	0	0.0133351	0.00680649	0	0.0219538	0.0133704	0.0286136	0.0284649	0.0126827	0.0152228	0.035204	0	0	0.00593037	0	0	0	0.0433285	0.010729	0.0371182	0.0603768	0	0	0.00912617	0.0279708	0	0.00747237	0.0216016	0.0308701	0.024134	0.0342821	0.0258483	0.0171509	0.0463043	0.0192994	0.0149892	0.00326621	0	0.0600183	0.0131583	0.00834465	0.0169744	0.0235124	0.0220322	0.0373107	0.0225226	0
PLEKHM3	1.18723	1.13998	1.28893	0.971323	1.05095	1.07689	1.22733	1.21978	1.20148	1.09294	1.30903	1.25739	1.019	1.3549	1.2678	1.11959	0	1.15942	1.02443	1.3064	1.29081	1.41914	0.711876	1.22373	1.08374	1.13835	0	1.28018	1.12543	1.13087	1.13424	1.25366	1.39592	1.46357	1.18318	1.15631	1.29746	1.14893	0	1.24874	1.16609	1.34313	1.1832	0.977158	1.32907	1.3135	1.16448	0
CRYGD	0	0	0.00122275	0	0	0	0	0.0063816	0.0055467	0	0	0	0.0243968	0	0	0.0160945	0	0	0.00726836	0	0	0	0	0	0.0119705	0	0	0	0	0.0100428	0	0	0	0	0	0	0	0.00326621	0	0	0	0	0	0	0	0	0	0
CRYGB	0	0	0	0	0	0	0	0	0	0.00706052	0	0	0	0	0	0	0	0	0	0	0	0.00426554	0	0	0	0	0	0	0	0	0	0	0	0	0	0	0	0	0	0	0	0	0.00570833	0	0	0	0	0
CRYGA	0.00644232	0	0.00235022	0	0.00950089	0	0.0153302	0	0.00426771	0	0	0	0	0	0.00554652	0	0	0.0135194	0.00601048	0.0146154	0.00753989	0.00729514	0	0	0.00450748	0.00483945	0	0	0	0.00587879	0.0051301	0	0	0	0	0	0	0	0	0	0	0	0	0	0	0	0	0
C2orf80	0.0853862	0.0575219	0.105315	0.122428	0.122224	0.110255	0.233748	0.192122	0.0986054	0.104185	0.093298	0.102607	0.161603	0.121378	0.165295	0.095076	0	0.0664639	0.110091	0.0862403	0.118964	0.232852	0	0.137015	0.156841	0.143677	0	0.158885	0.122776	0.0870928	0.128074	0.0927807	0.129473	0.254271	0.0802215	0.0854821	0.112717	0.106712	0	0.040148	0.0924321	0.0645257	0.0638665	0.0699193	0.13688	0.0271819	0.1024	0
IDH1	0.233011	0.191605	0.229891	0.256043	0.150896	0.187001	0.246702	0.228776	0.222327	0.146421	0.22059	0.151087	0.135244	0.134318	0.101655	0.249714	0	0.0981217	0.23921	0.188321	0.211811	0.27497	0	0.247698	0.230116	0.143188	0	0.279899	0.330284	0.172536	0.258439	0.363917	0.165898	0.238556	0.104172	0.154818	0.199753	0.18144	0	0.169092	0.185868	0.153585	0.226249	0.12394	0.163336	0.215973	0.121519	0
PIKFYVE	0.789373	0.732338	0.836032	0.574351	0.64545	0.842572	0.865793	0.578775	0.600947	0.686795	0.657719	0.647186	0.434214	0.648879	0.514168	0.731626	0	0.659267	0.717233	0.727039	0.722622	0.867657	0.227457	0.993764	0.688264	0.702865	0	0.713149	0.803253	0.633748	0.734913	0.857812	0.7893	0.838563	0.704368	0.587864	0.856382	0.752434	0	0.849994	0.569314	0.67529	0.78836	0.330665	0.778326	0.683698	0.641826	0
PTH2R	0.887372	0.731239	0.621966	0.469279	0.330374	0.740925	0.325925	0.605388	0.351987	0.557635	0.627465	0.590334	0.474986	0.607858	0.765639	0.417431	0	0.487207	0.553746	0.536085	0.691727	0.866306	0.29093	0.953869	0.533838	0.534141	0	0.842776	0.537798	0.692402	0.656617	0.577594	0.45745	0.371723	0.715915	0.754717	0.496191	0.545822	0	0.702301	0.430665	0.673626	0.692222	0.386189	0.708418	0.394767	0.32495	0
MAP2	2.2714	2.42758	2.5039	2.6512	2.72209	2.71019	3.10111	2.50231	2.48809	2.59834	2.50251	2.58665	2.45542	2.43307	2.24095	2.37213	0	2.21878	2.52599	2.3159	2.62588	2.18364	2.28951	2.51125	2.79652	2.36148	0	2.60794	2.16584	2.37379	2.45224	2.25153	2.33341	2.49238	2.32099	2.42578	2.62231	2.7447	0	2.46972	2.38651	2.4591	2.28507	2.98169	2.65062	2.35533	2.27303	0
UNC80	1.96231	1.90897	2.07547	1.83526	1.95567	2.11193	1.83404	2.00295	1.85572	1.79216	2.12925	1.87636	1.69665	2.01091	2.00813	1.81098	0	2.25657	2.03275	2.02938	2.11652	2.04162	0.980331	1.96367	1.99686	2.00607	0	1.89902	1.89787	1.89666	2.01225	2.14864	2.0191	2.08332	1.83078	1.8472	1.92063	2.02205	0	2.05936	1.85529	1.92278	1.91192	1.93607	1.91769	1.82966	1.75995	0
RPE	0.549144	0.562436	0.551	0.368241	0.565012	0.564302	0.53914	0.57342	0.503002	0.535536	0.491199	0.531421	0.354339	0.61612	0.367117	0.654435	0	0.499616	0.607736	0.522387	0.655603	0.802328	0.309242	0.597816	0.410462	0.472183	0	0.574181	0.522661	0.43247	0.560364	0.591922	0.568917	0.389333	0.56793	0.581617	0.441509	0.514696	0	0.539105	0.401476	0.578769	0.513684	0.229858	0.483631	0.578462	0.304835	0
KANSL1L	0.765053	0.696443	0.851847	0.9201	0.652369	0.611294	1.24303	0.818554	0.700946	0.845129	0.830616	0.597181	0.596355	0.82449	0.713345	0.782748	0	0.804703	0.82846	0.637274	0.789908	0.997095	0.522837	0.993082	0.809093	0.698835	0	0.882713	0.615998	0.733122	0.843059	0.889953	0.807676	0.922289	0.660012	0.59047	0.964052	0.91591	0	0.803943	0.513184	0.766579	0.830911	0.695075	0.998777	0.773187	0.602394	0
ACADL	0.00808805	0	0.0138596	0.0134196	0.00767835	0.0213244	0.0334017	0.0166665	0.00583305	0	0.00327941	0.00737609	0	0	0.00805371	0.019296	0	0.0158655	0.00596842	0	0.00592338	0	0	0	0.00450748	0.00714548	0	0	0.0266615	0.00547386	0.0104406	0.0105586	0.00219518	0.0108591	0	0	0.00673923	0.0034781	0	0.0116198	0	0.0106282	0.0193772	0	0.0120833	0	0	0
MYL1	0	0	0	0.00785362	0	0	0	0	0	0	0	0	0	0	0	0	0	0	0	0	0	0.00225514	0	0.0141557	0	0	0	0	0	0	0	0	0	0.0186742	0	0	0	0	0	0	0	0	0	0	0	0	0	0
LANCL1	0.600451	0.542973	0.83055	0.622886	0.545157	0.771548	0.775719	0.754405	0.718765	0.640422	0.71025	0.573329	0.385584	0.980751	0.666079	0.553114	0	0.426976	0.760092	0.635991	0.643469	0.782659	0.327266	0.802729	0.629362	0.695861	0	0.91203	0.660238	0.653499	0.8326	0.894187	0.673365	0.703565	0.642893	0.656071	0.811232	0.774146	0	0.713971	0.537199	0.618854	0.592442	0.54938	0.846692	0.685616	0.504285	0
CPS1	0.273132	0.185712	0.240081	0.10738	0.146432	0.202174	0.131931	0.257831	0.180622	0.169897	0.158381	0.187399	0.185917	0.127659	0.0820773	0.235532	0	0.139768	0.151061	0.236487	0.156377	0.193028	0.176975	0.234389	0.201198	0.118203	0	0.235791	0.262293	0.255062	0.176182	0.127891	0.207906	0.29049	0.114674	0.217784	0.0914577	0.200543	0	0.239125	0.203561	0.119364	0.185044	0.115955	0.139572	0.176349	0.226955	0
ERBB4	0.549679	0.788425	0.666898	0.705435	0.938393	0.927556	0.650131	0.433397	0.760858	0.878878	0.992602	0.376959	0.623548	0.530051	0.417338	0.52296	0	0.624033	0.547586	0.372907	0.498595	0.635374	0.319723	0.856459	0.637177	0.860747	0	0.711179	1.11744	1.17766	0.740612	0.621635	0.714513	0.533983	0.666038	0.742028	0.410846	0.727072	0	0.234991	0.718292	0.441521	0.659474	0.929965	0.634225	0.579246	1.49877	0
IKZF2	0.281491	0.138576	0.283909	0.183596	0.201128	0.267034	0.166765	0.277589	0.234595	0.217416	0.234029	0.311058	0.202815	0.295163	0.22608	0.210844	0	0.317706	0.195753	0.247423	0.23468	0.253464	0.0931714	0.204222	0.228514	0.210102	0	0.247953	0.177291	0.300313	0.220149	0.141681	0.179453	0.20259	0.219367	0.270398	0.173382	0.288157	0	0.250902	0.171055	0.146189	0.166568	0.128784	0.257991	0.432227	0.318423	0
SPAG16	1.19499	1.01976	1.19021	0.757808	0.834599	1.11152	0.900399	1.21043	0.922544	0.763954	0.917118	0.918986	0.551017	0.949564	0.865432	0.74715	0	0.903524	1.0215	0.782595	1.10038	1.16957	0.559164	0.987427	0.904544	1.0028	0	1.18277	1.02617	0.937905	1.08441	1.23365	1.03137	1.14256	1.0074	0.812875	1.10027	1.15694	0	1.30527	0.831436	1.10043	1.07186	0.646631	0.928812	1.21608	1.00971	0
VWC2L	0.175039	0.427559	0.499683	0.365833	0.19237	0.305204	0.70951	0.210875	0.531776	0.710145	0.193553	0.57439	0.452074	0.239138	0.348943	0.332001	0	0.124092	0.305992	0.279782	0.416288	0.2087	0.160632	0.30851	0.411443	0.232013	0	0.345206	0.40638	0.254537	0.0978996	0.198752	0.394958	0.504505	0.350946	0.460934	0.283238	0.479526	0	0.375153	0.403057	0.368412	0.257831	0.497283	0.204284	0.205207	0.530187	0
BARD1	0.109294	0.160133	0.106249	0.028331	0.0379314	0.122105	0.117062	0.101944	0.101985	0.125549	0.058455	0.110606	0.0268369	0.0685125	0.11347	0.10468	0	0.129264	0.0683238	0.0361896	0.0823895	0.12836	0	0.146995	0.0772911	0.0867007	0	0.122164	0.268359	0.0726838	0.023377	0.0896024	0.111505	0.193577	0.128868	0.152832	0.0547328	0.133801	0	0.156007	0.0486731	0.0969743	0.0848686	0	0.0634598	0.0305733	0	0
ABCA12	0.0206408	0.0105684	0.0329825	0.0229034	0	0.0167953	0.0136388	0.00855557	0.0124271	0.0052367	0.00686594	0.0102692	0	0.0208039	0.00593037	0	0	0.0142281	0.0179924	0.00835689	0.021197	0.00573491	0	0.0217872	0.0165684	0.0191505	0	0.00746936	0.0212287	0.0270288	0.00482875	0	0.0221752	0	0	0.0288888	0.00986138	0.0176424	0	0.0202204	0	0.00816033	0.044717	0	0	0	0.0441971	0
ATIC	0.256472	0.195338	0.277399	0.175706	0.304051	0.201808	0.255665	0.216468	0.185023	0.207474	0.133403	0.212789	0.145394	0.259028	0.168838	0.165615	0	0.162772	0.193036	0.107066	0.261455	0.283287	0	0.316026	0.235659	0.191916	0	0.283185	0.155153	0.158275	0.277552	0.128542	0.251081	0.273055	0.250966	0.150699	0.252167	0.333902	0	0.216683	0.133486	0.239747	0.215972	0.16976	0.23847	0.258588	0.136183	0
FN1	0.0106005	0.0391081	0.16932	0.244333	0.145792	0.0718344	0.297233	0.10051	0.11538	0.0519727	0.0223298	0.0152316	0	0.376691	0.0395617	0.0978969	0	0.0528633	0.121555	0.0480313	0.0998029	0.168406	0	0.236763	0.022186	0.0207467	0	0.0318848	0.138785	0.109352	0.0550225	0.0907647	0.0596039	0.132342	0.0329529	0.0399392	0.0476121	0.127684	0	0.068028	0.0558183	0.101315	0.20791	0	0.0504166	0.279767	0	0
MREG	0.763872	0.756006	0.810189	0.688853	0.598709	0.714204	0.618702	0.959829	0.754765	0.682235	0.664268	0.998256	0.579655	0.917404	0.896587	0.785752	0	0.687559	0.841091	0.75245	0.964551	0.692561	1.05583	1.19799	0.753866	0.490178	0	0.706812	0.573668	0.648573	0.789008	0.780224	0.810226	0.66229	0.488565	0.69913	0.685011	0.854856	0	0.836758	0.766462	0.611953	0.600039	0.285537	0.502275	0.707583	0.683351	0
PECR	0.276352	0.369275	0.320894	0.205975	0.217252	0.248961	0.279177	0.426937	0.363197	0.420365	0.316159	0.301517	0.280325	0.392904	0.431168	0.379215	0	0.449901	0.333317	0.320677	0.376714	0.367653	0.442758	0.552239	0.318641	0.288373	0	0.26192	0.158219	0.239866	0.268952	0.443911	0.370831	0.505968	0.316945	0.424467	0.323795	0.314873	0	0.282111	0.27413	0.353527	0.30326	0.205626	0.282644	0.357732	0.555589	0
TMEM169	0.276474	0.236489	0.389498	0.346464	0.296688	0.219323	0.316719	0.312357	0.373264	0.312192	0.317006	0.211353	0.159996	0.319247	0.362833	0.224627	0	0.263538	0.390423	0.40555	0.35847	0.354111	0.369025	0.413527	0.12782	0.329123	0	0.307405	0.138234	0.274724	0.351744	0.216179	0.22343	0.323494	0.139936	0.358392	0.321195	0.291793	0	0.237496	0.314733	0.102354	0.28186	0.323609	0.243555	0.256268	0.551636	0
XRCC5	0.844621	0.973228	0.978904	0.980001	0.896816	0.831483	0.984685	1.02821	0.901871	0.84336	0.79518	0.854068	0.646205	1.0303	0.875513	0.890031	0	0.764791	0.929412	0.965267	0.911706	1.14968	0.113949	1.05788	0.905408	0.794024	0	0.98465	0.968815	0.88217	0.948511	1.0014	1.02285	1.10317	0.778734	0.921331	0.947735	0.995984	0	0.935414	0.634356	0.847781	0.875917	0.472045	0.867653	0.94988	1.00685	0
MARCH4	0.134109	0.435743	0.451722	0.481692	0.744411	0.42766	0.211169	0.394788	0.724414	0.579752	0.350342	0.648046	0.589781	0.352994	0.417969	0.392286	0	0.251262	0.362711	0.436953	0.363297	0.266814	0.460164	0.622392	0.542974	0.212282	0	0.193188	0.21666	0.304851	0.257175	0.0958172	0.312334	0.483244	0.325183	0.581033	0.402346	0.342518	0	0.418224	0.720605	0.219376	0.262307	0.802681	0.215821	0.177654	1.0014	0
SMARCAL1	0.376359	0.365546	0.390867	0.267292	0.238271	0.300838	0.29842	0.43036	0.423581	0.410152	0.445883	0.504418	0.432004	0.502451	0.448251	0.491798	0	0.465134	0.300199	0.35079	0.331455	0.3772	0.468391	0.396429	0.397929	0.37028	0	0.336685	0.259828	0.400778	0.462993	0.400956	0.426901	0.594917	0.324055	0.504738	0.327494	0.481199	0	0.364324	0.369594	0.289235	0.305281	0.321595	0.155874	0.611149	0.444908	0
RPL37A	0.973803	0.67933	0.751561	1.165	1.58144	0.824329	1.492	1.46709	0.761732	0.341659	0.595508	0.750271	0.312414	0.848697	1.08911	0.896519	0	0.795963	0.964184	0.672467	0.932224	1.03293	0.492105	0.933521	0.577727	0.735036	0	0.840574	1.06147	0.552401	0.625344	1.2955	0.933307	0.62136	1.01462	0.736516	1.49994	0.99992	0	0.74198	0.665503	0.825908	0.892536	0.370471	1.25255	0.710467	0.397026	0
IGFBP2	0.0694406	0.0584395	0.0775379	0.0355989	0.0151692	0.0158414	0.0237802	0.0505855	0.0534212	0.102208	0.0336805	0.0405528	0.0231402	0.104998	0.076834	0.0584764	0	0.0342486	0.0525815	0.0915868	0.116649	0.145645	0	0.0572045	0.0497365	0.0216016	0	0.0824856	0.0298463	0.0120403	0.0460171	0.184531	0.0742063	0.0144097	0.0445013	0.0580265	0.0475217	0.0524252	0	0.0864157	0.118092	0.0708941	0.0342305	0.0176502	0.0363859	0.0515643	0.0540098	0
IGFBP5	0.12042	0.0402335	0.126548	0.0769787	0.047048	0.148732	0.150936	0.137979	0.0826972	0.0615053	0.0837806	0.0976589	0.0584398	0.0528933	0.092669	0.0583308	0	0.117696	0.100187	0.0123353	0.0656979	0.101736	0.0957248	0.0259921	0.11054	0.0575712	0	0.121608	0.0392196	0.0213758	0.120502	0.133153	0.0635125	0.0472339	0.0435376	0.0423964	0.0814162	0.0542302	0	0.161782	0.113122	0.0510092	0.0670528	0.0135814	0.0661475	0.102138	0.0398976	0
TNS1	0.0555184	0.00941218	0.0696335	0.0766076	0.0521344	0.11562	0.0575927	0.0418468	0.119182	0.0393301	0.0559134	0.0893969	0.0255619	0.0342137	0.034816	0.169637	0	0.0341396	0.0475621	0.0477928	0.0565744	0.0771157	0.170545	0.169155	0.0190509	0.0577748	0	0.0382091	0.0332312	0.0609626	0.156636	0.0466167	0.0486021	0	0.0246014	0.0708115	0.0212003	0.0262922	0	0.06107	0.0239884	0.0262205	0.0473777	0.0314241	0.0167597	0.259196	0.09189	0
RUFY4	0.0217038	0	0.00832387	0	0	0	0	0	0	0.0106723	0	0.00757197	0	0	0.00381859	0	0	0	0.00582997	0.00626743	0.00693832	0.00260469	0	0.0217725	0.00812607	0	0	0.0153892	0	0.0126864	0	0	0	0	0	0	0	0	0	0	0	0	0.00531667	0	0	0	0	0
CXCR2	0	0	0.00289332	0	0	0	0	0	0.00265134	0	0	0	0	0	0	0	0	0	0	0	0	0.00314496	0	0	0	0	0	0	0	0	0	0	0.00289185	0	0	0	0	0	0	0	0	0	0	0	0	0	0	0
ARPC2	0.563331	0.747847	0.753323	0.57597	0.671608	0.626271	0.92715	0.839592	0.714341	0.574608	0.676128	0.702719	0.410107	1.01905	0.955236	0.844252	0	0.779746	0.782579	0.688754	0.824827	0.786649	0.635643	0.925935	0.631482	0.601008	0	0.613782	0.997172	0.586885	0.698556	1.04304	0.604854	0.666902	0.665259	0.748458	0.816715	0.818022	0	0.690155	0.8229	0.78238	0.709457	0.340069	0.774807	0.956645	0.549347	0
GPBAR1	0	0	0	0.00841216	0	0	0	0	0	0	0.00455916	0	0	0	0.0117127	0	0	0	0	0.00592215	0	0	0	0	0	0	0	0	0	0.00587879	0	0	0.00185135	0	0	0	0.00470385	0	0	0	0	0	0	0	0	0	0.0398976	0
AAMP	0.0978873	0.125134	0.18598	0.130831	0.126284	0.12132	0.309692	0.304508	0.192008	0.047742	0.0773609	0.0783587	0.0172821	0.4894	0.179867	0.172782	0	0.251187	0.323378	0.0648974	0.128121	0.224979	0.0662305	0.130018	0.131946	0.0875426	0	0.0930967	0.148919	0.0961927	0.224218	0.365272	0.150002	0.0398115	0.082669	0.0705888	0.197896	0.229	0	0.205099	0.13366	0.144672	0.19857	0.0757281	0.099652	0.063215	0.117874	0
PNKD	0.403509	0.477823	0.563348	0.515138	0.55182	0.420854	0.686835	0.581351	0.579388	0.418265	0.427065	0.400537	0.572225	0.495875	0.588947	0.447006	0	0.337243	0.541313	0.528844	0.583228	0.715343	0.316088	0.557882	0.429939	0.351946	0	0.485685	0.44413	0.422909	0.569169	0.755856	0.6628	0.447737	0.447915	0.413336	0.664451	0.571434	0	0.5723	0.486488	0.336724	0.498332	0.403336	0.608593	0.821276	0.52917	0
TMBIM1	0.012777	0	0.0695203	0.0727541	0.0386118	0	0.0591043	0.0644011	0.0633253	0.0086894	0.0285872	0.017825	0	0.0676455	0.0196934	0.0557671	0	0.069853	0.0476507	0.019292	0.0698188	0.0508454	0	0.138225	0.0224205	0.0123028	0	0.0571567	0.00924243	0.0354123	0.0145704	0.0396252	0.031933	0.0434929	0	0.029877	0.0389728	0.0445574	0	0.035322	0.0479944	0	0.0939366	0	0.0180279	0.142099	0.043523	0
CATIP	0	0.0492562	0.0340655	0.0321983	0.0222504	0.013954	0.00901877	0.0122749	0.0152337	0.0225398	0.010425	0.0339843	0.0168327	0	0.0495809	0	0	0.0215152	0	0.0187292	0.0198573	0.00739618	0	0.044866	0	0.00873923	0	0.0171742	0.014408	0.013106	0.0100727	0.0502342	0.0184116	0.0292967	0.00914391	0.0198455	0.0374394	0.0172912	0	0.00921975	0.0378318	0	0.0150888	0.0285347	0.0152862	0	0	0
SLC11A1	0.0246413	0	0.036851	0.0239628	0.0469658	0.0283758	0	0.0398197	0.0485169	0.00827603	0.0198626	0.00604575	0	0	0.0690747	0.043934	0	0.0209995	0.0191673	0.0147491	0.0461198	0.0285078	0	0.0346089	0.0148432	0.00776986	0	0.00857409	0.0253717	0.0112509	0.0340632	0.0808932	0.042276	0.0285689	0.0232734	0.035929	0.0595533	0.0315514	0	0.0686438	0.0305033	0.0258637	0.0137622	0	0.0077405	0	0.043523	0
CTDSP1	0.0138267	0.0312477	0.0132561	0.0151735	0.0110111	0.0197677	0	0.0239263	0.030088	0.0185098	0.0185729	0.0250346	0.0221247	0.0306995	0.0233136	0.0247111	0	0.0790262	0.030095	0.0373004	0.0219962	0.017834	0	0.0220202	0.00581781	0.00771748	0	0.0169136	0	0.012089	0.00934596	0.0183931	0.0178086	0.0418822	0.0364677	0.0371853	0.00648497	0.0181905	0	0.0321465	0.0264633	0.00834465	0.0117448	0.0285347	0.0237047	0.0435531	0	0
VIL1	0.00958984	0.0255718	0.02252	0.0100354	0.0259149	0	0.0269521	0.0163314	0.013685	0.0140164	0.00652634	0.0108715	0	0.0692157	0.0136343	0.0236272	0	0.012647	0.0194614	0.018575	0.0304965	0.0153465	0	0.0339865	0	0	0	0.00760588	0.00836221	0.0354136	0	0	0.0112385	0	0	0.0343494	0.020792	0.0236858	0	0	0.0240218	0.0201623	0.0544491	0	0.00638646	0.0797274	0.0398976	0
USP37	0.641832	0.65756	0.740653	0.640345	0.681602	0.647723	0.715438	0.665859	0.628766	0.675441	0.591227	0.548593	0.510463	0.782426	0.705525	0.585234	0	0.600268	0.583075	0.60702	0.659799	0.775251	0.268113	0.893795	0.597174	0.532089	0	0.489069	0.603179	0.527239	0.611285	0.757452	0.667177	0.636875	0.452394	0.651305	0.603496	0.623235	0	0.583467	0.506806	0.572558	0.666895	0.411861	0.523821	0.918191	0.525201	0
CNOT9	0.319675	0.244357	0.352228	0.342796	0.33297	0.400246	0.343557	0.412117	0.327566	0.453672	0.317226	0.419718	0.195939	0.427402	0.30672	0.397879	0	0.327329	0.416123	0.413187	0.414432	0.487925	0.0999961	0.52859	0.316365	0.266506	0	0.432171	0.438053	0.364906	0.43541	0.48125	0.386229	0.3315	0.322718	0.291683	0.324096	0.428043	0	0.451055	0.163524	0.344674	0.521429	0.261791	0.284463	0.466305	0.232451	0
PLCD4	0.119909	0.0672795	0.110937	0.0914577	0.105248	0.107827	0.159935	0.134854	0.1263	0.0664217	0.0755063	0.110176	0.127562	0.0817821	0.160687	0.0527697	0	0.0495006	0.094015	0.123821	0.155043	0.151972	0.0957248	0.0346026	0.0516431	0.103745	0	0.0460385	0.0806738	0.088561	0.0727197	0.161774	0.130274	0.0978935	0.0689648	0.16347	0.102519	0.114164	0	0.103982	0.118748	0.0387246	0.0595255	0.072935	0.0871989	0.0245844	0.17688	0
ZNF142	0.140226	0.151612	0.159739	0.101859	0.167724	0.109535	0.04555	0.154284	0.150397	0.201185	0.150181	0.119608	0.0813458	0.168747	0.122287	0.193955	0	0.111832	0.152465	0.164073	0.143664	0.164504	0.122578	0.232382	0.15869	0.100288	0	0.230988	0.0984865	0.0987002	0.144928	0.169305	0.149311	0.174507	0.0583921	0.154808	0.173279	0.171251	0	0.146891	0.138136	0.0970371	0.147664	0.177436	0.0998201	0.135079	0.0741445	0
BCS1L	0.0281876	0.0113015	0.0668277	0.0535407	0.0816388	0.0304354	0.0992257	0.10204	0.0781039	0.0748662	0.045862	0.0295687	0.0384294	0.0750625	0.0309418	0.0138505	0	0.0634446	0.0598466	0.0375562	0.0570498	0.0450138	0	0.10091	0.0443452	0.0154837	0	0.113222	0.042214	0.0481218	0.0412074	0.0458826	0.0847221	0.0809181	0.0212885	0.0298219	0.0678549	0.0583806	0	0.00708512	0.0329752	0.0527623	0.0358764	0.0609292	0.101511	0.0285593	0.0215888	0
RNF25	0.098488	0.0655941	0.106933	0.109636	0.13182	0.0672334	0.119486	0.0930178	0.10301	0.0803033	0.0875802	0.0644421	0.105876	0.157507	0.0796897	0.117367	0	0.22437	0.138487	0.0711245	0.0828456	0.0909897	0	0.15201	0.113579	0.0553758	0	0.0341296	0.0144334	0.13529	0.123914	0.115852	0.0861194	0.0708362	0.0877128	0.0843228	0.104481	0.105208	0	0.0884922	0.0475737	0.142538	0.195107	0.0950474	0.113986	0.120021	0.0215888	0
STK36	0.261029	0.318702	0.273721	0.144842	0.236854	0.142122	0.251534	0.291076	0.351905	0.324854	0.317841	0.198016	0.166934	0.445294	0.330719	0.370027	0	0.349207	0.24005	0.357013	0.321303	0.338705	0.189921	0.190623	0.188516	0.238593	0	0.326959	0.180993	0.261275	0.354895	0.363892	0.344322	0.257781	0.147877	0.206703	0.422486	0.425077	0	0.291232	0.263871	0.210982	0.292274	0.129789	0.236575	0.313693	0.3445	0
TTLL4	0.0696356	0.0539551	0.0743471	0.0473635	0.0943548	0.110571	0.0852863	0.0625595	0.0972708	0.044255	0.0154161	0.0846885	0.0119107	0.0751983	0.104712	0.102541	0	0.112133	0.0865293	0.0695925	0.0946747	0.10668	0	0.0527382	0.0546551	0.053968	0	0.0426762	0.0282044	0.0250448	0.0816596	0.0861428	0.0693773	0.0164972	0.0295968	0.0740171	0.0878157	0.106302	0	0.10022	0.028529	0.0652024	0.0960271	0.0508027	0.0780388	0.0871167	0.108011	0
CYP27A1	0.0427477	0.0272978	0.0447819	0.0649323	0.081933	0.0375146	0.128953	0.0522455	0.0674802	0.0275465	0.0430127	0.0673233	0.0348579	0.0571992	0.0664481	0.0365754	0	0.0175082	0.0333544	0.0368981	0.0306637	0.0455081	0	0.064828	0.0358626	0.0109788	0	0.0246202	0.00556877	0.00515921	0.051341	0.0567974	0.0501307	0.0121849	0.0825092	0.100869	0.0400801	0.0565258	0	0.0740913	0.056189	0.0157038	0.0304174	0.0927086	0.0417516	0.0791613	0	0
PRKAG3	0	0	0.00679568	0	0	0	0	0	0	0	0	0	0	0	0	0.00859852	0	0	0	0	0	0	0	0	0	0	0	0	0	0	0.00531423	0	0.00220437	0	0	0	0	0	0	0	0	0	0	0	0	0	0	0
WNT6	0	0	0.00173619	0	0.0218314	0	0	0	0.00292738	0.00939767	0	0	0	0	0	0	0	0.0404508	0	0	0	0.00721275	0	0	0	0	0	0	0	0	0	0.0209562	0	0.0108591	0	0	0.0117664	0	0	0	0	0	0	0	0	0	0	0
WNT10A	0.00626639	0	0.0193451	0	0.0100947	0.0131845	0.0182549	0.0162196	0.0335648	0	0.00667193	0	0	0.0232505	0.0100887	0	0	0.0114559	0.0141277	0.00992206	0	0.00750694	0	0.0383873	0	0.00617054	0	0	0.00690688	0.0050479	0.0153822	0	0.00974426	0.00975029	0	0.0129778	0	0.00929643	0	0.00759385	0.0139993	0.00580801	0.0201345	0	0.00661242	0.0251974	0.0441971	0
CDK5R2	0.170427	0.258943	0.289126	0.161666	0.252173	0.287062	0.392346	0.370172	0.238032	0.210196	0.248816	0.287172	0.262731	0.130781	0.195119	0.252005	0	0.102627	0.324392	0.224384	0.353748	0.17988	0.122578	0.235477	0.438442	0.309833	0	0.202234	0.125508	0.151164	0.373675	0.312567	0.273785	0.321056	0.150631	0.123691	0.314841	0.332828	0	0.220283	0.141519	0.197806	0.13377	0.159151	0.360205	0.194486	0.148685	0
FEV	0	0	0	0	0	0	0	0	0	0	0	0	0	0	0	0	0	0	0	0	0	0	0	0	0	0	0	0	0	0	0	0	0	0	0	0	0	0	0	0	0	0	0	0	0	0	0	0
CRYBA2	0	0	0	0	0	0	0	0	0	0	0.00572646	0	0	0	0	0	0	0	0	0	0	0	0	0	0.00407149	0	0	0	0.00812709	0	0	0	0	0	0	0	0	0	0	0	0	0	0	0.0211125	0	0.016181	0	0
CFAP65	0.0296162	0.0163553	0.0777301	0.0072174	0.0655328	0.0856804	0.0555954	0.0587253	0.084242	0.0428607	0.0543954	0.0369558	0.0433398	0.0783238	0.065486	0.0330614	0	0.0846697	0.0558312	0.0408695	0.0523544	0.0502941	0.0864006	0.10767	0.0372709	0.0395417	0	0.0171303	0.0735206	0.0858159	0.0297337	0.055312	0.0888979	0.0430358	0.00985543	0.046916	0.0503372	0.0692268	0	0.0568408	0.0429882	0.0230183	0.0371395	0	0.012448	0.0843337	0.043523	0
IHH	0	0	0.00162252	0	0	0	0	0	0	0	0	0	0	0	0	0	0	0	0.00535524	0	0	0	0	0	0	0	0	0	0	0	0	0	0	0	0	0	0	0	0	0	0	0	0	0	0	0	0	0
CNPPD1	0.0180503	0.0397884	0.0618041	0.0811457	0.0670781	0.0325406	0.0254419	0.0689719	0.0314603	0.0495264	0.0287971	0.0366325	0	0	0.0477252	0.0408398	0	0.0158655	0.0743784	0.072068	0.0641391	0.0619249	0	0.0953576	0.0359455	0.0166682	0	0.0663332	0.0374958	0.0234993	0.10902	0.0563724	0.0248658	0.0381097	0.00554175	0.0106027	0.0304749	0.0517728	0	0.0678938	0.0136316	0	0.0404893	0	0.0168441	0.0305233	0	0
RETREG2	0.241355	0.160445	0.407151	0.203645	0.202337	0.397988	0.672714	0.519292	0.299788	0.231883	0.287549	0.182755	0.21443	0.370572	0.228625	0.288495	0	0.190173	0.554716	0.274028	0.318633	0.328705	0	0.350784	0.384846	0.220796	0	0.388918	0.387018	0.146957	0.503337	0.517482	0.349408	0.263625	0.157783	0.145626	0.463114	0.446674	0	0.288234	0.109584	0.270935	0.390939	0.131704	0.465031	0.476345	0.0883086	0
ZFAND2B	0.147905	0.306682	0.222803	0.261681	0.192003	0.169136	0.191803	0.197258	0.196281	0.103374	0.141007	0.0750698	0.0999282	0.42802	0.250842	0.217687	0	0.228653	0.249993	0.207408	0.21213	0.217143	0	0.220839	0.124256	0.20491	0	0.0953796	0.235795	0.157264	0.170929	0.363529	0.180438	0.0772226	0.0818427	0.108219	0.264939	0.189415	0	0.151563	0.261587	0.266371	0.395965	0.053794	0.125271	0.194328	0.107531	0
ABCB6	0.00620339	0	0.00105801	0	0	0	0	0	0	0	0	0	0	0	0.0052028	0	0	0	0	0	0	0	0	0	0	0.00357655	0	0	0	0	0.0133305	0	0.00334794	0	0	0	0	0	0	0	0	0	0	0	0	0	0	0
ATG9A	0.0339762	0.0334617	0.0240997	0.0197878	0	0	0.0531501	0.0560638	0.0611467	0	0.0135723	0.00831347	0	0.0110514	0.101639	0.0481007	0	0.035874	0.063517	0.0158731	0.0266193	0.056079	0	0.0200448	0.00327023	0.00273874	0	0.0131991	0.0134888	0.0178016	0.0639329	0.0443561	0.0391494	0.030362	0.0364935	0.06823	0.0622	0.0324345	0	0.0277281	0.0363826	0.0197699	0.0249949	0.030958	0.0159697	0.0109465	0.0540098	0
ANKZF1	0.382004	0.507711	0.338669	0.239317	0.34402	0.365063	0.242524	0.39223	0.414642	0.306911	0.239568	0.262354	0.125788	0.564878	0.518883	0.323673	0	0.387558	0.30316	0.323532	0.279731	0.417628	0.174427	0.42276	0.243092	0.283329	0	0.284616	0.261306	0.30394	0.365731	0.37612	0.340132	0.244579	0.16398	0.450543	0.258058	0.361326	0	0.447093	0.507919	0.254749	0.354646	0.299029	0.414486	0.416218	0.225506	0
GLB1L	0	0	0.0221682	0.0214876	0.0242705	0.00865521	0.012002	0.0310752	0.0342597	0.0284524	0.0250315	0.0221535	0.0246617	0.0166515	0.0305296	0.0128178	0	0	0.0363061	0.0239911	0.0316415	0.0329855	0	0	0.00676113	0.0122566	0	0	0.00542781	0.00608421	0.0148002	0.00873666	0.0255495	0.065238	0	0.0213348	0.023467	0.024983	0	0.0111756	0.035713	0	0.0460036	0	0.00687479	0.0712572	0	0
STK16	0.020503	0.0189253	0.0367773	0.0351812	0.0666174	0.0225564	0.0835228	0.085519	0.0611682	0	0.0200892	0.0179513	0.0111348	0.0423039	0.0369132	0.0602418	0	0.119314	0.0460337	0.0584776	0.0197083	0.0242666	0	0.104051	0.025104	0.0499144	0	0.0556538	0.0184562	0.0487798	0.0370354	0.0662658	0.0296109	0.0479496	0.015618	0.058657	0.063057	0.0312442	0	0.0479911	0.0114348	0.00991812	0.0253772	0.0366045	0.0382834	0.0919736	0.0324577	0
TUBA4A	0.42328	0.373108	0.56295	0.27213	0.234652	0.405986	0.927273	0.724175	0.304014	0.331491	0.280243	0.337903	0.287432	0.326707	0.251675	0.352885	0	0.415055	0.657033	0.295121	0.472649	0.405321	0.229031	0.525312	0.674704	0.237516	0	0.291512	0.362104	0.230385	0.536039	0.563696	0.383262	0.274759	0.19862	0.256644	0.484292	0.549362	0	0.239146	0.259002	0.516402	0.438428	0.297261	0.487163	0.658559	0.328094	0
TUBA4B	0	0	0.0155615	0.0745204	0	0	0.010679	0	0.00466613	0	0.0081548	0.00831347	0	0	0.00836115	0	0	0	0	0	0.00701791	0.0197799	0	0	0.00427484	0.00712545	0	0	0.00691973	0.0214477	0.00574445	0	0.00883364	0	0	0	0	0.00756575	0	0	0	0	0	0	0.00836817	0	0	0
DNAJB2	0.60979	0.516425	0.409187	0.377444	0.440335	0.662636	1.18304	0.568817	0.44738	0.459605	0.464983	0.242771	0.292646	0.293472	0.448423	0.321288	0	0.349621	0.543743	0.402884	0.405968	0.470505	0.341987	0.407514	0.661464	0.675799	0	0.535696	0.222503	0.453438	0.712781	0.397966	0.567211	0.487046	0.345543	0.327597	0.576352	0.578996	0	0.38893	0.273259	0.488022	0.263103	0.727083	0.789232	0.40837	0.407341	0
PTPRN	0.482705	0.619983	0.673469	0.660745	0.566445	0.513376	0.737392	0.66189	0.575369	0.41001	0.494716	0.48196	0.440809	0.614319	0.477386	0.548703	0	0.414392	0.738495	0.551188	0.61233	0.664867	0.0864006	0.711507	0.653628	0.467452	0	0.555368	0.773495	0.438441	1.07246	1.05029	0.629842	0.688442	0.50632	0.46517	0.61941	0.709675	0	0.593275	0.501284	0.497296	0.669382	0.591198	0.595267	0.764464	0.812349	0
RESP18	0	0	0	0	0	0	0	0	0	0	0	0	0	0	0	0.0151625	0	0	0	0	0	0.00519412	0	0	0.00704825	0	0	0	0	0.00619866	0	0.00694933	0	0	0	0	0	0	0	0	0	0	0.00471226	0	0	0	0	0
DNPEP	0.0581208	0.0208179	0.0546325	0.05387	0.0235375	0	0.14799	0.064378	0.0491097	0.0351144	0.025759	0.0385981	0.0118622	0.0201364	0.047885	0.0391464	0	0.0234851	0.0376802	0.0151385	0.0315378	0.0695359	0	0.0815658	0.0516734	0.0497946	0	0.0525226	0.0480854	0.0276859	0.0575567	0.042399	0.0472058	0.110004	0.0530829	0.0599077	0.0692557	0.0693626	0	0.0730902	0	0.0604786	0.0431408	0	0.0803098	0.062996	0.0540098	0
DES	0	0	0.00227872	0	0	0	0	0	0	0	0	0	0	0	0	0	0	0	0	0	0	0	0	0	0	0	0	0	0	0	0	0	0.00239569	0	0	0	0	0	0	0	0	0	0.010593	0	0	0	0	0
SPEG	0.21681	0.271902	0.294217	0.314469	0.247884	0.183521	0.414159	0.369929	0.379555	0.231799	0.266413	0.274307	0.298635	0.376152	0.651885	0.263503	0	0.403099	0.280352	0.288967	0.288346	0.317632	0.059801	0.41418	0.312312	0.28218	0	0.239598	0.11192	0.291238	0.361451	0.398171	0.381361	0.217057	0.150052	0.384934	0.299092	0.322567	0	0.361647	0.38178	0.234714	0.247484	0.338698	0.337355	0.312598	0.609295	0
