## Supplementary material for "Single-cell dissection of schizophrenia reveals neurodevelopmental-synaptic axis and transcriptional resilience": TableS7ah_Pseudobulk_mean_Ex-L5-6CCa (part 2 of 3)

### Sheet: Sheet1 (continued)
Gene	CON1	CON2	CON3	CON4	CON5	CON6	CON7	CON8	CON9	CON10	CON11	CON12	CON13	CON14	CON15	CON16	CON17	CON18	CON19	CON20	CON21	CON22	CON23	CON24	SZ1	SZ2	SZ3	SZ4	SZ5	SZ6	SZ7	SZ8	SZ9	SZ10	SZ11	SZ12	SZ13	SZ14	SZ15	SZ16	SZ17	SZ18	SZ19	SZ20	SZ21	SZ22	SZ23	SZ24
GMPPA	0.0411604	0.034319	0.0569317	0.0271888	0	0.059928	0.0364279	0.0430414	0.0496034	0.0125336	0.031168	0.0333987	0.021293	0.0712368	0.0808277	0	0	0.0732353	0.0408939	0.0546419	0.00313474	0.0363924	0	0.0615062	0.0574646	0.0759392	0	0.0297656	0.0258368	0.0362108	0.0732477	0.0663674	0.0849042	0.0512208	0.0261513	0.0448595	0.0768788	0.0596	0	0.0663631	0.0777686	0.0262779	0.0475895	0.0327498	0.0654929	0.0503768	0.0441115	0
ASIC4	0	0	0.00729522	0.0124968	0.0128277	0	0	0.021351	0.0144667	0	0.00586659	0.00487711	0	0	0.0208781	0	0	0	0.00616391	0.00749957	0.00943027	0.00259409	0.0864006	0	0.00193445	0	0	0	0	0.00640973	0.0116962	0.0242509	0.00851065	0	0.00613163	0	0	0	0	0.00855274	0	0	0.00766631	0	0	0	0	0
CHPF	0.0404531	0.0643266	0.0732271	0.0161659	0.0272516	0.119916	0.164268	0.0745568	0.0755307	0.0806968	0.0823084	0.0808265	0.181119	0.0450995	0.0468472	0.040807	0	0.0196644	0.0935669	0.0603592	0.0905874	0.0731459	0	0.0550073	0.146436	0.0596398	0	0.104919	0.0353344	0.0448245	0.161563	0.0761386	0.0874778	0.0326463	0.0172578	0.00486249	0.068923	0.098952	0	0.139212	0.0159311	0.0415095	0.0777491	0.103869	0.12922	0.132056	0.10935	0
TMEM198	0.0471576	0.0469065	0.115112	0.00951044	0.106111	0.0304579	0.0560497	0.0717584	0.0650948	0.0157579	0.062259	0.0644595	0.0286825	0.0543319	0.0485807	0.0177381	0	0.12409	0.111886	0.0484087	0.0967592	0.0584277	0	0.0320144	0.0910973	0.0185401	0	0.0823536	0.0257674	0.0376371	0.061663	0.107716	0.0550029	0.0799606	0.0202733	0.0120289	0.0903013	0.09771	0	0.0239491	0.0901664	0.0664288	0.0613675	0.0978606	0.0363059	0.0623745	0	0
OBSL1	0.162484	0.207425	0.275708	0.256586	0.234556	0.232754	0.413329	0.411044	0.326433	0.187533	0.254683	0.207546	0.251095	0.362053	0.37535	0.157336	0	0.44073	0.289032	0.208307	0.261305	0.215336	0.184518	0.26252	0.244235	0.176306	0	0.252005	0.21497	0.214403	0.324678	0.288789	0.279465	0.229819	0.246605	0.226504	0.316056	0.310719	0	0.232365	0.260757	0.185297	0.296105	0.210269	0.251694	0.244379	0.385396	0
INHA	0.15508	0.0856754	0.108677	0.209715	0.152073	0.179135	0.0449183	0.141902	0.164924	0.0701947	0.1581	0.300371	0.029365	0.148157	0.252723	0.10521	0	0.0444222	0.0889454	0.148144	0.178902	0.195833	0.21679	0.33042	0.0705722	0.061886	0	0.0221594	0.103336	0.103447	0.107373	0.184881	0.118793	0.140527	0.0575887	0.170679	0.0318885	0.12187	0	0.0276624	0.142287	0.0914241	0.197319	0	0.145223	0.0730425	0.121568	0
STK11IP	0.171519	0.132229	0.130592	0.192436	0.148742	0.164471	0.277896	0.186129	0.202318	0.0851701	0.132224	0.0654726	0.069718	0.12636	0.201116	0.166853	0	0.191437	0.15428	0.20902	0.115795	0.152785	0.0957248	0.212967	0.12716	0.0721918	0	0.237796	0.118503	0.177242	0.232354	0.193481	0.19803	0.191828	0.0655738	0.0955345	0.305522	0.21403	0	0.176851	0.0901493	0.114564	0.170092	0.054201	0.154503	0.126889	0.430448	0
SLC4A3	0.111142	0.207216	0.213887	0.105063	0.145083	0.130195	0.346136	0.22628	0.177852	0.133066	0.135949	0.161031	0.121691	0.157422	0.161485	0.108686	0	0.140104	0.127298	0.254053	0.151276	0.171964	0	0.145809	0.203983	0.140729	0	0.158363	0.169963	0.151404	0.225749	0.184334	0.198025	0.123505	0.102495	0.197605	0.257265	0.191944	0	0.130936	0.270507	0.18085	0.212885	0.11772	0.157106	0.207878	0.223713	0
EPHA4	1.41346	1.81143	1.77227	1.95592	2.04628	1.81576	1.61192	1.91114	2.01163	1.75619	1.47356	1.80359	2.0252	1.5622	1.73624	1.66467	0	1.1973	1.84278	1.39482	1.93752	1.37978	1.81152	1.84211	1.7988	1.41257	0	1.57937	1.50984	1.66696	1.62329	1.27267	1.73352	1.59843	1.63885	2.02006	1.68917	1.83727	0	1.95031	1.73721	1.56786	1.51252	1.66887	1.59739	0.656647	2.06486	0
PAX3	0.00868336	0.0113094	0.00162025	0	0	0	0	0	0	0	0.00254065	0	0	0	0	0	0	0	0	0	0	0	0	0	0.0103078	0	0	0	0.00730729	0	0.00588951	0	0	0	0	0	0	0	0	0	0	0	0	0	0	0	0	0
SGPP2	0.277906	0.379314	0.352723	0.546515	0.394997	0.461272	0.290465	0.413024	0.553185	0.334541	0.277088	0.379437	0.267362	0.351225	0.327398	0.509764	0	0.296116	0.32665	0.327059	0.31524	0.411209	0.261637	0.618503	0.406424	0.227442	0	0.444675	0.287304	0.411728	0.556972	0.455429	0.231405	0.266159	0.337879	0.338558	0.32089	0.451613	0	0.5354	0.290522	0.249367	0.388323	0.121186	0.431552	0.560946	0.333642	0
FARSB	0.710086	0.529577	0.680835	0.626905	0.788491	0.758417	0.584921	0.753173	0.676716	0.584705	0.739376	0.714916	0.418808	0.838476	0.663855	0.840469	0	0.646077	0.71199	0.637204	0.680378	0.682303	0.149826	0.889101	0.705993	0.52019	0	0.50869	0.56168	0.597807	0.629023	0.829554	0.575525	0.809554	0.641278	0.604265	0.704991	0.631062	0	0.634274	0.487728	0.588303	0.770547	0.475208	0.454266	0.712576	0.661649	0
MOGAT1	0.0418414	0.018009	0.0386297	0.00841216	0.0310909	0.0243694	0	0.0131412	0.032656	0	0.0319945	0.0164746	0	0	0.039508	0.0257867	0	0.0164361	0.0212444	0	0.0421272	0.0611058	0	0.016154	0.0236429	0.039605	0	0.0132225	0.00524192	0.0259961	0.0145725	0	0.0485323	0.0382477	0.0251162	0.0225674	0.0201979	0.0213889	0	0.0662151	0.00750569	0.017498	0.010767	0	0.056176	0.060649	0.0324577	0
ACSL3	1.4533	1.20191	1.41525	1.04622	1.01141	1.09819	1.81576	1.47438	1.07594	1.21236	1.2742	1.03526	0.701	1.3962	0.987593	1.0768	0	1.25317	1.48127	1.24381	1.03789	1.56254	0.0931714	1.13801	1.23667	1.20334	0	1.53607	1.85727	1.15277	1.41363	1.39153	1.47322	1.40221	1.30978	0.861106	1.55131	1.4326	0	1.24422	0.791785	1.6231	1.28224	0.931059	1.68458	1.50731	1.03145	0
KCNE4	0.00995034	0.00682428	0.0177074	0	0.0131494	0	0.0191176	0.0181959	0.00979215	0	0	0.00874176	0	0.0611189	0.00731638	0.0212175	0	0	0.0163361	0.00905834	0.00691254	0.0349353	0	0.0164881	0.0180698	0.00692883	0	0.00961679	0.0148692	0.0181239	0.015156	0.0193382	0.0180099	0.0247575	0.00986105	0	0.012925	0.00469712	0	0.0186913	0	0	0.0226212	0	0.00640597	0.0109465	0	0
SCG2	0.305444	0.316867	0.534104	0.219907	0.411366	0.471368	1.09146	0.587515	0.423374	0.246889	0.523729	0.419618	0.353858	0.278729	0.354867	0.370788	0	0.281759	0.812987	0.305214	0.297517	0.612347	0.108665	0.487014	0.696086	0.490342	0	0.320877	0.572854	0.231853	0.402465	0.684621	0.460225	0.25922	0.380814	0.225051	0.530656	0.484235	0	0.324029	0.443225	0.519743	0.426877	0.247754	0.61837	0.675874	0.2827	0
AP1S3	0.546517	0.424457	0.598298	0.458497	0.472605	0.374415	0.2155	0.426129	0.603447	0.484562	0.645305	0.435589	0.369019	0.653937	0.705732	0.337069	0	0.712045	0.290069	0.561216	0.481074	0.770391	0.149826	0.510045	0.437889	0.545869	0	0.316252	0.371854	0.321959	0.436161	0.619407	0.390397	0.423803	0.31018	0.458628	0.467086	0.477871	0	0.529753	0.45662	0.399914	0.694457	0.336936	0.427131	0.535762	0.612993	0
WDFY1	0.560364	0.454889	0.558342	0.642722	0.469738	0.411381	0.362167	0.501389	0.596716	0.507901	0.492435	0.42963	0.50639	0.672762	0.519915	0.513832	0	0.634184	0.501174	0.533766	0.491959	0.644957	0.0864006	0.565888	0.528702	0.463465	0	0.342692	0.365811	0.451296	0.465654	0.559306	0.447787	0.494117	0.421307	0.582015	0.538451	0.502686	0	0.565237	0.556441	0.419934	0.527762	0.428965	0.421279	0.613829	0.567971	0
MRPL44	0.084332	0.0198941	0.0857068	0.0883801	0.0350377	0.137679	0.147932	0.163302	0.102337	0.0949775	0.0967157	0.0882497	0	0.0432583	0.0668261	0.0544179	0	0.0866655	0.150133	0.0764494	0.104063	0.095134	0	0.0467004	0.101868	0.110799	0	0.0842668	0.0995648	0.075438	0.146302	0.202155	0.106226	0.119639	0.0751842	0.044097	0.1336	0.136166	0	0.0468299	0.0729712	0.129965	0.0965241	0.138323	0.165453	0.111817	0.0441115	0
SERPINE2	0.0907288	0.0811817	0.1065	0.203551	0.20522	0.1181	0.418831	0.13722	0.141749	0.108243	0.105577	0.224935	0.129733	0.177689	0.0567309	0.148794	0	0.0840547	0.0838656	0.0589483	0.159417	0.0842021	0.0662305	0.138157	0.255351	0.114665	0	0.082254	0.138761	0.0779104	0.104182	0.121238	0.131379	0.0186742	0.112123	0.220066	0.0873329	0.146689	0	0.0825717	0.241081	0.073829	0.134599	0.0860162	0.034976	0.134723	0.0779962	0
FAM124B	0.00518906	0	0.0141525	0.00725916	0.00618157	0	0	0	0	0.00562215	0	0	0	0	0	0.0353207	0	0	0	0	0	0.00694729	0	0	0.00666318	0.0108583	0	0	0.00859013	0.0055171	0	0	0.00265441	0.0195735	0	0	0	0.00508922	0	0.00990576	0	0	0.00762668	0	0.00891108	0.0238805	0	0
CUL3	0.932339	0.811273	1.03342	1.00495	0.940393	1.01495	1.05471	0.979888	0.854026	0.779351	0.902006	0.8835	0.672468	0.899393	0.838181	0.801515	0	1.02018	0.978771	0.789986	1.02652	0.999229	0.241386	1.23579	1.04778	0.952468	0	0.757374	0.75113	0.879046	0.910722	1.05253	0.935984	1.12905	0.792907	0.770487	0.949377	1.06954	0	1.02518	0.719822	0.955756	0.968379	0.664599	0.707763	1.01878	0.902365	0
CCDC195	0.00581667	0	0.00242594	0.00621173	0	0	0	0.00468266	0	0.00442902	0	0.00865472	0	0	0	0.0183021	0	0.0246732	0	0	0	0.00523648	0	0	0.00912617	0	0	0	0.0150578	0	0	0.0138812	0.00432321	0	0	0	0	0.0204036	0	0	0	0.00765571	0	0	0.0135816	0	0	0
DOCK10	0.0901373	0.14294	0.115596	0.233518	0.101698	0.0964875	0.0875648	0.0913483	0.100525	0.0356965	0.0673408	0.0785619	0.144991	0.118122	0.0779371	0.0673666	0	0.030428	0.0811367	0.084547	0.11543	0.105326	0.100401	0.144077	0.0596407	0.115439	0	0.0961908	0.198593	0.137569	0.0853234	0.0807983	0.0564015	0.106083	0.121229	0.0407267	0.114371	0.0580066	0	0.0697613	0.116322	0.0863613	0.0822545	0.091354	0.0882671	0.0681555	0.136291	0
NYAP2	0.134181	0.184429	0.116254	0.194635	0.170845	0.125725	0.145165	0.1085	0.197378	0.218171	0.0794982	0.154111	0.0763464	0.096304	0.101634	0.148759	0	0.154244	0.143304	0.0981503	0.108369	0.10397	0.193572	0.128092	0.157676	0.12616	0	0.12413	0.146825	0.110506	0.173904	0.0793392	0.120948	0.103129	0.0781293	0.0974657	0.120409	0.129556	0	0.108844	0.0993606	0.0281314	0.0912883	0.0740666	0.0527511	0.106914	0.258381	0
IRS1	0.0950435	0.156834	0.152078	0.141852	0.137563	0.134831	0.193509	0.215253	0.162552	0.235477	0.113769	0.0935694	0.0138441	0.0953418	0.084112	0.0804733	0	0.0576721	0.167841	0.176384	0.111114	0.0923141	0.121065	0.115887	0.12402	0.125402	0	0.242435	0.0804343	0.0803488	0.0989234	0.162785	0.129293	0.23891	0.0780978	0.146665	0.157808	0.179249	0	0.261491	0.061392	0.0567148	0.0605007	0.065417	0.154783	0.177115	0.207227	0
RHBDD1	0.463174	0.468249	0.380452	0.456337	0.275048	0.405126	0.425291	0.300993	0.4576	0.395508	0.439115	0.313099	0.244783	0.417166	0.353722	0.303851	0	0.446948	0.321735	0.403479	0.421207	0.437545	0.108665	0.418398	0.32563	0.392705	0	0.4352	0.350192	0.359789	0.37308	0.253788	0.489294	0.531729	0.251602	0.375518	0.332961	0.383205	0	0.39327	0.274011	0.272382	0.235669	0.47402	0.365082	0.36085	0.791765	0
COL4A4	0.00535089	0.0235883	0.0578064	0.0567108	0.0569003	0.017021	0.0242361	0.0291748	0.0217043	0	0.00842012	0.0240613	0.0175215	0.0121849	0.0147606	0.0137607	0	0.0267522	0.0184648	0.0192229	0.00946913	0.0444459	0	0.0539912	0.0167545	0.0197825	0	0.0324225	0.038121	0.062166	0.00838486	0.0534354	0.00896447	0.0107885	0	0.0232372	0.0161786	0.0158277	0	0.0160558	0.0081324	0.0459247	0.0111889	0	0.0237815	0.0839925	0	0
COL4A3	0.037413	0.0433901	0.130292	0.213904	0.0768526	0.0407242	0.026786	0.0895626	0.0708607	0.0730149	0.0299729	0.0156707	0	0.184091	0.0776057	0.237662	0	0.142058	0.106126	0.0849229	0.0376251	0.135867	0	0.191273	0.0478799	0.0290837	0	0.0339619	0.11479	0.0588806	0.0532176	0.15527	0.0373702	0.0564211	0.0245764	0.0368917	0.0391341	0.0487281	0	0.0609146	0.069565	0.045403	0.146327	0	0.0267307	0.167101	0.106566	0
MFF	0.671465	0.61542	0.817121	0.917828	0.746156	0.786635	0.866031	0.914945	0.673241	0.659221	0.7253	0.670953	0.423765	0.883932	0.596623	0.932971	0	0.762045	0.777392	0.616354	0.73612	0.821659	0.240675	1.10185	0.66157	0.556259	0	0.757401	0.599664	0.688747	0.820171	0.785539	0.747053	0.671735	0.529949	0.657588	0.794272	0.813086	0	0.73243	0.564939	0.548032	0.836412	0.284501	0.653207	0.799232	0.602097	0
TM4SF20	0.00689816	0	0.0124713	0	0	0	0	0.0063816	0.00206687	0	0.00451571	0	0	0	0.00381859	0	0	0	0.00309831	0	0	0.00721275	0	0	0.00890431	0	0	0	0	0.00485955	0.004729	0.0260347	0.00638761	0	0	0	0	0.00379203	0	0	0	0	0	0	0	0	0	0
AGFG1	0.930372	0.936509	1.09457	0.911599	1.04911	1.01535	1.25396	1.12266	1.02297	0.96289	0.888773	1.0398	0.753043	1.13165	0.758954	1.12308	0	0.8458	1.04729	0.883737	0.962497	1.18068	0.340268	1.12684	1.03219	0.995012	0	1.23636	1.19616	0.91811	1.15588	1.13788	1.01475	1.14506	0.941037	0.997702	1.15018	1.13309	0	1.12644	0.822177	1.2848	1.05247	0.837698	1.01777	0.958361	1.1001	0
C2orf83	0	0.0165646	0.0145755	0.0159758	0.00664309	0	0	0.00553617	0	0.0217321	0	0	0	0	0	0.0124212	0	0	0	0	0	0.00416983	0	0	0	0	0	0.0133085	0.00628854	0.00640973	0.00847759	0.046515	0.00205226	0	0	0	0	0.00521347	0	0	0	0.0106282	0	0	0	0	0.0723553	0
SCYGR4	0	0	0	0	0	0	0	0	0	0	0	0	0	0	0	0	0	0	0	0	0	0	0	0	0	0	0	0	0	0	0	0	0	0	0	0	0	0	0	0	0	0	0	0	0	0	0	0
SLC19A3	0.00522653	0.0113252	0.011727	0.0119621	0	0	0	0.012285	0.0125011	0.00994256	0.00908689	0.0266651	0	0	0.0133295	0	0	0	0.00382195	0.00702801	0	0.0235813	0	0	0.0169907	0.0100527	0	0.0273267	0.0126541	0.0183812	0.0101914	0.0478589	0.0093353	0	0	0	0.0222791	0.0119103	0	0.0238696	0.0345265	0	0.0114314	0.0269579	0	0.0121074	0	0
CCL20	0	0.0116089	0	0	0	0	0	0	0	0.0142778	0	0	0	0	0	0	0	0	0	0	0.0102076	0	0	0	0	0	0	0	0	0	0	0	0	0	0	0	0	0	0	0.00564479	0	0	0	0	0	0	0	0
DAW1	0.013372	0.0146179	0.0693906	0.040475	0.0213366	0	0.0256408	0.0392579	0.0157836	0.0052367	0.0172664	0.0634368	0.0138441	0.0757362	0.0244147	0.0821325	0	0	0.0111679	0.0206546	0.0101675	0.0785857	0.141142	0.098918	0.00465204	0.0443437	0	0.0106272	0.00826639	0.0496379	0.0824721	0.0359643	0.0609542	0.0332633	0	0.0446902	0.0181374	0.0594369	0	0.0379349	0.0274213	0.0334097	0.0158204	0.0135814	0.00906056	0.0246085	0	0
SPHKAP	0.00956021	0.0168297	0.038254	0.0326279	0.00664309	0.0402121	0.0639427	0.0153358	0.0164258	0.00823953	0.00651458	0.00958877	0	0.0561196	0.0163774	0.0576632	0	0	0.0216882	0.00912494	0.0101735	0.0400036	0.0864006	0.0219396	0.0325525	0.0224115	0	0.0110362	0.0303644	0.0318286	0.0211527	0.0560351	0.0210481	0.0225608	0.00958612	0.0282705	0.031238	0.0119299	0	0	0	0.00617761	0.0653195	0.0366045	0.058032	0.0160409	0.0225226	0
PID1	0.470999	0.274818	0.593342	0.991563	0.856934	0.798452	0.91162	0.459917	0.553692	0.408976	0.858182	0.724498	0.602722	0.729995	0.229176	0.735623	0	0.542449	0.50863	0.448786	0.338747	0.403436	0.357403	1.14875	0.629391	0.428352	0	0.41771	0.229001	1.0488	0.961925	0.836411	0.394118	0.226761	0.523635	0.600911	0.629963	0.760751	0	0.852159	0.474056	0.699135	1.08871	0.789431	0.755625	0.549501	0.658149	0
DNER	0.196845	0.193252	0.352434	0.597842	0.588586	0.333791	0.486407	0.275874	0.311751	0.115924	0.412235	0.480912	0.317032	0.246499	0.130495	0.370296	0	0.136609	0.281313	0.245559	0.166267	0.181654	0.225387	0.605623	0.465253	0.247342	0	0.300309	0.275015	0.672613	0.68174	0.643822	0.318477	0.110394	0.246737	0.290674	0.297729	0.338284	0	0.516751	0.240233	0.485693	0.513107	0.331812	0.418071	0.442645	0.305807	0
TRIP12	1.26828	1.21946	1.50066	1.29401	1.38039	1.51303	1.26254	1.47851	1.22172	1.29131	1.32955	1.27863	1.1529	1.45287	1.34781	1.38148	0	1.38626	1.43338	1.29334	1.47058	1.41653	0.830701	1.45365	1.34263	1.21166	0	1.42457	1.33189	1.38352	1.5125	1.50986	1.41731	1.32398	1.2281	1.31409	1.3768	1.40637	0	1.46651	1.16444	1.32824	1.35371	1.06674	1.285	1.28193	1.21398	0
FBXO36	0.422343	0.421035	0.483034	0.374364	0.318847	0.442593	0.264066	0.412497	0.439512	0.489723	0.378252	0.462822	0.476876	0.445793	0.57911	0.389379	0	0.327009	0.29966	0.451165	0.543512	0.367253	0.463928	0.482448	0.221762	0.32139	0	0.35687	0.299851	0.393458	0.35439	0.57571	0.386963	0.415655	0.463638	0.613081	0.335135	0.377005	0	0.427251	0.479696	0.336703	0.331271	0.186554	0.178741	0.518016	0.509155	0
SLC16A14	0.20637	0.257498	0.350021	0.318932	0.368343	0.227195	0.157673	0.441482	0.371578	0.31111	0.290847	0.263169	0.18201	0.341139	0.32669	0.322533	0	0.409688	0.308194	0.265878	0.281473	0.360539	0.059801	0.511197	0.274881	0.250895	0	0.295624	0.288824	0.234328	0.36772	0.442352	0.359226	0.287156	0.28678	0.216075	0.223583	0.256457	0	0.262699	0.172789	0.279314	0.340962	0.0911023	0.22181	0.370599	0.175817	0
SP110	0.0195011	0.0113252	0.0435882	0.0460506	0	0.0139766	0.0213995	0.00719321	0.00714717	0.0312377	0.0161843	0.0095251	0	0.0191079	0	0.016038	0	0.0212426	0.0132488	0.0134383	0.028545	0.0349129	0	0.0632131	0.0129505	0.00807539	0	0	0.0219452	0.0169623	0.00738944	0.0483555	0.0095442	0.0116264	0	0.0106027	0.00578571	0	0	0.0118769	0	0	0.0360275	0.0491567	0.0130369	0.00969492	0	0
SP140	0.225839	0.122705	0.149884	0.109283	0.119887	0.0723432	0.0618447	0.0802003	0.0765154	0.13471	0.0922835	0.152485	0.129621	0.183862	0.176137	0.0964031	0	0.126441	0.0527638	0.12779	0.202335	0.208683	0.110744	0.13292	0.0921234	0.139565	0	0.0663756	0.160269	0.0671119	0.114144	0.221949	0.114184	0.0788949	0.0519395	0.114869	0.0446418	0.0739125	0	0.142487	0.0899498	0.166521	0.151624	0	0.094942	0.0947664	0.0324577	0
SP140L	0.0570657	0	0.036568	0	0.021726	0.0176329	0	0.0358525	0.0343369	0.0648306	0.0345303	0.0382826	0.033484	0.0940083	0.0628477	0.0523909	0	0.00875176	0.02399	0.0319651	0.0301919	0.0973893	0.0662305	0.0388466	0.0452797	0.0495566	0	0.0494308	0.0152693	0.0464817	0.00387101	0.0131944	0.0298406	0.0458539	0.0467087	0.0145916	0.0185105	0.00916878	0	0.0745318	0	0.0732077	0.0446792	0	0	0.0549956	0	0
SP100	0.0175961	0	0.011996	0.00688077	0.039552	0.00838397	0	0.015894	0.00268205	0	0.0133453	0.00888676	0	0.0306995	0.0111601	0.0137607	0	0.0234851	0.0121606	0	0.00782469	0.00958958	0	0	0.0024788	0.0175822	0	0	0.0144503	0.00977679	0.00555613	0.0237101	0.00609679	0	0.00406723	0	0.00581193	0.00736944	0	0.00806755	0	0.0233377	0.00851586	0	0.00464027	0.0251884	0	0
CAB39	0.688767	0.837678	0.968159	0.806976	0.83638	0.815081	1.34263	0.964779	0.839845	0.927521	0.841344	0.801529	0.544694	0.815025	0.874163	0.849572	0	0.814284	0.874026	0.805585	0.914455	0.917562	0.486061	0.897988	0.919169	0.732517	0	0.849279	0.74963	0.61619	0.960003	0.920351	0.886435	1.0142	0.822203	0.839368	0.929447	1.06169	0	0.871918	0.770067	0.883085	0.773544	0.5934	0.91749	0.966295	0.807688	0
ITM2C	0.283896	0.254887	0.67079	0.342544	0.391304	0.435228	1.06542	0.902965	0.372765	0.273213	0.389939	0.265902	0.334148	0.443212	0.230626	0.51927	0	0.383456	1.00905	0.310072	0.560742	0.682226	0.0957248	0.599726	0.639536	0.254635	0	0.706571	0.553721	0.240085	0.618032	0.674527	0.540959	0.331621	0.194272	0.141381	0.695839	0.580072	0	0.518587	0.309385	0.502203	0.483651	0.357411	0.574867	0.705388	0.182623	0
GPR55	0.0108709	0.00636399	0.0157128	0.0154978	0.0265432	0.00825153	0.0147652	0.0324727	0.0145137	0	0.00931099	0.012057	0.0221247	0	0.0118005	0	0	0	0.0239068	0	0.00435686	0.00963323	0	0	0.00430067	0	0	0.032266	0.0130046	0.00466241	0.025805	0.0403708	0.00645936	0	0.0112651	0.0161161	0.0108255	0.0290259	0	0.0053165	0	0.00580801	0.0196203	0	0	0	0	0
SPATA3	0.00522653	0.00518658	0.00686138	0.00621173	0.00925961	0	0	0.0155083	0.00525216	0	0.00850558	0.0179025	0.0172603	0.0224795	0.0131162	0.0328319	0	0.0324525	0	0	0.0119006	0.0170144	0	0	0.00768301	0.00349166	0	0	0.0171186	0.00687852	0.00838486	0.014389	0.00715471	0	0	0.0251141	0.00537438	0.0105984	0	0.00625446	0.01936	0.00834465	0.0224712	0	0	0	0	0
C2orf72	0.307498	0.356663	0.492317	0.384865	0.441965	0.334799	0.240561	0.636862	0.432036	0.535689	0.227289	0.37221	0.348692	0.556143	0.443136	0.650163	0	0.352753	0.477658	0.403675	0.298749	0.691876	0.159797	0.553089	0.298864	0.243116	0	0.301239	0.260308	0.321589	0.383822	0.616931	0.368747	0.405203	0.216243	0.372564	0.292344	0.533766	0	0.511769	0.330188	0.288252	0.570516	0.0995649	0.252456	0.392024	0.454819	0
PSMD1	1.0702	0.885045	1.15755	1.01158	0.990429	1.09854	0.973472	1.04708	1.01186	1.01909	1.06382	1.11124	0.979527	1.12706	0.863956	1.06727	0	0.915697	1.03823	0.889846	1.10183	1.10809	0.640218	1.09514	1.13405	0.874549	0	1.03461	1.15023	0.802485	1.08085	1.25641	0.960005	0.946457	0.976442	0.774646	1.10944	1.15383	0	1.11208	0.884614	1.19573	1.02237	0.727982	0.907409	1.38623	0.892068	0
HTR2B	0	0	0.016995	0.0732892	0.017773	0.0165245	0	0.00532233	0.00955762	0	0.00998713	0	0	0	0	0.0334217	0	0.0152963	0.0122653	0	0	0.0137695	0	0.0608276	0.00379041	0.0107794	0	0	0.0433268	0	0.00653983	0.0090696	0.00794051	0.010079	0	0	0	0.00521347	0	0	0	0.0127258	0.00844207	0	0.00951221	0.0157942	0	0
ARMC9	0.957328	0.953066	1.26095	1.02187	0.98727	0.912618	1.26191	1.08687	0.968809	0.739487	0.829949	0.999247	0.722725	0.843555	1.27869	0.879072	0	1.0373	0.944255	1.13497	1.19439	1.20679	1.06128	0.978754	0.943174	1.03341	0	0.967291	0.893126	1.03028	1.0613	1.06364	1.21801	0.794761	0.942353	1.10394	1.14523	1.14491	0	1.09766	0.939851	1.05986	1.00677	0.613099	1.05518	0.754819	1.11407	0
B3GNT7	0	0.00713873	0	0	0	0	0	0.017186	0	0	0	0.0231464	0	0.0210645	0	0	0	0	0.00695372	0	0	0.00676801	0	0	0	0	0	0	0	0	0	0.00694933	0.00449675	0	0.00616613	0	0	0	0	0	0	0	0.00675682	0.0514224	0	0	0	0
NCL	0.135959	0.184817	0.320356	0.172817	0.149942	0.254165	0.436586	0.329255	0.153406	0.109323	0.256102	0.166587	0.220286	0.354246	0.182128	0.197832	0	0.144416	0.255648	0.137159	0.165101	0.385457	0.208979	0.195372	0.215015	0.129963	0	0.237616	0.16385	0.153607	0.312501	0.199949	0.161844	0.171265	0.140634	0.142559	0.311622	0.27601	0	0.258586	0.183094	0.170607	0.138532	0.160369	0.208403	0.302453	0.256464	0
NMUR1	0	0	0	0	0	0	0	0	0	0	0	0	0	0	0	0	0	0	0	0	0	0	0	0	0	0	0	0	0	0	0	0	0.00216895	0	0	0	0	0	0	0	0	0	0	0	0	0	0	0
PTMA	0.308176	0.327469	0.413148	0.295204	0.307294	0.323142	0.986292	0.626866	0.32158	0.358114	0.492527	0.280936	0.335456	0.542938	0.262739	0.236711	0	0.390778	0.656563	0.220466	0.271931	0.459501	0.649157	0.312225	0.652064	0.34347	0	0.519913	0.367169	0.244173	0.673907	0.550232	0.361439	0.277089	0.336746	0.231375	0.696481	0.535482	0	0.352392	0.227285	0.329125	0.316859	0.424952	0.444794	0.547897	0.255062	0
PDE6D	0.154442	0.127502	0.253655	0.296226	0.185496	0.152105	0.286091	0.231479	0.270634	0.0849383	0.225346	0.174351	0.371788	0.177301	0.265169	0.153421	0	0.33641	0.0985539	0.12683	0.154118	0.236768	0.186645	0.422812	0.184976	0.164368	0	0.172403	0.0799198	0.191345	0.294601	0.205092	0.210377	0.206935	0.115559	0.182727	0.196566	0.320589	0	0.256851	0.212174	0.153416	0.194248	0.151429	0.22433	0.336803	0.255116	0
COPS7B	0.288607	0.203324	0.275196	0.304539	0.218363	0.316384	0.324672	0.353288	0.339418	0.272027	0.19604	0.288356	0.157994	0.215009	0.224857	0.174927	0	0.213603	0.318048	0.2881	0.258749	0.397247	0.141142	0.389219	0.211688	0.2195	0	0.27711	0.286613	0.221664	0.29478	0.397517	0.24422	0.260065	0.27537	0.340862	0.235985	0.197085	0	0.283095	0.244398	0.215582	0.221186	0	0.241188	0.285662	0.231479	0
NPPC	0	0	0.00269879	0	0	0	0.00978185	0	0.00414517	0	0.00965344	0	0	0	0	0	0	0	0.00540554	0	0	0	0	0	0.00819315	0	0	0.00778102	0.00876924	0	0.0102701	0	0.00793013	0	0	0	0	0.00462352	0	0	0	0	0.00742631	0	0	0	0	0
DIS3L2	1.00314	1.24845	1.11215	0.852541	0.957416	0.947525	0.932413	1.00481	1.06861	1.03585	0.964967	1.06767	0.914302	1.03986	1.07108	0.87441	0	1.08997	1.03296	1.02885	1.08111	1.22003	0.713204	1.13286	1.09925	0.957403	0	0.949952	1.07201	0.991305	0.94454	1.06254	1.17946	1.16361	0.870852	1.0767	1.03714	1.09967	0	1.2047	1.0471	1.23707	0.981409	0.765569	0.841557	1.10469	1.26877	0
ECEL1	0	0	0	0.0145439	0	0	0	0	0	0	0	0	0	0	0	0	0	0	0	0	0	0	0	0	0	0	0	0	0	0	0	0	0	0	0	0	0	0	0	0	0	0	0	0	0	0	0	0
PRSS56	0.0246355	0	0	0	0	0	0	0	0	0	0	0	0	0	0	0	0	0	0.00658112	0	0	0	0	0	0	0.00395342	0	0	0	0	0	0.0103084	0	0	0	0	0	0	0	0	0	0	0	0	0	0	0	0
CHRND	0	0	0.00329233	0	0	0	0	0	0	0	0	0	0	0.021757	0.00591668	0	0	0	0	0	0	0	0	0.0160213	0	0.00843548	0	0.0164237	0	0	0	0	0	0	0	0	0.0076271	0	0	0	0	0	0.00499274	0	0	0	0.0393343	0
CHRNG	0	0	0.00183304	0	0	0	0	0.00610134	0.00258027	0	0	0	0	0	0	0	0	0	0.0148005	0	0.00460472	0.00426695	0	0	0	0	0	0	0	0.00537014	0	0.00889199	0.00202841	0.0108591	0	0	0	0	0	0	0	0	0.00684135	0	0	0.0151175	0	0
TIGD1	0.0308832	0.0981226	0.0837981	0.0423871	0.0594373	0.0400979	0.0252193	0.0824484	0.0392455	0.0166086	0.0215953	0.0254422	0	0.0424495	0.0498966	0.108664	0	0.0900861	0.0157606	0.0711853	0.0625752	0.0409786	0	0.0568004	0.0231859	0.0458706	0	0.0916255	0	0.0428336	0.0720133	0.0773893	0.039803	0.0298333	0.0306761	0.0712378	0.0404086	0.0412231	0	0.0561543	0.00934236	0.0147248	0.114206	0.0302494	0.0426256	0.0375645	0.0521966	0
EIF4E2	0.349914	0.328426	0.335575	0.207924	0.283678	0.221741	0.370087	0.474036	0.389445	0.329034	0.33733	0.346279	0.247143	0.287931	0.412868	0.414762	0	0.207917	0.350962	0.338469	0.314127	0.417526	0.149034	0.416097	0.238191	0.206542	0	0.358095	0.252464	0.223089	0.284387	0.375712	0.324828	0.251564	0.305816	0.276565	0.278303	0.344973	0	0.237342	0.388738	0.125535	0.356522	0.206258	0.303486	0.394696	0.42464	0
EFHD1	0.0597934	0.152855	0.0703969	0.0347997	0.0923117	0.0402095	0.058345	0.0852288	0.0767029	0.0476522	0.0489614	0.0362436	0.0137906	0.128927	0.0787953	0.0124212	0	0	0.0618802	0.0624017	0.0756716	0.0598759	0	0.0894418	0.0483571	0.0413259	0	0.0487926	0.0767012	0.0943475	0.119154	0.0315216	0.0458197	0.0488972	0.0484881	0.0483424	0.0378794	0.084591	0	0.0311295	0.0218017	0.0551879	0.0569284	0	0.0202074	0.0884309	0.119285	0
GIGYF2	1.18515	1.07315	1.20752	1.18559	1.20382	1.21474	1.0181	1.12915	1.15013	1.01857	1.0281	1.17477	0.825241	1.16905	1.09113	0.998071	0	1.19103	1.05604	1.14639	1.19588	1.31623	0.502675	1.15027	1.00967	1.08245	0	1.22843	1.28145	1.08829	1.11268	1.23802	1.19483	1.10075	1.23202	1.02326	1.10023	1.152	0	1.21554	1.01486	1.11321	1.07107	0.862448	0.948253	1.13501	1.16356	0
KCNJ13	0	0	0.0274861	0.0772767	0.0488479	0.0194411	0.00803453	0.0338522	0.023233	0	0.00810506	0.00737609	0	0	0	0	0	0.0298455	0.0159726	0	0.0142869	0.0218592	0	0.0139417	0	0	0	0	0.0441259	0.00794098	0.031606	0.0259807	0.00759963	0	0	0.0196319	0.0154283	0	0	0.00684407	0	0	0.0290927	0	0.00750548	0.0122086	0	0
SNORC	0.219169	0.152926	0.132442	0.216839	0.22895	0.138114	0.215741	0.175024	0.196392	0.143464	0.173826	0.185245	0.0983253	0.193643	0.189428	0.13184	0	0.187879	0.173475	0.248244	0.203281	0.263266	0	0.194249	0.113195	0.157719	0	0.214957	0.105199	0.179977	0.16669	0.188074	0.219899	0.126624	0.123125	0.10698	0.166301	0.188365	0	0.175694	0.182045	0.0723988	0.160475	0.187028	0.181101	0.155378	0.12332	0
NGEF	1.06451	0.840942	1.14707	1.20187	1.1061	0.803344	1.26447	1.21687	1.22852	1.05096	0.95836	0.879733	0.730767	1.3135	1.11017	1.34696	0	1.24867	1.10543	1.20613	0.917886	1.18318	0.491864	1.34168	0.945758	0.928272	0	0.871498	0.589905	0.75607	1.11541	1.12579	0.819873	0.929456	0.781941	0.968903	1.26832	1.27852	0	1.22995	0.992591	1.0527	0.91625	0.399388	1.16146	1.40244	1.1942	0
INPP5D	0.102814	0.0777529	0.105658	0.0831066	0.0601449	0.067103	0.03754	0.14354	0.0977021	0.0841835	0.0456132	0.133497	0.0207935	0.320401	0.0766404	0.214569	0	0.0536401	0.131317	0.132803	0.105598	0.0947932	0.143397	0.0603922	0.0756755	0.0296401	0	0.0425444	0.0839879	0.0594239	0.0473958	0	0.0499856	0.0938234	0.0345951	0.114899	0.0208218	0.0693809	0	0.0562233	0.070383	0.106084	0.0802264	0.0321689	0.072229	0.299274	0.128806	0
ATG16L1	0.397734	0.386718	0.435213	0.518234	0.485775	0.343487	0.473526	0.484636	0.452551	0.333399	0.35489	0.429377	0.293295	0.555932	0.348873	0.38715	0	0.488878	0.364653	0.478643	0.39502	0.465747	0.236782	0.438667	0.388957	0.241848	0	0.466754	0.210696	0.280152	0.480512	0.428683	0.32466	0.460565	0.248104	0.305761	0.358323	0.454583	0	0.424491	0.425075	0.237546	0.367092	0.214662	0.400041	0.41692	0.551841	0
SAG	0	0	0.0135125	0.00977148	0.00664309	0.00626579	0	0.00725425	0.00711155	0	0.0045125	0.00526012	0.0117303	0.0467108	0.0052093	0	0	0	0.00550741	0	0	0.0104054	0.0957248	0.0171586	0	0	0	0.03057	0.0273133	0.00949547	0.0051301	0.0200239	0.00205226	0	0	0.0265999	0.00942311	0.00723496	0	0	0.0127654	0	0.0180825	0	0	0	0	0
DGKD	0.370381	0.402529	0.500527	0.353172	0.474875	0.264403	0.674804	0.357116	0.507514	0.604362	0.363917	0.329855	0.26396	0.403437	0.497335	0.474226	0	0.479949	0.386118	0.379512	0.499177	0.484873	0.100401	0.651962	0.434363	0.184683	0	0.365936	0.495721	0.395515	0.466458	0.669426	0.477079	0.467979	0.266026	0.417774	0.477161	0.564256	0	0.586216	0.426957	0.462926	0.400917	0.435678	0.432153	0.42777	0.44975	0
USP40	0.442458	0.42565	0.422928	0.35125	0.252267	0.300326	0.25502	0.378715	0.366551	0.337069	0.393069	0.442346	0.171579	0.496889	0.465464	0.404828	0	0.383931	0.405965	0.441261	0.385278	0.494068	0.222823	0.483421	0.335152	0.285599	0	0.298007	0.496972	0.343984	0.511505	0.303793	0.400356	0.377172	0.465326	0.483022	0.30348	0.373971	0	0.381549	0.285908	0.272705	0.401499	0.0950598	0.406097	0.331017	0.330621	0
MROH2A	0	0	0.00264297	0	0	0.011002	0	0.00595474	0	0	0	0	0	0	0	0	0	0	0	0	0	0	0	0	0	0	0	0	0.00940815	0.00492071	0	0	0	0	0	0	0	0	0	0	0	0	0.0159064	0	0	0.0172463	0	0
HJURP	0	0	0.00235022	0	0	0	0	0	0.0212135	0	0	0	0	0	0	0	0	0	0	0	0	0.00660051	0	0	0.00427437	0	0	0	0	0.00547386	0	0	0	0	0	0	0	0	0	0	0	0	0	0	0	0	0	0
TRPM8	0.00677239	0.00857343	0.0104718	0.0179167	0.00910155	0.0097633	0	0	0.0170557	0.0139774	0	0	0	0.0166515	0.00487396	0.0190907	0	0.034941	0.0088747	0	0.00689776	0.00405894	0	0.0158952	0	0.00577863	0	0	0	0	0.0157548	0	0.00185087	0.00961804	0	0	0	0	0	0.00442167	0	0	0.0277188	0	0.00906056	0	0	0
SPP2	0	0	0.0034815	0	0.0100947	0	0	0.00536173	0	0	0	0	0	0	0.00464159	0.0247111	0	0	0	0	0.0122062	0	0	0	0	0	0	0	0	0	0	0	0	0	0.0133359	0.00856516	0	0.00422116	0	0	0	0	0.00605349	0	0	0	0	0
ARL4C	0.132859	0.120149	0.193211	0.218883	0.167323	0.218042	0.602769	0.271158	0.221932	0.157532	0.139722	0.190364	0.151442	0.2291	0.124724	0.208903	0	0.100915	0.252752	0.186069	0.141929	0.220727	0	0.417459	0.295712	0.121875	0	0.308596	0.207614	0.190639	0.276157	0.336052	0.162432	0.309926	0.135978	0.136034	0.300175	0.250327	0	0.264927	0.11865	0.122794	0.15887	0.0490743	0.21125	0.156847	0.0540465	0
SH3BP4	0.013321	0.00518658	0.0222939	0.0674149	0.0158872	0.00740296	0.0136388	0.010421	0.0359376	0	0	0.00583747	0	0	0	0.0190189	0	0	0.00937732	0.0171961	0.019681	0.0223505	0	0.109143	0.00674255	0.00406231	0	0.00760588	0.00947941	0.0344491	0.0228342	0.011395	0.0202639	0.0120736	0	0.0123708	0.0108211	0.014557	0	0.0312257	0	0	0.0183845	0	0	0	0.0624822	0
AGAP1	2.02478	2.03388	2.19463	2.12387	2.10023	1.90058	1.97292	2.20931	2.34458	2.15056	1.99118	2.14746	1.9821	2.24347	2.06938	2.15975	0	1.99687	1.99238	2.25164	1.97513	2.26145	1.83413	2.33943	1.82386	1.83178	0	1.76031	1.80939	2.09314	2.30324	2.12409	2.2449	2.16461	2.18094	2.27764	2.15625	2.24213	0	2.10677	2.10222	2.24359	2.04023	2.11597	1.94163	2.31606	2.32526	0
GBX2	0	0	0	0	0	0	0	0	0	0	0	0	0	0	0	0	0	0	0	0	0	0	0	0	0	0	0	0	0	0	0.00448292	0	0	0	0	0	0	0.00416766	0	0	0	0	0	0	0	0	0	0
ASB18	0.0266915	0.0165646	0.0404521	0.0550296	0.0110939	0	0.0147945	0	0.0226076	0.00827603	0.0446196	0.00737609	0	0	0.00888216	0.0152304	0	0.0399915	0.0105053	0.00428685	0.0322495	0.0185398	0	0.111515	0.00712889	0.0193647	0	0	0	0.0076095	0.0345529	0.0164922	0.00987076	0	0	0.0480861	0.0068167	0.0279359	0	0.0285218	0.0234796	0	0.0224972	0.0646467	0.00556774	0.0135189	0.0540014	0
IQCA1	0.294923	0.234099	0.329229	0.217812	0.23819	0.252548	0.364532	0.242926	0.253059	0.296901	0.31999	0.298548	0.295959	0.331357	0.359745	0.305186	0	0.528669	0.247879	0.280049	0.35317	0.350001	0.420896	0.492629	0.279061	0.216986	0	0.220535	0.238867	0.233076	0.212216	0.287049	0.511528	0.319827	0.274756	0.35987	0.306535	0.328567	0	0.291873	0.251978	0.371697	0.276469	0.27122	0.342712	0.153298	0.259095	0
ACKR3	0.013254	0	0.00454455	0	0.00664309	0.0173634	0	0.0149701	0.00242745	0	0.00983244	0.00823625	0	0	0	0	0	0.0421935	0.00620443	0	0	0	0	0	0.00878173	0	0	0	0.00603801	0	0.00711891	0.0116433	0.00364111	0.0121849	0	0.0197412	0	0	0	0	0	0.0208818	0	0	0	0	0	0
COPS8	0.101715	0.126106	0.254998	0.22803	0.200694	0.225403	0.535747	0.408614	0.274841	0.148384	0.18117	0.263913	0.0651355	0.517931	0.188797	0.333714	0	0.245799	0.453666	0.198016	0.238903	0.300113	0.118287	0.214997	0.290885	0.206259	0	0.292406	0.232188	0.181471	0.279501	0.34469	0.226201	0.188952	0.251426	0.168495	0.264731	0.32218	0	0.223423	0.17908	0.196539	0.322614	0.0629108	0.311359	0.286052	0.0667198	0
COL6A3	0.00644232	0	0.00182394	0.0208869	0	0.00827786	0.0270136	0.00799857	0.0106178	0	0.00239459	0.0116115	0	0.0221939	0	0	0	0.00875176	0.0137499	0	0	0.0213013	0	0	0.0134699	0	0	0	0.00692617	0	0.00382634	0	0.0116083	0	0	0	0	0.00329307	0	0.00396673	0	0	0.00531667	0	0	0	0	0
MLPH	0	0	0.00162025	0	0	0	0.010679	0	0.00423434	0	0.00327941	0	0	0.0245169	0	0	0	0	0	0	0	0.00721275	0	0	0.00261024	0	0	0.0090294	0.00688007	0.0147078	0	0	0	0	0	0	0	0	0	0	0	0	0.0047203	0	0	0	0	0
RAB17	0.00934461	0	0.00486718	0	0	0.0136585	0	0.00489821	0.00665716	0.0141125	0.0108436	0.0111235	0	0	0	0	0	0	0	0	0.00537174	0.0080109	0	0.0249564	0.00240303	0.00784881	0	0.0264657	0	0	0	0.0185303	0.002725	0	0	0	0	0.0104833	0	0.0144277	0.0231171	0	0	0.031508	0	0	0	0
LRRFIP1	1.02716	1.02933	1.15219	1.17575	0.921994	0.862487	1.27793	0.981125	1.1628	0.958761	1.08576	1.11927	1.111	1.11098	0.905145	1.18929	0	0.962532	1.08349	0.997882	0.896148	1.35685	0.599239	1.29235	1.00312	0.868186	0	1.12662	0.840105	1.16976	1.28138	1.21304	1.07975	1.12228	1.00615	1.14316	1.30525	1.47107	0	1.31367	1.13122	1.15125	0.990726	0.701588	1.03445	1.22182	1.23159	0
RBM44	0	0	0.00925198	0.00911266	0.00851289	0	0.0126487	0.00905235	0.00340141	0.00980015	0.00490567	0.012057	0	0	0.0104322	0.0135019	0	0.025239	0.0358908	0	0.00465752	0.0193379	0	0	0.0175514	0.0082398	0	0.030584	0.00587504	0	0.00768133	0	0.00575589	0	0.0184627	0.0264428	0.0119169	0.0242006	0	0.0308275	0	0.021615	0.00732526	0	0	0.0251793	0	0
RAMP1	0.094332	0.0588135	0.0281487	0.0718766	0.0175134	0.0348223	0.209652	0.0350982	0.0537955	0.0446201	0.0428539	0.0281827	0.0280144	0.0428162	0.0375236	0.0137654	0	0.0175082	0.0377545	0	0.0623798	0.0798893	0.0812557	0.0295618	0.0260665	0.0442812	0	0.0404418	0.0295264	0.0496524	0.0755956	0.0405869	0.0474719	0	0.019546	0.034855	0.0207464	0.0760094	0	0.0238439	0.0397745	0.0407874	0.0209756	0.040596	0.0834399	0	0	0
UBE2F-SCLY	0.0750533	0.0579858	0.0618515	0.0325188	0.0957223	0.0272508	0.0955162	0.0556779	0.0713641	0.0532642	0.055289	0.055246	0	0.0842339	0.0283238	0.104252	0	0.04112	0.10123	0.0462834	0.0598489	0.0795584	0	0.0381743	0.0426421	0.117334	0	0.043232	0.0441133	0.0207892	0.0384215	0.0902783	0.0571736	0.0375355	0.107559	0.0646821	0.083311	0.0493255	0	0.078017	0.0342471	0.051063	0.0922817	0.0367246	0.014258	0.0761909	0	0
SCLY	0.00436724	0	0.00204235	0	0	0.00842388	0	0.00372453	0	0	0	0	0	0	0	0	0	0	0	0.0171961	0	0	0	0	0	0	0	0.0178634	0	0	0.00505984	0	0	0	0	0	0	0.00517923	0	0	0	0	0	0	0	0.0157942	0	0
ESPNL	0	0	0.00111802	0	0	0	0	0	0	0	0	0	0	0	0	0	0	0	0	0	0	0	0	0	0	0.00567027	0	0	0	0	0	0.0115608	0	0	0	0	0.00736507	0	0	0	0	0	0	0	0	0.01309	0	0
KLHL30	0	0	0.00563797	0	0	0	0	0	0	0	0	0	0	0.0160577	0	0	0	0	0.0041945	0	0	0.00348358	0	0	0	0	0	0	0	0	0	0.0103084	0.00181927	0	0	0	0	0	0	0	0	0	0	0	0	0	0	0
ERFE	0	0	0	0	0.0103011	0	0.012002	0.00505556	0	0.013616	0	0	0	0	0	0	0	0	0.00773186	0	0	0	0	0	0	0	0	0	0	0	0.0212206	0	0.00375013	0	0	0	0	0.00521347	0	0	0	0	0	0	0	0.013528	0	0
ILKAP	0.486871	0.577052	0.652142	0.358625	0.409831	0.296196	0.726207	0.684492	0.616119	0.47488	0.496108	0.597475	0.43849	0.877913	0.746556	0.570222	0	0.571203	0.531311	0.59969	0.677846	0.880507	0.200241	0.696039	0.409059	0.414233	0	0.453793	0.59486	0.453435	0.641814	0.827973	0.70302	0.720541	0.613573	0.638778	0.742275	0.605737	0	0.546651	0.552325	0.755176	0.748635	0.449212	0.440864	0.614183	0.577142	0
HES6	0.00880049	0	0.0129298	0.0211665	0.0115929	0.0175836	0.0315123	0.0727568	0.0201243	0	0	0.0209963	0	0.0166515	0.0132377	0	0	0.0922745	0.0188502	0.0100289	0.053934	0.027	0	0	0.0086781	0	0	0	0.0150927	0	0.0369266	0.0090696	0.0251651	0.0288658	0.0202233	0.00595304	0.0615968	0.0211958	0	0	0.0120769	0.0109189	0.0137871	0	0.00464027	0.0125011	0	0
PER2	0.0569533	0.186383	0.153153	0.246275	0.340708	0.10755	0.236421	0.196175	0.398534	0.224913	0.0730329	0.236559	0.205504	0.13152	0.450397	0.121021	0	0.0558328	0.14102	0.0873919	0.445525	0.0837482	0.0662305	0.299926	0.120217	0.0641934	0	0.108028	0.150666	0.0597734	0.0811998	0.115159	0.177356	0.177188	0.0710999	0.436579	0.038154	0.153888	0	0.120045	0.301543	0.1184	0.148492	0.0622578	0.0580241	0.158173	0.386926	0
TRAF3IP1	0.614212	0.651041	0.655806	0.456106	0.571615	0.436415	0.580362	0.607746	0.66612	0.556627	0.537571	0.679909	0.437922	0.526483	0.724858	0.493021	0	0.438188	0.57644	0.675649	0.567993	0.774558	0.528264	0.857007	0.443941	0.51386	0	0.467836	0.433012	0.560446	0.507719	0.802145	0.683416	0.59665	0.596257	0.731708	0.542097	0.620388	0	0.724215	0.821669	0.519548	0.605794	0.288931	0.368603	0.706709	0.793321	0
ASB1	0.069628	0.148871	0.105903	0.112056	0.109694	0.130081	0.19307	0.109277	0.102927	0.0588799	0.0701198	0.0655439	0.0527146	0.0644075	0.138459	0.10698	0	0.090427	0.119433	0.119428	0.113523	0.145328	0	0.110252	0.0630913	0.143229	0	0.149073	0.0547419	0.0691473	0.104069	0.106807	0.151311	0.114656	0.0459089	0.0704378	0.0998152	0.0871573	0	0.151883	0.0275169	0.0709737	0.119324	0.0264553	0.144973	0.177428	0.0667198	0
TWIST2	0.0181071	0	0.00821246	0.00841216	0.00910155	0.0200735	0	0.00436737	0.00225316	0	0.00889628	0	0	0.0232505	0.00595729	0	0	0	0	0.0123518	0.00613988	0	0	0	0.00719711	0.00763139	0	0	0.00992841	0.00619866	0.0211427	0.0101471	0.00392129	0	0	0	0	0	0	0.00632086	0	0.0175488	0.0114579	0	0	0	0	0
HDAC4	1.09348	1.44293	1.43209	1.15811	1.4975	1.21803	1.72181	1.59404	1.80131	1.52624	1.26833	1.74728	1.52966	1.61308	1.86719	1.41945	0	1.48785	1.36187	1.30199	1.82278	1.6305	1.54783	1.76292	1.0803	1.02892	0	1.21659	1.41594	1.1059	1.25071	1.52496	1.74948	1.90482	1.28566	1.73846	1.67964	1.71796	0	1.52334	1.7839	1.26455	1.18936	1.4209	1.2694	1.64383	2.13041	0
NDUFA10	0.966899	1.06133	1.10816	0.969217	1.09937	1.00285	1.3009	1.30718	1.25154	0.957092	0.952381	1.07892	0.752089	1.22872	1.20485	1.00621	0	1.21312	1.12707	1.08644	1.13247	1.38919	0.945908	1.41686	0.850799	0.87982	0	0.940164	0.982958	0.968086	1.11871	1.48474	1.14076	1.03003	1.16059	1.13015	1.09547	1.12691	0	1.17358	0.924689	1.12694	1.21383	0.848139	1.07131	1.33461	1.04289	0
COPS9	0.189365	0.218266	0.434523	0.649027	0.587465	0.275579	1.06367	0.78463	0.355244	0.11849	0.211466	0.118533	0.14572	0.536791	0.252027	0.322602	0	0.314696	0.593502	0.273492	0.380703	0.37911	0.297005	0.563441	0.290776	0.149901	0	0.237071	0.541532	0.220782	0.366661	0.472136	0.266215	0.3766	0.089419	0.116881	0.755144	0.557211	0	0.335619	0.237933	0.318549	0.570244	0.134759	0.49849	0.38174	0.150295	0
OTOS	0	0	0	0.0120791	0	0	0	0.00505556	0	0	0	0	0	0	0	0	0	0	0	0	0	0	0	0	0	0	0	0	0	0	0	0	0	0	0.00403872	0	0	0	0	0	0	0	0	0	0	0	0	0
GPC1	0.763016	0.725643	0.73651	0.698045	0.999103	0.748265	0.419404	0.783426	0.811903	0.443705	0.696375	0.612702	0.634248	0.994158	0.882238	0.913484	0	0.99183	0.679314	0.940086	0.75564	0.46752	0.402299	0.712696	0.649887	0.638593	0	0.559344	0.515739	0.645641	0.788426	0.759555	0.803965	0.511504	0.566851	0.707222	0.569372	0.662901	0	0.512058	0.78012	0.495475	0.720509	0.513245	0.554892	0.526187	0.868226	0
ANKMY1	0.480877	0.398911	0.362608	0.332018	0.293906	0.406936	0.210208	0.38582	0.451267	0.295309	0.450226	0.399848	0.219763	0.419388	0.452413	0.371088	0	0.467645	0.429524	0.419272	0.378645	0.478949	0.179572	0.777172	0.307416	0.271364	0	0.258815	0.154592	0.258188	0.300307	0.282395	0.35226	0.476435	0.329319	0.331722	0.167681	0.362272	0	0.31761	0.419408	0.344996	0.260059	0.164188	0.190471	0.531139	0.34966	0
DUSP28	0.0379061	0.0149018	0.0598761	0.0337079	0.0327801	0.0208096	0.137555	0.0814243	0.0625294	0.0199067	0.0330951	0.0257806	0.0298902	0.072292	0.0497391	0.0599516	0	0.0792921	0.0997286	0.0288075	0.0403156	0.0852408	0	0.0839703	0.0315085	0.0230295	0	0.0204764	0.0104692	0.0433691	0.0594865	0.0370447	0.0284467	0	0.0223018	0.00704036	0.0489753	0.0736331	0	0.0446513	0.00694272	0.0177299	0.0592392	0.0302494	0.0326233	0.172573	0.0525557	0
RNPEPL1	0.169614	0.126222	0.135724	0.111751	0.169145	0.141295	0.125727	0.179532	0.161129	0.113676	0.0946862	0.101902	0.0138441	0.214574	0.154869	0.221499	0	0.231952	0.158924	0.123504	0.135637	0.136664	0	0.0493576	0.0782703	0.135422	0	0.18919	0.12384	0.110132	0.198573	0.195764	0.125966	0.106809	0.063577	0.0698835	0.185533	0.142055	0	0.120431	0.141693	0.0756579	0.146685	0.140991	0.17622	0.148961	0.167466	0
CAPN10	0.11488	0.0564296	0.195645	0.137232	0.101075	0.170686	0.0635436	0.268871	0.238088	0.131717	0.15705	0.102316	0.155056	0.278223	0.147407	0.276706	0	0.263562	0.176675	0.103495	0.161679	0.167827	0	0.383714	0.159283	0.135132	0	0.0512688	0.124577	0.11039	0.240923	0.245965	0.15806	0.0999628	0.0797188	0.213604	0.191052	0.184369	0	0.203354	0.111467	0.129053	0.226017	0.0673531	0.0526166	0.143946	0.16777	0
GPR35	0.00550178	0.0108943	0.0134797	0.00977148	0.021972	0.0389534	0.0521039	0.0479889	0.0329537	0.0306814	0.0155704	0.00764304	0.0341696	0	0.00456906	0.0512027	0	0.0775142	0.0166549	0.0175603	0.0107627	0.0205851	0.0812557	0.0902778	0.00997542	0.0492046	0	0.0239892	0.0267132	0	0.0223551	0.0160494	0.0574989	0.0293142	0	0.0705046	0.0116192	0.039904	0	0.0191368	0.0340047	0.0563466	0.0150383	0.0652855	0.0142306	0.0151175	0.043523	0
KIF1A	0.853617	1.00237	1.02739	0.945234	0.928298	0.936917	1.18847	1.05988	1.02478	0.900987	1.01665	0.847045	1.02456	0.919217	0.980899	0.819591	0	0.919867	1.19776	1.01135	0.929581	1.11626	0.429041	1.07959	1.10136	0.921858	0	1.10754	0.857756	0.776453	1.20455	1.18055	1.06263	0.868832	0.879709	0.870347	0.934614	1.21057	0	1.08628	0.917617	0.847186	0.780049	0.825252	1.01534	1.13687	1.22689	0
CROCC2	0.00921749	0	0.00445049	0	0	0	0	0.0169048	0.00647743	0	0	0	0	0.0110514	0.00381859	0	0	0	0.00471459	0.0073096	0	0.00818728	0	0	0.00597137	0	0	0	0.0127259	0	0	0	0.00642887	0	0	0.00725394	0	0.00837864	0	0.00625446	0	0	0.00444612	0	0.00927079	0	0	0
SNED1	0.981813	1.06425	1.15783	1.13245	1.16019	0.839242	1.59334	1.27557	1.22171	1.37466	1.11889	1.31386	1.63054	1.08059	1.34239	1.15674	0	1.19714	1.23865	1.01867	0.9769	1.31188	1.18711	1.32471	0.962598	0.978758	0	1.14567	0.683261	1.04982	1.68843	1.17298	1.30949	1.29759	1.12063	1.26409	1.31719	1.71462	0	1.4863	1.35913	1.24476	0.897815	0.978134	1.24225	1.81086	1.33732	0
MTERF4	0.390466	0.414199	0.573297	0.531878	0.436837	0.396389	0.553193	0.794167	0.583726	0.449611	0.361241	0.472727	0.373227	0.870713	0.62188	0.640823	0	0.685866	0.592652	0.375378	0.627568	0.690193	0.26372	0.903784	0.265118	0.359136	0	0.242092	0.3536	0.448353	0.477317	0.738646	0.595965	0.453962	0.230284	0.709066	0.546522	0.620649	0	0.446236	0.476763	0.434965	0.514926	0.283884	0.409051	0.840698	0.703576	0
PASK	0.336479	0.420681	0.433215	0.647714	0.563929	0.48841	0.714839	0.593777	0.544949	0.663117	0.375796	0.551101	0.320363	0.583924	0.405941	0.376881	0	0.336998	0.383146	0.475737	0.562785	0.335684	0.293964	0.516133	0.411649	0.291295	0	0.299048	0.34054	0.340231	0.492647	0.351373	0.391524	0.476784	0.332412	0.466247	0.391388	0.504869	0	0.252821	0.371417	0.349436	0.271971	0.218538	0.314351	0.759425	0.726471	0
PPP1R7	0.578433	0.614536	0.743508	0.709163	0.559744	0.444094	0.939419	0.800794	0.679779	0.736448	0.550806	0.607313	0.505108	0.797001	0.812042	0.762728	0	0.698472	0.81256	0.523439	0.768808	0.587278	0.795915	0.749055	0.496652	0.448193	0	0.429724	0.475881	0.472078	0.724515	0.794754	0.598918	0.570897	0.431019	0.632137	0.75465	0.792784	0	0.59879	0.749483	0.602664	0.671682	0.464632	0.558157	0.630251	0.702469	0
ANO7	0.0901684	0.17491	0.0553692	0.111069	0.102106	0.0643839	0.0666124	0.137428	0.147964	0.0672948	0.0597192	0.0468393	0.100503	0.0522776	0.0519152	0.044999	0	0.0462987	0.149872	0.154578	0.122819	0.0747955	0.100245	0.111993	0.0620728	0.0577549	0	0.0581074	0.0470327	0.143653	0.148741	0.0318521	0.122622	0.0473565	0.0245758	0.0342221	0.0334954	0.090066	0	0.0557327	0.106341	0	0.186227	0.110033	0.0763447	0.339075	0.125503	0
HDLBP	0.584302	0.635982	0.758038	0.698933	0.579244	0.527424	0.945929	0.828439	0.804466	0.525383	0.605917	0.569366	0.256146	0.734584	0.672987	0.589955	0	0.671819	0.755585	0.635886	0.663546	0.720896	0.386142	0.645957	0.637597	0.594589	0	0.719045	0.608582	0.565381	0.754433	0.761506	0.764482	0.655983	0.523466	0.663904	0.741951	0.813708	0	0.707074	0.544806	0.71763	0.53681	0.347371	0.618327	0.739107	0.901628	0
FARP2	0.581632	0.671202	0.692619	0.810499	0.784648	0.470672	0.48277	0.604192	0.614638	0.760181	0.744397	0.612613	0.722847	0.661792	0.890495	0.737497	0	0.545182	0.621036	0.612369	0.918375	0.656395	0.407394	0.821215	0.54432	0.771075	0	0.624936	0.376541	0.624493	0.696059	0.728432	0.770657	0.674729	0.43557	0.689861	0.606107	0.796651	0	0.898171	0.676051	0.575677	0.774	0.352394	0.542895	1.18667	0.981118	0
STK25	0.514896	0.587895	0.557034	0.405801	0.601374	0.492382	0.716633	0.721879	0.706382	0.427074	0.505601	0.385936	0.351148	0.603183	0.536257	0.509755	0	0.530249	0.609047	0.54292	0.505334	0.566107	0.140568	0.535312	0.650371	0.502871	0	0.508868	0.415376	0.436159	0.710373	0.736507	0.532949	0.416761	0.346796	0.37365	0.630517	0.623499	0	0.592105	0.386724	0.494219	0.41698	0.28954	0.580087	0.621992	0.725789	0
BOK	0.0846928	0.070907	0.124054	0.143648	0.202161	0.0381309	0.0866904	0.165606	0.0562935	0.0540105	0.108761	0.0946491	0.0700884	0.0210645	0.142396	0.26848	0	0.113874	0.145532	0.0557598	0.0832024	0.0638378	0	0.24626	0.121023	0.0763482	0	0.121513	0.0405298	0.110197	0.0649003	0.0539998	0.0962463	0.0863864	0.0295816	0.0899834	0.108714	0.168008	0	0.168074	0.128007	0.0258167	0.102232	0.103663	0.0758111	0.0869619	0.117456	0
THAP4	0.170329	0.253409	0.231882	0.173392	0.265449	0.162247	0.435975	0.279656	0.281594	0.242695	0.2148	0.231179	0.148344	0.197812	0.386184	0.310325	0	0.234465	0.273982	0.224456	0.347532	0.319896	0.229797	0.208735	0.186493	0.169002	0	0.23119	0.191775	0.223247	0.252986	0.225738	0.299987	0.403388	0.121883	0.353788	0.277096	0.324318	0	0.307175	0.190486	0.24032	0.190484	0.199238	0.290918	0.290022	0.0398976	0
ATG4B	0.406057	0.661865	0.666292	0.506095	0.590673	0.474187	0.964632	0.772487	0.803382	0.441666	0.472086	0.497765	0.612729	0.891968	0.756495	0.874705	0	0.735491	0.645522	0.698739	0.66697	0.930681	0.356984	0.690188	0.438937	0.510523	0	0.582783	0.860795	0.586942	0.75475	1.25061	0.859712	0.632983	0.669613	0.609539	0.922603	0.861809	0	0.646999	0.586672	0.716842	0.821663	0.280411	0.624553	0.784758	0.727237	0
DTYMK	0.0587336	0.0844461	0.10272	0.0328369	0.0689077	0.0368312	0.052972	0.133019	0.060201	0.0431754	0.0306632	0.0566807	0.0489619	0	0.0660206	0	0	0.200049	0.0895228	0.0854236	0.0970793	0.0818095	0.0662305	0.0634539	0.0586761	0.0299638	0	0.0508888	0.113103	0.026111	0.0630159	0.122326	0.0844992	0.0733141	0.0255946	0.0248301	0.125125	0.0984708	0	0.0895045	0.0757845	0.0535091	0.0949655	0.0894696	0.0471417	0.115349	0	0
ING5	0.396877	0.422185	0.621526	0.387611	0.301326	0.297547	0.699483	0.501398	0.505712	0.43102	0.359877	0.432588	0.450871	0.759634	0.466421	0.588195	0	0.534651	0.487231	0.407141	0.448041	0.7209	0.18384	0.553363	0.277847	0.361467	0	0.317249	0.479831	0.441526	0.573427	0.687546	0.546369	0.436642	0.387116	0.448968	0.602783	0.616381	0	0.640431	0.512355	0.439612	0.57694	0.471192	0.440525	0.641961	0.583698	0
D2HGDH	0.148067	0.230355	0.233348	0.125508	0.158227	0.1804	0.0257863	0.170916	0.244656	0.131601	0.148419	0.178011	0.137511	0.271306	0.373906	0.291551	0	0.317595	0.154491	0.208271	0.229379	0.189708	0.0864006	0.180964	0.223657	0.149974	0	0.0768986	0.11786	0.130358	0.215043	0.0786778	0.160761	0.185638	0.114929	0.1577	0.134868	0.257151	0	0.1733	0.263231	0.105717	0.264909	0.0535489	0.0594781	0.107076	0.136183	0
GAL3ST2	0.00689816	0	0.00189433	0	0	0	0.0281791	0.00446913	0.0246644	0.0314098	0	0	0	0.0556288	0.00570608	0	0	0	0	0.00835689	0.00737889	0.0151492	0	0	0.00798122	0.0163905	0	0	0	0	0.00508415	0.0218918	0.00433622	0.0146733	0.00554175	0.0110892	0	0.0142349	0	0.0193815	0.0378575	0	0.00435227	0.0717473	0.0157028	0	0	0
NEU4	0	0	0.00259541	0.0170706	0.00909905	0.0151189	0	0.00635418	0.00753066	0	0.00650098	0	0	0.0389772	0.0123993	0	0	0	0	0.013335	0.00802448	0	0	0.0130737	0.0114662	0.0129727	0	0	0	0.0168403	0.0082775	0.00848277	0.0107698	0	0	0	0.00578571	0.0241185	0	0.00613485	0	0.00854718	0	0.030958	0.0164868	0	0	0
RTP5	0.00482588	0	0.00163927	0.0113705	0	0	0.0100654	0.0063816	0.00733404	0	0.00490567	0.00823625	0	0.0339212	0	0	0	0	0.00438973	0	0	0.00347433	0	0	0.0112263	0	0	0	0	0.0141152	0.0130655	0.0111913	0	0	0	0	0.0128704	0.00548787	0	0.0110979	0.00876629	0	0	0	0	0	0	0
CHL1	1.78747	1.81277	2.08744	2.07386	1.91697	2.05432	2.38963	1.89238	1.86634	1.90316	2.03339	1.87156	1.84947	1.89039	1.66217	1.74208	0	1.6697	1.90534	1.6984	1.95572	1.72185	1.71622	2.03531	2.18405	2.01086	0	2.00551	1.78239	1.89169	1.81751	1.89212	1.74313	1.8986	1.99369	2.00674	1.95139	1.97555	0	1.93697	1.84503	1.83242	1.91683	1.94447	1.95183	1.74101	1.81091	0
CNTN6	1.95137	1.05826	1.07168	1.21532	0.938993	1.14712	0.878776	1.08285	1.18664	1.04013	1.86537	0.976616	0.912636	1.53391	1.15901	1.77545	0	1.49078	1.32481	1.55683	1.20193	1.3178	0.398381	1.19336	1.13481	1.59291	0	1.46662	1.01712	1.62257	1.42551	1.27303	1.09817	1.02954	1.4737	1.05677	1.42668	0.986186	0	1.35627	0.725675	1.09422	1.81959	0.940582	1.68163	1.09777	0.878171	0
CNTN4	3.5974	3.37011	3.2349	3.21447	3.2652	3.40401	3.23423	3.10812	3.23227	3.39027	3.53725	3.08694	3.17829	3.47779	3.38304	3.47369	0	3.7942	3.39379	3.67383	3.29265	3.29879	3.34848	3.31003	3.47897	3.752	0	3.28954	3.3676	3.36861	3.4529	3.28943	3.29396	3.20293	3.55451	3.08181	3.49103	3.1772	0	3.43815	3.10555	3.3057	3.40469	3.37873	3.54433	3.53041	3.35594	0
IL5RA	0.0117474	0.00664769	0.0442756	0.0645872	0.0355809	0.0300931	0.0518381	0.0362861	0.0258998	0.00954842	0.0245631	0.0090266	0	0.115403	0.0117411	0.0633801	0	0.0215152	0.0740497	0.0174278	0.0326865	0.0156729	0	0.107074	0.0116618	0	0	0.0342987	0.0326964	0.0163368	0.0236051	0.00919273	0.0149992	0.030362	0	0.0441483	0.0424534	0.0349264	0	0.0109106	0.0203051	0	0.0753948	0.031508	0.0189994	0.0709878	0	0
TRNT1	0.281175	0.249193	0.338704	0.264401	0.246397	0.194589	0.318227	0.378531	0.265755	0.178906	0.246812	0.228399	0.113881	0.478363	0.260023	0.385859	0	0.327924	0.438408	0.215516	0.272389	0.33926	0	0.452261	0.166983	0.203439	0	0.132177	0.257094	0.196594	0.334402	0.350837	0.266714	0.162856	0.142806	0.26421	0.246927	0.247611	0	0.309143	0.241383	0.240741	0.333393	0.139261	0.205131	0.449702	0.188867	0
CRBN	0.767124	0.606784	0.873329	0.636327	0.764575	0.76693	1.02324	0.951926	0.744976	0.570071	0.677025	0.67945	0.364727	0.996964	0.628236	0.772761	0	0.766808	0.944543	0.588964	0.63591	0.976164	0.310769	0.872116	0.601974	0.635257	0	0.788488	0.92446	0.705658	0.898149	1.17993	0.817039	0.722362	0.740878	0.651447	1.04632	0.986573	0	0.935323	0.612702	0.918777	0.903543	0.456859	0.947764	0.854401	0.498618	0
SUMF1	1.42438	1.2149	1.28219	1.18534	1.21249	1.14678	1.12292	1.35435	1.2998	1.32836	1.21524	1.48001	1.1469	1.51716	1.46112	1.2822	0	1.33931	1.37552	1.49298	1.54808	1.55846	1.30219	1.33271	1.06607	1.16064	0	1.27189	1.23788	1.21004	1.26265	1.40052	1.32987	1.30494	1.23453	1.36299	1.06871	1.2002	0	1.44402	1.28947	1.12052	1.48244	0.856325	1.00119	1.38718	1.17418	0
LRRN1	0.250212	0.310183	0.349685	0.491029	0.396324	0.234288	0.17778	0.217674	0.454108	0.314199	0.328446	0.238474	0.148436	0.214466	0.279587	0.34299	0	0.149442	0.211598	0.263952	0.200173	0.316615	0	0.51886	0.229518	0.159798	0	0.159566	0.263377	0.382793	0.388183	0.326362	0.306774	0.241746	0.169683	0.29146	0.27706	0.259595	0	0.401704	0.213085	0.183052	0.440966	0.351012	0.15835	0.235287	0.402939	0
SETMAR	0.0471552	0.075388	0.130726	0.0498943	0.0560554	0.0703836	0.113781	0.0932141	0.120836	0.132532	0.150667	0.0520951	0.0585013	0.167962	0.0447809	0.105257	0	0.103689	0.083936	0.0587432	0.107268	0.111884	0.100245	0.247874	0.0643022	0.0779606	0	0.065801	0.0333352	0.0887272	0.0933649	0.144489	0.0801099	0.098098	0.0685814	0.112218	0.0871911	0.101096	0	0.0687223	0.0573889	0.0438936	0.0937374	0.0617085	0.0107549	0.123047	0.106956	0
ITPR1	2.04538	2.29202	2.29036	2.23344	2.11744	2.11751	2.36841	2.22013	2.27883	2.24355	2.21367	1.99508	1.79337	2.23462	2.3365	2.14568	0	2.05727	2.13948	2.25981	2.16505	2.32268	1.81678	2.11471	2.19274	2.0239	0	2.27521	2.29083	2.14943	2.30678	2.13129	2.35404	2.37613	2.33631	2.16376	2.43016	2.3227	0	2.11237	2.10107	2.1973	2.0505	2.25857	2.35049	2.03583	2.05262	0
BHLHE40	0.0783634	0.280226	0.147193	0.15189	0.294394	0.191926	0.211749	0.277154	0.23573	0.198546	0.101902	0.127649	0.132891	0.128068	0.170002	0.12925	0	0.0977781	0.198989	0.163546	0.185679	0.121731	0	0.320466	0.18372	0.109629	0	0.156234	0.115698	0.045038	0.125658	0.117638	0.103634	0.0916075	0.110683	0.180734	0.0982015	0.173372	0	0.0970077	0.130541	0.0281221	0.0715429	0.0491567	0.101931	0.213515	0.190628	0
ARL8B	0.793597	0.742929	0.979629	0.82369	0.846144	1.08836	1.19586	1.06525	0.745231	0.882359	0.755919	0.904421	0.428287	0.936499	0.573218	0.648829	0	0.823204	1.07829	0.806758	0.817556	0.975935	0.141057	0.623497	1.09843	0.733483	0	1.23661	1.20572	0.750423	0.909361	0.854441	1.02125	0.908661	0.894127	0.615282	0.975736	1.05324	0	0.847708	0.569344	1.00564	0.73355	0.666533	1.08395	0.871548	0.779145	0
EDEM1	0.314123	0.408823	0.453113	0.354804	0.324391	0.426739	0.710615	0.437266	0.381387	0.459975	0.421906	0.537079	0.229551	0.338462	0.368728	0.388241	0	0.271877	0.427487	0.349335	0.331462	0.63293	0.122578	0.344152	0.398709	0.336353	0	0.554413	0.639367	0.445818	0.347465	0.504154	0.531574	0.396074	0.519047	0.319368	0.425892	0.48062	0	0.298311	0.295647	0.43065	0.468145	0.403669	0.479231	0.422356	0.507904	0
GRM7	0.887689	1.12213	1.33828	2.10847	1.78368	1.52904	1.36689	1.10899	1.45762	1.03333	1.36438	1.23119	1.21633	1.19553	1.06118	1.45841	0	1.28886	1.1815	1.23027	1.06872	1.20043	1.43387	1.69511	1.61665	1.43196	0	1.29793	1.22264	1.51334	1.67398	1.89241	1.27921	1.38004	1.73344	1.13961	1.66206	1.39706	0	1.8295	1.16224	1.72614	1.59153	1.38415	1.14341	1.35552	1.95936	0
LMCD1	0.0996185	0.0545815	0.0802662	0.126134	0.0494805	0.0790238	0.126486	0.060998	0.0847851	0.1767	0.109326	0.102414	0.0384294	0.1807	0.0849102	0.0683499	0	0.0553475	0.146618	0.0723254	0.080424	0.117197	0.0999961	0.0588964	0.109578	0.0432381	0	0.0309029	0.0412556	0.11209	0.118419	0.0988809	0.110005	0.0876559	0.113275	0.0708938	0.0995454	0.129629	0	0.0947575	0.0473065	0.0466105	0.0906438	0.042965	0.0611746	0.238164	0.0933441	0
SSUH2	0.0671547	0.0810469	0.043569	0.0491488	0.0694232	0.0352128	0.0791766	0.0452464	0.104374	0.0756731	0.0588803	0.139787	0.0650011	0.0121849	0.0338687	0.102977	0	0.015102	0.0822256	0.0483923	0.0602538	0.163388	0	0.0704583	0.0613656	0.0229879	0	0.0295381	0.07989	0.0773932	0.065209	0.164497	0.114114	0.16862	0.0718593	0.0719889	0.131502	0.0552298	0	0.0853156	0.0812671	0.0637568	0.0891196	0.0261132	0.0916677	0.0595557	0.202535	0
CAV3	0.0134556	0.0322426	0.189856	0.187813	0.128396	0.0284791	0.117927	0.126836	0.140496	0.0339963	0.0384742	0.0365172	0	0.187259	0.0088914	0.166856	0	0.0229426	0.150199	0.0228986	0.069974	0.272913	0	0.183641	0.0215925	0.0195836	0	0.119057	0.176963	0.0726741	0.0584049	0.38495	0.0828688	0.0855553	0.0304931	0.0308312	0.100082	0.0980586	0	0.0645264	0.0254342	0.11174	0.230346	0	0.00464027	0.0858615	0.160222	0
OXTR	0.0624713	0.0744015	0.0414785	0.0438255	0.0173423	0.0215174	0.0494457	0.0379447	0.0371559	0.0335526	0.041249	0.042771	0.0523595	0.0559695	0.0699997	0.0888311	0	0.0390763	0.0721588	0.0229704	0.0379067	0.0738442	0	0.0321405	0.0378326	0.0299669	0	0.0156204	0.0314434	0.0197006	0.0484205	0.0895813	0.0539784	0.0726009	0.059621	0.072506	0.074448	0.0952551	0	0.0336732	0.0378203	0.065543	0.00997157	0.0474451	0.0568584	0.029709	0.0900135	0
RAD18	0.650163	0.708793	0.807008	0.579731	0.582283	0.605582	0.464749	0.635919	0.739969	0.69036	0.541308	0.836301	0.500834	0.571175	0.608038	0.658934	0	0.535683	0.664888	0.53065	0.660526	0.933391	0.463299	0.859779	0.543291	0.487227	0	0.425926	0.539786	0.642135	0.710677	0.918281	0.765384	0.74724	0.670362	0.680019	0.940532	0.633321	0	0.730962	0.339767	0.759378	0.579356	0.597503	0.579491	0.479785	0.949779	0
SRGAP3	2.15653	2.61378	2.6017	2.4762	2.61168	2.30586	2.65841	2.58539	2.82252	2.41721	2.38709	2.57114	2.54522	2.63833	2.71862	2.4556	0	2.59955	2.45374	2.32188	2.57907	2.59875	2.26918	2.83045	2.18626	2.13802	0	2.16888	2.42878	2.4198	2.46392	2.53536	2.59028	2.63564	2.36448	2.76973	2.60569	2.55688	0	2.55422	2.70869	2.50759	2.46572	2.26838	2.1441	2.93556	3.07194	0
THUMPD3	0.206319	0.143249	0.146752	0.113923	0.124983	0.151163	0.278367	0.123112	0.136826	0.175305	0.120112	0.0860105	0.13728	0.0783898	0.115229	0.108736	0	0.201138	0.140433	0.0843527	0.142493	0.148414	0	0.340975	0.121757	0.172785	0	0.146008	0.0803302	0.114764	0.158097	0.153551	0.122803	0.181612	0.119187	0.1296	0.141361	0.175447	0	0.107446	0.0918286	0.153951	0.172514	0.0997854	0.123594	0.171062	0.130351	0
SETD5	1.46535	1.41106	1.50769	1.51801	1.39433	1.40967	1.59085	1.59879	1.48552	1.45663	1.37683	1.44992	1.32734	1.70872	1.57973	1.4739	0	1.63865	1.5137	1.48587	1.56959	1.66345	0.38776	1.6143	1.4143	1.38179	0	1.47041	1.52709	1.32516	1.46504	1.87166	1.49856	1.56627	1.34847	1.40497	1.51424	1.59102	0	1.6393	1.35505	1.49469	1.63598	1.30372	1.51866	1.61687	1.23674	0
LHFPL4	0.789565	0.920186	0.941926	0.666244	0.666929	0.682426	0.985752	0.749131	1.03963	0.931063	0.83644	0.723316	0.749058	0.91992	0.968112	0.794192	0	0.60449	0.774199	0.874299	0.796593	0.944897	0.571561	1.04777	0.777817	0.89883	0	0.480475	0.422931	0.651648	0.755997	0.795286	0.845434	0.853291	0.777933	0.901378	0.810012	0.963005	0	0.938387	0.952115	0.754667	0.803794	0.808736	0.772562	0.864866	1.26122	0
MTMR14	0.289387	0.195144	0.29118	0.220585	0.291757	0.229107	0.112851	0.260154	0.27452	0.17866	0.314367	0.184709	0.15252	0.25811	0.368556	0.316965	0	0.277457	0.244447	0.302868	0.263558	0.365567	0.348956	0.277703	0.160803	0.233118	0	0.14977	0.128591	0.150685	0.239238	0.34539	0.255849	0.282995	0.210235	0.28343	0.243964	0.259856	0	0.241919	0.284105	0.242834	0.196152	0.120727	0.194695	0.242396	0.116552	0
CPNE9	0.186623	0.212658	0.174678	0.236954	0.378007	0.218534	0.454582	0.341621	0.344742	0.304666	0.249161	0.361478	0.158973	0.289333	0.356964	0.242837	0	0.254228	0.232041	0.404915	0.265635	0.245456	0.0812557	0.28711	0.287641	0.246325	0	0.288385	0.25527	0.278947	0.370368	0.410516	0.276157	0.262894	0.208001	0.302732	0.277978	0.461173	0	0.298246	0.366037	0.204037	0.314897	0.275293	0.371329	0.111783	0.38425	0
BRPF1	0.0554548	0.0113876	0.0822143	0.0215382	0.0998812	0.0560542	0.254916	0.0879855	0.0953208	0.0579489	0.0989939	0.0683603	0.0572071	0.0511026	0.0960427	0.069884	0	0.0545303	0.102099	0.0288	0.0295379	0.0753213	0.108665	0.162273	0.0439316	0.0586046	0	0.0464789	0.0478797	0.0476838	0.0768855	0.0945629	0.0721395	0.0146733	0.0569159	0.0250899	0.116102	0.132427	0	0.0503027	0.0274179	0.0715078	0.0547931	0.0674351	0.0950579	0.112909	0.162649	0
OGG1	0.145472	0.169289	0.320069	0.404088	0.237399	0.199159	0.261307	0.28005	0.342424	0.20782	0.139259	0.149266	0.10981	0.252902	0.281318	0.43713	0	0.167756	0.311965	0.199447	0.28219	0.241353	0.126032	0.418488	0.114617	0.106256	0	0.0755077	0.173545	0.265986	0.195788	0.386702	0.1926	0.181791	0.084382	0.252896	0.277717	0.291383	0	0.245497	0.269517	0.130844	0.268287	0.110289	0.169365	0.33812	0.510499	0
CAMK1	0.2336	0.299852	0.594129	0.470027	0.287195	0.417308	0.771094	0.515252	0.553247	0.448472	0.358815	0.345979	0.215559	0.64294	0.519552	0.673738	0	0.463776	0.703711	0.458263	0.481637	0.5201	0.417793	0.701449	0.400814	0.331738	0	0.360825	0.298982	0.339215	0.447269	0.477509	0.403184	0.316147	0.181938	0.401405	0.63729	0.658683	0	0.519342	0.427215	0.334759	0.421025	0.235337	0.497793	0.720864	0.385355	0
TADA3	0.0724968	0.103085	0.203271	0.101916	0.124951	0.14055	0.259537	0.193681	0.144498	0.0988501	0.158059	0.115599	0.0937451	0.0955541	0.259458	0.1237	0	0.254566	0.24062	0.141177	0.165743	0.194752	0	0.280258	0.168656	0.100363	0	0.0706314	0.161039	0.0748255	0.180051	0.191547	0.165898	0.121661	0.130455	0.131002	0.187777	0.247975	0	0.121901	0.172137	0.099111	0.188412	0.0494394	0.182327	0.0921094	0.264781	0
ARPC4	0	0	0	0	0	0	0	0	0	0	0	0	0	0	0	0	0	0	0	0	0	0	0	0	0	0	0	0	0	0	0	0	0	0.0118611	0	0	0	0	0	0	0	0	0	0	0	0	0	0
ARPC4-TTLL3	0.0181069	0	0	0	0	0	0	0	0.00258027	0	0	0	0	0	0	0	0	0	0	0	0	0	0	0.0130737	0	0	0	0	0	0	0	0	0	0	0	0.00641473	0	0	0	0	0	0	0	0	0	0	0	0
TTLL3	0.0894667	0.091811	0.049728	0.121727	0.057743	0.0806509	0.0653782	0.0686625	0.0881253	0.0367663	0.0351973	0.0205993	0.0416453	0.0765301	0.120882	0.0861604	0	0.0469354	0.0463433	0.0645854	0.0545406	0.104745	0	0.0859438	0.0323593	0.0248844	0	0.0587791	0.0511617	0.063507	0.0493465	0.0554382	0.0790435	0.0782684	0.0402903	0.0818829	0.0708755	0.0562692	0	0.0406952	0.0630248	0	0.131276	0.0261132	0.0437383	0.108538	0.0569221	0
RPUSD3	0.192582	0.0714412	0.158769	0.184346	0.0833726	0.19942	0.112003	0.176709	0.236967	0.122789	0.0758713	0.164073	0.119659	0.263015	0.214732	0.17863	0	0.167812	0.263538	0.125067	0.17633	0.182678	0.17932	0.174007	0.148372	0.111637	0	0.0915516	0.119063	0.130232	0.252923	0.134221	0.175205	0.131979	0.153823	0.0817355	0.205535	0.203197	0	0.230423	0.120763	0.11019	0.117365	0.125868	0.166169	0.190319	0.207975	0
CIDEC	0	0.0119024	0.00801299	0.00853482	0	0	0	0	0	0	0.00245545	0	0	0	0.00559539	0	0	0	0	0.00736855	0	0	0	0	0	0	0	0	0.00826639	0	0	0	0	0	0	0	0	0	0	0	0	0	0.00902168	0.0279295	0	0.0230913	0	0
JAGN1	0.0197294	0.0199097	0.0638335	0.0271189	0.042607	0.036505	0.195838	0.0650512	0.0700318	0.0401197	0.0364785	0.0255025	0.0390498	0.0303323	0.0628569	0.101633	0	0.0351225	0.0880086	0.0316288	0.0409168	0.0586951	0	0.0640603	0.0478383	0.00357655	0	0.00594153	0.0330915	0.0109016	0.0370363	0.0487243	0.0520743	0.0388826	0	0.0360764	0.0746382	0.0819204	0	0.0874448	0.0213407	0.0386987	0.0850861	0.126803	0.031966	0.0957474	0	0
IL17RE	0.0332631	0.0124978	0.0288633	0.0104667	0.00870242	0.00876948	0.0437948	0.0342093	0.0272982	0.0147912	0.0228247	0.0139148	0.0223035	0.043885	0.0485645	0.041986	0	0.0427597	0.0309066	0.0197062	0.0207159	0.0430002	0	0.0158885	0.0147145	0.017275	0	0.010852	0.0347761	0	0.0100635	0.0631316	0.0311177	0	0.0196211	0.0181976	0.0347914	0.0345317	0	0.0360458	0	0.0258654	0.0591418	0	0.0429896	0.0514685	0	0
IL17RC	0.0298708	0.0553452	0.0511126	0.0222952	0.0180705	0.039757	0.0723417	0.0739085	0.0435432	0.0596898	0.024264	0.0209307	0.054474	0.0516824	0.0809972	0	0	0.0654467	0.0451602	0.0799374	0.0655172	0.0904937	0	0.0219396	0.0163061	0.025081	0	0.0531854	0.0326717	0.0700329	0.128707	0.0928118	0.0693074	0.0576729	0.019167	0.0277675	0.0336702	0.0427621	0	0.0828453	0.0132083	0.074652	0.0985846	0.0953222	0.0577317	0.19504	0	0
CRELD1	0.272236	0.530469	0.566278	0.35863	0.278328	0.242607	0.787238	0.475189	0.476326	0.440438	0.34041	0.388672	0.285296	0.450691	0.579746	0.451705	0	0.45011	0.531257	0.224877	0.366121	0.549697	0	0.537569	0.403238	0.300947	0	0.426378	0.543748	0.33856	0.647795	0.649394	0.526829	0.454641	0.276903	0.345741	0.707139	0.626059	0	0.447478	0.49787	0.557988	0.47775	0.430089	0.631576	0.552711	0.602713	0
PRRT3	0.111134	0.105785	0.238654	0.0800448	0.0576798	0.109645	0.302191	0.214212	0.192049	0.175571	0.25561	0.173249	0.0790587	0.194615	0.149804	0.24303	0	0.197696	0.151862	0.078864	0.158782	0.186424	0.059801	0.324258	0.162366	0.171725	0	0.133121	0.171994	0.106094	0.345555	0.25604	0.176611	0.284134	0.159659	0.15202	0.224462	0.254304	0	0.187377	0.216694	0.184021	0.135682	0.156136	0.229611	0.248113	0.0899286	0
EMC3	0.277588	0.341403	0.440982	0.384743	0.330775	0.205784	0.406163	0.458767	0.379237	0.296694	0.304196	0.23506	0.264059	0.520895	0.400926	0.4751	0	0.361442	0.383793	0.355585	0.356265	0.505478	0.470753	0.586914	0.293547	0.276239	0	0.271998	0.259334	0.271727	0.454592	0.51293	0.345586	0.390943	0.318556	0.323276	0.349801	0.333269	0	0.300139	0.372181	0.471412	0.542816	0.257172	0.231999	0.47027	0.309197	0
FANCD2	0.118618	0.0757275	0.0941437	0.0990238	0.0640654	0.0978111	0.0337374	0.0884944	0.0783256	0.0149797	0.062342	0.0589415	0.0604352	0.114267	0.119238	0.116645	0	0.0904833	0.0942495	0.0835514	0.124444	0.133652	0.0662305	0.0973468	0.0415399	0.0403706	0	0.0878465	0.130084	0.0408037	0.0420577	0.191063	0.0943419	0.0479277	0.108594	0.040008	0.05409	0.0544818	0	0.023202	0.0402336	0.0436249	0.112298	0.0261132	0.0630994	0.0849946	0	0
FANCD2OS	0	0.00548959	0.0290137	0.0101698	0.0283338	0.0329143	0	0.00671307	0.010679	0	0	0.0158869	0.0103332	0.0203023	0.00870117	0.00859852	0	0.0152963	0.0168733	0	0.0332226	0.03892	0	0	0.0133967	0	0	0	0.0276054	0.0165769	0.00329566	0.0634144	0.00847359	0	0.0182685	0	0.010672	0.00815671	0	0.00746185	0	0	0.0782021	0	0	0	0	0
BRK1	0.245438	0.205642	0.502432	0.423222	0.384947	0.310611	0.605261	0.69151	0.412996	0.311175	0.311856	0.249419	0.223737	0.66441	0.415918	0.430748	0	0.411561	0.714078	0.28989	0.387018	0.537942	0.0812557	0.555822	0.34045	0.260241	0	0.316426	0.41185	0.236914	0.504283	0.569579	0.390154	0.316572	0.219982	0.266003	0.732849	0.434498	0	0.434092	0.386531	0.473116	0.572537	0.164829	0.492274	0.75388	0.199311	0
VHL	0.224589	0.172999	0.265194	0.176953	0.104189	0.200294	0.188384	0.245285	0.2354	0.136403	0.180299	0.281712	0.246132	0.267086	0.261893	0.246766	0	0.221515	0.220785	0.24036	0.196821	0.417099	0.1815	0.215475	0.188273	0.206963	0	0.21599	0.199438	0.174339	0.276037	0.408245	0.26423	0.278849	0.210748	0.227482	0.307143	0.225285	0	0.250091	0.271887	0.172556	0.205153	0.0650039	0.227174	0.298286	0.172311	0
IRAK2	0.105399	0.0630696	0.111679	0.032329	0.0302129	0.0238951	0.0880793	0.0630056	0.0833768	0.0984238	0.04775	0.0671055	0.0544857	0.0961833	0.144902	0.174431	0	0.136573	0.0984684	0.100193	0.0518398	0.216979	0	0.118877	0.0714981	0.0576378	0	0.0616785	0.0962905	0.10136	0.126778	0.108506	0.131761	0.0872528	0.0519674	0.0326308	0.103955	0.100257	0	0.0546233	0.132599	0.0106821	0.102035	0.0669332	0.129782	0.176938	0.136812	0
TATDN2	0	0	0.00101611	0	0	0.0153307	0	0	0	0	0	0	0	0	0	0.0108931	0	0	0	0	0.00513549	0.0107005	0	0	0	0	0	0	0.00773995	0	0	0	0.00227716	0	0	0	0	0	0	0	0	0	0	0	0.00736863	0	0	0
AC022384.1	0.0355997	0.0157718	0.00925431	0.00615867	0.0115929	0.00865521	0.0101117	0.0235152	0.0259061	0.031325	0.0325007	0	0	0	0.0252749	0	0	0	0	0.0164898	0.018461	0.0358097	0	0.0130737	0.0161849	0.0112223	0	0.00905504	0	0.0179618	0.0105386	0.0178581	0.00679725	0.0164303	0.00579274	0.0184087	0	0.014994	0	0.0131972	0.00750569	0.0298843	0.019936	0.024925	0.0259546	0	0	0
GHRL	0.0116872	0.0132148	0.0449544	0.0103934	0.0384242	0	0	0.0549878	0.0516577	0.0150368	0.0233711	0	0.0207206	0.0194055	0.0163306	0.0289232	0	0.123754	0.0397648	0.0153551	0.00683832	0.0327129	0	0.080228	0	0.00386674	0	0	0.00908546	0.0668545	0.0122439	0.0670488	0.0170061	0.0187931	0	0.00819039	0.0342032	0.0286637	0	0	0.0143201	0.0314317	0.0167377	0.0346033	0.0288996	0.0352188	0.0525557	0
SEC13	0.306592	0.271336	0.349492	0.365435	0.24555	0.154196	0.250242	0.310361	0.387397	0.196249	0.206264	0.279403	0.268743	0.409661	0.316189	0.443935	0	0.498191	0.331193	0.315939	0.266653	0.425112	0.297023	0.462676	0.174507	0.220647	0	0.133005	0.350427	0.231725	0.289458	0.287661	0.266166	0.219895	0.239126	0.255136	0.29869	0.368417	0	0.212987	0.149374	0.291584	0.30956	0.226537	0.239144	0.354011	0.157662	0
ATP2B2	2.26771	2.41896	2.23772	2.20614	2.39192	2.19609	2.01806	2.35678	2.7256	2.38335	2.55214	2.35821	2.51468	2.22991	2.72244	2.52111	0	2.55673	2.36603	2.4655	2.59302	2.5118	2.44967	2.68677	2.30237	2.38309	0	1.72218	1.76014	1.94018	2.18542	2.36457	2.26988	2.31691	2.02751	2.56792	2.11151	2.11899	0	2.144	2.50998	1.87742	1.81456	1.5088	2.12266	2.48264	2.64844	0
SLC6A11	0.0858397	0.0618669	0.132003	0.164451	0.14728	0.136789	0.0871245	0.159426	0.15273	0.165246	0.1173	0.151188	0.0483886	0.0860018	0.115413	0.124595	0	0.153734	0.112294	0.0890322	0.111255	0.0934035	0	0.175293	0.191465	0.106659	0	0.142558	0.0729032	0.101262	0.198571	0.145451	0.146935	0.0709379	0.0888573	0.138357	0.0798506	0.155874	0	0.134659	0.0326382	0.0676056	0.0783129	0.110306	0.12362	0.0598997	0.161936	0
SLC6A1	0.0223239	0.0687315	0.0567717	0.0555923	0.0281578	0.0320693	0.159337	0.0691274	0.0971394	0.0052367	0.0342175	0.01182	0	0	0.0248696	0	0	0.0491787	0.0213671	0.0150685	0.0198813	0.0434815	0.0812557	0.0800984	0.0314982	0.0401468	0	0.0837396	0.0755216	0.070813	0.133958	0.088011	0.0599588	0.0347646	0.0461403	0.0407781	0.0196209	0.0405081	0	0.0421728	0.0959058	0.0284804	0.0281374	0.113741	0.0223135	0.0214883	0	0
HRH1	0.0833379	0.122801	0.14446	0.135153	0.277842	0.0649163	0.231464	0.15021	0.223396	0.130052	0.0454445	0.133703	0.0583246	0.0757752	0.0795179	0.0867885	0	0.0789901	0.0614759	0.0287055	0.148371	0.0585297	0	0.286971	0.119436	0.091373	0	0.121035	0.0528608	0.0784643	0.0989464	0.109571	0.0890401	0.139842	0.0537524	0.220678	0.0920086	0.26068	0	0.124908	0.327055	0.0372165	0.0788762	0.24945	0.0731988	0.426433	0.196324	0
ATG7	1.44433	1.39238	1.49232	1.31798	1.21661	1.2026	1.32	1.47631	1.62583	1.43137	1.40899	1.51336	1.43524	1.60066	1.54348	1.48945	0	1.13425	1.3515	1.57932	1.43192	1.56451	1.70598	1.57783	1.31319	1.27189	0	1.29916	1.26214	1.31421	1.37283	1.50439	1.65496	1.68152	1.36467	1.52945	1.51868	1.5095	0	1.40092	1.30865	1.51254	1.4168	1.25207	1.28665	1.4409	1.45136	0
VGLL4	0.946009	1.22875	1.12301	1.22437	1.11903	0.985535	0.870926	1.05891	1.14848	0.933291	0.850981	0.871522	0.773038	1.21417	1.25693	1.01258	0	0.901772	1.0535	1.02423	1.11809	1.16361	0.889682	1.45038	0.873282	0.658746	0	1.07039	0.757329	1.10747	1.24123	1.18771	1.04093	0.989131	0.885118	1.15815	1.06638	1.22833	0	1.06334	0.934065	0.768555	1.00981	1.0272	0.797678	1.39091	1.2477	0
TAMM41	0.384357	0.640386	0.580297	0.568789	0.475748	0.656614	0.56218	0.58099	0.673078	0.492132	0.625314	0.558381	0.319134	0.785692	0.753927	0.654882	0	0.694556	0.496967	0.629421	0.635286	0.581244	0.396865	0.734234	0.40773	0.44643	0	0.479249	0.45598	0.539294	0.574606	0.647348	0.556454	0.796503	0.590685	0.640738	0.617703	0.546237	0	0.6384	0.538971	0.467323	0.477579	0.295515	0.413757	0.510626	0.566539	0
SYN2	1.27128	1.51452	1.44097	1.58546	1.67238	1.49218	1.35134	1.32671	1.28035	1.18993	1.40552	1.51628	1.40502	1.05871	1.08752	0.952814	0	1.23019	1.24813	1.09653	1.29045	1.38787	1.2014	1.78273	1.41136	1.38868	0	1.46512	0.910845	1.2775	1.56148	1.35699	1.36368	1.55364	1.47183	1.4565	1.42067	1.5198	0	1.50337	1.35503	1.72353	1.37505	1.39494	1.11898	2.14431	1.444	0
TIMP4	0	0	0.00163927	0	0.0207745	0	0	0	0.00498703	0	0.00933417	0	0	0	0.00512307	0	0	0	0	0	0	0	0	0.0158952	0.00176596	0	0	0	0	0	0	0	0.00271326	0	0	0	0.00475489	0.00631821	0	0	0	0	0.00485146	0	0	0	0	0
PPARG	0.316089	0.385447	0.455643	0.477499	0.266452	0.392537	0.254845	0.215825	0.27602	0.31867	0.424491	0.340479	0.208699	0.363366	0.436972	0.316962	0	0.551284	0.46014	0.297533	0.519429	0.361258	0.515723	0.65345	0.51436	0.557998	0	0.29677	0.140561	0.395154	0.341947	0.374445	0.261879	0.371371	0.465425	0.37007	0.379793	0.315632	0	0.488999	0.231803	0.189334	0.336613	0.183936	0.311777	0.497342	0.25936	0
TSEN2	0.560355	0.621088	0.641756	0.486511	0.44845	0.575431	0.506936	0.66654	0.667685	0.54049	0.541755	0.609389	0.432257	0.866283	0.768608	0.619057	0	0.605255	0.591871	0.61622	0.679344	0.860722	0.718638	0.69976	0.410707	0.588931	0	0.507087	0.434078	0.409614	0.570298	0.780443	0.706986	0.485167	0.56253	0.57289	0.648891	0.732041	0	0.649941	0.344288	0.440522	0.542344	0.261689	0.541478	0.551269	0.523457	0
MKRN2OS	0.0407277	0.0841108	0.199505	0.289559	0.189925	0.133486	0.523533	0.322247	0.177501	0.14292	0.125136	0.114607	0.0655271	0.292948	0.12662	0.0863792	0	0.2068	0.326381	0.140679	0.195902	0.205225	0	0.206616	0.0823337	0.0349886	0	0.169673	0.249981	0.187928	0.133804	0.204936	0.24076	0.391738	0.0536999	0.151891	0.31161	0.375331	0	0.0798493	0.136336	0.154258	0.300149	0.123767	0.170165	0.191225	0.0540098	0
MKRN2	0.217141	0.299731	0.396859	0.30107	0.23637	0.268729	0.49333	0.372275	0.33181	0.271072	0.30614	0.171221	0.197302	0.461746	0.256233	0.426282	0	0.364409	0.395138	0.305772	0.352868	0.364245	0.059801	0.487355	0.262648	0.180804	0	0.353413	0.320584	0.209103	0.403128	0.41069	0.326434	0.307165	0.233421	0.249993	0.404073	0.430538	0	0.346701	0.167651	0.204734	0.383088	0.265699	0.372947	0.337507	0.330723	0
RAF1	0.748773	0.632954	0.883478	0.754683	0.653134	0.59835	0.943552	0.792742	0.785892	0.743487	0.758588	0.698659	0.570502	1.02106	0.757572	0.80349	0	0.968178	0.76222	0.856232	0.837818	0.8479	0.430948	0.896161	0.722235	0.521186	0	0.603669	0.547845	0.510476	0.851456	0.93834	0.860816	0.771988	0.796308	0.616008	0.926077	0.988399	0	0.84381	0.833021	0.802789	0.657548	0.388141	0.723361	0.818316	0.597796	0
TMEM40	0	0.0113094	0.0169894	0.0216177	0.0179989	0.0106944	0	0.00475673	0	0	0.00457099	0.0095251	0.0139198	0	0	0	0	0	0.00995013	0.0153334	0	0.00606705	0.100245	0.0162392	0.0392284	0.0285917	0	0.0127224	0.0340438	0.0225357	0.00975537	0.014389	0.00756933	0.00975029	0.00674566	0	0	0.00300035	0	0	0	0	0.00531667	0.0491567	0.0154986	0.013528	0	0
CAND2	0.259052	0.253279	0.407999	0.346205	0.290819	0.317665	0.401438	0.375351	0.519447	0.375481	0.379997	0.339876	0.357829	0.379482	0.567011	0.374095	0	0.32045	0.368425	0.413567	0.432697	0.493042	0.180866	0.581456	0.285113	0.287605	0	0.25019	0.289255	0.299418	0.377951	0.33462	0.425904	0.409775	0.256034	0.350172	0.496479	0.432594	0	0.416499	0.270715	0.287287	0.364562	0.258539	0.322371	0.487557	0.735038	0
RPL32	0.351298	0.383994	0.414829	0.83735	0.966016	0.284275	1.32368	1.46158	0.451832	0.168384	0.166611	0.214383	0.260989	0.774325	1.03423	0.79045	0	1.39702	0.733358	0.374028	0.7717	0.339854	0.0812557	0.549753	0.197093	0.186358	0	0.461772	0.296347	0.287651	0.341601	0.65351	0.356847	0.217875	0.127396	0.420624	1.52051	0.799251	0	0.356634	0.709507	0.290567	0.564822	0.181779	0.863326	0.493813	0.124057	0
IQSEC1	0.736344	0.943437	1.2543	0.896418	0.974189	0.881201	1.17649	1.29703	1.26282	1.10036	1.07473	1.17305	1.02693	1.39879	1.30485	1.17261	0	1.22589	1.24202	1.07439	1.1368	1.42532	1.28528	1.48342	0.886037	0.843659	0	1.1348	0.818107	0.952272	1.25111	1.14001	1.22345	1.23371	0.902565	1.25715	1.27245	1.29614	0	1.15449	1.06595	1.10288	0.83996	0.690461	1.05733	1.51339	1.31597	0
NUP210	0.178216	0.216479	0.205607	0.130022	0.142547	0.211124	0.198563	0.196365	0.190023	0.12893	0.137641	0.1441	0.179326	0.248637	0.167743	0.236366	0	0.120489	0.224053	0.149807	0.212358	0.266264	0.100401	0.181829	0.150777	0.149847	0	0.0904385	0.0792188	0.189874	0.177534	0.157958	0.223528	0.272531	0.225075	0.260241	0.231832	0.224754	0	0.218256	0.198431	0.205579	0.171574	0.181852	0.181077	0.253648	0.14019	0
HDAC11	0.00416393	0.0385101	0.0598958	0.0347781	0.0638238	0.0395749	0.0199691	0.0465354	0.0531401	0	0.0371358	0.0348127	0.0139198	0.034205	0.0339839	0.119445	0	0.0162643	0.0254605	0.0322067	0.0182791	0.0363812	0.141142	0.0457176	0.0322789	0.0365919	0	0.0216547	0.0435872	0.0465384	0.0663154	0.0763977	0.0216517	0.0469453	0.0169568	0.0134613	0.0425586	0.0494564	0	0.0489074	0.0417206	0.0103999	0.0767175	0.105524	0.0334204	0.0835279	0	0
FBLN2	0	0.00548959	0.0127411	0.00626412	0	0.0384725	0.0134121	0.0122648	0.00551344	0	0.00745163	0	0	0	0	0.0154498	0	0.0352276	0.0093713	0.00576716	0	0.00599555	0	0.0149101	0	0.00482721	0	0.0107568	0	0.0187866	0.0142076	0.0445253	0.0103967	0.0118611	0.0102334	0.0167555	0	0	0	0.0102514	0	0.00580801	0.0210797	0.0314241	0.0077405	0.0171555	0	0
WNT7A	0	0.0119024	0.00220434	0	0	0	0	0	0.00867627	0	0.00328041	0.00823625	0	0	0.00477915	0	0	0	0.00622377	0	0	0.00433095	0	0	0	0	0	0	0	0	0.0146412	0	0.00196197	0	0	0	0.00608817	0	0	0	0	0	0	0	0.00951221	0	0	0
CHCHD4	0.0234113	0.0250689	0.0281507	0.0164625	0.0758468	0	0	0.0633644	0.022191	0.010434	0.00976977	0.0123187	0.042068	0	0.0270875	0.0361189	0	0.0164361	0.0295914	0.0211458	0.037637	0.0154435	0.141142	0.0639194	0.0173442	0.0136089	0	0.0448178	0.0163539	0.00687852	0.0411886	0.00873155	0.0207489	0.0118611	0.00403872	0.00877357	0.0824326	0.0402349	0	0.0189624	0.0352496	0.0105515	0.0113412	0.030958	0.0325016	0.0172463	0.0215888	0
TMEM43	0.0652605	0.0763904	0.157782	0.0779598	0.0832215	0.0185064	0.066183	0.122688	0.10613	0.0678537	0.047334	0.0393947	0.0518915	0.109933	0.104039	0.115865	0	0.0949391	0.0910495	0.103866	0.127618	0.125422	0.0662305	0.304189	0.0387019	0.0624618	0	0.0369655	0.0818426	0.0601408	0.114942	0.181606	0.104706	0.0955908	0.0451177	0.0411296	0.146976	0.145132	0	0.131969	0.115652	0.124981	0.121922	0.0321689	0.0311793	0.200927	0.127764	0
AC090004.1	0.0111985	0	0.00951137	0.0081452	0	0.00941686	0	0.0107306	0.0185626	0.00770266	0.00882997	0.00941689	0	0	0.0132235	0	0	0	0.00521518	0	0.00831284	0	0	0.0149101	0.00288692	0.00505826	0	0	0	0	0.0186336	0	0.00402359	0.00975029	0.00575032	0	0	0.00812806	0	0	0.0287417	0.00842576	0	0.0261132	0.0180876	0.0125011	0.0324577	0
XPC	0.215634	0.180658	0.240113	0.162076	0.0887143	0.204258	0.270904	0.26522	0.261495	0.125206	0.237449	0.260535	0.220611	0.352197	0.331836	0.22319	0	0.200924	0.17421	0.290774	0.202363	0.349776	0.122578	0.184526	0.17011	0.185305	0	0.0875301	0.202664	0.217776	0.293218	0.239018	0.210169	0.284269	0.189197	0.244051	0.218291	0.281969	0	0.232569	0.282038	0.130048	0.270789	0.0447083	0.108153	0.283189	0.162369	0
LSM3	0.131759	0.130842	0.168034	0.227243	0.193164	0.124691	0.359642	0.299017	0.167928	0.100562	0.142695	0.151876	0.0370716	0.160633	0.12644	0.238589	0	0.225386	0.222066	0.13448	0.192911	0.174119	0	0.24538	0.12378	0.0626422	0	0.136556	0.173269	0.106338	0.155706	0.238282	0.107855	0.139961	0.107061	0.124017	0.264665	0.175654	0	0.165198	0.101785	0.137584	0.13842	0	0.251631	0.297201	0.225553	0
SLC6A6	0.18408	0.45395	0.525511	0.465426	0.391499	0.346716	0.319035	0.553159	0.651826	0.405926	0.509847	0.582726	0.398107	0.339633	0.789173	0.564167	0	0.612547	0.381376	0.500291	0.843913	0.60969	0.690196	0.789316	0.302282	0.285237	0	0.243109	0.240633	0.174167	0.358714	0.639183	0.51261	0.387036	0.405366	0.581097	0.447174	0.612378	0	0.503801	0.444341	0.482549	0.370345	0.147502	0.252551	0.569063	0.75588	0
GRIP2	0	0	0.0149716	0.0208349	0.0115741	0.0323951	0.0137301	0.0213023	0.0143622	0.0086894	0.0258424	0.0209322	0.0186933	0.0236324	0.00796439	0	0	0	0.0156782	0.00702801	0.0234212	0.010812	0	0.0303764	0.0322301	0.0156648	0	0.0080894	0.0227698	0.0298764	0.016347	0.0245554	0.0233311	0.0282197	0.00696592	0.0228636	0.00437727	0.0363834	0	0.0263151	0.0644837	0	0	0	0.0513711	0.063854	0.0324577	0
CCDC174	0.228585	0.126734	0.24117	0.135894	0.0828886	0.115504	0.228578	0.204653	0.172732	0.190721	0.0977333	0.0852141	0.11344	0.287601	0.198808	0.153016	0	0.184498	0.168866	0.179031	0.222239	0.268139	0.059801	0.095645	0.1047	0.128331	0	0.226227	0.16305	0.13029	0.2053	0.288656	0.215737	0.211494	0.155169	0.117116	0.240857	0.254495	0	0.194196	0.104497	0.241693	0.227797	0.0246894	0.144721	0.242006	0.134655	0
C3orf20	0.0817873	0.0681125	0.117982	0.105792	0.111046	0.0983458	0.052	0.110697	0.123336	0.128126	0.15178	0.113974	0.0321579	0.0966672	0.112592	0.137435	0	0.0571202	0.139652	0.108522	0.164824	0.1302	0.0835956	0.120722	0.132897	0.0777669	0	0.138107	0.0809467	0.0634564	0.0619436	0.122721	0.150362	0.122128	0.0660017	0.0355732	0.0412374	0.111519	0	0.0962897	0.120003	0.02674	0.0946276	0.0176502	0.0722294	0.137928	0.194512	0
FGD5	0.0496674	0.0079702	0.11534	0.0999893	0.122835	0.0581076	0.0205968	0.0640447	0.0923032	0.0776366	0.094129	0.073794	0.0478914	0.204271	0.110677	0.0753794	0	0.0381115	0.0890924	0.0377565	0.0731105	0.106832	0	0.23522	0.0940941	0.0709811	0	0.127084	0.0189872	0.0651336	0.0711462	0.0849501	0.105916	0.0874582	0.109315	0.0845063	0.0528144	0.139612	0	0.137407	0.0575517	0.130285	0.0759486	0.0846098	0.0406417	0.0320002	0.167758	0
NR2C2	0.465661	0.485563	0.671539	0.529335	0.547275	0.636144	0.722196	0.559371	0.50397	0.642039	0.621262	0.61786	0.300685	0.778567	0.445712	0.487968	0	0.518282	0.527469	0.530137	0.565822	0.609933	0.323982	0.644257	0.547421	0.431491	0	0.524431	0.429911	0.431621	0.639293	0.626653	0.617939	0.671101	0.529482	0.503468	0.60524	0.603777	0	0.667769	0.463349	0.506889	0.480483	0.468231	0.612939	0.735815	0.326447	0
MRPS25	0.32644	0.209051	0.439595	0.302719	0.419216	0.312537	0.484451	0.549152	0.455548	0.258281	0.338106	0.319335	0.251643	0.74715	0.53836	0.480311	0	0.494064	0.420126	0.414112	0.500022	0.658665	0.122578	0.837737	0.271134	0.209104	0	0.262349	0.335497	0.240656	0.351295	0.613996	0.393604	0.301652	0.343699	0.427463	0.460856	0.455415	0	0.490407	0.410836	0.35098	0.507886	0.12181	0.280607	0.641911	0.633396	0
RBSN	0.281643	0.315326	0.358405	0.276557	0.287279	0.236495	0.336787	0.397422	0.270688	0.179351	0.250788	0.264353	0.243876	0.481593	0.306393	0.324573	0	0.240043	0.375379	0.32929	0.419126	0.441142	0.0957248	0.403363	0.277052	0.236823	0	0.204678	0.456467	0.218659	0.39188	0.494651	0.374346	0.159962	0.244197	0.293969	0.353021	0.437958	0	0.315209	0.285728	0.480911	0.443057	0.0689342	0.256271	0.437506	0.217674	0
CAPN7	0.595574	0.502725	0.663615	0.398154	0.490133	0.488164	0.725785	0.693177	0.472699	0.47852	0.519029	0.487462	0.471743	0.706885	0.544461	0.510758	0	0.525782	0.694996	0.485061	0.606839	0.7581	0.160046	0.506172	0.489378	0.45454	0	0.620517	0.560783	0.506574	0.75472	0.620861	0.587356	0.566718	0.508034	0.39035	0.719296	0.752025	0	0.568827	0.479943	0.621349	0.767755	0.4372	0.624699	0.651873	0.376772	0
SH3BP5	0.465504	0.490024	0.608225	0.564211	0.680714	0.47849	0.507584	0.684824	0.559647	0.528561	0.554633	0.632655	0.577645	0.545307	0.714719	0.579951	0	0.728751	0.525557	0.4783	0.733502	0.674038	0.385903	0.819601	0.686473	0.494827	0	0.566439	0.549997	0.574725	0.635073	0.540341	0.596737	0.511691	0.47203	0.635762	0.585126	0.719303	0	0.500527	0.547121	0.41325	0.395582	0.414055	0.460247	0.522771	0.668183	0
METTL6	0.626861	0.616061	0.639989	0.447351	0.463199	0.460034	0.559667	0.685908	0.736692	0.498797	0.725425	0.629113	0.783816	0.841141	0.803486	0.830975	0	0.513754	0.589512	0.569421	0.693687	0.934443	0.694401	0.799565	0.456852	0.410386	0	0.604224	0.422162	0.550393	0.593702	0.758832	0.762378	0.676823	0.72553	0.765187	0.493001	0.595822	0	0.593716	0.641804	0.54872	0.677298	0.255454	0.386629	0.642514	0.531378	0
EAF1	0.115373	0.080437	0.194956	0.210435	0.156131	0.0748138	0.198869	0.215184	0.175643	0.130982	0.1528	0.146463	0.0848972	0.0981519	0.121495	0.143773	0	0.119577	0.199057	0.128842	0.168864	0.18565	0.0812557	0.213031	0.109228	0.103078	0	0.118823	0.0948338	0.116941	0.20729	0.149006	0.157648	0.136842	0.132404	0.0600397	0.175181	0.13687	0	0.169745	0.117677	0.152242	0.195031	0.0314241	0.129493	0.103511	0.163593	0
COLQ	0.575441	0.567095	0.675907	0.536702	0.548358	0.394604	0.519828	0.637977	0.8111	0.678917	0.650513	0.615577	0.745707	0.848387	0.908123	0.676833	0	0.682263	0.445685	0.607907	0.677063	0.775574	0.195205	0.792486	0.40436	0.528394	0	0.317104	0.443545	0.489326	0.597189	0.878947	0.701119	0.595207	0.741437	0.781079	0.68827	0.646507	0	0.660599	0.603056	0.518069	0.616527	0.369101	0.550664	0.630781	0.586243	0
HACL1	0.60021	0.643668	0.729735	0.560682	0.587365	0.581164	0.542891	0.706281	0.694926	0.58718	0.577823	0.584491	0.29439	0.556444	0.700965	0.583157	0	0.581352	0.663319	0.597837	0.718494	0.770744	0.0835956	0.641185	0.622917	0.618924	0	0.626961	0.659349	0.521322	0.62526	0.976763	0.667648	0.531087	0.709131	0.666164	0.588668	0.704797	0	0.599536	0.499908	0.603833	0.838072	0.478669	0.602398	0.548053	0.523649	0
BTD	0.119136	0.130478	0.140057	0.124581	0.089519	0.116244	0.156678	0.172676	0.150954	0.0825007	0.08771	0.133971	0.0890758	0.145753	0.132418	0.219822	0	0.194024	0.131047	0.108982	0.122506	0.214994	0.108665	0.177111	0.0871506	0.128044	0	0.141105	0.06962	0.0761185	0.113166	0.187115	0.154323	0.136942	0.0955011	0.0917758	0.133941	0.102366	0	0.109073	0.201495	0.0406553	0.142763	0.086698	0.0560948	0.0790125	0.1024	0
ANKRD28	1.29556	1.27712	1.33499	1.36476	1.4309	1.44584	1.3054	1.34463	1.26693	1.10264	1.2093	1.23516	1.01819	1.25158	1.184	1.50643	0	1.23306	1.25942	1.16985	1.30984	1.35941	0.821379	1.36692	1.34317	1.03915	0	1.45637	1.34958	1.12291	1.32201	1.48633	1.31441	1.24917	1.32454	1.26072	1.25761	1.30069	0	1.36862	1.14315	1.46193	1.35886	0.950378	1.04264	1.43281	1.32396	0
GALNT15	0.148221	0.16355	0.119442	0.0912716	0.0606301	0.107424	0.0443365	0.136434	0.114052	0.0397234	0.0896058	0.1351	0.0782343	0.0433869	0.113182	0.067228	0	0.123154	0.0492637	0.0650991	0.175166	0.145409	0	0.240437	0.0911943	0.0145352	0	0.0595142	0.0814376	0.0871445	0.108848	0.160719	0.12832	0.0488731	0.0675789	0.0606637	0.0606471	0.0269142	0	0.0793715	0.0687082	0.105864	0.15739	0.0458828	0.085588	0.245894	0	0
DPH3	0.0533282	0.0184912	0.128297	0.051177	0.0910878	0.0658862	0.245635	0.107174	0.0651724	0.0827877	0.104633	0.0643243	0.0261339	0.118037	0.0787275	0.0987165	0	0.106154	0.123134	0.0578727	0.0486196	0.0790091	0	0.0909384	0.0829574	0.107828	0	0.0667968	0.0394813	0.0730783	0.0844995	0.0848266	0.0875116	0.14588	0.0333197	0.0343237	0.20866	0.191561	0	0.123801	0.111497	0.0898707	0.0811002	0.0314241	0.135433	0.13619	0.0225226	0
OXNAD1	0.506791	0.478788	0.606507	0.478902	0.56628	0.519132	0.527723	0.605621	0.580248	0.475079	0.546976	0.498503	0.304683	0.678104	0.521292	0.546276	0	0.450662	0.520823	0.439042	0.716362	0.651242	0.174895	0.818572	0.422041	0.446121	0	0.479732	0.54158	0.362087	0.4527	0.794187	0.592308	0.584844	0.53694	0.422585	0.485563	0.517313	0	0.646862	0.37961	0.439799	0.622614	0.410398	0.55319	0.595816	0.504036	0
RFTN1	0.738903	1.29222	1.28469	0.799764	0.883409	1.25474	0.790396	1.19676	1.35552	1.21994	0.87285	1.06421	0.851461	1.19233	1.10669	1.09553	0	1.14222	1.08937	1.08378	1.39463	1.04646	0.598983	1.56714	1.15707	1.16595	0	0.969201	0.666255	0.878008	1.00619	0.917214	1.25856	1.34846	0.850331	1.38474	1.00333	1.22581	0	0.996078	1.24565	1.00477	0.838735	0.45977	0.822619	0.976108	1.06461	0
DAZL	0	0.0284768	0.0132875	0.0172567	0	0	0	0.00466823	0	0	0.00987235	0.00635143	0.0168039	0	0.00575543	0	0	0	0.00353735	0.00905834	0	0.00420038	0	0	0.00379041	0	0	0.0122916	0	0.00822241	0.00932337	0.0138812	0.00218674	0	0	0	0.00960361	0	0	0	0	0.00874118	0.0193498	0	0	0.0271275	0.0225226	0
PLCL2	0.531752	0.780928	0.767751	0.796678	1.16765	0.855726	0.470928	0.683996	1.05461	0.993187	0.757738	0.721218	0.839066	0.750648	0.699084	0.798221	0	0.445427	0.831522	0.78189	0.930207	0.601373	0.615235	1.02662	0.809869	0.590428	0	0.767638	0.545839	0.746982	0.797887	0.633831	0.696819	0.946366	0.620973	0.921318	0.660466	0.790514	0	0.738665	0.857385	0.394339	0.632558	0.456543	0.691195	0.847026	0.996792	0
TBC1D5	1.97554	1.82218	2.01137	1.91318	1.87362	1.86011	2.09372	1.94796	1.83623	1.85816	2.00467	1.7247	1.69622	1.8545	1.91614	1.75169	0	1.94105	1.87392	1.88739	1.83959	1.96521	1.64731	2.12309	1.92422	1.9456	0	2.0679	1.90606	1.8825	1.99484	1.74493	2.05029	2.06992	1.88783	1.79044	2.14924	2.19866	0	1.92977	1.76866	2.09143	1.8264	2.10687	2.00349	1.89971	1.92251	0
KCNH8	0.282257	0.102244	0.0721756	0.0673081	0.0897404	0.111916	0.089446	0.041179	0.0987213	0.20066	0.0666822	0.10126	0.0964421	0	0.14314	0.0867609	0	0.108558	0.0606072	0.111216	0.104991	0.142248	0	0.0544995	0.132083	0.127467	0	0.138697	0.258473	0.0997735	0.037024	0.0425368	0.048542	0.072691	0.11321	0.0590088	0.040438	0.0223169	0	0.043623	0.153765	0.0333414	0.0884387	0.0920055	0.0428801	0.0332003	0.225457	0
EFHB	0.0326862	0.0197749	0.107319	0.0414636	0.111348	0.0757841	0.029128	0.0540342	0.00225316	0.0940783	0.0766889	0.199945	0.0851682	0.143777	0.062691	0.0439136	0	0.094839	0.0410058	0.121451	0.255486	0.114213	0	0.128546	0.0695632	0.0307267	0	0.0794692	0.0696211	0.0613822	0.0404446	0.0169004	0.0144478	0.0799511	0.135609	0.0216299	0.0208484	0	0	0	0.0467476	0.0278984	0.0747586	0	0.0214281	0.0657398	0	0
RAB5A	0.436098	0.448486	0.532972	0.432743	0.439361	0.407546	0.470826	0.531217	0.442429	0.408363	0.498101	0.485563	0.350445	0.720803	0.446701	0.679073	0	0.493067	0.54865	0.377335	0.593366	0.523462	0.158118	0.695488	0.365332	0.369745	0	0.42199	0.553401	0.391599	0.480755	0.680694	0.49118	0.569751	0.430187	0.378259	0.468062	0.528144	0	0.442048	0.349566	0.553186	0.573231	0.105409	0.444143	0.552465	0.662458	0
PP2D1	0.0288129	0	0.0615666	0.0251786	0.0454133	0.0193479	0	0.0225323	0.0179415	0.00770266	0.016317	0.0159951	0	0.014869	0	0.0268465	0	0.0506444	0.0420847	0.00456246	0.00635678	0.0431672	0	0.0511204	0.00300469	0	0	0	0.0317887	0.0180325	0.0134747	0.0175996	0.0157098	0.0234502	0.0105981	0	0.00835049	0.0243472	0	0.00953307	0	0.0132446	0.0187455	0	0.0261094	0.0472286	0.0215888	0
KAT2B	0.537025	0.327937	0.46107	0.206271	0.204695	0.333234	0.368575	0.633621	0.247376	0.546849	0.352456	0.392846	0.190975	0.608261	0.398481	0.192565	0	0.125104	0.266346	0.297692	0.311819	0.622476	0.253297	0.20277	0.381809	0.333534	0	0.480036	0.331095	0.352475	0.568113	0.602583	0.528837	0.392489	0.613593	0.373555	0.322637	0.462615	0	0.833692	0.319116	0.747631	0.355316	0.164068	0.405559	0.223612	0.231717	0
SGO1	0	0	0	0	0	0	0.0135467	0	0	0.00562215	0.00672678	0	0	0	0	0.0152304	0	0	0.00515276	0	0	0	0	0	0.00302693	0	0	0	0.0096124	0	0	0	0.00307184	0	0	0	0	0	0	0	0	0	0	0	0	0.0148447	0	0
ZNF385D	1.14966	1.33853	1.17756	1.57974	1.32484	1.56615	1.47678	1.18352	1.17441	1.77051	1.44795	1.32676	1.0711	1.40955	1.36944	1.57834	0	1.38821	1.49136	1.2896	1.67186	0.992366	0.834161	1.55287	1.6244	1.03791	0	1.4145	1.67374	1.47724	1.01218	1.1352	1.3584	1.65064	1.53817	1.14839	1.55539	1.46974	0	1.23794	1.38368	1.23899	1.0301	1.23164	1.40704	0.685024	1.39948	0
UBE2E2	2.50669	2.27235	2.4975	2.62471	2.51385	2.53544	2.73905	2.40399	2.44606	2.56803	2.52163	2.45387	2.38774	2.65469	2.47329	2.53564	0	2.40598	2.5627	2.412	2.469	2.45992	1.97528	2.60487	2.53212	2.48524	0	2.52849	2.21966	2.48131	2.61831	2.4229	2.49916	2.51863	2.42503	2.45184	2.62025	2.69086	0	2.51491	2.3941	2.47522	2.43609	2.87662	2.5205	2.66181	2.3346	0
UBE2E1	0.401281	0.454123	0.539172	0.499113	0.573575	0.492711	0.595795	0.482069	0.531805	0.527897	0.476344	0.534247	0.338855	0.583369	0.518964	0.582372	0	0.456337	0.470888	0.509571	0.451459	0.601038	0.268202	0.597274	0.474023	0.389347	0	0.475079	0.368251	0.46098	0.608515	0.676856	0.416804	0.479518	0.486837	0.519778	0.350444	0.586785	0	0.707982	0.422482	0.560439	0.483658	0.362569	0.423612	0.272233	0.46972	0
NKIRAS1	0.166835	0.168679	0.273322	0.197968	0.160733	0.225231	0.485493	0.289855	0.206504	0.167809	0.165684	0.268246	0.130131	0.217117	0.250748	0.314639	0	0.172208	0.328019	0.154764	0.253784	0.277533	0.167656	0.294896	0.186773	0.191489	0	0.13514	0.18111	0.150021	0.194906	0.205976	0.165871	0.0895925	0.178421	0.190026	0.128464	0.197338	0	0.182866	0.244416	0.196036	0.282808	0.142039	0.211929	0.279296	0.29692	0
RPL15	0.547605	0.421788	0.846415	0.805469	0.78231	0.668742	1.52224	1.62106	0.578777	0.471649	0.520163	0.499675	0.236505	0.799514	0.615541	1.01856	0	1.01673	1.35145	0.578474	0.937116	0.832743	0.221614	0.791413	0.720364	0.480387	0	0.8558	0.766727	0.458007	0.864834	0.976656	0.694309	0.65242	0.325558	0.438728	1.3693	0.933298	0	0.485823	0.674437	0.763002	0.770977	0.340417	0.925779	0.815866	0.199311	0
NR1D2	0.541284	0.649925	0.819167	0.578043	0.688329	0.688715	1.06987	0.71963	0.791458	0.705482	0.684177	0.740472	0.388823	0.522392	0.735865	0.750602	0	0.751953	0.776833	0.671437	0.865335	0.961307	0.351497	1.06866	0.517012	0.609593	0	0.787953	0.677207	0.581353	0.604879	0.834173	0.734683	0.967565	0.575127	0.697522	0.812314	0.829319	0	0.564191	0.487851	0.822564	0.459866	0.552882	0.684971	0.473113	0.531684	0
THRB	1.90724	2.6714	2.73321	2.82727	2.61965	2.76427	2.73929	2.72886	2.73698	2.67852	2.32142	2.47384	2.39395	2.73726	2.19271	2.33527	0	1.94379	2.40419	2.30928	2.57731	2.23002	2.55624	2.74514	2.6505	2.43618	0	2.61674	2.32011	2.6572	2.78042	2.29064	2.64216	2.61396	2.53951	2.61104	2.62612	2.76102	0	2.71486	2.40347	2.58206	2.25125	2.89933	2.37822	2.47059	2.42591	0
RARB	0.101199	0.145946	0.212832	0.226801	0.33463	0.18574	0.254643	0.196612	0.253709	0.218215	0.283577	0.228059	0.156311	0.13591	0.134124	0.141928	0	0.158253	0.15104	0.156118	0.168081	0.172606	0	0.2236	0.232362	0.137045	0	0.258265	0.0973777	0.182529	0.231254	0.183943	0.184335	0.233445	0.273844	0.217615	0.256316	0.314901	0	0.191222	0.212659	0.162538	0.118339	0.144623	0.22773	0.181154	0.329589	0
TOP2B	0.933743	0.831532	0.889072	0.80817	0.997122	1.05015	0.980744	0.932826	0.849375	0.657017	0.771261	0.831175	0.324345	0.813594	0.906191	0.84851	0	0.836902	0.913699	0.889962	0.928092	0.89466	0.524653	0.799714	0.778526	0.875016	0	1.01741	1.01307	0.869814	0.843598	1.11524	0.837176	0.68607	0.826082	0.755355	0.811301	0.862002	0	0.784037	0.581167	0.978495	0.85943	0.56498	0.888841	1.07672	0.760425	0
NGLY1	0.626099	0.440359	0.596912	0.564507	0.535693	0.579382	0.49335	0.660636	0.644081	0.597532	0.736984	0.538676	0.341782	0.476587	0.440544	0.57036	0	0.610729	0.585614	0.532739	0.590768	0.734318	0.233322	0.519225	0.440642	0.446205	0	0.748807	0.390594	0.479252	0.57127	0.648716	0.575714	0.609608	0.486678	0.574285	0.585593	0.583806	0	0.668595	0.457298	0.48078	0.532572	0.357066	0.525823	0.439592	0.533975	0
OXSM	0.0495134	0.0627949	0.0991804	0.0987447	0.0698827	0.0836788	0.117797	0.109074	0.139825	0.111083	0.0617725	0.0533952	0.0362942	0.188525	0.0659905	0.115064	0	0.124422	0.0964564	0.0822543	0.128336	0.100356	0.203834	0.114851	0.0840936	0.0933792	0	0.0670466	0.0468928	0.0695724	0.100193	0.112355	0.0659354	0.01127	0.00510035	0.0824115	0.0757715	0.100663	0	0.0552513	0.137277	0.0495922	0.11378	0.0544704	0.0280792	0.0826354	0.0540098	0
LRRC3B	0.0606284	0.102354	0.0569538	0.259221	0.232397	0.141279	0.113605	0.0797553	0.146919	0.118341	0.152747	0.0834942	0.0439191	0.0236324	0.0669459	0.12406	0	0.0629582	0.0613333	0.140999	0.0201102	0.0512562	0	0.184798	0.129221	0.118437	0	0.281233	0.0786128	0.215321	0.308993	0.164992	0.057181	0.0323714	0.145061	0.138402	0.119902	0.177545	0	0.0957937	0.0616999	0.0450887	0.116115	0.0808865	0.0630576	0.157247	0.148886	0
NEK10	1.08786	1.02461	1.14934	0.944686	1.15398	1.14154	0.9308	1.03195	1.17379	0.866312	1.05463	1.21094	0.917075	1.27879	1.22508	1.09472	0	1.19176	0.885878	1.19756	1.30548	1.27011	0.819451	1.31809	0.934897	1.012	0	1.02736	1.01231	1.07292	0.797925	1.06686	1.02704	1.01966	1.0317	1.24798	0.981301	0.810819	0	1.17783	0.980622	1.03169	1.17735	0.528936	0.908959	1.1408	1.0558	0
SLC4A7	0.420095	0.280377	0.328376	0.259167	0.330879	0.369245	0.188976	0.400544	0.229417	0.305314	0.293592	0.298591	0.10752	0.306799	0.260432	0.311357	0	0.410756	0.295073	0.370429	0.296057	0.330076	0.192133	0.31708	0.284142	0.377542	0	0.352153	0.188876	0.333	0.289928	0.164749	0.245001	0.335737	0.206758	0.247926	0.291925	0.315426	0	0.223422	0.124676	0.167373	0.284205	0.112027	0.224625	0.61871	0.47252	0
CMC1	0.443681	0.458585	0.505519	0.598879	0.413208	0.491484	0.515669	0.635874	0.412583	0.558792	0.51757	0.520098	0.448615	0.495908	0.451583	0.452033	0	0.364693	0.566805	0.49062	0.495127	0.583828	0.100245	0.664831	0.467138	0.541003	0	0.603552	0.367405	0.562535	0.533596	0.420734	0.572209	0.661163	0.329507	0.555615	0.441681	0.511697	0	0.661654	0.311347	0.499134	0.448062	0.381484	0.440175	0.423704	0.561196	0
AZI2	0.260374	0.233049	0.308083	0.355833	0.417123	0.404045	0.418203	0.315262	0.331434	0.281514	0.33726	0.301196	0.163354	0.305147	0.23587	0.259137	0	0.303733	0.316932	0.240502	0.314415	0.289059	0	0.455192	0.317534	0.260555	0	0.208952	0.370862	0.225608	0.289415	0.29255	0.300649	0.203154	0.235379	0.1537	0.284575	0.285837	0	0.199315	0.208574	0.278085	0.356731	0.223748	0.25793	0.217689	0.161865	0
AC098650.1	0.117292	0.175887	0.121884	0.112281	0.154247	0.147196	0.214599	0.106866	0.125231	0.134034	0.0956948	0.160957	0.107687	0.0585232	0.12067	0.0337845	0	0.0428005	0.0778183	0.13813	0.107669	0.12602	0.231082	0.0956822	0.11283	0.100959	0	0.141954	0.101099	0.126325	0.16297	0.124726	0.12814	0.135352	0.142795	0.135911	0.130645	0.125433	0	0.197757	0.0248839	0.0787846	0.0771968	0.0637969	0.17972	0.24135	0.0521966	0
RBMS3	0.107457	0.046757	0.0590535	0.0738731	0.0328406	0.0794729	0.116836	0.074946	0.0751629	0.031788	0.0748212	0.0539064	0.136226	0.0191992	0.0475108	0.0450653	0	0.0608584	0.0476965	0.0489255	0.0352912	0.0755818	0.0662305	0.0748397	0.0948886	0.0796858	0	0.126914	0.0809819	0.046898	0.135623	0.0819835	0.0860709	0.118693	0.0551905	0.0467836	0.0733396	0.0651218	0	0.0609889	0.0600084	0.0965599	0.0476718	0.0959505	0.0782282	0.0752233	0	0
TGFBR2	0.0227698	0.00473991	0.0101005	0	0.0195502	0	0	0	0.0088305	0.0052367	0	0.00846351	0.0315699	0	0.00985521	0	0	0	0.0168722	0.0110116	0.0044506	0.010928	0	0.0166046	0	0	0	0.0303717	0.0200954	0.0100428	0.0296382	0.0185325	0.00918372	0	0.0136288	0.0164744	0.012993	0.0131668	0	0.0284088	0	0.00816033	0.009177	0	0.0118844	0	0.0888739	0
GADL1	0.0492412	0	0.0234116	0.0206976	0.0488585	0.0226784	0.0199691	0.0223549	0.0520777	0.0419629	0.0237265	0.00624666	0.0224021	0.0160577	0.0474208	0.0569966	0	0.0500935	0.0142189	0.0310266	0.0317714	0.026851	0	0.0531904	0.0423293	0.00879108	0	0.0350861	0.0125972	0.0377759	0.0470523	0	0.0175355	0.00975029	0.0169928	0.0323187	0.0568886	0.0309464	0	0.0267616	0	0.0216551	0.0344703	0.0279295	0.0238978	0	0.0698346	0
STT3B	0.970215	1.01708	1.06918	1.70319	1.57079	1.33422	0.903715	1.19517	1.24603	1.056	1.14857	1.03772	0.780769	1.36144	0.760748	1.40188	0	1.00877	1.12571	0.909371	0.956608	0.933805	0.321322	1.48129	1.23642	0.903477	0	1.01116	0.991099	1.41577	1.69335	1.44746	0.868316	0.890534	1.08671	1.09852	1.16076	1.20617	0	1.30954	0.626549	1.28473	1.37168	1.01134	1.0654	1.30901	1.0943	0
OSBPL10	0.492678	0.822515	0.542739	0.751728	0.644736	0.667599	0.396371	0.649314	0.694072	0.530273	0.784532	0.444547	0.433322	0.690985	0.735992	0.732126	0	0.817158	0.539588	0.681639	0.70954	0.733103	0.233038	0.915308	0.574906	0.459813	0	0.633062	0.309591	0.575421	0.73032	0.561565	0.519481	0.535968	0.565066	0.715824	0.459671	0.608091	0	0.620562	0.339342	0.336581	0.505168	0.444056	0.534558	0.552872	0.679306	0
ZNF860	0.0275679	0.0123875	0.00987674	0	0.00910155	0	0	0.00320705	0.0153172	0	0.0194242	0.0157783	0.0391239	0.0399043	0.0375693	0.0603145	0	0	0.00832161	0.0314964	0	0.0160201	0	0.0816237	0.0191587	0	0	0	0.00707663	0.00572788	0.0146762	0.0232834	0.018226	0	0.0192243	0.00595304	0	0.0189333	0	0	0.0130326	0.00854718	0.0204368	0	0	0	0	0
GPD1L	0.227917	0.253441	0.300729	0.260106	0.268321	0.418628	0.287091	0.28103	0.388925	0.19793	0.41273	0.24448	0.181089	0.307812	0.344988	0.207118	0	0.330456	0.323627	0.35276	0.293761	0.335664	0.168466	0.410211	0.312351	0.244079	0	0.266317	0.127486	0.262454	0.335709	0.34493	0.279252	0.33916	0.146947	0.244216	0.351693	0.279207	0	0.334265	0.118377	0.23387	0.25434	0.21517	0.235698	0.231025	0.463488	0
CMTM8	0.0202444	0.0248768	0.0395183	0	0.00898664	0.00865521	0	0.0176136	0.0206175	0	0.010886	0.015615	0.0222331	0.0372552	0.0204722	0.113277	0	0.0241956	0.0246462	0.010352	0.0222473	0.0290149	0	0	0.00978369	0.0167122	0	0.0367134	0.0362267	0.00758173	0.0132278	0.0673384	0.0221	0	0.0122111	0.0375371	0.0127828	0.0284999	0	0.0129808	0.0146509	0.00842576	0.02513	0	0	0.0749921	0	0
CMTM7	0.00522653	0	0.0743546	0.0110987	0.0142827	0.0097633	0.0259113	0.0325163	0.0391056	0	0.00938925	0.00757197	0.0119107	0.0825408	0.030621	0.034969	0	0.0469908	0.0393855	0.0374966	0.0465838	0.0396453	0	0.119822	0.0146986	0.0115106	0	0.0202316	0.031117	0.0199489	0.0145171	0.0705902	0.0098218	0.0391327	0.0337309	0.0320061	0.0163085	0.0295802	0	0.0455478	0.0234368	0.00580801	0.0199594	0	0	0	0.0324577	0
CMTM6	0.110595	0.0945361	0.145017	0.193733	0.149356	0.282953	0.101239	0.137418	0.150479	0.148412	0.104247	0.0893674	0.0673262	0.0515034	0.123044	0.144584	0	0.171317	0.101343	0.0805992	0.143542	0.128384	0	0.0651922	0.0732014	0.0819588	0	0.102544	0.0700624	0.0866442	0.098918	0.210839	0.0966753	0.128001	0.0671097	0.107897	0.128231	0.134189	0	0.127769	0.157109	0.146077	0.0875842	0	0.035184	0.143064	0.0398976	0
DYNC1LI1	0.407535	0.358753	0.441328	0.333011	0.293156	0.365999	0.55919	0.452188	0.395798	0.356408	0.352528	0.221723	0.28317	0.4091	0.337562	0.375474	0	0.485097	0.415232	0.392983	0.312237	0.495813	0.176767	0.450875	0.302776	0.357879	0	0.437797	0.351335	0.170533	0.351967	0.491251	0.302772	0.435229	0.312661	0.334396	0.416996	0.551299	0	0.365086	0.300196	0.426713	0.365076	0.305057	0.415179	0.406835	0.610442	0
CNOT10	0.62473	0.526282	0.678262	0.484093	0.618193	0.536072	0.523764	0.592674	0.526493	0.50232	0.462653	0.514061	0.488376	0.715675	0.697757	0.50943	0	0.505524	0.612282	0.564918	0.603765	0.764355	0.204688	0.620141	0.475649	0.461375	0	0.39344	0.597792	0.544163	0.544618	0.650215	0.601415	0.639177	0.720475	0.669671	0.609465	0.589938	0	0.580498	0.634749	0.558446	0.658909	0.247192	0.481481	0.683152	0.851011	0
TRIM71	0.0533745	0.0546473	0.0517301	0.0365544	0.0888774	0.0434093	0.113088	0.0368712	0.0492397	0.0259339	0.0411865	0.0316284	0	0.0355019	0.0112017	0.0851756	0	0	0.0390787	0.0197705	0.042115	0.037674	0.0662305	0.0383873	0.0365326	0.0151848	0	0.048129	0.0181644	0.120354	0.0929265	0.0504512	0.0248843	0	0.0107372	0.0454963	0.0295944	0.0161205	0	0.0584967	0	0.0448909	0.0361265	0.0400368	0.0277177	0.106478	0.0393343	0
CCR4	0	0	0	0	0	0	0	0	0	0	0	0	0	0	0	0	0	0	0.00283852	0	0	0	0	0	0	0	0	0	0	0	0	0	0	0	0	0	0.00565818	0	0	0	0	0	0	0	0	0	0	0
GLB1	0.528508	0.45905	0.638544	0.632727	0.485603	0.607787	0.618353	0.576395	0.526825	0.519172	0.490153	0.422957	0.568067	0.535221	0.599274	0.685108	0	0.642701	0.63091	0.580151	0.506807	0.720572	0.113949	0.793232	0.501883	0.465115	0	0.422334	0.487719	0.617057	0.63792	0.574557	0.606908	0.501257	0.469694	0.46302	0.57343	0.651137	0	0.510534	0.551399	0.641233	0.578701	0.3363	0.462454	0.555526	0.645098	0
CRTAP	0.167717	0.220372	0.199583	0.124231	0.156389	0.161699	0.0920616	0.204504	0.141538	0.156166	0.12631	0.184591	0.138243	0.131508	0.128674	0.106387	0	0.185499	0.196406	0.15487	0.133923	0.174402	0.0931714	0.106985	0.143875	0.0553459	0	0.147636	0.0918701	0.121461	0.175717	0.138809	0.15524	0.147131	0.105957	0.10348	0.173865	0.133219	0	0.140093	0.108667	0.113427	0.136052	0.117124	0.139105	0.122897	0.0924533	0
SUSD5	0.292397	0.168783	0.260541	0.190297	0.121425	0.0971131	0.134318	0.19523	0.146714	0.215598	0.165861	0.0978815	0.12024	0.159651	0.293248	0.166303	0	0.297459	0.250561	0.233317	0.209675	0.187418	0	0.17137	0.170157	0.178874	0	0.116933	0.0703189	0.190191	0.21872	0.0762305	0.170556	0.0792949	0.187885	0.115166	0.0739296	0.196736	0	0.13921	0.0498848	0.0730098	0.117645	0.173908	0.192995	0.221586	0.206821	0
FBXL2	1.55542	1.49157	1.7704	1.74408	1.62579	1.59196	1.61759	1.73962	1.7383	1.76387	1.53485	1.65494	1.59237	1.90812	1.6545	1.6318	0	1.58703	1.76614	1.70943	1.60435	1.80782	1.15215	1.76981	1.83564	1.46064	0	1.59945	1.67157	1.51115	1.63157	1.94885	1.76096	1.77573	1.75383	1.55435	1.6312	1.83187	0	1.59736	1.51598	1.59611	1.69616	1.44527	1.68072	1.43527	1.72808	0
UBP1	0.695348	0.638341	0.721541	0.761064	0.717823	0.684005	0.687827	0.652997	0.619204	0.625851	0.58529	0.730581	0.381887	0.658118	0.637951	0.709652	0	0.731257	0.719288	0.785129	0.767982	0.678638	0.208979	0.676389	0.734153	0.684336	0	0.768196	0.839521	0.601881	0.670171	0.783844	0.670861	0.64067	0.554586	0.635327	0.724338	0.691385	0	0.615121	0.653199	0.549942	0.675577	0.599106	0.682532	0.86109	0.546471	0
CLASP2	2.51135	2.51258	2.68939	2.61383	2.58933	2.58041	2.77975	2.63326	2.53717	2.48112	2.55348	2.57606	2.43237	2.67915	2.57705	2.61689	0	2.748	2.64084	2.52845	2.65143	2.78101	1.82407	2.51199	2.5983	2.49215	0	2.57955	2.77784	2.45829	2.66911	2.77263	2.73988	2.64757	2.55567	2.47232	2.5984	2.72841	0	2.59905	2.56647	2.66964	2.75332	2.37107	2.54202	2.64728	2.45951	0
PDCD6IP	0.964285	0.933737	1.03909	0.937834	0.844032	0.921089	1.20782	1.04903	0.911012	0.944493	1.06404	1.01197	0.54661	1.32882	0.775527	1.16586	0	0.867146	0.998234	0.937603	0.885456	1.01199	0.415448	1.10454	1.02771	0.987185	0	0.852927	0.901969	0.872439	0.916156	1.1688	0.905031	1.05551	0.858836	0.79121	0.928116	0.988326	0	1.01849	0.721565	0.779705	0.945167	0.756913	0.997564	0.992079	1.0334	0
ARPP21	2.93055	2.60579	2.8599	2.76216	2.58735	2.80693	2.91589	2.62217	2.6463	2.87331	2.85749	2.78227	2.83013	2.65296	2.64641	2.81893	0	2.63489	2.8414	3.04442	2.59419	2.7124	2.79028	2.59288	3.12998	2.92013	0	2.90763	2.82413	2.70452	2.83282	2.61132	2.65683	2.7189	2.84177	2.58523	2.94284	2.83612	0	2.81916	2.7349	2.84106	2.79976	3.01638	3.02381	2.4162	2.73542	0
STAC	0.0302177	0	0.0100235	0.0124758	0.0372348	0.0128358	0.0166169	0.00721161	0.0169454	0	0.00195365	0.0120616	0.0389876	0	0.0103839	0.0164704	0	0	0.0111437	0	0.00939242	0.0109563	0	0.0139417	0.00416619	0.00861171	0	0.010852	0.0133924	0	0	0.00969613	0.00205226	0.0118611	0	0.0180982	0	0.00477882	0	0	0.0204755	0.0145864	0.0162104	0	0.0131214	0.029482	0.076524	0
DCLK3	0.0168451	0.00636399	0	0	0	0	0	0.0180155	0	0.00955455	0.0213289	0	0	0.0203023	0.0127506	0.0414482	0	0	0.00994405	0.00739885	0.00754701	0.00618037	0	0.0370532	0.00379041	0.0105459	0	0	0	0.00854101	0.00713962	0.0225458	0.00439297	0	0	0	0	0.00667149	0	0	0	0	0	0	0	0.0632239	0	0
TRANK1	0.582257	0.303476	0.388179	0.306774	0.297393	0.33401	0.317376	0.561485	0.511276	0.568593	0.368589	0.354995	0.391265	0.483493	0.514927	0.545188	0	0.436474	0.464206	0.458089	0.29849	0.717093	0.25804	0.443185	0.33272	0.365011	0	0.545635	0.364306	0.374639	0.473077	0.565183	0.54095	0.401229	0.495999	0.310083	0.371272	0.39202	0	0.458343	0.342712	0.534907	0.505018	0.357981	0.483645	0.361815	0.422022	0
EPM2AIP1	0.610741	0.419105	0.544366	0.324693	0.28929	0.455904	0.694546	0.603553	0.427969	0.422377	0.467771	0.438521	0.321967	0.279162	0.411547	0.240715	0	0.325325	0.709062	0.342401	0.478815	0.489365	0.146202	0.485435	0.539725	0.560744	0	0.738305	0.465294	0.366045	0.666466	0.527873	0.519991	0.459831	0.405762	0.397873	0.517695	0.500518	0	0.434796	0.264579	0.426763	0.415709	0.383709	0.638476	0.482942	0.228771	0
MLH1	0.30887	0.184419	0.285459	0.22014	0.274455	0.299314	0.30222	0.299844	0.269134	0.25068	0.226528	0.193561	0.16385	0.507533	0.276614	0.341429	0	0.286577	0.270783	0.218373	0.259753	0.343614	0.289053	0.281484	0.215164	0.248161	0	0.201985	0.290997	0.166253	0.249765	0.33368	0.318331	0.341062	0.187235	0.256539	0.27516	0.284008	0	0.315096	0.223345	0.226157	0.287569	0.203616	0.242861	0.40077	0.290625	0
LRRFIP2	1.26817	1.18774	1.27831	1.23369	1.27249	1.29368	1.13246	1.32667	1.31446	1.16169	1.20086	1.27609	1.04196	1.45454	1.32201	1.32432	0	1.41448	1.27107	1.22089	1.37326	1.2712	0.649738	1.30831	1.33712	0.935362	0	1.22193	1.23205	1.11786	1.00108	1.44683	1.21548	1.14065	0.948478	1.29839	1.1528	1.33313	0	1.16605	1.22621	1.11833	1.32362	1.13992	0.960945	1.37815	1.39581	0
GOLGA4	1.62555	1.52213	1.52517	1.35161	1.21335	1.45582	1.36221	1.40797	1.46448	1.36567	1.53961	1.68377	1.5854	1.36034	1.51927	1.53598	0	1.7465	1.42036	1.47595	1.52958	1.66035	0.939794	1.49794	1.5212	1.76301	0	1.41427	1.43294	1.46465	1.54115	1.50556	1.46961	1.53741	1.56912	1.5457	1.35519	1.43263	0	1.62126	1.50353	1.33794	1.43456	1.36846	1.3653	1.28173	1.23263	0
ITGA9	0.728585	0.933081	1.07969	1.24633	1.25859	0.700696	0.937973	1.0324	1.36564	0.901862	0.972331	1.38815	0.573209	1.23376	0.728143	1.13819	0	1.02142	0.919189	1.04513	0.926754	0.93203	0.837907	0.947335	0.942072	0.763266	0	0.895766	1.03401	0.816821	1.12562	1.09221	0.940149	0.921328	1.01695	1.34918	1.09414	1.21591	0	1.61418	1.11921	1.08454	1.16423	0.695942	0.678915	1.19128	1.21986	0
CTDSPL	2.03443	2.11831	2.19081	1.98916	2.211	2.12851	1.87159	2.28357	2.29988	2.00281	2.14335	2.18314	2.12518	2.27064	2.4331	2.09023	0	2.2355	1.8962	2.16431	2.2211	2.18781	2.0478	2.28906	2.11079	2.04657	0	1.85165	1.82077	1.88501	2.1615	2.46788	2.26715	2.1508	2.09725	2.34052	2.15237	2.00128	0	2.0806	2.12182	2.29173	1.98718	1.63518	1.9311	1.9428	2.37004	0
VILL	0.116636	0.102144	0.114493	0.0328515	0.100939	0.0993635	0.101416	0.0870171	0.215494	0.0645372	0.0641305	0.0943063	0.0752779	0.104945	0.238792	0.0640996	0	0.0481483	0.0277388	0.212692	0.180372	0.0633191	0.141142	0.0571604	0.0588335	0.0719364	0	0.101732	0.125614	0.113904	0.0832028	0.0662182	0.130578	0.0796565	0.0491454	0.0332322	0.104211	0.1059	0	0.120135	0.0691234	0.06384	0.0357326	0.060971	0.0747826	0.0681185	0.180312	0
PLCD1	0.0428164	0.0155405	0.0304633	0.00774686	0.0598278	0.00895294	0.0128855	0.0262099	0.021462	0.0122436	0.0264902	0.00695183	0.0202577	0	0.0540418	0	0	0.0235592	0.0288324	0.00393814	0.0385356	0.0514234	0	0.0353844	0.0332415	0.0166286	0	0.0308239	0.0613054	0.0325314	0.0214749	0.035443	0.0248676	0	0.0200626	0.0219594	0.00941176	0.0393912	0	0	0.0590148	0	0.0241263	0.0285347	0.0324445	0	0.128851	0
DLEC1	0.00512062	0.0370277	0.00886337	0.0222791	0.00769689	0	0	0.0465843	0.0335122	0	0.00796208	0.0269661	0	0	0.00604299	0.0305559	0	0.0357356	0.0166789	0.0454584	0.0249453	0.0455808	0	0.0438005	0.0243729	0.0284606	0	0.0175507	0.0194431	0.00587879	0.0161659	0.0519624	0.0178715	0	0.0149316	0.0209329	0.00951841	0.0267583	0	0.0133448	0	0.00964039	0.0400737	0	0.00464027	0	0	0
ACAA1	0.33587	0.281503	0.37004	0.364515	0.303751	0.244071	0.412767	0.396495	0.385236	0.194071	0.250652	0.153211	0.22931	0.556653	0.30399	0.36669	0	0.450059	0.318657	0.26543	0.304473	0.301395	0.0835956	0.587244	0.327029	0.184287	0	0.159135	0.224847	0.322637	0.308514	0.455882	0.334587	0.317043	0.204452	0.33326	0.361993	0.397545	0	0.3877	0.432345	0.266915	0.366148	0.243407	0.260144	0.309412	0.40855	0
MYD88	0.00831343	0	0	0	0	0	0	0	0	0	0	0	0	0	0	0	0	0	0.00630593	0	0	0	0	0	0.00548373	0	0	0	0	0	0	0	0	0	0	0	0	0	0	0	0	0	0.00746544	0	0	0	0	0
OXSR1	0.75633	0.857563	0.783196	0.643941	0.711124	0.864749	0.705764	0.701792	0.798323	0.652964	0.746088	0.738508	0.435126	0.720796	0.666399	0.817945	0	0.56101	0.65266	0.771306	0.693899	0.915993	0.267173	0.877481	0.862264	0.834043	0	0.660503	0.665013	0.561402	0.69901	0.754327	0.769583	0.705984	0.824583	0.798586	0.84591	0.878216	0	0.818359	0.683994	0.710644	0.649303	0.599834	0.964698	0.822123	1.15513	0
SLC22A13	0.0472502	0.0517004	0.0346993	0.0376548	0.0619917	0.0334817	0.0896097	0.0138409	0.0436058	0	0.0421586	0.0273169	0.0354187	0	0.0532648	0.0564257	0	0	0.0182823	0.0411029	0.0482095	0.0538196	0	0.0366826	0.0226276	0.0181601	0	0.0182599	0.0114974	0.00559975	0.0347514	0.0836395	0.0520878	0.0146786	0.0199068	0.0596239	0.0693291	0.0383737	0	0.0614124	0.0314586	0.0105515	0.010164	0.0284083	0.0456695	0.0184557	0.0398976	0
SLC22A14	0.0882243	0.102614	0.155301	0.131414	0.155846	0.105647	0.193919	0.194115	0.182132	0.115332	0.122934	0.156636	0.0986725	0.0920629	0.143488	0.195849	0	0.142747	0.172702	0.124783	0.122074	0.278681	0.362898	0.259045	0.13065	0.128011	0	0.12971	0.101097	0.135375	0.178547	0.309648	0.193708	0.153671	0.276893	0.201056	0.221455	0.245185	0	0.269727	0.151806	0.0650174	0.0971438	0.0662472	0.138551	0.209129	0.342987	0
XYLB	0.417142	0.439848	0.511364	0.377487	0.412121	0.284671	0.28055	0.476029	0.618693	0.456911	0.523143	0.396327	0.472923	0.665183	0.733691	0.491108	0	0.685804	0.459859	0.520325	0.45289	0.686491	0.530279	0.616905	0.296356	0.367489	0	0.274947	0.237439	0.315498	0.489307	0.482358	0.480406	0.36733	0.34275	0.598559	0.461995	0.491882	0	0.51428	0.512393	0.342148	0.458187	0.196212	0.33109	0.488355	0.653819	0
ACVR2B	0.278403	0.252449	0.347253	0.102088	0.22663	0.238579	0.375025	0.309	0.293784	0.261652	0.348773	0.211606	0.126521	0.364697	0.247283	0.156111	0	0.324919	0.268463	0.299785	0.25066	0.470903	0.268711	0.439392	0.221977	0.305784	0	0.376867	0.149678	0.146252	0.257835	0.303028	0.330811	0.299918	0.181764	0.31918	0.268302	0.247054	0	0.361767	0.26638	0.158068	0.21529	0.179766	0.240732	0.447464	0.418437	0
EXOG	0.37169	0.291672	0.542719	0.606217	0.426059	0.431265	0.505585	0.645622	0.485051	0.417573	0.392623	0.354875	0.246823	0.820412	0.47847	0.658916	0	0.628628	0.576736	0.551367	0.370457	0.667096	0.334412	0.737803	0.297998	0.237036	0	0.322305	0.34402	0.483873	0.548342	0.593651	0.531288	0.46239	0.309636	0.26212	0.449574	0.500109	0	0.354535	0.404703	0.283514	0.507468	0.227551	0.367505	0.697407	0.587742	0
SCN5A	0.00562404	0.00548959	0.00567311	0.0216101	0.00664309	0.00864901	0.0126645	0.0104218	0.00845802	0	0.00312048	0	0	0.0208039	0	0.0184986	0	0	0.00656572	0.00892946	0.0319832	0.00513209	0	0.0477646	0.00490249	0.00776986	0	0.0105422	0.00836998	0.0197391	0	0.0222696	0.0074078	0	0	0	0.0110591	0.00697252	0	0	0	0.00968433	0.0215238	0	0	0.0540237	0	0
SCN10A	0.00558112	0	0.0113617	0.0241794	0.0194106	0.00967781	0.0126487	0.0106052	0.0218693	0	0	0.00977315	0	0	0	0.00859852	0	0	0.00446396	0	0.0120607	0.0153974	0	0.0270154	0.0043875	0	0	0.0131991	0	0	0.00517806	0	0.00578311	0	0	0.00486249	0.00748469	0	0	0	0	0.00943719	0	0	0	0.0507506	0.0398976	0
SCN11A	0.0181189	0.0220644	0.04191	0.0315074	0.0192773	0.0267189	0.0164588	0.0484214	0.0310563	0.0120381	0.0323596	0.0303694	0.0168204	0.041439	0.0306181	0.0244119	0	0.0109126	0.0165871	0.0199498	0.0455475	0.0350817	0	0.0171586	0.0206379	0	0	0	0.0132276	0.053229	0.0556025	0.0486694	0.0218656	0.013278	0	0.039958	0.0217624	0.0118365	0	0.00759385	0.083822	0.0281885	0.0233447	0	0.00638646	0.0252986	0.0393343	0
WDR48	0.690729	0.461635	0.567377	0.406803	0.433172	0.489694	0.404727	0.614807	0.502327	0.455458	0.474109	0.545391	0.365581	0.546822	0.509205	0.52361	0	0.547709	0.502846	0.498045	0.540831	0.652667	0.0662305	0.556524	0.623683	0.505229	0	0.610103	0.731092	0.457056	0.568953	0.662685	0.551498	0.570095	0.637974	0.481628	0.589815	0.529098	0	0.55009	0.41772	0.678204	0.624795	0.275251	0.604305	0.505364	0.530766	0
GORASP1	0.0919832	0.0550565	0.137408	0.0631505	0.048136	0.10561	0.171432	0.126507	0.109017	0.1219	0.109942	0.0481881	0.120019	0.0633697	0.113824	0.0564314	0	0.139195	0.160265	0.098813	0.094038	0.149117	0	0.161896	0.116647	0.097206	0	0.107295	0.06684	0.0258845	0.209612	0.148495	0.124466	0.0727165	0.0705209	0.0635432	0.120149	0.119999	0	0.10815	0.141931	0.0319452	0.0943386	0.0922325	0.0801518	0.0471378	0.0630655	0
TTC21A	0.384986	0.327379	0.331738	0.166722	0.209231	0.205612	0.232838	0.450452	0.263091	0.287609	0.34896	0.268388	0.280503	0.48973	0.543666	0.3001	0	0.45797	0.253279	0.303127	0.355861	0.487929	0.108665	0.418913	0.229764	0.29523	0	0.215327	0.249552	0.327319	0.386955	0.378162	0.310087	0.30914	0.36043	0.268137	0.214799	0.281848	0	0.259855	0.313838	0.200875	0.389883	0.226497	0.202232	0.313001	0.286394	0
CSRNP1	0.0106646	0.0646855	0.0220892	0.0351131	0.0106228	0.0404172	0.0191155	0.0214933	0.0544983	0.0227024	0.0205605	0.0177654	0.0207935	0.0203023	0.0322664	0.0150286	0	0.051147	0.0294899	0.0281512	0.0826991	0.0135885	0.19597	0.0608283	0.0401441	0.0125637	0	0.0187763	0.0303169	0.00687852	0.0384688	0.0397233	0.0190713	0.0517279	0.0269775	0.0398651	0.0402573	0.0304683	0	0.0518081	0.0215518	0.0133423	0.0155076	0	0.0119393	0.133733	0	0
CX3CR1	0	0	0.00921369	0	0	0	0.0446903	0	0.00684107	0	0.00811621	0	0.014766	0	0	0	0	0	0	0	0	0.00511776	0	0	0	0.00665953	0	0	0	0.0139124	0.00914102	0	0.00195725	0	0	0	0.00857212	0.00713535	0	0.00773799	0	0.0106119	0	0	0	0	0	0
CCR8	0	0	0.00298406	0	0	0	0	0	0	0	0	0	0	0	0	0	0	0	0	0	0	0	0	0	0	0	0	0	0	0	0	0	0	0	0	0	0	0	0	0	0	0	0	0	0	0.013528	0	0
SLC25A38	0.138849	0.142045	0.121278	0.102612	0.1102	0.0890438	0.277351	0.182074	0.10251	0.0941958	0.111913	0.147257	0.125049	0.141135	0.152582	0.0629218	0	0.0821044	0.117799	0.106562	0.122731	0.110907	0.122578	0.0666416	0.172724	0.0813899	0	0.0729196	0.101695	0.0572389	0.122366	0.144175	0.122311	0.0972395	0.128198	0.161498	0.109263	0.10303	0	0.142025	0.0601663	0.060987	0.117681	0.0235124	0.141197	0.126672	0.177705	0
RPSA	0.274389	0.221988	0.535687	0.657991	0.331289	0.221419	0.84735	0.613936	0.337018	0.313423	0.241715	0.205341	0.130027	0.50298	0.442561	0.555845	0	0.820878	0.771046	0.242324	0.473588	0.63345	0.0812557	0.495884	0.235767	0.172275	0	0.482719	0.420235	0.23413	0.594698	0.631462	0.336597	0.28473	0.220581	0.176134	0.809726	0.499128	0	0.603434	0.465801	0.494994	0.470385	0.263203	0.34771	0.493708	0.186435	0
MOBP	0.0966613	0.0461955	0.0596713	0.0594357	0.0695084	0.0806095	0.091532	0.104587	0.050799	0.00823953	0.0899893	0.0374622	0.0571674	0.0342137	0.0897192	0.0241342	0	0.0959625	0.0972781	0.0217752	0.083155	0.151206	0	0.129122	0.0907892	0.0938005	0	0.120433	0.154792	0.10428	0.0859823	0.101551	0.0773535	0.114063	0.0738527	0.0587121	0.109229	0.0911858	0	0.0879704	0.0105301	0.0220109	0.078484	0.031508	0.0341202	0.0655208	0.0324577	0
MYRIP	0.449293	0.491905	0.343158	0.415189	0.699915	0.821539	0.375868	0.537483	0.33408	0.288249	0.52788	0.236461	0.5417	0.37419	0.799067	0.349807	0	0.473255	0.528123	0.516429	0.462567	0.697219	0.182125	0.698188	0.510538	0.724169	0	0.692768	0.796844	0.735802	0.408046	0.49039	0.614841	0.535456	1.01489	0.224047	0.562724	0.462608	0	0.861655	0.364523	0.41729	0.812097	0.169796	0.291505	0.288293	1.00337	0
EIF1B	0.223995	0.225165	0.382108	0.4092	0.496637	0.356449	0.938011	0.71181	0.374223	0.167371	0.282025	0.199752	0.150887	0.512869	0.167581	0.439266	0	0.411456	0.653331	0.201229	0.388445	0.50019	0.214466	0.394952	0.40245	0.154185	0	0.442063	0.625769	0.206611	0.429188	0.701742	0.367117	0.333146	0.213327	0.12793	0.546766	0.503916	0	0.300013	0.17237	0.256645	0.709449	0.204131	0.434181	0.568486	0.11796	0
ENTPD3	0.132247	0.0589833	0.103464	0.0511346	0.0702484	0.0684349	0.0686605	0.184605	0.165284	0.122762	0.0871641	0.106833	0.0323229	0.0660927	0.15431	0.135835	0	0.0922303	0.11844	0.104315	0.109154	0.259629	0	0.195689	0.102852	0.116452	0	0.193604	0.0968777	0.0846335	0.0922428	0.113746	0.151454	0.10275	0.0889373	0.079719	0.101945	0.110966	0	0.0777437	0.0771776	0.07517	0.084339	0.0279295	0.0854211	0.150535	0.117944	0
RPL14	0.393885	0.504624	0.671622	0.870297	0.980925	0.402673	1.40853	1.6294	0.703701	0.201079	0.436225	0.352005	0.453927	0.550024	1.23421	1.3452	0	1.54038	0.911522	0.442305	0.743923	0.612343	0.370934	0.892907	0.413387	0.246864	0	0.580765	0.471735	0.319458	0.608943	0.959809	0.511473	0.573455	0.242721	0.459772	1.72975	1.00889	0	0.558307	0.659722	0.451032	0.836333	0.141166	0.922506	0.739892	0.296913	0
ZNF619	0.00868336	0.0291452	0.00420683	0.0076691	0	0.0193978	0.0126487	0.0212931	0.0183117	0	0.00921266	0.00757197	0	0.0425103	0.0152724	0	0	0.0406457	0.00906654	0	0.0142525	0.0324501	0	0	0.0102035	0.0149343	0	0.0115795	0.00564384	0.0197385	0.0205084	0	0.0187679	0	0.0135094	0.00723963	0.00736507	0.0104231	0	0	0.0136316	0	0.0180641	0	0.00565946	0	0	0
ZNF620	0.0443869	0.0864764	0.0456712	0.0214883	0.0265278	0.0548656	0.0415665	0.0508709	0.0521493	0.0266991	0.0297985	0.0506578	0.0147907	0.0489899	0.0387633	0.105057	0	0.060489	0.0347825	0.103344	0.0358381	0.0727352	0	0.0757559	0.0289881	0.0462083	0	0	0.0399512	0.0478835	0.0416377	0.00747843	0.0345843	0.0289578	0.0335656	0.0442847	0.0494987	0.0413835	0	0.0614869	0.0223736	0.0132446	0.0257428	0.0257927	0.0208313	0.0771202	0.043523	0
ZNF621	0.351757	0.10367	0.137244	0.0520061	0.0988181	0.203022	0.0821378	0.121105	0.103289	0.0353042	0.160274	0.192038	0.169596	0.11386	0.158561	0.0965793	0	0.13884	0.124868	0.15758	0.128453	0.266716	0	0.184981	0.0678284	0.172941	0	0.120768	0.113625	0.138459	0.176697	0.249954	0.152016	0.109174	0.181883	0.128183	0.158577	0.138726	0	0.158645	0.124235	0.0982061	0.151144	0.132841	0.0575202	0.219218	0.0723553	0
CTNNB1	0.537462	0.30249	0.56451	0.670101	0.739296	0.57132	0.530441	0.61741	0.525756	0.479876	0.489247	0.353598	0.333231	0.524284	0.487534	0.453633	0	0.425691	0.498925	0.544924	0.5449	0.557051	0	0.56753	0.555712	0.492347	0	0.703067	0.489292	0.510394	0.565141	0.483651	0.474338	0.523832	0.394522	0.457016	0.520555	0.450077	0	0.571032	0.324902	0.469307	0.509321	0.52891	0.558448	0.434913	0.633435	0
ULK4	1.32833	1.08866	1.14516	1.15382	1.22072	1.16369	0.949408	1.09902	1.18973	1.12454	1.17011	1.18376	1.0215	1.14843	1.17793	1.09647	0	1.12592	1.07699	1.1206	1.15733	1.54669	0.877614	1.25685	0.886084	0.942173	0	0.997724	1.33307	1.0486	0.943258	1.1108	1.19304	0.997931	1.10542	1.3195	1.2098	1.14464	0	1.2797	1.03415	1.21326	1.31067	0.819511	1.07629	1.20365	1.05606	0
TRAK1	0.973966	1.14043	1.23566	1.06738	1.43482	1.07114	1.26994	1.22214	1.42985	1.22916	0.911392	1.23318	1.09896	0.965897	1.43348	1.43311	0	1.11202	1.055	1.21292	1.3699	1.22571	1.22818	1.42338	1.02548	0.808803	0	0.814612	0.854248	0.998873	1.07453	1.13998	1.14295	0.948195	0.959429	1.21129	1.00835	1.07643	0	1.43372	1.22952	0.77233	0.843647	1.0038	1.0073	1.27672	1.3439	0
CCK	0.773511	1.32132	1.47985	1.85123	1.71983	1.49061	2.31612	1.83976	1.68995	1.19218	1.31445	1.28928	1.11694	1.63457	1.51109	1.99308	0	1.66388	2.15539	1.27465	1.85143	1.32835	0.363699	1.84783	1.74228	1.20539	0	1.22866	1.50496	0.731307	1.28553	1.64414	1.38941	1.00825	1.11583	1.2174	1.765	1.649	0	1.45965	1.468	1.09063	1.2507	0.885684	1.58906	2.06613	0.932632	0
LYZL4	0.0239134	0.0554528	0.0696277	0.0898191	0.0323792	0.0549573	0.083568	0.039718	0.0605684	0.0349505	0.0577126	0.0520074	0.122027	0.0121849	0.0523742	0.101788	0	0.017893	0.0372759	0.0444133	0.050363	0.0827008	0	0.0649853	0.0682195	0.0653962	0	0.0313031	0.0417778	0.0597757	0.0229663	0.0552669	0.0666512	0.0494967	0.0599338	0.0556025	0.0750199	0.0639763	0	0.0274492	0.134541	0.107295	0.0587246	0.117982	0.0403195	0.0547488	0.0398976	0
VIPR1	0.475212	0.634161	0.646271	0.479214	0.558229	0.54786	0.629313	0.567806	0.744173	0.526334	0.620829	0.505862	0.539774	0.667044	0.742383	0.437027	0	0.543806	0.530277	0.547901	0.70291	0.701582	0.540381	0.706984	0.403171	0.449569	0	0.530945	0.450127	0.609679	0.502595	0.651296	0.672031	0.783536	0.499026	0.66568	0.490138	0.609675	0	0.625972	0.64792	0.394983	0.470111	0.385652	0.557598	0.777942	0.712813	0
SEC22C	0.34003	0.264155	0.410903	0.35993	0.270202	0.298373	0.362584	0.378455	0.353057	0.342099	0.348143	0.274511	0.103594	0.459159	0.409598	0.369678	0	0.350106	0.416914	0.380701	0.40393	0.435088	0.35699	0.487431	0.345898	0.282481	0	0.314563	0.293316	0.317901	0.403565	0.443435	0.377798	0.286715	0.353995	0.388367	0.313296	0.387108	0	0.365217	0.314912	0.354428	0.400323	0.179143	0.29484	0.417516	0.204053	0
SS18L2	0.197983	0.19123	0.31407	0.169578	0.142484	0.195849	0.721981	0.330196	0.222828	0.178073	0.24552	0.160366	0.194846	0.35601	0.258105	0.362301	0	0.24692	0.232768	0.11727	0.241546	0.171774	0.174427	0.524928	0.130589	0.0802605	0	0.127672	0.132899	0.141067	0.253814	0.274106	0.226009	0.179575	0.13914	0.161144	0.348974	0.356103	0	0.320849	0.147424	0.127004	0.196149	0.117201	0.191255	0.352149	0.143293	0
NKTR	1.853	1.78927	1.58909	1.3693	1.381	1.54436	1.03218	1.53622	1.44476	1.65773	1.77844	1.70543	1.90213	1.67018	1.67514	1.57148	0	1.73103	1.40486	1.4722	1.57266	1.83236	1.20485	1.56667	1.56552	1.72954	0	1.32463	1.42468	1.46004	1.51138	1.61267	1.47977	1.46263	1.76212	1.62397	1.42534	1.39309	0	1.60393	1.52033	1.52098	1.51478	1.29147	1.25998	1.4737	1.31615	0
ZBTB47	0.0397705	0.0150894	0.0422031	0.00774686	0.0205795	0.00864901	0.00803453	0.0156852	0.0479506	0	0.0247283	0.00849702	0.020499	0.021757	0.0266687	0.00794148	0	0.0612019	0.0208206	0	0.00932867	0.0520514	0	0.10209	0.0303849	0.0183094	0	0.0162241	0.0486679	0.00805812	0.0226987	0.0377659	0.0525247	0.0385758	0.0384418	0	0.0179605	0.0201896	0	0.0141321	0.00714675	0.0127258	0.0126314	0	0.0145198	0.0858556	0.125486	0
KLHL40	0	0	0	0	0	0	0	0	0	0	0	0	0	0	0	0	0	0	0	0	0	0	0	0	0	0	0	0	0	0	0.00799736	0	0	0	0	0	0	0	0	0	0	0	0	0	0	0	0	0
CCDC13	0.0563026	0.0944278	0.0770118	0.0862871	0.0590177	0.0296742	0.152564	0.115523	0.101875	0.083602	0.0524173	0.0652416	0.109686	0.056115	0.0831612	0.0826578	0	0.055304	0.038133	0.0829962	0.0771184	0.105022	0.110744	0.160943	0.0189123	0.0370642	0	0.158223	0.0318864	0.0690978	0.0956847	0.145925	0.121523	0.0872399	0.066002	0.0246249	0.0376743	0.0631278	0	0.118093	0.0831873	0.0464644	0.0800293	0.0211125	0.0551635	0.139156	0.144459	0
ACKR2	0.0130791	0.0415606	0.0108092	0	0	0.00842388	0.0696927	0.0352327	0.00719331	0	0.0122752	0	0.0154711	0	0.0167408	0.019296	0	0.0376787	0.0208368	0.0171961	0.0269744	0.0237432	0	0.0395627	0.00842067	0.0121726	0	0.0141878	0	0	0.0257675	0.0398297	0.0225751	0.0177598	0.00834911	0.0186866	0.0136589	0.023516	0	0.0147817	0.0139993	0	0.0136464	0	0.03103	0	0	0
AC092042.3	0.203688	0.141282	0.111622	0.0289554	0.102449	0.0405645	0.117863	0.076367	0.094033	0.165698	0.0889124	0.105463	0.169997	0.0980427	0.104172	0.0436516	0	0.0940463	0.101912	0.153619	0.0681587	0.114375	0	0.179371	0.0574119	0.092461	0	0.108138	0.0715398	0.0679795	0.0429613	0.208261	0.0995793	0.147223	0.0757309	0.159729	0.100487	0.10223	0	0.081848	0.0622233	0.0393637	0.0398352	0.095114	0.0727775	0.0744319	0.0888651	0
CYP8B1	0.00868336	0	0.00938744	0.0134734	0	0	0	0	0	0	0.00438434	0	0	0	0.00381859	0	0	0.0171606	0.0129865	0.00791911	0.00563208	0.00505008	0	0.0191303	0.00384446	0.00386674	0	0	0.0132911	0	0	0	0	0	0	0	0.00319797	0	0	0	0.00931098	0.0127258	0.00821138	0	0	0	0	0
POMGNT2	0.109063	0.132555	0.132908	0.1278	0.127652	0.146851	0.25966	0.199112	0.108796	0.0753332	0.110432	0.119881	0.0758458	0.0868891	0.130733	0.193532	0	0.184017	0.164075	0.0483801	0.154347	0.150665	0.149915	0.152639	0.0967153	0.0356284	0	0.109482	0.0560244	0.126196	0.114728	0.19213	0.134467	0.0948165	0.0923513	0.0890163	0.14196	0.139779	0	0.115655	0.0748624	0.0661503	0.164942	0.104259	0.0889189	0.283631	0.238567	0
SNRK	0.404103	0.465804	0.468831	0.431036	0.354739	0.385427	0.402975	0.447175	0.417102	0.422373	0.403129	0.413432	0.25664	0.357917	0.316575	0.505524	0	0.41821	0.538218	0.416877	0.44766	0.493934	0.207466	0.453075	0.393024	0.387367	0	0.515853	0.35196	0.461156	0.445878	0.482195	0.403686	0.399332	0.301754	0.394564	0.348848	0.37805	0	0.357387	0.402906	0.292004	0.417375	0.169934	0.346908	0.489199	0.330911	0
ANO10	1.04638	0.922885	0.88311	0.805226	0.858939	0.842606	0.683545	0.879462	0.968523	1.05588	0.873926	0.789279	0.970261	0.997771	1.02688	1.00163	0	1.00986	0.854906	0.942333	0.88928	1.03049	0.509177	1.0727	0.84367	0.776454	0	0.706035	0.827113	0.810113	0.981343	0.935026	0.920345	0.998208	0.932197	0.913388	0.8137	0.930992	0	0.897021	0.983246	0.665464	0.969229	0.818386	0.886766	1.04669	1.34959	0
ABHD5	0.317152	0.428229	0.332361	0.285049	0.342407	0.189197	0.202815	0.374297	0.29818	0.23815	0.330538	0.217335	0.273263	0.455145	0.35679	0.266906	0	0.313995	0.25149	0.316531	0.346169	0.44741	0	0.47933	0.259324	0.327313	0	0.244152	0.15356	0.201973	0.361684	0.493549	0.249509	0.344209	0.243872	0.193997	0.32633	0.318248	0	0.326597	0.303051	0.278368	0.292912	0.246827	0.246029	0.264362	0.262853	0
TOPAZ1	0.0238683	0.0171274	0.0294567	0.00870173	0.00950089	0.00860585	0	0.0168863	0.0325735	0.0275871	0.0154331	0.0705871	0	0	0.00503923	0.019296	0	0.0767534	0.00601048	0.0235675	0.050526	0.0286595	0	0.0141557	0.00831959	0.0117727	0	0	0.00643931	0	0.00571674	0.0789773	0.0222791	0.013875	0.0171008	0.0292578	0.00991966	0.0134274	0	0.00950658	0.0213879	0.0313566	0.0383454	0	0.0130867	0.0121074	0.0225226	0
TCAIM	0.593892	0.761824	0.760279	0.519793	0.472316	0.674124	0.745455	0.690062	0.703868	0.81894	0.670397	0.594201	0.598632	0.809615	0.915664	0.57233	0	0.665091	0.564757	0.603914	0.641996	0.938952	0.491724	0.744352	0.613296	0.707985	0	0.804662	0.485636	0.697947	0.77889	0.645264	0.813677	0.730477	0.538581	0.660181	0.69794	0.805546	0	0.765447	0.63963	0.536754	0.556099	0.405993	0.703822	0.585334	0.589243	0
ZNF445	0.467479	0.467607	0.531654	0.370749	0.317173	0.346199	0.50108	0.52563	0.549508	0.432923	0.439172	0.501073	0.3873	0.448947	0.455381	0.272803	0	0.427868	0.503086	0.414996	0.483165	0.697633	0.175484	0.631499	0.379776	0.37111	0	0.352888	0.276304	0.383574	0.566459	0.811757	0.474921	0.460905	0.473832	0.633463	0.557089	0.524376	0	0.482368	0.447757	0.468852	0.422319	0.354364	0.432061	0.567255	0.621755	0
ZNF852	0.064046	0.0439029	0.102854	0.0860738	0.11789	0.0673016	0.145922	0.111133	0.0692329	0.0864556	0.0714189	0.070934	0.0119107	0.0884913	0.0626647	0.100966	0	0.0740161	0.0642317	0.0848688	0.0794348	0.0838646	0	0.181294	0.074592	0.0338647	0	0.0968842	0.0892639	0.0847578	0.0856763	0.109866	0.0720726	0.0716244	0.03936	0.130739	0.0892101	0.0830934	0	0.113878	0.0628935	0.0285667	0.134264	0.150825	0.0904985	0.101719	0.0982436	0
ZKSCAN7	0.0566527	0.0863895	0.0960563	0.0669203	0.0825862	0.0427883	0.0545202	0.0594458	0.0631075	0.121732	0.0327952	0.0561281	0.0468421	0.0978142	0.0535011	0.067861	0	0.0803402	0.0565193	0.0932545	0.0853009	0.0828946	0	0.0570334	0.0339533	0.0537782	0	0.0193556	0.0546954	0.0658033	0.0373363	0.0864538	0.0838429	0.0647766	0.0182426	0.0912488	0.0303206	0.0680482	0	0.0665183	0.0833147	0.0324965	0.060865	0.039665	0.0819504	0.0621164	0.073763	0
ZNF197	0.517827	0.321498	0.424093	0.31879	0.208171	0.232663	0.134379	0.362141	0.377857	0.417014	0.410634	0.291139	0.372977	0.331744	0.42408	0.489629	0	0.492706	0.31935	0.337355	0.320129	0.50731	0.33704	0.339688	0.248123	0.32448	0	0.237179	0.206738	0.285995	0.339561	0.323098	0.337526	0.234578	0.282132	0.304375	0.302369	0.310938	0	0.263443	0.243366	0.14851	0.424899	0.139946	0.286531	0.338988	0.316346	0
ZNF35	0.149546	0.0930708	0.103716	0.0319012	0.0472115	0.0265385	0.14604	0.0953433	0.109102	0.0147912	0.109937	0.0677164	0	0.166205	0.0613656	0.180838	0	0.0762649	0.0859228	0.0801453	0.113673	0.138015	0	0.102861	0.0726803	0.0750976	0	0.0160216	0.066238	0.0470753	0.091616	0.165066	0.0911933	0.0354864	0.0371598	0.0604982	0.106631	0.130301	0	0.151955	0.0676938	0.0836022	0.149401	0.0992104	0.0412626	0.133792	0.19489	0
ZNF502	0.0661743	0.135283	0.0662207	0.0693628	0	0.0538734	0.0971726	0.103753	0.0503372	0.0290188	0.0345799	0.0571776	0	0.0724669	0.0851335	0.0151625	0	0.0387326	0.0272437	0.0599186	0.0535813	0.103456	0.108665	0.127526	0.0431625	0.0492305	0	0.00746936	0.0187016	0.0520029	0.110116	0.0782577	0.0547154	0.0786032	0.0463754	0.0740672	0.0657965	0.0768818	0	0.0740854	0.0337291	0.0299464	0.0265826	0.0705723	0.053445	0.0624738	0.0868277	0
ZNF501	0.0297843	0.0342909	0.0158135	0.0180927	0	0.0217352	0.0348272	0.016777	0.0110216	0.0140164	0.014871	0.01514	0	0.0499874	0.00338854	0	0	0.0255227	0.0200907	0.0246142	0.0217001	0.0684607	0	0	0.0235112	0.00698032	0	0	0.00599496	0.0204456	0.0412186	0.0358511	0.0123832	0	0.0189516	0.0251865	0.0217453	0.0144157	0	0	0.0274248	0.0496878	0.00696657	0	0.0137755	0.0515234	0	0
KIAA1143	0.166546	0.0798067	0.11848	0.0581251	0.0611537	0.129096	0.0455858	0.147739	0.0950755	0.0934849	0.0991546	0.0827069	0.0465231	0.0892294	0.0835707	0.0656135	0	0.0943321	0.128253	0.0669175	0.121097	0.177907	0	0.068695	0.10003	0.0809101	0	0.12174	0.133912	0.0316128	0.117579	0.080397	0.111788	0.0833397	0.0886668	0.0924369	0.0787045	0.105832	0	0.064626	0.0432144	0.0536747	0.098947	0.0673531	0.0936709	0.120176	0	0
KIF15	0.115008	0.0332449	0.0971178	0.0345192	0.084739	0.0708387	0.0351081	0.0625902	0.0503601	0.0718176	0.0560456	0.0689502	0.0600272	0.121005	0.0877066	0.0617352	0	0.0832112	0.0704405	0.0756814	0.0576017	0.177877	0	0.109497	0.0720413	0.0852931	0	0.0825268	0.0736025	0.0312275	0.0531872	0.0750056	0.0812992	0.0255377	0.0851153	0.00704036	0.0814955	0.0832608	0	0.0673226	0.0229655	0.0552307	0.104444	0.0673675	0.0138606	0.0246356	0.0398976	0
TGM4	0	0	0.0106858	0.00546245	0	0	0	0.00513012	0.00934173	0	0.00206726	0	0	0	0	0.00859852	0	0	0	0	0.00839294	0.00726466	0	0	0	0.00357655	0	0	0.00668643	0.0107714	0	0.0118598	0	0	0	0.00877357	0	0	0	0	0	0.0081115	0.00490972	0	0	0	0	0
ZDHHC3	0.168673	0.263	0.248674	0.310482	0.158806	0.248515	0.422715	0.311124	0.280346	0.19196	0.241633	0.261626	0.150308	0.251227	0.254601	0.272046	0	0.221245	0.315254	0.152233	0.251182	0.290714	0	0.362237	0.149716	0.203209	0	0.213733	0.163945	0.232732	0.325432	0.320326	0.256806	0.168159	0.210764	0.238516	0.281936	0.341789	0	0.352788	0.200593	0.318086	0.242327	0.147545	0.225331	0.350171	0.482928	0
EXOSC7	0.200729	0.202651	0.254207	0.159388	0.242045	0.16411	0.351068	0.262311	0.315379	0.315097	0.255901	0.169405	0.140811	0.261158	0.221604	0.20368	0	0.13399	0.197888	0.155876	0.216098	0.290203	0.160202	0.347416	0.187199	0.14311	0	0.261053	0.164978	0.13805	0.199641	0.33926	0.34037	0.236242	0.218193	0.327099	0.267965	0.364667	0	0.302056	0.270682	0.211178	0.2483	0.0739264	0.238312	0.250489	0.243824	0
CDCP1	0.0181603	0.00792274	0.0263201	0.0155338	0	0.0253946	0.0108351	0.0287413	0.0250161	0	0	0	0	0	0.00477915	0.108376	0	0	0.00489929	0.00456246	0.0126575	0.015762	0	0.0736523	0.0193718	0.0191743	0	0.0329633	0.0145752	0.0063909	0.00362755	0.0294426	0.00754365	0	0	0.020657	0	0	0	0.0165059	0.0203551	0	0.0616315	0	0	0.0333365	0	0
TMEM158	0.0314283	0.0849061	0.102848	0.121515	0.0952689	0.060502	0.145588	0.129985	0.106096	0.0514867	0.115467	0.0816112	0.079502	0.0191079	0.0866816	0.153037	0	0.0828797	0.13275	0.0608371	0.128538	0.0507824	0	0.167599	0.172398	0.0827002	0	0.0657078	0.0456662	0.0346253	0.110639	0.144252	0.0731254	0.0216476	0.0382984	0.0370831	0.102613	0.101335	0	0.106821	0.0563127	0.0462949	0.0533584	0.117872	0.00605137	0.107153	0.0398976	0
LARS2	0.429526	0.386024	0.549712	0.516105	0.311432	0.427483	0.4852	0.601954	0.646306	0.493595	0.452255	0.416249	0.274856	0.623063	0.576607	0.529823	0	0.392171	0.411793	0.494853	0.496561	0.552966	0.242661	0.754506	0.510584	0.484156	0	0.535406	0.535325	0.304077	0.493848	0.6538	0.656759	0.39391	0.492759	0.594394	0.574189	0.569721	0	0.360547	0.411766	0.484568	0.449046	0.457577	0.359008	0.600759	0.790106	0
LIMD1	0.0314487	0.0973574	0.0910908	0.0924284	0.15442	0.142334	0.111425	0.102427	0.224299	0.139548	0.0504502	0.104115	0.245979	0.0639217	0.123075	0.0861594	0	0.112229	0.154363	0.0235366	0.130064	0.0998705	0	0.272008	0.0955082	0.0601794	0	0.0922649	0.0711954	0.0421979	0.0602355	0.0963296	0.0712997	0.158856	0.0718538	0.144645	0.0343447	0.143534	0	0.0786303	0.211578	0.0572126	0.0693996	0.0859456	0.0891062	0.0279528	0.203524	0
SACM1L	0.453656	0.481756	0.642627	0.595086	0.51396	0.711876	0.76058	0.572432	0.616799	0.575891	0.568831	0.499028	0.198982	0.448744	0.554395	0.600517	0	0.483384	0.659361	0.441354	0.531416	0.642443	0.175896	0.809581	0.514027	0.553537	0	0.558384	0.560735	0.499493	0.575874	0.623126	0.583944	0.640475	0.493815	0.407941	0.501713	0.654964	0	0.650309	0.4803	0.454407	0.45055	0.338441	0.552625	0.50049	0.453656	0
SLC6A20	0.0621289	0.0460614	0.0138835	0.0238951	0.0309708	0.0466769	0.0289799	0.0328768	0.0824821	0.107288	0.0213949	0.0148885	0.039825	0	0.0431827	0.0768802	0	0.0315381	0.0161822	0.0607402	0.0295313	0.0332187	0	0.0364524	0.0302349	0.0577643	0	0.00917291	0.0633964	0.0281141	0.0400462	0.0683922	0.0432621	0.0669172	0.0067792	0.062627	0.0264081	0.0207712	0	0.133987	0.0379215	0	0.0125473	0.0713279	0.0604127	0.0363595	0.115488	0
LZTFL1	0.277123	0.23181	0.327225	0.177976	0.243544	0.299708	0.646111	0.425754	0.333606	0.395953	0.260622	0.25248	0.251658	0.373824	0.269944	0.168081	0	0.212103	0.410957	0.192312	0.301173	0.300984	0	0.292122	0.317323	0.290763	0	0.28736	0.278004	0.335735	0.441095	0.262178	0.332551	0.348589	0.237541	0.283841	0.550674	0.463822	0	0.282419	0.259661	0.282782	0.235052	0.272863	0.43069	0.262634	0.31932	0
CCR9	0.00612893	0	0.00827851	0	0	0	0	0	0.02385	0.0106723	0.00530179	0	0	0.0224795	0	0	0	0	0.0095034	0	0	0.00333491	0	0	0	0.00497299	0	0	0.0285157	0	0	0	0.00849744	0.0244598	0	0	0.0123574	0	0	0.00839999	0.0152172	0	0	0	0	0.0109465	0	0
FYCO1	0.0157874	0	0.0155736	0	0	0.0185186	0.066838	0.0108712	0.0274184	0.0185141	0.0201024	0	0.0421688	0.0700514	0.00555337	0	0	0.0370128	0.0220744	0.0158266	0.0103897	0.00503702	0	0.0149101	0.0125116	0.013918	0	0.0165244	0.0608773	0.0368298	0.00859801	0.0413831	0.0266536	0.01127	0.0195441	0	0.0175972	0.0541165	0	0.0150133	0.0271894	0.00874118	0.00287774	0	0.0438503	0	0	0
XCR1	0	0	0.00154408	0	0	0	0	0	0	0	0	0	0	0	0	0	0	0	0	0	0	0	0	0	0	0	0	0	0	0	0	0	0	0	0	0	0	0	0	0	0	0	0	0	0	0	0	0
CCR3	0	0	0.0161524	0.0236853	0.00769689	0	0	0	0.00306535	0	0.00286774	0	0.0118622	0.0667295	0.014479	0.0275837	0	0.0171606	0	0.00576716	0.0103245	0.0318746	0	0	0.00379041	0.00307311	0	0	0	0	0.0130509	0	0.0024674	0.0321556	0	0.0128847	0	0.00332899	0	0.0187177	0	0	0	0	0.00493757	0.0487648	0	0
CCR1	0	0	0	0	0	0	0.00978185	0	0	0	0	0	0	0	0	0	0	0	0.00516889	0	0	0	0	0	0	0	0	0.00973611	0	0	0	0	0	0	0	0	0	0	0	0	0	0	0	0	0	0	0	0
CCR5	0	0	0	0	0	0	0	0	0	0	0.00286774	0	0	0	0	0	0	0	0	0	0	0	0	0	0	0	0	0	0	0	0	0	0	0	0	0	0	0	0	0	0	0	0	0	0	0	0	0
CCRL2	0	0	0	0	0	0	0	0	0	0	0	0	0	0	0	0	0	0	0	0	0	0	0	0	0	0	0	0	0	0	0	0	0	0	0	0	0	0	0	0	0	0	0	0	0	0	0	0
LTF	0.0056967	0	0.00269439	0.00755429	0	0.0097633	0	0.00444878	0	0	0	0	0	0	0.00449026	0	0	0	0	0	0.0080899	0.00904736	0	0	0.00302693	0	0	0	0.00858807	0	0	0	0	0	0.00783278	0	0	0	0	0.00396673	0	0	0.00621689	0	0	0	0	0
LRRC2	0.032791	0.0520412	0.0661943	0.0612096	0.0110111	0.0120852	0.0523686	0.0628433	0.0193264	0.00562215	0.0533634	0.0241601	0.0322622	0	0.00759424	0.0160945	0	0.0646142	0.0422022	0.038804	0.0444861	0.0516725	0	0.0893229	0.0296459	0.0496521	0	0.0296344	0	0.0569028	0.0452287	0.0465374	0.061808	0.0334581	0.015752	0.0509104	0.0707238	0.0871329	0	0.0552936	0.0241469	0.0201549	0.04451	0.0269579	0.0289822	0.0269005	0	0
TDGF1	0	0	0	0	0	0	0	0	0	0	0	0	0	0	0	0.016038	0	0	0	0	0	0	0	0.0141557	0	0	0	0	0.00693392	0.0109227	0	0	0	0	0	0	0	0	0	0	0	0	0.00575375	0	0	0	0	0
FAM240A	0	0	0.00784898	0.00977148	0	0	0	0	0	0	0	0	0	0	0	0	0	0	0	0	0	0	0	0	0	0	0	0	0	0	0	0	0	0	0	0.00641473	0	0	0	0.00806755	0	0	0	0	0	0	0	0
ALS2CL	0.00808805	0	0.0306877	0.0118427	0	0	0.0601149	0.0503607	0.0190432	0.0221246	0	0.00846351	0	0.0306995	0.0256748	0	0	0	0.0180522	0.00959542	0.00803259	0.0318682	0	0.0219396	0.0198023	0.0370895	0	0.029479	0.0573942	0.0293563	0.0169503	0.0454737	0.0409989	0.0200808	0.0404509	0.0245938	0.0165711	0.077606	0	0.0924555	0.0167067	0.00941978	0.0328729	0.0680734	0.0681446	0.0369701	0	0
TMIE	0.00820041	0.00518658	0.0284318	0	0	0	0.0851607	0.021743	0.0175559	0.0469813	0.0301048	0	0.0220635	0	0.0126439	0.0297986	0	0.0498018	0.0125705	0.00804845	0.014967	0.0319626	0	0.0219396	0.0202945	0	0	0	0.0155268	0.012037	0.0126164	0	0.019646	0.0303715	0.00977455	0.0128869	0	0.0402574	0	0.00734262	0.0250562	0.0294459	0.0291396	0	0.0124081	0.0309118	0	0
PRSS50	0	0	0.00459371	0.00841216	0	0	0.012002	0	0	0	0.00268817	0	0	0	0	0	0	0	0	0	0	0.0199249	0	0.0217725	0	0	0	0	0	0	0	0	0.00327964	0	0	0	0	0	0	0.0102108	0	0	0.00746008	0	0.00464027	0	0	0
MYL3	0	0	0.00158856	0	0	0	0	0.0195709	0.00303568	0	0	0	0	0	0	0	0	0	0	0	0.00803259	0.00575996	0	0	0.00246531	0	0	0	0	0.00747967	0	0	0	0	0.0111378	0	0	0	0	0	0	0	0	0	0	0	0	0
PTH1R	0.134965	0.0214748	0.0352667	0	0	0	0.0879693	0.0841182	0.0249315	0.0331218	0.0253564	0.0300268	0.0117303	0	0.0593238	0.0160945	0	0.038663	0.0511656	0.00563349	0.0728846	0.113449	0	0.120159	0.0456033	0.0922955	0	0.0356003	0.0329527	0.0138882	0.0255308	0.0574004	0.0586881	0.0365327	0.0575492	0.0223254	0.0396191	0.0109179	0	0.0255802	0	0.0573088	0.0433439	0.0598848	0.0755466	0.012477	0	0
CCDC12	0.145875	0.194452	0.322349	0.21112	0.134673	0.081644	0.341725	0.372179	0.395707	0.187778	0.142087	0.18911	0.241777	0.414276	0.358664	0.466057	0	0.366688	0.326488	0.337218	0.281467	0.350484	0	0.435786	0.121925	0.179224	0	0.172949	0.15674	0.167316	0.308232	0.412154	0.300747	0.204165	0.169429	0.308609	0.330374	0.317467	0	0.348393	0.259982	0.209112	0.314194	0.055688	0.265626	0.38505	0.475295	0
NBEAL2	0.0433283	0.0673873	0.0611147	0.09066	0.0731244	0.0554339	0.070627	0.139749	0.102194	0.0507253	0.0646229	0.0304892	0.0781468	0.0821078	0.15233	0.0260338	0	0.0689698	0.0697756	0.110133	0.121078	0.0531576	0.149915	0.0783029	0.0526409	0.0780661	0	0.0632238	0.0349082	0.0801283	0.182408	0.0709009	0.0701191	0.0354305	0.0303942	0.0705609	0.128325	0.0895875	0	0.0950104	0.0648222	0.045886	0.0610353	0.0229381	0.0893202	0.0644949	0.115038	0
SETD2	1.46376	1.48377	1.51417	1.31833	1.19688	1.2928	1.28123	1.34927	1.43931	1.39827	1.36104	1.4944	1.49151	1.54764	1.42358	1.50298	0	1.40555	1.41875	1.37505	1.39656	1.45156	0.947878	1.62717	1.3455	1.31625	0	1.09393	1.1573	1.16049	1.46237	1.42737	1.39974	1.61466	1.40517	1.44277	1.25451	1.43219	0	1.52575	1.33309	1.26963	1.34316	1.23719	1.23728	1.45499	1.42174	0
KIF9	0.15166	0.244089	0.363476	0.295994	0.242518	0.138631	0.213333	0.349883	0.402072	0.217775	0.195177	0.250386	0.270354	0.427354	0.320663	0.418689	0	0.295614	0.287976	0.167432	0.292369	0.323953	0.324667	0.577569	0.172934	0.211007	0	0.134164	0.22133	0.251285	0.192999	0.456124	0.309543	0.395559	0.144426	0.364706	0.252804	0.321082	0	0.248187	0.300429	0.173111	0.356271	0.0619435	0.178216	0.286803	0.399416	0
KLHL18	0.337861	0.502878	0.485099	0.432193	0.404994	0.397067	0.455876	0.413756	0.415181	0.363075	0.411873	0.300531	0.454031	0.321635	0.467319	0.493069	0	0.379031	0.363533	0.413716	0.413823	0.458756	0.418367	0.499771	0.292956	0.296011	0	0.21951	0.177058	0.210872	0.357264	0.444974	0.418713	0.441604	0.350075	0.456401	0.442625	0.479506	0	0.608915	0.395433	0.363564	0.311325	0.408937	0.336035	0.51622	0.712011	0
PTPN23	0.225015	0.163287	0.20804	0.14455	0.248345	0.0758517	0.2733	0.224966	0.220243	0.206072	0.168192	0.177419	0.227571	0.142503	0.230496	0.222169	0	0.186425	0.248085	0.187213	0.166034	0.232255	0	0.139054	0.202616	0.157683	0	0.166052	0.178808	0.165432	0.234805	0.256849	0.219075	0.139874	0.162813	0.152356	0.238227	0.272672	0	0.285042	0.177462	0.138059	0.220261	0.137234	0.162045	0.0707167	0.162927	0
SCAP	0.582615	0.679522	0.57056	0.560297	0.529787	0.422098	0.570214	0.647993	0.65188	0.449582	0.408321	0.504577	0.590085	0.739551	0.552451	0.504849	0	0.582296	0.590016	0.641447	0.582916	0.604011	0.360417	0.77274	0.523708	0.540619	0	0.549987	0.384691	0.48936	0.536143	0.655934	0.597977	0.635408	0.433851	0.512557	0.500696	0.658538	0	0.564726	0.486777	0.275734	0.465421	0.603235	0.478099	0.524144	0.630502	0
ELP6	0.177792	0.168414	0.274947	0.159969	0.133869	0.170879	0.0891577	0.296081	0.239979	0.165697	0.187544	0.167049	0.117942	0.42313	0.235302	0.342942	0	0.167017	0.243633	0.258153	0.240605	0.313374	0.0931714	0.247051	0.0863433	0.140191	0	0.0427017	0.130988	0.158349	0.243358	0.405198	0.20318	0.171373	0.187962	0.202019	0.175581	0.209957	0	0.240157	0.162281	0.212581	0.305558	0.0211125	0.131043	0.227785	0.27199	0
CSPG5	0.154389	0.166568	0.168826	0.153039	0.0875178	0.105643	0.16146	0.293395	0.19707	0.186063	0.334525	0.150039	0.112303	0.244765	0.175428	0.195396	0	0.239708	0.22303	0.232023	0.187916	0.300671	0.20035	0.105872	0.223675	0.213003	0	0.241235	0.0807503	0.173882	0.200282	0.124374	0.228857	0.134003	0.123983	0.166625	0.190085	0.193039	0	0.24107	0.116441	0.192483	0.177401	0.101427	0.170062	0.293374	0.0973275	0
SMARCC1	0.835987	0.833517	0.883903	0.747249	0.730803	0.69238	0.742974	0.775937	0.73677	0.829101	0.781047	0.78702	0.689043	1.09045	0.912923	0.767218	0	0.906862	0.743231	1.0332	0.782081	1.05384	0.636349	0.735465	0.821996	0.794559	0	0.791688	0.834576	0.758051	0.74733	0.863593	0.901233	0.841008	0.710193	0.835858	0.75853	0.734476	0	0.814811	0.739253	0.614157	0.880901	0.585557	0.756419	0.965156	0.743322	0
DHX30	0.449398	0.430295	0.585342	0.470984	0.476561	0.512418	0.600101	0.630467	0.590339	0.517054	0.436179	0.552236	0.4754	0.934149	0.595152	0.504719	0	0.564907	0.615614	0.535358	0.656755	0.710194	0.571679	0.702939	0.55268	0.521987	0	0.550325	0.636967	0.48947	0.660243	0.721655	0.563136	0.551393	0.668086	0.620896	0.581952	0.587482	0	0.601166	0.527923	0.663054	0.62232	0.314794	0.539672	0.609506	0.532947	0
MAP4	0.61917	0.645864	0.80854	0.896537	0.905876	0.870033	0.922613	0.801727	0.919523	0.602407	0.81403	0.76877	0.752302	0.726405	0.615458	0.813484	0	0.649267	0.772869	0.758402	0.749143	0.729784	0.484791	0.884886	0.945832	0.811273	0	0.640606	0.543098	0.688724	0.861666	0.764605	0.693143	0.736533	0.561637	0.887982	0.827526	0.822023	0	0.823845	0.629511	0.55745	0.730442	0.964022	0.854362	0.877414	0.761081	0
CDC25A	0.00831343	0	0.00567835	0	0	0	0	0	0.00393062	0	0	0	0	0	0	0.0150286	0	0.016869	0.00286211	0	0.0116736	0.00760401	0	0	0	0	0	0	0	0.00547386	0	0	0.00607438	0	0	0.020757	0	0	0	0	0	0.0081115	0	0	0	0	0	0
ZNF589	0.295885	0.313195	0.507753	0.334275	0.422557	0.32274	0.233699	0.380632	0.510252	0.294571	0.358555	0.448454	0.197873	0.505615	0.512269	0.314719	0	0.469601	0.376133	0.396291	0.487823	0.478176	0.241714	0.598164	0.270269	0.327156	0	0.439407	0.213879	0.45447	0.465856	0.469969	0.347809	0.270996	0.248913	0.472644	0.28417	0.385864	0	0.396374	0.305674	0.295827	0.407614	0.250278	0.205831	0.625251	0.659547	0
NME6	0.0503508	0.0595485	0.0849532	0.0506091	0.0169618	0.0173975	0.111918	0.0677523	0.0489329	0.0602578	0.0416357	0.0741148	0.050298	0.055317	0.0405324	0.0190907	0	0.123209	0.0685959	0.0227911	0.0550684	0.116023	0	0.0612618	0.0144991	0	0	0.0226222	0.057394	0.0369052	0.0387301	0.0834389	0.047608	0.0720834	0.0108615	0.019536	0.110175	0.0623808	0	0.120784	0.0484045	0.00693687	0.0487671	0.0579633	0.0444526	0.0109465	0.251805	0
SPINK8	0.00562404	0.00664769	0.0775536	0.0323177	0.0446205	0.0155133	0.0413075	0.074131	0.046607	0.0326881	0.0106944	0.00582317	0	0.149506	0.0385487	0.113401	0	0.0128532	0.0700457	0.0211154	0.060372	0.042739	0.0662305	0.145728	0.00412153	0.0129925	0	0.0365311	0.0387377	0.0178937	0.0195958	0.0963837	0.0258133	0.013875	0.0070629	0.013505	0.0115729	0.00352597	0	0	0.0420669	0.0232458	0.101885	0	0	0.170595	0	0
FBXW12	0.0454343	0.0967338	0.0456483	0.10288	0.124488	0.0803246	0.0126645	0.0558563	0.0860809	0.0951804	0.0453808	0.0433677	0.0813451	0.0314479	0.109701	0.070294	0	0	0.0347336	0.0757297	0.0780031	0.0900046	0	0.0537946	0.0321374	0.0634117	0	0.0488033	0.0543458	0.0656115	0.0577543	0.0673929	0.0694632	0.0595856	0.0438265	0.113826	0.0358646	0.0394476	0	0.0687873	0.0615546	0.0187722	0.0426483	0.0789228	0.036087	0.0387749	0.043523	0
PLXNB1	0	0.0199097	0.00772306	0.0259844	0.0110373	0	0.0119345	0.0316723	0.0222629	0.0171495	0.0229385	0.0239861	0.0189687	0	0.00950715	0	0	0.0528869	0.00440735	0.00698164	0.0205536	0.00455007	0	0	0.0224858	0.0219179	0	0	0.0202754	0.0079772	0.0396832	0.0596285	0.0227563	0.0164972	0.0295336	0.00728619	0.00500573	0.014117	0	0	0.0117878	0.0289933	0.0165733	0	0.00451696	0	0.0225226	0
CCDC51	0.0346143	0.0202204	0.0585491	0.0319488	0.0318633	0.0213878	0.07039	0.0542052	0.0621582	0.00706052	0.0283642	0.0045453	0.0267275	0.0193448	0.0245352	0.0206039	0	0.039438	0.0368963	0.0148516	0.0418528	0.0291276	0	0.0359429	0.01915	0.0315798	0	0.00973611	0.0162045	0.0078627	0.0485329	0.0314541	0.0150377	0.0656024	0.0107103	0.0352585	0.0266847	0.0286947	0	0.0197064	0.0199618	0.00693687	0.0209118	0.045802	0.0168614	0.0454756	0	0
TMA7	0.228504	0.270099	0.462037	0.470577	0.536817	0.406353	0.683795	0.580171	0.300425	0.282733	0.233896	0.219113	0.185749	0.485272	0.301477	0.290164	0	0.426813	0.588235	0.21191	0.283178	0.315931	0.0864006	0.378737	0.357338	0.159718	0	0.615137	0.484465	0.264296	0.441962	0.473169	0.294026	0.183278	0.136818	0.219759	0.509252	0.409447	0	0.342246	0.194399	0.432894	0.439282	0.109151	0.431879	0.325753	0.197833	0
ATRIP	0.0943658	0.0259448	0.0776801	0.0631016	0.0357516	0.0650049	0.0373599	0.0516167	0.054376	0.040955	0.0314221	0.0204265	0.018262	0.10044	0.0335303	0.159126	0	0.0599676	0.061469	0.0621139	0.0380331	0.0792526	0.2784	0.109618	0.0395081	0.0447838	0	0.0329303	0.0447275	0.0709583	0.0660704	0.103151	0.0604635	0.0697787	0.0573927	0.0855644	0.0712934	0.0681545	0	0.0583046	0.104337	0.0340834	0.048625	0	0.0425803	0.135831	0.0441971	0
SHISA5	0.132831	0.147764	0.200609	0.0749125	0.186373	0.18714	0.270002	0.204584	0.159627	0.136792	0.159245	0.174443	0.138291	0.0746701	0.161396	0.200687	0	0.146403	0.184928	0.135313	0.124388	0.225093	0	0.250783	0.209314	0.151813	0	0.291386	0.115446	0.0867642	0.276499	0.257463	0.19943	0.0976575	0.141638	0.166387	0.122278	0.226512	0	0.109412	0.0902369	0.151437	0.145337	0.178014	0.146744	0.209988	0.183097	0
PFKFB4	0.106689	0.141271	0.0974763	0.0735829	0.0764351	0.0215255	0.114452	0.123502	0.123818	0.106575	0.0977651	0.0649836	0.126252	0.157651	0.188113	0.162188	0	0.151097	0.0791137	0.124342	0.0987084	0.129566	0	0.194919	0.0537068	0.0792604	0	0.124459	0.044342	0.0643169	0.101936	0.14101	0.155703	0.181814	0.074251	0.109412	0.104255	0.102635	0	0.119265	0.0989756	0.101585	0.0915928	0.0695443	0.12999	0.179206	0.166843	0
COL7A1	0.0664198	0.115983	0.0402639	0.0369682	0.0688792	0.0404108	0.206155	0.12406	0.106915	0.0526706	0.0267117	0.0143345	0.0277104	0.109786	0.0388666	0.0684173	0	0.0520171	0.0292491	0.13581	0.0748159	0.0725042	0.100245	0.0497777	0.0547301	0.0698174	0	0.161717	0.135496	0.0539202	0.0869523	0.106367	0.080073	0.0771195	0.0116944	0.129505	0.10548	0.0765722	0	0.0560232	0.0671028	0.0673884	0.0477175	0.049896	0.0470745	0.035702	0.0441115	0
UQCRC1	0.129036	0.207862	0.311333	0.178091	0.194499	0.116449	0.388353	0.318646	0.339713	0.148622	0.150686	0.134698	0.149222	0.400913	0.287155	0.255642	0	0.342352	0.30471	0.191402	0.23596	0.260542	0	0.441333	0.322057	0.276555	0	0.241357	0.219508	0.207093	0.289586	0.446571	0.217013	0.130063	0.138638	0.139273	0.290785	0.247948	0	0.293659	0.130127	0.320448	0.292325	0.0657783	0.277883	0.337806	0.107177	0
SLC26A6	0.0490851	0.0543105	0.0347314	0.0602135	0.0239602	0.0252585	0.0765055	0.0397317	0.0455914	0.0554972	0.0338788	0	0.0199018	0	0.0617152	0.0583317	0	0.0640277	0.0221493	0.050664	0.0342293	0.0219538	0	0.0707184	0.0274243	0.0116153	0	0.044244	0.00939555	0.0166698	0.0593031	0.0191547	0.02562	0.0354295	0.0175478	0.0140573	0.039674	0.0509379	0	0.0498843	0.0213519	0	0.0212021	0	0.0142588	0.0125011	0.0215888	0
CELSR3	0.171703	0.184985	0.118502	0.145483	0.212469	0.141217	0.21002	0.145912	0.189694	0.137888	0.113595	0.099629	0.179128	0.180101	0.237351	0.197497	0	0.147621	0.186825	0.138785	0.157065	0.15999	0.114643	0.075634	0.140731	0.143402	0	0.155428	0.123686	0.146135	0.239903	0.148985	0.155045	0.038039	0.163763	0.108396	0.217208	0.158339	0	0.142698	0.176739	0.183765	0.108991	0.185033	0.199309	0.19724	0.329286	0
NCKIPSD	0.191495	0.240565	0.234857	0.177884	0.175345	0.176644	0.297364	0.228518	0.290016	0.180511	0.189564	0.190605	0.0707985	0.163401	0.1773	0.119799	0	0.0682926	0.213411	0.0944123	0.209191	0.291114	0.0999961	0.165456	0.279932	0.112293	0	0.333502	0.236645	0.195637	0.340526	0.263885	0.217739	0.142144	0.18664	0.213234	0.17985	0.267904	0	0.220821	0.12576	0.25906	0.202437	0.0717392	0.303261	0.223222	0.203867	0
IP6K2	0.442474	0.510909	0.51823	0.45	0.330763	0.422438	0.640338	0.505343	0.501249	0.389487	0.374698	0.383911	0.496981	0.589533	0.453995	0.522861	0	0.394358	0.504055	0.459465	0.358311	0.461837	0.298801	0.521982	0.45469	0.429926	0	0.372286	0.427901	0.321725	0.566408	0.588678	0.405208	0.538261	0.40104	0.404549	0.53759	0.658848	0	0.545185	0.346713	0.464857	0.392096	0.330811	0.497625	0.49292	0.531927	0
PRKAR2A	0.868554	0.908962	0.984101	0.924997	0.909725	0.798066	0.83244	0.907496	0.873635	0.806902	0.666402	0.867189	0.883838	1.09678	1.09337	1.03818	0	0.772256	0.789715	0.976876	0.86675	1.03333	0.653878	0.887424	0.873417	0.780241	0	0.774063	0.726876	0.882794	0.889364	0.983285	0.915059	1.00727	0.931784	0.954487	0.988247	0.87938	0	0.992613	0.893394	0.898942	0.864759	0.597992	0.770053	1.29927	0.92024	0
SLC25A20	0.075512	0.0618151	0.0707895	0.075885	0.0239736	0.0410002	0.0173789	0.0211707	0.0354738	0.0106723	0.0142945	0.0323344	0.0585233	0.0486318	0.0452997	0	0	0.0498794	0.0421073	0.0155231	0.0407284	0.0455401	0.0864006	0.0910097	0.0240435	0.0411059	0	0	0.0346588	0.0417452	0.0228025	0.0143914	0.0256136	0	0.0309826	0.0337517	0.0140941	0.0623659	0	0.02992	0.033468	0.0181083	0.0557044	0	0.0319237	0.0614636	0.0877202	0
ARIH2OS	0.00831343	0	0.0184694	0.0105264	0.0403103	0.0123596	0.00803453	0.0348021	0.0473267	0.0052367	0.013566	0.0508946	0.0118622	0.0943356	0.0357291	0.0849835	0	0.0322626	0.0264142	0	0.0210025	0.0561234	0	0.0130737	0.00246531	0	0	0	0.00665429	0.0159107	0.00933753	0.0680438	0.0150684	0	0	0.0297954	0.0329384	0.0677659	0	0.0141827	0.0422664	0.0128731	0.0110921	0	0.0131318	0.0534111	0.0723553	0
ARIH2	0.4941	0.564253	0.696118	0.658324	0.700902	0.472988	0.691185	0.676161	0.787021	0.511482	0.638522	0.668574	0.571973	1.01004	0.808289	0.795649	0	0.651664	0.698363	0.651682	0.76085	0.75189	0.762339	0.809908	0.48266	0.553043	0	0.501113	0.46057	0.635875	0.690014	0.814632	0.773848	0.833233	0.613143	0.68968	0.726668	0.845154	0	0.834195	0.687655	0.527827	0.743874	0.431524	0.534333	0.826769	0.646635	0
P4HTM	0.497908	0.503078	0.589984	0.503633	0.512106	0.521175	0.679882	0.67294	0.683348	0.475668	0.492819	0.533743	0.544895	0.722563	0.708465	0.824268	0	0.658844	0.633016	0.447771	0.564276	0.570439	0	0.651768	0.518975	0.467109	0	0.565274	0.413908	0.379131	0.876969	0.845414	0.576041	0.553789	0.338917	0.489156	0.64026	0.692287	0	0.493163	0.601362	0.543346	0.685872	0.477873	0.535165	0.707382	0.4015	0
WDR6	0.226149	0.308309	0.25946	0.297692	0.192827	0.278079	0.614377	0.342727	0.349975	0.203182	0.248338	0.225604	0.271258	0.326571	0.265075	0.224855	0	0.332592	0.27138	0.28881	0.29765	0.249829	0	0.315913	0.322609	0.199986	0	0.323081	0.195479	0.286851	0.324766	0.28975	0.262981	0.326881	0.133632	0.308989	0.301905	0.333648	0	0.238773	0.264045	0.276136	0.250642	0.335112	0.331265	0.375488	0.366541	0
DALRD3	0.0536844	0.0873277	0.223708	0.210536	0.161436	0.0745096	0.242134	0.1841	0.174472	0.0527186	0.0677666	0.0996573	0.0635552	0.357354	0.18757	0.221262	0	0.244925	0.153834	0.107143	0.15705	0.21596	0	0.268499	0.0828873	0.0680389	0	0.153109	0.148187	0.059942	0.14706	0.365135	0.121415	0.148846	0.0407585	0.0966419	0.176684	0.134249	0	0.155413	0.0646569	0.105129	0.199499	0.0662318	0.116596	0.200945	0.181664	0
NDUFAF3	0.0284531	0.00857343	0.0795387	0.105035	0.0578167	0.107263	0.289629	0.104922	0.0728768	0.0650433	0.0766157	0.0252842	0.0352055	0.0815936	0.0328419	0.0908453	0	0.0870412	0.159505	0.0614799	0.0619501	0.0872461	0	0.161034	0.172347	0.0598667	0	0.0295315	0.0889752	0.0427462	0.162446	0.102582	0.083487	0.0564422	0	0.0452943	0.0875201	0.161753	0	0.0649321	0.0765112	0.102073	0.0643276	0.0750213	0.0613484	0.116504	0	0
IMPDH2	0.033368	0.0193379	0.0203341	0.0339569	0.0641315	0.0380389	0.0265032	0.059088	0.0258888	0.0123482	0.0186834	0.0255612	0.0151569	0.0763707	0.0389129	0.0238289	0	0.0114559	0.066197	0.0250031	0.0541686	0.0340237	0	0.0130737	0.0391143	0.0135036	0	0.0640188	0.0550641	0.0304828	0.0765286	0.0562704	0.0306356	0.0195735	0.0131691	0	0.0513734	0.0576242	0	0.0173677	0.0372814	0	0.0499355	0.030958	0.0287533	0.0989286	0.0540014	0
QRICH1	0.587443	0.682373	0.738285	0.548487	0.517032	0.511633	0.531674	0.611393	0.670024	0.610641	0.451669	0.623141	0.786079	0.769788	0.682798	0.687929	0	0.641878	0.626974	0.640068	0.716981	0.7603	1.05247	0.630764	0.453047	0.678893	0	0.501846	0.61354	0.602497	0.519886	0.708653	0.553291	0.507708	0.64107	0.709001	0.568108	0.665843	0	0.578211	0.476565	0.496522	0.773679	0.456183	0.478779	0.498905	1.00098	0
QARS	0.0966316	0.0388478	0.0821169	0.0941672	0.0768193	0.110666	0.127877	0.122165	0.0912477	0.0586588	0.0469536	0.0794964	0.160143	0.114379	0.133591	0.0817867	0	0.145656	0.101058	0.0299279	0.103915	0.0655334	0.0662305	0.0252905	0.0648159	0.0970766	0	0.0458995	0.0615129	0.0217541	0.11601	0.0954716	0.0800225	0.0331519	0.0162381	0.0619461	0.09857	0.081128	0	0.0864634	0.0616721	0.0786612	0.0451171	0.0752993	0.0653614	0.0565472	0.142484	0
USP19	0.0569926	0.0134598	0.103172	0.0531572	0.0552856	0.124817	0.177658	0.130804	0.0805132	0.0476327	0.0642992	0.0630684	0.0530837	0.0852795	0.0965463	0.0999166	0	0.134719	0.103094	0.143131	0.128721	0.0803208	0	0.114457	0.0906626	0.0532801	0	0.0742589	0.0512961	0.0846995	0.163806	0.119231	0.135688	0.0285689	0.0423008	0.0372996	0.117272	0.145958	0	0.067291	0.0714981	0.0568657	0.0531217	0.061294	0.10845	0.136348	0.110923	0
LAMB2	0	0.0087162	0.00903274	0	0.018238	0	0.0156151	0.0120152	0.00538445	0	0.00759916	0	0	0	0.00844494	0	0	0	0	0.0141077	0.0044506	0.00961444	0	0.00880238	0.00739114	0	0	0.00594153	0	0.0123787	0	0	0.0158063	0.0210784	0	0	0.00664037	0	0	0.00625446	0	0	0.00499274	0	0	0	0	0
CCDC71	0.0148432	0.00518658	0.0368933	0.0149346	0.0294354	0.0300974	0.0606704	0.0472058	0.0214601	0.0248846	0.0343075	0.00583747	0.040818	0.0121849	0.0302122	0.0459109	0	0	0.0576351	0.0154953	0.0224447	0.0336191	0	0.0360661	0.0222626	0.0215271	0	0.038728	0.0435514	0.016713	0.0418662	0.0438598	0.0291341	0.0386479	0.00493584	0.00859824	0.0455981	0.0507142	0	0.039913	0.0112318	0.02807	0.0198711	0.0498191	0.0671092	0.048784	0	0
KLHDC8B	0.0423476	0.0399085	0.0861698	0.0253925	0.0708036	0.067038	0.132018	0.10098	0.0846458	0.0382276	0.054	0.079684	0.0911523	0.105351	0.0757884	0.168054	0	0.095178	0.0803197	0.0821494	0.0894284	0.0672234	0	0.123871	0.0626324	0.0870187	0	0.0511926	0.0254637	0.0146305	0.0766764	0.195587	0.0813744	0.0477778	0.012791	0.08257	0.0552796	0.0990563	0	0.0990217	0.0802566	0.0754177	0.0883561	0.0327498	0.0233892	0.0665941	0.0962857	0
C3orf84	0	0.00685077	0.0229996	0.0398693	0.0110111	0.0130339	0	0.00320705	0.00407714	0.0113289	0	0	0	0.0374587	0	0	0	0.0165155	0	0.0087104	0.00802448	0.0129977	0	0.0166046	0.00384446	0	0	0	0.0052035	0	0	0.0363592	0.00362773	0	0.0092904	0	0.0140567	0.00906809	0	0	0	0	0	0	0	0.0387365	0	0
CCDC36	0.0414613	0.0369656	0.053863	0.037945	0.0284165	0.057032	0.0591466	0.0522674	0.0204828	0.0273545	0.0190799	0.0292554	0.0379319	0.039082	0.0626374	0.0961344	0	0.0854523	0.0364958	0.0407578	0.0371472	0.0116275	0	0.0737402	0.0297837	0.032601	0	0.0672206	0.0239177	0.042007	0.0294256	0.0828012	0.0476135	0.0304326	0.0650203	0.0553053	0.0333327	0.0404135	0	0.0363394	0.0111226	0.0140262	0.0921873	0.0523198	0.0144735	0.0572725	0.0225226	0
C3orf62	0.0988431	0.128773	0.172581	0.165327	0.0870978	0.136798	0.306878	0.174932	0.184037	0.0437862	0.159346	0.103428	0.108316	0.216499	0.269348	0.128158	0	0.222181	0.170269	0.160904	0.198877	0.191584	0.247731	0.233028	0.137473	0.0978197	0	0.0996988	0.0677931	0.0865184	0.192048	0.186396	0.15585	0.120711	0.131878	0.102018	0.242714	0.220274	0	0.112798	0.172503	0.155139	0.106324	0.100909	0.200958	0.189249	0.273394	0
USP4	0.560045	0.539101	0.622852	0.406822	0.428294	0.432097	0.542562	0.615314	0.636546	0.522793	0.498409	0.63017	0.587056	0.786525	0.766943	0.643519	0	0.66125	0.532126	0.62446	0.549751	0.646422	0.218475	0.586167	0.510875	0.517438	0	0.353149	0.390753	0.395353	0.457097	0.788494	0.539257	0.570334	0.575709	0.627476	0.489159	0.570492	0	0.587821	0.568546	0.37082	0.476772	0.566108	0.566762	0.702624	0.7793	0
RHOA	0.401008	0.405749	0.498189	0.269166	0.371534	0.376492	0.522856	0.689175	0.435046	0.447949	0.360407	0.427621	0.359603	0.442072	0.450313	0.420541	0	0.408754	0.515778	0.455041	0.444427	0.509559	0.309872	0.54309	0.368596	0.388698	0	0.50159	0.327118	0.333934	0.515834	0.500769	0.446814	0.42239	0.523076	0.373836	0.50261	0.509034	0	0.32319	0.280732	0.345165	0.356904	0.254823	0.479816	0.535653	0.545467	0
TCTA	0.143197	0.100201	0.253959	0.234217	0.170076	0.114921	0.132656	0.233419	0.282837	0.113831	0.152672	0.100284	0.155993	0.230943	0.219052	0.355449	0	0.267398	0.185209	0.19326	0.213076	0.273752	0.297859	0.461154	0.101572	0.112475	0	0.121839	0.101556	0.129037	0.185167	0.193317	0.185054	0.159814	0.0668926	0.21194	0.184352	0.223314	0	0.114169	0.252331	0.108163	0.238435	0.0508027	0.0784599	0.222376	0.137467	0
AC104452.1	0.00416393	0	0.00567662	0	0	0	0	0	0	0	0	0	0	0	0	0	0	0.0129198	0	0	0	0.00465729	0	0	0	0	0	0	0	0	0	0	0.00205226	0	0	0	0	0	0	0	0	0	0	0	0	0	0	0
DAG1	0.187295	0.243908	0.362659	0.365375	0.32465	0.372666	0.320976	0.278901	0.342745	0.317728	0.211618	0.218609	0.200694	0.267802	0.307188	0.283152	0	0.147464	0.295674	0.292671	0.337089	0.323091	0.30215	0.291602	0.302822	0.244027	0	0.256153	0.148135	0.292999	0.248276	0.261128	0.273201	0.388704	0.20175	0.301522	0.23973	0.352602	0	0.341245	0.223434	0.158953	0.275619	0.304621	0.280414	0.403044	0.260963	0
BSN	1.01717	1.37498	1.38139	1.24557	1.15902	1.27577	1.25486	1.41983	1.49834	1.23909	1.22251	1.20496	1.04672	1.33319	1.31348	1.15621	0	1.36416	1.38533	1.40822	1.29823	1.25937	0.432386	1.59195	1.01173	1.13119	0	1.16186	0.781398	0.958931	1.27525	1.45343	1.268	1.3173	0.862779	1.34669	1.23994	1.32277	0	1.17199	1.4073	0.921773	1.04762	0.883517	1.14867	1.65168	1.76148	0
APEH	0.098466	0.119939	0.0517296	0.0363791	0.0791504	0.0264334	0.0685943	0.095218	0.100482	0.0800882	0.0305716	0.0319146	0.0757752	0.0878168	0.0642747	0.158555	0	0.0592066	0.112997	0.0786376	0.0390107	0.0529012	0.100245	0.130966	0.128405	0.093252	0	0.0454805	0.0501217	0.0432362	0.0623142	0.0965327	0.103532	0	0.0603281	0.0359624	0.0790138	0.160479	0	0.0878421	0.0315467	0.0517608	0.0845285	0.137377	0.0441042	0.0227079	0.0540014	0
MST1	0.00583643	0.0372085	0.0318615	0.0132244	0.0252859	0.0415957	0.0306415	0.016569	0.0357978	0.0177193	0.00913403	0.0207987	0.0726846	0.0282304	0.00507603	0.0623233	0	0.064065	0.0468119	0.0218444	0.0307464	0.0291338	0	0.0700952	0.0116409	0.00683603	0	0.0201713	0.00784135	0.0695159	0.0151551	0.0235842	0.0285825	0.0259486	0	0.0571999	0.0343235	0.00973026	0	0.0308772	0.048632	0.0312661	0.0290336	0	0.0114487	0.0227079	0.193941	0
RNF123	0.194084	0.232996	0.316055	0.274654	0.273682	0.19665	0.493355	0.395896	0.402731	0.222369	0.253989	0.267756	0.0969058	0.504558	0.395928	0.408754	0	0.205003	0.32516	0.331292	0.36509	0.314656	0	0.386574	0.2854	0.18629	0	0.202786	0.222353	0.242807	0.331908	0.325742	0.370261	0.2875	0.234007	0.306262	0.346276	0.358481	0	0.337072	0.326835	0.201281	0.282167	0.0990494	0.22364	0.407318	0.405434	0
GMPPB	0.0356846	0.024449	0.0320196	0.0555271	0.0610413	0.0320834	0.0810495	0.0613805	0.0429888	0.00562215	0.0244548	0.0176654	0.0189687	0.112825	0.0448748	0.0465545	0	0.096669	0.043488	0.0121896	0.0538722	0.0213937	0	0.0944823	0.0086359	0.0272001	0	0.0215263	0.0607631	0.0217644	0.0482003	0.0488834	0.0378084	0.0707384	0.00900307	0.0112772	0.0408831	0.0370472	0	0.0371955	0.0707885	0.0738066	0.0394284	0.0542728	0.0679408	0.016181	0.150332	0
IP6K1	0.709352	0.751112	0.782407	0.636621	0.60847	0.635238	0.665344	0.7919	0.782978	0.674312	0.611601	0.558058	0.662709	0.858013	0.712733	0.759613	0	0.778146	0.846267	0.722416	0.699043	0.769268	0.565909	0.821502	0.569453	0.64138	0	0.680631	0.53372	0.629222	0.84956	0.825801	0.728576	0.753997	0.593021	0.708754	0.675228	0.763568	0	0.601996	0.65127	0.49832	0.701903	0.609006	0.640723	0.802145	0.703614	0
CDHR4	0.0125729	0	0.00380158	0	0	0	0	0	0.00406774	0	0	0	0	0	0	0	0	0	0	0	0	0.00160852	0	0.0212287	0.00429548	0	0	0	0	0	0	0	0	0	0.00674566	0.00725394	0	0.0127442	0	0.0102759	0	0	0.00430466	0	0	0	0	0
INKA1	0	0.0383084	0.00147928	0.0227969	0	0	0.0199157	0.0214902	0.00322129	0.026694	0.0149079	0	0	0.0279254	0.016563	0.0160945	0	0.0291202	0.0450062	0.0242038	0.00412307	0.00441763	0.0864006	0	0.00731415	0.0192262	0	0.0218087	0	0	0.0151953	0.0154488	0.00943623	0	0	0	0.00790109	0.0222158	0	0	0.0127654	0.00816033	0.0148637	0	0	0	0	0
UBA7	0.00436724	0.0231839	0.00447494	0	0	0	0	0.00933731	0	0	0.00278948	0	0.0231145	0	0	0	0	0	0	0	0.00939939	0	0	0.0141557	0	0	0	0	0	0	0.0051301	0.0113671	0.00631146	0	0	0.00917474	0	0.00434787	0	0	0	0	0	0	0	0	0	0
TRAIP	0.0347267	0.0431432	0.0426649	0.0367137	0.0440441	0.072101	0.0241459	0.0126173	0.0416842	0.00442902	0.0223167	0.051833	0.0226347	0.0615294	0.0309945	0.0410594	0	0.020769	0.0284302	0.0196871	0.0371515	0.0281103	0	0.0237125	0.0224837	0.0391933	0	0.0447383	0.0485847	0.0063909	0.0065277	0.0139013	0.0126995	0.00961804	0.00703715	0.0125916	0.0286742	0.0187858	0	0.0239576	0.00933752	0.0377098	0.0400486	0	0	0.0697956	0.0855881	0
CAMKV	0.619528	0.478761	0.821819	0.523723	0.70657	0.815116	1.13698	0.848762	0.67766	0.384018	0.598717	0.591277	0.453635	0.68345	0.760858	0.384803	0	0.783576	0.824015	0.514158	0.801646	0.688216	0.260042	0.586048	0.692683	0.645398	0	0.71244	0.465076	0.530345	0.927613	0.749464	0.725668	0.699528	0.461866	0.468244	0.705358	0.68162	0	0.597518	0.496236	0.732858	0.555186	0.551454	0.848494	0.489112	0.538755	0
MST1R	0.0257275	0.0498742	0.0279921	0.0232374	0.00767835	0.0192037	0.0546672	0.0237142	0.048147	0.0151875	0.0117584	0.0282999	0.0581828	0	0.0631469	0.0215553	0	0.032111	0.0241266	0.0277664	0.0349972	0.00693244	0	0.0620573	0.00719899	0.0213456	0	0	0.00931088	0.0106886	0.0180049	0.0203799	0.0141376	0	0.0135069	0.0115117	0.0182073	0.0328629	0	0.00487599	0.058948	0.0140262	0.0284517	0	0.0324172	0.053537	0.110243	0
MON1A	0.102321	0.154397	0.197177	0.11762	0.130911	0.232711	0.198284	0.157614	0.193581	0.128742	0.0883439	0.064203	0.172769	0.209759	0.131514	0.250379	0	0.176355	0.139443	0.208124	0.177544	0.160983	0.143397	0.188916	0.162083	0.174023	0	0.123149	0.0585012	0.125137	0.143279	0.143191	0.138134	0.102138	0.109704	0.140055	0.13325	0.116641	0	0.233612	0.198855	0.0598088	0.10561	0.0279295	0.100625	0.133849	0.280051	0
RBM6	1.62824	1.73986	1.7545	1.75324	1.65697	1.60498	1.66436	1.76314	1.85924	1.65547	1.62406	1.73817	1.75299	2.17915	1.89794	1.82576	0	1.93418	1.71736	1.88868	1.81003	1.90359	1.57969	1.98051	1.61625	1.57609	0	1.45402	1.72295	1.59739	1.56601	1.97482	1.78157	1.91358	1.71613	1.80369	1.74371	1.82346	0	1.67336	1.73401	1.59145	1.88326	1.27257	1.62453	1.84061	2.01091	0
RBM5	1.07931	0.891307	0.981002	0.826626	1.02796	1.05663	0.964009	1.05134	0.939174	0.846745	0.914044	0.958367	0.57992	0.900569	1.01826	0.847951	0	0.806238	0.986525	0.99144	0.984101	1.05307	0.207372	0.943204	0.836433	0.98252	0	1.05549	0.872447	0.934435	1.08804	1.10759	1.02301	0.986359	0.875499	1.06872	1.02426	1.01817	0	1.04988	0.787757	0.900689	1.06894	0.653192	0.956197	0.978638	0.784545	0
SEMA3F	0.00581667	0	0.00503914	0	0	0	0	0.00310615	0.00303568	0.00442902	0	0.0108715	0	0	0.0148008	0	0	0	0	0	0.0200201	0.0017851	0	0	0	0	0	0	0.0277866	0.00994039	0.00585736	0	0.0166445	0	0	0	0.00693463	0.00703547	0	0	0.0114348	0	0.019639	0	0.00895566	0	0	0
SLC38A3	0	0	0	0.00842729	0	0.0167953	0	0.00987732	0.00838784	0	0	0	0	0	0	0	0	0	0	0.0103285	0	0.00259701	0	0	0.00430067	0	0	0.00973611	0	0.00936689	0.0127787	0	0.00577528	0.0121849	0	0	0	0.00348169	0	0	0.0117878	0	0	0	0	0	0.0441971	0
GNAI2	0.219682	0.206272	0.372195	0.245853	0.231345	0.364311	0.474765	0.425648	0.28036	0.24585	0.369117	0.365919	0.250945	0.318173	0.304705	0.329868	0	0.361948	0.543059	0.276064	0.282038	0.392699	0.231243	0.343738	0.471878	0.3006	0	0.338174	0.252898	0.182421	0.43716	0.442358	0.377684	0.361912	0.204461	0.190969	0.419138	0.439694	0	0.375734	0.364153	0.409571	0.346726	0.26273	0.369996	0.525951	0.450347	0
SEMA3B	0.0251295	0.0569486	0.0243453	0.010391	0.0224336	0.033942	0	0.0401629	0.0333798	0.0277013	0.0153325	0.017825	0.0141636	0.0313802	0.0616877	0	0	0.015102	0.0324804	0.0593196	0.0241901	0.0196442	0.0957248	0	0.0139407	0.0146955	0	0.0147969	0.0285003	0.0206385	0	0.0345317	0.0303174	0	0.0320619	0.00595304	0	0.0122995	0	0.0194956	0.00714675	0.0537734	0	0	0.041551	0.0499555	0.0864591	0
LSMEM2	0.00377316	0.0114198	0.00643793	0.0116058	0.0116158	0	0	0.0100868	0.012055	0	0	0.00823625	0.0137906	0	0	0	0	0	0.00515276	0.00456246	0	0.00861224	0	0	0.00288692	0.00730163	0	0.0143187	0.0159213	0	0.00679974	0.0235218	0.00663405	0.0107117	0	0	0.00637156	0.00377195	0	0	0	0.00943719	0.00903543	0	0	0.0269116	0	0
IFRD2	0.073472	0.136581	0.112533	0.0729904	0.0718874	0.025145	0.212282	0.161956	0.12935	0.00706052	0.0906838	0.0639038	0.100293	0.183031	0.158988	0.141088	0	0.219381	0.110906	0.090563	0.225843	0.0989019	0	0.309483	0.0464947	0.0698231	0	0.0889312	0.0662812	0.0722432	0.131773	0.0780617	0.0946662	0.115086	0.0327682	0.111648	0.137629	0.151071	0	0.0853858	0.0620769	0.0849474	0.0883555	0.0264553	0.0858792	0.152351	0	0
HYAL3	0.00416393	0.0172174	0.0213476	0.0380734	0.0268851	0.00740296	0.032126	0.0708389	0.0137432	0.0215643	0.0296995	0.00823625	0.0161522	0.021757	0.0263567	0.00794148	0	0.00875176	0.042039	0.0355935	0	0.00423989	0	0.038763	0.0256715	0.00617223	0	0	0	0.0100188	0.0233377	0.0198368	0.0198861	0.0996479	0.0306766	0.0370536	0.0430467	0.0381668	0	0.0453279	0.0114348	0.00693687	0.00362402	0.0327498	0.013132	0.0109465	0.043523	0
HYAL1	0.0216243	0.0533871	0.1035	0.0744209	0.0679673	0.049911	0.0373259	0.0642854	0.060033	0.0234745	0.0293393	0.052357	0.0327556	0.0906646	0.0368294	0.028794	0	0.0824379	0.0908072	0.0514121	0.0649448	0.0717917	0.059801	0.0877169	0.0228919	0.0497888	0	0.081672	0.123193	0.0754601	0.0290235	0.0894904	0.0560235	0.0678287	0.0245531	0.0493741	0.0684658	0.0523385	0	0.0894621	0.0563422	0.0405529	0.0592681	0	0.0314163	0.101733	0.0398976	0
HYAL2	0.0143348	0.00518658	0.0379343	0.042075	0.00698984	0.0174415	0	0.0725324	0.0369607	0.0086894	0.0350944	0.0120616	0	0.0540423	0.0234349	0.0438167	0	0.0357432	0.014892	0.00508849	0.0294371	0.0135513	0	0.0503687	0.00941782	0.00738249	0	0.0219617	0.0208136	0	0.0342844	0.00924696	0.0108753	0.0171509	0.00918836	0	0.0213085	0.0385172	0	0.0130956	0.0142046	0.0109189	0.0160238	0.0285347	0.016872	0	0.0441971	0
TUSC2	0.0912656	0.0720998	0.209733	0.112459	0.114557	0.126782	0.269324	0.234995	0.161789	0.108153	0.161745	0.137599	0.0304523	0.110517	0.0951862	0.158636	0	0.0832894	0.283964	0.143782	0.143916	0.101479	0	0.270076	0.154335	0.131095	0	0.0636736	0.104158	0.0345786	0.186623	0.213389	0.118715	0.0776982	0.0622224	0.0767883	0.314858	0.188051	0	0.101794	0.118922	0.12314	0.124313	0.0628865	0.172965	0.105563	0	0
RASSF1	0.0898625	0.111755	0.10146	0.0405487	0.0662447	0.0730937	0.146867	0.0534161	0.0884871	0.0500454	0.0203247	0.0560363	0.0608479	0.0818266	0.0623425	0.0695182	0	0.0955483	0.0753049	0.0454947	0.0509762	0.108154	0.100245	0.108778	0.0555442	0.0856492	0	0.0829222	0.0544793	0.0542923	0.062222	0.21478	0.0885434	0.0942442	0.0465972	0.0693537	0.0940725	0.0702851	0	0.0800866	0.0467593	0.0509137	0.0732853	0	0.0518821	0.0310257	0.138144	0
ZMYND10	0.0214647	0	0.0109069	0.0132895	0.0126342	0.0180469	0	0.0238302	0.0241551	0	0.00506802	0.00888676	0	0.0253813	0.0601186	0.0137654	0	0	0.0072588	0.036647	0.00537174	0.00728767	0	0.0200448	0.0140532	0.00319678	0	0.0457401	0.00682335	0.0129443	0.0281159	0.0466403	0.00909457	0	0.0182433	0.0214498	0.0119603	0.0278957	0	0.0144161	0.0203976	0.0438732	0.00953896	0	0	0	0.0398976	0
NPRL2	0.0902099	0.0898363	0.0908601	0.104018	0.151019	0.0416167	0.186818	0.0957756	0.100331	0.0794314	0.0792148	0.0516597	0.0734773	0.0762419	0.0858234	0.0873127	0	0.14016	0.0889891	0.0840257	0.121989	0.145226	0	0.103248	0.0904501	0.0833872	0	0.156181	0.221665	0.0462942	0.13372	0.196233	0.0931614	0.059063	0.111437	0.050417	0.0512199	0.16019	0	0.15055	0.0475211	0.109994	0.135317	0.159713	0.108164	0.132835	0.185054	0
Z84492.1	0.0103088	0	0.0191637	0	0.0119634	0	0.0323837	0	0.015518	0.00823953	0.0158432	0.0104223	0	0	0.00299138	0	0	0	0.0064849	0.0139686	0.0127573	0.0157174	0	0.0149101	0.00416619	0	0	0	0.00990141	0	0.021846	0	0.00795028	0	0.0106089	0.0381563	0.0192372	0.0205496	0	0	0.00827786	0.00714929	0.00626045	0	0.00799687	0.012477	0	0
TMEM115	0.0194202	0.0144145	0.0691654	0.0641668	0	0.0407696	0.148447	0.0397834	0.0315398	0.0460221	0.0292348	0.0559832	0.0341283	0.0392442	0.00655745	0.0152304	0	0.0195327	0.0947561	0.0486341	0.0293356	0.0224863	0	0	0.0902462	0.0085904	0	0.0519281	0.0225888	0.00968147	0.11172	0.070033	0.0601878	0.0281851	0.036738	0.0268857	0.0515291	0.073569	0	0.0725121	0.0554996	0.0525964	0.0517404	0.0378067	0.0761789	0.114078	0	0
CACNA2D2	0.0251451	0.0884642	0.0823152	0.0249223	0.0265518	0.0485631	0.198608	0.101054	0.0443204	0.0285003	0.0477387	0.0367401	0.00879058	0.038904	0.0556957	0	0	0.0309332	0.0256587	0.0190095	0.0457676	0.0724477	0.0662305	0.0629869	0.0400275	0.0188814	0	0.109901	0.0569395	0.0618783	0.140132	0.0625386	0.0613806	0.046216	0.0381393	0.054548	0.10993	0.0978029	0	0.166539	0.0246974	0.0512275	0.0255072	0.114519	0.0752901	0.0510032	0.043523	0
CYB561D2	0.00807674	0	0.0148114	0.0334143	0.0219266	0.025265	0	0.0216448	0.0119876	0.00980015	0.00328673	0.0164719	0.0156864	0.0193681	0.00978727	0	0	0.0128532	0.00695082	0.019927	0.00484345	0.013353	0	0.0130737	0.00406096	0.00773831	0	0.0372068	0.0235248	0.00992248	0.0305921	0.0581555	0.0201021	0	0.00961864	0.00866561	0.0309761	0.0133682	0	0.00708512	0	0.0109189	0.0187567	0.0321689	0.0143306	0	0	0
C3orf18	0.0784576	0.0409436	0.0535741	0.0393174	0.034244	0.0683469	0.0674692	0.132278	0.0839935	0.0578888	0.0701944	0.0515512	0.0235924	0.0249027	0.0797814	0.077906	0	0.119901	0.0774556	0.109318	0.0974667	0.104107	0.0931714	0.124895	0.077129	0.101459	0	0.0196944	0.037439	0.0393573	0.1047	0.0850323	0.0819879	0.0743651	0.0552033	0.0607643	0.0761676	0.0773228	0	0.0802537	0.0712352	0.066216	0.0525496	0	0.0581113	0.165364	0.150669	0
HEMK1	0.0143862	0.0750639	0.0676805	0.0571684	0.0552596	0.0404176	0.0970313	0.10171	0.0751479	0.0377677	0.0526214	0.0546182	0.0393928	0.109458	0.116532	0.0138505	0	0.0648012	0.0497357	0.0997144	0.0197045	0.064745	0	0.102395	0.0537864	0.076576	0	0.0571354	0.0636346	0.0752855	0.0894735	0.045643	0.103891	0.0463387	0.0298691	0.0782175	0.0802992	0.0717971	0	0.0392697	0.0689915	0.05684	0.0843425	0.0770822	0.0483287	0.0427354	0.162798	0
CISH	0	0	0.0017277	0	0	0	0	0	0	0	0	0	0	0	0.00728217	0	0	0.0306239	0.00430268	0	0	0.00668396	0	0	0	0	0	0	0.00648717	0	0.004729	0	0.0020816	0	0	0	0.00758553	0	0	0.00734262	0	0	0	0	0	0	0	0
MAPKAPK3	0	0.00473991	0.00974834	0.00864052	0.0154247	0.0222762	0.0121474	0	0.011153	0.0086894	0	0	0.0186933	0	0.00686673	0	0	0	0.00263615	0	0.00513549	0.0105549	0	0	0.00829674	0.00506274	0	0.0162241	0	0.0105412	0.00518037	0.0126938	0.00980289	0	0	0	0	0.00852801	0	0.0223758	0	0	0.00483095	0	0	0	0	0
DOCK3	3.13105	3.18395	3.04753	3.00849	2.90468	3.04931	3.09931	3.03647	3.16087	3.00984	3.18933	3.25312	3.08618	3.22346	3.32404	3.21612	0	3.35922	2.99164	3.09264	3.14466	3.20565	2.99577	3.14503	3.04364	3.22405	0	2.96603	3.17628	2.98467	3.0723	3.15017	3.16317	3.17463	3.16413	3.1889	3.14783	3.12601	0	3.05101	3.25595	3.1703	3.07671	2.92642	3.06424	3.26171	3.14009	0
MANF	0.0691129	0.0688439	0.0606043	0.0523695	0.0481406	0.0569919	0.140932	0.1362	0.117223	0.0234225	0.0690301	0.0932839	0.0585181	0.0866202	0.0299437	0.159059	0	0.13914	0.0727058	0.101984	0.0678656	0.0896398	0	0.136279	0.0679868	0.0684024	0	0.0169396	0.15302	0.0564661	0.096639	0.0484248	0.102597	0.0171509	0.0655171	0.085663	0.0652774	0.104805	0	0.0349347	0.0632337	0.143797	0.0533969	0.0229381	0.102956	0.156598	0.0614865	0
RBM15B	0.0588888	0.0630113	0.0670487	0.0595622	0.0340924	0.0703127	0.0412381	0.0820436	0.0355341	0.0612874	0.0766178	0.118196	0.0852887	0.063751	0.0452857	0.0591503	0	0	0.0974185	0.0615108	0.0347	0.0441087	0	0.0562707	0.079884	0.0739676	0	0.0403712	0.0688746	0.034	0.129626	0.0597876	0.0620789	0.0280758	0.0474754	0.0249734	0.0923086	0.085475	0	0.0333337	0.0327154	0.05931	0.0611831	0.0605773	0.0372235	0.0231051	0.140874	0
DCAF1	0.284768	0.313795	0.368705	0.285252	0.368927	0.301656	0.31317	0.318408	0.270195	0.32363	0.276935	0.301303	0.415394	0.385019	0.336497	0.363609	0	0.394552	0.34139	0.414898	0.375395	0.399053	0.272404	0.397166	0.246864	0.339543	0	0.298701	0.182462	0.264016	0.280597	0.43152	0.377536	0.183962	0.372834	0.306883	0.292359	0.339802	0	0.361929	0.36403	0.276811	0.330132	0.28019	0.230997	0.293893	0.386313	0
RAD54L2	0.662522	0.50703	0.612264	0.708074	0.411032	0.546318	0.335097	0.643674	0.632882	0.7546	0.479936	0.466171	0.579743	0.807513	0.677257	0.658143	0	0.601905	0.65247	0.490317	0.608595	0.605207	0.397135	0.601225	0.40236	0.424202	0	0.518473	0.355909	0.510592	0.541438	0.664092	0.583526	0.720564	0.536039	0.650721	0.404659	0.586095	0	0.620636	0.480121	0.418497	0.679901	0.458327	0.448026	0.633036	0.465414	0
TEX264	0.0502096	0.13306	0.136386	0.0405592	0.125047	0.0628499	0.182717	0.140994	0.128714	0.0436755	0.0830845	0.0219277	0.0555614	0.237802	0.133253	0.0953603	0	0.0912932	0.151313	0.0951623	0.102904	0.153846	0.141142	0.116678	0.122307	0.0260499	0	0.088151	0.0177322	0.0825875	0.0735399	0.0819532	0.0971295	0.14555	0.0220774	0.0538921	0.124205	0.0964192	0	0.0485173	0.0899949	0.0971808	0.174333	0.0211125	0.13641	0.126812	0.115858	0
GRM2	0.0667767	0.114883	0.0869215	0.0481206	0.210831	0.107761	0.27553	0.153517	0.186527	0.0582777	0.11457	0.0715262	0.149095	0.0904651	0.148231	0.181582	0	0.105327	0.178674	0.102488	0.119358	0.0775554	0	0.0853454	0.111268	0.136959	0	0.140992	0.0388528	0.130755	0.128188	0.131471	0.112034	0.0621908	0.0213592	0.0637525	0.0786513	0.0843272	0	0.12024	0.0650943	0.0395427	0.05623	0.0826528	0.157852	0.125126	0.21021	0
IQCF3	0.0544063	0.0484519	0.0653205	0.034167	0.0266082	0.145547	0.00803453	0.0603897	0.0752465	0.00980015	0.0831536	0.0757897	0.120455	0.0779472	0.0907025	0.154291	0	0.104801	0.0810241	0.0822377	0.0950053	0.0648949	0	0.107551	0.0579579	0.0388528	0	0.0243271	0.0270884	0.0410581	0.0249178	0.0322233	0.0798619	0.097969	0.0520787	0.128552	0.0675946	0.0464669	0	0.0670486	0.0409268	0.0444063	0.017536	0	0.10086	0	0.100798	0
IQCF2	0	0	0.0027158	0	0	0	0	0	0	0	0	0	0	0	0.0056076	0	0	0	0	0	0	0	0	0.0217872	0	0	0	0	0	0	0	0.0138812	0.0041326	0	0	0	0	0	0	0	0	0	0.00904108	0	0	0	0	0
IQCF1	0	0	0.00213687	0	0	0	0.0223993	0	0	0	0.0105408	0	0	0	0	0	0	0	0.00271164	0	0	0.00287409	0.132268	0	0.00981775	0	0	0	0	0	0.00329566	0	0.00483646	0	0	0	0.0037128	0.00380685	0	0	0.0141286	0	0	0	0	0.0122086	0	0
RRP9	0	0	0.0395093	0.0430672	0.046831	0.0234453	0.0126487	0.0136349	0.0207132	0.00994256	0.0283803	0	0.0255619	0.0339212	0.0503922	0.0970971	0	0.0693299	0.0130511	0.0302824	0.0339107	0.0337283	0	0.105071	0.0369813	0.0209656	0	0.0217937	0.0129438	0.015661	0.011614	0	0.0310309	0.0411826	0.0198174	0.0146733	0.0199693	0.0469002	0	0.0347254	0	0.0109189	0.0221733	0	0.016106	0.063055	0	0
PARP3	0.0109466	0.0102589	0.038681	0.00858653	0.00912163	0.0147045	0.0119345	0.0339461	0.0327602	0	0.0121946	0.0178811	0.030704	0.0400927	0.0295323	0.0128178	0	0.00875176	0.0173668	0.00499818	0.0180825	0.032481	0.192	0.0563814	0.00980802	0.0402496	0	0.00746936	0.00739969	0.017468	0.057186	0.0118598	0.0249934	0.0107117	0.0265933	0	0.0332347	0.0190143	0	0.0298464	0.0117329	0.0220972	0.0213711	0	0.0503092	0.033502	0.0748049	0
GPR62	0	0.0288376	0.00220434	0.00711306	0	0	0	0	0	0	0	0	0	0.0210645	0	0	0	0	0	0	0	0	0	0	0.00265907	0	0	0	0	0.00968752	0	0	0.00168185	0.0107117	0.0123746	0.00482068	0.00571031	0	0	0	0	0	0	0	0	0	0	0
PCBP4	0.262385	0.190289	0.208393	0.296146	0.313326	0.266126	0.305942	0.326896	0.383889	0.208432	0.274275	0.232125	0.236604	0.271221	0.377162	0.204651	0	0.36826	0.241933	0.418931	0.306479	0.274855	0.176975	0.210817	0.385418	0.30447	0	0.324287	0.166064	0.183438	0.360379	0.356476	0.358678	0.380437	0.16396	0.19635	0.296601	0.241483	0	0.332533	0.328022	0.12344	0.200235	0.113248	0.218816	0.16795	0.321435	0
ABHD14B	0.017778	0.0268802	0.0250269	0.0639054	0	0.0246161	0.0147652	0.0355931	0.039219	0	0.0184754	0.00604575	0	0.0327876	0.0274803	0.0328634	0	0.0353682	0.0263729	0.0159524	0.0412584	0.0150541	0	0.0459175	0.00344034	0	0	0.0219542	0.0120018	0	0.0332827	0	0.0206088	0.0240278	0.00918836	0	0.0436295	0.00649372	0	0.00433156	0.0152582	0	0.0412075	0	0	0.016181	0	0
ABHD14A	0.0231551	0.0281298	0.0541924	0.0851231	0.0380067	0.0100661	0.0150535	0.0196281	0.062229	0.00770266	0	0.0151862	0.0222331	0.0552164	0.0195706	0.0177381	0	0.0536285	0.0476276	0.0278778	0.0379111	0.0204118	0.0931714	0.154402	0.0205518	0	0	0	0.0254558	0.0256301	0.00398814	0.0477097	0.0201268	0.0487661	0.0134707	0.00361664	0.0162667	0.0185982	0	0.0250186	0.0160146	0.0100793	0.0544215	0	0.0180162	0.050298	0.0624203	0
ABHD14A-ACY1	0.0146812	0	0.0327304	0.021911	0.0190813	0	0.0254813	0.0134042	0.0361122	0.0277858	0.0126533	0.00973155	0.0202264	0.0232505	0.0414171	0.034243	0	0.0615031	0.0503593	0.0128887	0.0278574	0.0379999	0	0.0212287	0.017275	0.0145899	0	0	0.011882	0.00649129	0.0060503	0.0145688	0.0127537	0.030095	0.00940847	0	0.0144387	0.0130919	0	0.0237645	0.0198406	0.0155974	0.0183231	0.0135814	0.0114487	0.0403805	0	0
ACY1	0	0	0.00299899	0	0	0	0	0	0	0	0	0.00941689	0	0	0	0	0	0	0	0	0	0	0	0	0	0	0	0	0	0	0	0	0	0	0	0.00819039	0.00519182	0	0	0	0	0	0	0	0	0	0	0
RPL29	0.197123	0.243471	0.397611	0.533106	0.571253	0.316756	1.20051	1.08752	0.481097	0.210073	0.212547	0.189847	0.230446	0.458301	0.556089	0.92165	0	0.665887	0.70993	0.281804	0.562741	0.478461	0.152245	0.530755	0.246197	0.138453	0	0.315587	0.412927	0.204854	0.544504	0.704431	0.346764	0.301135	0.111197	0.23066	0.958586	0.517047	0	0.474534	0.585424	0.312331	0.585557	0.281911	0.604103	0.418333	0.213174	0
DUSP7	0.090635	0.0797989	0.0730207	0.00935979	0.0846615	0.163032	0.0963988	0.15313	0.0809199	0.136856	0.206834	0.130615	0.0860252	0.0566386	0.0985339	0.0738451	0	0.158006	0.160487	0.134589	0.116369	0.168625	0.0812557	0.0768715	0.163494	0.109345	0	0.0755567	0.0750588	0.0534304	0.150269	0.0966467	0.150037	0.0888666	0.0695982	0.0120603	0.082825	0.118084	0	0.0717478	0.0483811	0.0652731	0.0792614	0	0.179152	0.190923	0	0
POC1A	0.080245	0.0664669	0.0826199	0.0515147	0.0184095	0.0198843	0.039068	0.0849783	0.0536233	0.0493832	0.0796833	0.0534439	0.0724281	0.0726163	0.055667	0.0777131	0	0.151395	0.0576953	0.0591557	0.0751678	0.108958	0.100401	0.0777533	0.0247193	0.0346561	0	0.0494275	0.0481583	0.0590485	0.0179125	0.101789	0.0661297	0.0500485	0.0814615	0.016887	0.0353957	0.0274701	0	0.0395977	0.0321807	0.0559353	0.0862456	0	0.044368	0.168936	0.174208	0
ALAS1	0.0558428	0.0355915	0.120916	0.0654127	0.0655268	0.0506935	0.164826	0.0989475	0.07764	0	0.0751514	0.0659238	0.0151569	0.0611892	0.104623	0.100509	0	0.0779377	0.113267	0.0770845	0.091654	0.133026	0	0.115804	0.0780849	0.052311	0	0.0778388	0.0600858	0.026303	0.128568	0.0594844	0.0738197	0.0334225	0.0644828	0.104339	0.0891049	0.0886008	0	0.0712923	0.0900745	0.0535779	0.0794565	0.0672957	0.108252	0.0587014	0	0
AC097637.1	0	0	0	0	0	0	0	0	0	0	0	0	0	0	0	0	0	0	0	0	0	0	0	0.0158885	0	0	0	0	0	0	0	0	0	0	0	0.0135057	0	0	0	0	0	0	0	0	0.00613332	0	0	0
TWF2	0	0	0.000961845	0	0	0	0	0	0.00321085	0	0	0	0	0	0	0	0	0	0	0.00428685	0.00736645	0.00392284	0	0.0132178	0.00417018	0	0	0	0	0	0.00428968	0	0.00370891	0	0	0	0	0	0	0.00734262	0.00827786	0	0.00569336	0	0.00451696	0.0171555	0	0
PPM1M	0.0228713	0.0150802	0.00944306	0.00442528	0.017528	0.00855708	0.0290991	0.0171884	0.0514759	0.00823953	0.0107793	0.0137236	0	0.0441713	0.00761282	0	0	0.0152963	0.0382924	0.0129965	0.034146	0.019705	0	0.0215586	0.0417631	0.0186026	0	0.0844627	0.02383	0.0149728	0.0564956	0.0516342	0.0209509	0.0282848	0.013417	0.00728619	0.0353589	0.0777461	0	0.0202272	0	0.0391666	0.012094	0	0.0257344	0	0.0660457	0
WDR82	0.330797	0.341445	0.394467	0.340658	0.331001	0.303609	0.661315	0.426734	0.301157	0.344462	0.471897	0.423684	0.311215	0.235897	0.277762	0.290525	0	0.18629	0.432777	0.363659	0.306259	0.32255	0.122578	0.276393	0.577977	0.414145	0	0.478936	0.241723	0.271813	0.641913	0.260141	0.41126	0.443573	0.397741	0.35102	0.414619	0.439643	0	0.43583	0.203928	0.46143	0.211302	0.443994	0.610102	0.455299	0.515069	0
GLYCTK	0.0264754	0	0.0177661	0.0218494	0.0327723	0.0131733	0.0101117	0.0177384	0.0209869	0.013616	0.0191253	0.0154168	0.012035	0	0.0279766	0	0	0	0.0159493	0	0	0.0142413	0	0	0.0153417	0.0106416	0	0	0.00486379	0.018788	0.00927321	0.0350661	0.00504557	0.00928277	0.0070629	0.016073	0.00671381	0.0261473	0	0	0	0.018527	0.0180684	0.0324364	0.00836817	0	0	0
DNAH1	0.19482	0.279769	0.261685	0.116671	0.160067	0.140195	0.182322	0.268019	0.298829	0.170778	0.194754	0.294896	0.225741	0.220273	0.39899	0.21317	0	0.155801	0.213153	0.293211	0.218267	0.309088	0	0.341302	0.19576	0.200261	0	0.0705726	0.154525	0.224107	0.270707	0.250921	0.272255	0.331387	0.213213	0.265175	0.174	0.28633	0	0.315422	0.186383	0.259806	0.251329	0.0855329	0.138214	0.208894	0.355769	0
BAP1	0.0947803	0.0820462	0.147263	0.143694	0.21224	0.134878	0.256305	0.171035	0.212847	0.150552	0.160837	0.140117	0.141984	0.123248	0.132176	0.120679	0	0.0769728	0.203071	0.155897	0.18948	0.105976	0.17932	0.0229581	0.251343	0.197842	0	0.154008	0.134291	0.116291	0.288715	0.194752	0.162292	0.116409	0.176945	0.0749918	0.155283	0.21872	0	0.158296	0.101076	0.142518	0.138084	0.120353	0.221727	0.165416	0.0966672	0
PHF7	0.183317	0.173123	0.176365	0.176022	0.144098	0.166038	0.0584083	0.192086	0.228296	0.156459	0.142209	0.161676	0.24568	0.50226	0.253447	0.181605	0	0.190491	0.18552	0.217228	0.182731	0.331677	0.108665	0.320091	0.123078	0.13332	0	0.0955687	0.110411	0.141655	0.12148	0.245821	0.184447	0.153937	0.12265	0.183033	0.152275	0.153558	0	0.117647	0.173736	0.174866	0.18998	0.0705519	0.0981302	0.366735	0.0846543	0
SEMA3G	0	0	0	0	0	0	0	0	0	0	0	0	0	0	0	0	0	0	0	0	0	0	0	0	0	0	0	0	0	0	0	0	0	0	0	0	0	0	0	0	0	0	0	0	0	0	0	0
TNNC1	0.00918196	0	0	0	0	0	0.0166169	0	0	0	0	0	0	0	0	0	0	0.0165155	0.00412143	0	0	0.0044533	0	0	0	0	0	0	0	0	0	0	0.0014906	0	0	0	0	0	0	0	0	0	0	0	0	0	0	0
NISCH	0.88342	0.954481	0.992515	0.72101	0.887837	1.02676	1.148	1.04592	0.978001	0.648925	0.660266	0.694065	0.539915	1.10875	1.15063	0.831277	0	0.86223	1.01557	0.916778	0.93347	1.09277	0.34932	1.00771	0.769386	0.711853	0	1.02153	0.740428	0.934963	1.21689	1.19379	1.08587	0.816871	0.756912	0.958881	1.00362	1.1892	0	1.07139	0.910354	1.04239	0.859139	0.620548	1.14562	0.783512	0.980035	0
STAB1	0	0	0.010155	0.0269109	0	0.0187762	0.038835	0.0215001	0.018243	0	0.00268817	0.0137275	0	0.0483426	0.00728217	0	0	0	0.0102976	0.00997685	0	0.0114201	0	0	0	0.0140671	0	0	0.00749313	0.00977432	0.0123222	0.0090696	0.01133	0	0	0	0.00599648	0.00814807	0	0	0	0.0109189	0	0	0	0	0	0
NT5DC2	0.0277688	0.00686836	0.0375531	0	0.0384587	0.0293584	0.124321	0.0387907	0.0318627	0.0455929	0.0443736	0.0348802	0.0346177	0.0191992	0.0520176	0.0757164	0	0.0636626	0.115547	0.0650589	0.0280753	0.0100777	0	0	0.0424653	0.0537038	0	0.0958536	0.0145313	0.0300118	0.0756352	0.0672805	0.0358825	0.0570443	0.0128016	0.0273264	0.0636878	0.0546336	0	0.0319039	0	0.0323519	0.0269873	0.0677122	0.0436844	0.0457319	0.0324577	0
SMIM4	0.163677	0.196379	0.305313	0.285856	0.213053	0.209937	0.408069	0.235188	0.328131	0.173982	0.186563	0.150651	0.157623	0.191841	0.252335	0.312887	0	0.22243	0.221329	0.223695	0.292633	0.220905	0.0812557	0.385419	0.165454	0.207574	0	0.197936	0.197406	0.157638	0.205205	0.25125	0.224584	0.256536	0.117162	0.21609	0.220573	0.317019	0	0.218723	0.13538	0.162272	0.20737	0.254826	0.155216	0.199903	0.306587	0
PBRM1	1.05872	1.08217	1.15808	0.977703	0.921103	0.995083	1.00099	1.04927	1.00535	0.977347	1.00266	1.04233	1.03018	1.09714	1.07022	1.21531	0	0.890863	1.04787	1.10691	1.00761	1.16324	0.56138	1.053	1.03027	1.12345	0	0.97379	0.994927	0.997706	1.07391	1.1069	1.0897	1.09607	0.964634	1.03748	0.995165	1.12508	0	1.04986	1.06924	1.03879	1.14287	0.836164	0.802797	1.17506	1.09474	0
GNL3	0.1648	0.125981	0.26786	0.218084	0.132697	0.130072	0.328824	0.26602	0.145569	0.0893834	0.141147	0.166212	0.100982	0.253159	0.172219	0.148149	0	0.122836	0.279035	0.0852525	0.141098	0.205759	0.059801	0.218289	0.208547	0.16595	0	0.0785369	0.183385	0.149719	0.178977	0.214669	0.142837	0.259083	0.135606	0.116287	0.142412	0.225032	0	0.160152	0.101557	0.162438	0.210363	0.0235124	0.167081	0.114154	0.104752	0
GLT8D1	0.244275	0.0734184	0.243617	0.313713	0.167767	0.251103	0.215791	0.244884	0.221958	0.163466	0.18868	0.162433	0.168223	0.29699	0.285617	0.24704	0	0.282296	0.2524	0.163018	0.333861	0.201583	0.100401	0.339793	0.146589	0.135123	0	0.19217	0.164339	0.234442	0.275489	0.280091	0.187947	0.239697	0.149766	0.17442	0.270213	0.222454	0	0.206842	0.224449	0.196859	0.331827	0	0.189965	0.257523	0.0540014	0
SPCS1	0.221162	0.116968	0.351295	0.295246	0.280641	0.216571	0.480853	0.477696	0.225528	0.128993	0.170199	0.227815	0.0701423	0.352219	0.151096	0.479107	0	0.242576	0.517246	0.123885	0.308482	0.328706	0	0.561184	0.243823	0.208213	0	0.254187	0.264549	0.226188	0.35458	0.358329	0.233306	0.255797	0.121953	0.0984559	0.339754	0.324314	0	0.366388	0.162632	0.231156	0.439893	0.13093	0.383078	0.556087	0.148314	0
NEK4	0.498788	0.358789	0.581004	0.471377	0.409219	0.510702	0.778423	0.478209	0.478677	0.558323	0.45218	0.43658	0.312882	0.503646	0.484379	0.574121	0	0.360784	0.519571	0.459182	0.629224	0.606136	0.195721	0.629848	0.42297	0.430469	0	0.511595	0.587883	0.519684	0.508481	0.64963	0.61235	0.678364	0.508555	0.458291	0.592528	0.689091	0	0.523526	0.413186	0.406807	0.468172	0.286753	0.507798	0.429522	0.532826	0
ITIH1	0	0	0.00927793	0.00831376	0.00851289	0	0	0.00336918	0	0	0.00225199	0	0	0	0	0	0	0	0	0	0	0	0	0	0	0	0	0	0	0	0	0	0.00245899	0	0	0	0.00609646	0.0034781	0	0	0	0	0	0	0	0	0	0
ITIH3	0	0	0.00286785	0	0	0	0.0157871	0	0	0	0	0	0	0	0	0	0	0	0.00296547	0	0	0	0	0.0160213	0	0	0	0	0	0	0	0	0	0	0	0	0	0.00434787	0	0	0	0	0	0	0	0	0	0
ITIH4	0.0706656	0.0863303	0.0780705	0.0601245	0.0985769	0.0100661	0.144909	0.0788423	0.0718872	0.0320207	0.0681917	0.0982073	0.0989113	0.0949981	0.177845	0.0964631	0	0.0361468	0.0829017	0.0469522	0.0727077	0.0895621	0.0812557	0.0877047	0.0552863	0.0279309	0	0.0279265	0.0140839	0.0495546	0.124476	0.113151	0.118174	0.0784505	0.0136	0.0940114	0.0967728	0.122936	0	0.0827548	0.165101	0.128794	0.0766169	0.0523198	0.0455677	0.162625	0.0962857	0
AC006254.1	0.00802564	0	0.00328056	0	0	0	0.0186072	0	0.00475566	0	0	0.00960986	0	0	0	0	0	0	0	0	0	0	0	0	0	0	0	0	0	0	0.00532154	0	0.00328169	0	0	0	0	0	0	0	0	0	0	0	0.00744306	0.015954	0.0225226	0
SFMBT1	0.232098	0.196312	0.245465	0.161292	0.112953	0.216906	0.287626	0.215902	0.190522	0.162309	0.136203	0.185399	0.142447	0.220863	0.228577	0.240475	0	0.218757	0.242758	0.267347	0.121318	0.316143	0	0.217854	0.189345	0.181163	0	0.297879	0.184137	0.247883	0.209525	0.295053	0.244561	0.200591	0.229298	0.175116	0.345629	0.277221	0	0.312177	0.251957	0.317861	0.220548	0.203957	0.283795	0.165818	0.152828	0
AC096887.1	0.106993	0.127	0.170086	0.08552	0.133314	0.0927194	0.0619357	0.0908906	0.133894	0.133148	0.0949834	0.0918355	0.0361654	0.12342	0.301054	0.0777665	0	0.133274	0.157373	0.0906137	0.0939254	0.338455	0.0957248	0.125192	0.0933685	0.141813	0	0.115695	0.176127	0.0642593	0.142032	0.222279	0.174347	0.0589041	0.10754	0.0861591	0.188479	0.123516	0	0.111118	0.23342	0.100289	0.268052	0.0893444	0.158887	0.262522	0.101119	0
RFT1	0.0751103	0.101682	0.0994579	0.060132	0.0655719	0.0632694	0.0675306	0.12738	0.119279	0.0427588	0.0907013	0.0787643	0.0820885	0.203304	0.143766	0.0489951	0	0.102027	0.0696122	0.122016	0.0537788	0.133134	0.059801	0.0553049	0.0290329	0.0856074	0	0.0908113	0.0650173	0.0865759	0.088606	0.12055	0.0850474	0.096798	0.0555193	0.0559333	0.048178	0.0648488	0	0.0803702	0.0297698	0.0442093	0.162015	0.024925	0.0383825	0.107655	0.0883086	0
PRKCD	0.0580035	0.0272853	0.0742658	0.0820343	0.0931963	0.0729592	0.0960936	0.111194	0.16771	0.087187	0.0573056	0.0447591	0.0549542	0.110088	0.0763074	0.138372	0	0.133594	0.0861649	0.0913406	0.0722409	0.121073	0	0.180331	0.133623	0.0597612	0	0.0276656	0.0172028	0.0563612	0.155356	0.290202	0.0829428	0.0797502	0.0540878	0.0718946	0.0961702	0.0962548	0	0.167374	0.119917	0.100628	0.110752	0.0879873	0.077601	0.540346	0.157858	0
TKT	0.283629	0.267903	0.358944	0.216773	0.189778	0.260748	0.514902	0.376917	0.277306	0.268088	0.186831	0.205233	0.261983	0.319742	0.23966	0.260661	0	0.241449	0.339914	0.227411	0.258045	0.297029	0.0864006	0.385977	0.316056	0.196104	0	0.224087	0.239318	0.167574	0.348321	0.387434	0.223485	0.239591	0.168217	0.156493	0.311105	0.317734	0	0.259587	0.241319	0.253471	0.201746	0.153882	0.273637	0.379319	0.413187	0
DCP1A	0.65867	0.67704	0.846507	0.639935	0.669919	0.46016	0.706536	0.702501	0.927505	0.658468	0.631915	0.727664	0.586839	0.825452	0.933731	0.873427	0	0.428624	0.710376	0.709723	0.753039	0.899991	0.283109	0.927116	0.737116	0.677546	0	0.544534	0.723701	0.547051	0.718418	0.892559	0.764739	0.792002	0.750668	0.74797	0.798803	0.966126	0	0.805274	0.668523	0.899945	0.810728	0.51004	0.654532	0.781483	0.898883	0
CACNA1D	1.72322	1.94259	1.91294	2.01511	1.90045	1.70467	2.41501	1.91904	2.09007	1.93572	1.90591	2.02823	1.59533	2.09248	1.99584	2.06656	0	2.05061	1.74096	1.98171	2.06506	2.04478	1.72224	2.05965	1.70439	1.77352	0	1.5998	1.66932	1.7075	1.90757	1.839	2.00074	2.09527	1.88969	2.0628	2.07979	1.99622	0	1.98016	1.87335	1.83701	1.67373	1.97754	1.72005	2.08396	2.04665	0
CHDH	0.0366204	0.0192372	0.179408	0.169174	0.0664663	0.0289284	0.305306	0.149004	0.0971585	0.0450847	0.0402355	0.0915734	0.0103332	0.154191	0.0424371	0.187131	0	0.0740896	0.116335	0.0342502	0.0702796	0.142905	0	0.166645	0.0474462	0.0103702	0	0.095278	0.0575235	0.0562883	0.100232	0.140365	0.0730661	0.148688	0.0281129	0.0262465	0.162258	0.105155	0	0.0711631	0.125457	0.0596311	0.126515	0	0.0436697	0.292886	0.136228	0
IL17RB	0.0137423	0.0381349	0.0235989	0.0184881	0	0.00965571	0	0.0100389	0.00257196	0.0113289	0.00768533	0.0364099	0.0226066	0.0265856	0.0205334	0	0	0.0256673	0.0309631	0.00905834	0.0162582	0.0382105	0.141142	0	0.0151486	0.0102186	0	0	0.0363119	0.0252749	0.00475886	0.0389662	0.0342785	0.0340779	0.0248343	0.0118015	0.00581444	0.0174349	0	0.0172711	0.022375	0.00866055	0.0492154	0	0	0	0.0540098	0
ACTR8	0.0261946	0.0443258	0.0971637	0.0656009	0.0481609	0.108272	0.0897654	0.0986364	0.0682575	0.0790634	0.0847761	0.0402297	0.0529557	0.0358174	0.0539933	0.0459105	0	0.0613187	0.0920434	0.0715765	0.0820648	0.0853015	0	0.0612899	0.0495467	0.0640903	0	0.0400916	0.0720829	0.0277575	0.0609122	0.100683	0.068718	0.0746767	0.093052	0.0192462	0.104394	0.0763672	0	0.0566003	0.025789	0.062526	0.0792553	0.0535264	0.0846313	0.0268196	0.0393343	0
SELENOK	0.116267	0.126371	0.202114	0.107029	0.106797	0.118898	0.267639	0.259622	0.165755	0.0823217	0.118013	0.0654668	0.0948027	0.293905	0.0600886	0.13192	0	0.0656748	0.278292	0.0917109	0.152134	0.177975	0	0.202367	0.173146	0.0782596	0	0.114956	0.192086	0.0926446	0.150997	0.195832	0.141757	0.0240989	0.0833457	0.0875804	0.154812	0.17201	0	0.148885	0.135571	0.109113	0.171092	0.102836	0.137014	0.227758	0.114703	0
CACNA2D3	3.15938	3.11409	3.15978	2.82953	2.91732	2.93138	2.9885	3.17445	3.05142	3.24333	3.02471	3.22768	3.00106	3.27905	3.21353	2.90328	0	3.2242	3.16927	3.22856	2.99186	3.46627	3.12074	2.98409	3.0527	3.2422	0	3.07456	3.46986	2.99846	2.73472	2.95334	3.34754	3.26272	3.45186	3.16697	3.22176	3.30102	0	3.36488	3.14415	3.28887	3.10716	2.99397	3.22562	2.91422	3.14591	0
LRTM1	0.121955	0.104554	0.527789	0.646316	0.546859	0.184509	0.248107	0.467287	0.347159	0.0735373	0.14737	0.0474964	0.0334383	0.895117	0.106046	0.68185	0	0.376673	0.495125	0.160268	0.328906	0.475261	0	0.534744	0.145714	0.0986197	0	0.291905	0.986447	0.408077	0.154384	0.722312	0.212674	0.273122	0.0789219	0.133972	0.294798	0.273171	0	0.279306	0.35388	0.229726	0.819406	0.105316	0.2454	0.418747	0.274397	0
WNT5A	0.036385	0.137064	0.0498503	0.0257954	0.0548455	0.0450132	0.103824	0.0226358	0.039545	0.0849072	0.0132978	0.0794932	0.0161259	0.0279254	0.0282992	0.0775154	0	0.0576151	0.0524006	0.0289823	0.0839198	0.0656772	0	0.0463757	0.048415	0.0494147	0	0.0090294	0.0226791	0.0331683	0.0335397	0.0454157	0.0490088	0.0270286	0.0271994	0.0347478	0.0880936	0.0548333	0	0.0236507	0.0331901	0.050069	0.0111659	0	0.0290851	0.0494486	0.17817	0
ERC2	4.22553	4.3528	4.30749	4.32232	4.28222	4.20114	4.20311	4.25705	4.29099	4.24011	4.2263	4.32446	4.31686	4.25508	4.23332	4.38016	0	4.22441	4.22227	4.38372	4.17646	4.23108	4.30155	4.1408	4.28828	4.21757	0	4.46221	4.30776	4.32378	4.17187	4.09324	4.33887	4.35446	4.31546	4.36055	4.1267	4.19096	0	4.14754	4.29101	4.33269	4.22881	4.36073	4.19376	4.63507	4.36489	0
CCDC66	0.92589	0.825555	1.10067	0.951809	0.879936	0.962289	1.01238	0.997295	0.956136	0.791306	0.820573	0.830154	0.926831	1.09671	0.977477	1.05785	0	0.734629	0.977848	0.69739	0.823312	1.09087	0.729582	1.09078	0.695968	0.88915	0	0.85472	1.01841	0.798359	1.05161	1.01138	1.08054	0.866524	0.769467	0.881894	0.925252	1.04749	0	1.09646	0.855103	0.935665	0.95985	0.579368	0.7363	0.999696	0.982098	0
ARHGEF3	0.805922	1.01625	1.10064	0.912003	1.03518	0.880171	0.983672	0.951755	1.0734	0.987959	0.831431	0.823701	0.843308	0.74053	1.08108	0.802463	0	0.790196	0.925335	0.935459	0.947583	1.02649	0.633452	1.00484	0.946847	0.882552	0	0.751869	0.903464	0.846768	0.885859	0.969622	0.899851	1.07685	0.86284	1.03629	0.683677	1.13412	0	1.02792	0.979565	0.755153	0.987241	0.677276	0.94016	0.657145	0.921823	0
SPATA12	0	0	0.0029803	0	0.00512568	0	0	0	0	0	0	0	0	0	0	0.0202826	0	0	0	0	0.00736645	0.00702349	0	0	0	0	0	0.00902273	0.0247428	0.00679766	0	0	0.00259136	0	0	0	0	0.00375626	0	0.00684407	0	0	0	0	0.00845225	0.0184557	0	0
IL17RD	0	0	0.0117606	0.0170381	0.0328935	0.00941686	0.0619604	0.00536173	0.00905849	0	0.00271183	0	0	0.0121849	0.0109349	0	0	0.0663601	0.0119504	0.0114667	0.00736645	0.00792249	0	0	0.0105927	0	0	0.0188544	0.0104757	0	0.0221003	0.00848277	0.00675975	0	0	0.00917474	0.00500573	0.00493061	0	0.00565194	0.00933752	0	0.0198071	0	0.0165775	0.0359744	0.0225226	0
HESX1	0.0848296	0.0688646	0.03318	0.0325448	0	0.0394473	0	0.010025	0.0448712	0.0100512	0.0205277	0.0204272	0	0.0815835	0.0154711	0.0392678	0	0.0616312	0.0249674	0.029149	0.0860038	0.0658327	0	0.0139417	0.0079566	0.00807539	0	0.0290047	0.0497148	0.0542114	0.0243865	0.011395	0.0222134	0.0311999	0.0436621	0.00380304	0	0.0198673	0	0.0160918	0.0100225	0.0213819	0.0579585	0	0.0118844	0.0681324	0	0
APPL1	0.592581	0.43077	0.570101	0.457996	0.478312	0.641271	0.749801	0.599879	0.540582	0.506587	0.405533	0.588943	0.410237	0.63968	0.425821	0.484896	0	0.447064	0.673814	0.550527	0.634975	0.667461	0	0.515597	0.510214	0.454007	0	0.607884	0.533868	0.421978	0.493903	0.756184	0.540467	0.703026	0.55485	0.583524	0.590775	0.582267	0	0.529216	0.450969	0.500687	0.480725	0.434445	0.615751	0.484094	0.61442	0
ASB14	0.0350572	0.00518658	0.116903	0.0473085	0.0404285	0.0523003	0.0180879	0.095393	0.0357716	0	0.0152808	0.030186	0.031495	0.0684707	0	0.072143	0	0.0384768	0.0687344	0.0529707	0.0354372	0.0929373	0	0.165682	0.0103767	0.0179026	0	0.132786	0.0644277	0.0290731	0.020763	0.19933	0.0279428	0.041799	0.00820872	0.0182748	0.0664726	0.0324611	0	0.0349503	0.0278293	0.0513385	0.0774829	0	0.0283512	0.106013	0.0215888	0
DNAH12	0.0953026	0.0716977	0.122855	0.0624988	0.104865	0.0815359	0.0902155	0.102278	0.0851087	0.0406206	0.0693181	0.0236693	0.0372798	0.0763914	0.0915085	0.0421	0	0.21695	0.0600823	0.0332099	0.0810439	0.0934799	0.160046	0.0978863	0.0443589	0.0909934	0	0.0576144	0.07021	0.114982	0.0411159	0.136009	0.0973779	0.130505	0.0684597	0.0628673	0.122389	0.0711475	0	0.0815547	0.0590025	0.0554904	0.104431	0.0836004	0.0767526	0.137252	0.043523	0
PDE12	0.178751	0.200596	0.201182	0.0475247	0.112205	0.139721	0.174137	0.210925	0.11794	0.143498	0.154011	0.153055	0.123651	0.092885	0.130954	0.0938667	0	0.0679207	0.195371	0.0797175	0.176775	0.189794	0.0957248	0.167729	0.169177	0.168759	0	0.261691	0.0900754	0.136379	0.240263	0.207028	0.125153	0.128654	0.136433	0.114799	0.150849	0.200597	0	0.161668	0.164614	0.0980799	0.172228	0.0885137	0.152967	0.212276	0.220249	0
ARF4	0.161786	0.131229	0.356899	0.394509	0.369507	0.253497	0.453015	0.388714	0.260886	0.308063	0.251133	0.168248	0.129375	0.322479	0.252289	0.417066	0	0.327445	0.375374	0.141725	0.240392	0.323333	0.059801	0.411045	0.228283	0.184342	0	0.328641	0.451333	0.17108	0.293848	0.45775	0.23988	0.191674	0.183094	0.135232	0.337183	0.274054	0	0.250983	0.256748	0.285385	0.370404	0.162639	0.271669	0.312884	0.124413	0
DENND6A	0.89695	0.74535	0.904745	0.716658	0.907644	0.810862	0.837822	0.886857	0.822215	0.852114	0.758219	0.872037	0.488213	0.880635	0.801191	0.923032	0	0.893533	0.908387	0.868167	0.888359	0.958902	0.748663	1.00056	0.867773	0.736567	0	0.989505	0.827108	0.768774	0.766269	1.05541	0.840294	0.946811	0.848243	0.651917	0.769379	0.939004	0	0.834707	0.63639	0.811517	0.812142	0.803009	0.801512	0.806634	0.979416	0
SLMAP	1.07477	1.1573	1.25386	0.949755	1.02388	1.15314	1.11093	1.0795	1.15088	1.01114	0.969077	1.08751	0.978685	1.32326	0.983504	1.25216	0	0.896126	0.968763	1.12542	1.17398	1.28347	0.841164	1.2213	1.115	1.04602	0	0.835761	1.24419	0.878488	1.05646	1.3793	1.17955	1.11693	1.2212	0.987254	1.11547	1.31324	0	1.1387	1.05377	1.1676	1.29132	0.9333	1.11511	1.21017	1.23171	0
FLNB	0.547408	0.614221	0.630843	0.6725	0.604116	0.480033	0.584448	0.710038	0.760639	0.579782	0.581602	0.560885	0.507413	0.719155	0.654601	0.818493	0	0.708767	0.597239	0.619334	0.656856	0.700434	0.255091	0.709336	0.515979	0.500562	0	0.524924	0.405847	0.712651	0.711769	0.674522	0.685453	0.577159	0.604936	0.693577	0.656895	0.676724	0	0.715599	0.579806	0.586528	0.739835	0.479369	0.481195	0.889961	0.721002	0
DNASE1L3	0	0	0.00400621	0	0	0.010759	0	0	0.00595022	0	0	0	0	0	0	0	0	0	0	0	0.00592338	0.00260469	0	0	0.0035562	0	0	0	0	0	0	0.0107992	0.0020816	0	0	0	0.00465909	0	0	0	0	0	0	0	0	0	0	0
ABHD6	0.816479	0.916584	1.07024	0.780722	0.785847	0.672285	0.790489	0.897208	0.973046	0.79994	0.772244	0.912161	0.893196	1.28224	1.05585	0.828308	0	0.883236	0.821162	0.836994	0.908347	1.10377	0.725875	0.951884	0.73733	0.705695	0	0.714886	0.686146	0.755105	0.865469	0.984777	0.903197	0.780913	0.81288	0.823698	0.828208	1.13242	0	0.85791	0.891449	0.94632	0.854214	0.531591	0.712392	0.943841	1.14577	0
RPP14	0.152461	0.0924033	0.220334	0.135287	0.2144	0.131969	0.256983	0.17323	0.14605	0.180242	0.141968	0.212291	0.0801498	0.123105	0.123328	0.0736712	0	0.12649	0.188698	0.149309	0.193881	0.233332	0.108665	0.219627	0.12935	0.154498	0	0.123488	0.137579	0.142819	0.175838	0.253799	0.166066	0.0765762	0.145012	0.134925	0.11863	0.186992	0	0.149366	0.0796985	0.165727	0.19177	0.12715	0.182248	0.140594	0.128727	0
PXK	0.511587	0.629887	0.610256	0.538099	0.48462	0.505747	0.640152	0.538237	0.721323	0.548124	0.440837	0.529005	0.536752	0.531372	0.55106	0.587551	0	0.38398	0.454505	0.514572	0.524475	0.681466	0.63912	0.618479	0.533348	0.521518	0	0.424524	0.578737	0.462202	0.59811	0.603453	0.694733	0.635892	0.457517	0.649315	0.50943	0.640472	0	0.626097	0.472515	0.573859	0.534825	0.373063	0.534161	0.558533	0.810344	0
PDHB	0.0792299	0.142505	0.18485	0.0766412	0.0655112	0.0866273	0.265705	0.158005	0.134981	0.104094	0.100702	0.0630895	0.0676877	0.243098	0.112246	0.166629	0	0.0561499	0.209495	0.0281703	0.181326	0.138225	0	0.235735	0.124837	0.080383	0	0.187836	0.148022	0.0858992	0.142327	0.189267	0.135715	0.0825068	0.070731	0.0556274	0.207143	0.147688	0	0.257357	0.0340679	0.1732	0.123763	0.0402574	0.135019	0.13768	0.0699421	0
KCTD6	0.105135	0.125531	0.17263	0.146937	0.184536	0.143459	0.225637	0.226336	0.144845	0.125158	0.120989	0.136784	0.120822	0.252071	0.102539	0.15834	0	0.190271	0.129683	0.121889	0.0904212	0.171632	0.0835956	0.22901	0.148981	0.0878988	0	0.194953	0.12637	0.134336	0.152362	0.203519	0.156895	0.212826	0.0934158	0.0897788	0.16949	0.261026	0	0.110685	0.14925	0.0662559	0.141085	0.144454	0.207017	0.236661	0.278886	0
ACOX2	0.00882311	0.0113094	0.0200521	0.0140516	0.0115949	0.0123596	0	0.00905247	0.0127046	0.017594	0.00412216	0	0	0.040172	0	0	0	0	0.0105973	0.00733675	0.0165916	0.00993774	0	0.0419757	0.00261024	0.00795246	0	0.04749	0.0168358	0.0133313	0.0124226	0	0.00705139	0	0	0.0113274	0.0105154	0.00950861	0	0.00711629	0.00750569	0.00765571	0.0057711	0	0	0	0	0
FAM107A	0.0106646	0.012268	0.0371568	0.0486645	0.0554436	0.014459	0.0884849	0.0370493	0.0238733	0.010509	0.0093288	0.011372	0.0135269	0.0516501	0.0108231	0.0282394	0	0.0135194	0.0378022	0.0073096	0	0.0168446	0.156593	0	0.00427437	0.00307311	0	0	0.00500415	0.0227897	0.0258854	0.0198777	0.0214315	0	0.00789524	0	0.0116087	0.00733829	0	0.00806755	0	0	0.0502148	0	0.0137861	0.0639512	0	0
FAM3D	0	0	0.00410452	0.0112412	0	0	0	0	0.0150097	0	0	0	0	0	0.00467834	0.0210197	0	0	0	0	0	0.00653835	0.100245	0	0	0	0	0	0	0.00686356	0	0	0	0	0	0	0	0.00320414	0	0	0.00694272	0	0.00569336	0	0	0	0	0
C3orf67	0.150438	0.0859412	0.239398	0.206167	0.197014	0.202727	0.151546	0.156334	0.224313	0.21344	0.146255	0.172727	0.0888943	0.0930551	0.148362	0.349888	0	0.191514	0.105189	0.112127	0.12672	0.201499	0	0.322941	0.184721	0.209276	0	0.130365	0.244577	0.172164	0.126694	0.0995607	0.177333	0.336211	0.168248	0.161897	0.185145	0.154032	0	0.107971	0.132043	0.0986755	0.162657	0.0849407	0.234475	0.234146	0.186964	0
FHIT	1.66451	1.29803	1.66397	1.58016	1.30373	1.49811	1.97426	1.61804	1.55369	1.63033	1.5749	1.71884	1.18622	1.48024	1.53433	1.42536	0	1.40571	1.60942	1.79352	1.53321	1.86283	1.78458	1.51755	1.57404	1.55277	0	1.94427	1.52089	1.77703	1.5255	1.16469	1.64361	2.09968	1.78837	1.63176	1.61772	1.95776	0	1.77186	1.46989	1.58941	1.49543	2.16532	1.94357	1.22527	1.77978	0
PTPRG	2.16593	2.22674	2.18413	2.47091	2.11623	2.2396	2.23956	2.31614	2.32118	2.29405	2.08507	2.01529	1.84303	2.43147	2.18986	2.56851	0	2.06324	2.21584	2.59452	2.11709	2.11904	2.14761	2.17989	2.31019	2.09203	0	2.14427	2.31116	2.20229	2.20919	1.93052	2.26462	2.01826	2.16078	2.19199	2.14038	2.33977	0	2.37799	2.35595	2.30658	2.23426	2.44909	2.18162	2.52949	2.39302	0
C3orf14	0.441443	0.316692	0.482857	0.341668	0.388815	0.341231	0.477513	0.493787	0.353818	0.328282	0.387444	0.3215	0.18723	0.370904	0.308354	0.381718	0	0.300702	0.49821	0.265531	0.377821	0.447657	0.0662305	0.452866	0.393854	0.245705	0	0.446741	0.279617	0.323528	0.394128	0.35137	0.348714	0.300569	0.298199	0.271692	0.55327	0.53317	0	0.449596	0.349702	0.230808	0.312186	0.317852	0.429831	0.33663	0.317756	0
FEZF2	0.0103329	0.00713873	0.00358948	0	0	0	0	0	0.00692857	0	0.00864481	0.0150347	0	0	0	0	0	0	0.00288888	0	0.0138346	0	0	0	0.00737725	0.0122302	0	0.00760588	0.00875417	0	0.0242253	0.0115411	0.00394224	0	0	0.0113274	0.00859039	0	0	0	0.00933752	0	0.00681487	0	0	0	0	0
CADPS	3.9307	3.88798	3.70537	3.92819	3.89031	3.85828	3.96259	3.75316	3.78056	3.83833	3.90608	3.84362	3.88206	3.96936	3.88319	3.86012	0	3.80056	3.78915	3.8945	3.90154	3.7401	3.87501	3.70063	3.88877	3.81795	0	3.80197	3.87459	3.8064	3.8102	3.94734	3.85136	3.89041	3.8513	3.87178	3.80879	3.87105	0	3.72699	3.73091	3.69006	3.66157	4.01364	3.86531	3.47481	3.93784	0
SYNPR	3.52977	3.13952	3.58988	2.99764	2.65968	3.28621	3.29247	3.48353	2.76064	3.32002	3.52905	3.36122	2.84512	3.46863	2.80051	3.11768	0	2.86015	3.48873	3.00694	2.96176	3.61664	3.15078	2.7542	3.323	3.44243	0	3.56811	3.51325	3.45832	3.68912	3.41855	3.37423	3.26291	3.54791	2.84972	3.28355	3.29434	0	3.50485	2.80408	3.65744	3.52754	3.08778	3.79407	2.97668	2.59558	0
SNTN	0.0346851	0.0099265	0.0357537	0.0260956	0.01184	0.0201869	0.0300434	0.0269111	0.0346962	0.0253761	0.027069	0	0	0	0.019735	0.00859852	0	0.0293559	0.00726836	0	0.0251433	0.0353003	0	0.0828907	0.0075446	0	0	0.0149162	0.0107516	0.0452771	0.0179187	0.0541572	0.0298658	0	0.0340887	0.00807468	0.0324998	0.015961	0	0.00804783	0.0100225	0.00991812	0.0512398	0.0291936	0.0236886	0.0125011	0	0
C3orf49	0.00888096	0.0172161	0.131423	0.155594	0.0889802	0.0247122	0.0507338	0.0591619	0.0452806	0.00706052	0.00846697	0.00657821	0.0206943	0.0970472	0.0244955	0.108654	0	0.133456	0.0302964	0.0267093	0.0718453	0.0730863	0	0.249723	0	0.0111435	0	0.0110598	0.0586298	0.0342864	0.0430108	0.0897144	0.0402252	0.0495792	0	0.0253696	0.0215679	0.0319781	0	0.0358392	0.109099	0.0409703	0.162678	0	0.0109187	0.172111	0.120047	0
THOC7	0.257241	0.415625	0.447632	0.421371	0.341289	0.291294	0.579136	0.481746	0.332547	0.366008	0.358259	0.27555	0.253875	0.482634	0.348172	0.391644	0	0.439078	0.408601	0.305108	0.349825	0.336176	0.126032	0.399089	0.335212	0.334803	0	0.386499	0.240989	0.25619	0.267188	0.383719	0.258543	0.262666	0.248992	0.197092	0.478576	0.420538	0	0.437414	0.175606	0.275192	0.361509	0.203793	0.348287	0.441041	0.393007	0
ATXN7	0.34251	0.188479	0.28262	0.453837	0.323285	0.339372	0.20171	0.324602	0.365861	0.297915	0.289577	0.229246	0.167486	0.543323	0.233321	0.501241	0	0.227136	0.235084	0.299605	0.33046	0.199412	0.108665	0.398059	0.24494	0.189281	0	0.131259	0.199062	0.220086	0.282264	0.269279	0.254271	0.212588	0.230205	0.26113	0.260805	0.308565	0	0.317379	0.229196	0.269592	0.318361	0.0514419	0.230772	0.328885	0.467454	0
PSMD6	0.105008	0.142467	0.166347	0.1302	0.157701	0.0914603	0.362465	0.142118	0.0969254	0.110563	0.0910162	0.076642	0.0419873	0.168801	0.125607	0.0844068	0	0.133296	0.157947	0.0514378	0.158523	0.16732	0.0812557	0.181829	0.157562	0.151992	0	0.159657	0.216249	0.100592	0.180873	0.21988	0.152945	0.141287	0.128883	0.0493504	0.157511	0.213171	0	0.198277	0.101782	0.168169	0.158982	0.171187	0.179801	0.182867	0.0215888	0
PRICKLE2	1.75883	1.82977	1.93654	1.76718	2.10315	1.84873	2.04539	1.90296	2.0418	1.93479	1.90314	2.20292	1.83999	1.57888	2.21552	1.71226	0	1.97329	1.92292	1.80793	1.99301	1.9731	2.28713	1.89356	1.95357	1.77861	0	1.77635	1.69538	1.85841	1.60381	1.7386	2.00811	2.22401	1.76205	2.02116	1.74613	1.87392	0	2.01173	2.10201	1.69179	1.52145	1.93898	1.88175	1.68072	2.1649	0
ADAMTS9	0.0239965	0	0.0695049	0.0340718	0.0527107	0.0473206	0.0395678	0.011749	0.0824348	0.0593939	0.0604185	0.0156048	0	0.0121849	0.0293417	0.0168482	0	0.0162643	0.101881	0.0458806	0.0556914	0.0153342	0	0.0785701	0.0565974	0.0311783	0	0.0661592	0.0252125	0.0400554	0.0129246	0.0382145	0.0183057	0	0.00796515	0.0378245	0.0385854	0.0216955	0	0.0128927	0.0602719	0.0395995	0.0253909	0.0519207	0.0163693	0.115242	0.105943	0
MAGI1	2.67381	3.10077	3.07256	3.13455	3.07048	3.07212	3.13398	3.09404	3.14136	3.04355	3.05882	3.00758	2.85833	3.11178	3.16077	3.18807	0	3.19387	2.90225	3.13103	3.13975	2.97089	2.53075	3.05552	2.9821	3.08368	0	3.16856	2.8031	3.06216	2.97492	2.97154	3.07907	3.13653	3.03761	3.18458	3.10676	3.03367	0	3.13284	3.05664	2.90951	2.9417	2.93119	3.1165	3.09129	3.0173	0
SLC25A26	0.662916	0.644436	0.836609	0.742677	0.738714	0.791897	0.95753	0.983285	0.801601	0.858022	0.728485	0.904047	0.471141	0.731699	0.660382	0.841561	0	0.808646	0.795047	0.79511	0.716027	0.834383	0.56257	0.821986	0.786882	0.73378	0	0.813777	0.611573	0.772825	0.789682	0.79099	0.894411	0.851262	0.76133	0.762956	0.728558	0.933142	0	0.78841	0.535961	0.842823	0.725706	0.73254	0.747621	0.756313	0.455109	0
LRIG1	0.375184	0.597411	0.564994	0.610784	0.554133	0.418652	0.476326	0.621873	0.695456	0.607893	0.476787	0.538497	0.364726	0.570474	0.565159	0.630708	0	0.429596	0.537551	0.315395	0.754661	0.471836	0.160202	0.911558	0.492268	0.378084	0	0.268806	0.377419	0.565742	0.507941	0.828358	0.610591	0.574919	0.588094	0.702975	0.612152	0.595224	0	0.595616	0.560115	0.568097	0.343786	0.175042	0.386105	0.43906	0.795136	0
KBTBD8	0.0372897	0.0232924	0.0736543	0.0654293	0.0701984	0.0565507	0.11303	0.0691221	0.0318838	0.0590428	0.0603521	0.0381107	0.0401282	0.0359697	0.0117794	0.0442255	0	0.113229	0.0449737	0.0238127	0.0298413	0.0728993	0	0.0732151	0.0228457	0.0415154	0	0.076609	0.0544875	0.0487806	0.0480673	0.0463393	0.0461721	0.0447519	0.0674651	0.0271405	0.0471724	0.0888539	0	0.0373083	0	0.0119118	0.0613316	0.039665	0.0459871	0.107048	0.0393343	0
SUCLG2	0.108037	0.0988685	0.103025	0.0630902	0.0912885	0.0687859	0.0638255	0.116237	0.11321	0.140134	0.127282	0.0595686	0.108792	0.1414	0.0701937	0.11322	0	0.0346248	0.111109	0.13007	0.0992931	0.138206	0	0.164201	0.0930679	0.0989058	0	0.096538	0.0898634	0.0691327	0.0810996	0.0565455	0.0985498	0.136678	0.0486087	0.0326687	0.0553065	0.0722193	0	0.0910749	0.0359345	0.0578162	0.0695489	0.0730903	0.0323809	0.0267407	0.0657859	0
EOGT	0.157267	0.221537	0.131997	0.102284	0.145004	0.0774543	0.0929408	0.161868	0.128091	0.0858181	0.160098	0.183121	0.0511356	0.210628	0.113102	0.146746	0	0.111967	0.125795	0.136047	0.171605	0.214183	0.0835956	0.157759	0.122143	0.0750694	0	0.164215	0.122201	0.0656635	0.153893	0.20192	0.112347	0.0928174	0.0819058	0.131527	0.0671794	0.118261	0	0.154481	0.0788894	0.0819194	0.177505	0.0510806	0.171945	0.0595221	0.12332	0
TMF1	0.450501	0.335735	0.470052	0.356005	0.342418	0.38444	0.448998	0.483116	0.396674	0.376801	0.355013	0.323627	0.256904	0.40252	0.305151	0.350773	0	0.286789	0.447781	0.337816	0.356616	0.50301	0.315196	0.563904	0.401153	0.256468	0	0.413075	0.485826	0.309782	0.431114	0.391525	0.38493	0.408283	0.301804	0.358481	0.457392	0.428152	0	0.335104	0.247681	0.367704	0.407307	0.205341	0.34468	0.409744	0.283403	0
UBA3	0.46154	0.526836	0.623521	0.531387	0.578137	0.507538	0.737219	0.740562	0.621643	0.531151	0.574457	0.562642	0.487953	0.768141	0.474307	0.494751	0	0.505224	0.624794	0.480348	0.53272	0.781797	0.1815	0.682785	0.564107	0.567428	0	0.485303	0.621799	0.420171	0.731394	0.996872	0.592403	0.707701	0.68341	0.47393	0.871489	0.777876	0	0.752616	0.530134	0.624176	0.706943	0.557378	0.735721	0.534911	0.268893	0
ARL6IP5	0.596119	0.468501	0.793419	0.536762	0.521892	0.63913	1.19213	0.962459	0.622116	0.578403	0.601485	0.605875	0.342927	0.616313	0.38038	0.688503	0	0.566162	0.927856	0.406806	0.581077	0.718245	0.0931714	0.684017	0.787945	0.664735	0	0.599832	0.55162	0.397483	0.752043	0.770914	0.684215	0.714484	0.464832	0.440997	0.824247	0.740615	0	0.644765	0.592986	0.711984	0.648739	0.371996	0.701133	0.673537	0.478244	0
LMOD3	0.0582582	0.0417023	0.052386	0.0458816	0	0.0154147	0.130922	0.095137	0.0633307	0.039903	0.0353441	0.0403226	0	0.0835572	0.0360541	0.0805809	0	0.0402193	0.118317	0.0221911	0.0443555	0.0754096	0	0.0543729	0.00807117	0.0572994	0	0.110274	0.0133946	0.0731399	0.0922621	0.0315166	0.0625183	0.0365232	0.00975626	0.037909	0.0662442	0.0513794	0	0.0521502	0.0232066	0.0442658	0.0582369	0.031508	0.00853116	0.0895335	0.0569221	0
FRMD4B	0.103747	0.118371	0.122245	0.107752	0.118625	0.168268	0.0302964	0.0588577	0.0757905	0.0299662	0.0472889	0.0418205	0.101194	0.0201364	0.0659842	0.0640814	0	0.0631327	0.0390661	0.0341228	0.0613798	0.0684563	0	0.0682573	0.0708647	0.0673574	0	0.108454	0.115819	0.0988852	0.0685843	0.0697495	0.059715	0.154106	0.0682635	0.0815277	0.0432409	0.0770456	0	0.0639252	0.0292312	0.0627717	0.0865182	0.0135814	0.00572364	0.0944961	0.0748049	0
MITF	0.814697	0.528625	0.854067	0.33226	0.455601	0.625519	0.78399	0.686547	0.348133	0.614883	0.480424	0.631254	0.250011	0.481174	0.637941	0.383199	0	0.230581	0.775587	0.565907	0.587116	0.775132	0.88497	0.498425	0.594539	0.571879	0	0.911174	0.545659	0.601509	0.537049	0.568523	0.813592	0.660751	0.69329	0.373855	0.768933	0.599801	0	0.89313	0.38212	0.943562	0.592473	0.286777	0.694666	0.225109	0.477635	0
MDFIC2	0.0046445	0.0113094	0.0252731	0.0185995	0	0.00860585	0.0211605	0	0.00732273	0.0142778	0.00971663	0.0263993	0.0156864	0.0231047	0.0188856	0	0	0.0162643	0.0285221	0	0.0131233	0.0100306	0	0.025407	0	0	0	0.0202316	0.0340638	0.0105244	0.00729767	0.0116433	0.00349207	0.027238	0.00403872	0.0373178	0.0233716	0.0193025	0	0.00806755	0.0127654	0.019329	0	0	0	0.0482839	0	0
FOXP1	2.48347	2.65093	2.58639	2.53559	2.47229	2.66751	2.57629	2.60852	2.55524	2.49232	2.5252	2.54538	2.41081	2.40507	2.48967	2.49441	0	2.46915	2.58919	2.61275	2.60423	2.5515	2.23682	2.42747	2.63727	2.59104	0	2.68279	2.7194	2.55114	2.52187	2.38081	2.62616	2.68996	2.79361	2.56222	2.70262	2.62761	0	2.51815	2.41928	2.66754	2.40079	2.64697	2.69198	2.35248	2.44219	0
EIF4E3	0.728599	0.674926	0.748668	0.539073	0.586124	0.630769	0.669722	0.816533	0.731758	0.57391	0.704463	0.609644	0.597903	0.666907	0.729286	0.612036	0	0.70267	0.747516	0.71924	0.678119	0.922676	0.410416	0.81785	0.667655	0.658608	0	0.731488	0.621622	0.70062	0.789482	0.757933	0.663036	0.519693	0.687177	0.814788	0.666451	0.718638	0	0.749718	0.470612	0.577509	0.630658	0.456204	0.607084	0.77587	0.499433	0
GPR27	0.0596676	0.0699352	0.145006	0.0782272	0.0779971	0.124758	0.20965	0.190311	0.0937948	0.0822441	0.110833	0.086838	0	0.024035	0.0517353	0.130358	0	0.0695931	0.178441	0.0470893	0.0512751	0.094968	0	0.128532	0.0947294	0.0758368	0	0.227396	0.0386399	0.0371786	0.129605	0.189036	0.110617	0.116579	0.0467254	0.0383356	0.193995	0.133862	0	0.161025	0.0642976	0.126195	0.130208	0.124611	0.0900009	0.135624	0.0215888	0
PROK2	0	0	0.00267158	0	0.00899641	0	0	0.00320705	0	0	0	0	0	0	0	0	0	0	0	0	0	0	0	0	0	0	0	0	0	0.00609402	0	0	0	0	0	0	0	0.00505174	0	0.00915116	0	0	0	0	0	0	0	0
RYBP	1.04423	1.2243	1.13427	1.13503	1.17476	1.07923	1.59544	1.18045	0.997121	1.06809	1.26748	1.12215	0.744691	0.918776	0.962792	1.08944	0	1.14437	1.17506	1.03571	1.20177	1.0997	0.583541	1.15266	1.13538	1.02329	0	1.3156	0.971622	1.06345	1.11916	0.989877	1.09257	1.35703	0.800121	1.11807	1.14836	1.15694	0	1.01685	1.00794	0.903866	0.884475	1.0706	1.17982	1.43445	1.38181	0
SHQ1	0.333377	0.232625	0.291521	0.219713	0.122181	0.293299	0.402108	0.230687	0.196483	0.3094	0.233365	0.194324	0.119522	0.32447	0.307962	0.259983	0	0.235848	0.255245	0.283959	0.242828	0.322373	0.23293	0.281168	0.26231	0.296461	0	0.322156	0.257758	0.197826	0.238164	0.277924	0.26255	0.359421	0.249073	0.195145	0.361045	0.266549	0	0.262514	0.199884	0.239582	0.189442	0.251641	0.223228	0.366363	0.249457	0
GXYLT2	0.238143	0.213951	0.245699	0.149162	0.239487	0.178532	0.177292	0.194641	0.150994	0.178828	0.164649	0.26114	0.0963742	0.251079	0.253442	0.205311	0	0.22582	0.257825	0.236711	0.164078	0.244474	0.509344	0.227532	0.178012	0.138402	0	0.305679	0.138698	0.28685	0.208125	0.22649	0.238981	0.157908	0.140029	0.209308	0.178393	0.209073	0	0.226624	0.239884	0.134741	0.145671	0.223526	0.24138	0.208532	0.191562	0
PPP4R2	0.670977	0.627159	0.934169	0.602912	0.595968	0.728191	1.06904	0.816271	0.655484	0.598093	0.749944	0.678338	0.396046	0.478881	0.525526	0.802807	0	0.53596	0.854192	0.662576	0.721977	0.876355	0.344042	0.703274	0.812405	0.708259	0	0.9302	0.644145	0.577359	0.790679	0.942068	0.74947	0.813882	0.71746	0.598668	0.929951	0.838488	0	0.834403	0.566702	0.760294	0.705108	0.87161	0.919974	0.874981	0.768141	0
PDZRN3	1.93931	2.47223	2.27014	2.46868	2.50223	2.24988	2.71545	2.32135	2.47493	2.54157	2.41349	2.30563	2.29413	2.24625	2.30501	2.48914	0	2.23971	2.50834	2.26218	2.52741	2.05996	2.56235	2.55581	2.50929	1.70682	0	2.41029	2.53676	2.17417	2.28534	2.02729	2.37784	2.52277	2.0952	2.3582	2.35482	2.50325	0	2.21837	2.57817	2.20915	2.30429	2.71131	2.07292	2.33563	2.78359	0
CNTN3	0.396245	0.164212	0.267413	0.303625	0.432698	0.387989	0.432377	0.274099	0.551977	0.381801	0.414212	0.473893	0.479079	0.145565	0.763383	0.303289	0	0.637816	0.437021	0.519079	0.492472	0.349419	0.6895	0.743623	0.280688	0.491459	0	0.230536	0.377693	0.264024	0.267712	0.298743	0.587408	0.618996	0.221948	0.353215	0.387341	0.153043	0	0.734856	0.433342	0.235658	0.292022	0.255104	0.69977	0.630554	0.622874	0
FRG2C	0	0	0.00168996	0	0	0	0	0	0	0	0	0	0	0	0	0	0	0	0.00489929	0	0	0.00318613	0	0	0	0	0	0	0	0	0	0	0	0	0	0	0	0	0	0	0	0	0	0	0	0	0	0
ZNF717	0.303002	0.29566	0.413882	0.213073	0.224852	0.295761	0.244729	0.388742	0.357236	0.307703	0.316253	0.29235	0.195367	0.370065	0.217185	0.323873	0	0.313876	0.291784	0.363937	0.406406	0.510652	0.160046	0.379952	0.244446	0.305316	0	0.297604	0.299846	0.224443	0.299016	0.500822	0.343763	0.456471	0.351665	0.240446	0.299318	0.287874	0	0.339312	0.22613	0.233473	0.432697	0.136638	0.268115	0.258034	0.408598	0
ROBO2	1.55117	1.82212	1.70374	3.13148	2.77152	2.17965	1.9243	1.44278	2.33673	1.54066	2.43222	2.2603	2.18944	2.5918	1.37301	2.79065	0	1.80672	1.84001	1.75303	1.4895	1.46606	1.61235	2.5413	2.46927	1.57339	0	1.56478	1.65283	2.87613	3.27899	2.85401	1.17708	1.40828	2.34563	2.02787	2.0319	2.30952	0	2.23725	1.70659	1.91517	2.98327	2.33353	1.80661	1.45064	2.33875	0
ROBO1	1.84438	1.62	1.74298	2.58094	2.29882	2.22596	1.70451	1.7079	2.01126	1.9604	1.98354	1.91736	1.67994	2.10177	1.7239	2.20879	0	1.6181	1.86315	1.85853	1.80311	1.70619	2.17443	2.07062	2.29003	1.75731	0	2.2391	1.69299	2.03851	2.2526	1.65916	1.60409	1.98611	1.83024	1.37717	2.05198	2.28453	0	2.57728	1.11254	2.1537	1.85171	1.98952	1.80813	1.47959	1.8974	0
GBE1	1.21445	0.975928	1.13303	0.986786	1.16875	1.34071	0.669654	1.04021	1.1007	1.10798	1.40505	1.20822	0.914507	1.31912	1.39669	1.71829	0	1.4498	0.971447	1.32855	1.38896	1.01735	0.312188	1.25458	1.46805	1.26358	0	1.26274	1.29547	1.30517	1.02641	1.22321	1.20826	1.02495	1.14655	1.1718	1.24477	1.00919	0	1.10593	0.8527	1.15069	1.49494	0.747963	1.31283	0.881585	1.21451	0
CADM2	4.027	4.05904	4.00482	4.24624	4.07802	4.17984	4.26545	3.27803	3.79764	4.22973	4.09281	3.96596	4.08094	3.95293	3.7544	4.04711	0	3.83335	3.89	3.90061	3.94356	3.81813	4.13782	4.03591	4.07247	4.14992	0	4.26806	3.92706	3.95119	4.11905	3.77142	3.94571	3.96091	4.21186	3.92419	4.12396	4.16617	0	4.14346	3.78608	4.23715	3.96538	4.58289	4.25031	3.56405	3.95706	0
VGLL3	0.00492955	0	0.0030212	0.0104922	0	0.00825153	0	0	0	0.00770266	0.00408637	0	0	0	0.00273886	0.0154498	0	0	0	0.00393814	0	0.00473146	0	0.0132178	0	0	0	0	0	0.0117075	0.00511712	0.0111913	0.00506949	0.0379105	0.0092904	0	0	0.00583257	0	0	0	0.0081115	0.00822913	0	0	0.0125011	0	0
CHMP2B	0.169448	0.167742	0.214064	0.199867	0.0848455	0.246814	0.223244	0.104895	0.104189	0.168396	0.180984	0.1426	0.134129	0.0448819	0.135809	0.0496243	0	0.151881	0.182534	0.114085	0.152247	0.241646	0	0.167282	0.218219	0.22298	0	0.257525	0.243367	0.133021	0.165941	0.218761	0.166159	0.193339	0.177512	0.112326	0.137172	0.243128	0	0.205323	0.0798012	0.133203	0.102729	0.086455	0.153568	0.15471	0.134827	0
POU1F1	0	0	0	0	0	0	0	0	0.00342662	0	0	0	0	0	0	0	0	0	0	0	0	0	0	0	0	0	0	0	0	0	0	0	0	0	0	0	0	0	0	0	0	0	0.00548759	0	0	0	0	0
HTR1F	0.00930803	0	0.00207924	0	0	0	0	0	0	0	0	0.00695183	0	0	0.015199	0	0	0	0	0	0	0	0	0	0	0	0	0	0	0.00788964	0.00646594	0	0.00413955	0	0	0	0.0102796	0	0	0	0	0.00842576	0.00746544	0	0	0	0	0
CGGBP1	0.375826	0.224656	0.520077	0.499726	0.599305	0.385342	0.898675	0.370413	0.350761	0.303477	0.386515	0.442648	0.158577	0.664477	0.224899	0.614177	0	0.447391	0.526286	0.214951	0.296054	0.492985	0.140568	0.545378	0.45562	0.404049	0	0.500349	0.481397	0.410067	0.44516	0.614746	0.43544	0.437233	0.2767	0.190264	0.598688	0.518335	0	0.377816	0.306557	0.361606	0.47905	0.368664	0.410864	0.603366	0.437095	0
ZNF654	0.636216	0.711981	0.899975	0.730843	0.656121	0.795682	0.654152	0.408171	0.561186	0.515394	0.598643	0.656551	0.575556	0.795819	0.686182	0.612875	0	0.689379	0.769206	0.577167	0.683114	0.836415	0.210368	0.82932	0.709713	0.590035	0	0.809745	0.667461	0.648226	0.575465	0.774045	0.645504	0.785542	0.742368	0.614628	0.663329	0.733146	0	0.79374	0.598981	0.638381	0.635123	0.500169	0.848472	0.780719	0.791904	0
C3orf38	0.390788	0.275756	0.444783	0.203467	0.247781	0.322895	0.348192	0.199201	0.312158	0.176289	0.338298	0.253012	0.161077	0.443243	0.304575	0.398852	0	0.358575	0.411516	0.309186	0.366689	0.608282	0.175484	0.43612	0.377736	0.379855	0	0.531587	0.4058	0.314809	0.343833	0.690861	0.394433	0.403439	0.456722	0.244334	0.294268	0.314749	0	0.452503	0.227044	0.41841	0.601806	0.283031	0.344646	0.309813	0.223859	0
CSNKA2IP	0.260357	0.157752	0.17649	0.108959	0.0913679	0.0756997	0.0338911	0.0891286	0.0365435	0.0996197	0.0376596	0.14717	0.115458	0	0.117403	0.0283899	0	0.130345	0.0766197	0.12838	0.177675	0.3555	0.0864006	0.0715059	0.13309	0.116863	0	0.277168	0.212935	0.118906	0.177152	0.394761	0.185993	0.0954495	0.127736	0.104092	0.0249549	0.093593	0	0.351168	0.0529215	0.0902109	0.197285	0.0946222	0.0929194	0.14359	0.0705054	0
EPHA3	0.232245	0.339152	0.186554	0.15928	0.137481	0.199283	0.223939	0.171047	0.169019	0.240685	0.186166	0.147037	0.173943	0.113693	0.117349	0.130154	0	0.0341165	0.271295	0.121639	0.265659	0.212282	0.0931714	0.183927	0.12566	0.386711	0	0.30972	0.309574	0.126265	0.222458	0.106216	0.189212	0.247991	0.179368	0.0817614	0.106487	0.33296	0	0.203842	0.274833	0.184875	0.204297	0.148012	0.299275	0.128524	0.0969246	0
PROS1	0.112761	0.195736	0.144091	0.145728	0.187388	0.0359137	0.165386	0.203924	0.125994	0.135931	0.0810761	0.142584	0.0561957	0.161163	0.087765	0.0782329	0	0.0727639	0.188202	0.156995	0.149255	0.221849	0	0.101953	0.19353	0.126047	0	0.0979037	0.179997	0.140414	0.203854	0.15528	0.159395	0.157708	0.13955	0.0814766	0.13862	0.302075	0	0.26715	0.0451889	0.253516	0.21323	0.184132	0.122858	0.186555	0.0723553	0
ARL13B	0.691287	0.715762	0.659564	0.552577	0.548719	0.613546	0.386726	0.622982	0.591722	0.622774	0.653416	0.579369	0.376856	0.759054	0.553214	0.472025	0	0.673452	0.506818	0.622589	0.670471	0.592765	0.341151	0.775527	0.452991	0.544315	0	0.568328	0.406656	0.638073	0.431636	0.672846	0.504622	0.578147	0.506131	0.44837	0.412885	0.554089	0	0.657923	0.545646	0.44629	0.624798	0.220212	0.624718	0.61347	0.52995	0
STX19	0.00512062	0	0.0450583	0.147194	0.0927553	0.00838397	0.0149828	0.02684	0.0283892	0.0140164	0	0.0180621	0	0	0.00726622	0.0384035	0	0.0449238	0.0706656	0.0164412	0.0279334	0.051221	0	0	0.0124742	0	0	0	0.0358218	0.0298345	0	0.050639	0.0146675	0.0318501	0	0.0100948	0.0197601	0.00732427	0	0.0165624	0.0208798	0.00617761	0.0525349	0	0	0.0121586	0	0
DHFR2	0.043042	0.0263092	0.035512	0.0172571	0.015649	0.0629233	0.0138545	0.0542886	0.0498874	0.0495514	0.0445411	0.0162303	0.0288888	0.0816696	0.0554836	0.0260338	0	0.0538715	0.0736218	0.00563349	0.049315	0.0398416	0	0.103399	0.0269254	0.0246019	0	0.0455088	0.0708198	0.0232026	0.0404059	0.0762922	0.0502477	0.0594684	0.0557914	0.0374106	0.0451082	0.0274609	0	0.0220226	0.0768369	0.037715	0.0636394	0	0.00895566	0.0521563	0	0
NSUN3	0.327033	0.250289	0.306985	0.409579	0.31485	0.378433	0.114549	0.385686	0.343035	0.26213	0.308635	0.275458	0.14788	0.491877	0.321958	0.469014	0	0.43091	0.484666	0.370272	0.338369	0.280867	0.145516	0.48489	0.271558	0.217163	0	0.329944	0.198981	0.32537	0.255277	0.327032	0.270075	0.207427	0.196861	0.314098	0.204201	0.238026	0	0.305596	0.226683	0.158697	0.26704	0.0948637	0.128916	0.271806	0.32149	0
MTRNR2L12	0.522097	0.474719	0.334269	0.130026	0.249686	0.405458	0.145883	0.209529	0.144444	0.601601	0.974645	0.484619	0.650902	0.126278	0.105492	0.0388287	0	0.159546	0.199907	0.123657	0.081353	0.35399	0.866388	0.154616	0.652339	0.662404	0	0.536242	0.223151	0.249593	0.245299	0.190528	0.195685	0.199991	0.830918	0.324687	0.116254	0.174114	0	0.0908587	0.0918382	0.239169	0.0592072	0.275962	0.11994	0.235094	0.331427	0
EPHA6	0.164943	0.242571	0.241404	0.368656	0.286528	0.33229	0.195957	0.205186	0.145447	0.126685	0.149509	0.120621	0.299624	0.157015	0.174538	0.164705	0	0.120331	0.186367	0.129175	0.140624	0.158773	0.415676	0.168868	0.231377	0.191479	0	0.29464	0.315576	0.268121	0.296235	0.204239	0.197042	0.233195	0.164956	0.0749642	0.210217	0.33012	0	0.176319	0.232057	0.253998	0.168075	0.19943	0.206758	0.301752	0.181667	0
ARL6	0.504857	0.277221	0.456154	0.374253	0.407119	0.314402	0.395338	0.398588	0.360803	0.376613	0.458252	0.429076	0.441529	0.352138	0.357415	0.324214	0	0.39566	0.413849	0.26995	0.428294	0.407322	0.176975	0.447907	0.371176	0.414784	0	0.384034	0.305368	0.333043	0.431887	0.390427	0.416213	0.315676	0.411451	0.445817	0.486382	0.442625	0	0.473929	0.233853	0.312572	0.274096	0.548599	0.333164	0.426369	0.513261	0
CRYBG3	0.11408	0.0966564	0.125922	0.16228	0.195181	0.102156	0.122776	0.115109	0.0870567	0.0530507	0.17523	0.10285	0.0665466	0.0837138	0.112986	0.166995	0	0.142675	0.195974	0.194054	0.240773	0.119549	0.100245	0.274613	0.0987614	0.14987	0	0.155268	0.191533	0.14935	0.281747	0.186574	0.0960018	0.0186742	0.0887632	0.119753	0.130014	0.093797	0	0.201171	0.105317	0.0854499	0.198185	0.211039	0.132107	0.275981	0.176392	0
RIOX2	0.130451	0.117828	0.199971	0.145677	0.210362	0.124289	0.309946	0.231829	0.108812	0.231815	0.197753	0.159735	0.12603	0.14806	0.191231	0.102844	0	0.171902	0.152755	0.0889201	0.192973	0.145946	0.333453	0.257563	0.160523	0.185825	0	0.15608	0.145757	0.148014	0.230899	0.192071	0.228077	0.212321	0.145371	0.145965	0.172087	0.18989	0	0.190215	0.164857	0.221578	0.166964	0.278209	0.188719	0.071303	0.35386	0
GABRR3	0	0	0.00288862	0.00841216	0	0	0	0	0.00630643	0	0	0	0	0	0.00442133	0	0	0	0	0	0	0	0	0	0	0	0	0	0	0	0	0	0	0	0	0	0	0	0	0	0	0	0	0	0	0	0	0
OR5K1	0	0	0	0	0	0	0	0.00623428	0	0	0.00296729	0	0	0	0.00593626	0	0	0	0	0.00499818	0	0	0	0	0	0	0	0	0	0	0	0	0	0	0	0	0	0	0	0	0	0	0	0	0	0	0.0225226	0
CLDND1	0.209187	0.13894	0.194041	0.303072	0.319825	0.240987	0.280366	0.264377	0.220292	0.0829581	0.204171	0.1978	0.180337	0.220584	0.156921	0.161606	0	0.200121	0.219288	0.176584	0.169457	0.220931	0.059801	0.222565	0.236739	0.164192	0	0.230413	0.193585	0.183987	0.276227	0.294928	0.224101	0.148605	0.0824828	0.105879	0.235281	0.187897	0	0.175935	0.147491	0.115578	0.155982	0.154244	0.195615	0.249111	0.0215888	0
CPOX	0.609928	0.383063	0.487082	0.313141	0.443395	0.360791	0.45647	0.351954	0.455259	0.347647	0.429485	0.420714	0.409372	0.529816	0.386543	0.311339	0	0.458179	0.446575	0.325245	0.471434	0.683327	0.132268	0.431457	0.319854	0.350229	0	0.297926	0.169063	0.365649	0.543391	0.852329	0.315537	0.293265	0.634792	0.362681	0.442971	0.453389	0	0.637596	0.414211	0.379957	0.620211	0.0684451	0.323446	0.573536	0.339736	0
ST3GAL6	0.817469	0.566994	0.917047	0.639333	0.419093	0.82125	0.842595	0.770235	0.722069	0.72275	0.776685	0.726057	0.599671	0.713493	0.868989	0.608483	0	0.741133	0.849789	0.847721	0.733616	1.13445	0.357409	0.829171	0.802001	0.618566	0	0.876656	0.753539	0.78489	0.565184	1.09082	0.784874	0.895613	1.00662	0.630817	0.787323	0.69087	0	0.736429	0.77484	0.704572	0.773729	0.558685	0.993754	0.972524	0.945908	0
DCBLD2	0.48431	0.484608	0.488312	0.422354	0.541588	0.479998	0.44491	0.488661	0.483938	0.427323	0.515794	0.462883	0.463335	0.433373	0.505229	0.599058	0	0.570374	0.511459	0.59431	0.338901	0.669531	0.288237	0.616057	0.39888	0.537644	0	0.437352	0.350101	0.391511	0.444516	0.549504	0.485758	0.35336	0.513411	0.499955	0.414597	0.429872	0	0.555956	0.52754	0.452068	0.460821	0.274861	0.386584	0.371084	0.437707	0
COL8A1	0	0.0839236	0.0265556	0.0453519	0.028158	0.0542001	0.0422625	0.0261234	0.0315409	0.0052367	0.00651429	0.0238999	0	0.0245169	0	0.0392967	0	0.0238538	0.0317947	0	0.0131001	0.021349	0.0835956	0.080744	0.00488461	0.0340929	0	0.0299573	0.0691309	0.0268683	0.0237609	0.0154321	0.0177666	0.00928277	0.0185832	0.0413886	0.0302798	0.106663	0	0.00770322	0.0271172	0.01077	0.0454638	0.0514224	0.0157862	0.0214883	0	0
CMSS1	1.41216	1.54902	1.58059	1.48304	1.39546	1.59452	1.35873	1.57138	1.38212	1.56126	1.44377	1.72708	1.24186	1.35596	1.49308	1.39393	0	1.43627	1.58554	1.59431	1.67999	1.56721	0.788455	1.68294	1.57731	1.50266	0	1.78078	1.42987	1.48511	1.32505	1.39657	1.63209	1.64913	1.35757	1.53233	1.43041	1.57336	0	1.36928	1.53618	1.5065	1.41576	1.52145	1.4692	1.60687	1.1206	0
FILIP1L	0.182399	0.169381	0.736148	0.971889	0.72047	0.273523	0.716561	0.717965	0.519365	0.243563	0.361531	0.30514	0.205291	0.996301	0.213834	0.786271	0	0.66957	0.749199	0.28859	0.576519	0.714163	0.271922	1.12808	0.303393	0.188498	0	0.505227	0.715248	0.383093	0.274285	0.746031	0.499268	0.619555	0.260262	0.362929	0.684405	0.536278	0	0.291365	0.486807	0.417352	0.938918	0.435515	0.264229	0.766976	0.409215	0
TBC1D23	0.606908	0.442993	0.657234	0.607869	0.678515	0.674142	0.695781	0.693066	0.598935	0.521297	0.566734	0.548822	0.370835	0.793779	0.577199	0.607297	0	0.630341	0.741144	0.48732	0.661172	0.761491	0.0864006	0.809085	0.567865	0.559406	0	0.615524	0.587806	0.456872	0.590152	0.795385	0.547103	0.536122	0.597249	0.543585	0.592687	0.571632	0	0.616817	0.594512	0.751601	0.661245	0.242593	0.52778	0.614879	0.849873	0
NIT2	0.196539	0.168287	0.181404	0.26192	0.275883	0.222957	0.158581	0.204651	0.264341	0.21136	0.277629	0.198773	0.196264	0.296151	0.110887	0.307278	0	0.259252	0.228036	0.153179	0.219283	0.24374	0.0812557	0.369468	0.180023	0.150197	0	0.236242	0.202619	0.254064	0.253573	0.187613	0.192228	0.288207	0.19419	0.195367	0.20039	0.191223	0	0.156008	0.183744	0.0942104	0.266221	0.100979	0.13554	0.258115	0.251277	0
TOMM70	0.438721	0.343983	0.520688	0.456339	0.448737	0.447634	0.656767	0.530845	0.400444	0.44476	0.460629	0.487204	0.220008	0.540774	0.424502	0.452083	0	0.358904	0.625609	0.375264	0.402625	0.577022	0.167656	0.710325	0.453274	0.315803	0	0.479073	0.525338	0.413047	0.568961	0.703011	0.487983	0.424326	0.411598	0.439058	0.441249	0.574456	0	0.552045	0.497348	0.52435	0.463971	0.24821	0.559999	0.605463	0.328547	0
LNP1	0.10114	0.162558	0.150721	0.0798292	0.107253	0.0490704	0.0673061	0.187236	0.0702619	0.0976828	0.130463	0.0828688	0.0923175	0.144437	0.112369	0.108537	0	0.0770783	0.130722	0.123488	0.106415	0.122288	0.110744	0.0768762	0.0584996	0.178233	0	0.0490807	0.141853	0.153111	0.116462	0.123751	0.125519	0.080347	0.130281	0.0428537	0.125425	0.0783717	0	0.110436	0.10323	0.100876	0.128138	0.0532241	0.0740015	0.222976	0.162272	0
TMEM45A	0.0107799	0	0.0152539	0.0324324	0.00698984	0.0097633	0.0341996	0.00903222	0.00761707	0.0204935	0.00288552	0.0200322	0	0.0427792	0	0.0301538	0	0.0175082	0	0.0256928	0.0221909	0.00514806	0	0.0460057	0.0211477	0	0	0.0312206	0.0414846	0.0220609	0	0.0213408	0.00924999	0.0107117	0	0	0.0122864	0.00886775	0	0.0169878	0.0291281	0.0321435	0.0176637	0	0.0121847	0	0.0398976	0
ADGRG7	0.0130791	0	0.00739327	0.0203554	0.013254	0	0	0	0.0042507	0	0.00328041	0.00757197	0	0.0279254	0	0	0	0	0.00620784	0	0	0.00439272	0.0812557	0.0284142	0.00427484	0	0	0.00747237	0.0139514	0	0	0	0.00320556	0	0.00669151	0.304693	0	0.00640731	0	0	0.0132638	0	0.00604669	0	0	0	0	0
TFG	0.571508	0.498219	0.561773	0.481635	0.399425	0.591176	0.780213	0.627908	0.502689	0.51518	0.58233	0.491597	0.377713	0.485831	0.542996	0.639781	0	0.583694	0.603151	0.537323	0.58277	0.561322	0.0864006	0.624798	0.62838	0.520973	0	0.614866	0.653802	0.531935	0.617861	0.633375	0.552463	0.511097	0.427066	0.533681	0.503632	0.64338	0	0.521987	0.515933	0.592201	0.475717	0.423213	0.53809	0.534865	0.545	0
ABI3BP	0.0056967	0.00539374	0.0434762	0.0811312	0.0224928	0.0331849	0.0122191	0.00513012	0.0131217	0	0.0205	0.0158443	0.0206943	0.0563622	0.0201355	0.0414009	0	0	0.0298061	0.00959542	0.0155373	0.0723269	0	0.0149101	0.0210413	0.012547	0	0.0584861	0.0968065	0.0514515	0.0655428	0.154975	0.0215202	0	0.0215849	0.0206925	0.0276662	0.0378399	0	0.023477	0	0.0161583	0.0722001	0	0.0147238	0.0707163	0	0
IMPG2	0.0502864	0.0372277	0.0894021	0.0720892	0.0450164	0.125876	0.0785765	0.0907026	0.0598787	0.157246	0.0938071	0.0321912	0.0637132	0.0791921	0.0773383	0.0740313	0	0	0.0527603	0.0161744	0.0421401	0.0299231	0.181656	0.0141557	0.0273686	0.07277	0	0.0485915	0.029655	0.0556529	0.063705	0.0306941	0.0425664	0.126815	0.00937339	0.0907112	0.0494962	0.0838778	0	0.0716753	0.0452311	0.106546	0.0094987	0.103406	0.053571	0.124869	0.141531	0
SENP7	0.61494	0.627072	0.642787	0.649019	0.672845	0.556414	0.596068	0.753636	0.648731	0.73435	0.714192	0.713712	0.480346	0.593877	0.569176	0.725978	0	0.617429	0.692842	0.626041	0.570985	0.719967	0.100401	0.723758	0.564353	0.726607	0	0.667774	0.60996	0.578108	0.62369	0.698181	0.606805	0.716124	0.546998	0.605324	0.609139	0.668907	0	0.496251	0.601748	0.621797	0.573216	0.43724	0.581036	0.445039	0.730401	0
TRMT10C	0.0524837	0.031447	0.158149	0.0995116	0.119153	0.0759266	0.374145	0.220235	0.145127	0.0784518	0.129212	0.0956852	0.0910768	0.0980349	0.15657	0.119563	0	0.0524599	0.146642	0.0503723	0.138913	0.20218	0	0.138647	0.0525949	0.123283	0	0.185549	0.0943025	0.072449	0.153192	0.177105	0.0869477	0.0854125	0.058657	0.0683459	0.199658	0.212764	0	0.0784768	0.0658087	0.111459	0.106457	0.0424789	0.111293	0.236115	0.132988	0
PCNP	0.518403	0.412095	0.724077	0.434608	0.618094	0.604134	0.776856	0.776712	0.51168	0.599952	0.599298	0.608877	0.36748	0.474643	0.531605	0.547948	0	0.589727	0.697483	0.428012	0.627086	0.693984	0.365871	0.632899	0.48685	0.434003	0	0.749002	0.54279	0.500607	0.649814	0.741738	0.599824	0.635536	0.511231	0.599899	0.765202	0.700639	0	0.534422	0.531412	0.53824	0.676076	0.464724	0.66846	0.598388	0.414986	0
ZBTB11	0.32892	0.352083	0.465365	0.416473	0.420615	0.432154	0.655809	0.434457	0.406988	0.400574	0.446434	0.372675	0.373481	0.409315	0.417304	0.405021	0	0.364253	0.451403	0.319996	0.407422	0.489503	0.195899	0.562662	0.391871	0.341648	0	0.457509	0.2915	0.219552	0.446096	0.296252	0.38588	0.350564	0.347528	0.463049	0.357481	0.447296	0	0.367705	0.327243	0.304685	0.254039	0.167911	0.350767	0.411248	0.359986	0
RPL24	0.17896	0.136808	0.229893	0.438668	0.661169	0.138622	0.802311	0.874325	0.23358	0.118126	0.119356	0.113186	0.113339	0.288046	0.442772	0.378248	0	0.60147	0.40518	0.147201	0.303707	0.221964	0.0957248	0.468143	0.115519	0.130134	0	0.25014	0.276376	0.231613	0.215493	0.336216	0.227963	0.140563	0.0706667	0.198825	0.895678	0.513644	0	0.169046	0.177951	0.174798	0.302537	0.0520704	0.518817	0.1865	0.195255	0
CEP97	0.390007	0.314254	0.435526	0.225938	0.271885	0.332816	0.480851	0.479736	0.346387	0.432228	0.480315	0.28245	0.292081	0.29646	0.287418	0.198728	0	0.293496	0.484944	0.288952	0.295328	0.473161	0.155526	0.319306	0.382727	0.447251	0	0.383397	0.191947	0.346622	0.459789	0.327985	0.32619	0.42981	0.286641	0.33283	0.376373	0.340043	0	0.413039	0.198908	0.258975	0.239164	0.314839	0.349109	0.444073	0.4002	0
NXPE3	0.409847	0.350371	0.529147	0.451832	0.566965	0.456163	0.571513	0.492797	0.459279	0.47584	0.431206	0.376006	0.169094	0.451993	0.366366	0.399301	0	0.363029	0.37165	0.603294	0.40452	0.467555	0.453548	0.544895	0.36902	0.302486	0	0.537421	0.339589	0.393959	0.47696	0.472612	0.410763	0.412037	0.305869	0.336814	0.419153	0.541904	0	0.476391	0.434323	0.381483	0.359183	0.247376	0.470611	0.534291	0.533845	0
NFKBIZ	0.265358	0.141288	0.329116	0.210628	0.160751	0.277461	0.382545	0.355596	0.191483	0.235298	0.237048	0.274392	0.122755	0.257458	0.216754	0.194362	0	0.152347	0.270068	0.208332	0.227459	0.312786	0.0835956	0.30746	0.18404	0.175625	0	0.322106	0.184116	0.124588	0.303581	0.354164	0.236775	0.256534	0.15701	0.243675	0.206431	0.277444	0	0.422506	0.150949	0.167571	0.272416	0.0635853	0.337061	0.294859	0.153977	0
ZPLD1	0.0314857	0.0193646	0.0238914	0.016117	0.0235135	0.0364896	0.0509854	0	0.00744369	0	0.0229613	0.0184435	0	0.0210645	0.0315468	0.0594098	0	0.0336769	0.0270223	0.027243	0.0243365	0.0375718	0.160496	0.0364687	0.039405	0.00929519	0	0.00518012	0.0250762	0.0243087	0.00958761	0	0.0161202	0.0195735	0.0181352	0.00802439	0.0349827	0.0249948	0	0.0604513	0.00931098	0.00923596	0.0236805	0	0.0402939	0.0221719	0	0
ALCAM	1.02115	0.763511	0.785184	1.23176	1.28233	1.06041	0.636428	0.757785	1.00322	0.764837	1.0424	0.612636	0.581918	1.37871	0.554385	1.12039	0	0.991408	0.711787	0.862003	0.539683	0.616819	0.293724	1.16125	0.875819	0.622261	0	0.787752	0.666051	0.847267	1.20519	1.21726	0.649818	0.532748	1.0061	0.587099	0.820946	0.898346	0	1.03113	0.488404	0.867091	1.09289	0.682417	1.00231	0.629497	0.518719	0
CBLB	0.724925	0.549456	0.653497	0.547669	0.543851	0.747346	0.44873	0.705488	0.469212	0.597069	0.510214	0.634516	0.477472	0.537683	0.579608	0.627862	0	0.776819	0.530433	0.47774	0.506502	0.856602	0.166631	0.608161	0.637378	0.607497	0	0.78181	0.665302	0.657717	0.762706	0.558696	0.642734	0.465483	0.717529	0.628669	0.518522	0.668377	0	0.592692	0.380906	0.63516	0.550031	0.478205	0.704857	0.825353	0.761088	0
CCDC54	0	0	0	0	0	0	0	0	0	0.00954842	0	0	0	0	0	0	0	0	0	0	0	0	0	0	0	0	0	0	0	0	0	0	0	0	0	0	0	0	0	0	0	0	0	0	0.00691953	0	0	0
BBX	0.995597	0.92122	1.05135	0.975741	0.863745	1.07289	1.1394	0.998332	0.805442	1.10451	0.935122	0.918257	0.766489	0.565814	0.740002	0.831935	0	0.666672	1.06241	0.947626	0.79614	1.13088	0.295803	0.908899	1.07178	0.954392	0	1.37306	0.877877	0.931114	0.946647	0.995413	0.915754	0.817091	0.994755	0.824495	0.907885	1.05965	0	1.19357	0.858224	0.894247	0.909434	0.760963	1.04998	0.844316	1.03159	0
CD47	1.23874	1.14307	1.31069	1.58788	1.47221	1.37197	1.49548	1.50371	1.25989	1.20265	1.26492	1.16138	0.791504	1.37689	1.13281	1.49778	0	1.18387	1.42926	1.17452	1.21008	1.30759	1.01674	1.29694	1.32886	1.10374	0	1.46553	1.46783	1.27115	1.38547	1.56077	1.28803	1.25895	1.14838	1.07029	1.34133	1.35219	0	1.32005	1.10681	1.17479	1.41948	0.999195	1.26988	1.44107	0.860293	0
IFT57	0.416341	0.536587	0.565932	0.506649	0.462983	0.538552	0.770331	0.584226	0.53114	0.475383	0.527647	0.621561	0.366693	0.724615	0.483582	0.574979	0	0.585864	0.597495	0.464759	0.478588	0.554406	0.361996	0.638189	0.638018	0.488746	0	0.600933	0.536849	0.46647	0.699967	0.752405	0.524616	0.486038	0.541723	0.441459	0.660218	0.697503	0	0.640238	0.445426	0.509434	0.659937	0.458633	0.584822	0.564891	0.584194	0
HHLA2	0.00658828	0.0222698	0.0272084	0.0374993	0.0106228	0.0216792	0.0146016	0.00911699	0.0115205	0	0.0204282	0.0297685	0.0382655	0	0	0.00794148	0	0	0	0.0120907	0.0121726	0.0058139	0	0.0625208	0.0329169	0.0160356	0	0.00594153	0.0224814	0.0290731	0.00946775	0.0212151	0.00764084	0	0	0.00380304	0.0164317	0	0	0.00846226	0	0.0106282	0.00927817	0	0.0116363	0	0.0324577	0
MYH15	0.0759043	0.0705694	0.0687919	0.00475447	0.0427601	0.00626579	0.034461	0.00900186	0.0291665	0.0386615	0.0189696	0.0228311	0.0161259	0.104413	0.0208844	0.0168482	0	0	0.0519882	0.0184655	0.0337857	0.111376	0	0.0603453	0.0220516	0.0336609	0	0.0403707	0.0433586	0	0.0322099	0.129424	0.0417644	0	0.0207222	0.0153224	0.00975678	0.0365355	0	0.0384073	0.00714675	0.0853649	0.0619771	0.0246894	0	0.105447	0	0
CIP2A	0.283411	0.172257	0.207658	0.174812	0.272155	0.244322	0.120519	0.248248	0.218711	0.144404	0.231659	0.255305	0.134504	0.358571	0.176731	0.290002	0	0.403989	0.257896	0.274646	0.249312	0.208948	0	0.346507	0.243359	0.258565	0	0.18591	0.137638	0.192277	0.165623	0.244696	0.126555	0.0934445	0.146397	0.253438	0.0463576	0.164271	0	0.109314	0.211788	0.198062	0.309871	0.121509	0.0999218	0.262745	0.386933	0
DZIP3	1.50198	1.33398	1.43123	1.15816	1.23401	1.53371	1.6636	1.41876	1.26793	1.30864	1.4607	1.28718	1.20055	1.44324	1.24606	1.37063	0	1.30335	1.46834	1.28561	1.36951	1.50055	1.015	1.43128	1.4114	1.37568	0	1.5209	1.47898	1.31212	1.47482	1.57078	1.39863	1.27303	1.38079	1.37728	1.36023	1.34207	0	1.23462	1.24657	1.28029	1.50571	0.893833	1.66458	1.51147	1.18794	0
RETNLB	0	0	0.00184488	0	0	0	0	0	0.00492973	0	0	0	0	0	0	0	0	0	0	0	0	0	0	0	0.00291853	0	0	0	0	0	0.00943968	0	0	0	0	0	0	0	0	0	0	0	0	0	0	0	0	0
TRAT1	0.00589261	0	0.00160214	0	0	0.0114072	0	0.00610134	0	0	0	0	0	0.0160577	0.00836115	0	0	0	0.00722399	0	0	0.00236396	0	0.0219396	0	0	0	0	0.00460066	0	0	0.0126938	0.00146884	0	0	0	0	0	0	0	0	0	0	0	0	0	0	0
GUCA1C	0	0.0206929	0.0112397	0	0.0077022	0.00776954	0.0101117	0.0266208	0.0350318	0.0131559	0.00675644	0.0173965	0	0	0.0165159	0.0404613	0	0.0182075	0.0229712	0.00835689	0.0194756	0.0139478	0	0	0.00251797	0.00978901	0	0.0220903	0.0252124	0.0240744	0.00362755	0.0216298	0.0216585	0	0	0	0.0165778	0.00548037	0	0.00487599	0	0	0.0209514	0	0.0334019	0.054694	0.0306078	0
MORC1	0.0133794	0.0152291	0.0148073	0	0.0148091	0	0.0246058	0.00487248	0.0213803	0	0.015205	0	0	0.0374587	0.0367814	0.00859852	0	0.0235592	0.01138	0.00651916	0.0230001	0.022805	0	0.00880238	0.0115401	0.00385192	0	0.0110598	0.00824563	0.00608421	0.0127042	0.0391047	0.00612294	0.010079	0	0.00380304	0.0428855	0.00653767	0	0	0.0347648	0.0191411	0.0123706	0	0	0	0.0398976	0
C3orf85	0	0	0.00178303	0	0.00975857	0	0	0	0	0	0	0	0	0	0	0	0	0.0215292	0	0	0	0.00366325	0	0.0141557	0	0	0	0	0	0	0.00452888	0	0	0	0	0	0.00609646	0	0	0	0	0	0.00590762	0	0	0	0	0
DPPA2	0.00644232	0	0.0145743	0	0.00664309	0.00825153	0	0.0167699	0.00766131	0	0	0	0	0	0.00569643	0	0	0	0	0	0.0194077	0.00559005	0	0	0.00429548	0	0	0.0125538	0.0140001	0.0243356	0.00382417	0	0.0098205	0.0107885	0	0	0.0117717	0	0	0	0.0182277	0.0183855	0.00732526	0	0	0	0	0
DPPA4	0	0	0.00332033	0	0	0	0	0	0.0124772	0	0	0.00536685	0	0	0	0	0	0	0	0	0.00501191	0.00328504	0	0	0	0	0	0	0.00642499	0	0.00738944	0	0	0	0	0	0.00615585	0	0	0	0.0117878	0	0.0127475	0	0	0.0157942	0	0
NECTIN3	0.109682	0.247644	0.335219	0.469517	0.450152	0.222211	0.265061	0.19727	0.313393	0.176935	0.307142	0.18936	0.136307	0.352312	0.18148	0.263701	0	0.127838	0.308599	0.263543	0.0892209	0.216834	0	0.353563	0.23912	0.398455	0	0.150141	0.230432	0.28989	0.418685	0.359031	0.243937	0.190236	0.25697	0.212057	0.339086	0.349415	0	0.420051	0.204065	0.223322	0.434495	0.225164	0.145569	0.234627	0.247294	0
CD96	0.00612893	0.0075802	0.0309462	0.0136602	0.0115741	0.0278054	0.0212972	0.0177665	0.0396775	0	0.0108143	0.0198998	0.0206943	0	0.0102261	0.0417156	0	0.0417211	0.00735562	0.0118665	0.00842428	0.0422272	0	0.00880238	0.032444	0.0280863	0	0.0207249	0.0142557	0.0406026	0.0288339	0.0289886	0.0282954	0.0874656	0.0137155	0	0.00956909	0.0132261	0	0.0649607	0.0124099	0	0.0110872	0	0.0250995	0.0121586	0	0
PLCXD2	0.0619085	0.0420257	0.0379713	0.005254	0.00910155	0.0414807	0.146764	0.051145	0.0360038	0.0331282	0.0356627	0.0382172	0.0206943	0.0462531	0.0199845	0.0468611	0	0.0454411	0.0633307	0.010729	0.0340627	0.0219643	0	0.0711191	0.0807742	0.068409	0	0.03054	0.0375946	0.0366757	0.116571	0.0569946	0.0597982	0.0427675	0.0589826	0.0215493	0.0200333	0.046188	0	0.0611049	0	0.0312277	0.0405559	0	0.0801682	0.0150745	0.0306078	0
PHLDB2	0.0150952	0.0199097	0.0292598	0.0471348	0.0077022	0.0210191	0.0126645	0.00894015	0.0116532	0	0.00999121	0.0326045	0	0	0.00449026	0	0	0.0344235	0.0082345	0.00499818	0.00480814	0.0066844	0	0.0465256	0.00960743	0.02318	0	0.0227546	0.0144179	0.0228151	0.0351496	0.029161	0.019224	0.013278	0	0	0.00491635	0.0106919	0	0.0167183	0.0134856	0.0145864	0.0193526	0.0285347	0.0150764	0	0	0
ABHD10	0.250831	0.0777955	0.243156	0.178942	0.144229	0.232113	0.226195	0.20844	0.210898	0.160848	0.166649	0.105305	0.113758	0.173257	0.145686	0.162716	0	0.10703	0.249458	0.080994	0.151624	0.183392	0.0931714	0.248809	0.213177	0.117452	0	0.097038	0.120597	0.123412	0.205496	0.231719	0.168549	0.160813	0.174278	0.105578	0.129579	0.203052	0	0.176032	0.137529	0.141433	0.19531	0.0865681	0.227598	0.0601736	0.14523	0
TAGLN3	0.544504	0.673383	0.920743	1.21727	1.17821	0.929691	2.02077	1.11854	1.10078	0.8326	1.03959	0.837163	0.703626	1.03841	0.721777	0.820145	0	0.640263	1.18786	0.710993	0.940768	0.652113	0.393584	1.1236	1.39767	0.539059	0	0.784253	0.856488	0.606038	1.1792	0.95592	0.718735	0.569778	0.620006	0.856462	1.22033	1.24306	0	0.816322	0.946247	1.01296	0.721993	0.850971	1.00744	0.757486	0.997383	0
TMPRSS7	0.0531628	0.0221241	0.0981415	0.116196	0.0625865	0.0454932	0.0323848	0.0421802	0.152503	0.0622649	0.0686821	0.0535517	0.0746457	0.0501855	0.0281243	0.0859409	0	0.0690684	0.0637812	0.070737	0.0776432	0.0115879	0.0957248	0.0390981	0.152713	0.0423987	0	0.0605044	0.0330086	0.0446461	0.077225	0.027522	0.0652593	0.0866655	0.0182626	0.0658337	0.0919192	0.0288378	0	0.0884016	0.0149102	0.0698379	0.0216853	0.0920379	0.0387073	0.0184557	0.150287	0
C3orf52	0.0372711	0.0434965	0.0958281	0.0485814	0.11551	0.0145204	0.155855	0.0952202	0.145857	0.0813255	0.0351475	0.0538362	0.101696	0.116841	0.0313033	0.0291971	0	0.0363332	0.033639	0.0769859	0.0565774	0.0188999	0.0864006	0.0219396	0.0740893	0.0570245	0	0.0547664	0.07206	0.0366644	0.0771744	0.0433366	0.0466261	0.0583828	0.0202327	0.113269	0.0562212	0.0781537	0	0.100164	0.0441511	0.0458546	0.0119212	0.145588	0.0455743	0.04413	0.190469	0
GCSAM	0	0	0	0	0	0	0	0	0.00488076	0	0	0	0	0	0	0.00859852	0	0	0	0	0.00412307	0	0	0	0	0	0	0	0	0	0.0058322	0	0	0	0	0	0	0	0	0	0	0	0	0	0	0	0	0
SLC9C1	0.032304	0.0102589	0.0467922	0.11882	0.159851	0.0511911	0.0808807	0.0124073	0.0838002	0.00823953	0.00275672	0.0200033	0.018631	0.09726	0.0292116	0.0455263	0	0.0401951	0.0323741	0.0396518	0.034834	0.0495398	0	0.0755293	0.0290618	0.0119895	0	0.00896648	0.0842898	0.0430742	0.0054728	0.0210271	0.0198507	0.0659807	0	0.0329534	0.0654616	0.0668852	0	0.0337393	0.0395731	0.034409	0.0257093	0	0	0.0672661	0	0
CD200	0.747824	0.880611	0.769715	0.604143	0.672898	0.723636	0.838812	0.813395	0.803	0.518355	0.881182	0.713091	0.632058	0.777771	0.771653	0.798248	0	0.737963	0.873854	0.631223	0.686118	0.884653	0.059801	0.905644	0.902281	0.833363	0	0.662539	0.578891	0.524297	0.842772	1.01765	0.687496	0.445737	0.651567	0.666247	0.640178	0.73899	0	0.721153	0.409852	0.88097	0.640258	0.512978	0.940635	0.720114	0.808371	0
BTLA	0.0154053	0.0102589	0.0270082	0.0178175	0.0347787	0	0	0.0101774	0	0	0	0	0	0	0	0.0160945	0	0	0	0	0	0.00662138	0	0	0.0142554	0.0105126	0	0.00854918	0.0171679	0.00977679	0	0.0115411	0.00634794	0	0.0128016	0	0.00572486	0.0069989	0	0	0	0.01077	0.0198544	0	0.0157504	0	0	0
ATG3	0.121278	0.0711705	0.162642	0.088227	0.144436	0.119074	0.140236	0.15189	0.10052	0.0471366	0.14994	0.0814728	0.033484	0.193134	0.0859337	0.153525	0	0.0843751	0.172296	0.0991076	0.155172	0.185482	0.114643	0.19632	0.138172	0.0813757	0	0.0998259	0.0689717	0.0863782	0.159048	0.106777	0.150152	0.206461	0.138179	0.0907187	0.160286	0.17516	0	0.108438	0.112498	0.0505571	0.13113	0.0728242	0.140185	0.276888	0.0540465	0
SLC35A5	0.233076	0.202795	0.237935	0.24607	0.103167	0.206993	0.171343	0.276145	0.217318	0.215988	0.182433	0.149288	0.167183	0.200732	0.205061	0.183439	0	0.2186	0.215982	0.103107	0.151746	0.333972	0.059801	0.192755	0.132564	0.24819	0	0.119322	0.202781	0.141425	0.15749	0.316701	0.238697	0.195865	0.154294	0.0927148	0.193277	0.153579	0	0.187118	0.171087	0.308453	0.231845	0.185848	0.180769	0.200065	0.21553	0
CCDC80	0	0	0.00186075	0.00864052	0	0	0	0.00719321	0.0101082	0.00562215	0	0.00874176	0	0.0236324	0	0	0	0	0.0072588	0.0111303	0.00598058	0	0	0	0.00288608	0	0	0.0226222	0.00847448	0	0.0058663	0	0.00350219	0	0.00858834	0.023021	0	0.00925959	0	0	0	0	0	0	0.00990739	0.0355924	0	0
CD200R1L	0	0	0	0	0	0	0	0	0	0	0	0	0	0	0	0	0	0	0.00438261	0	0	0	0	0	0	0	0	0	0	0	0.0073534	0	0.00206915	0	0	0	0	0	0	0	0	0	0	0	0	0	0	0
CD200R1	0.0434118	0.0674006	0.0533001	0.0269817	0.0306017	0.0958381	0.0119345	0.0333598	0.0820621	0.0775661	0.068619	0.0633531	0.0223035	0.0209347	0.0384352	0.072541	0	0	0.0531239	0.0383618	0.118836	0.061283	0.264191	0.073895	0.0649274	0.0235682	0	0.0172623	0.107597	0.0299059	0.0341593	0.164565	0.0776827	0.0280942	0.0550613	0.0835272	0.0696332	0.0520715	0	0.0995355	0.0359013	0.0718266	0.0810552	0.0814283	0.0563684	0.0648903	0.0667198	0
GTPBP8	0.164476	0.162661	0.169305	0.150305	0.166511	0.105154	0.391973	0.156376	0.107812	0.169754	0.118495	0.1151	0.0175215	0.12383	0.138363	0.127813	0	0.191848	0.181753	0.141694	0.199893	0.161041	0	0.201235	0.165081	0.0534744	0	0.139231	0.11357	0.0614098	0.17008	0.126331	0.110873	0.200092	0.120369	0.079751	0.165025	0.193178	0	0.0967831	0.135547	0.175286	0.150308	0.0400368	0.0901685	0.118491	0	0
NEPRO	0.323648	0.283999	0.449478	0.420838	0.415379	0.372189	0.281902	0.480674	0.371479	0.261092	0.367377	0.342774	0.147013	0.522519	0.30901	0.350033	0	0.363905	0.507978	0.36333	0.414989	0.556804	0	0.521095	0.315401	0.247208	0	0.41706	0.340845	0.29149	0.382467	0.407939	0.288623	0.414185	0.211864	0.321679	0.377042	0.451924	0	0.384748	0.200535	0.293728	0.477344	0.0768554	0.213505	0.484099	0.338659	0
BOC	0.00562404	0.0155064	0.0389039	0.00809548	0.0330134	0.0235499	0.0121474	0.0243123	0.0229173	0.0086894	0.0107078	0.00849702	0.0208872	0	0.0504793	0.0573706	0	0.0300348	0.00506331	0.0185652	0	0.0209829	0	0.0359282	0.022515	0.00389083	0	0.00973611	0.0368567	0.025562	0.0174782	0.0362066	0.0171301	0.0246184	0.0399869	0.0202676	0.00657746	0.0445389	0	0.0650082	0	0.0297107	0.0375241	0.0285347	0.0296673	0	0	0
CFAP44	0.677597	0.727151	0.672299	0.585288	0.629403	0.723568	0.668727	0.749666	0.582212	0.692284	0.704262	0.694573	0.762796	0.528481	0.608069	0.460894	0	0.439662	0.589664	0.525626	0.603713	0.744841	0.457136	0.78614	0.602414	0.666204	0	0.747349	0.361165	0.644128	0.679159	0.482983	0.807919	0.746372	0.683992	0.64539	0.722187	0.662583	0	0.949953	0.723956	0.591817	0.507512	0.39373	0.65991	1.00061	0.602691	0
SPICE1	0.451496	0.443517	0.469346	0.376528	0.340532	0.427043	0.485721	0.453646	0.355798	0.279507	0.343907	0.300345	0.276079	0.484878	0.495778	0.29401	0	0.407267	0.432083	0.252011	0.412282	0.522162	0.276271	0.70988	0.352991	0.447693	0	0.300535	0.459276	0.427985	0.380755	0.582228	0.457298	0.415173	0.461676	0.364866	0.497206	0.481356	0	0.45775	0.407399	0.428117	0.345005	0.141105	0.407662	0.574669	0.310588	0
SIDT1	0.706913	1.20352	1.22037	1.33963	1.20742	1.18119	1.14519	1.05218	1.28494	0.992785	1.19004	1.4194	1.10298	1.41319	0.986283	1.14817	0	0.873562	1.10836	0.862901	1.26159	1.07333	0.703955	1.37885	0.971919	1.14977	0	0.789623	0.974719	1.429	1.35667	1.53315	1.06603	1.03859	1.2392	1.21245	1.05461	1.325	0	1.22642	1.11604	1.35595	1.54051	1.09244	0.857256	1.40709	0.97051	0
USF3	0.397875	0.353683	0.435101	0.342537	0.498071	0.348786	0.474901	0.394312	0.338765	0.479965	0.341982	0.324233	0.264205	0.460428	0.333116	0.349013	0	0.331515	0.474973	0.32378	0.301412	0.550639	0.182125	0.448864	0.398045	0.353647	0	0.415931	0.430022	0.249822	0.382931	0.438557	0.408225	0.486791	0.336132	0.309051	0.445823	0.486499	0	0.561128	0.211061	0.437655	0.356133	0.263486	0.463415	0.343387	0.498466	0
NAA50	0.706361	0.509872	0.628152	0.506012	0.549367	0.555757	0.763794	0.593851	0.507438	0.549146	0.544124	0.49203	0.373892	0.655056	0.515929	0.445395	0	0.358796	0.650995	0.469345	0.572579	0.62133	0.255091	0.724341	0.552219	0.58627	0	0.475685	0.53935	0.411816	0.568622	0.814611	0.529346	0.600912	0.591385	0.473384	0.663583	0.691853	0	0.500496	0.5429	0.501226	0.475668	0.530527	0.577095	0.422838	0.265309	0
ATP6V1A	1.16793	0.849009	1.10197	1.06349	0.9959	0.934866	1.0414	1.26079	1.07282	1.01328	0.950697	1.08285	0.812623	1.18194	0.983655	1.3598	0	1.05784	1.23949	1.12167	1.20324	1.23589	0.779041	1.17267	1.22277	0.947816	0	1.1443	0.994844	0.845278	1.18813	1.26651	1.01162	1.09111	0.889966	0.998241	1.03002	1.15599	0	1.09743	0.981308	1.01681	1.11074	0.416891	1.07345	1.28107	0.879096	0
GRAMD1C	0.401421	0.340645	0.563988	0.42885	0.434739	0.37144	0.167259	0.37108	0.458081	0.332409	0.340192	0.321563	0.294216	0.452607	0.268994	0.392578	0	0.423273	0.387509	0.411444	0.350138	0.317536	0.431458	0.561162	0.388872	0.256809	0	0.356422	0.451366	0.411369	0.376312	0.6269	0.381584	0.496405	0.203447	0.275837	0.314906	0.40765	0	0.423946	0.429428	0.366812	0.45146	0.295083	0.30864	0.271614	0.43908	0
ZDHHC23	0.418764	0.570367	0.578588	0.537656	0.560282	0.495992	0.612124	0.642873	0.559616	0.480612	0.35724	0.555235	0.479421	0.537407	0.511541	0.563132	0	0.326255	0.571777	0.536204	0.576779	0.511437	0.19597	0.579833	0.517667	0.385469	0	0.569558	0.604325	0.419512	0.372279	0.779201	0.443659	0.532256	0.327824	0.61492	0.502482	0.467925	0	0.437895	0.70344	0.305715	0.59146	0.220292	0.595047	0.439695	0.814283	0
CCDC191	0.366064	0.277249	0.500416	0.448925	0.417955	0.639253	0.258313	0.55762	0.429387	0.33257	0.496783	0.441129	0.301897	0.462912	0.517618	0.469963	0	0.608344	0.451609	0.43092	0.496515	0.509132	0	0.865006	0.364712	0.322707	0	0.435152	0.560038	0.408605	0.350414	0.500317	0.502409	0.45443	0.299423	0.444632	0.309707	0.260212	0	0.344478	0.365147	0.323666	0.568433	0.122972	0.276563	0.455864	0.371854	0
QTRT2	0.295989	0.373675	0.326628	0.338359	0.344049	0.339647	0.299199	0.345246	0.374015	0.210458	0.326088	0.483896	0.255963	0.562944	0.36399	0.350482	0	0.462558	0.383668	0.393454	0.516866	0.495214	0.373176	0.468592	0.289053	0.277247	0	0.21826	0.321262	0.359574	0.291232	0.567491	0.282517	0.335817	0.409071	0.407713	0.256899	0.245758	0	0.405589	0.295382	0.233687	0.45042	0.0810646	0.28952	0.255062	0.15702	0
DRD3	0	0.0309447	0.0265516	0.0169778	0.0244224	0.00795715	0	0.0117771	0.00639115	0.00980015	0.00796458	0.0095251	0	0.0232505	0	0.0135019	0	0	0.0169677	0.0228567	0.00298124	0	0	0.016154	0	0.00541494	0	0	0.00848048	0.0202287	0.0221201	0.00838836	0.0107389	0	0.0145941	0	0.00996922	0.00308718	0	0.0242319	0	0	0.0288029	0	0	0	0	0
TIGIT	0	0	0.00259541	0.0048907	0	0	0	0	0.00618759	0	0.00759916	0	0	0	0.00709315	0	0	0	0	0	0	0.00619688	0	0.0162392	0.00281432	0	0	0	0.00934803	0	0	0.0131606	0	0	0	0	0	0	0	0.00613485	0	0	0.0188526	0	0	0	0	0
ZBTB20	0.854608	0.758388	0.81785	0.618598	0.73985	0.836263	0.577234	0.83318	0.681783	0.615811	0.641169	0.583564	0.815771	0.650825	0.758995	0.42974	0	0.609153	0.675184	0.606918	0.621516	0.990742	0.762759	0.715783	0.859041	0.680742	0	1.12834	0.95141	0.553502	0.598447	0.747846	0.575268	0.732525	0.739532	0.778845	0.473187	0.536984	0	0.835566	0.585767	0.833908	0.70072	0.486938	0.667474	0.696412	0.774951	0
GAP43	0.969391	1.38039	1.25628	1.56859	1.82083	1.48793	1.47036	1.63355	1.45816	1.32498	1.24413	1.17041	1.09277	1.21827	1.28461	1.57533	0	1.29062	1.47561	1.33676	1.5573	1.05903	0.406194	1.73884	1.38289	0.875924	0	1.44851	1.18757	1.09159	1.22051	1.20661	1.19993	1.27606	0.699495	1.39554	1.40168	1.37905	0	1.15387	1.42684	0.880614	1.14571	0.901867	1.05267	1.2106	1.25278	0
LSAMP	5.15529	5.08636	5.05226	5.15985	5.10364	5.15494	5.06029	5.03479	4.96017	5.19266	5.1092	5.07765	5.12159	4.9942	4.88149	4.92105	0	4.97364	5.05895	5.16976	4.93661	5.00597	5.32469	4.78489	5.17593	5.2448	0	5.16078	5.19612	5.13055	4.94612	4.98875	4.98902	5.06102	5.287	4.98156	5.07878	5.18997	0	5.10591	4.9486	5.28672	4.98608	5.4026	5.11035	4.5958	5.03083	0
IGSF11	0.452453	0.332558	0.500287	0.26476	0.380389	0.476794	0.428544	0.398475	0.362466	0.391058	0.358919	0.443679	0.258261	0.280524	0.195703	0.253081	0	0.262022	0.355976	0.362344	0.149555	0.553974	0.242997	0.351155	0.272467	0.397979	0	0.29361	0.259484	0.434218	0.377005	0.245036	0.414239	0.460213	0.299857	0.370106	0.381064	0.411386	0	0.796674	0.282321	0.397379	0.423835	0.202042	0.341271	0.467941	0.419687	0
AC083800.1	0.0187608	0	0.0132775	0.0044826	0.0388458	0.0325359	0.0126487	0.00540535	0.00606168	0	0.00749759	0	0	0	0	0.016038	0	0	0	0	0.00537174	0.0133728	0	0.0141557	0	0.00613697	0	0.00902273	0	0.0134791	0	0	0.00402966	0	0.00403872	0	0	0.00959659	0	0.00875324	0	0	0	0	0	0	0	0
UPK1B	0	0	0.0122814	0.0266191	0.021395	0.0209096	0	0.0166259	0.0290891	0.0052367	0	0	0	0.0361344	0.0108952	0.0163793	0	0	0.0329864	0	0	0.0145191	0	0.0460403	0	0.00255136	0	0.0171742	0.0153575	0.00582866	0.00720025	0.0262892	0.00548731	0.00975029	0	0	0.00665194	0.0245571	0	0.0198492	0	0	0.0438679	0	0	0.0445566	0.0306078	0
B4GALT4	0.128889	0.152798	0.193796	0.200754	0.206294	0.068628	0.142281	0.150606	0.180534	0.194836	0.168609	0.136136	0.0441559	0.109178	0.123808	0.0797013	0	0.202162	0.197365	0.110896	0.193706	0.235299	0	0.273557	0.102355	0.109543	0	0.0489413	0.064032	0.132842	0.188973	0.140102	0.164734	0.10859	0.132853	0.0959905	0.220344	0.168371	0	0.156641	0.133639	0.0995389	0.236031	0.107356	0.100134	0.138467	0.122968	0
ARHGAP31	0	0.0468314	0.0337496	0.0395345	0.0521355	0.0123596	0.0253914	0.0191383	0.0424254	0	0	0.0464923	0	0.0160577	0.00946056	0.047718	0	0.0486771	0.0275001	0.00956063	0.0148403	0.0299445	0	0.0465256	0.0127736	0.0193777	0	0	0.0204284	0.0205544	0.0060503	0.0126938	0.0107944	0	0	0.0672396	0.0246455	0.0539084	0	0.0223554	0.0731788	0.0124999	0.0257532	0.0314241	0.00951221	0	0	0
TMEM39A	0.191116	0.108262	0.210656	0.173385	0.155158	0.168281	0.295635	0.207786	0.171025	0.172951	0.132157	0.125094	0.0479217	0.227789	0.157358	0.134494	0	0.0823915	0.10465	0.158996	0.171038	0.17204	0	0.117736	0.1055	0.107563	0	0.155024	0.180121	0.113242	0.152681	0.287502	0.177384	0.106613	0.0997836	0.181539	0.137445	0.201051	0	0.120865	0.0369599	0.0740839	0.139484	0.0229381	0.153361	0.0994878	0.263128	0
POGLUT1	0.259364	0.17784	0.300799	0.228727	0.2797	0.223421	0.354632	0.300978	0.29005	0.1804	0.236286	0.165614	0.0770848	0.200134	0.291319	0.33023	0	0.135153	0.244652	0.258743	0.267857	0.411095	0.160046	0.355243	0.217225	0.19158	0	0.204424	0.248336	0.299305	0.313882	0.477763	0.215176	0.224828	0.166356	0.194646	0.438208	0.332172	0	0.286577	0.280759	0.204492	0.382837	0	0.313206	0.156766	0.312994	0
TIMMDC1	0.227853	0.171472	0.248137	0.214769	0.166695	0.224113	0.383627	0.374295	0.25777	0.189418	0.187494	0.214001	0.147365	0.307901	0.196904	0.273898	0	0.169173	0.259009	0.23374	0.275721	0.355637	0.311475	0.290926	0.199269	0.217716	0	0.278682	0.213811	0.183174	0.262704	0.272744	0.288105	0.258842	0.308008	0.213436	0.269328	0.285653	0	0.269088	0.225793	0.202429	0.217104	0	0.20631	0.208267	0.167946	0
CD80	0.0120648	0	0.00224845	0.0184798	0.00889734	0.0118892	0	0.0167904	0	0	0.00227652	0.00600513	0	0	0.00612566	0	0	0.0135194	0.013342	0	0.0134744	0	0	0	0	0	0	0	0.015014	0.00718274	0.00425931	0.0146083	0.0077788	0	0.0163341	0	0.0113809	0.00517923	0	0	0	0	0.0121768	0.0211125	0.0196858	0	0	0
ADPRH	0	0.00636399	0.00516848	0	0	0	0	0.0071462	0.00555629	0	0	0	0	0	0.00796439	0	0	0.00875176	0	0	0.009865	0.00192613	0	0	0	0	0	0	0	0	0	0	0	0.0177598	0	0	0	0	0	0	0	0	0	0	0	0	0	0
PLA1A	0	0	0	0	0	0.00703071	0	0.00636634	0	0	0	0	0	0	0	0.0570535	0	0	0.00772902	0	0	0	0	0	0	0	0	0	0.00589605	0.00621445	0	0.00912142	0.00835707	0	0	0	0.011723	0.00286863	0	0	0	0.0133423	0	0	0	0.0230913	0	0
POPDC2	0.0057261	0	0.0221035	0	0.0131494	0.00853491	0.0138375	0.0383961	0.0170075	0.0140164	0.00752687	0	0.0221555	0.064828	0.0151993	0.0128178	0	0	0.00470887	0	0.0155888	0.0103143	0	0.0161192	0.00384446	0.0128203	0	0	0	0.00823086	0.0248517	0.0105248	0.016806	0.0270286	0.00613163	0	0.00786689	0.0308684	0	0.029178	0	0.00816033	0.00394208	0.0261132	0	0.051873	0.043523	0
COX17	0.0760768	0.0198119	0.100945	0.0621519	0.0925965	0.0984347	0.271349	0.110141	0.0750885	0.0852491	0.0554132	0.0984709	0.0338991	0.0401104	0.093881	0	0	0.10293	0.081646	0.0229419	0.120331	0.0825336	0	0.0592196	0.0882798	0.107106	0	0.0722157	0.0949589	0.054596	0.0702124	0.0334719	0.0574443	0.100135	0.0676377	0.0637788	0.233284	0.120954	0	0.0984927	0.0959285	0.0155974	0.107421	0.111602	0.211601	0.163318	0.0324577	0
MAATS1	0.465339	0.418002	0.3456	0.22827	0.267619	0.330664	0.296945	0.438989	0.333859	0.41294	0.312273	0.306003	0.338086	0.366836	0.332196	0.286497	0	0.104838	0.297999	0.259649	0.282579	0.384299	0.240658	0.323333	0.289369	0.303058	0	0.291161	0.267406	0.256531	0.368546	0.390073	0.362273	0.403505	0.227275	0.33334	0.268671	0.293601	0	0.403576	0.345766	0.291077	0.325284	0.266268	0.214095	0.207263	0.3407	0
NR1I2	0	0.0237855	0.0173965	0.0196251	0.0115431	0.00918994	0	0.0100849	0.00242745	0.010798	0.00916629	0.0108715	0.0223035	0.0166515	0.00953	0.031798	0	0	0.0174778	0.0169943	0.00453979	0.0259247	0	0	0.00959563	0.00389772	0	0.0158998	0.00445302	0.0105688	0.0054728	0.0214292	0.0134055	0	0	0.00380304	0.0315771	0.0101852	0	0.00720994	0	0.0231795	0.0211405	0	0.0122885	0	0	0
GSK3B	1.33619	1.50864	1.52987	1.5941	1.6159	1.69876	1.47369	1.63289	1.51448	1.54725	1.4951	1.54446	1.26765	1.55852	1.3919	1.49763	0	1.34205	1.52894	1.48899	1.62365	1.54664	1.18385	1.62703	1.55758	1.37869	0	1.79875	1.51264	1.50562	1.44454	1.51609	1.57879	1.50083	1.35708	1.50171	1.46042	1.52995	0	1.62366	1.48197	1.54038	1.39232	1.429	1.41354	1.67964	1.76804	0
GPR156	0.0523365	0.0483133	0.0250156	0.0256376	0.0335223	0.0156808	0	0.0322593	0.0467999	0.0498421	0.0176753	0.00958877	0	0.0799131	0.0484646	0.0326327	0	0.0406628	0.0112892	0.0351522	0.0457104	0.0720942	0.108665	0.076282	0.0369366	0.0218574	0	0.0169475	0.0122637	0.0296538	0.00299643	0.0579756	0.0296464	0.013875	0.0514293	0.105786	0.00712875	0	0	0.045044	0	0.01908	0.0417319	0	0.00556774	0.0583132	0	0
LRRC58	0.2928	0.277249	0.369055	0.264838	0.24869	0.268081	0.408113	0.43816	0.317154	0.272388	0.268063	0.381569	0.166545	0.198794	0.287059	0.371195	0	0.339215	0.31593	0.331634	0.289384	0.479808	0.124373	0.395864	0.284169	0.23666	0	0.359117	0.274365	0.200284	0.413202	0.36206	0.395884	0.439781	0.36685	0.233831	0.390606	0.417872	0	0.481168	0.305455	0.450269	0.306044	0.143561	0.363451	0.154267	0.412334	0
FSTL1	0.0181683	0.0247178	0.026667	0.0186297	0.0136499	0.00740296	0	0.0127829	0.0361477	0.0334108	0.0273132	0.037527	0.0295305	0.0401487	0.0379079	0.0135019	0	0.032441	0.00521518	0.00393814	0.019453	0.0531642	0	0.0212287	0.0132614	0.0223478	0	0.0581347	0.0647288	0.0197347	0.024299	0.0237381	0.0350551	0.052101	0.0398488	0	0.0138612	0.0283508	0	0.017749	0.0497836	0.0669982	0	0	0.055679	0.0240365	0.0540014	0
NDUFB4	0.192434	0.130799	0.284546	0.256003	0.30226	0.228563	0.78401	0.367014	0.22561	0.130839	0.109249	0.146154	0.162217	0.365902	0.304823	0.229739	0	0.314135	0.341854	0.146298	0.240857	0.303151	0.100401	0.272761	0.201812	0.156113	0	0.300547	0.376031	0.137253	0.240721	0.304742	0.224288	0.269574	0.191118	0.129877	0.486006	0.328718	0	0.165259	0.164822	0.232932	0.297859	0.142573	0.33655	0.303121	0.071792	0
HGD	0	0	0.0120934	0.0132522	0.0428207	0	0	0.0202007	0.0162684	0	0.0085046	0	0.0206943	0	0.00327456	0.0215553	0	0	0.0169949	0	0.00613988	0.00545432	0	0	0.0150946	0.0161852	0	0.0189909	0.0350385	0.018788	0.0115055	0.0118598	0.0116443	0.013875	0.0067792	0.0134551	0.0114805	0	0	0.0107605	0	0	0.00422214	0	0	0.0135189	0	0
RABL3	0.198616	0.142553	0.191462	0.178904	0.165317	0.149263	0.124324	0.153923	0.159515	0.188805	0.147145	0.0921284	0.1285	0.30827	0.195321	0.15795	0	0.227112	0.194749	0.18661	0.17838	0.17233	0.100245	0.190532	0.168249	0.0980731	0	0.173615	0.107547	0.0690119	0.0999571	0.126058	0.142046	0.0765988	0.125841	0.180674	0.0988858	0.124984	0	0.141676	0.223788	0.0833621	0.176332	0.0314241	0.0877824	0.132232	0.2591	0
GTF2E1	0.0592277	0.0236908	0.0650064	0.0657715	0.0698385	0.0594883	0.0664507	0.115433	0.0448089	0.0758557	0.0939679	0.0666924	0.0414413	0.0622277	0.0235333	0.0616558	0	0.0226869	0.0716457	0.0522718	0.0890332	0.0601868	0	0.0508675	0.0547213	0.0741398	0	0.0720047	0.0393877	0.00765193	0.0566306	0.06107	0.0566633	0.0907807	0.0757935	0.0696814	0.0525612	0.0463676	0	0.0385947	0.0612407	0.0468415	0.0728468	0.0494394	0.107244	0.149684	0.0850081	0
STXBP5L	3.19672	3.07559	2.91956	2.92973	2.98489	2.98414	2.8578	2.76456	3.00218	3.04108	3.08713	3.10085	3.10594	3.11349	3.21947	3.00811	0	3.20224	2.66518	2.98895	3.11927	3.11497	2.76706	3.12854	3.08049	3.1584	0	2.79789	2.97021	2.80979	2.77107	2.94879	2.93239	3.0221	3.27291	3.25194	2.84363	2.97769	0	3.09772	3.17811	2.87247	2.92032	2.79673	3.02837	2.84166	3.08437	0
POLQ	0.066909	0.0898521	0.199518	0.0935771	0.218166	0.105146	0.0295424	0.174985	0.122095	0.0584888	0.0738165	0.0605272	0.0344849	0.22089	0.042958	0.149945	0	0.118359	0.126213	0.0860854	0.190103	0.266629	0	0.280392	0.0217944	0.0957747	0	0.0427474	0.110739	0.0738817	0.0870459	0.417342	0.0879565	0.0585181	0.0818258	0.0822967	0.136864	0.095532	0	0.109074	0.0216134	0.0817798	0.227667	0.039665	0.070296	0.0802486	0.0549803	0
ARGFX	0.00416393	0	0.0245743	0.00841216	0	0	0	0	0.00740745	0	0	0	0	0	0.00588176	0	0	0	0.0180503	0.00690705	0	0.0135148	0	0.0321343	0	0	0	0.0199902	0.0211052	0.0171131	0.0162147	0.0151032	0.00666606	0.0424184	0.00417	0	0.0315057	0.00492728	0	0	0	0.0184543	0.0215516	0	0.00942871	0.0517369	0	0
FBXO40	0.19076	0.0689699	0.272563	0.128065	0.028246	0.19021	0.435086	0.261296	0.147487	0.100421	0.209215	0.208281	0.204948	0.194725	0.31193	0.136304	0	0.0741374	0.320229	0.179414	0.104955	0.245412	0	0.165018	0.187136	0.116347	0	0.232037	0.226953	0.230993	0.226473	0.186491	0.252128	0.272762	0.283808	0.207449	0.310933	0.197058	0	0.196014	0.191467	0.210731	0.148278	0.170081	0.236333	0.126459	0.167196	0
HCLS1	0.0661146	0.0446799	0.011455	0.025514	0.0358661	0.030951	0.0302964	0.0390513	0.0260752	0.0659018	0.0195203	0.0308788	0	0	0.0103403	0.0341058	0	0.017893	0.00777818	0.0354383	0.0636257	0.0601251	0	0.054449	0.038332	0.0348392	0	0.00995829	0.0229994	0	0.0123144	0.023123	0.0392577	0.100782	0.0204317	0.0366913	0.0263327	0.0436664	0	0	0.0280317	0.0119307	0.0435239	0.0442726	0.0323417	0.0465642	0	0
GOLGB1	1.37317	1.33821	1.29801	0.945294	0.818926	0.903763	1.36206	1.32519	1.01674	1.30008	1.34381	1.11375	1.21573	1.22862	1.07445	1.11212	0	1.0503	1.16704	0.974274	1.02287	1.39381	0.655216	1.07049	1.25789	1.25103	0	1.04704	1.13893	1.05415	1.23447	1.20274	1.14787	1.1748	1.3469	1.13433	1.25414	1.18394	0	1.14284	0.882295	1.17676	1.18156	1.25018	1.09845	1.17643	0.926872	0
IQCB1	1.3447	0.910422	0.996031	0.741988	0.817658	0.960471	1.07356	0.958518	0.786292	0.770192	1.05727	0.880878	0.671202	1.0361	0.794038	0.900149	0	1.03541	0.907828	0.677666	0.902702	1.2839	0.221646	0.993314	0.883949	0.846289	0	1.05104	0.891928	0.717151	1.0719	1.25205	0.984244	0.992224	1.1059	0.784382	1.04542	0.975223	0	1.02311	0.720396	1.16943	1.09719	0.559458	0.948987	1.0731	0.813501	0
EAF2	0.468492	0.236965	0.397879	0.165051	0.238632	0.189567	0.166039	0.231895	0.234068	0.23318	0.372892	0.258344	0.249658	0.355007	0.385413	0.224061	0	0.343843	0.324167	0.332276	0.298931	0.582029	0	0.319214	0.276175	0.313649	0	0.28872	0.381865	0.248789	0.27421	0.363292	0.374986	0.268032	0.449618	0.231878	0.378999	0.225229	0	0.435314	0.249677	0.34814	0.389991	0.089561	0.388322	0.323975	0.295052	0
SLC15A2	0.451536	0.127288	0.314965	0.19782	0.257064	0.296609	0.322054	0.253835	0.243475	0.206961	0.384319	0.246796	0.222878	0.157236	0.371956	0.127328	0	0.155629	0.232838	0.298365	0.296102	0.592493	0.251312	0.352748	0.201011	0.224809	0	0.307311	0.334698	0.219823	0.216757	0.432711	0.354416	0.340521	0.375489	0.258939	0.392159	0.255308	0	0.295462	0.155939	0.239109	0.322738	0.112631	0.54678	0.324037	0.459259	0
ILDR1	0	0.0079702	0.00583996	0.00663707	0	0	0	0	0.00450699	0	0	0	0	0	0	0	0	0	0	0	0.00557075	0	0	0	0.00550885	0	0	0	0.00919662	0	0	0.0115411	0.00284299	0	0	0	0	0	0	0.00781127	0	0	0	0	0	0	0	0
CD86	0	0	0	0	0	0	0	0.0118858	0	0	0.00288552	0	0	0	0	0	0	0	0	0.00626743	0	0.0114426	0.0957248	0	0.00484743	0	0	0.011385	0	0.0126864	0	0.0199035	0	0	0.0120744	0	0.0037128	0.00426815	0	0.00487599	0	0	0	0	0.00778936	0	0	0
CASR	0.00620339	0	0.00566872	0	0.00909905	0	0	0	0	0	0	0	0	0	0	0.0164842	0	0	0	0	0.0058694	0.00347334	0	0	0	0.00946886	0	0	0	0	0	0.0090696	0.00272965	0.0116264	0	0	0	0	0	0	0	0	0.00504999	0	0	0	0	0
CSTA	0	0	0	0	0	0	0.023735	0	0.00322129	0	0	0.00604575	0	0	0	0	0	0	0	0	0	0.00683678	0	0	0	0	0	0	0	0	0	0.02801	0.00163043	0	0	0	0	0	0	0.00711629	0	0.0111687	0	0	0	0.0150745	0	0
CCDC58	0.106868	0.113077	0.149961	0.25441	0.131813	0.155624	0.169131	0.192915	0.147228	0.0733659	0.154353	0.138734	0.0556101	0.235715	0.137005	0.100735	0	0.15185	0.172591	0.166277	0.159754	0.204232	0.188809	0.191786	0.0777947	0.122212	0	0.113164	0.127152	0.141539	0.060342	0.103707	0.143545	0.143079	0.112233	0.185413	0.17523	0.140637	0	0.146301	0.0891315	0.0977639	0.149886	0.0437635	0.107859	0.249294	0.104371	0
FAM162A	0.516469	0.496007	0.505215	0.371617	0.470339	0.465271	0.554242	0.629942	0.478617	0.421093	0.484584	0.573693	0.455562	0.489578	0.444887	0.362401	0	0.535107	0.478921	0.539898	0.409353	0.501091	0.265096	0.523754	0.591899	0.537053	0	0.464115	0.427246	0.385493	0.5496	0.595678	0.5214	0.45383	0.515365	0.537509	0.504858	0.561916	0	0.473409	0.326165	0.354977	0.383971	0.428623	0.556041	0.445758	0.452698	0
WDR5B	0.00792449	0.0165646	0.0137951	0	0.0192733	0	0.0219794	0.0167018	0.00487404	0	0.00382749	0.0138897	0	0	0	0	0	0	0.0270485	0	0.00802448	0.0115686	0	0	0.00550885	0.0104151	0	0	0	0	0.0167479	0	0.00822211	0.0108591	0.00575032	0.00380304	0.0156733	0.0175379	0	0.0126149	0.0125725	0	0.00394208	0	0.00897671	0.0121586	0	0
KPNA1	0.870803	0.84722	1.04565	1.07115	1.01227	0.875237	0.899903	1.07681	0.950637	0.939671	0.898843	1.04304	0.609537	0.967779	0.866938	1.0753	0	0.985481	1.07074	0.994115	1.02566	0.963216	0.477201	1.2003	0.824176	0.792927	0	0.937746	1.02884	0.799043	0.913148	1.16829	0.980635	0.915328	0.688748	1.06059	1.03528	1.06201	0	1.02297	0.900457	0.794609	0.984763	0.428489	0.871774	1.19825	0.998434	0
PARP9	0	0.00792274	0.0234051	0.00823361	0.00853036	0.0174427	0.0254817	0.0284036	0.00407714	0	0.00327941	0	0	0.0224795	0.0203274	0.0286698	0	0.0195327	0.0082726	0	0	0.0139781	0	0	0	0	0	0	0.0168345	0.00468719	0	0	0.00485642	0	0.0103778	0.00687495	0	0.00379203	0	0.00613485	0.0152582	0.0212849	0.00742631	0.0494394	0	0.01309	0.0215888	0
DTX3L	0	0	0.00323086	0	0	0.0432262	0	0	0	0	0	0.00831347	0	0	0	0	0	0	0	0	0	0	0	0	0	0	0	0	0.00908546	0	0	0.0115608	0.00290281	0	0	0	0.00723652	0.00348495	0	0	0	0	0	0	0	0	0	0
PARP15	0.0152066	0	0.00153244	0	0	0	0	0	0.00309482	0	0	0	0	0	0.00442133	0.0223583	0	0	0.0109781	0	0	0.00946278	0	0	0	0	0	0	0.00580406	0	0.00543368	0	0.00531653	0	0	0	0	0	0	0	0.0190695	0	0	0	0	0	0	0
PARP14	0	0	0.0184479	0.0319199	0.00851289	0	0.0128855	0.0170719	0.02324	0.0189159	0.00326653	0	0	0.0661933	0	0	0	0	0.0179114	0.0123078	0.00635678	0.0178886	0.0835956	0	0.012351	0.0050249	0	0.0090294	0.0223243	0.0235679	0.0386535	0.0118598	0.00280642	0.0116264	0	0.0136978	0.0258145	0	0	0	0.0257079	0	0.033175	0	0	0	0	0
HSPBAP1	0.26426	0.167319	0.30057	0.148337	0.183243	0.221227	0.258457	0.261028	0.215426	0.297458	0.259502	0.222033	0.164726	0.270324	0.311527	0.218793	0	0.148605	0.33574	0.289725	0.261852	0.370158	0	0.193023	0.202505	0.264766	0	0.267513	0.18952	0.24436	0.331263	0.280485	0.257096	0.420064	0.209952	0.327396	0.22577	0.306983	0	0.33255	0.103475	0.16004	0.231753	0.154712	0.277413	0.276204	0.292191	0
SEMA5B	0.26445	0.137538	0.242571	0.166126	0.192275	0.141732	0.186112	0.314088	0.36385	0.18341	0.200487	0.0862504	0.122698	0.231285	0.40205	0.272292	0	0.295273	0.20424	0.308023	0.234662	0.203429	0	0.396676	0.207978	0.181967	0	0.204316	0.199542	0.185805	0.243156	0.206966	0.213733	0.232724	0.105285	0.200697	0.276655	0.159183	0	0.163569	0.13876	0.192621	0.130007	0.0562622	0.0656854	0.570974	0.679054	0
PDIA5	0.378253	0.23803	0.292711	0.278048	0.212718	0.229247	0.179046	0.292289	0.353787	0.307499	0.270855	0.343392	0.158082	0.414582	0.517992	0.351803	0	0.296728	0.257257	0.498097	0.3172	0.448803	0.606989	0.595581	0.238432	0.212468	0	0.293578	0.247221	0.289249	0.277734	0.504404	0.332953	0.316705	0.268185	0.305803	0.349656	0.404206	0	0.475052	0.163907	0.18668	0.231477	0.168984	0.323231	0.415601	0.343956	0
SEC22A	0.990219	0.729522	0.750908	0.525759	0.616182	0.736909	0.449003	0.709495	0.732841	0.697312	0.842558	0.785588	0.743537	0.908288	0.812741	0.841899	0	0.90771	0.612608	0.761099	0.640702	0.845834	0.333552	0.987415	0.752897	0.741025	0	0.55172	0.529349	0.575498	0.63315	0.842026	0.695308	0.751828	0.659664	0.764429	0.532107	0.726564	0	0.723712	0.597326	0.629428	0.607287	0.570345	0.655296	0.701104	0.65991	0
ADCY5	0.701746	0.779391	0.888456	0.554238	0.71243	0.637377	0.626952	0.93401	0.904008	0.781653	0.630827	0.69362	0.77214	0.64562	0.990777	0.668522	0	0.781947	0.774633	0.832939	0.961091	0.940888	1.11744	0.843019	0.631268	0.631441	0	0.63353	0.422421	0.710146	0.749996	0.778854	1.01286	1.13773	0.645876	0.922859	0.803692	0.806931	0	0.834084	0.918879	0.674504	0.56899	0.475742	0.682315	0.726171	1.23161	0
HACD2	0.369617	0.265243	0.47623	0.384499	0.353211	0.409973	0.501617	0.441058	0.473133	0.457156	0.398978	0.319453	0.302731	0.363425	0.39397	0.325782	0	0.334915	0.504232	0.374056	0.400165	0.63917	0.580247	0.523824	0.510583	0.312384	0	0.526007	0.301672	0.30856	0.470458	0.6162	0.456042	0.540827	0.278936	0.441554	0.557749	0.49611	0	0.389009	0.245477	0.562661	0.306726	0.179877	0.48227	0.420467	0.424201	0
MYLK	0.233795	0.27596	0.197831	0.230257	0.316098	0.0146498	0.0502647	0.213048	0.240179	0.0997967	0.193659	0.14793	0.119982	0.238303	0.163622	0.640789	0	0.363593	0.315231	0.315694	0.320823	0.376564	0	0.64234	0.139439	0.110457	0	0.166635	0.329117	0.478225	0.258883	0.5508	0.369342	0.11129	0.0982542	0.366893	0.337314	0.12205	0	0.23129	0.171016	0.294691	0.312616	0	0.379316	1.31359	0.466692	0
CCDC14	0.87924	0.738798	0.820766	0.724396	0.830779	0.836438	0.870976	0.866705	0.709266	0.8151	0.88824	0.956938	0.815715	0.8629	0.792921	1.07729	0	0.680357	0.863878	0.879688	0.80801	0.822789	0.212432	1.06854	0.946644	0.885301	0	0.839801	0.71035	0.645438	0.812489	0.869094	0.805733	0.76555	0.674657	0.70513	0.786927	0.660871	0	0.774666	0.761004	0.670687	0.849564	0.608696	0.741056	0.810911	0.758868	0
ROPN1	0	0	0.00273826	0	0	0.0140824	0.0158632	0	0.00401091	0	0	0	0	0	0.0107673	0	0	0	0	0	0	0.00348358	0	0	0	0	0	0	0	0	0	0.00747843	0.0011195	0	0	0	0	0	0	0	0	0	0	0	0	0	0	0
KALRN	3.85808	3.83752	3.85455	3.72556	3.61891	3.71927	3.5595	3.86184	3.82877	3.77719	3.83032	3.78232	3.71991	3.94046	3.96874	3.82405	0	3.91915	3.82761	3.92019	3.84649	4.01789	3.39418	3.77498	3.61917	3.79042	0	3.72134	3.83541	3.70583	3.79701	3.90558	3.88416	3.89442	3.84316	3.862	3.82224	3.64232	0	3.83074	3.77414	3.88185	3.82255	3.52142	3.72766	3.90564	3.79303	0
UMPS	0.20608	0.251661	0.205493	0.133785	0.193978	0.174967	0.193684	0.20727	0.242446	0.162179	0.199432	0.141704	0.120343	0.183354	0.215793	0.171194	0	0.23573	0.190152	0.230355	0.193923	0.277436	0.195899	0.143004	0.151822	0.147254	0	0.131158	0.106419	0.119524	0.113491	0.153143	0.187982	0.1938	0.145139	0.20025	0.147056	0.180784	0	0.220345	0.266782	0.10369	0.148175	0.035453	0.186453	0.121746	0.127361	0
ITGB5	0.00807674	0.00713873	0.0291369	0	0.0391842	0	0	0.0221273	0	0.00647715	0	0.0045453	0.0118622	0.0121849	0	0.0267261	0	0.054971	0	0.013972	0.0143163	0.010981	0	0	0.0219738	0.0310772	0	0.00854918	0.00359722	0.0111194	0.026402	0.0293501	0.0259528	0	0	0.00486249	0.00799722	0.0034781	0	0	0.0227246	0	0.0388899	0	0.00856545	0	0.0215888	0
MUC13	0	0	0.0148715	0	0	0	0	0	0.00352298	0	0	0	0	0.0194055	0	0	0	0	0	0	0.0158323	0.00599524	0	0.0217725	0.00386296	0	0	0.0217315	0.015907	0.0121667	0.00532154	0.0145688	0.004894	0	0.0096416	0	0.00540555	0.00408726	0	0	0	0	0.00742631	0	0	0	0	0
HEG1	0.0274178	0.0265287	0.0193554	0.00935979	0.0124809	0.0261669	0.0265243	0	0.0112964	0	0.00455916	0.0196134	0	0	0.0071602	0	0	0.0316374	0.0473609	0.011031	0	0.0289177	0.100401	0.0285912	0	0.024619	0	0.00889691	0.0280643	0.0230098	0.0178036	0.0264532	0.0212947	0.0517772	0.00809341	0	0.00545961	0.00838651	0	0.00806755	0	0.00580801	0.0217057	0	0.0202683	0.0216195	0	0
SLC12A8	0.131338	0.122665	0.133146	0.110482	0.13246	0.112905	0.105241	0.125247	0.138387	0.0521041	0.165521	0.0778672	0.168643	0.0594446	0.261668	0.169843	0	0.213178	0.1529	0.107965	0.175076	0.227579	0.241542	0.161346	0.0972956	0.137667	0	0.0894205	0.0915703	0.175421	0.131472	0.176747	0.121467	0.0966909	0.100702	0.0575212	0.108653	0.223286	0	0.167706	0.0418452	0.0830816	0.175964	0.0524932	0.136779	0.113732	0.185596	0
ZNF148	1.29372	1.20193	1.43814	1.36237	1.30135	1.56895	1.46223	1.34187	1.22326	1.44373	1.40791	1.26059	1.13636	1.35104	1.23689	1.26455	0	1.18484	1.40858	1.23691	1.42168	1.50458	1.02174	1.37626	1.3738	1.35495	0	1.47802	1.28783	1.27582	1.31287	1.39575	1.33491	1.36761	1.27484	1.23804	1.35388	1.30983	0	1.37363	1.18825	1.28982	1.27464	1.19681	1.476	1.1975	1.45766	0
SNX4	0.564562	0.492534	0.68197	0.514687	0.647288	0.793443	0.697289	0.608457	0.620218	0.550094	0.602076	0.717756	0.408414	0.700646	0.57392	0.632462	0	0.627091	0.601093	0.52332	0.656152	0.755006	0.871051	0.6383	0.570145	0.587838	0	0.565398	0.521582	0.499271	0.521335	0.725878	0.644676	0.665362	0.517329	0.44878	0.549081	0.660569	0	0.604579	0.538884	0.620871	0.768171	0.479979	0.4878	0.682658	0.533509	0
OSBPL11	0.261837	0.165886	0.261797	0.178061	0.17152	0.251243	0.42478	0.315526	0.262394	0.341649	0.280625	0.243648	0.135357	0.362773	0.251459	0.244832	0	0.189779	0.252313	0.265862	0.280114	0.302993	0.122578	0.429347	0.261187	0.278303	0	0.273712	0.155386	0.223661	0.296716	0.379744	0.260596	0.17067	0.209018	0.303973	0.259193	0.320324	0	0.243656	0.12398	0.224435	0.191052	0.194696	0.146187	0.268092	0.392572	0
ALG1L	0.0213046	0	0.0141845	0.0162082	0.00925961	0.0250732	0	0.00871749	0	0.00691142	0.0373144	0.0351435	0	0	0.00653327	0.0418365	0	0.0541735	0.0125997	0.0380967	0.0133583	0.0166732	0	0.0594062	0	0.00307311	0	0	0	0.00906025	0.00398814	0	0.0213815	0.0108591	0.0187588	0.00464967	0.0176924	0.0168798	0	0	0.0468658	0	0.0354911	0	0.0126845	0.0444522	0	0
ROPN1B	0.0161929	0	0.00948748	0.0349543	0.0270805	0.0130339	0	0.020474	0	0.00647715	0.00536532	0.0150347	0	0	0	0.0223639	0	0.015102	0.00954658	0.00785275	0.0464604	0.00948452	0	0	0.00826752	0	0	0	0.0199795	0.00515921	0	0.0116433	0.0214643	0	0.00488586	0.00464967	0.017481	0.0267255	0	0.0125195	0.00933752	0	0.0194159	0	0	0	0	0
SLC41A3	0.205058	0.165347	0.283498	0.189773	0.247902	0.300832	0.454122	0.325045	0.286538	0.272694	0.316321	0.291542	0.248363	0.22867	0.182932	0.265502	0	0.204409	0.342558	0.25322	0.290307	0.282407	0.272492	0.240417	0.340491	0.11069	0	0.327993	0.211958	0.225133	0.329926	0.314635	0.288694	0.606214	0.232502	0.312827	0.265607	0.358007	0	0.285097	0.226631	0.343946	0.266849	0.203651	0.272212	0.560542	0.318804	0
ALDH1L1	0.00921749	0.0165646	0.0197197	0.0275706	0	0	0.0226136	0.0291262	0.00553862	0	0.00650438	0	0	0	0.00629893	0.016038	0	0	0.0166237	0	0.0111927	0.00592883	0	0.0351516	0.0213996	0.0090334	0	0.0179025	0.00486379	0	0.0212511	0	0.0146368	0.0253506	0.0145914	0.00380304	0.00930278	0.00770741	0	0.00915116	0	0	0.0331383	0	0.00638646	0	0	0
KLF15	0	0	0.0136887	0	0	0.00825153	0.0138545	0.00990354	0	0	0.0059087	0.00556238	0	0	0	0	0	0.025557	0.0165575	0.00997685	0	0.0306542	0	0	0.00193445	0.00592531	0	0.0138605	0.0169228	0.0428217	0.0186032	0.040079	0.0281081	0.0116264	0.0163341	0	0.0106896	0.0301861	0	0.0313041	0	0.0152815	0.00529866	0	0.00626193	0	0	0
CFAP100	0.0184011	0.0122445	0.0834237	0.0294186	0.0318883	0	0.0553877	0.0633818	0.0886945	0.0358169	0.0397564	0.0325603	0	0.0358174	0.0223148	0.0850229	0	0.0144235	0.073276	0.00850765	0.0295917	0.0460367	0	0.116633	0.0171272	0.0139402	0	0.0231676	0.013299	0.0591665	0.0376586	0.197075	0.0522899	0.0348204	0	0.0429372	0.0466538	0.0958861	0	0.0392031	0.0485041	0.0163083	0.0965387	0	0.00638646	0.189174	0	0
ZXDC	0.73059	0.842512	0.777407	0.516003	0.640288	0.56696	0.980732	0.923438	0.909461	0.711626	0.791529	0.812547	0.625626	0.894122	0.935582	0.981279	0	0.7016	0.752049	0.66935	0.864721	0.987834	0.279184	0.806819	0.605002	0.75164	0	0.595014	0.545647	0.602287	0.863974	0.811045	0.892591	0.787989	0.694281	0.803284	0.930321	0.913635	0	0.904172	0.785863	0.731681	0.842205	0.385143	0.556527	1.15853	1.06576	0
UROC1	0	0.00473991	0.00485715	0.00896304	0.018937	0	0	0.0126531	0.00903484	0	0.0121059	0.00694288	0	0	0.0231415	0	0	0	0.00353735	0.0095617	0.00512376	0.00924684	0	0	0	0	0	0	0.0179586	0	0.0054728	0	0.0105319	0	0	0.016163	0.00490613	0.0139558	0	0	0	0	0.00844797	0	0.00661242	0.0625082	0	0
CHST13	0	0	0.00618813	0	0	0.0123639	0	0	0	0.0120868	0.00221132	0.0105743	0	0	0	0	0	0.0181619	0.0161891	0	0	0	0	0	0.0035562	0	0	0	0.0036989	0	0	0	0	0	0	0.0237479	0	0	0	0.00487599	0.00714675	0	0.00902168	0	0	0.0211297	0.043523	0
C3orf22	0.00626639	0	0.00507811	0	0	0.0123639	0	0.0108827	0	0	0	0	0	0	0	0	0	0	0	0	0.00298124	0.00801139	0	0	0	0	0	0	0	0	0	0	0.00227716	0	0	0	0	0	0	0.0378266	0	0	0	0.0284083	0.00888621	0	0	0
TXNRD3	0.143864	0.119661	0.161949	0.0912479	0.111581	0.20305	0.048249	0.151059	0.137849	0.108733	0.114482	0.154213	0.0946584	0.143572	0.104308	0.125354	0	0.272281	0.14537	0.120243	0.103328	0.208595	0.122578	0.155042	0.108794	0.144352	0	0.129898	0.145136	0.134048	0.141828	0.161697	0.137793	0.117612	0.12466	0.157941	0.0628053	0.126767	0	0.114039	0.12952	0.115295	0.124987	0.0264553	0.113828	0.233774	0.146505	0
CHCHD6	0.548371	0.691396	0.75666	0.647152	0.425489	0.435857	0.597618	0.76768	0.811223	0.805109	0.706294	0.837852	0.497546	0.812764	0.872838	0.749186	0	0.663782	0.648792	0.661807	0.830728	0.932399	0.345354	1.04877	0.501538	0.594812	0	0.53348	0.479141	0.618615	0.783312	0.716339	0.780306	0.748123	0.68863	0.860554	0.821311	0.842415	0	0.769098	0.791803	0.642318	0.647794	0.528795	0.641152	1.0071	0.643001	0
PLXNA1	0.129577	0.220092	0.19757	0.202327	0.287201	0.199626	0.266238	0.321292	0.289946	0.243395	0.20979	0.218643	0.284852	0.166215	0.241853	0.126621	0	0.0917403	0.250278	0.247092	0.147946	0.214285	0.241926	0.182077	0.272789	0.176384	0	0.223102	0.253932	0.124194	0.23006	0.179592	0.221993	0.307159	0.183755	0.265896	0.312726	0.289734	0	0.319621	0.387057	0.207694	0.103983	0.299685	0.165776	0.349578	0.384801	0
TPRA1	0.0757003	0.126046	0.146955	0.144866	0.0908995	0.128317	0.289475	0.196068	0.161924	0.0892372	0.102055	0.0883084	0.139719	0.323611	0.164965	0.296993	0	0.101554	0.117036	0.0644717	0.081347	0.166406	0	0.138316	0.104221	0.102422	0	0.0514542	0.172328	0.0880333	0.169703	0.219708	0.148799	0.0675762	0.0768986	0.116395	0.130624	0.176218	0	0.144929	0.094354	0.132277	0.132454	0.06429	0.194773	0.110654	0.0807911	0
MCM2	0	0	0.00625716	0.0134751	0	0	0.0254101	0.00297106	0	0	0.00936157	0.0176897	0	0	0.00836115	0	0	0	0.00263615	0	0.00592338	0	0.0931714	0	0.00524684	0	0	0.0151365	0.0161337	0.00854101	0.0132052	0	0.0125459	0	0	0.00486249	0	0.006967	0	0	0	0	0	0	0.00750548	0	0	0
PODXL2	0.312206	0.215033	0.356587	0.255036	0.395765	0.21359	0.440493	0.406196	0.305442	0.336366	0.307846	0.248672	0.563493	0.293776	0.48374	0.35222	0	0.454608	0.352964	0.313919	0.301023	0.341157	0.417883	0.37376	0.434519	0.221777	0	0.291784	0.284682	0.203569	0.36481	0.380415	0.329594	0.204533	0.217131	0.262263	0.27808	0.354904	0	0.262747	0.229673	0.332557	0.273731	0.544541	0.323908	0.410008	0.202506	0
ABTB1	0.141233	0.289541	0.27975	0.174908	0.191929	0.217336	0.322927	0.382213	0.381465	0.150031	0.220341	0.211536	0.186086	0.457671	0.37837	0.328438	0	0.413372	0.429062	0.293874	0.361971	0.314329	0.132268	0.367218	0.242884	0.267525	0	0.280304	0.147475	0.336773	0.291742	0.274581	0.313372	0.299653	0.213534	0.222356	0.365636	0.38878	0	0.326235	0.390907	0.242586	0.305349	0.260594	0.51149	0.104448	0.242755	0
MGLL	0.31144	0.541464	0.653234	0.496959	0.443286	0.462556	0.700871	0.718509	0.68287	0.763341	0.506166	0.541656	0.426358	0.48851	0.71716	0.633614	0	0.599532	0.712161	0.635425	0.577635	0.644716	0.390162	0.924174	0.44361	0.37955	0	0.475177	0.287379	0.395989	0.351434	0.585558	0.604863	0.674734	0.435087	0.553272	0.532351	0.622097	0	0.462075	0.618549	0.34079	0.341045	0.522131	0.517513	0.407604	0.830736	0
KBTBD12	0.706387	0.465455	0.492649	0.247593	0.17842	0.293435	0.505319	0.447341	0.368769	0.396544	0.464086	0.528343	0.390413	0.45583	0.392389	0.245796	0	0.390449	0.483075	0.371033	0.386777	0.633137	0.436884	0.396425	0.360083	0.309843	0	0.423452	0.237093	0.27108	0.330398	0.331861	0.516389	0.504095	0.531131	0.376548	0.241562	0.470517	0	0.369881	0.374226	0.43018	0.412669	0.321866	0.565072	0.29157	0.51807	0
SEC61A1	0.13918	0.159505	0.200986	0.170838	0.117343	0.19588	0.334751	0.196949	0.252074	0.199235	0.266314	0.125822	0.146185	0.204755	0.122752	0.229843	0	0.21578	0.287001	0.211899	0.235635	0.264874	0.0957248	0.283955	0.222281	0.186004	0	0.239671	0.14848	0.122531	0.286114	0.301497	0.24812	0.204379	0.251877	0.273628	0.287849	0.291962	0	0.34692	0.261853	0.192758	0.206447	0.150092	0.273416	0.184223	0.193026	0
RUVBL1	0.131238	0.115503	0.288802	0.195222	0.20542	0.165462	0.311359	0.228708	0.201924	0.15002	0.153643	0.129246	0.112734	0.34609	0.130848	0.121365	0	0.189304	0.241163	0.168495	0.22549	0.237622	0	0.35807	0.149607	0.165642	0	0.207124	0.203145	0.165285	0.217542	0.461364	0.276623	0.380793	0.162045	0.155393	0.238075	0.321556	0	0.206006	0.204997	0.164423	0.252695	0.182985	0.309226	0.214175	0.227111	0
EEFSEC	0.40249	0.474321	0.582549	0.398617	0.403392	0.40518	0.284635	0.535001	0.595391	0.537293	0.402072	0.40042	0.297915	0.640371	0.436015	0.432263	0	0.43066	0.461414	0.407172	0.408711	0.633909	0.289531	0.479567	0.435153	0.33773	0	0.350379	0.180692	0.405609	0.467099	0.434712	0.439126	0.613606	0.329303	0.363662	0.524297	0.475922	0	0.443618	0.489514	0.448016	0.352712	0.145654	0.382453	0.689485	0.621811	0
GATA2	0	0	0	0	0	0	0	0	0	0	0	0	0	0	0	0	0	0	0	0	0	0.00340364	0	0	0	0	0	0	0	0	0	0	0.00199632	0	0	0	0	0	0	0	0	0.0109664	0	0	0	0	0	0
RPN1	0.327052	0.426589	0.365708	0.258034	0.275573	0.210436	0.314933	0.341607	0.41771	0.191578	0.209714	0.313516	0.333266	0.531849	0.328212	0.141785	0	0.445122	0.377608	0.334224	0.380923	0.385182	0.2557	0.364535	0.327241	0.163838	0	0.298201	0.271671	0.283242	0.353611	0.380085	0.44243	0.345743	0.227925	0.134594	0.232172	0.382445	0	0.165259	0.122713	0.2479	0.243384	0.111808	0.313059	0.352531	0.16773	0
RAB7A	0.972216	0.925772	1.06404	0.901375	0.725465	0.955225	1.01982	1.04596	1.02766	1.00711	0.985083	0.989491	0.722501	1.14628	1.02383	0.983215	0	1.02906	1.02629	1.11899	1.00871	1.00298	0.272762	1.10967	0.978919	0.86913	0	0.87051	0.644241	0.798397	0.990164	1.10126	0.974819	0.942184	0.789497	0.923374	0.855039	0.976172	0	0.900149	0.962306	0.664073	0.832207	0.703023	0.868232	1.1319	0.950213	0
ACAD9	0.321328	0.259128	0.37374	0.275238	0.379849	0.323915	0.430358	0.345449	0.378396	0.403739	0.301043	0.254372	0.30313	0.431708	0.380555	0.410108	0	0.219878	0.401402	0.328702	0.312718	0.417713	0.333141	0.275371	0.357522	0.289078	0	0.201549	0.204558	0.254727	0.394213	0.21789	0.326757	0.398797	0.289668	0.31229	0.240998	0.434066	0	0.329017	0.51019	0.239965	0.336013	0.30356	0.26731	0.442464	0.468542	0
KIAA1257	0.282387	0.298596	0.250531	0.149258	0.216784	0.118221	0.248868	0.408521	0.25227	0.3176	0.117952	0.231348	0.0598787	0.418693	0.318926	0.330864	0	0.357905	0.301312	0.251447	0.324353	0.482675	0	0.548244	0.187088	0.102853	0	0.234148	0.219627	0.316709	0.240922	0.349966	0.309926	0.228556	0.196373	0.184971	0.24609	0.229046	0	0.294445	0.243456	0.359149	0.411681	0.0135814	0.226997	0.325638	0.407723	0
EFCC1	0.0565578	0	0.0392012	0.035997	0.0240672	0.0177249	0.0444654	0.0292322	0.0386049	0.0297522	0.0111616	0.00757197	0.0244968	0.0549061	0.0225418	0.00859852	0	0	0.0151269	0.0322342	0.0140595	0.0307776	0	0.0161192	0.0245026	0.0188684	0	0.0522629	0.0264674	0.0209944	0.016815	0.0422651	0.0162765	0	0.0494586	0.0122446	0.0347253	0.00766836	0	0.0518667	0.0105301	0.0138081	0.0164478	0	0.0191495	0.0624057	0	0
ISY1-RAB43	0.0355186	0.0303398	0.0521022	0.0537778	0.0525946	0	0.0951565	0.0314904	0.0584015	0.0278059	0.0418705	0.0594299	0.0103332	0	0.0669168	0.0468917	0	0.0114559	0.0204558	0.021363	0.0286463	0.0554925	0	0.0515036	0.0458162	0.0219376	0	0.0222693	0.0117453	0.00935343	0.0231676	0.074754	0.038682	0.079126	0.00669151	0.0769295	0.060711	0.0601719	0	0.0335397	0.0244401	0.0562424	0.00352289	0.04082	0.0480689	0.0791566	0.0981128	0
ISY1	0	0	0.00513498	0.0115542	0	0	0	0	0	0	0	0	0	0	0	0	0	0	0.00353735	0.0108453	0	0	0	0	0	0	0	0	0	0	0	0	0.00165413	0	0	0	0	0	0	0	0	0	0	0	0	0	0	0
CNBP	0.290731	0.31427	0.345267	0.233004	0.217141	0.383015	0.662468	0.488747	0.266259	0.276184	0.402248	0.355592	0.130139	0.397897	0.296942	0.391175	0	0.254608	0.488643	0.216508	0.354408	0.434283	0.527273	0.437023	0.35843	0.296508	0	0.283779	0.211865	0.24694	0.440005	0.451421	0.324372	0.283169	0.271197	0.251794	0.476116	0.515808	0	0.29802	0.354282	0.309122	0.368246	0.0935705	0.31195	0.466117	0.263177	0
COPG1	0.194765	0.16296	0.249009	0.181031	0.0880503	0.137801	0.262339	0.262976	0.26346	0.146091	0.160917	0.191731	0.149191	0.333559	0.146453	0.315307	0	0.147951	0.219496	0.212885	0.255881	0.296063	0.275297	0.177098	0.211428	0.185096	0	0.11082	0.166569	0.100245	0.245817	0.357104	0.235546	0.144615	0.160212	0.171412	0.157376	0.269144	0	0.214992	0.119485	0.272229	0.148945	0.140145	0.151629	0.285346	0.279403	0
HMCES	0.328217	0.214125	0.281013	0.183026	0.126028	0.147813	0.310367	0.325347	0.305624	0.330105	0.2359	0.167167	0.158389	0.22758	0.284182	0.204693	0	0.226753	0.240704	0.208906	0.176189	0.367734	0	0.297846	0.277665	0.173847	0	0.135487	0.237483	0.155327	0.367496	0.55505	0.248903	0.128773	0.150733	0.244931	0.274199	0.320213	0	0.213432	0.135824	0.225953	0.415621	0.0737318	0.239768	0.32398	0.295181	0
H1FX	0.17181	0.0649108	0.188256	0.150518	0.101825	0.208471	0.659285	0.308916	0.176097	0.139126	0.220174	0.109834	0.238084	0.098814	0.135164	0.197248	0	0.194608	0.30057	0.178278	0.174792	0.239327	0.265096	0.187554	0.37717	0.101381	0	0.461381	0.136167	0.10514	0.560367	0.180431	0.175146	0.104152	0.153847	0.055579	0.426536	0.304403	0	0.263005	0.0976654	0.425994	0.212972	0.340033	0.300493	0.219346	0.10535	0
EFCAB12	0.0395231	0.0763867	0.0449864	0.0132895	0.00636853	0.0350563	0.096507	0.0632633	0.0207447	0.0360048	0.0356	0.0475474	0.043811	0.0121849	0.0618363	0.055789	0	0.0135194	0.0280303	0.0302764	0.039531	0.0731792	0.114643	0.0164881	0.0464625	0.0329629	0	0	0.0465767	0.0264112	0.043269	0.0332671	0.0538466	0.0118611	0.0239173	0.0324708	0.124154	0.0347914	0	0.0248202	0.0237985	0.0570708	0.0313344	0.118311	0.070432	0	0	0
MBD4	0.44601	0.320316	0.345346	0.169541	0.208289	0.261528	0.468622	0.397328	0.35718	0.293847	0.285054	0.234982	0.170107	0.717656	0.355088	0.343157	0	0.511992	0.307408	0.373457	0.242327	0.48595	0.110744	0.347472	0.275892	0.228532	0	0.28877	0.213559	0.308617	0.366573	0.533598	0.303913	0.249981	0.253605	0.364527	0.340603	0.347227	0	0.37007	0.280939	0.281232	0.357209	0.0839726	0.25688	0.354777	0.211846	0
IFT122	0.608695	0.441843	0.64908	0.518799	0.428927	0.36823	0.597386	0.673388	0.603963	0.557047	0.461119	0.429144	0.26164	0.773447	0.648	0.611787	0	0.538489	0.562128	0.55455	0.473538	0.812498	0	0.662811	0.500605	0.477704	0	0.514673	0.486487	0.536268	0.567144	0.694866	0.646986	0.645596	0.41641	0.523213	0.618486	0.524331	0	0.559569	0.578645	0.570909	0.549685	0.325166	0.497083	0.702857	0.737315	0
RHO	0	0	0.00264297	0	0	0	0	0	0	0	0	0	0	0	0	0	0	0	0	0	0.00822277	0	0	0	0	0	0	0	0	0	0	0	0	0	0	0	0	0.00474653	0	0	0	0	0	0	0	0	0	0
H1FOO	0	0	0	0	0	0	0	0	0.00407714	0	0.00290533	0	0	0	0	0	0	0	0	0	0.00483587	0	0	0	0	0	0	0	0	0.00639387	0	0	0	0	0	0	0	0	0	0	0	0	0	0	0	0	0	0
PLXND1	0.109542	0.068588	0.0719666	0.0231654	0.0858413	0.0752321	0.208332	0.0438238	0.235984	0.0586066	0.0922477	0.0817501	0.0359701	0.0780925	0.193084	0.0822555	0	0.277991	0.0861391	0.128468	0.119407	0.108607	0.0957248	0.113991	0.153447	0.0674519	0	0.107889	0.0892374	0.0317244	0.0509428	0.177112	0.174349	0.109859	0.0476644	0.103987	0.125754	0.0316072	0	0.142612	0.084652	0.0289702	0.0899927	0.0543622	0.0879037	0.0714053	0.171296	0
TMCC1	1.54246	1.50759	1.69642	1.80607	1.81492	1.63778	1.08358	1.61793	1.68129	1.57176	1.69739	1.68038	1.54892	1.83553	1.70172	1.68663	0	1.61018	1.69844	1.71745	1.65911	1.5945	0.571061	1.70853	1.6411	1.57605	0	1.68096	1.28858	1.4839	1.5613	1.52155	1.58303	1.63732	1.40048	1.65647	1.41109	1.56777	0	1.57942	1.31271	1.32053	1.55875	1.61944	1.42028	1.63933	1.79565	0
TRH	0	0	0	0	0	0	0	0	0	0	0.00324593	0	0	0	0	0	0	0	0	0	0	0	0	0	0	0	0	0	0	0	0	0	0	0	0	0	0	0	0	0	0	0	0	0	0	0	0	0
ALG1L2	0.049605	0.0179728	0.0616756	0.0547555	0.0258592	0.0340443	0.0164588	0.0397674	0.0450156	0.0154933	0.0298934	0.0320418	0.0223682	0.0432372	0.0675228	0.0531497	0	0.0792394	0.0538206	0.0401181	0.0757756	0.0788505	0.091888	0.0607642	0.0131394	0.0113339	0	0.031989	0.0357189	0.00774574	0.0372514	0.0692845	0.0479752	0.104996	0.0375832	0.0454563	0.0340959	0.0351932	0	0.0314241	0.0372634	0	0.0677191	0.0366045	0.00750548	0.0700148	0.0521966	0
COL6A5	0.00342565	0	0.0101983	0	0	0	0.00843261	0.00408017	0	0	0.00490567	0	0	0	0	0.0135019	0	0	0.00424968	0	0.00754701	0	0	0	0.00561342	0	0	0	0	0.00747967	0	0	0.00617088	0	0	0	0	0	0	0	0	0	0.00934162	0	0.00638646	0	0	0
COL6A6	0.0193043	0.0476633	0.047956	0.0263077	0.0859765	0.030086	0.0971619	0.0416103	0.0336058	0.0267291	0.00771904	0.0180221	0.0611036	0.0201364	0.0428508	0.0388481	0	0	0.0508371	0.0164034	0.0354468	0.0742134	0	0.115955	0.00873642	0.00255136	0	0.0187319	0.0317833	0.0315371	0.0239543	0.13785	0.0296688	0.0401459	0.0104435	0.0543732	0.0478729	0.0366714	0	0.0268003	0.0213879	0.00765571	0.0338431	0	0.0297958	0.0603233	0.0225226	0
PIK3R4	0.363934	0.346514	0.404097	0.346769	0.314544	0.334255	0.37546	0.399116	0.306909	0.370565	0.380808	0.309305	0.253867	0.451335	0.373252	0.415402	0	0.433958	0.354771	0.403365	0.390512	0.407899	0	0.354065	0.463648	0.278479	0	0.342612	0.350132	0.292057	0.380472	0.47131	0.347716	0.268248	0.292566	0.356406	0.399933	0.452919	0	0.428559	0.29942	0.322683	0.344101	0.343901	0.305797	0.458808	0.484602	0
ATP2C1	1.26429	1.26908	1.24402	1.31856	1.28927	1.33709	1.78312	1.25002	1.096	1.23547	1.28245	1.10082	0.960489	1.11103	1.02125	1.19627	0	1.04205	1.20649	1.20841	1.23496	1.20624	0.53904	1.27877	1.35579	1.09409	0	1.22945	1.30093	1.23564	1.31652	1.2913	1.33796	1.31443	1.27176	1.16618	1.23054	1.42564	0	1.31709	0.85894	1.01764	1.22474	1.39705	1.42331	1.28286	1.13531	0
ASTE1	0.0769422	0.0564891	0.133506	0.0609323	0.108007	0.117588	0.150369	0.161037	0.143504	0.103822	0.179741	0.0992778	0.0613817	0.104141	0.189875	0.295112	0	0.226725	0.126824	0.124407	0.129822	0.132865	0	0.207141	0.0279063	0.0775424	0	0.140559	0.0503174	0.0692007	0.113888	0.080026	0.0951882	0.116381	0.0554322	0.134071	0.0963171	0.151205	0	0.0749983	0.11796	0.0281748	0.185675	0.0988415	0.0946266	0.0972357	0.0765324	0
NEK11	0.8107	0.690667	0.791541	0.55723	0.619605	0.673042	0.824473	0.728201	0.553387	0.797905	0.72703	0.829856	0.632889	0.699547	0.712347	0.608468	0	0.562052	0.749541	0.599132	0.740486	0.914918	0.815287	0.963879	0.57208	0.74434	0	1.09533	0.579602	0.790865	0.771744	0.877663	0.85433	0.754139	0.703862	0.697134	0.865042	0.801588	0	0.721587	0.698438	0.766521	0.812518	0.635564	0.800266	0.837656	0.828972	0
NUDT16	0.104817	0.119233	0.111898	0.0337085	0.0506874	0.033866	0.213322	0.113852	0.152001	0.0730841	0.0640204	0.133087	0.0494795	0.123009	0.126744	0.153449	0	0.0768204	0.172108	0.0995165	0.145585	0.172002	0.135214	0.216264	0.0941541	0.0701147	0	0.150765	0.0610608	0.019279	0.16577	0.167361	0.125089	0.0783066	0.081473	0.0484785	0.1145	0.13521	0	0.139372	0.0605037	0.0985427	0.0874388	0.0828075	0.130248	0.0761517	0.0667198	0
MRPL3	0.407172	0.5008	0.449399	0.367805	0.287419	0.406328	0.500138	0.482425	0.409564	0.30997	0.406766	0.402756	0.238591	0.356609	0.339774	0.349253	0	0.343654	0.476391	0.32972	0.449844	0.442949	0.325659	0.429077	0.480986	0.449665	0	0.419894	0.31097	0.357894	0.46113	0.363212	0.432688	0.465526	0.362186	0.298019	0.408686	0.47187	0	0.402562	0.323029	0.25649	0.467407	0.216202	0.441227	0.33137	0.0408934	0
CPNE4	2.37747	2.57501	2.73715	2.95867	2.73304	2.80988	2.53636	2.64385	3.02966	2.48739	2.50669	2.40613	2.87987	2.4048	2.08648	2.71234	0	2.04636	2.38307	2.69659	2.27251	2.00866	1.89141	2.92955	2.67518	2.40753	0	2.73766	2.48277	2.85739	2.98235	2.41786	2.7074	2.34534	2.41736	2.98843	2.6555	2.62835	0	2.68459	2.35865	2.46766	2.40799	2.69118	2.81392	2.50887	2.54143	0
ACPP	0.0090467	0.0220793	0.0130673	0.0076691	0	0.0167953	0.0136781	0.0186869	0.0042507	0.024669	0.00247045	0	0	0.0468622	0.00644438	0.0177381	0	0	0.0237455	0.0261354	0.0152561	0.00661391	0	0.0227441	0.00423861	0	0	0.0127224	0.0137583	0.0154678	0.0102705	0.0389191	0.00641079	0.00961804	0	0	0.0105183	0.00425433	0	0	0.0179519	0.0100846	0.0163951	0	0	0.0148447	0	0
DNAJC13	0.649989	0.670249	0.780461	0.6957	0.748637	0.85806	0.498143	0.572222	0.717988	0.664634	0.746353	0.674974	0.44659	0.668139	0.568013	0.718321	0	0.722966	0.585958	0.762054	0.678721	0.671881	0.059801	0.693227	0.7441	0.546033	0	0.762423	0.809527	0.610666	0.768709	0.801082	0.621161	0.712889	0.727772	0.657672	0.719415	0.694295	0	0.552346	0.334764	0.665161	0.715608	0.367176	0.72541	0.55828	0.630739	0
ACAD11	0.00770989	0	0.0095765	0	0	0	0	0	0.00280717	0	0.0119945	0	0	0	0.00601661	0	0	0	0.00548811	0	0	0.00530489	0	0	0.00379041	0	0	0.00905504	0	0.0039212	0.0190001	0	0.00657556	0	0	0	0	0	0	0.0149453	0	0	0	0	0.00638646	0	0	0
NPHP3-ACAD11	0.031918	0	0.0522652	0.0799396	0.00854132	0.00825153	0.0537104	0.0401021	0.0345366	0.0389259	0.0200829	0.0108967	0.0816026	0.0166515	0.00753379	0.032264	0	0	0.0193163	0	0.0233417	0.0366864	0	0.0379413	0.0116484	0.0198183	0	0.00778102	0.0636554	0.0148925	0.0207266	0.0651959	0.0198106	0.0419986	0.0144107	0.0261785	0.0195143	0.0360282	0	0.0370986	0.0115638	0	0.0656373	0	0.0375391	0.0160409	0.0540098	0
ACKR4	0.0263893	0.0353653	0.043025	0.0854774	0.0210067	0.0499749	0.0314489	0.0555252	0.0210785	0	0.00326653	0.012057	0	0.083191	0.00467834	0.0758451	0	0.103954	0.0546957	0	0.0497818	0.0732744	0	0.120889	0.00705311	0.0302622	0	0.0225486	0.0822315	0.0415858	0.0379547	0.0762482	0.0305251	0.0285689	0.00417	0.0414255	0.0105664	0.00992639	0	0	0	0.028268	0.0593662	0	0.0241007	0.0650467	0	0
UBA5	0.538038	0.544629	0.574018	0.470907	0.496222	0.50581	0.700697	0.490106	0.392744	0.514991	0.429758	0.422621	0.377691	0.322598	0.388365	0.396131	0	0.336456	0.414679	0.357848	0.474529	0.532842	0.0957248	0.411756	0.515065	0.559815	0	0.42988	0.485724	0.409772	0.603057	0.56613	0.41621	0.432557	0.483035	0.460972	0.55151	0.446242	0	0.449668	0.327612	0.360525	0.390629	0.358267	0.53469	0.520926	0.537415	0
TMEM108	0.450174	0.483179	0.585078	0.390913	0.515656	0.426422	0.749104	0.556306	0.472364	0.611194	0.457459	0.599594	0.665075	0.109545	0.439934	0.286385	0	0.540317	0.5091	0.523453	0.229361	0.508939	0.474865	0.474244	0.745982	0.511289	0	0.857967	0.59675	0.636836	0.415876	0.481038	0.589595	0.821545	0.422611	0.68101	0.532271	0.473779	0	0.62091	0.491238	0.474798	0.549045	0.562381	0.531632	0.426991	0.730725	0
BFSP2	0	0	0.010567	0.0260027	0.00512568	0	0	0.00488298	0.0146714	0	0	0.0156429	0	0.0404093	0	0	0	0.0185749	0.00600096	0.0108017	0.0128603	0.0149082	0	0	0.00240303	0	0	0	0.0278508	0.0158969	0	0.0336386	0.00123105	0	0	0.0228764	0.0130866	0	0	0.00723514	0.0182277	0.0292644	0.0346138	0	0	0.0121586	0	0
CDV3	0.127067	0.115287	0.229928	0.120495	0.172132	0.16308	0.377946	0.262913	0.127686	0.108195	0.216781	0.145047	0.0922793	0.118449	0.0938684	0.115178	0	0.140111	0.242419	0.0732824	0.194725	0.211476	0	0.280112	0.139	0.139884	0	0.22156	0.168712	0.160723	0.221393	0.194399	0.187502	0.222453	0.10345	0.0840453	0.35838	0.242634	0	0.175801	0.118551	0.0716886	0.127104	0.101967	0.201381	0.397295	0.128206	0
TOPBP1	0.35367	0.358753	0.393066	0.374529	0.247328	0.220251	0.266493	0.443999	0.318935	0.235026	0.264191	0.238599	0.245099	0.373405	0.344171	0.327432	0	0.359508	0.305737	0.369371	0.333545	0.461311	0.0999961	0.37623	0.326088	0.307239	0	0.345548	0.445723	0.276681	0.394847	0.561859	0.324882	0.256769	0.318419	0.375188	0.315281	0.369947	0	0.364051	0.231115	0.463467	0.43253	0.211376	0.386638	0.279838	0.382584	0
TF	0.151974	0.103777	0.191221	0.177145	0.11729	0.127694	0.253773	0.253435	0.238084	0.187053	0.195861	0.124211	0.160549	0.305943	0.181593	0.142619	0	0.176945	0.275491	0.122268	0.187653	0.359939	0.277381	0.471481	0.182307	0.15972	0	0.211259	0.257084	0.107131	0.180324	0.528311	0.301286	0.25164	0.152095	0.20909	0.219383	0.258291	0	0.177783	0.146742	0.28136	0.35731	0.343193	0.162048	0.267642	0.33464	0
SRPRB	0.210575	0.184312	0.193763	0.124086	0.188297	0.238042	0.244364	0.141531	0.169327	0.246185	0.15506	0.172143	0.0761977	0.21132	0.145352	0.222149	0	0.237799	0.174687	0.159369	0.207593	0.193513	0.193572	0.200496	0.166777	0.203636	0	0.19872	0.188849	0.194345	0.166419	0.120488	0.171177	0.273542	0.18868	0.116981	0.149983	0.21308	0	0.190349	0.155292	0.0691588	0.154745	0	0.200398	0.0829433	0.0624203	0
RAB6B	0.698614	0.655651	0.977211	0.658621	0.826081	0.851157	1.68259	1.20158	0.902131	0.91644	0.985164	0.872424	0.68255	0.96678	0.685809	0.732638	0	0.657982	1.20301	0.844458	0.772768	1.12277	0.884969	1.02587	1.14261	0.751996	0	1.2235	0.688288	0.479027	1.17285	1.01809	0.976932	0.868214	0.747315	0.664259	1.11448	1.13823	0	0.902311	0.628345	1.00959	0.575064	0.977363	1.11459	1.07896	0.873963	0
SLCO2A1	0.483012	0.550213	0.384043	0.500654	0.355651	0.412524	0.0785018	0.458331	0.609788	0.310035	0.542432	0.251073	0.292349	0.768906	0.858509	1.03263	0	0.812355	0.256276	0.778339	0.494343	0.458818	0.192289	0.467282	0.354867	0.457532	0	0.34409	0.315658	0.325889	0.568262	0.77118	0.454731	0.0971392	0.396769	0.547663	0.368952	0.234453	0	0.533295	0.425487	0.197602	0.376049	0.0757215	0.357364	1.19241	0.187544	0
RYK	1.24867	1.22466	1.31899	1.22674	1.33557	1.48528	1.39665	1.40936	1.28118	1.29881	1.33085	1.23367	0.900171	1.34952	1.30911	1.44824	0	1.27387	1.18516	1.46057	1.26079	1.37767	0.90202	1.29968	1.23743	1.3949	0	1.34861	1.15883	1.31105	1.24863	1.58703	1.22633	1.34607	1.13255	1.14182	1.31447	1.2642	0	1.2304	1.09517	1.1426	1.28034	1.21766	1.41847	1.65531	1.24426	0
AMOTL2	0.047316	0.0323964	0.0546268	0.0366435	0.0213768	0.110158	0.116295	0.0842211	0.0757588	0.0279907	0.108679	0.0605463	0.0231698	0.0467182	0.0434986	0.0128178	0	0.037078	0.0921079	0.0633708	0.0271378	0.0798241	0	0.0132178	0.059064	0.0780184	0	0.171884	0.0117243	0.0522143	0.141639	0.066411	0.0721578	0.0797878	0.0571034	0.054738	0.0533963	0.0764834	0	0.054378	0.0219305	0.0511665	0.0324754	0.0314241	0.135827	0.0590833	0	0
ANAPC13	0.0722367	0.032071	0.0545974	0.0270916	0.0240127	0.0730793	0.1113	0.150647	0.0712941	0.0274965	0.0773047	0.093715	0.0111348	0.0402839	0.035661	0.0716573	0	0.032441	0.0917681	0.046144	0.060548	0.0719996	0	0.120749	0.125246	0.0620771	0	0.0605649	0.0485266	0.0536266	0.10527	0.05879	0.0876952	0.0768711	0.0204123	0.0464104	0.0654025	0.0811003	0	0.0610888	0.0786106	0.0441233	0.0699343	0.0291936	0.0652055	0.0382694	0.0225226	0
CEP63	0.986541	0.946987	1.05324	0.80819	1.028	0.972619	1.15322	1.02796	0.880342	0.976721	0.962505	0.897798	0.69882	1.06211	0.850227	0.771497	0	0.997453	0.93108	0.97311	0.925819	1.04075	0.435882	0.998357	0.910107	0.972558	0	1.06469	0.876259	0.89409	0.894955	1.11451	0.933423	1.02342	0.924511	0.795397	1.00259	0.99975	0	0.803937	0.868679	0.991963	1.0427	0.681216	0.825563	0.832511	0.839157	0
EPHB1	0.579721	0.588132	0.597595	0.580984	0.56658	0.408687	0.344846	0.707131	0.625465	0.449368	0.575648	0.536464	0.427561	0.894145	0.529023	0.742938	0	0.563362	0.471901	0.622354	0.632432	1.00843	0.324932	0.663648	0.516066	0.563264	0	0.508004	0.43841	0.570772	0.603235	0.837423	0.595243	0.527646	0.628371	0.775597	0.429362	0.57472	0	0.846228	0.547954	0.672674	0.529483	0.268106	0.372251	0.572759	0.755969	0
KY	0.0819551	0.124007	0.0908627	0.149122	0.0667827	0.0972145	0.139737	0.136259	0.0712608	0.152773	0.0474389	0.111676	0.0464714	0.140564	0.0856802	0.13863	0	0.102133	0.0714272	0.133514	0.111541	0.161596	0.0662305	0.0842735	0.0485327	0.0545934	0	0.15927	0.059616	0.124531	0.0991881	0.172234	0.0909231	0.0993907	0.0488536	0.101225	0.0682662	0.103223	0	0.0970428	0.0450032	0.107908	0.152822	0.0629826	0.0703981	0.135344	0.192513	0
PPP2R3A	0.416095	0.42343	0.622817	0.938303	0.764432	0.384403	0.314694	0.522369	0.691754	0.302	0.602664	0.563318	0.505954	0.651276	0.470414	0.797804	0	0.392221	0.578665	0.40351	0.352228	0.681729	0.366705	0.789349	0.489747	0.488329	0	0.342939	0.341906	0.485252	0.746151	0.961683	0.349379	0.49912	0.455657	0.685518	0.50634	0.545211	0	0.577805	0.493858	0.61502	0.71502	0.295098	0.305322	0.486096	0.774633	0
MSL2	0.363365	0.368786	0.476273	0.307311	0.310682	0.388037	0.345434	0.404293	0.462619	0.375315	0.310531	0.363359	0.211989	0.358147	0.377291	0.435765	0	0.462131	0.398727	0.388466	0.371035	0.439427	0.223308	0.38217	0.172774	0.326004	0	0.385559	0.233401	0.392089	0.365826	0.33013	0.408215	0.473824	0.305043	0.364731	0.377892	0.404331	0	0.420517	0.313942	0.277083	0.355945	0.299092	0.30291	0.584918	0.503158	0
PCCB	0.456782	0.443846	0.466158	0.281535	0.337533	0.266634	0.30942	0.413755	0.379791	0.329901	0.376884	0.462958	0.299999	0.331248	0.467827	0.395052	0	0.331618	0.411159	0.319728	0.412051	0.457033	0.146202	0.541541	0.380205	0.344446	0	0.329938	0.457918	0.270537	0.352939	0.589357	0.447929	0.456249	0.365027	0.354026	0.361036	0.416272	0	0.292714	0.31585	0.409483	0.321208	0.143052	0.331629	0.388785	0.326282	0
STAG1	1.26666	1.2337	1.44276	1.18757	1.26769	1.35431	1.35363	1.24277	1.2703	1.3567	1.2907	1.33349	1.12464	1.56373	1.47765	1.4266	0	1.40876	1.31433	1.2884	1.34113	1.28172	1.13588	1.31218	1.1992	1.26554	0	1.40345	1.23417	1.30531	1.28749	1.36755	1.44671	1.40599	1.23	1.26133	1.52374	1.42494	0	1.3091	1.30056	1.55835	1.2416	0.934353	1.15944	1.43746	1.5104	0
SLC35G2	0.322202	0.449549	0.341803	0.354153	0.317515	0.367193	0.341106	0.333085	0.391684	0.397952	0.296324	0.316794	0.231769	0.452029	0.376831	0.49141	0	0.239101	0.459964	0.358854	0.387546	0.432201	0.419114	0.589913	0.332827	0.411299	0	0.403151	0.164531	0.383485	0.329609	0.438966	0.310734	0.288104	0.264545	0.401745	0.267625	0.349139	0	0.25311	0.348947	0.188542	0.447934	0.187259	0.270808	0.339595	0.238556	0
NCK1	0.302976	0.312676	0.318176	0.343802	0.271336	0.273603	0.201096	0.274053	0.272648	0.319402	0.253214	0.238056	0.217383	0.347008	0.333261	0.337918	0	0.294287	0.30121	0.318448	0.348149	0.335463	0	0.379188	0.253688	0.191028	0	0.235318	0.148515	0.323002	0.17584	0.284556	0.23692	0.207103	0.209901	0.232814	0.263619	0.325516	0	0.287641	0.230615	0.077323	0.241488	0.112006	0.24414	0.359606	0.246542	0
IL20RB	0.0223371	0.0187044	0.0314874	0.0350718	0.0455522	0.0602558	0.0497845	0.0594517	0.0379002	0.0646784	0.037185	0.0505123	0.0414149	0.0217362	0.0605252	0	0	0.0195327	0.0533221	0.0618509	0.0681486	0.0566624	0.122578	0.0666532	0.0207808	0.0335336	0	0.0527075	0.0329938	0.0415162	0.0358446	0.0311905	0.0237361	0.031768	0.0533335	0.00482068	0.0301942	0.0407885	0	0.0599434	0.0391112	0.0109189	0.0370492	0.0803097	0.0351587	0.0532811	0	0
CLDN18	0	0.00876737	0.0293523	0.0547188	0.020753	0	0.0288799	0.0241536	0.0148317	0.0261107	0	0.00764304	0	0	0.0109089	0.031497	0	0	0.00556168	0.0039431	0.00572941	0.0661567	0	0.0366826	0	0	0	0.0171135	0.0125825	0.0442657	0.0178629	0.0922222	0.0202879	0.0607244	0	0.00819039	0.010863	0.00799112	0	0.00708512	0	0.0105515	0.0187578	0	0.00949792	0.0537998	0	0
DZIP1L	0.249094	0.146555	0.205952	0.117626	0.160951	0.118684	0.140042	0.195882	0.200668	0.146884	0.123323	0.0839779	0.0581424	0.0987614	0.306968	0.1877	0	0.205299	0.146137	0.122664	0.143634	0.280525	0	0.266785	0.115821	0.123118	0	0.10425	0.0951327	0.142537	0.231494	0.21026	0.217912	0.167998	0.177791	0.16659	0.161093	0.151383	0	0.185547	0.120079	0.115928	0.15431	0.188654	0.10018	0.388079	0.170876	0
A4GNT	0	0	0.0235346	0.0243117	0.00950089	0.0153602	0	0	0.00491242	0	0.00438314	0.0137605	0.0151242	0	0	0	0	0.0109126	0.018338	0	0.0118171	0	0	0.0414879	0	0	0	0	0	0	0.00907173	0.0090696	0	0	0	0.0179264	0	0	0	0	0	0	0.0103342	0	0	0.0150745	0.0614865	0
DBR1	0.0790276	0.150957	0.115411	0.109376	0.0946334	0.0850649	0.156041	0.125898	0.0764023	0.0914168	0.0969999	0.11849	0.116733	0.0807304	0.0677637	0.132293	0	0.0845857	0.166351	0.0903299	0.0948439	0.136584	0	0.112928	0.0826384	0.101608	0	0.101147	0.14352	0.0821516	0.127448	0.159983	0.106699	0.111724	0.0692732	0.0536572	0.082759	0.113606	0	0.0708396	0.0739968	0.0750558	0.0892907	0.0558356	0.0616361	0.122914	0.0614865	0
ARMC8	1.15183	1.00848	1.25572	1.14472	1.01143	1.10273	1.10943	1.2532	1.06227	1.01496	1.16995	0.951105	0.795596	1.4217	0.98013	1.21652	0	1.23882	1.24015	1.17731	1.27146	1.36697	0.721261	1.37516	1.07291	1.08031	0	1.07685	1.23022	1.12169	1.29161	1.39484	1.10119	1.14707	1.10802	1.04713	1.27447	1.22668	0	1.25139	0.996774	1.16656	1.31899	0.585748	1.12185	1.3589	1.25322	0
NME9	0.380828	0.432125	0.623062	0.537607	0.365412	0.401048	0.505396	0.616118	0.545017	0.294431	0.308595	0.490018	0.147286	0.533744	0.43537	0.378675	0	0.416195	0.523523	0.317288	0.514954	0.668998	0.240508	0.512353	0.328757	0.316405	0	0.561946	0.537409	0.303371	0.370103	0.669701	0.647529	0.500833	0.474521	0.387433	0.532267	0.436992	0	0.389372	0.28356	0.410469	0.527237	0.397708	0.473139	0.673743	0.35882	0
MRAS	0.530726	0.425064	0.506892	0.497432	0.476974	0.330441	0.727281	0.610512	0.563276	0.43499	0.409038	0.637631	0.44665	0.500454	0.510793	0.40704	0	0.532485	0.67829	0.512074	0.659723	0.663215	0.277689	0.551155	0.449298	0.39756	0	0.397575	0.296915	0.357343	0.564787	0.632479	0.522788	0.597673	0.316071	0.640064	0.480444	0.580611	0	0.59663	0.434481	0.383064	0.336188	0.537251	0.443879	0.838397	0.863516	0
ESYT3	0.0865094	0.184762	0.245242	0.133485	0.12199	0.10578	0.268774	0.223296	0.206772	0.247157	0.0697773	0.114464	0.156425	0.179652	0.156588	0.082024	0	0.041943	0.133512	0.197537	0.137756	0.181015	0	0.131421	0.151114	0.0956561	0	0.139077	0.207259	0.129634	0.166476	0.148899	0.192112	0.246607	0.270482	0.155692	0.253519	0.27077	0	0.164161	0.134928	0.20992	0.127208	0.0579007	0.249948	0.320243	0.225563	0
CEP70	0.955422	1.02039	1.28497	1.20213	1.11345	1.23655	1.37791	1.19838	1.05334	1.21513	0.980264	1.03248	0.639172	1.01808	0.984481	0.890869	0	0.918791	1.27828	0.921961	1.07077	1.43051	0.466143	1.25249	1.02888	1.0591	0	1.39941	1.34939	0.935203	1.0567	1.22681	1.32533	1.22055	1.1805	1.12931	1.10378	1.22094	0	1.32995	1.1284	0.948079	1.30255	1.03957	1.20522	1.14287	1.28033	0
FAIM	0.0492851	0.106002	0.138472	0.0993513	0.0751955	0.101767	0.1209	0.229079	0.0934083	0.140413	0.126878	0.0769971	0.121819	0.0824749	0.122772	0.209338	0	0.215741	0.190786	0.189639	0.163687	0.161431	0	0.222754	0.0990002	0.127585	0	0.150682	0.105135	0.0817799	0.107747	0.11886	0.150294	0.163502	0.0687168	0.148776	0.100178	0.12288	0	0.140214	0.0906869	0.140645	0.148123	0	0.0595324	0.123274	0.148685	0
PIK3CB	1.36447	1.47372	1.49379	1.25324	1.17325	1.33094	1.1764	1.41524	1.37374	1.42367	1.21485	1.32996	1.07897	1.42338	1.36278	1.41026	0	1.09458	1.43775	1.26799	1.43473	1.463	1.06193	1.27834	1.33683	1.19608	0	1.41103	1.42998	1.05228	1.43769	1.43604	1.49259	1.32218	1.43655	1.17959	1.37072	1.46	0	1.41936	1.12554	1.46693	1.50252	1.0909	1.29306	1.54364	1.31974	0
FOXL2	0	0	0	0	0.0167933	0	0	0	0	0	0	0	0	0	0	0	0	0	0	0	0	0	0	0	0	0	0	0	0	0	0	0	0	0	0	0	0	0	0	0	0	0	0	0	0	0	0	0
MRPS22	0.0472962	0.0674043	0.155904	0.0836865	0.133568	0.0574351	0.19258	0.17224	0.0795441	0.124214	0.0983041	0.103682	0.0556669	0.117284	0.0762391	0.178884	0	0.0599341	0.183592	0.12078	0.105291	0.181335	0	0.145155	0.120479	0.06327	0	0.0897674	0.123599	0.0961602	0.130932	0.17208	0.100323	0.0683827	0.0719197	0.0890702	0.0740768	0.150355	0	0.151863	0.0845163	0.0751931	0.14515	0	0.0531775	0.0924933	0.0614865	0
PRR23C	0	0	0	0	0	0	0	0	0	0	0	0	0	0	0	0	0	0	0.00283852	0	0	0	0	0	0	0	0	0	0	0	0	0	0	0	0	0	0	0	0	0	0	0	0	0	0	0	0	0
COPB2	0.406971	0.244802	0.426948	0.314196	0.324655	0.282359	0.521555	0.503326	0.354714	0.315106	0.365847	0.282989	0.149176	0.558013	0.333891	0.511606	0	0.306568	0.373574	0.288759	0.3823	0.49098	0.110744	0.495634	0.305598	0.293181	0	0.376064	0.339042	0.312557	0.411589	0.568589	0.384255	0.432997	0.236813	0.334349	0.402778	0.483098	0	0.381963	0.279399	0.424756	0.416422	0.140124	0.359718	0.268635	0.309574	0
RBP2	0.00377316	0	0.0298667	0.0530135	0.0485144	0.0121372	0.00843261	0.0161377	0.025242	0.0165534	0.0031782	0	0	0.0969065	0	0.028991	0	0	0.0266008	0	0.0140343	0.044079	0	0.0730022	0	0	0	0.0174531	0	0.0204669	0	0.0379928	0.00512635	0.0313594	0	0.00482068	0	0	0	0	0	0	0.0852515	0	0	0.0484113	0	0
RBP1	0	0	0.00643848	0	0	0.00797371	0	0	0.00608117	0.00706052	0.0037981	0	0	0	0	0	0	0.0241956	0.0104528	0	0	0.00293172	0	0.0171586	0.00643405	0	0	0.0200552	0.006856	0	0.00594645	0	0.00157391	0	0	0	0	0	0	0.00625446	0	0	0	0	0.00831448	0.0171555	0	0
NMNAT3	0.679864	0.907807	0.726348	0.448762	0.568308	0.626341	0.560878	0.665229	0.753812	0.856662	0.889942	0.849663	0.786688	0.865914	1.03141	0.562973	0	0.513826	0.663429	0.641596	0.673	0.858801	0.951212	0.771289	0.628502	0.658285	0	0.770344	0.64851	0.499644	0.593569	0.538905	0.754241	0.768084	0.741142	0.863995	0.590488	0.746796	0	0.857051	0.642347	0.682287	0.774471	0.580596	0.675175	0.926214	0.845142	0
CLSTN2	2.9715	3.24786	3.20929	3.38696	3.33444	3.45092	3.12735	3.20342	3.50354	3.36849	3.31008	3.42072	3.31153	3.06791	3.3796	3.33728	0	2.8137	3.06665	3.16443	3.3438	2.80173	3.66889	3.41021	3.32908	3.13037	0	2.95747	2.85747	3.16139	3.06813	2.91805	3.30524	3.2166	2.86617	3.57326	3.13408	3.28521	0	3.1433	3.42856	3.23297	2.99074	3.30255	2.97608	3.33995	3.69165	0
TRIM42	0	0	0	0	0	0	0	0	0	0	0	0.012057	0	0	0	0	0	0	0	0	0	0	0	0	0	0	0	0	0	0	0	0	0	0	0	0	0	0	0	0	0	0	0	0	0	0	0	0
SLC25A36	0.966946	0.864107	0.921008	0.945746	1.16051	0.967637	0.822096	0.994097	0.760876	0.923951	0.863632	0.820719	0.823775	1.04861	0.922702	0.837756	0	0.799957	0.967661	0.906256	1.04804	0.912592	0.361228	1.17057	0.981523	0.956869	0	0.969464	1.09949	0.93411	0.82214	0.902198	0.834723	0.825804	0.810232	0.699455	0.794949	0.896555	0	0.986155	0.867808	0.540705	0.985187	0.596203	0.759421	0.975495	1	0
SPSB4	0	0	0	0	0.0123674	0	0	0.00492007	0.00268205	0	0.00296729	0	0	0.0110514	0.00528665	0.0148619	0	0	0.0046248	0	0	0	0	0.0166046	0	0	0	0	0.00836998	0.0173784	0	0	0.00397823	0	0	0	0	0	0	0	0.00714675	0	0.0052504	0	0	0	0	0
PXYLP1	0.651083	1.11512	0.944264	1.15933	0.980326	0.69165	0.752831	0.910355	1.13671	1.04689	0.754807	0.977286	0.873457	1.12908	1.17896	0.894565	0	0.954312	0.900629	0.783057	1.04109	0.859319	0.64421	1.08615	0.884503	0.832089	0	0.777614	0.844462	0.84509	1.02351	0.975893	0.905378	0.973222	0.871183	1.24661	0.995904	1.0842	0	0.832333	1.44999	0.695794	0.934062	0.852933	0.755058	1.15973	1.28309	0
ZBTB38	0.98343	0.949732	1.18149	1.12937	0.997838	1.00492	1.25979	1.22957	1.10655	1.09702	0.869072	0.906387	0.965011	1.20622	1.02642	1.02659	0	0.748436	1.19238	0.944864	1.17831	1.23769	0.887707	1.18886	0.890233	0.935788	0	1.13202	1.08104	0.942408	1.11179	1.1921	0.992267	1.2485	0.867255	1.07629	1.29167	1.31749	0	1.00873	0.829287	0.961066	0.906121	0.58543	1.13987	1.05982	1.15841	0
RASA2	1.84278	1.76758	1.87707	1.95267	1.92669	1.96303	1.65917	1.7111	1.8771	1.85492	1.83885	1.82923	1.53675	1.86637	1.6628	1.96903	0	1.805	1.81292	1.72976	1.70695	1.83062	1.13752	1.7451	1.85451	1.85986	0	1.87217	1.84577	1.71693	1.83195	2.00841	1.76953	1.84855	1.94047	1.76176	1.85211	1.80173	0	1.76857	1.56429	1.55255	1.60907	1.54634	1.63203	1.789	1.81602	0
RNF7	0.136062	0.0333811	0.235669	0.19791	0.117334	0.122384	0.363505	0.314014	0.180438	0.128117	0.112488	0.0736498	0.0889233	0.229056	0.186732	0.221392	0	0.282099	0.27543	0.128461	0.163272	0.184029	0.0662305	0.382049	0.134141	0.134616	0	0.108258	0.133988	0.112709	0.170004	0.281132	0.143887	0.141322	0.0520826	0.136563	0.454138	0.301431	0	0.208623	0.271569	0.109461	0.173346	0.039665	0.24806	0.318672	0	0
GRK7	0.009535	0.015118	0.0278605	0.00917403	0	0.00865521	0.0313622	0.020496	0.0402848	0	0.00371824	0.0242679	0	0.0181473	0.0208251	0	0	0.0239406	0.0134209	0.00698164	0.00670491	0.0139086	0.176767	0.016154	0.0135873	0.0494068	0	0.0231204	0.0407033	0	0.0136388	0.107971	0.017126	0.020462	0.0176224	0.00380304	0.00594741	0.0364283	0	0.00970114	0	0.0111687	0.011694	0	0.0326109	0.0713197	0	0
ATP1B3	0.832843	1.04169	1.06511	1.02866	1.19805	0.866568	1.20207	1.03943	1.17791	1.09768	0.849143	0.931616	0.709374	1.34225	0.956808	1.20706	0	1.01122	0.908095	0.943142	1.24167	1.15574	0.965522	1.17647	0.981531	0.679453	0	0.866914	1.06245	0.664203	0.91594	1.40964	0.990969	1.12084	0.899653	1.0652	1.26246	1.26268	0	1.10924	0.975498	0.77545	1.0987	0.565729	0.813533	0.989691	0.79003	0
TFDP2	1.29528	1.39251	1.34652	1.39678	1.02437	1.151	1.4097	1.44586	1.3132	1.33664	1.21511	1.18571	1.22197	1.51817	1.31573	1.05545	0	1.35548	1.27696	1.38882	1.12421	1.59114	0.882261	1.41241	1.32494	1.2665	0	1.38182	1.33125	1.29197	1.64106	1.72184	1.45528	1.29986	1.67824	1.28928	1.69174	1.65726	0	1.23945	1.1499	1.50176	1.47528	1.21743	1.43622	1.62971	1.43906	0
GK5	0.552632	0.452597	0.565431	0.420369	0.474355	0.431078	0.368943	0.476736	0.515711	0.434341	0.507877	0.535774	0.410935	0.661418	0.492155	0.711095	0	0.418747	0.408752	0.455829	0.579416	0.542641	0.135214	0.707167	0.439597	0.4887	0	0.388988	0.378925	0.44849	0.515906	0.730971	0.463271	0.436891	0.485447	0.644672	0.400237	0.469447	0	0.487168	0.397849	0.501642	0.561541	0.331858	0.325723	0.607741	0.738097	0
XRN1	1.33184	1.21768	1.31591	1.03558	1.05906	1.07111	1.39687	1.28702	1.19712	1.10074	1.25931	1.2242	1.10665	1.24659	1.20024	1.14872	0	1.12952	1.19756	1.07964	1.15111	1.52555	0.518858	1.19517	1.15981	1.24942	0	1.19734	1.39755	1.15564	1.52563	1.61202	1.26663	1.24387	1.38278	1.17669	1.44723	1.39899	0	1.40305	0.966463	1.52606	1.36794	0.866148	1.22574	1.08927	1.30904	0
ATR	1.35926	1.08036	1.16418	1.08001	1.14796	1.16485	0.712921	1.07175	1.0872	1.12061	1.27996	1.17591	1.01674	1.36776	1.16417	1.17594	0	1.35862	1.2043	1.03398	1.18682	1.44555	0.708121	1.32527	1.03603	1.19551	0	0.951756	1.16362	0.916757	1.17491	1.29516	1.11634	1.16741	1.28781	1.09576	0.945685	1.10809	0	0.94191	0.903424	1.18386	1.25684	0.569434	0.804454	1.26348	1.21578	0
PLS1	0.090559	0.0285763	0.123489	0.190317	0.124028	0.060124	0.140509	0.118733	0.13423	0.0263285	0.0909478	0.053603	0.0118622	0.120094	0.0515467	0.11486	0	0.155446	0.101763	0.0740209	0.0635487	0.0986577	0	0.104701	0.0375236	0.0157505	0	0.0298051	0.0696365	0.0727948	0.111526	0.153167	0.066377	0.106756	0.0120652	0.0983324	0.12675	0.0579488	0	0.0932358	0.0641537	0.0375882	0.133453	0.0321689	0.0716994	0.113781	0.165909	0
TRPC1	1.47118	1.29888	1.32947	1.20257	1.35234	1.50925	0.847357	1.33991	1.29802	1.32713	1.4998	1.42884	1.00455	1.32454	1.38174	1.40918	0	1.38522	1.35388	1.28238	1.27746	1.59524	0.604669	1.56789	1.30231	1.29981	0	1.23131	0.997379	1.31154	1.27353	1.53666	1.33432	1.36043	1.44758	1.4159	1.12088	1.32308	0	1.24545	1.22602	1.06718	1.254	1.18147	1.26195	1.35633	1.25605	0
PCOLCE2	0.00915581	0.00636399	0.0334564	0.0626041	0.0211471	0.047134	0.0199157	0.0174708	0.0144252	0.0171117	0.0281231	0	0	0.0217362	0.0165936	0.0766354	0	0.0327798	0.0148289	0.017891	0.0164682	0.0113097	0	0.0873455	0.0289076	0.00518695	0	0.00936298	0.0418302	0	0.0086824	0.023748	0.0187294	0.0236925	0	0.0182299	0.0484106	0.0157664	0	0.0295133	0.0250131	0	0.00644666	0	0.0491778	0	0.0225226	0
PAQR9	0.0560635	0.00548959	0.0179336	0.0162418	0.0170183	0.0105872	0.0173789	0.0333741	0.0383095	0.0139588	0.0153529	0.00583747	0.0226066	0	0	0.0456851	0	0.016869	0.034862	0.00594434	0.0313536	0.0176453	0	0	0.0261476	0.0247275	0	0.0367316	0.0320487	0.0188264	0.0467533	0	0.0215365	0.0118611	0.00488586	0.0141146	0.0395362	0.0103594	0	0.0353951	0.0260746	0	0.0126768	0.0321689	0.0594719	0.0232191	0	0
U2SURP	0.873059	0.835398	0.840668	0.878041	0.839247	0.975005	1.07089	0.963629	0.887183	0.858807	0.850126	0.78367	0.598165	0.830954	0.678623	1.08588	0	0.746362	0.785174	0.710515	0.833854	0.899642	0.37498	0.809165	0.792581	0.662188	0	0.733416	0.844923	0.814045	0.838426	0.854291	0.877836	0.776765	0.642092	0.749759	0.788524	0.964774	0	0.65391	0.663536	0.745501	0.706008	0.612879	0.811157	0.882054	0.755839	0
CHST2	0.109887	0.116761	0.360704	0.146999	0.111904	0.195637	0.60113	0.371213	0.257517	0.254478	0.179566	0.165142	0.116312	0.375756	0.115628	0.263102	0	0.13044	0.419063	0.110501	0.280924	0.187709	0.114643	0.12741	0.197963	0.115663	0	0.147522	0.192929	0.129624	0.427701	0.562926	0.22165	0.192111	0.122392	0.0768132	0.397702	0.27291	0	0.288327	0.129543	0.249575	0.264565	0.217211	0.246242	0.376711	0.0952938	0
SLC9A9	0.910557	0.574969	0.605346	0.527313	0.557962	0.602297	0.68823	0.636175	0.565003	0.721564	0.429308	0.669502	0.451195	0.457042	0.680143	0.664148	0	0.535275	0.645141	0.48787	0.574314	0.739682	0.584928	0.710479	0.670442	0.672904	0	0.658283	0.617556	0.654199	0.65687	0.553696	0.664068	0.787427	0.563588	0.486163	0.646498	0.645676	0	0.916048	0.458537	0.746809	0.659233	0.419811	0.629324	0.76037	0.318907	0
PLOD2	0.523774	0.438332	0.468742	0.308298	0.175966	0.502351	0.437302	0.610999	0.352991	0.56104	0.408192	0.362539	0.279679	0.349578	0.428973	0.391754	0	0.484641	0.564452	0.520889	0.420294	0.543909	0.203834	0.24671	0.55878	0.448062	0	0.609431	0.577919	0.409445	0.411992	0.482394	0.580584	0.569918	0.494077	0.42648	0.59703	0.4178	0	0.275432	0.450051	0.444659	0.290622	0.428056	0.747095	0.446742	0.264073	0
PLSCR4	0	0.00548959	0.00627343	0	0.027437	0.0437051	0.0110889	0.00534055	0.0126936	0	0	0	0	0	0.0307904	0	0	0	0	0	0.00803259	0.00236396	0	0	0.0177282	0.0139702	0	0	0.0406727	0.015915	0.0149125	0.00912142	0.0114168	0	0.0092904	0.00819039	0.00424365	0	0	0.00684407	0	0	0.00556988	0	0	0	0.0540014	0
PLSCR2	0.00814781	0.0251566	0.0400062	0	0.0320427	0.0161436	0.0168779	0.00948923	0.0128611	0.0182252	0.0166332	0.0138288	0	0.0231047	0.0107126	0	0	0	0.0222989	0	0	0.0340001	0	0.0191303	0.0180832	0.0169483	0	0.0334597	0.0319939	0.00513905	0	0.0555947	0.0157355	0	0.0140024	0.00723963	0.015012	0.0178414	0	0.0306998	0	0	0.00330452	0.0952058	0	0.0169064	0.0569221	0
PLSCR1	0.128187	0.0893844	0.0737284	0.030143	0.0439713	0.0948359	0	0.115895	0.0585066	0.109856	0.0637513	0.05732	0.072005	0.0344321	0.133419	0.069685	0	0.082274	0.0825527	0.0817358	0.081284	0.156353	0	0.121875	0.0573253	0.0591386	0	0.134768	0.0713274	0.0856668	0.0954409	0.111185	0.0750194	0.144615	0.0337	0.0668583	0.0442083	0.0740887	0	0.0739499	0.0578036	0.064241	0.111039	0	0.0731751	0.101836	0.0324577	0
PLSCR5	0	0	0.00172172	0	0	0	0	0	0	0	0	0	0	0	0	0	0	0	0	0	0	0	0	0	0	0	0	0	0	0	0	0	0	0	0	0	0	0.00469712	0	0	0	0	0	0	0	0	0	0
ZIC4	0	0	0	0	0	0	0	0	0	0	0	0	0	0	0	0	0	0	0	0	0	0	0	0	0	0	0	0.00791684	0	0	0	0	0.00292168	0	0	0	0	0	0	0	0	0	0	0	0	0	0	0
ZIC1	0.0137242	0.0165362	0.0117409	0.0313667	0.0355003	0	0.0316254	0.0209528	0.00774524	0	0.00372039	0.011363	0	0	0.0112498	0	0	0	0.00950478	0.0187196	0	0.00294108	0	0	0.00558944	0.038019	0	0.0216059	0.0437625	0	0.0191917	0	0.00538739	0	0	0	0.0125797	0.0173057	0	0	0.0298734	0.00834465	0	0	0	0	0	0
AGTR1	0	0	0	0	0	0	0	0	0	0	0	0	0	0	0	0	0	0	0	0	0.00782705	0.00405894	0	0	0.00261024	0	0	0	0	0	0.00901502	0	0	0	0	0	0	0	0	0	0	0	0	0	0	0	0	0
CPB1	0	0.0325541	0.0130785	0.0156713	0	0.0171471	0.0100654	0	0.0057369	0.0117989	0.00217412	0	0	0	0	0.0150286	0	0	0.00416329	0	0.00803259	0.00357547	0	0	0.0143082	0	0	0	0	0.00765193	0	0.0111461	0.00180289	0	0.00918836	0	0	0	0	0	0	0.00941978	0.00557178	0	0.00691953	0	0	0
CPA3	0	0	0.00984977	0	0	0.00775962	0	0	0	0	0	0.0092887	0	0	0	0	0	0	0.00887658	0	0	0	0	0	0.00470381	0	0	0	0	0	0	0.00984508	0.00155928	0	0	0	0	0	0	0.00723514	0	0	0	0	0	0	0	0
GYG1	0.164693	0.11505	0.128834	0.206041	0.053625	0.129752	0.14235	0.166512	0.146473	0.0958507	0.139986	0.103809	0.179046	0.0424728	0.101863	0.0690619	0	0.165012	0.212741	0.14531	0.123091	0.115221	0.122578	0.268882	0.0908916	0.0739928	0	0.182118	0.0806283	0.0802856	0.165218	0.145528	0.117945	0.162769	0.0788339	0.0841916	0.112075	0.114798	0	0.110584	0.0994037	0.081368	0.0795	0	0.149381	0.158194	0.156772	0
HLTF	0.901026	0.783509	0.992534	0.900599	0.987789	1.08087	0.85963	0.96447	0.772604	0.556254	0.774535	0.804444	0.513283	0.975246	0.71623	0.905652	0	0.874421	0.878594	0.705985	0.848393	0.974812	0.274013	1.05387	0.733343	0.784423	0	0.848581	0.640564	0.605396	0.854515	0.995945	0.824669	0.852938	0.682594	0.678551	0.775479	0.804542	0	0.948312	0.643665	0.712015	0.91329	0.605761	0.812093	0.934388	0.664928	0
HPS3	0.292416	0.206301	0.214105	0.231768	0.145541	0.165377	0.238008	0.286603	0.183374	0.296621	0.260573	0.367835	0.118547	0.376593	0.220562	0.256141	0	0.256894	0.205212	0.168535	0.164209	0.325181	0.0957248	0.290027	0.270124	0.312609	0	0.224366	0.221833	0.228193	0.293787	0.0997009	0.232508	0.269887	0.175192	0.162506	0.290135	0.201172	0	0.393135	0.175614	0.199483	0.247134	0.249118	0.21015	0.412408	0.288751	0
CP	0.0197202	0.0116239	0.0360535	0.0184221	0	0	0.0204346	0.0270697	0.0228345	0.0106723	0.0128887	0.0233213	0.0186985	0.0160577	0.0254602	0.016038	0	0	0.0154645	0.00966165	0.0131498	0.0322246	0	0.0149101	0.00818995	0	0	0.0375382	0.0416204	0.0296297	0.0308695	0.119677	0.0133447	0.0383192	0	0.0245955	0.015048	0.00755165	0	0.0186369	0.0198653	0.010793	0.0705238	0	0.020643	0.0687112	0	0
TM4SF18	0	0	0.00194604	0	0	0	0	0	0	0	0	0	0	0.0110514	0	0	0	0	0.00500425	0	0.0053316	0	0	0	0	0	0	0	0	0	0	0	0.00266052	0	0	0	0	0	0	0.00433156	0	0	0.00892949	0	0	0	0	0
TM4SF1	0	0	0	0	0	0	0	0.00380581	0	0	0	0	0	0	0	0	0	0	0	0	0	0	0	0	0.00399729	0	0	0	0	0.00823086	0	0	0	0	0	0	0	0	0	0	0	0	0	0	0	0	0	0
TM4SF4	0	0	0.00757369	0.00831376	0	0	0	0.00500709	0.00309482	0	0	0	0	0	0	0	0	0.0256673	0	0	0.0101735	0	0	0.0200448	0	0	0	0	0	0	0	0.0145344	0	0	0	0	0	0	0	0	0	0	0	0	0	0	0	0
WWTR1	0.369549	0.326874	0.421759	0.30286	0.391783	0.395201	0.851097	0.182826	0.287218	0.31494	0.363137	0.344944	0.234324	0.500272	0.310319	0.376825	0	0.311163	0.302764	0.376024	0.364992	0.397919	0.214012	0.56455	0.276744	0.262584	0	0.173491	0.29789	0.420715	0.226033	0.460974	0.333842	0.452348	0.299087	0.319908	0.675837	0.43433	0	0.361311	0.349387	0.211962	0.282621	0.405482	0.186578	0.697575	0.383684	0
COMMD2	0.224659	0.202392	0.527728	0.502858	0.425734	0.348714	1.16478	0.623125	0.459	0.339292	0.339867	0.292179	0.187154	0.713894	0.310415	0.77892	0	0.437372	0.545404	0.280013	0.449438	0.520097	0.160496	0.874774	0.34167	0.267879	0	0.553939	0.378019	0.313732	0.575061	0.741269	0.455231	0.491573	0.221348	0.287003	0.79861	0.705162	0	0.498954	0.32385	0.522944	0.641705	0.176364	0.540171	0.8987	0.393785	0
ANKUB1	0.2008	0.177844	0.581983	0.859764	0.534548	0.256067	0.34954	0.489871	0.396376	0.090569	0.188626	0.112881	0.0451524	0.667612	0.185115	0.62083	0	0.318153	0.460728	0.157064	0.378476	0.52235	0.156593	0.936135	0.157322	0.099964	0	0.280258	0.853955	0.406858	0.232166	0.819375	0.287892	0.242423	0.0996931	0.191923	0.302141	0.298065	0	0.224758	0.22376	0.290173	0.775717	0.0279295	0.178149	0.549153	0.351732	0
RNF13	1.0182	0.883793	1.1887	1.10888	1.05244	1.23818	0.979678	1.10712	0.958911	0.913386	1.05944	1.08712	0.571097	1.11338	0.962289	1.10402	0	1.12606	1.05243	0.941174	1.14975	1.05499	0.311563	1.33672	0.999806	1.03747	0	1.22584	1.0898	1.13201	1.0131	1.18422	1.09261	0.755639	0.944036	0.952154	1.0677	1.0659	0	1.09977	0.881135	1.01127	1.18775	0.878324	0.925753	1.12219	1.04911	0
PFN2	0.160088	0.31701	0.35858	0.144094	0.181371	0.18393	0.389307	0.280807	0.238553	0.232473	0.169668	0.225752	0.216977	0.229687	0.263091	0.276797	0	0.19171	0.452885	0.186414	0.211319	0.21189	0.176975	0.145751	0.251171	0.222736	0	0.367414	0.103361	0.262181	0.317266	0.214386	0.299563	0.226209	0.11787	0.137487	0.241907	0.252585	0	0.295062	0.141236	0.212999	0.200377	0.250921	0.138315	0.523484	0.195623	0
TSC22D2	0.637819	0.522724	0.814926	0.78273	0.798847	0.798246	0.84632	0.690352	0.753979	0.827921	0.71498	0.695817	0.415767	0.576141	0.666645	0.61941	0	0.656632	0.757996	0.630313	0.797342	0.778405	0.322157	0.713673	0.943478	0.62797	0	0.872391	0.856924	0.667921	0.709164	0.759913	0.685121	0.860687	0.680274	0.75116	0.784649	0.912288	0	0.880268	0.679432	0.667224	0.585018	0.812537	0.629498	0.82287	0.656401	0
SERP1	0.44985	0.365803	0.655598	0.672615	0.606253	0.416876	0.914341	0.715913	0.541634	0.392295	0.466877	0.375079	0.243204	0.739847	0.414468	0.520718	0	0.50195	0.574786	0.338969	0.491969	0.66774	0.56216	0.702708	0.434192	0.386198	0	0.47414	0.478895	0.334951	0.528272	0.595397	0.488811	0.550811	0.268515	0.341382	0.751536	0.626026	0	0.413673	0.42374	0.481501	0.590422	0.328247	0.523356	0.585097	0.463434	0
EIF2A	0.333108	0.153698	0.477003	0.377459	0.296937	0.249155	0.592636	0.433791	0.307964	0.307913	0.365423	0.279961	0.0596503	0.305967	0.251583	0.252052	0	0.302402	0.365118	0.160982	0.333482	0.376646	0.0662305	0.414669	0.253336	0.270653	0	0.3287	0.415845	0.332354	0.327029	0.298856	0.31557	0.278542	0.266836	0.292239	0.434322	0.370225	0	0.404137	0.199235	0.248973	0.292659	0.155119	0.245797	0.369364	0.212737	0
SELENOT	0.334044	0.297034	0.404038	0.405662	0.409703	0.453092	0.519164	0.461312	0.270127	0.338871	0.395854	0.326045	0.291025	0.31284	0.312526	0.380418	0	0.335594	0.441662	0.320741	0.433375	0.474739	0.270946	0.461313	0.343548	0.352438	0	0.476888	0.397047	0.291754	0.423055	0.365656	0.359837	0.324495	0.381297	0.244743	0.38887	0.429218	0	0.318031	0.216721	0.324717	0.338311	0.173407	0.418929	0.323547	0.236215	0
ERICH6	0.0896027	0.0512574	0.0700196	0.00853482	0.0501753	0.0140824	0	0.0303311	0.0330651	0.0245533	0.0748926	0.0661579	0.060229	0.067837	0.0877763	0.0888549	0	0.114129	0.0694506	0.016009	0.0353002	0.0337114	0	0.0688139	0.0498582	0.0490086	0	0.0223135	0.0579964	0.0455156	0.0291277	0.0741499	0.0272775	0.0440718	0.0507656	0.087131	0.0248994	0.00456247	0	0.0135159	0.0270883	0.0457015	0.10509	0.0258645	0.00744306	0.0212068	0	0
SIAH2	0.261245	0.186891	0.270351	0.172261	0.137263	0.244068	0.376546	0.244874	0.373068	0.172321	0.15596	0.178637	0.190607	0.381121	0.203368	0.309197	0	0.17246	0.235889	0.162317	0.25843	0.35129	0.0864006	0.457609	0.184485	0.208872	0	0.118599	0.245722	0.194516	0.290402	0.316463	0.174349	0.206504	0.206397	0.20948	0.333519	0.261902	0	0.246157	0.216462	0.14894	0.301999	0.110773	0.218639	0.247717	0.251011	0
MINDY4B	0	0	0	0	0.00909905	0	0	0.00505556	0.0041975	0	0	0	0	0	0	0.0128178	0	0	0	0	0	0.00807375	0	0	0	0	0	0	0	0	0	0.00984508	0.00467051	0	0	0	0.00736507	0.00324459	0	0	0	0	0	0	0	0.0282495	0	0
AC020636.2	0	0	0.00211031	0	0	0	0	0.00284192	0	0	0	0	0	0	0	0	0	0	0.0107376	0	0	0.00236396	0	0	0	0	0	0.0119343	0	0.004923	0	0	0	0	0	0	0.00356639	0	0	0	0	0	0.00388119	0	0	0	0	0
CLRN1	0	0	0.00907802	0.0154079	0.00975857	0	0	0.00587557	0	0	0	0	0	0.0120798	0.0052028	0	0	0	0.00607368	0.00456246	0.00547334	0	0	0.0498077	0	0	0	0	0.0170093	0.00790357	0	0.0139013	0	0	0	0	0	0	0	0	0	0	0.0124592	0	0	0	0	0
MED12L	2.09436	1.94259	2.021	1.85125	1.64446	1.8606	1.78709	1.7409	1.86404	1.95485	2.07591	1.8706	1.40108	2.20197	2.09405	2.06048	0	2.33418	2.18006	2.27555	2.16573	2.35079	1.56027	1.82015	1.99457	2.01586	0	2.28996	2.27619	1.9596	1.87968	2.02299	1.97232	1.95208	2.27044	1.74713	2.16966	1.72194	0	1.90871	1.7894	2.04275	2.10716	1.55962	2.22335	2.14518	1.72147	0
GPR171	0.00524959	0.00518658	0.0177255	0.133126	0	0	0	0.0123597	0.00587098	0.019886	0.00524235	0	0	0	0.00381859	0	0	0.0339194	0.023639	0.0134021	0.0708833	0.0366076	0	0.0217725	0.0035562	0	0	0	0.0520796	0.00619866	0.00873992	0	0.00430191	0	0	0.0186644	0.00485565	0.0544671	0	0	0	0.0196627	0.0305218	0	0.0158897	0.0317483	0	0
P2RY14	0.0811597	0.0684882	0.632145	0.637839	0.604574	0.281313	0.33892	0.318001	0.381666	0.23311	0.124333	0.0779174	0.0141636	0.658768	0.21671	1.04785	0	0.733053	0.777553	0.140468	0.269378	0.598373	0	0.753373	0.0605497	0.0965551	0	0.339733	1.02733	0.4224	0.180406	0.703814	0.241282	0.223571	0.0479142	0.127358	0.558739	0.259386	0	0.200018	0.373301	0.0842099	1.13394	0.0321689	0.126441	0.598404	0.24463	0
GPR87	0.00279692	0	0.0146545	0.0392413	0.00851289	0	0	0.00468266	0.00382856	0.00442902	0.01192	0	0	0.0627853	0	0	0	0	0.0220041	0	0.036244	0.0300007	0	0.0687516	0.00261024	0.00506274	0	0	0.0980181	0	0	0.0251142	0.0150733	0.0397249	0	0	0	0.00630143	0	0	0	0	0.0214963	0	0.0156332	0.0632032	0	0
P2RY13	0.00436724	0	0.00983819	0.0189376	0	0	0	0	0.00528019	0.010798	0	0	0	0	0	0	0	0.0206419	0.00527356	0	0	0.0167611	0	0.0438279	0	0	0	0	0.0208787	0	0	0.014389	0.00595365	0	0	0.00917474	0	0	0	0.0150868	0	0	0.00999802	0	0	0.0284552	0	0
P2RY12	0.0149059	0.0218704	0.0456748	0.0822472	0.0680191	0.00900875	0.0381974	0.0698845	0.0385881	0	0.0230241	0.0142212	0	0.0971913	0.00596258	0.0830011	0	0.0506444	0.0890153	0.0110116	0.0371043	0.0871193	0	0.235263	0	0.0121475	0	0.0625561	0.140012	0.0955992	0.0249462	0.138669	0.0117159	0.0295048	0.0133359	0	0.0308217	0.0202449	0	0.0295717	0.0117878	0.0242753	0.0775779	0.0229381	0.0146793	0.164922	0.0306078	0
IGSF10	0.032612	0.0376454	0.135727	0.299874	0.172594	0.113959	0.206406	0.131294	0.104858	0.0489312	0.0332782	0.0512958	0.0327315	0.200621	0.0280057	0.103607	0	0.170291	0.256313	0.0772035	0.162545	0.234911	0	0.352665	0.062025	0.0488999	0	0.201794	0.395649	0.139172	0.0863262	0.285878	0.07613	0.0753993	0.0300189	0.0412891	0.0701021	0.03849	0	0.0893065	0.0582867	0.0504182	0.331509	0.024925	0.0666199	0.194253	0	0
AADACL2	0	0	0	0	0	0	0	0	0	0	0	0	0	0	0	0	0	0	0	0	0	0.00245524	0	0	0	0	0	0	0.00806921	0	0	0	0	0	0	0	0	0	0	0	0	0	0	0	0	0	0	0
AADAC	0	0	0.00126224	0.0137861	0	0.00797721	0	0	0	0	0	0	0	0	0	0.0168482	0	0	0	0	0	0	0	0	0	0	0	0	0	0	0	0	0	0.0169497	0	0	0	0	0	0	0	0	0	0	0	0	0	0
SUCNR1	0	0	0	0	0	0	0	0	0	0	0	0	0	0	0	0	0	0	0	0	0	0	0	0	0	0	0	0	0	0	0	0	0	0	0	0	0	0	0	0	0	0	0	0	0	0.0227079	0	0
MBNL1	1.79871	1.64107	1.8583	1.83895	1.56774	1.91243	2.29462	1.85389	1.6366	1.84342	1.85702	1.59775	1.60747	1.45599	1.586	1.62822	0	1.38298	1.84793	1.64292	1.60589	1.78576	1.24841	1.61476	2.10154	1.79832	0	2.24425	1.61314	1.66932	1.80258	1.65336	1.81333	1.95803	1.88201	1.47237	1.91935	1.84823	0	1.81042	1.3924	1.72871	1.79418	2.2437	2.13223	1.71309	1.39514	0
P2RY1	0	0	0	0	0	0	0	0	0	0	0.00398224	0	0	0	0	0	0	0	0	0	0.0044506	0.00423209	0	0	0	0	0	0	0	0.00936689	0.00901872	0	0.00174739	0	0.00696592	0	0	0	0	0	0	0	0	0	0	0	0	0
RAP2B	0.230285	0.190918	0.287787	0.209577	0.342438	0.20088	0.223538	0.237643	0.154591	0.216701	0.359027	0.247554	0.0965802	0.316008	0.185059	0.238184	0	0.1708	0.290341	0.147232	0.15513	0.313952	0	0.452474	0.208067	0.21177	0	0.246856	0.106039	0.187828	0.294155	0.447243	0.237938	0.143436	0.152237	0.181438	0.194161	0.218207	0	0.222997	0.0915919	0.207364	0.22514	0.135323	0.141369	0.265483	0.150372	0
ARHGEF26	0.170698	0.11378	0.19054	0.102127	0.126872	0.188178	0.0799317	0.136199	0.101566	0.128228	0.119244	0.0627598	0.234403	0.202219	0.170506	0.12192	0	0.063779	0.17658	0.166898	0.18935	0.176314	0	0.116706	0.293965	0.095001	0	0.142387	0.268556	0.102816	0.0777633	0.238312	0.169379	0.0855829	0.195068	0.177137	0.232122	0.107903	0	0.214713	0.156715	0.0889661	0.17506	0.0285347	0.191306	0.1965	0.168252	0
DHX36	0.750831	0.681528	0.816515	0.656965	0.732806	0.747092	0.810869	0.920834	0.800072	0.756547	0.797944	0.780011	0.707726	1.02302	0.768638	0.802734	0	0.682628	0.808776	0.86459	0.805098	0.902481	0.34111	1.14653	0.819615	0.707352	0	0.782547	0.892848	0.671523	0.728264	0.837353	0.763907	0.703765	0.801135	0.731253	0.836732	0.804483	0	0.851189	0.73836	0.763116	0.787954	0.415881	0.817374	0.952551	0.758422	0
GPR149	0.0139493	0.00473991	0.0118889	0.0235059	0.0285403	0	0	0.013135	0.012135	0.00939767	0.00326653	0	0	0.053179	0.0261247	0.0135019	0	0	0.0212177	0.00892946	0.0044506	0.0101209	0	0	0.0178881	0.0315332	0	0.0271891	0.0138774	0.00788964	0.00783801	0	0.00172176	0.0107117	0.0163341	0.00723963	0	0.00462352	0	0	0.0127607	0	0.0148799	0	0	0.0468449	0.0569221	0
MME	0.0238516	0.0279478	0.041785	0.0176685	0.037721	0	0.0265021	0.0102516	0.0123879	0.0189983	0.00206726	0.00731655	0.018631	0	0.0329454	0.0292024	0	0	0.0170872	0	0.031262	0.0295814	0	0.0823388	0.00281432	0.0080461	0	0.00973611	0.0616512	0.0217882	0.00327647	0.02236	0.0245367	0.0205528	0.00697403	0	0.0168764	0.0140084	0	0.0208925	0.0250494	0.00997841	0.0118532	0	0.00691462	0.0121074	0	0
PLCH1	0.105204	0.0904653	0.0997001	0.121282	0.0999429	0.0839944	0.139301	0.0943969	0.0837565	0.0503288	0.0682912	0.0861846	0.0748543	0.0201364	0.0669306	0.0358343	0	0.0609535	0.0532099	0.0857022	0.102294	0.12441	0.141142	0.159629	0.0749068	0.0774122	0	0.0981161	0.167604	0.089903	0.0564176	0.162931	0.0954419	0.0797656	0.0271569	0.050332	0.0507061	0.0957785	0	0.082138	0.142966	0.0750238	0.102102	0.034499	0.0662741	0.180196	0.0723553	0
C3orf33	0.00558112	0.00682428	0.0350282	0.0106393	0.0568112	0.0481495	0.101377	0.0871298	0.0279365	0.0613393	0.019631	0.0370321	0.0561584	0.0350053	0.0142569	0.0367857	0	0.0175082	0.0480823	0.0299919	0.0137322	0.0244567	0	0.0161192	0.0634148	0.0209365	0	0.0928568	0.0152896	0.0154012	0.0691465	0.0241161	0.0501905	0.00928277	0.0296884	0.00877357	0.0189399	0.0329756	0	0.00839999	0	0.0335921	0.0326054	0.0612733	0.030227	0.0574637	0	0
AC104472.3	0.0191113	0.0347659	0.019505	0.0272343	0.0149288	0.00805582	0.0424942	0.0175403	0.018402	0.00706052	0.00744468	0.0386962	0.0214134	0	0.00536691	0	0	0.068302	0.0144157	0.00698164	0.0118051	0.0278967	0	0	0	0.0303006	0	0	0.0168705	0.0130511	0.0197227	0.0542436	0.0107999	0	0	0.0210773	0.0235098	0.0170116	0	0	0	0.0225938	0	0.0366045	0.0276149	0	0	0
GMPS	0.409544	0.401992	0.529956	0.364739	0.263408	0.527383	0.529632	0.494868	0.389421	0.363332	0.450889	0.516426	0.309721	0.505356	0.377175	0.453475	0	0.469897	0.423776	0.427386	0.400425	0.533719	0.192	0.638744	0.468804	0.417909	0	0.58882	0.327958	0.364825	0.524818	0.46884	0.392254	0.427428	0.417731	0.353332	0.373416	0.56311	0	0.484893	0.283004	0.355997	0.468323	0.344334	0.42578	0.486236	0.361209	0
KCNAB1	0.079004	0.15756	0.147278	0.244778	0.171016	0.0870995	0.0903686	0.147639	0.154881	0.0737612	0.0785243	0.147761	0.12499	0.127448	0.0782383	0.128366	0	0.107815	0.112995	0.100383	0.0645207	0.188538	0.332946	0.398735	0.0973861	0.156705	0	0.109854	0.119802	0.154	0.0875791	0.194986	0.124105	0.127039	0.084045	0.105839	0.126513	0.112518	0	0.12832	0.124329	0.125362	0.151761	0.158808	0.086419	0.182109	0.193949	0
SSR3	0.206416	0.232331	0.253395	0.178413	0.103223	0.258755	0.323843	0.317108	0.151425	0.112372	0.202663	0.186549	0.131405	0.174866	0.127902	0.163	0	0.193144	0.307063	0.165219	0.163013	0.240128	0.206799	0.237773	0.247913	0.197196	0	0.210863	0.19828	0.110699	0.25068	0.38103	0.166433	0.163071	0.154963	0.188024	0.255803	0.268687	0	0.23973	0.106922	0.114344	0.154158	0.137592	0.154309	0.468555	0.0657859	0
TIPARP	0.0446888	0.0852411	0.130694	0.0660525	0.0796672	0.0825953	0.13257	0.0730165	0.0671474	0.0514904	0.035397	0.104621	0.0159155	0.0191079	0.0518355	0.0306136	0	0.0175082	0.0841523	0.033625	0.0697847	0.0609615	0	0.129033	0.0577698	0.0802292	0	0.0546326	0.0453669	0.0695242	0.0928561	0.0337715	0.0645749	0.0815927	0.0137579	0.0935501	0.033836	0.158887	0	0.156695	0.0272502	0.0435078	0.0873347	0.0665756	0.0265031	0.129209	0.186214	0
LEKR1	0.0623607	0.0399752	0.0690283	0.0748901	0.0266912	0.0598763	0.0631708	0.0526979	0.0712811	0.0321086	0.0893188	0.0517726	0.0259548	0.0874966	0.0584002	0.104009	0	0.0674346	0.0647469	0.0737246	0.0566534	0.0860389	0	0.0670089	0.0547653	0.0535122	0	0.0466512	0.0221741	0.0261079	0.0312499	0.0555801	0.053	0.0627827	0.0359211	0.0458931	0.0581377	0.0242043	0	0.00759385	0.0204601	0.0240345	0.0184946	0	0.0607431	0.0967628	0.0540014	0
CCNL1	0.419898	0.430325	0.372086	0.270143	0.337184	0.40256	0.289447	0.426713	0.295459	0.279031	0.359578	0.32514	0.302882	0.289079	0.381379	0.393934	0	0.371078	0.376682	0.271301	0.323481	0.415525	0.296667	0.384096	0.35996	0.378689	0	0.332393	0.406802	0.429478	0.461417	0.500191	0.28312	0.259637	0.273226	0.304217	0.338837	0.409853	0	0.285984	0.186084	0.271452	0.366013	0.190191	0.134919	0.32553	0.26858	0
VEPH1	0.038833	0.0212682	0.0438868	0.0398193	0.0154902	0.0363308	0.0128855	0.0367705	0.0434655	0.0207976	0	0.0131134	0.0207206	0.103834	0.030462	0.114129	0	0.0573719	0.0340395	0.045259	0.0241622	0.0345294	0	0.0944834	0.0129416	0.0286189	0	0.0145953	0.0778598	0.0307971	0.0282327	0.073053	0.017085	0.0569894	0.0306189	0.0170649	0.0560006	0.0470102	0	0.0136679	0.0103816	0.0205913	0.0342424	0.0299711	0.016466	0	0.0737469	0
PTX3	0.00377316	0	0.00302932	0.00845313	0	0	0	0	0	0	0.00955981	0	0.012035	0	0.00601342	0	0	0	0	0	0	0.00421145	0	0	0.0121853	0.0220976	0	0	0	0	0.00566146	0	0.00494382	0.00928277	0	0.0127646	0	0.00866418	0	0	0	0	0.00935652	0	0.00368997	0	0	0
RSRC1	0.883499	0.695142	0.874522	0.82498	0.743166	0.8448	0.787461	0.876868	0.702976	0.775071	0.805089	1.00298	0.718411	0.769043	0.836372	0.588334	0	1.00153	0.94976	0.694548	0.828534	1.06918	0.188809	0.970994	0.884998	0.848592	0	0.909545	1.12049	0.876991	0.755613	0.81519	0.819268	0.715182	0.924472	0.668961	0.894554	0.750927	0	0.911494	0.643468	0.970714	0.877334	0.875246	0.819155	0.946355	0.616227	0
MLF1	0.472969	0.38436	0.372471	0.375085	0.35277	0.395072	0.433259	0.432012	0.373547	0.414563	0.334684	0.324376	0.518835	0.276462	0.329188	0.376515	0	0.376717	0.407573	0.287185	0.410698	0.429394	0.141057	0.509582	0.407268	0.302387	0	0.371485	0.281268	0.308705	0.363882	0.290178	0.284358	0.217167	0.370274	0.437074	0.356482	0.349287	0	0.426212	0.253242	0.136272	0.321405	0.300086	0.305164	0.326876	0.09189	0
GFM1	0.389452	0.323873	0.416892	0.429264	0.429278	0.486357	0.44051	0.474691	0.509755	0.404353	0.425261	0.399788	0.15163	0.698968	0.413827	0.472773	0	0.67887	0.548679	0.518973	0.485433	0.590939	0	0.465231	0.323911	0.252284	0	0.407182	0.431567	0.424389	0.341569	0.631825	0.419111	0.255208	0.353603	0.44109	0.414438	0.380932	0	0.453907	0.292346	0.42539	0.518554	0.372013	0.285966	0.433835	0.690048	0
LXN	0.00458513	0.0362419	0.132614	0.154911	0.112411	0.0395167	0.0512981	0.0790471	0.0443149	0	0.00459736	0.00758857	0	0.11261	0.038538	0.0909042	0	0.102361	0.100547	0.0260972	0.0847699	0.058029	0	0.114102	0.0171402	0.0317369	0	0.129943	0.235756	0.0561134	0.0536169	0.0610638	0.0269231	0.00928277	0.00575032	0.0125916	0.0434879	0.0411608	0	0.0367519	0.0315017	0.0112956	0.146517	0	0.00605137	0	0.0215888	0
RARRES1	0.0427823	0.0725196	0.301727	0.395797	0.378275	0.20676	0.320973	0.326493	0.309071	0.133045	0.0559569	0.0743678	0.0118622	0.358128	0.0947337	0.280633	0	0.188641	0.354786	0.116152	0.296309	0.347378	0	0.591012	0.0438758	0.051135	0	0.23787	0.343268	0.252222	0.148617	0.583426	0.169242	0.161342	0.023757	0.164082	0.166472	0.165386	0	0.213748	0.1278	0.0926265	0.368706	0	0.167925	0.34385	0.118779	0
MFSD1	0.462218	0.350031	0.403953	0.356536	0.363092	0.341809	0.470481	0.48758	0.431953	0.316702	0.369475	0.424861	0.222067	0.325104	0.305378	0.308088	0	0.326433	0.298403	0.296281	0.458386	0.468074	0.239121	0.443697	0.35882	0.378425	0	0.610938	0.276143	0.357318	0.507412	0.403167	0.394649	0.297011	0.361978	0.397142	0.425988	0.393491	0	0.388185	0.388177	0.361997	0.406783	0.272403	0.322219	0.610903	0.436278	0
IQCJ-SCHIP1	3.81248	3.98498	3.94772	3.97095	3.79109	3.97548	4.18883	3.79282	3.9648	4.18515	3.99776	4.04605	4.08519	3.72718	3.82703	3.77812	0	3.91724	3.88114	3.86763	3.81028	3.72142	4.37347	3.83424	4.01768	4.02152	0	3.93119	3.68501	4.01985	3.90349	3.54797	3.99827	4.22153	4.00266	3.97368	4.07535	4.24642	0	3.80866	4.17233	3.89257	3.66857	4.38409	3.91276	3.60855	4.0897	0
IL12A	0	0	0.00181199	0.00977148	0	0	0	0	0	0	0	0	0	0	0	0	0	0	0.00535275	0.00698164	0	0.00393811	0	0	0	0	0	0	0	0	0.00470471	0	0	0	0	0	0.0066844	0	0	0	0	0	0	0	0	0	0	0
C3orf80	0.0942931	0.0647549	0.227688	0.123507	0.147758	0.092773	0.24762	0.267965	0.171945	0.106303	0.159385	0.0928245	0.0569411	0.316	0.087665	0.195506	0	0.0609355	0.316632	0.116506	0.126263	0.157701	0	0.297674	0.104615	0.0729383	0	0.152308	0.134874	0.122077	0.193598	0.329206	0.132798	0.137434	0.0893412	0.117381	0.267756	0.230247	0	0.138621	0.0862071	0.0949641	0.177445	0.0533333	0.119807	0.11251	0.0831635	0
AC079594.2	0.018742	0.0521566	0.0389939	0.07735	0.0330145	0.0360577	0.0265244	0.0103685	0.0349205	0.0305411	0.0195212	0	0	0.0282304	0	0.102531	0	0.0182075	0.0188736	0.00959542	0.0361914	0.0178582	0.059801	0.0695119	0.025606	0.00385192	0	0.0175968	0.0362782	0.0507074	0.0115231	0.0665384	0.0193805	0.0210784	0	0.0109886	0.0402234	0.00706734	0	0.0106817	0	0.0321617	0.0565152	0.0446081	0.0199833	0	0.0441971	0
SMC4	0.0781289	0.0702463	0.108879	0.105723	0.0458521	0.0609946	0.0843516	0.0872713	0.101799	0.0280124	0.0426412	0.0596013	0	0.0835439	0.0416774	0.0912129	0	0.0394338	0.0277015	0.022125	0.101271	0.0600494	0	0.132042	0.0511078	0.0495669	0	0.0482822	0.0621108	0.0988502	0.0787646	0.0545185	0.054416	0.0651603	0.112898	0.0503513	0.0995593	0.0851327	0	0.0513761	0.0526468	0.0507493	0.101161	0	0.0287237	0.0503162	0.0953518	0
TRIM59	0.0132041	0.0231087	0.0169466	0.00870173	0.013174	0.0165245	0.0451552	0.0239839	0.0194655	0.0424525	0.0125726	0.0209322	0	0	0.0056076	0	0	0	0.0256748	0.00499818	0.00753989	0.0284115	0	0	0.0087891	0.0066764	0	0.00905504	0.0117684	0.018139	0.0144644	0.0315844	0.0171348	0.0164303	0.0229811	0	0.0254148	0.0359261	0	0.0415722	0.0221881	0.0132446	0.0231979	0	0.0146362	0	0.0408934	0
KPNA4	0.514806	0.567234	0.626392	0.521028	0.718269	0.488986	0.606458	0.571221	0.604312	0.652786	0.657799	0.599993	0.410202	0.666536	0.468627	0.597712	0	0.591502	0.746866	0.522084	0.565381	0.667585	0.152972	0.672876	0.53155	0.519257	0	0.634209	0.406641	0.487298	0.644437	0.594587	0.541149	0.799037	0.454226	0.517079	0.540324	0.657916	0	0.632579	0.589259	0.431763	0.512207	0.365814	0.59664	0.539753	0.580955	0
PPM1L	1.6139	1.72866	1.84902	1.70419	1.75346	1.79523	1.56729	1.93437	1.70975	2.04751	1.653	1.56803	1.61321	1.56772	1.72562	1.65045	0	1.44593	1.67017	1.81155	1.82285	1.64475	1.19932	1.75127	1.94978	1.71668	0	2.11554	1.39682	1.56362	1.63403	1.54167	1.91262	1.97373	1.76203	1.65154	1.64671	1.81967	0	1.86062	1.6689	1.44203	1.61153	1.73869	1.86271	1.51297	1.89862	0
B3GALNT1	0.239187	0.182726	0.315412	0.274407	0.157965	0.178218	0.2803	0.319306	0.289079	0.179735	0.189538	0.170122	0.151011	0.706957	0.252552	0.366195	0	0.244667	0.303807	0.230811	0.259416	0.374698	0.059801	0.352569	0.22451	0.185209	0	0.171063	0.168877	0.139681	0.312214	0.436486	0.27485	0.224813	0.182633	0.19818	0.271227	0.285079	0	0.273168	0.307545	0.182164	0.414564	0.111795	0.196397	0.258312	0.298132	0
NMD3	0.83054	0.681971	0.765724	0.651168	0.720824	0.844171	0.452914	0.654308	0.708163	0.639805	0.770878	0.782316	0.712952	0.879135	0.799983	0.854304	0	0.767273	0.726258	0.74097	0.79041	1.06892	0.725269	0.708625	0.660156	0.669498	0	0.711218	0.532957	0.689838	0.675932	0.724323	0.816957	0.458572	0.674432	0.89649	0.337673	0.658067	0	0.657833	0.620215	0.549089	0.813062	0.642653	0.639089	0.87473	0.762325	0
SPTSSB	0.170269	0.330009	0.199385	0.141184	0.253039	0.357195	0.134142	0.237995	0.317229	0.351752	0.18513	0.239581	0.241102	0.312151	0.196826	0.302051	0	0.288635	0.261341	0.24262	0.320821	0.154959	0.207372	0.335347	0.372516	0.158859	0	0.310881	0.293728	0.141552	0.11324	0.129924	0.184449	0.302706	0.174194	0.215755	0.131565	0.190768	0	0.216257	0.236951	0.166599	0.200553	0.0265822	0.10945	0.151854	0.315205	0
OTOL1	0	0	0	0	0	0	0	0	0	0	0	0	0	0	0	0	0	0	0	0	0	0	0	0.0217872	0	0	0	0.0119343	0	0	0	0	0	0	0	0	0	0	0	0	0	0	0	0	0	0	0	0
SI	0.00808805	0.0236327	0.0131073	0.00837011	0	0	0	0.0050077	0.00306535	0	0.00673991	0	0	0.0232505	0.00531261	0.0138505	0	0.0255227	0	0.0138383	0.00636759	0.00423209	0	0.0160213	0	0.0092094	0	0.00746936	0.0150706	0	0	0	0.00459192	0	0.0105437	0.00885538	0	0.00374411	0	0	0.0160146	0	0	0	0	0	0	0
SLITRK3	0.222725	0.131451	0.247913	0.123431	0.141398	0.194825	0.194622	0.208707	0.245656	0.191096	0.286846	0.156896	0.129681	0.16202	0.137027	0.189741	0	0.160172	0.189707	0.222334	0.167228	0.197531	0	0.235156	0.190459	0.187094	0	0.166186	0.167819	0.129905	0.33004	0.323996	0.187706	0.265953	0.301259	0.177708	0.247672	0.229442	0	0.201946	0.150233	0.118111	0.152111	0.0261132	0.235705	0.0868058	0.193543	0
BCHE	0	0	0.00503374	0	0.0144271	0	0	0.00320705	0.0331957	0	0.00706397	0	0	0	0.00467834	0	0	0	0	0	0.00683832	0	0	0	0.00416619	0.0144349	0	0.0253135	0.0150077	0.0104414	0.0170903	0	0.00703524	0.0177598	0	0	0.011723	0	0	0.0173235	0	0	0.0120047	0	0	0	0.0393343	0
ZBBX	0.428462	0.27235	0.258659	0.15802	0.241974	0.411811	0.194685	0.272537	0.213412	0.202786	0.310073	0.323336	0.158274	0.304624	0.267544	0.148303	0	0.376067	0.266955	0.269693	0.343113	0.35062	0.059801	0.338336	0.164014	0.271082	0	0.341478	0.204057	0.277555	0.246231	0.29854	0.256966	0.278107	0.295798	0.543915	0.251709	0.176509	0	0.355066	0.273417	0.189921	0.386939	0.330607	0.225192	0.403499	0.283344	0
SERPINI2	0.0504975	0.0564004	0.0394094	0.0222436	0.0303357	0.0228487	0.0295257	0.0224346	0.0285658	0.00994256	0.0525967	0.00536685	0	0.0121849	0.0618599	0.0110774	0	0.0286214	0.0436893	0.0472275	0.062018	0.0485843	0	0.0164881	0.025424	0.0380732	0	0.0105422	0.04621	0.0620423	0.0203854	0.0753745	0.0434133	0.0241371	0.0163545	0.0352322	0.0327472	0.0317898	0	0.0138351	0.0257439	0.00718499	0.0558734	0	0.00691953	0.0617469	0.0215888	0
WDR49	0.0981694	0.048348	0.0674058	0.0189444	0.00899641	0	0	0.0136218	0.0280566	0	0.0512384	0.0425667	0.091536	0.0344321	0.0340845	0.0421101	0	0.0129198	0.0157078	0.0665355	0.0615358	0.0979421	0.122578	0.0215586	0.0536904	0.0456065	0	0.0227087	0.0583687	0.0197543	0.0361426	0.119419	0.0255513	0.0814973	0.0315183	0.0648265	0.0399643	0.0126335	0	0.0635544	0.0287543	0.0132446	0.0782144	0	0.0293093	0.033048	0.106005	0
PDCD10	0.60148	0.428345	0.588536	0.558621	0.484888	0.739766	0.567923	0.600029	0.499597	0.613087	0.611064	0.682241	0.403748	0.503924	0.464459	0.526306	0	0.493999	0.608648	0.55763	0.551392	0.694616	0.43588	0.577947	0.600367	0.512933	0	0.756541	0.857539	0.618946	0.544393	0.738856	0.564566	0.575689	0.643974	0.554358	0.579074	0.568742	0	0.562887	0.295576	0.682326	0.595482	0.451147	0.646246	0.760431	0.391522	0
SERPINI1	0.858557	0.955512	0.941922	1.09365	0.968469	1.21681	1.27378	1.20631	1.02199	1.03224	1.15845	0.808822	0.894374	1.00223	0.806632	0.939718	0	1.00168	1.02849	1.01644	0.895143	0.985199	0.206174	0.915547	1.30395	1.11182	0	1.39837	1.02722	0.809164	1.1573	1.01253	1.01507	0.976285	0.971774	0.812794	1.0946	0.96844	0	0.8681	0.774346	0.810813	0.786962	1.33279	1.11787	0.775956	0.813723	0
GOLIM4	0.0738185	0.0733087	0.124375	0.0740774	0.0869294	0.143173	0.0656276	0.0721864	0.114768	0.0976673	0.0544437	0.0469502	0.051737	0.122913	0.116597	0.0848208	0	0.130086	0.100456	0.189517	0.118807	0.123058	0	0.0519612	0.0916437	0.0861285	0	0.116131	0.178828	0.0813566	0.0626295	0.0576713	0.127607	0.130234	0.0672998	0.0936179	0.0687101	0.0621164	0	0.0983949	0.0492518	0.107141	0.0187326	0.0781222	0.0874184	0.232595	0.257569	0
MECOM	0.0582468	0.0652216	0.133237	0.202103	0.266527	0.0841029	0.450791	0.588091	0.155923	0.0204884	0.062363	0.0619635	0.0419938	0.230259	0.371689	0.142004	0	0.292192	0.229754	0.0896095	0.180666	0.124883	0	0.19021	0.0472361	0.0721018	0	0.161009	0.144336	0.0578328	0.063205	0.248462	0.0661227	0.109817	0.0556506	0.0911235	0.765756	0.315069	0	0.0654269	0.157414	0.0515942	0.144467	0.079597	0.29466	0.051321	0.130351	0
ACTRT3	0.00626639	0	0.00246755	0	0.00664309	0	0.00803453	0	0.00406774	0	0.00447564	0.00582317	0	0	0	0	0	0	0	0	0	0.00834071	0	0.0212287	0.00470381	0	0	0	0.00940815	0.00857972	0	0	0.00180212	0	0	0.00595304	0.00609854	0	0	0	0	0	0	0	0	0	0	0
MYNN	0.0664916	0.133239	0.190247	0.180867	0.142785	0.238837	0.10535	0.242889	0.155043	0.153305	0.156976	0.156388	0.0928135	0.278442	0.104602	0.143795	0	0.186084	0.143803	0.165229	0.193938	0.159883	0	0.185417	0.165484	0.150039	0	0.17435	0.14389	0.144744	0.162426	0.154436	0.124531	0.161671	0.11835	0.130095	0.118101	0.165564	0	0.188588	0.108516	0.0722412	0.1942	0.158574	0.172251	0.17614	0.093028	0
LRRC34	0.295016	0.0862309	0.218158	0.147067	0.0846461	0.248442	0.14668	0.233467	0.0891375	0.194314	0.161829	0.0805259	0.179925	0.204617	0.115733	0.323858	0	0.113237	0.264595	0.160969	0.0939631	0.333892	0.176767	0.160026	0.145592	0.120946	0	0.107108	0.174735	0.139443	0.225328	0.0999834	0.207585	0.235334	0.150132	0.118821	0.148137	0.239643	0	0.140896	0.131281	0.126266	0.193456	0.290156	0.168545	0.211978	0.181902	0
LRRIQ4	0.0188588	0	0.0240951	0	0.0191536	0.0134203	0.00978185	0.0321835	0.015785	0.00562215	0.0119666	0.0272235	0	0.0736487	0	0.0285158	0	0.0209995	0.00716479	0.0100188	0.0213071	0.0130096	0	0.0149101	0.033557	0.0195881	0	0.0304315	0.0236973	0.0242105	0.0149137	0.014638	0.0116157	0	0.0067792	0.0236005	0.0269142	0.0182251	0	0.0136921	0	0.0132446	0.00881375	0	0	0.0109465	0.0215888	0
LRRC31	0	0	0.0129834	0.00615867	0.0300076	0.00967781	0	0.0100071	0.00315802	0	0	0	0.012035	0	0.0134047	0	0	0.0420747	0.0107193	0.0098063	0	0.00634939	0	0	0	0.0140709	0	0	0.00642499	0	0.0082775	0.0111913	0.00190203	0	0	0	0	0	0	0.0173271	0	0.0105515	0.0140671	0	0	0	0.0324577	0
SAMD7	0	0	0.00615866	0	0	0	0	0	0.00831656	0	0.00230193	0	0	0	0	0	0	0	0.0041945	0	0.00351733	0.00236396	0	0	0.00552388	0	0	0	0.0122232	0.0110974	0.0153393	0.00930961	0.0037027	0	0.00732606	0	0.0120026	0	0	0	0	0.00765571	0	0	0	0	0	0
SEC62	0.934523	0.792115	1.13175	1.05819	1.04683	0.932998	1.23066	1.09173	0.745117	0.892407	0.96732	0.839087	0.586505	0.982015	0.784455	0.786703	0	0.810492	1.23435	0.740656	0.841357	0.920276	0.368599	0.890048	0.967864	0.830699	0	1.06028	1.12685	0.632242	0.936606	1.17404	0.841754	0.78435	0.822755	0.691518	1.00899	1.08121	0	0.836179	0.663527	0.754399	0.812181	0.589761	0.87658	0.948691	0.510983	0
GPR160	0.0930854	0.0472783	0.0654026	0.154317	0.0915251	0.0863369	0.133706	0.0450481	0.151908	0.0456816	0.0813031	0.0392679	0.146521	0.119431	0.0793442	0.195961	0	0.128102	0.138912	0.0863192	0.053757	0.115517	0	0.145721	0.133882	0.0521809	0	0.0882248	0.0495397	0.0778387	0.101188	0.274596	0.128292	0.254222	0.0508917	0.160293	0.0811916	0.0509583	0	0.143947	0.112488	0.0246797	0.0911155	0	0.0560299	0.144727	0.130154	0
PHC3	1.26992	1.17268	1.36635	1.1798	1.21066	1.27522	1.3969	1.4359	1.2591	1.1179	1.24028	1.23446	1.02173	1.50948	1.08223	1.34116	0	1.29048	1.25021	1.25673	1.21629	1.52398	0.941229	1.51398	1.09431	1.20366	0	1.27487	1.34614	1.26095	1.29418	1.62117	1.35176	1.37853	1.36022	1.28219	1.25524	1.36094	0	1.30762	0.908417	1.15476	1.41054	0.888021	1.08434	1.51251	1.19464	0
PRKCI	0.991405	0.850915	1.02075	1.10666	1.04885	0.997839	0.842781	0.937381	1.01529	0.828934	0.972927	0.912961	0.770121	1.1275	0.860502	0.963567	0	1.00694	0.890968	0.931173	0.885604	1.11664	0.571299	1.0883	0.953347	0.778297	0	0.884901	0.946735	0.990662	0.968433	1.41987	0.96664	1.01043	1.06684	0.891319	1.05754	1.0359	0	0.946844	0.832255	0.916444	1.19124	0.722336	0.964688	1.29262	0.803269	0
SKIL	0.306332	0.275711	0.439772	0.432831	0.438234	0.347444	0.340427	0.41244	0.454042	0.44854	0.469904	0.35221	0.369824	0.321021	0.392753	0.473381	0	0.375681	0.446182	0.37703	0.54934	0.382945	0	0.647701	0.348097	0.348277	0	0.326892	0.148763	0.295114	0.432919	0.339018	0.31765	0.384693	0.154463	0.418125	0.358393	0.454647	0	0.303775	0.548973	0.251271	0.295953	0.318421	0.359248	0.522972	0.385309	0
SLC7A14	0.306133	0.280704	0.438565	0.328108	0.373001	0.343481	0.538078	0.396174	0.299345	0.425574	0.301018	0.35714	0.345444	0.293056	0.30252	0.239062	0	0.179944	0.467081	0.235443	0.241484	0.432579	0.387185	0.358196	0.377372	0.298632	0	0.451113	0.268839	0.416977	0.622883	0.27604	0.346551	0.476397	0.23662	0.260606	0.470396	0.509115	0	0.352452	0.291192	0.376424	0.402542	0.460655	0.341987	1.08155	0.563364	0
RPL22L1	0.0295427	0.0165362	0.0377743	0.0506838	0.0464759	0.0316555	0.208476	0.12418	0.0289115	0.0131559	0.0430423	0.00952274	0	0.0417853	0.0412452	0.03124	0	0.0341622	0.0706561	0.0527349	0.0252716	0.0257015	0	0.0366973	0.0335067	0.0170786	0	0.0407419	0.0173486	0.0534256	0.0812384	0.0436174	0.0305542	0	0.012698	0	0.119437	0.0648747	0	0.0665898	0.0521463	0.0133423	0.00814936	0	0.0491475	0.0192426	0.0525557	0
EIF5A2	0.0586123	0.0700296	0.0763315	0.0418761	0.0410817	0.0227376	0.066747	0.0855333	0.0490672	0.0346201	0.078238	0.0430609	0.044607	0.122956	0.0153661	0.00859852	0	0.0607915	0.0865768	0.0494178	0.0528051	0.0554714	0	0.0377646	0.0486539	0.079701	0	0.0468893	0.0738529	0.0604601	0.0683334	0.0670815	0.0461927	0.0689021	0.0337881	0.0307518	0.0595626	0.0835911	0	0.0343476	0.0537315	0.0181056	0.0387869	0.040596	0.0643142	0	0.156926	0
SLC2A2	0	0	0.00718368	0	0.0108421	0	0	0.00534055	0	0	0	0	0	0	0.00299138	0	0	0.0226711	0	0	0	0	0	0	0	0	0	0	0	0	0	0	0.00183279	0	0	0	0	0	0	0	0	0	0.00495754	0	0	0	0	0
TNIK	1.98982	1.90643	2.05919	1.93776	2.06933	2.05252	1.85858	2.1216	2.04464	2.05079	1.79178	2.16899	1.78818	1.92552	1.95939	2.01294	0	1.88742	2.04631	1.99772	2.10028	2.04166	1.5586	2.07446	2.17285	1.90789	0	2.13196	1.9223	1.83323	1.84855	1.88389	2.10692	2.1287	1.93362	2.00612	1.932	2.00346	0	2.16136	1.90982	2.17506	1.85349	1.93351	1.95064	1.8529	2.04323	0
PLD1	0.0625303	0.0518331	0.0621132	0.0976158	0.0789531	0.0479585	0.0286923	0.0270558	0.034465	0.036919	0.0286815	0.00582317	0.0451414	0.058669	0.0282454	0.0325649	0	0.0330521	0.0290866	0.0216286	0.0183254	0.0591445	0	0.075256	0.0555337	0.0440469	0	0.104488	0.0636476	0.0310897	0.0256478	0	0.0226808	0.0250143	0	0	0.0165101	0.0145987	0	0.01577	0.0284945	0.0193172	0.0473605	0	0.0583195	0.0230539	0.0324577	0
TMEM212	0.0108709	0	0.0217642	0.00442528	0.0108367	0.0123596	0	0.00479299	0.00672326	0	0	0	0	0	0	0	0	0	0.00490965	0.00576716	0	0.00871226	0	0	0.00595342	0	0	0	0.0124998	0.0166994	0.00382634	0.0424707	0.00417834	0	0.00858084	0	0	0.00255947	0	0	0	0.0106119	0	0	0	0.0307743	0	0
FNDC3B	0.24565	0.34211	0.303377	0.375922	0.357797	0.350752	0.176335	0.311131	0.327713	0.410881	0.321188	0.272089	0.27031	0.28361	0.282968	0.398376	0	0.383117	0.274638	0.290647	0.321495	0.382905	0	0.380834	0.239337	0.28703	0	0.297154	0.342672	0.288634	0.334316	0.29858	0.28077	0.220168	0.306529	0.347343	0.289448	0.229434	0	0.319688	0.262289	0.216825	0.367236	0.122049	0.20101	0.505627	0.244228	0
TNFSF10	0	0	0.00169506	0.00841216	0	0.0146337	0.0119345	0	0	0	0	0	0	0	0.00299138	0	0	0	0	0	0	0.00354361	0	0	0	0	0	0	0.00748702	0.00822241	0	0	0	0	0	0.0137521	0	0	0	0.00723514	0	0	0	0.0346033	0.00795019	0	0	0
NCEH1	0.855999	0.882778	0.875689	0.762399	0.666331	0.760938	1.00363	0.959521	0.845553	0.914357	0.813778	0.902731	0.777364	0.747396	0.869527	0.75106	0	0.62236	0.934768	0.881274	0.79106	1.07795	0.517801	0.979557	0.995707	0.819811	0	0.885326	0.635543	0.713272	0.833298	1.03883	0.909927	0.919259	0.85587	0.920076	0.905621	0.986286	0	0.927269	0.748027	0.848013	0.675974	0.962975	0.923272	0.811935	0.939691	0
ECT2	0.0895383	0.028488	0.110253	0.0768134	0.0884519	0.0786562	0.101883	0.102911	0.0767493	0.0628788	0.0913947	0.0853405	0.0529064	0.100876	0.0654221	0.103947	0	0.0387326	0.101964	0.103732	0.138975	0.115809	0	0.0440051	0.0796976	0.0405428	0	0.135415	0.15391	0.0435061	0.149925	0.125807	0.0722715	0.159874	0.0858362	0.110399	0.125921	0.100395	0	0.100654	0.0207624	0.0748116	0.0991831	0.0279295	0.0960965	0.0672712	0.190315	0
SPATA16	0.00492955	0	0.019414	0.0165972	0.0415024	0	0	0	0.0115496	0.00691142	0.00425898	0.00556238	0.0119107	0.0389512	0	0.0527507	0	0.0152963	0	0	0.0140888	0.00743126	0.100401	0.0349903	0.00246668	0.0135378	0	0	0	0.012106	0.00720025	0.0355737	0.00744757	0	0.00610618	0.0138241	0	0.00456247	0	0.0136921	0	0.00941978	0.00575375	0	0.00592541	0.026021	0	0
NLGN1	2.4938	2.35988	2.34292	2.44724	2.59433	2.69178	2.14509	2.3271	2.35508	2.63477	2.58648	2.56795	2.40105	2.39872	2.45015	2.43465	0	2.32487	2.2703	2.67182	2.34489	1.92519	2.4913	2.6039	2.6271	2.52766	0	2.44673	2.28544	2.47025	2.26029	1.96246	2.22131	2.49031	2.33652	2.38908	2.15909	1.97669	0	2.57758	2.07097	1.87958	2.06689	2.61962	2.52732	1.80965	2.49848	0
NAALADL2	1.36282	0.918226	1.08693	0.825919	1.05872	1.19626	0.615735	0.921334	0.914588	0.962143	1.16273	1.1828	1.09527	1.23521	1.05771	0.941971	0	1.03105	1.32536	1.13358	1.11936	1.53054	0.839915	1.16895	1.05403	1.0269	0	1.22235	0.821552	1.04043	1.12351	1.04572	1.06394	0.877315	0.948059	1.05401	0.996235	0.97251	0	0.965279	0.853657	1.25621	1.13848	0.957131	0.885497	1.55571	0.995233	0
TBL1XR1	1.70233	1.53092	1.80593	1.9698	1.70913	1.8956	1.87396	1.77527	1.78741	1.79127	1.7516	1.60908	1.21424	1.65743	1.58221	2.05664	0	1.57569	1.824	1.88325	1.73808	1.51373	1.34941	1.73493	1.95252	1.53107	0	1.86166	1.62853	1.83569	1.70979	1.69579	1.73529	1.915	1.60191	1.67146	1.86203	1.74339	0	1.54221	1.47788	1.56695	1.55236	1.50196	1.74678	1.68639	1.98495	0
KCNMB2	0.0277976	0.0570235	0.0477471	0.0270442	0.042538	0.0817061	0.0806777	0.0695015	0.0397685	0.112455	0.068882	0.0404471	0.0485719	0.0823392	0.0586747	0.0489193	0	0.132083	0.0941914	0.0670669	0.0549718	0.0515663	0	0.0653969	0.0636362	0.042037	0	0.0723742	0.0825443	0.068772	0.0390337	0.0796566	0.0676748	0.0874527	0.0607207	0.0127646	0.064197	0.076648	0	0.0485927	0.0572537	0.0369085	0.081124	0.0246894	0.041177	0.0627135	0.0975696	0
ZMAT3	0.494479	0.387376	0.549231	0.445102	0.457438	0.702232	0.657253	0.605326	0.366462	0.45816	0.539221	0.48449	0.33447	0.288868	0.318589	0.281852	0	0.441841	0.704385	0.324271	0.520249	0.443402	0.263168	0.328721	0.795513	0.537258	0	0.714907	0.34719	0.41474	0.538512	0.405542	0.495702	0.413001	0.495043	0.492189	0.514525	0.609758	0	0.596279	0.362789	0.406475	0.31379	0.363487	0.687205	0.403658	0.522477	0
PIK3CA	1.26696	1.12471	1.22949	1.03004	1.32053	1.47763	1.21868	1.23847	1.06707	1.39804	1.13042	1.38409	0.994501	1.13621	1.06938	0.999085	0	0.676792	1.30159	1.04605	1.22494	1.1248	0.410042	0.912531	1.26942	1.10884	0	1.53994	1.09982	1.08376	1.34362	1.36123	1.22365	1.27984	1.20283	1.0409	1.32162	1.37007	0	1.34019	1.04498	1.30506	1.07419	1.47899	1.33185	0.924444	0.933588	0
KCNMB3	0.158521	0.142911	0.0838851	0.110795	0.0668135	0.0862088	0.211703	0.0801534	0.0990885	0.09393	0.132607	0.0726629	0.124315	0.174156	0.147179	0.0585392	0	0.0904123	0.0853739	0.100076	0.0959951	0.112934	0	0.19123	0.0724058	0.0688115	0	0.078952	0.085759	0.0757523	0.0975499	0.091086	0.120629	0.180628	0.0765528	0.145733	0.189775	0.186845	0	0.125787	0.0740922	0.108993	0.0568077	0.165926	0.0658399	0.190649	0.0540014	0
ZNF639	0.0820507	0.123835	0.146769	0.125985	0.0944515	0.0830069	0.176891	0.208097	0.131342	0.0869571	0.15581	0.124926	0.0720104	0.201358	0.146379	0.131001	0	0.0506124	0.178155	0.0704695	0.147469	0.128149	0	0.117406	0.113328	0.0722436	0	0.103504	0.131624	0.0903517	0.201387	0.182389	0.142659	0.1557	0.108041	0.0707608	0.0963526	0.175047	0	0.110834	0.0922883	0.14186	0.156965	0.0906913	0.154718	0.220397	0.122386	0
MFN1	0.726295	0.441784	0.786326	0.879277	0.847511	0.752898	0.672801	0.846735	0.724143	0.501221	0.644906	0.601542	0.369967	0.857758	0.561837	0.972704	0	0.913262	0.816526	0.633253	0.944536	0.797965	0.283992	1.00573	0.691313	0.506613	0	0.597533	0.762813	0.588281	0.558655	0.938883	0.67163	0.736955	0.538778	0.606106	0.574615	0.659649	0	0.718689	0.484761	0.528373	0.913069	0.391903	0.569679	0.72783	0.807459	0
GNB4	1.27278	1.12122	1.51447	1.31334	1.32132	1.5618	1.39753	1.42717	1.37748	1.13649	1.66594	1.738	0.983546	1.54759	1.23722	1.41476	0	1.26349	1.36081	1.30006	1.4259	1.33455	1.30569	1.45815	1.40962	1.40651	0	1.48076	1.57866	1.51909	1.41145	1.53295	1.48447	1.39573	1.38953	1.27914	1.46658	1.27024	0	1.14226	1.10761	1.72973	1.50435	1.03919	1.5846	1.62587	1.11758	0
ACTL6A	0.028323	0.0108943	0.0664314	0.06386	0.0299153	0.0272308	0.133785	0.136333	0.0746047	0.0675144	0.0165728	0.0301231	0	0.0620365	0.0491973	0.0249305	0	0.0386899	0.0881606	0.0098063	0.0601462	0.106162	0	0.112485	0.0631699	0.0375125	0	0.111801	0.0268385	0.0642098	0.0271685	0.0295528	0.0810901	0.0360606	0.0383968	0.0596004	0.0728984	0.0283321	0	0.0458762	0.0581179	0.0624253	0.0837601	0	0.0448222	0.084278	0.0705054	0
MRPL47	0.0781421	0.027342	0.13999	0.184	0.0847773	0.0481401	0.270106	0.162043	0.0507041	0.0086894	0.102811	0.0825108	0.113979	0.0963302	0.0573174	0.0874195	0	0.0753384	0.154487	0.070827	0.085364	0.0728702	0	0.10814	0.0826558	0.0820893	0	0.0628381	0.138797	0.0443772	0.0843842	0.122173	0.110958	0.0343093	0.0810649	0.0763669	0.101528	0.111112	0	0.103039	0.0837217	0.124786	0.0821602	0	0.0744377	0.136816	0.130351	0
NDUFB5	0.202291	0.195827	0.272491	0.268159	0.248775	0.236919	0.391309	0.329646	0.181486	0.160939	0.160771	0.167465	0.0787589	0.147112	0.152131	0.186269	0	0.157579	0.371966	0.169788	0.243038	0.246594	0	0.321516	0.210807	0.168768	0	0.313503	0.233336	0.148568	0.28868	0.296111	0.190656	0.12785	0.169509	0.103938	0.356669	0.302222	0	0.226833	0.0653	0.271641	0.151249	0.100928	0.341746	0.242841	0.357797	0
USP13	0.400951	0.35415	0.422192	0.232749	0.320163	0.426889	0.242707	0.360102	0.314271	0.259294	0.353498	0.222453	0.274307	0.252436	0.39834	0.235886	0	0.260703	0.314557	0.325057	0.333666	0.507931	0.141142	0.28617	0.23417	0.35631	0	0.218927	0.309714	0.261369	0.361321	0.51624	0.365354	0.357241	0.358132	0.281547	0.293953	0.26033	0	0.255895	0.355322	0.280673	0.399733	0.141484	0.383645	0.652801	0.34124	0
PEX5L	1.3108	1.67155	1.66565	1.55701	1.48817	1.72534	1.83019	1.6271	1.38365	1.47145	1.9327	1.12779	1.31351	1.67398	1.84354	1.35443	0	1.28182	1.26408	1.83981	1.15797	1.64518	1.62556	1.81726	1.66441	1.87688	0	1.67674	1.74723	1.40146	1.6829	1.72462	1.89911	1.1348	2.59007	1.55647	1.47086	2.14109	0	2.06786	1.44624	1.52071	2.08968	1.37268	1.86307	1.40397	1.48874	0
TTC14	1.4415	1.17048	1.36857	1.3066	1.26678	1.55182	1.34862	1.22421	1.19808	1.41811	1.50314	1.32338	1.27162	1.24865	1.14928	1.26826	0	1.22373	1.28484	1.14539	1.31669	1.38035	0.325152	1.1455	1.50601	1.39308	0	1.4947	0.956986	1.18549	1.39164	1.26426	1.24187	1.3111	1.34115	1.35012	1.35342	1.47363	0	1.44978	1.0424	1.18182	1.26514	1.24698	1.36255	1.18933	0.916961	0
CCDC39	0.00492955	0	0.0274097	0.112355	0.0876672	0	0	0.0151258	0.0188265	0.0181366	0.00455916	0	0	0.0110514	0.00299138	0.0266684	0	0.0135194	0.00745897	0	0.0223447	0.050901	0	0.0454564	0.00429548	0.0337919	0	0	0.0563047	0.0384337	0.00401093	0.0476992	0.0071815	0.0231578	0.0332471	0.012419	0	0.00479954	0	0	0	0.00737189	0.0413193	0	0.00865979	0.051452	0.0215888	0
FXR1	0.834831	0.681182	0.974407	0.932457	0.924508	0.992601	1.43124	0.964661	0.808259	0.834939	0.768727	0.815245	0.528107	0.710588	0.574031	0.903006	0	0.537016	0.838921	0.603664	0.708276	0.925149	0.344972	0.897065	1.06326	0.80078	0	1.01374	1.11453	0.794238	0.903931	1.00323	0.940752	0.864521	0.823025	0.897534	1.22513	1.11209	0	0.815231	0.596697	0.880091	0.814734	0.795149	1.29998	0.681828	0.827489	0
DNAJC19	0.112483	0.0612604	0.28453	0.324819	0.1829	0.121834	0.26212	0.310562	0.171641	0.117971	0.187496	0.0812779	0.0900283	0.480328	0.164451	0.20433	0	0.165105	0.267319	0.138004	0.130248	0.30211	0	0.268907	0.161939	0.157654	0	0.224761	0.201511	0.189525	0.260121	0.210608	0.190133	0.135743	0.126619	0.148747	0.238344	0.212581	0	0.190122	0.149189	0.32446	0.316868	0.163702	0.153408	0.241478	0.300292	0
SOX2	0.0428065	0.00548959	0.00982453	0.0136566	0.0279952	0.0340775	0.0243848	0.00568976	0.0161488	0	0	0.0258904	0	0.0467572	0.00593626	0	0	0.015102	0.0234369	0.0128248	0.00623082	0.0195826	0	0	0	0.0191569	0	0.0560386	0.0135199	0.0282921	0.0136518	0.0113671	0.0253436	0.013875	0.0123746	0.0350499	0.0157563	0.0112848	0	0	0.0100225	0.0454343	0.0154527	0	0.017375	0	0	0
ATP11B	0.930189	0.505727	0.906605	0.722733	0.699608	0.916798	0.995347	0.886846	0.826013	0.823363	0.823281	0.897009	0.561892	1.04479	0.766468	0.758514	0	0.857662	0.825478	0.775499	0.934678	0.96695	0.339522	1.06663	0.931148	0.845657	0	0.886769	0.818988	0.797373	0.855295	1.13335	0.832117	0.927186	0.816697	0.652444	0.893534	0.914614	0	0.930079	0.704576	0.96603	0.787408	0.688695	0.824967	1.21887	0.700982	0
DCUN1D1	0.591607	0.52535	0.748906	0.756786	0.708123	0.776858	0.925753	0.783599	0.774924	0.793855	0.653181	0.626339	0.407878	0.730289	0.595372	0.730285	0	0.48665	0.640685	0.613076	0.823655	0.760338	0.292533	0.827309	0.715977	0.652673	0	0.652957	0.741342	0.634876	0.836322	0.843425	0.788146	0.762702	0.692875	0.787607	0.729577	0.846413	0	0.826472	0.606613	0.641411	0.691659	0.760538	0.852602	0.991601	0.820774	0
MCCC1	0.997011	0.857859	0.990306	0.753318	0.827933	0.637574	0.91741	0.983807	0.982824	0.964617	0.856309	0.939899	0.639736	1.085	1.00269	1.10217	0	1.06589	0.904142	0.90144	1.02365	1.15117	0.580464	1.12174	0.710575	0.799374	0	0.69453	0.874439	0.857688	0.85934	1.10979	1.0311	1.16287	0.905858	0.958566	0.939612	0.974799	0	0.950212	0.761671	0.935216	1.02342	0.407176	0.926773	1.02453	0.940677	0
LAMP3	0.0310356	0.0361267	0.0252637	0.0478687	0.0562543	0.00860585	0.0673388	0.0237798	0.0220662	0.037043	0.0356018	0.0292426	0	0.0467201	0.0308492	0.0253363	0	0	0	0.03581	0.0428254	0.0284368	0	0.045478	0.0241289	0.0257605	0	0.00778102	0	0.0377396	0.0180862	0.0473435	0.0194936	0.0190331	0.0213569	0.0379442	0.00586254	0.0251355	0	0.0207008	0.0350697	0.0333344	0.0244289	0.0435526	0.0196521	0.0667579	0.0864591	0
MCF2L2	2.12427	2.10243	1.99664	1.88139	2.01047	1.98634	1.65724	2.0848	2.17555	2.00812	1.99705	2.27921	2.219	2.2265	2.16531	2.00487	0	1.76354	1.81459	1.99343	2.03202	2.1639	2.04001	2.09058	1.97126	2.00446	0	1.92898	1.90272	1.91954	1.98554	2.4203	2.07564	2.08323	2.07656	2.24424	1.85554	1.8869	0	1.93189	2.07272	2.16246	2.11182	1.66306	1.87667	2.14746	2.31029	0
B3GNT5	0.0275351	0.034697	0.145225	0.281016	0.171854	0.0929717	0.0656282	0.0988785	0.130793	0.10027	0.0687307	0.0878265	0.0206943	0.264603	0.0323947	0.26234	0	0.118815	0.149937	0.0927584	0.153516	0.212078	0.0864006	0.428934	0.0251727	0.0208883	0	0.0500719	0.26803	0.112474	0.0779793	0.307321	0.0938731	0.0927274	0.0164199	0.116254	0.100201	0.0801204	0	0.0470982	0.0699223	0.0921025	0.22796	0.0229381	0.0498214	0.232213	0.158751	0
KLHL6	0	0	0.00556541	0	0.0077022	0	0	0.0111109	0.00739885	0	0	0	0	0	0.0075997	0	0	0	0.00578076	0	0.0157978	0	0	0.0158952	0.00281432	0	0	0.00995829	0.0313399	0.00962185	0	0	0.0116078	0	0.00985543	0	0	0	0	0.00524418	0	0.0124999	0.0040577	0	0	0	0	0
KLHL24	0.912003	0.697857	1.07424	0.904334	0.908872	1.10049	1.09396	1.07144	0.966725	0.852849	1.10101	0.850388	0.653014	1.12415	0.796974	0.863496	0	0.786528	1.06829	0.994079	1.12323	1.05361	0.950896	0.971632	1.00744	1.06412	0	1.13892	0.838199	0.792705	1.2134	1.05397	0.997493	0.91141	0.950414	0.783909	1.05214	1.11965	0	0.945827	0.741659	0.916289	0.954042	1.11129	1.07851	1.07336	0.958359	0
YEATS2	1.23336	0.931828	1.42894	1.11726	1.20419	1.18068	1.05921	1.45885	1.48237	1.19132	1.19691	1.36112	1.25728	1.56903	1.39645	1.56077	0	1.43744	1.22639	1.47204	1.34367	1.51236	0.85172	1.5637	1.1853	1.12748	0	1.15377	1.21471	1.14759	1.27455	1.62824	1.30001	1.49739	1.52084	1.43865	1.28673	1.35153	0	1.20988	1.3248	1.37506	1.45439	0.961627	1.21353	1.35101	1.39616	0
AC131160.1	0	0	0	0	0	0	0	0.00534055	0	0	0.00205691	0	0	0	0.00760188	0	0	0.0129198	0	0	0	0.00434213	0	0	0	0	0	0	0	0	0.0139236	0	0.00399703	0.0146733	0	0	0	0.00464995	0	0	0	0.0133423	0	0	0	0	0	0
ABCC5	1.01453	0.983749	1.09805	1.20725	1.07552	0.82125	1.08226	1.14273	1.19769	0.910394	1.01337	0.97481	0.961722	1.33546	1.06711	1.14254	0	1.02042	0.943259	1.14691	1.00823	1.17314	0.860602	1.31043	0.871099	0.940861	0	0.900097	0.715978	1.1038	1.2019	1.25732	1.07217	1.27285	0.805959	1.06179	1.08679	1.21335	0	1.10714	1.07491	0.925286	0.982544	0.814958	0.963525	1.00359	1.1113	0
HTR3D	0	0	0	0	0	0	0	0	0	0	0	0	0	0	0	0	0	0	0	0	0	0	0	0	0	0	0	0	0.00499116	0	0	0	0	0	0	0	0	0	0	0	0	0	0	0	0	0	0	0
HTR3C	0	0	0.0158674	0	0.0132291	0	0	0.00310615	0.00247184	0	0	0	0	0.0210645	0.00536691	0	0	0	0	0	0	0	0	0.016154	0.00432229	0.0050249	0	0	0	0	0.0106086	0	0.00860849	0	0	0.00641473	0.00485782	0	0	0.0075453	0.0120769	0	0.00550978	0	0.00896687	0	0	0
HTR3E	0	0	0.0240183	0.0124146	0.0109591	0.0207769	0.0482596	0.00759865	0.00631787	0.0214272	0	0	0	0.0221939	0.0140521	0	0	0	0.0106288	0.0167276	0.0115581	0.0151867	0	0.0702975	0.0103691	0	0	0	0.0326502	0.00854468	0.010611	0	0.00883171	0.0387011	0	0	0.00943936	0.0103396	0	0.0313081	0.0229987	0.0118891	0.0124524	0	0.00496982	0.0498053	0	0
EIF2B5	0.214151	0.198558	0.158416	0.131024	0.0991866	0.128122	0.325979	0.299822	0.209691	0.166327	0.134931	0.145126	0.199162	0.155088	0.234899	0.0720238	0	0.172021	0.14335	0.133734	0.18178	0.206991	0	0.170135	0.145146	0.210585	0	0.13589	0.119102	0.128798	0.242507	0.307025	0.21679	0.195619	0.135546	0.106756	0.198091	0.196813	0	0.227347	0.146827	0.189849	0.162181	0.131519	0.22769	0.18279	0.110243	0
DVL3	0.194221	0.334327	0.205309	0.156139	0.245407	0.281316	0.322639	0.208722	0.262317	0.127899	0.181286	0.281629	0.176417	0.17515	0.288945	0.130881	0	0.215076	0.264501	0.281203	0.204814	0.233988	0	0.257054	0.222654	0.18111	0	0.252682	0.181116	0.157791	0.259284	0.369962	0.248822	0.26209	0.169523	0.117856	0.165143	0.299576	0	0.211134	0.217344	0.270905	0.371655	0.0951785	0.239721	0.254255	0.128536	0
AP2M1	0.420433	0.299127	0.70544	0.50324	0.52405	0.492784	1.2672	0.776518	0.537314	0.420007	0.51216	0.429491	0.468159	0.619496	0.467679	0.690199	0	0.626477	1.04317	0.459228	0.609414	0.667752	0.100245	0.595665	0.858243	0.471539	0	0.841924	0.671439	0.465912	1.00442	0.800788	0.645416	0.479962	0.446087	0.333685	0.881402	0.928142	0	0.599573	0.531714	0.670484	0.621317	0.728477	0.787674	0.819677	0.219481	0
ABCF3	0.0546164	0.0494976	0.0814316	0.0389312	0.0463284	0.0456587	0.190723	0.0984248	0.0930761	0.108549	0.0196479	0.0288694	0.0764061	0.200091	0.0719446	0.0934389	0	0.0489257	0.109811	0.102315	0.110551	0.105307	0	0.060212	0.0528184	0.0693362	0	0.0601519	0.0977489	0.0791098	0.171138	0.16419	0.0584123	0.075732	0.0546631	0.0488607	0.0936214	0.113106	0	0.102151	0.0556298	0.0942346	0.0749063	0.0415109	0.0877858	0.177562	0.0975696	0
VWA5B2	0.0222047	0.07359	0.0346115	0.0549806	0.0578267	0.0999468	0.0560708	0.0352742	0.0647479	0.0318585	0.0132817	0.00600513	0.0321512	0.053951	0.0470288	0.137312	0	0.0389018	0.0300532	0.0719982	0.0329755	0.0433701	0	0.0963198	0.0474292	0.0747307	0	0.0324598	0.0667733	0.0638558	0.0982685	0.0451886	0.0436572	0.0148162	0.0411979	0.0271195	0.0449308	0.0465725	0	0.088399	0.0124429	0.0299979	0.0378979	0.0775767	0.0236619	0.111842	0	0
ALG3	0.0897037	0.0462002	0.0829581	0.0636198	0.0565475	0.0410624	0.0828089	0.0994816	0.097488	0.0444488	0.0662597	0.0495264	0.0988056	0.139153	0.0509222	0.103756	0	0.119534	0.0865364	0.0493558	0.0521915	0.0532062	0	0.125672	0.0478952	0.0436985	0	0.0587306	0.0382289	0.0510412	0.0940887	0.163374	0.0557241	0.0770194	0.04848	0.0371555	0.0846767	0.0728395	0	0.0690284	0.0111226	0.0354772	0.0859418	0.0371181	0.00895566	0.117798	0.0544004	0
EEF1AKMT4-ECE2	0	0.0145005	0.0183135	0.0163087	0	0.00967781	0	0	0.00406774	0	0.00148383	0	0	0.0245169	0.0215148	0	0	0	0.0120256	0.00508849	0.00528072	0.00422133	0	0	0.0029792	0.00580676	0	0.0090294	0.00603801	0.00813063	0	0	0.001934	0	0	0	0	0.00469712	0	0.00487599	0	0.00991812	0.00921488	0.0314241	0	0	0	0
CAMK2N2	0	0.00593916	0.00431333	0.0228212	0.0208516	0	0.0128855	0.0109751	0.0211951	0	0.00711017	0	0.0103332	0.0306995	0	0	0	0	0.043678	0	0.0169638	0.00264403	0	0.0212287	0	0.0335936	0	0.033386	0.00538878	0.0406055	0.0402261	0	0.0259509	0	0.022044	0	0.0148754	0.0556036	0	0.0074417	0.0152582	0	0.0224458	0	0.00896687	0	0	0
PSMD2	0.240868	0.182416	0.29836	0.235421	0.181767	0.244321	0.406753	0.437551	0.311771	0.117201	0.23711	0.191562	0.10942	0.493419	0.336773	0.224266	0	0.324569	0.387868	0.197216	0.283683	0.28805	0.0957248	0.500808	0.308367	0.154827	0	0.18434	0.209673	0.206271	0.414965	0.363467	0.262241	0.210631	0.201943	0.231291	0.368251	0.411001	0	0.294646	0.232276	0.270617	0.284002	0.111547	0.285233	0.548253	0.332049	0
EIF4G1	0.148501	0.209873	0.264297	0.172995	0.137626	0.133805	0.335954	0.283072	0.218137	0.200736	0.237434	0.300915	0.170106	0.127393	0.243007	0.199906	0	0.185838	0.289944	0.186198	0.195035	0.253097	0	0.300405	0.302764	0.191145	0	0.0940817	0.185833	0.0727727	0.306605	0.283362	0.232813	0.231512	0.19861	0.223236	0.213785	0.333635	0	0.148662	0.155828	0.266091	0.125978	0.102464	0.214872	0.224967	0.437271	0
FAM131A	0.273655	0.327536	0.453225	0.292558	0.542396	0.338418	0.705781	0.607373	0.538511	0.247129	0.404842	0.355165	0.458389	0.388731	0.42717	0.466912	0	0.439752	0.59897	0.385297	0.550338	0.590762	0.176767	0.824491	0.409813	0.36307	0	0.371767	0.300654	0.342952	0.544666	0.70292	0.522757	0.378116	0.348269	0.347429	0.460252	0.574373	0	0.420479	0.540481	0.496168	0.334052	0.375142	0.489017	0.638071	0.4429	0
CLCN2	0.0258137	0.0422586	0.0697067	0.0269399	0.0247015	0.0339633	0.0869316	0.0732377	0.0479059	0.0517476	0.0406734	0.0149556	0.0583282	0.0620489	0.0769854	0.0318768	0	0.0241956	0.0345491	0.0491097	0.0500905	0.0658891	0	0.115736	0.0221984	0.0311928	0	0.0373466	0.0282734	0.0371708	0.0539943	0.0520684	0.0665303	0.0583489	0.0288299	0.0512206	0.076319	0.055786	0	0.077073	0.0264504	0.0593653	0.0487654	0.0631867	0.0158314	0.0372826	0.0441971	0
POLR2H	0.111083	0.230973	0.185509	0.138733	0.274579	0.184322	0.389355	0.225998	0.23186	0.125038	0.145077	0.117359	0.121141	0.110171	0.181622	0.20348	0	0.302954	0.193885	0.1051	0.164811	0.239696	0.0957248	0.247805	0.102666	0.121584	0	0.12946	0.138594	0.145853	0.181074	0.282644	0.148276	0.18258	0.0960318	0.151621	0.255638	0.176259	0	0.29978	0.190271	0.0942204	0.216001	0.112336	0.252999	0.137539	0.0962565	0
THPO	0.0211843	0.0483739	0.0153452	0.00674618	0.0356711	0.00895294	0	0.0230795	0.0335284	0.0161312	0.0106209	0.0149051	0.0151569	0.0245169	0.0364424	0.0164704	0	0.0206419	0.0217764	0.039314	0.0296395	0.028592	0	0.0158952	0.0286823	0.00483945	0	0.0198705	0	0.0191094	0.0145179	0.0209912	0.012968	0	0.020662	0.0257788	0.0183801	0.0336906	0	0.0102212	0	0.00982245	0.0197598	0	0	0.0693555	0	0
CHRD	0.248696	0.249147	0.212933	0.148879	0.154319	0.190521	0.219587	0.333464	0.246321	0.132653	0.130768	0.10995	0.194375	0.336417	0.422523	0.178095	0	0.267109	0.243583	0.200164	0.246386	0.221846	0.110744	0.173261	0.19842	0.17356	0	0.147993	0.307618	0.225326	0.309575	0.210297	0.284672	0.158441	0.116907	0.162417	0.210935	0.255315	0	0.271284	0.221288	0.119055	0.339183	0.152704	0.240415	0.25586	0.148207	0
EPHB3	0.00882311	0.0233858	0.00923201	0.0230613	0.015712	0.018728	0.0141373	0.0315875	0.0593085	0.0122436	0	0.00983421	0.0432403	0	0.0283996	0	0	0.0344235	0.0227854	0	0.0535186	0.00792225	0	0.0378194	0.0209681	0	0	0.0277311	0.0224699	0.00608421	0.0182166	0.0302072	0.0169097	0	0.00913907	0.0431926	0.00536478	0.0174035	0	0.0420462	0.0162928	0.0354029	0.00555661	0.0371181	0.0229177	0.0355821	0.0306078	0
MAGEF1	0.126089	0.0896893	0.163724	0.108547	0.133832	0.130848	0.271702	0.264939	0.130418	0.174054	0.106843	0.110243	0.0845184	0.135255	0.136843	0.097238	0	0.0944498	0.183122	0.042075	0.123048	0.207791	0	0.21233	0.12131	0.0671239	0	0.20033	0.152886	0.0963095	0.204768	0.238447	0.169894	0.114875	0.049573	0.0314154	0.213524	0.186571	0	0.148937	0.0887811	0.0940906	0.128953	0	0.0978595	0.111228	0.0651119	0
VPS8	1.0975	0.878116	1.11225	1.13398	1.02419	1.19726	1.28493	1.17694	1.04779	1.09417	0.974666	1.12205	0.77963	1.04249	1.00931	1.10371	0	1.22557	1.03246	1.0629	1.18338	1.14093	0.542594	1.26868	0.972592	1.02249	0	1.21355	1.2954	0.901411	0.991822	1.04608	1.19285	1.29307	0.956731	1.24328	1.18679	1.26164	0	1.1773	0.925134	0.922482	1.0805	1.00677	1.12835	1.05985	1.03272	0
C3orf70	0.0430371	0.0144101	0.0252472	0.0493147	0.0244611	0.0197677	0.0103211	0.0282973	0.00629043	0.00706052	0	0	0.0118622	0.0524446	0.0333591	0.0275616	0	0.032441	0.0164128	0.0204382	0.00505811	0.0156826	0	0.0171586	0.0119757	0.020496	0	0.010852	0.0194143	0.00854101	0.00401093	0.0291231	0.015404	0	0.00900634	0	0.0126595	0.00695916	0	0.014697	0.0245899	0.0157418	0.0265547	0.0491567	0.0102302	0.0303363	0	0
EHHADH	0.0690001	0.0720511	0.116651	0.132448	0.114559	0.06943	0.0404527	0.0748097	0.136142	0.087176	0.0649675	0.0806008	0.0937182	0.037637	0.113673	0.0988582	0	0.0875658	0.0567113	0.115699	0.160796	0.0428488	0.121065	0.0781365	0.126948	0.113646	0	0.0553822	0.0946689	0.047591	0.0606306	0.0741244	0.0969813	0.0645719	0.0143853	0.109736	0.0492018	0.0514376	0	0.0685318	0.10021	0.072855	0.0679257	0.052248	0.0373606	0.114761	0.0525557	0
MAP3K13	1.10357	1.23927	1.37791	1.32049	1.46307	1.35002	1.20192	1.29333	1.4363	1.34168	1.20137	1.21268	1.16113	1.33633	1.44472	1.40513	0	1.47684	1.27857	1.37333	1.39029	1.3802	1.25521	1.51911	1.27698	1.15567	0	1.16291	1.23368	1.22752	1.02052	1.28865	1.26421	1.42837	1.08878	1.37877	1.09445	1.40249	0	1.24594	1.21969	1.14171	1.12416	0.871448	1.09122	1.26979	1.55039	0
TMEM41A	0.0757664	0.122999	0.15126	0.18391	0.0516953	0.113331	0.205292	0.131492	0.13606	0.0575978	0.0916879	0.104065	0.0472247	0.0964816	0.0701795	0.179401	0	0.186285	0.215793	0.098474	0.158487	0.215283	0	0.21734	0.105503	0.118591	0	0.123893	0.0894504	0.0688029	0.133779	0.279261	0.12361	0.102509	0.130698	0.0966479	0.143098	0.201359	0	0.129449	0.167071	0.110824	0.191477	0.105509	0.0685569	0.257458	0.160591	0
LIPH	0.0214205	0	0.052959	0.0357973	0.039899	0.0126705	0.0137301	0.00989368	0.0384369	0.0167676	0.0230796	0	0	0.0721812	0.0140616	0.0273157	0	0	0.0391322	0.0258625	0.0150212	0.0396029	0	0.0656628	0.00708957	0.0106679	0	0.0146904	0.062476	0.0597397	0.00941168	0.073725	0.0087521	0.0107117	0.0178947	0.033086	0.0180696	0.00833067	0	0.00672088	0	0	0.0955099	0	0	0.0356961	0.0540014	0
SENP2	0.576714	0.502843	0.785987	0.56307	0.656093	0.615822	0.751251	0.859371	0.621049	0.648947	0.58858	0.49209	0.439938	0.748391	0.620508	0.556315	0	0.60248	0.876577	0.538075	0.758766	0.86647	0.628434	0.746607	0.550165	0.7027	0	0.784019	0.785362	0.466483	0.697578	0.86409	0.741439	0.619782	0.797198	0.480957	0.710072	0.693687	0	0.724143	0.534334	0.95179	0.871	0.40275	0.669697	0.893691	0.636986	0
IGF2BP2	0.0212281	0.0100388	0.0335608	0.0517666	0.046302	0.0097633	0.0457666	0.0315589	0.0180011	0.00562215	0.006625	0.0095251	0	0.0181473	0	0	0	0	0.0216076	0.02412	0.015644	0.0133866	0	0.0212287	0.0162786	0.0128429	0	0.061252	0.0228078	0.00854101	0	0.0110135	0.0314314	0.02801	0.0169436	0.0105733	0.0150381	0.026577	0	0.0409923	0.0237695	0	0.00884357	0.0391093	0.00493757	0.0122086	0	0
TRA2B	0.661685	0.593285	0.686181	0.54965	0.729424	0.723092	0.809285	0.663953	0.545527	0.601082	0.580843	0.47466	0.357355	0.479643	0.528326	0.436006	0	0.456278	0.651207	0.594509	0.770946	0.643625	0.479604	0.751278	0.634695	0.54804	0	0.822286	0.763027	0.717205	0.767448	0.660702	0.548416	0.674976	0.485606	0.554891	0.627975	0.739532	0	0.647907	0.622155	0.536455	0.542706	0.660791	0.736568	0.526098	0.624545	0
ETV5	0.130163	0.506262	0.185281	0.498537	0.51233	0.259795	0.192773	0.280419	0.666174	0.629134	0.216989	0.289093	0.306446	0.261166	0.783761	0.334253	0	0.209603	0.351165	0.52116	0.650374	0.12575	0.258855	0.445332	0.494923	0.123899	0	0.137458	0.756418	0.0722699	0.0816775	0.206988	0.222176	0.477857	0.310067	0.455396	0.141699	0.230047	0	0.206728	0.505419	0.0585762	0.19562	0.222011	0.0545288	0.0759221	0.633953	0
DGKG	1.23479	0.774556	0.846499	0.680453	0.842679	0.611246	0.916804	1.30674	0.699295	0.87226	0.628395	1.09415	0.486368	0.649043	0.840483	0.318818	0	0.440216	0.744783	0.379851	0.506797	1.26	0.635446	0.486489	0.637995	0.740789	0	1.30853	1.08864	0.972828	1.40232	1.20968	1.22016	0.972446	1.13527	0.715109	1.04245	1.18422	0	1.64128	0.921388	1.541	1.24357	0.759337	1.04294	1.3421	0.497051	0
CRYGS	0.118621	0.107554	0.102254	0.0786135	0.10535	0.171013	0.0959549	0.105987	0.109275	0.149836	0.099563	0.111754	0.0919409	0.0817354	0.0974503	0.0826125	0	0.18809	0.0973664	0.141856	0.130377	0.0980688	0.241386	0.0378194	0.112313	0.11306	0	0.100459	0.0562264	0.109205	0.134877	0.0495498	0.137311	0.206739	0.117441	0.176024	0.0941514	0.144636	0	0.0597497	0.0588729	0.0707412	0.0500508	0.0890512	0.122689	0.075625	0	0
TBCCD1	0.177482	0.0621833	0.232998	0.136936	0.264412	0.107403	0.088986	0.12942	0.176275	0.135797	0.14908	0.0566528	0.088848	0.267826	0.131808	0.24373	0	0.230672	0.174441	0.139882	0.131265	0.156688	0	0.422877	0.0650514	0.0564456	0	0.0693099	0.0989585	0.122156	0.203466	0.198348	0.114385	0.141127	0.0266359	0.152512	0.140469	0.214816	0	0.175231	0.133169	0.0650849	0.122935	0	0.0430258	0.234486	0.0215888	0
DNAJB11	0.0314075	0.0541018	0.05282	0.0899713	0.0819774	0.0482468	0.0624475	0.0150677	0.0723278	0.0263507	0.0455774	0.070798	0.0156864	0.112137	0.0612241	0.104684	0	0.0330261	0.0230515	0.0626656	0.0509889	0.0529345	0	0.119585	0.0830265	0.0513818	0	0.0252636	0.0881441	0.106279	0.0676493	0.0819034	0.064014	0.0638002	0.0498637	0.091345	0.0290558	0.0788188	0	0.0139647	0.03306	0.0473586	0.071389	0.0269579	0.072579	0.0554785	0	0
AC068631.2	0.00230045	0.0478028	0.0365899	0.00799999	0.021223	0.0190947	0.0806852	0.0576201	0.00884943	0.0052367	0.00239459	0.017123	0	0	0.00425923	0.0325084	0	0.0171606	0.100095	0.0231278	0.0628247	0.0120064	0	0	0.0380882	0.00357655	0	0.0206123	0.0113389	0	0.0257827	0.0529535	0.0114178	0.00928277	0.0220312	0.0400505	0.00606139	0.0242324	0	0.00953307	0.0139993	0.0385499	0.0774193	0	0.126229	0	0	0
AHSG	0.00416393	0	0.0136832	0	0	0.00838397	0	0.0124958	0.0194303	0	0.0109499	0	0	0.0224795	0.0098509	0.0108931	0	0	0	0.0139224	0.00501191	0.0103759	0	0.016154	0.00463276	0.00951408	0	0.0201682	0.00500415	0.00468719	0.0112849	0.0288586	0.00807874	0	0.0210924	0	0.00572486	0.00338779	0	0	0	0	0.00644666	0	0.00906056	0.0122086	0	0
FETUB	0	0	0	0	0.0166606	0	0	0	0	0	0.00519439	0	0	0	0	0	0	0.015102	0	0	0.00412307	0	0	0	0	0	0	0	0.00665429	0	0	0.0101471	0	0	0	0	0	0	0	0	0	0.0105339	0	0	0	0	0.043523	0
HRG	0	0	0	0	0	0	0	0	0	0	0	0	0	0	0	0	0	0	0	0	0.00412307	0	0	0	0	0	0	0	0	0	0	0	0.00155928	0	0	0	0	0	0	0	0	0	0	0	0	0	0	0
KNG1	0.00831343	0	0.0151237	0.00852549	0	0	0.0146016	0.0152026	0.0112665	0	0	0	0	0	0.00588176	0.0207593	0	0.0312204	0.0058519	0	0.00435686	0.00963907	0	0.0160213	0	0.00983312	0	0	0.00545104	0.00718527	0	0.0162167	0.00421128	0	0	0	0	0.0129506	0	0.00804783	0	0.0260243	0.0112276	0	0	0	0	0
EIF4A2	0.964757	0.863381	1.28998	1.07578	1.01562	1.35725	1.8686	1.75247	0.767703	0.958189	1.04223	0.824929	0.66987	0.894701	0.825449	0.877978	0	0.910926	1.64029	0.653238	0.963003	1.11183	0.368468	1.08467	1.40227	1.08357	0	1.65878	1.1201	0.776524	1.29206	1.27334	1.04844	0.952484	0.628616	0.7081	1.51478	1.31146	0	0.81984	0.609558	1.0145	0.917087	0.760393	1.44668	0.984101	0.403627	0
RFC4	0.126702	0.0584646	0.0353502	0.0766357	0.064399	0.0401335	0.127994	0.0759518	0.0727368	0.0741425	0.0345506	0.0769516	0	0.13545	0.0643021	0.0632525	0	0.0996867	0.0685227	0.057127	0.0480644	0.0947896	0	0.159486	0.0268245	0.056575	0	0.0369943	0.0360386	0.0284042	0.085902	0.0674797	0.0588431	0.0591351	0.0353403	0.0241754	0.061067	0.105011	0	0.0735678	0.0472628	0.1134	0.0645219	0	0.0404855	0.133089	0.0525557	0
ADIPOQ	0.00589261	0	0.003488	0	0.0211099	0	0	0	0	0	0	0	0	0.0487293	0	0.0137654	0	0	0	0	0	0	0	0	0	0	0	0	0	0	0	0	0	0	0	0	0	0	0	0	0	0	0	0	0.00640597	0.0125011	0	0
ST6GAL1	0.0429747	0.072226	0.114744	0.11841	0.237841	0.0943127	0.124888	0.093066	0.100545	0.0851675	0.072609	0.0668984	0.0898602	0.080163	0.153252	0.24292	0	0.0426132	0.0857475	0.0472607	0.0492982	0.0819725	0.227993	0.169038	0.0849593	0.0962984	0	0.0962574	0.0929747	0.0933092	0.133997	0.147352	0.0936821	0.0632607	0.0365963	0.172699	0.17392	0.138897	0	0.0667122	0.118697	0.0357136	0.0403867	0.169517	0.0573105	0.154905	0.0393343	0
RPL39L	0.00769108	0.00539374	0.0375936	0.0370646	0.0339589	0.0203447	0.0309734	0.044945	0.01659	0.00955455	0.00446773	0.0130423	0.0334892	0.0725305	0.0238963	0.0177381	0	0.0142281	0.0475287	0.0151805	0.0116204	0.0379516	0	0	0.00512821	0.00386674	0	0.0209801	0.0266709	0.0102436	0.0218609	0.0581919	0.0264534	0.0470206	0	0.0166986	0.0446883	0.0278896	0	0.0361867	0	0.0175738	0.0263051	0	0.0248902	0.0549156	0	0
RTP1	0	0	0	0	0	0	0	0	0	0	0.00477909	0	0	0	0	0	0	0	0.00489929	0	0.00599892	0	0	0.0511325	0	0	0	0	0	0	0.0111504	0	0	0	0	0.00874328	0	0.0107202	0	0	0	0	0	0	0.0077405	0	0	0
MASP1	0	0	0.00485639	0	0	0	0	0	0.00291262	0	0.00245545	0	0	0	0	0	0	0	0	0	0	0.00420998	0	0.0206608	0	0	0	0	0	0	0	0.00838836	0.00277377	0	0	0.0153224	0.00524718	0	0	0	0	0.0106282	0.00575375	0	0.00736863	0	0	0
RTP4	0	0	0	0	0	0	0	0	0	0	0	0	0	0	0	0	0	0	0	0	0	0	0	0	0	0	0	0	0	0	0	0	0	0	0	0	0	0	0	0	0	0	0	0	0	0	0	0
SST	0.0230415	0	0.013347	0.074565	0.0775046	0.0471513	0.0230542	0.0845853	0.079889	0.0243751	0.00438434	0	0.0908254	0.0121849	0.0141275	0.0319085	0	0.0907922	0.0218462	0.00499818	0.00803259	0.0542905	0.292122	0.0628921	0	0	0	0.0423875	0.0512426	0.0671592	0.0735838	0.0565909	0.0397314	0.013278	0.025963	0	0.03613	0.0283643	0	0.0874794	0.084113	0.0652775	0.0410244	0.123969	0.0598834	0.0183647	0.0225226	0
BCL6	0.0263895	0.0244535	0.00930241	0.0300715	0.0583097	0.047447	0.0445038	0.0463969	0.0375424	0	0.00467111	0.00536685	0.0368465	0	0.0192278	0	0	0	0.00446396	0	0.0143138	0.0142402	0	0	0.0109854	0.0290749	0	0.0133085	0.037378	0.0140265	0.0213723	0.0318189	0.0300637	0.0108591	0	0	0.00599648	0.0121608	0	0.0354146	0.0134856	0.031955	0.0137234	0.0321689	0	0.040024	0	0
LPP	0.496761	0.716678	0.534938	0.72061	0.602935	0.622914	0.978384	0.71079	0.753672	0.504046	0.553751	0.520607	0.562138	0.775721	0.575382	0.570438	0	0.548009	0.58367	0.565232	0.650294	0.603331	0.573558	0.587846	0.617956	0.673787	0	0.698309	0.74034	0.637034	0.772134	0.753814	0.608903	0.714046	0.529169	0.792659	0.648242	0.712913	0	0.623389	0.758471	0.511632	0.536208	0.826707	0.509215	0.378011	0.592918	0
TPRG1	0.0103464	0.0221924	0.0301483	0.0564699	0.0221753	0.00703071	0.0231638	0.0121257	0.0299638	0.0216615	0.0176121	0.0103685	0.0680194	0.0350403	0.0223335	0.0804342	0	0.0212426	0.0302883	0.0329316	0	0.0198491	0	0.0662423	0.00952592	0.0334774	0	0.00594153	0.037846	0.0316416	0	0.0417646	0.0177422	0.0107117	0.0269178	0	0.0400562	0.0161109	0	0.0268727	0.0105301	0	0.0185035	0.0437834	0	0.0272331	0.0549803	0
TP63	0.0046445	0	0.0406025	0.0619613	0.0352204	0	0.0101117	0.0166101	0.0228736	0.00939767	0.00382749	0	0	0.0758522	0.0116739	0.0302823	0	0	0.00535524	0	0.0275334	0.0128756	0	0.0249564	0.0077979	0.0181817	0	0.0117753	0.0133406	0.0209053	0.00543368	0.0489085	0.0100864	0	0.00362308	0.00695666	0.00500573	0.012884	0	0.0157994	0.0287903	0.0141219	0.0569667	0	0	0.0184557	0	0
P3H2	0.793067	0.682577	0.760373	0.830723	0.858136	0.847412	0.626815	0.576837	0.864203	0.659863	0.563997	0.652292	0.238973	0.440153	0.740502	0.76782	0	0.714102	0.667394	0.647837	0.880842	0.744921	0.573155	1.05001	0.682677	0.579127	0	0.752636	0.528143	0.74967	0.638548	0.776777	0.646422	0.634527	0.571997	0.752715	0.824037	0.671189	0	0.773606	0.549679	0.588849	0.440606	0.683998	0.64382	0.720949	0.479734	0
CLDN1	0	0	0	0.010391	0	0	0	0	0.00439907	0	0	0	0	0	0	0	0	0	0.0064849	0.0100154	0	0.00146818	0	0	0	0	0	0	0	0	0	0	0	0	0.00715327	0	0.00744995	0.00916507	0	0	0	0.0079204	0	0	0	0	0	0
CLDN16	0.277479	0.0760999	0.141398	0.0939303	0.15785	0.141717	0.0395894	0.161389	0.133272	0.142631	0.0709908	0.0546788	0.150191	0.168789	0.216999	0.0272673	0	0.0562135	0.155025	0.124525	0.210064	0.278945	0.113949	0.131849	0.147889	0.184028	0	0.194521	0.108304	0.110944	0.158794	0.216871	0.11948	0.0560641	0.214582	0.143148	0.0773912	0.0790639	0	0.152471	0.0573995	0.173623	0.125494	0	0.0689514	0.173681	0.183655	0
TMEM207	0	0	0	0	0	0	0	0	0	0	0	0.00941689	0	0	0	0.0135019	0	0	0	0	0.00557834	0	0	0	0	0	0	0	0.0130091	0.00599301	0	0.00789296	0	0	0.00488586	0	0.00356639	0	0	0.0102108	0	0	0	0	0	0	0	0
IL1RAP	0.0427817	0.0098354	0.0367757	0.0807963	0.0162196	0.0508461	0.0168779	0.0560353	0.0635017	0.0549863	0.0250873	0.0315114	0.0456604	0.0838477	0.0136962	0.0685888	0	0.0114559	0.0493608	0.0417619	0.0408061	0.0555427	0	0.0657386	0.0607335	0.039598	0	0.0203283	0.0249339	0.102845	0.0392836	0.0324558	0.0424789	0.0171509	0.0254163	0.0224758	0.00621789	0.0168255	0	0.0153027	0.0557783	0.0258123	0.0643125	0.0367246	0.00987969	0.0349165	0	0
GMNC	0	0	0.00403367	0	0	0	0	0.013986	0	0	0	0	0	0	0	0	0	0	0	0	0	0.00753205	0	0	0.00407149	0.0074127	0	0	0.00359722	0.0167634	0	0	0	0.0120736	0	0	0.00470385	0.00498051	0	0	0.0148614	0	0.00875913	0	0	0	0	0
OSTN	0	0.0252443	0.0200787	0.0256647	0.0212157	0.0305011	0	0.016806	0.0230841	0.0190876	0.0415982	0.0365273	0.0151569	0.0253813	0.00858404	0.0303628	0	0	0.0260909	0.0240476	0	0.0396744	0	0.0248171	0.00897599	0	0	0.0298088	0.00580406	0.00973327	0.0321297	0.00924696	0.00621034	0	0.023094	0.0178487	0.0116728	0.00430965	0	0	0.0106242	0.00617761	0.0110636	0	0	0.0320762	0.0962857	0
UTS2B	0.0398985	0.0541737	0.00895987	0.0254006	0.0177744	0.0186943	0	0.00540102	0.00532461	0.0133093	0	0.0374756	0	0	0.00760516	0.0298812	0	0	0	0	0.00537174	0.0043108	0	0.0158885	0.00994976	0.0176461	0	0	0.0180343	0.0226686	0	0.0247933	0.0121428	0	0.012493	0.0210848	0.00787629	0.0139262	0	0	0.0132083	0	0.00901072	0	0.00921839	0.0690242	0	0
CCDC50	0.177744	0.102032	0.0791729	0.079881	0.15167	0.145783	0.141304	0.124728	0.11977	0.0873095	0.099137	0.130271	0.127884	0.0808487	0.120737	0	0	0.0252057	0.100938	0.0899572	0.104965	0.14413	0	0.119829	0.10777	0.129835	0	0.150033	0.194338	0.163296	0.129498	0.159575	0.101936	0.114178	0.103148	0.103116	0.0607435	0.10219	0	0.127222	0.0842477	0.0607878	0.0543175	0.0717943	0.0817486	0.0689227	0.128132	0
FGF12	2.93079	2.83529	2.78316	2.77033	2.83907	2.71443	2.58492	2.69735	2.8799	2.89336	3.03157	2.81255	2.73449	2.57793	2.96211	2.78557	0	3.08053	2.90378	2.90717	2.99639	3.01276	2.67002	2.8574	2.89639	3.00543	0	2.91139	2.83623	2.93043	2.634	2.73661	2.79554	2.80696	2.82521	2.72985	2.75756	2.68702	0	2.97102	2.77011	2.65189	2.74511	2.72363	2.92911	2.66137	2.88459	0
MB21D2	0.198009	0.262266	0.266022	0.160888	0.198637	0.189193	0.129759	0.18607	0.254206	0.217983	0.191606	0.237546	0.128216	0.216153	0.118397	0.283709	0	0.143762	0.255462	0.219296	0.139458	0.460428	0.166631	0.276879	0.198606	0.14876	0	0.236944	0.174308	0.282582	0.280646	0.364746	0.262464	0.267904	0.170498	0.231356	0.31238	0.210444	0	0.178298	0.176369	0.288388	0.219819	0.13309	0.197061	0.260776	0.352725	0
ATP13A5	0.0110286	0.0116466	0.0133061	0	0.0284123	0.022049	0.0401226	0.0296991	0.0103586	0.0221766	0.00727818	0	0	0	0	0	0	0.0152963	0.0113611	0.00541615	0.00737889	0.0213713	0	0.0248212	0	0.00426131	0	0.0237098	0.0211092	0.00823086	0.00859663	0.0392378	0.035076	0.0229734	0.0343211	0	0.00748469	0.0159419	0	0.0222058	0.0396348	0.0204845	0.00972902	0	0	0.056696	0	0
ATP13A4	0.13869	0.107274	0.148673	0.194288	0.190455	0.142404	0.0762354	0.121182	0.157208	0.0712095	0.139172	0.0785033	0.136507	0.0591028	0.114137	0.117791	0	0.04917	0.15339	0.126311	0.14931	0.156431	0.0957248	0.190538	0.114107	0.143712	0	0.107515	0.0916382	0.124913	0.114345	0.097207	0.179497	0.268317	0.0987561	0.0808579	0.114909	0.116674	0	0.052803	0.0705068	0.0717757	0.111392	0.0621152	0.0996664	0.148439	0.0324577	0
OPA1	0.988113	0.958576	1.07167	0.817489	0.868215	0.797846	1.26879	1.04581	0.933509	1.00258	1.04133	0.975924	0.799282	0.814175	0.696927	0.791228	0	0.809075	0.926947	0.954965	0.999037	1.06566	0.365248	0.956083	1.06018	1.10486	0	0.985281	1.01882	0.89655	1.0242	0.906809	1.04979	0.995545	1.04093	0.800297	1.0592	1.1587	0	0.983089	0.742945	1.21055	0.921811	0.813145	1.0958	0.996627	0.906015	0
HES1	0	0.0310021	0.0186848	0.0310477	0.0142604	0.0222545	0.0147312	0.00531815	0.00673766	0	0	0	0	0	0.00804228	0.0154498	0	0	0.0245075	0	0.00698342	0.00518365	0	0.0219396	0.00432229	0.0123075	0	0	0	0.00582866	0.0121071	0	0.00840058	0	0	0	0	0.00891352	0	0.00992094	0	0.0132446	0.00550329	0	0.0102302	0	0	0
CPN2	0	0	0	0.00546245	0	0	0	0	0.0037683	0	0	0	0	0	0.00593037	0	0	0	0	0	0	0	0	0	0	0	0	0	0	0	0	0.00611296	0.00324874	0	0	0	0	0.00348169	0	0	0	0	0	0	0	0	0	0
LRRC15	0	0	0	0	0	0	0	0	0.00554823	0	0	0	0	0	0	0	0	0	0	0	0	0.00531133	0	0	0	0	0	0	0.0112026	0	0	0	0	0	0	0	0.0043248	0	0	0	0	0	0.00906029	0	0	0	0	0
ATP13A3	0.411031	0.408827	0.516732	0.45967	0.509174	0.432712	0.305693	0.486189	0.477123	0.601519	0.553207	0.588606	0.344064	0.457512	0.50618	0.593794	0	0.491463	0.377333	0.452263	0.489047	0.542573	0.379873	0.730906	0.518409	0.500285	0	0.381349	0.449134	0.385591	0.499751	0.657644	0.414301	0.441448	0.392652	0.469444	0.376266	0.502239	0	0.504419	0.351978	0.411695	0.522299	0.409509	0.410088	0.577784	0.547289	0
TMEM44	0.0164083	0.0217617	0.0387448	0.065329	0.111099	0.029374	0.0176301	0.0429278	0.13221	0.00691142	0.0350319	0.0228534	0.0839568	0	0.0409189	0.0706657	0	0.035886	0.0214122	0.0186751	0.0152384	0.0369243	0.24861	0.115217	0.0156016	0.009106	0	0.0164951	0.0481804	0.0651343	0.0375681	0.0726249	0.0122059	0.0262475	0.029359	0.0665778	0.0207339	0.0422246	0	0.0207113	0.0386058	0	0.0365116	0.0474451	0.00949792	0.0446114	0.073763	0
LSG1	0.115096	0.0792553	0.104335	0.158828	0.122958	0.116692	0.25088	0.170242	0.127901	0.169646	0.140205	0.0542524	0.0645865	0.103725	0.0975602	0.0492899	0	0.110177	0.0910852	0.10447	0.123747	0.0862616	0	0.130778	0.140589	0.0588362	0	0.101628	0.0313608	0.0819525	0.168274	0.0864084	0.113139	0.131091	0.0491717	0.104284	0.0902212	0.169454	0	0.101445	0.126126	0.0432207	0.107724	0.146254	0.0517602	0.0798847	0.230003	0
FAM43A	0	0	0.0078267	0.00864052	0	0	0	0	0.00272152	0.0100057	0	0	0	0	0.00800801	0	0	0	0	0	0.00899119	0.00308118	0	0	0	0	0	0	0	0.00662048	0	0	0.0179675	0	0.00485854	0	0	0.00476946	0	0	0	0	0.0052504	0	0	0	0	0
XXYLT1	0.373875	0.441104	0.37386	0.338029	0.323656	0.329575	0.259032	0.369506	0.478166	0.417079	0.349018	0.406568	0.42202	0.455391	0.452926	0.389139	0	0.327665	0.341369	0.319741	0.351932	0.540934	0.247097	0.637974	0.159862	0.27439	0	0.193358	0.215075	0.322442	0.258051	0.279716	0.388952	0.39804	0.339724	0.531408	0.358047	0.325751	0	0.249972	0.428112	0.439775	0.322183	0.0942291	0.327984	0.47212	0.797052	0
ACAP2	1.25606	1.13698	1.47323	1.42719	1.35537	1.2718	1.24405	1.29155	1.39661	1.33838	1.40357	1.26146	1.01082	1.71161	1.13733	1.41086	0	1.2918	1.14956	1.33721	1.28957	1.41059	0.751167	1.60067	1.27745	1.20607	0	1.30814	1.24604	1.21728	1.37864	1.64468	1.21653	1.30566	1.29686	1.3517	1.44592	1.45293	0	1.42438	1.25691	1.33575	1.41324	0.736959	1.16022	1.37814	1.33968	0
PPP1R2	0.407637	0.389756	0.397532	0.349477	0.222694	0.228945	0.328836	0.481976	0.352886	0.394944	0.369744	0.387731	0.177219	0.606095	0.377996	0.461323	0	0.328406	0.48546	0.317656	0.337101	0.594637	0.0835956	0.525008	0.456216	0.266783	0	0.254581	0.340638	0.216157	0.392754	0.504918	0.367962	0.329341	0.338282	0.277278	0.328381	0.407742	0	0.439532	0.258701	0.374724	0.485993	0.103601	0.380169	0.388925	0.49602	0
APOD	0.0569407	0.023654	0.0612256	0.0648581	0.0293573	0.0475096	0.381291	0.153948	0.0584276	0.0801562	0.0595259	0.0593355	0.0953582	0.120127	0.0456608	0.057543	0	0.059911	0.111027	0.0340037	0.0630151	0.0680746	0	0.0696333	0.0346328	0.0614629	0	0.167528	0.0658025	0.0851564	0.0780218	0.101089	0.0590671	0.0615398	0.044315	0.0248274	0.163704	0.174513	0	0.0464476	0.033611	0.0631377	0.0729241	0.024925	0.112118	0.0604667	0	0
MUC20	0.0166667	0.00664769	0.032547	0.019172	0.0355043	0.0223483	0.0170513	0.0278768	0.0227859	0	0.00826671	0.0168766	0.0364671	0	0	0	0	0	0.0278027	0.0254193	0.0394941	0.0169279	0.0812557	0	0.0129174	0.0273226	0	0.00747237	0.00637485	0.0238793	0.0428657	0.040263	0.0186878	0	0	0.0224042	0.0105427	0.00959127	0	0.0151599	0	0.0187446	0.0413762	0.0235124	0.0172544	0	0.0324577	0
MUC4	0.012334	0.0165326	0.0271631	0.021862	0.0456734	0	0.0238902	0.0116657	0.00554198	0	0.00799141	0.0268379	0	0.0462739	0.0118577	0	0	0.0604807	0.0143727	0	0.0247522	0.0495339	0	0.0453932	0	0	0	0.0260987	0.0122434	0.0145404	0.00600612	0.0368455	0.00471818	0	0	0	0	0.00447886	0	0.0218855	0	0	0.0287103	0	0.0137877	0.0759092	0.0306078	0
TNK2	0.50671	0.775129	0.652204	0.570295	0.63927	0.528334	0.824685	0.756736	0.955619	0.67035	0.589187	0.593628	0.590326	0.736656	0.914124	0.782094	0	0.781016	0.684007	0.721192	0.677205	0.671792	0.193168	0.796079	0.574452	0.514332	0	0.548528	0.416366	0.612173	0.785305	0.720402	0.715016	0.738528	0.459789	0.78738	0.671828	0.802295	0	0.842242	0.733939	0.544301	0.539415	0.440761	0.657257	0.671649	0.74542	0
TFRC	0.266624	0.155547	0.247906	0.202959	0.223098	0.185881	0.14582	0.205066	0.248845	0.254102	0.243415	0.202317	0.136051	0.319519	0.228966	0.242267	0	0.197402	0.263733	0.247556	0.248919	0.321486	0.100401	0.27452	0.215999	0.147283	0	0.255718	0.303754	0.212318	0.239258	0.397451	0.206317	0.122866	0.313483	0.15955	0.238617	0.308687	0	0.228115	0.189369	0.20938	0.321645	0.167694	0.202792	0.240485	0.358081	0
ZDHHC19	0.0224327	0.0380925	0.024185	0.0209255	0.0476593	0.0340031	0	0.0188298	0.0181896	0	0.0100684	0.0406237	0	0.0499666	0.0193098	0.0150286	0	0	0.011273	0.0316499	0.0189845	0.0202635	0	0.0601745	0.00593215	0.00811127	0	0	0.0216532	0.0169426	0.017467	0.0264344	0.0124088	0.0209484	0.0168544	0.0389543	0.0180385	0.0119189	0	0.0162062	0.0137756	0.00834465	0.0050231	0	0.0255482	0.0109465	0	0
SLC51A	0.0115137	0.0425652	0.0872793	0.100868	0.0900311	0.0637819	0.0318458	0.0833376	0.0222227	0.0143964	0.0165508	0.0429329	0.0138441	0.0912049	0.0338244	0.122201	0	0.0836117	0.134557	0.0364893	0.0792035	0.071438	0	0.111826	0.0029792	0.0392306	0	0.0090294	0.0340114	0.0478016	0.022469	0.0428112	0.0307609	0.027238	0.00510035	0.0340649	0.0270322	0.0332402	0	0.0570633	0.0845471	0.0256559	0.158054	0	0.0208105	0.144561	0.0765624	0
PCYT1A	0.25224	0.200426	0.307627	0.280311	0.288479	0.262421	0.311373	0.272751	0.301812	0.264819	0.222458	0.280098	0.348226	0.406082	0.291838	0.355393	0	0.233044	0.262147	0.332465	0.223196	0.347042	0	0.429332	0.201694	0.207351	0	0.10369	0.146392	0.288077	0.282028	0.312838	0.26172	0.25033	0.152295	0.471667	0.336685	0.280899	0	0.220932	0.275791	0.154882	0.261786	0.109386	0.180609	0.420833	0.286745	0
AC069257.3	0.0322683	0	0.0227161	0.0152234	0	0.0147045	0.0126487	0.0109618	0.00716256	0.0197427	0.0106836	0.00941689	0	0	0	0	0	0	0.0165187	0.034275	0.00756552	0.0111718	0	0.0357349	0.00450748	0.0133135	0	0.0110598	0.0119378	0.00892194	0.0319727	0.0348993	0.0168228	0	0	0	0.0449364	0.0279978	0	0	0.0105301	0	0.0147098	0	0.0111954	0.0230913	0	0
TM4SF19-TCTEX1D2	0	0	0.00334034	0	0	0	0	0	0	0	0	0	0	0	0	0	0	0	0.00726836	0	0	0	0	0	0	0	0	0	0	0	0	0	0	0	0	0	0	0	0	0	0	0	0	0	0	0	0	0
UBXN7	0.575214	0.447942	0.633186	0.510422	0.385423	0.530311	0.649941	0.522117	0.570426	0.522306	0.469884	0.545008	0.308872	0.796991	0.572744	0.551446	0	0.396025	0.561649	0.451786	0.587951	0.647693	0.241457	0.591227	0.374689	0.438091	0	0.39771	0.310201	0.483227	0.510173	0.570886	0.519202	0.643511	0.394267	0.604712	0.552739	0.541273	0	0.606414	0.455004	0.490432	0.517693	0.240685	0.483521	0.622073	0.450148	0
RNF168	0.327538	0.376377	0.461067	0.36597	0.36107	0.337273	0.258876	0.457268	0.356337	0.431329	0.355919	0.32619	0.267997	0.278378	0.475059	0.325343	0	0.378405	0.400671	0.408646	0.284306	0.538394	0.164851	0.612539	0.34188	0.15966	0	0.258731	0.383952	0.265819	0.429226	0.501983	0.349463	0.366491	0.457505	0.402625	0.313617	0.356212	0	0.282038	0.442487	0.376489	0.360932	0.249168	0.429031	0.440463	0.358587	0
SMCO1	0.0086136	0.0116089	0.0143912	0	0	0.0165283	0	0.0104369	0.00921054	0.0129885	0.00270307	0	0.0231145	0.0217362	0.0226879	0	0	0	0	0	0	0.00392284	0	0.0366826	0.00358462	0	0	0.0160322	0.0125636	0	0	0.0264215	0.0101507	0	0	0	0.0149748	0.0275515	0	0	0	0	0.00570833	0	0	0.0121074	0.0441971	0
WDR53	0.085329	0.113072	0.119601	0.129891	0.130488	0.0709658	0.121753	0.10018	0.112254	0.0957538	0.0750453	0.0433385	0.0692692	0.160982	0.117943	0.12771	0	0.0806118	0.0539271	0.053955	0.120433	0.15242	0.122578	0.114494	0.0560762	0.129703	0	0.130407	0.0384085	0.0959198	0.117862	0.0867368	0.0895426	0.0969159	0.0686219	0.107618	0.12236	0.149583	0	0.114516	0.118885	0.0935691	0.100932	0.0456116	0.14078	0.223246	0.0225226	0
FBXO45	0.132291	0.103033	0.134086	0.0880524	0.169746	0.149379	0.156958	0.166004	0.16434	0.117613	0.129693	0.111183	0.0600382	0.0816922	0.0984955	0.159082	0	0.073552	0.206012	0.121366	0.125669	0.130832	0	0.12379	0.108462	0.149849	0	0.184866	0.151392	0.0456671	0.110047	0.139447	0.11866	0.119229	0.0822383	0.0832701	0.166141	0.17651	0	0.112597	0.059929	0.0537878	0.0798514	0.0925138	0.135317	0.187801	0.128199	0
PIGX	0.171831	0.185353	0.295696	0.238007	0.212662	0.19609	0.320834	0.321982	0.256074	0.285527	0.252854	0.246346	0.0871653	0.212954	0.170017	0.178669	0	0.25667	0.32648	0.226749	0.225123	0.322537	0.0864006	0.314704	0.166076	0.189615	0	0.176713	0.250386	0.217515	0.240387	0.299158	0.239772	0.290469	0.14392	0.144919	0.289007	0.375383	0	0.243196	0.214644	0.200836	0.269135	0.0978605	0.258563	0.317532	0.0741445	0
CEP19	0.0308537	0.048714	0.137879	0.0531062	0.0771696	0.0368806	0.314174	0.13604	0.0656239	0.154782	0.0626243	0.0636233	0.0413249	0.166344	0.0468402	0.207032	0	0.0588343	0.144613	0.0685117	0.0898514	0.0921714	0	0.229013	0.0892703	0.0771897	0	0.0887169	0.0535404	0.0577614	0.156645	0.102574	0.0458748	0.119051	0.0360585	0.049398	0.150084	0.180527	0	0.177018	0.0963084	0.13471	0.0798021	0.0285347	0.111452	0.0856983	0.0531304	0
PAK2	0.395408	0.293432	0.489405	0.346876	0.261569	0.39825	0.452851	0.485727	0.441124	0.509982	0.371892	0.378432	0.41082	0.417491	0.404017	0.310729	0	0.3527	0.427423	0.473922	0.310043	0.623145	0.420636	0.458043	0.367892	0.367469	0	0.529985	0.382165	0.281881	0.423747	0.391357	0.442218	0.451236	0.479376	0.367381	0.383257	0.62218	0	0.522063	0.448726	0.59925	0.366014	0.202809	0.366003	0.635149	0.432526	0
SENP5	0.928109	0.803522	0.938609	0.796165	0.838815	0.69556	0.935855	0.820133	0.903078	0.838081	0.91088	1.00948	0.887964	1.26353	0.938659	1.12129	0	1.07264	0.874597	0.86129	0.908021	1.2268	1.03997	1.0214	0.683358	0.707386	0	0.594498	0.907114	0.689635	0.863814	1.1398	0.862302	0.806711	0.872556	0.90672	0.890297	0.88765	0	0.96437	0.827522	0.916768	1.04617	0.661299	0.732044	1.02834	1.07802	0
NCBP2	0.126475	0.0261471	0.187581	0.1524	0.090654	0.129173	0.290903	0.177188	0.161121	0.0819708	0.105865	0.0619134	0.0381212	0.171528	0.148513	0.179784	0	0.0975995	0.260843	0.132764	0.190075	0.17143	0	0.165016	0.106878	0.141845	0	0.145637	0.129036	0.0901667	0.149813	0.175683	0.102432	0.111768	0.0741487	0.0519575	0.184318	0.25119	0	0.135711	0.102842	0.108644	0.174276	0.1698	0.182402	0.196585	0.106221	0
PIGZ	0.315946	0.332074	0.554748	0.439915	0.334307	0.325227	0.397686	0.541333	0.700258	0.448723	0.351154	0.458598	0.267092	0.75405	0.720726	0.527568	0	0.503262	0.335921	0.396216	0.568009	0.695908	0.209066	0.844669	0.241442	0.303417	0	0.303533	0.445346	0.35998	0.478609	0.756682	0.47654	0.345832	0.293001	0.323725	0.62692	0.540168	0	0.649149	0.65077	0.320304	0.624453	0.197765	0.333597	0.541825	0.925326	0
MELTF	0	0.0273566	0.043341	0.0640658	0.0464032	0.0195299	0.0549463	0.109471	0.128766	0.0157555	0.0268396	0.0578906	0.0591536	0.0998011	0.112354	0.0893208	0	0.0905036	0.0654653	0.0306718	0.0257035	0.0866487	0	0.118179	0.0405923	0.0240698	0	0.0648039	0.0965551	0.0612689	0.103838	0.084501	0.0672183	0.141263	0	0.048853	0.123983	0.0763292	0	0.0992389	0.0929129	0.0605167	0.0287761	0	0.0496119	0.14256	0.143689	0
DLG1	1.94809	2.01824	1.99389	1.91055	2.05113	1.99475	2.20454	2.00774	1.94192	1.97137	2.00981	2.01526	1.86496	2.01355	1.86067	2.08429	0	1.72548	1.85014	1.84639	2.0711	1.87549	1.5958	1.93709	2.14878	1.88195	0	2.05195	2.3376	1.83515	2.04771	2.11896	2.04182	2.203	2.13431	1.96982	2.25672	2.1087	0	1.93834	1.75899	2.0687	2.04643	1.94863	2.103	1.88757	1.82326	0
BDH1	0.796547	0.734585	0.787662	0.482206	0.568165	0.627729	0.395588	0.781858	0.685999	0.7891	0.858859	0.73551	0.634711	0.936832	1.12818	0.643426	0	0.851778	0.725363	0.752491	0.872839	0.990641	0.87314	1.03016	0.539046	0.71653	0	0.430367	0.495567	0.666021	0.665987	0.753298	0.766487	0.911145	0.743825	0.830709	0.479012	0.720183	0	0.870943	0.83684	0.742391	0.745769	0.436838	0.494518	0.945107	0.889513	0
RUBCN	0.529039	0.718534	0.66142	0.64854	0.586752	0.701654	0.740484	0.567098	0.836531	0.704942	0.631176	0.577348	0.852796	0.821059	0.744819	0.615605	0	0.453719	0.651033	0.714333	0.700859	0.715528	0.495159	0.898746	0.619155	0.492369	0	0.558897	0.677604	0.551897	0.761736	0.819796	0.650484	0.646141	0.685494	0.819374	0.53834	0.73343	0	0.584765	0.754825	0.512426	0.758616	0.57724	0.619536	0.667833	0.797544	0
FYTTD1	0.230075	0.305942	0.380337	0.418629	0.426165	0.35328	0.45141	0.407646	0.381927	0.27546	0.312054	0.27216	0.164469	0.332179	0.418307	0.422731	0	0.434606	0.404633	0.369728	0.367321	0.330954	0.0662305	0.533444	0.331838	0.204153	0	0.308433	0.336385	0.282387	0.394627	0.457895	0.298643	0.484318	0.233446	0.3246	0.333456	0.317062	0	0.284537	0.272532	0.189322	0.363547	0.205395	0.294803	0.475438	0.572012	0
LRCH3	0.928402	1.11104	1.14457	1.01847	1.0554	1.07794	1.19244	1.07032	1.20281	0.940884	1.07222	1.07849	1.16198	1.31047	1.12432	1.06419	0	0.782894	1.10957	0.92297	0.993953	1.23005	0.774325	0.952891	1.1382	0.953507	0	1.11248	1.30917	1.01071	1.21349	1.35101	1.24925	1.26366	1.14729	1.1394	1.17364	1.34467	0	1.1737	1.07494	1.39961	1.2117	0.828836	0.955744	1.18066	1.31374	0
IQCG	0.124204	0.171368	0.306137	0.301682	0.221543	0.134508	0.231944	0.263746	0.217914	0.136541	0.155138	0.151601	0.105323	0.204637	0.222222	0.343932	0	0.256304	0.26859	0.159278	0.180728	0.223548	0.0812557	0.287631	0.115827	0.128579	0	0.19275	0.287599	0.0998963	0.187078	0.211668	0.190778	0.194131	0.0983189	0.109872	0.162574	0.211277	0	0.13257	0.164413	0.186214	0.280694	0	0.122755	0.313478	0.190828	0
RPL35A	0.22707	0.183889	0.427088	0.547597	0.539402	0.19536	0.958023	1.13657	0.333533	0.138082	0.181324	0.197685	0.12405	0.541687	0.451791	0.439347	0	0.452795	0.604715	0.244052	0.48754	0.322908	0.0957248	0.390645	0.250825	0.192964	0	0.369589	0.350048	0.204764	0.313832	0.568083	0.237928	0.311217	0.128693	0.197047	1.02551	0.614993	0	0.217642	0.232479	0.224182	0.6079	0.176842	0.478765	0.322683	0.189843	0
LMLN	0.404004	0.355757	0.358165	0.203487	0.296485	0.3805	0.350594	0.332792	0.30142	0.343377	0.405152	0.248261	0.222908	0.433619	0.384305	0.379292	0	0.31913	0.303767	0.348641	0.343185	0.417202	0	0.394104	0.295063	0.35556	0	0.231783	0.263378	0.283592	0.343363	0.335772	0.331235	0.442399	0.267907	0.356271	0.312812	0.350407	0	0.288391	0.273764	0.226815	0.276193	0.121072	0.274074	0.422739	0.168106	0
ZNF595	0.277177	0.22501	0.308074	0.245564	0.222185	0.356427	0.255661	0.375224	0.337318	0.18474	0.356588	0.352072	0.136889	0.421371	0.26345	0.215671	0	0.279101	0.255237	0.222005	0.319231	0.463749	0.110744	0.379235	0.144635	0.179477	0	0.352518	0.203805	0.182072	0.251997	0.441853	0.282468	0.258878	0.468565	0.335223	0.31972	0.287089	0	0.265922	0.177995	0.23853	0.249988	0.059332	0.24626	0.342664	0.256055	0
ZNF718	0.656919	0.440968	0.589671	0.455674	0.469861	0.564909	0.607843	0.477	0.558763	0.601303	0.417736	0.505417	0.236291	0.495486	0.591301	0.346434	0	0.60068	0.648515	0.517916	0.563068	0.686283	0.181656	0.559569	0.47042	0.492071	0	0.762784	0.553787	0.351279	0.403267	0.639745	0.546757	0.451953	0.472241	0.495856	0.587228	0.495757	0	0.676945	0.409212	0.465897	0.535598	0.313149	0.534946	0.417984	0.614616	0
ZNF732	0.0044403	0.00682428	0.023557	0.0239563	0.024456	0.0193946	0.0147945	0.0222173	0.0167086	0.0513951	0.0328613	0.023474	0	0	0.0241177	0.0411242	0	0.0226711	0.0376449	0.0141482	0.0497502	0.0375197	0.200645	0.0611749	0.00630512	0.0192838	0	0.0202819	0.0538473	0.0175873	0.00610891	0.0198828	0.0475231	0.0229326	0.0277468	0.0128847	0	0.0211991	0	0.0107335	0.0318533	0	0.0179987	0	0.00368997	0.0296566	0	0
ZNF141	0.331336	0.25545	0.324255	0.231778	0.286159	0.230981	0.248632	0.217532	0.221029	0.363788	0.330594	0.331142	0.238416	0.214277	0.345904	0.275238	0	0.279968	0.230646	0.214068	0.271154	0.432785	0.251762	0.42473	0.247086	0.286422	0	0.2737	0.41953	0.218581	0.303282	0.486178	0.338622	0.320271	0.319269	0.288338	0.312755	0.252702	0	0.396274	0.173818	0.290054	0.297046	0.166	0.3145	0.362758	0.261412	0
ZNF721	1.66217	1.33722	1.44775	1.47662	1.45137	1.3459	1.18277	1.44919	1.44362	1.26757	1.58688	1.52925	1.69386	1.81691	1.59762	1.50061	0	1.64588	1.49584	1.48063	1.62622	1.6552	1.38452	1.66731	1.19407	1.49026	0	1.32384	1.32722	1.32684	1.39689	1.71344	1.39236	1.35848	1.534	1.58929	1.19277	1.31955	0	1.53587	1.23715	1.30381	1.74354	0.958536	1.26415	1.35069	1.52908	0
PIGG	0.347177	0.384752	0.418961	0.458618	0.333976	0.330483	0.326585	0.463532	0.464545	0.37828	0.414285	0.360286	0.490364	0.489797	0.622715	0.481262	0	0.49897	0.350278	0.42416	0.398541	0.480615	0	0.648683	0.240864	0.24231	0	0.336401	0.365844	0.268727	0.482086	0.568645	0.48698	0.384643	0.413621	0.38723	0.39145	0.426811	0	0.401446	0.254125	0.388736	0.415016	0.274137	0.357517	0.444968	0.558936	0
PDE6B	0.128825	0.147627	0.240501	0.195532	0.276356	0.110357	0.117987	0.222248	0.292287	0.0663275	0.171862	0.195944	0.124355	0.300829	0.267321	0.231542	0	0.150808	0.27966	0.195565	0.289456	0.197744	0.108665	0.367017	0.0991064	0.107624	0	0.0916052	0.295074	0.16436	0.127271	0.328796	0.135662	0.138558	0.128054	0.137066	0.107102	0.0958613	0	0.204862	0.16741	0.134182	0.324143	0.078288	0.0823233	0.312602	0.369679	0
ATP5ME	0.199244	0.123083	0.272023	0.472646	0.440048	0.249019	0.588181	0.313311	0.234756	0.1769	0.159984	0.127335	0.172689	0.388687	0.231478	0.251007	0	0.251386	0.342962	0.144416	0.250373	0.162493	0	0.281657	0.259756	0.168925	0	0.210238	0.300695	0.134901	0.280515	0.316786	0.1249	0.207327	0.0968934	0.182397	0.425226	0.315112	0	0.172954	0.2208	0.115094	0.302999	0.10754	0.4763	0.21527	0.167258	0
MYL5	0.0614655	0.0381848	0.0372643	0.0144453	0.013174	0.0781459	0.0569835	0.0443498	0.0361116	0.0464096	0.0245903	0.0264494	0.0342212	0.0852636	0.036704	0.084815	0	0.119283	0.0282075	0.0193651	0.0305339	0.0217511	0.141142	0.150782	0.0414976	0.0515171	0	0.00518012	0.0387823	0.0331846	0.0158762	0.0982453	0.0287884	0	0.0226067	0.0336641	0.0104921	0.021594	0	0.0471534	0.0435869	0.0315242	0.0422093	0.0783293	0.0653341	0	0.0225226	0
SLC49A3	0.0142319	0	0.0100221	0.00917403	0	0.00795715	0	0.00731777	0.00512859	0	0.0169268	0.00556238	0	0	0.0398073	0	0	0	0.012602	0	0.0217954	0.00450229	0	0.0130737	0.0082857	0	0	0	0.0189708	0	0.00426861	0.0228718	0.0140608	0.0248261	0	0.0446827	0.0130192	0.00439678	0	0.0193549	0	0.00737189	0.0191832	0	0.00750548	0	0	0
PCGF3	0.25565	0.276056	0.340827	0.36017	0.346376	0.339277	0.262112	0.503331	0.436342	0.407802	0.333752	0.380532	0.220456	0.432262	0.397072	0.372015	0	0.338379	0.31667	0.326205	0.510701	0.350365	0.100401	0.458997	0.294376	0.204282	0	0.370333	0.423599	0.298305	0.200305	0.470915	0.346676	0.334768	0.344758	0.361024	0.324127	0.448276	0	0.475907	0.335617	0.374809	0.274641	0.220778	0.339452	0.373636	0.327177	0
CPLX1	0.395118	0.472666	0.577756	0.539848	0.525343	0.532845	1.04855	0.619753	0.597461	0.47297	0.433848	0.474035	0.509779	0.521865	0.518003	0.810969	0	0.532326	0.798009	0.418482	0.544128	0.532476	0.100401	0.810325	0.441054	0.54581	0	0.539648	0.424936	0.382461	0.412871	0.773913	0.432716	0.529659	0.348557	0.477018	0.636809	0.595497	0	0.539408	0.352539	0.517583	0.436751	0.42036	0.592367	0.826487	0.648528	0
GAK	0.721835	0.85053	0.732261	0.496643	0.471682	0.561832	0.70207	0.828903	0.853921	0.775296	0.786063	0.726162	0.891214	0.897523	0.958236	0.673973	0	0.784702	0.561826	0.63627	0.726521	1.02547	0.456164	0.733369	0.580172	0.537945	0	0.59732	0.593845	0.683868	0.825677	0.845776	0.840312	0.716428	0.740306	0.740087	0.793461	0.745897	0	0.621841	0.75931	0.770174	0.699777	0.716732	0.700325	0.988941	1.10381	0
TMEM175	0.49067	0.518183	0.705385	0.712033	0.764131	0.536047	0.635939	0.841009	0.801124	0.475666	0.465044	0.48148	0.532782	1.00262	0.62146	0.91877	0	0.863542	0.703576	0.645986	0.749736	0.605031	0.132268	0.779095	0.492997	0.417438	0	0.483588	0.649085	0.585511	0.618257	0.869366	0.615596	0.552557	0.343333	0.55125	0.615938	0.589308	0	0.515097	0.555753	0.433841	0.919798	0.415112	0.389654	0.636801	0.697886	0
DGKQ	0.175559	0.188014	0.199619	0.166293	0.271599	0.171415	0.1949	0.238364	0.313815	0.12801	0.196781	0.182673	0.129408	0.365639	0.258778	0.157993	0	0.241275	0.167178	0.172544	0.205463	0.20317	0.146202	0.200598	0.17784	0.141723	0	0.146644	0.140801	0.159015	0.255321	0.366425	0.216951	0.177967	0.234921	0.175503	0.208541	0.229029	0	0.211719	0.228048	0.153709	0.203944	0.07245	0.182204	0.198619	0.286883	0
SLC26A1	0.0100139	0	0.00496059	0.00917403	0.00664309	0.0122303	0	0.00715399	0.014238	0	0.00606652	0	0	0.0110514	0	0	0	0	0.0134361	0.0243301	0.00959308	0.00796533	0	0.0132178	0.004921	0	0	0	0	0	0	0	0.00674998	0	0	0	0	0.00955368	0	0	0	0	0.00549496	0	0	0.013528	0	0
IDUA	0.0630977	0.0550491	0.0698422	0.0617375	0.0623978	0.115228	0.0862648	0.144118	0.113248	0.0780998	0.0695808	0.0921036	0.0749908	0.115262	0.0819085	0.0907408	0	0.0532771	0.0314293	0.083991	0.115984	0.0747015	0	0.102265	0.0646913	0.0502139	0	0.0317374	0.00875417	0.0843278	0.0900636	0.109405	0.115968	0.0614304	0.0582508	0.0714586	0.0604995	0.0927119	0	0.0602644	0.0917618	0.0621475	0.113454	0.160525	0.0736535	0.115754	0.0564074	0
FGFRL1	0.0452285	0.0525446	0.0554322	0.0353289	0.0587646	0.0598271	0.160566	0.0797209	0.0680433	0.0122436	0.0445434	0.0624389	0.035577	0.0351845	0.0419695	0.0351445	0	0	0.0507771	0.046951	0.0270049	0.0625658	0	0.124513	0.0283672	0.028104	0	0.0550265	0.0308804	0.0299254	0.068101	0.113365	0.0451906	0.0599137	0.034198	0	0.136578	0.0359754	0	0.0701652	0.0497043	0.0752096	0.018343	0.0135814	0.0351879	0.0148447	0.0614865	0
RNF212	0.0822973	0.0880035	0.212256	0.269462	0.10992	0.0956977	0.15792	0.107947	0.224951	0.115665	0.091196	0.145401	0.0659448	0.202791	0.126925	0.261891	0	0.277352	0.162009	0.237847	0.221304	0.305702	0	0.156788	0.198418	0.110145	0	0.0695866	0.106039	0.198626	0.10852	0.292425	0.176903	0.223419	0.0196011	0.203472	0.175442	0.174956	0	0.146059	0.210657	0.098625	0.214343	0.0265822	0.0682537	0.232185	0.276687	0
SPON2	0.0782556	0.190599	0.218659	0.281889	0.141975	0.096614	0.108369	0.17119	0.146348	0.163901	0.0978476	0.109658	0.0831809	0.15329	0.0536545	0.301442	0	0.0822251	0.177989	0.104598	0.0985572	0.155838	0.114643	0.151374	0.0402938	0.0751678	0	0.161211	0.165667	0.209012	0.0859419	0.180048	0.0646644	0.141637	0.0904539	0.135776	0.0478558	0.129103	0	0.0839562	0.0125725	0.135815	0.205446	0.0576212	0.0857666	0.200811	0.261221	0
CTBP1	0.431477	0.437177	0.352229	0.348039	0.416403	0.383334	0.626413	0.423667	0.346319	0.265073	0.418377	0.426655	0.229346	0.26588	0.336662	0.234323	0	0.249954	0.429007	0.3882	0.406372	0.371674	0.166631	0.145614	0.585273	0.363846	0	0.4624	0.284521	0.258615	0.473027	0.346493	0.437935	0.345514	0.417503	0.25871	0.381919	0.518595	0	0.414008	0.326071	0.323739	0.257511	0.259186	0.542827	0.447825	0.478544	0
MAEA	0.194665	0.270556	0.363471	0.182646	0.261287	0.168752	0.423431	0.355049	0.413554	0.284496	0.257512	0.275104	0.327828	0.266103	0.365711	0.3181	0	0.284187	0.30964	0.313662	0.219029	0.404624	0.568354	0.408892	0.311838	0.235927	0	0.376289	0.14945	0.199625	0.388642	0.331862	0.283535	0.301003	0.333317	0.432836	0.331467	0.386857	0	0.392906	0.350028	0.234861	0.292663	0.0485545	0.372639	0.325468	0.515555	0
UVSSA	0.298892	0.208029	0.22042	0.239181	0.228576	0.370418	0.23322	0.187285	0.246955	0.149449	0.249373	0.224146	0.130059	0.26738	0.510987	0.199768	0	0.332931	0.238799	0.221202	0.186093	0.257193	0	0.438979	0.144319	0.142684	0	0.193948	0.219793	0.202678	0.141756	0.317346	0.247867	0.270389	0.153092	0.193861	0.110193	0.187717	0	0.166708	0.338484	0.192755	0.185367	0.114786	0.199647	0.0849361	0.23761	0
FAM53A	0.0231618	0.043005	0.0406259	0.0246065	0.0208523	0.0299385	0.0403905	0.0226219	0.0248544	0.00954842	0.0328104	0.0544637	0.0388643	0.0232505	0.0202353	0.0735957	0	0.0466783	0.0220889	0.0667908	0.0553665	0.0405832	0	0.0609201	0.0200439	0.0120848	0	0.0233903	0.0271685	0.0157633	0.0299178	0.0563334	0.0513289	0.0633736	0.036608	0.00482068	0.067463	0.0486567	0	0.021544	0.0193307	0.0150484	0.0505326	0	0.0270309	0.0431341	0	0
SLBP	0.165572	0.126821	0.285928	0.144628	0.130768	0.234645	0.574677	0.368416	0.192955	0.16729	0.167567	0.191954	0.146659	0.233566	0.206124	0.282415	0	0.228373	0.277492	0.131934	0.166676	0.308962	0.29526	0.364821	0.242121	0.227674	0	0.303533	0.308609	0.148389	0.288417	0.34832	0.25416	0.185391	0.198066	0.165083	0.284077	0.292873	0	0.145465	0.113529	0.355198	0.233231	0.250439	0.234076	0.37589	0.261091	0
TMEM129	0.110624	0.034681	0.1579	0.0923196	0.151845	0.0980343	0.0678411	0.118434	0.198357	0.149626	0.133474	0.0430525	0.102488	0.173229	0.0815847	0.0985317	0	0.130633	0.130238	0.115257	0.0968724	0.128698	0.161955	0.184728	0.100376	0.0807984	0	0.0898775	0.101085	0.0811536	0.078342	0.2184	0.156862	0.110715	0.0763622	0.0852964	0.133655	0.128918	0	0.184955	0.125461	0.0973667	0.120799	0.103814	0.162744	0.179859	0.127721	0
TACC3	0.0299103	0.0553561	0.0658256	0.0424982	0	0.0326572	0.148744	0.120255	0.0782563	0.120894	0.0514649	0.0504805	0.0172821	0.104144	0.0889947	0.0583424	0	0.0448839	0.0403195	0.0483912	0.0169571	0.0693815	0.110744	0.171037	0.0414134	0.0316322	0	0.0573144	0.0553053	0.0568056	0.138017	0.0794385	0.0561181	0.0688895	0.0314046	0.11099	0.101896	0.0835112	0	0.0969101	0.102157	0.0712987	0.0465105	0.0621152	0.056339	0.0757981	0	0
FGFR3	0.0158766	0.0100388	0.0145805	0.033285	0	0.0180511	0.0400778	0.0279234	0.0337159	0	0.0189556	0.016337	0.0551895	0	0	0	0	0	0	0.007084	0.00451952	0.012186	0.121065	0	0.00928045	0.0134095	0	0	0.0234495	0.0656864	0.0227925	0.0282187	0.0214658	0	0.0126653	0.018029	0	0.0213282	0	0	0.0217058	0	0.0209466	0.0491567	0.0348157	0	0	0
LETM1	0.17596	0.356964	0.352755	0.285644	0.210851	0.272221	0.36119	0.33367	0.36114	0.250937	0.306415	0.234562	0.357187	0.333301	0.363255	0.356118	0	0.362082	0.35103	0.293931	0.40511	0.335202	0.219203	0.474241	0.270112	0.209386	0	0.178823	0.15032	0.217734	0.314071	0.388037	0.364743	0.307753	0.237394	0.270272	0.405	0.347331	0	0.292106	0.229054	0.364229	0.366351	0.15696	0.265479	0.254455	0.233295	0
NSD2	1.03544	1.10603	1.15709	1.07148	0.986073	0.888455	1.19012	1.18071	1.2821	1.05573	1.07546	1.0818	1.31937	1.18113	1.24082	1.17219	0	1.0996	1.01432	1.13644	1.07419	1.35618	1.35054	1.17695	0.791096	1.05323	0	0.78329	0.773028	0.894473	1.1916	1.46803	1.18862	1.20829	1.1716	1.18643	1.19521	1.32651	0	1.2337	1.29858	1.15039	1.1864	0.759388	1.01812	1.23286	1.43328	0
NELFA	0.885502	0.787809	0.974998	0.86673	0.820326	0.83267	0.981458	1.03544	0.97067	0.872563	0.878527	0.927609	0.947285	1.03494	0.946468	0.964173	0	0.82973	0.948517	0.890224	0.88867	1.26353	0.582583	1.0111	0.689497	0.815114	0	0.878103	0.834702	0.939709	1.04173	1.1664	0.983146	1.12341	1.05894	1.09079	1.04595	1.12622	0	1.03224	1.01107	0.890494	1.024	0.67572	0.905772	1.18146	1.148	0
C4orf48	0.0690778	0.0555383	0.140844	0.161295	0.147252	0.110873	0.312496	0.147471	0.109026	0.0592882	0.114868	0.0479881	0.0376431	0.0578098	0.0990763	0.157453	0	0.0890542	0.207912	0.109123	0.146876	0.145553	0.167656	0.162415	0.303582	0.067992	0	0.163243	0.146037	0.129827	0.188843	0.217498	0.0818165	0.0693326	0.066248	0.0854795	0.251739	0.191555	0	0.0873895	0.0496923	0.0640599	0.189663	0.139341	0.141179	0.105662	0.0525557	0
NAT8L	0.467727	0.449736	0.529792	0.293391	0.437725	0.496702	0.642553	0.614229	0.321002	0.282891	0.324971	0.491966	0.415349	0.364805	0.514947	0.486205	0	0.480374	0.707156	0.488656	0.438019	0.585018	0.525849	0.164487	0.473125	0.599056	0	0.553974	0.477371	0.264278	0.625563	0.627392	0.559252	0.492947	0.357527	0.350788	0.430316	0.536794	0	0.41709	0.507705	0.420087	0.306778	0.236629	0.631741	0.471174	0.151153	0
POLN	0.895268	1.02928	1.01658	0.919996	1.10885	1.13425	1.43183	0.987173	1.13966	1.09118	0.915429	1.02973	0.817017	1.15482	1.0478	0.898552	0	0.750107	0.895645	0.953276	0.939764	1.04755	0.731737	1.32839	0.994999	0.940649	0	1.19173	0.922193	1.02539	1.04659	1.07883	1.03175	1.1566	0.80534	0.978061	1.17967	1.14582	0	1.33793	0.931449	0.784833	0.895558	1.04163	1.08398	1.04348	1.17419	0
HAUS3	0	0	0.00220054	0	0	0	0	0	0	0	0	0	0	0	0	0	0	0	0	0	0	0	0	0	0	0	0	0	0	0	0	0	0	0	0	0	0	0	0	0	0	0	0	0	0	0	0	0
MXD4	0.134495	0.31062	0.324653	0.234741	0.117924	0.244283	0.429807	0.282335	0.295847	0.188149	0.308788	0.227442	0.0949982	0.35885	0.379915	0.214914	0	0.276832	0.339222	0.240301	0.213064	0.364564	0.0812557	0.305315	0.252999	0.164376	0	0.364149	0.241466	0.191062	0.280311	0.357562	0.335724	0.3074	0.159105	0.226295	0.328966	0.325243	0	0.332405	0.245685	0.218675	0.281652	0.232379	0.351547	0.266275	0.226559	0
ZFYVE28	1.21271	1.39825	1.38621	1.08432	1.24519	1.25286	1.48266	1.30547	1.37455	1.2858	1.27213	1.30631	1.20571	1.20438	1.54236	1.20181	0	1.49887	1.12955	1.26458	1.39268	1.66079	0.940766	1.2459	1.0462	1.1185	0	1.11354	1.07926	1.10965	1.16056	1.42324	1.38579	1.4556	1.37036	1.52278	1.27916	1.41786	0	1.38626	1.33412	1.0906	1.15956	1.00777	1.30304	1.54103	1.53644	0
CFAP99	0.0376069	0.0285931	0.0279458	0.0409264	0.0590635	0.00703071	0.0272726	0.0139923	0.0280267	0.00770266	0.0145863	0.0483936	0.0282395	0.0703218	0.0406627	0.0578021	0	0.0171606	0.0106753	0.063565	0.0435749	0.0342571	0	0.0798627	0.00588664	0.00715007	0	0.0368795	0.0415155	0.0156476	0.0302487	0.0258304	0.0153438	0.0285689	0	0.0853766	0.0144914	0.0227079	0	0.0166995	0.0292728	0	0.0341045	0	0.0224297	0.0150745	0.043523	0
RNF4	0.296797	0.205282	0.350604	0.32641	0.226064	0.235179	0.39606	0.394717	0.377538	0.336999	0.25706	0.250531	0.328939	0.370011	0.308692	0.292811	0	0.283055	0.35352	0.355535	0.304594	0.43609	0.3847	0.469455	0.346549	0.246399	0	0.129652	0.266741	0.254059	0.32842	0.342782	0.338926	0.297305	0.329152	0.36658	0.294809	0.358819	0	0.312237	0.381685	0.318079	0.363746	0.22017	0.287676	0.568908	0.341935	0
FAM193A	0.953319	1.13315	0.993522	0.909089	0.743882	0.761758	0.946799	0.94853	1.03356	0.942364	0.932573	0.990696	0.863408	1.03185	1.08838	0.902947	0	1.13564	0.662642	1.03706	0.898799	1.13156	1.1846	1.09754	0.941456	0.894085	0	0.906884	0.983691	0.674713	0.955738	1.04865	1.17325	0.927281	0.95886	1.08971	0.921525	0.913567	0	0.925466	1.12162	1.066	0.994426	0.545811	0.767867	1.25715	1.25962	0
TNIP2	0.0147351	0.0174291	0.0408833	0.0172128	0.0138785	0.0224036	0.0532034	0.0246996	0.0157455	0.020049	0.0349548	0.0166152	0	0	0.0204063	0	0	0	0.0325557	0.0182284	0.00661985	0.029481	0	0.0217725	0.016886	0.00534973	0	0.0187568	0.00874345	0.0367763	0.018613	0.0193941	0.0279311	0.0146786	0.00937828	0.011057	0.028018	0.0376117	0	0.0353019	0.0152582	0	0.0270848	0.0371181	0.0353769	0.0150745	0.073763	0
SH3BP2	0.013243	0	0.0044067	0	0	0	0.0168779	0.0201	0.0205106	0.00562215	0.00594791	0	0	0	0	0	0	0	0.0095446	0.0225659	0	0.00648175	0	0.0160213	0.00246668	0	0	0	0.0264934	0	0.0144025	0.0220119	0.00883459	0	0	0.024342	0	0.0372881	0	0	0	0	0.0128728	0	0.00768109	0	0	0
ADD1	0.986407	1.07968	1.16178	0.927052	0.783893	0.879379	1.31596	1.24349	1.2132	0.983566	1.16393	0.943051	0.892172	1.21036	1.18579	1.10359	0	1.03571	1.07719	1.15691	1.12012	1.30317	0.731659	1.21596	1.04314	0.99443	0	1.07522	1.09542	0.865162	1.35783	1.40167	1.25714	1.31438	1.07495	1.0135	1.24101	1.32697	0	1.03504	1.15547	1.14295	0.995188	0.545921	1.15933	1.34991	1.18581	0
MFSD10	0.217311	0.208768	0.322	0.459268	0.439923	0.360123	0.447341	0.583222	0.650232	0.251774	0.355362	0.331115	0.394518	0.875576	0.464566	0.85296	0	0.701409	0.413974	0.445969	0.517809	0.260105	0	0.567106	0.400501	0.232103	0	0.267565	0.204301	0.474829	0.377226	0.531117	0.359198	0.48226	0.18938	0.240815	0.354728	0.500061	0	0.289245	0.538568	0.16097	0.441369	0.404779	0.235356	0.998923	0.431171	0
NOP14	0.0779807	0.0521214	0.0815637	0.0574401	0.0644271	0.0169825	0.101155	0.0879487	0.0704232	0.0791674	0.0556723	0.0465334	0.0723166	0.0545263	0.0912851	0.102602	0	0.109591	0.0761623	0.09034	0.0251706	0.176801	0	0.145218	0.0386654	0.0478051	0	0.0509455	0.0406006	0.0488023	0.114891	0.120529	0.0942995	0.11866	0.0654961	0.105005	0.123345	0.118143	0	0.104213	0.0236529	0.141494	0.113945	0.0803097	0.0731824	0.156161	0.161071	0
GRK4	0.530083	0.515758	0.771342	0.582535	0.688398	0.492952	0.478547	0.610187	0.81329	0.496356	0.572947	0.549106	0.609037	0.931611	0.637492	0.903917	0	0.893982	0.521119	0.586885	0.588474	1.04894	0.622364	0.814815	0.446531	0.461134	0	0.297838	0.454364	0.428362	0.632849	0.89101	0.538689	0.544989	0.550389	0.618802	0.499242	0.663864	0	0.598996	0.645055	0.661743	0.892356	0.554622	0.460375	1.04837	0.728956	0
HTT	1.09273	1.18107	1.23463	1.0414	1.051	1.10021	1.14928	1.23546	1.26142	1.07127	1.11272	1.2076	0.982131	1.13564	1.35586	1.20275	0	1.32204	1.23348	1.22669	1.10033	1.36768	0.640458	1.31502	1.18174	1.06959	0	1.05793	1.13831	0.98069	1.27044	1.34027	1.33814	1.2322	1.20169	1.12454	1.29638	1.38433	0	1.28759	1.23973	1.13667	1.14149	0.727789	1.17928	1.57498	1.33408	0
MSANTD1	0.0610966	0.0691597	0.106038	0.0893082	0.0893376	0.0619516	0.191185	0.0879614	0.146212	0.0405449	0.0646909	0.210771	0.0899172	0.145463	0.177026	0.0629685	0	0.062554	0.0190998	0.0896616	0.109308	0.127015	0	0.101801	0.0548128	0.043065	0	0.0381069	0.0320288	0.0436636	0.0601081	0.125595	0.131108	0.0764811	0.0290033	0.198035	0.0981917	0.132408	0	0.0720635	0.0879758	0.0937242	0.0818542	0.103424	0.0801721	0.107162	0.28333	0
RGS12	2.69207	2.80375	2.86863	3.04137	3.21307	2.76218	2.79014	2.8404	3.41358	2.89364	3.1146	3.03333	3.27051	3.21013	3.34543	3.26531	0	3.42196	2.75034	3.11319	3.2587	2.77929	2.51891	3.35624	2.76688	2.80573	0	2.34773	2.61206	2.50249	2.92362	3.29549	2.7706	2.943	2.61424	3.3132	2.85309	2.84592	0	3.00954	3.27626	2.76922	2.79483	2.40419	2.57614	2.99272	3.27761	0
HGFAC	0.00630212	0.0615402	0.00877196	0.0315264	0.0604986	0.0760742	0.207375	0.0585508	0.0620242	0.0356283	0.011921	0.00865472	0.0139198	0.0417797	0.0167635	0.0586081	0	0.0359527	0.0501791	0.0487251	0.0528236	0.0447726	0	0.044388	0.0450956	0.0168617	0	0.00778102	0.0371487	0.0487522	0.0131692	0.00848277	0.0701386	0.0283995	0.00732606	0.0684751	0.0119281	0.056589	0	0.0413406	0.0959034	0.0171031	0.0344079	0.0561135	0.0650541	0	0.0540014	0
DOK7	0	0.00908986	0.00339367	0	0	0	0	0	0.00210893	0	0	0	0	0	0	0	0	0	0.00315272	0.00986463	0.0143303	0	0	0	0	0	0	0	0	0	0	0.0120765	0	0	0	0	0	0	0	0	0	0	0	0	0	0	0	0
LRPAP1	0.230705	0.192429	0.448022	0.224651	0.199821	0.251361	0.598757	0.484399	0.344006	0.187038	0.200008	0.180005	0.136301	0.374183	0.281856	0.407174	0	0.368524	0.443041	0.230524	0.361512	0.503235	0.30287	0.459954	0.224124	0.144155	0	0.186388	0.272759	0.246901	0.404241	0.535787	0.274232	0.209704	0.186014	0.170695	0.42589	0.344643	0	0.299264	0.153511	0.409244	0.315509	0.229887	0.367619	0.491881	0.192495	0
ADRA2C	0.0307943	0.0118536	0.0338849	0.0276373	0.0269593	0.029503	0.0729202	0.0726698	0.0295106	0.0397631	0.0407954	0.0331674	0.0179233	0.0725928	0.0195473	0.0850591	0	0.0848037	0.0461238	0.0241337	0.0205865	0.0401657	0	0.0161192	0.0276855	0.00416126	0	0.0566251	0.033857	0.0236257	0.0800099	0.148567	0.0322733	0.0244598	0.0137228	0.0357254	0.0325129	0.0571133	0	0.0237203	0.0127607	0.00941978	0.0193881	0.0580902	0.0264751	0.0721792	0.115749	0
OTOP1	0.0037372	0	0.0112852	0.0401871	0.0341988	0.0210082	0	0.00949557	0.0192903	0.0052367	0.00555114	0.0145792	0	0	0	0	0	0	0.0145741	0.0108017	0	0.00970333	0	0.0139417	0	0.0108452	0	0.0201682	0.0152738	0	0	0.00924696	0.0148741	0.00928277	0	0	0.0205339	0.0100503	0	0.0216293	0	0.0106821	0.0169459	0	0.00949792	0	0	0
TMEM128	0.142036	0.0467111	0.159573	0.0843142	0.183742	0.152282	0.131846	0.102252	0.135516	0.117055	0.136866	0.10269	0.0872048	0.32908	0.163368	0.118863	0	0.200902	0.171398	0.118155	0.173414	0.287317	0	0.206038	0.0918748	0.125233	0	0.116582	0.194615	0.117138	0.169987	0.217055	0.170499	0.0932251	0.12359	0.084915	0.119476	0.157128	0	0.131041	0.14748	0.133977	0.19522	0.10327	0.133609	0.085947	0.0785109	0
LYAR	0.0637294	0.0968677	0.0991585	0.0685819	0.0417356	0.0507895	0.109705	0.100643	0.0925184	0.061207	0.079738	0.0684291	0.107034	0.181462	0.0794957	0.0154498	0	0.0362791	0.0485374	0.0700124	0.0446432	0.0799983	0	0.325772	0.0369778	0.0573668	0	0.062614	0.0112871	0.0307466	0.0574782	0.0449893	0.0781714	0.0670663	0.02551	0.0547308	0.0581857	0.0987764	0	0.0960308	0.0233496	0.0250014	0.0459635	0.0279295	0.0533234	0.110458	0.0868277	0
ZBTB49	0.128184	0.0989677	0.143514	0.165496	0.138677	0.0777821	0.127629	0.143439	0.178265	0.032507	0.117948	0.215454	0.0454963	0.261593	0.128255	0.101494	0	0.212928	0.121965	0.17264	0.13358	0.217965	0	0.313547	0.0824575	0.171792	0	0.0786977	0.053937	0.107357	0.126112	0.191747	0.088576	0.0842608	0.10706	0.222871	0.177159	0.158257	0	0.106251	0.100049	0.166814	0.188617	0.113602	0.0803102	0.13652	0.0968198	0
NSG1	0.253192	0.146503	0.306512	0.237172	0.163872	0.314457	0.73008	0.424612	0.182204	0.0926285	0.25897	0.201957	0.135995	0.375358	0.256732	0.329447	0	0.272359	0.414287	0.213444	0.174917	0.359888	0.346513	0.349179	0.317386	0.252567	0	0.28322	0.169312	0.173751	0.458356	0.422886	0.271572	0.186022	0.119149	0.134009	0.456427	0.279009	0	0.240047	0.168012	0.308355	0.264353	0.223373	0.317498	0.75701	0.224974	0
STX18	0.578587	0.454312	0.679634	0.454046	0.508365	0.626409	0.661076	0.531414	0.679587	0.575691	0.673621	0.522754	0.364652	0.513965	0.715638	0.398917	0	0.558067	0.561255	0.725377	0.70511	0.760287	0.456442	0.671556	0.567811	0.528726	0	0.621493	0.416644	0.49312	0.551153	0.63855	0.701413	0.755952	0.636965	0.643613	0.601059	0.672252	0	0.696943	0.629169	0.55426	0.518845	0.608834	0.532645	0.784872	0.919934	0
MSX1	0.0470328	0.0100388	0.0191674	0.0240134	0.00854132	0.0451362	0.0581323	0.00686419	0.0308553	0.0249454	0.013181	0.0176897	0	0	0.0318975	0.0137607	0	0.0209995	0.0194177	0.0269481	0.00661985	0.0138438	0	0	0.0172235	0.0347426	0	0.0309846	0.015224	0.0166422	0.0349968	0.0569491	0.0243913	0	0	0.00464967	0.0346241	0.0161328	0	0.0190876	0.036944	0.0127258	0.0193162	0	0.0102302	0.0571677	0	0
CYTL1	0	0	0	0	0	0	0	0	0	0	0	0	0	0	0	0	0	0	0	0	0	0.00366877	0	0	0	0	0	0	0	0	0	0	0	0	0	0	0	0	0	0	0	0	0	0	0	0	0	0
STK32B	0.19156	0.683414	0.906813	1.23685	1.51179	0.948195	0.97231	0.614221	1.42927	0.987517	0.548058	1.53924	1.29694	0.683489	0.451041	1.04691	0	0.317998	0.652899	0.830903	0.766009	0.208831	0.796748	1.2816	1.07656	0.317572	0	0.478646	0.57375	0.734311	0.637426	0.30287	0.57092	1.0221	0.580213	1.62503	0.670274	0.972564	0	0.873335	0.966396	0.803517	0.479132	1.36134	0.359391	0.289731	1.26762	0
EVC2	0.00683822	0.00636399	0.0210024	0.0201637	0	0.0142428	0.0257653	0.00466823	0.0200415	0.0086894	0.0135953	0.052151	0	0	0.00653327	0.0148619	0	0.0273267	0.00912194	0	0.016487	0.0163016	0	0	0.00469417	0.018954	0	0.00805849	0.00796656	0.0120122	0	0.0209598	0.0100706	0.023044	0	0	0.032802	0.018052	0	0.00720994	0	0.00778341	0.00625436	0	0.0140555	0.0232191	0	0
EVC	0.011591	0.0563833	0.0648372	0.0934615	0.12264	0.0504199	0.0553864	0.0612279	0.138321	0.08581	0.038781	0.172184	0.0502074	0.144233	0.0441722	0.104522	0	0.173949	0.085623	0.038225	0.0706131	0.0947704	0	0.160202	0.0288816	0.0349005	0	0.0617187	0.0726663	0.0769812	0.0196505	0.20553	0.054343	0.0321795	0.0526787	0.18628	0.0650508	0.0522788	0	0.052488	0.0659632	0.0571502	0.0885698	0.0299711	0.031051	0.0507308	0.111863	0
CRMP1	0.689808	0.650758	0.774225	0.658355	0.665723	0.739964	1.13157	0.894542	1.00634	0.663588	0.904679	0.910245	0.579204	0.914839	1.02427	0.884463	0	0.922744	0.921443	0.900991	0.848632	1.03274	0.385677	0.911837	0.850078	0.701324	0	0.675062	0.715285	0.556958	0.88241	1.00382	0.850317	0.707706	0.822887	0.823018	0.821873	0.871492	0	0.788468	0.806546	0.804227	0.718949	0.688575	0.925093	0.870452	1.14439	0
C4orf50	0.541362	0.687891	0.80666	0.842681	1.18898	0.795141	0.793484	0.939879	1.21235	0.938899	0.815122	0.921587	0.991422	0.905119	0.835674	1.12486	0	0.824483	0.72132	0.917609	0.888348	0.793682	0.719916	1.07137	0.64924	0.49893	0	0.583171	0.31212	0.540953	0.617345	0.760702	0.781501	0.763278	0.483478	1.11825	0.824505	0.90929	0	0.958422	0.832495	0.712095	0.509239	0.47649	0.48523	1.21815	1.07186	0
JAKMIP1	1.07715	1.48265	1.53005	1.38646	1.68105	1.22743	1.43696	1.56776	1.77321	1.41856	1.43146	1.72074	1.63309	1.58749	1.76691	1.61313	0	1.47781	1.4309	1.38221	1.79701	1.62513	1.08751	1.88528	1.31182	1.08312	0	0.952381	0.922409	1.22187	1.4279	1.50607	1.41914	1.50772	1.20149	1.78769	1.46043	1.63609	0	1.56713	1.70779	1.16764	1.20526	1.04188	1.16524	1.71451	2.04962	0
WFS1	0.0330503	0.0998187	0.0634198	0.011122	0.00898664	0.056442	0.109051	0.140508	0.0479562	0.0153366	0.0243722	0.0366182	0.0613507	0.0291987	0.0165005	0.0190907	0	0.0754147	0.0750428	0.0499302	0.0789883	0.0831978	0.110744	0.0496297	0.0711515	0.0320935	0	0.0688399	0.0344761	0.0504835	0.123108	0.0821306	0.0532944	0.0601364	0.0254512	0.0341694	0.0633751	0.0486597	0	0.0198027	0	0.0685814	0.0302424	0.0474451	0.0909072	0.216606	0	0
PPP2R2C	1.75924	1.7925	2.00232	1.65384	1.74081	1.64165	2.22855	1.95326	2.14605	2.01629	2.01368	1.8965	1.77804	1.86196	2.30756	1.84637	0	2.10776	1.97221	2.05554	1.94492	2.18894	1.75091	2.19374	1.84105	1.81558	0	1.63421	1.28516	1.66831	1.73917	2.04253	2.05247	2.15045	1.58712	2.1494	1.94442	2.00076	0	1.88149	2.00401	1.31696	1.47629	1.95098	1.91685	2.30976	2.44666	0
MAN2B2	0.25129	0.337005	0.364077	0.430018	0.349697	0.516411	0.381351	0.437977	0.4469	0.310561	0.440987	0.458648	0.231623	0.568231	0.446318	0.496074	0	0.460622	0.438339	0.437705	0.432647	0.564601	0.0864006	0.521289	0.396765	0.433869	0	0.486307	0.359352	0.377852	0.338993	0.475462	0.491093	0.305937	0.264696	0.339793	0.364231	0.36823	0	0.453782	0.261575	0.167053	0.451121	0.122268	0.39927	0.568203	0.482896	0
MRFAP1	0.240798	0.232635	0.285596	0.226236	0.177064	0.301061	0.793609	0.626694	0.138957	0.200176	0.271017	0.236401	0.12014	0.170586	0.15444	0.283608	0	0.190375	0.442873	0.158897	0.220381	0.308032	0	0.276028	0.420095	0.142144	0	0.224636	0.222175	0.0956834	0.408638	0.27779	0.247988	0.250184	0.137783	0.0871516	0.448071	0.373588	0	0.212173	0.204359	0.438383	0.179059	0.149819	0.25935	0.496093	0.204769	0
AC093323.1	0.0747885	0.0443235	0.110098	0.0754458	0.127342	0.10276	0.164619	0.0839581	0.083313	0.0677658	0.034592	0.0422786	0	0.0888399	0.0543345	0.122452	0	0.0576205	0.108851	0.0587823	0.0645326	0.0913327	0	0.119518	0.0263707	0.051298	0	0.136527	0.0453145	0.026274	0.0982103	0.103753	0.0328767	0.0449346	0.0492969	0.0426755	0.127879	0.0978949	0	0.065031	0.0473764	0.0773989	0.0500408	0	0.0523893	0.0736836	0.0441971	0
S100P	0.00526249	0	0	0	0	0	0	0	0	0	0	0.0150347	0.0231659	0.0313802	0.00591668	0	0	0	0.00286211	0	0	0.00227397	0	0	0	0	0	0	0	0.0135966	0.00448292	0	0.00421407	0	0	0	0	0	0	0	0	0	0	0	0	0	0	0
MRFAP1L1	0.207149	0.0971176	0.134479	0.101503	0.060714	0.172064	0.333666	0.2796	0.162398	0.0859787	0.167094	0.112805	0.123837	0.0987438	0.074593	0.0931201	0	0.112436	0.211641	0.119074	0.0949191	0.122409	0	0.184726	0.198319	0.154349	0	0.18775	0.0804254	0.111784	0.170992	0.159788	0.145684	0.105335	0.0725657	0.126199	0.209726	0.206207	0	0.136367	0.140849	0.164155	0.0971857	0.0721776	0.195737	0.210648	0.124348	0
BLOC1S4	0.0294354	0	0.086853	0.0620697	0.0906343	0.0333999	0.154139	0.0767742	0.0601151	0.0340741	0.061855	0.0589821	0.0135269	0.051063	0.0214478	0.0939344	0	0.0135194	0.142546	0.0216445	0.0813459	0.0788749	0	0.122505	0.0712933	0.0243149	0	0.101613	0.0524579	0.0303734	0.104929	0.0795857	0.0651018	0.0365953	0.0226073	0.0103898	0.113545	0.105294	0	0.0844895	0.0228279	0.0313185	0.0951217	0.0579007	0.0470754	0.0776916	0.0215888	0
KIAA0232	1.20232	1.33834	1.38772	1.25485	1.47362	1.19333	1.53754	1.47873	1.39073	1.37153	1.38089	1.33492	1.22493	1.38814	1.36934	1.33501	0	1.27263	1.41627	1.26427	1.2961	1.45329	0.979061	1.49205	1.25344	1.19614	0	1.29091	0.993176	0.980991	1.26383	1.37835	1.34245	1.43976	1.08223	1.5302	1.32895	1.46329	0	1.36604	1.08861	1.05385	1.07969	1.29574	1.28334	1.47143	1.52576	0
TBC1D14	0.471603	0.46078	0.52327	0.484433	0.29632	0.399175	0.699373	0.467899	0.422143	0.376663	0.396121	0.433766	0.409424	0.462103	0.56963	0.318625	0	0.466137	0.507733	0.438019	0.41632	0.637304	0.327138	0.717304	0.379389	0.344032	0	0.430249	0.363263	0.307797	0.41886	0.623604	0.594668	0.610446	0.467798	0.464789	0.482725	0.439456	0	0.428976	0.469824	0.477474	0.401637	0.227464	0.429163	0.775392	0.737553	0
TADA2B	0.0201318	0.0359053	0.101018	0.0399527	0.0433005	0.0804177	0.0992734	0.0911033	0.105733	0.0379994	0.0666334	0.0378919	0.0141636	0.0110514	0.0818239	0.0898623	0	0.0398475	0.0832189	0.0495998	0.0763856	0.15281	0.265606	0.0951248	0.0536416	0.0475838	0	0.111434	0.0673466	0.00435642	0.0896509	0.0757849	0.0924495	0.0351009	0.0738842	0.0827447	0.13648	0.0772239	0	0.0335093	0	0.0934946	0.0564896	0.0211125	0.121331	0.12657	0.0835315	0
GRPEL1	0.035801	0.0229836	0.0866394	0.0574505	0.0555938	0.0359452	0.154116	0.130792	0.0342852	0.039721	0.0745701	0.0678208	0.0442222	0.0874719	0.0712751	0.0154498	0	0.0711509	0.0932598	0.0297952	0.0522987	0.0888436	0.114643	0.114904	0.082816	0.0663744	0	0.0727354	0.0375657	0.0408357	0.10449	0.150168	0.0764122	0.0406403	0.0377038	0.0275411	0.0923726	0.0723678	0	0.0505509	0.0330292	0.0292685	0.108483	0	0.0801694	0.116658	0.061857	0
SORCS2	0.102847	0.181881	0.139258	0.0883335	0.074325	0.0887358	0.0299945	0.107607	0.135962	0.0950612	0.0669688	0.0629347	0.0962678	0.100161	0.168685	0.0797527	0	0.0687397	0.0640358	0.0977392	0.156358	0.249678	0.197145	0.286926	0.156721	0.113484	0	0.0652298	0.15447	0.0760487	0.0771646	0.387468	0.103361	0.0484071	0.15251	0.135169	0.0405917	0.0240834	0	0.123426	0.107334	0.0399832	0.124177	0.0880411	0.00556774	0.217693	0.236092	0
AFAP1	0.120344	0.214433	0.186372	0.236422	0.34363	0.150912	0.178714	0.255574	0.251877	0.197352	0.127968	0.274744	0.128988	0.223682	0.265356	0.31862	0	0.110894	0.136957	0.237763	0.203215	0.184441	0	0.525806	0.144359	0.0996168	0	0.146238	0.125011	0.112785	0.217056	0.331985	0.170937	0.0838578	0.137663	0.306305	0.179796	0.197263	0	0.223743	0.162594	0.227086	0.162908	0.0656535	0.151244	0.342643	0.218223	0
ABLIM2	1.09171	1.51712	1.59921	1.35536	1.35445	1.21475	1.53537	1.40727	1.78924	1.63561	1.40105	1.70662	1.76671	1.67293	1.78896	1.79548	0	1.55657	1.37099	1.40244	1.6378	1.43736	1.80354	1.80283	1.22799	1.24586	0	0.923436	0.800013	1.11889	1.43415	1.4175	1.53402	1.53377	1.302	1.91798	1.47039	1.53652	0	1.34278	1.84493	1.30359	1.03601	1.01562	1.04675	1.70715	1.84941	0
SH3TC1	0	0.0075802	0	0	0.00854132	0	0	0.014029	0	0	0	0	0	0	0	0	0	0	0.011137	0	0	0.00183272	0	0	0	0	0	0	0.00589605	0	0	0.00910006	0.00283444	0	0	0	0	0.00375626	0	0	0	0	0	0	0	0	0.043523	0
HTRA3	0	0	0.00143113	0.00951044	0	0	0	0	0.0033769	0	0	0	0	0	0	0	0	0	0	0	0	0	0	0	0	0	0	0	0	0	0	0	0	0	0	0.00595304	0	0	0	0	0	0	0	0	0	0	0	0
ACOX3	0.288432	0.248924	0.364364	0.243493	0.345533	0.148598	0.261661	0.49476	0.516955	0.297068	0.312241	0.343373	0.215628	0.420955	0.435618	0.37754	0	0.459114	0.315377	0.296358	0.309204	0.548597	0.161955	0.508409	0.19886	0.198243	0	0.233743	0.21195	0.181078	0.378353	0.631129	0.405237	0.416208	0.32559	0.38728	0.448693	0.338599	0	0.386176	0.376002	0.282923	0.27845	0.0990833	0.236548	0.577161	0.576735	0
TRMT44	0.310695	0.466134	0.346996	0.268324	0.265985	0.252255	0.268879	0.359055	0.368112	0.414327	0.358819	0.355082	0.315367	0.445059	0.326135	0.420829	0	0.267812	0.326451	0.257591	0.375204	0.433709	0.0999961	0.536781	0.236692	0.221829	0	0.161428	0.195975	0.209302	0.292369	0.387326	0.321931	0.278155	0.301071	0.392568	0.307715	0.394	0	0.415551	0.31909	0.239251	0.321041	0.256688	0.217776	0.364649	0.439003	0
GPR78	0.00873416	0	0.022174	0.030996	0.0141281	0	0	0.015201	0.0155621	0.0211814	0.0131976	0.0567627	0	0.014869	0.0130736	0.0253363	0	0.0129198	0.0102449	0.0171961	0.0147849	0.0446686	0	0.0346089	0.00521735	0.0131267	0	0.0532421	0.00499116	0	0.0274797	0.0220855	0.00620406	0	0.0123746	0.0118191	0.0066844	0.00317441	0	0.00846226	0.00694272	0	0.0156357	0	0	0.0216565	0.0215888	0
HMX1	0	0	0	0	0	0	0	0	0	0	0	0	0	0	0	0	0	0	0	0	0	0	0	0	0	0	0	0	0	0	0	0.0107992	0	0.0116264	0	0	0	0.00352597	0	0	0	0	0	0	0	0	0	0
FAM90A26	0	0.0345313	0.071043	0.0176072	0.022824	0.00865521	0.0100654	0	0	0	0.010039	0	0	0.0193681	0.0052028	0.0215553	0	0	0	0	0.00802448	0.0165234	0	0	0.00401897	0.00577863	0	0.011385	0	0	0.00768133	0.0143914	0.00473873	0	0	0	0.00581193	0.00308718	0	0	0.0282498	0.0223855	0	0	0	0	0	0
DEFB131A	0.0202412	0	0.00455169	0.01572	0.00851289	0	0	0	0.00469874	0	0	0.00487711	0	0	0	0.0184986	0	0	0.00474339	0	0	0.00321852	0	0.0141557	0.0118788	0	0	0.0125538	0	0	0	0.0145688	0	0	0	0	0	0.00348757	0	0	0	0	0.00322576	0	0	0	0	0
SLC2A9	0.0303236	0.0655889	0.0765116	0.143937	0.144008	0.0420074	0.074155	0.0745555	0.122769	0.18194	0.110462	0.110208	0.0311575	0.0362199	0.0579418	0.269494	0	0.0894344	0.0561591	0.0501315	0.0832154	0.0648175	0	0.065259	0.0950862	0.116235	0	0.0170696	0.103532	0.0499129	0.0361654	0.0188005	0.0457214	0.190626	0.0311108	0.0829259	0.0933976	0.0635158	0	0.0640363	0.118728	0.0161583	0.0801841	0.042965	0.0668674	0.0632167	0.363874	0
DRD5	0	0	0.0303586	0.02454	0	0.00941686	0.0209468	0.00320705	0.0163308	0.010509	0.0190138	0.0226068	0	0.0303323	0	0.0202826	0	0	0.0155771	0.0301945	0.0374077	0.00419586	0	0.0596849	0.00983819	0.0218532	0	0	0.00883117	0.00977679	0.0210895	0	0.00470844	0.0505372	0	0	0.00485565	0.0202084	0	0.0393977	0.0322662	0	0.00694802	0	0	0	0	0
WDR1	0.0179108	0.0253226	0.0363131	0.067799	0.0475171	0.0457522	0.109961	0.0614659	0.0299539	0.0738473	0.0455132	0.0405994	0.038297	0.0408648	0.0614104	0.0439035	0	0.021581	0.0642079	0.0205379	0.0391259	0.0457426	0	0.0713536	0.0486045	0.030681	0	0.0730274	0.0193894	0.0147917	0.068432	0.023799	0.049666	0.025467	0.0108129	0.0129934	0.0424815	0.101054	0	0	0.0431814	0.0523199	0.0127988	0.0246894	0.0720257	0.129153	0.139023	0
ZNF518B	0.0919535	0.0699571	0.141175	0.146992	0.192704	0.174378	0.0840699	0.160575	0.149896	0.157187	0.156989	0.136695	0.0645133	0.0908331	0.0981615	0.0498418	0	0.147142	0.171739	0.142408	0.0880077	0.150539	0	0.14846	0.197211	0.0953615	0	0.180274	0.0679932	0.0801488	0.137417	0.146818	0.112166	0.168388	0.138279	0.111719	0.206094	0.149678	0	0.173029	0.163478	0.0790944	0.110661	0	0.188393	0.183214	0.235668	0
CLNK	0.0406522	0.0367623	0.0453848	0.0525739	0.0681753	0.020363	0	0.0290049	0.0183003	0.0359118	0.0131085	0.00589753	0	0.0668651	0.0282704	0.0580532	0	0.0623492	0.0435364	0	0.0305468	0.042658	0	0.131567	0.0249365	0.00742139	0	0.016367	0.0428418	0.0274106	0.016175	0.0569182	0.0174266	0.013875	0.00575032	0	0.0438754	0.0385915	0	0.0246661	0.00933752	0.0200977	0.0263376	0	0.0223217	0.0665752	0.0324577	0
HS3ST1	0.169662	0.166114	0.205431	0.243699	0.277893	0.0794478	0.342407	0.228944	0.333037	0.255759	0.235584	0.344781	0.0940056	0.343781	0.182144	0.200739	0	0.210403	0.263988	0.190425	0.264957	0.247942	0.421513	0.482004	0.157463	0.164362	0	0.163577	0.07078	0.264133	0.25213	0.127298	0.259236	0.325113	0.185276	0.341406	0.364845	0.25966	0	0.245986	0.11515	0.224081	0.152973	0.245613	0.29207	0.274323	0.101034	0
RAB28	1.00307	0.934035	1.01559	0.658779	0.85496	1.02063	0.932374	0.842897	0.912206	1.17016	0.966419	1.00085	0.785205	0.960215	1.01751	0.754478	0	0.632259	0.84481	0.774925	1.07124	1.0865	0.745392	0.931907	0.942699	0.910021	0	0.924845	0.864875	0.922718	1.06194	0.840869	0.948987	1.07881	1.0033	0.954551	1.06415	1.10376	0	1.12034	1.034	0.835235	0.809728	1.00396	0.921829	1.08247	0.913685	0
BOD1L1	0.878148	0.936638	0.887612	0.566045	0.565061	0.712337	1.14656	0.909582	0.824825	0.916726	1.04032	0.97089	1.04632	1.1088	1.04513	0.924421	0	0.917866	0.696716	0.65495	0.804858	1.19429	0.964238	1.09782	0.815967	0.934577	0	0.711164	0.675765	0.712835	1.03273	0.905511	0.844121	0.930732	0.983925	0.97442	0.892299	0.991691	0	0.963467	0.883473	0.698328	0.765129	0.578133	0.625368	0.939641	0.80983	0
CPEB2	0.447387	0.301889	0.359308	0.364569	0.496814	0.517594	0.315558	0.313135	0.307975	0.390125	0.398114	0.270034	0.308822	0.247543	0.207271	0.23145	0	0.291404	0.353188	0.31136	0.322415	0.332082	0	0.30927	0.385338	0.401378	0	0.365671	0.244748	0.413059	0.451104	0.312369	0.260773	0.304354	0.239401	0.291826	0.389349	0.309629	0	0.353732	0.253035	0.283122	0.241361	0.290779	0.398415	0.461856	0.562166	0
C1QTNF7	0.00583643	0.0283705	0.0262384	0.0684581	0.055948	0.0100661	0.0404791	0.0473207	0.0208064	0.027363	0.00630308	0.00600513	0	0.0636883	0.0270303	0.0339647	0	0	0.0513019	0.00428685	0.0426992	0.0731507	0	0.110694	0.00176596	0.00815214	0	0.0107568	0.0851895	0.0550468	0.00452888	0.0669129	0.022286	0.0272857	0.0159723	0	0.0195543	0.00556562	0	0.0254927	0.0160146	0	0.0289325	0	0.00756407	0.0507563	0.0733511	0
CC2D2A	0.314102	0.315497	0.423118	0.418464	0.465828	0.332648	0.386199	0.396448	0.317735	0.258748	0.341563	0.321486	0.323396	0.325251	0.395973	0.501663	0	0.269746	0.394393	0.45306	0.439416	0.513723	0.0662305	0.500118	0.261264	0.268854	0	0.341363	0.32519	0.331774	0.395411	0.421893	0.432603	0.302794	0.283926	0.289395	0.375563	0.415758	0	0.324182	0.227772	0.312227	0.336392	0.202293	0.369852	0.394575	0.236913	0
FBXL5	0.684439	0.763291	0.772219	0.66292	0.719447	0.667628	0.763811	0.869478	0.705825	0.802219	0.659011	0.701094	0.683007	0.868959	0.695143	0.668768	0	0.602887	0.792918	0.730784	0.841552	0.868614	0.37771	0.782174	0.762555	0.566263	0	0.812615	0.849815	0.600873	0.654988	0.767174	0.759179	0.754654	0.701925	0.81696	0.806334	0.807323	0	0.794243	0.480314	0.804561	0.782169	0.673675	0.677973	0.777458	0.787738	0
FAM200B	0.154773	0.147435	0.283897	0.231967	0.226876	0.237767	0.517634	0.477594	0.2346	0.262572	0.34259	0.223374	0.243887	0.280363	0.224644	0.332933	0	0.270527	0.438783	0.189372	0.223602	0.337692	0	0.437644	0.237532	0.20835	0	0.424497	0.227985	0.173837	0.299844	0.343319	0.256594	0.187636	0.131124	0.268862	0.406657	0.445865	0	0.323029	0.228162	0.201342	0.260336	0.165093	0.340587	0.314695	0	0
BST1	0	0	0.00718618	0	0	0	0	0.0154225	0.00657287	0	0.00543383	0.00556238	0.0226066	0	0.00508986	0.0110774	0	0	0.0137217	0.0107647	0.00664796	0.00502714	0	0	0.00731415	0	0	0	0.0138693	0	0	0.0103084	0.00764586	0	0.00554175	0	0.00665194	0	0	0	0	0	0.0193466	0	0.0222462	0	0.0540014	0
CD38	0.00665547	0	0.00607455	0.0162621	0.00912163	0.0167085	0.0178782	0.00719321	0.0091043	0.0292698	0.0183242	0	0.0223035	0	0	0	0	0	0.0104489	0	0.0172663	0.00762903	0	0	0.00607355	0	0	0.00995829	0.0151571	0	0	0.0169996	0.00648238	0	0	0	0.00356639	0.00732556	0	0.0106817	0	0	0.00595212	0.0176502	0.0116363	0	0	0
PROM1	0.0120771	0.0087162	0.0264757	0.0227988	0.0227691	0	0.0219709	0.0173984	0.00723219	0	0.00323782	0.00831347	0	0	0.0131988	0	0	0.012647	0.0217658	0	0.0363638	0.00792398	0	0.0162392	0.00359802	0.00766318	0	0	0.0527983	0.00981206	0	0.0105248	0.0148231	0.0272299	0	0.0122446	0.00586254	0.0172577	0	0.00838015	0.0134856	0.0194536	0.00903543	0	0.00553335	0	0	0
TAPT1	0.294259	0.35172	0.396361	0.250997	0.247118	0.212086	0.469893	0.377582	0.38054	0.292123	0.283591	0.306021	0.23766	0.293163	0.376663	0.400937	0	0.21263	0.443943	0.334791	0.288913	0.446249	0.0812557	0.297257	0.381808	0.366877	0	0.412042	0.342729	0.306875	0.381661	0.320597	0.444127	0.38991	0.309196	0.274261	0.384789	0.39306	0	0.439239	0.317313	0.369376	0.315785	0.265669	0.304538	0.207539	0.413593	0
LDB2	1.41164	1.88305	2.09045	1.61591	2.20965	1.84961	1.86323	2.09751	2.11688	2.26122	1.44456	1.96749	2.34262	1.37403	2.11104	1.43131	0	1.08375	1.83273	2.03484	2.54387	1.68509	2.41682	1.81875	1.99359	2.20505	0	1.90125	1.93431	1.50864	1.00119	1.15505	2.09934	2.40134	1.73462	2.32177	1.76033	1.8496	0	1.97356	2.51757	1.54358	1.16984	1.42233	1.64224	0.751264	2.54561	0
QDPR	0.409035	0.452732	0.720329	0.51129	0.34605	0.451657	0.793437	0.742987	0.561923	0.461608	0.482505	0.529177	0.278535	0.687972	0.492119	0.474689	0	0.470195	0.515693	0.479273	0.58154	0.800032	0.0835956	0.728805	0.42868	0.346477	0	0.665268	0.490025	0.363394	0.443744	0.803247	0.692334	0.574887	0.52275	0.55779	0.732436	0.768081	0	0.635702	0.376427	0.54694	0.61668	0.381017	0.642715	0.822906	0.579673	0
CLRN2	0	0	0.0016224	0	0	0	0	0.00692184	0	0	0	0	0	0	0.00576282	0	0	0	0	0.0095617	0	0.00212545	0	0	0	0	0	0	0	0	0.00362755	0	0.00166318	0	0	0	0.00773314	0	0	0	0	0	0	0	0	0	0	0
LAP3	0.0518051	0.0438787	0.0869313	0.0736614	0.0251546	0.0588724	0.199279	0.103794	0.0659838	0.0935618	0.0588167	0.103068	0.0707943	0.0826776	0.0731293	0.153867	0	0.0625421	0.103098	0.0570127	0.0907008	0.116383	0	0.0941239	0.0664701	0.0419463	0	0.0707503	0.118982	0.0532693	0.06143	0.0663438	0.0717291	0.0323176	0.0451553	0.0646191	0.0589892	0.0903069	0	0.0620142	0.0515718	0.0331745	0.0653806	0.0769346	0.102848	0.116318	0.073763	0
MED28	0.365187	0.258175	0.414744	0.199455	0.270099	0.423594	0.422112	0.505414	0.36347	0.387172	0.376604	0.369664	0.345746	0.37292	0.327155	0.270965	0	0.446389	0.31869	0.297406	0.27978	0.534301	0.091888	0.419181	0.330281	0.246686	0	0.404787	0.377897	0.238026	0.413732	0.484055	0.418199	0.394656	0.506393	0.271359	0.383471	0.431409	0	0.329347	0.252147	0.312285	0.330776	0.240031	0.405663	0.504998	0.282106	0
FAM184B	0.259887	0.131478	0.552412	0.235755	0.314981	0.241955	0.261248	0.551901	0.432093	0.284101	0.365284	0.236106	0.114243	0.714839	0.390418	0.497102	0	0.381733	0.37908	0.507104	0.353546	0.616425	0.100401	0.745445	0.181385	0.189912	0	0.180028	0.466454	0.270816	0.116832	0.828227	0.387918	0.331373	0.178044	0.215776	0.212318	0.275756	0	0.246015	0.323842	0.155332	0.622043	0	0.170311	0.551317	0.362397	0
DCAF16	0.314188	0.29467	0.349922	0.290125	0.368631	0.402035	0.344241	0.353304	0.290576	0.27884	0.38615	0.244862	0.244008	0.241467	0.329376	0.290585	0	0.289532	0.355356	0.303105	0.350727	0.41857	0.0931714	0.325418	0.328403	0.272545	0	0.406075	0.346339	0.352159	0.273225	0.488026	0.286746	0.269581	0.313952	0.221701	0.270369	0.367354	0	0.28149	0.228118	0.367833	0.32141	0.218306	0.294275	0.301108	0.124988	0
NCAPG	0	0	0.00914769	0	0.013174	0	0	0	0	0	0.00278948	0	0	0.0313802	0	0	0	0	0.00640013	0	0.00792578	0.017415	0	0	0	0	0	0	0	0.00799456	0	0.0103084	0.0026687	0	0.00554175	0	0	0.00694826	0	0	0	0	0	0	0	0	0.0306078	0
LCORL	0.773385	0.668279	0.685789	0.518858	0.448837	0.750551	0.434618	0.616333	0.445456	0.522342	0.763779	0.465032	0.642336	0.603342	0.616041	0.551683	0	0.744318	0.508296	0.581805	0.732484	0.80711	0.616476	0.498707	0.650082	0.599745	0	0.801049	0.394216	0.608423	0.547587	0.699225	0.53963	0.532241	0.675538	0.412535	0.714867	0.7114	0	0.942354	0.46217	0.491073	0.592055	0.657762	0.569174	0.711387	0.780634	0
SLIT2	0.602142	0.309052	0.43344	0.33378	0.208346	0.484991	0.373124	0.314517	0.240419	0.242908	0.861889	0.238817	0.305157	0.338764	0.843231	0.386844	0	0.993441	0.511472	0.571868	0.585721	0.786162	0.591671	0.472605	0.263462	0.620899	0	0.258021	0.215238	0.489661	0.227698	0.466041	0.549982	0.33047	0.491977	0.26483	0.433002	0.140772	0	0.441271	0.162621	0.226417	0.24421	0.37788	0.586536	0.427324	0.591704	0
PACRGL	0.599263	0.473528	0.583943	0.492606	0.446953	0.55702	0.449324	0.745481	0.448638	0.454872	0.52505	0.539444	0.221975	0.522105	0.592824	0.477106	0	0.553115	0.487965	0.47863	0.600318	0.606219	0	0.714718	0.425187	0.465745	0	0.459294	0.483057	0.446862	0.461135	0.556572	0.43809	0.489273	0.419519	0.407258	0.296746	0.471963	0	0.439535	0.508322	0.434354	0.50888	0.213134	0.417466	0.496744	0.411119	0
KCNIP4	6.49168	6.33212	6.19635	6.09771	6.20756	6.35731	6.06987	6.11446	6.05708	6.26924	6.39547	6.36409	6.1729	6.14343	6.14551	6.05949	0	6.11855	6.3368	6.31409	6.24629	6.31746	6.64816	6.16136	6.28265	6.39187	0	6.27743	6.15226	6.43067	6.30628	6.26486	6.21416	6.24209	6.43828	6.27778	6.20142	6.25394	0	6.27553	6.12463	6.30047	6.26106	6.37899	6.24586	6.16696	6.07593	0
ADGRA3	0.179472	0.210066	0.149009	0.122644	0.0754314	0.103183	0.19016	0.0912786	0.111126	0.108241	0.152412	0.177279	0.106232	0.106731	0.167713	0.116127	0	0.0675294	0.186699	0.0989078	0.158221	0.127623	0	0.10616	0.1056	0.170061	0	0.0950428	0.123718	0.151588	0.127702	0.084801	0.186846	0.280188	0.123903	0.10181	0.135529	0.194113	0	0.11731	0.0959335	0.117928	0.0810007	0.244563	0.102841	0.250507	0	0
PPARGC1A	0.293095	0.274852	0.293017	0.316496	0.220572	0.546596	0.393824	0.262169	0.233068	0.234147	0.283194	0.280061	0.0481377	0.318352	0.154362	0.19615	0	0.0739636	0.27116	0.198073	0.202699	0.327077	0	0.272881	0.270097	0.336198	0	0.475406	0.288506	0.3986	0.248739	0.434986	0.290179	0.379294	0.407694	0.306047	0.20063	0.343164	0	0.381303	0.187521	0.635251	0.390369	0.259313	0.360149	0.308056	0.0750783	0
DHX15	0.520057	0.540372	0.636635	0.581792	0.600966	0.662248	0.691887	0.648642	0.519803	0.485359	0.612858	0.537721	0.484638	0.671808	0.526474	0.406768	0	0.577168	0.579721	0.517509	0.565219	0.629919	0.234313	0.512735	0.511693	0.464084	0	0.688428	0.494604	0.501476	0.635199	0.661797	0.572255	0.621697	0.431675	0.474609	0.689758	0.611597	0	0.548588	0.385272	0.383227	0.535181	0.363026	0.621551	0.501483	0.540199	0
SOD3	0	0	0	0	0	0	0	0	0	0	0.00427095	0	0.0172821	0	0.0119345	0	0	0	0	0	0	0.0118453	0	0	0	0.00692345	0	0	0.00656903	0	0	0	0	0	0	0	0	0.00464995	0	0.00442167	0	0	0.00902443	0	0	0	0	0
CCDC149	0.381611	0.523192	0.412127	0.308015	0.383535	0.319463	0.373981	0.398944	0.40408	0.471919	0.418521	0.483939	0.313204	0.413786	0.406895	0.491267	0	0.397295	0.328681	0.468135	0.415137	0.520577	0	0.459851	0.404274	0.311802	0	0.404147	0.309515	0.397093	0.429309	0.29775	0.456577	0.562384	0.371477	0.37798	0.39742	0.519536	0	0.308738	0.435244	0.396419	0.486767	0.259975	0.426742	0.376693	0.510996	0
LGI2	0.0074592	0	0.00328056	0.00870173	0	0	0	0.00754908	0.00833689	0	0.00757247	0	0.0223035	0	0.00273886	0	0	0	0.00586494	0	0.00313474	0.00622079	0	0	0.0066376	0	0	0.0123534	0.00713797	0.0151896	0	0.00930961	0.00949891	0	0.00858834	0	0	0.0135035	0	0	0.0106242	0	0	0	0.0157429	0	0	0
SEPSECS	0.0939077	0.121109	0.104889	0.0512231	0.0433695	0.147332	0.0898882	0.0530868	0.0586718	0.0307249	0.0557995	0.0627236	0.0384705	0.0583564	0.0522004	0.0993805	0	0.173192	0.0864338	0.0778316	0.0740364	0.108905	0	0.11097	0.0266136	0.0597076	0	0.0734236	0.0834646	0.0866494	0.0399963	0.132755	0.0573055	0.0537701	0.0634565	0.0517843	0.0179691	0.0155038	0	0.0463943	0.092025	0.0627494	0.0936501	0.0816718	0.0341002	0.0684239	0.0540014	0
PI4K2B	0.00938521	0.00664769	0.00400084	0.0144245	0.019472	0.024764	0.0186072	0.0214968	0.0111331	0	0.0101425	0.014301	0.0179233	0.0619159	0.0113372	0	0	0.0135194	0.0124905	0.0285138	0.0150664	0.00977358	0	0.0361388	0.00597137	0.0182683	0	0.00760588	0.0161889	0.0146021	0.00475499	0	0.00284925	0.013875	0.00696592	0.0122446	0	0.0122509	0	0.00838015	0.0298651	0	0.0081239	0	0	0.0184557	0.0540014	0
ZCCHC4	0.145528	0.0826787	0.129373	0.135586	0.0915794	0.153471	0.0417305	0.198352	0.12541	0.126687	0.178407	0.134869	0.120049	0.082647	0.0885982	0.188667	0	0.133726	0.097217	0.0832452	0.126931	0.153996	0.252876	0.28055	0.0965811	0.134244	0	0.102836	0.0665626	0.13529	0.142807	0.0722828	0.0962526	0.122013	0.0869083	0.0796281	0.103168	0.113719	0	0.128934	0.152036	0.0909756	0.10748	0.0843726	0.108091	0.0953971	0.268111	0
ANAPC4	0.320561	0.265036	0.332843	0.291365	0.169151	0.352524	0.34052	0.438981	0.263621	0.404458	0.428325	0.348172	0.225122	0.236125	0.296532	0.352311	0	0.389497	0.309581	0.357955	0.408558	0.48115	0.184174	0.478237	0.280686	0.27584	0	0.280436	0.228463	0.295983	0.34121	0.407059	0.331014	0.378216	0.30537	0.376141	0.245638	0.303433	0	0.3487	0.263248	0.433685	0.25379	0.0385064	0.235952	0.234969	0.373165	0
SLC34A2	0	0	0.00259541	0.00802176	0	0	0	0	0.00295323	0.00980015	0.00394211	0	0	0	0	0	0	0	0.0132538	0	0	0	0	0	0.00406264	0	0	0.00805849	0	0.0147078	0	0	0.00368376	0	0	0	0	0	0	0	0	0	0	0	0	0	0	0
SEL1L3	0.0196305	0.0463293	0.0411314	0.0217008	0.0438794	0	0.0299578	0.037556	0.0718179	0.0212306	0.00676328	0	0.042178	0.0784886	0.0541067	0	0	0.0628615	0.0291447	0.0182965	0.0171443	0.027855	0	0	0.0313345	0.0396304	0	0.0235619	0.018134	0.0600854	0.0463522	0.0222696	0.0515746	0.0154217	0.0149316	0.0443307	0.0187283	0.060305	0	0.0833211	0.0613312	0.025224	0.0550377	0.0651329	0.02929	0	0.126938	0
SMIM20	0.0383606	0.0708609	0.0580073	0.0652714	0.031225	0.0534906	0.0334573	0.080446	0.0551662	0.0512018	0.0204478	0.0512458	0.0368921	0.0762314	0.0513768	0.0577928	0	0.0647069	0.0714035	0.0117959	0.0766105	0.0494472	0.0957248	0.0657547	0.0249508	0.0483142	0	0.0849963	0.0605579	0.0785432	0.0463098	0.0220119	0.0608129	0.0121849	0.0201926	0.031223	0.0745579	0.0616334	0	0.0307326	0.0100225	0.0608807	0.0302098	0.1133	0.0400122	0.0605667	0.134655	0
RBPJ	0.795569	0.773653	0.880102	0.814835	0.938346	0.824133	1.24664	0.830817	0.98523	0.766205	0.825091	0.81527	0.591492	0.983158	0.785596	0.894426	0	0.817051	0.863572	0.849679	0.795277	0.911943	0.394531	1.10586	0.82122	0.734381	0	0.809881	0.637904	0.902165	0.731928	0.985285	0.855028	0.977205	0.689756	0.97411	0.99536	0.98405	0	0.838801	0.914275	0.484034	0.694522	0.582521	0.946499	1.21539	1.00652	0
CCKAR	0	0	0	0	0	0	0	0	0.00401091	0	0	0	0	0	0	0	0	0	0	0	0	0	0	0	0	0	0	0	0	0	0	0	0	0	0	0	0	0	0	0	0	0	0	0	0	0	0	0
TBC1D19	0.989168	0.992349	1.25259	1.19291	1.16939	1.0923	1.13046	1.12506	1.10547	1.06097	1.11235	0.982417	0.811332	1.25597	0.919411	1.40784	0	1.32763	1.03677	0.998805	1.0683	1.28342	0.733751	1.43144	0.952158	0.991979	0	1.10515	1.09409	1.02586	1.04664	1.3019	1.18083	1.11159	1.00046	1.15707	1.03747	1.21338	0	1.31187	1.07581	1.10174	1.19743	0.770889	0.935112	1.18425	0.911624	0
STIM2	0.528328	0.508785	0.722681	0.6165	0.760459	0.644484	0.727556	0.754105	0.653485	0.475678	0.594229	0.598691	0.343613	0.73155	0.668023	0.625138	0	0.796418	0.557752	0.518327	0.726943	0.609541	0.181252	0.968829	0.575703	0.477385	0	0.488876	0.41038	0.63799	0.589305	0.790133	0.596517	0.503118	0.505866	0.561272	0.584106	0.740795	0	0.752683	0.420088	0.554703	0.619468	0.428261	0.501328	0.675027	0.750131	0
PCDH7	1.28897	0.861857	1.00765	1.81026	1.67826	1.25484	0.928096	1.07914	1.35948	1.02419	1.23312	0.986701	0.91543	1.50822	1.15079	1.55499	0	1.24036	0.86742	1.23948	1.11549	0.795675	1.23355	1.53078	1.35154	0.878418	0	1.30856	1.03743	1.399	1.64163	1.60121	0.722451	0.353038	1.42098	1.41983	1.22043	1.29113	0	1.34863	0.683581	1.21409	1.68735	1.27696	1.22845	1.04298	1.3349	0
ARAP2	2.64123	2.39052	2.50959	2.38446	2.34395	2.58804	2.20752	2.37868	2.29914	2.51149	2.57033	2.33277	2.17735	2.44256	2.30485	2.39389	0	2.37115	2.47985	2.6486	2.36125	2.5125	1.65058	2.15661	2.86361	2.63624	0	2.68863	2.8597	2.6446	2.53456	2.50275	2.49362	2.57439	2.78094	2.32921	2.6161	2.38326	0	2.3673	2.13004	2.71689	2.42457	2.20173	2.79547	2.50554	2.30302	0
DTHD1	0	0	0.0436354	0.0646033	0.028175	0.00842388	0.0393686	0.0304363	0.0273193	0.0221246	0.00867886	0.00764304	0	0.0209347	0	0.0503386	0	0	0.0473148	0	0	0.0163697	0	0	0.0089321	0.00386674	0	0.0527629	0.0337065	0.0123522	0.0108464	0.031215	0.00695642	0	0	0	0.0080558	0.0219496	0	0.00433156	0.0417597	0.0381369	0.0562082	0	0.00895566	0.225879	0.0747418	0
NWD2	2.52424	2.53555	2.40619	2.52572	2.36608	2.27002	2.43391	2.28676	2.64552	2.70175	2.83768	2.63213	2.76584	2.50421	2.44226	2.87764	0	2.47558	2.33426	2.7329	2.31016	2.12278	2.58649	2.28732	2.72482	2.42301	0	2.23603	1.71121	2.55108	2.505	2.19584	2.34895	2.61038	2.18793	2.27121	2.50991	2.14897	0	2.51623	2.53368	2.26678	1.6885	2.50782	2.3909	2.63647	2.78019	0
C4orf19	0.0037372	0.111104	0.0606802	0.0548165	0.0461373	0.00740296	0.0514972	0.0513944	0.0594299	0.0285629	0.0189963	0.056452	0	0	0.0265049	0	0	0.0394919	0.038907	0.0313594	0.0156613	0.0360606	0	0.0560303	0.0101156	0.0145825	0	0.0915455	0.0486774	0.0625426	0.062216	0.0552183	0.0604079	0	0.0544845	0.0101117	0.0596247	0.0751135	0	0.0624647	0.0204272	0.0323342	0.0430945	0	0.0586019	0.0955108	0.043523	0
RELL1	0.0411565	0.0508866	0.0271484	0.0182446	0.0315412	0.0634503	0.0147312	0.0758523	0.0154562	0.0633812	0.0243361	0.00952274	0.0296536	0.021757	0.0101558	0.0184986	0	0.0165155	0.0214263	0.0145629	0.0521603	0.035664	0.0864006	0	0.0180443	0.0210156	0	0.0341713	0.0731994	0.0160995	0.0179863	0.0121047	0.0342676	0	0.0377964	0.0363927	0.00609854	0.0488705	0	0.0168424	0.0319309	0.0211257	0.0500636	0	0.0257712	0.12594	0.0441971	0
PGM2	0.066876	0.0342617	0.0790089	0.0745558	0.0714789	0.09844	0.107195	0.163844	0.0833655	0.0755919	0.0887292	0.0970411	0.101361	0.0563563	0.128372	0.142539	0	0.0800148	0.109325	0.0784399	0.091844	0.0942419	0	0.158683	0.0901202	0.0950914	0	0.105786	0.0335687	0.0784568	0.0990719	0.148608	0.0708056	0.0538741	0.0594925	0.133068	0.119702	0.17617	0	0.138049	0.101206	0.0425315	0.143424	0.0451731	0.0954962	0.0716872	0.0540098	0
TBC1D1	0.935886	0.940819	0.786451	0.93258	1.05369	0.806735	1.03822	0.83701	0.955343	1.03732	0.983705	1.0093	0.828593	0.835059	0.851867	1.15722	0	0.9567	0.998839	0.846076	0.91406	1.00867	0.821018	1.16799	0.866814	0.744471	0	1.02622	0.79746	1.15137	1.08314	1.09356	0.863307	0.628032	0.820845	1.13469	1.14566	1.00958	0	1.09151	0.906862	0.811273	1.04024	0.629956	0.975499	0.867338	0.825587	0
KLF3	0.152883	0.156202	0.227315	0.133049	0.193057	0.217515	0.116709	0.195316	0.187668	0.128648	0.130048	0.094767	0.123455	0.226229	0.12206	0.231495	0	0.260821	0.207324	0.128558	0.204683	0.188321	0.100245	0.232863	0.135646	0.152229	0	0.131446	0.141773	0.134058	0.0934748	0.206254	0.141363	0.112416	0.0751003	0.0921925	0.18261	0.182356	0	0.126524	0.165266	0.0879264	0.233303	0.0614445	0.179917	0.17834	0.170562	0
TLR10	0.0078349	0	0.00292908	0	0	0	0	0	0	0	0	0	0	0	0	0	0	0	0.00271164	0	0	0	0	0	0	0	0	0	0	0.00737916	0	0.0126388	0.0015861	0	0	0	0	0	0	0	0	0	0	0	0	0	0	0
TLR1	0	0	0.00371033	0	0	0	0.0122191	0	0.0144357	0	0	0	0	0	0	0	0	0	0.00582006	0	0.00773463	0.00323155	0	0	0.00327023	0	0	0.0119502	0	0.00936689	0.0120838	0.00964055	0	0.0121849	0	0	0	0.00476697	0	0	0	0	0.00902168	0	0	0	0	0
FAM114A1	0.0289716	0.0632527	0.0485059	0.0348171	0	0.0494906	0.00756469	0.0414734	0.0192317	0.0881089	0.00421373	0.0475965	0.0161259	0	0.0391083	0.0329041	0	0.0455775	0.0476608	0.0819636	0.0549413	0.0633123	0	0.0933501	0.020932	0.0345679	0	0.0438433	0.0671228	0.065349	0.0146298	0.0431729	0.0216944	0.0146786	0.0310721	0.00380304	0.0310451	0.0334252	0	0.0456547	0.0130326	0.00693687	0.0388708	0	0.0261005	0	0.0855881	0
TMEM156	0.00405844	0	0.027979	0.01506	0.0215317	0.0155133	0.0126487	0.0122651	0.0128962	0.00884841	0.0048573	0	0	0.0191079	0.0178214	0.0110774	0	0.0379719	0.00953537	0.0176399	0	0.0285869	0.140568	0	0.023301	0.0214754	0	0	0.0434282	0.00662048	0.00588951	0.0249162	0.0287557	0	0.00575032	0.00380304	0.00599648	0.0215338	0	0.00867388	0.0152582	0	0	0	0.0200304	0	0.0215888	0
KLHL5	0.173408	0.160398	0.118125	0.082474	0.110578	0.133681	0.107852	0.132068	0.137492	0.145096	0.107104	0.145124	0.135451	0.10845	0.135339	0.117931	0	0.0578459	0.130749	0.0663243	0.0502088	0.102291	0	0.147904	0.114421	0.13502	0	0.130751	0.0835812	0.132273	0.138374	0.152966	0.108943	0.0954576	0.155632	0.0960239	0.0548776	0.107751	0	0.0854297	0.129955	0.0240395	0.134266	0.0609292	0.0674682	0.0210508	0.161663	0
WDR19	0.721124	0.683925	0.88504	0.567725	0.545808	0.711768	0.778351	0.771322	0.71467	0.901701	0.805244	0.736583	0.606409	0.990668	0.810365	0.808681	0	0.718125	0.721568	0.670525	0.736631	1.00311	0.227457	0.757261	0.687184	0.771917	0	0.774917	0.771616	0.63068	0.97866	1.02142	0.791013	0.653124	0.830951	0.711064	0.911275	0.946284	0	0.889172	0.733393	0.64273	0.962466	0.547916	0.609733	0.887462	0.484261	0
RFC1	0.282704	0.368125	0.483995	0.289652	0.275977	0.318537	0.459969	0.427597	0.3686	0.299332	0.39947	0.287004	0.240515	0.36919	0.362442	0.444497	0	0.352219	0.402517	0.322201	0.336051	0.585028	0.198239	0.514696	0.377562	0.283535	0	0.446162	0.486662	0.292641	0.445152	0.474795	0.411504	0.314416	0.431064	0.365976	0.425697	0.42224	0	0.430231	0.24571	0.462755	0.463181	0.207447	0.387756	0.445637	0.291231	0
KLB	0.00550178	0.011436	0.0103573	0.0219409	0.0227983	0.00776954	0.0207445	0.00419276	0.00866467	0.0241549	0.00941834	0	0	0	0.00653327	0	0	0	0.00777228	0.00541615	0	0.0152681	0	0.039601	0.00981775	0	0	0	0.0248449	0.00485955	0.00743441	0.00924696	0.00725897	0.0353996	0	0	0.00586254	0.0211136	0	0.0212642	0.0324547	0.0215961	0.0153326	0	0	0.0122086	0	0
RPL9	0.0154739	0.0588581	0.0548446	0.0702995	0.0422402	0.0183109	0.122715	0.107564	0.0509568	0.0391425	0.031181	0.0388134	0.0688833	0.0221939	0.0679398	0.035513	0	0.0303983	0.0632886	0.0345242	0.0290048	0.0647945	0	0.0723196	0.0432431	0.0243073	0	0.0713851	0.0681301	0.0370585	0.0629156	0.0488156	0.0532346	0.0205387	0.041144	0.0101117	0.116844	0.0722828	0	0.0449333	0.0519643	0.0827787	0.0260656	0.0768128	0.0628074	0.0562597	0.0660457	0
LIAS	0.24517	0.203938	0.279662	0.150583	0.182103	0.153143	0.263124	0.322413	0.214715	0.214019	0.117208	0.156306	0.110476	0.32855	0.115034	0.165906	0	0.176731	0.19605	0.0874448	0.154007	0.248427	0	0.144025	0.146933	0.133892	0	0.0998901	0.142384	0.129282	0.178391	0.2505	0.229401	0.163829	0.21853	0.130884	0.181136	0.272425	0	0.163971	0.184533	0.117974	0.229316	0.169685	0.225727	0.409381	0.128132	0
UGDH	0.242286	0.246764	0.315109	0.306025	0.213279	0.205934	0.401008	0.231691	0.399618	0.231802	0.290474	0.297107	0.314976	0.351784	0.341573	0.3944	0	0.315593	0.361683	0.399335	0.186465	0.360181	0	0.418485	0.258875	0.202752	0	0.205105	0.443059	0.172371	0.301228	0.289008	0.233202	0.360779	0.252406	0.278248	0.209745	0.384027	0	0.274396	0.33268	0.341969	0.425455	0.213193	0.27379	0.527758	0.421737	0
SMIM14	0.80721	0.715562	0.742118	0.537953	0.433785	0.697686	0.530939	0.713941	0.605596	0.607076	0.546421	0.581112	0.4842	0.686544	0.653502	0.561035	0	0.689995	0.629862	0.697261	0.535684	0.802889	0.319331	0.558856	0.581264	0.564198	0	0.618956	0.555321	0.501796	0.628334	0.945002	0.677093	0.561833	0.709793	0.712414	0.742628	0.641616	0	0.585239	0.484794	0.58308	0.739656	0.330825	0.481308	1.09145	0.513934	0
UBE2K	1.19999	1.25813	1.37519	1.2655	1.2951	1.37673	1.35119	1.51806	1.26417	1.21434	1.14749	1.35094	1.02868	1.46703	1.24524	1.30551	0	1.36081	1.44657	1.1874	1.31612	1.36076	1.23321	1.26533	1.2528	1.20724	0	1.32589	1.41997	1.20061	1.1773	1.66492	1.37673	1.21575	1.27538	1.03347	1.22947	1.27545	0	1.22817	1.15497	1.54858	1.47127	0.708044	1.2967	1.44761	1.36186	0
PDS5A	1.39594	1.33931	1.51015	1.30174	1.20167	1.48566	1.45954	1.41304	1.35152	1.36338	1.34951	1.40651	1.27487	1.81017	1.41331	1.40598	0	1.33474	1.44828	1.31533	1.42687	1.53969	0.846554	1.38832	1.42365	1.28929	0	1.39791	1.55136	1.12368	1.44486	1.69367	1.44641	1.33618	1.50954	1.32864	1.4191	1.51881	0	1.41227	1.25208	1.52287	1.61006	1.45749	1.30567	1.3832	1.12162	0
N4BP2	0.506184	0.205747	0.410156	0.226745	0.224832	0.337655	0.361556	0.362946	0.208444	0.193896	0.332404	0.320586	0.330041	0.346272	0.367842	0.148939	0	0.499815	0.313443	0.254733	0.189115	0.580818	0	0.28161	0.199837	0.320993	0	0.425886	0.33295	0.157433	0.299018	0.348697	0.327044	0.427146	0.317444	0.154372	0.426119	0.353089	0	0.375525	0.193621	0.28837	0.303268	0.151514	0.427972	0.447789	0.220492	0
RHOH	0.00829293	0.0149853	0.00903533	0.00823361	0.0195898	0.00941686	0	0.0135454	0.00267725	0	0	0	0	0.0787697	0.0151747	0	0	0	0.00884609	0	0.00701791	0.013045	0	0	0.0123017	0	0	0	0.00810709	0.0280389	0.0044842	0.0294101	0.00263693	0	0	0.0150313	0.0132252	0.0279395	0	0.00564479	0.00931098	0	0.0170177	0.0285347	0	0.0109465	0	0
CHRNA9	0	0	0.00534943	0	0	0.00626579	0	0	0	0	0.00309816	0	0	0	0	0	0	0	0	0	0	0	0	0	0	0.00541494	0	0	0.00806921	0	0	0	0.00555626	0.0116264	0	0.00486249	0.00394543	0	0	0.00993769	0	0	0.0043421	0	0	0	0	0
RBM47	0.0730936	0.104215	0.0661039	0.144405	0.0626748	0.0928677	0.104149	0.0436325	0.0578922	0.0681128	0.068071	0.0575219	0.0490758	0	0.0718305	0.0603978	0	0.0881565	0.0610821	0.08951	0.0566206	0.0876256	0	0.0971694	0.0428326	0.036003	0	0.0749421	0.135339	0.0560842	0.0550166	0.0588434	0.0612474	0.0414069	0.0303657	0.0833947	0.0640932	0.062074	0	0.0738455	0.0594801	0.0548935	0.0685175	0	0.0507511	0.0638322	0	0
NSUN7	0	0.0365386	0.0213051	0.00823361	0.0251102	0.0318936	0	0.00868315	0.0100359	0	0.00475593	0	0	0	0	0	0	0.0142281	0.0105803	0	0.00412307	0.00264403	0	0.0130737	0.0106362	0	0	0.0259625	0.0383775	0.0188222	0.00977062	0.0205317	0.0125816	0	0.00985543	0.0188377	0.0191743	0.0112708	0	0.00708512	0	0	0.00563431	0	0.0167982	0.01309	0	0
APBB2	0.919052	1.29532	1.27538	1.2692	1.30041	1.12685	1.13291	1.07744	1.26816	1.19815	1.10758	1.23754	1.05031	1.19358	1.35719	1.23574	0	1.1031	0.991033	1.28951	1.3391	1.42909	1.05999	1.32703	1.00442	0.950141	0	0.906937	1.01475	1.06741	0.939828	1.26454	1.21015	1.11649	1.16549	1.29717	0.895195	0.994586	0	1.09663	1.32279	1.01335	1.03341	0.751834	0.926587	1.67981	1.46165	0
UCHL1	1.02173	0.881961	1.67682	1.49055	1.63818	1.33096	2.44941	1.8836	1.47761	1.04229	1.37657	1.18896	1.18164	1.68	1.20305	1.58359	0	1.46159	1.77934	1.15007	1.31673	1.22546	0.429164	1.47659	1.77019	1.20716	0	1.30559	1.18406	1.25309	1.95647	2.02294	1.38763	0.849652	0.96729	0.876962	1.52575	1.65447	0	1.292	1.24319	1.37593	1.56142	1.44637	1.673	1.55314	1.00136	0
LIMCH1	2.01374	2.24885	2.27223	2.50915	2.36438	2.23305	2.31126	2.20337	2.30788	2.34093	2.20136	2.09891	2.02076	2.21457	2.03625	2.13556	0	1.83893	2.06515	2.31232	2.35138	2.05644	2.21916	2.43231	2.15943	2.09795	0	1.98631	1.99607	2.21435	2.21549	2.05158	2.23103	2.07884	2.30505	2.40182	2.12759	2.40482	0	2.08896	2.09642	2.079	2.23447	2.36663	2.22703	2.22637	2.17527	0
TMEM33	0.314379	0.17497	0.346612	0.254908	0.257206	0.368287	0.509517	0.315174	0.262011	0.322419	0.332132	0.272799	0.170391	0.303741	0.217518	0.273662	0	0.23435	0.484884	0.242015	0.335691	0.313366	0	0.284961	0.307494	0.315207	0	0.392607	0.180434	0.212662	0.387247	0.355634	0.277278	0.301081	0.242872	0.303652	0.292774	0.372886	0	0.302711	0.231308	0.262888	0.239949	0.223885	0.355038	0.313999	0.213583	0
DCAF4L1	0.0551534	0.0300909	0.0200157	0	0	0	0.0108351	0.0185587	0.0160031	0.0172559	0.0110026	0.0141552	0	0.024035	0.012256	0.0329427	0	0.023227	0.00528	0	0	0.0157569	0	0.0171586	0.0110747	0.00401915	0	0.013291	0.00921103	0	0.0282465	0.0153162	0.0123843	0	0.0231933	0.0113217	0.016094	0.0214818	0	0.0201475	0	0.0609993	0	0.0371181	0.0194455	0.0169064	0	0
SLC30A9	0.843582	0.685728	0.961157	0.700118	0.88432	0.788455	0.809491	0.896396	0.847571	0.707526	0.87784	0.888082	0.754104	1.16199	0.876558	1.03536	0	1.00609	0.941217	0.845418	0.900953	1.0912	0.306575	1.0651	0.882911	0.808918	0	0.714996	0.718685	0.840272	0.87872	0.82698	0.904914	0.938958	0.882835	0.810579	0.815329	0.934029	0	0.659023	0.819886	0.73831	0.818015	0.483048	0.829873	0.872789	0.841465	0
BEND4	0	0.0075802	0	0	0	0	0	0	0.00667289	0	0	0	0	0	0	0	0	0	0	0	0	0.00241801	0	0	0	0.0090334	0	0	0	0.00733592	0	0	0.00324022	0	0.00575032	0	0	0	0	0	0	0	0.00408832	0.0367246	0	0	0	0
SHISA3	0	0	0	0	0	0	0	0	0	0	0	0	0	0	0	0	0	0	0	0	0	0	0	0	0	0	0	0	0	0	0	0	0	0	0	0	0	0	0	0	0	0	0	0	0	0	0	0
ATP8A1	2.11066	1.99643	2.17632	1.92799	1.92208	2.14387	2.00094	2.20476	1.8924	1.9356	2.15635	1.8764	1.64436	2.10614	1.88965	2.08299	0	2.01579	2.09318	2.10133	1.92137	2.18738	1.27701	1.98119	2.09974	2.00709	0	2.27951	2.33307	2.2007	2.23146	2.21742	2.18943	2.18123	2.30782	1.80332	2.27282	2.00487	0	2.01547	1.67201	2.12833	2.28273	1.60131	2.2419	1.89885	1.89487	0
GRXCR1	0	0	0.00776242	0.0266324	0	0.00838397	0	0	0.00322129	0	0	0	0	0	0.00760188	0	0	0	0	0	0.00736645	0.00319806	0	0	0.00993537	0.00273874	0	0	0.00812709	0.0180132	0	0.0301981	0.00716633	0	0.00674566	0	0.0171971	0.00644916	0	0.00565194	0	0.020853	0.00608543	0	0	0	0	0
KCTD8	0.113471	0.190003	0.161802	0.104714	0.182551	0.169434	0.185504	0.163239	0.095116	0.0715839	0.0943677	0.112095	0.109666	0.0892554	0.108335	0.14218	0	0.107685	0.115273	0.0656206	0.0629123	0.103027	0.279495	0.0606914	0.142847	0.148421	0	0.187755	0.166896	0.1811	0.168004	0.213303	0.142802	0.0366603	0.217131	0.0932223	0.0783632	0.153317	0	0.101887	0.0795365	0.110965	0.16289	0.153463	0.0744937	0.0764653	0.157776	0
YIPF7	0.136328	0.147371	0.160435	0.0764817	0.138654	0.118791	0.152068	0.191225	0.100402	0.160731	0.191036	0.108246	0.120103	0.103624	0.090677	0.205723	0	0.117605	0.142574	0.11722	0.209066	0.168567	0.182379	0.137459	0.0987467	0.0976646	0	0.192444	0.0855982	0.143949	0.150557	0.260704	0.18226	0.142645	0.212157	0.150843	0.167444	0.167008	0	0.150493	0.0355593	0.147804	0.0841911	0.180618	0.154205	0.248077	0.153986	0
GUF1	0.321826	0.227369	0.289061	0.18949	0.149868	0.314375	0.351651	0.292026	0.235193	0.29783	0.313937	0.240703	0.126844	0.204975	0.246147	0.26941	0	0.190856	0.299814	0.228695	0.243461	0.347683	0.188896	0.236032	0.240713	0.201014	0	0.305757	0.263486	0.260817	0.29375	0.26268	0.312277	0.311616	0.221067	0.198944	0.281039	0.354372	0	0.274173	0.0829092	0.247968	0.315047	0.226423	0.40196	0.215938	0.285092	0
GNPDA2	0.303393	0.154565	0.374563	0.376985	0.273157	0.385332	0.423224	0.423487	0.226542	0.258228	0.276859	0.330672	0.216833	0.339612	0.210462	0.357548	0	0.313066	0.351663	0.156908	0.354425	0.378374	0	0.379694	0.357368	0.358833	0	0.473356	0.325179	0.287486	0.395894	0.385285	0.326766	0.301919	0.313245	0.237545	0.346686	0.336182	0	0.211524	0.131285	0.426033	0.287004	0.132305	0.399104	0.26915	0.0846091	0
GABRG1	0.00807674	0.00518658	0.0130746	0.0305303	0.0296718	0.0122303	0.0121474	0.0252347	0.00832478	0.0374825	0.036019	0.00831347	0	0.0346644	0.0197485	0	0	0.0144235	0.014803	0.0333646	0.0166157	0.00899817	0	0	0.0230459	0.0223455	0	0.022903	0.0193418	0.0278258	0.0377146	0	0.0491792	0	0.0217378	0.00595304	0.0546574	0.00320414	0	0.00564479	0	0	0.012008	0.0371181	0	0	0.043523	0
GABRA2	1.64673	1.3116	1.56593	1.54651	1.67669	1.67845	1.18825	1.4359	1.4401	1.43841	1.57587	1.40142	1.27529	1.47389	1.44437	1.73131	0	1.34288	1.44068	1.31278	1.44221	1.3845	0.732383	1.57585	1.69499	1.42852	0	1.55453	1.14353	1.52384	1.67808	1.77772	1.22356	1.30274	1.23703	1.41588	1.52428	1.37479	0	1.30924	1.21407	1.31668	1.57733	1.13349	1.43291	1.51512	1.5139	0
COX7B2	0.0221126	0.00593916	0.0218378	0.00747816	0.00975857	0.010344	0	0	0.0105218	0.0129885	0.00273684	0	0.012035	0	0.0251655	0.0303628	0	0	0.0060126	0.00563349	0	0.013745	0	0.0350255	0.0190133	0.0142487	0	0	0.0389978	0	0.0128734	0.0308446	0.011025	0.0707054	0.00582232	0.00482068	0.0104767	0.0134347	0	0.00565194	0.0314856	0	0.0132872	0.0264553	0	0	0	0
GABRA4	0.909923	0.755022	1.0433	0.900176	0.955375	1.23636	0.981253	0.945907	0.830233	0.927385	1.10166	0.887538	0.744858	0.914847	0.612488	0.743498	0	0.851529	0.87674	0.942879	0.901454	0.97269	0.0957248	0.81559	1.12068	1.11163	0	1.12572	0.721245	0.869874	1.03073	0.906273	0.844409	0.901431	1.07061	0.855503	1.02188	1.07294	0	1.04426	0.673923	0.751794	0.865786	0.653393	1.11183	0.880072	0.73051	0
GABRB1	1.89735	1.94949	2.11991	2.31225	2.0429	2.18841	2.25079	2.08332	1.99871	2.1814	2.06001	2.07147	1.86278	2.16769	1.43653	1.79295	0	1.87727	1.88418	2.00348	1.77843	1.94423	2.03148	2.03275	2.07824	2.0803	0	2.16502	1.69143	2.00964	2.1965	1.91896	1.93928	1.86723	2.08142	2.05365	2.06132	2.34554	0	2.23496	1.74811	2.15608	2.02196	2.43533	2.08572	1.97307	1.83024	0
COMMD8	0.0632686	0.0539067	0.0903123	0.0526313	0.0191532	0.054876	0.126595	0.119076	0.0479849	0.0480564	0.076257	0.044193	0.0175215	0	0.0547957	0	0	0.102417	0.10616	0.0311922	0.100038	0.0607084	0.0835956	0.0821973	0.0794997	0.0530976	0	0.0919101	0.0342723	0.0124491	0.0679454	0.090646	0.0536855	0.0621407	0.0377154	0.040257	0.056607	0.0908693	0	0.0140453	0.0579116	0.0192802	0.0138949	0.0844952	0.0407917	0.100676	0.0215888	0
ATP10D	0.140389	0.217442	0.187016	0.232073	0.164597	0.164566	0.158365	0.153215	0.184141	0.193328	0.194205	0.095315	0.0515495	0.184821	0.156221	0.279955	0	0.184115	0.215399	0.149317	0.150302	0.233015	0	0.13041	0.14521	0.159373	0	0.154274	0.151224	0.184351	0.236661	0.218415	0.198201	0.134932	0.152913	0.136968	0.197899	0.224183	0	0.251064	0.157074	0.125983	0.151461	0.0719726	0.116724	0.127694	0.206151	0
CORIN	0.132387	0.113466	0.105041	0.103381	0.0331922	0.163589	0.175291	0.108184	0.0858457	0.101731	0.149906	0.130345	0.0470522	0.0410711	0.266549	0.0711254	0	0.0929216	0.108782	0.0543421	0.0833848	0.203177	0.114643	0.0737831	0.0771845	0.0995098	0	0.0913952	0.126187	0.0812452	0.108242	0.274735	0.163087	0.0744918	0.0678991	0.124349	0.0773583	0.161129	0	0.16282	0.0808368	0.0624602	0.20146	0.130381	0.228381	0.193478	0	0
NFXL1	0.467924	0.424801	0.602706	0.635206	0.54857	0.555634	0.588272	0.586495	0.509155	0.433225	0.53492	0.500521	0.298308	0.384405	0.438442	0.461263	0	0.562164	0.523545	0.512951	0.546304	0.621172	0.236782	0.594533	0.463188	0.53432	0	0.539305	0.646211	0.458796	0.518798	0.735191	0.570669	0.446219	0.486728	0.407004	0.659139	0.623169	0	0.607579	0.493065	0.420105	0.495247	0.429888	0.51376	0.742682	0.333775	0
NIPAL1	0.0939707	0.170877	0.10908	0.0662566	0.0472203	0.0801785	0.0709585	0.11836	0.0729763	0.110472	0.0606373	0.0427621	0.0272014	0.0571246	0.032266	0.0598462	0	0.025239	0.119738	0.0807218	0.043168	0.090521	0	0.193993	0.0870997	0.0672355	0	0.0807268	0.0684244	0.0501278	0.046157	0.0350611	0.0740452	0.122701	0.033657	0.0738132	0.0412406	0.0495454	0	0.0676858	0.0625827	0.0820961	0.0514744	0.097749	0.0570472	0.184495	0.0544004	0
CNGA1	0.0516347	0.011436	0.0454228	0.075571	0.0249886	0.0651537	0	0.0213583	0.0126751	0.0260627	0	0	0.0156864	0.0498556	0.0305425	0.0560967	0	0.025239	0.0180112	0	0.0193849	0.0336937	0	0	0.0112214	0	0	0.0484229	0.0188368	0.0606451	0	0.0237197	0.0226477	0.0430153	0.0320127	0.0120508	0.0316886	0.00887746	0	0.0118769	0.0270394	0.00874118	0.0232927	0	0	0.0718772	0	0
TXK	0.340322	0.237892	0.182828	0.112827	0.0646789	0.167818	0.156943	0.280747	0.148903	0.206451	0.19668	0.271052	0.138366	0.10862	0.520794	0.115658	0	0.156427	0.245336	0.275857	0.365596	0.47859	0.122578	0.236629	0.206632	0.26399	0	0.281012	0.251699	0.295429	0.0925119	0.291748	0.319703	0.268494	0.262237	0.391976	0.257056	0.207251	0	0.370687	0.209502	0.151394	0.331353	0.10304	0.415291	0.395316	0.161065	0
TEC	0.213245	0.150689	0.127171	0.0587875	0.0456529	0.0830843	0.0353994	0.133637	0.0703654	0.194715	0.0928778	0.177356	0.0890632	0.090436	0.185661	0.0584793	0	0.222153	0.195956	0.14017	0.0524692	0.212433	0	0.165125	0.106051	0.111257	0	0.0868273	0.18614	0.0758985	0.0367986	0.22665	0.128988	0.0640565	0.166087	0.13077	0.0417918	0.0736352	0	0.162029	0.0487364	0.119337	0.226033	0.0306912	0.143393	0.146137	0.043523	0
SLAIN2	1.25788	0.792656	1.01188	0.7886	0.787254	0.830862	0.877236	1.03194	0.744821	0.979561	1.17438	1.0932	0.56803	0.956209	0.791194	0.81258	0	1.00352	1.04282	1.04082	0.988214	1.28822	1.15305	0.989405	0.874871	0.906056	0	1.06721	0.904124	1.03634	1.07627	0.962803	0.998914	0.918963	0.961618	0.860573	0.988374	0.764804	0	0.989333	0.803837	1.11784	1.04881	0.584809	1.09859	1.32353	0.813657	0
SLC10A4	0.0547341	0.0145005	0.0414108	0.0817765	0.01184	0.0721951	0.0928294	0.077545	0.0485492	0.0586812	0.0104675	0.0336444	0.0172603	0.0333597	0.0348118	0.0853754	0	0.0390481	0.0424636	0.0386866	0.0474772	0.0604288	0.141142	0.0389311	0.0178913	0.0225476	0	0.0174148	0.042047	0.0128919	0.0170352	0.0346948	0.027245	0.0565283	0.0190285	0.00361664	0.0695642	0.0404602	0	0.0761024	0.0631668	0.0185406	0.0194652	0.0220992	0.081326	0.0526329	0.0215888	0
ZAR1	0.0107492	0	0	0.0179098	0	0.0185819	0	0.00540823	0	0.00442902	0.00205691	0	0.0118622	0	0.00467834	0	0	0	0	0.00424551	0	0.0120483	0	0	0.00581781	0	0	0	0.00656903	0	0	0.0115608	0.0066251	0	0	0.00885538	0.0133194	0.0157497	0	0	0	0.0176189	0.00766631	0	0.00572364	0	0	0
FRYL	1.92506	1.33034	1.84522	1.47767	1.45414	1.60194	1.62498	1.81213	1.28611	1.52437	1.59351	1.70351	1.06001	1.79341	1.4327	1.26477	0	1.27728	1.60808	1.2935	1.49503	2.00186	0.851375	1.50874	1.64399	1.52103	0	1.80346	1.79709	1.57807	1.87756	1.73851	1.78468	1.52908	1.94946	1.22902	1.87679	1.61742	0	1.91278	1.2547	2.03748	1.98979	1.4196	1.7974	1.44708	1.1879	0
OCIAD1	0.939454	0.989841	1.208	0.951258	1.00345	1.106	1.66329	1.40852	0.924719	1.04013	0.883797	0.910598	0.52815	1.1012	0.918885	1.11966	0	0.719581	1.35017	0.903996	1.11188	1.21797	0.207121	1.24283	1.01947	1.03312	0	0.998965	1.28088	0.85962	1.18085	1.3927	1.12838	0.989416	1.01356	0.763073	1.23564	1.18061	0	1.09334	0.892876	0.99614	1.23833	0.809673	1.14268	1.23734	0.772847	0
OCIAD2	0.094205	0.0808658	0.0948704	0.159478	0.167805	0.054732	0.14159	0.126707	0.148825	0.177817	0.048133	0.097018	0.0598281	0.15503	0.0822257	0.219077	0	0.0681917	0.121008	0.0916822	0.0790218	0.0495223	0.21575	0.262364	0.0965565	0.0550839	0	0.012786	0.0518734	0.0503969	0.0668533	0.0576702	0.0904208	0.070258	0.0824327	0.0770402	0.0835269	0.213573	0	0.155053	0.170592	0.0258968	0.143933	0.0454787	0.0288754	0.0184557	0.179371	0
CWH43	0	0	0.0170697	0	0	0.00895294	0	0.0201663	0.0140257	0.010434	0.0157674	0	0.0375733	0	0.0734502	0.0256445	0	0	0.0399993	0	0.0212641	0.0151873	0	0.0602581	0.0150418	0	0	0	0	0.01753	0.00517806	0	0.0149619	0	0	0	0.00650073	0	0	0	0	0.0109189	0.00537591	0	0.0166084	0	0	0
DCUN1D4	0.862799	1.06481	0.942486	0.791676	0.695271	1.04135	0.938638	0.927442	0.80007	0.829734	0.816102	0.938859	0.460651	0.683333	0.758004	0.766016	0	0.843925	0.842905	0.874424	0.824614	1.15576	0.810545	0.913635	0.708992	0.649674	0	0.918638	0.953774	0.807767	0.861216	1.13383	0.924125	1.12039	1.03876	0.829512	0.975806	0.932995	0	1.00831	0.784287	0.855897	0.781517	0.594544	1.02451	0.909782	0.697757	0
LRRC66	0.087087	0.123822	0.107495	0.0573572	0.0970826	0.119874	0.109748	0.0551265	0.110173	0.124551	0.0928326	0.109219	0.0767614	0.0924298	0.0249838	0.0893095	0	0.0387945	0.0993226	0.0743417	0.0564804	0.0486171	0	0.186684	0.0641609	0.0455766	0	0.106066	0.0189768	0.060301	0.0876823	0.100402	0.076128	0.072058	0.0744361	0.0483474	0.0605265	0.0997779	0	0.0781804	0.0872405	0.145402	0.0645765	0	0.0675894	0.135134	0.171914	0
SGCB	0.173192	0.234072	0.310217	0.204888	0.0938839	0.119958	0.266859	0.268402	0.235894	0.213991	0.231499	0.223696	0.191673	0.347696	0.161413	0.207536	0	0.156984	0.311957	0.175065	0.146754	0.231336	0	0.352074	0.240044	0.160998	0	0.217814	0.136018	0.126729	0.23813	0.366885	0.175385	0.196775	0.18714	0.141949	0.211533	0.310356	0	0.221495	0.0963033	0.283891	0.214579	0.108397	0.193341	0.408705	0.36855	0
SPATA18	0.00741802	0	0	0	0.0139626	0	0	0	0.00886019	0	0.00288552	0	0	0	0	0	0	0	0.00467987	0	0.0061	0.00879543	0	0	0.00469417	0.0092094	0	0	0	0	0.0100863	0	0	0	0	0.028719	0	0.00448818	0	0	0	0.00854718	0.00561781	0	0	0	0	0
USP46	0.644836	0.454675	0.746773	0.511245	0.46593	0.477382	0.857487	0.871885	0.616412	0.440587	0.669726	0.622007	0.278204	0.539983	0.531023	0.411963	0	0.557263	0.728788	0.413651	0.463081	0.783699	0.416438	0.748778	0.605222	0.4079	0	0.701553	0.5095	0.458522	0.747896	0.783095	0.653058	0.506991	0.567142	0.561799	0.671177	0.632892	0	0.517829	0.513907	0.73849	0.547965	0.166311	0.532262	0.67397	0.469874	0
ERVMER34-1	0.0160065	0.0170143	0.01523	0.0048907	0.00767835	0	0	0.0135632	0.00741283	0	0.0189198	0	0	0	0	0	0	0	0.0294787	0	0.0219503	0.0279628	0	0	0.00804631	0.00715007	0	0.0352443	0.0216577	0.00478527	0.0058663	0.017853	0.00840158	0.0118611	0	0.0273513	0.0043248	0.00311945	0	0.0162266	0	0	0.00852466	0	0	0.0216565	0	0
RASL11B	0.0738904	0.0369693	0.0731704	0.01315	0.00950089	0.0411571	0.192719	0.0717885	0.0375617	0.0172572	0.0876061	0.0227251	0.0387077	0.0282304	0.0524847	0.086788	0	0.0440736	0.0789105	0	0.0123189	0.114765	0	0.0545147	0.049454	0.055058	0	0.0815265	0.044942	0.0158813	0.0489138	0.172356	0.060449	0.0118611	0.0315506	0.0159714	0.107314	0.0610599	0	0.0734858	0	0.100182	0.0606337	0.0229381	0.0634371	0.101666	0.0525557	0
SCFD2	1.27948	1.19109	1.20088	1.10302	1.22263	1.16934	0.783479	1.18639	1.24952	1.20449	1.3559	1.34136	1.09689	1.13308	1.32272	1.32632	0	1.1332	1.11304	1.25893	1.32278	1.23172	1.30253	1.5113	1.26324	1.25493	0	0.996936	0.967719	1.02911	1.04613	0.952413	1.19414	1.30669	1.07901	1.38047	0.81588	1.06613	0	1.34977	1.28967	1.13012	0.983801	0.960725	1.03849	1.0569	1.38412	0
FIP1L1	0	0	0.00393294	0.00752197	0	0.00842388	0.0205968	0	0	0	0	0	0	0	0	0	0	0	0.00286211	0	0	0.0044533	0	0	0	0	0	0	0	0	0.00482875	0.00694933	0.00188999	0	0	0	0.00943936	0	0	0	0.00714675	0	0	0	0	0	0	0
AC058822.1	0.283634	0.307787	0.588652	1.08427	0.615181	0.363885	0.322129	0.553852	0.466895	0.208335	0.24884	0.133367	0.0595163	0.707149	0.185548	0.745486	0	0.486165	0.486824	0.233591	0.393968	0.617342	0	0.790733	0.224181	0.159949	0	0.574667	1.11897	0.46635	0.287025	0.822191	0.296959	0.312565	0.172299	0.209004	0.374633	0.330336	0	0.31005	0.247813	0.28959	0.916206	0.0455797	0.207857	0.727741	0.352455	0
LNX1	1.23229	1.40625	1.52463	1.46209	1.49353	1.36295	1.16312	1.50741	1.61477	1.50841	1.59582	1.52957	1.12409	1.46245	1.36827	1.51699	0	1.3366	1.50013	1.33975	1.39117	1.52605	0.712233	1.62545	1.40678	1.32688	0	1.46083	1.44043	1.54684	1.67169	1.51052	1.58149	1.67308	1.7283	1.64589	1.6375	1.60019	0	1.70118	1.18731	1.85494	1.4575	1.26452	1.35018	1.49998	1.77332	0
CHIC2	0.510596	0.431538	0.551616	0.409552	0.383533	0.438657	0.623631	0.500301	0.490276	0.488114	0.509455	0.503836	0.434033	0.446317	0.522268	0.377635	0	0.439925	0.408135	0.409152	0.51641	0.567762	0.114643	0.442038	0.528724	0.420278	0	0.409748	0.404065	0.383277	0.528148	0.541766	0.501792	0.640833	0.407049	0.542295	0.45611	0.578612	0	0.515628	0.395103	0.704458	0.393453	0.272396	0.429971	0.470187	0.539576	0
PDGFRA	0.0279658	0	0	0	0	0	0.00843261	0.00855557	0.00594762	0	0.00182628	0	0	0	0	0.0154498	0	0	0.0124372	0	0	0.00245329	0	0	0	0.010513	0	0	0	0.0050479	0	0.0120765	0.00567247	0	0.00715327	0	0	0	0	0.0223514	0	0	0	0	0	0.014703	0	0
KIT	0.0331163	0	0.00126224	0.0168845	0.00898664	0.00795715	0.0440759	0.00990072	0.0157026	0	0.0032685	0.00980541	0	0.0575368	0.0119942	0	0	0	0	0	0.00737436	0.0117452	0.0931714	0.016154	0.0173011	0.0268656	0	0	0.00993235	0	0.0112688	0.00924696	0.0153891	0	0	0	0	0.0153587	0	0.0108958	0	0	0	0.0246894	0.00691953	0	0	0
KDR	0	0	0	0	0	0	0	0	0	0	0	0	0	0	0	0	0	0	0	0	0	0	0	0	0.0021557	0.00903909	0	0	0	0	0	0	0	0	0	0	0.0132169	0	0	0	0	0	0	0	0	0	0	0
SRD5A3	0.17006	0.164644	0.213883	0.17819	0.168113	0.160071	0.103243	0.212547	0.195557	0.196689	0.195901	0.161917	0.180888	0.47123	0.226691	0.25277	0	0.283462	0.106857	0.231369	0.187754	0.244898	0.132268	0.305205	0.187728	0.150513	0	0.0684716	0.0478357	0.161439	0.1929	0.311205	0.140967	0.133999	0.26829	0.167481	0.119738	0.168334	0	0.145067	0.178196	0.160318	0.267719	0.121263	0.104736	0.0866441	0.165892	0
TMEM165	0.796556	0.557507	0.702925	0.684035	0.71904	0.607317	0.583411	0.738479	0.733636	0.570667	0.666536	0.753862	0.499077	1.13583	0.642189	0.703697	0	0.668293	0.73143	0.624231	0.762922	0.975988	0.571535	1.02549	0.639766	0.561638	0	0.595285	0.744603	0.605581	0.674124	0.961553	0.645672	0.54735	0.69494	0.601972	0.610612	0.751498	0	0.803841	0.5635	0.653726	0.914718	0.660573	0.600632	0.763585	0.55131	0
CLOCK	0.879074	0.968914	1.02352	0.822426	0.814496	0.74267	1.11948	0.950596	0.869494	0.924589	0.959547	0.987198	0.713894	1.08552	0.87651	0.935536	0	0.730659	0.952561	0.855181	0.825643	1.06322	0.73541	0.937258	1.05002	1.03112	0	0.890195	0.992279	0.892716	0.887311	1.11414	0.913324	0.998342	0.859484	0.89265	1.03367	1.05055	0	1.05983	0.60082	0.8356	0.902876	0.506763	0.957864	0.844157	1.01211	0
PDCL2	0.0044403	0.00682428	0.0256519	0.00870173	0	0	0	0.0301388	0	0	0.00372039	0	0	0.0319861	0.00929677	0.0148619	0	0	0.00384478	0	0.00412307	0.0108938	0	0	0.00288692	0.0117075	0	0	0.0345544	0.0130949	0.00646594	0.00889199	0	0.00961804	0	0	0.0037128	0.0127093	0	0.0074417	0	0.00718499	0.0217439	0	0	0.0318927	0	0
NMU	0.0138878	0	0.0091276	0	0.0203882	0.017092	0.0135467	0.016947	0.0128845	0	0.00529319	0	0	0	0.00978727	0	0	0	0.00397035	0	0	0.0132022	0	0	0.00620826	0.00533314	0	0.0131991	0.00824563	0.0114769	0	0	0.00371757	0.0144097	0	0.00856516	0.0182232	0.0111422	0	0	0	0	0	0	0	0	0	0
EXOC1L	0	0	0	0	0	0	0	0	0	0	0	0	0	0	0	0	0	0	0	0	0	0.00183272	0	0	0	0	0	0	0	0	0.00532154	0	0	0	0	0	0	0	0	0	0	0	0	0	0	0	0	0
EXOC1	0.811702	0.652536	0.756205	0.781513	0.875981	0.824986	0.593465	0.748681	0.677234	0.631759	0.769105	0.6714	0.491792	0.81911	0.835825	0.902564	0	0.884158	0.90785	0.729506	0.859061	0.817247	0.25823	0.790663	0.720675	0.793622	0	0.750396	0.739228	0.665082	0.663583	0.648655	0.67535	0.737087	0.60305	0.755503	0.581948	0.700091	0	0.595742	0.611601	0.611108	0.885492	0.381435	0.774851	0.782557	0.533572	0
CEP135	0.166584	0.210423	0.192361	0.137374	0.152317	0.181398	0.198465	0.174447	0.200308	0.137049	0.121902	0.141679	0.116823	0.121496	0.188407	0.229433	0	0.164583	0.111949	0.0960241	0.185176	0.197393	0	0.167082	0.138553	0.243647	0	0.130521	0.10637	0.120025	0.184855	0.17827	0.184142	0.187714	0.0834481	0.207511	0.165172	0.16942	0	0.110892	0.142903	0.104145	0.128956	0.0562622	0.136047	0.324121	0.174544	0
KIAA1211	0.0530755	0.0204167	0.0690048	0.0645644	0.0490212	0.00900875	0.039686	0.0156127	0.0310641	0.0314983	0.0231339	0.0303164	0.0659892	0	0.0377146	0.102855	0	0.0406128	0.0166363	0.034313	0.0487533	0.05239	0	0.0714713	0.052146	0.0506458	0	0.105132	0.0536574	0.0680843	0.0430087	0.0710768	0.0445168	0.0293518	0.0204293	0.0472103	0.011959	0.0288027	0	0.0476454	0.031466	0.0162569	0.0588614	0.0135814	0.0174941	0.0359879	0.0324577	0
AASDH	0.389166	0.368819	0.467917	0.413107	0.417624	0.284474	0.573968	0.486324	0.35398	0.372837	0.313212	0.32875	0.16229	0.505744	0.389259	0.298528	0	0.350166	0.386252	0.441875	0.279151	0.41026	0.26372	0.378365	0.290689	0.361563	0	0.398838	0.360139	0.335376	0.356632	0.354663	0.446689	0.294134	0.245403	0.360564	0.416211	0.463441	0	0.360945	0.233278	0.250931	0.459302	0.219256	0.37598	0.362558	0.373079	0
PPAT	0.251735	0.143104	0.298041	0.193067	0.250355	0.311457	0.305551	0.282893	0.245035	0.195381	0.308141	0.312361	0.289881	0.375352	0.303712	0.252382	0	0.403622	0.261615	0.227448	0.204668	0.378195	0.170545	0.327319	0.21636	0.235399	0	0.313988	0.276764	0.16482	0.269218	0.51826	0.271102	0.178253	0.167474	0.153506	0.293803	0.274933	0	0.257657	0.182203	0.284188	0.217544	0.186247	0.238574	0.321107	0.222575	0
PAICS	0.123377	0.0603098	0.157896	0.0988153	0.154345	0.211285	0.101041	0.171798	0.167888	0.0957943	0.094252	0.112886	0.0985731	0.233098	0.112463	0.179599	0	0.217279	0.170563	0.163361	0.135489	0.133798	0.100401	0.181699	0.132475	0.105724	0	0.168448	0.15285	0.135905	0.167965	0.155323	0.132982	0.135455	0.101521	0.0953379	0.131991	0.185831	0	0.119146	0.0936242	0.0642782	0.198727	0.0775726	0.149747	0.210352	0.0747418	0
SRP72	0.449219	0.31035	0.518024	0.431315	0.423828	0.428422	0.541998	0.411005	0.347826	0.358554	0.372455	0.347364	0.240942	0.454972	0.290509	0.264761	0	0.278841	0.44826	0.317122	0.366286	0.432796	0	0.532168	0.406575	0.356077	0	0.453412	0.415322	0.274761	0.355517	0.473207	0.417934	0.582402	0.355309	0.341032	0.509348	0.457662	0	0.416785	0.324984	0.310013	0.287211	0.199318	0.398627	0.45408	0.0985034	0
ARL9	0.0206327	0.0395469	0.0304089	0.0394117	0.0802804	0.0126133	0.0524192	0.0359457	0.0433501	0.0328337	0.0100829	0.0206	0.0348974	0.0853927	0.0124247	0.0434599	0	0.0129198	0.0358776	0.0672799	0.0313972	0.0488936	0	0.0171586	0.0295993	0.0405217	0	0.042144	0.0171547	0.08007	0.0199177	0.0669173	0.034214	0.106025	0.0149494	0.0404516	0.0515732	0.0387312	0	0.0357955	0.0487304	0	0.0509573	0.0285347	0.0466317	0.0547493	0.0540465	0
THEGL	0.0284835	0.0202463	0.0242948	0.0256974	0.0314274	0.00855708	0.0423994	0.0320952	0.0047834	0.0100057	0.00793936	0.00526012	0	0.0373485	0.0344063	0.0108931	0	0.0482589	0.0237548	0.0230456	0.0174221	0.0362404	0.122578	0	0.0347501	0.0199008	0	0.0148411	0.00660612	0.0134042	0.00532154	0.0623469	0.00809654	0.0423885	0	0.0268662	0.0189093	0.00380685	0	0.0074417	0.0243809	0.00991812	0.0113001	0	0.00638646	0.025567	0	0
HOPX	0.104594	0.236063	0.188011	0.20088	0.170441	0.149919	0.82816	0.493563	0.275504	0.331322	0.195007	0.199132	0.0741342	0.371998	0.130341	0.233664	0	0.21949	0.437028	0.124522	0.242677	0.21597	0.387969	0.297827	0.205302	0.271326	0	0.314327	0.254407	0.188559	0.524693	0.362872	0.199826	0.245579	0.158996	0.252277	0.456892	0.388237	0	0.296185	0.173231	0.212448	0.30111	0.314033	0.433634	0.381859	0.193048	0
SPINK2	0	0	0.0056262	0.00785362	0	0	0	0	0	0	0.00924614	0	0	0	0	0	0	0	0	0	0.00643068	0	0	0	0	0	0	0	0	0	0.00460917	0.0105586	0	0.0107117	0	0	0.00537438	0.00580566	0	0.00950658	0	0	0.0219562	0	0.0077405	0	0.0398976	0
REST	0.0277886	0.0118536	0.0499063	0.0444973	0.0396052	0.0400262	0.0476744	0.0165596	0.00272152	0.0129651	0.00619269	0.00600513	0	0.021757	0.0200538	0.00794148	0	0.0294407	0.0185056	0.00733675	0.0242011	0.0168007	0	0.00880238	0.0128461	0.00715007	0	0.0241409	0.0216205	0.0204821	0	0.0348916	0.0118514	0	0	0.021536	0.0189804	0.0200118	0	0.00970114	0	0.0100793	0.0129634	0	0.00493757	0.0269463	0.0953518	0
NOA1	0.10207	0.0411798	0.128004	0.0892705	0.0430407	0.0717915	0.116923	0.102861	0.0967026	0.104796	0.090542	0.0760758	0.140526	0.0830275	0.115998	0.0608782	0	0.0692105	0.0929544	0.0801656	0.128343	0.116861	0	0.171926	0.0846554	0.0832332	0	0.082413	0.0452263	0.0273315	0.129415	0.167224	0.120306	0.0384288	0.0646539	0.0949358	0.111907	0.0820295	0	0.0938408	0.120962	0.0629855	0.0870292	0.0426426	0.066945	0.13297	0.0883086	0
POLR2B	0.425505	0.440299	0.416252	0.376497	0.352958	0.511098	0.416339	0.423973	0.34834	0.374456	0.421876	0.346537	0.405775	0.677798	0.332889	0.48699	0	0.412782	0.566153	0.44852	0.42457	0.483793	0.334558	0.477979	0.505558	0.310338	0	0.383858	0.67345	0.361091	0.561638	0.756349	0.440281	0.378773	0.288428	0.301707	0.505443	0.404974	0	0.358992	0.279129	0.428553	0.561394	0.321057	0.445099	0.400407	0.590778	0
IGFBP7	0.0348081	0.0226653	0.030141	0.0251293	0.0211539	0.0173592	0	0.0208081	0.0365039	0	0.00757564	0	0.0159155	0	0.0127323	0.0190907	0	0	0.00807594	0.00914644	0.0122802	0.0117431	0	0.077165	0.0130968	0.0200189	0	0.0323148	0.045289	0.0354739	0.0246721	0.00930961	0.0265409	0	0.0203932	0.0682619	0.00671381	0.0188487	0	0.0297549	0.0349432	0.0238762	0.0207621	0	0.0128314	0	0	0
ADGRL3	2.80902	2.77808	3.0006	3.28382	3.19881	3.1285	3.22352	2.89787	2.86844	2.96397	2.96004	3.0303	2.84004	2.99441	2.62043	3.02418	0	2.73118	2.8688	2.89042	2.79729	2.69855	2.68013	2.86619	3.0867	2.88244	0	3.17242	2.91132	3.05387	3.10507	2.74685	2.83244	2.89002	3.01805	2.89026	2.98038	3.08883	0	3.08419	2.74981	3.18509	2.98807	3.38562	3.0413	3.01133	2.85704	0
TECRL	0	0.00682428	0.0154524	0.0322214	0	0.0165245	0	0.00936355	0.00689471	0	0	0.00681766	0	0	0.0147029	0	0	0	0	0.00997685	0	0.00981331	0	0	0	0.0209946	0	0	0	0.00490983	0.023494	0.0292015	0.0015861	0	0	0.00728619	0.0126351	0.00525123	0	0	0.0218059	0.0106282	0.0139325	0	0.00724764	0	0	0
EPHA5	1.24079	0.82717	1.00056	0.87346	0.975417	0.987376	0.610921	1.0344	0.912413	0.963737	1.26024	1.04011	1.15054	0.816399	1.26328	1.14288	0	1.4061	1.19675	1.32766	1.17645	1.24638	0.384557	0.991115	1.22797	0.81689	0	0.895515	0.905408	0.952576	0.724726	0.650423	0.867557	1.21053	0.934038	0.884999	1.01403	0.848499	0	1.04508	0.786233	0.745972	1.01096	0.465296	0.846903	0.631287	1.24774	0
CENPC	0.979962	0.732356	0.819214	0.607491	0.558729	0.678391	1.01754	0.759367	0.575069	0.686863	0.702472	0.716138	0.607326	0.774951	0.668012	0.794502	0	0.867074	0.769207	0.616904	0.757567	0.94109	0.180874	0.924107	0.704318	0.560918	0	0.876822	0.950139	0.613688	0.6276	1.02743	0.78909	0.721153	0.762699	0.741792	0.796443	0.802256	0	0.866966	0.60952	0.875416	0.842064	0.532919	0.819294	0.621409	0.49984	0
STAP1	0.0141436	0.0113094	0.0135252	0.020327	0	0.010344	0.0243848	0	0.00278384	0.00994256	0.00254065	0	0	0.0193681	0.00475531	0.0154498	0	0.0144235	0	0	0.0103128	0.00669613	0	0.0171586	0.00193445	0	0	0	0.0303167	0.0151773	0.0073028	0.0103084	0.001934	0	0	0.00802439	0	0.0101982	0	0.00564479	0.0198889	0.0197406	0.00937812	0	0	0.0214883	0	0
UBA6	0.636063	0.720606	0.815694	0.638353	0.790931	0.687956	0.918089	0.745687	0.734649	0.584416	0.753132	0.643208	0.487398	0.704903	0.604936	0.659233	0	0.541256	0.82107	0.70102	0.799438	0.780392	0.174444	0.922215	0.732735	0.780783	0	0.656093	0.775715	0.582285	0.688553	0.841354	0.702301	0.6511	0.65933	0.55637	0.806138	0.77987	0	0.655747	0.48997	0.602332	0.705098	0.316849	0.590122	0.797262	0.550937	0
GNRHR	0.00416393	0	0.0283777	0.0347233	0.0151692	0.00838397	0.0131167	0.0122108	0.00986824	0	0	0	0	0.0553426	0	0.0118642	0	0	0.0165585	0.007084	0.00674408	0.0268889	0	0.0307603	0.00877908	0.00583669	0	0.0131991	0.0462002	0.00896426	0	0.0355645	0.00137166	0.013875	0.00669151	0.00464967	0.00824287	0.00800195	0	0	0.0115393	0.01077	0.00512294	0	0	0.0632711	0	0
TMPRSS11D	0.00508323	0.0349359	0.0417574	0.081763	0.0302207	0.0277198	0.0136781	0.00522641	0.0131151	0.0209103	0.00491397	0.0177446	0.0222331	0	0	0.0485611	0	0.0460083	0.0387998	0.0098192	0.00486441	0.059219	0	0.0812982	0.0035562	0	0	0.0123491	0.06863	0.00446264	0.00743441	0.0318158	0.0181105	0.0696819	0	0.0265295	0.031787	0.00796634	0	0.00993769	0	0.00693687	0.0239921	0	0	0.0801142	0	0
TMPRSS11A	0	0.00539374	0.03477	0.0965251	0.0366526	0	0.0355757	0.0245621	0.0241566	0.0269473	0.0150369	0.00526012	0	0.0193448	0.00457752	0.0459402	0	0.0135194	0.0746317	0.00956629	0.0400624	0.0373334	0	0.152948	0	0.00623972	0	0.0400151	0.131954	0.00679766	0	0.0556214	0.0117739	0.0195831	0	0.0129778	0.0192717	0.0196418	0	0.0435526	0.0105301	0	0.0495891	0	0.0142378	0.115237	0.0225226	0
TMPRSS11F	0	0	0.0113547	0.0186997	0.0126744	0.0175658	0.0119345	0.0151668	0.00206687	0	0.00430148	0	0	0	0.0052093	0.0151625	0	0	0.013338	0.0098063	0	0.0256287	0	0.0473033	0	0	0	0	0.0166836	0.00639387	0	0	0	0	0	0	0.013093	0	0	0.00625446	0	0.00737189	0.0207937	0	0.00672318	0.015954	0	0
TMPRSS11B	0	0	0	0	0	0	0	0	0.00533622	0	0.00246655	0	0	0	0	0	0	0	0	0	0	0	0	0	0	0	0	0	0	0	0	0	0	0	0	0	0	0	0	0	0	0	0	0	0	0	0	0
YTHDC1	0.716738	0.480007	0.549889	0.56714	0.535706	0.687194	0.816222	0.520839	0.451005	0.542128	0.543112	0.444255	0.43507	0.404742	0.470714	0.497916	0	0.446916	0.596184	0.448395	0.620121	0.587762	0.526441	0.598659	0.561204	0.515918	0	0.827533	0.529828	0.538454	0.622461	0.654277	0.544282	0.58537	0.441575	0.489865	0.708081	0.68835	0	0.567191	0.487305	0.631723	0.434288	0.502364	0.630206	0.635724	0.35908	0
TMPRSS11E	0	0	0.00264297	0	0.00912163	0	0	0	0	0	0	0	0	0	0	0	0	0	0.00271164	0	0	0	0	0.0277025	0.00246668	0.00319678	0	0	0	0	0.00507197	0	0.00181709	0	0	0	0.00672141	0	0	0	0	0	0.00704576	0	0	0	0	0
UGT2B17	0	0	0.00167497	0	0	0	0	0	0.00247184	0	0	0	0	0	0	0	0	0	0	0	0.012682	0	0	0.0130737	0	0	0	0	0	0	0	0.00912142	0.00392737	0	0	0	0	0	0	0	0	0	0	0	0.00895566	0.0135189	0.0540014	0
UGT2B15	0	0	0	0	0.0119634	0	0	0	0	0	0	0	0	0	0	0.00859852	0	0	0	0	0	0	0	0	0	0	0	0	0	0	0	0	0	0	0	0	0	0	0	0	0	0	0.00388119	0	0	0	0	0
UGT2B7	0.00405844	0.00473991	0.0425015	0.0315273	0.0399807	0.0106944	0.0150535	0.011174	0	0	0.00785317	0	0	0	0.00515868	0.0582117	0	0.0142281	0.0177807	0.00541615	0.0232639	0.02778	0	0.0513245	0	0.0155677	0	0	0.0362664	0.00838384	0	0.0167944	0.00688277	0	0	0.0113217	0	0.00964171	0	0.00855274	0.0254857	0.00635414	0.0117751	0.0367246	0.00465662	0.0309569	0	0
UGT2B4	0.00626639	0	0	0	0	0	0	0	0	0	0	0	0	0	0	0	0	0	0	0	0	0	0	0	0.00553248	0	0	0	0	0	0	0	0	0	0	0	0	0	0	0	0	0	0	0	0	0	0	0
SULT1B1	0.00514866	0	0.00267012	0	0	0	0	0	0.00303053	0.00805285	0	0	0	0.0224795	0.013949	0	0	0	0.00353735	0	0	0.0019091	0	0	0	0.00665953	0	0	0	0.0125344	0	0	0.00270233	0	0	0	0.0125629	0	0	0	0	0	0.0149404	0	0	0	0	0
CSN1S1	0	0	0	0	0	0	0	0	0	0	0	0	0	0	0	0	0	0	0	0	0	0	0	0	0	0.00730163	0	0	0	0	0	0	0	0	0	0	0	0	0	0	0	0	0	0	0	0	0	0
PRR27	0	0	0.00507299	0.00799999	0.0128797	0	0	0	0	0	0	0	0	0	0	0	0	0	0	0	0	0.00427144	0	0	0	0	0	0	0.00826261	0	0	0	0.00444664	0	0	0	0	0	0	0	0	0	0.00565777	0	0	0	0	0
SMR3B	0	0.0123875	0.00178303	0	0	0.00703071	0	0	0.00321838	0	0.00950955	0	0	0.0209347	0	0.0210336	0	0	0.0062272	0	0.0127703	0.0107021	0	0	0.00571115	0	0	0	0	0	0	0	0.00200171	0	0.0067792	0	0.00671381	0	0	0	0	0	0	0	0.00727296	0	0	0
MUC7	0	0	0.00411301	0.00626412	0.0110769	0	0.00843261	0	0.00450699	0.00823953	0.00457845	0	0	0	0	0	0	0.0320525	0.00515276	0	0	0.00486714	0	0	0	0.00692883	0	0	0.00445302	0.00978255	0.00758534	0	0	0	0	0.00361664	0.00665194	0.00742958	0	0	0	0	0.00394208	0	0	0	0.0215888	0
AMTN	0	0	0.00186887	0	0	0	0	0	0	0	0	0	0	0	0	0	0	0	0	0	0	0	0	0	0	0	0	0	0	0	0	0	0	0	0	0	0	0	0	0	0	0	0	0	0	0	0	0
AMBN	0.00518906	0	0.0108003	0.0151543	0.0108893	0	0	0.0100151	0.0110779	0.0148306	0	0	0	0.0458991	0.00596258	0.0118642	0	0	0.0146996	0	0.00825849	0.0152992	0	0.0516028	0	0	0	0	0.00647486	0	0	0.00873155	0.00640097	0	0	0.00641473	0.00682019	0.00383644	0	0.00970114	0.0162988	0.0093714	0.0265519	0	0	0.0121074	0	0
ENAM	0.00492955	0	0.00926863	0.0044826	0.0116158	0	0	0.0130734	0.0126967	0.00823953	0	0	0	0.0411418	0	0.00859852	0	0.025239	0.00440735	0	0.0197747	0.0127972	0	0	0.00764412	0	0	0.00973611	0.0170032	0.00492071	0.00517806	0.00924696	0.0053886	0	0	0.00486249	0	0.0109883	0	0.02182	0	0	0.0321499	0	0.012608	0	0	0
JCHAIN	0	0	0.00848936	0.00706571	0	0	0	0	0.00242745	0	0	0	0	0	0	0.0137559	0	0	0	0	0	0.00598095	0	0	0	0.00319678	0	0	0.013226	0.00466241	0.0110742	0.00873155	0.00148242	0	0	0.00486249	0	0.00599181	0	0.0106817	0	0	0.0148599	0	0	0	0	0
UTP3	0.112776	0.0526852	0.132064	0.0639277	0.0623812	0.0743347	0.272315	0.143124	0.0899711	0.125938	0.121897	0.0629392	0.0987764	0.0459537	0.0857655	0.0495163	0	0.0913606	0.106278	0.05054	0.0695132	0.131193	0	0.0542506	0.0840433	0.0808252	0	0.0851513	0.0288244	0.0842336	0.122636	0.14017	0.0678385	0.0699695	0.0806287	0.13785	0.164871	0.158112	0	0.0962963	0.118424	0.0817172	0.106647	0.0838678	0.150424	0.0768838	0.0683398	0
RUFY3	1.66674	1.7186	1.82527	1.52105	1.73217	1.65901	1.89259	1.75706	1.74515	1.72653	1.67276	1.62324	1.60121	1.65153	1.56846	1.60517	0	1.48654	1.79876	1.55337	1.87636	1.83765	1.50178	1.77448	1.59916	1.61133	0	1.72625	1.43035	1.4944	1.86079	1.8435	1.66897	1.69354	1.54297	1.64966	1.80945	1.9571	0	1.79644	1.41265	1.77049	1.6425	1.41906	1.77237	1.72091	1.64894	0
GRSF1	0.416538	0.363327	0.420999	0.380039	0.403793	0.386574	0.582896	0.622348	0.36051	0.306438	0.334068	0.361246	0.239603	0.463339	0.247233	0.431693	0	0.449963	0.443881	0.332373	0.455447	0.431664	0.481918	0.486615	0.379493	0.374712	0	0.326388	0.413912	0.257483	0.352096	0.611786	0.360378	0.462167	0.333496	0.342474	0.460265	0.541118	0	0.390566	0.257553	0.324191	0.398575	0.362006	0.37564	0.344591	0.319986	0
MOB1B	0.365217	0.459864	0.405348	0.384919	0.269854	0.33516	0.547046	0.511658	0.412045	0.271744	0.319148	0.316237	0.364389	0.456241	0.372222	0.349122	0	0.476254	0.360804	0.33842	0.387156	0.422156	0.206469	0.480946	0.348818	0.354035	0	0.327837	0.243393	0.368539	0.411548	0.477228	0.365037	0.38632	0.362855	0.377366	0.420377	0.486416	0	0.44664	0.327762	0.373806	0.39746	0.31121	0.348512	0.300528	0.43657	0
DCK	0.134801	0.0785411	0.105553	0.0756636	0.108934	0.0867955	0.155279	0.142109	0.0560736	0.0285775	0.116916	0.0508997	0.0989705	0.057633	0.0349162	0.125123	0	0.0579689	0.128673	0.094705	0.108587	0.0698316	0	0.12375	0.140699	0.110967	0	0.201288	0.0536462	0.057986	0.124107	0.0971036	0.113711	0.0316471	0.0973633	0.0633578	0.133215	0.105317	0	0.0570776	0.0296657	0.0742679	0.0328081	0.0831379	0.0683814	0.0738168	0.0540014	0
SLC4A4	0.0576323	0.145397	0.0601642	0.0409039	0.100918	0.0925291	0.0696326	0.0902291	0.0745334	0.113579	0.0494204	0.0691371	0.0375637	0.11614	0.10626	0.0416543	0	0.012647	0.0524954	0.0696726	0.116438	0.0876396	0.114643	0.102364	0.0800331	0.0623575	0	0.0981384	0.152511	0.0705153	0.0399214	0.0559987	0.0622038	0.096793	0.0580957	0.0497242	0.037174	0.0494962	0	0.112318	0.0613891	0.0392722	0.0602353	0.0806647	0.0668701	0.0845375	0.0324577	0
GC	0.00647461	0.0176633	0.00169257	0.0101698	0	0	0	0	0.00976826	0.00442902	0	0	0	0	0	0	0	0	0	0.00749957	0	0.00551732	0.225387	0.0161192	0.00473816	0	0	0.00865378	0	0.00949691	0	0	0.00182585	0	0	0.0100948	0	0	0	0.00565194	0	0	0	0	0	0	0	0
NPFFR2	0.0355961	0.106049	0.0615445	0.0132895	0.102122	0.0494591	0.0480847	0.016367	0.0545473	0.0912161	0.0442125	0.0313076	0.0161259	0	0	0.0564724	0	0.0234851	0.0784018	0.0349277	0.0169074	0.0352867	0	0.0937385	0.0787516	0.302799	0	0.0224447	0.0705061	0.0478165	0.0156688	0.0203698	0.061985	0.0246261	0.0248357	0.0695398	0.0507377	0.0343881	0	0.00773799	0.00750569	0.00693687	0.0480247	0	0.0305224	0.114087	0.304972	0
ADAMTS3	0.143608	0.214682	0.435563	0.632045	0.43261	0.674624	0.433428	0.173529	0.586635	0.613296	0.597661	0.337798	0.661351	0.345369	0.300225	0.500588	0	0.309843	0.390793	0.514249	0.263661	0.262346	0.160046	0.364018	0.656504	0.401214	0	0.102067	0.216176	0.398797	0.358772	0.16978	0.373641	0.522449	0.474187	0.809124	0.840365	0.412151	0	0.425052	0.593859	0.110902	0.348524	0.101437	0.167294	0.269678	1.03349	0
COX18	0.187478	0.133234	0.191064	0.140489	0.142757	0.120702	0.0945304	0.179682	0.177157	0.0942212	0.150263	0.11174	0.109983	0.361184	0.151209	0.189625	0	0.158702	0.196178	0.182296	0.207925	0.255189	0	0.310037	0.130319	0.161812	0	0.150684	0.178613	0.141053	0.195961	0.222314	0.17836	0.0915816	0.192469	0.146036	0.133821	0.195984	0	0.248103	0.166576	0.13851	0.191429	0.168424	0.160627	0.101115	0.120766	0
ANKRD17	2.06167	2.00494	2.17151	2.19527	2.26422	2.2022	2.32951	2.11922	2.04502	2.1372	2.10033	1.98689	1.68894	2.05489	1.99716	2.18291	0	2.248	2.19996	2.07346	2.2238	2.05343	1.6028	1.95007	2.13695	1.99798	0	2.11365	2.08122	2.06976	2.07519	2.17215	2.1186	2.24289	1.77233	1.83592	2.2832	2.25977	0	2.17489	1.96509	1.92691	1.98566	2.08656	2.23821	2.15236	1.89992	0
ALB	0.0144864	0.00792274	0.0164689	0.0102316	0.0103173	0.00776954	0	0.00587557	0.00631015	0.010509	0.00532257	0.0305611	0	0	0.0508701	0	0	0.0175082	0	0	0.0174523	0.00413069	0	0	0.00288692	0.0301225	0	0.0229835	0	0.00435642	0	0.0118886	0.011845	0	0.014292	0.0201634	0.00491635	0.00548037	0	0	0	0.00617761	0.0159017	0	0	0	0	0
AFP	0	0	0.00258729	0.00908587	0.00618157	0	0.043884	0.010453	0.00299978	0.0133093	0	0.00694288	0	0	0	0	0	0	0	0	0.00412307	0	0	0	0.00603162	0	0	0	0	0.00864134	0	0	0.0064782	0	0	0	0	0.00548787	0	0.0132256	0	0	0.0120912	0	0	0	0	0
RASSF6	0.00562404	0.0087162	0.00186584	0.00626574	0	0	0	0	0.00213074	0	0.00549073	0	0	0	0.0114531	0	0	0	0	0	0	0.00762225	0	0	0	0	0	0	0	0	0	0.00912142	0.00897617	0.0120736	0.0113911	0	0.00588819	0.00536801	0	0	0	0	0	0	0	0	0	0
CXCL8	0	0	0	0.00615867	0	0	0	0	0	0	0	0	0	0	0	0	0	0	0.0041945	0	0	0	0	0	0	0	0	0	0	0	0	0	0	0	0	0	0	0	0	0	0	0	0	0	0	0	0	0
CXCL6	0	0	0	0	0	0	0	0	0	0	0	0	0	0	0	0	0	0	0	0	0	0	0	0	0	0	0	0	0	0	0	0	0	0	0	0	0	0	0	0	0	0	0	0	0	0	0	0
CXCL1	0	0	0	0	0	0	0	0	0	0	0	0	0	0	0	0	0	0	0	0	0	0	0	0	0	0	0	0	0	0	0	0	0	0	0	0	0	0	0	0	0	0	0	0	0	0	0	0
CXCL5	0	0	0	0	0	0	0	0.00551278	0	0	0	0	0	0	0	0	0	0	0	0	0	0	0	0	0	0	0	0	0	0	0.0122421	0	0	0	0	0	0	0.00703112	0	0	0	0	0	0	0	0	0	0
CXCL3	0	0	0	0	0	0	0	0	0	0	0	0	0	0	0	0	0	0	0	0	0	0	0	0	0	0	0	0	0	0	0	0	0	0	0	0	0	0	0	0	0	0	0	0	0	0	0	0
CXCL2	0.00906988	0	0	0	0	0	0	0	0	0	0	0	0	0	0	0	0	0	0	0	0	0	0	0	0	0	0	0	0	0	0	0	0	0	0	0	0	0	0	0	0	0	0	0	0	0	0	0
MTHFD2L	0.371083	0.434825	0.417583	0.346525	0.354193	0.403965	0.632052	0.520897	0.332217	0.319856	0.276896	0.407077	0.206058	0.251128	0.249917	0.321427	0	0.364262	0.35269	0.262762	0.313515	0.506612	0.141142	0.292187	0.287171	0.262315	0	0.464908	0.38504	0.269101	0.535615	0.341376	0.399578	0.36175	0.333653	0.29663	0.354097	0.663494	0	0.387286	0.294508	0.478836	0.253326	0.371747	0.262005	0.46821	0.27512	0
EPGN	0.00405844	0	0.00230958	0	0	0	0.0171848	0	0.00303568	0	0	0	0	0	0.00836115	0	0	0	0	0	0	0	0	0.0160213	0	0	0	0	0	0	0.00428968	0	0.0023601	0	0	0	0.00715948	0	0	0	0	0	0	0	0	0.0150745	0	0
EREG	0	0.00857343	0.00280813	0	0.00950089	0	0	0	0	0	0	0.00657821	0	0	0	0	0	0	0	0	0	0.00241801	0	0	0.00699101	0	0	0	0.00794048	0.0050479	0	0	0	0	0.00796515	0	0	0	0	0	0.0125725	0	0	0	0	0.0109465	0	0
AREG	0.00677239	0	0	0.00999797	0	0	0	0	0	0	0	0	0.0207935	0.0231047	0	0	0	0	0	0	0	0.00212545	0	0	0	0	0	0	0.0126773	0	0	0	0	0	0	0	0	0	0	0	0	0	0	0	0	0	0	0
BTC	0.0335269	0.00682428	0.0123432	0.0207365	0.0403565	0.024241	0.0157871	0.0464096	0.0323789	0.0502211	0.0193119	0.0522655	0.0117303	0	0.0229247	0.0160945	0	0.0185749	0.0683039	0.0647577	0.0226755	0.0630778	0	0.0498906	0.0293788	0.0376588	0	0.0356787	0.0222625	0.0332399	0.0186764	0.0296479	0.0333228	0	0.0273754	0.0432787	0	0.0201664	0	0.0345965	0.0115393	0.0105515	0.0179039	0.0827617	0.0337876	0.0135189	0	0
PARM1	0.159028	0.140963	0.25228	0.133273	0.141333	0.128967	0.35111	0.207316	0.155783	0.115978	0.191383	0.109141	0.213075	0.082233	0.192216	0.082054	0	0.107584	0.221312	0.200817	0.100537	0.275774	0.241386	0.0602105	0.261129	0.173004	0	0.401894	0.152655	0.195516	0.169999	0.0971562	0.243771	0.206866	0.188167	0.155117	0.152541	0.220045	0	0.182495	0.200886	0.198246	0.108919	0.129914	0.422269	0.316165	0.0441971	0
RCHY1	0.271533	0.277717	0.356743	0.258728	0.434743	0.466601	0.378032	0.417921	0.271267	0.230204	0.362727	0.287178	0.246455	0.154669	0.276026	0.330494	0	0.322461	0.278073	0.275499	0.405504	0.370754	0	0.454795	0.322225	0.261331	0	0.375212	0.256375	0.223397	0.338152	0.392499	0.292169	0.325555	0.204852	0.230804	0.403261	0.41845	0	0.317598	0.216678	0.265317	0.291323	0.285654	0.333409	0.240236	0.218108	0
THAP6	0.244717	0.135814	0.264341	0.122438	0.172888	0.230737	0.212356	0.236297	0.211319	0.23316	0.179792	0.245816	0.220049	0.201479	0.248142	0.173527	0	0.274434	0.309836	0.0778555	0.207037	0.351343	0	0.259817	0.161662	0.242374	0	0.217435	0.144251	0.198059	0.229792	0.212217	0.20403	0.154701	0.183675	0.207511	0.127993	0.192827	0	0.138474	0.156064	0.111808	0.231103	0.0553745	0.153281	0.152377	0.0651119	0
ODAPH	0	0.023206	0.0120131	0	0.00736126	0	0.0263788	0.00556436	0.00993244	0	0.00746753	0	0	0.0221939	0.00629893	0.0218174	0	0.0371573	0.0176832	0	0.0118092	0.00724373	0	0.0158885	0.00859615	0	0	0	0.0122744	0	0.00327647	0.0224702	0.00691248	0	0.0224229	0.0127646	0	0.0153897	0	0.0346016	0.00750569	0	0.0182576	0	0	0	0.043523	0
CDKL2	0.610297	0.683232	0.879989	0.844359	0.939807	0.766022	0.718514	0.76568	0.774763	0.738304	0.750846	0.846295	0.891195	0.909998	0.850572	0.942373	0	0.882777	0.88843	0.768649	0.754358	0.920882	0.225387	1.03109	0.752723	0.557986	0	0.689262	0.612689	0.614283	0.713455	0.931218	0.828426	0.797217	0.519708	0.753478	0.775519	0.747721	0	0.647902	0.586734	0.587066	0.864755	0.596242	0.572493	0.691304	0.915299	0
G3BP2	0.82152	0.765004	1.04836	0.915881	1.01754	0.793935	1.19081	0.963195	0.928075	0.800693	0.889932	0.823001	0.527226	0.923304	0.836891	0.862541	0	0.722193	1.12813	0.723916	0.887129	0.952899	0.488473	0.84876	0.967372	0.666483	0	1.0172	0.94195	0.673073	1.04413	1.17127	0.876479	0.893203	0.701021	0.760067	0.903182	0.897469	0	0.880211	0.710586	0.831363	0.880249	0.531173	1.05864	0.926712	0.83109	0
USO1	0.853881	0.647143	0.887261	0.881631	0.89384	0.843519	0.789359	0.841074	0.719721	0.715745	0.844809	0.824387	0.551945	0.982442	0.855501	0.979897	0	1.00196	0.909252	0.762499	0.766529	0.951057	0.30938	0.827774	0.782721	0.74773	0	0.684029	0.787242	0.717793	0.717085	1.00239	0.764741	0.66896	0.605519	0.614081	0.736215	0.871442	0	0.839989	0.68514	0.743878	0.95634	0.379594	0.804917	0.737079	0.73971	0
PPEF2	0.00644232	0	0.0250935	0.0288386	0.0167513	0	0.0178858	0.0234531	0.0132461	0.0142778	0.017613	0.00536685	0.0161522	0.0454835	0.0075689	0.0329041	0	0	0.0139492	0	0.0171716	0.024147	0	0	0.00703579	0	0	0.0176753	0	0.0337576	0.0161231	0.0452625	0.0242446	0.0223381	0.0154583	0.0497865	0.0255951	0.0260676	0	0.0107605	0.0125725	0.0332422	0.0104888	0	0.0102302	0	0	0
NAAA	0.279692	0.225908	0.318614	0.204707	0.199716	0.211267	0.305302	0.278812	0.283628	0.228736	0.170105	0.176684	0.18201	0.313912	0.26257	0.175108	0	0.278487	0.250685	0.17467	0.180305	0.400809	0.100401	0.244872	0.129987	0.189252	0	0.203303	0.220427	0.15466	0.316436	0.504503	0.285872	0.24924	0.17525	0.102061	0.273955	0.309409	0	0.359489	0.171759	0.164493	0.364714	0.179743	0.211204	0.390006	0.330552	0
SDAD1	0.327298	0.384052	0.469156	0.393452	0.474826	0.313045	0.395406	0.446565	0.387479	0.324456	0.407139	0.385783	0.389542	0.483747	0.374773	0.521705	0	0.273707	0.448946	0.336598	0.39017	0.435617	0	0.447093	0.332261	0.330502	0	0.491709	0.431938	0.323707	0.434663	0.433965	0.368812	0.353151	0.313888	0.38687	0.456082	0.462373	0	0.45908	0.37855	0.293735	0.350332	0.246107	0.370344	0.3587	0.321559	0
CXCL9	0	0	0.00185302	0.00661606	0.00925961	0	0	0	0	0	0	0	0	0	0	0	0	0	0	0	0	0	0	0	0	0.00567027	0	0	0	0.0147597	0	0	0.00238181	0	0	0	0	0	0	0	0	0	0	0	0	0	0	0
ART3	0.794039	0.302413	0.656222	0.304185	0.254967	0.465976	0.709793	0.524834	0.178847	0.206779	0.499226	0.218666	0.17562	0.488619	0.484	0.251304	0	0.257261	0.631284	0.442207	0.35765	0.951375	0.18384	0.497696	0.354585	0.762116	0	0.987626	0.495564	0.919164	1.2364	0.712979	0.645103	0.264624	0.448393	0.177195	0.926414	0.596339	0	0.712537	0.167712	0.745481	0.906916	0.16465	0.563206	0.338443	0.0741445	0
CXCL11	0	0	0	0	0	0	0	0	0	0	0	0	0	0	0	0	0	0	0.00271164	0	0	0	0	0	0	0	0	0	0	0	0	0	0	0	0	0	0	0	0	0	0	0	0	0	0	0	0	0
NUP54	0.51089	0.33093	0.53565	0.45655	0.513559	0.651988	0.455432	0.557574	0.490801	0.432919	0.482126	0.396528	0.374176	0.47311	0.488356	0.440711	0	0.367371	0.505914	0.416562	0.447426	0.666242	0.126032	0.51019	0.50026	0.527539	0	0.42296	0.457194	0.450804	0.443517	0.548999	0.442204	0.422018	0.361338	0.475325	0.451232	0.512399	0	0.418798	0.328175	0.398397	0.544463	0.184584	0.336774	0.554815	0.613351	0
SCARB2	0.652822	0.672957	0.708655	0.563545	0.508794	0.526596	0.902283	0.740601	0.73754	0.540183	0.724674	0.763246	0.500023	0.706319	0.689965	0.666268	0	0.56972	0.723658	0.635366	0.726823	0.844526	0.29964	0.698236	0.654577	0.575844	0	0.73042	0.633518	0.527336	0.805266	0.916717	0.672701	0.672117	0.498434	0.704137	0.710115	0.819831	0	0.617772	0.457157	0.683683	0.582519	0.37226	0.728729	0.664231	0.63526	0
FAM47E	0.018882	0	0.0145768	0.0216187	0.00950089	0	0.0247495	0	0.0134541	0.0158748	0.00396452	0.0215221	0	0.0453686	0.0178246	0.0470401	0	0.0246172	0.0229698	0	0.0251737	0.0416429	0	0	0	0.00774775	0	0.0328208	0.00524192	0.00369499	0.0108204	0	0.0170903	0	0.0176589	0	0.0119703	0.0078172	0	0	0.00694272	0	0.0166415	0.0176502	0.0189155	0	0	0
FAM47E-STBD1	0.132042	0.0935122	0.121775	0.0492688	0.0881432	0.117	0.0278819	0.10644	0.0796214	0.0474107	0.0862927	0.103524	0.0905967	0.0417508	0.132997	0.107337	0	0.0697887	0.0771027	0.0839815	0.0945938	0.140273	0.258023	0.175884	0.10011	0.0232528	0	0.159589	0.0498842	0.0799905	0.0758994	0.100871	0.109428	0.0911828	0.0544723	0.0684345	0.0926456	0.10339	0	0.117292	0.124873	0.141138	0.0887576	0.0777141	0.0720817	0.198777	0.0850134	0
STBD1	0.00967347	0	0	0	0	0	0	0	0	0	0.003432	0	0	0	0	0	0	0	0	0	0	0.0040288	0	0	0	0	0	0	0	0	0	0	0	0	0	0	0	0	0	0	0	0	0	0	0	0	0	0
CCDC158	0.163734	0.250221	0.151256	0.274024	0.203304	0.320741	0.209395	0.15222	0.270734	0.142012	0.232579	0.205781	0.141506	0.248051	0.171314	0.267625	0	0.232229	0.183926	0.219817	0.176272	0.188878	0.239017	0.25788	0.15677	0.285207	0	0.319836	0.120449	0.178988	0.174396	0.22036	0.189619	0.282169	0.10875	0.283031	0.217059	0.187971	0	0.345316	0.16759	0.132629	0.192079	0.194872	0.0943936	0.253193	0.264016	0
SHROOM3	0.341289	0.340728	0.551626	0.768476	0.55352	0.53003	0.479193	0.628244	0.513469	0.307633	0.291117	0.407536	0.288186	0.763567	0.483078	0.613124	0	0.422447	0.58294	0.516889	0.650678	0.662406	0.245551	0.571466	0.26126	0.34312	0	0.505368	0.57118	0.406535	0.425218	0.685035	0.479391	0.487238	0.407363	0.356612	0.511652	0.552924	0	0.492867	0.293796	0.345278	0.743836	0.112153	0.360846	0.486372	0.484098	0
SOWAHB	0.00589261	0.0079702	0.0051678	0	0	0	0	0.00320705	0.00587098	0	0.00983068	0	0	0	0	0.0118642	0	0	0	0	0	0.00293172	0	0	0	0.0074127	0	0	0	0	0	0.00694933	0	0	0	0.0146733	0.00424365	0	0	0	0	0.0203561	0	0	0	0.012477	0	0
CCNI	1.10172	1.0407	1.58517	1.46188	1.56948	1.21578	1.8253	2.01329	1.2	1.10371	1.01739	0.993784	0.654724	1.63765	1.28395	1.52378	0	1.6309	2.06879	0.987999	1.54625	1.42928	0.583238	1.48234	1.08406	0.955515	0	1.57356	1.38048	0.919707	1.46683	1.63521	1.30184	1.19087	0.905497	0.986196	1.7925	1.59881	0	1.2496	1.16074	1.13802	1.35973	0.559054	1.49901	1.65989	0.963624	0
CCNG2	0.117071	0.205494	0.201325	0.178457	0.228052	0.19569	0.347589	0.311552	0.159999	0.150359	0.212786	0.172586	0.0893389	0.0862769	0.119796	0.247906	0	0.123924	0.227006	0.132074	0.151702	0.228962	0	0.210582	0.237576	0.183032	0	0.291852	0.238282	0.224607	0.29952	0.237379	0.168402	0.196317	0.175462	0.131592	0.248296	0.227609	0	0.240936	0.132605	0.181885	0.156926	0.035453	0.318973	0.306423	0.0840091	0
CXCL13	0.0163733	0	0.02266	0	0	0.00941686	0	0	0.00589005	0.018872	0.00378915	0	0.0314283	0.0232505	0.00467834	0	0	0.00875176	0.00978951	0	0.00570211	0.0196713	0	0.0332841	0.0206854	0.0495329	0	0	0.0145554	0.0101284	0.012269	0.0101471	0.00546025	0.0302825	0.00888501	0.00885538	0.00772184	0.00352597	0	0.00855274	0	0.00842576	0.0047203	0	0.0162211	0.0290441	0	0
CNOT6L	0.835128	0.589617	0.885783	0.765197	0.796157	0.973189	1.0714	0.87571	0.717331	0.651094	0.797154	0.852083	0.637509	0.929058	0.559894	0.614086	0	0.491143	0.797237	0.621725	0.75066	0.882916	0.258519	0.757235	0.83535	0.739256	0	1.00255	0.673925	0.663043	0.733121	0.905086	0.788149	0.816718	0.74338	0.608876	0.853924	0.879149	0	0.869494	0.604337	0.849552	0.628233	0.499695	0.695958	0.817285	0.643608	0
MRPL1	0.511768	0.55256	0.561841	0.451466	0.354607	0.420945	0.543968	0.559127	0.378126	0.501046	0.399599	0.520161	0.284958	0.364357	0.441862	0.51311	0	0.329408	0.410447	0.412252	0.537269	0.492977	0.189921	0.537144	0.463416	0.344178	0	0.443542	0.252283	0.319895	0.438447	0.478239	0.467124	0.507892	0.437913	0.444023	0.563951	0.566378	0	0.427185	0.477321	0.31783	0.49895	0.438883	0.30737	0.500353	0.497169	0
FRAS1	3.06016	3.09836	2.97822	2.99575	2.64938	3.00928	2.61249	3.03411	2.90446	3.00244	3.04637	2.79686	2.39619	2.80243	2.90562	2.81901	0	2.90739	2.83402	3.11754	3.00867	2.98125	2.70894	2.96691	2.69287	3.04534	0	2.89641	3.10918	2.86142	2.92695	3.06159	3.0709	3.09819	3.29577	2.86093	3.21315	2.89324	0	3.40899	2.67106	3.29801	2.72461	2.4911	3.37317	2.28492	3.13106	0
ANXA3	0.218321	0.0896968	0.30777	0.163599	0.147372	0.103302	0.110035	0.292449	0.236968	0.172242	0.188874	0.105838	0.230833	0.142949	0.221547	0.18973	0	0.125977	0.156391	0.270841	0.205031	0.247047	0	0.295007	0.122133	0.139989	0	0.174532	0.199649	0.230674	0.188787	0.226158	0.209657	0.21303	0.158212	0.288118	0.188838	0.163822	0	0.174908	0.157278	0.254435	0.133452	0.121546	0.353297	0.227904	0.229541	0
BMP2K	0.637352	0.612947	0.616533	0.6278	0.382924	0.605842	0.31573	0.576791	0.515233	0.540338	0.570992	0.536225	0.379995	0.633547	0.52477	0.517596	0	0.627012	0.483218	0.646779	0.548847	0.682422	0.281901	0.54069	0.574583	0.607407	0	0.669082	0.622526	0.490259	0.509575	0.562213	0.539012	0.496265	0.430383	0.520109	0.630282	0.469922	0	0.630881	0.352131	0.542326	0.528447	0.327936	0.479101	0.403277	0.303086	0
PAQR3	0.520044	0.405315	0.728209	0.497148	0.649921	0.748793	0.545795	0.632066	0.483546	0.574055	0.721044	0.623095	0.359881	0.678608	0.520119	0.579296	0	0.827897	0.566624	0.553689	0.678344	0.764325	0.108665	0.668527	0.649839	0.583594	0	0.60413	0.680598	0.379575	0.598631	0.592618	0.532659	0.766179	0.466602	0.38973	0.652111	0.568605	0	0.627428	0.357313	0.526331	0.649908	0.323622	0.585087	0.482677	0.413903	0
NAA11	0.0115137	0	0.00796762	0.0278013	0.0108367	0	0	0.0188917	0.0285629	0.0204359	0.0103966	0.00941689	0	0	0.049413	0.0108931	0	0	0.0232883	0.00670882	0.0103601	0.0207218	0	0.109693	0	0.00714548	0	0	0.0125239	0	0.0162198	0.0351211	0.0132313	0.0264337	0	0	0.0229755	0.00765523	0	0.0145771	0	0	0.00690703	0.0371181	0.0076477	0.0255912	0	0
ANTXR2	0.267411	0.226907	0.446096	0.0337083	0.187726	0.448816	0.20409	0.153845	0.236049	0.214674	0.389927	0.406721	0.0835516	0.187575	0.407487	0.145162	0	0.207538	0.311736	0.294416	0.178728	0.381577	0.0864006	0.277381	0.143533	0.387599	0	0.394529	0.236201	0.413339	0.0637622	0.156384	0.392297	0.5372	0.202742	0.305381	0.14247	0.130442	0	0.100973	0.336363	0.31549	0.232512	0.469398	0.273477	0.101642	0.263168	0
PRDM8	0.265689	0.285135	0.502901	0.1881	0.139906	0.370178	0.223706	0.314792	0.258614	0.137011	0.363693	0.268135	0.21364	0.405505	0.462422	0.280899	0	0.122197	0.502904	0.19086	0.232098	0.426086	0.407749	0.317029	0.210984	0.188168	0	0.192108	0.161969	0.342391	0.198	0.25868	0.304175	0.281277	0.139475	0.198156	0.328176	0.195977	0	0.141876	0.353144	0.294448	0.297596	0.0593536	0.279744	0.139348	0.212762	0
FGF5	0.175339	0.123719	0.19753	0.135058	0.0757885	0.241838	0.118533	0.16306	0.202437	0.266322	0.228577	0.226193	0.0915357	0.0828908	0.224705	0.192971	0	0.0799941	0.202237	0.164022	0.2081	0.259194	0	0.221706	0.163601	0.258518	0	0.240669	0.0615258	0.267775	0.164157	0.254237	0.115379	0.211147	0.192445	0.199193	0.192796	0.190057	0	0.248973	0.0920438	0.222629	0.116106	0.175643	0.216589	0.181408	0.21007	0
CFAP299	0.568665	0.461293	0.582315	0.419122	0.526173	0.905295	0.505015	0.416405	0.535245	0.822427	0.501673	0.656406	0.268246	0.543172	0.714571	0.51596	0	0.475773	0.596608	0.475352	0.751366	0.673576	0.100245	0.927612	0.559509	0.81586	0	0.590776	0.407604	0.456293	0.436386	0.370233	0.536794	0.472959	0.486785	0.79214	0.760397	0.617598	0	0.470871	0.636178	0.378399	0.426277	0.526455	0.51515	0.628552	0.648751	0
BMP3	0.00665547	0	0.00419728	0	0.0463766	0	0.0466745	0.00466823	0.00867722	0.00994256	0.0115915	0.0221398	0	0.0231047	0	0	0	0	0.0149121	0	0	0.00396298	0	0	0.00929577	0.019778	0	0.0201713	0.0104116	0.0196177	0.0116632	0	0.00549539	0.0116264	0	0	0.00485782	0.00423232	0	0	0	0.00968433	0.0101813	0.0547684	0.00896687	0	0	0
PRKG2	0.0616829	0.0334572	0.0265811	0.0219755	0.0174102	0.0601201	0.0100654	0.0191024	0.0389191	0.0277789	0.020877	0.0263949	0	0.0245169	0.0120265	0.0394292	0	0	0	0.032267	0.0249951	0.0628749	0	0.0392322	0.0262455	0.0258212	0	0.0532636	0.0250872	0.0112339	0.0255187	0.0363411	0.0059971	0.01127	0.0163545	0.0129371	0.0598348	0.0168841	0	0.0257649	0.0243293	0.022418	0.0465899	0	0.0283783	0.0488825	0.0398976	0
RASGEF1B	1.17711	1.17883	1.11757	0.876758	0.97812	1.28542	2.29541	1.97558	1.75604	1.11182	0.971225	1.05249	1.79943	1.50339	1.45105	1.45585	0	1.44338	1.39858	1.30342	1.32721	1.50724	2.05433	1.5439	1.43978	1.40826	0	1.16426	1.03682	0.914434	2.23448	1.84623	1.81367	0.832064	0.984438	1.00006	1.48452	1.49363	0	1.54207	1.47286	1.76431	1.40131	2.14258	1.4456	1.52931	1.49965	0
HNRNPD	0.61209	0.731007	0.966904	0.782024	0.739102	0.747437	0.648928	1.05721	0.819335	0.785425	0.677934	0.644948	0.626646	0.705461	0.688785	0.645452	0	0.789045	0.806351	0.651048	0.738708	0.789609	0.176767	0.822164	0.846025	0.616238	0	0.791597	0.666069	0.711002	0.784669	0.76105	0.822588	0.858142	0.462145	0.613703	0.843829	0.967539	0	0.807106	0.651694	0.513792	0.531311	0.416051	0.67008	0.951228	0.551664	0
HNRNPDL	0.860491	0.589695	1.101	1.16021	1.03253	1.13315	1.27202	1.38687	1.00004	0.925885	1.08158	0.880482	0.74053	1.33554	0.971389	1.17836	0	1.26622	1.37015	0.831391	1.14062	1.26309	0.624427	1.2612	0.999351	0.795751	0	1.01195	1.16246	0.926032	1.36331	1.45849	1.02767	0.928714	0.851274	0.739216	1.31352	1.37324	0	0.978225	0.903049	0.82446	1.50702	0.72669	0.923846	1.11302	0.782593	0
ENOPH1	0.272044	0.236014	0.327062	0.178301	0.19184	0.307314	0.296312	0.336577	0.312839	0.205855	0.340057	0.26108	0.160709	0.365172	0.165892	0.161261	0	0.223636	0.281974	0.167929	0.310578	0.314095	0.059801	0.310279	0.341058	0.282351	0	0.160331	0.167442	0.197853	0.348711	0.237096	0.224087	0.338657	0.238205	0.216139	0.258114	0.2911	0	0.266529	0.272731	0.25815	0.29286	0.266232	0.316685	0.290348	0.207768	0
TMEM150C	0.681086	0.90753	1.09742	0.935371	0.957476	1.0872	0.962996	1.2691	1.08086	1.09544	1.20162	1.0285	0.627735	1.24572	1.08996	0.791996	0	0.87116	1.00382	0.957249	1.16073	1.15221	0.671198	1.20767	0.940954	0.963758	0	1.00922	1.03218	1.00846	1.13948	1.34832	1.30805	1.21263	1.03859	1.04936	1.08193	1.1131	0	1.12347	0.859606	0.93062	1.0622	0.883675	0.960698	0.712254	1.25431	0
SCD5	1.2039	1.7545	1.56687	1.76127	1.6913	1.62134	1.53615	1.70764	1.89616	1.75742	1.69304	1.8673	1.81381	1.61888	1.61845	1.66672	0	1.36127	1.66464	1.56849	1.65104	1.3464	1.43014	1.77436	1.67397	1.39319	0	1.22105	1.09	1.36507	1.58662	1.49345	1.59378	1.63862	1.19563	1.76452	1.46083	1.61159	0	1.63461	1.76311	1.49678	1.35218	0.929603	1.28603	1.56683	1.92914	0
SEC31A	0.856404	0.755651	0.948004	0.769075	0.918809	0.895304	1.05578	0.915345	0.928452	0.813151	0.832469	0.838168	0.757238	1.0442	0.881068	1.00531	0	0.931992	0.788197	0.776925	0.906322	1.06803	0.818107	1.00138	0.798255	0.798164	0	0.832595	0.97318	0.743558	0.922859	1.20287	0.999944	1.06228	0.819793	0.953384	0.884064	0.981953	0	0.803518	0.686514	0.896578	0.847224	0.698492	0.805774	0.695981	1.00332	0
THAP9	0.0305203	0.0373022	0.0639151	0.0241185	0.0497542	0.0237338	0.0957728	0.0482269	0.0509309	0.0220419	0.0333731	0.0327017	0.0664122	0.0121849	0.0305653	0.0750985	0	0	0.0479975	0	0.0425338	0.0531294	0	0.0546123	0.0248889	0.00434208	0	0.0633854	0.0373472	0.0189042	0.0265637	0.0472227	0.0216411	0.0625862	0.0114695	0.0101117	0.026465	0.0517502	0	0.0457329	0.0205383	0.0164697	0.0298079	0	0.0140988	0.0752078	0.0306078	0
LIN54	0.307917	0.269842	0.351752	0.432384	0.334704	0.423532	0.220229	0.330295	0.325004	0.36474	0.322753	0.310955	0.347761	0.337644	0.301095	0.370443	0	0.456125	0.335714	0.45048	0.364156	0.423046	0.221614	0.37893	0.278694	0.278814	0	0.30446	0.353336	0.275357	0.356712	0.504505	0.318797	0.466851	0.358449	0.398729	0.342676	0.328508	0	0.358174	0.383853	0.353673	0.355593	0.125309	0.243593	0.494875	0.662081	0
COPS4	0.422294	0.347201	0.500601	0.480155	0.452346	0.411117	0.511322	0.534792	0.505035	0.375836	0.364275	0.346076	0.223106	0.606893	0.415009	0.503935	0	0.65092	0.513077	0.341573	0.517776	0.515943	0.114643	0.659911	0.3911	0.28519	0	0.255845	0.486324	0.301244	0.53498	0.650545	0.391325	0.422881	0.276295	0.385361	0.389472	0.448372	0	0.371325	0.43832	0.389515	0.580274	0.315655	0.435413	0.504542	0.289578	0
PLAC8	0.0230299	0	0.0169374	0	0.0195228	0.00808178	0	0.0152824	0	0.00827603	0.00275672	0	0	0	0.0104322	0.0137607	0	0	0	0.00864315	0.009865	0.00324439	0	0	0.00291853	0.00970503	0	0	0.0141009	0.0195184	0.00765058	0.0101471	0.00408492	0.0107885	0	0	0.00650073	0.00920166	0	0.00711629	0	0.0208818	0	0	0	0	0.0215888	0
COQ2	0.0240101	0.0237686	0.0421912	0.0431613	0.0287585	0.0144285	0.0136781	0.0294155	0.0397328	0.0453128	0.0389725	0.0203018	0	0.0631237	0.00487396	0.0303628	0	0.0758968	0.0416001	0.0403701	0.0371302	0.0382099	0	0.0373936	0.0455522	0.0194564	0	0.032356	0.0216463	0.0191152	0.0506384	0.0301776	0.036144	0.0685748	0.0358377	0.0395064	0.0366636	0.0857997	0	0.0281073	0.0125725	0.00635414	0.009964	0.0306912	0.0427258	0	0	0
HPSE	0.0385744	0.0108943	0.0210294	0	0	0.0164719	0	0.0248432	0	0.0140164	0.0147056	0.00740086	0	0.0194055	0	0	0	0	0.0140035	0	0.0155396	0.0273329	0	0.0200448	0.00447904	0.0177803	0	0	0.00829107	0.00539291	0	0.00873155	0.0217637	0	0.00687007	0.00826631	0.0182904	0.00836826	0	0.00921975	0.0124429	0	0.0406352	0.0424789	0.0217305	0	0.0540014	0
HELQ	0.302386	0.219066	0.273735	0.16379	0.216045	0.232326	0.197296	0.34506	0.274795	0.276732	0.271033	0.179349	0.151001	0.307239	0.329537	0.317922	0	0.13819	0.25396	0.274258	0.245741	0.366035	0	0.169276	0.144194	0.182915	0	0.222474	0.183998	0.278256	0.263646	0.273089	0.231173	0.155723	0.202336	0.225723	0.28169	0.268017	0	0.308281	0.20167	0.221728	0.266975	0.107738	0.258242	0.279742	0.193819	0
MRPS18C	0.128943	0.103316	0.245405	0.248737	0.198704	0.182521	0.315893	0.309139	0.217812	0.133258	0.1292	0.201523	0.125083	0.360605	0.214423	0.18555	0	0.146396	0.29555	0.111314	0.23364	0.267057	0	0.291195	0.165883	0.0805237	0	0.0948155	0.179936	0.13526	0.239526	0.337293	0.245587	0.147244	0.285353	0.172159	0.315826	0.301513	0	0.227441	0.126292	0.13755	0.212752	0.196964	0.271231	0.219062	0.0441115	0
ABRAXAS1	0.0952164	0.0394109	0.120228	0.063504	0.0320608	0.0376428	0.0219794	0.061263	0.0627867	0.0287406	0.0417091	0.0467719	0.0518542	0.1396	0.0197325	0.0657862	0	0.0949576	0.0952048	0.0607335	0.0487408	0.112771	0	0.104289	0.0364455	0.0989041	0	0.0418983	0.0774642	0.124039	0.0493869	0.174352	0.072162	0.0668537	0.0358802	0.022585	0.036435	0.0818945	0	0.0657335	0.0390735	0.0526014	0.0586574	0	0.0272993	0.139078	0.0651119	0
GPAT3	0.0343024	0.045196	0.0188155	0.0147421	0.0391552	0	0.0103211	0.00665792	0.0260129	0.0144706	0.0154444	0.00764304	0	0	0.0271209	0	0	0	0	0.0250295	0.0182441	0.0222236	0	0.0212287	0.0243272	0	0	0.0396383	0.0382195	0.032176	0.0150537	0.0667372	0.0123206	0.0146786	0.0224335	0.039398	0.0191098	0	0	0.0387087	0.0415564	0.00941978	0.0115527	0	0.0400895	0	0.0215888	0
CDS1	0.0631969	0.140231	0.122617	0.0473375	0.0667909	0.102686	0.147448	0.106027	0.124242	0.121929	0.0832789	0.0565168	0.108296	0.0613563	0.100351	0.0914505	0	0.0869852	0.09995	0.178749	0.0717964	0.168409	0	0.0933756	0.159425	0.100239	0	0.158843	0.137895	0.124651	0.121027	0.206713	0.126696	0.12849	0.0674749	0.109569	0.136543	0.127968	0	0.0993402	0.157433	0.146563	0.0573175	0.124994	0.123126	0.0923997	0.170998	0
WDFY3	1.85465	1.7377	1.96186	1.81079	1.80616	1.84198	1.78968	1.86602	1.77666	1.79598	1.9591	1.99814	1.27281	2.00903	1.77538	1.99767	0	1.87443	1.86778	1.86974	1.87861	1.85997	1.27234	1.90846	1.92132	1.88593	0	1.93739	2.0953	1.79344	1.95833	2.05687	1.91985	1.93753	1.87567	1.68391	1.8879	1.97206	0	1.87059	1.66431	1.98283	1.91011	1.4271	1.87061	1.94237	1.8118	0
ARHGAP24	0.215426	0.0810779	0.213741	0.13219	0.174472	0.214281	0.195469	0.140564	0.0969813	0.0797602	0.22331	0.168527	0.054897	0.118286	0.168931	0.112516	0	0.115654	0.271456	0.110212	0.108867	0.184289	0.059801	0.286557	0.148451	0.0931153	0	0.353827	0.200564	0.304513	0.25503	0.302948	0.196268	0.141365	0.146887	0.132168	0.140559	0.203144	0	0.167419	0.154549	0.268514	0.335384	0.0888564	0.178069	0.0893577	0	0
MAPK10	3.17177	3.01566	3.25729	3.03719	2.8535	3.0586	3.18138	3.17906	2.92309	3.08755	3.14003	3.14166	3.02153	2.98608	2.98873	2.85494	0	2.84542	3.19252	2.91941	3.00361	3.21842	2.87773	3.04158	3.09982	3.17605	0	3.2494	3.10344	3.122	3.17506	2.96519	3.09332	3.02271	3.33451	3.05872	3.25522	3.30563	0	3.16877	3.01657	3.34199	3.1475	3.25515	3.21124	2.83374	2.89225	0
PTPN13	0.985432	0.806839	1.1594	1.17493	1.03904	1.1438	1.17371	1.01969	1.06145	0.992411	1.25041	1.10693	0.992856	1.30375	0.888759	1.13027	0	0.805831	1.23204	0.991108	1.0374	1.32377	0.397385	1.30698	1.19347	0.926368	0	1.13845	0.756629	1.03037	1.11388	1.27161	1.08955	1.05487	1.1817	1.01316	1.24871	1.20165	0	1.36113	0.762523	1.37486	0.965586	0.687359	1.12534	1.22205	1.35263	0
SLC10A6	0.0179396	0	0.0129516	0.00752197	0	0	0	0.00374104	0	0	0.0102084	0.0174773	0	0.0306995	0	0	0	0	0.00397035	0.0153274	0.0156727	0.0264583	0	0.0319098	0.0108088	0	0	0	0	0.00807824	0.00993923	0	0.00509246	0.0213563	0.0176432	0.00763499	0.00536478	0.00722378	0	0	0.00931098	0.0225783	0	0	0.0148333	0	0	0
C4orf36	0.0118289	0.0114198	0.0210316	0	0.00925961	0.0293106	0	0.0193468	0.0221923	0	0.0123123	0.0331421	0.0138441	0.0306995	0.031498	0.0296945	0	0.016869	0.0159781	0	0.0324982	0.0366182	0	0.0248171	0	0.00652675	0	0.0396917	0.00688007	0.0227291	0.0242941	0	0.0216403	0.0310259	0.0187028	0	0	0.0126663	0	0	0.0159311	0	0.00483095	0.068821	0.00949792	0.0395765	0	0
AC093827.5	0.0205271	0.0411593	0.0446588	0.0528983	0	0.0214638	0.0295024	0.0343804	0.0138261	0.0327111	0.0308042	0	0	0.0181473	0.0226467	0.0164704	0	0.0256839	0.0408391	0	0.00458428	0.0227246	0	0.0448611	0.0197029	0.0197661	0	0.068024	0.0180882	0.0357538	0	0.0103084	0.0215518	0.0171709	0.0173277	0.0222502	0.00356639	0.0200492	0	0.0206663	0.0202385	0.038606	0.02459	0.0265822	0.00891108	0	0.0398976	0
AFF1	1.08368	1.10159	1.25713	1.25522	1.08922	0.913266	1.3623	1.14265	1.15028	1.13604	1.02716	1.13352	0.767961	1.48689	1.09936	1.11965	0	1.00956	1.14734	1.11405	1.0788	1.35261	0.169996	1.2431	1.14139	0.887921	0	1.34155	1.36717	1.22146	1.38243	1.1987	1.15415	1.15475	1.32454	0.965208	1.23595	1.32798	0	1.09288	0.892395	1.1656	1.40453	1.06101	1.32495	1.14253	1.22582	0
KLHL8	0.553801	0.37758	0.550993	0.401811	0.426745	0.497853	0.457049	0.494994	0.478312	0.45367	0.518491	0.467399	0.24346	0.616171	0.376441	0.496844	0	0.448093	0.496892	0.401592	0.393257	0.525255	0.100245	0.406363	0.504198	0.427686	0	0.430016	0.320777	0.402493	0.451929	0.456898	0.397056	0.405599	0.287108	0.431216	0.525208	0.459317	0	0.625868	0.416381	0.238521	0.404042	0.281931	0.487334	0.608538	0.574948	0
HSD17B13	0.0303503	0.0329043	0.0317873	0.0408009	0.025681	0.0367337	0.0195667	0.030764	0.0221528	0.00980015	0.0219386	0	0.0394515	0	0.0227319	0.0218174	0	0.034435	0.0851086	0.00698164	0.0514351	0.0724056	0	0	0.0267145	0.0103996	0	0.16163	0.0606151	0.0116883	0.0253942	0.0836166	0.0289019	0.0316566	0.0497101	0.0588437	0.0483282	0.0159253	0	0.058286	0.0638649	0.0164901	0.0486587	0	0.0129071	0.014703	0.0398976	0
HSD17B11	0.257131	0.0810288	0.280758	0.179966	0.231735	0.190973	0.230679	0.307907	0.198096	0.225717	0.170664	0.145453	0.190394	0.105149	0.171575	0.162609	0	0.193251	0.263694	0.130706	0.190725	0.261767	0.114643	0.151037	0.156343	0.142461	0	0.215461	0.0915927	0.132381	0.215306	0.168219	0.181213	0.231059	0.250131	0.266059	0.206467	0.207225	0	0.326069	0.192978	0.192193	0.216914	0.113683	0.207024	0.336353	0.28942	0
NUDT9	0.299225	0.257022	0.389976	0.237755	0.283882	0.238336	0.421125	0.364903	0.263803	0.272502	0.260234	0.257656	0.158439	0.262722	0.21011	0.39116	0	0.16333	0.222921	0.269925	0.266062	0.359005	0.366439	0.393338	0.269719	0.192183	0	0.204732	0.244541	0.138945	0.319068	0.427468	0.265493	0.176511	0.211051	0.262279	0.241352	0.37166	0	0.233521	0.280444	0.198998	0.386296	0.104326	0.218035	0.358759	0.158771	0
SPARCL1	2.22232	2.29999	2.664	2.01895	1.80575	2.17834	2.98803	2.43548	2.07371	2.32579	2.44008	2.59039	1.95391	2.57917	2.07014	1.85225	0	2.07284	2.49116	1.57829	2.13647	2.48133	1.92259	2.20052	2.27625	2.21748	0	2.33459	2.5441	2.0842	2.48421	2.32966	2.41065	1.99149	2.50098	2.08651	2.32881	2.63223	0	2.32279	2.20505	2.74548	2.72324	1.77813	2.48017	2.22503	1.90793	0
IBSP	0	0	0	0	0.0131494	0	0	0	0	0	0	0.00731655	0	0	0	0	0	0	0	0	0	0.00258954	0	0	0	0	0	0	0	0	0	0	0.00146884	0	0	0	0	0	0	0	0	0	0	0	0	0	0	0
MEPE	0	0.0103781	0	0.00615867	0	0	0	0.0142418	0.0049319	0	0	0	0	0	0.00760188	0	0	0	0	0	0	0	0	0	0.00344034	0.0107543	0	0	0	0	0.0115647	0.00924696	0.00319068	0	0.00582232	0	0	0	0	0	0	0	0	0	0	0	0	0
SPP1	0.0308982	0.0172756	0.0357619	0.0813721	0.0929298	0.0658278	0.198244	0.150879	0.118536	0.0185098	0.0484031	0.0538309	0.176669	0.0194055	0.0245822	0.061055	0	0.0309332	0.0551312	0.066482	0.0372616	0.0685393	0.186645	0	0.0698656	0.0489394	0	0.0434979	0.0565303	0.067107	0.136649	0.181006	0.118515	0.0401971	0.0266749	0.0574348	0.0661682	0.0680292	0	0.0517961	0	0.0627551	0.0388319	0.042965	0.0679721	0.102244	0.135249	0
PKD2	1.63062	1.63766	1.44067	1.19796	1.33555	1.14438	1.06977	1.53368	1.42211	1.26819	1.31582	1.41554	1.14723	1.63878	1.46147	1.45777	0	1.31836	1.42648	1.57891	1.41712	1.57911	1.2596	1.40596	1.33695	1.45676	0	1.23356	1.48918	1.32226	1.52624	1.80492	1.42803	1.31212	1.57181	1.57931	1.3432	1.47194	0	1.71537	1.35421	1.45609	1.4165	0.927472	1.2157	1.185	1.23398	0
ABCG2	0.0191273	0.0319887	0.0315883	0.0334854	0.0326623	0	0.0171445	0.0159096	0.0224501	0	0	0.0249137	0.0119107	0.0236324	0.0075997	0.0317145	0	0	0.0194018	0.0162748	0	0.00746982	0	0.0690765	0.0224766	0.026647	0	0.0280629	0.0196145	0.029074	0.0122421	0	0.00971924	0	0	0.010934	0.0260195	0.00836922	0	0.00970114	0.0400338	0.0178521	0.00637101	0	0.00888621	0	0	0
PPM1K	1.51564	1.23049	1.69899	1.36003	1.13529	1.40253	1.89846	1.67977	1.2142	1.25423	1.53741	1.07026	0.901706	1.72477	1.23863	1.21054	0	1.15302	1.74908	1.22512	1.29527	1.57459	0.788233	1.63572	1.30418	1.30245	0	1.75782	1.4121	1.35021	1.72119	1.70474	1.49563	1.32419	1.17639	0.960164	1.49463	1.61113	0	1.62981	0.852235	1.54746	1.60047	0.95622	1.57888	1.28297	1.19454	0
HERC6	0.390498	0.391237	0.478264	0.325885	0.367472	0.295753	0.25885	0.545095	0.391461	0.280311	0.396627	0.399741	0.309136	0.528703	0.456948	0.524659	0	0.318648	0.497397	0.349678	0.287634	0.60433	0.301354	0.441265	0.250063	0.368592	0	0.465576	0.31759	0.281959	0.455788	0.406533	0.47683	0.510748	0.304431	0.303913	0.400951	0.451601	0	0.455045	0.394079	0.461031	0.396141	0.219633	0.433835	0.331379	0.642129	0
HERC5	0	0	0.0118658	0.0349589	0	0	0.0104097	0.0123731	0.0102535	0.00442902	0.00793576	0	0	0.0121849	0	0	0	0	0.0197763	0	0	0.0104947	0	0.0158885	0.00838548	0.0216922	0	0.0127224	0.00660612	0.0111153	0.00517806	0.0105586	0.00668748	0	0.0146719	0.0117961	0	0.00448818	0	0	0	0.00693687	0.00632703	0	0.0122885	0	0	0
PYURF	0.0622013	0.0622924	0.147475	0.165917	0.121408	0.0802197	0.342632	0.227889	0.133333	0.119087	0.108528	0.0857099	0.067906	0.102869	0.104995	0.10404	0	0.180162	0.180381	0.0597152	0.130525	0.118171	0	0.221722	0.094859	0.0869084	0	0.165975	0.0880288	0.0718329	0.183142	0.244649	0.103935	0.0854854	0.0410712	0.0369935	0.170848	0.211195	0	0.11298	0.085583	0.119211	0.101908	0	0.0747717	0.142256	0.0225226	0
AC098582.1	0.110766	0.085571	0.140594	0.143378	0.104898	0.0425113	0.121234	0.0912733	0.0909062	0.0869574	0.0977317	0.0522693	0.0578732	0.140317	0.143726	0.0466434	0	0.0846495	0.127002	0.0534503	0.117663	0.0980319	0.059801	0.18848	0.0826209	0.0689701	0	0.0645088	0.0721347	0.150564	0.0943226	0.139371	0.071547	0.154281	0.0553071	0.0971527	0.0900497	0.0840478	0	0.0724799	0.116764	0.0750492	0.125847	0.0695472	0.0623887	0.0765493	0.148941	0
HERC3	0.627259	0.489548	0.581599	0.363243	0.522188	0.663751	0.760938	0.580754	0.532784	0.465361	0.485723	0.580316	0.343116	0.595503	0.311299	0.314253	0	0.431132	0.543418	0.631695	0.428924	0.686761	0.207287	0.386037	0.604933	0.464854	0	0.634324	0.736216	0.492617	0.602654	0.628918	0.634293	0.548803	0.656656	0.498518	0.625351	0.621161	0	0.5431	0.325628	0.781328	0.396772	0.341737	0.652659	0.496482	0.471726	0
NAP1L5	0.0663537	0.0936371	0.106232	0.0809236	0.0889891	0.0448943	0.355961	0.181436	0.11591	0.0222741	0.107832	0.112085	0.0966211	0.0883118	0.0767697	0.0661941	0	0.072452	0.193115	0.123277	0.0917856	0.103062	0.21575	0.0810909	0.160414	0.0514106	0	0.141381	0.137425	0.0663907	0.147208	0.0580243	0.0956959	0.0312465	0.0719674	0.0205628	0.0985562	0.136907	0	0.069052	0.051272	0.0799278	0.120858	0.158764	0.0828024	0.13575	0.0441115	0
FAM13A	0.486933	0.774865	0.898505	0.812283	0.768977	0.630696	0.649829	0.870178	0.87477	0.803901	0.592386	0.882528	0.706994	0.729857	0.640713	0.506677	0	0.33408	0.729892	0.475574	0.655277	0.600844	0.493485	0.942861	0.685549	0.28404	0	0.791684	0.660751	0.60304	0.693552	0.60266	0.696344	0.618691	0.485489	0.662876	0.584906	0.795187	0	0.795867	0.575618	0.385351	0.510941	0.473035	0.348949	0.640588	0.792418	0
TIGD2	0.013243	0.0154151	0.0177688	0	0.0115431	0	0.0132626	0.0167387	0.010313	0.0340503	0.00795492	0.0180066	0	0.021757	0.00559539	0	0	0	0.0315423	0.0201875	0.00613988	0.0117293	0.0835956	0.0319165	0.0115664	0.0195022	0	0.00936298	0	0.0207351	0.0213986	0	0.00511358	0	0.0064281	0.0136598	0.0421514	0.0111186	0	0	0.0136316	0.0240091	0.00550978	0.0135814	0.0170751	0.014703	0	0
GPRIN3	0.0535866	0.0547325	0.0850073	0.104127	0.175358	0.0428432	0.0654768	0.0572923	0.0577006	0.0625401	0.0614766	0.112331	0.0460843	0.0557046	0.0239076	0.0683434	0	0.0256673	0.0859335	0.0111255	0.0632505	0.113012	0	0.093686	0.027434	0.0121101	0	0.0373824	0.0962742	0.106833	0.129052	0.136484	0.0754056	0.0116264	0.0806221	0.0513077	0.0386666	0.118785	0	0.101147	0.0386663	0.0626913	0.12595	0.0561135	0.0905612	0.0403745	0.139414	0
SNCA	1.59371	1.50222	1.67028	1.79931	1.72601	1.7436	2.09357	1.79557	1.6788	1.70753	1.71236	1.62281	1.6062	1.53088	1.51013	1.5261	0	1.50938	1.7795	1.86969	1.49966	1.44424	1.52635	1.46834	1.99232	1.71054	0	1.63613	1.52514	1.42757	1.64575	1.63605	1.52328	1.6725	1.46179	1.43482	1.76124	1.78569	0	1.59579	1.40845	1.51929	1.46817	1.54444	1.99932	1.91828	1.61167	0
MMRN1	0	0	0.00446074	0.00852549	0.00934345	0	0	0.00505556	0	0	0.00448132	0	0	0	0.00477915	0	0	0	0	0	0	0	0	0	0.0117026	0	0	0.0160674	0	0	0	0	0.00425866	0	0	0	0	0	0	0	0	0.0168876	0.00483095	0	0	0	0	0
CCSER1	2.68255	2.504	2.47351	2.74514	2.8613	2.55165	2.36787	2.49205	2.57804	2.94598	2.57429	2.87848	2.86766	2.47247	2.59738	2.87099	0	3.03787	2.593	2.96015	2.72358	2.50928	2.79997	2.61328	2.94689	2.59253	0	2.64432	2.69196	2.41325	2.18021	2.39614	2.45483	2.7399	2.48119	2.63102	2.17241	2.36882	0	2.6732	2.62466	2.18941	2.4422	2.73976	2.30867	2.14787	3.16298	0
GRID2	0.314749	0.41675	0.519379	1.07982	0.837031	0.641702	0.47962	0.396657	0.704174	0.653148	0.603307	0.352323	0.591116	0.526216	0.370257	0.823039	0	0.414536	0.361999	0.624402	0.397275	0.361164	0.559507	0.820888	0.693779	0.3558	0	0.590737	0.726398	0.776784	0.800628	0.782127	0.357001	0.325815	0.497124	0.410448	0.558117	0.661085	0	0.835034	0.385652	0.566053	0.793157	0.635216	0.457484	0.391796	1.0043	0
SMARCAD1	0.858469	0.721704	0.878483	0.828719	0.760499	0.963981	0.961708	0.825522	0.744316	0.784175	0.864396	0.838008	0.492849	0.901288	0.709778	0.75127	0	0.530865	0.755977	0.725008	0.881346	0.842299	0.174895	0.618043	0.892346	0.812109	0	0.869731	0.78608	0.693665	0.6502	0.879692	0.836323	0.917464	0.585582	0.650821	0.92946	0.770924	0	0.790819	0.818839	0.688969	0.69952	0.849644	0.853886	0.757925	0.833387	0
HPGDS	0	0	0.0129896	0.0520086	0.0126744	0	0	0.0100273	0.00946886	0	0.0117987	0.00681766	0	0.0475752	0.0051523	0	0	0	0.00583787	0.0110116	0.0111119	0.0238905	0	0	0.016703	0.00389083	0	0.0328663	0.0109492	0	0.00967228	0	0.0129374	0	0	0.00464967	0.0257603	0.0164775	0	0.0254635	0.0197905	0.00941978	0.0391405	0	0	0.022785	0.0393343	0
PDLIM5	1.19879	1.02289	0.788029	1.16988	1.40802	1.18902	0.933351	0.907415	0.955768	0.917821	0.99212	1.06095	0.784103	1.07293	1.1105	1.14778	0	0.906176	0.861292	1.008	1.13824	0.62923	0.253058	0.896743	1.37568	0.763592	0	1.21677	0.898759	1.06491	1.08987	1.49148	0.827936	0.981286	0.744099	0.748247	0.74776	0.857836	0	1.10453	0.968357	0.711602	0.797965	1.03863	1.10091	0.869435	0.92834	0
BMPR1B	0.0355778	0.0543542	0.0539978	0.0559574	0.0917892	0.0745885	0.0599229	0.069496	0.0538684	0.0234145	0.0328926	0.0549265	0.0464447	0.0414546	0.00980028	0.0466695	0	0.0162643	0.0497921	0.0510811	0.0344105	0.0512119	0	0.0331799	0.0231202	0.0193986	0	0.0242589	0.0592804	0.0542074	0.043178	0.10451	0.0342743	0.021349	0.0497014	0.0594096	0.042524	0.0105537	0	0.0854265	0.0371722	0.00968433	0.0617499	0.0534597	0.0658002	0.0512658	0.0324577	0
UNC5C	3.9601	3.35131	3.47109	3.23322	3.19017	3.45794	3.3392	3.43134	3.35525	3.42895	3.77102	3.35312	3.53838	3.46986	3.67811	3.28641	0	3.5901	3.48053	3.66824	3.31126	3.86806	3.53598	3.33104	3.67817	3.69462	0	3.59529	3.53214	3.75942	3.58621	3.59929	3.69069	3.31614	3.97933	3.20458	3.57188	3.3211	0	3.60749	3.32038	3.77698	3.95275	3.37515	4.03009	3.22146	3.28066	0
STPG2	1.69976	1.53434	1.50046	1.31839	1.09271	1.81228	1.61734	1.62793	1.19485	1.10355	1.63045	1.39249	0.959507	1.31243	1.45229	1.13337	0	1.13429	1.41826	1.23635	1.40081	1.65491	0.76867	1.86323	1.3704	1.73691	0	2.12782	1.83206	2.18667	1.81521	2.1433	1.70723	1.27342	1.69647	1.28944	1.85774	1.2698	0	1.71536	0.854388	1.91283	2.45713	0.936565	1.54386	1.42996	1.14504	0
RAP1GDS1	1.38454	1.34198	1.39209	1.35598	1.50586	1.44217	1.67627	1.40715	1.4077	1.47138	1.47245	1.37544	1.19857	1.56742	1.35852	1.43354	0	1.21246	1.36814	1.29527	1.49911	1.40905	0.688136	1.49181	1.55488	1.2889	0	1.30935	1.24859	1.22894	1.47674	1.26775	1.3524	1.30294	1.31301	1.33218	1.33912	1.57248	0	1.59441	1.29613	1.31838	1.21165	1.36426	1.55218	1.42953	1.38409	0
TSPAN5	1.82645	1.99472	2.07226	2.06717	1.81165	1.83412	2.10067	2.27118	1.993	2.02144	1.89937	1.94846	1.7931	2.24698	1.81978	1.84251	0	1.7253	1.9919	1.82798	1.93281	2.1407	1.78325	1.91634	1.89123	1.83402	0	2.05438	2.21518	1.90853	2.17562	2.09654	2.11483	1.89342	2.21933	1.94867	2.28135	2.38592	0	2.1308	1.93052	2.31043	2.03505	2.03695	2.1197	1.82333	2.0597	0
EIF4E	0.602493	0.526463	0.670326	0.571057	0.629142	0.547487	0.86786	0.828755	0.653545	0.695663	0.594864	0.698317	0.377688	0.906072	0.56846	0.64182	0	0.487948	0.644908	0.551605	0.657181	0.725626	0.423583	0.742141	0.58165	0.516895	0	0.652321	0.698322	0.690905	0.578384	0.688527	0.558046	0.551541	0.495551	0.545251	0.647406	0.685344	0	0.597714	0.444665	0.692034	0.748724	0.413204	0.571085	0.793287	0.545159	0
METAP1	0.219129	0.193323	0.288728	0.260261	0.206311	0.264055	0.262171	0.27933	0.2476	0.288189	0.205848	0.220685	0.119689	0.201929	0.229037	0.341456	0	0.216821	0.29544	0.227335	0.308386	0.272107	0.0662305	0.369358	0.29673	0.180695	0	0.278306	0.164967	0.181995	0.299853	0.252492	0.224671	0.239724	0.208171	0.305292	0.272131	0.227767	0	0.236248	0.248367	0.20711	0.207049	0.144413	0.218288	0.191075	0.371844	0
ADH5	0.259796	0.228663	0.30237	0.194262	0.189016	0.370932	0.465883	0.459196	0.224445	0.204938	0.220244	0.246409	0.183357	0.261317	0.242364	0.250468	0	0.104503	0.275738	0.152791	0.281546	0.349113	0	0.389787	0.290029	0.228917	0	0.387971	0.218643	0.146	0.383244	0.410737	0.334911	0.488078	0.1966	0.253398	0.409053	0.34407	0	0.262575	0.171267	0.307245	0.233984	0.17394	0.396194	0.348597	0.0755902	0
ADH4	0.0137997	0	0.0144461	0	0.00889734	0.00626579	0	0.00534689	0.0179045	0	0	0	0.0227044	0.0110514	0.00728217	0	0	0	0.00935481	0.00736146	0.00465752	0.00511152	0	0	0.00389278	0	0	0	0.00859013	0.00992248	0	0.00910006	0	0	0.0067792	0	0.010359	0.00492728	0	0	0.0106242	0	0.00901072	0.0314241	0	0	0	0
ADH6	0.00652933	0	0.00319699	0.00917403	0	0	0	0	0	0	0	0	0	0	0.0103959	0	0	0.0241956	0.00288888	0	0	0	0	0	0	0	0	0.00518012	0.0120835	0	0	0	0.00368268	0	0	0	0.00424365	0.0112324	0	0	0	0	0.0127701	0	0.00921839	0	0	0
ADH1B	0	0	0.00292908	0	0	0	0	0	0	0	0	0	0	0	0	0	0	0	0	0	0	0	0	0	0	0	0	0	0	0	0	0	0	0	0	0.0109886	0.00691842	0	0	0	0	0	0	0	0	0	0	0
ADH7	0	0	0.00242377	0	0	0	0	0.00725425	0	0	0	0	0	0	0.00449026	0	0	0	0	0	0	0	0	0	0	0	0	0	0.00500415	0	0	0	0	0	0	0	0	0.00403939	0	0	0	0	0	0	0	0	0	0
C4orf17	0	0	0.00751431	0	0.00899641	0	0	0	0.00224768	0	0	0	0	0	0	0	0	0	0.0041945	0	0	0	0	0	0	0	0	0	0.00698605	0	0	0	0	0	0	0	0	0	0	0	0	0	0	0	0	0	0	0
TRMT10A	0.0660992	0	0.0511559	0.0421045	0.0255588	0.0735505	0.105686	0.112236	0.0777749	0.0199573	0.051579	0.0350666	0.0616838	0.0955354	0.0662643	0.0738364	0	0.0446389	0.0448028	0.0400653	0.0546712	0.0927957	0	0.0486538	0.0347474	0.0358757	0	0.0445236	0.0324253	0.0585749	0.0653301	0.122661	0.0735115	0.013875	0.0290857	0.0496731	0.0719949	0.065901	0	0.0490912	0.0652699	0.0971735	0.0947206	0.0758534	0.0224639	0.0395855	0.0521966	0
MTTP	0.0046445	0	0.0178566	0.00621173	0	0.0135066	0	0.0347932	0.0374694	0	0.00874534	0	0.0202264	0	0.0403332	0.0488628	0	0	0.0141251	0.0108017	0.00858323	0.00293172	0	0.0537901	0.00327023	0	0	0.0133792	0.00852275	0.0115906	0.00498352	0.0249162	0.0280035	0	0.00842649	0	0	0.00767683	0	0.00711629	0	0.0176059	0.0246771	0	0.0189366	0	0	0
C4orf54	0.00647461	0	0.0112245	0	0	0.0222156	0.0168779	0.0145134	0	0.00770266	0.0264367	0.00526012	0	0.0236324	0	0.0137559	0	0.0142281	0.0200833	0.0397619	0.0134102	0.0108311	0	0	0.025814	0.0176964	0	0	0	0.00372785	0.013286	0.0131944	0.0156587	0.013278	0.0277298	0.0197412	0.00615585	0.00319727	0	0.00442167	0.0162537	0.0240091	0.00637101	0	0.0221388	0.0580699	0	0
DAPP1	0.00562404	0.0184482	0.00656316	0.0203166	0.01434	0.0167953	0	0.011347	0.00291262	0	0.0082235	0.0092887	0	0	0	0.016038	0	0	0.0107156	0	0	0.00258954	0	0	0	0.00929519	0	0	0	0.0250492	0.00392656	0	0.0140921	0	0.0150142	0	0	0.00492728	0	0	0.0127607	0	0	0.0494394	0.0135816	0.0184557	0	0
LAMTOR3	0.190067	0.0731095	0.196809	0.0942965	0.131779	0.146394	0.358841	0.270795	0.156159	0.154224	0.221864	0.192199	0.100626	0.129371	0.20379	0.112482	0	0.104691	0.214182	0.139376	0.225382	0.164854	0	0.169057	0.27822	0.258068	0	0.215699	0.228222	0.142099	0.228171	0.173904	0.208107	0.164489	0.197705	0.121637	0.256388	0.229515	0	0.196429	0.0855015	0.122455	0.132739	0.21043	0.270176	0.176196	0.0667198	0
DNAJB14	1.09679	1.07231	1.20574	1.0719	0.96207	1.19063	1.22798	1.16888	0.9896	1.16409	1.30325	1.14898	0.813154	1.13816	0.893939	1.19665	0	1.18781	1.25013	0.996059	0.999008	1.08282	0.620103	1.02882	1.2355	1.1844	0	1.35201	0.908666	1.00004	1.09311	0.965258	1.0176	0.977011	1.04985	1.01816	1.03415	1.20743	0	1.17306	0.83712	1.05696	0.95975	0.843136	1.12793	1.31128	1.00466	0
H2AFZ	0.189549	0.180085	0.359977	0.392933	0.252338	0.259793	0.937047	0.687427	0.239473	0.144896	0.298019	0.170182	0.176265	0.40348	0.231055	0.452025	0	0.355728	0.523931	0.0896131	0.341237	0.365648	0.249807	0.479487	0.203211	0.203629	0	0.350587	0.344353	0.178745	0.391577	0.479187	0.255453	0.210719	0.197383	0.121457	0.83645	0.468741	0	0.273862	0.182598	0.318343	0.461989	0.187024	0.508283	0.548904	0.158751	0
DDIT4L	0	0	0	0	0	0.0123596	0	0	0	0	0	0	0	0	0	0	0	0	0	0	0	0	0	0.0162392	0	0.00483945	0	0	0	0	0.00498352	0.0131944	0	0	0	0	0	0	0	0	0	0	0	0	0	0	0	0
EMCN	0.0472882	0.0268238	0.0489365	0.0130682	0.0256023	0.00927743	0.0136781	0.0228935	0.0159384	0.018791	0.00278948	0.0421539	0	0.0425953	0.0260187	0.0183021	0	0.0534773	0.0196325	0.0121914	0	0.0111344	0	0.0275096	0.0114937	0.0214882	0	0.021103	0.0437219	0.00686356	0.0153964	0.0463321	0.0136719	0	0.0153763	0	0.00565818	0.0141291	0	0.015468	0	0	0.0223385	0	0.034556	0	0.0215888	0
PPP3CA	2.77731	2.42634	2.64526	2.73329	2.64782	2.71034	2.66865	2.55139	2.43497	2.6364	2.73902	2.52348	2.30976	2.69276	2.4191	2.53208	0	2.65092	2.73434	2.60917	2.55253	2.54334	2.64909	2.52087	2.87985	2.72084	0	2.80875	2.33631	2.58	2.627	2.4738	2.4752	2.4921	2.73389	2.3907	2.615	2.54913	0	2.59983	2.17932	2.60715	2.57142	2.7104	2.7801	2.48079	2.59985	0
BANK1	0.063835	0.0372261	0.111432	0.111016	0.0653198	0.0701831	0.0317183	0.0425656	0.0372073	0.0240425	0.0328362	0.0172053	0	0.0630379	0.0707714	0.0868004	0	0.0327345	0.0377866	0.0425814	0.0554573	0.0771578	0.0864006	0.0443366	0.0229965	0.089255	0	0.0198762	0.0931531	0.0655293	0.0272896	0.0517127	0.0291513	0.0265677	0.0380065	0.0221029	0.06105	0.0518604	0	0.0277782	0.0205427	0.0119118	0.0646983	0	0.0121647	0.110641	0.106205	0
SLC39A8	0.0811908	0.0768412	0.0664116	0.0221805	0.0342723	0.0436151	0.0128855	0.0631636	0.0757005	0.0424202	0.0432956	0.0535066	0.014766	0.0166515	0.027159	0.0604103	0	0.117811	0.0621271	0.0707728	0.0374458	0.0944579	0	0.0327118	0.0496241	0.0203241	0	0.0354168	0.039907	0.0430542	0.018529	0.0808969	0.0266673	0.013278	0.019819	0.0158191	0.0121764	0.0491631	0	0.0428478	0.0311066	0	0.0436692	0	0.00792571	0.0468975	0.183189	0
NFKB1	0.656755	0.708001	0.745785	0.57964	0.72074	0.847935	0.563052	0.773603	0.768546	0.772208	0.766119	0.68257	0.532245	0.645015	0.737834	0.641772	0	0.553552	0.615598	0.721615	0.883217	0.658905	0.303005	0.76664	0.793059	0.708327	0	0.720408	0.486743	0.57028	0.725485	0.659132	0.745148	0.75904	0.642267	0.813792	0.760634	0.816934	0	0.798258	0.668147	0.692026	0.584158	0.626403	0.576038	0.71669	0.812216	0
MANBA	0.636221	0.556529	0.56105	0.418927	0.409566	0.496455	0.537136	0.661331	0.505993	0.554015	0.507888	0.734001	0.438437	0.658042	0.659574	0.589681	0	0.711461	0.54674	0.620139	0.631232	0.743652	0.501484	0.691193	0.528802	0.404477	0	0.668158	0.704027	0.436046	0.554516	0.728178	0.593546	0.613134	0.645825	0.64127	0.55111	0.480314	0	0.642374	0.475853	0.579046	0.638577	0.243139	0.480648	0.634535	0.414281	0
UBE2D3	1.22268	1.17533	1.57431	1.39618	1.43692	1.32557	1.85575	1.59783	1.37875	1.25035	1.24588	1.23881	1.05381	1.3414	1.09571	1.3394	0	1.21858	1.49758	1.28026	1.3917	1.51868	0.789829	1.40237	1.4112	1.16993	0	1.60911	1.52537	1.27508	1.37366	1.59504	1.46849	1.604	1.13529	1.32882	1.58708	1.61629	0	1.40022	0.98224	1.27229	1.06778	1.41078	1.53629	1.45823	1.08425	0
CISD2	0.204823	0.142099	0.22398	0.302681	0.184702	0.178209	0.374345	0.323825	0.152499	0.197668	0.202849	0.186611	0.0579665	0.330981	0.207779	0.162911	0	0.150276	0.289085	0.174356	0.179462	0.272902	0.197145	0.258692	0.196768	0.166062	0	0.213283	0.157741	0.105359	0.189685	0.212599	0.165592	0.117207	0.144487	0.0830386	0.263377	0.261805	0	0.210351	0.150633	0.182944	0.222552	0.0520705	0.192164	0.172978	0.178409	0
SLC9B1	0.122493	0.0744242	0.131299	0.164511	0.145426	0.151644	0.0504113	0.0885442	0.127104	0.114122	0.07735	0.095313	0.1275	0.246255	0.10921	0.0446047	0	0.106605	0.107993	0.115378	0.132038	0.144038	0	0.204403	0.0921776	0.0733519	0	0.0243405	0.104982	0.0923304	0.107954	0.161735	0.0688711	0.0896639	0.0739733	0.0744096	0.0739592	0.112888	0	0.0719007	0.0786882	0.122127	0.163696	0.0484148	0.0819389	0.15111	0.104371	0
SLC9B2	0.617368	0.654189	0.72416	0.575531	0.752884	0.766359	0.538072	0.733541	0.546483	0.70722	0.606444	0.743914	0.455468	0.499853	0.491773	0.584888	0	0.672328	0.606796	0.675653	0.602456	0.745541	0.487539	0.866548	0.568494	0.596947	0	0.692417	0.547325	0.555178	0.611978	0.690576	0.599908	0.630541	0.482376	0.589412	0.669342	0.703031	0	0.730609	0.34902	0.535018	0.617635	0.426688	0.630852	0.477533	0.564791	0
BDH2	0.0166648	0.0277521	0.0195524	0.00901875	0	0	0.0171445	0.00401498	0.023408	0.0154577	0.00497228	0	0	0.0576826	0.00728018	0.0417241	0	0	0.0105216	0.0039431	0	0.0143901	0	0.0448619	0.025022	0	0	0.0201682	0.0111724	0.0155747	0.00475499	0	0.0103976	0.0341937	0.00831564	0	0.0198731	0.022687	0	0.0478394	0	0	0.0077292	0	0.0227723	0	0.0306078	0
CENPE	0.049908	0.0907935	0.082756	0.0787966	0.0103011	0.0399179	0.028214	0.0412285	0.0706069	0.0985635	0.0612731	0.0396205	0.0353831	0.0207701	0.0509247	0.00859852	0	0.0683068	0.0313856	0.0352498	0.0372195	0.0773166	0.0864006	0.0554846	0.0474321	0.0695434	0	0.0474404	0.0532477	0.059883	0.0624894	0.101973	0.0630474	0.0618532	0.0765112	0.0841828	0.0367082	0.0525919	0	0.0564717	0.0380046	0.0485164	0.0311846	0.0246894	0.0495458	0.0370838	0	0
TACR3	0.0113332	0	0.0302103	0.0232699	0.00736126	0	0.0177708	0.0164445	0.0140403	0	0.0143448	0.0126834	0	0.0266128	0.0107133	0.0206039	0	0	0.00851895	0.0039431	0.0238399	0.0172951	0	0	0.0398928	0.00968942	0	0	0.0393042	0.0341481	0.00783801	0.0234341	0.0151758	0.0164972	0.0236372	0	0.0295996	0.00893004	0	0.0216757	0.0137756	0.0134063	0	0	0.0137167	0	0	0
CXXC4	0.0113859	0.0268026	0.0254291	0.0155188	0.00950089	0.0271899	0.0274443	0.0212661	0.0190071	0.00442902	0.0467397	0.0180858	0.0222331	0	0	0.0206039	0	0	0.0371289	0.0253578	0.0173684	0.0264588	0	0	0.0151322	0.00710328	0	0	0.0285462	0.0183519	0.0380102	0.0308672	0.0363547	0.123252	0.0188999	0.00464967	0.0351003	0.0584558	0	0.017022	0.0127607	0.0225938	0.0130423	0.0484148	0.0274539	0	0	0
TET2	0.430998	0.482723	0.450561	0.432408	0.485099	0.451031	0.451644	0.329413	0.333516	0.512472	0.361606	0.310485	0.365972	0.36639	0.467461	0.394739	0	0.297482	0.306624	0.424772	0.495122	0.296066	0.279376	0.541255	0.400503	0.374301	0	0.276237	0.2462	0.310593	0.32504	0.287906	0.296451	0.343495	0.212332	0.47387	0.30887	0.31551	0	0.293232	0.373623	0.234073	0.248727	0.399009	0.187665	0.34326	0.436186	0
PPA2	0.87223	0.951909	1.07412	0.928713	0.845106	1.0608	1.04173	1.03732	0.863717	0.982857	0.837979	0.8123	0.678589	1.02103	0.882826	0.64931	0	0.730577	1.00423	0.871244	1.03515	0.953842	0.513543	0.761761	0.964123	0.907887	0	1.10405	1.00118	0.865241	0.94267	1.14062	0.951069	0.990184	0.854106	0.794021	1.10462	1.0062	0	0.884929	0.73961	0.911191	0.973682	0.739552	0.829467	0.843518	0.800937	0
ARHGEF38	0	0.0182565	0.0776465	0.0833005	0.031419	0.0224944	0.0146016	0.0397036	0.0212549	0.0113289	0.00225199	0	0	0.0460728	0.0334135	0.0968297	0	0.0243091	0.0255733	0	0.0439688	0.0129924	0.141142	0.0436189	0.0216501	0.00908467	0	0.0151365	0.0323129	0.0273541	0.0254984	0.101503	0.0181113	0.0436198	0	0.0282861	0.018341	0.0325115	0	0	0.029188	0.0145212	0.078892	0	0	0.0409322	0.0441971	0
INTS12	0.686881	0.362787	0.452772	0.32082	0.293527	0.41342	0.394015	0.359593	0.293193	0.241222	0.590574	0.264286	0.365828	0.452917	0.843185	0.37739	0	0.576114	0.462483	0.408078	0.423283	0.413625	0.110744	0.370957	0.366402	0.563562	0	0.342028	0.318529	0.560765	0.3641	0.46339	0.422841	0.41695	0.358014	0.432188	0.443916	0.30624	0	0.368791	0.34857	0.24991	0.782162	0.0738995	0.292068	0.721012	0.239454	0
GSTCD	0.688174	0.413356	0.56544	0.519829	0.369562	0.671151	0.265439	0.489834	0.461821	0.320402	0.5158	0.429355	0.341752	0.687533	0.480717	0.63195	0	0.449982	0.464445	0.434177	0.516949	0.525993	0	0.595281	0.494913	0.446878	0	0.457334	0.474494	0.393945	0.459626	0.585448	0.476567	0.375718	0.580226	0.439028	0.343679	0.456965	0	0.41169	0.321939	0.423286	0.666816	0.2744	0.293803	0.524706	0.174548	0
NPNT	0.626117	0.30555	0.241979	0.0998267	0.0856856	0.2516	0.284368	0.254209	0.203374	0.212061	0.475667	0.284954	0.282934	0.339441	0.415821	0.270313	0	0.324451	0.436465	0.445411	0.237927	0.262036	0.0662305	0.366175	0.292711	0.454789	0	0.563383	0.241953	0.597066	0.3079	0.606526	0.362046	0.324104	0.278583	0.166298	0.352462	0.0742357	0	0.53539	0.20407	0.10494	0.393405	0.226785	0.432388	0.375513	0.354908	0
TBCK	1.88943	1.77028	1.75234	1.4662	1.64139	1.79886	1.64418	1.70755	1.54541	1.98191	1.86556	1.88149	1.64693	1.53866	1.63519	1.59197	0	1.74486	1.63672	1.66385	1.80442	1.85068	1.4347	1.6525	1.77168	1.77992	0	1.68687	1.61977	1.71855	1.70453	1.76618	1.71229	1.72733	1.81489	1.70483	1.64228	1.68049	0	1.67423	1.56669	1.52644	1.6891	1.52529	1.72759	1.73309	1.48143	0
AIMP1	0.237808	0.232415	0.363567	0.228505	0.237717	0.313636	0.402179	0.393761	0.237876	0.30672	0.214244	0.222681	0.101687	0.201461	0.21398	0.248848	0	0.17582	0.319962	0.190487	0.333029	0.326966	0.0957248	0.338402	0.215888	0.274034	0	0.348896	0.20497	0.219276	0.218821	0.241416	0.27318	0.232335	0.163632	0.193609	0.275702	0.302869	0	0.239365	0.220975	0.206048	0.288029	0.0491567	0.255213	0.32434	0.368809	0
DKK2	0.0693156	0.0315064	0.12622	0.191681	0.117568	0.194558	0.0316218	0.131259	0.205734	0.0613399	0.22012	0.131527	0.115624	0.266884	0.114037	0.209612	0	0.27874	0.141946	0.14452	0.188761	0.125051	0	0.356073	0.186315	0.147725	0	0.123147	0.0987382	0.214177	0.0763955	0.199153	0.0857784	0.183788	0.119128	0.117331	0.0895683	0.131481	0	0.174672	0.161142	0.142049	0.235963	0.0660803	0.0710183	0.0751218	0.28403	0
PAPSS1	0.982054	1.01608	1.23839	1.21182	1.12074	1.1914	1.52349	1.3017	1.19626	1.21009	1.30396	1.16838	1.1055	1.45952	0.920868	1.36223	0	1.03391	1.16307	1.11304	1.15358	1.1564	0.759377	1.21682	1.45977	1.03131	0	1.30524	1.20875	1.17843	1.23334	1.26862	1.2813	1.19014	1.05658	1.03135	1.24788	1.38419	0	1.25292	1.03051	1.19935	0.998345	1.14605	1.38365	0.817248	1.33077	0
SGMS2	0.0538737	0.0234968	0.0860739	0.0636477	0.0958661	0.0435448	0.0118004	0.124035	0.0491321	0.0860472	0.0226966	0.00635143	0.0117303	0.0423584	0.0447094	0.0215553	0	0.0676585	0.0580245	0.0272517	0.080568	0.12657	0	0.146096	0.0619467	0.0269124	0	0.089094	0.104255	0.0604684	0.0367905	0.141921	0.0738423	0.0277541	0.0594108	0.0534567	0.0319447	0.0615151	0	0.0834295	0.0559507	0.0648539	0.106515	0.0772869	0.0471986	0.149161	0	0
CYP2U1	0.252587	0.328484	0.282772	0.203546	0.283079	0.232343	0.280574	0.318594	0.27284	0.444434	0.383885	0.392249	0.237981	0.220197	0.281579	0.231571	0	0.255154	0.287028	0.209402	0.275899	0.265003	0.287046	0.248297	0.271653	0.321139	0	0.291943	0.179165	0.237985	0.24029	0.173481	0.282845	0.32885	0.136666	0.301562	0.282032	0.290936	0	0.274226	0.227801	0.156245	0.241755	0.109732	0.228224	0.26148	0.236338	0
HADH	0.208106	0.182609	0.188047	0.196437	0.126656	0.284196	0.379663	0.239855	0.209255	0.235858	0.201843	0.231864	0.194511	0.351739	0.170591	0.211834	0	0.316382	0.225153	0.211123	0.220537	0.314987	0.114643	0.237192	0.195507	0.230918	0	0.216144	0.275972	0.244531	0.204291	0.30531	0.266676	0.272179	0.157018	0.269195	0.258276	0.224491	0	0.192271	0.151493	0.242566	0.185787	0.0945678	0.205132	0.427652	0.271023	0
LEF1	0	0	0.0112511	0.019987	0.0194708	0.00853491	0	0.0162376	0	0	0	0	0	0	0.00534358	0	0	0	0	0	0	0.00322134	0	0.0149101	0.00561342	0	0	0	0.0152804	0.0233353	0	0	0.00161631	0	0.0119775	0	0	0	0	0.00613485	0	0.00834465	0	0	0	0	0	0
RPL34	0.568154	0.532756	0.751868	1.03609	0.999091	0.464785	0.855171	1.10367	0.405423	0.348917	0.239736	0.286237	0.17886	0.335418	0.506649	0.558676	0	0.293327	0.796408	0.393107	0.548972	0.32303	0.118287	0.463722	0.348789	0.36903	0	0.682382	0.558781	0.466547	0.297766	0.538709	0.312946	0.292412	0.151629	0.300573	0.90395	0.60894	0	0.24272	0.335277	0.226558	0.592566	0.179314	0.544629	0.385508	0.183961	0
OSTC	0.0854998	0.100701	0.123516	0.157167	0.145634	0.168889	0.237673	0.131039	0.059076	0.0504597	0.12548	0.0755024	0.0374951	0.1938	0.0623888	0.194592	0	0.168662	0.150128	0.159322	0.110728	0.138196	0	0.126763	0.0778815	0.0758061	0	0.0815715	0.0667862	0.0591032	0.152302	0.131553	0.0882099	0.124576	0.0275135	0.0778664	0.134459	0.116849	0	0.131194	0.045161	0.0387117	0.093881	0.106716	0.146021	0.160531	0.107536	0
ETNPPL	0.00630212	0.00729086	0.012747	0.0215304	0.00950089	0.016949	0.0332421	0.0111006	0.00265134	0.0079192	0.00581898	0	0.0227044	0.0737517	0	0	0	0.032971	0.0145397	0.0158483	0.0153735	0.0158476	0	0	0.00673379	0.0124445	0	0	0.0240559	0	0.0203678	0	0.0149473	0	0.0096416	0	0.0102805	0	0	0.0053165	0	0.0127258	0.0123866	0	0.00815705	0.01309	0	0
COL25A1	0.18822	0.154169	0.158698	0.161047	0.227476	0.239692	0.184003	0.152312	0.155168	0.111441	0.113717	0.207594	0.0938897	0.110428	0.102087	0.124191	0	0.053455	0.0728752	0.115495	0.149281	0.207083	0	0.196087	0.169736	0.12553	0	0.3212	0.230678	0.124423	0.244168	0.314163	0.245708	0.254858	0.0720586	0.0983417	0.0444755	0.163895	0	0.188488	0.0424459	0.128489	0.199742	0.203387	0.183801	0.160306	0.0894365	0
SEC24B	0.798017	0.786297	0.910145	0.865416	0.830507	0.946689	0.813081	0.809097	0.845476	0.78558	0.886982	0.748501	0.522276	0.799381	0.834005	0.847117	0	0.744385	0.912595	0.788346	0.877902	0.948068	0.509322	0.784131	0.886461	0.800181	0	1.0431	0.98099	0.799072	0.861447	0.963392	0.938605	0.700297	0.704051	0.744132	0.851079	0.932858	0	0.945925	0.742557	0.850753	0.863228	0.597302	0.840361	0.94476	0.844688	0
MCUB	0.0176155	0.0178593	0.0337174	0.0164795	0.00698984	0	0.0495888	0.0290997	0.0125677	0.0195145	0.0295177	0.0115068	0	0.0181473	0.00867026	0	0	0	0.00528	0.0160208	0.0161553	0.0204194	0	0.0191303	0.00908697	0.0192777	0	0.0466618	0.0546801	0.04464	0.0245088	0.0209967	0.0157164	0.0539378	0	0	0.0313437	0.0175859	0	0.0303529	0.0258859	0.0132446	0.0307185	0	0.00640597	0.344936	0	0
CASP6	0.132107	0.0890858	0.192653	0.0617894	0.0509584	0.103062	0.346916	0.119224	0.139614	0.127293	0.0485843	0.0815071	0.139766	0.103924	0.157542	0.0654339	0	0.0539892	0.0421643	0.0934338	0.0666803	0.0943834	0.108665	0.123037	0.10469	0.0543875	0	0.0995314	0.0865126	0.0424944	0.186025	0.153996	0.171851	0.131729	0.128898	0.0945747	0.258127	0.146699	0	0.160528	0.117496	0.144194	0.108009	0.0782807	0.139228	0.113444	0.147946	0
PLA2G12A	0.15472	0.212121	0.294949	0.319616	0.343036	0.275009	0.496153	0.297653	0.262685	0.180447	0.242619	0.0969521	0.162187	0.214862	0.213128	0.157408	0	0.226314	0.253895	0.200351	0.241927	0.298773	0.143397	0.238226	0.233658	0.209944	0	0.276429	0.221917	0.201626	0.350283	0.341871	0.266459	0.159436	0.174259	0.145053	0.365914	0.250528	0	0.210204	0.112284	0.246514	0.123884	0.0899892	0.221429	0.237983	0.16157	0
AC126283.2	0	0	0.00348053	0	0	0	0	0	0	0	0	0	0	0	0	0	0	0	0	0	0.00313474	0	0	0	0	0	0	0	0	0	0	0	0	0	0	0	0	0.00334906	0	0	0	0	0	0	0	0	0	0
GAR1	0.0826536	0.119438	0.150443	0.0650757	0.106939	0.0474625	0.154665	0.117318	0.133116	0.131727	0.0957336	0.0873949	0.171049	0.149623	0.189963	0.135173	0	0.0510813	0.126914	0.109137	0.085186	0.0866999	0.132268	0.0963547	0.0943614	0.151978	0	0.0584181	0.0394866	0.102914	0.0700943	0.136287	0.0719027	0.114092	0.0339866	0.136171	0.0910924	0.139454	0	0.0836061	0.153132	0.0402173	0.129226	0.0704084	0.0972742	0.10772	0.21585	0
RRH	0.144971	0.0513333	0.0972017	0.0985527	0.144255	0.140885	0.0595245	0.0495681	0.054561	0.069599	0.0428788	0.0419493	0.0260912	0.0554683	0.0928103	0.0858026	0	0.036536	0.101895	0.0672678	0.123199	0.117013	0.0662305	0.133273	0.062282	0.0584037	0	0.123251	0.0292613	0.0830083	0.0643376	0.13523	0.118981	0.0483918	0.0556966	0.0765496	0.0648395	0.104463	0	0.112597	0.08204	0.0326693	0.0754688	0.0879797	0.043492	0.0960619	0.155756	0
LRIT3	0.0345333	0.0234045	0.0464824	0.0306051	0.00664309	0.012353	0.0230542	0.0234497	0.0263406	0.0350795	0.0173346	0.0129976	0.0214134	0.0193448	0.0311988	0.0151625	0	0.032441	0.0302947	0.0640763	0.0258415	0.0313064	0	0.0383771	0.0153398	0.0137074	0	0	0.0274014	0.0248755	0.0079741	0.0107992	0.0227417	0.0474794	0	0.0135057	0.0152607	0.025378	0	0.057084	0.035031	0.00718499	0.0131274	0	0.0182352	0	0	0
EGF	0.217301	0.212625	0.364584	0.189895	0.122968	0.253417	0.317681	0.234569	0.289882	0.255136	0.286843	0.239485	0.141595	0.320011	0.399977	0.255523	0	0.255391	0.292609	0.397017	0.228249	0.28718	0	0.2118	0.301042	0.195508	0	0.203881	0.25162	0.29856	0.183133	0.514866	0.224835	0.299653	0.230562	0.132629	0.303353	0.111303	0	0.263063	0.156357	0.235445	0.358023	0.0741966	0.0710983	0.122923	0.378615	0
ELOVL6	0.320049	0.751334	0.703327	0.737243	0.792798	0.712694	0.808899	0.700931	0.81665	0.77344	0.43813	0.756071	0.72582	0.516237	0.676779	0.490403	0	0.284743	0.753356	0.666866	0.779069	0.407748	0.742595	0.895006	0.697398	0.323759	0	0.720913	0.538354	0.550517	0.568926	0.513174	0.619032	0.933953	0.510928	0.737905	0.555471	0.731073	0	0.66831	0.691254	0.433308	0.565436	0.792513	0.558783	0.678402	0.856994	0
ENPEP	0.0291494	0.0184863	0.0280654	0.0587316	0.0597604	0	0.0322563	0.0384003	0.035397	0.0106723	0.0191471	0.0208201	0.0434114	0.108504	0.0148231	0.0450337	0	0.0135194	0.0122731	0.0296251	0.0123375	0.0196563	0	0.041632	0.0131908	0.0439331	0	0.0253715	0.0286004	0.0273869	0	0	0.0171586	0	0.00582232	0.00595304	0.0277569	0.0310828	0	0.0179546	0.0103816	0.0119118	0.0245286	0	0.00845225	0.0286025	0.0802277	0
FAM241A	0.108714	0.0193646	0.0486511	0.0386351	0.0879518	0.0366973	0	0.0395119	0.0486335	0.00691142	0.0425425	0.0220937	0.0233569	0.0231047	0.03402	0.0395474	0	0.0256673	0.0292175	0.0292628	0.0251878	0.0683836	0.0812557	0.0812167	0.0284902	0.0832344	0	0.0314771	0.0476065	0.0456046	0.0482922	0.0959252	0.0316131	0.0331334	0.0282214	0.022903	0.0377382	0.0230993	0	0.0486593	0.0234792	0	0.0537737	0	0.0864366	0.0416672	0	0
AP1AR	0.218552	0.238478	0.222975	0.266596	0.20316	0.343477	0.248518	0.293389	0.158626	0.217585	0.278083	0.192007	0.0792812	0.171293	0.152807	0.248182	0	0.227514	0.321125	0.198418	0.219558	0.243433	0.169996	0.306606	0.214592	0.192608	0	0.271581	0.239855	0.208342	0.261221	0.317883	0.19305	0.182653	0.285593	0.147189	0.209299	0.295192	0	0.222953	0.21107	0.197628	0.198155	0.0805225	0.235711	0.291233	0.0967528	0
TIFA	0	0	0.00148589	0	0	0	0.0180879	0.00501757	0	0	0	0	0	0.0217362	0	0	0	0.0114559	0	0	0	0	0	0	0	0.00807539	0	0	0.00698605	0	0.0051301	0	0	0	0	0	0	0	0	0	0	0	0	0	0	0	0	0
ALPK1	0	0	0.0203406	0.0264101	0.0471819	0.00795715	0	0	0.0169232	0	0.0192202	0	0	0.0409403	0.0148938	0.0110774	0	0	0.00434844	0	0.0111389	0.00679525	0	0.0275096	0.00994669	0.0188749	0	0.0151365	0.0293261	0.0463399	0	0.0220119	0.00394714	0.010079	0.0229353	0.0377862	0.00485565	0	0	0.019323	0	0	0.015019	0.031508	0.0163889	0.00969492	0.043523	0
NEUROG2	0	0	0	0	0	0	0	0	0	0	0	0	0	0	0	0	0	0	0	0	0	0	0	0	0	0	0	0	0	0	0	0	0	0	0	0	0	0	0	0	0	0	0	0	0	0	0	0
ZGRF1	0.321954	0.223675	0.212118	0.0980525	0.176635	0.220118	0.166009	0.176782	0.268919	0.156952	0.266324	0.201767	0.273969	0.372683	0.28575	0.226183	0	0.145528	0.237742	0.296712	0.301867	0.280939	0	0.385599	0.173711	0.245117	0	0.197088	0.143693	0.165094	0.153325	0.350569	0.228099	0.202569	0.201534	0.305689	0.211084	0.193146	0	0.25733	0.264134	0.22727	0.263471	0.171174	0.12977	0.196591	0.326738	0
LARP7	0.294002	0.181581	0.31199	0.180471	0.207624	0.289907	0.30231	0.262788	0.224181	0.232272	0.213791	0.233398	0.177603	0.22151	0.173837	0.316103	0	0.332068	0.260969	0.165437	0.20488	0.243846	0.0812557	0.27933	0.245128	0.256657	0	0.370715	0.232833	0.233566	0.278537	0.291579	0.230821	0.204467	0.230655	0.199972	0.257186	0.29968	0	0.347615	0.177467	0.198769	0.156683	0.17697	0.237682	0.251216	0.244638	0
ANK2	3.51935	3.44097	3.50235	3.47211	3.4395	3.49643	3.6588	3.48059	3.36764	3.5572	3.52861	3.66428	3.51917	3.5275	3.23704	3.40769	0	3.54731	3.55189	3.43982	3.47535	3.52354	3.56404	3.41364	3.63785	3.62371	0	3.67365	3.65107	3.56749	3.4617	3.41565	3.55625	3.57804	3.61301	3.36578	3.43573	3.55454	0	3.44239	3.4794	3.63494	3.51848	3.66103	3.50839	3.57023	3.34828	0
CAMK2D	0.825424	0.969289	1.02041	0.784549	0.821568	1.1241	1.18521	0.881762	0.930535	0.871804	0.688914	0.929661	0.89933	0.529244	0.674762	0.717357	0	0.550072	0.920409	0.696776	0.686933	0.885704	0.643331	0.850208	1.02712	0.711942	0	1.2095	0.979329	0.86009	0.83552	0.579398	0.920843	0.839642	0.919968	0.920688	0.743948	1.23922	0	0.953835	1.07067	0.977719	0.739764	1.08603	0.808094	0.758511	0.693631	0
ARSJ	0.0530917	0.0776153	0.196899	0.0366086	0.0406778	0.125855	0.257839	0.0913625	0.1374	0.118244	0.0276941	0.091651	0.0509617	0.144744	0.0638882	0.0128178	0	0	0.113775	0.0861541	0.0894448	0.142598	0	0.128716	0.0837631	0.107382	0	0.172653	0.121439	0.0671502	0.102507	0.0314888	0.150714	0.114144	0.148997	0.0830221	0.120769	0.49096	0	0.138842	0.134812	0.255891	0.0869997	0.260254	0.0756753	0	0.0441971	0
UGT8	0.0145288	0.0573529	0.0215957	0.0519379	0.0232185	0.0126133	0.0150535	0.0204297	0.00983807	0.0272663	0.0260367	0	0.0266774	0.0682715	0.0233483	0.0164842	0	0	0.0181175	0.00671321	0.0155725	0.0159602	0.114643	0.0206608	0.0185833	0.0201874	0	0.0806156	0.0222187	0.054633	0.0395961	0.0145688	0.0237305	0	0.0188188	0.0125916	0.0147638	0.0199384	0	0.00396673	0	0.00693687	0.0194609	0.0257927	0	0.0171555	0	0
NDST4	0.0220725	0.0224471	0.018628	0.0405867	0.0352275	0	0	0.00492007	0.00609652	0	0.00341642	0.015962	0.0318125	0.0354632	0	0	0	0	0	0	0.00480814	0.0196465	0	0.0200448	0.0050621	0.0190825	0	0.0273147	0.0133309	0	0.00348297	0.0390936	0.00502691	0	0.00698787	0.00361664	0.00621789	0	0	0	0	0	0.0209802	0.0367246	0.00553335	0.0171555	0	0
TRAM1L1	0.0179821	0.00593916	0.0301199	0.0322365	0.0403774	0	0.0451812	0.0528165	0.0301248	0.0170061	0.0179546	0.0184208	0	0.0282304	0.0292022	0.0715846	0	0.0341396	0.0521238	0.0221856	0.0153396	0.0232122	0	0.00880238	0.00906796	0.0168568	0	0.00594153	0.0212081	0	0.0454682	0.0518101	0.0204179	0	0.0064281	0.0163323	0.0308374	0.0276452	0	0.0140327	0	0.0182848	0.0152545	0.0235124	0.0178351	0.0109465	0	0
NDST3	1.43176	1.22547	1.27562	1.23315	0.991721	0.914976	1.34742	1.18359	1.2038	1.48927	1.46753	1.47044	1.29447	1.16825	1.15768	1.26771	0	1.35072	1.30721	1.65064	1.20943	0.854692	1.04862	1.33853	1.53482	1.15159	0	1.21706	1.16924	1.11952	1.2892	1.16478	1.16834	1.37569	1.32035	1.10314	1.39174	1.29339	0	1.30192	1.07272	1.30673	1.16857	1.77846	1.1226	0.948784	1.38648	0
PRSS12	0.00957793	0	0.0175345	0.00935979	0	0	0	0.0119445	0.0117315	0	0.00389854	0.0104223	0.018262	0	0.00412365	0.0138505	0	0	0.00309241	0.0110343	0.0142071	0.0157422	0	0.0130737	0.0130149	0.0155898	0	0	0.00930842	0	0.0287669	0	0.00974624	0.013278	0.0106935	0	0	0.00680732	0	0.00990576	0	0	0.0187274	0.0229381	0	0	0	0
METTL14	0.344897	0.205727	0.345691	0.29518	0.39871	0.463388	0.322168	0.442582	0.398104	0.267437	0.321205	0.318719	0.211971	0.26366	0.314573	0.219241	0	0.383743	0.37017	0.345245	0.405423	0.420654	0	0.205225	0.367161	0.3816	0	0.394346	0.388696	0.403924	0.303382	0.420674	0.412175	0.392824	0.318995	0.321937	0.360499	0.387377	0	0.340034	0.226674	0.246785	0.348823	0.126291	0.261321	0.406091	0.205283	0
SEC24D	0.18422	0.177124	0.177376	0.315593	0.191531	0.201018	0.220244	0.238895	0.227358	0.167205	0.100248	0.206383	0.156364	0.160085	0.145467	0.37313	0	0.0731289	0.163286	0.114318	0.144842	0.102187	0.251733	0.239432	0.17655	0.0941696	0	0.133837	0.239838	0.152196	0.198904	0.240594	0.130191	0.108854	0.119659	0.168444	0.143355	0.177284	0	0.275766	0.0600943	0.0826368	0.251981	0.132882	0.103719	0.17598	0.182932	0
SYNPO2	0.463588	0.410244	0.586204	0.811806	0.733251	0.532637	0.676908	0.583112	0.751603	0.542194	0.534148	0.451727	0.56779	0.853696	0.533963	0.704585	0	0.521712	0.434863	0.488278	0.632562	0.461257	0.0864006	0.749704	0.657938	0.446553	0	0.503447	0.402255	0.663061	0.702194	0.663403	0.478638	0.497112	0.685619	0.665691	0.430992	0.623219	0	0.558585	0.36911	0.375041	0.605505	0.720226	0.545079	0.458237	0.376862	0
MYOZ2	0.0255391	0	0.0307294	0.0193406	0	0	0	0.0133927	0.026042	0.0389098	0.0227046	0.0160923	0	0	0.0228584	0.0110774	0	0.0246732	0.0193489	0.0211707	0.00754701	0.0270629	0	0	0.0276537	0.0163764	0	0.0468163	0.0036989	0	0.0323509	0.0272309	0.0181361	0	0.0179322	0.00695666	0.0100336	0.0150182	0	0.014565	0	0	0.0109406	0	0.0244001	0	0	0
USP53	0.376297	0.454571	0.514619	0.311132	0.495452	0.552814	0.392867	0.573433	0.451138	0.536949	0.435817	0.325346	0.198019	0.865782	0.438908	0.557411	0	0.513322	0.488781	0.437571	0.423855	0.552379	0.274045	0.609207	0.268428	0.320974	0	0.363945	0.319352	0.314891	0.439464	0.627556	0.460193	0.358091	0.32643	0.35702	0.438896	0.511395	0	0.363784	0.216364	0.389602	0.567096	0.100722	0.349102	0.519548	0.535937	0
C4orf3	0.196903	0.194977	0.368735	0.250589	0.1966	0.158918	0.385104	0.594912	0.195157	0.20178	0.174524	0.183581	0.127649	0.300039	0.145958	0.349074	0	0.173311	0.546965	0.140433	0.282171	0.320569	0	0.301551	0.225418	0.150676	0	0.203292	0.169653	0.195266	0.304675	0.471635	0.254913	0.164449	0.184028	0.148015	0.365751	0.310133	0	0.1996	0.165494	0.246191	0.254197	0.134434	0.273648	0.332257	0.094298	0
PDE5A	0.13065	0.1351	0.704286	1.34231	0.717642	0.490193	0.62593	0.818523	0.576233	0.241031	0.232726	0.160295	0.0644166	0.842833	0.213168	0.621811	0	0.563067	0.865787	0.228352	0.543528	0.919665	0.114643	0.760347	0.178832	0.158814	0	0.822168	1.12111	0.5721	0.216655	0.988571	0.438585	0.444605	0.103156	0.156094	0.457418	0.391549	0	0.48751	0.395678	0.427126	1.06417	0.0211125	0.342453	0.94763	0.490626	0
MAD2L1	0.0218832	0	0.0263595	0	0.0131494	0.0171148	0.0332243	0.0103029	0.00914148	0	0.034286	0.0158869	0	0.0221939	0.00818887	0	0	0	0.0260521	0.0100594	0	0.0141534	0	0	0.0250014	0.0299931	0	0.036415	0.0220801	0.0218048	0.0225666	0.0231262	0.0329144	0.0268897	0	0.00704036	0.0123173	0.0280187	0	0	0	0.0153626	0.0220215	0.0176502	0.0563317	0.0135189	0	0
PRDM5	0.374434	0.389943	0.330647	0.211867	0.403496	0.331797	0.0737964	0.36333	0.308443	0.290811	0.282874	0.434073	0.194328	0.428093	0.341667	0.236978	0	0.419079	0.293635	0.335076	0.303184	0.425088	0.0864006	0.276851	0.347239	0.257248	0	0.224501	0.194549	0.230494	0.223741	0.191749	0.24076	0.310809	0.242195	0.298362	0.137318	0.249807	0	0.260201	0.301157	0.2938	0.274751	0.381423	0.207176	0.353382	0.305915	0
NDNF	0	0	0	0	0	0	0	0	0	0	0	0	0.012035	0	0	0	0	0	0	0	0	0	0	0	0	0	0	0	0.00707663	0.00686356	0	0	0.0018567	0	0.0136762	0	0	0	0	0	0	0	0.00732526	0	0	0	0	0
TNIP3	0	0	0.029306	0.0348378	0.029897	0	0.0157871	0.0122317	0	0.0354021	0.00457099	0	0.0147907	0.0181473	0.00818887	0	0	0	0	0	0.0152726	0.00185736	0	0	0.00911955	0.0126969	0	0	0.0219726	0.0133039	0	0	0	0	0.00870633	0	0	0.0143703	0	0	0.0184332	0	0.00675107	0	0	0	0	0
QRFPR	0.00683822	0	0	0	0	0.0135648	0	0	0	0	0.00813302	0	0	0	0	0	0	0	0	0	0	0	0	0	0.0068873	0.00497299	0	0	0	0.00996869	0.00679062	0	0	0	0.0082352	0	0	0	0	0	0	0.013665	0	0	0.0135724	0	0	0
ANXA5	0.316899	0.427574	0.390879	0.382609	0.33366	0.381618	0.430651	0.474875	0.33665	0.372767	0.245579	0.304695	0.194474	0.373635	0.321242	0.407554	0	0.290918	0.464123	0.347236	0.379644	0.345246	0	0.299591	0.349989	0.209748	0	0.293898	0.353159	0.185751	0.303985	0.334735	0.277871	0.371654	0.197068	0.315846	0.428607	0.330135	0	0.247806	0.455879	0.272578	0.204778	0.230056	0.336736	0.363392	0.478177	0
EXOSC9	0.194955	0.146751	0.193356	0.115975	0.207329	0.138484	0.222234	0.171985	0.164277	0.204998	0.134294	0.128828	0.0993831	0.187528	0.2076	0.216184	0	0.130593	0.186405	0.1501	0.211487	0.17061	0.0835956	0.194693	0.249986	0.145334	0	0.130534	0.117523	0.145599	0.189453	0.139159	0.167224	0.213654	0.160913	0.208809	0.158651	0.246495	0	0.144814	0.119732	0.141689	0.156831	0.144656	0.137782	0.170992	0.155213	0
CCNA2	0	0.0158625	0.0316383	0.0265681	0.0537041	0.0243636	0.129336	0.0252118	0.049089	0.035984	0.019451	0.00831347	0	0.0245169	0.0540749	0.0152304	0	0.0377795	0.053553	0.0279733	0.0333187	0.0311374	0	0.0723216	0.00810741	0.0145011	0	0.0523687	0.016421	0.049336	0.0669184	0.0227628	0.0267596	0.0969222	0.0194421	0.0231178	0.0642293	0.0902765	0	0.0171082	0.0752921	0	0.0292857	0.042965	0.0795237	0.0920922	0	0
BBS7	0.714082	0.48499	0.754507	0.673875	0.594258	0.612274	0.644488	0.754997	0.764613	0.580761	0.648956	0.62507	0.379043	0.840371	0.600239	0.846897	0	0.825055	0.816917	0.640975	0.734799	0.860819	0.214888	0.940384	0.589205	0.638004	0	0.505885	0.508429	0.359719	0.600086	0.931218	0.565385	0.656595	0.504874	0.519291	0.654099	0.727234	0	0.725341	0.575664	0.525903	0.843862	0.206144	0.543866	0.789307	0.747474	0
TRPC3	0.351734	0.315822	0.229907	0.130328	0.0783827	0.232067	0.0838744	0.116271	0.192074	0.120722	0.342261	0.216892	0.103254	0.267948	0.684992	0.285307	0	0.27916	0.358007	0.420538	0.599302	0.642789	0.2784	0.223418	0.130664	0.397983	0	0.114332	0.335115	0.102108	0.043325	0.26706	0.293092	0.196343	0.192056	0.17837	0.181276	0.0442534	0	0.202111	0.111404	0.0979458	0.0804439	0	0.561292	0.101836	0.281741	0
KIAA1109	1.81429	1.44098	1.59715	1.3933	1.39487	1.49274	1.68171	1.43126	1.38178	1.35895	1.57591	1.3965	1.55557	1.50787	1.33138	1.27347	0	1.24995	1.59373	1.53847	1.48862	1.66825	0.639707	1.3582	1.59164	1.573	0	1.61138	1.53429	1.46324	1.45324	1.4712	1.4096	1.46471	1.60235	1.31737	1.57998	1.49154	0	1.5661	1.14382	1.51087	1.37002	1.22899	1.77347	1.5761	1.36152	0
ADAD1	0	0.00473991	0.00100251	0.00849454	0.0134173	0	0	0.00851276	0	0	0	0	0	0	0.00338854	0	0	0	0	0.00702801	0	0	0	0	0	0	0	0	0	0	0	0	0	0	0.00858834	0	0	0.0100337	0	0	0	0	0	0	0	0	0	0
IL21	0	0	0.00155711	0	0	0	0	0	0	0	0	0	0	0	0	0	0	0	0.00656572	0	0	0	0	0	0	0	0	0	0	0	0	0	0.00577754	0	0	0	0	0	0	0.00718727	0	0	0	0	0	0	0	0
BBS12	0.0553146	0.0367685	0.0922784	0.0200356	0.0391958	0.0605015	0.0705033	0.091724	0.0549471	0.03746	0.0445496	0.0501749	0.0552672	0.0423302	0.0163962	0.103338	0	0.0169923	0.0588361	0.0463856	0.0439189	0.0719964	0	0.070792	0.0430393	0.0356553	0	0.0708634	0.0418953	0.0257842	0.0464003	0.0508119	0.0398954	0.0418173	0.0250742	0.0511187	0.0526483	0.101212	0	0.106978	0.0385175	0.0411122	0.015254	0	0.0352432	0.0759758	0.0225226	0
FGF2	0.271959	0.17022	0.281137	0.117932	0.234228	0.33056	0.503085	0.348893	0.307292	0.131083	0.307092	0.240632	0.399672	0.386154	0.279951	0.179251	0	0.160061	0.16132	0.395049	0.228622	0.376177	0	0.296508	0.34328	0.341984	0	0.356089	0.183019	0.279704	0.072383	0.27912	0.487862	0.336352	0.127458	0.206385	0.181522	0.114832	0	0.268953	0.17598	0.12725	0.129847	0.104564	0.282599	0.229319	0.245551	0
NUDT6	0.171826	0.197113	0.22714	0.147732	0.0529442	0.14901	0.161997	0.12682	0.177508	0.111936	0.153434	0.110565	0.0985761	0.204913	0.118541	0.155735	0	0.201599	0.171498	0.183946	0.111695	0.165635	0.185521	0.254332	0.116567	0.19912	0	0.224639	0.110581	0.126179	0.149405	0.0934478	0.142347	0.209041	0.161615	0.0959472	0.120461	0.14913	0	0.158947	0.165629	0.1498	0.1244	0.042965	0.192402	0.224464	0.0660457	0
SPATA5	0.551891	0.69455	0.758631	0.609738	0.575915	0.773769	0.596585	0.672908	0.594156	0.621296	0.601719	0.694186	0.471521	0.50912	0.571557	0.586157	0	0.497198	0.605514	0.611664	0.611252	0.566084	0.413576	0.671377	0.564558	0.572298	0	0.876246	0.490878	0.578902	0.606248	0.476999	0.53036	0.694019	0.500767	0.56144	0.550682	0.696081	0	0.726682	0.344747	0.588689	0.382091	0.550674	0.560683	0.474944	0.544642	0
SPRY1	0.00696288	0	0.0424618	0.01106	0	0.0249075	0	0.0374629	0.00955914	0	0.00994067	0.0170643	0	0	0	0.0242639	0	0	0	0	0	0.00706542	0	0	0	0.00401915	0	0.0183627	0.0189453	0.0387026	0.0172404	0	0.0103577	0	0	0.00965829	0.0099629	0.0408271	0	0.0205457	0	0	0.0699479	0	0	0.01309	0	0
ANKRD50	0.185855	0.145819	0.218577	0.267374	0.304297	0.282021	0.186172	0.219609	0.195805	0.198948	0.246304	0.126823	0.132486	0.247487	0.172798	0.179304	0	0.108148	0.217889	0.175629	0.174865	0.208026	0	0.267988	0.232159	0.201652	0	0.253587	0.114636	0.236398	0.254784	0.17214	0.139574	0.135059	0.121961	0.17319	0.170593	0.195399	0	0.237067	0.23243	0.128236	0.0601178	0.0939573	0.155945	0.241332	0.360079	0
FAT4	0.0357977	0.0154539	0.0277969	0.0144093	0	0.0214761	0.0133704	0.0376	0.0117472	0.0086894	0.00448784	0.00740086	0	0	0.00953	0.0118642	0	0.0421828	0.024288	0	0	0.0395871	0	0	0.014445	0.0143123	0	0.023713	0.0356603	0.0191856	0.00980995	0.0176738	0.0197831	0	0.0278934	0	0.017953	0.0387277	0	0.0314332	0	0	0.047775	0	0.0152268	0.0172463	0	0
INTU	0.908629	0.670052	0.762666	0.697344	0.65498	0.740147	0.839831	0.742709	0.66499	0.878471	0.669881	0.617329	0.677363	0.812381	0.750779	0.734652	0	0.810054	0.692982	0.641195	0.697239	1.02416	0.683302	0.829943	0.587498	0.798562	0	0.799746	0.610542	0.583699	0.660362	1.09162	0.775972	0.717082	0.897644	0.656494	0.579061	0.619226	0	0.732179	0.4971	0.542835	0.866882	0.62611	0.80684	0.766862	0.602449	0
SLC25A31	0.0302099	0	0.019761	0.0104922	0.0195949	0	0	0.0171232	0.0266346	0.0154577	0.0153966	0.0162629	0.018631	0.0825552	0.0145191	0.033957	0	0.0215292	0.00780428	0.00912494	0.0135324	0.0301339	0	0.0141557	0.00728658	0.0145325	0	0	0.013957	0.025351	0.0100504	0.0319293	0.0110883	0	0.0127964	0.00380304	0.0165514	0.0100767	0	0.0219296	0.0224914	0.00765571	0.0355562	0	0	0.0214883	0	0
HSPA4L	0.415164	0.332435	0.515505	0.349408	0.326472	0.383803	1.15944	0.43661	0.282689	0.365527	0.426063	0.466192	0.285484	0.32818	0.369895	0.31688	0	0.257551	0.411413	0.347857	0.395526	0.567748	0.0662305	0.31787	0.527759	0.384919	0	0.515084	0.522395	0.306818	0.471202	0.493083	0.484149	0.580896	0.413348	0.286816	0.552975	0.520741	0	0.502217	0.262165	0.433887	0.412642	0.48875	0.842261	0.394571	0.423411	0
PLK4	0.0233791	0.0211789	0.0194701	0.0424454	0	0	0	0.0347852	0.0140084	0.00770266	0.018708	0.013668	0	0.130503	0.0135401	0.0247111	0	0.0162643	0.0217086	0.00733675	0.0099672	0.0321688	0	0	0.0190063	0.0095863	0	0.0392134	0.0486205	0.00879872	0.0250122	0.00984508	0.0310881	0.0148162	0.00870633	0.0145518	0.0189376	0.00650124	0	0.0164492	0	0.0139479	0.0568862	0	0.0205239	0	0	0
MFSD8	0.490113	0.380202	0.476517	0.422141	0.333507	0.354395	0.22674	0.432356	0.447998	0.49401	0.394396	0.404968	0.212475	0.742975	0.380327	0.420528	0	0.306831	0.475376	0.306675	0.440333	0.60086	0	0.544446	0.3732	0.352486	0	0.263427	0.435617	0.334248	0.463334	0.565864	0.403954	0.401745	0.358763	0.274681	0.290668	0.399066	0	0.330202	0.199192	0.406853	0.654055	0.329547	0.27937	0.580383	0.306281	0
ABHD18	1.20594	1.1202	1.20385	0.850057	0.697414	0.962446	0.706312	1.13265	1.06342	0.856307	0.972995	1.05629	1.00747	1.29977	1.20252	1.43672	0	1.25671	1.06324	1.18796	1.19248	1.20858	0.865836	1.21187	1.08496	1.14524	0	0.82647	0.961958	0.745913	0.995263	1.30197	0.994992	0.985792	1.13531	0.906133	0.925813	1.07081	0	1.017	0.999703	0.971199	1.20996	0.943488	0.774018	0.904823	1.05963	0
LARP1B	1.69356	1.35094	1.55493	1.23008	1.15326	1.60344	1.49415	1.51955	1.46926	1.68111	1.63148	1.474	1.26096	1.53494	1.64339	1.65124	0	1.57589	1.48098	1.72859	1.63557	1.5978	1.28097	1.61769	1.49169	1.67024	0	1.332	1.23893	1.39417	1.41311	1.59962	1.52309	1.43703	1.39651	1.47439	1.56369	1.45726	0	1.66725	1.26737	1.11441	1.50261	1.40939	1.56398	1.63972	1.6196	0
PGRMC2	0.225037	0.303508	0.356054	0.340182	0.187034	0.399844	0.670367	0.423413	0.277703	0.294786	0.26036	0.309836	0.151789	0.210929	0.186276	0.331259	0	0.237876	0.446149	0.323652	0.379333	0.444578	0.110744	0.446179	0.313551	0.238665	0	0.391336	0.342634	0.273564	0.39929	0.337729	0.347004	0.220962	0.230387	0.226745	0.379818	0.381187	0	0.328546	0.249927	0.173079	0.251447	0.160191	0.460007	0.36439	0.133867	0
JADE1	0.24633	0.242498	0.317591	0.246461	0.200333	0.347066	0.388351	0.337449	0.224195	0.248818	0.33742	0.285404	0.134763	0.21773	0.215576	0.15828	0	0.152738	0.321253	0.263872	0.252014	0.345634	0	0.173575	0.205419	0.261159	0	0.478005	0.186816	0.238684	0.342347	0.347237	0.280679	0.250658	0.236436	0.137295	0.231729	0.218677	0	0.196729	0.140159	0.136425	0.181147	0.35934	0.425691	0.411118	0.340365	0
SCLT1	1.33057	0.9928	1.17059	1.01127	1.1023	1.08731	0.911891	0.984962	1.02294	1.07442	1.28697	1.36847	1.17326	1.13593	1.34312	1.00188	0	1.39846	0.985399	0.999023	1.26176	1.13174	0.944207	1.16261	1.07295	1.16624	0	0.882111	0.920835	0.854659	1.02182	1.04087	0.979055	1.15152	1.07855	1.36878	1.03378	1.12355	0	1.17828	1.0516	0.838927	0.943479	0.726825	0.982762	0.997438	1.30804	0
C4orf33	0.103095	0.0899764	0.154011	0.212036	0.113867	0.139646	0.218769	0.204728	0.127724	0.156213	0.126692	0.127628	0.0587064	0.19363	0.062543	0.0836128	0	0.0589264	0.193416	0.0801407	0.245644	0.192582	0.059801	0.117601	0.134336	0.136082	0	0.219786	0.153151	0.0798493	0.134481	0.148749	0.140886	0.0943875	0.0831332	0.115247	0.0678798	0.183026	0	0.148424	0.146849	0.0966631	0.0818969	0.0512717	0.113172	0.0521848	0.131067	0
PCDH10	0.642505	0.374321	0.700909	0.510958	0.359447	0.604142	0.834903	0.543704	0.504255	0.428323	0.743024	0.621024	0.399871	0.332176	0.360607	0.578408	0	0.397586	0.662317	0.438003	0.525534	0.556975	0.274045	0.633226	0.496399	0.543736	0	0.542703	0.34731	0.454777	0.563923	0.422044	0.483553	0.521377	0.533303	0.42724	0.655813	0.60014	0	0.497683	0.410126	0.612699	0.546603	0.340572	0.591281	0.2912	0.544309	0
PABPC4L	0	0	0	0	0	0	0	0	0	0	0	0	0	0	0	0	0	0	0	0	0	0	0	0	0	0	0	0	0	0	0	0	0	0	0	0	0	0	0	0	0	0	0	0	0	0	0	0
PCDH18	0.00562404	0	0	0	0	0.00782293	0	0	0	0	0	0.00657821	0	0	0	0	0	0	0	0	0	0.00250683	0	0	0.00581781	0	0	0.0110362	0	0.00484006	0.00327647	0	0	0	0	0	0.00519182	0	0	0	0	0	0	0	0	0	0	0
SLC7A11	0.0139755	0.0413856	0.0147044	0.0269743	0.0273184	0.013954	0.041862	0.0290589	0.00594886	0	0.0220197	0.00657821	0.0891748	0.0232505	0.00601661	0.0433546	0	0.0182075	0.00630007	0.043551	0.0192438	0.0213726	0	0	0.0315404	0.0389442	0	0.0115795	0.0688709	0.057494	0.0387895	0.0255352	0.0300026	0	0.0187543	0.00807468	0.020168	0.0129308	0	0.0184222	0.0225299	0.00854718	0.0255881	0	0	0	0.043523	0
NOCT	0.0763069	0.0802173	0.150329	0.129886	0.150642	0.0637865	0.0517141	0.130247	0.191006	0.130095	0.054656	0.0525342	0.0446215	0.147656	0.111794	0.139304	0	0.120744	0.152853	0.0693811	0.180388	0.0759978	0	0.260358	0.173534	0.123459	0	0.0415699	0.0298111	0.0617972	0.0634073	0.177243	0.0654534	0.0684022	0.0218006	0.138926	0.0744543	0.0930628	0	0.113166	0.147862	0.0771091	0.0969322	0.0727074	0.0446294	0.136645	0.171027	0
ELF2	0.910787	0.710428	0.868364	0.692359	0.763644	0.787518	0.791501	0.814376	0.759269	0.809156	0.727331	0.742019	0.729735	0.6772	0.908508	0.646386	0	0.658049	0.897051	0.874462	0.856637	1.10439	0.568349	0.972168	0.565698	0.920632	0	0.72752	0.505139	0.794677	0.837046	0.88151	0.80617	0.790663	0.685821	0.888696	0.87224	0.867574	0	0.991262	0.655646	0.617965	0.897485	0.61153	0.907723	1.05448	0.996127	0
MGARP	0	0	0.00225665	0	0	0.00876948	0	0.0152444	0	0	0	0.00764304	0.021293	0	0.00477915	0	0	0.0393788	0	0	0	0.00637702	0	0	0.0136726	0.0128271	0	0.0332587	0.00599021	0.0101263	0	0.00637162	0.00378327	0.0177598	0	0	0.0119282	0.00403939	0	0.0140327	0	0	0	0.0314241	0	0	0	0
NDUFC1	0.140083	0.183378	0.243643	0.214977	0.186883	0.180315	0.472836	0.200075	0.133298	0.083044	0.121437	0.124543	0.11108	0.218868	0.152569	0.0475758	0	0.0455632	0.240393	0.101695	0.0975942	0.177913	0	0.209894	0.22433	0.0993013	0	0.168853	0.240052	0.113653	0.230163	0.195468	0.179325	0.134905	0.110552	0.0702431	0.242627	0.216978	0	0.146161	0.102832	0.113439	0.209815	0.0674645	0.186505	0.249316	0.0934491	0
NAA15	0.644787	0.746338	0.805748	0.605848	0.622978	0.618004	0.883087	0.768535	0.644076	0.714267	0.652689	0.698354	0.383224	0.786652	0.579878	0.636232	0	0.606935	0.89134	0.609496	0.732755	0.844624	0.581105	0.831417	0.578964	0.619747	0	0.497542	0.719077	0.532486	0.673454	0.7789	0.710007	0.7329	0.664642	0.718319	0.758766	0.728733	0	0.862405	0.634709	0.640768	0.691425	0.369661	0.551314	0.683353	0.591388	0
RAB33B	0.15963	0.0320023	0.095823	0.0671099	0.0777753	0.0735223	0.0138375	0.0955375	0.0609058	0.0340627	0.0882847	0.0574378	0.0368794	0.110707	0.0458813	0.142167	0	0.0433536	0.109716	0.0597764	0.10467	0.1145	0.059801	0.0548799	0.0527383	0.0546897	0	0.0662385	0.1606	0.0628749	0.120083	0.103634	0.0477221	0.0992343	0.0701131	0.0645399	0.0836434	0.0764745	0	0.0779848	0.0832999	0.0655963	0.102544	0.0695472	0.117284	0.0493225	0.0540465	0
SETD7	0.273276	0.338285	0.298073	0.219496	0.254527	0.290163	0.4285	0.376723	0.313138	0.22942	0.467236	0.374501	0.169333	0.438431	0.254968	0.200118	0	0.333742	0.361414	0.367413	0.36359	0.481394	0.122578	0.177607	0.325144	0.30566	0	0.406684	0.491089	0.276494	0.408307	0.506494	0.348577	0.270989	0.356498	0.255408	0.266698	0.344476	0	0.287168	0.176031	0.301422	0.273591	0.199529	0.304097	0.438558	0.297455	0
MGST2	0.301338	0.366416	0.34804	0.250208	0.313318	0.270755	0.437932	0.346461	0.36184	0.287897	0.204692	0.395458	0.308932	0.44339	0.260315	0.464122	0	0.218927	0.394652	0.358776	0.386921	0.482325	0.346069	0.398477	0.258595	0.253309	0	0.486937	0.244309	0.256943	0.304371	0.36553	0.394365	0.423376	0.286818	0.233031	0.339395	0.469961	0	0.376029	0.174069	0.365551	0.322754	0.235327	0.363742	0.345378	0.307265	0
MAML3	1.37008	1.28495	1.09501	1.15861	1.23067	1.14258	0.729832	1.27597	1.43444	1.32364	1.39185	1.44065	1.18024	1.30905	1.63406	1.40892	0	1.70548	1.23545	1.59804	1.71501	1.3199	0.974214	1.49611	1.19367	1.14696	0	1.0251	1.35426	0.942456	0.736506	1.2038	1.07673	1.21198	0.921861	1.32617	0.764785	0.865237	0	1.14889	1.14953	0.827348	0.794726	1.04107	0.977167	1.31201	1.68433	0
SCOC	0.333766	0.226466	0.369066	0.376441	0.451137	0.384345	0.75616	0.523917	0.243521	0.307794	0.546854	0.398235	0.172437	0.244003	0.193814	0.199485	0	0.367268	0.688402	0.238505	0.289813	0.40668	0	0.355992	0.60421	0.518463	0	0.587772	0.388778	0.25829	0.410112	0.372098	0.384038	0.294822	0.38272	0.13284	0.442483	0.572952	0	0.355497	0.244165	0.320952	0.229972	0.257895	0.52571	0.571645	0.192145	0
CLGN	0.0944144	0.0734714	0.0640177	0.0713838	0.0452966	0.0806936	0.110539	0.0828378	0.0397841	0.127348	0.0736796	0.0119945	0.0383578	0.0328084	0.0370299	0.0403794	0	0.0142281	0.0566029	0.0785831	0.0562125	0.0777213	0	0.0695062	0.0397738	0.0442951	0	0.0421617	0.0208396	0.0477105	0.0627779	0.0645687	0.0490896	0.0920437	0.0251481	0	0.117982	0.0597732	0	0.159734	0.0459618	0.0177069	0.0734068	0.0843595	0.0948787	0.114404	0.0398976	0
MGAT4D	0.00814781	0	0.00413727	0.0138575	0	0	0	0.00998419	0.00685389	0.020075	0.00209668	0.0155594	0	0	0.00760516	0	0	0	0	0	0	0	0	0	0	0	0	0	0.021386	0	0	0	0.00895625	0	0	0	0	0	0	0.00433156	0	0	0.00684135	0	0	0	0	0
ELMOD2	0.383361	0.301924	0.345964	0.19731	0.188389	0.27317	0.262531	0.276168	0.276404	0.241981	0.275707	0.277392	0.154006	0.210403	0.2113	0.290335	0	0.376801	0.330719	0.207091	0.257472	0.423194	0.0864006	0.312553	0.283677	0.364899	0	0.425657	0.340302	0.213968	0.336454	0.330853	0.285092	0.362946	0.202498	0.238192	0.321476	0.365582	0	0.232646	0.173904	0.304666	0.292047	0.181319	0.282657	0.279468	0.143274	0
UCP1	0	0	0.0163291	0.0284271	0	0.00776954	0	0.00426625	0.0111169	0.00980015	0	0	0	0	0	0.0223583	0	0	0.00695082	0	0.00850449	0.0215324	0	0	0	0	0	0	0.0134622	0	0	0.0327735	0.00362831	0.0325726	0	0	0.00470385	0.0048988	0	0.0169748	0	0	0.00883683	0	0	0.0418788	0	0
TBC1D9	0.383425	0.403196	0.381462	0.386294	0.403859	0.435697	0.362957	0.432475	0.415521	0.425367	0.395002	0.259538	0.252045	0.358296	0.276941	0.32782	0	0.494449	0.408455	0.481707	0.308722	0.445037	0.356089	0.342117	0.390093	0.295932	0	0.458805	0.321967	0.312338	0.27557	0.402421	0.339589	0.298456	0.265591	0.405498	0.366063	0.388076	0	0.404301	0.37802	0.355678	0.350455	0.204914	0.267165	0.474231	0.322915	0
RNF150	1.22446	1.91358	1.55695	1.87499	1.95622	1.6479	1.7255	1.29701	1.95701	1.89502	1.35352	1.65394	1.65951	1.42788	1.47129	1.64232	0	1.40866	1.49717	1.26341	2.03513	1.05777	1.30202	2.0116	1.96153	1.44156	0	1.40443	1.42738	1.58831	1.60205	1.28161	1.51269	1.71278	1.37574	1.81536	1.45617	1.51767	0	1.69389	1.77085	1.21692	1.53581	1.88025	1.11736	1.29019	1.85883	0
ZNF330	0.105339	0.121136	0.153182	0.0907175	0.0578631	0.0835244	0.147913	0.202082	0.103034	0.0615453	0.118268	0.069394	0.0957287	0.124277	0.107883	0.169705	0	0.172592	0.17123	0.0378863	0.184564	0.125962	0.059801	0.177892	0.08343	0.0520241	0	0.103963	0.104271	0.101662	0.149231	0.0905092	0.113836	0.161286	0.102085	0.127965	0.127046	0.190784	0	0.119854	0.0792579	0.0612173	0.0929406	0.0378067	0.136127	0.0537909	0	0
IL15	0.0295819	0.0359263	0.0420977	0.0218851	0.0241378	0.0253989	0.0299751	0.0163156	0.0128799	0.0180906	0.0394341	0.0323845	0.0268545	0	0.0161581	0.0286698	0	0.0209995	0.0407206	0.0244119	0.0383831	0.00668758	0	0.00880238	0.026472	0.0137229	0	0	0.0352997	0.0240568	0.0364876	0.0413686	0.0306359	0.0171509	0.041223	0.0155218	0.0528124	0.0397592	0	0.0414666	0.0409564	0.09276	0.0349878	0.0456116	0	0.0395884	0	0
INPP4B	3.17766	3.08407	3.15281	3.03366	2.79569	3.1047	3.14102	3.08391	2.90508	3.09816	3.13887	3.09207	2.78879	2.86799	2.96693	2.82009	0	2.98719	3.23644	2.93857	2.98826	3.13093	2.79986	2.81789	3.02898	3.033	0	3.48485	3.35154	3.0979	3.18558	2.841	3.10262	3.196	3.45943	2.96295	3.26842	3.39487	0	3.17685	2.83163	3.69706	2.98515	3.33156	3.3691	2.7844	2.73132	0
USP38	0.235702	0.210683	0.320508	0.199485	0.266499	0.249886	0.344714	0.338919	0.243971	0.322142	0.246607	0.293641	0.109744	0.156682	0.219196	0.214214	0	0.209048	0.268001	0.224831	0.211085	0.313612	0.198239	0.263816	0.211085	0.232245	0	0.156291	0.30493	0.172151	0.332211	0.387073	0.301756	0.117467	0.288161	0.14133	0.342667	0.357529	0	0.280461	0.194756	0.258383	0.262879	0.200295	0.19814	0.30838	0.0393343	0
GAB1	1.99163	1.69545	2.20808	1.6216	1.33335	1.73102	2.14349	2.15912	1.73266	2.02169	1.95642	2.01703	1.54571	1.73201	1.82704	1.62239	0	1.58203	1.8708	1.54556	1.75653	2.12761	1.69917	1.40769	1.7206	1.92732	0	2.36398	2.33416	1.9909	1.97999	2.19877	2.29119	2.30971	2.40072	1.59773	2.39718	2.38762	0	2.18661	1.56609	2.27656	2.04261	1.75749	2.51544	1.44599	1.96079	0
SMARCA5	0.536763	0.55277	0.555397	0.513084	0.427553	0.537106	0.684786	0.614222	0.451248	0.523821	0.476705	0.455517	0.229151	0.509827	0.484196	0.55799	0	0.387798	0.665266	0.429281	0.570224	0.622675	0.0931714	0.56205	0.48102	0.470564	0	0.443725	0.708248	0.379457	0.605171	0.717359	0.494837	0.459654	0.456451	0.417469	0.541669	0.604752	0	0.560119	0.21444	0.489877	0.594519	0.136306	0.433441	0.482287	0.508981	0
FREM3	0.0281525	0.0145753	0.0403706	0.0841519	0.0222504	0.0168837	0.0344294	0.0516229	0.0323249	0.023564	0.0357499	0.0312538	0.0557398	0.0166515	0.0215035	0.121344	0	0.047259	0.044576	0.0215245	0.045784	0.0714551	0.135214	0.0916794	0.0113766	0.0158931	0	0.0250583	0.0957412	0.0555259	0.0509414	0.0850898	0.0251212	0.0773125	0.0385447	0.0251602	0.0371242	0.0239965	0	0.0463536	0.0196979	0.0494017	0.0677992	0.0519778	0.0361383	0.0281927	0.0569221	0
GYPE	0.0403745	0.0182602	0.0470078	0.0696982	0.071182	0.00900875	0	0.0510191	0.0508583	0.0662391	0.055372	0.018299	0.0214134	0.114063	0.0143143	0.130957	0	0.143169	0.044826	0.0889532	0.0330337	0.0683512	0	0.0367801	0.0455249	0.0529918	0	0.049394	0.0708774	0.0239938	0.0330754	0.0897903	0.0250467	0.013875	0.0452134	0.0584515	0.0416557	0.00969233	0	0.0483355	0.049407	0.0212832	0.0624891	0.0797607	0.0431257	0.0765649	0	0
GYPB	0.0072329	0.01571	0.0330537	0.0422877	0.0110373	0.0235677	0	0.0341638	0.0251977	0.00562215	0.00327345	0.0125202	0.012035	0.0965213	0.0168582	0.0770782	0	0	0.0320345	0.00850765	0.0471528	0.0198691	0	0.0575015	0.00416619	0.00357655	0	0.0080894	0.0314076	0.00597322	0.0254356	0.0513973	0.0109604	0	0.0070629	0.0119036	0.0075986	0.00388969	0	0.0307349	0	0.00964039	0.0479217	0	0.0116363	0	0.0225226	0
GYPA	0.0110061	0.0579892	0.0294861	0.0181785	0.01772	0.0145266	0.026402	0.0363083	0.0236496	0.0269133	0.0233651	0.0253403	0	0	0.0112424	0.0110774	0	0.0252057	0.0345129	0.0184003	0.0165617	0.0781861	0	0.0751838	0.0227534	0.00983312	0	0.0105468	0.0488391	0.0136854	0.036491	0.0351004	0.0240987	0	0	0	0.0285951	0.0114573	0	0.00943759	0.0115638	0.0207327	0.0616438	0.0284083	0	0.0478607	0	0
HHIP	0.0789972	0.124721	0.348173	0.574047	0.336934	0.230551	0.0671849	0.255312	0.242888	0.05554	0.240276	0.202822	0.0357399	0.285859	0.123186	0.23955	0	0.307708	0.337241	0.104418	0.166634	0.24035	0	0.505575	0.129886	0.104904	0	0.139212	0.445309	0.223069	0.202451	0.443458	0.182911	0.127452	0.0932093	0.159392	0.180235	0.137889	0	0.100531	0.154685	0.19201	0.457126	0.0966423	0.2069	0.162794	0.0899286	0
ANAPC10	0.989909	0.908259	1.072	1.0172	0.83506	0.952294	0.928714	1.01178	0.923403	1.16303	1.08474	1.07181	0.791892	0.782765	0.966697	1.00856	0	0.986088	0.860355	1.07097	0.912543	1.07467	0.628314	1.08429	0.905898	0.862142	0	1.05751	0.876657	0.953994	1.02082	1.02455	1.01407	1.29845	0.971488	1.02403	1.06301	0.995751	0	1.00255	0.733204	0.780947	0.848236	0.930588	1.01454	1.22719	1.1566	0
ABCE1	0.403729	0.181753	0.396584	0.325608	0.286394	0.338723	0.503538	0.341838	0.229036	0.320082	0.356223	0.289352	0.177541	0.395939	0.232575	0.19418	0	0.301492	0.298926	0.208708	0.316193	0.32984	0.100245	0.334588	0.322345	0.239945	0	0.263658	0.392161	0.312882	0.384539	0.429093	0.36626	0.261488	0.35769	0.281633	0.377725	0.414896	0	0.339597	0.179152	0.378458	0.361861	0.327461	0.29057	0.357877	0.201572	0
OTUD4	0.557038	0.417271	0.683384	0.575952	0.619206	0.594702	0.866078	0.738102	0.631797	0.588727	0.660892	0.612714	0.365619	0.774862	0.543607	0.463892	0	0.450382	0.63146	0.552759	0.561121	0.791229	0.192261	0.606782	0.599061	0.581877	0	0.685433	0.635254	0.565615	0.682644	0.902879	0.690531	0.763831	0.574936	0.451161	0.983807	0.746477	0	0.55157	0.498798	0.594604	0.641199	0.645454	0.732434	0.527682	0.350753	0
SMAD1	0.834173	0.774116	0.945521	0.718382	0.736655	0.811434	1.40844	0.912593	0.752899	0.830719	0.798631	0.743491	0.488209	0.603364	0.63001	0.813682	0	0.867354	0.826217	0.836766	0.787164	0.885243	0.42875	0.791235	0.830854	0.872189	0	0.906678	0.618769	0.848504	0.940488	0.895957	0.851498	0.938395	0.693871	0.844045	0.890239	0.868155	0	0.868947	0.731386	0.750279	0.729114	0.918681	1.13372	1.14808	0.748123	0
MMAA	0.0396311	0.0727445	0.107453	0.118493	0.0799483	0.116417	0.0874259	0.0932904	0.0989228	0.0835623	0.0793882	0.110267	0.0718427	0.0462226	0.0984979	0.146035	0	0.0532679	0.0574107	0.07419	0.0666617	0.115978	0	0.0948241	0.0756455	0.0509361	0	0.104558	0.0548907	0.0745261	0.0747552	0.118264	0.0642641	0.104315	0.0876641	0.0555772	0.0987366	0.0632416	0	0.0979696	0.124253	0.0470245	0.0801921	0.104394	0.128629	0.141773	0.0398976	0
C4orf51	0	0.0301667	0.0305899	0.0496193	0.0100947	0.0261675	0.0275497	0.0236013	0.0193195	0	0.00983421	0	0	0.0760288	0	0.0611857	0	0.0171606	0.0115296	0.0260558	0.016307	0.0261317	0	0.0471216	0.00429548	0.0138177	0	0.0129611	0.0462271	0.0366856	0.00918899	0.0377637	0.0178825	0.0285689	0.00696592	0.00965829	0.0135581	0	0	0.0155865	0.0259864	0.0138081	0.0284093	0	0	0.0410946	0	0
ZNF827	0.993667	1.15399	1.03215	0.947155	0.982283	1.17591	1.09856	1.16915	1.19003	1.20983	1.08635	1.11655	1.2469	0.774095	1.11672	0.917829	0	0.910904	0.897287	1.08173	1.23833	1.09438	1.21583	1.31512	1.08225	1.06165	0	1.06794	0.775029	0.986411	0.957667	1.04109	1.2711	1.26787	0.982719	1.32913	0.934052	0.994657	0	1.03231	1.10375	0.777987	0.846982	0.82731	1.09055	0.981595	1.19185	0
LSM6	0.170439	0.11835	0.198688	0.157106	0.158253	0.204684	0.33024	0.27923	0.216436	0.174817	0.181895	0.208689	0.144819	0.0830086	0.151788	0.161306	0	0.248255	0.216321	0.110464	0.209827	0.270784	0	0.210261	0.210008	0.170335	0	0.25236	0.177735	0.110097	0.198533	0.286306	0.18569	0.240076	0.116562	0.184661	0.247214	0.218654	0	0.137274	0.115491	0.160657	0.135636	0.168811	0.147205	0.3095	0.114617	0
REELD1	0	0	0.0127457	0	0.00854132	0	0	0	0.00311424	0	0.00278948	0.00960986	0	0	0	0	0	0	0	0	0	0	0	0	0.00699101	0.00322005	0	0	0	0	0.00382417	0.010069	0.00598881	0	0	0	0	0.00634378	0	0.0106817	0	0.0109664	0	0	0	0.0483945	0	0
SLC10A7	0.451973	0.504497	0.479027	0.487421	0.44172	0.293262	0.216544	0.455333	0.394809	0.266964	0.417166	0.44272	0.201164	0.362977	0.422701	0.455134	0	0.33968	0.320247	0.311567	0.485702	0.323811	0.278801	0.537392	0.437156	0.515332	0	0.610292	0.316353	0.404389	0.440418	0.373183	0.482731	0.39308	0.281229	0.475229	0.442975	0.375815	0	0.391427	0.335781	0.377415	0.237538	0.343055	0.375984	0.43099	0.56246	0
TTC29	0.0773064	0.0508184	0.0360166	0.0138808	0.0194022	0.022708	0.0127427	0.0416674	0.0343691	0	0.0598421	0.0768221	0	0.138206	0.107441	0.0160945	0	0.0156748	0.02224	0.0349406	0.115448	0.0724032	0	0.0732512	0.0493909	0.0825304	0	0.0402521	0.0542188	0.0599823	0.0569837	0.0383621	0.0242359	0.0239347	0.105557	0.0358317	0.0287813	0.0373362	0	0	0.00694272	0.0081115	0.0955426	0.0932534	0.0721387	0.114316	0.0737469	0
EDNRA	0.0128515	0	0.00450331	0.0133992	0.0077022	0	0	0.00877677	0.0211112	0	0.00850511	0	0	0.0210645	0.0151939	0	0	0.0421711	0.0041945	0.00563349	0.0187333	0.00620127	0	0	0	0	0	0.0156204	0	0.00608421	0.00729767	0.0150582	0.0119789	0	0.00834911	0.0161161	0.0115041	0.00439678	0	0	0	0	0.0180991	0	0.0161657	0	0	0
TMEM184C	0.221669	0.243405	0.279463	0.287394	0.247653	0.19714	0.231096	0.274139	0.203382	0.154617	0.242838	0.200354	0.0680393	0.281098	0.253795	0.410492	0	0.215993	0.25579	0.137217	0.229466	0.305465	0	0.275892	0.274842	0.12604	0	0.199795	0.248696	0.174167	0.163507	0.348603	0.195655	0.219763	0.163098	0.228011	0.23899	0.227862	0	0.234622	0.150897	0.115461	0.31271	0.0321689	0.263314	0.265697	0.322862	0
PRMT9	0.368829	0.201514	0.521326	0.406082	0.38597	0.334256	0.363717	0.50588	0.474526	0.373912	0.308917	0.279788	0.319912	0.546569	0.428517	0.458047	0	0.553363	0.403242	0.318287	0.456663	0.48824	0.279721	0.588574	0.330687	0.237527	0	0.332545	0.360678	0.397402	0.432553	0.44284	0.412987	0.284087	0.211855	0.313451	0.429979	0.449397	0	0.381458	0.297798	0.295106	0.643995	0.200545	0.371776	0.388674	0.232879	0
ARHGAP10	0.181905	0.0643758	0.196779	0.233287	0.180147	0.176622	0.151047	0.211293	0.201449	0.123077	0.12204	0.1675	0.0826916	0.170707	0.192772	0.14995	0	0.158523	0.128212	0.191909	0.0811987	0.148995	0.100401	0.238621	0.207224	0.158191	0	0.139442	0.274193	0.13351	0.145803	0.148221	0.176535	0.436918	0.107051	0.118311	0.236844	0.096594	0	0.115699	0.121163	0.274381	0.18058	0.130445	0.162979	0.0701287	0.276969	0
NR3C2	1.04301	0.994615	1.08695	1.12036	1.15057	1.0832	1.11475	0.888698	1.01176	1.12786	0.933655	0.959377	1.09408	0.578664	0.983675	0.779805	0	1.03912	1.09726	0.959617	0.829339	1.13611	1.04132	0.966669	1.06809	0.958761	0	1.27057	0.691911	1.02854	0.863486	0.94939	1.02604	1.20942	0.911614	0.964832	1.14227	1.05588	0	1.11962	0.738634	0.875239	0.851343	0.983383	1.23708	0.843373	1.04782	0
IQCM	0.0130506	0	0.0397198	0.0653963	0.0292078	0.0171148	0	0.0273844	0.020233	0.0363509	0.0197527	0.0273019	0.018262	0.0453894	0.0519507	0.0320107	0	0	0.00985814	0.0175307	0.0184143	0.0232622	0	0.0323833	0.0243152	0.0164024	0	0.0358576	0.0349979	0.0230281	0	0.0175996	0.0201235	0.0164972	0.00732606	0	0.0130026	0.0441326	0	0.0456782	0	0	0.0495313	0	0.0140905	0.0659908	0.180895	0
DCLK2	1.33523	1.81202	1.96689	2.03107	2.11995	1.85015	1.91561	1.92525	2.25296	1.77989	1.76999	1.99105	1.88084	1.96889	1.83308	1.93935	0	1.67629	1.77701	1.84686	1.87679	1.5633	1.64545	2.164	1.89657	1.50525	0	1.30205	1.88711	1.73754	1.93049	1.89587	1.89717	1.8483	1.94487	2.00733	1.95897	1.89839	0	1.75537	1.93433	1.96419	1.79636	1.97656	1.33432	1.4542	2.13476	0
LRBA	1.59436	1.64492	1.7427	1.62041	1.51032	1.68938	1.56681	1.56496	1.65227	1.73575	1.53516	1.54318	1.42295	1.70616	1.54679	1.49929	0	1.63065	1.51399	1.51348	1.65288	1.74759	0.739989	1.63045	1.7736	1.61663	0	1.74717	2.0104	1.48904	1.61652	1.87434	1.79875	1.81367	1.7393	1.49749	1.78956	1.61055	0	1.86702	1.2889	1.88345	1.54151	1.51201	1.53611	1.46616	1.44533	0
RPS3A	0.0546821	0.0992801	0.180719	0.105626	0.167708	0.0490837	0.269958	0.38664	0.171325	0.0330966	0.0744953	0.0980928	0.112654	0.277958	0.187204	0.189488	0	0.14238	0.306804	0.0903689	0.208065	0.186916	0.174895	0.326256	0.0583478	0.0519505	0	0.0826002	0.148439	0.0719433	0.153896	0.154021	0.131484	0.08818	0.0383726	0.0900122	0.525051	0.258411	0	0.154779	0.101642	0.107984	0.214638	0.0632314	0.126281	0.126714	0.127618	0
SH3D19	0.829511	0.655981	0.717112	0.718872	0.599603	0.654779	0.293668	0.838429	0.716865	0.635276	0.551206	0.684121	0.344982	0.490581	0.605249	0.595323	0	0.74682	0.75163	0.725572	0.697039	0.809776	0.241053	0.631058	0.867229	0.865749	0	0.727851	0.870059	0.601602	0.597217	0.645493	0.761778	0.472427	0.814035	0.552433	0.616076	0.7243	0	0.702768	0.75672	0.58098	0.780234	0.441167	0.721552	0.745822	0.873635	0
PRSS48	0.0141673	0	0.0360799	0.0180988	0.0166888	0.00944031	0.0136781	0.02727	0.0098016	0	0.00412216	0.00941689	0	0	0	0.0703013	0	0.0606224	0.0372189	0	0.0126449	0.0347602	0	0.0636196	0.00528525	0	0	0.0297881	0.105989	0.0223714	0.00653983	0.00797701	0.0122874	0	0	0.00687495	0.0221879	0.00898982	0	0.00720994	0.0262266	0.0234924	0.0323547	0.0279295	0	0	0.0398976	0
FAM160A1	0.0214677	0.012358	0.0471267	0.0230521	0.0254085	0.00703071	0	0.019361	0.030688	0.028735	0.0152205	0.0411856	0	0	0.0154373	0.0196825	0	0	0.0407737	0.00671321	0.022153	0.028785	0	0.0298224	0.0229233	0.0358861	0	0	0.046044	0.0158994	0.0159409	0.0338766	0.0106249	0	0.0133584	0	0.0289608	0.016893	0	0.0212932	0.0187305	0.0324299	0.0248446	0	0.0102302	0.0542476	0.071792	0
GATB	0.273592	0.257155	0.323464	0.239429	0.281901	0.266346	0.409156	0.309016	0.363489	0.361086	0.306099	0.323884	0.21651	0.301205	0.310529	0.280781	0	0.378233	0.326929	0.264518	0.256599	0.413217	0.234313	0.282136	0.267647	0.271541	0	0.390326	0.279283	0.332785	0.378838	0.403559	0.473026	0.503625	0.336487	0.37234	0.395217	0.332731	0	0.333675	0.327962	0.238556	0.293598	0.316974	0.216784	0.400035	0.461021	0
FBXW7	1.51708	1.52492	1.66231	1.86638	1.94275	1.87993	1.60856	1.63273	1.67028	1.59542	1.78422	1.58923	1.57992	1.69888	1.53563	1.65484	0	1.78609	1.76584	1.71454	1.67583	1.6629	0.833868	1.69996	1.87224	1.78165	0	1.82856	1.98705	1.48833	1.633	1.67361	1.5902	1.68749	1.7272	1.62678	1.66261	1.67687	0	1.55506	1.41823	1.4733	1.72474	1.41309	1.63271	1.36585	1.45006	0
TMEM154	0.00723722	0.019687	0.0353909	0.0170658	0.0361297	0.0186254	0.0281357	0.032577	0.00807865	0.0113289	0.00389618	0.00941689	0.0168204	0.0236324	0	0.0357801	0	0.016869	0.0125926	0	0.00924682	0.0494669	0	0.0244817	0.00521735	0.0209112	0	0.0159913	0.031504	0.0179313	0.0261748	0.0400397	0.0292587	0	0.0147681	0.0211017	0	0.0165132	0	0.0136679	0	0.0138081	0.0219851	0	0.0212633	0	0	0
TIGD4	0.0950079	0.0600632	0.0957399	0.103095	0.0571571	0.0567007	0.108468	0.0586555	0.0695192	0.0305676	0.069256	0.119003	0.0287698	0.0604	0.0758456	0.0487276	0	0.0640869	0.0996857	0.0439958	0.0655458	0.116598	0	0.118938	0.0972362	0.124897	0	0.130351	0.0756378	0.0559054	0.0818521	0.0669974	0.131606	0.143458	0.101901	0.0917835	0.0597224	0.116785	0	0.122076	0.0647017	0.0900093	0.0539481	0.0695499	0.133777	0.0887324	0	0
ARFIP1	0.491014	0.454826	0.558323	0.528144	0.534484	0.634983	0.582699	0.497788	0.464368	0.55976	0.52431	0.521138	0.380842	0.528735	0.475739	0.460176	0	0.423214	0.566383	0.597411	0.611974	0.572524	0.180874	0.517052	0.55665	0.431475	0	0.536761	0.333993	0.627521	0.446365	0.411014	0.562819	0.452072	0.447064	0.510405	0.533967	0.620572	0	0.443645	0.450276	0.367574	0.418514	0.504953	0.43273	0.502242	0.418049	0
FHDC1	0.0102046	0	0.00828989	0.0105264	0	0.0120852	0	0.00374104	0.00924142	0.0268173	0.00261732	0	0	0.0194055	0.0109115	0	0	0	0.00735562	0.00499818	0.0058694	0.0146188	0	0	0.00662344	0.0109923	0	0	0.00775967	0	0.0119472	0.0115608	0.00962736	0.00928277	0.0113911	0	0.00319797	0.0200027	0	0.00718727	0.0131583	0	0	0	0.0148811	0	0	0
TRIM2	1.64984	1.78279	1.89233	1.77317	2.05297	1.76244	1.8845	1.8226	1.84262	1.87784	1.71638	1.78711	1.76327	1.74713	1.66528	1.76312	0	1.72508	1.87831	1.67746	1.82041	1.71568	0.987946	1.83788	1.85219	1.57378	0	1.71234	1.45997	1.67257	1.83084	1.72858	1.74633	1.60577	1.71216	1.84731	1.82917	1.88098	0	1.65839	1.72054	1.75926	1.65101	1.5981	1.71935	1.67578	1.89952	0
MND1	0.0291351	0.0371761	0.0315045	0.0292947	0.0540067	0.0177782	0.0361243	0	0.0373195	0.00706052	0.0320465	0.0139171	0.0202891	0.146619	0.0401205	0	0	0.0206783	0.0289905	0	0.0144014	0.0300234	0	0	0.00864738	0.00401915	0	0	0.0282753	0.0427352	0.0178452	0.0502301	0.0160361	0	0.0233262	0.016964	0.0258919	0.0359181	0	0.0335814	0.0493511	0	0.0270546	0	0.0227251	0.0243672	0.073763	0
TMEM131L	0.269639	0.51076	0.66146	0.411229	0.295736	0.355332	0.497823	0.506069	0.450615	0.679315	0.301381	0.514759	0.134295	0.460765	0.423533	0.426837	0	0.227925	0.525445	0.368809	0.534746	0.497599	0.428188	0.452224	0.481869	0.252607	0	0.304185	0.35554	0.391778	0.492284	0.465895	0.544065	0.752886	0.571117	0.52894	0.537138	0.661109	0	0.618613	0.436434	0.575866	0.475867	0.357164	0.533517	0.337403	0.399172	0
TLR2	0.0056967	0	0.00314865	0	0	0	0.00756469	0.0170609	0.0157955	0	0.00963922	0.0109701	0	0	0	0	0	0	0	0.0100764	0.00435686	0.00396298	0	0	0	0	0	0	0.00698605	0.0139124	0.00799736	0.0143914	0.00217208	0	0	0	0	0	0	0	0	0.010793	0	0	0	0	0	0
RNF175	1.05431	0.611653	0.924207	0.621461	0.66855	0.774274	1.04949	0.751763	0.906062	0.798809	0.926839	0.98625	0.602026	0.788176	0.849366	0.869351	0	0.849709	0.824092	0.783026	0.983625	0.895116	0.308891	1.00238	0.796225	0.830081	0	0.767229	0.45888	0.735486	0.767184	0.8033	0.943243	0.766168	0.766303	0.918473	0.679941	0.851182	0	0.726145	0.725902	0.662479	0.826448	0.771633	0.7245	0.847443	0.710275	0
SFRP2	0	0	0	0.0120791	0	0.0130339	0.0122191	0	0.00414517	0	0	0	0	0	0	0	0	0	0.00582501	0	0.012642	0	0	0.0166046	0.00393209	0.00584045	0	0	0	0	0.0316748	0	0.00148242	0	0	0	0.00581193	0.00272195	0	0.010978	0	0	0	0	0	0	0	0
DCHS2	0.856982	1.28071	1.03725	0.730191	0.732238	1.02587	0.848544	0.919309	0.864837	1.26371	0.812598	0.818553	0.803563	0.418329	0.972166	0.700587	0	0.565298	0.911304	1.02803	0.929524	0.83772	0.476755	0.898942	0.984569	0.869555	0	0.905764	0.704529	0.682895	0.473597	0.394645	1.04434	1.22046	0.846155	0.913594	0.888692	0.735421	0	0.934505	0.852335	0.762572	0.436434	0.413961	0.756041	0.801961	1.14812	0
PLRG1	0.198405	0.122398	0.310316	0.260086	0.288454	0.242358	0.325356	0.38993	0.269764	0.20067	0.233433	0.229308	0.13242	0.257393	0.176272	0.262779	0	0.173853	0.294867	0.16501	0.262369	0.290268	0	0.262179	0.20111	0.22731	0	0.221941	0.299335	0.198507	0.204954	0.184672	0.241312	0.237755	0.216307	0.119309	0.288682	0.313571	0	0.207849	0.108799	0.265274	0.24203	0.129105	0.194984	0.258102	0.25313	0
LRAT	0.0211339	0	0.010653	0.0175804	0.0284714	0.00775962	0	0.00462394	0.00595238	0	0.0157501	0.00681766	0	0	0	0	0	0	0.0070515	0.0320068	0.0103388	0.00634679	0	0	0.00246531	0.00518695	0	0.0201682	0.0177195	0	0.0102315	0.0359075	0.00290932	0	0	0.00464967	0	0.00448818	0	0	0	0.00866055	0	0	0.0122227	0	0	0
RBM46	0.0056967	0	0.00436277	0	0.0123674	0	0	0.0073205	0	0	0	0	0	0.0265856	0	0	0	0.0109126	0	0	0.00505811	0	0	0	0	0	0	0	0.00796656	0.00640973	0	0	0	0	0	0	0.0039284	0.00299146	0	0.00990576	0	0	0.00287774	0	0	0.0135189	0	0
MAP9	0.714106	0.547178	0.622377	0.367926	0.539503	0.636844	0.786145	0.61144	0.52179	0.523396	0.569581	0.555225	0.478435	0.630275	0.484689	0.733725	0	0.667655	0.677024	0.434113	0.507831	0.711864	0.341595	0.623837	0.569631	0.512497	0	0.675743	0.632943	0.420512	0.620488	0.657862	0.515927	0.670351	0.52092	0.440818	0.750259	0.663506	0	0.64249	0.413485	0.613175	0.553046	0.386379	0.636215	0.467228	0.474808	0
GUCY1A1	0.130556	0.0783394	0.110657	0.106471	0.107133	0.136933	0.0590845	0.100939	0.0669915	0.0556075	0.0821298	0.135598	0.109231	0.0517639	0.104667	0.0760748	0	0.149896	0.12143	0.108485	0.0626513	0.108054	0	0.0701331	0.139305	0.107382	0	0.0910767	0.138405	0.0933392	0.157183	0.136937	0.083079	0.129679	0.104775	0.103201	0.0935136	0.114869	0	0.128204	0.0750044	0.0779348	0.0515957	0.0312316	0.0836142	0.12193	0.127793	0
GUCY1B1	0.766949	0.64928	0.704092	0.591033	0.567406	0.67796	1.11832	0.807186	0.581478	0.638517	0.828902	0.643944	0.484424	0.662627	0.489568	0.516529	0	0.561834	0.789018	0.628022	0.653415	0.737213	0.542379	0.659156	0.871724	0.751896	0	0.942737	0.658564	0.52157	0.87086	0.582292	0.710247	0.536034	0.702225	0.472088	0.854736	0.813364	0	0.575123	0.309698	0.630735	0.632849	0.671667	0.846326	0.583313	0.555524	0
ASIC5	0	0	0.00269439	0.0162222	0	0	0.0132626	0	0	0	0.00206726	0.00958877	0	0	0	0	0	0	0	0	0	0.0101082	0	0.0327273	0	0.00970503	0	0	0	0.00713879	0	0	0.00161631	0	0.0067792	0	0	0.0071711	0	0	0.0137756	0	0	0	0	0.0122086	0	0
TDO2	0.599905	0.44558	0.439929	0.263808	0.300033	0.294467	0.168875	0.388496	0.338866	0.643062	0.320965	0.393609	0.160488	0.364183	0.309807	0.251356	0	0.269045	0.333728	0.317421	0.54212	0.574812	0.143397	0.597361	0.414288	0.467343	0	0.319904	0.273675	0.328737	0.350506	0.34733	0.187002	0.350862	0.325384	0.411471	0.217815	0.344914	0	0.55788	0.205809	0.264501	0.222819	0.480279	0.353665	0.350712	0.230635	0
CTSO	0.0491058	0.020814	0.0370503	0.00635657	0.0136499	0.029801	0	0.0299474	0.0238641	0.0287953	0.0266312	0.0181073	0	0.0209347	0.0118644	0.073571	0	0.0645097	0.0310577	0.0339516	0.0293183	0.0258971	0	0.0160213	0.0403337	0.0275276	0	0.00973611	0.0220283	0.0255464	0.0439044	0	0.0104941	0.0304326	0.0234399	0.0243963	0	0.0116325	0	0.0116092	0.0333881	0.018663	0.019489	0.0235124	0.00843492	0.0423362	0	0
PDGFC	0.0699153	0.0512573	0.0323091	0.053994	0.0452114	0.0317947	0.0138545	0.0350084	0.0385224	0	0.0308137	0.0351986	0.0916767	0.0245169	0.00477915	0.0277413	0	0.0621609	0.0365228	0.0209666	0.0288562	0.0363283	0	0.0361388	0.0230387	0.034473	0	0.0229586	0.0321947	0.0539448	0.0369973	0.0255581	0.0409098	0.010079	0.0138862	0	0.0400381	0.0300512	0	0.00718727	0.0568403	0.0179844	0.0229328	0.07317	0.0185515	0	0	0
GLRB	0.812374	0.717082	0.849212	0.843848	0.781651	0.899941	0.867884	0.799315	0.775982	0.981054	0.858299	0.701058	0.59402	1.055	0.733204	1.06878	0	0.699171	0.922147	0.611323	0.866454	0.817869	0.258533	0.691854	0.812167	0.756526	0	0.823364	0.668997	0.738057	0.765433	0.786008	0.861674	0.989638	0.704468	0.703374	0.86935	1.02993	0	0.972227	0.650871	0.653349	0.696637	0.634312	0.777843	0.779605	0.81444	0
GRIA2	2.8376	2.63885	2.80401	2.77669	2.74474	2.81498	2.74752	2.76434	2.57839	2.65111	2.67512	2.64985	2.32838	2.87334	2.53571	2.70489	0	2.84023	2.7376	2.58776	2.7538	3.01291	2.2759	2.62668	2.7101	2.88173	0	2.91959	2.90092	2.61198	2.70367	3.03091	2.5913	2.61418	2.9095	2.53401	2.86401	2.78458	0	2.92334	2.50042	2.87374	2.87153	2.70791	2.68872	2.65454	2.48352	0
TMEM144	0.161366	0.470668	0.40936	0.453214	0.197379	0.466875	0.702077	0.414707	0.311568	0.375242	0.309993	0.462665	0.355885	0.361122	0.278822	0.531341	0	0.168601	0.471169	0.199441	0.410232	0.311848	0.383025	0.488393	0.528679	0.357619	0	0.611929	0.434799	0.296527	0.271109	0.376951	0.156792	0.275149	0.1998	0.265243	0.444746	0.38615	0	0.36499	0.412443	0.34119	0.175233	0.214242	0.318122	0.273688	0.521221	0
RXFP1	1.59826	1.75153	1.84734	1.67197	1.84529	1.75093	1.8515	1.70226	1.94253	2.05027	1.99242	1.72863	1.78383	1.79698	1.81079	1.92339	0	1.9624	2.03506	2.08772	1.68286	1.47469	0.776033	1.73707	2.08107	1.5346	0	1.80494	2.08838	1.78375	1.65221	1.8147	1.97735	1.964	1.79577	1.7967	2.099	1.79047	0	1.63489	2.02833	1.62296	1.88053	1.32745	2.15703	1.79422	1.90939	0
C4orf46	0.0873398	0.0135073	0.0255815	0.036563	0.0115741	0.0302966	0.0482668	0.0706317	0.0174666	0.0471642	0.0300425	0.00536685	0.0172603	0.0245169	0.0208531	0	0	0.0152963	0.0127193	0.0248084	0.0209581	0.0574935	0	0.047314	0.0178238	0.00763139	0	0.0478907	0.0384265	0.029902	0.0352737	0.038673	0.0440472	0.01127	0.0145448	0	0.024267	0.0185527	0	0.0280604	0	0.0405394	0.0352198	0	0.030121	0.0121586	0.0748049	0
ETFDH	0.715043	0.51328	0.730457	0.676242	0.556695	0.659575	0.533044	0.705327	0.678733	0.497104	0.625453	0.61578	0.409346	0.876245	0.72657	0.691331	0	0.615693	0.638518	0.700573	0.659849	0.839463	0.183996	0.783538	0.467504	0.529633	0	0.528661	0.677184	0.386397	0.616701	0.975076	0.673273	0.569958	0.463851	0.464284	0.575937	0.673142	0	0.710732	0.585932	0.703966	0.762972	0.312296	0.437327	0.715039	0.517266	0
PPID	0.283438	0.252015	0.371156	0.254178	0.183271	0.281281	0.941198	0.314185	0.277045	0.242322	0.229149	0.209375	0.112825	0.381167	0.183263	0.207746	0	0.264392	0.373909	0.215371	0.335654	0.363373	0	0.317095	0.417877	0.187332	0	0.295338	0.33669	0.213321	0.348481	0.418488	0.339334	0.3683	0.332671	0.269195	0.421828	0.323541	0	0.320808	0.202458	0.345533	0.340637	0.487773	0.470195	0.274157	0.186432	0
FNIP2	1.15126	1.12614	1.06384	0.799808	0.896846	1.01108	1.10136	1.13366	0.920218	1.27739	1.13143	0.956381	1.09047	0.624803	1.10908	0.818553	0	0.838277	1.02246	0.993436	1.09708	1.3634	0.814733	0.81451	1.00592	1.03097	0	1.16092	0.981729	0.942115	0.929897	1.04814	1.2598	1.11399	1.04145	0.969848	0.932783	1.13031	0	0.927951	0.895187	0.910938	0.796909	0.87132	1.17371	1.24443	1.21155	0
C4orf45	0.0755697	0.0371105	0.145356	0.119556	0.225663	0.159226	0.0696243	0.110994	0.123578	0.0912621	0.082567	0.0882046	0.0749959	0.0767029	0.0780516	0.171917	0	0.221595	0.122245	0.0791743	0.0746301	0.192232	0	0.10358	0.0451526	0.0518245	0	0.0386618	0.173399	0.139093	0.0446976	0.153984	0.100001	0.0195831	0.0432109	0.060801	0.0563557	0.107592	0	0.109779	0.0556804	0.0801571	0.199738	0.0324364	0.0138394	0.186952	0.0441115	0
RAPGEF2	2.05287	2.0143	2.30822	2.06159	2.03135	2.16385	2.39201	2.32269	1.96953	2.23079	1.84855	2.18197	1.85839	2.02352	1.85094	1.91157	0	1.89936	2.16663	1.90926	2.14637	2.20899	1.91475	1.97103	2.28986	2.27969	0	2.40652	2.44466	2.10533	2.22944	2.10563	2.30449	2.24165	2.31758	1.9585	2.41714	2.42932	0	2.2902	1.86748	2.6362	2.09726	2.31673	2.19609	1.90393	1.78579	0
FSTL5	0.129368	0.105137	0.216304	0.413213	0.350074	0.13654	0.10027	0.208579	0.247135	0.133384	0.1438	0.153771	0.219887	0.255794	0.11263	0.303087	0	0.215475	0.137975	0.0915591	0.150297	0.129112	0	0.253927	0.310038	0.130842	0	0.203462	0.247049	0.281919	0.229446	0.350369	0.119064	0.0773768	0.187132	0.132282	0.160411	0.142759	0	0.238862	0.102518	0.268437	0.141372	0.362211	0.164355	0.165425	0.305959	0
NAF1	0.804512	0.637398	0.93223	0.873396	0.716383	0.874173	0.874435	0.972978	0.765285	0.919053	0.888865	0.802214	0.613116	0.790345	0.682064	0.887034	0	0.686943	0.91144	0.788852	0.901296	0.982284	0.201836	0.924063	1.0671	0.606657	0	0.913135	0.967257	0.771145	0.92996	0.956599	0.869969	0.98927	0.954066	0.753801	0.932957	0.790121	0	0.858096	0.481287	0.651343	0.903088	0.597294	0.699676	0.670339	0.963955	0
NPY1R	1.48575	1.11226	1.55789	1.28938	1.13821	1.43129	0.835231	1.23149	1.23185	1.21013	1.54986	1.27604	1.09272	1.51735	1.4189	1.46521	0	1.43066	1.37097	1.3717	1.34235	1.47459	0.699852	1.39091	1.34257	1.20773	0	1.33218	0.936438	1.08379	1.18166	1.26755	1.2943	1.02913	0.980868	1.23126	1.30805	1.03991	0	1.18417	1.09659	1.12427	1.34536	0.727727	1.2047	0.881021	1.2886	0
NPY5R	0.0651855	0.0148386	0.111973	0.0836194	0.105356	0.0863703	0.0644604	0.104714	0.101377	0.0805911	0.0927474	0.0701943	0.0405084	0.264097	0.0774273	0.175265	0	0.140296	0.0883916	0.124409	0.0777147	0.131903	0.100245	0.243039	0.0874886	0.0963382	0	0.0622097	0.041348	0.0654107	0.123151	0.168356	0.0998405	0.128864	0.0405225	0.0988556	0.104416	0.10858	0	0.0931319	0.108195	0.0594722	0.131476	0	0.0453453	0.0591428	0.0540014	0
TKTL2	0	0	0	0	0	0	0	0.00959406	0.00295323	0	0.00306226	0	0	0	0	0	0	0	0	0	0	0	0	0	0	0	0	0	0	0	0	0	0.00321421	0	0	0.0140573	0	0.0058674	0	0	0	0	0	0	0	0	0	0
TMA16	0.166561	0.107207	0.179855	0.116756	0.12001	0.125852	0.169503	0.163148	0.146387	0.169399	0.167693	0.163461	0.0753742	0.155074	0.107021	0.0777995	0	0.198251	0.177276	0.106492	0.209847	0.207191	0	0.243483	0.185466	0.134045	0	0.219826	0.121416	0.115908	0.148135	0.168051	0.16237	0.0935849	0.127672	0.0783797	0.139548	0.186639	0	0.171082	0.0545807	0.0992333	0.138626	0.0442324	0.0727695	0.196509	0.200904	0
MARCH1	2.46649	2.48676	2.70824	3.06404	2.61982	2.88269	2.96313	2.56458	2.71363	2.80937	2.79075	2.60147	2.43783	2.89297	2.42689	2.46479	0	2.70384	2.63802	2.43716	2.4467	2.59023	2.21393	2.84596	2.86966	2.66103	0	2.83558	2.72601	2.73322	2.81056	2.67698	2.82916	2.54689	3.03195	2.60482	2.95055	3.01059	0	3.06834	2.37377	2.67273	2.75788	2.81904	2.7764	2.26183	2.47563	0
SMIM31	0.00518906	0.00686836	0.0406236	0.0186555	0.00934345	0	0.00978185	0.0134507	0.0223641	0.0166151	0.00447564	0.0227404	0.0265985	0.0916592	0.0144144	0	0	0	0.0110311	0.0103285	0.00689776	0.00899936	0	0.0132178	0.00389278	0.0393611	0	0.00747237	0.016072	0.0039212	0.0202805	0.0570514	0.0301933	0.0108591	0.00674566	0	0.0228221	0.011139	0	0.0166006	0	0.0180001	0.0136676	0	0.00493757	0	0	0
APELA	0	0	0	0.00663707	0.00899641	0	0	0	0	0	0	0	0	0.0217362	0	0	0	0	0	0.0100289	0.00499266	0.00728488	0	0.0164881	0	0	0	0	0	0	0	0	0	0	0	0	0	0.00425433	0	0	0	0.00718499	0	0	0.00615835	0.0121074	0	0
TRIM61	0.0336611	0.022884	0.0194922	0.017369	0.0115949	0.0424424	0.0264661	0.0286739	0.019483	0.0123482	0.00996145	0.0346231	0.0428331	0.0401104	0.012808	0.0386912	0	0.012647	0.00937732	0.00393814	0.0557236	0.0214275	0	0.0768486	0.0094197	0.0126969	0	0.0554166	0.0467128	0.0083574	0.00689647	0.0148544	0.0181133	0	0.0119775	0	0.00571031	0.0275052	0	0.0218682	0	0	0.044294	0	0.00465662	0.0399096	0	0
FAM218A	0.00508323	0.0330086	0.0396763	0.0317569	0.0349282	0.0435894	0.035649	0.0744518	0.0528234	0.0185415	0.0344048	0.0194917	0	0.0110514	0.00870144	0.0677496	0	0.162582	0.051602	0.0164048	0.0267376	0.04577	0	0.086975	0.0100556	0.00825952	0	0.0459477	0.08124	0.046106	0.0231469	0.0732985	0.0307168	0.0457375	0.0201721	0.0350152	0.0534498	0.0339295	0	0.0425153	0	0.0109189	0.0433122	0	0.0164231	0.0910779	0.0215888	0
TRIM60	0	0	0	0.00911266	0	0	0	0	0.00729552	0	0.00360593	0	0	0	0.00644438	0.0128178	0	0.0142281	0.00582997	0	0.0191029	0.00553619	0	0.0158952	0	0	0	0	0.00810709	0	0.0128477	0	0.00465993	0	0	0	0	0	0	0	0	0	0.00626045	0	0.00592541	0.016181	0	0
TMEM192	0.607926	0.560385	0.63876	0.594662	0.459668	0.503545	0.417442	0.63755	0.58214	0.516894	0.527383	0.524047	0.353117	0.779792	0.508062	0.736069	0	0.629339	0.458208	0.568809	0.547281	0.876809	0.697051	0.696576	0.39802	0.472585	0	0.400608	0.483266	0.54827	0.582741	0.599037	0.589134	0.773379	0.446542	0.528231	0.507078	0.569897	0	0.618303	0.51299	0.470483	0.574038	0.414393	0.544121	1.16409	0.269168	0
KLHL2	1.60629	1.50598	1.61342	1.27505	1.38268	1.62746	1.42077	1.70051	1.32738	1.22485	1.36565	1.49657	0.99841	1.68603	1.23926	1.43135	0	1.27599	1.62509	1.403	1.39062	1.73435	0.600804	1.24359	1.41264	1.39526	0	1.76659	1.5572	1.57593	1.69903	1.63692	1.55543	1.22068	1.47301	1.47703	1.55523	1.5532	0	1.59687	1.05655	1.96043	1.55528	1.03662	1.50711	2.17559	1.18322	0
GK3P	0.00514866	0	0.0101897	0.005254	0	0.0113742	0.0975252	0.0273858	0.00822273	0.0190451	0.012904	0.00977315	0	0.0194055	0.0293136	0	0	0.0109126	0.0138755	0.0327874	0.0251587	0.0233202	0	0.0132178	0.0054939	0	0	0	0	0.0153105	0.0182005	0.0181894	0.00463637	0.0195831	0	0	0.0342314	0.0361977	0	0.021072	0.0271983	0.0109189	0.0159823	0	0.0184792	0.0541024	0	0
MSMO1	0.4174	0.351626	0.75448	0.514809	0.631512	0.396497	1.1942	0.765295	0.507143	0.518046	0.588732	0.42425	0.324933	0.424305	0.557234	0.702619	0	0.680537	0.876703	0.508464	0.494707	0.490073	0.100401	0.720739	0.82804	0.342022	0	1.02167	1.72057	0.445461	0.667913	0.835164	0.748613	0.713021	0.278064	0.401908	0.612916	0.429084	0	0.448513	0.357726	0.947239	0.983329	0.205957	0.707823	0.728266	0.373115	0
CPE	1.30832	1.519	1.69708	1.75351	1.82105	1.63298	1.9082	1.54338	1.73626	1.4693	1.44224	1.54832	1.36776	1.52246	1.28915	1.34431	0	1.30112	1.66529	1.36929	1.62819	1.39446	0.96001	1.91626	1.71842	1.47631	0	1.5561	1.43447	1.44428	1.7059	1.53815	1.40234	1.2606	1.38879	1.55848	1.68036	1.77994	0	1.73869	1.46209	1.57887	1.42406	1.49861	1.63032	1.37417	1.87874	0
TLL1	0.668743	0.43446	0.385315	0.146837	0.322167	0.52913	0.297686	0.148807	0.387149	0.360351	0.525053	0.412633	0.458729	0.140972	0.375739	0.863736	0	0.278374	0.217078	0.28812	0.460208	0.49834	0.867284	0.249402	0.475541	0.35688	0	0.491836	0.204788	0.59883	0.0725139	0.183886	0.742813	0.483663	0.179158	0.512544	0.257724	0.041739	0	0.578848	0.46171	0.29779	0.115839	0.0553069	0.294484	0.632636	0.781997	0
SPOCK3	3.08753	2.62957	2.61495	2.30667	1.79851	2.33152	2.61611	2.53143	1.63702	2.36237	2.47761	2.52469	2.11109	2.51294	2.1611	2.05015	0	1.89902	2.40136	2.17805	2.05158	2.74625	2.52942	2.13923	2.5084	2.26563	0	2.82289	2.22606	2.75059	2.95966	2.405	2.7494	2.17902	2.74481	1.88677	2.75489	2.53123	0	2.55541	2.08916	2.92804	2.51276	2.41749	2.70828	2.69794	2.0561	0
ANXA10	0	0.00539374	0.0178233	0.0230992	0.00854132	0	0	0.00725425	0.00286623	0	0.00288552	0	0	0.0321159	0.0119443	0	0	0	0.00711257	0	0.00635678	0.0101258	0	0	0.00866271	0.00255136	0	0.026716	0.0177781	0.00515921	0	0	0.00347971	0	0	0	0	0	0	0.00684407	0	0.0112956	0.00626533	0	0	0.0122086	0	0
DDX60	0.00630212	0.0243756	0.0222002	0.005254	0.0131494	0.0277882	0	0.0262891	0.0132406	0.0305475	0.0104175	0.0297148	0.0168039	0	0.0142168	0.0163793	0	0.0235592	0.00901095	0.0145629	0.0153652	0.015095	0	0	0.014654	0	0	0.00973611	0.0132788	0.0219514	0.0137897	0	0.010568	0	0.0149397	0	0.0129251	0.01455	0	0	0	0.00923596	0.00626045	0	0.0120224	0.0319493	0	0
DDX60L	0.0276798	0.0154326	0.0346324	0.0173463	0.0128797	0.0128358	0	0.0100833	0.0145017	0	0.011427	0.0377189	0.0226066	0.0265856	0.0159847	0.0253363	0	0.0618736	0.0146422	0.0175285	0.0139245	0.00605375	0	0.0456686	0.0285869	0.0212125	0	0	0.0234267	0.0179292	0.00674295	0.00930961	0.00807461	0	0.0136336	0.0236769	0.0212088	0.00765723	0	0.0248714	0	0.0473185	0.0279918	0	0.0161533	0	0	0
PALLD	0.543257	0.326556	0.516603	0.270536	0.268012	0.400182	0.404781	0.50821	0.422601	0.437786	0.327627	0.443919	0.289826	0.386855	0.517246	0.420887	0	0.412473	0.46609	0.414733	0.468575	0.614488	0.200645	0.393798	0.430003	0.331418	0	0.423439	0.487855	0.382727	0.432937	0.51704	0.589955	0.446339	0.492168	0.391511	0.423927	0.511958	0	0.491136	0.410652	0.450463	0.651028	0.308726	0.436063	0.319571	0.410094	0
CBR4	1.06187	0.796265	1.05427	0.948832	0.983922	0.924845	0.823719	1.0512	1.06799	0.89328	1.1425	0.910868	1.01889	1.14048	1.22798	1.14689	0	1.10409	0.940674	0.994513	1.12146	1.07138	0.651901	0.979408	0.842889	0.862989	0	0.616236	0.93986	0.952582	0.909991	1.18407	0.973535	0.864813	0.879566	1.07443	0.998627	0.872929	0	1.0432	0.74148	0.903355	1.16955	0.464338	0.812471	0.989042	1.03057	0
SH3RF1	0.102604	0.130618	0.236242	0.150625	0.181494	0.31412	0.12998	0.237811	0.244924	0.238502	0.142603	0.215462	0.218422	0.0395365	0.0643484	0.105683	0	0	0.158274	0.105354	0.218831	0.101733	0.427235	0.231796	0.269968	0.0987963	0	0.217309	0.140823	0.212197	0.153094	0.087732	0.158729	0.10735	0.0742905	0.228167	0.0983606	0.200889	0	0.180698	0.215556	0.0554568	0.167852	0.173678	0.0224081	0.0821512	0.275757	0
NEK1	1.15789	0.782851	1.17662	1.09076	1.19081	1.05788	0.944532	1.10665	1.06287	1.15999	1.18362	0.978408	1.03684	0.969831	1.05004	1.14019	0	1.08131	0.94336	0.99343	1.10546	1.35463	0.649133	1.21896	1.09527	1.09123	0	1.199	1.1961	1.06707	1.14444	1.16363	0.933542	1.31522	1.007	1.17424	1.01381	1.20181	0	1.23899	0.94556	0.965331	1.12086	1.10112	0.881338	1.32165	1.26518	0
CLCN3	0.841338	0.832145	0.960587	0.740315	0.883755	0.893077	0.99051	0.929758	0.78294	0.883686	0.879855	0.857555	0.68826	0.774627	0.754782	0.790417	0	0.753991	1.091	0.817173	0.960695	0.856815	0.208661	0.924744	0.954837	0.836799	0	1.15339	0.922625	0.684421	0.849146	0.882195	0.91666	0.836143	0.749449	0.741967	0.944815	1.06915	0	1.02265	0.581168	0.819858	0.813847	0.529013	0.80098	0.929793	0.691445	0
HPF1	0.167125	0.199428	0.273361	0.233569	0.250151	0.178638	0.261294	0.349806	0.228684	0.138088	0.208057	0.198977	0.176298	0.297716	0.170601	0.147742	0	0.210077	0.238232	0.188394	0.19248	0.272491	0.181656	0.154034	0.190216	0.152933	0	0.239076	0.142118	0.157403	0.114603	0.155226	0.202363	0.19677	0.120977	0.153174	0.25346	0.238886	0	0.29279	0.144311	0.118891	0.197558	0.124158	0.186193	0.159784	0.115621	0
MFAP3L	0.0969849	0.114448	0.0774135	0.0502749	0.136517	0.127557	0.253389	0.101776	0.0668663	0.0547914	0.0840433	0.0882099	0.0788688	0.159476	0.0520288	0.204336	0	0.0453271	0.0585917	0.0945385	0.0626817	0.121518	0.0957248	0.149363	0.15003	0.0692415	0	0.0976292	0.0605345	0.0949083	0.188638	0.0494785	0.0868769	0.0972635	0.0766041	0.0572127	0.201626	0.0559281	0	0.0943273	0.0378566	0.04902	0.0617047	0.144812	0.121555	0.394349	0.128536	0
AADAT	0.131093	0.0769114	0.10341	0.0382079	0.13049	0.168909	0.156524	0.120325	0.0788041	0.0835403	0.108373	0.15385	0.0667947	0.104891	0.139379	0.01654	0	0.0688635	0.117881	0.118589	0.112256	0.161627	0.100245	0.117766	0.112665	0.0446268	0	0.179661	0.127441	0.0804949	0.0871599	0.101863	0.147237	0.0766065	0.107004	0.104395	0.093745	0.125715	0	0.115467	0.156675	0.0497829	0.189558	0.0302494	0.143442	0.105964	0.0540465	0
GALNTL6	2.89403	2.02261	2.78457	2.3214	2.41693	2.56459	2.25983	2.3042	2.27923	1.95498	2.32184	2.38524	2.5753	2.01895	2.12185	1.62818	0	1.83464	2.05366	2.0034	2.15334	2.61972	2.73322	2.25645	2.25788	2.40151	0	2.1244	2.22807	2.83239	2.73864	1.7641	2.47184	2.29635	2.55395	2.0848	2.14006	2.26251	0	2.49743	1.92987	2.4785	2.35941	2.72912	1.94121	2.27602	1.78387	0
GALNT7	0.239367	0.250539	0.268528	0.198928	0.189108	0.294212	0.161536	0.253002	0.162835	0.168189	0.144198	0.194912	0.157421	0.211081	0.221265	0.0471291	0	0.239074	0.225982	0.216302	0.194004	0.343457	0.059801	0.337576	0.149689	0.222061	0	0.131758	0.140015	0.22356	0.229938	0.142068	0.194814	0.120021	0.127248	0.195796	0.158869	0.222102	0	0.270795	0.275401	0.161986	0.156072	0.0405393	0.124581	0.232992	0.243904	0
HMGB2	0.032104	0.0244262	0.0252586	0.0173192	0.0678989	0.0242004	0.122567	0.0496736	0.0252698	0.023884	0.0268538	0.0267347	0.0219568	0.13836	0.00457752	0.0551453	0	0.0876627	0.0380986	0.0127529	0.0251347	0.0617399	0	0.0321753	0.0430582	0.0296968	0	0.0413293	0.0297465	0.023237	0.0383717	0.0327543	0.0393245	0.111825	0.0345919	0.0222614	0.0515949	0.0386919	0	0.0624114	0.0743415	0.00923596	0.0155166	0.0764343	0.0169648	0.0148447	0.0225226	0
SAP30	0.0571097	0.0186459	0.112185	0.0382507	0.0546524	0.0598699	0.104913	0.068594	0.0564865	0.0212154	0.0569128	0.0567378	0.0274571	0.106857	0.0106123	0.127645	0	0.0629887	0.0924357	0.100553	0.0574336	0.15092	0.110744	0.223113	0.027061	0.0268728	0	0.0271839	0.0410579	0.045463	0.0640459	0.0993053	0.0761086	0.0421725	0.0652466	0.0733675	0.0602986	0.116684	0	0.0450388	0.0316871	0.0749378	0.0510934	0	0.0632788	0.0880935	0.169108	0
SCRG1	0.0459479	0.0287476	0.102986	0.11734	0.0968988	0.0505155	0.0466261	0.0954752	0.0906157	0.0280018	0.0206009	0.0340766	0	0.131964	0.0519901	0.189078	0	0.136677	0.0975034	0.0299958	0.0467137	0.079982	0	0.164692	0.0373313	0.0457168	0	0.0740887	0.15193	0.0538352	0.0803102	0.104799	0.0548976	0.0164972	0.0208779	0.043658	0.0606352	0.0517154	0	0.0471151	0.0542369	0.0444576	0.114707	0.149621	0.0503045	0.109348	0	0
FBXO8	0.0981162	0.0937272	0.156858	0.137119	0.10187	0.1763	0.165778	0.103411	0.0998987	0.139011	0.157461	0.152699	0.0338485	0.065431	0.110441	0.114498	0	0.119858	0.170907	0.0971834	0.119784	0.143524	0	0.175869	0.138253	0.113098	0	0.211982	0.129303	0.118264	0.137399	0.104447	0.114578	0.0757812	0.0614663	0.0799599	0.105395	0.142331	0	0.124174	0.112744	0.150616	0.106202	0.0382709	0.12589	0.0741578	0.0225226	0
CEP44	0.316236	0.204591	0.324659	0.263281	0.116038	0.408757	0.268459	0.330586	0.282167	0.335847	0.344554	0.224114	0.232176	0.275203	0.235325	0.181749	0	0.256942	0.302126	0.202267	0.266395	0.369558	0.341826	0.286727	0.280195	0.25232	0	0.425988	0.336812	0.247209	0.231416	0.220685	0.324104	0.328991	0.326483	0.309825	0.2667	0.303867	0	0.311947	0.212854	0.304028	0.250803	0.268792	0.393915	0.363301	0.259552	0
HPGD	0.00952241	0.00473991	0	0.0145898	0	0.0136035	0	0	0	0	0	0	0	0	0	0	0	0	0	0	0	0	0	0	0	0	0	0.00746936	0.00908546	0.00572788	0	0	0	0	0	0	0	0.00438001	0	0.00950658	0.0120769	0.00635414	0.00330452	0	0	0	0	0
GLRA3	0.210536	0.0791954	0.0923903	0.0572282	0.106669	0.110339	0.174537	0.0798198	0.0396994	0.145829	0.129556	0.0172318	0.0433191	0.0892138	0.0798092	0.0988549	0	0.128138	0.0974662	0.128256	0.0787819	0.0718745	0	0.164327	0.131103	0.0901675	0	0.0836236	0.127912	0.0726809	0.0862736	0.0669372	0.139428	0.155223	0.0292418	0.0943915	0.186245	0.10488	0	0.173484	0.0675063	0.0939212	0.0381345	0.0588081	0.119199	0.0568457	0	0
ADAM29	0.076151	0.0113189	0.0373059	0.0328266	0.0475071	0.00797721	0	0.0202721	0.0143098	0.0128196	0.0114052	0.0240514	0.010734	0.024035	0.0172517	0.0262717	0	0.0409636	0.0229628	0.00541615	0.0312233	0.0264237	0	0	0.0149496	0.0301263	0	0	0.064574	0.0433979	0.0287071	0.0371422	0.0107285	0.0190331	0.0263583	0	0.025128	0.0198537	0	0.0788893	0.0451223	0.0282557	0.022282	0	0.0254511	0.0148447	0.0393343	0
GPM6A	3.33653	3.18129	3.4017	3.25733	3.12485	3.36425	3.53813	3.34647	3.06128	3.25119	3.42661	3.24155	3.12624	3.19768	3.03195	3.1506	0	3.29336	3.46012	3.11638	3.07503	3.14157	3.27905	2.89428	3.41085	3.55438	0	3.43715	3.1133	3.1522	3.20191	3.02514	3.31832	3.24965	3.2941	3.14961	3.37643	3.2823	0	3.13546	3.13487	3.14665	3.13195	3.14274	3.32908	2.93294	3.0455	0
WDR17	1.55516	1.46823	1.81693	1.64118	1.68213	1.64608	1.71104	1.59698	1.50162	1.54804	1.56702	1.76676	1.22874	1.56479	1.43114	1.66362	0	1.66862	1.76263	1.45884	1.54638	1.71243	0.738601	1.79314	1.69858	1.58667	0	1.7219	1.81891	1.49571	1.47021	1.82013	1.60548	1.54362	1.80474	1.31057	1.76836	1.56564	0	1.69533	1.18196	1.41936	1.59996	1.29141	1.68306	1.43021	1.51941	0
SPATA4	0.00639256	0.0116239	0.0125158	0.0307266	0.0245285	0	0.0507109	0.0177013	0.0275753	0.0139836	0.0130437	0.00935189	0	0.0524146	0.00512307	0.00859852	0	0	0.0319892	0.0112004	0.0125952	0.0428684	0	0.0132178	0.0055292	0.0107794	0	0.023713	0.0160664	0.00936689	0.0217263	0.0350094	0.0143872	0.0410637	0	0.0174533	0.0316184	0.0225295	0	0.0125107	0.0611917	0.0283356	0.0231987	0.0491567	0.00922332	0.0523063	0.0215888	0
ASB5	0.0479762	0.0098354	0.0258504	0.0156864	0.00767835	0.00927743	0.0305523	0.0255552	0.0221389	0.0419883	0.0407063	0	0	0	0.0332045	0.0150286	0	0.0181619	0.0407137	0.0281385	0.0182004	0.0243066	0	0.0324998	0.0197033	0.0213966	0	0.013097	0.0349678	0.0126254	0.0111859	0	0.0328069	0.0195735	0.0156539	0.0173863	0.0116101	0.0279332	0	0.0179688	0	0.0111687	0.0304904	0	0.0172427	0.0135189	0.0846091	0
SPCS3	0.414029	0.314354	0.512206	0.45256	0.484083	0.44473	0.539268	0.637975	0.406372	0.444724	0.375122	0.410298	0.193694	0.445618	0.372513	0.464231	0	0.353316	0.530617	0.294581	0.460515	0.548829	0.275297	0.548404	0.405913	0.445453	0	0.539313	0.466187	0.270176	0.5095	0.53829	0.451102	0.465287	0.466027	0.287376	0.667515	0.486946	0	0.709125	0.265858	0.499114	0.434852	0.303862	0.56623	0.448984	0.301433	0
VEGFC	0.293399	0.203099	0.230832	0.0711122	0.0719892	0.205992	0.133972	0.312519	0.123644	0.200752	0.2151	0.392924	0.130404	0.0457481	0.313509	0.2568	0	0.191661	0.335576	0.106458	0.178937	0.356526	0.346559	0.150244	0.210779	0.183579	0	0.164586	0.17227	0.168759	0.0897628	0.0481415	0.341303	0.210316	0.162032	0.236916	0.0968729	0.222073	0	0.259476	0.11126	0.272448	0.134239	0.117548	0.217013	0.0708014	0.202343	0
NEIL3	0	0	0.00535567	0	0	0	0	0	0	0	0.00909702	0.0140306	0	0	0	0	0	0	0	0.0117115	0	0.00300371	0	0	0.00591375	0	0	0	0.00850458	0.00460113	0	0	0.0067637	0	0.0161436	0	0	0.00721044	0	0	0	0	0	0	0.00682507	0	0	0
AGA	0.0632922	0.022074	0.0350828	0.0509661	0.0229145	0.0499147	0.00756469	0.0868387	0.0476442	0.00562215	0.0550878	0.0325613	0.0355783	0.0166515	0.0629514	0.0753241	0	0.197724	0.0747974	0.0779455	0.0774859	0.0998902	0	0.0784848	0.0369674	0.0326632	0	0.0284634	0.0282282	0.0433345	0.0259336	0.0457896	0.0623778	0.0108591	0.0719162	0.0806113	0.0476447	0.0431161	0	0.024378	0.0640689	0.0185338	0.0426148	0.0176502	0.0252807	0.0562088	0	0
TENM3	2.62044	2.80058	2.85549	3.08624	2.94543	2.95767	2.6673	2.78611	3.06182	2.83529	2.90345	2.87366	2.95895	2.8306	2.67248	3.20446	0	2.80308	2.64623	2.67484	2.96269	2.57949	2.65432	2.96458	2.86984	2.68809	0	2.92316	2.62708	2.87026	3.05492	2.91874	2.74344	2.73704	2.75149	2.82872	2.79736	2.86394	0	2.82896	2.70745	2.95108	2.89844	3.25669	2.8306	3.1217	2.94182	0
DCTD	0.151778	0.0725505	0.186501	0.153536	0.146826	0.0993681	0.185652	0.230973	0.178716	0.104039	0.122301	0.0841909	0.0565184	0.14503	0.164663	0.207557	0	0.17277	0.145288	0.103133	0.0724208	0.182052	0	0.123368	0.0772578	0.12193	0	0.125671	0.0498075	0.101595	0.0883005	0.173233	0.136157	0.152589	0.0775761	0.10877	0.102181	0.183001	0	0.116049	0.172521	0.104699	0.153233	0.0520705	0.0841497	0.217246	0.138096	0
WWC2	0.442135	0.331486	0.469703	0.319496	0.337378	0.372832	0.539745	0.439242	0.304721	0.331261	0.442428	0.406295	0.397837	0.475829	0.443377	0.279555	0	0.367627	0.436832	0.405232	0.333694	0.574558	0.278104	0.671988	0.414445	0.473295	0	0.270065	0.420985	0.391302	0.431022	0.550319	0.450306	0.397135	0.512934	0.343733	0.447258	0.45356	0	0.446013	0.333475	0.481683	0.572478	0.340637	0.365535	0.174866	0.747471	0
CLDN22	0	0	0	0	0	0	0	0	0	0	0	0	0	0	0	0	0	0	0	0	0	0	0	0	0	0	0	0	0	0	0	0	0	0	0	0	0	0	0	0	0	0	0.0143548	0	0	0	0	0
CDKN2AIP	0.0448605	0.0309857	0.0477687	0.0120476	0.019364	0.102329	0.15337	0.0783362	0.0652167	0.0862564	0.0760798	0.0807238	0.0364307	0.0194055	0.00338854	0.0821942	0	0.0142281	0.0915547	0.0188163	0.0412721	0.0384721	0	0.0911141	0.0944352	0.0432012	0	0.129619	0.0231028	0.0508081	0.0924055	0.0373793	0.0589804	0.0313134	0.0429215	0.0194682	0.0710166	0.0757162	0	0.0879588	0.0207576	0.0598747	0.00529866	0	0.0796231	0.0814389	0	0
ING2	0.0785853	0.0300121	0.104485	0.0708441	0.0578726	0.0592599	0.143927	0.113938	0.139722	0.0259646	0.0394794	0.0646725	0.0786389	0.133528	0.0488506	0.155311	0	0.113037	0.0799625	0.0363698	0.109721	0.166692	0	0.123919	0.0414634	0.0430831	0	0.0639065	0.0313826	0.0713879	0.143721	0.149427	0.0578213	0.0779652	0.051318	0.105388	0.142874	0.128209	0	0.158724	0.072773	0.0638126	0.081807	0.0381041	0.0602787	0.278497	0.0324577	0
RWDD4	0.106785	0.175898	0.138168	0.0998335	0.157479	0.210637	0.149578	0.186872	0.152178	0.0299403	0.178413	0.145326	0.0873953	0.198588	0.138779	0.327382	0	0.231185	0.246654	0.116967	0.150391	0.186519	0	0.275551	0.128667	0.0998297	0	0.152533	0.128258	0.14674	0.278092	0.245016	0.159505	0.154713	0.100645	0.101229	0.166031	0.184052	0	0.15153	0.0752804	0.153881	0.135754	0.148273	0.183197	0.162821	0.163809	0
TRAPPC11	0.551142	0.390849	0.63961	0.562328	0.533611	0.568071	0.494537	0.611911	0.609895	0.461942	0.566648	0.6478	0.379212	0.833036	0.617938	0.57042	0	0.413355	0.544591	0.445409	0.553979	0.725992	0.147486	0.596024	0.519317	0.465354	0	0.641536	0.590137	0.445663	0.623479	0.905987	0.656171	0.527548	0.586728	0.499798	0.640447	0.614136	0	0.544292	0.463226	0.566693	0.668798	0.261562	0.482813	0.668546	0.453699	0
STOX2	1.45372	1.32872	1.43522	1.22979	1.1715	1.35891	1.48314	1.36298	1.38732	1.45844	1.40841	1.32726	1.14812	1.46381	1.36919	1.31376	0	1.52534	1.44732	1.53119	1.48444	1.61349	1.16833	1.45364	1.41195	1.20675	0	1.2566	0.800651	1.29899	1.46018	1.44497	1.41391	1.53716	1.16744	1.44739	1.34388	1.5127	0	1.49398	1.33503	1.12339	1.20654	1.2985	1.42025	1.49012	1.68418	0
ENPP6	0.020088	0	0.0351333	0.0154811	0.0314961	0.0097633	0	0.0476323	0.0286194	0.0252252	0.0247397	0.00740086	0.0138441	0.0655629	0.0421168	0.0657818	0	0.0526163	0.0312701	0.00576716	0.044378	0.0464792	0	0.0812477	0.00399729	0	0	0.00747237	0.0459452	0.0394536	0.0338352	0.0427198	0.0350164	0.0256046	0	0.0436121	0.057089	0.0122398	0	0.0313857	0.0143201	0.0360553	0.0452851	0.040596	0.0172527	0.0424256	0.0667198	0
IRF2	0.337612	0.321028	0.429032	0.373579	0.239755	0.270471	0.427315	0.402562	0.455754	0.387361	0.241972	0.375515	0.315236	0.287366	0.434756	0.358852	0	0.264078	0.422827	0.448962	0.393069	0.528028	0.212432	0.461249	0.270346	0.165519	0	0.448726	0.210434	0.283168	0.392455	0.413133	0.356349	0.350905	0.339575	0.454041	0.368672	0.459238	0	0.435928	0.350723	0.327236	0.303707	0.152703	0.287296	0.246929	0.679732	0
CASP3	0.131693	0.191741	0.180213	0.119358	0.127558	0.1999	0.261059	0.172225	0.14958	0.193385	0.133377	0.148652	0.0987412	0.10686	0.231491	0.0985579	0	0.13044	0.211882	0.146988	0.17826	0.192932	0	0.277389	0.167502	0.097351	0	0.139881	0.0669572	0.141555	0.221477	0.207401	0.225342	0.217863	0.112287	0.1543	0.169061	0.230668	0	0.120401	0.210378	0.203449	0.11792	0.106315	0.117443	0.223354	0.0877202	0
PRIMPOL	0.198925	0.166015	0.373012	0.206685	0.242333	0.331493	0.317426	0.496645	0.256195	0.284219	0.234313	0.16576	0.0945227	0.270832	0.3543	0.146174	0	0.331852	0.297495	0.221265	0.274091	0.464759	0.122578	0.263795	0.228892	0.269874	0	0.220541	0.149083	0.22125	0.260285	0.24008	0.431172	0.231821	0.201128	0.223252	0.237759	0.377239	0	0.312098	0.326442	0.286575	0.325421	0.174684	0.320544	0.285345	0.101034	0
CENPU	0.00815149	0	0.0181756	0.0089908	0.0225739	0.0131733	0.0199996	0.0112437	0	0.0211154	0.0119593	0.0098818	0.0119107	0	0.0200378	0	0	0	0.0221519	0.0250419	0.00483587	0.0119611	0	0	0.00411893	0	0	0	0	0.00993783	0.0065277	0.00747843	0.0147864	0.0526678	0.0194435	0.0104916	0.00606139	0	0	0.0126022	0	0.0199833	0.00892949	0	0	0	0	0
ACSL1	0.178311	0.209292	0.221581	0.0745676	0.138601	0.217655	0.200336	0.248376	0.165894	0.186145	0.235203	0.164254	0.0998294	0.212901	0.190383	0.33673	0	0.16944	0.206183	0.171452	0.156763	0.237903	0.091888	0.282558	0.149987	0.129013	0	0.17646	0.196964	0.146241	0.242292	0.253923	0.215704	0.0967984	0.128954	0.11214	0.105623	0.199858	0	0.227867	0.146876	0.104841	0.180346	0.141132	0.146217	0.500973	0.157842	0
SLC25A4	0.204218	0.164298	0.385659	0.262814	0.205239	0.179569	0.704867	0.500777	0.316938	0.201557	0.263319	0.165879	0.249379	0.46663	0.163211	0.23579	0	0.210528	0.520009	0.177705	0.275922	0.377184	0	0.376003	0.358106	0.223934	0	0.383672	0.205199	0.169374	0.488905	0.515289	0.283465	0.212422	0.136774	0.115612	0.513239	0.383028	0	0.350971	0.269879	0.373153	0.347131	0.0633707	0.379399	0.472693	0.128423	0
CFAP97	0.210734	0.0747069	0.208838	0.164307	0.121257	0.183212	0.211901	0.183284	0.147266	0.121456	0.18104	0.136716	0.0834443	0.228587	0.130724	0.199762	0	0.23871	0.210781	0.0693687	0.1871	0.248133	0	0.302109	0.154922	0.186623	0	0.17583	0.136753	0.0895254	0.131139	0.189969	0.149179	0.152142	0.0873385	0.139403	0.21454	0.180989	0	0.087631	0.196955	0.174288	0.161604	0.102943	0.083026	0.274567	0.0657859	0
SNX25	0.238076	0.298988	0.316321	0.362543	0.562798	0.348971	0.438387	0.241919	0.501639	0.413755	0.282717	0.279986	0.321106	0.382794	0.34078	0.230865	0	0.170711	0.317044	0.317362	0.426529	0.438434	0	0.551224	0.395433	0.260488	0	0.358629	0.50617	0.20971	0.506135	0.341919	0.239805	0.490356	0.345655	0.571599	0.319328	0.350088	0	0.498822	0.495316	0.275736	0.403119	0.333418	0.310684	0.409143	0.430368	0
LRP2BP	0.426451	0.46115	0.560835	0.333106	0.338846	0.321131	0.465154	0.422083	0.481175	0.370605	0.36413	0.437147	0.432728	0.249908	0.510977	0.571014	0	0.448531	0.379418	0.395815	0.551722	0.499615	0.227542	0.380585	0.393507	0.36984	0	0.544097	0.529048	0.361476	0.351994	0.536049	0.346797	0.372657	0.272444	0.25931	0.352044	0.19729	0	0.404227	0.349036	0.444334	0.53476	0.118173	0.321068	0.768897	0.343974	0
ANKRD37	0.0245546	0.0608979	0.0979366	0.0823312	0.135877	0.0263795	0.189228	0.117729	0.149822	0.031402	0.0647976	0.0604492	0.039867	0.136519	0.0628348	0.134533	0	0.0670919	0.112158	0.106017	0.0315821	0.0965644	0	0.138756	0.104949	0.0524497	0	0.0776201	0.101996	0.106886	0.146134	0.169927	0.0668091	0.120106	0.0677832	0.0760178	0.227884	0.0988603	0	0.0355475	0.0361977	0.0694747	0.0967915	0.080613	0.120721	0.101303	0.0748049	0
UFSP2	0.148792	0.152592	0.197581	0.292994	0.129837	0.145932	0.211328	0.204735	0.132802	0.16089	0.118253	0.13806	0.0342212	0.0629181	0.10805	0.164622	0	0.140261	0.209833	0.0862248	0.168007	0.149632	0	0.205034	0.160348	0.128633	0	0.148037	0.171407	0.110467	0.197366	0.183813	0.114646	0.141665	0.112286	0.111154	0.14349	0.158333	0	0.093638	0.10928	0.159919	0.226789	0.100419	0.102698	0.237321	0.184679	0
C4orf47	0.197802	0.431592	0.761576	0.552927	0.458086	0.366705	0.840089	0.671122	0.529731	0.386608	0.423945	0.551099	0.412727	0.722847	0.424212	0.696537	0	0.542346	0.708723	0.284523	0.486416	0.642015	0.195066	0.84432	0.404824	0.3663	0	0.522541	0.42792	0.488125	0.612124	0.744381	0.53196	0.676355	0.339703	0.43951	0.74736	0.7733	0	0.630476	0.55059	0.473035	0.719168	0.174954	0.669914	0.787015	0.626613	0
CCDC110	0.00791101	0.0414726	0.0423047	0.0701789	0.00512568	0.0283177	0.0685184	0.0494505	0.0419167	0.0205982	0.0531237	0.0171681	0	0.0738423	0.0237482	0.0349339	0	0.0680669	0.0220365	0.0391045	0.0377062	0.0533895	0	0.0849526	0.023299	0.0350427	0	0.0374595	0.0470577	0.0541837	0.0363757	0.0943949	0.0209654	0.0816856	0.0157525	0.0305053	0.0238174	0.0316063	0	0.0385032	0.0457859	0.0313656	0.0550571	0.101859	0.0307125	0.0786778	0	0
PDLIM3	0.018882	0	0.0149193	0.0597555	0.0169883	0.0131733	0.0255501	0	0.0292049	0.00994256	0.00687104	0	0	0	0.00899614	0	0	0.0109126	0.00369333	0.0367431	0.00631149	0.00925363	0	0.0604397	0.0150444	0	0	0	0.0374311	0.0180597	0.00807528	0.00694933	0.0116226	0.0311758	0.00732606	0	0.0146436	0.0434291	0	0.00867388	0	0	0.0144443	0.0494394	0.0183268	0.0121074	0	0
SORBS2	3.51355	3.71636	3.6659	3.90446	3.92805	3.56736	3.82893	3.56401	3.91667	3.80444	3.61074	3.95529	4.00489	3.67543	3.6917	3.78441	0	3.54947	3.46955	3.55804	3.94727	3.3883	3.90027	3.89343	3.73088	3.35012	0	3.48659	3.59772	3.54688	3.72893	3.64594	3.53067	3.69473	3.64829	3.96245	3.65896	3.67507	0	3.5809	3.93847	3.66575	3.54296	3.97648	3.51477	3.41522	3.71713	0
TLR3	0	0.00685077	0.00721951	0	0	0	0.0119345	0	0	0	0	0	0	0	0	0	0	0	0	0	0	0	0	0	0	0.00617223	0	0	0.0119386	0	0	0	0.00383696	0	0	0	0	0.00798862	0	0	0	0	0	0	0	0	0	0
FAM149A	0.162974	0.155056	0.119794	0.115444	0.13346	0.185138	0.0764152	0.231323	0.201873	0.104593	0.132855	0.134727	0.0916345	0.0888554	0.148313	0.157545	0	0.044127	0.157521	0.116015	0.115043	0.228844	0.100245	0.296588	0.0823384	0.106477	0	0.0894948	0.0242938	0.134254	0.171414	0.132854	0.136952	0.0937498	0.180007	0.119727	0.145424	0.123469	0	0.153867	0.145127	0.0866061	0.14434	0.0135814	0.0705222	0.260553	0.0531304	0
CYP4V2	0.156643	0.174141	0.218227	0.0838009	0.0611076	0.092267	0.134038	0.267305	0.155515	0.163278	0.113444	0.0769347	0.189992	0.04573	0.103099	0.0989371	0	0.161878	0.189802	0.110168	0.102489	0.179269	0.0662305	0.265678	0.108513	0.107013	0	0.178287	0.115825	0.107856	0.269745	0.0925675	0.208202	0.173702	0.103403	0.207671	0.126483	0.286541	0	0.218154	0.116859	0.142012	0.0911819	0.0540428	0.143115	0.101331	0.20985	0
KLKB1	0.10317	0.0941603	0.052528	0.093679	0.0512395	0.128118	0.0933557	0.149633	0.0321921	0.0600772	0.0453939	0.0582681	0	0.0343019	0.0327139	0.023761	0	0.0175082	0.0293565	0.0599976	0.116722	0.0672371	0	0.0835946	0.11128	0.0182586	0	0.0906509	0.0532964	0.118445	0.130091	0.057194	0.0966018	0.0880528	0.111092	0.0371418	0.109061	0.171087	0	0.100877	0	0.11009	0.0494739	0	0.107455	0.0150745	0.0549803	0
F11	0.0179439	0	0.00365086	0.01106	0	0.0177782	0	0.00462394	0	0	0	0.0274855	0	0	0	0	0	0.0229426	0.0120794	0	0	0.00250683	0	0	0.00537376	0.00891025	0	0.0119343	0	0.00594422	0	0.0107992	0.00202084	0	0	0.0153224	0	0.00307067	0	0.00672088	0.00927504	0.00941978	0	0	0	0	0	0
AC018709.1	0	0.0209918	0.0234417	0.00688077	0	0.010344	0	0.00905919	0.00744691	0.00647715	0.00620091	0	0	0	0.0332483	0.00859852	0	0.032381	0.0152284	0	0.00351733	0.00357547	0	0	0.0062414	0.0160728	0	0	0.00698605	0.00909929	0	0.00912142	0.0109832	0	0	0.00728619	0	0.00379203	0	0.01359	0	0	0.0299448	0	0	0.0169064	0	0
FAT1	0	0.00876737	0.0027387	0.0420886	0.0144271	0.0134568	0.0499052	0	0.030844	0	0.00497936	0	0	0	0	0.0206039	0	0.0717284	0.0144306	0	0.00870735	0.00567697	0	0.0166046	0.00981763	0.0143052	0	0	0.016541	0	0.00448292	0.00924696	0.00351988	0.0148162	0.00867052	0.0396549	0	0	0	0	0	0	0	0.0321689	0.00691953	0.0160409	0	0
ZFP42	0	0	0	0	0	0	0	0	0	0.00980015	0.00261732	0	0	0.0181473	0	0	0	0	0	0	0.00387207	0	0	0	0	0	0	0	0	0	0	0	0	0	0	0	0	0	0	0	0	0	0	0	0	0	0	0
TRIML2	0	0	0.00718699	0.0147992	0.0252692	0	0.0191305	0.00990594	0.00645697	0.0140164	0	0.0131343	0	0	0	0.0152304	0	0	0.0136368	0.0151863	0.00435686	0.0333483	0	0.0366494	0	0.008337	0	0	0	0.0202686	0.0125371	0	0.00530923	0	0.0127977	0	0	0.0143096	0	0.00632086	0.042111	0.00765571	0.0162928	0	0	0.0148447	0.0306078	0
TRIML1	0	0	0.0143103	0	0	0	0	0.00475673	0.00214621	0	0	0	0	0	0	0	0	0	0	0	0	0	0	0	0	0	0	0	0	0.00718274	0	0	0.0023601	0	0	0.00464967	0	0	0	0	0	0	0	0	0	0.0238805	0	0
FRG1	0.236728	0.19072	0.25278	0.220534	0.180278	0.276443	0.222095	0.198515	0.200413	0.109821	0.152487	0.186175	0.117275	0.256203	0.173964	0.185864	0	0.103895	0.205203	0.141621	0.214111	0.200485	0	0.301224	0.120718	0.1138	0	0.136845	0.214271	0.212605	0.17077	0.264647	0.156269	0.1377	0.0732871	0.10117	0.177385	0.15098	0	0.151285	0.12813	0.0888728	0.216062	0.0638614	0.125368	0.216373	0.0840091	0
DUX4	0	0.00686836	0	0	0	0	0	0	0	0	0	0	0	0	0	0	0	0	0	0	0.00850449	0	0	0	0	0	0	0	0	0	0	0	0	0	0	0	0	0	0	0	0	0	0.00858607	0	0	0	0	0
PLEKHG4B	0.0575252	0.0643704	0.0673957	0.0529287	0.115159	0.0372256	0.357093	0.0514978	0.137215	0.0966945	0.0631082	0.135052	0.0793751	0.158849	0.0676989	0.0699148	0	0	0.118438	0.0357053	0.0735695	0.0608918	0	0.152217	0.0810722	0.0548079	0	0.0527545	0.0707165	0.0494898	0.0794041	0.0144278	0.0324315	0.0747003	0.112094	0.154245	0.0403029	0.218509	0	0.0895996	0.169435	0.0505914	0.0417691	0.0421161	0.0745516	0.0125011	0.0908625	0
CCDC127	0.0296692	0.0148711	0.151219	0.0867449	0.0820137	0.0258019	0.144257	0.136839	0.114173	0.0589552	0.110484	0.0594663	0.11288	0.114521	0.108859	0.0704699	0	0.0955167	0.153416	0.0290502	0.0840137	0.0917243	0	0.176183	0.0902175	0.0393481	0	0.0322831	0.0758296	0.105593	0.135351	0.166256	0.0774539	0.107049	0.0314115	0.0949176	0.116182	0.125002	0	0.0796028	0.0617879	0.0226326	0.0891207	0.101344	0.10238	0.151596	0.0729606	0
SDHA	0.340632	0.432587	0.533964	0.361028	0.345212	0.342667	0.743725	0.623159	0.575617	0.455689	0.391725	0.393162	0.19662	0.482678	0.561155	0.451263	0	0.420133	0.5617	0.452191	0.531874	0.585819	0.161955	0.66807	0.468662	0.360709	0	0.415061	0.425513	0.217266	0.521703	0.731152	0.457063	0.636172	0.411214	0.44065	0.519263	0.603495	0	0.571102	0.367635	0.485964	0.463433	0.237125	0.433929	0.469579	0.425806	0
PDCD6	0.363482	0.195854	0.361252	0.203465	0.244359	0.222966	0.408281	0.295459	0.372447	0.312912	0.249747	0.459276	0.374935	0.370205	0.383136	0.2698	0	0.178597	0.251143	0.272523	0.33804	0.522753	0.388907	0.44523	0.219507	0.22896	0	0.275947	0.316065	0.230637	0.308431	0.407373	0.248188	0.281431	0.3068	0.367048	0.315448	0.28815	0	0.312845	0.315762	0.286665	0.328162	0.307105	0.240824	0.44692	0.510889	0
AHRR	0.0056967	0	0.0195827	0.120733	0.0874641	0	0.0593741	0.0619579	0.0580987	0.0352658	0.0482974	0.0469559	0.0754431	0	0.0399809	0.0591725	0	0.0535916	0.0199896	0.0421624	0.0642134	0.0349715	0.168466	0.130799	0.0509852	0.00789814	0	0.0925134	0.0521504	0.0148925	0.0277316	0.0500132	0.0196025	0.0869231	0.0184677	0.0776965	0.0343291	0.0352535	0	0.0707293	0.0599434	0.0287086	0.00374081	0	0.0120863	0.0135189	0	0
EXOC3	0.218574	0.225795	0.272897	0.259069	0.220235	0.202179	0.38776	0.381658	0.321149	0.206069	0.265633	0.218633	0.28007	0.220952	0.235032	0.216366	0	0.404472	0.337846	0.251582	0.244434	0.393028	0.299553	0.31965	0.241986	0.184876	0	0.239867	0.215871	0.253758	0.306379	0.429976	0.301287	0.205487	0.217239	0.209682	0.327468	0.286646	0	0.361441	0.282356	0.268488	0.334439	0.188529	0.233298	0.221278	0.368666	0
SLC9A3	0.0197352	0.0285117	0.0627368	0.0489568	0.0641699	0	0.0706526	0.0833189	0.0780256	0.0229369	0.0224464	0.0305387	0.0348338	0.0757814	0.0366467	0.0286226	0	0.0280218	0.0845932	0.0197211	0.0727456	0.056686	0.0957248	0.0704894	0.0436921	0.0216865	0	0.0576709	0.0282376	0.0394593	0.0399143	0.0559088	0.0369785	0.0108591	0.0122572	0.00968317	0.0252957	0.0415948	0	0.0394175	0.0355243	0.0796753	0.0917332	0	0.052165	0.04966	0	0
CEP72	0.0311575	0.0483092	0.0739563	0.02632	0.0244725	0.00776954	0.0976655	0.0637595	0.05988	0.0295097	0.0438945	0.0627589	0.0207272	0.0739865	0.0328864	0.0206039	0	0.113432	0.0595974	0.0679516	0.0581137	0.0839316	0	0.18037	0.048719	0.0130508	0	0.00518012	0.0326531	0.0275737	0.0728748	0.067533	0.0410109	0.0412473	0.0331188	0.0372189	0.0694125	0.0627122	0	0.0876796	0.0312691	0.0357939	0.0358196	0	0.055842	0.0924041	0.0215888	0
TPPP	0.70424	0.546856	0.698875	0.439505	0.583443	0.820915	1.01244	0.818634	0.740185	0.498973	0.868917	0.711174	0.666912	0.508523	0.546494	0.469888	0	0.517368	0.830514	0.641234	0.682312	0.82665	0.433759	0.686171	0.708482	0.719842	0	0.913499	0.323207	0.432755	0.901675	0.880363	0.794986	0.758109	0.634939	0.559112	0.92693	0.838466	0	0.660734	0.756852	0.733575	0.373877	0.831472	1.10961	0.814179	0.667065	0
ZDHHC11B	0.554082	0.618302	0.98573	0.708433	0.370256	0.520157	0.569784	0.827035	0.680128	0.382618	0.877707	0.725178	0.575183	0.630978	0.737767	1.23007	0	1.11302	1.02571	0.532354	1.21341	1.25576	0.997338	0.995773	0.241895	0.541853	0	0.756808	0.621589	0.603317	0.918001	0.452085	0.898769	0.991994	0.55057	1.0297	0.719447	0.717765	0	0.677393	0.726258	0.626913	0.766444	0.992951	1.34646	1.14011	0.735863	0
ZDHHC11	0.137083	0.15325	0.443691	0.322201	0.112761	0.0989313	0.24899	0.145129	0.220479	0.155301	0.168835	0.134882	0.1264	0.114386	0.30892	0.315075	0	0.144286	0.457256	0.215244	0.455882	0.376037	0.161955	0.416787	0.132408	0.130733	0	0.126423	0.218568	0.0795121	0.698904	0.270021	0.407896	0.140473	0.114631	0.332785	0.215097	0.204898	0	0.270357	0.181285	0.263888	0.153813	0.161855	0.869615	0.325659	0.253619	0
BRD9	0.230111	0.192655	0.434432	0.377589	0.224637	0.143747	0.590172	0.360157	0.308772	0.20011	0.307237	0.228732	0.222662	0.318868	0.283081	0.388382	0	0.257707	0.473771	0.282971	0.30878	0.444043	0.228385	0.508526	0.24218	0.201557	0	0.313474	0.291141	0.239697	0.399783	0.485205	0.303526	0.35897	0.17147	0.295012	0.236918	0.289547	0	0.255174	0.0822571	0.226569	0.517223	0.0776755	0.350617	0.585708	0.211567	0
TRIP13	0.00599248	0.0126892	0.019494	0.0306545	0	0.020394	0.0683891	0.0236384	0.0216251	0.0217321	0.0280833	0.0162491	0	0.0325067	0.00867026	0	0	0	0.0488062	0.0296307	0.0412417	0.0233776	0	0.0132178	0.0122625	0.0310915	0	0.0286978	0.0138248	0.023484	0.03486	0	0.0191056	0	0.0135008	0.0237715	0.0635137	0.0345171	0	0.00772441	0.0117329	0.0298289	0.0159287	0.031508	0.020242	0.0302455	0	0
NKD2	0.0185612	0.0294706	0.0121198	0.00615867	0.0416346	0.0151189	0	0.0241172	0.0179886	0.0165534	0.0246269	0	0.061103	0.0166515	0.00536691	0.0524241	0	0.0206419	0.0295839	0.0286137	0.0271174	0.0036428	0	0	0.0195685	0.00692883	0	0	0.012321	0.00484006	0.0279719	0	0.0163783	0.0107117	0.0161593	0	0.0211631	0.0167509	0	0.0454764	0.0545854	0.00778341	0.0397928	0	0.00795401	0.0362821	0.116422	0
SLC12A7	0	0	0.00889918	0	0	0	0	0.00540102	0	0	0	0.00487711	0	0	0	0	0	0	0.0131809	0.00469182	0.00842428	0.0107549	0	0.00880238	0	0.00357655	0	0	0	0.00457579	0.00682008	0.00797701	0	0	0.0119775	0	0	0.00510639	0	0.00433156	0	0	0.00903543	0	0	0.0374794	0	0
SLC6A18	0	0	0	0	0	0	0	0	0	0	0	0	0	0	0	0	0	0	0	0	0	0.00423209	0	0	0	0	0	0	0	0	0	0	0	0	0	0	0	0	0	0	0	0	0	0	0	0	0	0
TERT	0	0	0	0.0111679	0	0	0.00756469	0.00692305	0.00462953	0	0.00375949	0	0	0	0	0	0	0	0	0.00651916	0	0	0	0.0215586	0	0	0	0.0251822	0	0	0	0	0.0018339	0	0	0	0.00491635	0	0	0.00433156	0	0	0.00932382	0	0	0	0	0
CLPTM1L	0.0989305	0.110041	0.155719	0.131469	0.123985	0.126715	0.256204	0.175851	0.202399	0.103193	0.164176	0.130817	0.130993	0.119118	0.120879	0.0736313	0	0.235041	0.187216	0.110915	0.142953	0.210727	0.059801	0.223104	0.188742	0.113339	0	0.0954643	0.133468	0.0828582	0.20517	0.162468	0.162031	0.287905	0.152781	0.0800759	0.273869	0.226455	0	0.204978	0.0936765	0.11759	0.134094	0.0907872	0.187484	0.166767	0.0975696	0
SLC6A3	0	0	0.00193636	0.00752197	0	0	0	0	0	0	0	0.00757197	0	0	0	0	0	0	0	0	0.00737889	0	0	0	0	0	0	0	0.00688007	0	0	0	0	0.0164972	0	0	0	0.00307067	0	0	0	0	0	0	0	0	0	0
LPCAT1	0.150369	0.21356	0.191958	0.186878	0.178198	0.123242	0.388459	0.244438	0.313809	0.254325	0.219683	0.246068	0.11685	0.24782	0.268236	0.207965	0	0.321925	0.212551	0.181577	0.204635	0.260982	0	0.328731	0.202435	0.214136	0	0.140763	0.166091	0.172762	0.255082	0.309642	0.241234	0.273732	0.145702	0.244625	0.283917	0.224278	0	0.271642	0.179827	0.107142	0.206687	0.114257	0.202481	0.333289	0.260997	0
MRPL36	0.0304601	0	0.0724175	0.145458	0.126769	0.052092	0.210934	0.143827	0.0749353	0.0289657	0.0519279	0.0256496	0.0172603	0.098415	0.0914899	0.120883	0	0.0339443	0.0972764	0.0507545	0.0918229	0.0755073	0.0835956	0.0638756	0.0297053	0.0231102	0	0.0668734	0.0381645	0.0519281	0.0785113	0.192446	0.0596954	0.075495	0.0278581	0.0156437	0.137072	0.134197	0	0.0734454	0.0565198	0.108374	0.0809416	0	0.0454044	0.0755082	0	0
NDUFS6	0.157917	0.104737	0.211388	0.212945	0.21308	0.0981075	0.434969	0.328689	0.220538	0.170103	0.115786	0.099231	0.0529497	0.322156	0.233165	0.274079	0	0.20406	0.232331	0.15032	0.19065	0.193511	0	0.383904	0.14007	0.11393	0	0.116868	0.184704	0.124348	0.134034	0.214865	0.154795	0.116172	0.0846645	0.15802	0.284803	0.220538	0	0.174492	0.169373	0.137568	0.234561	0.134165	0.224091	0.268688	0.140788	0
IRX4	0	0	0	0	0	0.0135066	0	0	0	0	0	0	0.0118622	0	0	0	0	0	0	0	0	0	0	0	0	0	0	0	0	0	0	0	0	0	0	0	0	0	0	0	0	0	0	0	0	0	0	0
IRX2	0	0	0	0	0	0	0	0	0	0	0	0	0	0	0	0	0	0	0	0	0	0	0	0	0	0	0	0	0	0	0	0	0	0	0	0	0	0	0	0	0	0	0	0	0	0	0	0
ADAMTS16	0.02641	0.0370006	0.132342	0.121949	0.139414	0.135837	0.0732338	0.0672088	0.115463	0.0688959	0.0330088	0.103582	0.0771871	0.0823123	0.0555749	0.164478	0	0.0212426	0.123424	0.00428685	0.0456363	0.0873545	0	0.191515	0.0909485	0.0149183	0	0.0772377	0.145908	0.0749735	0.12778	0.130704	0.0739122	0.196616	0.0819434	0.0368218	0.114695	0.297842	0	0.0586455	0.037817	0.16763	0.150462	0	0.0895512	0.42757	0.119285	0
ICE1	0.718319	0.674873	0.797937	0.610307	0.573644	0.679398	0.942364	0.792992	0.787622	0.665313	0.80572	0.699543	0.656124	0.697717	0.576377	0.771605	0	0.754076	0.815172	0.719172	0.7005	0.809292	0.360194	0.938246	0.670607	0.643402	0	0.617561	0.616052	0.575511	0.773338	0.857632	0.728157	0.914542	0.650968	0.635992	0.74408	0.868865	0	0.799072	0.579752	0.813516	0.723843	0.551316	0.46707	0.718571	0.742223	0
MED10	0.181169	0.236545	0.460667	0.356763	0.352458	0.194881	0.474817	0.498999	0.434019	0.156499	0.268578	0.245265	0.19125	0.509668	0.363001	0.450508	0	0.346243	0.390255	0.262411	0.427919	0.533879	0.0812557	0.599414	0.276925	0.178004	0	0.2178	0.612075	0.176354	0.412369	0.852669	0.392086	0.28923	0.227424	0.193397	0.456196	0.399905	0	0.426725	0.227339	0.351603	0.743114	0.0846802	0.270815	0.452929	0.294757	0
UBE2QL1	0.311144	0.353068	0.378462	0.333797	0.434273	0.438359	0.855536	0.532333	0.519355	0.406851	0.50217	0.375788	0.218398	0.399549	0.307775	0.457141	0	0.27106	0.501056	0.518756	0.484421	0.613519	0.276271	0.585348	0.328589	0.334314	0	0.416318	0.369297	0.313312	0.490069	0.290976	0.400561	0.46073	0.332758	0.52241	0.439984	0.467492	0	0.419784	0.237572	0.376037	0.347961	0.407961	0.734087	0.497386	0.429532	0
NSUN2	0.486232	0.551268	0.34637	0.413918	0.242059	0.267201	0.510346	0.319895	0.35187	0.517486	0.290036	0.308948	0.363687	0.707827	0.518099	0.223815	0	0.511836	0.494039	0.359769	0.358337	0.533553	0	0.233934	0.401964	0.302129	0	0.32481	0.289287	0.247679	0.466044	0.922797	0.542249	0.375514	0.315674	0.454917	0.235745	0.367908	0	0.462499	0.329316	0.540917	0.271454	0.145156	0.441653	0.674132	0.229066	0
SRD5A1	0.318757	0.282904	0.454535	0.312692	0.397744	0.269124	0.638288	0.464754	0.44889	0.395783	0.410608	0.266407	0.286348	0.54404	0.310298	0.429459	0	0.241388	0.374096	0.324125	0.354751	0.501452	0.0864006	0.585707	0.326572	0.27669	0	0.365633	0.196196	0.204938	0.345128	0.406119	0.395304	0.326514	0.419044	0.316968	0.501264	0.494541	0	0.512943	0.247532	0.39323	0.420014	0.0775651	0.368601	0.415869	0.587013	0
TENT4A	0.502766	0.731567	0.688525	0.599212	0.734009	0.581005	0.779144	0.859858	0.905357	0.622111	0.724365	0.6178	0.736084	0.996819	0.884966	0.966036	0	0.827272	0.667556	0.742161	0.7542	0.954279	0	0.961824	0.377532	0.452362	0	0.484344	0.660708	0.493128	0.701761	1.14994	0.667031	0.806173	0.760728	0.742455	0.783903	0.820764	0	0.885212	0.6975	0.691513	0.735406	0.373293	0.462302	0.822578	0.774157	0
ADCY2	1.81039	2.34956	2.27625	2.3877	2.67957	2.55944	2.25105	2.27106	2.64655	2.53713	2.36447	2.56741	2.573	2.17089	2.32378	2.43956	0	2.23228	2.20361	2.3764	2.65904	1.99377	2.53481	2.56825	2.42723	2.33499	0	2.28897	2.12091	2.17099	2.19721	2.16894	2.36335	2.40762	2.09937	2.73068	2.22015	2.30108	0	2.21683	2.564	2.27516	2.08399	2.38437	2.21224	2.21277	2.72456	0
C5orf49	0.0949144	0.0970307	0.0933001	0.0829925	0.0393274	0.0792867	0.0824005	0.137213	0.0646922	0.0773796	0.0826516	0.0535882	0.0568866	0.0636793	0.17871	0.102079	0	0.127175	0.0973498	0.0656581	0.0960374	0.0767657	0	0.0842083	0.0848334	0.0682107	0	0.088631	0.0489825	0.0621353	0.124657	0.109133	0.077606	0.0818755	0.0826219	0.13167	0.0901975	0.0901877	0	0.0411094	0.106511	0.0324834	0.101153	0.0371181	0.0975601	0.0545495	0.0741445	0
MTRR	0.327687	0.154643	0.316923	0.389849	0.426351	0.306877	0.473176	0.305071	0.255326	0.285947	0.281033	0.16662	0.19954	0.471681	0.242017	0.341626	0	0.329115	0.345569	0.236107	0.359143	0.454041	0.149826	0.41058	0.257274	0.223205	0	0.370399	0.255576	0.32823	0.355609	0.30999	0.27302	0.225841	0.162174	0.308081	0.334706	0.308478	0	0.23961	0.224836	0.392786	0.426224	0.21765	0.20878	0.264784	0.32975	0
FASTKD3	0.0407733	0.0970367	0.0659771	0.0912671	0.0967426	0.0543711	0.0146016	0.082568	0.0561625	0.0139588	0.0818604	0.0739117	0.0382902	0.0957349	0.0558614	0.0691912	0	0.045372	0.100967	0.0652323	0.060227	0.0815632	0.100245	0.131191	0.0698554	0.0654698	0	0	0.0410166	0.0635032	0.0786539	0.0992969	0.0480862	0.0781844	0.0402965	0.031374	0.0623375	0.09669	0	0.0514295	0.0444608	0.0602544	0.0826572	0	0.0557122	0.0766798	0.0306078	0
SEMA5A	0.215667	0.305552	0.597007	0.219649	0.188058	0.247662	0.563186	0.474347	0.61076	0.610668	0.15772	0.440964	0.384005	0.0208039	0.220959	0.401087	0	0.100391	0.427495	0.289497	0.199735	0.184895	0.35087	0.626282	0.494529	0.179551	0	0.263818	0.534289	0.172137	0.158388	0.248491	0.226577	0.279917	0.203214	0.274865	0.151013	0.488569	0	0.488103	0.590521	0.157964	0.276075	0.130813	0.136931	0.218842	0.434472	0
TAS2R1	0.0206187	0	0.00646419	0	0	0	0	0.0192051	0.0141599	0.0428367	0.00221132	0	0	0	0.0110333	0.0253363	0	0	0	0	0	0.0395106	0	0.0191303	0	0.00887	0	0	0.0120862	0	0.0147218	0.0358774	0.00431456	0.0108591	0.0128016	0	0	0.00825683	0	0.0296694	0	0	0.00972818	0	0.00724764	0	0	0
CCT5	0.14176	0.150387	0.318976	0.145139	0.190936	0.278463	0.833209	0.36435	0.315105	0.164468	0.237973	0.125387	0.168205	0.287145	0.23153	0.179496	0	0.183389	0.340905	0.127222	0.25051	0.308442	0	0.314845	0.326688	0.133687	0	0.182875	0.122805	0.15642	0.391912	0.272965	0.248638	0.318545	0.1708	0.134223	0.323594	0.356501	0	0.239784	0.249992	0.215694	0.18538	0.326066	0.308997	0.345538	0.39487	0
CMBL	0.0633735	0.0707366	0.0695572	0.114671	0.0168539	0.0476463	0.0516409	0.0904511	0.0958661	0.0723692	0.0596743	0.0591747	0.0706873	0.0403348	0.0650236	0.0693473	0	0.0913764	0.0555363	0.0207579	0.0761559	0.107985	0.0864006	0.0575205	0.0574002	0.0583331	0	0.0277005	0.0473888	0.0598895	0.0271897	0.0772142	0.0655142	0.0626385	0.00697403	0.0413047	0.0549017	0.0804977	0	0.0829654	0.030484	0.0766886	0.0657359	0	0.0562666	0.0694471	0.0324577	0
MARCH6	1.27268	1.12182	1.39375	1.12049	1.14438	1.34424	1.46307	1.42218	1.17338	1.21549	1.18952	1.18778	1.10044	1.37953	1.18029	1.15129	0	1.13056	1.50336	0.995548	1.23686	1.47445	0.942933	1.33194	1.37446	1.20428	0	1.46414	1.45652	1.02229	1.38639	1.56281	1.30029	1.24687	1.31337	1.13379	1.30999	1.42128	0	1.21049	1.02521	1.38264	1.36055	0.846959	1.34725	1.41509	0.98959	0
ROPN1L	0.0770846	0.0563439	0.0863146	0.0958585	0.0414957	0.0364694	0.0487592	0.0839974	0.0731476	0.0797981	0.0551337	0.04934	0.0422053	0.0544084	0.0422616	0.0574099	0	0.0729621	0.0368004	0.0371124	0.0771982	0.0338418	0	0.149014	0.0497505	0.0251897	0	0.0178755	0.0297324	0.0590329	0.0873608	0.0297267	0.0609725	0.0501341	0.0200889	0.0931658	0.0160975	0.145217	0	0.0761964	0.0900983	0.0413859	0.0376718	0.0211125	0.0682421	0.0602667	0.0441971	0
ANKRD33B	0.70835	1.29771	1.11813	1.15245	1.07548	0.785153	1.13615	1.07625	1.15028	1.05674	0.692605	0.843821	0.789313	0.731729	1.41316	0.960894	0	1.09612	1.07717	0.845788	1.27244	0.83191	0.571805	1.66387	0.883772	0.502875	0	0.710826	0.70446	0.707576	0.805262	1.099	0.889628	0.947167	0.670428	1.20352	0.904741	1.19103	0	1.21618	1.12035	0.698823	0.807051	0.51878	0.721144	0.567381	1.36313	0
DAP	0.0941721	0.0584873	0.0949904	0.100123	0.072017	0.0255332	0.0368104	0.0939989	0.0799239	0.0942596	0.0607891	0.0967185	0.0873177	0.125824	0.129472	0.0454755	0	0	0.0831308	0.047248	0.0874261	0.0783341	0.146202	0.085135	0.0460523	0.0636689	0	0.0341515	0.0331203	0.0363672	0.0827039	0.0769359	0.0716465	0.0176878	0.0320552	0.0809662	0.0236112	0.080418	0	0.131427	0.0547983	0.0715558	0.0491846	0.0400368	0.0482858	0.0823742	0.0225226	0
CTNND2	2.82118	2.90418	2.8199	3.13609	2.98243	2.90689	2.75821	2.88609	3.01175	3.0248	2.92004	2.97415	2.96117	2.96884	2.74016	2.85701	0	2.81479	2.72449	2.95325	2.88595	2.78763	2.92484	3.15506	3.00765	2.7752	0	2.81413	2.78451	2.87596	2.95966	2.80698	2.84143	2.86355	2.99222	2.98944	2.89896	2.97265	0	2.87825	2.86363	2.9458	2.80215	3.06226	2.79256	2.83881	3.07808	0
DNAH5	0.111101	0.121558	0.147577	0.170437	0.0606903	0.0293336	0.010679	0.0863726	0.0993857	0.169061	0.135182	0.0436815	0.129297	0.269469	0.12437	0.171261	0	0.172167	0.0820442	0.16822	0.0748517	0.0616253	0	0.23163	0.104311	0.118859	0	0.133764	0.0878793	0.0865152	0.0730424	0.0942193	0.0787886	0.0605753	0.0874651	0.144383	0.0640928	0.0991387	0	0.0449759	0.0706023	0.0781088	0.0719999	0.0650039	0.0912803	0.111911	0.136599	0
TRIO	2.10693	2.40843	2.42271	2.25008	2.23451	2.28438	2.63502	2.45982	2.50474	2.42723	2.3195	2.40647	2.12906	2.50787	2.41605	2.596	0	2.38412	2.30134	2.42288	2.35671	2.47688	2.17641	2.42745	2.23216	2.23405	0	2.30346	2.51419	2.31141	2.39822	2.43132	2.52217	2.5499	2.47907	2.53276	2.52822	2.62572	0	2.46958	2.38422	2.57966	2.29972	2.28509	2.29739	2.21366	2.50109	0
OTULINL	0.129582	0.115534	0.224548	0.139304	0.110682	0.115481	0.219165	0.1568	0.124623	0.153633	0.106919	0.102397	0.043752	0.0491426	0.108003	0.109492	0	0.0999379	0.143733	0.0202112	0.140482	0.193778	0	0.261392	0.104639	0.0978016	0	0.139705	0.0678803	0.134703	0.368187	0.375066	0.223425	0.0513015	0.118543	0.218224	0.197348	0.19613	0	0.292839	0.115899	0.275468	0.245499	0.0931086	0.0453831	0.413212	0.222144	0
OTULIN	0.225341	0.111874	0.285953	0.168407	0.198018	0.15522	0.342101	0.268554	0.229294	0.250039	0.157976	0.188585	0.229103	0.241491	0.199325	0.162608	0	0.189483	0.245943	0.164949	0.307097	0.270735	0.0957248	0.240366	0.128525	0.0765669	0	0.126846	0.137998	0.161087	0.157068	0.173143	0.16969	0.20999	0.0809766	0.226851	0.243152	0.17385	0	0.184075	0.108644	0.104343	0.214686	0.0987435	0.158808	0.253493	0.291253	0
ANKH	1.58237	1.58733	1.73799	1.31445	1.30233	1.63607	1.85405	1.67812	1.63903	1.61467	1.62505	1.52017	1.48677	1.651	1.70523	1.37785	0	1.59903	1.55941	1.59598	1.63379	1.71203	1.63914	1.36018	1.60691	1.30411	0	1.57644	1.33768	1.49499	1.57364	1.78124	1.75449	1.81467	1.53604	1.50455	1.81075	1.59391	0	1.44318	1.38461	1.49822	1.4407	1.60783	1.72203	1.66672	1.7325	0
FBXL7	0.0597191	0.108881	0.0797431	0.228058	0.125062	0.0744634	0.0762503	0.132978	0.0710104	0.0339738	0.0540323	0.0418231	0.0385329	0.152619	0.0590002	0.0464037	0	0.0539564	0.0433573	0.027041	0.0342477	0.0698814	0.164851	0.143383	0.0943751	0.0627538	0	0.0604869	0.176626	0.0683144	0.0850227	0.0855601	0.0565876	0.0631617	0.0362392	0.0415154	0.0298285	0.0653246	0	0.0350949	0	0.0575074	0.046936	0.0447083	0.00831448	0.0391731	0	0
MARCH11	0.387455	0.332573	0.285856	0.404906	0.369375	0.418759	0.359772	0.2384	0.397935	0.473904	0.358806	0.211984	0.315514	0.476985	0.259981	0.292607	0	0.248432	0.296779	0.374607	0.354744	0.424999	0.141142	0.434284	0.293281	0.347247	0	0.273168	0.509429	0.387922	0.429583	0.368225	0.316196	0.268225	0.339328	0.354555	0.434123	0.49402	0	0.412036	0.378032	0.29989	0.509527	0.616953	0.278191	0.724	0.496208	0
ZNF622	0.0779759	0.0348404	0.10707	0.103965	0.0357327	0.0980593	0.121357	0.118333	0.0631017	0.0548025	0.0542867	0.10561	0.0632738	0.189069	0.0362212	0.0250689	0	0.0937569	0.163587	0.0730082	0.0681818	0.0795526	0	0.189597	0.12023	0.0253825	0	0.075802	0.0909154	0.0361896	0.0960448	0.13844	0.0880572	0.0665188	0.0534842	0.0808666	0.110462	0.15709	0	0.0737812	0.0823583	0.104286	0.0684619	0.061294	0.100971	0.131726	0	0
RETREG1	1.52213	1.67258	1.96161	1.51077	1.5555	1.67009	2.02255	1.89987	1.86791	1.88762	1.59902	1.71755	1.52122	1.64718	1.68395	1.62208	0	1.53843	1.97715	1.47273	1.87727	1.82	1.47684	1.76862	1.58308	1.39836	0	1.6883	1.70332	1.46595	1.54865	1.67522	1.89882	2.04566	1.5644	1.956	1.80686	2.09639	0	1.53155	1.71865	1.64675	1.55448	1.3292	1.54545	1.78507	1.87843	0
MYO10	0.50643	0.596574	0.892144	0.726331	0.733401	0.682401	0.878114	0.736237	1.09966	1.09057	0.741052	1.02086	1.05138	0.732055	0.793063	0.882584	0	0.636882	0.915893	1.01855	0.777461	0.75789	0.734052	0.778315	0.89961	0.681236	0	0.613476	1.14585	0.604906	0.392019	0.517332	0.916812	1.18116	0.794776	0.821575	0.680651	0.5977	0	0.812759	1.22125	0.76217	0.591666	0.438169	0.787472	0.601684	1.79178	0
BASP1	1.9176	1.62632	2.10398	2.15747	2.03406	1.96866	2.54374	2.16756	1.91217	1.78533	1.9334	1.74167	1.54252	2.04479	1.48236	2.168	0	1.7975	2.45107	1.53784	1.83368	1.94517	1.1094	2.10042	2.05366	1.82466	0	2.27001	1.96803	1.70339	2.00866	1.95853	1.70738	1.88755	1.57703	1.7086	2.24826	2.01578	0	1.79367	1.59994	1.82227	2.15966	1.68129	2.19512	2.04843	1.74157	0
LINC02218	0.0111738	0.0151089	0.00184488	0.0300701	0.0400065	0.0100029	0	0	0.00563695	0	0	0.0148666	0	0	0.0110965	0.0152304	0	0	0.00438261	0	0.00480814	0.00807947	0	0	0.010298	0.00714204	0	0.0234655	0	0	0	0	0.00435129	0	0	0.0210288	0	0	0	0	0	0	0	0	0	0.0238805	0	0
CDH18	1.57722	1.23469	1.53969	1.02004	1.07376	1.45433	1.64651	1.39203	1.1868	1.3841	1.38728	1.40197	0.956566	1.27203	1.4687	1.05864	0	1.32732	1.65917	1.21971	1.46693	1.97819	0.971024	1.35086	1.33874	1.77294	0	1.81774	1.41493	1.60913	1.0822	1.05457	1.54032	1.70897	1.83399	0.94646	1.28252	1.86447	0	1.57064	1.42204	1.65327	1.56135	1.41484	2.04349	1.10095	1.01466	0
CDH12	3.55478	3.38206	3.33428	3.61706	3.52573	3.67058	3.42412	3.14413	3.64626	3.69539	3.6292	3.47416	3.62585	3.52024	3.39757	3.71331	0	3.58445	3.41282	3.71411	3.53146	2.7948	3.57357	3.72845	3.96997	3.68284	0	3.51643	3.40006	3.34744	3.50402	3.17668	3.27689	3.41212	3.56852	3.28613	3.60645	3.312	0	3.62365	3.32486	3.25995	3.34403	3.8365	3.60374	2.92721	3.70647	0
PRDM9	0.0136043	0	0.00788746	0.0258247	0	0	0	0.00336918	0.0108031	0	0	0.00583747	0	0.0282304	0.00425923	0	0	0	0.00315272	0	0	0.00542667	0	0	0.00593795	0.00349166	0	0.00778102	0.0149672	0	0	0	0.00289185	0.0195831	0	0	0	0	0	0	0	0	0	0	0	0	0	0
CDH10	1.84348	2.02509	2.11908	1.91455	1.7643	2.05447	2.12873	1.93759	1.89324	2.11438	2.1911	2.04489	1.94974	1.98032	1.76598	1.98736	0	1.75767	2.14533	2.02701	1.91611	1.95741	2.36974	1.90713	2.27888	1.99136	0	2.27866	1.87229	2.27132	2.14348	1.89461	2.14468	2.22494	2.09615	1.80561	2.13345	2.32534	0	1.95026	1.76637	2.20245	2.18928	2.24999	2.0325	2.40958	1.83125	0
CDH9	0.182875	0.121131	0.449618	0.287735	0.32878	0.524552	0.281523	0.322625	0.351416	0.161217	0.212592	0.14864	0.240411	0.50732	0.231764	0.262179	0	0.132326	0.308181	0.220998	0.230293	0.162704	0.263375	0.201943	0.465686	0.402329	0	0.340394	0.339724	0.450582	0.233619	0.229492	0.375092	0.200543	0.127961	0.223	0.282801	0.398842	0	0.374527	0.104534	0.273827	0.450001	0.173767	0.204437	0.26376	0.295047	0
CDH6	1.12643	0.749065	0.954055	0.906263	0.839544	0.955599	0.809955	1.07378	0.973158	1.15025	1.08568	0.94911	0.885125	0.826823	1.02318	1.24685	0	1.06534	0.960491	1.28895	0.836642	1.08705	0.535527	1.00755	1.12474	1.04742	0	1.12325	0.606522	0.791662	0.952643	0.97761	1.07379	1.02343	1.00424	1.02994	1.05267	0.866348	0	1.04226	0.723316	0.900033	0.728962	0.614374	1.44216	0.743585	1.18477	0
DROSHA	0.550485	0.506835	0.626689	0.500362	0.612101	0.552388	0.714489	0.571609	0.594166	0.586983	0.50763	0.514814	0.248182	0.592783	0.799074	0.503103	0	0.55322	0.536909	0.613001	0.641182	0.783078	0.268057	0.549637	0.644756	0.550742	0	0.58414	0.548678	0.457015	0.538938	0.543431	0.68592	0.481107	0.635259	0.653962	0.616176	0.576153	0	0.657092	0.580899	0.579188	0.514959	0.493507	0.631541	0.531417	0.633921	0
C5orf22	0.167521	0.255733	0.310671	0.160477	0.218154	0.112081	0.224453	0.27332	0.275573	0.24682	0.233344	0.322071	0.18522	0.303976	0.175867	0.39873	0	0.26043	0.252527	0.257302	0.279652	0.28292	0.059801	0.198127	0.264524	0.240884	0	0.237428	0.156742	0.0969069	0.271146	0.300003	0.234089	0.227577	0.153368	0.223752	0.254227	0.252762	0	0.226773	0.294152	0.229861	0.249096	0.243125	0.267589	0.223992	0.235261	0
PDZD2	2.23788	2.55077	2.45838	2.57835	2.43818	2.36477	2.18952	2.50545	2.68074	2.6767	1.94983	2.65223	2.49669	2.8222	2.47049	2.45187	0	1.99423	2.41135	2.51821	2.53374	2.8199	2.88188	2.28953	2.29978	2.31018	0	2.25767	1.92588	1.95133	2.31819	2.17449	2.56073	2.42042	2.7557	2.5262	2.14575	2.58882	0	2.3733	2.61257	2.6227	2.06259	2.13079	1.74632	2.93441	2.45741	0
GOLPH3	0.394658	0.537973	0.525544	0.546988	0.582141	0.548615	0.549377	0.669914	0.526811	0.422541	0.435763	0.37247	0.325032	0.498209	0.493207	0.365091	0	0.485835	0.641485	0.354879	0.492423	0.537584	0.209627	0.602193	0.50303	0.388877	0	0.580974	0.769601	0.409359	0.446397	0.594522	0.545575	0.608624	0.50769	0.436131	0.55324	0.674221	0	0.458795	0.440059	0.490562	0.609498	0.357605	0.500863	0.446809	0.525269	0
MTMR12	0.681179	0.785659	1.01939	0.855548	0.848653	0.984838	0.922617	1.06221	1.09266	1.00042	0.770343	0.67241	0.735599	0.663703	0.903342	0.723326	0	0.730564	1.04476	0.91308	0.931684	1.05825	0.25129	1.16086	0.859141	0.755616	0	0.812201	0.861187	0.74919	0.883398	0.846684	1.00739	0.86557	0.824493	0.843812	0.883372	0.949539	0	0.796003	0.683462	0.664596	0.863527	0.752379	0.826939	1.13915	1.36487	0
ZFR	1.14696	1.01976	1.30301	1.14205	1.07642	1.33536	1.41064	1.18633	1.21886	1.19685	1.12102	1.1505	0.945284	1.32271	1.14119	1.18199	0	1.00143	1.33493	1.05351	1.25912	1.29491	0.739852	1.3386	1.27355	1.08555	0	1.18027	1.14026	1.04759	1.35393	1.41598	1.21491	1.44021	1.1352	1.20787	1.3057	1.31547	0	1.07294	1.00467	1.15953	1.26347	0.56066	1.18014	1.27549	1.16354	0
SUB1	0.584313	0.589954	0.924249	0.821851	0.757827	0.958554	1.29053	1.12051	0.716361	0.749304	0.763211	0.717257	0.254237	0.646516	0.563357	0.661435	0	0.62881	1.12129	0.605112	0.710594	0.8834	0.433542	1.01973	0.892867	0.682039	0	0.950184	0.748282	0.707707	0.745676	0.827956	0.747607	0.786284	0.473558	0.663891	0.97121	0.883014	0	0.716424	0.505075	0.720359	0.643873	0.825296	0.838772	0.896267	0.623305	0
NPR3	0.00972582	0.0356195	0.0113156	0.0141417	0.0279693	0.0106832	0.0324617	0.00855557	0.0158712	0	0.0037981	0.0092887	0	0.104519	0	0	0	0	0.0093196	0.00424551	0.0105313	0.0158595	0	0.0161192	0.00719038	0.00644712	0	0	0.00643931	0.016739	0.0597525	0.0243051	0.0209286	0.0463287	0.0108797	0.0132897	0.0110163	0.0349644	0	0.0106978	0	0.01077	0.0296294	0.0670893	0	0.0609993	0.0324577	0
TARS	0.19969	0.176062	0.178653	0.122124	0.159244	0.0840842	0.602524	0.245099	0.222298	0.187882	0.122298	0.216388	0.0411408	0.110672	0.122897	0.157396	0	0.206762	0.224194	0.135921	0.27229	0.337571	0.114643	0.20763	0.169923	0.0849626	0	0.177775	0.221524	0.110129	0.121615	0.29754	0.24888	0.197717	0.0903373	0.167055	0.244991	0.236333	0	0.226534	0.113792	0.143309	0.167066	0.131351	0.198986	0.248466	0.217376	0
ADAMTS12	0	0.0106279	0.0330396	0.0302686	0.0131494	0	0.0173789	0.00489293	0.00983186	0.00706052	0.0124999	0.0216748	0	0	0.00728217	0.00859852	0	0	0.00550741	0.0370685	0.018576	0.017621	0	0	0.0166705	0.00788589	0	0.0105468	0.0515895	0.0160994	0.00419948	0	0.00472359	0	0.00900634	0.0113217	0.0118438	0.00903029	0	0	0.0134856	0.00991812	0.0136376	0	0.012811	0.016181	0	0
SLC45A2	0.117669	0.122659	0.0513072	0.0821718	0.0714528	0.203685	0.0590182	0.0848015	0.0858992	0.0682333	0.129249	0.177707	0.0445493	0.120589	0.101524	0.127938	0	0.132668	0.0614897	0.0444245	0.261848	0.071699	0	0.191811	0.0834143	0.0414718	0	0.19916	0.0497815	0.0914717	0.0566818	0.0758164	0.108709	0.0928418	0.0519454	0.146443	0.0655576	0.0206746	0	0.117125	0.0269925	0.0412565	0.0464801	0.0491567	0.11281	0.0379083	0.0953518	0
AMACR	0.0228394	0	0.0274742	0.0143722	0.0119634	0.0117525	0.0180879	0	0.00975894	0.00823953	0.0131806	0.0206218	0.0182128	0	0.027294	0.0435248	0	0	0.00286211	0.0242661	0.0142738	0.0273166	0	0	0.0145693	0.0114134	0	0.0345864	0	0.0110683	0.0352002	0.02495	0.0227344	0	0.00610618	0.0349845	0.0221366	0.00365983	0	0.0434693	0.0173243	0.0111687	0	0	0.0208205	0.012477	0	0
C1QTNF3-AMACR	0.88102	0.550733	0.612895	0.410376	0.439838	0.62908	0.699262	0.571693	0.586662	0.703514	0.717406	0.61237	0.488053	0.620483	0.66039	0.554952	0	0.58023	0.659596	0.566327	0.897761	0.642398	0.602174	0.455563	0.691341	0.755209	0	0.517033	0.489411	0.528271	0.612765	0.481064	0.622479	0.767746	0.606439	0.618976	0.530973	0.452281	0	0.603467	0.424391	0.416822	0.557354	0.595125	0.82068	0.302889	0.634415	0
RAI14	0.0831705	0.12921	0.0791937	0.0571781	0.0743696	0.0618776	0.0810041	0.0883709	0.0977619	0.0210376	0.0472345	0.0579901	0.0147907	0.0209347	0.118814	0.0991518	0	0.052841	0.0756535	0.0428052	0.0322114	0.0944436	0.110744	0.0374538	0.0724293	0.0519088	0	0.0451767	0.082668	0.0324426	0.0432804	0.122835	0.0809848	0.101697	0.0355738	0.0190877	0.0891359	0.0646054	0	0.12846	0.154235	0.114325	0.119008	0.117003	0.0127269	0.0402688	0.157055	0
TTC23L	0.164057	0.194945	0.173172	0.161442	0.123579	0.132991	0.156196	0.184253	0.163508	0.219499	0.151989	0.244681	0.0869641	0.147457	0.208362	0.127166	0	0.148164	0.164086	0.215297	0.217496	0.260774	0.232456	0.181362	0.14056	0.108637	0	0.161513	0.192069	0.130415	0.0900439	0.115363	0.154039	0.0745579	0.235989	0.22047	0.0907862	0.135614	0	0.0787092	0.204238	0.0749841	0.159826	0.0767942	0.0959507	0.194871	0.0540014	0
RAD1	0.186245	0.196799	0.240937	0.204683	0.149754	0.110274	0.152961	0.217037	0.153089	0.184065	0.106298	0.084381	0.0739487	0.0536833	0.18172	0.150278	0	0.135622	0.186346	0.150751	0.24548	0.214613	0.176975	0.146951	0.121626	0.116723	0	0.108988	0.0895769	0.163452	0.171043	0.218679	0.169725	0.0953351	0.0814048	0.0473605	0.21055	0.18511	0	0.147201	0.112841	0.20857	0.209138	0.0695443	0.0651183	0.23538	0.114042	0
BRIX1	0.110164	0.0533633	0.214916	0.230624	0.101714	0.157461	0.18395	0.198694	0.0878546	0.100347	0.123336	0.0869205	0.0829736	0.24047	0.0382614	0.176269	0	0.165436	0.198181	0.0877906	0.115261	0.153265	0	0.158371	0.107917	0.081609	0	0.200679	0.179237	0.0898119	0.188518	0.327482	0.108629	0.0929704	0.0432402	0.0837609	0.174983	0.197021	0	0.12378	0.141892	0.120943	0.293774	0.0391093	0.123078	0.187247	0.238962	0
DNAJC21	0.327723	0.377104	0.530903	0.275636	0.295824	0.22693	0.672421	0.490398	0.412848	0.400172	0.42474	0.458965	0.310248	0.352773	0.316424	0.34066	0	0.319178	0.430868	0.344141	0.315604	0.447905	0.0931714	0.468764	0.436022	0.335963	0	0.383225	0.379973	0.348356	0.499955	0.424791	0.434839	0.344906	0.34958	0.286671	0.641309	0.547894	0	0.437236	0.303774	0.333599	0.29896	0.364646	0.425688	0.48027	0.253142	0
AGXT2	0	0	0.00790421	0	0	0.0181528	0.0122191	0.00337055	0.00676529	0	0	0.00556238	0.0147907	0.0595141	0.00472799	0.0365007	0	0	0.0335492	0	0.00395693	0.00765158	0	0.0576974	0.00176596	0	0	0	0.0221282	0.0117199	0	0.0146083	0.0104261	0	0.0036764	0	0.0068167	0.00730111	0	0	0	0	0.00575375	0	0	0	0	0
PRLR	0.695934	0.407846	0.385507	0.619993	0.450091	0.685516	1.20189	0.476754	0.682212	1.14476	0.752819	0.85515	0.60774	0.273984	0.873433	0.888787	0	0.305047	0.264735	0.295771	0.819087	0.517075	0.381965	0.584373	0.82223	0.230855	0	0.551677	0.616141	0.558314	0.812018	0.953905	0.997024	0.619716	1.30081	0.850904	0.65777	0.982996	0	0.871417	0.467592	1.06623	0.474359	0.501897	1.30286	0.398054	0.842981	0
SPEF2	1.58371	1.38619	1.40599	1.35399	1.25865	1.25244	1.24403	1.18709	1.07336	1.33269	1.52804	1.45306	1.06982	1.31387	1.39445	1.40475	0	1.35707	1.4674	1.48628	1.12291	1.37504	0.594717	1.476	1.08334	1.34797	0	1.11112	1.29463	1.32534	1.39484	1.02898	1.36197	1.39605	1.11343	1.26386	1.36421	1.31747	0	1.08254	0.857554	1.35469	1.30871	1.11828	1.25061	1.57109	1.20533	0
IL7R	0.103388	0.129857	0.0437431	0.130268	0.105411	0.122921	0.13169	0.181737	0.0797919	0.130138	0.103096	0.10734	0.053404	0.0546078	0.211807	0.16764	0	0.0314158	0.201052	0.0736258	0.109204	0.103076	0.0957248	0.0171586	0.224065	0.120785	0	0.0246618	0.295899	0.125141	0.0453179	0.0195554	0.150101	0.12222	0.0673142	0.0366683	0.116933	0.0356462	0	0.0897046	0.153958	0.0717747	0.0874688	0.0306912	0.0137551	0.136995	0.172711	0
CAPSL	0.0244113	0.0201664	0.0382445	0.019162	0	0.0198083	0.0607639	0.0112437	0.0121273	0.0349494	0.0432768	0	0	0	0.00669697	0	0	0	0.0420253	0.00835689	0.00465752	0.00858405	0	0.0391328	0.0158793	0.00389772	0	0	0.0488245	0.0198635	0.0232672	0	0.0269608	0.0107885	0.0547376	0.0261424	0.120322	0.0579089	0	0.0315792	0.0440689	0.0112956	0.0462355	0	0.0420287	0	0	0
UGT3A1	0	0	0.00105801	0	0	0.00900875	0	0.00873463	0	0	0	0	0	0	0.00512307	0.00794148	0	0.0162643	0	0	0	0	0	0	0	0	0	0	0	0.00687852	0	0	0	0.0116264	0.00510035	0	0.0059858	0	0	0	0	0	0	0	0	0	0	0
UGT3A2	0.00279692	0.0106279	0.00205936	0	0.0129904	0.00797371	0.0166169	0	0	0	0.00182628	0	0	0	0	0	0	0	0	0	0	0	0	0	0	0	0	0	0	0	0	0.0103084	0	0	0	0	0	0.00830366	0	0.00625446	0	0	0.0049236	0	0	0	0	0
LMBRD2	0.661807	0.538189	0.652317	0.501522	0.494214	0.875857	0.737015	0.792513	0.541668	0.732659	0.685775	0.668934	0.519139	0.601969	0.495118	0.571048	0	0.449266	0.740027	0.464855	0.584604	0.73836	0.179572	0.561319	0.714002	0.751297	0	0.720901	0.714126	0.470387	0.816809	0.72772	0.677	0.593516	0.627391	0.502944	0.683071	0.70613	0	0.773176	0.367796	0.720309	0.524583	0.474819	0.847287	0.614034	0.592245	0
SKP2	0.102733	0.131592	0.173547	0.130422	0.156496	0.197883	0.189586	0.171023	0.139002	0.131034	0.186525	0.18752	0.11676	0.12002	0.11127	0.0938603	0	0.103552	0.137754	0.073004	0.173466	0.230829	0.146202	0.126752	0.119568	0.135708	0	0.218497	0.135225	0.150147	0.191009	0.13544	0.145439	0.302704	0.155062	0.188941	0.157853	0.183545	0	0.241413	0.106439	0.244478	0.138057	0.200434	0.199935	0.211316	0.289027	0
NADK2	0.315606	0.153375	0.294839	0.137263	0.174584	0.207846	0.138324	0.323332	0.155764	0.24898	0.28876	0.26503	0.226019	0.319334	0.221907	0.182682	0	0.325016	0.298161	0.252316	0.175545	0.440215	0.241542	0.254248	0.249031	0.31092	0	0.344011	0.42657	0.305947	0.331849	0.279756	0.330712	0.304926	0.296138	0.206955	0.264036	0.267116	0	0.27642	0.0935738	0.315078	0.264681	0.158491	0.382014	0.26555	0.355244	0
RANBP3L	0.0273377	0.0316554	0.0578553	0.026945	0.0154571	0.0171864	0.0881815	0.0296342	0.0172735	0.00562215	0.00945745	0.0303987	0.0175712	0.0531857	0.0100833	0.0128178	0	0.0507026	0.0210465	0.03207	0.0370792	0.0514732	0	0.016154	0.016195	0.00518695	0	0.0355243	0.0548476	0.0294631	0.00392656	0.02652	0.0310252	0.00975029	0.00568865	0.0126584	0.00970958	0.0340133	0	0.00970114	0.0355221	0.0153626	0.0434792	0	0.0116363	0.0627286	0	0
SLC1A3	0.0876892	0.0847019	0.0761906	0.0533358	0.0459819	0.0473906	0.115432	0.070416	0.0924329	0.0925735	0.045517	0.0527374	0.0588625	0.0392818	0.0432382	0.0794634	0	0.0774369	0.0780189	0.0793867	0.0421337	0.0872522	0.332989	0.03725	0.0917622	0.0608377	0	0.0624882	0.0913566	0.0590009	0.170224	0.0400543	0.0754961	0.0398181	0.0535978	0.00482068	0.0361116	0.0299629	0	0.00632086	0.0502883	0.0230514	0.0820645	0.179803	0.0781066	0.0808842	0.120721	0
NIPBL	1.49133	1.18456	1.49047	1.33309	1.27759	1.38645	1.48888	1.40235	1.22769	1.38191	1.45359	1.35641	1.17661	1.37297	1.27669	1.27055	0	1.2478	1.3102	1.3532	1.39387	1.43416	0.500103	1.47233	1.48549	1.31696	0	1.53122	1.30158	1.2231	1.38588	1.30881	1.41801	1.4527	1.23299	1.31352	1.50832	1.57381	0	1.44343	1.15838	1.38573	1.25331	1.27553	1.40742	1.39845	1.28547	0
CPLANE1	1.76513	1.72418	1.6056	1.35913	1.58463	1.49317	1.19242	1.60269	1.50925	1.51067	1.56887	1.58734	1.58924	1.92133	1.60963	1.7261	0	1.54175	1.57898	1.61815	1.56183	1.78224	1.14407	1.66826	1.41569	1.64991	0	1.31456	1.38485	1.37174	1.46174	1.64371	1.46014	1.58849	1.47624	1.50648	1.3554	1.53808	0	1.73168	1.49676	1.46389	1.83142	1.12689	1.45283	1.54359	1.2396	0
NUP155	0.234852	0.221929	0.297028	0.233005	0.224916	0.196665	0.271218	0.293339	0.270453	0.214534	0.168191	0.198069	0.191143	0.380988	0.201039	0.315195	0	0.226048	0.272044	0.239604	0.277791	0.356805	0.0957248	0.28339	0.244607	0.234743	0	0.172321	0.23546	0.216602	0.257869	0.266705	0.281552	0.227444	0.219496	0.215804	0.240734	0.265549	0	0.182354	0.175497	0.269228	0.389609	0.0324364	0.135585	0.271254	0.354827	0
WDR70	1.38952	1.42069	1.51949	1.50405	1.44826	1.49565	1.52756	1.52988	1.50096	1.46891	1.47666	1.6186	1.34271	1.58111	1.37526	1.40019	0	1.40108	1.43078	1.3347	1.51877	1.51387	0.973296	1.56312	1.43602	1.40046	0	1.48045	1.29903	1.29612	1.53837	1.32762	1.4763	1.51776	1.40154	1.5289	1.33693	1.58327	0	1.38359	1.26197	1.49361	1.39579	1.2009	1.46466	1.39874	1.42486	0
GDNF	0	0	0	0	0	0	0	0	0	0	0	0	0	0.0306995	0	0	0	0	0	0	0	0	0	0	0	0	0	0	0	0.00597322	0	0	0	0	0	0	0	0	0	0.00734262	0	0	0.00844207	0	0	0	0	0
EGFLAM	0.00802317	0.0185923	0.037804	0.0261349	0.0350246	0	0.0136781	0.0191361	0.00729842	0.0185628	0.00542217	0.0351395	0	0.0160577	0.00273886	0.0108931	0	0	0.00804868	0	0.00670491	0.0088451	0	0.0319165	0	0	0	0	0.0502567	0.0126462	0.0185712	0	0.0180922	0.0107885	0.0164862	0.00695666	0.0194069	0.0103404	0	0	0	0	0.00590762	0.0135814	0.00687479	0.0214883	0.043523	0
LIFR	0.406496	0.411879	0.42091	0.295571	0.293867	0.482383	0.405941	0.421374	0.315164	0.285671	0.396679	0.385536	0.312952	0.28094	0.236676	0.445563	0	0.40825	0.343389	0.384074	0.314971	0.641968	0.332293	0.384607	0.327496	0.427542	0	0.595287	0.411422	0.330955	0.33636	0.389879	0.403039	0.485631	0.368916	0.359485	0.470746	0.563859	0	0.410201	0.238593	0.3161	0.412157	0.191441	0.615961	0.479942	0.253314	0
OSMR	0	0	0.0320571	0.0980471	0.0265945	0.0274854	0.0138375	0.0466816	0.0195869	0	0.00671321	0.00600513	0	0.0500442	0.010195	0.0557283	0	0.0362959	0.0295465	0.00541615	0.0350479	0.060507	0	0.130776	0.00837189	0.0124894	0	0.0257637	0.0766642	0.0426421	0.00511712	0.0964857	0.0120592	0.0108591	0.00697403	0	0.0406694	0.0219801	0	0.0157829	0.0167067	0.0433194	0.0673879	0	0	0.041906	0	0
RICTOR	1.3001	0.968446	1.31189	1.26056	1.28441	1.36095	1.27006	1.25613	1.12417	1.08597	1.18062	1.15582	0.850978	1.06454	1.10005	1.2783	0	1.20178	1.24949	1.14333	1.17376	1.23988	0.727606	1.2922	1.30254	1.21559	0	1.34093	1.43393	1.1957	1.23488	1.27556	1.22039	1.06453	1.16752	1.16853	1.19905	1.20951	0	1.28455	1.08805	1.38714	1.17333	0.976716	1.27745	1.25181	1.16417	0
FYB1	0.0114142	0.00792274	0.0446972	0.0702204	0.0185489	0.0427456	0.0526491	0.0208208	0.0387407	0.00884841	0.0121191	0.0123097	0	0.0800365	0	0.0745501	0	0.0591584	0.0321019	0.00956629	0.00498661	0.0404851	0.059801	0.0568705	0.0254511	0.0213095	0	0.0260016	0.0595279	0.0221056	0.026726	0.0574641	0.0253676	0.0733509	0.0101449	0.0284747	0.0227198	0.00770873	0	0.00672088	0.0182022	0	0.0271624	0.0306912	0.0153952	0.077204	0	0
C9	0.00342565	0.0253722	0.0152361	0.0187209	0.023076	0	0.0146016	0.0129645	0.0136798	0.010798	0.0136105	0	0.0202264	0.0151996	0	0	0	0	0	0.0108995	0.00757203	0.0153615	0	0	0.0110614	0	0	0.0250644	0.00812709	0.0039212	0.00933102	0.0309797	0.00397114	0.0148162	0	0.0308538	0	0.016938	0	0.0245657	0.00714675	0	0.00327425	0.111469	0.0167633	0.0227079	0	0
DAB2	0	0.00664769	0.0215878	0.012488	0.00854132	0	0	0.00511078	0.0060509	0.00442902	0	0.00600513	0	0.054896	0	0.0576923	0	0	0.0041945	0	0	0.00852096	0	0.0248212	0.0138034	0.00613697	0	0.0105468	0.0272589	0	0	0.00919273	0.00363606	0	0	0	0.0174093	0	0	0.0148625	0.0162988	0	0.0111211	0.0257927	0	0.0286456	0	0
TTC33	0.458414	0.324658	0.422724	0.298898	0.249325	0.354568	0.528267	0.382667	0.30533	0.318902	0.354877	0.420251	0.136634	0.272203	0.288835	0.357673	0	0.310719	0.421794	0.390319	0.359146	0.5051	0.0864006	0.456044	0.352554	0.401478	0	0.447399	0.336436	0.275077	0.369116	0.444501	0.343197	0.386022	0.364492	0.315583	0.39033	0.39142	0	0.36239	0.219425	0.487051	0.475108	0.253035	0.426532	0.359251	0.324069	0
PTGER4	0.00418005	0	0.00649683	0.030142	0.0187971	0	0	0	0.00570289	0	0.0032685	0.0159847	0.0138441	0	0	0	0	0	0.00412143	0	0.0078015	0.00793127	0	0	0.00705908	0	0	0	0	0	0.00864442	0	0.00190597	0	0	0	0	0.00976925	0	0	0.0409782	0	0.012242	0	0	0.0125011	0	0
PRKAA1	0.313456	0.282581	0.279425	0.340712	0.404292	0.174702	0.294873	0.343325	0.364302	0.304069	0.324897	0.232487	0.130917	0.408799	0.3171	0.374616	0	0.300192	0.346897	0.287728	0.276478	0.279626	0.0662305	0.424821	0.248351	0.226356	0	0.27095	0.164443	0.290491	0.404677	0.343109	0.222156	0.118858	0.235561	0.251537	0.186923	0.302063	0	0.356599	0.27917	0.153667	0.327773	0.0552923	0.160612	0.140148	0.391744	0
RPL37	0.738406	0.577846	0.563581	0.820739	0.814562	0.413895	0.953528	1.01891	0.430535	0.311009	0.423743	0.409886	0.313847	0.451052	0.807694	0.397724	0	0.762221	0.730025	0.404885	0.723346	0.580118	0.376566	0.701805	0.431802	0.469696	0	0.542958	0.36889	0.356104	0.442523	0.433723	0.41592	0.351158	0.272583	0.45627	0.932518	0.81372	0	0.490152	0.517444	0.373028	0.519391	0.393202	0.682097	0.627381	0.341381	0
CARD6	0.0144979	0	0.00436035	0	0	0	0	0.00553541	0.00214621	0	0.0021825	0	0	0	0	0	0	0	0.00263615	0	0	0	0	0	0	0	0	0	0.00588781	0	0	0	0	0	0	0	0	0.00365983	0	0	0	0	0.0105971	0	0	0	0	0
C7	0.00581667	0.00876737	0.0160359	0.0203505	0	0	0	0	0	0	0.0021825	0	0	0	0	0	0	0	0.00582798	0	0	0	0	0	0.00447904	0	0	0.0329465	0.0264445	0.0163847	0	0.00873155	0	0	0	0	0	0	0	0	0	0	0	0	0	0	0	0
MROH2B	0	0.00729086	0.0036803	0	0.0192214	0.0171765	0	0	0	0	0	0	0	0	0.00464159	0	0	0	0.00676802	0	0.0182815	0	0	0	0.0116605	0.00322005	0	0	0	0	0	0	0.00738227	0	0	0	0.00356639	0.00796073	0	0	0	0.00580801	0	0	0	0	0	0
C6	0.0173464	0	0.00600872	0.0367701	0	0.00782293	0	0.00532233	0.00543704	0.00939767	0.00544332	0	0	0	0.0052093	0	0	0.0226711	0.0159005	0.00646853	0.00506746	0.0127329	0	0.0731968	0	0	0	0.00889691	0.0187309	0.0478279	0.004729	0.00912142	0.00572887	0	0	0	0.00773314	0.0179521	0	0.0176787	0	0	0.0125098	0	0.0102302	0.00969492	0	0
PLCXD3	0.040192	0.00908986	0.0387418	0.0338513	0.038372	0.0419186	0.0333084	0.0454774	0.048988	0.0438843	0.0150782	0.0188879	0.0202264	0.0394811	0.0233953	0	0	0.0195327	0.0196545	0.00424551	0.00928717	0.0350427	0	0	0.0894757	0.0478917	0	0.0287015	0.064666	0.0153294	0.0498066	0.0196289	0.0275676	0	0.00858084	0.0461253	0.0255004	0.0396313	0	0.011764	0.0105301	0.00693687	0.0318147	0	0.0353435	0.015954	0.0630655	0
OXCT1	0.751084	0.55353	0.752272	0.580709	0.583843	0.635733	0.515304	0.762107	0.615539	0.599647	0.612724	0.627019	0.409715	0.840497	0.615701	0.688152	0	0.527662	0.696939	0.599222	0.543004	0.885044	0.596771	0.630759	0.594685	0.636803	0	0.676267	0.814689	0.559268	0.730831	0.85655	0.751782	0.643495	0.600164	0.552843	0.653242	0.661322	0	0.703373	0.548132	0.71009	0.854848	0.306847	0.59255	0.530159	0.51121	0
C5orf51	0.249821	0.191709	0.232163	0.104054	0.181815	0.176451	0.253252	0.196152	0.119432	0.160034	0.230986	0.127746	0.029001	0.366739	0.145227	0.15013	0	0.104518	0.219493	0.0982553	0.175394	0.20744	0	0.174543	0.180468	0.159488	0	0.173424	0.222494	0.247249	0.214853	0.190549	0.205376	0.248595	0.163827	0.0835854	0.216862	0.241348	0	0.196148	0.0941861	0.152104	0.179954	0.0803849	0.253361	0.170542	0.107536	0
FBXO4	0.111329	0.118917	0.153054	0.0933717	0.103875	0.183552	0.118648	0.153196	0.137692	0.115412	0.163797	0.141322	0.0645209	0.29273	0.156716	0.308238	0	0.219554	0.141733	0.109222	0.148197	0.311161	0	0.159283	0.075265	0.126703	0	0.0901636	0.134539	0.0888704	0.123658	0.180558	0.151571	0.114098	0.146906	0.166986	0.133927	0.134141	0	0.200486	0.0561782	0.124656	0.280189	0.0991325	0.0648984	0.147282	0.20835	0
GHR	0.167408	0.135423	0.124951	0.238329	0.13138	0.0719835	0.0659646	0.109138	0.112709	0.0112231	0.121243	0.0585924	0.0696584	0.201689	0.0896103	0.161308	0	0.0209995	0.0921733	0.0841573	0.0944359	0.1317	0.21647	0.0940856	0.0447404	0.125707	0	0.172451	0.140928	0.19355	0.0918986	0.124924	0.0870386	0.0323176	0.167469	0.137216	0.102002	0.171623	0	0.140756	0.0980855	0.128713	0.199844	0.126184	0.101704	0.186689	0.0398976	0
CCDC152	0.0384316	0.0127634	0.030652	0.00725916	0	0.0149593	0	0.00534689	0.0100775	0.00939767	0	0	0	0	0.0110612	0	0	0.0366172	0	0	0.00486441	0.029009	0	0	0.0214126	0.0246699	0	0.0090294	0.0192579	0.0110109	0.00532703	0	0.00902366	0	0	0.00687495	0	0.0145	0	0	0.0130326	0.0182676	0	0	0.0128141	0	0	0
SELENOP	0	0.0861568	0.0304165	0.045624	0	0.014921	0.0292294	0.0412637	0.0294068	0.075955	0.0114015	0.0180858	0.0268257	0.0110514	0.0164683	0.041214	0	0.021581	0.0421621	0.00751617	0.0193279	0.0293233	0.100401	0.0313143	0.0191303	0.0117075	0	0	0.0444793	0.0338725	0.00975537	0.00789296	0.0265095	0	0.00781219	0.0198077	0.0136154	0.0185519	0	0.00892594	0.0143201	0.00842576	0.00907563	0.0306912	0.0129608	0.0230913	0	0
ANXA2R	0.00647461	0	0	0	0.0108421	0	0.00756469	0	0	0	0	0	0	0	0.0114072	0	0	0	0	0	0	0	0	0	0	0	0	0	0.00983812	0	0.00785241	0	0	0	0	0.00464967	0	0	0	0	0.00827786	0	0	0	0	0	0	0
ZNF131	1.00408	1.14327	1.02483	0.943936	0.845047	0.854004	1.10692	0.998124	1.1212	0.919609	0.870039	0.876914	1.01708	1.04759	1.00516	1.01156	0	0.879855	0.952352	1.02667	0.953939	1.05455	1.06759	1.08654	0.80802	0.946109	0	0.972539	0.932815	1.005	0.849394	1.03465	1.031	1.11796	0.943287	1.05533	0.984262	1.00113	0	1.04706	1.06701	0.850378	0.886622	0.7019	0.956534	1.00858	1.0934	0
NIM1K	1.01479	0.922773	1.06983	0.788139	0.895737	0.991793	1.32698	0.946988	0.942786	0.90323	1.07986	1.02541	0.802333	1.00355	1.169	0.900581	0	1.21638	0.956894	1.04443	1.08451	1.19572	1.11326	1.00322	0.739428	1.10608	0	1.01365	0.726742	1.03067	0.880947	1.03033	1.0201	0.943266	0.970758	1.18331	1.02671	1.01717	0	1.22351	0.87132	0.719032	0.811063	1.09411	1.16556	0.545792	0.752389	0
HMGCS1	0.505943	0.389634	0.672873	0.850145	0.853393	0.424246	1.27418	0.810643	0.713391	0.935756	0.674985	0.440636	0.506907	0.5248	0.74648	1.0536	0	0.78342	1.02372	0.751299	0.527488	0.520424	0.371833	0.817802	1.29064	0.544531	0	1.1346	1.4205	0.636798	0.704347	0.744387	0.645996	0.889148	0.48044	0.444062	0.551646	0.552001	0	0.433478	0.35047	0.816997	0.665966	0.574315	0.956041	1.18581	0.71125	0
CCL28	0.0670407	0.0596804	0.0894451	0.127721	0.0548317	0.0579565	0.108092	0.09508	0.0912973	0.101875	0.0991496	0.0739879	0.0454052	0.106727	0.0769255	0.0992272	0	0.106145	0.0843429	0.0551188	0.0793847	0.0667059	0.100245	0.110467	0.0489365	0.0231051	0	0.00995829	0.0434592	0.094522	0.0659969	0.11082	0.0468729	0.0591573	0.0697444	0.129578	0.0560017	0.0726667	0	0.018415	0.0444256	0.0497955	0.0922136	0	0.0793969	0.0984285	0.0525557	0
TMEM267	0.433008	0.402715	0.562619	0.465597	0.4434	0.59697	0.649349	0.483653	0.490843	0.363227	0.453097	0.450174	0.388127	0.549648	0.450966	0.523468	0	0.319587	0.466482	0.462105	0.44371	0.575601	0	0.616332	0.401843	0.42706	0	0.504683	0.307886	0.331743	0.467275	0.699237	0.480897	0.448215	0.279846	0.348762	0.537671	0.513599	0	0.409001	0.346747	0.308465	0.416113	0.324225	0.386973	0.434838	0.431584	0
C5orf34	0.135095	0.103611	0.199183	0.176467	0.0649784	0.154227	0.120883	0.162738	0.189726	0.105254	0.216003	0.218589	0.132634	0.257547	0.0906399	0.244386	0	0.0686221	0.130288	0.187231	0.076659	0.301249	0.122578	0.194077	0.15539	0.147082	0	0.0983218	0.186091	0.169146	0.138992	0.283883	0.158408	0.206787	0.139459	0.140146	0.18145	0.173876	0	0.15424	0.173169	0.266691	0.171356	0.0314241	0.134765	0.14766	0.0699421	0
PAIP1	0.3354	0.339903	0.386406	0.413442	0.345497	0.426694	0.473544	0.417982	0.292361	0.389464	0.330081	0.337455	0.299874	0.381474	0.255237	0.432917	0	0.294218	0.491424	0.284883	0.35495	0.43731	0	0.38674	0.426314	0.326219	0	0.489512	0.413748	0.358002	0.480547	0.405105	0.38427	0.223266	0.326798	0.270413	0.460142	0.461755	0	0.310491	0.213751	0.458673	0.347006	0.304516	0.451671	0.456643	0.344345	0
NNT	0.972433	0.689483	1.05697	0.943306	0.96771	1.04368	0.955292	1.04765	0.960352	0.918394	1.02912	0.987612	0.678633	1.0534	0.97742	1.05926	0	0.995302	1.01736	0.867111	1.00355	1.23074	0.260576	1.07922	0.874531	0.843668	0	0.787193	0.981757	0.900008	1.0332	1.1683	0.95943	0.982729	1.01822	0.905758	0.944555	0.98565	0	0.935064	0.873967	0.911225	0.936617	0.690974	0.978857	0.955732	0.739582	0
FGF10	0.118215	0.295891	0.272104	0.443358	0.23229	0.337659	0.443262	0.145889	0.38037	0.304825	0.253462	0.311924	0.278214	0.231307	0.24686	0.281392	0	0.257347	0.341722	0.295605	0.364193	0.138886	0.383047	0.22888	0.305365	0.276424	0	0.172592	0.181871	0.36184	0.505362	0.260897	0.194663	0.245747	0.503621	0.430676	0.445782	0.441008	0	0.258601	0.267971	0.207466	0.319478	0.337546	0.280326	0.0860611	0.430244	0
MRPS30	0.174817	0.228226	0.390154	0.157932	0.167879	0.188069	0.53271	0.402784	0.262991	0.128499	0.22857	0.214069	0.181818	0.312747	0.182498	0.241847	0	0.255035	0.462618	0.160632	0.261985	0.327315	0.37381	0.311711	0.292466	0.171211	0	0.32128	0.460141	0.185649	0.241998	0.360081	0.404093	0.449522	0.306403	0.222021	0.45042	0.430687	0	0.35971	0.115228	0.326651	0.335937	0.137359	0.297766	0.309079	0.0876345	0
HCN1	1.63832	1.96937	2.11763	2.09666	1.91334	2.11432	2.23789	1.93566	2.01868	2.36924	1.99179	2.08177	2.08862	1.99537	1.77167	2.09584	0	1.58443	2.03633	1.94011	1.947	1.6022	2.21567	2.02644	2.43111	1.97379	0	2.1342	2.09457	2.02273	2.15151	1.81746	2.05206	2.18372	2.35575	1.87533	2.24368	2.38124	0	1.88148	2.04302	2.13585	1.93467	2.18776	2.14552	1.59563	1.98753	0
EMB	0.392721	0.283592	0.453434	0.286819	0.399407	0.390956	0.405207	0.399796	0.306438	0.28869	0.353103	0.273046	0.280133	0.272557	0.286288	0.324215	0	0.103786	0.476234	0.424373	0.317611	0.319731	0.231243	0.282064	0.382242	0.26734	0	0.324368	0.295079	0.410359	0.398893	0.277499	0.347222	0.444818	0.311725	0.319221	0.468953	0.522838	0	0.44214	0.302075	0.432684	0.291962	0.421932	0.406497	0.299617	0.0960787	0
PARP8	0.853347	0.576658	1.03887	0.983622	0.968986	0.678424	0.94654	0.813946	0.718348	0.786486	0.809154	0.609373	0.45145	0.969269	0.365313	0.646887	0	0.580316	0.843681	0.606136	0.569317	0.943076	0.373414	0.848132	1.03506	0.658133	0	1.06288	1.12192	1.248	1.39481	0.970655	0.873945	0.792899	0.999541	0.594101	1.0954	1.18752	0	1.07426	0.410758	1.22784	1.16738	1.0091	1.2141	0.889594	0.53377	0
ITGA1	0.0462568	0.02442	0.0478946	0.110772	0.0301909	0.00967781	0.0543223	0.0409378	0.0324346	0.0358256	0.0220515	0.0420304	0	0.0110514	0.0198125	0.0878847	0	0.0383982	0.0253909	0.038374	0.0556547	0.041723	0.100245	0.049075	0.0499944	0.0432927	0	0.0211639	0.0217487	0.0230104	0.0361738	0.0356594	0.0338804	0	0.00362308	0.0388382	0.0263412	0.0166224	0	0.00759385	0	0.0157165	0.0336385	0	0.0395938	0.0604058	0	0
ITGA2	0.022724	0.0372025	0.0342248	0.026727	0.0330558	0.0126705	0.0323803	0.0102683	0.0152063	0.00955455	0.0106276	0	0.0154711	0	0.0211249	0	0	0	0.0061841	0.0100764	0.0116483	0.00294108	0	0.0313982	0.0285046	0.00803249	0	0.0218859	0.0539659	0.0039212	0.014945	0.0285309	0.0193762	0	0.013026	0.0253854	0	0.00774297	0	0.0375665	0	0	0.024156	0	0.0296479	0.0125011	0.0324577	0
MOCS2	0.210074	0.155305	0.228219	0.206393	0.252279	0.154389	0.631969	0.335707	0.170239	0.24086	0.213344	0.150356	0.161706	0.206599	0.174546	0.143545	0	0.0887486	0.277314	0.15216	0.145034	0.21073	0	0.177138	0.296505	0.165756	0	0.223993	0.16017	0.109099	0.269706	0.199137	0.19196	0.195874	0.128363	0.166055	0.346146	0.275231	0	0.202611	0.207103	0.180223	0.202013	0.120846	0.269826	0.210906	0.159235	0
FST	0	0	0	0	0	0	0	0	0	0	0	0	0	0	0	0	0	0	0	0	0	0	0	0	0	0	0	0	0	0	0	0	0	0	0	0	0	0	0	0	0	0	0	0	0	0	0	0
NDUFS4	0.441602	0.509238	0.620058	0.665754	0.704381	0.692908	0.787806	0.631066	0.60494	0.565617	0.71635	0.61645	0.550925	0.67687	0.585416	0.779	0	0.672339	0.566957	0.553138	0.672802	0.698023	0.390759	0.657809	0.624614	0.480094	0	0.708196	0.660768	0.608697	0.552358	0.594833	0.707875	0.67899	0.611863	0.536741	0.708087	0.582406	0	0.551197	0.57399	0.49351	0.540052	0.238047	0.533677	0.736345	0.410488	0
ARL15	1.65793	1.72264	1.76703	1.75636	1.6314	1.76739	1.62892	1.7258	1.77643	1.73468	1.83751	1.69286	1.44549	1.8333	1.87123	1.91173	0	1.87425	1.66964	1.80252	1.94091	1.82351	1.57186	1.74135	1.86912	1.72385	0	1.89205	1.53398	1.61798	1.6278	1.521	1.63903	1.96062	1.88472	1.79905	1.68476	1.70727	0	2.01122	1.74538	1.79376	1.79378	1.81953	1.71496	1.75655	1.96715	0
HSPB3	0.0420604	0.0291678	0.0954684	0.146846	0.0854143	0.146144	0.150003	0.135531	0.0906523	0.0458114	0.087974	0.0124157	0.0163774	0.187084	0.053978	0.152302	0	0.0530106	0.15677	0.103627	0.0772856	0.056628	0	0.0546513	0.0453388	0.059038	0	0.158612	0.067741	0.0694424	0.143208	0.148515	0.0766096	0.0744776	0.0314337	0.0482827	0.0972406	0.103967	0	0.082725	0.0238833	0.0475689	0.126719	0.024925	0.0476183	0.162617	0	0
SNX18	0.193439	0.113035	0.169449	0.076312	0.103871	0.143916	0.131315	0.174769	0.177013	0.100649	0.110448	0.0974131	0.132514	0.0949392	0.156335	0.147918	0	0.0341612	0.147842	0.104627	0.163559	0.233419	0.222823	0.209355	0.0916002	0.130449	0	0.083854	0.0684138	0.0913491	0.110752	0.169443	0.102697	0.158176	0.100585	0.180569	0.123533	0.143387	0	0.186857	0.141638	0.0579926	0.0910226	0.0875807	0.1027	0.192654	0.191225	0
ESM1	0.0103162	0.00473991	0.0131803	0.0118427	0	0	0	0	0.00303568	0	0.00239459	0	0	0	0	0	0	0	0.00777228	0	0	0	0	0	0	0.00903909	0	0.00865378	0.0102033	0.00640973	0	0	0	0	0.00406723	0	0.00375357	0	0	0	0	0	0	0	0	0	0	0
GZMA	0	0	0	0.00674618	0.0102047	0	0	0	0	0	0	0	0	0	0	0	0	0	0	0	0	0.00583206	0	0	0.00804631	0.00506274	0	0	0.0112026	0.00597322	0.00901502	0	0.00148242	0	0	0	0	0	0	0	0	0	0	0	0	0	0	0
CDC20B	0	0	0.00158856	0	0	0	0	0	0	0	0	0	0	0	0	0.0137654	0	0	0	0	0	0	0	0.0158952	0	0	0	0	0	0	0	0.0138812	0.00174138	0	0	0	0	0	0	0	0	0	0	0	0	0	0	0
GPX8	0.00416393	0	0	0	0	0	0	0	0	0	0	0	0	0	0	0	0	0	0	0	0	0	0	0	0	0	0	0	0	0	0	0	0	0	0	0	0	0	0	0	0	0	0	0	0	0	0	0
MCIDAS	0	0	0.00139935	0.012695	0	0	0	0	0	0	0	0	0	0	0	0	0	0	0	0	0	0	0	0	0	0	0	0	0	0	0	0	0	0	0	0	0	0	0	0	0	0	0	0	0	0	0	0
CCNO	0.0193967	0.0116089	0.0351072	0	0	0.0117525	0.0137301	0.0348198	0.0109939	0	0.00442611	0	0	0.0762922	0.0101558	0	0	0.0462987	0.00561617	0.0219141	0.00942773	0.019639	0	0.0160213	0.0130909	0.0139183	0	0.00518012	0.00715729	0.0115005	0.032786	0.0232961	0.0400589	0	0	0	0.0292619	0.01851	0	0.0212642	0	0.021615	0.0506225	0	0.0284133	0.0256866	0	0
DHX29	0.764837	0.52044	0.714767	0.570387	0.454149	0.550559	0.757402	0.833335	0.604686	0.598051	0.687159	0.551528	0.309627	0.748842	0.567528	0.673371	0	0.78392	0.695942	0.499434	0.624894	0.791064	0.336658	0.750065	0.599687	0.53962	0	0.523215	0.717161	0.506458	0.665911	0.806155	0.578252	0.514539	0.480749	0.585543	0.69041	0.711378	0	0.586868	0.42815	0.604332	0.756127	0.287479	0.503319	0.71139	0.523803	0
MTREX	0.602015	0.553376	0.872567	0.792531	0.716583	0.760049	0.866199	0.797623	0.687527	0.67391	0.64247	0.667327	0.423658	0.92233	0.615207	0.781039	0	0.79404	0.742766	0.708096	0.717752	0.912489	0.376347	0.716119	0.676048	0.558481	0	0.816925	0.772703	0.61433	0.494399	0.898783	0.679823	0.628614	0.697072	0.64346	0.732984	0.747161	0	0.663114	0.562017	0.970054	0.837901	0.60182	0.623923	0.809909	0.578554	0
PLPP1	0.679968	0.782724	1.05849	0.97302	0.83357	0.880718	0.741521	0.996788	1.07085	0.774196	0.919769	0.904935	0.732154	0.827783	0.852428	0.98579	0	1.07067	0.886457	0.93906	0.91025	1.04197	0.741998	1.27941	0.767563	0.81886	0	0.747346	0.635673	0.778035	0.820411	1.06212	0.850729	1.03682	0.706655	0.883658	0.779354	0.917407	0	0.956291	0.874814	0.685976	0.851515	0.626988	0.628691	1.07084	1.19623	0
SLC38A9	0.607556	0.472716	0.676651	0.542654	0.599719	0.606972	0.577209	0.656641	0.667555	0.537309	0.571712	0.524399	0.389065	0.643031	0.651599	0.573506	0	0.537995	0.68658	0.612458	0.652006	0.753569	0.412033	0.674271	0.550636	0.5856	0	0.60821	0.656338	0.565737	0.541397	0.785815	0.642277	0.545559	0.543969	0.522533	0.624973	0.676231	0	0.687247	0.444867	0.55306	0.734954	0.389449	0.543985	0.701141	0.465056	0
DDX4	0.0538934	0.0267004	0.0507933	0.0443723	0.0127098	0.0697096	0	0.045911	0.032622	0.0217475	0.0313787	0.0423352	0.0223035	0.0401024	0.0740053	0.0184986	0	0.0361321	0.0266177	0.021253	0.0471156	0.0391272	0	0.110985	0.0386968	0.0199365	0	0.0142282	0.0434194	0.0138449	0.0133025	0.0579052	0.0252265	0.0631361	0.0354326	0.0494532	0.0287156	0.0708026	0	0.0311634	0.0430434	0.0328639	0.0313774	0.0447083	0.0425634	0.0635852	0	0
IL31RA	0.00395388	0	0.00720914	0	0.0131494	0	0	0.00297106	0.0042507	0	0	0.00865472	0	0.0306995	0	0	0	0	0.00309241	0.00428685	0.00298124	0.00442659	0	0	0.00562892	0	0	0.00805849	0.00642829	0.0079772	0.00871016	0	0.00164149	0.0146786	0.0126653	0	0	0.0041105	0	0	0	0.00714929	0	0	0	0	0	0
IL6ST	0.219584	0.255227	0.188518	0.187421	0.269396	0.315901	0.215772	0.311962	0.158825	0.273239	0.237594	0.206536	0.22665	0.159565	0.10423	0.200229	0	0.261774	0.257928	0.111233	0.186354	0.289796	0.303097	0.256615	0.293302	0.260972	0	0.305604	0.113059	0.140744	0.234149	0.251638	0.164598	0.191586	0.145221	0.180585	0.158348	0.232079	0	0.216862	0.12391	0.183004	0.163259	0.195319	0.295485	0.213204	0.207587	0
ANKRD55	0.0166429	0.0297509	0.0437655	0.0263919	0.07612	0.013954	0	0.021353	0.0348984	0	0.0251682	0.00973155	0	0	0.0199507	0.0343732	0	0.0694154	0.0288616	0	0.0151205	0.024323	0	0.0799676	0.0212545	0.00677333	0	0	0.0489959	0.0221499	0.00949924	0.0690294	0.0184903	0.0121849	0	0.0235666	0.0297563	0.0512858	0	0.0335104	0.00694272	0.0362473	0.0283543	0	0	0.0346264	0.0215888	0
C5orf67	0.0037372	0.00539374	0.00930667	0.0144233	0	0	0.0101117	0.0228642	0.00306535	0.0204885	0	0	0	0	0	0	0	0	0.0123331	0.0149002	0.0330468	0.00556838	0	0.016154	0	0	0	0	0.015899	0	0.00946773	0.0396709	0.00975839	0	0	0.00486249	0.0264689	0.00960033	0	0	0.0218059	0.0200315	0.0129327	0	0.0118893	0	0.0398976	0
MAP3K1	0.135727	0.0961057	0.135959	0.125971	0.0666924	0.13077	0.144014	0.0789034	0.0898265	0.138295	0.146045	0.0577644	0.0326955	0.100381	0.0562052	0.0773409	0	0.130468	0.0982656	0.0751604	0.0885333	0.136996	0.108665	0.106793	0.080332	0.134785	0	0.0849939	0.0397233	0.107082	0.111177	0.0831788	0.108886	0.141648	0.067039	0.0883667	0.0947377	0.141573	0	0.133941	0.189457	0.0552615	0.085661	0.0957494	0.129753	0.05167	0.0540098	0
SETD9	0.0247362	0	0.0287878	0.00663799	0.036189	0.00797371	0.0131167	0.0478633	0.0174916	0.0178585	0.02063	0.0095251	0	0.0399118	0.0124156	0	0	0.0316175	0.0328906	0.0165691	0.00570211	0.029242	0	0.0346089	0.00502767	0.00966716	0	0.020165	0.0723758	0.0266454	0.0285003	0.00984508	0.00398252	0.00928277	0	0.0113274	0.0136739	0.0138751	0	0.00565194	0	0	0.0314651	0	0	0	0.0306078	0
MIER3	0.179229	0.1121	0.158053	0.150169	0.0863089	0.179284	0.10111	0.172422	0.114131	0.123058	0.113021	0.180928	0.076516	0.096135	0.117093	0.198301	0	0.111807	0.109037	0.100835	0.168723	0.147889	0.122578	0.0810062	0.154278	0.103189	0	0.250482	0.102505	0.112669	0.239949	0.148191	0.150657	0.102872	0.159454	0.0658257	0.168998	0.192991	0	0.119595	0.094428	0.102321	0.165175	0.107157	0.172328	0.121486	0.0960787	0
GPBP1	1.08562	1.08982	1.15476	1.05825	1.11684	1.19001	1.61023	1.19403	1.0513	0.954864	0.954293	0.909728	0.825753	1.15519	1.0334	1.03176	0	1.01856	1.16623	1.03969	1.06758	1.08336	0.545197	0.985159	1.05951	1.01535	0	1.03114	1.10309	1.09419	0.960818	1.24022	1.08519	1.24504	0.813889	0.974728	1.09874	1.21913	0	1.04843	1.07895	0.782717	1.06968	0.856833	1.13903	1.17743	1.11718	0
PLK2	0.214104	0.233415	0.410455	0.2937	0.298999	0.350412	0.437073	0.417592	0.314622	0.222829	0.279607	0.264401	0.228175	0.414368	0.161666	0.354214	0	0.224721	0.469406	0.275533	0.352817	0.306014	0.195899	0.53914	0.393733	0.303995	0	0.384701	0.237092	0.298044	0.449242	0.569496	0.330659	0.247833	0.216422	0.185471	0.444002	0.403989	0	0.246347	0.226002	0.344506	0.299509	0.171077	0.292444	0.441844	0.262934	0
GAPT	0	0	0	0	0	0	0	0	0	0	0	0	0	0	0	0	0	0	0	0	0	0	0	0	0	0	0	0	0	0	0	0	0	0	0	0	0	0	0	0	0	0	0	0	0	0	0	0
RAB3C	0.948881	0.761442	1.03138	1.01446	0.958398	1.13045	1.01366	0.926404	1.02809	0.943548	0.961599	0.835281	0.751323	0.638828	0.798442	0.927168	0	0.791952	0.917002	0.89954	0.85109	0.846889	0.555399	1.00289	1.04485	1.02702	0	1.05971	0.555712	0.882474	0.842031	0.840924	0.905142	0.9277	0.72837	1.04053	0.947624	1.1315	0	1.20782	0.723684	0.484663	0.613366	1.12038	0.899052	0.785341	1.07437	0
PDE4D	3.535	3.62775	3.64277	3.71908	3.75903	3.70389	3.56521	3.64896	3.60952	3.65851	3.62423	3.49962	3.45677	3.70339	3.30636	3.48271	0	3.47808	3.52771	3.60866	3.65979	3.3759	3.34554	3.69248	3.75357	3.75756	0	3.83146	3.77982	3.64813	3.65931	3.41519	3.54245	3.65211	3.92024	3.70466	3.61482	3.84075	0	3.77388	3.53339	3.78906	3.68152	3.84425	3.76401	3.31591	3.63383	0
DEPDC1B	0.151276	0.116668	0.0883571	0.103829	0.0631748	0.0916444	0.0307451	0.153636	0.136321	0.0689051	0.115758	0.206148	0.0137906	0.194765	0.115234	0.055054	0	0.0652877	0.132936	0.11979	0.0926423	0.218524	0	0.059773	0.0836208	0.0981254	0	0.122561	0.0674237	0.0393424	0.146374	0.240574	0.0934269	0.075859	0.0700154	0.268828	0.111075	0.112674	0	0.140208	0.0582468	0.0848388	0.125973	0.115511	0.0930972	0.0988981	0.0755902	0
ELOVL7	0.724143	0.757963	0.632667	0.746415	0.909446	0.820264	0.538726	0.627461	0.876147	0.709462	0.737476	0.982462	0.353531	0.475981	0.513965	1.08804	0	0.586728	0.54765	0.793833	0.809754	0.631467	0.350323	0.742031	0.754174	0.595894	0	0.769077	0.659077	0.695874	0.564475	0.859947	0.617846	0.737778	0.567894	0.900631	0.527004	0.735944	0	0.752517	0.656363	0.458199	0.434617	0.631545	0.548082	0.574192	0.936111	0
ERCC8	0.735687	0.489645	0.61557	0.488771	0.552985	0.453416	0.784215	0.571433	0.619313	0.639641	0.682299	0.659179	0.540177	0.613031	0.609501	0.699044	0	0.615583	0.638948	0.541818	0.601337	0.76853	0.221756	0.631725	0.527309	0.510653	0	0.463356	0.425873	0.50761	0.604957	0.579503	0.55775	0.73209	0.559931	0.642583	0.634471	0.635181	0	0.667831	0.618372	0.682135	0.566159	0.500998	0.632518	0.668156	0.326042	0
NDUFAF2	0.802016	0.574381	0.674456	0.673718	0.593309	0.879116	0.898774	0.874553	0.636164	0.559984	0.64492	0.632879	0.508325	0.574396	0.652706	0.600432	0	0.682242	0.760087	0.482263	0.610694	0.894452	0.471604	0.74806	0.686776	0.620708	0	0.868177	0.654554	0.60587	0.726748	0.800788	0.754078	0.723417	0.688451	0.563246	0.827824	0.872414	0	0.914087	0.504039	0.733037	0.69667	0.742109	0.749611	0.59845	0.447024	0
SMIM15	0.0317753	0.0373935	0.0593423	0.0320569	0.0363582	0.0476054	0.0884415	0.0700114	0.0205972	0.0186735	0.0513902	0.0443321	0.0649552	0.0333597	0.015993	0.0463243	0	0.0536403	0.0961584	0.0277479	0.0301483	0.0810109	0.059801	0	0.0587461	0.0488065	0	0.0664757	0.0306161	0.0320666	0.0624956	0.0386811	0.04923	0.0595974	0.0611837	0.0288826	0.103829	0.0857868	0	0.0775789	0.0115638	0.0217389	0.0274222	0	0.0306963	0	0	0
ZSWIM6	1.69863	1.67895	1.73705	1.65486	1.58503	1.62908	1.43439	1.5402	1.65324	1.7747	1.68388	1.33739	1.26572	1.76163	1.58807	1.73899	0	1.43467	1.57944	1.77552	1.6412	1.70844	0.831041	1.79283	1.65892	1.63577	0	1.64385	1.30508	1.77784	1.65732	1.7936	1.54339	1.5899	1.6238	1.67397	1.55965	1.67739	0	1.85593	1.51102	1.35417	1.55085	1.60158	1.56522	1.8736	1.85251	0
KIF2A	0.722209	0.898003	1.07957	0.943922	0.805279	0.842978	1.10638	1.05793	0.90782	0.835651	0.888338	0.892989	0.676275	0.853453	0.838665	1.05315	0	0.787757	0.963203	0.88126	1.01541	1.08314	0.316964	1.12234	0.844057	0.830483	0	0.815117	1.02076	0.748826	1.01273	1.26256	0.876348	0.853367	0.91556	0.859527	0.956111	0.967873	0	0.912508	0.817022	0.873537	0.946521	0.680928	1.01548	1.01934	0.907592	0
DIMT1	0.145635	0.122011	0.253302	0.173605	0.109228	0.151869	0.157025	0.198054	0.209467	0.162909	0.134225	0.166047	0.0397655	0.199572	0.133466	0.190035	0	0.202304	0.20677	0.150073	0.13014	0.17431	0.114643	0.132349	0.135284	0.0877246	0	0.250453	0.172904	0.106289	0.1591	0.263563	0.126049	0.151988	0.206726	0.0881161	0.183606	0.203558	0	0.150081	0.125555	0.148088	0.248244	0.0484374	0.142944	0.272215	0.107263	0
IPO11	0.556256	0.767903	0.67328	0.741361	0.702952	0.546752	0.703643	0.736268	0.627167	0.556795	0.533534	0.75178	0.51478	0.645335	0.563015	0.685173	0	0.406189	0.619536	0.54813	0.66503	0.808814	0.249807	0.828627	0.565981	0.489788	0	0.64671	0.836846	0.550181	0.640128	0.837264	0.743712	0.647873	0.793241	0.646598	0.637493	0.577795	0	0.700602	0.500195	0.833041	0.707149	0.460554	0.740749	0.67106	0.479302	0
HTR1A	0	0	0	0	0	0	0	0	0	0	0	0	0	0	0	0	0	0	0.00616391	0.0039431	0.00664796	0	0	0.0141557	0	0	0	0	0	0	0	0	0.00203466	0	0	0	0.0092453	0.00426815	0	0	0	0.0218925	0.00408832	0	0	0.0171555	0	0
RNF180	1.12593	0.880422	0.993063	0.921308	0.966661	0.950996	0.976228	0.920966	0.868132	0.931744	0.987658	1.00375	0.684952	0.867974	0.933931	0.951404	0	0.779316	0.885124	0.839824	0.857081	1.03822	0.66641	0.882461	1.01501	1.01913	0	0.975301	0.826355	0.854798	1.1355	1.14828	0.992685	0.935521	0.951147	0.988432	1.03375	1.02353	0	1.15314	0.849433	0.859413	0.901589	0.808086	0.910569	0.82971	0.882381	0
RGS7BP	1.01782	0.999382	1.02341	0.913841	0.964941	1.06316	1.17438	1.08208	0.989399	1.11753	0.964646	0.945869	0.782096	0.897662	1.04723	0.780543	0	1.05718	1.0009	1.00234	0.967417	1.09269	0.962497	0.864515	1.1653	0.941238	0	1.00447	0.761304	1.12193	1.24209	0.955302	1.01596	0.885429	1.06816	1.05238	1.03525	1.21845	0	1.03439	0.939682	0.834489	0.856532	0.976005	0.965784	1.27886	0.923249	0
SHISAL2B	0	0	0.00373921	0.00785362	0	0	0	0.00640208	0	0	0	0	0	0	0.00327456	0	0	0	0	0	0	0.00819362	0	0.00880238	0	0.00319678	0	0	0	0	0	0	0.00859941	0	0	0	0	0.00329307	0	0	0	0	0.00832378	0	0	0	0	0
SREK1IP1	0.486535	0.394449	0.470232	0.399633	0.453917	0.560778	0.520898	0.461395	0.448229	0.435339	0.384556	0.470589	0.291291	0.68499	0.368466	0.418719	0	0.516103	0.454345	0.442729	0.502073	0.48203	0.155526	0.372648	0.405011	0.362164	0	0.526095	0.379196	0.308984	0.437468	0.429523	0.443085	0.468582	0.400016	0.411972	0.557969	0.446574	0	0.316697	0.266128	0.569666	0.459447	0.274986	0.518576	0.600557	0.522476	0
CWC27	1.35291	1.06274	1.18713	1.07608	1.04774	1.20373	1.12229	1.21347	1.15845	1.19791	1.20979	1.27692	1.14814	1.04959	1.04161	1.01887	0	0.913603	1.1109	1.22835	1.13581	1.28874	0.593739	1.25293	1.24191	1.25101	0	1.39231	1.15247	1.09522	1.16462	1.23588	1.21681	1.18108	1.29155	1.09508	1.30642	1.25052	0	1.30862	0.980226	1.26425	1.04394	1.39542	1.25672	1.10221	1.16428	0
ADAMTS6	0.0575419	0	0.0780474	0.0761201	0.058237	0.135961	0.0942776	0.0837995	0.043303	0.0540653	0.0389294	0.0203071	0.0268212	0.0224795	0.175665	0.220889	0	0.087651	0.102489	0.109012	0.123079	0.130024	0	0.0248212	0.122983	0.0898702	0	0.111045	0.126027	0.0568848	0.031728	0.090517	0.0622458	0.10138	0.0755274	0.0214124	0.0540455	0.089319	0	0.127715	0.0718989	0.0629516	0.0351999	0	0.0541966	0.0783521	0.457888	0
CENPK	0.0588334	0.0492726	0.0680841	0.0558152	0.0724262	0.0894256	0.043454	0.100097	0.103966	0.00647715	0.0717906	0.0360084	0.0333406	0.0308791	0.0623835	0.042733	0	0.121077	0.0384573	0.131975	0.103533	0.109735	0	0.130549	0.0719159	0.0820942	0	0.0673618	0.0608037	0.0393149	0.0697508	0.128088	0.0631226	0.0571144	0.131531	0.0904525	0.0754965	0.0424803	0	0	0.0407696	0.0382711	0.110841	0.0767559	0.0150182	0.0914829	0.138272	0
PPWD1	0.508348	0.282433	0.585393	0.447335	0.470698	0.461509	0.476752	0.574463	0.390138	0.378302	0.415919	0.435678	0.381227	0.9028	0.413467	0.691348	0	0.586643	0.534865	0.405982	0.555051	0.679925	0.243012	0.593035	0.361518	0.322864	0	0.517686	0.54467	0.353263	0.535095	0.742746	0.554701	0.540704	0.385221	0.362431	0.483795	0.580491	0	0.594797	0.324105	0.405714	0.681467	0.343237	0.306771	0.520756	0.375947	0
TRIM23	0.459769	0.474439	0.680031	0.482192	0.440369	0.593381	0.743912	0.617228	0.520504	0.521961	0.60265	0.471024	0.294723	0.584468	0.368124	0.497753	0	0.460761	0.712454	0.482122	0.530107	0.717204	0.182379	0.599557	0.617358	0.547118	0	0.707447	0.51675	0.418353	0.594826	0.551918	0.54893	0.42508	0.513631	0.462309	0.573796	0.603242	0	0.450596	0.400849	0.409498	0.522171	0.101897	0.493204	0.722475	0.32604	0
TRAPPC13	0.649162	0.400043	0.738449	0.896734	0.585861	0.598516	0.629328	0.7688	0.712225	0.538808	0.640956	0.613337	0.364505	0.947309	0.751274	0.770132	0	0.870049	0.713068	0.629548	0.690546	0.727388	0.325053	0.831036	0.405207	0.486704	0	0.541133	0.579758	0.49309	0.624552	0.67768	0.603554	0.535891	0.535936	0.700754	0.581772	0.707809	0	0.696246	0.480301	0.490004	0.726911	0.470687	0.372478	0.816708	0.703219	0
SGTB	0.362363	0.340807	0.481051	0.422658	0.446006	0.469501	0.607449	0.583064	0.424685	0.397362	0.431116	0.484704	0.267456	0.515724	0.423461	0.377339	0	0.376359	0.469842	0.404679	0.413754	0.577062	0.319889	0.562318	0.396035	0.380144	0	0.405611	0.372601	0.305447	0.465829	0.618264	0.433169	0.409971	0.399289	0.3902	0.35669	0.493611	0	0.532953	0.278307	0.488296	0.379246	0.314676	0.489563	0.59691	0.307618	0
NLN	0.793648	0.704355	0.926637	0.796327	0.840041	0.807267	0.59026	0.853176	0.887496	0.65414	0.9502	0.650363	0.762488	0.734509	0.769956	0.88676	0	0.864536	0.799414	1.02148	0.795455	0.864395	0.460211	1.00232	0.644098	0.753493	0	0.582286	0.624615	0.694192	0.737789	0.850032	0.733834	0.773027	0.735993	0.853427	0.709454	0.767105	0	0.867247	0.759817	0.6501	0.706745	0.363324	0.6482	0.872492	0.909667	0
ERBIN	0.832313	0.7903	0.817737	0.552616	0.56535	0.94996	0.624014	0.692819	0.712817	0.693832	0.630794	0.711507	0.375587	0.849894	0.664864	0.750224	0	0.626382	0.723485	0.75962	0.664361	0.823237	0.501651	0.745348	0.739028	0.699706	0	0.760467	0.566665	0.743827	0.684474	0.6648	0.761654	0.679598	0.682484	0.768703	0.644402	0.714516	0	0.694902	0.616728	0.49029	0.655438	0.60318	0.772597	0.899257	0.866443	0
SREK1	0.73316	0.692316	0.781579	0.563329	0.803169	0.737799	1.00261	0.79005	0.71505	0.777974	0.861554	0.7609	0.636315	0.84268	0.763772	0.684203	0	0.722915	0.667771	0.650192	0.708978	0.828225	0.490925	0.567098	0.721303	0.762837	0	0.648965	0.667956	0.639828	0.858356	0.759563	0.708691	0.672466	0.598505	0.759396	0.869034	0.927499	0	0.805103	0.84063	0.680543	0.611718	0.820184	0.693025	0.593966	0.613274	0
MAST4	1.62935	1.5953	1.409	1.29915	1.33873	1.42184	1.43587	1.64837	1.4736	1.67215	1.16034	1.38497	1.38782	1.1979	1.52652	1.396	0	1.41003	1.46356	1.72997	1.54378	1.69931	1.51298	1.47152	1.67716	1.7604	0	1.6111	2.01023	1.36644	1.18562	1.43852	1.68973	1.51722	1.4914	1.5519	1.65927	1.44054	0	1.47731	1.26656	1.45938	1.27546	1.20038	1.92243	1.49403	1.93265	0
CD180	0	0	0	0	0	0	0	0	0.00225316	0	0.00673827	0	0.0147907	0	0	0.00794148	0	0	0	0	0	0	0	0	0	0	0	0	0.00599496	0	0	0	0	0	0	0	0	0	0	0.00433156	0	0.0119118	0.0074479	0	0	0	0	0
PIK3R1	1.28662	1.53622	1.78664	1.60213	1.72557	1.65042	1.45246	1.70784	1.70564	1.59484	1.57439	1.59239	1.31142	1.48177	1.47711	1.57891	0	1.41594	1.66657	1.6243	1.71746	1.48956	0.847322	1.88035	1.78103	1.62314	0	1.4112	1.32494	1.5293	1.45495	1.54435	1.57652	1.4979	1.46949	1.52368	1.33218	1.65962	0	1.6273	1.46078	1.52559	1.46715	1.1532	1.52106	1.43503	1.49465	0
SLC30A5	0.433092	0.36495	0.520745	0.384922	0.353322	0.442733	0.378578	0.510301	0.504001	0.513219	0.386078	0.388866	0.291874	0.932579	0.496527	0.594395	0	0.522188	0.459387	0.517008	0.557484	0.600264	0.192069	0.563666	0.345855	0.282026	0	0.302277	0.333996	0.244045	0.493677	0.813837	0.454596	0.377097	0.433259	0.415505	0.500467	0.560541	0	0.45999	0.372385	0.46384	0.589332	0.186128	0.321271	0.578309	0.464194	0
CCNB1	0.0486272	0.00729086	0.0439721	0.0167481	0.0196451	0.0155133	0.107345	0.0378675	0.0136559	0	0.0188501	0.0121746	0	0.0636883	0.0151633	0.029013	0	0.0881563	0.0307127	0.0184764	0.0141329	0.0428978	0.0835956	0.0219396	0.0173851	0.0256452	0	0.0491511	0.00486379	0.019942	0.0681017	0.0624549	0.0263234	0	0.0276565	0.0390379	0.0375561	0.0399685	0	0.0401384	0.00931098	0.0212849	0.0439816	0.0346033	0.0560473	0.0160409	0.043523	0
CENPH	0.0321756	0.0521965	0.0162543	0.0168492	0.0462649	0.00797371	0.0141707	0.0432145	0.0294578	0.00955455	0.00703955	0.0222283	0	0.0534295	0.0190957	0.0570181	0	0	0.009622	0.017015	0.0174068	0.0583742	0	0.0947257	0.00371218	0.0327639	0	0.0142282	0.0492351	0.016388	0.037743	0.0294807	0.0201495	0.0406095	0.0049487	0.0217107	0.0125569	0.00608548	0	0.0135801	0.0162041	0.0326939	0.0369856	0	0.0168448	0	0.0398976	0
MRPS36	0.161029	0.146498	0.29526	0.185539	0.14638	0.155314	0.432884	0.329821	0.279617	0.272059	0.180761	0.205479	0.241623	0.278849	0.237646	0.292203	0	0.238774	0.363144	0.187361	0.278041	0.362186	0	0.2709	0.213382	0.14596	0	0.183521	0.211088	0.15481	0.264728	0.399303	0.270546	0.318887	0.202784	0.253756	0.364866	0.254177	0	0.253964	0.163293	0.193034	0.252668	0.13579	0.322535	0.316666	0.146096	0
CDK7	0.247006	0.170309	0.306811	0.30508	0.341984	0.341113	0.187016	0.332824	0.30573	0.263319	0.249419	0.240354	0.261019	0.480325	0.296661	0.4049	0	0.298324	0.285076	0.328306	0.358608	0.36408	0.346862	0.41356	0.215108	0.254231	0	0.285634	0.272165	0.252914	0.233363	0.407312	0.280908	0.24545	0.240246	0.32128	0.230398	0.243739	0	0.246908	0.227058	0.185686	0.354964	0.0470242	0.315746	0.324284	0.260187	0
CCDC125	0.427114	0.582239	0.484589	0.339372	0.343383	0.344824	0.358087	0.41109	0.44181	0.445511	0.402973	0.500396	0.381916	0.576999	0.545199	0.580308	0	0.402766	0.33867	0.392367	0.428371	0.396499	0.149915	0.55413	0.248423	0.315876	0	0.241106	0.343935	0.269119	0.264619	0.510035	0.40592	0.51309	0.317232	0.409144	0.333445	0.45779	0	0.303862	0.332972	0.196598	0.232172	0.317236	0.265994	0.363291	0.573439	0
AK6	0.143965	0.16065	0.281674	0.153332	0.291824	0.143928	0.372024	0.233542	0.263326	0.141335	0.212841	0.161778	0.175315	0.258093	0.144171	0.167579	0	0.131966	0.283142	0.167271	0.244235	0.245128	0.0662305	0.185743	0.14585	0.204182	0	0.191495	0.177852	0.200974	0.205682	0.239757	0.157061	0.212446	0.149051	0.22379	0.311521	0.248165	0	0.182433	0.0974795	0.172319	0.152035	0.238379	0.147999	0.223423	0.281507	0
RAD17	0.164356	0.272466	0.382842	0.281655	0.246777	0.344747	0.260243	0.240819	0.294745	0.284732	0.247261	0.260541	0.194162	0.336527	0.317893	0.495262	0	0.363506	0.342676	0.323815	0.367341	0.383615	0.264191	0.291088	0.304623	0.285273	0	0.285682	0.232141	0.162027	0.331661	0.37344	0.330068	0.286848	0.262126	0.426355	0.365991	0.357974	0	0.264751	0.25112	0.30779	0.263237	0.123912	0.234494	0.386601	0.558508	0
MARVELD2	0.00658828	0.0124774	0.0201959	0.0137206	0.0222107	0.0208855	0.0127427	0.0174743	0.01596	0.0535992	0.0112956	0	0.0287698	0.0395419	0.00760516	0	0	0.0135194	0	0.0138118	0.00945466	0.0189273	0	0.0215586	0.0298844	0.00386674	0	0.0164951	0.0351958	0.0178403	0.0241115	0.010069	0.00839318	0	0.015728	0.0232486	0.00426256	0.0106389	0	0	0	0	0	0.0257927	0	0	0.0324577	0
OCLN	0.115215	0.0812021	0.0998987	0.27797	0.0814401	0.229976	0.112343	0.0386571	0.061825	0.0312994	0.174344	0.105279	0.0270676	0.230607	0.0985571	0.14778	0	0.1059	0.0602083	0.118991	0.149687	0.117605	0	0.0844522	0.0578827	0.118691	0	0.0880483	0.130593	0.0993336	0.071934	0.169006	0.0999196	0.0389322	0.0423627	0.129919	0.123735	0.154513	0	0.140116	0.26044	0.0415537	0.0968651	0.0327498	0.136002	0.0122086	0.141767	0
GTF2H2C	0.451279	0.484699	0.354276	0.939151	0.401278	0.477684	0.456002	0.34243	0.334568	0.295375	0.422656	0.346445	0.236336	0.41565	0.221837	0.60031	0	0.676434	0.353026	0.330975	0.308759	0.568822	0	0.542821	0.237256	0.285079	0	0.384919	0.502132	0.272384	0.45685	0.536006	0.532811	0.540694	0.303394	0.443046	0.537317	0.609751	0	0.65203	0.458863	0.27053	0.33369	0.0805822	0.460378	0.331417	0.400408	0
SERF1B	0	0.0201022	0.00774878	0.0153816	0.00775487	0.0255229	0	0.0147955	0.00590164	0	0.0145285	0.00960986	0	0.0231047	0.00299138	0	0	0	0.0117069	0.00563349	0.00623082	0.0213233	0	0.0149101	0	0.00905369	0	0	0.00859013	0	0.0133855	0	0.00309873	0	0.00555141	0.0251865	0.0119284	0.0077558	0	0	0	0	0.00408832	0	0	0.00969492	0	0
SMN2	0.00819306	0.0489976	0.0208364	0.00889955	0.00853036	0.00782293	0	0.0250151	0.0106641	0.0548968	0.0157954	0.0330599	0.0231185	0.0532423	0.0439082	0	0	0.0455048	0.00682949	0.0237921	0.0159031	0.0654472	0	0.0736503	0.0165632	0.00935701	0	0	0	0.0110265	0.0109661	0.0283485	0.0173406	0.0199945	0.0228912	0.0429893	0.0380338	0.0906141	0	0.0526273	0.00876629	0.00816033	0.0190328	0.0265822	0.0268673	0.116841	0	0
SERF1A	0.00921749	0	0.00737363	0	0.0159308	0	0	0.00532233	0.00610089	0	0.0144852	0	0	0.04346	0.0197476	0	0	0.0195327	0.0139453	0	0	0.00263629	0	0	0	0.00518695	0	0	0	0.0258969	0.0173986	0.0116433	0.00559842	0	0.00488586	0.0208661	0.0204684	0.031975	0	0.0144161	0	0	0	0	0.00687479	0	0.0225226	0
SMN1	0.0109373	0	0.0315203	0.0129869	0.0136329	0.010759	0.0205801	0.00297106	0.0180818	0.0157598	0.00644148	0.0209645	0	0.0311877	0.0129387	0	0	0.0340879	0.027147	0.0182145	0.0201021	0.0456099	0	0.0496925	0.00868228	0.0344619	0	0	0	0.00853551	0.0111859	0.0118886	0.0300109	0.0195831	0.00697403	0.0265261	0.0297366	0.0519518	0	0.0120146	0.0404457	0.0189211	0.00650038	0.0302494	0.0178337	0.015954	0	0
NAIP	0.539167	0.625813	0.826976	0.718392	0.919707	0.703113	0.570702	1.0115	0.849845	0.84254	0.712015	0.672929	0.767891	1.30928	0.685593	0.780901	0	0.812667	0.948592	0.554501	1.01313	0.858815	0.606877	1.19175	0.730082	0.610651	0	0.762985	0.572834	0.783499	0.790506	0.897167	0.566385	0.912683	0.530148	0.880773	0.530737	1.1387	0	0.954794	0.660767	0.485389	1.38016	0.477596	0.600398	0.99727	0.895554	0
GTF2H2	0.305176	0.267559	0.126543	0.784081	0.310569	0.271806	0.562637	0.33781	0.36308	0.191317	0.369505	0.259198	0.206494	0.519225	0.328409	0.537684	0	0.432644	0.296303	0.3061	0.249672	0.411953	0	0.620899	0.249579	0.263774	0	0.401583	0.422269	0.293628	0.42777	0.553173	0.415549	0.512452	0.284824	0.38057	0.676858	0.689415	0	0.683222	0.60553	0.199377	0.588379	0.291024	0.485165	0.242477	0.451514	0
BDP1	1.6468	1.67952	1.62794	1.30736	1.4171	1.37607	1.51621	1.60286	1.5599	1.54755	1.68932	1.70074	1.82148	1.87045	1.57931	1.52356	0	1.57294	1.50788	1.46629	1.33909	1.70902	1.45391	1.57178	1.69652	1.78091	0	1.23982	1.394	1.41604	1.52789	1.52394	1.43377	1.55457	1.66886	1.76073	1.39693	1.54462	0	1.5402	1.55965	1.56805	1.6271	1.29922	1.2893	1.75103	1.71226	0
MCCC2	0.460315	0.394857	0.500414	0.427588	0.39776	0.348389	0.245613	0.511416	0.445147	0.315686	0.394841	0.504926	0.261658	0.737099	0.497432	0.427913	0	0.53528	0.445986	0.468022	0.444127	0.533391	0.059801	0.580969	0.243092	0.324219	0	0.387641	0.394388	0.283034	0.35153	0.660752	0.422972	0.353096	0.326666	0.237628	0.266119	0.373059	0	0.343876	0.368078	0.427788	0.495848	0.0545261	0.285123	0.301054	0.540198	0
CARTPT	0.0222595	0.0323644	0.0527494	0.0153186	0.0237482	0	0.0333368	0.0511608	0.0283956	0.010509	0.0251124	0.00849702	0.0231402	0.0446533	0.0227521	0.036757	0	0.0394338	0.0137936	0.0211909	0.0135276	0.0153693	0	0.081592	0.0339127	0.0345722	0	0.0248892	0.023852	0.00754504	0.0653817	0.0415681	0.042195	0.0219352	0.0168704	0	0.0297354	0.0208781	0	0.0301717	0.0341348	0.0352742	0.0483175	0	0	0	0	0
MAP1B	2.46373	2.27367	2.69929	2.40647	2.48193	2.538	3.12862	2.64659	2.34564	2.44844	2.67398	2.42576	2.3108	2.24462	2.07595	2.22537	0	2.09771	2.86668	2.33859	2.32007	2.52649	2.33531	2.43322	2.72791	2.4796	0	2.68255	2.53998	2.40391	2.8011	2.62657	2.4421	2.26266	2.51461	2.11827	2.54269	2.76536	0	2.5381	2.20424	2.69004	2.35924	2.22731	2.47496	2.49743	2.35415	0
MRPS27	0.496264	0.425049	0.616667	0.400233	0.47736	0.501227	0.433412	0.65351	0.517063	0.487425	0.505494	0.580466	0.398224	0.760559	0.551213	0.42565	0	0.530749	0.532486	0.533545	0.639727	0.574215	0.280959	0.532103	0.551149	0.44609	0	0.63602	0.540935	0.441866	0.514537	0.630322	0.612408	0.587632	0.516863	0.602628	0.499824	0.454728	0	0.418187	0.277329	0.529648	0.557645	0.35538	0.407704	0.59494	0.345902	0
PTCD2	0.105075	0.254469	0.197733	0.182931	0.201883	0.209671	0.16499	0.214185	0.183619	0.206349	0.155371	0.162069	0.145981	0.201856	0.185386	0.218606	0	0.174796	0.17644	0.13164	0.141605	0.165532	0.0812557	0.291456	0.179707	0.132361	0	0.185969	0.140647	0.148745	0.214414	0.126613	0.211049	0.220357	0.154854	0.259066	0.138142	0.173022	0	0.181198	0.125189	0.10533	0.115062	0.105197	0.19518	0.213612	0.186793	0
ZNF366	0	0.0160414	0.00748858	0	0	0	0	0	0.00948993	0	0.0142549	0	0	0	0.0114899	0.0206039	0	0	0	0.0139686	0	0.00647411	0	0	0	0	0	0.00889691	0	0.00460113	0.0114526	0.0131944	0.00942816	0	0.00692565	0.0314712	0	0.00796947	0	0	0	0.00617761	0	0	0.00845225	0.013528	0	0
TNPO1	1.20495	1.23424	1.44304	1.35511	1.44845	1.37621	1.66397	1.45676	1.44105	1.41049	1.29723	1.28302	1.1238	1.43111	1.32091	1.48365	0	1.33474	1.47471	1.35546	1.44262	1.44286	1.04632	1.43443	1.4905	1.14516	0	1.37958	1.42776	1.28019	1.273	1.4549	1.50408	1.47271	1.19043	1.21577	1.42607	1.39148	0	1.39782	1.20093	1.33973	1.37714	0.663929	1.22121	1.2977	1.5797	0
FCHO2	1.15552	0.856697	1.23314	0.781979	0.757531	0.991246	1.10655	0.953898	0.82511	0.980494	1.17455	0.808935	0.719903	1.1705	0.919652	0.966294	0	0.965481	1.12039	1.0497	0.811756	1.38263	0.494167	0.755164	1.00488	1.14102	0	1.04333	1.14289	1.07685	0.996834	1.14124	1.0577	1.06717	1.25586	0.737539	1.25106	1.02933	0	0.979953	0.658353	1.09425	1.0634	0.582875	1.38674	0.924994	1.00954	0
TMEM171	0.0473625	0.0132338	0.0457278	0.0147687	0.0142473	0.048114	0.0792733	0.0771724	0.065385	0.0456135	0.0747412	0.0657666	0.0231659	0.150218	0.100196	0.0674903	0	0.0906831	0.0579153	0.102798	0.0598566	0.0713624	0	0.0978561	0.0715413	0.0716468	0	0.0466567	0.0321811	0.0614059	0.0481335	0.0816175	0.0579909	0.0503903	0.0590477	0.0368849	0.047134	0.0230655	0	0.0185663	0.109261	0.0263929	0.0465825	0	0.0926866	0.0151175	0.128715	0
FOXD1	0	0	0	0	0	0	0	0	0	0	0	0	0	0	0	0	0	0	0	0	0	0.00818728	0	0	0	0	0	0	0	0	0.00734504	0	0	0	0	0	0	0	0	0	0	0	0	0	0	0	0	0
BTF3	0.0842196	0.0375065	0.322275	0.260416	0.141749	0.223935	0.623355	0.601524	0.183996	0.0871807	0.178634	0.113072	0.118239	0.198219	0.251415	0.381803	0	0.45928	0.53093	0.1393	0.317571	0.345239	0	0.509757	0.177214	0.0876707	0	0.244735	0.275943	0.1151	0.383721	0.364687	0.195044	0.111843	0.0518742	0.0600664	0.59062	0.427279	0	0.186341	0.177903	0.373626	0.284081	0.0668539	0.221081	0.258104	0.118342	0
ANKRA2	0.143584	0.0765578	0.166977	0.0899209	0.110476	0.185801	0.160911	0.189573	0.1002	0.174444	0.12632	0.121219	0.0494711	0.209482	0.128709	0.133582	0	0.15488	0.191925	0.0598956	0.0837412	0.179289	0.122578	0.0665181	0.135362	0.131211	0	0.189411	0.181077	0.111008	0.185988	0.241688	0.158067	0.105598	0.156323	0.0983992	0.156589	0.219307	0	0.129815	0.100174	0.127586	0.134106	0	0.0959862	0.0848101	0.258557	0
UTP15	0.0701416	0.0788816	0.0607688	0.0563727	0.101932	0.0466843	0.0544367	0.0751445	0.0442095	0.051736	0.0367652	0.049651	0.0602182	0.0952097	0.0425188	0.107863	0	0.200107	0.0702857	0.0193494	0.0455468	0.0976519	0.0957248	0	0.0564992	0.0823408	0	0.0297414	0.0319146	0.0206846	0.0435953	0.0578156	0.0393918	0.0347578	0.0269525	0.0635873	0.0499128	0.111423	0	0.0592902	0.00933752	0.0297899	0.0217717	0.0899654	0.0631915	0.0829305	0	0
ARHGEF28	0.216018	0.125578	0.142723	0.15024	0.20577	0.161467	0.0936422	0.140262	0.139695	0.100361	0.156486	0.113508	0.0589195	0.17267	0.138236	0.16461	0	0.167828	0.0919362	0.209409	0.151824	0.212386	0	0.305452	0.134279	0.0785579	0	0.29716	0.218228	0.144135	0.176469	0.251629	0.152621	0.0998789	0.104903	0.172745	0.0781967	0.119854	0	0.154091	0.0633548	0.0788103	0.202589	0.182044	0.0916659	0.46554	0	0
ENC1	1.31277	1.22588	1.47487	1.43737	1.51912	1.51528	1.8336	1.59682	1.32398	1.25749	1.42136	1.38723	1.03716	1.58549	1.24385	1.26046	0	1.11836	1.90205	1.31776	1.30217	1.43593	1.02713	1.52506	1.46146	1.29064	0	1.52504	1.05847	1.08987	1.41098	1.31705	1.32628	1.24317	1.22231	1.40606	1.44281	1.42852	0	1.38934	1.34445	1.26123	1.12898	0.696776	1.40962	1.45489	1.14348	0
HEXB	0.364408	0.274888	0.463543	0.328019	0.338403	0.270817	0.325115	0.488221	0.440026	0.382654	0.397187	0.31073	0.352023	0.771793	0.40121	0.404188	0	0.443486	0.423705	0.35793	0.457283	0.543688	0.192	0.480704	0.308852	0.368003	0	0.314638	0.367267	0.274462	0.367501	0.533013	0.429513	0.471652	0.394334	0.422335	0.416595	0.52281	0	0.394761	0.332789	0.454996	0.404195	0.322989	0.385213	0.522653	0.495126	0
GFM2	0.417316	0.28412	0.486691	0.27654	0.442535	0.369765	0.736739	0.358091	0.428075	0.335718	0.36014	0.480163	0.268048	0.561148	0.295465	0.455787	0	0.411644	0.442073	0.375225	0.407415	0.501186	0	0.459523	0.370083	0.375039	0	0.449837	0.479244	0.392133	0.36811	0.454164	0.37951	0.48028	0.414979	0.42313	0.378728	0.580241	0	0.491525	0.366724	0.379573	0.474957	0.302976	0.484271	0.422551	0.310182	0
NSA2	0.329075	0.185532	0.336622	0.252562	0.310429	0.164148	0.624314	0.49627	0.232153	0.210215	0.217184	0.278601	0.181838	0.210371	0.24457	0.35249	0	0.279707	0.409815	0.1771	0.272821	0.314955	0.0835956	0.221846	0.199312	0.262561	0	0.153775	0.167027	0.111785	0.254485	0.295803	0.217701	0.223714	0.147368	0.211929	0.47055	0.426089	0	0.305763	0.22736	0.162199	0.305347	0.207251	0.511759	0.319246	0.176981	0
FAM169A	1.09947	0.805944	1.16097	1.00066	1.0483	1.21056	1.03818	1.04974	1.0437	1.088	0.967646	0.998504	0.765347	1.27456	0.934459	0.997337	0	1.04669	1.01154	0.920871	0.95778	1.3118	0.417786	1.16918	1.12602	0.962078	0	1.29682	1.15071	0.918403	1.04117	1.02953	1.08776	1.11534	1.12993	0.992685	1.17606	1.13168	0	1.1651	0.819754	1.20656	0.99339	0.664927	1.11912	1.09084	0.94552	0
GCNT4	0.362823	0.154503	0.24015	0.169583	0.165847	0.358657	0.133267	0.250111	0.187957	0.136422	0.365042	0.123161	0.15768	0.385334	0.268517	0.382577	0	0.306305	0.343753	0.361584	0.20668	0.403784	0	0.208812	0.237049	0.347869	0	0.36343	0.558855	0.321002	0.357569	0.474698	0.317438	0.226857	0.359356	0.174837	0.338099	0.190905	0	0.144884	0.171238	0.219693	0.50231	0.10299	0.60425	0.247145	0.0306078	0
ANKRD31	0.184349	0.0594289	0.110445	0.0539768	0.0867403	0.0550837	0.0965475	0.0834956	0.0835609	0.0749683	0.124907	0.13533	0.0416774	0.0443983	0.142135	0.060457	0	0.0711871	0.0861446	0.0582555	0.127962	0.0808878	0.0864006	0.140072	0.0657478	0.0867405	0	0.107687	0.0804747	0.1095	0.0830414	0.076613	0.0818624	0.104579	0.0382139	0.114065	0.041788	0.0532336	0	0.0477861	0.0369543	0.0294883	0.0943167	0.106795	0.120483	0.0751785	0.0215888	0
HMGCR	0.633185	0.627338	0.759823	0.667728	0.666132	0.650673	1.24929	0.882532	0.600708	0.803681	0.872106	0.600988	0.338281	0.598689	0.652086	0.820954	0	0.806856	0.987685	0.95728	0.706029	0.588221	0.496748	0.771913	1.14942	0.693594	0	1.18261	1.67082	0.597908	0.801719	0.791795	0.88374	0.96938	0.552691	0.50343	0.663499	0.692669	0	0.553432	0.33896	1.01425	0.798995	0.497999	1.03571	1.16793	0.505756	0
POLK	0.832053	0.75784	0.900759	0.623755	0.813772	1.05936	1.07605	0.955504	0.760836	0.789228	0.777827	0.713154	0.542249	0.75125	0.843437	0.904848	0	0.72246	0.817487	0.626265	0.796163	0.911844	0.763807	0.8183	0.775577	0.729018	0	0.822712	0.739433	0.611089	0.845148	0.873455	0.813738	0.899149	0.763302	0.760677	0.865243	0.997068	0	0.912394	0.637698	0.729585	0.746197	0.761025	0.897218	0.801211	0.744255	0
ANKDD1B	0.0148189	0.0600094	0.0999749	0.0830499	0.0293166	0.0568948	0.406325	0.10826	0.0819027	0.109474	0.0616522	0.0556651	0.0686035	0.107955	0.0478879	0.128433	0	0.124552	0.103032	0.0160297	0.0748613	0.0759203	0.0812557	0.181156	0.0363415	0.0397332	0	0.0287128	0.0504753	0.0324246	0.0692672	0.103268	0.0640059	0.09339	0.0122333	0.158568	0.066943	0.100476	0	0.0620489	0.076995	0.10339	0.0850185	0.153397	0.0611554	0.0780342	0.140851	0
POC5	0.349204	0.301703	0.294861	0.18748	0.279344	0.144217	0.223938	0.284205	0.246287	0.282399	0.260385	0.260706	0.14309	0.514947	0.212555	0.281051	0	0.142343	0.216745	0.290724	0.261156	0.349768	0.351317	0.322148	0.239209	0.200768	0	0.255864	0.174519	0.252803	0.213888	0.285744	0.257337	0.175405	0.256018	0.271517	0.239765	0.228716	0	0.378995	0.151571	0.267878	0.279759	0.030958	0.178355	0.253677	0.0844165	0
SV2C	0.0348888	0.0648803	0.0361078	0.0805013	0.0432864	0.027848	0.0186072	0.0182082	0.0303832	0	0.00960264	0.00831347	0	0	0.0300944	0.0547194	0	0.0665224	0.0141974	0.0163415	0.0109074	0.0287415	0	0.122847	0.0165137	0.0119537	0	0.0819478	0.0724685	0.0371698	0.0243457	0.0105586	0.0396499	0.0107117	0.0141053	0	0.0167545	0.00498051	0	0.00915116	0.0318918	0.0534653	0.0471338	0	0.0339341	0.0135189	0.0525557	0
IQGAP2	0.0174325	0	0.0296882	0.0461883	0.0119634	0.0148243	0	0.00653539	0.0136207	0.0140164	0.00483807	0	0	0.0208039	0.027678	0.0446991	0	0.0803604	0.00369333	0	0.0186621	0.0146965	0	0	0.0134841	0.0262219	0	0.0448959	0.0414499	0.0127385	0.0158743	0.0181233	0.014786	0	0.00842649	0.0181361	0.0098197	0.0227755	0	0.00708512	0	0.0081115	0.0177091	0	0	0.00969492	0	0
F2RL2	0	0.00682428	0.00250686	0.0157804	0	0	0	0	0	0	0	0	0	0	0.0106346	0	0	0.012647	0	0	0	0	0	0	0	0	0	0	0.00648717	0	0	0.0138812	0	0	0	0	0	0	0	0	0	0	0	0	0	0	0	0
F2R	0	0.00518658	0.00657298	0	0.0236821	0	0.0122191	0.00913973	0.00624428	0	0.00675564	0	0	0	0	0.0110774	0	0	0	0	0	0.00340364	0	0	0	0	0	0	0.00656903	0	0.0107037	0	0.00489486	0	0	0	0	0	0	0	0	0	0.00711906	0	0.0102302	0	0.0225226	0
F2RL1	0	0.0079702	0.00803268	0	0	0.0221332	0.0131167	0	0.00242745	0	0	0	0	0.0120798	0.0056076	0	0	0	0.00651244	0.00986463	0	0.00606081	0	0	0.00704825	0.00577863	0	0.0119502	0	0	0.0183252	0	0.00215962	0	0	0	0.0137998	0.00948639	0	0	0	0.0119118	0.0110016	0	0.00778936	0	0	0
S100Z	0.0141749	0.0168631	0.0447597	0.0645804	0.00910155	0.00895294	0.0360489	0.0178664	0.0287958	0.0128196	0.00642714	0.00582317	0	0.021757	0	0	0	0.015102	0.0215149	0	0.00451952	0.00637241	0	0.0212287	0.00759073	0.0257797	0	0.00889691	0.0428265	0.00574284	0.00382634	0.0121047	0.0139685	0	0.00510035	0.0113217	0.0165427	0.0188974	0	0.0189624	0.00714675	0	0.00550978	0	0	0.0183647	0	0
CRHBP	0.00518906	0	0.00143113	0.0381772	0.0100947	0	0.0138545	0.00380581	0.0215388	0	0	0.00657821	0	0	0.00534358	0	0	0.00875176	0.00600096	0	0	0.00378457	0	0	0	0	0	0.0350125	0.00749313	0	0	0	0.00424049	0	0.00610618	0	0.0132533	0	0	0	0	0	0.00322576	0	0	0	0	0
AGGF1	0.00896145	0.00518658	0.0116881	0.00674618	0	0.00587138	0.0231036	0	0.00439907	0.0144998	0.00394211	0	0	0.021757	0.00877677	0	0	0	0.00813282	0.0187072	0.00505811	0.00615142	0	0	0.00246668	0	0	0.0183278	0.0111632	0	0.0035718	0.014638	0.00574026	0.0301003	0.00362308	0	0.019041	0.0157888	0	0.0124557	0.0175281	0.0106119	0.00921625	0.0458828	0.0282609	0	0	0
AC008581.2	0.125205	0.094019	0.153018	0.102375	0.134626	0.074584	0.169909	0.138795	0.127063	0.0902223	0.187498	0.116491	0.175689	0.0992616	0.153519	0.0707965	0	0.041976	0.100774	0.171487	0.202694	0.157295	0.166631	0.0944655	0.116801	0.122778	0	0.117724	0.054941	0.120385	0.115004	0.174392	0.15431	0.230044	0.0938784	0.0927711	0.158896	0.170826	0	0.131744	0.148549	0.0724009	0.0836738	0.208483	0.213451	0.154288	0.0521966	0
ZBED3	0.0507724	0.0519205	0.0585722	0.0174544	0.0317599	0.0276675	0.114018	0.0670642	0.051819	0.0484382	0.0615354	0.0348793	0.0287698	0.0313802	0.0504226	0.0160945	0	0.0411928	0.109417	0.0141202	0.032938	0.113202	0	0.128915	0.0435204	0.0274546	0	0.084693	0.0536366	0.0267182	0.107158	0.0671313	0.0647248	0.103929	0.0529809	0.026954	0.0816232	0.113916	0	0.0308859	0.0504929	0.0133423	0.0703769	0.0284083	0.065473	0.119817	0.0741308	0
AC022414.1	0.185588	0.142852	0.172952	0.0851096	0.119247	0.16042	0.30863	0.1413	0.108616	0.0765736	0.114449	0.136326	0.0168039	0.0466242	0.123352	0.0743621	0	0.0148572	0.124726	0.0423557	0.124887	0.167928	0	0.136052	0.106785	0.107116	0	0.151684	0.0894886	0.109449	0.138483	0.139942	0.154595	0.191004	0.0955422	0.0638377	0.249503	0.18573	0	0.141967	0.116412	0.100485	0.132889	0.0593664	0.132412	0.11652	0.174462	0
PDE8B	0.219748	0.390888	0.344567	0.609977	0.616058	0.445331	0.450712	0.385098	0.426486	0.320419	0.41327	0.390796	0.295027	0.490275	0.188401	0.269006	0	0.335112	0.494942	0.486637	0.377597	0.19733	0.186645	0.218593	0.549564	0.261313	0	0.418645	0.4629	0.332207	0.453635	0.318883	0.346683	0.312816	0.292229	0.302378	0.238625	0.327097	0	0.27411	0.213026	0.229331	0.4844	0.251852	0.313691	0.429661	0.262255	0
WDR41	0.646036	0.458756	0.562992	0.516388	0.600999	0.540091	0.558321	0.602349	0.542397	0.57788	0.617733	0.538663	0.245195	0.446933	0.416068	0.610873	0	0.611494	0.559482	0.484934	0.559891	0.674743	0.31229	0.563031	0.493307	0.564707	0	0.661857	0.502896	0.41666	0.57447	0.765748	0.51489	0.601661	0.669665	0.546732	0.571371	0.583759	0	0.553215	0.298509	0.629636	0.494976	0.504123	0.612359	0.715616	0.399887	0
OTP	0	0	0	0	0	0	0.0131167	0	0	0	0	0	0	0	0	0	0	0	0	0	0	0	0	0	0	0	0	0	0	0	0	0	0.00181818	0	0	0	0	0	0	0	0	0	0	0	0.0090807	0	0	0
TBCA	0.719858	0.73325	0.981077	0.94047	1.01084	0.838384	1.12681	1.01302	0.879525	0.79381	0.8371	0.740893	0.527251	0.76679	0.641312	0.843112	0	0.763979	1.03859	0.816975	0.767028	0.963744	0.290883	0.992169	0.801941	0.749516	0	0.903396	0.777098	0.829868	0.860199	1.02322	0.724569	0.757148	0.706956	0.531605	0.858762	0.854028	0	0.967663	0.673582	0.464622	0.889527	0.620218	0.75909	0.887997	0.856157	0
AP3B1	0.732301	0.615309	0.765524	0.502053	0.554711	0.901077	0.807732	0.701603	0.713667	0.711065	0.714237	0.777764	0.711142	0.786098	0.68008	0.671114	0	0.616605	0.581578	0.687266	0.769503	0.814568	0.462205	0.709158	0.669865	0.665411	0	0.712061	0.673096	0.681787	0.714246	0.705097	0.703245	0.696001	0.677759	0.525962	0.76582	0.633498	0	0.732659	0.743656	0.7671	0.594425	0.396287	0.576997	0.622606	0.864371	0
SCAMP1	0.682203	0.634264	0.832825	0.736434	0.622752	0.983543	0.982292	0.862087	0.718533	0.703021	0.757903	0.636157	0.38716	0.806558	0.573269	0.687522	0	0.572119	0.756078	0.678606	0.747047	0.845153	0.479609	0.83837	0.864405	0.640648	0	0.964018	0.708874	0.622979	0.751051	0.693174	0.738179	0.750791	0.616958	0.668437	0.675252	0.808646	0	0.691924	0.533694	0.629035	0.663719	0.279589	0.885029	0.90643	0.558613	0
LHFPL2	0.277205	0.517291	0.462204	0.448238	0.407135	0.350997	0.88841	0.347971	0.556785	0.43808	0.436972	0.554821	0.243414	0.497314	0.259853	0.559187	0	0.280117	0.623667	0.528224	0.477038	0.241658	0.0662305	0.448037	0.708065	0.227047	0	0.147008	0.19844	0.307739	0.417452	0.182601	0.475322	0.663606	0.243001	0.511956	0.664865	0.819628	0	0.346996	0.707119	0.139535	0.278047	0.203392	0.325573	0.203552	0.613521	0
ARSB	0.514703	0.475702	0.490408	0.402078	0.372541	0.339038	0.359652	0.357417	0.647664	0.623627	0.51008	0.526463	0.496441	0.330345	0.509914	0.69678	0	0.492519	0.492674	0.403329	0.495735	0.537815	0.164851	0.627288	0.434212	0.50314	0	0.471083	0.289102	0.407935	0.537263	0.466756	0.49392	0.470295	0.412763	0.517847	0.597658	0.426075	0	0.380294	0.523677	0.400733	0.464424	0.240447	0.390969	0.491141	0.696853	0
DMGDH	0.342979	0.506375	0.643041	0.419722	0.550619	0.370566	0.299698	0.415109	0.603694	0.352473	0.454857	0.497668	0.318185	0.411148	0.503458	0.689625	0	0.48816	0.411602	0.469712	0.500375	0.471994	0.164851	0.601223	0.3273	0.440917	0	0.406959	0.382743	0.558098	0.402416	0.234396	0.474575	0.494609	0.341907	0.548866	0.41317	0.377128	0	0.297263	0.289115	0.36512	0.428031	0.35666	0.367302	0.392128	0.749663	0
BHMT2	0.0581702	0	0.044221	0.018231	0.0253196	0.00587138	0.0543082	0.0196435	0.0321568	0.0166441	0.00764856	0.00758857	0	0.0208039	0.00299138	0.0124212	0	0	0.0483515	0.00791911	0.0278247	0.0487583	0	0.0378085	0.0146186	0.00887	0	0.0204707	0.0299296	0.0394172	0.0177155	0.0656895	0.0352435	0.0510972	0.00985543	0.0125916	0.00595202	0.0126418	0	0.0533671	0.0127654	0.00737189	0.0589275	0	0.0267815	0.0393207	0.0398976	0
BHMT	0.0301309	0.0574817	0.0129585	0.0284846	0.00950089	0.022774	0	0.0310377	0.0258374	0	0.00239459	0.00941689	0	0.0236324	0.0379237	0.0137607	0	0.0359688	0.015989	0.0170656	0.0399743	0.025577	0.165361	0.0376824	0.00903883	0.010659	0	0.00973611	0.04304	0.0117195	0.0124578	0.0198992	0.028805	0	0.0157074	0.0211465	0.0469147	0.0104951	0	0.0188403	0.0348544	0.0227621	0.0547652	0	0.0248037	0.046563	0.163644	0
JMY	0.667042	0.728851	0.890198	0.698485	0.74084	0.802639	0.810989	0.828433	0.775458	0.698655	0.723324	0.701858	0.616018	0.829652	0.760911	0.667067	0	0.662297	0.905032	0.619114	0.730651	0.87609	0.281532	0.777675	0.674581	0.665644	0	1.04046	0.775314	0.626539	0.828339	0.839704	0.758732	0.908099	0.526363	0.658988	0.968234	0.875937	0	0.852004	0.592363	0.677106	0.69549	0.541016	0.864415	0.963965	0.710449	0
HOMER1	1.61807	2.11934	2.0007	2.31349	2.50796	2.01956	2.16332	1.99832	2.08901	1.96906	1.84441	2.09307	1.60822	2.08833	1.81062	2.00162	0	1.80818	1.90612	1.65612	2.23801	1.84465	1.41174	2.16407	2.05558	1.75578	0	1.92391	2.29069	1.99817	2.16893	2.14667	1.98595	2.18875	1.96514	2.00271	2.17218	2.19856	0	2.11389	2.02707	2.01292	2.06471	1.76543	1.89815	1.86625	1.98816	0
TENT2	1.24943	1.12379	1.37277	1.32926	1.33163	1.28811	1.31848	1.25094	1.32159	1.26382	1.16726	1.2822	0.874028	1.26825	1.27035	1.38668	0	0.966647	1.34927	1.17333	1.41032	1.33812	0.749473	1.35814	1.21057	1.20376	0	1.05871	1.60522	1.31377	0.989282	1.37439	1.24897	1.20835	1.26996	1.25566	1.29662	1.21034	0	1.28592	1.14337	1.09736	1.42005	0.789822	1.13975	1.18081	1.23935	0
CMYA5	0.505579	0.252376	0.32181	0.0968472	0.214697	0.162029	0.301202	0.312236	0.255443	0.235309	0.194121	0.341411	0.441041	0.331399	0.275137	0.315289	0	0.312927	0.342618	0.282074	0.337355	0.534378	0.211145	0.430213	0.302284	0.383084	0	0.198176	0.256796	0.173427	0.196759	0.271979	0.277662	0.393387	0.322104	0.224092	0.25138	0.307873	0	0.203544	0.27183	0.225548	0.220087	0.156094	0.247327	0.296209	0.127748	0
MTX3	0.2933	0.27633	0.406963	0.351475	0.325203	0.305253	0.459626	0.398278	0.266365	0.323739	0.412288	0.478864	0.132534	0.349682	0.263664	0.211768	0	0.23772	0.452557	0.226084	0.336369	0.43711	0	0.430372	0.34542	0.291556	0	0.453433	0.384597	0.314735	0.334107	0.425397	0.372954	0.266505	0.352426	0.285261	0.360113	0.353868	0	0.396707	0.212228	0.421338	0.35897	0.334807	0.320114	0.40825	0.263207	0
THBS4	0.332805	0.251413	0.234194	0.14209	0.113418	0.161381	0.412975	0.28193	0.311172	0.28909	0.233426	0.248622	0.187366	0.222812	0.178151	0.202451	0	0.205042	0.256947	0.225339	0.231539	0.243478	0.0812557	0.275444	0.215714	0.167639	0	0.165175	0.223993	0.158935	0.221116	0.14664	0.276146	0.232474	0.0859484	0.297711	0.19268	0.15377	0	0.230827	0.21325	0.201145	0.168935	0.236644	0.267435	0.140804	0.193533	0
SERINC5	0.653439	0.581525	0.46859	0.320731	0.537251	0.345507	0.272813	0.557156	0.46668	0.477785	0.477289	0.651423	0.433229	0.58681	0.574873	0.53495	0	0.757352	0.356004	0.656688	0.349455	0.751564	0.301445	0.54784	0.561893	0.319148	0	0.439358	0.602681	0.579106	0.406806	0.668326	0.66601	0.588467	0.601387	0.549571	0.31643	0.307372	0	0.415457	0.39149	0.481437	0.589045	0.28463	0.385897	0.766654	0.45741	0
ZFYVE16	0.845046	0.643827	0.84412	0.766916	0.786807	0.781745	0.64309	0.919157	0.754713	0.825663	0.846333	0.6649	0.640282	0.927209	0.76843	0.916134	0	0.991039	0.773629	0.680655	0.726248	0.916476	0.352286	1.01602	0.693983	0.787359	0	0.878573	0.726701	0.761731	0.873068	0.9829	0.820993	0.903828	0.643669	1.00829	0.805708	0.825393	0	1.00191	0.72919	0.676747	0.929893	0.553285	0.755548	0.906566	0.892274	0
FAM151B	0.4148	0.383703	0.484878	0.432233	0.370451	0.333302	0.490493	0.404237	0.394167	0.567001	0.397388	0.403392	0.292143	0.420306	0.454502	0.273911	0	0.254709	0.338423	0.368114	0.411099	0.415401	0	0.561342	0.320886	0.326443	0	0.278557	0.318189	0.344018	0.415165	0.512958	0.473535	0.493085	0.359533	0.403108	0.494108	0.524597	0	0.457031	0.412528	0.357986	0.36906	0.259408	0.333224	0.519038	0.480641	0
ANKRD34B	0	0	0	0	0	0	0.012002	0	0	0	0	0	0	0	0	0	0	0	0	0	0	0	0	0	0	0	0	0.00973611	0	0.00468719	0.00518037	0	0.00384701	0	0	0	0	0	0	0.0147687	0	0	0.0052504	0	0	0	0	0
DHFR	0.875214	0.843418	0.777538	0.463622	0.485972	0.784456	0.670347	0.607569	0.439221	0.888335	1.56271	0.809411	0.86121	0.0915322	0.336048	0.282491	0	0.187239	0.551803	0.41445	0.259448	0.821625	1.46104	0.442642	1.31354	1.19808	0	0.933383	0.562096	0.412499	0.783019	0.57345	0.669045	0.626776	1.28802	0.641458	0.498301	0.54372	0	0.563938	0.56961	0.907988	0.166763	0.844246	0.445996	0.678878	0.504236	0
MSH3	1.0152	1.11772	1.32221	1.04643	1.07643	0.874478	0.783541	1.06562	1.20282	0.92656	1.13829	1.2046	0.64101	1.24506	1.20331	1.26119	0	0.922424	1.09102	1.1348	1.18036	1.31032	0.705695	1.11247	0.951955	0.937711	0	0.974205	1.02889	1.0131	1.17478	1.15833	1.34315	1.10119	0.843029	1.05591	0.937241	0.958413	0	1.09451	0.917172	1.22958	1.11046	0.651988	1.11928	1.32214	1.25195	0
RASGRF2	1.60945	1.15829	1.4237	0.767648	0.754652	1.27736	1.06614	1.23721	1.00416	1.02626	1.32084	1.43012	1.1469	1.17217	1.76031	1.00652	0	1.30515	1.46949	1.24429	1.07465	1.79016	0.813694	0.966001	1.3793	1.32989	0	1.40008	1.86995	1.39626	1.23706	1.49972	1.73321	1.61532	1.49725	1.34083	1.52993	0.998	0	1.26471	1.18071	1.12308	1.54216	0.858273	1.52458	1.36152	1.42253	0
CKMT2	0.142641	0.119652	0.212717	0.12264	0.104802	0.25914	0.133078	0.13663	0.124637	0.146586	0.2224	0.138148	0.106289	0.220309	0.375927	0.368348	0	0.205889	0.193633	0.0789324	0.229096	0.286917	0.227542	0.288963	0.120419	0.134487	0	0.182647	0.13681	0.149776	0.101999	0.20083	0.182002	0.183162	0.0835522	0.114192	0.139402	0.116145	0	0.0464165	0.121173	0.108815	0.163201	0.0652118	0.107543	0.276087	0.043523	0
ZCCHC9	0.22417	0.208813	0.273222	0.224841	0.222235	0.269523	0.29536	0.334413	0.235798	0.20931	0.307073	0.162508	0.117487	0.213137	0.282805	0.295728	0	0.464759	0.267967	0.252175	0.282501	0.327576	0	0.351739	0.185081	0.162191	0	0.206205	0.267973	0.244202	0.223851	0.405609	0.242072	0.185397	0.226965	0.176292	0.187163	0.258498	0	0.144915	0.231847	0.121903	0.19883	0.141751	0.200484	0.250417	0.238366	0
ACOT12	0.0948843	0.0753149	0.0296603	0.121799	0.00767835	0.081093	0.0235206	0.0636346	0.0749252	0.0497429	0.0546723	0.107568	0.0496338	0.0382837	0.0591439	0.0676249	0	0.0829924	0.0632103	0.0434547	0.041307	0.0287774	0.200645	0.123739	0.0898823	0.0292105	0	0.0937538	0.0212197	0.104619	0.120704	0.0650863	0.112262	0.118143	0.0493543	0.181143	0.0397292	0.0310339	0	0.0663806	0.0628257	0.0341175	0.0275204	0.0235124	0.0349228	0.13371	0.076524	0
SSBP2	2.19623	2.32209	2.40721	2.17482	2.19099	2.51074	2.17811	2.25254	2.17131	1.99713	2.01483	2.19481	1.73876	1.91266	1.88893	2.06919	0	2.33509	2.13008	2.00151	2.18951	1.96954	1.84781	1.9586	2.50841	2.27484	0	2.4978	2.65974	2.54743	2.47865	2.18438	2.35761	2.3329	2.15082	2.03549	2.35828	2.29428	0	2.29748	2.15813	2.4743	2.18157	2.36623	1.99154	2.40352	2.04998	0
ATG10	0.988052	0.72958	0.878474	0.913818	0.680164	0.905392	0.746767	0.915965	1.02198	0.688029	0.976787	0.66344	0.552429	0.853965	0.731878	0.861656	0	1.34655	0.592547	0.754154	0.936859	1.06168	0.737098	0.881852	0.667843	0.855121	0	0.749081	0.988305	0.91277	0.778873	0.87438	0.857662	0.900346	0.91238	0.783245	0.818245	0.849853	0	0.612691	0.660328	0.757407	0.921369	0.503844	0.648513	1.01721	0.930853	0
RPS23	0.42418	0.31426	0.407918	0.688441	0.925062	0.277603	1.13762	1.31577	0.238285	0.0753757	0.201763	0.238208	0.0718104	0.418743	0.598907	0.511194	0	0.756935	0.772849	0.171006	0.498425	0.321278	0	0.483333	0.246008	0.291094	0	0.353789	0.41144	0.182413	0.240355	0.501582	0.299386	0.238155	0.0693673	0.209576	1.09188	0.564787	0	0.298677	0.622492	0.186492	0.401312	0.188994	0.619364	0.410149	0.15418	0
ATP6AP1L	0.721883	0.697557	0.6456	0.3603	0.21655	0.644855	0.719945	0.824226	0.897739	0.398826	0.61273	0.553511	0.338238	0.615808	0.599474	0.580998	0	0.701443	0.401217	0.482706	0.733662	0.970478	0.156593	0.673287	0.552855	0.568872	0	0.652121	0.674144	0.778719	0.784014	0.767381	0.827321	0.779199	0.545195	0.507393	0.50721	0.624189	0	0.694906	0.407195	0.5751	0.537836	0.29764	0.728174	0.890568	0.896407	0
TMEM167A	0.25176	0.189575	0.220616	0.230638	0.223114	0.207851	0.31097	0.269991	0.210539	0.173323	0.172905	0.208092	0.209267	0.24409	0.11574	0.259056	0	0.0962451	0.2958	0.147843	0.219565	0.253617	0.218303	0.26761	0.156572	0.141806	0	0.203915	0.203366	0.128966	0.290716	0.219577	0.140337	0.190978	0.105963	0.0877528	0.261893	0.193608	0	0.141879	0.111635	0.14718	0.176064	0.0573153	0.203618	0.230361	0.10899	0
XRCC4	0.290981	0.278711	0.259699	0.262728	0.261484	0.262013	0.132337	0.264076	0.267587	0.307655	0.324214	0.231197	0.172112	0.338302	0.259006	0.201614	0	0.197922	0.282281	0.23971	0.296426	0.292249	0.135214	0.535766	0.33342	0.286247	0	0.193874	0.277926	0.299066	0.199494	0.213859	0.271937	0.238866	0.232438	0.208423	0.188682	0.169355	0	0.248214	0.231134	0.261002	0.183584	0.128575	0.203435	0.291233	0.222669	0
VCAN	0.0375012	0.0087162	0.0462273	0.0511663	0.0206421	0.081692	0.0138248	0.0402846	0.0287921	0.0476539	0.0121302	0.0191957	0.0211673	0	0.0151875	0.0660593	0	0.0558184	0.00712307	0.00835689	0.00412307	0.0111058	0	0	0.00729906	0.0289242	0	0.0248156	0.0174465	0.0063909	0.0409036	0.045505	0.0309903	0	0.036364	0.0733525	0.0105738	0.0213673	0	0.0256218	0	0	0.0144519	0	0.0166367	0	0	0
HAPLN1	0	0.00941218	0.0170698	0.0446169	0	0	0	0.0107798	0.00475891	0	0.00496225	0	0	0	0	0	0	0	0.00869822	0.0108995	0.0141841	0	0	0	0.0203909	0.0176585	0	0	0	0.0161462	0.012862	0.0284768	0.015182	0	0	0	0	0.0159066	0	0.0214153	0.0225979	0.0259569	0.00966895	0.0257927	0	0	0	0
EDIL3	1.75083	1.74982	1.91489	1.86961	1.93452	1.89449	2.13836	1.79519	1.8931	2.10513	1.9861	1.99422	1.49666	1.54508	1.77031	1.89768	0	1.88957	1.92668	1.86114	2.02112	1.7055	1.79486	1.98287	2.1172	1.96865	0	2.29578	1.76585	1.85749	1.97001	1.80678	1.92333	2.09196	1.70638	1.83421	2.1444	1.86355	0	1.79081	1.58731	1.80618	1.24057	1.84455	1.91823	1.74582	1.86047	0
COX7C	0.227007	0.139278	0.362879	0.674915	0.852682	0.338099	1.30427	1.02062	0.325955	0.212119	0.190975	0.222019	0.104784	0.414249	0.655048	0.529295	0	0.497228	0.623477	0.22923	0.493436	0.308334	0.241301	0.604962	0.409265	0.222923	0	0.342034	0.413775	0.268331	0.31139	0.439356	0.235766	0.19348	0.129365	0.254355	1.0683	0.625334	0	0.277436	0.253781	0.301716	0.438156	0.165986	0.782262	0.397275	0.0215888	0
RASA1	1.36141	1.2714	1.55906	1.70931	1.39329	1.43987	1.61982	1.45373	1.33397	1.31876	1.38175	1.33264	0.964039	1.43825	1.1815	1.43184	0	1.25065	1.43944	1.40646	1.49661	1.47712	0.93324	1.41835	1.44938	1.34761	0	1.59756	1.88131	1.48952	1.47997	1.63504	1.4144	1.70831	1.47104	1.12675	1.64935	1.58785	0	1.49515	1.28371	1.64624	1.58236	1.07089	1.59045	1.39694	1.36425	0
CCNH	1.48557	1.29235	1.35463	1.35553	1.40158	1.35393	1.63349	1.53262	1.20573	1.27201	1.18918	1.27625	1.11136	1.44805	1.24374	1.20845	0	1.25099	1.41385	1.14009	1.36129	1.38929	1.21192	1.38402	1.60605	1.09945	0	1.46187	1.32474	1.16674	1.52564	1.67191	1.17344	0.895633	1.29779	1.17488	1.33174	1.41844	0	1.60747	1.0979	1.23825	1.43708	1.50713	1.21981	1.62229	0.834061	0
TMEM161B	0.559855	0.352145	0.511254	0.465526	0.476151	0.545223	0.518556	0.412307	0.432335	0.437572	0.485587	0.458298	0.337672	0.331045	0.449263	0.472973	0	0.588383	0.445612	0.447216	0.483232	0.56906	0.195899	0.544154	0.610172	0.377981	0	0.466722	0.384942	0.507832	0.439666	0.491442	0.407545	0.551835	0.273229	0.453452	0.36834	0.449691	0	0.5584	0.325223	0.39706	0.45408	0.294374	0.506637	0.555107	0.460571	0
MEF2C	2.93854	2.7549	2.96913	3.02111	2.84675	2.90544	2.82822	2.88158	2.80222	2.96458	2.99067	3.04213	2.86331	2.86737	2.7217	2.87596	0	2.82131	3.12642	2.92384	2.81537	2.84596	2.79421	2.65889	3.17015	3.05924	0	3.00518	3.33036	2.7852	2.84014	2.83007	2.89995	3.01964	3.09641	2.75948	2.89672	2.8397	0	2.77736	2.76843	3.14123	3.16483	2.93337	2.96127	2.51183	2.82331	0
CETN3	0.104303	0.038965	0.114268	0.124808	0.100716	0.134962	0.0904855	0.0990647	0.0748712	0.0446332	0.0989187	0.0870435	0.0952327	0.0517472	0.0744202	0.151654	0	0.130978	0.129673	0.0610802	0.0506666	0.107228	0	0.196354	0.0921132	0.0768302	0	0.0906367	0.0290381	0.0854731	0.0642729	0.0414935	0.100624	0.133183	0.0524885	0.076512	0.131197	0.101735	0	0.0796907	0.114725	0.0561449	0.0621517	0.0836108	0.074447	0.0657037	0.188739	0
MBLAC2	0.210831	0.154389	0.240935	0.136955	0.222223	0.206842	0.18075	0.188268	0.165068	0.140943	0.204923	0.141082	0.152571	0.166728	0.131431	0.175446	0	0.121998	0.210743	0.135589	0.106601	0.283072	0.0835956	0.198348	0.157624	0.211112	0	0.176402	0.147731	0.15592	0.253654	0.259456	0.162839	0.105623	0.199689	0.117322	0.219999	0.168088	0	0.209246	0.0517001	0.166587	0.125672	0.12735	0.145826	0.182575	0.126893	0
POLR3G	0.378419	0.50362	0.437887	0.441036	0.481755	0.504235	0.359016	0.424655	0.450198	0.483429	0.33622	0.402283	0.294623	0.49641	0.430784	0.415388	0	0.254483	0.428302	0.408727	0.483033	0.413233	0.26372	0.529291	0.451248	0.269629	0	0.394341	0.277794	0.36606	0.359166	0.459514	0.389821	0.507151	0.29232	0.43026	0.43568	0.396989	0	0.472683	0.477745	0.305353	0.384178	0.276659	0.32794	0.24838	0.528886	0
LYSMD3	0.0881964	0.104623	0.190661	0.176747	0.152659	0.112403	0.204146	0.255055	0.147373	0.179282	0.158503	0.169953	0.0227044	0.171162	0.0995844	0.0873272	0	0.178443	0.198093	0.0771239	0.116103	0.188622	0	0.246818	0.148549	0.0821724	0	0.113995	0.0347201	0.0933046	0.21176	0.17249	0.121035	0.121093	0.128673	0.141612	0.19265	0.245012	0	0.225369	0.149596	0.127968	0.215156	0	0.117005	0.148415	0.170461	0
ADGRV1	0.789338	0.974645	0.713372	0.643483	0.545124	0.865194	0.772818	0.912409	0.525518	0.686795	0.563978	0.786873	0.601008	0.760494	0.697118	0.667936	0	0.608127	0.721934	0.683826	0.649535	0.688261	0.534255	0.996534	0.782236	0.743628	0	0.975145	0.966575	0.930586	0.996582	1.03788	0.891325	1.04305	0.620493	0.715321	0.989665	0.850921	0	0.902403	0.636126	0.957085	0.771717	0.961042	0.847896	0.750428	0.624191	0
ARRDC3	0.096108	0.105769	0.0995368	0.193084	0.154998	0.143452	0.128287	0.131479	0.103688	0.0400638	0.0599541	0.0780745	0.0175215	0.0614567	0.110893	0.123398	0	0.151158	0.171874	0.180771	0.0734641	0.160433	0	0.0542966	0.142048	0.0814248	0	0.14523	0.128657	0.110158	0.105609	0.0554998	0.108061	0.140951	0.0710132	0.0558678	0.0942422	0.0913743	0	0.106897	0.0756545	0.0645485	0.0673764	0.0678093	0.144145	0.134696	0.137467	0
NR2F1	0.882941	0.790554	1.1792	1.04479	0.710925	0.952718	1.01132	1.09934	0.905097	0.74842	1.08926	0.896947	0.897953	1.0023	0.75631	0.82702	0	0.870639	1.20316	1.15612	0.797954	0.903237	0.686297	1.02665	0.967488	0.861012	0	0.89817	0.950147	0.760444	1.06383	1.18791	1.06471	1.11647	0.634417	0.835101	1.32599	0.890474	0	0.899948	0.881773	0.822498	0.708372	0.471416	1.12287	0.721423	1.09404	0
FAM172A	2.21881	2.25002	2.14558	2.06796	1.97338	2.33769	2.03486	2.2076	1.97451	2.30191	2.37802	2.20399	2.18159	2.23152	2.10149	2.18271	0	2.20654	2.15201	2.23578	2.23215	2.12428	1.79218	2.19788	2.27226	2.34952	0	2.17023	2.37182	2.20112	1.97381	2.01008	2.33907	2.2057	2.22748	2.2291	2.29771	2.05217	0	2.0125	2.155	2.19671	2.03459	1.79104	2.19344	2.02696	2.14673	0
KIAA0825	1.73072	1.47515	1.79089	1.23694	1.404	1.71193	1.40865	1.68273	1.49666	1.82953	1.54867	1.60898	1.29785	1.44906	1.44201	1.36011	0	1.55509	1.59695	1.65794	1.63548	1.69397	1.3346	1.81573	1.61648	1.56773	0	1.6331	1.46291	1.71495	1.60451	1.64255	1.50709	1.45122	1.73076	1.7668	1.44367	1.55769	0	1.71539	1.55137	1.54208	1.52836	1.51063	1.52126	1.56198	1.45762	0
SLF1	1.27754	1.11144	1.40322	1.32489	1.19209	1.20483	1.48395	1.46925	1.13759	1.21999	1.11779	1.21423	0.864214	1.45702	1.18654	1.37256	0	1.25837	1.43448	1.10991	1.24306	1.50468	0.355293	1.40565	1.2067	1.21153	0	1.21837	1.56882	1.15606	1.14089	1.59665	1.39638	1.35039	1.0345	1.1249	1.41274	1.34188	0	1.19158	1.08247	1.29693	1.52827	0.904382	1.17374	1.39427	1.29891	0
MCTP1	2.02976	2.38283	2.35418	2.57935	2.37826	2.55984	2.3656	2.27727	2.20626	2.59672	2.20614	2.38721	1.84398	2.46885	1.66231	2.26627	0	1.59707	1.885	1.98136	2.02338	2.0551	1.95993	2.39386	2.27362	2.0141	0	2.68935	2.39382	2.40197	2.60027	2.22287	2.28242	1.92637	2.58708	2.33419	2.22558	3.04569	0	2.7463	1.87686	2.49695	2.5968	2.62145	2.26253	1.98224	1.98774	0
FAM81B	0.00880049	0.00664769	0.024778	0.0439406	0.0461378	0.0271272	0.069919	0.0340758	0.0133123	0	0.0182144	0.0132871	0	0.0354185	0	0	0	0.0128532	0.0246525	0.0165499	0.0575827	0.0325212	0	0.0978767	0	0.0165954	0	0.0520012	0.0666933	0.00574284	0	0.0552324	0.0267446	0.0447813	0	0	0.00832662	0.00299146	0	0.0207902	0.0248634	0.0247083	0.0537484	0	0.00927079	0.077173	0.0933441	0
TTC37	1.49626	1.40617	1.46783	1.22448	1.348	1.3129	1.52961	1.42336	1.26642	1.23632	1.34641	1.29046	1.19237	1.67717	1.23844	1.46615	0	1.50504	1.39933	1.22748	1.36928	1.49222	0.489743	1.41751	1.37552	1.23231	0	1.45476	1.52204	1.34583	1.61458	1.78667	1.40045	1.30977	1.54954	1.3146	1.67793	1.68009	0	1.56889	1.04944	1.51499	1.66158	1.1723	1.50067	1.38747	1.09235	0
ARSK	0.168557	0.121658	0.186444	0.182631	0.126865	0.15363	0.157346	0.170756	0.100065	0.151022	0.150261	0.0396014	0.069419	0.129288	0.102609	0.245719	0	0.0989604	0.0980124	0.183751	0.135664	0.145332	0	0.104744	0.157338	0.15432	0	0.23424	0.0893239	0.11737	0.224546	0.297152	0.108838	0.167714	0.165646	0.150848	0.218607	0.220669	0	0.213439	0.0411409	0.0766672	0.228618	0	0.197456	0.114827	0.0981128	0
GPR150	0	0.00473991	0.010005	0.0267274	0	0.00587138	0.0180879	0.00827117	0.00475891	0.00884841	0	0	0.0117303	0.0515165	0	0	0	0	0.00745328	0.0108453	0.018338	0.00470843	0	0.0149101	0.00344034	0.0103852	0	0.0230786	0	0.0245331	0.0364866	0.028541	0.00725984	0	0	0	0.0143076	0.0215361	0	0.019276	0	0.0369409	0.0147153	0	0.0141224	0.045863	0	0
RFESD	0.0402928	0.0245348	0.0356866	0.00858653	0.00879118	0.0224468	0.0495697	0.0235341	0.0230846	0.0221377	0.0147401	0.0346885	0	0	0.00512307	0	0	0.012647	0.0155861	0.0245625	0.0199093	0.0283658	0	0.053154	0.0072197	0.0156373	0	0.0263378	0.0327759	0.0103121	0.0212074	0.025986	0.0262133	0.0107117	0.0129113	0.00965829	0.00564132	0.0277575	0	0.0247052	0.0100225	0.0167075	0.0288239	0	0.0188429	0.0418152	0.0225226	0
SPATA9	0.00522653	0.0200637	0.0145384	0.0124146	0	0	0.0262875	0.0368008	0.0148313	0.0117138	0.00306833	0.00657821	0	0	0.00554652	0	0	0.0114559	0	0	0.009244	0.0297584	0	0.0548392	0.0124121	0	0	0.0393105	0.0134009	0.00552074	0.0187926	0.00969613	0.00790336	0	0.00685436	0.00482068	0	0.0130923	0	0.0594223	0.0106242	0.00778341	0	0	0.0282888	0.0597919	0	0
RHOBTB3	0.184611	0.214372	0.196018	0.14484	0.172618	0.0899296	0.189048	0.241609	0.221393	0.126915	0.105539	0.130749	0.0869548	0.100679	0.119667	0.0703534	0	0.219327	0.0685506	0.170838	0.199083	0.16521	0.152631	0.207449	0.144942	0.153988	0	0.134501	0.0564826	0.18856	0.274268	0.187361	0.147649	0.105561	0.198273	0.1738	0.209711	0.297809	0	0.209913	0.130258	0.150435	0.194284	0.253592	0.227698	0.375775	0.079232	0
GLRX	0.0495789	0.0375906	0.0727682	0.0721864	0.0791438	0.055697	0.278077	0.156995	0.0902482	0.0599377	0.0485524	0.055453	0.0404308	0	0.0157468	0.0194917	0	0.0181619	0.097069	0.0392938	0.0758174	0.135215	0	0.177368	0.105425	0.0482013	0	0.11289	0.0932713	0.0555419	0.131921	0.0819945	0.0818838	0.0849559	0.0990928	0.0493694	0.161375	0.141816	0	0.11874	0.0462018	0.0461684	0.0648167	0.159569	0.108703	0.182523	0	0
ELL2	1.12816	0.756832	0.970244	0.596176	0.619274	0.867085	0.796928	1.03924	0.667036	1.00197	1.06549	0.843924	0.594035	0.862725	0.789246	1.03152	0	0.797094	0.912026	0.981451	0.811251	1.13776	0.668655	0.795196	0.95037	1.06485	0	1.13634	1.02079	1.03782	0.847732	0.711918	0.990625	0.842758	1.08018	0.645315	0.990414	0.932625	0	1.02869	0.619008	0.958893	0.980229	0.772025	1.15682	0.71332	0.633956	0
PCSK1	0.140082	0.362688	0.157344	0.260391	0.464883	0.307839	0.399875	0.315565	0.43985	0.361942	0.211621	0.443582	0.285668	0.462029	0.500963	0.237615	0	0.0920734	0.28394	0.384334	0.5316	0.244898	0.0662305	0.415129	0.462306	0.216218	0	0.103604	0.380918	0.0743219	0.0456595	0.218712	0.202486	0.358882	0.204773	0.355493	0.106847	0.219403	0	0.160449	0.303655	0.10941	0.0954926	0.129537	0.149677	0.296226	0.346829	0
CAST	0.614712	0.775918	0.615536	0.686646	0.58577	0.654767	1.21133	0.756416	0.767741	0.620909	0.55479	0.589486	0.588997	0.526985	0.547451	0.776287	0	0.520423	0.656219	0.728472	0.67914	0.75935	0.122578	0.968863	0.819779	0.551032	0	0.816403	0.92773	0.693994	0.889001	0.766194	0.690878	0.754429	0.640666	0.703261	0.684174	0.792145	0	0.878569	0.42971	0.757885	0.536918	0.727825	1.05496	0.644289	0.462577	0
ERAP1	0.329087	0.215148	0.297933	0.401827	0.284439	0.315942	0.415116	0.31907	0.39177	0.343289	0.38895	0.302114	0.218597	0.445478	0.133161	0.417168	0	0.299287	0.510498	0.425946	0.348244	0.376712	0.354541	0.447481	0.288529	0.318429	0	0.315132	0.32808	0.327607	0.306347	0.355524	0.267605	0.380255	0.281512	0.238736	0.350361	0.495355	0	0.349145	0.289703	0.434395	0.479993	0.175286	0.316557	0.439374	0.531145	0
ERAP2	0.0593511	0.0485693	0.0752912	0.136883	0.0766592	0.0451389	0.0692495	0.118811	0.033125	0.0227526	0.0211369	0.0557887	0.0175712	0.119706	0.0517071	0.13119	0	0.0743698	0.10905	0.0389425	0.0443262	0.118768	0	0.195099	0.0574589	0.00926685	0	0.0641461	0.0300076	0.0240458	0.0907607	0.0902964	0.0587576	0.0864184	0.0473912	0.0158515	0.0865421	0.101318	0	0.0494997	0.054341	0.119063	0.0731175	0.0424789	0.015413	0.159331	0.0225226	0
LNPEP	1.16043	1.21285	1.24514	1.24635	1.31152	1.50705	1.29162	1.34669	1.11986	1.14669	1.22252	1.28976	0.941145	1.30653	1.13697	1.15514	0	0.978266	1.29549	1.25802	1.15186	1.30062	0.310103	1.10251	1.35	1.09794	0	1.58421	1.12126	1.1834	1.42312	1.24073	1.23804	1.16819	1.14893	1.24946	1.19291	1.42627	0	1.2671	1.15781	1.30893	1.10486	0.981222	1.31852	1.23548	0.696462	0
LIX1	0.136599	0.152349	0.105254	0.0849508	0.182084	0.127421	0.119032	0.14811	0.192808	0.187699	0.193942	0.170484	0.14012	0.152521	0.0794734	0.0330519	0	0.127096	0.174191	0.112134	0.216105	0.138901	0.118287	0.155726	0.227476	0.163083	0	0.0848902	0.0692766	0.101233	0.0923785	0.0581945	0.10655	0.159648	0.127484	0.127798	0.0644867	0.2037	0	0.130945	0.136842	0.0922504	0.0593515	0.132123	0.137733	0.128765	0.167367	0
RIOK2	0.116948	0.132765	0.181681	0.0580063	0.106105	0.105109	0.183724	0.130172	0.121048	0.170081	0.132132	0.111953	0.142788	0.12767	0.107115	0.164101	0	0.151132	0.199541	0.146352	0.137939	0.147974	0	0.230837	0.149211	0.0957113	0	0.11772	0.0975353	0.122407	0.135148	0.167609	0.0911944	0.123978	0.05998	0.108631	0.160471	0.151975	0	0.12786	0.0848506	0.182181	0.114623	0.103088	0.092853	0.11263	0.061857	0
RGMB	0.200229	0.199393	0.249216	0.329952	0.212093	0.200991	0.500414	0.406672	0.346015	0.139138	0.320133	0.194379	0.155661	0.235696	0.19255	0.12344	0	0.098934	0.283347	0.186691	0.259049	0.322082	0.108665	0.269206	0.228554	0.17387	0	0.505093	0.129253	0.146019	0.383393	0.201812	0.216141	0.205194	0.162141	0.340525	0.278411	0.295918	0	0.354208	0.125417	0.232377	0.270327	0.228781	0.359412	0.186415	0.250323	0
CHD1	0.615106	0.599018	0.667496	0.603908	0.409871	0.613575	0.49745	0.534338	0.373029	0.547684	0.494542	0.554748	0.406923	0.560211	0.497865	0.450543	0	0.377414	0.623638	0.482726	0.661842	0.626912	0	0.65083	0.677844	0.527236	0	0.54947	0.52407	0.46285	0.455675	0.590666	0.466146	0.445177	0.550729	0.534026	0.605249	0.643765	0	0.56853	0.447993	0.571472	0.478204	0.441347	0.427007	0.742111	0.595743	0
FAM174A	0.28619	0.35602	0.329605	0.335038	0.319755	0.461868	0.315879	0.390108	0.267842	0.271025	0.352975	0.33893	0.188917	0.467082	0.307102	0.280729	0	0.212035	0.382093	0.265786	0.337726	0.336397	0.174895	0.389899	0.227568	0.227702	0	0.423013	0.224612	0.285776	0.268712	0.329607	0.303624	0.298837	0.147618	0.173768	0.22764	0.266382	0	0.331252	0.33123	0.201546	0.230938	0.125809	0.257166	0.395425	0.0741445	0
ST8SIA4	0.368918	0.083953	0.154711	0.148328	0.188037	0.281019	0.090928	0.196989	0.182103	0.210626	0.329478	0.0902302	0.172849	0.150138	0.271037	0.0154498	0	0.140256	0.160165	0.205605	0.111479	0.383722	0.100401	0.25478	0.175902	0.260879	0	0.224861	0.0738319	0.228924	0.106366	0.175991	0.177259	0.122632	0.315023	0.239019	0.20832	0.117414	0	0.294197	0.116511	0.117478	0.142526	0.117186	0.230632	0.12263	0.167285	0
SLCO4C1	0.0751806	0.0832964	0.156228	0.151998	0.0440361	0.0603012	0.344064	0.0821731	0.12398	0.115276	0.0677511	0.0510416	0.0712913	0.0279254	0.0693041	0.050635	0	0.0684475	0.108367	0.135772	0.0810853	0.0866414	0	0.0378908	0.221001	0.0744634	0	0.127096	0.0876096	0.0949743	0.0917303	0.180307	0.0877881	0.190784	0.104279	0.115416	0.0892945	0.134991	0	0.200339	0.0984045	0	0.0506491	0.0299711	0.122882	0.14258	0.0215888	0
SLCO6A1	0.018289	0	0.00577793	0	0.0217954	0.0229817	0	0	0.0139929	0	0	0	0	0	0.00381859	0.0152304	0	0	0	0	0	0.00894334	0	0.0212287	0	0	0	0	0.0140766	0.0273706	0	0.00930961	0.002128	0	0.00575032	0	0.00594741	0	0	0.0107335	0.0152172	0	0.00322576	0	0.0132115	0	0	0
PAM	0.767452	0.758019	0.721581	0.505596	0.415908	0.771394	0.967747	0.777898	0.617896	0.836801	0.521257	0.714337	0.711707	0.364649	0.439333	0.522151	0	0.564915	0.766252	0.463143	0.794164	0.724334	0.45806	0.61486	0.646353	0.501334	0	0.974827	0.925445	0.511323	0.505949	0.523803	0.679713	0.677152	0.772617	0.730145	0.599894	0.996488	0	0.720176	0.835772	0.62657	0.542044	0.698246	0.604368	0.579346	0.605833	0
GIN1	0.10572	0.0961544	0.178678	0.071873	0.171399	0.10328	0.253496	0.179421	0.115635	0.0867599	0.103722	0.198513	0.110221	0.196259	0.103892	0.16557	0	0.143796	0.237458	0.138327	0.14366	0.136646	0	0.250398	0.0763927	0.127777	0	0.138466	0.0987593	0.124925	0.142929	0.216732	0.154099	0.0858394	0.090652	0.176217	0.18447	0.129477	0	0.150395	0.120306	0.106234	0.101862	0.0565655	0.110209	0.19132	0.0850134	0
PPIP5K2	1.13173	0.893371	0.9774	0.813111	1.09691	1.05079	0.807001	1.06538	0.986197	0.958348	1.11328	0.933543	1.20191	1.06646	0.9971	1.09549	0	1.11889	0.970759	0.890207	0.952622	1.08307	0.324268	1.10185	0.944943	1.04968	0	0.960108	0.85765	0.971236	0.86423	1.13754	0.892318	0.878511	0.773985	0.936531	0.854443	0.936613	0	1.06831	0.757229	0.783985	1.03374	0.633072	0.854533	1.12911	0.693436	0
C5orf30	0.372803	0.174445	0.374902	0.315881	0.302102	0.473052	0.347021	0.433019	0.362991	0.424179	0.302455	0.30448	0.188487	0.224539	0.216152	0.180426	0	0.226827	0.477257	0.34052	0.342702	0.353108	0	0.454389	0.461215	0.358528	0	0.45255	0.300083	0.31495	0.360701	0.313736	0.294934	0.247985	0.359231	0.280499	0.356126	0.360125	0	0.324995	0.164291	0.238458	0.275698	0.140669	0.369686	0.244742	0.439628	0
NUDT12	0.134213	0.056984	0.10872	0.0671312	0.110907	0.133607	0.134282	0.167279	0.0906809	0.0887702	0.0752978	0.0475095	0.0137906	0.141862	0.0618741	0.0921546	0	0.100757	0.115836	0.0893488	0.0709748	0.0977807	0.114643	0.0999972	0.0772403	0.0695712	0	0.118797	0.150024	0.0370809	0.116958	0.172507	0.0666291	0.0822621	0.0520981	0.0736383	0.115717	0.0883861	0	0.0704895	0.0337801	0.0884422	0.134034	0.0814708	0.0399452	0.0292629	0.0225226	0
EFNA5	2.41086	2.60293	2.65617	2.78214	3.0443	2.5642	2.74242	2.58117	2.71425	2.77082	2.25252	2.7408	2.53571	2.54167	2.21156	2.40597	0	2.12627	2.54648	2.31163	2.89128	2.33067	2.98129	2.6526	2.52325	2.50752	0	2.77856	2.4633	2.54934	2.62195	2.22126	2.56388	2.73786	2.43947	2.58502	2.53942	2.90097	0	2.7616	2.66902	2.63933	2.50687	3.09	2.59787	2.17596	2.63107	0
FBXL17	2.63653	2.36699	2.39251	2.29889	2.49309	2.53155	2.02661	2.41516	2.38339	2.49542	2.45842	2.46169	2.26544	2.44646	2.3338	2.41312	0	2.44088	2.35731	2.4073	2.60678	2.60877	2.26132	2.38731	2.52498	2.45231	0	2.51592	2.52996	2.18973	2.23705	2.60668	2.36154	2.36169	2.59099	2.4306	2.3352	2.36331	0	2.47234	2.39053	2.42516	2.42325	2.15088	2.17472	2.54954	2.401	0
FER	1.95199	1.93597	1.8908	1.85693	1.78121	1.85266	2.06674	1.79045	1.70048	1.97241	1.81273	2.07905	1.76885	1.68545	1.59524	1.81746	0	1.67098	1.85358	1.76066	1.89338	1.87692	1.41107	1.78895	2.04839	1.86207	0	2.23868	2.12905	1.73069	1.90963	1.83167	1.88435	2.06055	1.80773	1.65886	1.88358	2.03934	0	1.90525	1.5669	1.90248	1.7437	1.86879	2.07478	1.8282	1.2829	0
PJA2	1.20328	0.962497	1.29072	1.0284	1.27902	1.43729	1.5478	1.49997	1.10015	1.12372	1.31469	1.26321	0.811938	1.17029	0.991887	1.11195	0	1.32913	1.4308	0.955136	1.26978	1.3192	0.827425	1.20152	1.37246	1.2608	0	1.5888	1.47479	1.12295	1.48293	1.39578	1.21772	1.21699	1.15215	0.987479	1.35574	1.32982	0	1.32116	0.944181	1.20263	1.27654	0.753614	1.40897	1.38769	0.957802	0
MAN2A1	0.972267	0.835627	0.912874	0.883643	0.914403	1.09847	0.78282	1.16718	0.820614	1.0585	0.861237	0.693835	0.621099	0.784782	0.944714	0.741399	0	0.557843	0.922901	1.04433	0.937106	0.874677	0.580639	0.937506	1.25707	0.93674	0	1.17847	1.42345	1.02801	0.764193	0.956476	1.18735	1.01267	1.07824	0.832983	1.10523	1.14862	0	0.966248	0.757412	0.767963	0.887505	0.700122	0.976125	0.864492	1.1078	0
TMEM232	1.63765	1.13198	1.2397	1.25876	1.17502	1.67944	1.5307	1.4151	1.3316	1.49045	1.44706	1.50436	1.18205	1.04574	1.38493	1.06618	0	0.947835	1.19855	1.39707	1.40672	1.5605	1.23769	1.63142	1.56458	1.49749	0	1.5761	1.47377	1.35291	1.37959	1.16858	1.55663	1.63106	1.36848	1.5034	1.42487	1.48533	0	1.66128	1.23673	1.06829	1.18409	1.36437	1.53217	1.45485	1.08553	0
SLC25A46	0.792372	0.70588	0.743154	0.534826	0.668489	0.86301	0.767619	0.838027	0.586165	0.766949	0.749749	0.666263	0.57809	0.896905	0.621151	0.734677	0	0.56097	0.832604	0.640362	0.746535	0.841723	0.402629	0.779117	0.697938	0.655717	0	0.882996	0.789179	0.531496	0.722749	0.96051	0.614932	0.599069	0.683184	0.686306	0.730418	0.718258	0	0.802312	0.528873	0.607928	0.667143	0.613665	0.752808	0.498617	0.598947	0
TSLP	0	0	0	0	0	0	0	0	0	0	0	0	0	0	0	0	0	0	0	0	0	0	0	0	0	0	0	0	0	0	0	0	0	0	0	0	0	0	0	0	0	0	0	0	0	0	0	0
WDR36	0.365013	0.306137	0.418676	0.250439	0.28847	0.347319	0.247929	0.323943	0.31488	0.406593	0.316172	0.296163	0.0326955	0.247854	0.272922	0.27768	0	0.264914	0.263539	0.276899	0.33834	0.273043	0.19434	0.338412	0.361103	0.252557	0	0.339697	0.265259	0.271032	0.297472	0.511268	0.295894	0.38221	0.258341	0.353828	0.341779	0.317194	0	0.248711	0.180796	0.331646	0.174796	0.274832	0.297641	0.243634	0.0441115	0
CAMK4	1.50845	1.17253	1.37848	1.48285	1.34225	1.04767	1.19185	1.1463	1.27764	1.28162	1.38835	1.25184	1.03751	1.40267	1.38119	1.47841	0	1.13943	1.4825	1.40958	1.23989	1.61723	0.685601	1.15021	1.39653	1.29732	0	1.16194	1.29965	1.14204	1.44937	1.47832	1.30213	1.154	1.5835	1.44259	1.52807	1.09593	0	1.33204	1.09129	1.30334	1.26598	1.17297	1.39859	1.46588	1.10861	0
STARD4	0.45081	0.224094	0.370892	0.442478	0.575548	0.382643	0.407111	0.3188	0.407164	0.356749	0.504805	0.281076	0.268203	0.256323	0.316682	0.301181	0	0.250172	0.435462	0.37159	0.343734	0.266801	0	0.52885	0.526145	0.535331	0	0.479255	0.492781	0.308602	0.600003	0.543588	0.369551	0.463605	0.272761	0.323227	0.43284	0.188155	0	0.240841	0.330506	0.528166	0.426918	0.146161	0.422275	0.590901	0.324088	0
NREP	0.804036	0.934619	0.786532	0.761272	0.977145	1.24798	1.2064	0.8587	0.997802	1.00701	1.09952	0.934628	0.795773	0.890158	1.11777	1.07602	0	1.11662	1.03917	1.0305	0.992365	0.954957	0.772578	1.23782	1.11554	1.00763	0	1.04784	0.893629	0.842357	0.964339	0.970443	1.09277	1.22829	0.987532	0.916473	1.23394	0.868636	0	0.868875	0.742552	0.863712	0.723402	0.89563	1.22829	1.08811	0.747795	0
EPB41L4A	0.861592	1.38103	1.16905	0.984524	0.640493	1.30798	1.12856	1.22111	1.01932	1.3543	1.16021	1.05036	0.84976	1.10811	1.13636	1.20904	0	1.52782	1.34698	1.43653	0.928071	1.23187	0.34177	1.29144	1.55468	1.12231	0	1.20628	1.62077	1.22868	0.961351	1.37566	1.35473	1.20807	1.58339	0.965088	1.4823	1.2085	0	1.3936	0.991909	1.31403	0.980101	0.855864	1.35044	0.973101	1.32332	0
APC	1.13376	1.07513	1.22261	1.26899	1.29394	1.22041	1.01095	1.2501	1.21289	1.19416	1.34008	1.2629	0.950183	1.4607	1.14833	1.41123	0	1.20795	1.17231	1.19468	1.36953	1.2511	0.56995	1.36116	1.22132	1.09047	0	1.17295	1.17802	1.06777	1.24612	1.3437	1.2103	1.32789	1.08135	1.0796	1.28135	1.25194	0	1.20083	1.30589	0.94754	1.25733	0.946583	1.11539	1.20824	1.25104	0
AC008575.1	0.0957611	0.0794136	0.0474767	0.0906997	0.0219518	0.0996186	0.0150535	0.0669076	0.0495213	0.075367	0.0712733	0.0925911	0.0464749	0.0984919	0.0499758	0.0888361	0	0.0355299	0.0418712	0.106424	0.0536629	0.136395	0.091888	0.0709822	0.0754967	0.0354118	0	0.0487278	0.0175638	0.0139103	0.02621	0.0378901	0.0572837	0.00961804	0.0483913	0.108626	0.102948	0.0417631	0	0.0994076	0.0613336	0.0664185	0.0544636	0.0461849	0.0144449	0.112028	0.0306078	0
SRP19	0.269558	0.140032	0.329668	0.367352	0.310365	0.270599	0.583004	0.329613	0.292189	0.212496	0.254615	0.164699	0.215188	0.228449	0.243188	0.310994	0	0.274873	0.334707	0.216372	0.245528	0.337925	0.059801	0.525167	0.18416	0.222384	0	0.409723	0.228737	0.180623	0.313717	0.424213	0.261175	0.206583	0.220891	0.12914	0.327686	0.284305	0	0.232539	0.0877712	0.342507	0.330393	0.214404	0.245345	0.364654	0.198255	0
REEP5	0.628798	0.474922	0.872343	0.699504	0.676633	0.914879	1.26833	0.882618	0.80322	0.511481	0.74309	0.623179	0.322631	0.720211	0.591631	0.881165	0	0.783252	1.06672	0.571063	0.633001	0.768037	0.18384	0.878078	0.758509	0.572094	0	0.80877	0.444787	0.44409	0.892061	0.965166	0.633605	0.562215	0.410471	0.535266	0.849743	0.917843	0	0.741894	0.66292	0.58469	0.652011	0.327926	0.741505	0.659435	0.87896	0
DCP2	0.403877	0.482305	0.415943	0.319562	0.336924	0.361594	0.462635	0.419562	0.411458	0.301369	0.326346	0.331665	0.196397	0.412041	0.293868	0.420108	0	0.165339	0.438963	0.370836	0.431305	0.477639	0.200191	0.432949	0.383302	0.408197	0	0.506368	0.384079	0.257192	0.443699	0.462998	0.341644	0.555294	0.352315	0.389764	0.413258	0.42277	0	0.359345	0.33225	0.396232	0.368437	0.260827	0.30926	0.392422	0.369225	0
MCC	0.104597	0.0851644	0.128894	0.148643	0.0965931	0.138931	0.158631	0.0737981	0.166579	0.0417273	0.174335	0.0900809	0.11399	0.107068	0.0960645	0.1602	0	0.186911	0.104678	0.186142	0.144228	0.12615	0.0812557	0.230838	0.106484	0.0774478	0	0.0936426	0.0919442	0.144394	0.0646201	0.0764512	0.0886789	0.149835	0.15437	0.0833747	0.0714453	0.113436	0	0.0433795	0.110115	0.170548	0.0556335	0.103785	0.112475	0.0746592	0.285927	0
YTHDC2	1.14519	0.996126	1.22684	1.11373	1.29951	1.10485	1.24272	1.12012	1.04355	1.04523	1.12985	1.19522	0.893258	1.39117	1.11491	1.00478	0	1.21968	1.20009	1.01371	1.13654	1.18139	1.23375	1.2448	1.10839	1.08776	0	1.19741	1.24707	1.04598	1.17807	1.37313	1.15956	1.13513	1.08536	1.075	1.16878	1.18841	0	1.15663	1.08371	1.1805	1.21675	0.873756	1.07517	1.21616	1.1119	0
KCNN2	0.480351	0.497315	0.566311	0.539033	0.645078	0.557398	0.418283	0.643198	0.496986	0.418192	0.518148	0.525136	0.246745	0.573053	0.565333	0.425665	0	0.618132	0.501657	0.580711	0.562438	0.449948	0.209716	0.645583	0.602542	0.408237	0	0.617012	0.338925	0.537689	0.450047	0.362562	0.458653	0.640203	0.37732	0.54737	0.493097	0.478129	0	0.570808	0.481176	0.346669	0.367233	0.262226	0.448711	0.657672	0.543174	0
TRIM36	0.352264	0.181245	0.423388	0.551431	0.605592	0.388089	0.379077	0.503438	0.368064	0.540501	0.266294	0.382761	0.180405	0.530235	0.2522	0.668488	0	0.464831	0.401579	0.373169	0.291952	0.256036	0.196126	0.740147	0.335505	0.246008	0	0.293039	0.334754	0.324898	0.485961	0.565721	0.295744	0.235861	0.252302	0.322992	0.390966	0.518469	0	0.534407	0.162003	0.328982	0.643974	0.197749	0.338334	0.333023	0.262722	0
PGGT1B	0.259186	0.28071	0.378544	0.286709	0.238082	0.218997	0.42564	0.278299	0.234616	0.216671	0.248454	0.299946	0.158095	0.330143	0.21435	0.306673	0	0.23166	0.337532	0.233236	0.368004	0.375433	0.0864006	0.258985	0.281419	0.22778	0	0.202328	0.18519	0.281099	0.32417	0.29977	0.313376	0.380567	0.212997	0.207449	0.335604	0.360267	0	0.32706	0.187763	0.341137	0.254392	0.221314	0.255088	0.321756	0.317989	0
CCDC112	0.502347	0.308778	0.52067	0.470603	0.441721	0.42695	0.386379	0.472791	0.358275	0.42144	0.60986	0.419454	0.478682	0.372509	0.443068	0.518307	0	0.474624	0.421903	0.374838	0.369362	0.526396	0.20439	0.483128	0.368393	0.369242	0	0.48025	0.30145	0.442742	0.555098	0.519164	0.35295	0.481726	0.335609	0.541896	0.47079	0.549988	0	0.533302	0.290991	0.374522	0.401833	0.50988	0.402345	0.476613	0.226859	0
FEM1C	0.306009	0.231781	0.255755	0.157996	0.0874136	0.223902	0.307121	0.295245	0.160043	0.228177	0.303194	0.213895	0.0748607	0.191847	0.158649	0.203757	0	0.130889	0.275048	0.079219	0.17542	0.289014	0	0.191599	0.287507	0.199212	0	0.241255	0.30892	0.172415	0.257514	0.208657	0.175364	0.0940211	0.218267	0.0894205	0.297986	0.217681	0	0.182954	0.062313	0.329904	0.265399	0.0938665	0.358221	0.255072	0.108963	0
TMED7-TICAM2	0.0556385	0.0700099	0.107002	0.0580659	0.087846	0.0774725	0.194067	0.120419	0.0767435	0.0809627	0.0833055	0.03343	0.0328587	0.133657	0.0871631	0.0894144	0	0.025239	0.124507	0.0343279	0.140594	0.150614	0.108665	0.100211	0.0654898	0.0432047	0	0.0616572	0.0836093	0.0638829	0.169412	0.163081	0.118501	0.110589	0.0887399	0.0262981	0.103763	0.159325	0	0.136146	0.0858668	0.106586	0.0515699	0.0324364	0.104406	0.0946276	0.106198	0
TMED7	0	0	0.00138325	0.00852549	0.00652738	0	0	0	0	0.010434	0	0	0	0	0	0	0	0	0	0	0	0	0	0	0	0	0	0	0	0	0	0	0	0	0	0	0	0	0	0	0	0	0	0	0	0	0	0
CDO1	0.107522	0.147905	0.164361	0.220911	0.126231	0.212556	0.168692	0.163088	0.205093	0.148693	0.142502	0.116613	0.0356773	0.0978882	0.0739396	0.164298	0	0.124836	0.189517	0.0779845	0.130122	0.188369	0	0.190472	0.116416	0.139368	0	0.131942	0.0847796	0.167329	0.253118	0.223442	0.137081	0.0565608	0.100439	0.163187	0.165992	0.287874	0	0.16616	0.111036	0.10628	0.193302	0.120016	0.22563	0.121826	0.0215888	0
ATG12	0.390691	0.367232	0.478331	0.381787	0.284527	0.447247	0.736106	0.483568	0.350209	0.369042	0.534747	0.389907	0.4336	0.294626	0.403062	0.318004	0	0.234592	0.47359	0.354469	0.373205	0.514028	0.391123	0.599997	0.337045	0.543638	0	0.58352	0.484614	0.353884	0.510236	0.657415	0.368532	0.421627	0.415582	0.421332	0.547245	0.394842	0	0.550802	0.148422	0.431932	0.414233	0.153321	0.484405	0.426511	0.199448	0
AP3S1	0.84685	0.737116	0.92989	0.961651	1.00811	0.939468	0.845628	0.958825	0.864816	0.730928	0.942354	0.791094	0.495731	1.17151	0.723625	0.812899	0	1.02639	0.985208	0.826176	0.854024	0.916447	0.178289	1.0133	0.770745	0.751148	0	0.808975	0.70371	0.752761	0.83889	1.02949	0.778414	0.85564	0.841199	0.711179	0.954346	0.987204	0	0.918477	0.684388	0.743078	0.820325	0.549363	0.874352	0.966621	0.795409	0
LVRN	0.0345932	0.0268677	0.036722	0.0316123	0.0673098	0.0338176	0.0791145	0.00978806	0.0385508	0.0272522	0.0489002	0.0262246	0	0.0269488	0.0340282	0.0182821	0	0.015102	0.0129718	0.0133678	0.034249	0.0840183	0	0.0511231	0.0186403	0.0302034	0	0.0492634	0.0735543	0.0143081	0.0493325	0.106985	0.045417	0.0177598	0.0484996	0.00917474	0.0765933	0.0547514	0	0.0405332	0	0.0307566	0.0219054	0.0285347	0.0255046	0.0251793	0.0549803	0
ARL14EPL	0	0	0.00172879	0.0346619	0.0182506	0	0	0.0104393	0.0141883	0	0	0.0150347	0	0.0110514	0	0.0124212	0	0	0.0134731	0.0128676	0.00693832	0	0	0	0.00708957	0.00426131	0	0	0	0	0.00528581	0.0294472	0.00440061	0	0.0115494	0.0126326	0	0	0	0	0	0	0.0179813	0	0.018468	0	0	0
COMMD10	1.00008	0.869831	0.83392	0.82088	0.718009	0.898712	0.827532	0.856672	0.74298	0.89115	0.845453	0.94633	0.717334	0.842233	0.77437	0.920516	0	0.727432	0.799458	0.920302	0.8402	0.849291	0.526995	0.84613	0.799274	0.79772	0	0.922012	0.619381	0.933584	0.750986	0.667629	0.988688	0.688855	0.717362	0.830526	0.922272	0.924979	0	0.701758	0.75339	0.838637	0.598601	0.500069	0.727181	0.762342	0.838414	0
SEMA6A	0.0186563	0.0124774	0.0554701	0.0957961	0.0372243	0.145118	0.0299751	0.0459954	0.108639	0.0406265	0.0551318	0	0.0878977	0.0733637	0.090931	0.0402281	0	0.0564356	0.0445983	0.0900039	0.0585106	0.0338155	0	0.117732	0.0838328	0.100528	0	0.0191641	0.0419513	0.0882278	0.0582502	0.061036	0.0485068	0.0372709	0.0465575	0.0442024	0.0286443	0.0264042	0	0.0872636	0.0243047	0.00816033	0.032013	0.120823	0.0565056	0.0337269	0.110923	0
DTWD2	0.496127	0.507487	0.581918	0.46629	0.311764	0.646636	0.32642	0.552527	0.429866	0.446852	0.550085	0.499909	0.349893	0.701588	0.523576	0.742349	0	0.498963	0.505554	0.643607	0.560746	0.535934	0.143397	0.689357	0.433654	0.432818	0	0.50458	0.427194	0.508096	0.368709	0.508574	0.53242	0.634986	0.547282	0.587204	0.442098	0.497656	0	0.495446	0.509412	0.639225	0.50825	0.442311	0.432534	0.508374	0.351032	0
DMXL1	1.26931	1.19755	1.47405	1.29493	1.30232	1.28139	1.23291	1.32302	1.26253	1.2393	1.33393	1.33813	1.11522	1.46289	1.17249	1.47621	0	1.41655	1.32451	1.10677	1.42118	1.53512	0.287787	1.42821	1.32568	1.34114	0	1.38044	1.34007	1.22711	1.24453	1.50606	1.37768	1.60335	1.27626	1.32404	1.30607	1.37367	0	1.56297	1.13931	1.36146	1.36855	0.963863	1.17121	1.36325	1.34407	0
TNFAIP8	0.0120943	0.0181777	0.0331474	0.00841216	0.0207697	0.012353	0.0302569	0.0206254	0.0165196	0.00562215	0.0153224	0.0395204	0	0	0.00604299	0.0160945	0	0.0237439	0.0092552	0.00469182	0.00557834	0.033769	0	0.00880238	0.00908167	0.010291	0	0.057721	0.0161357	0.0287395	0.0365566	0.0259522	0.0254828	0.00928277	0.0870057	0	0.0542051	0.0284627	0	0.0640989	0	0.0184257	0.0158507	0.0291936	0.0163886	0.029115	0.127748	0
HSD17B4	1.12518	0.934053	1.34643	0.921418	0.814438	0.986408	1.0874	1.10472	0.839109	1.09652	0.972511	0.95124	0.433248	1.28246	0.870001	0.833263	0	0.843724	1.12957	0.727382	0.840573	1.32291	0.753377	0.959888	0.842711	0.797705	0	1.16183	1.0682	1.05392	0.989306	1.01755	1.08267	1.01805	1.18622	0.816492	1.03144	1.23029	0	1.30606	0.709033	1.07325	1.13103	0.443703	1.03683	0.885267	0.878407	0
PRR16	0.781658	0.67228	0.546711	0.41114	0.50028	0.369367	0.51576	0.486259	0.573456	0.53768	0.731591	0.406746	0.538255	0.38711	0.655509	0.546993	0	0.525697	0.701898	0.463733	0.463572	0.908692	0.357641	0.696047	0.597303	0.682445	0	0.600969	0.527986	0.837619	0.230758	0.416269	0.474006	0.648573	0.889535	0.348756	0.569658	0.418886	0	0.548713	0.567697	0.487526	0.595287	0.568215	0.878959	0.492573	0.503702	0
SRFBP1	0.387029	0.284013	0.473622	0.416786	0.384081	0.414319	0.570049	0.447119	0.411213	0.288235	0.403085	0.379763	0.188187	0.605799	0.337594	0.414477	0	0.319827	0.437582	0.338123	0.44072	0.440595	0	0.528802	0.401793	0.397572	0	0.416142	0.24308	0.327383	0.375139	0.489149	0.374791	0.399024	0.274874	0.306343	0.50128	0.483016	0	0.488446	0.354608	0.271234	0.297658	0.547523	0.357361	0.407343	0.205284	0
LOX	0	0	0	0	0.0180832	0	0.022773	0	0	0	0	0	0	0	0	0	0	0	0	0	0	0.00212545	0	0	0	0	0	0	0.00852275	0	0	0	0	0	0	0	0	0	0	0	0	0	0	0	0	0	0	0
AC010255.3	0.01892	0.0394655	0.0101978	0.0072174	0	0	0.0606406	0.00524666	0.0222195	0	0.0111909	0.0297168	0.0112564	0	0.00327456	0.0164704	0	0	0.0041525	0	0.0099999	0.0170593	0	0.0212287	0.0081055	0.00776986	0	0.0110598	0	0	0.0172553	0.00924696	0.0107217	0	0.00692565	0.0109886	0.0142351	0.00750661	0	0.00846226	0	0	0.00565777	0	0.032499	0.0171555	0	0
SNCAIP	0.0169155	0.0486329	0.0319884	0.0124968	0.0229775	0.0148801	0.0598387	0.0178311	0.0345482	0.00647715	0.0368538	0.0225718	0.014766	0	0.026504	0	0	0.0320178	0.0119718	0.068962	0.0196252	0.0750313	0	0.0217872	0.024054	0.0386841	0	0	0.0154028	0.033985	0.0332294	0.0207687	0.0126144	0.0365246	0.0277193	0.0153224	0	0.00272195	0	0.0371254	0.0377451	0.0306019	0.0159989	0.0176502	0.0231064	0.0184557	0.0540465	0
SNX2	0.404755	0.329082	0.510765	0.508528	0.482327	0.444016	0.554852	0.507668	0.429202	0.427264	0.383152	0.334209	0.241153	0.478814	0.379991	0.497699	0	0.573099	0.521953	0.369344	0.496176	0.548922	0.0662305	0.520415	0.465997	0.413882	0	0.47934	0.360308	0.402609	0.42554	0.610021	0.415669	0.445374	0.226688	0.215982	0.533982	0.527109	0	0.472055	0.470438	0.334937	0.431823	0.206919	0.477719	0.484234	0.506922	0
SNX24	0.679214	0.80829	0.61663	0.491282	0.549215	0.603856	0.318601	0.570788	0.693521	0.582158	0.617777	0.655319	0.346067	0.65697	0.60128	0.471096	0	0.671325	0.557184	0.61692	0.60028	0.61359	0.503471	0.599545	0.602853	0.595945	0	0.524356	0.499318	0.459625	0.562068	0.564974	0.563296	0.712194	0.497619	0.547515	0.420182	0.523724	0	0.459206	0.441114	0.548779	0.427654	0.532994	0.442036	0.665015	0.536947	0
PPIC	0	0.0186459	0	0	0.0128277	0	0	0	0	0	0.00338851	0	0	0	0	0	0	0	0	0	0	0.0193705	0	0	0	0	0	0.00902273	0.00728134	0	0	0	0	0	0.0113221	0	0	0.00493395	0	0	0	0	0.00692822	0	0	0.0122086	0	0
PRDM6	0.0752958	0.0790671	0.097772	0.0293513	0.042234	0.129242	0.0617228	0.0550874	0.07258	0.0154577	0.0923517	0.0839763	0.0221555	0.014869	0.0102576	0.0110774	0	0.0550514	0.0676027	0.0201133	0.0860849	0.120257	0	0.0609093	0.00895001	0.0653638	0	0.0513124	0.0552532	0.0737128	0.0747005	0.13095	0.105571	0.0195354	0.0867146	0.0465251	0.0670323	0.033635	0	0.10045	0.0582389	0.118164	0.058056	0.0211125	0.0663085	0.055463	0.135233	0
CEP120	0.306288	0.272629	0.352645	0.298462	0.273877	0.368594	0.4841	0.278924	0.232069	0.358114	0.331287	0.229956	0.183144	0.364773	0.228415	0.290767	0	0.25555	0.329411	0.324754	0.274496	0.380524	0.059801	0.303325	0.3251	0.298877	0	0.467366	0.171227	0.27031	0.457665	0.291631	0.336722	0.249127	0.266299	0.258393	0.396966	0.397698	0	0.345502	0.185991	0.324713	0.3118	0.398504	0.314039	0.258088	0.329831	0
CSNK1G3	0.721444	0.550399	0.895187	0.72209	1.00455	0.887665	0.802058	0.855366	0.782962	0.904959	0.847647	0.756067	0.551044	0.683674	0.612946	0.72043	0	0.98814	0.843476	0.616241	0.941889	0.743658	0.703207	0.860952	0.895188	0.808252	0	1.02598	0.714895	0.839889	0.974377	0.817334	0.760092	0.686548	0.620893	0.660442	0.753878	0.823698	0	0.665027	0.638352	0.647301	0.702708	0.639763	0.798271	0.849391	0.603144	0
ZNF608	0.0265336	0.0348288	0.0829855	0.198002	0.101594	0.0660807	0.115338	0.112595	0.122822	0.0529191	0.0458507	0.0616195	0.105772	0.0217362	0.0668562	0.178935	0	0.106302	0.138753	0.0463502	0.0384471	0.0568281	0	0.115235	0.0535087	0.0542067	0	0.0723504	0.0762823	0.0553583	0.0676605	0.0399163	0.045036	0.123724	0.12334	0.0342702	0.0405374	0.0533415	0	0.0702522	0.126577	0.0369379	0.0941784	0.0283199	0.0470698	0.0279347	0.258407	0
GRAMD2B	0.0202628	0.0215683	0.0226173	0.0262884	0.0468502	0.0190407	0.0812521	0.026923	0.0128348	0.0079192	0.0194169	0.00600513	0.0486045	0	0.0301456	0.034243	0	0.0114559	0.030417	0.00670882	0.0184824	0.0152354	0.0835956	0.0219396	0.0275193	0.0317281	0	0.0525767	0.0084199	0.0576577	0.0100242	0.0115411	0.0276469	0	0.0175193	0.033227	0.0348569	0.0228214	0	0.0291216	0	0.0100846	0.0256118	0	0.0326861	0.0308658	0	0
ALDH7A1	0.123983	0.170492	0.281896	0.236607	0.130862	0.174641	0.290484	0.264732	0.191983	0.295993	0.169178	0.229229	0.0782657	0.237677	0.272377	0.182851	0	0.254817	0.267228	0.144153	0.176647	0.395078	0.210989	0.335698	0.159969	0.169191	0	0.217099	0.25614	0.193054	0.274441	0.280686	0.269691	0.41854	0.232725	0.185884	0.238394	0.285443	0	0.265511	0.13738	0.25676	0.253209	0.0678567	0.199944	0.148731	0.172299	0
PHAX	0.103048	0.197487	0.319492	0.207645	0.100008	0.181789	0.319815	0.397329	0.235298	0.213254	0.231119	0.244895	0.207098	0.284795	0.121412	0.242053	0	0.185213	0.329074	0.164574	0.237522	0.300377	0.0662305	0.375434	0.200643	0.192937	0	0.192014	0.148473	0.152268	0.290054	0.387068	0.281205	0.207387	0.246036	0.14855	0.355982	0.313463	0	0.254722	0.163232	0.266821	0.221591	0.0952835	0.247243	0.33534	0.196579	0
TEX43	0	0	0.00151176	0	0.0103173	0	0.0280107	0.0153816	0	0.0154577	0.0199519	0	0.0181687	0	0	0	0	0	0	0	0.0117168	0.00455697	0	0.0217872	0	0.00751238	0	0	0	0.0063909	0	0	0.0132999	0.0118611	0	0.00695666	0.0125416	0.0099413	0	0.0123305	0	0	0	0	0	0	0.0215888	0
LMNB1	0.0499946	0.124191	0.085179	0.0488858	0.0979236	0.0792087	0.0380023	0.0885608	0.0514556	0.0646149	0.0751726	0.0699743	0.0790152	0.0750144	0.0733023	0.102995	0	0.0641078	0.0670984	0.0433197	0.0865636	0.13426	0.100245	0.0673252	0.0819941	0.0578728	0	0.074221	0.0903858	0.0856117	0.090106	0.0858352	0.0940615	0.109043	0.0894911	0.0452204	0.045538	0.0852885	0	0.0792841	0.0968593	0.0293519	0.0849541	0.0327498	0.0587376	0.240389	0.0531304	0
MARCH3	0.121335	0.283017	0.234326	0.163171	0.0783674	0.103255	0.407317	0.201704	0.162782	0.202958	0.0916209	0.117677	0.325898	0.258683	0.128276	0.136886	0	0.136985	0.155741	0.155823	0.0987326	0.190471	0.0835956	0.188259	0.251481	0.0779925	0	0.152255	0.106436	0.194781	0.114762	0.119084	0.180582	0.120703	0.185027	0.132216	0.323265	0.232801	0	0.245289	0.23766	0.157118	0.147336	0.241027	0.0273409	0.057102	0.381045	0
C5orf63	0.0255556	0	0.0124493	0	0	0.0524928	0.0450591	0.0391272	0.00882668	0.0139588	0.00457099	0.0098818	0.0111348	0	0.0512139	0	0	0.0339443	0.0309654	0	0.0173807	0.0321206	0	0	0.0166335	0.0252199	0	0.0298607	0.0161098	0.0407609	0.00299643	0.0110135	0.0409476	0	0.00809341	0.0378119	0	0.0234987	0	0.0151902	0.0206315	0.0106119	0	0.040596	0.00768109	0	0	0
MEGF10	0.0341896	0.0079702	0.0862029	0.138102	0.02026	0.0709955	0.0518745	0.027943	0.0412821	0.0490057	0.0842666	0.0236414	0.0711665	0.0434718	0.0764567	0	0	0.0542122	0.0690578	0.024795	0.0237447	0.0646193	0	0.121199	0.0319501	0.0587798	0	0.0284724	0.0424474	0.0923178	0.114244	0.0360287	0.0731579	0.030511	0.0776342	0.0336443	0.0395081	0.0735023	0	0.152729	0.0697013	0.364165	0.0332315	0.030958	0.056728	0.0335519	0	0
PRRC1	0.223125	0.180727	0.182324	0.230352	0.242291	0.188982	0.356804	0.175048	0.174623	0.148049	0.181689	0.161391	0.119482	0.170246	0.163064	0.15433	0	0.205783	0.227138	0.18323	0.232738	0.188705	0	0.176747	0.240247	0.172397	0	0.240832	0.179916	0.223404	0.207121	0.179829	0.177517	0.23085	0.170445	0.149644	0.19717	0.260489	0	0.158937	0.191634	0.228728	0.213315	0.132026	0.163063	0.288483	0.230144	0
CTXN3	0.0193043	0.00729086	0.0354383	0.0329966	0.0167933	0.00913757	0	0.0461711	0.00587098	0.00939767	0.00532257	0.00757197	0.0112564	0	0.0505965	0	0	0.0200205	0.00781289	0	0.0200192	0.00404134	0	0.0166046	0.028337	0.020133	0	0	0.017925	0.0228171	0.0162002	0.0179243	0.0169906	0.048324	0.00575032	0.0109886	0.0105827	0.0412866	0	0.0275332	0.0206048	0	0.0177298	0	0.0145198	0	0	0
CCDC192	0.0465655	0.0886334	0.270359	0.373183	0.156362	0.164469	0.023784	0.203522	0.200573	0.0906937	0.0767971	0.0647996	0.0359565	0.336284	0.117126	0.253441	0	0.0907457	0.135858	0.101418	0.280528	0.192942	0	0.242547	0.047314	0.0668176	0	0.0959055	0.195948	0.126045	0.0381576	0.313483	0.0793857	0.0877457	0.0395989	0.119037	0.0870773	0.0880459	0	0.16453	0.0641287	0.101387	0.291611	0.0284083	0.0223556	0.266352	0.043523	0
SLC12A2	0.776199	0.753852	1.02334	1.03352	1.17156	0.95132	1.18387	0.981005	0.89659	0.923777	0.918652	0.859518	0.853505	1.21216	0.841879	0.979919	0	0.623839	0.818953	0.760263	1.19549	1.02966	0.309317	0.99477	1.07333	0.897198	0	0.858422	1.2226	0.814149	1.06717	1.09563	0.949317	0.957945	1.01214	0.804491	1.01609	1.15846	0	1.10472	0.910406	1.13138	1.07969	0.712063	0.821746	0.746009	1.29104	0
FBN2	0.0101316	0.0200177	0.0680617	0.0428905	0.0260511	0.00782293	0	0.0306119	0.0328861	0.0193574	0.0125548	0.00600513	0	0.0306995	0.0222132	0.0250827	0	0	0.0272109	0	0.0196966	0.0355304	0	0.0503237	0.025377	0.00671444	0	0.0691071	0.0693901	0.0246552	0.0275756	0.0451611	0.0262853	0.0238113	0.0225712	0.00695666	0.0462648	0.014481	0	0.0172835	0	0.0203149	0.0427529	0.031508	0.00736304	0.0823769	0.0840948	0
SLC27A6	0.155525	0.100823	0.147078	0.150203	0.104795	0.102781	0.455244	0.400649	0.295203	0.0699117	0.109936	0.062612	0.226897	0.151432	0.0974392	0.0770971	0	0.177676	0.132298	0.150326	0.145075	0.119526	0.155526	0.0777558	0.184462	0.167659	0	0.124792	0.0993759	0.142091	0.505272	0.270783	0.373645	0.0498683	0.120993	0.0598948	0.116417	0.106716	0	0.143628	0.167875	0.105451	0.140835	0.508855	0.137439	0.206464	0.0225226	0
ISOC1	0.0330325	0.0206668	0.0610838	0.0651353	0.00975857	0.0140254	0.0626871	0.100954	0.040397	0.0751415	0.0628439	0.0247784	0.0285937	0.0780563	0.0436054	0.0504798	0	0.0395646	0.061529	0.0358161	0.0374321	0.018653	0	0.0654072	0.0441469	0.0513307	0	0.106824	0	0.0676408	0.099683	0.00611296	0.0262592	0.00975029	0.0208779	0.0337574	0.0471282	0.0987574	0	0.0567289	0.0193905	0.0396581	0.0327516	0.0211125	0.0485747	0.0658557	0	0
ADAMTS19	0.92242	0.960876	1.13926	1.52521	1.49207	1.05062	1.11337	0.968553	1.25712	0.92016	1.06581	1.05909	0.838064	1.40695	0.633135	1.59998	0	1.01479	0.88164	0.8282	1.06264	0.859497	0.752686	1.97651	1.19085	1.27864	0	1.32566	0.982901	1.34021	1.61779	1.67671	0.881895	0.784472	0.886945	1.25343	1.11922	1.22458	0	1.43956	0.610473	1.32651	1.65212	1.09945	0.988514	0.754941	1.27877	0
CHSY3	3.05002	2.79901	2.85559	2.87598	2.69132	2.97941	2.59956	2.76683	2.64709	2.91286	3.11442	2.73573	2.49527	2.86001	2.91234	2.6909	0	2.89053	2.88837	3.09281	2.70823	2.75186	2.83305	2.95118	3.06307	2.95819	0	3.08652	2.4022	3.10117	3.08255	2.82739	2.7464	2.95624	2.8685	2.83265	2.93061	2.67472	0	2.83835	2.85179	2.66886	2.85382	2.98066	2.95714	2.97817	2.68323	0
HINT1	0.499703	0.408153	0.928528	1.26248	1.25241	0.60917	1.68883	1.55779	0.766541	0.438592	0.585851	0.54773	0.377311	1.20999	0.728134	1.23578	0	1.05578	1.22463	0.564985	0.964625	0.800091	0.167656	1.3049	0.620759	0.462695	0	0.798769	0.867256	0.59057	0.906407	1.53036	0.689773	0.404058	0.477425	0.521448	1.66098	1.02116	0	0.682134	0.766352	0.79439	1.25822	0.381719	1.12296	1.1833	0.408518	0
LYRM7	0.41139	0.25207	0.408205	0.263566	0.327581	0.241885	0.391934	0.472703	0.292309	0.30192	0.333589	0.291494	0.248954	0.323804	0.311117	0.472684	0	0.241829	0.423553	0.240642	0.37426	0.477984	0.122578	0.365607	0.260789	0.196367	0	0.279696	0.29092	0.155075	0.391394	0.520546	0.367581	0.328944	0.350227	0.309013	0.27941	0.364378	0	0.349966	0.251462	0.328581	0.397474	0.195581	0.392495	0.464338	0.158226	0
CDC42SE2	0.978761	0.970848	1.2946	1.37049	1.16704	1.11264	1.13197	1.34004	1.12052	1.03905	1.07753	1.13637	0.848981	1.39929	1.03166	1.18576	0	1.01989	1.07578	1.11287	0.971604	1.09829	0.523895	1.45432	1.12289	1.03429	0	1.25102	0.87176	1.15709	1.20839	1.34248	1.13419	1.05266	1.06601	1.29425	0.978205	1.24379	0	1.0934	1.14092	1.0276	1.20745	0.709699	1.26377	1.10122	1.21295	0
RAPGEF6	0.296541	0.178497	0.248473	0.242983	0.306334	0.238944	0.262009	0.405094	0.258501	0.176279	0.180964	0.225814	0.187779	0.229581	0.31972	0.200982	0	0.206583	0.207518	0.218696	0.271203	0.215717	0.0864006	0.274697	0.211955	0.188377	0	0.283658	0.283151	0.228057	0.336074	0.26477	0.281383	0.154478	0.174097	0.207287	0.183479	0.170228	0	0.244419	0.118036	0.250831	0.198421	0.0790229	0.207622	0.136389	0.171836	0
AC008695.1	0.0211097	0	0.0284444	0.0135678	0.03309	0.0256953	0.0689835	0	0.0162793	0.00994256	0.0156325	0.00846351	0	0	0.00594117	0.0249305	0	0	0.0337753	0.0106825	0	0.0227711	0	0	0.0138979	0	0	0.0122916	0.00852275	0.0103663	0.0188267	0.0299688	0.0170429	0.0286912	0.0188758	0.0293398	0.0155116	0.0287706	0	0.0364403	0.0113815	0.0079204	0.00875078	0.030958	0.0322466	0.0282008	0.0306078	0
MEIKIN	0	0	0	0	0	0	0	0	0	0	0	0.0045453	0	0	0	0	0	0	0	0	0	0.00412108	0	0	0.00451425	0	0	0	0	0	0	0	0.00295259	0	0	0	0.0136444	0	0	0	0	0	0	0	0	0	0	0
ACSL6	0.0189902	0.0173682	0.0514699	0.0708308	0.0300299	0.0156366	0.0126645	0.0503207	0.0724013	0.0562978	0.0648278	0.0435357	0.0667998	0.0393859	0.0888053	0.0217069	0	0.0864265	0.0573031	0.0553928	0.049469	0.0923123	0	0.0166046	0.0210279	0.0190434	0	0.0222371	0.027868	0.0100965	0.0372472	0.0290632	0.0362494	0.0842278	0.0631433	0.0347087	0.0563287	0.0284752	0	0.025454	0.00876629	0.039894	0.0192482	0	0.0197338	0.0906448	0.120721	0
P4HA2	0.129151	0.140336	0.259918	0.223967	0.187099	0.0755717	0.889415	0.271547	0.261857	0.18352	0.125348	0.284822	0.0570673	0.236802	0.252571	0.161581	0	0.109396	0.171148	0.134997	0.153563	0.347101	0.251886	0.316506	0.168447	0.167527	0	0.127701	0.171386	0.143293	0.296804	0.309323	0.249447	0.336249	0.0830745	0.123084	0.380975	0.347878	0	0.305049	0.262449	0.29709	0.223523	0.214062	0.323409	0.608171	0.383649	0
PDLIM4	0	0	0.00212933	0	0.0132291	0	0.0335313	0.0123965	0.00299978	0	0	0	0	0	0.0108952	0	0	0	0.00550741	0.00651916	0	0	0	0	0.0128976	0	0	0	0.00499116	0.00595613	0.00329566	0	0	0	0	0	0.0165498	0.0119154	0	0.0109106	0.0152582	0	0	0	0.0076477	0.0504522	0.0306078	0
SLC22A4	0.0358642	0.0758569	0.116442	0.173532	0.106174	0.0874296	0.0744444	0.0924369	0.110162	0.092415	0.0692365	0.10358	0.0753419	0.201716	0.0896555	0.132969	0	0.0616734	0.115219	0.111542	0.0983712	0.161612	0.0662305	0.342273	0.0435025	0.0859034	0	0.0671386	0.139349	0.0804602	0.0457654	0.185431	0.0800338	0.0758281	0.0280243	0.0868478	0.114704	0.0743837	0	0.0731495	0.100557	0.0642535	0.132503	0.0264553	0.0245623	0.383136	0.222786	0
SLC22A5	0.132622	0.0533772	0.150518	0.0840417	0.18403	0.123616	0.19151	0.140721	0.192691	0.104968	0.129229	0.136099	0.105287	0.079557	0.205046	0.0844186	0	0.158559	0.175104	0.144595	0.119817	0.235382	0.146202	0.179808	0.0649558	0.102086	0	0.111473	0.106061	0.109964	0.202169	0.265879	0.140554	0.0869917	0.0750961	0.162663	0.16741	0.164102	0	0.134297	0.0909084	0.0729761	0.146389	0.123268	0.112583	0.147339	0.181542	0
AC116366.3	0.55341	0.3717	0.43868	0.151072	0.209656	0.247045	0.182125	0.493119	0.335064	0.369407	0.297016	0.29546	0.432735	0.348645	0.60568	0.229293	0	0.212108	0.393604	0.341252	0.366401	0.573998	0.503226	0.415848	0.29009	0.341435	0	0.303803	0.292898	0.337999	0.32344	0.259586	0.437399	0.310704	0.391418	0.302144	0.284224	0.428114	0	0.333878	0.419382	0.556025	0.316092	0.359278	0.413056	0.270778	0.483291	0
IRF1	0.0153524	0	0.0313049	0.027339	0.0151844	0	0.00978185	0.0139974	0.00882945	0.00562215	0	0.0129559	0	0.0398835	0.0109594	0.0284157	0	0	0.0111917	0	0.00512376	0.0245043	0	0.0679895	0	0.00714204	0	0	0	0.014422	0.00859731	0.0244604	0.00947213	0	0.00789524	0.0136978	0.0290633	0	0	0.0148933	0.0117878	0	0.0111205	0	0.0150497	0	0	0
IL5	0	0.011436	0.0221483	0.0275748	0.0397851	0	0	0.00754908	0.00408765	0	0.00673956	0.0212287	0	0.0485327	0	0.03112	0	0	0.0180019	0	0.032398	0.00582109	0	0.0139417	0	0.00386674	0	0.00518012	0.00617925	0.0253026	0.016554	0.0207338	0.00218674	0	0	0	0	0.0080732	0	0	0	0	0	0	0.0103163	0.0109465	0	0
RAD50	0.0104367	0	0.0162559	0.0313963	0.0162098	0	0.0332193	0.0121865	0.0116724	0.010434	0.013918	0.0092887	0	0.0236324	0.0209454	0	0	0	0.0156966	0.0226613	0.027388	0.0134526	0	0.0294294	0.00626921	0	0	0.0110598	0.020987	0.00892194	0.0172815	0.0148544	0.0203904	0.0244342	0	0	0.00609646	0.0201065	0	0.0143894	0	0.0354134	0.0274779	0	0.0300403	0	0	0
IL13	0	0	0.00227609	0	0	0	0	0	0	0	0	0	0	0	0	0	0	0	0	0	0	0	0	0	0	0	0	0	0	0	0.0111859	0	0.00307184	0	0	0	0	0	0	0	0	0	0	0	0	0	0	0
IL4	0	0	0	0	0	0	0	0	0.00277329	0	0	0	0	0	0	0	0	0	0	0	0	0	0	0.0244817	0	0	0	0	0	0	0	0	0	0	0	0	0	0	0	0	0	0	0	0	0	0	0	0
KIF3A	1.23467	1.03966	1.43107	1.17725	1.29884	1.29416	1.45651	1.35749	1.18489	1.22036	1.27249	1.17691	0.78544	1.4241	1.14157	1.4646	0	1.21104	1.48833	1.04657	1.36967	1.33271	0.412098	1.30629	1.12051	1.30054	0	1.34375	1.30245	1.03778	1.28488	1.32468	1.18556	1.25108	1.14392	1.09936	1.34763	1.42433	0	1.12078	1.08861	1.14009	1.39538	1.0602	1.29241	1.31528	1.18254	0
CCNI2	0	0	0.0122442	0	0.0102047	0.0171901	0	0.00692184	0.00711826	0	0.00501349	0.0254775	0	0	0	0.019296	0	0	0.0166535	0	0.0106187	0.00454561	0	0.0406889	0	0	0	0.0256832	0.0115346	0.0175103	0	0.0115411	0.0084019	0	0	0	0.0108581	0.0072543	0	0	0	0	0.00589152	0	0	0.0270533	0	0
SOWAHA	0.0098041	0.0776178	0.0616504	0.021598	0.05467	0.0402202	0.108739	0.14759	0.0589742	0.0356371	0.0361357	0.0164717	0.0139198	0.0236324	0.0356885	0	0	0	0.0907167	0.0857493	0.010916	0.0474486	0	0.1173	0.0757204	0.0832502	0	0.151329	0.0295648	0.0159173	0.113907	0.0458284	0.0713754	0	0.0778577	0.0598895	0.0905863	0.0580103	0	0.0436586	0.00934236	0.0400983	0.0344017	0.0279295	0.0580425	0.0378005	0	0
SHROOM1	0.0621175	0.0664922	0.052526	0.0194717	0.0128277	0.0618005	0.0493526	0.0748618	0.0378656	0.0573175	0.0166817	0.0229572	0.0147907	0.0193448	0.0143403	0.0414009	0	0.0505721	0.0487833	0.0248427	0.0157215	0.0589126	0	0.0279053	0.0218994	0.0380493	0	0.0236651	0.017858	0.0399891	0.0352075	0.0324081	0.0447847	0.0463951	0.00485854	0.0201126	0.0720084	0.0700537	0	0.0337736	0.0158188	0.0422675	0.0250608	0.0246894	0.0285957	0.127512	0	0
GDF9	0	0	0.0122883	0	0	0	0	0.00505556	0.0025506	0.0186928	0	0	0.0404722	0	0.00327456	0	0	0.0171606	0.0160564	0	0	0.0060078	0	0	0.0169615	0.00385192	0	0.00805849	0	0.0157699	0.021105	0.0163776	0.00878371	0.0144097	0	0	0.0144852	0.00505736	0	0	0.00750569	0.0231627	0	0	0.0130528	0	0	0
UQCRQ	0.104862	0.0924947	0.187823	0.293997	0.228766	0.110244	0.475632	0.275886	0.14805	0.0813047	0.12777	0.0747489	0.0650714	0.331424	0.176581	0.135854	0	0.11201	0.193769	0.0996111	0.160033	0.136896	0	0.169523	0.135931	0.0537672	0	0.155693	0.191669	0.159655	0.101627	0.196583	0.115581	0.069302	0.0597821	0.0776351	0.3316	0.240611	0	0.122179	0.145143	0.0988032	0.102436	0.0740817	0.305503	0.190265	0.191837	0
LEAP2	0.00772571	0	0.0443338	0.0230329	0	0	0.0338977	0.0209057	0.0234196	0	0.0237642	0	0	0.0375529	0.0185173	0	0	0	0.0234396	0.0333467	0.0134102	0.0497203	0	0.0348609	0.00509914	0.00319678	0	0	0.0285336	0.00710527	0.015575	0.0278178	0.00530332	0.0277672	0.0134495	0.00464967	0.0132889	0.0196526	0	0.0183565	0.0125725	0.0286115	0.0234662	0	0.00891801	0	0.0747418	0
AFF4	1.22542	0.950848	1.30944	1.22141	1.206	1.3142	1.22739	1.47045	1.29476	1.06772	1.11187	1.18712	1.09677	1.77011	1.30707	1.3106	0	1.13023	1.33346	1.19205	1.37308	1.47969	1.19548	1.47044	1.17534	1.18828	0	1.29527	1.40728	1.13624	1.34391	1.61111	1.26105	1.02859	1.24669	1.09947	1.2667	1.43322	0	1.36178	1.14141	1.42854	1.57204	1.0045	1.24517	1.32483	1.28682	0
ZCCHC10	0.29634	0.22626	0.285708	0.217182	0.185394	0.322558	0.369336	0.314954	0.313965	0.180917	0.192721	0.179079	0.111634	0.417148	0.28245	0.334743	0	0.233635	0.274496	0.203504	0.242668	0.344935	0.176975	0.293053	0.178806	0.224856	0	0.203613	0.183827	0.1901	0.263346	0.321707	0.225662	0.301179	0.178044	0.291731	0.291066	0.271179	0	0.197203	0.277482	0.230907	0.224563	0	0.200344	0.241575	0.38603	0
HSPA4	0.390601	0.464341	0.51569	0.432528	0.38686	0.434884	1.2981	0.626085	0.415016	0.442948	0.44571	0.436965	0.246162	0.430545	0.447432	0.499924	0	0.412275	0.523229	0.333003	0.457894	0.550716	0.239373	0.629913	0.790276	0.34227	0	0.42637	0.483131	0.271551	0.536001	0.532667	0.482391	0.743564	0.484572	0.376665	0.840737	0.652266	0	0.548255	0.334633	0.503018	0.415112	0.421546	0.669898	0.566013	0.608371	0
FSTL4	0.50878	0.680133	0.890419	1.8308	1.33766	0.840803	0.874403	0.350607	1.55912	1.19498	0.642146	0.570965	1.02159	1.45798	0.469496	1.40426	0	0.687612	0.669118	0.887364	0.701194	0.465415	0.581351	1.43062	0.924238	0.600338	0	0.35635	0.301529	0.788415	1.35441	1.00401	0.326214	0.400384	0.866129	1.11698	0.80648	0.862297	0	0.805569	0.588158	0.723333	0.920949	0.417895	0.471209	1.21929	1.33606	0
C5orf15	0.137011	0.128084	0.207315	0.117527	0.14982	0.119814	0.282315	0.27743	0.212751	0.161799	0.149709	0.116678	0.0647988	0.159528	0.17953	0.30061	0	0.175444	0.261112	0.15396	0.206968	0.207594	0	0.321171	0.114871	0.136797	0	0.15155	0.158783	0.225031	0.242477	0.307749	0.154236	0.213904	0.136701	0.10883	0.21001	0.168582	0	0.17982	0.153121	0.182272	0.182317	0.142624	0.203592	0.212362	0.158754	0
VDAC1	0.379549	0.372718	0.504233	0.531605	0.454992	0.57199	0.992008	0.695743	0.443269	0.380521	0.37849	0.392326	0.161393	0.515678	0.372268	0.275414	0	0.36826	0.693745	0.321342	0.369899	0.476034	0.411311	0.682849	0.530302	0.35597	0	0.360372	0.397981	0.226738	0.474354	0.67547	0.418625	0.455307	0.249114	0.437268	0.537967	0.489073	0	0.42236	0.388111	0.501275	0.419206	0.250579	0.564635	0.567885	0.546322	0
TCF7	0.0324419	0.0797753	0.132631	0.12065	0.0567453	0.0314091	0.00843261	0.0559777	0.0751956	0.0678602	0.0298433	0.0403975	0	0.281459	0.0464503	0.101211	0	0.199122	0.0653597	0.0261367	0.0831985	0.195755	0.0835956	0.156693	0.0341301	0.0357002	0	0.0972087	0.160641	0.0833979	0.0256891	0.451486	0.0687252	0.0802203	0.0235372	0.0495015	0.0935814	0.0571244	0	0.0549251	0.0527474	0.034195	0.193937	0	0.037776	0.233176	0	0
SKP1	0.664187	0.605547	0.668195	0.526595	0.682424	0.719498	1.25532	0.898121	0.569125	0.630693	0.597038	0.624191	0.300372	0.742313	0.515634	0.552138	0	0.581815	1.06336	0.515734	0.675257	0.667931	0.21575	0.762506	0.787452	0.545471	0	0.875441	0.764643	0.43041	0.79883	1.00558	0.653331	0.397665	0.451226	0.339884	0.727387	0.731754	0	0.543544	0.38655	0.708557	0.681866	0.468859	0.870269	0.930761	0.328616	0
AC104109.3	0.0881209	0.0580509	0.0631394	0.0239134	0.0468659	0.106977	0.103017	0.112602	0.10105	0.0533319	0.0620365	0.0799973	0.0223035	0.0828214	0.0830809	0.032058	0	0.0760993	0.0948768	0.0362131	0.111565	0.0506636	0	0.0593571	0.102581	0.0863222	0	0.107332	0.0489653	0.0768225	0.125365	0.100298	0.0655359	0.090778	0.0482805	0.0973589	0.0677897	0.0778036	0	0.0533233	0.050485	0.063895	0.058774	0.0523198	0.07368	0.102426	0.0975696	0
CDKL3	0.477084	0.441965	0.596501	0.407312	0.421184	0.416804	0.687947	0.530759	0.565222	0.55862	0.545758	0.601581	0.388093	0.68942	0.598124	0.454362	0	0.400494	0.456041	0.534277	0.601129	0.619195	0.288237	0.703537	0.438475	0.444186	0	0.277562	0.515982	0.440948	0.42563	0.64327	0.507627	0.58663	0.593529	0.50222	0.421215	0.526447	0	0.452726	0.528905	0.540291	0.505929	0.349341	0.467986	0.722518	0.634883	0
UBE2B	0.998419	0.986568	1.30246	1.10232	1.26558	1.12125	1.65813	1.36111	1.07682	0.95894	0.987625	0.955404	0.942481	1.25874	1.10414	1.1693	0	1.14583	1.29207	0.98727	1.20171	1.29427	0.975439	1.16052	1.21546	0.901712	0	1.18176	1.27754	0.863831	1.19767	1.36693	1.19488	1.35874	1.10365	0.965429	1.2865	1.34579	0	1.14269	0.973196	1.09302	1.20894	0.698586	1.26823	1.25453	1.06177	0
CDKN2AIPNL	0.0900433	0.0437436	0.200074	0.096032	0.0446617	0.0652359	0.242535	0.194515	0.123623	0.0497183	0.0876765	0.0418573	0.0548808	0.0962381	0.105437	0.183472	0	0.197254	0.22306	0.0632044	0.0684539	0.148161	0	0.160626	0.100235	0.106451	0	0.125899	0.135381	0.0443042	0.151921	0.174003	0.0909654	0.06327	0.0670871	0.102573	0.251015	0.127085	0	0.0940945	0.144184	0.101121	0.152147	0.0886835	0.112555	0.115286	0.128851	0
JADE2	0.210458	0.246896	0.380575	0.221821	0.28875	0.154601	0.564388	0.449324	0.355929	0.305148	0.230621	0.18368	0.271302	0.185233	0.351877	0.181794	0	0.355649	0.358316	0.267261	0.331724	0.410036	0.206174	0.482117	0.232514	0.200128	0	0.227935	0.149399	0.189687	0.412795	0.323737	0.405893	0.418606	0.170837	0.300473	0.435245	0.401994	0	0.227977	0.230881	0.252569	0.189681	0.0637551	0.340436	0.320446	0.34596	0
SAR1B	0.379251	0.237614	0.532786	0.479353	0.376213	0.3448	0.560853	0.49273	0.334673	0.442	0.341276	0.402365	0.246081	0.60207	0.341939	0.491245	0	0.375053	0.52152	0.327307	0.354401	0.506174	0.404288	0.508667	0.397554	0.433611	0	0.358713	0.389356	0.316495	0.433303	0.411317	0.410967	0.444354	0.36109	0.247383	0.451563	0.460301	0	0.435286	0.381102	0.426364	0.383152	0.241672	0.373804	0.557808	0.408868	0
SEC24A	0.405299	0.482157	0.616392	0.362246	0.575895	0.405141	0.455691	0.46269	0.553582	0.526595	0.399388	0.41065	0.367963	0.577587	0.500264	0.466422	0	0.483433	0.484909	0.487379	0.474649	0.664297	0.719984	0.536327	0.398819	0.341292	0	0.404049	0.529643	0.424803	0.487484	0.703694	0.525491	0.516968	0.495152	0.579424	0.48383	0.612662	0	0.440771	0.488491	0.53256	0.523563	0.359493	0.381573	0.570286	0.402983	0
CAMLG	0.477319	0.442139	0.564327	0.41674	0.567301	0.491072	0.718261	0.797695	0.45731	0.483269	0.524235	0.385846	0.338781	0.523413	0.421816	0.414716	0	0.622397	0.724849	0.549581	0.391512	0.777053	0.0957248	0.638104	0.577138	0.433322	0	0.485177	0.537289	0.32105	0.495002	0.778907	0.416733	0.513198	0.502618	0.375445	0.650662	0.517964	0	0.459114	0.44053	0.380418	0.59217	0.271438	0.571028	0.502943	0.404357	0
DDX46	0.754344	0.739261	0.909432	0.988459	0.700121	0.741441	0.815816	0.82512	0.874496	0.712327	0.692449	0.748247	0.828852	0.876039	0.895269	1.11844	0	0.704907	0.880866	0.627968	0.743242	1.03888	0.313065	0.936534	0.684588	0.84375	0	0.560976	0.698455	0.597842	0.890533	1.0325	0.786866	0.840862	0.675876	0.76523	0.834168	0.889782	0	0.67575	0.615274	0.747988	0.869269	0.397547	0.578425	0.960716	0.720322	0
C5orf24	0.381769	0.333605	0.425994	0.231005	0.243038	0.512059	0.659535	0.388841	0.21687	0.332383	0.343435	0.290541	0.14921	0.121658	0.13459	0.193919	0	0.279014	0.456611	0.245832	0.323258	0.398971	0.147486	0.239011	0.476451	0.374418	0	0.611504	0.243395	0.219033	0.445073	0.331786	0.34259	0.424785	0.323656	0.137398	0.439468	0.401549	0	0.26413	0.129938	0.385929	0.145678	0.272134	0.373942	0.27678	0.156931	0
TXNDC15	0.239831	0.213607	0.266552	0.196493	0.349173	0.123965	0.207769	0.212873	0.295407	0.198958	0.201176	0.200453	0.166838	0.653021	0.24371	0.301451	0	0.29955	0.411327	0.259778	0.602889	0.438838	0.400788	0.32286	0.384061	0.161825	0	0.127498	0.17339	0.247529	0.175816	0.318634	0.194197	0.324185	0.191764	0.217299	0.138734	0.161056	0	0.206403	0.190401	0.242811	0.233807	0.122043	0.12701	0.254577	0.538164	0
PCBD2	0.247322	0.28403	0.281603	0.177597	0.280682	0.179854	0.0864047	0.400776	0.24298	0.21728	0.257037	0.236878	0.150788	0.236574	0.297848	0.24105	0	0.379388	0.190081	0.231203	0.361544	0.342164	0.158118	0.305326	0.152728	0.177153	0	0.128236	0.102294	0.235482	0.153447	0.208625	0.252911	0.094167	0.207245	0.214765	0.105888	0.182657	0	0.186767	0.25282	0.176835	0.160241	0.119916	0.208474	0.328595	0.292857	0
CATSPER3	0	0	0	0	0	0	0	0	0	0	0	0	0	0	0.0114769	0	0	0	0	0	0	0	0	0	0.00246531	0	0	0	0	0	0	0	0.00200265	0	0	0.00874328	0	0	0	0	0.0182277	0	0	0	0	0	0	0
PITX1	0	0	0	0	0	0	0	0.00439871	0.00540342	0	0	0	0	0	0	0	0	0	0	0	0	0	0	0.0130737	0	0	0	0	0	0	0	0	0.00227988	0	0	0	0	0	0	0	0	0.0119307	0	0	0	0	0	0
H2AFY	0.713281	0.932413	0.847908	0.955378	0.809146	0.812637	1.04003	0.881923	0.937421	0.872692	0.772497	0.84299	0.660783	0.440847	0.912015	0.842707	0	0.693204	0.973485	0.909887	0.83292	0.954086	0.44249	0.926458	0.651539	0.628929	0	0.800221	0.75294	0.717254	0.899037	0.701892	0.83939	0.896943	0.815558	1.08039	0.849684	0.925543	0	0.816701	0.725359	0.722923	0.670514	0.470469	0.84942	1.09379	0.818253	0
TIFAB	0	0	0.00262503	0	0	0	0	0	0	0	0.00389854	0	0	0	0	0	0	0	0	0	0	0.00312199	0	0	0	0	0	0	0.00499116	0.00430087	0.00768133	0	0	0	0	0	0	0	0	0	0	0	0	0	0.00845225	0	0	0
CXCL14	0.0236767	0.037504	0.0195459	0.065358	0.00767835	0.0756332	0.0832364	0.0573378	0.0695676	0.0210799	0.0350485	0.0216569	0.0623531	0.021757	0.0461928	0	0	0.015102	0.0192713	0.0227048	0	0.0302216	0.0662305	0.0212287	0.0853906	0.045533	0	0.0626846	0.0659917	0.0705912	0.0592035	0.0633922	0.0381551	0	0.0398407	0.0161161	0.041392	0.00890195	0	0.017199	0.126559	0	0.011261	0.0424789	0	0.0422452	0	0
SLC25A48	0.00626639	0	0.00885021	0	0	0	0	0.0071462	0.0118026	0	0.0170021	0	0.018631	0	0.00593037	0.0137654	0	0	0.00430268	0	0.00506746	0.00861854	0	0.0130737	0.00176596	0.00406231	0	0.0338531	0.029159	0.00547386	0.0276457	0.0111913	0.00459235	0	0.012493	0.00361664	0.0143611	0.00521347	0	0	0	0.00874118	0.0157462	0	0.00465662	0	0.043523	0
LECT2	0	0	0.0128626	0.00853482	0	0	0	0	0	0	0.00448132	0	0	0	0	0.0410666	0	0	0	0.00914644	0	0.00396061	0	0.0294294	0	0	0	0	0	0	0	0.0107992	0.00234794	0	0	0	0.00490613	0	0	0	0	0	0.0173052	0	0	0	0	0
TGFBI	0	0	0.00148589	0.00789297	0	0	0	0	0	0	0	0	0	0	0.0052093	0	0	0	0	0	0.00683832	0.00382645	0	0	0	0	0	0	0	0.00566575	0	0.0154488	0.0014623	0	0	0	0	0	0	0	0.0139993	0	0.00485146	0	0.00605137	0.0125011	0	0
SMAD5	0.506789	0.352431	0.420922	0.314209	0.349048	0.513147	0.422464	0.493523	0.408909	0.381866	0.455418	0.280767	0.164146	0.341876	0.281352	0.3715	0	0.31688	0.346591	0.338448	0.391775	0.482028	0.176975	0.275031	0.42165	0.271372	0	0.577459	0.376456	0.303899	0.544908	0.493956	0.400771	0.390754	0.417373	0.355873	0.391049	0.383085	0	0.438536	0.282447	0.320774	0.453317	0.368236	0.459963	0.353175	0.491091	0
SMIM32	0.158793	0.10035	0.405091	0.320289	0.200058	0.401739	0.413545	0.470005	0.385669	0.259697	0.383196	0.266947	0.119931	0.464331	0.223216	0.299159	0	0.451381	0.537637	0.309156	0.561543	0.249887	0	0.647807	0.280628	0.173502	0	0.141804	0.209841	0.217219	0.382377	0.578355	0.185887	0.263411	0.0982489	0.161919	0.527447	0.272368	0	0.230265	0.321155	0.250152	0.282175	0	0.342629	0.585646	0.31895	0
TRPC7	0.020548	0.0422449	0.160388	0.293406	0.19429	0.0696287	0.0648779	0.0812483	0.070882	0.0743667	0.0871946	0.014301	0	0.230308	0.0216946	0.184544	0	0.136793	0.135515	0.116955	0.0689095	0.182143	0.114643	0.362999	0.0256931	0.0345997	0	0.0979767	0.222583	0.0899875	0.0576341	0.217693	0.059046	0.0247341	0.0253631	0.058496	0.0793716	0.07541	0	0.100825	0.0567577	0.0583621	0.338184	0.0458828	0.0286394	0.0886706	0.0398976	0
SPOCK1	2.83466	3.22324	3.17513	3.31437	3.41698	3.10193	3.33512	3.24801	3.37788	3.414	3.20372	3.45649	3.20312	2.98116	3.23558	3.21945	0	3.14021	3.14193	3.07857	3.46635	3.08977	3.30257	3.43905	3.33867	2.98611	0	3.16593	3.10017	2.93686	3.15762	3.06459	3.25434	3.42353	3.08771	3.40347	3.25306	3.32058	0	3.26726	3.43219	3.17123	2.93422	3.20049	3.16562	2.96742	3.64165	0
KLHL3	0.647656	0.83101	0.753149	0.846237	0.939397	0.792258	0.775464	0.826956	0.841127	0.843685	0.62556	0.808609	0.491312	0.513091	0.6655	0.604449	0	0.382292	0.675736	0.541581	0.714047	0.71053	0.260828	0.892679	0.780111	0.570243	0	0.823584	0.635921	0.71311	0.680548	0.626468	0.78954	0.6486	0.553342	0.741926	0.644845	0.797344	0	0.654684	0.607341	0.656064	0.573489	0.509583	0.674627	0.690193	0.813335	0
HNRNPA0	0.197669	0.140044	0.262136	0.182387	0.207351	0.15825	0.39978	0.342853	0.145921	0.114859	0.202415	0.176671	0.0791444	0.223366	0.072536	0.0654223	0	0.164893	0.286471	0.175696	0.164785	0.307774	0	0.185181	0.219839	0.20587	0	0.286568	0.229884	0.11764	0.251984	0.154212	0.216129	0.108052	0.142849	0.14167	0.302034	0.214915	0	0.208298	0.118939	0.222995	0.187185	0.145308	0.285185	0.317611	0.13665	0
MYOT	0.0175794	0.0137788	0.0658301	0.0451349	0.0284422	0.0142428	0.0269134	0.0644897	0.0308006	0.0289961	0.0118801	0	0.0215282	0.0445671	0.025853	0.0915011	0	0.0797032	0.0760387	0.0189674	0.0254605	0.062247	0.0931714	0.066129	0.00942287	0.0141912	0	0.0252472	0.0532185	0.0360614	0.0058663	0.0377132	0.0149386	0.0278088	0	0	0.0154749	0.0254686	0	0.0232412	0	0.024887	0.104692	0	0.00803909	0.113855	0	0
PKD2L2	0.0340676	0.00539374	0.148828	0.118603	0.117994	0.0622732	0.0569836	0.0791519	0.0799227	0.0217373	0.0482453	0.0428541	0	0.136438	0.0576044	0.080629	0	0.158722	0.079313	0.0925099	0.0506831	0.114825	0	0.249901	0.0117364	0.0288707	0	0.0596051	0.0880523	0.0623174	0.036557	0.2209	0.0579073	0.0751342	0.0177847	0.0192158	0.0437784	0.034305	0	0.0367504	0.0908718	0.019311	0.166919	0	0.013299	0.17455	0.0651119	0
FAM13B	1.05346	1.23858	1.24931	1.11611	1.1455	0.995139	1.1401	1.19407	1.13643	0.940606	0.991073	1.00926	0.777266	1.28465	1.20546	1.29989	0	1.0957	1.14655	1.21692	1.15855	1.16752	0.477618	1.4597	1.1256	1.05884	0	1.14937	1.02087	1.08217	1.05743	1.39505	1.07889	1.32263	0.941868	1.13655	1.02765	1.20612	0	1.15782	0.942561	1.04079	1.23927	0.669444	1.07377	1.27372	0.914321	0
WNT8A	0.0078349	0.00518658	0.0387179	0.0545449	0.0457423	0	0.136152	0.0198932	0.0524247	0	0.0202144	0	0	0.0681916	0.0297579	0.0507622	0	0.0368328	0.0314055	0.0147915	0.0435524	0.0564336	0	0.0130737	0.00630512	0.0263511	0	0.0653523	0.062098	0	0.0189307	0.0705359	0.0318418	0.01127	0.012946	0.0190954	0.005745	0.0290131	0	0.026553	0	0.0372487	0.068083	0	0.00951221	0.0549193	0	0
NME5	1.00358	0.96476	0.893094	0.684117	0.618573	0.497677	0.736931	0.86809	0.859606	0.965311	0.723358	0.872829	0.599344	0.737206	0.972437	0.702596	0	0.624024	0.834564	0.809312	0.932585	0.939363	0.65652	0.717452	0.73434	0.782536	0	0.939376	0.66064	0.78832	0.722456	0.719737	0.898951	0.491796	0.718873	0.948711	0.501227	0.792723	0	0.86685	0.638765	0.565155	0.884642	0.628845	0.775821	0.946631	0.847173	0
BRD8	0.49583	0.373257	0.490076	0.366481	0.356564	0.37146	0.487308	0.501635	0.487557	0.360208	0.365434	0.387015	0.23615	0.484192	0.550501	0.388147	0	0.489861	0.44565	0.388151	0.492699	0.516754	0	0.532311	0.332807	0.432717	0	0.273795	0.328594	0.449258	0.574612	0.472321	0.495155	0.586654	0.34705	0.303823	0.501825	0.522861	0	0.426066	0.345648	0.329792	0.461973	0.341368	0.362862	0.389566	0.626156	0
CDC23	0.181524	0.147121	0.303877	0.188537	0.17718	0.221414	0.238527	0.312646	0.225489	0.265616	0.184394	0.167072	0.164041	0.405991	0.26767	0.301339	0	0.187721	0.327914	0.151633	0.31102	0.296442	0.161955	0.467202	0.187485	0.212104	0	0.186604	0.271573	0.163319	0.29536	0.382271	0.260621	0.206819	0.296291	0.161107	0.308879	0.319079	0	0.221831	0.263986	0.334474	0.24009	0.136627	0.226814	0.237998	0.169009	0
GFRA3	0	0	0.002278	0.00853482	0.00934345	0	0.0264871	0.00998192	0	0.00884841	0	0	0	0.0346052	0	0	0	0	0.00471459	0.00828046	0	0.00321852	0	0	0.00834725	0.0133842	0	0	0	0.00879872	0	0.00611296	0.00461315	0	0	0	0.00647478	0	0	0	0	0	0	0	0	0.0135189	0	0
CDC25C	0.021515	0.0187515	0.031512	0.0573383	0.0459425	0.0316392	0.0575244	0.0230965	0.0211621	0.023564	0.00899708	0.0158669	0.0202891	0.0282304	0.0287707	0.0182821	0	0.0162643	0.0176524	0.0188527	0.0340759	0.0263014	0.141142	0.0200448	0.0213291	0.0325703	0	0.00917291	0.0401954	0.037221	0.0371196	0.0403491	0.0144875	0.0281612	0	0.0176019	0.0385347	0.0287381	0	0.0177707	0.0378456	0	0.0393853	0.0727649	0.0141332	0.0772412	0.0741308	0
FAM53C	0.203467	0.333812	0.39759	0.290032	0.409734	0.271174	0.473775	0.434793	0.464074	0.433466	0.329267	0.309084	0.256806	0.332871	0.476534	0.237804	0	0.239746	0.369666	0.196248	0.334777	0.443939	0	0.557454	0.3493	0.249948	0	0.385153	0.218093	0.24148	0.584124	0.53504	0.431522	0.491531	0.22718	0.316851	0.50779	0.531811	0	0.489118	0.362488	0.369992	0.253516	0.14319	0.378674	0.310157	0.283472	0
KDM3B	0.767073	0.742604	0.687233	0.540463	0.541249	0.475797	0.447435	0.679848	0.658913	0.585101	0.55034	0.753932	0.613445	0.903584	0.718423	0.727729	0	0.66033	0.653447	0.703144	0.710791	0.834313	0.412502	0.680298	0.560613	0.599309	0	0.568923	0.416132	0.602246	0.58783	0.8165	0.615195	0.530432	0.65011	0.576912	0.543982	0.648304	0	0.638544	0.60288	0.560217	0.792297	0.18184	0.487072	0.624331	0.665878	0
REEP2	0.511772	0.628065	0.66046	0.62568	0.545001	0.555382	0.763158	0.678332	0.677482	0.653728	0.432021	0.405145	0.493696	0.600195	0.774467	0.668188	0	0.551172	0.670023	0.64166	0.702182	0.595091	0.399976	0.692664	0.440225	0.539483	0	0.507988	0.448497	0.369496	0.644664	0.735043	0.573473	0.599949	0.44215	0.585516	0.635493	0.789538	0	0.44199	0.496606	0.380288	0.607612	0.503216	0.729724	0.631513	0.641534	0
EGR1	0.121379	0.0983028	0.0711315	0.0844747	0.129903	0.213042	0.116026	0.080722	0.104573	0.0612352	0.0849848	0.0955871	0.036893	0.0804986	0.0932847	0.0562923	0	0	0.139459	0.0864679	0.137992	0.0563135	0	0.153888	0.218191	0.0992962	0	0.0563749	0.0566091	0.0214866	0.0688967	0.0553203	0.0602592	0.0296893	0.0760254	0.0929818	0.0814964	0.0583019	0	0.106812	0.0824428	0.0500044	0.00784148	0.0458828	0.164445	0.127002	0.11796	0
ETF1	0.199062	0.252962	0.319684	0.27676	0.22531	0.299466	0.352833	0.300726	0.287978	0.269578	0.234852	0.230237	0.257761	0.246048	0.281167	0.265036	0	0.148271	0.397345	0.25184	0.339849	0.28875	0.100401	0.402245	0.248564	0.214203	0	0.381585	0.213246	0.137481	0.302492	0.262612	0.213057	0.211245	0.15223	0.267224	0.257144	0.299297	0	0.289693	0.205597	0.150271	0.252164	0.177485	0.190319	0.222408	0.435594	0
HSPA9	0.599977	0.437839	0.658016	0.495039	0.59978	0.464206	1.15754	0.664701	0.583286	0.454952	0.560414	0.555971	0.404622	0.727037	0.617175	0.71166	0	0.819866	0.640932	0.496689	0.598174	0.859079	0.259544	0.731017	0.702033	0.459021	0	0.482124	0.720552	0.415304	0.649877	0.874072	0.654864	0.593802	0.618866	0.510044	0.646135	0.767085	0	0.59442	0.476246	0.688943	0.645079	0.49872	0.783805	0.805765	0.344046	0
CTNNA1	0.361466	0.381045	0.617925	0.813388	0.689071	0.485416	0.939459	0.689627	0.624527	0.361893	0.303917	0.470971	0.308591	0.871618	0.461999	0.652184	0	0.760238	0.589945	0.377931	0.643809	0.569748	0.132268	1.07806	0.447158	0.165327	0	0.508906	0.570684	0.479793	0.380323	1.28762	0.476259	0.424909	0.392768	0.386602	0.518576	0.504578	0	0.485411	0.413099	0.298643	1.14673	0.615994	0.623615	0.55367	0.53162	0
LRRTM2	0.37432	0.338091	0.417986	0.2577	0.406616	0.4888	0.660026	0.48485	0.360094	0.427097	0.440858	0.657486	0.262929	0.386648	0.352739	0.370495	0	0.326065	0.489029	0.386046	0.38424	0.361663	0.0864006	0.406529	0.655922	0.43078	0	0.572649	0.372386	0.21195	0.523247	0.633688	0.370083	0.375957	0.248198	0.371965	0.413932	0.505491	0	0.563783	0.270198	0.377742	0.397482	0.219869	0.433913	0.468474	0.27308	0
SIL1	0.924882	1.19609	1.31933	1.28531	1.28311	0.910174	1.18386	1.2123	1.33405	1.32208	1.0925	1.23462	0.930372	1.32028	1.29049	1.39783	0	1.26114	1.19717	1.24101	1.2559	1.32357	0.648135	1.39435	1.02151	1.05716	0	1.02503	1.05218	1.16786	1.08017	1.15104	1.30776	1.3401	0.961509	1.51605	1.21962	1.35243	0	1.17979	1.28963	0.95047	1.09101	0.930142	1.0955	1.46645	1.48981	0
MATR3	0.107569	0.0949397	0.12368	0.105995	0.118834	0.106408	0.242937	0.0925896	0.110267	0.0999397	0.147823	0.163554	0.111325	0.0942276	0.165242	0.0668578	0	0.134782	0.105841	0.0998673	0.108392	0.162824	0.126032	0.192264	0.159707	0.0641184	0	0.079111	0.0740839	0.0761144	0.131784	0.149586	0.160349	0.206727	0.0656299	0.121121	0.0938803	0.0997805	0	0.0782719	0.150113	0.122962	0.0862243	0.0792802	0.139968	0.215386	0.076923	0
PAIP2	0.500751	0.631655	0.706256	0.568698	0.435919	0.457054	0.805946	0.716439	0.680901	0.478007	0.527832	0.553409	0.482204	0.92479	0.702594	0.639348	0	0.565748	0.779631	0.555822	0.621182	0.743715	0.331167	0.800691	0.489945	0.464762	0	0.510472	0.550616	0.563988	0.591949	0.679398	0.653103	0.621906	0.595378	0.540165	0.642804	0.770816	0	0.542923	0.570223	0.48806	0.763659	0.578216	0.663001	0.720783	0.514259	0
SLC23A1	0.00279692	0.0132515	0.0100929	0.0100089	0.0219832	0	0	0	0.00493005	0	0	0	0	0	0	0	0	0.0226869	0.0132221	0.00992206	0.0175789	0.0032585	0	0.0300442	0	0.00401915	0	0.0135962	0.00731163	0	0	0.00924696	0.00319715	0	0	0.00874328	0	0	0	0	0.0255416	0.0214538	0.00944864	0	0	0	0	0
MZB1	0	0	0.00328056	0	0	0	0	0	0	0	0	0	0	0	0	0	0	0	0	0	0	0	0	0	0	0	0	0.00917291	0	0	0	0	0	0	0	0	0	0	0	0	0	0	0	0	0	0	0	0
PROB1	0	0.013298	0.00478417	0	0	0	0	0.00436737	0.0036504	0	0	0	0	0	0.00299138	0	0	0	0	0	0.00557834	0.00555011	0	0	0.0035562	0	0	0.0154727	0	0.00640973	0.00392656	0.0220119	0.0108029	0	0	0	0.00470385	0.0115704	0	0.0174998	0.0256394	0	0	0	0.00615835	0	0	0
SPATA24	0	0	0.0370315	0.0153829	0.0124809	0	0.0134121	0.0186865	0.0594013	0.0192824	0.0222686	0.00635143	0.0338999	0	0.0204208	0.0396946	0	0.0298077	0.0438983	0.0148258	0.00957089	0.034817	0	0.0130737	0.0217018	0.0165447	0	0.0420722	0.0241885	0.0443837	0.0216567	0.0391469	0.0141623	0	0.0210353	0.00704036	0.0204934	0.014964	0	0.0213736	0	0.0293519	0.0438147	0	0.0436397	0	0.0225226	0
DNAJC18	0.377162	0.29266	0.530152	0.338285	0.34179	0.273143	0.580827	0.561609	0.481517	0.338838	0.373978	0.462655	0.287411	0.572044	0.467233	0.636102	0	0.41596	0.568738	0.443588	0.351939	0.634482	0.348757	0.437878	0.347978	0.34757	0	0.385155	0.269091	0.346477	0.526336	0.731551	0.45184	0.575812	0.470564	0.431716	0.535397	0.522514	0	0.421962	0.254528	0.345172	0.570215	0.153226	0.396089	0.625629	0.423143	0
AC142391.1	0	0	0.00197298	0	0	0	0	0	0	0	0	0	0	0	0.00595729	0	0	0	0	0	0	0	0	0	0	0	0	0	0	0	0	0	0	0	0	0	0	0	0	0	0	0	0.00559086	0	0	0	0	0
TMEM173	0.0494133	0.0188896	0.0318807	0.00992389	0.0176189	0.0588087	0.0477697	0.0680417	0.0799693	0.0496762	0.0474854	0.0740863	0.0202891	0.0627316	0.0770451	0.0625397	0	0.183453	0.10274	0.12057	0.0832215	0.0423546	0	0.107617	0.0304365	0.0258794	0	0.0192341	0	0.03463	0.06313	0.0646145	0.0505028	0.0287773	0.0245164	0.0197096	0.0641061	0.0328907	0	0.022801	0.0257751	0.00941978	0.0583953	0	0.0349353	0.0356112	0.073763	0
UBE2D2	0.918101	1.06281	1.05042	1.0543	0.889448	0.879898	0.98517	1.02237	1.03187	0.860721	0.830811	0.961485	1.03011	1.22905	0.97123	1.20346	0	1.00256	1.14977	1.10603	1.0599	1.06089	0.818439	1.19183	0.961656	0.906009	0	0.77101	1.07437	0.743181	1.04432	1.24729	0.998232	1.0815	1.06644	0.924463	1.11195	1.12434	0	1.02276	1.08941	0.885163	1.11394	0.903898	1.03452	1.07206	0.922822	0
CXXC5	0.171267	0.247775	0.339288	0.270343	0.292415	0.347164	0.558083	0.434932	0.277121	0.370064	0.341593	0.33213	0.327306	0.0786194	0.187282	0.234187	0	0.173698	0.296835	0.278937	0.293643	0.307479	0	0.360285	0.554714	0.292072	0	0.342083	0.201147	0.151208	0.442329	0.241513	0.300002	0.21135	0.304852	0.236647	0.249411	0.284187	0	0.263481	0.184102	0.30077	0.137509	0.391481	0.346877	0.64164	0.261024	0
PSD2	0.0504016	0.0230257	0.0512046	0.0890071	0.102021	0.0460699	0.09442	0.0812391	0.0961862	0.0416247	0.0571124	0.0226002	0.0395455	0.0648858	0.122984	0.049064	0	0.105571	0.0448874	0.0849386	0.0780374	0.114424	0	0.2083	0.0585608	0.0640142	0	0.057787	0.0584902	0.0686647	0.107852	0.157585	0.0957377	0.0824931	0.0501929	0.0564543	0.0799452	0.0721994	0	0.0901213	0.0495725	0.0435392	0.04413	0.0312316	0.0694591	0.0792869	0.194879	0
NRG2	0.747226	0.83425	0.972767	0.80654	0.931492	0.844874	0.811354	0.876647	1.05303	1.02454	0.90062	0.937781	0.665841	0.892858	0.921927	0.750196	0	0.698006	0.869042	0.935326	0.831914	1.02614	0.728464	1.21504	0.785903	0.729338	0	0.495595	0.442531	0.749936	0.876314	0.795507	0.826208	0.934868	0.636726	1.06301	0.778956	0.828084	0	0.97241	0.982376	0.458315	0.696168	0.626697	0.814114	1.27674	1.23853	0
PURA	0.946119	0.869268	0.978532	0.784166	0.894077	1.06741	1.34835	1.05629	0.830145	0.851876	0.994686	0.821546	0.736821	0.915475	0.743286	0.804742	0	0.775535	1.0976	0.692372	0.756905	1.2187	0.361882	1.10336	0.966083	0.770407	0	1.20797	0.824716	0.845896	0.920036	0.878505	0.818052	0.805371	0.757477	0.771824	0.96358	0.994236	0	0.914441	0.656482	0.780665	0.879996	0.667421	0.905414	1.14852	0.557701	0
IGIP	0.230366	0.298599	0.303501	0.211418	0.242082	0.291565	0.564277	0.402668	0.164401	0.277003	0.302806	0.251435	0.205225	0.152014	0.152946	0.186793	0	0.191509	0.357953	0.13608	0.220966	0.333446	0.110744	0.25556	0.297779	0.246702	0	0.361133	0.172778	0.152838	0.315964	0.395814	0.325336	0.234328	0.219104	0.122601	0.372917	0.299626	0	0.177926	0.165419	0.304206	0.202778	0.145103	0.315055	0.538592	0.176559	0
CYSTM1	0.509126	0.535188	0.73179	0.575091	0.598538	0.495795	0.869421	0.737319	0.588169	0.470469	0.479091	0.49762	0.244172	0.656775	0.570189	0.607777	0	0.627798	0.785914	0.491347	0.712827	0.668429	0.0835956	0.74356	0.455209	0.300313	0	0.480351	0.579523	0.416217	0.651316	0.703592	0.652779	0.416918	0.346715	0.397659	0.471258	0.507713	0	0.505856	0.660945	0.494201	0.65401	0.206563	0.538616	1.05401	0.473023	0
PFDN1	0.336017	0.310689	0.448065	0.425314	0.453755	0.29777	0.464662	0.466125	0.377856	0.223272	0.342765	0.287845	0.108619	0.297023	0.315555	0.299511	0	0.330433	0.561267	0.306189	0.392462	0.402518	0	0.596022	0.280395	0.233772	0	0.384678	0.323077	0.231306	0.404682	0.380743	0.370941	0.279546	0.180287	0.257146	0.410956	0.421357	0	0.297632	0.354511	0.242789	0.401547	0.15771	0.270429	0.535254	0.465731	0
HBEGF	0.0173693	0.0087162	0.0668526	0.0591605	0.0890508	0	0.0658178	0.0536155	0.0480374	0.0953734	0.0735704	0.0574485	0	0.0496824	0.0302803	0.0395786	0	0.0626356	0.0418806	0.031065	0.0828029	0.0461623	0	0.05977	0.0471179	0.0186329	0	0.0308164	0.0214093	0.0566521	0.0567495	0.0461407	0.0365988	0.0200712	0.0133194	0.0199903	0.00847482	0.0453371	0	0.0398321	0.0587595	0.0111687	0.0312658	0.108749	0.0325557	0.120967	0.0324577	0
SLC4A9	0.0273563	0	0.0304217	0.0345717	0.00767835	0.0181429	0.0327091	0.0186906	0.0196363	0.00939767	0.0252153	0.0176897	0.0385148	0	0.0150978	0.0152304	0	0.0746058	0.016898	0.0415453	0.0235003	0.0314118	0	0.0643566	0	0.0363823	0	0.0227619	0.0141661	0.0151697	0.00720025	0	0.00814555	0.00961804	0.0197977	0.0272953	0.00430023	0.0140898	0	0	0.0495179	0	0.0123885	0.024925	0.0197281	0.11349	0.0215888	0
ANKHD1-EIF4EBP3	0.129746	0.165854	0.173724	0.118076	0.102569	0.136407	0.0910179	0.109284	0.160849	0.13146	0.144869	0.123429	0.22957	0.25218	0.163547	0.192157	0	0.172315	0.147261	0.129953	0.223186	0.185969	0.17932	0.177051	0.10481	0.132506	0	0.0610296	0.0942095	0.0933016	0.10288	0.217307	0.15279	0.19522	0.171967	0.091583	0.123099	0.105925	0	0.130203	0.134929	0.162985	0.163335	0.141618	0.149013	0.191382	0.302116	0
SRA1	0.178301	0.199395	0.312252	0.170665	0.310907	0.254507	0.339716	0.228048	0.318757	0.216553	0.224003	0.163521	0.239687	0.388272	0.149924	0.225351	0	0.0869172	0.191307	0.136362	0.242763	0.285551	0	0.429352	0.148637	0.110307	0	0.0936447	0.149835	0.170983	0.252057	0.307618	0.230684	0.188654	0.124842	0.222793	0.242556	0.190972	0	0.194808	0.189689	0.191323	0.238477	0.208257	0.189461	0.29188	0.127751	0
EIF4EBP3	0.00620339	0.00518658	0	0	0	0.0140824	0	0	0.0045663	0	0	0	0	0	0.0104322	0	0	0	0	0.0121317	0	0	0	0	0.00488461	0	0	0	0	0	0	0	0	0	0	0	0	0	0	0	0	0	0	0	0	0	0	0
APBB3	0.0780596	0.192115	0.150643	0.160896	0.121652	0.199405	0.136881	0.240195	0.125053	0.136872	0.116872	0.127909	0.132272	0.143135	0.152997	0.0650147	0	0.157459	0.199744	0.166477	0.171361	0.121432	0	0.101722	0.185534	0.117168	0	0.134935	0.205553	0.0939085	0.208069	0.192087	0.141888	0.0643285	0.0714307	0.0976031	0.101162	0.168732	0	0.121736	0.121847	0.0973981	0.124324	0.101389	0.105812	0.186443	0.12274	0
SLC35A4	0.0554937	0.0401464	0.056394	0.033697	0.0589023	0.0441593	0.150679	0.0911331	0.0247704	0.0273052	0.0356376	0.0444035	0.0689411	0.0203023	0.013308	0.083065	0	0.0363694	0.0495057	0.0162206	0.0269052	0.0480147	0.110744	0	0.0415613	0.0196607	0	0.100281	0.0311455	0.0573615	0.101494	0.0451469	0.0620157	0.0424451	0.0409033	0	0.0791366	0.0602118	0	0.0583586	0	0	0.0326556	0	0.0555189	0.0551683	0.147908	0
CD14	0.00488203	0	0.00359693	0.0048907	0	0.00860585	0.0121474	0.0135033	0.020227	0	0	0.0216569	0	0.0311877	0.0164871	0.0177381	0	0	0.0062272	0.0134021	0	0.0103689	0	0	0.0155219	0	0	0.031736	0	0	0.0224148	0.027222	0.0178393	0	0	0.0185185	0.0115464	0.0103619	0	0.00672088	0.0235638	0.00617761	0.0159573	0	0.02861	0.013528	0	0
NDUFA2	0.0570574	0.0359778	0.140269	0.214687	0.151305	0.111726	0.481253	0.261532	0.0969464	0.0520311	0.10704	0.103525	0.135667	0.0926866	0.118188	0.0758178	0	0.0881228	0.193448	0.100802	0.119893	0.123322	0.110744	0.172765	0.125792	0.0740275	0	0.177074	0.122263	0.0703058	0.092149	0.124809	0.111857	0.104138	0.0607201	0.102248	0.246977	0.142397	0	0.11463	0.0439299	0.0886825	0.117042	0.0618076	0.187669	0.330039	0.0441971	0
TMCO6	0.00524959	0.0406323	0.0552685	0.0422421	0.0398987	0.00895294	0.0256252	0.0590626	0.0201738	0.0374642	0.0174483	0.0113856	0.0293205	0.0595168	0.056435	0.0355828	0	0.0451951	0.040564	0.0414242	0.0271493	0.0201241	0	0	0.035042	0.0167383	0	0.0174148	0.0186839	0.0175068	0.0884004	0.0439101	0.0398233	0.0195735	0.014219	0.028488	0.0294827	0.0278314	0	0.0516042	0.0740918	0.010793	0.0181082	0.0235124	0.0246539	0.0160409	0.0441971	0
IK	0.149419	0.0898712	0.166515	0.0848888	0.100944	0.185634	0.27025	0.205849	0.107745	0.115933	0.155001	0.145993	0.101805	0.200217	0.14111	0.137917	0	0.105677	0.184053	0.0771974	0.129658	0.116255	0.222397	0.147701	0.132826	0.159868	0	0.128536	0.0689293	0.0913028	0.20433	0.0962879	0.115675	0.103989	0.100359	0.155349	0.120852	0.160835	0	0.0966666	0.0666669	0.0473187	0.122736	0.147852	0.140315	0.134859	0.0215888	0
WDR55	0.115924	0.0963632	0.0915924	0.0719261	0.0659027	0.060616	0.212562	0.0974251	0.112953	0.0498566	0.0865752	0.0388556	0.0398072	0.100937	0.130563	0.0833722	0	0.107258	0.0997285	0.0559368	0.115931	0.112755	0	0.179858	0.0498923	0.125456	0	0.0985719	0.0386526	0.0290629	0.113957	0.116336	0.0671202	0.068782	0.0318819	0.034516	0.03487	0.0868375	0	0.0581417	0.13585	0.091985	0.103859	0.0135814	0.0561184	0.152382	0.0225226	0
DND1	0.0212016	0.136671	0.0164245	0.0159292	0.034367	0.0596507	0.0334181	0.0979301	0.0433151	0.070564	0.0218316	0.0191455	0	0.0209347	0.0738671	0	0	0.211204	0.0253761	0.0711679	0.0416056	0.0409392	0	0.016154	0.0260695	0.0121231	0	0.0723056	0.0259504	0.0375388	0.0423033	0.0389123	0.0356684	0.0308396	0.0155687	0.1025	0.0039284	0.0235317	0	0.0484758	0.0105301	0.0409663	0.15403	0.0854439	0.0606282	0.0121586	0	0
HARS	0.537158	0.389296	0.688235	0.467797	0.557354	0.454405	0.785158	0.642625	0.770392	0.600176	0.44207	0.59868	0.396223	0.813569	0.675324	0.521965	0	0.526915	0.627753	0.587907	0.551549	0.602967	0.34761	0.593459	0.564808	0.485504	0	0.451463	0.463694	0.402985	0.664039	0.664182	0.511646	0.544334	0.401677	0.43426	0.696734	0.659115	0	0.554673	0.484701	0.6099	0.590578	0.441983	0.4495	0.519675	0.488024	0
HARS2	0.0252611	0.0397942	0.11139	0.121546	0.100349	0.078909	0.125473	0.132489	0.122283	0.0915379	0.0506068	0.0635173	0.0103332	0.192533	0.0910338	0.140357	0	0.0422789	0.0936621	0.0749022	0.0814474	0.123874	0	0.219062	0.0249368	0.0409348	0	0.0662507	0.0463888	0.0685494	0.0886771	0.0933457	0.0877233	0.105671	0.082654	0.117788	0.0551089	0.181984	0	0.0841461	0.08875	0.104671	0.083103	0	0.0699526	0.148346	0	0
ZMAT2	0.222278	0.208449	0.237118	0.196288	0.176713	0.308605	0.45844	0.404192	0.17939	0.199733	0.233408	0.201558	0.0707909	0.210028	0.153747	0.239097	0	0.219092	0.287058	0.18197	0.208565	0.197794	0	0.29253	0.276158	0.229005	0	0.345079	0.105169	0.197234	0.390897	0.283607	0.183749	0.194669	0.135674	0.139237	0.286823	0.269524	0	0.193366	0.16895	0.225783	0.130037	0.107016	0.378718	0.233331	0.0963937	0
PCDHA1	0.00279692	0.00473991	0.00744829	0.0254626	0	0.00967781	0.0262894	0.0112796	0.0168935	0	0	0	0	0	0	0	0	0	0.00700168	0	0	0.014791	0.135214	0	0.0146134	0.00255136	0	0.00995829	0	0.00372785	0	0.011576	0.0071131	0	0.00378466	0	0	0	0	0.00723514	0	0	0.0100908	0.0415109	0.0119023	0	0.0747418	0
PCDHB1	0	0	0.00178303	0.00757236	0	0	0.0199996	0	0	0	0	0	0	0	0	0	0	0	0	0	0	0	0	0	0	0	0	0	0.0052035	0.00372785	0	0	0	0	0	0	0	0	0	0	0	0	0	0	0	0	0	0
PCDHB2	0.00888873	0.0323104	0.0227033	0.0119608	0	0	0.0110889	0.0347485	0.0188396	0.032037	0.0115984	0.0116115	0.0147907	0.0266128	0.0216366	0.0482817	0	0	0	0.00733675	0.0147998	0.0243341	0	0.0139417	0	0.0101599	0	0	0	0.00558108	0.0170681	0.010069	0.00662956	0.0315294	0	0.00380304	0.0483183	0.0272558	0	0.0074417	0.0100225	0.0222619	0.0381363	0	0.0168231	0	0	0
PCDHB3	0	0.00518658	0.0205371	0	0	0	0.0133704	0.0102398	0.027735	0.00938286	0.0144478	0.0127012	0	0	0	0.0151625	0	0	0.0169508	0.0561199	0.00483587	0.00774667	0	0	0.0126579	0.0156917	0	0	0.00793701	0.00539291	0.0162733	0.0107992	0.0139317	0	0.0156115	0.00692677	0	0.00712865	0	0	0.012388	0	0.00637101	0	0.0157434	0.0227079	0	0
PCDHB4	0.0397359	0.0341581	0.0633821	0.00546245	0.023365	0.0328363	0.0627991	0.0347364	0.0366236	0.0293337	0.0622208	0.0272328	0.0406805	0.0110514	0.0264821	0.0124212	0	0.0164361	0.0481615	0.0421906	0.0263803	0.0574206	0	0.0424251	0.044041	0.046743	0	0.10201	0.039101	0.0187523	0.0664149	0.0668317	0.0357469	0.0628914	0.109696	0.0188684	0.0630537	0.0546596	0	0.027662	0.0283259	0.0750799	0.0511409	0	0.038472	0.0770523	0	0
PCDHB5	0.0648606	0.0228487	0.0218427	0.0414682	0	0.0236843	0.0506364	0.00843755	0.0149004	0	0.0124183	0.0178801	0.0117303	0	0.021989	0.0289279	0	0	0.00565033	0.0136957	0.0251673	0.0260042	0	0.0385083	0.0115353	0.0085904	0	0.0224639	0.039727	0.0112829	0.00664822	0.00889199	0.0210582	0.0374639	0.0250807	0.00464967	0.0199767	0.0294477	0	0.0220403	0	0.0145864	0.00511737	0.030958	0.0133406	0.0297775	0	0
PCDHB6	0.0230215	0.0149853	0.0468021	0.00799592	0	0.00808178	0	0.0100093	0.0200171	0	0.0263108	0.0158793	0.0366384	0.0120798	0.0127163	0	0	0	0.0134726	0.0141676	0	0.025125	0	0	0.0169163	0.0223586	0	0.0456899	0.0140127	0	0.00885881	0.014638	0.0196587	0.0293862	0.0598107	0.0176824	0	0.0282617	0	0.0123076	0	0.0255223	0.0191896	0	0.0347555	0.0370856	0	0
PCDHB7	0.00518906	0.0115813	0.00194136	0.005254	0	0.0135648	0.0137301	0.0130973	0.00875914	0	0.0194584	0.0210094	0	0.0191079	0	0	0	0	0.00685108	0	0.0256632	0	0	0.0292391	0.0144917	0.0131309	0	0.00805849	0.00829107	0.00460113	0.02975	0	0.0076401	0	0.0254632	0.0828211	0.0144785	0.00942036	0	0.0285101	0.00927504	0.00943719	0	0.0560844	0	0	0	0
PCDHB8	0	0	0.00273704	0	0	0	0.0146016	0	0.00265271	0	0	0.0193735	0.0168039	0	0	0	0	0	0	0	0.00483587	0.00608827	0	0.00880238	0	0	0	0	0.00829107	0	0.00528581	0	0.00108269	0	0.00900634	0.0123708	0	0.00616282	0	0.0176134	0	0	0.00675682	0	0	0	0	0
PCDHB16	0.00644232	0	0.0115458	0.0211439	0	0.012353	0	0.00336918	0.00618205	0	0.0170152	0	0	0	0.0103356	0	0	0	0	0.0180021	0.00351733	0.0236736	0	0.0227441	0.00978241	0	0	0	0.00359722	0	0.0193771	0.0103084	0.00829398	0.0144097	0.0636628	0.011057	0.00475489	0.0116236	0	0	0.00876629	0.00982245	0.00544559	0.0381041	0.018012	0	0.0540014	0
PCDHB9	0.0295573	0.041974	0.119052	0.138626	0.138612	0.0641396	0.0382474	0.0318844	0.0498272	0.0428967	0.0715619	0.106411	0.0322202	0.128837	0.0566149	0.094601	0	0.144517	0.0717924	0.0777391	0.0442856	0.0686373	0.0662305	0.115294	0.0727118	0.0691831	0	0.0275706	0.0797958	0.0752025	0.103443	0.103504	0.0585752	0.0756573	0.0731594	0.0647415	0.0435865	0.0680986	0	0.100704	0.0313959	0.0984483	0.0706481	0.0261132	0.0760027	0.0353621	0.166762	0
PCDHB10	0.0297787	0.0765424	0.051725	0.0232517	0.0209074	0.0371445	0.0930538	0.0376273	0.0482784	0.0481385	0.0636453	0.0101372	0.0415643	0	0.0625876	0.0287124	0	0.00875176	0.044744	0.0628684	0.0460176	0.0391147	0.0812557	0.0613272	0.0345041	0.0433361	0	0.0620664	0.0338283	0.0339469	0.0307796	0.0304578	0.0432967	0.0666903	0.0555286	0.0568275	0.031349	0.0129292	0	0.0486837	0.0807154	0.0604795	0.0433078	0.121522	0.0354516	0	0.0215888	0
PCDHB11	0	0.0098354	0.0307687	0.0146365	0.0261448	0.0113742	0	0.00872763	0.0152412	0.0362274	0.0351024	0.0104223	0.0556831	0	0.0138843	0.0356369	0	0	0.00738213	0.016734	0.0112889	0.0213941	0	0	0.00240303	0.0259034	0	0	0.00499116	0.02894	0.0204618	0	0.00933925	0.0120736	0.0219445	0.0182762	0.00485782	0.0260634	0	0.00565194	0	0.0189034	0.0289773	0	0.0180568	0.040024	0	0
PCDHB12	0.055828	0.0480812	0.0309594	0.032412	0.055557	0.0555293	0.0153302	0.0251778	0.0433618	0.0826606	0.0962995	0.031262	0.0872892	0.034205	0.0351253	0.0384122	0	0.0401675	0.0330834	0.0221297	0.0761541	0.0297073	0	0.0651671	0.0629192	0.0453647	0	0.0511795	0.0115867	0.0206657	0.0369432	0.010069	0.0455808	0	0.0629455	0.0403717	0.0314574	0.058598	0	0.0787038	0.0448643	0.0581641	0.0158017	0.0528224	0.0829164	0.0641706	0.0765624	0
PCDHB13	0.0256572	0.0329643	0.054448	0.0610832	0.0308972	0.0494368	0.026704	0.0304174	0.0408838	0.019865	0.053886	0.0793709	0.0457175	0.0727643	0.0329813	0.0261866	0	0.0229798	0.0710874	0.025809	0.0477573	0.0379507	0	0.0826873	0.01656	0.0189438	0	0.0791321	0.0106058	0.0428383	0.0512986	0.0197175	0.0363756	0.043385	0.0468842	0.0275709	0.035255	0.0318908	0	0.0295478	0.0230973	0.0081115	0.0312497	0.0135814	0.0309749	0.0614796	0.0441115	0
PCDHB14	0.059545	0.0564169	0.0566041	0.0518702	0.0148989	0.0968185	0.0283267	0.0112675	0.051771	0.0522619	0.0845519	0.0402459	0.0297658	0.069711	0.0538167	0.046104	0	0.0530112	0.0211543	0.0271588	0.0387715	0.0500535	0.0662305	0.0793476	0.0639657	0.0511895	0	0.0252636	0.0290954	0.0608828	0.044953	0.108913	0.0413302	0.0121849	0.0426151	0.107277	0.0732005	0.0342665	0	0.0376221	0.0812322	0.0081115	0.032597	0	0.0424107	0.0125011	0.0398976	0
AC244517.10	0.296757	0.255874	0.23778	0.222565	0.251172	0.337175	0.166819	0.101395	0.190613	0.238495	0.301811	0.297019	0.207573	0.265637	0.266303	0.237403	0	0.114016	0.258391	0.158291	0.191901	0.295656	0.260845	0.400175	0.221275	0.267566	0	0.0894878	0.117489	0.206784	0.312917	0.311215	0.224767	0.165681	0.234586	0.341631	0.197538	0.216943	0	0.281667	0.181918	0.233623	0.224493	0.189775	0.294174	0.212981	0.411705	0
PCDHB15	0.0267529	0.0285234	0.02613	0.0072174	0.0407716	0.0123639	0.0136781	0.0150526	0.0274136	0.0141798	0.0438156	0.045892	0.0186933	0.0210645	0.0215712	0.0481398	0	0	0.0221095	0.0240962	0.0167617	0.0245938	0	0.0672142	0.010022	0.00962863	0	0.0144328	0.0149354	0.0489905	0.0371171	0	0.0146197	0.0450845	0.0561097	0.0158515	0.0122789	0.0131464	0	0.0535669	0.0136316	0.0236602	0.00839276	0	0.0291315	0.0294549	0.0306078	0
TAF7	0.266829	0.192183	0.295748	0.176123	0.287026	0.235225	0.453192	0.291955	0.189692	0.166551	0.275894	0.173268	0.143669	0.405667	0.191071	0.295825	0	0.411836	0.336402	0.237668	0.298455	0.351682	0.135214	0.404957	0.273009	0.195708	0	0.225109	0.204047	0.211382	0.316187	0.430451	0.231945	0.169331	0.189778	0.188615	0.27299	0.350649	0	0.24605	0.180604	0.165279	0.251059	0.226015	0.207802	0.29049	0.0306078	0
PCDHGA1	0.0165969	0.0586164	0.0456467	0.0712818	0.0847033	0.124132	0.240969	0.0155182	0.0248249	0.0720665	0.05347	0.0459995	0.0343709	0	0.017594	0.108655	0	0.0212426	0.0359813	0.0499588	0.0177328	0.0772565	0	0.0716229	0.0367924	0.0188339	0	0.0531367	0.034173	0.0170531	0.0780781	0.0813206	0.0416947	0.0838878	0.0592099	0.0541335	0.0869016	0.0308148	0	0.0374756	0.0419	0.0515423	0.0310575	0.0211125	0.00895566	0.0218535	0.0393343	0
DIAPH1	0.571832	0.711268	0.70042	0.572693	0.653996	0.516744	0.63099	0.605836	0.720249	0.595561	0.609134	0.746697	0.471873	0.696866	0.602363	0.533885	0	0.483097	0.654824	0.60798	0.780553	0.812985	0.381157	0.632836	0.537017	0.477784	0	0.599185	0.596362	0.454516	0.727231	0.800849	0.676585	0.509535	0.559197	0.624061	0.70014	0.718238	0	0.711112	0.478767	0.5898	0.729196	0.445469	0.506319	0.506718	0.691361	0
HDAC3	0.468591	0.463436	0.626018	0.353386	0.494982	0.337885	0.641568	0.699133	0.61025	0.498178	0.385393	0.386953	0.269692	0.734958	0.524708	0.664775	0	0.442134	0.558006	0.434426	0.522125	0.646525	0.305993	0.7599	0.391857	0.319215	0	0.380148	0.479812	0.378364	0.683649	0.60242	0.536348	0.623848	0.382587	0.467786	0.817127	0.648693	0	0.629475	0.33272	0.568052	0.634982	0.398997	0.498123	0.690083	0.612298	0
RELL2	0.0382112	0.0773626	0.130079	0.111705	0.0642223	0.106868	0.202165	0.221137	0.164955	0.0557321	0.094445	0.0887993	0.0942961	0.295589	0.120832	0.15651	0	0.177769	0.128523	0.133092	0.189593	0.0828954	0.114643	0.167412	0.178665	0.0721411	0	0.114411	0.12245	0.0837103	0.189801	0.216583	0.133469	0.0391161	0.0269064	0.0714943	0.187696	0.212636	0	0.274853	0.0681472	0.0521435	0.199971	0.0864422	0.110917	0.0527772	0.172003	0
FCHSD1	0.0493339	0.0315219	0.0107434	0.0081452	0.065996	0.0568268	0.0117202	0.0553341	0.0710684	0	0.0241938	0.0529969	0	0.0472855	0.100635	0.0268465	0	0.0253665	0.0228822	0.0362461	0.106505	0.119761	0	0.0627158	0.04896	0.0251688	0	0	0.084351	0	0.0399766	0.210728	0.0224651	0.0209484	0.0126204	0.0402921	0.0201475	0.00718221	0	0.0381562	0.058467	0	0.0365217	0.0371181	0.023408	0.111514	0	0
ARAP3	0.203922	0.0435322	0.0663518	0.0162391	0.088089	0.0302175	0.0128855	0.0430302	0.124353	0	0.0782585	0.155118	0.0611912	0.286697	0.273311	0.0479944	0	0.117164	0.0508403	0.122231	0.244962	0.380298	0	0.129685	0.0661045	0.0584377	0	0.00889691	0.0794669	0.0305667	0.026483	0.363846	0.0480313	0	0.0766605	0.114045	0.0288643	0.00991059	0	0.0212413	0.00927504	0.0384987	0.143997	0	0.017429	0.137965	0.195095	0
PCDH1	0.142807	0.313182	0.249952	0.237932	0.218458	0.207221	0.327907	0.342	0.432141	0.375896	0.25279	0.198237	0.200729	0.096502	0.313789	0.30756	0	0.284257	0.263241	0.295124	0.297887	0.255417	0.327333	0.367202	0.0988579	0.190358	0	0.0941819	0.0466394	0.255517	0.247638	0.199751	0.171069	0.249871	0.103352	0.420909	0.21591	0.364047	0	0.273682	0.333016	0.0991624	0.163081	0.173746	0.241012	0.242688	0.432809	0
DELE1	0.357121	0.344026	0.410159	0.263596	0.418348	0.308459	0.396627	0.495435	0.469506	0.386151	0.391453	0.322843	0.273282	0.625113	0.440449	0.574564	0	0.523457	0.402746	0.342101	0.330749	0.417744	0.161955	0.509602	0.235367	0.336744	0	0.418105	0.345006	0.306092	0.391594	0.575497	0.440138	0.303077	0.338824	0.541263	0.374921	0.377907	0	0.366593	0.449274	0.362482	0.376871	0.228686	0.301545	0.371148	0.730643	0
PCDH12	0.013183	0.0234489	0.0265381	0.0213776	0	0.00740296	0	0.0417604	0.0152634	0	0.00833403	0.00849702	0	0.0589031	0.00604299	0.016038	0	0.0200205	0	0	0.0153806	0.0418365	0	0	0.0143697	0	0	0.0324049	0.0349773	0.0146624	0	0.0303574	0.0151162	0.0177598	0	0	0.00790109	0.00900174	0	0.0117651	0.0258839	0.0079204	0.043732	0	0.00736304	0.0530105	0	0
RNF14	0.335454	0.329359	0.316787	0.298787	0.321082	0.297588	0.351334	0.363372	0.240008	0.2742	0.297499	0.299307	0.293417	0.267253	0.366823	0.20737	0	0.248396	0.297751	0.308292	0.357117	0.364544	0.207815	0.266463	0.246917	0.375238	0	0.317574	0.229331	0.249931	0.284428	0.403079	0.299489	0.198738	0.307483	0.219004	0.272929	0.3444	0	0.285846	0.197475	0.318754	0.184737	0.248207	0.18202	0.367945	0.406122	0
GNPDA1	0.166872	0.275238	0.222375	0.158456	0.252982	0.106893	0.328497	0.283433	0.196792	0.252665	0.180087	0.103234	0.114448	0.357379	0.218424	0.195548	0	0.157695	0.183242	0.187213	0.181773	0.228468	0.0835956	0.239499	0.179846	0.166775	0	0.23604	0.165252	0.177257	0.23309	0.264198	0.203359	0.140835	0.0926231	0.204477	0.204198	0.198209	0	0.209135	0.183347	0.129316	0.189704	0.110817	0.18299	0.23413	0.0723553	0
NDFIP1	1.47731	1.20482	1.60106	1.53146	1.56234	1.64763	1.70713	1.79142	1.51243	1.36675	1.44653	1.5532	1.33469	1.79507	1.40978	1.67202	0	1.55405	1.82871	1.33875	1.60138	1.66407	0.934107	1.70609	1.47595	1.41777	0	1.40528	1.78331	1.13238	1.52216	1.92261	1.46865	1.53962	1.33196	1.35664	1.51051	1.57243	0	1.38755	1.24349	1.59898	1.67989	0.970924	1.49708	1.52762	1.27416	0
SPRY4	0	0.00473991	0.0425941	0.0778115	0.140707	0.0159436	0.140725	0.0672734	0.149286	0.135088	0.015474	0.0561805	0.0938978	0	0.0859556	0.0809618	0	0.0215152	0.0476214	0.0626243	0.127263	0.0196286	0	0.101028	0.0440208	0.0355109	0	0.0127088	0.0162479	0	0.0110306	0.0410532	0.0308429	0.119765	0.00568865	0.0674598	0.0198763	0.0354896	0	0.0303549	0.117776	0	0.00773726	0.0478631	0.0192729	0	0.0846091	0
FGF1	0.109885	0.129465	0.216421	0.403694	0.12726	0.152252	0.135023	0.209389	0.321877	0.120638	0.110021	0.118182	0.0535456	0.276073	0.156456	0.443578	0	0.326723	0.192321	0.18106	0.162888	0.118255	0.149915	0.375621	0.122059	0.0837053	0	0.0835938	0.188265	0.0847774	0.124879	0.145914	0.114202	0.101807	0.0226474	0.185109	0.0457306	0.129859	0	0.0566599	0.171103	0.0773345	0.0928593	0.0264553	0.0737117	0.126771	0.368206	0
ARHGAP26	2.43682	2.6774	2.52683	2.53472	2.29987	2.63991	2.65677	2.58935	2.54429	2.65599	2.39206	2.78091	2.38027	2.87647	2.41071	2.42589	0	2.04953	2.63936	2.49881	2.49089	2.73313	2.55497	2.35828	2.44036	2.3832	0	2.56489	3.00917	2.48559	2.35834	2.3965	2.81624	2.74565	2.98166	2.71345	2.61511	2.82553	0	2.54249	2.72205	2.81636	2.50681	2.58502	2.4188	2.81879	2.67277	0
NR3C1	1.65156	1.90782	1.92144	1.78323	1.93774	2.20161	1.94319	1.84514	1.83063	1.82423	1.86438	1.77164	1.79339	1.70685	1.94204	1.62273	0	1.80522	1.78364	1.78065	2.09986	1.57179	1.44252	1.98679	2.02397	1.71845	0	1.93217	1.82255	1.68409	1.9304	1.74118	1.65563	1.99197	1.73471	1.91663	2.11571	2.08631	0	1.78027	1.86539	2.1535	1.72576	1.68673	1.82825	1.43083	1.80462	0
HMHB1	0	0.0265666	0.0038579	0	0.0109591	0	0	0.00489821	0	0	0	0	0	0	0	0	0	0	0	0	0	0.00183272	0	0	0	0.00385192	0	0	0	0	0	0	0	0	0	0	0	0	0	0	0	0	0	0	0	0	0	0
YIPF5	0.225958	0.130362	0.264091	0.204776	0.195211	0.248813	0.382757	0.319751	0.222455	0.150305	0.232461	0.240922	0.0828657	0.163457	0.201048	0.190255	0	0.0942058	0.281081	0.196518	0.217526	0.263648	0.192261	0.238459	0.154578	0.180441	0	0.265181	0.174187	0.126545	0.316211	0.290946	0.189621	0.197793	0.105111	0.110584	0.22481	0.253326	0	0.228325	0.116185	0.169267	0.180537	0.153391	0.208109	0.222341	0.0667198	0
KCTD16	3.93101	4.01074	4.13034	4.21429	4.11855	4.15412	3.97789	4.0047	4.0497	4.1824	4.07482	4.11817	4.12039	3.97372	3.79165	4.06249	0	3.84977	3.97496	4.04154	4.06452	3.82119	4.19424	4.00243	4.19104	3.89876	0	4.10232	3.89678	4.09263	4.26605	3.93699	3.92785	3.97044	4.15353	4.11845	4.11278	4.04989	0	4.07647	4.02955	4.11828	4.10626	4.1936	3.89755	3.75805	3.98185	0
PRELID2	1.81044	1.3247	1.49463	0.98893	1.18004	1.30435	1.18932	1.49686	1.25177	1.56668	1.44159	1.33259	1.07549	1.18106	1.1423	1.10593	0	1.09038	1.32809	1.10209	1.22807	1.84493	1.4623	1.16624	1.58926	1.22778	0	1.46168	1.65866	1.41783	1.66903	1.42673	1.5903	1.55451	1.65151	1.41088	1.56991	1.53053	0	1.50937	0.930042	1.48466	1.31824	1.07239	1.71972	1.3964	0.883438	0
GRXCR2	0	0.0102589	0.00597242	0.0135876	0.0162382	0	0	0	0.0063977	0	0.00914051	0	0	0	0	0	0	0	0.00490965	0.0212264	0.00313474	0.0200935	0	0.0217872	0.0136118	0	0	0	0.0144478	0.0107661	0.00382417	0.0131606	0.00388415	0	0.0103016	0.0160479	0.0101635	0	0	0	0	0	0	0	0	0	0	0
SH3RF2	0.441562	0.301344	0.277978	0.0570298	0.0594439	0.121858	0.304584	0.283373	0.194207	0.177036	0.222714	0.18672	0.140444	0.200522	0.255186	0.152004	0	0.0695276	0.337782	0.273504	0.229318	0.420331	0	0.145889	0.206533	0.18089	0	0.416309	0.318347	0.291531	0.295559	0.179379	0.319035	0.345595	0.266505	0.156301	0.345667	0.432254	0	0.272918	0.177164	0.240192	0.249095	0.175542	0.406957	0.47488	0	0
PLAC8L1	0.102537	0.135628	0.140521	0.174364	0.116357	0.117211	0.192179	0.245359	0.174125	0.113445	0.125509	0.166269	0.105213	0.247621	0.2287	0.136917	0	0.189652	0.150396	0.195605	0.177035	0.27747	0	0.286775	0.125524	0.101223	0	0.127475	0.0628417	0.182691	0.195516	0.24293	0.244001	0.144346	0.0851506	0.255898	0.198614	0.198968	0	0.220001	0.0764254	0.135406	0.13293	0.103508	0.123025	0.197706	0.22611	0
LARS	0.767859	0.839815	0.879654	0.520849	0.664446	0.772461	0.938529	0.742418	0.633701	0.781625	0.758187	0.781031	0.547129	0.620335	0.717624	0.720105	0	0.595795	0.86734	0.535075	0.818911	0.825964	0.370173	0.879338	0.737496	0.772816	0	0.811877	0.557613	0.559544	0.728673	0.72222	0.779054	0.652171	0.676374	0.643852	0.74847	0.914634	0	0.793595	0.652967	0.721491	0.662154	0.577115	0.678426	0.801119	0.773203	0
AC091959.3	0.0833485	0.0264071	0.0655863	0.03446	0.0266066	0.01638	0.0443597	0.0250985	0.0229877	0.0514522	0.0319656	0.0457141	0.0440123	0.0921948	0.0173435	0.0646307	0	0.0459253	0.0393205	0.0558947	0.0358386	0.0647686	0	0.0549632	0.0549096	0.0502036	0	0.019096	0.0536408	0.0344363	0.0370504	0.0290067	0.0353049	0.100512	0.0576641	0.0436314	0.0485144	0.0285902	0	0.00672088	0.0205383	0.0431648	0.0284018	0.031508	0.0172427	0	0	0
POU4F3	0	0	0	0	0	0.0149593	0	0	0	0	0	0	0	0	0	0	0	0	0	0	0	0	0	0	0	0	0	0	0	0.0102592	0	0	0	0	0	0	0	0	0	0	0	0	0	0	0	0	0	0
TCERG1	1.16411	1.04624	1.13629	1.09872	1.17248	1.10846	0.901862	1.08578	1.04527	1.06776	1.15748	1.07978	0.944016	1.04525	1.13358	0.91191	0	1.06866	1.11865	1.0105	1.03858	1.18997	0.691948	1.06471	1.0517	1.16207	0	1.12212	1.12424	0.939448	1.00163	1.21207	1.11831	1.13054	1.05423	1.05987	1.00723	1.13032	0	1.1156	0.984126	1.10254	1.14734	0.6798	0.957697	0.990453	0.843911	0
GPR151	0	0.0100388	0.00125965	0	0	0	0	0	0	0.00706052	0	0	0	0.0279254	0.00512307	0	0	0	0.00630007	0	0	0	0	0	0.00251797	0	0	0	0	0	0	0	0	0	0	0	0	0	0	0	0	0	0	0	0	0	0	0
PPP2R2B	3.40077	3.37366	3.21273	2.86873	3.00959	3.13464	2.86645	3.12909	3.14152	3.15162	3.22938	3.16641	3.21617	2.97894	3.39172	3.1678	0	3.18647	3.3269	3.38935	3.24073	3.47309	3.60752	3.11743	3.3644	3.3035	0	3.42356	3.62407	3.17291	2.95778	3.20291	3.37958	3.3844	3.39684	3.10718	3.24239	2.85104	0	2.95292	3.2709	3.2374	3.17277	3.052	3.41569	3.29506	2.94226	0
STK32A	0.0183179	0.0371224	0.0568501	0.092222	0.0438093	0.0264718	0.0260717	0.0608798	0.0593768	0.0974622	0.0413494	0.0507703	0	0.0555718	0.0605827	0.0846	0	0.058517	0.0985845	0.0392005	0.0140822	0.0529784	0.108665	0.109335	0.0625862	0.0278242	0	0.0866231	0.0649683	0.0454264	0.0461047	0.0338307	0.0642441	0.0833203	0.0651013	0.0858139	0.0676498	0.0480446	0	0.0465226	0	0.0768964	0.0155847	0.0593536	0.0605714	0.0704366	0.0441971	0
DPYSL3	0.465603	0.463424	0.550573	0.419894	0.65485	0.776086	0.472507	0.657087	0.589021	0.465582	0.568967	0.444889	0.358254	0.423822	0.587544	0.505101	0	0.638922	0.616775	0.527261	0.646979	0.507118	0.19434	0.66961	0.643388	0.521075	0	0.704467	0.452323	0.462976	0.604554	0.641305	0.524435	0.502832	0.299374	0.542292	0.44823	0.431383	0	0.539105	0.56457	0.481559	0.478138	0.208614	0.545594	0.787162	0.427892	0
JAKMIP2	2.34775	2.24065	2.27363	2.15342	2.14541	2.33252	2.07258	2.23695	2.19887	2.39363	2.37772	2.36086	2.24721	2.18005	2.32139	2.15841	0	2.20012	2.19768	2.2923	2.21291	2.36467	2.09787	2.09418	2.28588	2.26973	0	2.59098	2.45372	2.29502	2.46145	2.33705	2.32265	2.33449	2.42045	2.27925	2.32797	2.30046	0	2.16342	2.21285	2.32396	2.33609	2.11437	2.23586	2.45578	2.1669	0
SPINK1	0	0.00473991	0.00245911	0	0	0	0	0	0	0	0	0	0	0	0.00796439	0	0	0	0	0	0	0	0	0	0	0	0	0	0	0	0	0	0	0	0	0	0	0	0	0	0	0	0	0	0	0	0	0
SCGB3A2	0.00230045	0	0.00371703	0	0	0	0.0182549	0	0.00979118	0	0.00885929	0	0	0	0	0	0	0	0	0.0112498	0.0125446	0.018253	0	0	0.00450748	0	0	0.0119343	0	0	0.00437411	0	0.00409884	0.00975029	0.0134242	0.00486249	0	0	0	0	0	0	0	0.0284083	0	0	0	0
C5orf46	0.00416393	0	0	0	0	0	0	0	0	0	0	0	0	0	0.00477915	0	0	0	0	0	0	0	0	0	0	0	0	0	0.00836998	0.00758173	0	0	0	0	0	0	0	0	0	0	0	0	0	0	0	0	0	0
SPINK5	0.0107185	0.0285945	0.0180914	0.0159798	0.0228476	0.0289101	0	0	0.0158059	0.00706052	0	0	0	0	0.00475531	0.0375087	0	0.0164361	0.0246284	0	0.0192427	0.00446031	0	0	0	0	0	0.0133843	0.0323611	0.0216309	0	0.00912142	0.00239569	0.0723009	0	0	0.00485565	0.00474653	0	0.0202308	0.0120769	0.0111687	0.0101999	0	0.00464027	0.0122086	0	0
SPINK14	0	0	0.00225665	0.0076691	0	0	0	0	0	0	0	0	0	0	0	0	0	0	0	0	0	0	0	0	0	0.00776986	0	0	0	0.0039212	0	0	0	0	0	0	0	0	0	0	0	0	0	0	0	0	0	0
SPINK6	0	0	0.00181199	0	0	0	0	0	0	0	0	0	0	0	0	0	0	0	0	0	0	0	0	0	0	0	0	0	0	0	0	0	0	0	0	0	0	0	0	0	0	0	0.00468634	0	0	0	0	0
MARCOL	0.0243838	0	0.0105409	0.0141491	0	0.0118892	0	0.0109343	0.0192963	0.010798	0.023184	0.0211389	0.0407568	0	0.00554652	0	0	0.0206419	0.00724395	0.0229816	0.0108522	0.011273	0	0.0158885	0.0133629	0	0	0	0.0216459	0	0.00610891	0	0.00345111	0	0.00485854	0	0.00319797	0.0137142	0	0	0.0241406	0	0	0.0314241	0.00744306	0.0251793	0.0215888	0
SPINK13	0	0	0.00703143	0	0.0109591	0	0.0136781	0	0.00647743	0	0.00412216	0.00764304	0	0	0	0	0	0	0.0117313	0	0.0180993	0.00444156	0	0	0	0.00401915	0	0	0.0150844	0.0150527	0.00518037	0	0.00181896	0	0	0	0	0.00712435	0	0	0	0	0.0207345	0	0.00843492	0	0	0
SPINK9	0.0273287	0.00713873	0.0376144	0.00757478	0.0108511	0	0	0.0630155	0.00727795	0.0294169	0.0298319	0.0423263	0.0221247	0	0	0.0247111	0	0.0435797	0.0173312	0.0834632	0.0380021	0.0158572	0.122578	0.0130737	0.0148896	0.0183222	0	0.0115795	0.00588781	0.0317932	0.0151552	0	0.0276223	0.0608199	0.0363881	0.0113217	0.0202064	0.0215558	0	0	0	0.0251132	0.0137619	0.0802393	0.0430731	0.06794	0.0398976	0
FBXO38	0.298342	0.259704	0.441249	0.447946	0.215533	0.384012	0.355916	0.381996	0.339867	0.301927	0.445187	0.390316	0.39449	0.557849	0.342508	0.255809	0	0.465718	0.454853	0.302889	0.341289	0.446191	0.0864006	0.338296	0.424877	0.327475	0	0.38434	0.290055	0.286471	0.429806	0.341118	0.389497	0.450626	0.375301	0.332274	0.355014	0.469453	0	0.391078	0.218874	0.254822	0.376916	0.285567	0.322242	0.410263	0.32948	0
HTR4	0.0407559	0.0200984	0.0352707	0.0493003	0.0873684	0.037484	0.0464712	0.0604193	0.0337322	0.0154577	0.0306993	0.0180907	0.0641442	0.064413	0.0226389	0.109364	0	0.0182075	0.00937374	0.0287268	0.049006	0.0469204	0	0	0.0255486	0.0370636	0	0.0462723	0.0839047	0.0696876	0.0384757	0.0535299	0.029635	0.0620174	0.0139619	0.0844296	0.0262542	0.0491979	0	0.0275056	0.100054	0.033607	0.0829073	0	0.0447717	0.0653173	0	0
ADRB2	0	0	0	0	0	0	0	0	0	0	0	0	0	0	0	0	0	0	0	0	0	0	0	0	0	0	0	0	0.0103815	0	0	0	0	0	0	0	0	0	0	0	0	0	0	0	0	0	0	0
SH3TC2	0.0219837	0	0.00578406	0.0135876	0.0117664	0.0226468	0.0117202	0.0268725	0.0128955	0.0086894	0.00439974	0.0126742	0.0211673	0	0.0100716	0.019296	0	0	0.0043479	0	0.00537174	0.0218092	0.114643	0.0325094	0.0192972	0.0138685	0	0.0111281	0.025379	0.0190815	0.0192287	0.00919273	0.0115587	0.0107117	0.00858084	0.00725394	0.0373153	0	0	0	0.0332352	0	0.00374081	0	0.0245521	0	0	0
ABLIM3	0.807086	0.626057	0.545132	0.411029	0.348323	0.599414	0.54781	0.603728	0.710009	0.620434	0.690843	0.750104	0.48616	0.380762	0.803913	0.394779	0	0.538925	0.561889	0.598403	0.610015	0.958805	0.382778	0.539636	0.522845	0.571763	0	0.614436	0.593144	0.686384	0.723814	0.587833	0.739442	0.679486	0.530393	0.680253	0.682623	0.55147	0	0.529992	0.818005	0.648101	0.540727	0.381526	0.634746	1.23343	0.65409	0
AFAP1L1	0.0341545	0.0187268	0.0586524	0	0.0400623	0.0734184	0.0958163	0.0693873	0.0282437	0.013508	0.0544695	0.0960274	0.0285813	0.024035	0.0716848	0	0	0.0854364	0.0153419	0.0136864	0.120197	0.145503	0	0.0566988	0.0373195	0.0270066	0	0.00936298	0.0340574	0.00774574	0.00984635	0.0345288	0.0799538	0.01127	0.0528411	0.0374599	0.040346	0.0152042	0	0.0276448	0.0776089	0.0491254	0.0287668	0	0.0202218	0.0169064	0	0
GRPEL2	0.0774142	0.0355819	0.0608978	0.0601186	0.0432758	0.0232426	0.0838156	0.0655786	0.0545779	0.0467154	0.0369635	0.0336603	0.0503638	0.0794972	0.00985521	0.034788	0	0.0593181	0.0386154	0.037912	0.047298	0.0647451	0.0864006	0.0712121	0.0300406	0.0156747	0	0.0135474	0.0334424	0.0187095	0.0940076	0.0790371	0.0406624	0.0829949	0.0283783	0.00975608	0.0429964	0.0525696	0	0.0311706	0.0627462	0.0464621	0.0822204	0	0.0693711	0.117157	0	0
PCYOX1L	0.211592	0.122404	0.120895	0.0839363	0.119867	0.101258	0.107345	0.191856	0.166632	0.140276	0.123349	0.125827	0.131237	0.212021	0.257637	0.124802	0	0.198518	0.180106	0.190391	0.175321	0.138754	0	0.316192	0.164791	0.14296	0	0.08742	0.0816934	0.0570745	0.197007	0.173949	0.167827	0.103725	0.0761038	0.136966	0.0685324	0.125191	0	0.123248	0.0626918	0.0918145	0.144201	0.0918621	0.0739779	0.286724	0.100445	0
IL17B	0	0	0.0019261	0	0	0	0.00843261	0.0101735	0.00439907	0.0052367	0	0	0	0	0.00570608	0	0	0	0.0068567	0.0100764	0.00298124	0.00302072	0	0	0	0.00395342	0	0	0.00663423	0	0	0	0.00353467	0	0	0	0.0068167	0.00721262	0	0.00746185	0	0	0.00704576	0	0	0	0	0
CSNK1A1	1.24056	1.34886	1.48713	1.31851	1.33764	1.52039	1.76184	1.44385	1.42623	1.28593	1.2352	1.31711	1.08683	1.54371	1.35481	1.40093	0	1.18692	1.40051	1.29875	1.39887	1.49766	0.710043	1.41175	1.42518	1.20151	0	1.4732	1.74217	1.20444	1.50073	1.55128	1.47253	1.44787	1.3494	1.36037	1.60888	1.62884	0	1.50701	1.33005	1.5613	1.28414	1.1583	1.40067	1.5669	1.25622	0
ARHGEF37	0.102016	0.116297	0.109177	0.1164	0.0872186	0.0973686	0.130822	0.145447	0.138186	0.062751	0.128693	0.0994075	0.0323162	0.109615	0.155804	0.119201	0	0.268659	0.0688825	0.125018	0.130172	0.131232	0	0.176171	0.0802072	0.0868149	0	0.112068	0.047233	0.048286	0.177234	0.105887	0.107898	0.0556881	0.0878167	0.122631	0.145975	0.15346	0	0.0682436	0.0693737	0.0362403	0.0757298	0.0265822	0.140262	0.153578	0.158372	0
PPARGC1B	0.34746	0.46427	0.516567	0.37471	0.330099	0.340988	0.464826	0.538644	0.646425	0.581711	0.517331	0.434211	0.427089	0.69885	0.629293	0.629863	0	0.498812	0.485066	0.469293	0.512104	0.620976	0.436872	0.762119	0.322658	0.389596	0	0.277708	0.218653	0.343861	0.338523	0.454734	0.454487	0.483849	0.407758	0.623278	0.380104	0.516518	0	0.501448	0.643275	0.29635	0.246783	0.337026	0.237857	0.836921	0.793125	0
PDE6A	0.0109943	0.0105684	0.0212764	0.0331491	0.0199084	0.0267934	0.0249137	0.0249974	0.016262	0.0135377	0.0113899	0.0109229	0.0172603	0.0265856	0.0331272	0.0723702	0	0	0.0389101	0.0128763	0.0233156	0.0115155	0	0.0561008	0.0102123	0.0176592	0	0.0412678	0.0145554	0.0407826	0.00401093	0.0606464	0.0136896	0	0.00616613	0	0.0130477	0.020574	0	0.00613485	0.0166774	0.0133423	0.0308741	0	0.00878817	0.0251974	0	0
SLC26A2	0.169171	0.223133	0.12778	0.082498	0.158974	0.159049	0.102371	0.11583	0.117804	0.202833	0.140117	0.117153	0.145396	0.0499553	0.120876	0.131866	0	0.144312	0.0686601	0.166918	0.108443	0.122795	0.161955	0.187333	0.104207	0.100238	0	0.110583	0.0806682	0.121491	0.169637	0.16092	0.0987253	0.0227202	0.0922986	0.0871657	0.129333	0.163709	0	0.175182	0.0853656	0.0635288	0.138172	0.0235124	0.0430372	0.117623	0.0225226	0
TIGD6	0.00416393	0	0.0236055	0.0325972	0.0425286	0.0153602	0.0498095	0.0130457	0.0353551	0.0513344	0.0277102	0	0.0168039	0.024035	0.0298528	0.0467148	0	0.00875176	0.0273249	0.0106362	0.0255925	0.0281835	0	0	0.0242624	0.0398819	0	0.0134109	0.0506931	0.0191723	0.0524167	0	0.00850475	0.013278	0.00610618	0.0170515	0.0339921	0.0163786	0	0.00734262	0	0.0106282	0.0221649	0	0.00691462	0.0269005	0	0
HMGXB3	0.322897	0.405519	0.366081	0.317306	0.318557	0.278071	0.479659	0.340806	0.357568	0.379173	0.250742	0.420257	0.172806	0.422725	0.3261	0.365195	0	0.4376	0.355889	0.28042	0.378696	0.481447	0	0.575744	0.257423	0.246645	0	0.259426	0.268798	0.20201	0.415973	0.362838	0.334407	0.392954	0.129976	0.366923	0.277912	0.397712	0	0.367841	0.286073	0.200312	0.362759	0.143702	0.248892	0.439661	0.491067	0
CSF1R	0	0.0193646	0.00462601	0.0128278	0	0.00842388	0	0.00446913	0.00369872	0.0128196	0.00271183	0.0129559	0.021293	0	0.0128756	0	0	0	0	0.0108453	0.00968512	0.0107223	0	0.0139417	0.0154805	0.0119421	0	0	0.00858807	0.0100864	0.014225	0	0.0118242	0	0	0.0140573	0.00557574	0.00727853	0	0.00955059	0.0250516	0	0	0	0	0	0.073763	0
PDGFRB	0.0421212	0.0238071	0.0351381	0.0235185	0.025903	0.0135648	0.0953299	0.0577874	0.045685	0.0195208	0.0174404	0.0692818	0.0189687	0.0335339	0.0392037	0.0202826	0	0.0162643	0.0264577	0.0299471	0.0777258	0.0243162	0	0.086023	0.00849263	0.00715007	0	0.0319334	0.0956069	0	0.0162804	0	0.0207227	0.11569	0.0124163	0.0340564	0.0564052	0.064431	0	0.00718727	0.0563976	0.028259	0.0340476	0	0.0450088	0.0247097	0.0441971	0
CDX1	0	0	0	0	0	0	0	0	0	0	0	0	0	0	0	0	0	0	0	0	0	0	0	0	0	0	0	0	0	0	0	0	0	0	0	0	0	0	0	0.00759385	0	0	0	0	0	0	0	0
SLC6A7	0.214979	0.205899	0.332827	0.39729	0.564424	0.193127	0.406975	0.472163	0.471993	0.34776	0.317766	0.280954	0.358909	0.42479	0.226276	0.448312	0	0.290463	0.348654	0.413563	0.286672	0.313773	0.327266	0.567452	0.341503	0.276427	0	0.350269	0.294822	0.32076	0.361925	0.479435	0.283429	0.354589	0.225083	0.419273	0.278223	0.335715	0	0.341911	0.442989	0.234848	0.368382	0.205488	0.213573	0.413953	0.682537	0
CAMK2A	1.93845	1.90794	2.08418	1.5906	1.68198	1.53878	2.2971	2.14218	2.01627	1.87927	1.95421	1.93334	1.89828	2.23221	2.06151	1.87535	0	1.89016	2.09943	1.88847	1.98383	2.46896	1.87462	2.09046	1.61964	1.95972	0	1.54893	1.38771	1.50641	2.0051	1.89514	2.03025	2.07021	1.70728	2.0288	2.04451	2.24232	0	2.32734	2.02482	2.25833	1.79784	1.4152	2.12907	1.97576	2.0966	0
ARSI	0	0	0	0.00864052	0.00736126	0.00865521	0	0.0132663	0.0141002	0.00805285	0	0.00973155	0	0	0.00653327	0.0137607	0	0	0.0117458	0	0	0	0	0.0200448	0	0	0	0.0111868	0.00836221	0.00807824	0	0	0.00361585	0	0	0	0	0.0101785	0	0.00442167	0	0	0	0.030958	0	0	0	0
TCOF1	0.162529	0.193574	0.223773	0.156029	0.0723059	0.136242	0.288843	0.200913	0.123757	0.126516	0.240002	0.154329	0.265331	0.361575	0.182181	0.10946	0	0.176474	0.194872	0.18705	0.172388	0.279799	0.300734	0.308184	0.157575	0.244602	0	0.0838543	0.13522	0.088843	0.289544	0.241481	0.23821	0.136834	0.216183	0.207782	0.293491	0.208276	0	0.192197	0.136035	0.192404	0.156155	0.257566	0.155465	0.180871	0.189605	0
CD74	0.0331062	0.0115813	0.0530813	0.0251671	0.0488385	0.0114072	0.205229	0.0396155	0.0332268	0	0.0227102	0.030735	0.0202577	0.0826039	0.0407481	0.0268465	0	0	0.0478974	0.0146839	0.0327268	0.0715417	0	0.0486635	0.0191089	0.0473603	0	0.0580504	0.0189681	0.0408606	0.0470346	0.045336	0.0669645	0.0354517	0	0.0240969	0.0406585	0.0814532	0	0.015286	0.0266267	0.0507705	0.0211248	0	0.136151	0	0	0
RPS14	0.255934	0.221939	0.554626	0.548789	0.577481	0.232716	0.973474	1.05714	0.363609	0.153216	0.136535	0.184853	0.201714	0.712683	0.544433	0.528659	0	0.701532	0.701286	0.259593	0.421319	0.36639	0	0.430642	0.210425	0.16643	0	0.414687	0.443798	0.262892	0.440616	0.646734	0.340956	0.285754	0.109257	0.182923	1.11617	0.72339	0	0.378993	0.469439	0.269476	0.578754	0.122476	0.57498	0.500132	0.3007	0
NDST1	0.153427	0.173085	0.305614	0.189618	0.155069	0.153977	0.230446	0.259133	0.365258	0.250962	0.223185	0.230392	0.0997507	0.227582	0.256919	0.279159	0	0.212203	0.229236	0.22967	0.185097	0.400656	0.203915	0.294978	0.182507	0.147906	0	0.157	0.174405	0.185477	0.351872	0.286172	0.247205	0.34334	0.305199	0.346289	0.286722	0.36579	0	0.344483	0.374783	0.211071	0.22738	0.0979283	0.271569	0.273026	0.437227	0
SYNPO	0.328473	0.455387	0.560055	0.445283	0.585362	0.464583	0.830241	0.562533	0.737504	0.686453	0.521119	0.45104	0.526129	0.433946	0.545384	0.53737	0	0.381517	0.604083	0.576788	0.652193	0.466937	0.565375	0.654769	0.619349	0.573661	0	0.411008	0.231118	0.304795	0.736587	0.572769	0.448075	0.460596	0.308013	0.582359	0.556798	0.640515	0	0.589154	0.50144	0.339036	0.323083	0.550886	0.467133	0.50795	0.649772	0
MYOZ3	0.01146	0.011436	0.014163	0.018281	0	0	0.0166169	0.006704	0.0108683	0	0	0.0139945	0	0	0.00899677	0.0489925	0	0	0.0068567	0.00938946	0.00959308	0.0149059	0	0	0.00359802	0.00981244	0	0	0	0.019086	0	0	0.0052122	0.0285689	0	0	0.00650073	0	0	0.0126022	0	0	0.0116799	0	0	0.0121074	0	0
RBM22	0.103856	0.127954	0.130213	0.0410762	0.0420943	0.0768821	0.238401	0.118803	0.0605973	0.0460705	0.144779	0.0888366	0.119961	0.118166	0.0911791	0.146289	0	0.124816	0.0974844	0.0514206	0.103675	0.126784	0	0.103694	0.166585	0.074268	0	0.208589	0.0917473	0.090541	0.184198	0.153618	0.111127	0.0743009	0.0376422	0.0472944	0.0825389	0.102861	0	0.0878561	0.0627101	0.0956811	0.104298	0.0302494	0.112378	0.093476	0.0525557	0
DCTN4	0.486128	0.39465	0.533775	0.397661	0.494795	0.521395	0.542463	0.589572	0.545373	0.476473	0.456651	0.557682	0.413961	0.718532	0.496852	0.487912	0	0.514076	0.493814	0.460111	0.533736	0.596179	0.247731	0.604033	0.480749	0.529619	0	0.57225	0.774334	0.358942	0.548078	0.60762	0.579525	0.605457	0.423893	0.527291	0.578439	0.593044	0	0.349042	0.456764	0.464388	0.49169	0.348828	0.567221	0.506574	0.639761	0
SMIM3	0	0	0.00153318	0	0.00879118	0.0097633	0.0286779	0.0115455	0.00446624	0	0	0	0	0	0	0	0	0	0	0	0.00850449	0	0	0	0.00815574	0.00401915	0	0	0	0	0.00498352	0	0.0023248	0.0164972	0	0	0	0.00272195	0	0	0	0	0	0	0.0076477	0	0	0
IRGM	0.00649447	0	0.00741565	0	0.00889734	0.0130107	0.0370022	0	0	0.0288838	0	0.0216402	0	0.0193681	0	0.027624	0	0	0.00963051	0.00576716	0.00691254	0.00856927	0	0	0.00459833	0.0583933	0	0.0706163	0.00694817	0.0196535	0.0184312	0.035425	0.0104013	0	0.00687007	0	0.133906	0.0423278	0	0.010978	0	0.0240091	0	0.0299711	0.0102302	0	0.0306078	0
ZNF300	0	0	0	0	0.00618157	0	0	0.00462394	0	0	0.00979639	0	0	0	0	0	0	0	0	0	0	0	0	0	0	0.0068282	0	0.0213244	0	0	0	0.0103084	0	0	0	0	0	0	0	0	0	0.0173182	0	0	0	0	0	0
GPX3	0.0199771	0.0212208	0.0148466	0.00853482	0	0.00860585	0	0.0127215	0.0161285	0	0.0109916	0	0	0.0151996	0.00596258	0	0	0	0.0113961	0.00594434	0.00512376	0.0066183	0.0835956	0.0141557	0.00625429	0.015395	0	0	0.0103929	0.0239987	0.00596878	0.0139013	0.0112948	0	0.00406723	0	0.0125789	0.00480333	0	0	0.0166774	0.0173475	0.00698336	0	0	0	0	0
TNIP1	0.127598	0.0756295	0.154569	0.0780453	0.0908362	0.0808926	0.170817	0.154942	0.129135	0.0600687	0.0848163	0.114042	0.0619185	0.194481	0.144094	0.09969	0	0.16465	0.0749498	0.095748	0.10416	0.196473	0.0957248	0.213694	0.099473	0.0638487	0	0.13398	0.0558386	0.0951219	0.168916	0.306232	0.125495	0.156802	0.103922	0.10945	0.0851167	0.158903	0	0.156613	0.0828651	0.220688	0.129931	0.166835	0.10974	0.24634	0.140931	0
ANXA6	0.488886	0.34912	0.577323	0.338265	0.430622	0.381093	0.89193	0.629685	0.573923	0.465755	0.540476	0.411567	0.335199	0.455943	0.482158	0.531952	0	0.500987	0.575701	0.50807	0.531711	0.653029	0.432965	0.569944	0.765554	0.464134	0	0.560005	0.420938	0.376707	0.673025	0.730245	0.538208	0.476849	0.460636	0.554214	0.547583	0.60933	0	0.576828	0.413331	0.549082	0.46261	0.544174	0.568499	0.449908	0.742539	0
CCDC69	0.00581667	0	0.022959	0.00999797	0.0276524	0	0.0416342	0.0220273	0.0116763	0	0	0	0	0.0191079	0.0102409	0	0	0	0.0148558	0	0.00764936	0.0153864	0	0.0215586	0.0133116	0.00714204	0	0	0.0171258	0	0.0180494	0.0216298	0.00813701	0	0.018379	0.031576	0.0241608	0.00721862	0	0.0146731	0	0.0223058	0.0170978	0	0.00556774	0.0293641	0	0
GM2A	0.0247055	0.0433765	0.0487979	0.0359067	0.0144271	0.0472038	0.0349347	0.0425823	0.0204791	0.0419249	0.0242264	0.0197264	0	0.0208039	0.0359846	0.047766	0	0.0328355	0.0421178	0.0438364	0.0417507	0.0724457	0	0	0.0268992	0.0551113	0	0.0475522	0.0380065	0.0187735	0.0365185	0.0199942	0.0212091	0.013278	0.0388864	0.0361349	0.0246906	0.0214034	0	0.00804783	0.0459048	0.00968433	0.0252124	0.0135814	0.028743	0.0293537	0.0408934	0
SLC36A3	0	0	0.00412773	0	0	0	0	0	0.0027296	0.0133093	0.00312048	0.00846351	0	0	0.00578385	0	0	0	0.00522383	0	0	0	0	0.0162392	0	0	0	0	0	0	0	0.0126388	0.00397312	0	0	0.00361664	0	0	0	0	0.0100225	0	0.0178065	0	0	0	0	0
SLC36A2	0	0	0.00225665	0	0.00925961	0	0.0182549	0.00436969	0	0	0	0	0	0	0	0	0	0	0.00565685	0	0	0	0	0	0	0	0	0	0	0	0	0	0	0	0	0.00595304	0	0.00681829	0	0	0	0.00765571	0	0	0	0	0	0
SLC36A1	0.357422	0.494645	0.53824	0.449684	0.650876	0.54501	0.627099	0.649373	0.703476	0.580607	0.541154	0.5431	0.511653	0.690092	0.681272	0.608818	0	0.624049	0.545051	0.748007	0.771344	0.436367	0.181252	0.613272	0.392215	0.342274	0	0.374296	0.350547	0.518134	0.590355	0.444101	0.65372	0.781606	0.299954	0.608943	0.573332	0.575666	0	0.42237	0.570539	0.318811	0.420579	0.441292	0.629099	1.04846	0.605228	0
FAT2	0	0.032678	0.0756935	0.0665608	0.0223158	0.0674277	0	0.0453807	0.0975931	0.0195809	0.00757681	0.0182387	0.0111348	0.0805253	0.0286911	0.0249778	0	0.0246172	0.0631806	0.0399035	0.0758872	0.0918342	0	0.0976573	0	0.00389772	0	0.00917291	0.060845	0.0171921	0.0434341	0.104906	0.0379919	0.0411168	0.0343635	0.00482068	0.0205521	0.017093	0	0.0204363	0.00931098	0.0103999	0.104912	0	0.0186651	0.226304	0.116422	0
SPARC	0.0142801	0.0119024	0.0181229	0.00823361	0.0077022	0.00587138	0.010679	0.043912	0.0151033	0.0133093	0.00754397	0	0	0	0.0161552	0	0	0	0.00722399	0	0.00451952	0.0249845	0	0	0.0102058	0.0105795	0	0.00746936	0.00637377	0.0242084	0.00679062	0.0115411	0.00247148	0.037573	0.00579274	0.022991	0.015157	0.014109	0	0	0	0.00617761	0	0	0	0	0	0
ATOX1	0.0779225	0.0977087	0.11554	0.167225	0.145062	0.0945017	0.14429	0.120357	0.0470758	0.0289786	0.103	0.0782539	0.100888	0.0997313	0.0987952	0.0726964	0	0.067855	0.103127	0.100807	0.123765	0.128487	0	0.173736	0.0857095	0.110173	0	0.0928051	0.0510659	0.0354767	0.178815	0.13135	0.0889435	0.0229326	0.0514342	0.0806789	0.168476	0.0953053	0	0.163037	0.0727966	0.0924561	0.154964	0.086052	0.147934	0.135127	0.0747418	0
G3BP1	0.332791	0.26267	0.332071	0.230842	0.24495	0.326584	0.634887	0.333965	0.255208	0.346923	0.29862	0.289804	0.179234	0.498932	0.23593	0.26645	0	0.298588	0.345667	0.366739	0.27602	0.38757	0.146202	0.398876	0.331655	0.358294	0	0.460876	0.360799	0.333834	0.37331	0.378204	0.35537	0.294571	0.289536	0.303581	0.4155	0.380131	0	0.384058	0.231389	0.266324	0.270586	0.202447	0.362632	0.343995	0.406084	0
GLRA1	0.0172495	0	0.00852506	0.0321163	0.0144271	0	0.0121474	0.00671307	0.0076118	0	0.0113812	0.020267	0	0	0.00487396	0	0	0	0.00818086	0	0	0.00351333	0	0	0.00288608	0	0	0.0218102	0.0158427	0.018825	0.00381983	0	0.00397221	0	0	0	0	0.00462527	0	0.0121597	0	0.0111687	0.0215176	0	0.0100267	0.0230913	0	0
NMUR2	0	0.0145005	0.00327143	0	0	0	0	0.00540535	0.00948883	0	0.00551079	0	0	0	0	0	0	0	0	0	0	0.00154418	0	0	0	0	0	0	0	0	0.00913384	0	0	0	0	0	0	0	0	0	0.0373791	0	0	0	0	0	0	0
GRIA1	1.99762	2.24268	2.29247	2.78695	2.80923	2.49132	2.48589	2.09684	2.74436	2.57352	2.55659	2.15639	2.38069	2.58561	2.46628	2.56237	0	2.48141	2.17948	2.62386	2.48891	2.11022	2.40737	2.54311	2.43633	2.32434	0	1.95128	1.89096	2.37908	2.20705	2.11108	2.12862	2.31556	2.21855	2.65	2.25591	2.20157	0	2.28122	2.54614	2.00543	2.19179	2.3942	2.02844	1.96931	2.98483	0
FAM114A2	0.116417	0.135455	0.19869	0.150905	0.12587	0.145204	0.252951	0.215682	0.13614	0.179982	0.122443	0.112786	0.0422383	0.142463	0.140614	0.0409666	0	0.102826	0.128344	0.186395	0.140076	0.180373	0	0.100637	0.152214	0.0828384	0	0.163	0.128022	0.196349	0.118595	0.0659843	0.135607	0.137815	0.0901562	0.111171	0.136448	0.142675	0	0.181458	0.105307	0.179933	0.104474	0.0685255	0.150676	0.263304	0.0667198	0
MFAP3	0.513	0.381829	0.503674	0.459073	0.515777	0.503238	0.577303	0.471906	0.587242	0.496381	0.445866	0.4284	0.446226	0.600484	0.504481	0.550652	0	0.437145	0.495631	0.499777	0.572362	0.871181	0.335098	0.621331	0.335939	0.407777	0	0.408008	0.315721	0.36088	0.434238	0.523133	0.469478	0.426766	0.480909	0.588693	0.479654	0.449698	0	0.610993	0.390138	0.247478	0.428625	0.334153	0.348636	0.489016	0.587768	0
GALNT10	0.173204	0.223849	0.175244	0.10159	0.240798	0.208348	0.0835569	0.211264	0.152987	0.139948	0.174268	0.153643	0.0854987	0.312728	0.249866	0.164384	0	0.204689	0.122155	0.190851	0.238492	0.328264	0.0835956	0.13537	0.160625	0.229467	0	0.046474	0.137817	0.110181	0.13161	0.251351	0.171448	0.10499	0.121356	0.15828	0.102141	0.0777892	0	0.202357	0.100668	0.182207	0.260734	0.0306912	0.138056	0.184844	0.0624203	0
SAP30L	0.0618126	0.0482778	0.0881542	0.0753233	0.088139	0.0878755	0.123764	0.0897806	0.0469739	0.0384993	0.0475923	0.04504	0.018631	0.0524564	0.0471882	0.0464692	0	0.0340958	0.120635	0.11317	0.0779891	0.0760548	0	0.0500957	0.0594062	0.0229141	0	0.0305224	0.0412035	0.0635788	0.0669409	0.0698837	0.10646	0.120791	0.037229	0.0416205	0.0832451	0.0610134	0	0.124927	0.058815	0.0597257	0.052503	0	0.0379545	0.0135189	0	0
LARP1	0.746424	0.749264	0.948725	0.784824	0.692881	0.617955	1.03658	0.981881	1.01076	1.06028	1.00569	0.921402	0.934575	0.90567	0.997724	0.814682	0	1.10288	1.03844	0.884464	0.969181	1.02835	1.19647	1.19382	0.87656	0.779563	0	0.707401	0.600897	0.863776	1.0683	1.07472	0.956924	0.867543	0.804712	0.801406	0.907526	0.974501	0	0.82288	0.836092	0.792226	0.737228	0.585488	0.929479	1.09796	1.13143	0
FAXDC2	0.170212	0.127429	0.228767	0.267074	0.211154	0.115317	0.0678133	0.194235	0.0870787	0.109754	0.118806	0.178804	0.134839	0.235291	0.208822	0.0615863	0	0.131119	0.20474	0.0764539	0.105885	0.226733	0.122578	0.254208	0.090054	0.12331	0	0.21069	0.0393725	0.107943	0.0735091	0.171688	0.184971	0.0578786	0.172006	0.177139	0.113796	0.256572	0	0.133287	0.0731767	0.227441	0.191619	0.107423	0.147656	0.0488326	0.115878	0
CNOT8	0.139247	0.124709	0.198034	0.177507	0.1655	0.185421	0.219716	0.233576	0.187743	0.0916443	0.179062	0.105893	0.0353904	0.22274	0.106928	0.173664	0	0.128966	0.218755	0.156547	0.206444	0.223934	0	0.262395	0.182921	0.182404	0	0.223922	0.0671224	0.123933	0.149536	0.219531	0.195378	0.197997	0.104418	0.0810437	0.178438	0.188742	0	0.167363	0.146336	0.149924	0.117939	0.141517	0.147433	0.151591	0.220759	0
GEMIN5	0.216387	0.237337	0.360562	0.264034	0.181858	0.215422	0.447225	0.321533	0.246735	0.27716	0.281142	0.198578	0.191254	0.488134	0.321535	0.252634	0	0.350694	0.237097	0.222081	0.259495	0.414786	0.147486	0.429665	0.314763	0.269193	0	0.191642	0.247082	0.21399	0.264444	0.279639	0.353167	0.344375	0.240709	0.294444	0.272896	0.313967	0	0.253028	0.1792	0.263259	0.268692	0.103314	0.220499	0.274936	0.217959	0
MRPL22	0.256721	0.162956	0.211572	0.126876	0.159128	0.245077	0.229392	0.205563	0.190105	0.132352	0.171363	0.231686	0.0881335	0.283706	0.125467	0.245359	0	0.102869	0.179007	0.128798	0.213926	0.290136	0.0864006	0.323619	0.134406	0.105093	0	0.220098	0.161921	0.141939	0.251978	0.226566	0.171202	0.194223	0.102471	0.149845	0.193435	0.202193	0	0.203483	0.155878	0.144858	0.165844	0.0464505	0.250463	0.240898	0.253126	0
KIF4B	0.0192447	0.0100388	0.0100918	0	0	0	0.0170513	0.0114015	0.00286852	0	0.0220681	0	0.00879058	0	0	0	0	0	0	0	0	0.0159214	0	0	0.013422	0.0107571	0	0	0	0	0.004729	0.00924696	0.00213382	0	0.0370988	0.0100948	0.00752726	0	0	0.00893571	0.013255	0	0	0	0	0	0.0441971	0
SGCD	3.19986	2.94049	2.86487	2.49309	2.37019	3.04901	2.78917	2.76631	2.75215	2.87209	2.73588	2.87916	2.89807	2.6993	2.89049	2.27708	0	2.50276	2.99513	2.77069	2.80182	2.98352	3.49236	2.4323	2.74779	2.70938	0	3.04292	2.71792	2.65149	2.40659	2.16026	3.02951	3.20011	2.88436	2.88107	2.57363	2.61953	0	2.80089	2.97024	2.94213	2.58935	2.59517	2.7982	3.06646	2.86709	0
PPP1R2B	0	0.0075802	0	0	0	0	0	0	0	0	0.00209668	0	0	0	0	0	0	0	0.00638096	0.00992206	0	0.00515733	0	0	0	0	0	0	0	0	0	0	0.002725	0	0	0	0	0	0	0	0	0.00874118	0	0	0.00897671	0.012477	0	0
TIMD4	0.0118407	0	0.00987583	0.0201439	0	0	0.0171848	0.0281986	0.00720546	0	0.0033358	0	0	0.0439831	0.00515868	0.0164842	0	0	0.00635398	0	0.00465752	0.0105024	0	0	0.00447904	0	0	0	0.00722721	0	0	0.026595	0	0	0	0	0.00500573	0.0105752	0	0.0306568	0.0211253	0	0.0134168	0	0	0	0	0
HAVCR1	0.0163147	0.0200094	0.0182166	0.0239326	0.026601	0	0	0.0126699	0.010795	0.013616	0.00326653	0.0149676	0.0350586	0.0110514	0.00457752	0.0431042	0	0.0503171	0.00758052	0	0.0140462	0.00880524	0	0	0.00626094	0.00483945	0	0	0.012472	0.0119983	0	0.0319092	0.0136745	0.0440604	0.00609815	0	0.00599648	0.00334906	0	0.0347642	0	0.0109664	0.0334431	0	0	0	0.0888739	0
HAVCR2	0.264544	0.252321	0.222978	0.204582	0.167621	0.171723	0.189863	0.273754	0.203452	0.15643	0.209734	0.284003	0.141267	0.299477	0.323727	0.177524	0	0.38293	0.20206	0.212189	0.236384	0.374824	0	0.266565	0.169233	0.198292	0	0.142568	0.291936	0.227228	0.188268	0.358315	0.242928	0.236376	0.235729	0.263269	0.217769	0.218817	0	0.304324	0.24056	0.228614	0.166651	0.172162	0.163605	0.160012	0.209504	0
MED7	0.0103768	0.0113252	0.013384	0.0217128	0.00618157	0.010344	0.0141707	0.00475673	0.00808382	0.013616	0	0.0121845	0	0	0.0100698	0.0380953	0	0	0.00438973	0	0	0.00505654	0	0.0306438	0.00415868	0.0113513	0	0.01624	0.0036989	0.00576345	0	0	0.00694879	0	0.0156437	0	0	0.00317441	0	0.0137827	0	0.00866055	0.00762668	0	0	0	0	0
ITK	0.0105754	0.0434682	0.0327245	0.0249182	0	0.0131733	0.0351366	0.0152533	0.0132771	0.0327561	0.00457362	0.00604575	0.0206943	0.0306995	0	0	0	0.0273487	0.0183552	0.0112757	0.0184238	0.00568507	0	0.0677493	0.00193445	0.0068282	0	0.011385	0.0435262	0.00679766	0.00543368	0.0340515	0.00917561	0	0.0092904	0.0217371	0.0145406	0.0117057	0	0.0281034	0.0242287	0.0119118	0.00444612	0	0	0.0826313	0	0
FAM71B	0	0	0	0	0	0	0	0	0	0	0	0	0	0	0	0	0	0	0	0	0	0	0	0	0	0	0	0	0	0	0	0	0	0	0	0	0	0	0	0.010978	0	0	0	0	0	0	0	0
CYFIP2	1.25266	1.17385	1.48271	1.12192	1.09101	1.35365	1.80465	1.58279	1.36978	1.31037	1.34373	1.1647	1.18746	1.32757	1.33163	1.32983	0	1.34984	1.60055	1.37282	1.24043	1.52401	1.00991	1.32756	1.39682	1.07671	0	1.49679	1.35346	1.1351	1.54606	1.47804	1.46548	1.43889	1.27463	1.24678	1.43894	1.53719	0	1.49215	1.31735	1.41726	1.27904	1.06133	1.53921	1.51686	1.44137	0
FNDC9	0.00870271	0.026842	0.00564808	0.0070678	0.0119634	0.0270381	0.0117202	0.011897	0.00367231	0	0.00225199	0.0129559	0	0.0193681	0.0182362	0	0	0	0.0263074	0.0095617	0.00499266	0.0117553	0	0	0.0145347	0.00692345	0	0.0267478	0.0131233	0	0.0103096	0	0.029647	0	0	0	0	0	0	0	0.0112318	0	0	0	0.0171109	0.0309569	0	0
ADAM19	0.732664	0.649878	0.70698	0.487144	0.439125	0.489383	0.417231	0.788278	0.771636	0.700984	0.615592	0.698706	0.562223	0.995135	0.965751	0.698616	0	0.982322	0.661537	0.688584	0.770078	0.980425	0.539864	0.684749	0.445014	0.542416	0	0.496283	0.618948	0.480994	0.553429	0.962185	0.743296	0.842469	0.662504	0.720679	0.637458	0.57398	0	0.664391	0.768891	0.586509	0.588945	0.312588	0.619269	1.16007	0.933749	0
NIPAL4	0	0	0.00475044	0.0089908	0	0	0	0.00401498	0	0	0	0	0.0172603	0	0	0.0218174	0	0	0	0.00956629	0	0.00482397	0	0	0	0	0	0	0.00908546	0	0	0.0175996	0.00370567	0.0120736	0	0	0.00665194	0	0	0	0	0	0.00556988	0	0	0.0230913	0	0
SOX30	0.0126098	0	0.0345149	0.039937	0.0216306	0.0306096	0	0.0160228	0.0193944	0.0158748	0.00327941	0.00624666	0.0231402	0.0208039	0.0098803	0.0151625	0	0.0324569	0.0147747	0.0232879	0.0143483	0.0168274	0	0.0130737	0.0121227	0.0134656	0	0	0	0.0310745	0.0344273	0	0	0	0.0063814	0.0253106	0	0.00348757	0	0.00950658	0	0	0	0	0	0	0	0
C5orf52	0.00944746	0	0.00608734	0.0151415	0.00769689	0.00842388	0	0.0106742	0.00981255	0	0	0.00556238	0	0.0166515	0.00532568	0.0164704	0	0	0	0	0	0.00252739	0	0.0158885	0	0	0	0	0.00648717	0	0	0.00924696	0.00379996	0	0	0.0136978	0	0	0	0	0.0134856	0	0.00604669	0	0	0	0	0
THG1L	0.0310755	0.0660081	0.0729523	0.0558545	0.0565941	0.0261329	0.0799231	0.0731145	0.0677694	0.0523037	0.0431854	0.0323879	0.0137906	0.122238	0.0363591	0.0128178	0	0.0426413	0.0523394	0.0316379	0.078426	0.0793289	0	0.0716229	0.0223175	0.0255576	0	0.040607	0.0339058	0.0267664	0.0416454	0.0594068	0.0267753	0	0.0174365	0.0326961	0.0697309	0.0455435	0	0.0425426	0.0237346	0.0273973	0.107696	0	0.0212107	0.0426932	0.106557	0
LSM11	0.168094	0.0847059	0.134564	0.0838897	0.123939	0.145101	0.292588	0.133654	0.15149	0.180731	0.122503	0.115239	0.0759195	0.0935473	0.0985429	0.0478847	0	0.0580845	0.116738	0.112163	0.142945	0.142173	0	0.143031	0.173241	0.144557	0	0.221093	0.0774724	0.0402723	0.116351	0.185459	0.119581	0.0953579	0.0851308	0.100864	0.184034	0.107653	0	0.137681	0.0912348	0.199751	0.125704	0.028837	0.156652	0.176325	0	0
CLINT1	0.41279	0.26205	0.497633	0.42182	0.456273	0.411474	0.359726	0.441714	0.473538	0.460499	0.479421	0.520409	0.259266	0.446856	0.423323	0.442534	0	0.320719	0.477	0.381964	0.439902	0.476978	0.370465	0.553505	0.403785	0.371906	0	0.510616	0.396388	0.405821	0.423885	0.603932	0.451517	0.293216	0.350346	0.376669	0.403187	0.441924	0	0.462526	0.270823	0.3207	0.458321	0.301895	0.410103	0.574063	0.585735	0
EBF1	0.0686973	0.0220098	0.056294	0.0844999	0.0783886	0.033954	0	0.0116851	0.00257196	0	0.00773126	0.0098818	0	0	0.00867026	0	0	0	0.0163941	0	0	0.00647272	0	0	0.0221812	0.0803871	0	0.106475	0.0824533	0.0408005	0	0.0111913	0.00821039	0	0.0142748	0.0110892	0.0137118	0.0121229	0	0.00746185	0	0.0093714	0.00760918	0	0.00806712	0	0	0
RNF145	0.737858	0.830938	0.9927	0.901309	0.765618	0.861053	0.980825	0.843976	0.655572	0.876415	0.827244	0.826619	0.42246	0.866262	0.746237	0.828936	0	0.928103	0.980836	0.751424	0.96579	1.028	0.488667	0.938154	0.883835	0.768322	0	0.812916	0.79376	0.80414	0.944253	0.998384	0.863346	0.681736	0.753271	0.644502	0.87131	0.897964	0	0.897151	0.582281	0.831851	0.882574	0.712609	0.927957	0.952982	0.451714	0
UBLCP1	0.334169	0.35975	0.285757	0.341413	0.336603	0.382012	0.403838	0.323264	0.299547	0.33161	0.362308	0.3256	0.272206	0.354361	0.239325	0.219064	0	0.206418	0.392026	0.267364	0.419789	0.353976	0.122578	0.378366	0.427964	0.308346	0	0.450362	0.264613	0.212085	0.421661	0.329778	0.296087	0.210078	0.295998	0.251329	0.298835	0.300765	0	0.3208	0.128085	0.19759	0.321308	0.213825	0.386027	0.269321	0.159011	0
ADRA1B	0.184834	0.748725	0.425348	0.787493	1.04579	0.593194	0.761189	0.324182	1.02032	0.912203	0.229224	0.193353	0.984248	0.251396	0.812786	0.312441	0	0.159988	0.41815	0.245212	0.650101	0.166041	0.794357	1.1105	0.56554	0.108963	0	0.211676	0.0935887	0.464306	0.361892	0.152209	0.236408	0.614751	0.078409	1.00471	0.2982	0.632051	0	0.295222	1.23083	0.149513	0.148849	0.740256	0.24022	0.167732	1.31763	0
TTC1	0.470706	0.56651	0.807148	0.744388	0.853312	0.618482	1.07683	0.922448	0.851038	0.637969	0.616425	0.721233	0.653588	1.06831	0.64468	0.825121	0	0.620528	0.825515	0.687812	0.816973	0.863146	0.504056	0.994183	0.613136	0.535792	0	0.497661	0.637991	0.532643	0.82121	1.04554	0.717405	0.695068	0.531754	0.638212	0.799064	0.893401	0	0.648928	0.595579	0.679478	0.789864	0.708654	0.654894	0.793668	0.792402	0
PWWP2A	0.382804	0.520944	0.717509	0.506609	0.425568	0.502497	0.788406	0.550021	0.551089	0.734061	0.526803	0.5272	0.433048	0.341071	0.519089	0.476381	0	0.323655	0.543813	0.399067	0.526455	0.605914	0.159797	0.57357	0.482169	0.542338	0	0.563257	0.460592	0.499857	0.56713	0.488878	0.531413	0.839563	0.366596	0.49063	0.597992	0.723928	0	0.511094	0.531234	0.389557	0.492705	0.282695	0.451418	0.643604	0.44177	0
FABP6	0	0.0232167	0.0374247	0.0580095	0.0343468	0.0118892	0.0300614	0.0658177	0.0266665	0.0085361	0.00578609	0	0.0137906	0	0.00939572	0	0	0.00875176	0.0247994	0.0167726	0.0141878	0.0137367	0	0.0510401	0.00475302	0.0147273	0	0.0127224	0.0349156	0.0130405	0.0051301	0.0175828	0.0101918	0.036139	0.00575032	0.0260197	0.0106896	0.0260221	0	0.00970114	0.0705393	0.0106119	0.0266488	0	0.0168846	0.0387346	0	0
CCNJL	0.0398624	0.0135194	0.0143339	0.0198658	0	0.0274453	0.0136388	0.0198313	0.0919725	0	0.033898	0.0252707	0.0287698	0.0426433	0.062232	0.0354451	0	0	0.0150458	0.0117115	0.00910812	0.02083	0	0.0445373	0.00597137	0.0311017	0	0.0228158	0.0243609	0.0132851	0.0248196	0.032565	0.0212259	0.0146733	0.0540536	0.034766	0.00536478	0.0329594	0	0.045384	0	0.00617761	0.0314038	0.0494394	0.00768109	0.0245844	0	0
C1QTNF2	0	0.0155064	0.0236936	0	0.00975857	0	0	0.00303653	0.0190187	0	0.0131269	0	0.0139198	0.026251	0.0195695	0.0342844	0	0	0.00516889	0.0228744	0	0.00595493	0	0	0.00654414	0.0113871	0	0	0.0083006	0.0194913	0.0149849	0	0.0133076	0	0.0118526	0.0233563	0	0.00448269	0	0.00908869	0	0	0	0	0.0118844	0	0	0
ZBED8	0.0575483	0.0351309	0.0695326	0.0435733	0.0102047	0.0545646	0.0758283	0.0926944	0.0384235	0.0673237	0.0848956	0.0599987	0.0659377	0.109038	0.0495756	0.070897	0	0.0456991	0.0321261	0.0479797	0.0254015	0.0970845	0.0662305	0	0.0413498	0.0342413	0	0.028377	0.0381701	0.0570424	0.0315938	0.0631606	0.0779622	0.08677	0.0717549	0.0304929	0.0591095	0.0565116	0	0.0723687	0.0245965	0.0920104	0.0720616	0.072892	0.0664301	0.111658	0	0
SLU7	0.242534	0.18995	0.267368	0.185612	0.215988	0.312105	0.396595	0.282092	0.153771	0.114423	0.215082	0.214735	0.129334	0.30666	0.194702	0.168968	0	0.182918	0.376135	0.109253	0.247657	0.326636	0.195899	0.291116	0.295925	0.217092	0	0.418466	0.251357	0.186687	0.302313	0.255831	0.247865	0.295839	0.23835	0.221428	0.325669	0.304477	0	0.267563	0.165003	0.211338	0.252211	0.160904	0.308904	0.228139	0.108604	0
PTTG1	0.00770989	0.00548959	0.00227872	0	0.0198745	0	0.0182437	0.00553541	0	0	0.00451571	0.00846351	0	0	0	0	0	0	0.00527356	0.00828046	0	0	0	0	0.00626094	0	0	0.0216871	0.0182542	0.0158666	0.0159444	0	0.00202201	0	0.00579274	0	0	0	0	0.0114084	0	0	0	0	0	0	0	0
ATP10B	0.0310249	0.0312204	0.0702957	0.0918284	0.0828609	0.0978109	0.0314927	0.052423	0.0462619	0.0217981	0.0306615	0.0306927	0.0662636	0.0236324	0.0690727	0.134274	0	0.0496642	0.0501442	0.0279129	0.0419246	0.0924407	0.100245	0.110501	0.0497318	0.0553982	0	0.081362	0.0768717	0.0407782	0.042328	0.0295546	0.0460467	0.0319375	0.0458056	0.0155895	0.0876109	0.0392334	0	0.0350035	0.0185066	0.00943719	0.0302078	0.0176502	0.0226481	0.0921934	0	0
GABRB2	2.6728	2.31911	2.54347	1.86578	1.70381	2.379	2.44216	2.45529	1.92731	2.238	2.4202	2.23802	2.01446	2.40736	2.17664	2.09014	0	2.40843	2.53021	2.39475	2.21362	2.485	1.8382	1.9417	2.47958	2.42503	0	2.61425	2.78259	2.2805	2.44818	2.44634	2.52612	2.32801	2.54698	1.99977	2.52199	2.21061	0	2.18564	2.10526	2.41298	2.50401	1.78521	2.59975	2.0325	1.97982	0
GABRA6	0.309863	0.189254	0.114001	0.103891	0.125222	0.139775	0.0831984	0.103925	0.102319	0.0240504	0.128376	0.128014	0.0592707	0.201443	0.172655	0.0966083	0	0.184328	0.189726	0.136998	0.182846	0.202771	0	0.216806	0.107465	0.142748	0	0.119487	0.145505	0.0739188	0.12547	0.204147	0.125638	0.0588578	0.106337	0.181458	0.0807119	0.0573737	0	0.124479	0.0859067	0.10682	0.135755	0.0576491	0.116867	0.076475	0.150754	0
GABRA1	0.81954	0.801394	1.19093	0.666078	0.782653	0.842535	1.29829	1.08076	0.750174	0.663619	0.816539	1.05151	0.671975	0.737152	0.63129	0.758899	0	0.921478	1.12439	0.507832	0.949448	0.839696	0.513065	0.76415	0.96364	0.865678	0	1.43519	0.935026	0.646223	0.878651	0.857618	0.978577	0.939516	0.764119	0.638337	0.962646	1.01834	0	0.959883	0.640242	0.92737	0.692017	0.444272	0.910575	0.631728	0.713674	0
GABRG2	1.3351	1.15952	1.36431	1.11775	1.14157	1.09907	1.54008	1.51275	1.15194	1.02066	0.990697	1.03736	0.870795	1.12317	0.823277	1.30401	0	0.84365	1.44138	1.15147	1.28021	1.18311	0.820052	1.0105	1.33096	1.06592	0	1.66181	1.23883	1.05694	1.42218	1.15004	1.21075	1.22235	1.03208	1.03626	1.21674	1.29434	0	1.01137	0.708205	1.07175	1.33822	1.22665	1.2821	0.799168	0.989175	0
CCNG1	0.0306056	0.0256225	0.0872016	0.0659226	0.0352542	0.0258438	0.10096	0.109495	0.100292	0.0491517	0.0639676	0.0502173	0.0868651	0.0977342	0.0405272	0.115408	0	0.0392918	0.143621	0.0386569	0.0519287	0.0646431	0.186397	0.0627166	0.0779147	0.02635	0	0.0803365	0.0483808	0.0170237	0.104837	0.0992284	0.0542783	0.0850134	0.0364406	0.058289	0.104373	0.0921033	0	0.0668413	0.0274849	0.00693687	0.0953976	0.0972668	0.0601208	0.1089	0	0
NUDCD2	0.155396	0.156781	0.234769	0.143097	0.143922	0.11596	0.24233	0.335951	0.152357	0.116061	0.135519	0.0893155	0.0603586	0.21902	0.142546	0.185367	0	0.133811	0.276323	0.0787089	0.176984	0.247695	0.0835956	0.250131	0.0669657	0.121489	0	0.207112	0.170354	0.131536	0.16592	0.263583	0.168486	0.166992	0.0867357	0.0890742	0.305674	0.259468	0	0.178631	0.120509	0.223279	0.238531	0.028837	0.155784	0.162581	0.043523	0
HMMR	0.00489093	0.0159061	0.0320172	0.0072174	0.00854132	0	0.0173789	0	0.0151767	0	0	0.0110848	0	0.0439301	0.00595729	0	0	0	0.0182027	0	0.00460472	0.00478703	0	0	0.00450748	0.00592531	0	0	0.00850458	0	0.00734504	0.00797701	0.011408	0	0	0.00763499	0.00423804	0.00740268	0	0	0.0127607	0.00923596	0.0130606	0	0.00843492	0.0315457	0	0
MAT2B	0.125545	0.0716904	0.12345	0.143145	0.100312	0.165133	0.234057	0.209214	0.0551895	0.0994954	0.0924736	0.14191	0.0980531	0.141844	0.0635706	0.0636805	0	0.0144235	0.199105	0.131133	0.102882	0.136341	0	0.152104	0.190189	0.0686526	0	0.269169	0.0958343	0.0739479	0.107155	0.154851	0.13675	0.128498	0.0737011	0.0634278	0.166422	0.144871	0	0.143385	0.0500231	0.118676	0.0949935	0.0939765	0.198672	0.0395545	0.0750783	0
TENM2	2.47542	2.2676	2.48764	3.34	3.18511	2.80755	2.4199	2.52441	2.78544	2.56242	2.63445	2.5832	2.42591	2.82636	2.536	2.7244	0	2.4793	2.64773	2.53514	2.73777	2.1943	2.78718	2.92616	2.71637	2.5172	0	2.5663	1.93328	2.79435	3.07288	2.91594	2.44703	2.51487	2.44179	2.71123	2.62922	2.78069	0	2.71484	2.51652	2.71685	2.92504	2.92528	2.36331	2.57041	2.80996	0
WWC1	0.489757	0.59355	0.665072	0.660244	0.785361	0.732548	0.589271	0.641152	0.893264	0.88373	0.539525	0.664677	0.784335	0.534939	0.847123	0.879126	0	0.726123	0.573404	0.438862	0.968522	0.475588	0.434033	1.10962	0.680294	0.389881	0	0.399738	0.37531	0.5382	0.474056	0.402807	0.502591	0.616108	0.400928	0.88125	0.61641	0.746814	0	0.662505	0.927916	0.393206	0.510849	0.356553	0.507449	0.84173	1.49007	0
RARS	0.487917	0.4619	0.598088	0.567617	0.421366	0.385527	0.429116	0.617123	0.577063	0.440806	0.475617	0.368278	0.234785	1.02023	0.563652	0.590928	0	0.639705	0.463926	0.547529	0.548275	0.534685	0.0957248	0.698238	0.484182	0.350679	0	0.301982	0.417369	0.424244	0.53638	0.846741	0.516378	0.497709	0.384113	0.492525	0.637025	0.669596	0	0.39961	0.425059	0.421819	0.623823	0.236107	0.385251	0.699661	0.402008	0
FBLL1	0.0609991	0.0847749	0.100714	0.0549963	0.0258583	0.120001	0.286962	0.120874	0.078815	0.0939452	0.0982412	0.0640075	0.162549	0.0401104	0.0353681	0	0	0	0.139959	0.0780698	0.0466805	0.0851463	0	0.0540725	0.223325	0.163303	0	0.0496638	0.0643983	0.0360177	0.266857	0.106445	0.109018	0.0301003	0.0649545	0.0554728	0.100887	0.081769	0	0.0770439	0.0494774	0.0787333	0.0777963	0.0570713	0.116795	0.0904702	0.0525557	0
PANK3	0.530506	0.557687	0.55959	0.666728	0.727099	0.775319	0.754522	0.614022	0.567588	0.41293	0.713995	0.568661	0.44556	0.630431	0.556359	0.5162	0	0.772063	0.707883	0.77434	0.662023	0.621164	0.51665	0.694027	0.673259	0.637686	0	0.840538	0.616058	0.507276	0.573	0.696933	0.460795	0.535088	0.418052	0.49262	0.536336	0.569953	0	0.656118	0.394578	0.436988	0.528909	0.371173	0.472282	0.8192	0.467992	0
SLIT3	0.269129	0.29506	0.273454	0.932725	0.740306	0.274743	0.362777	0.387348	0.733043	0.450665	0.332324	0.443847	0.348459	0.667187	0.28117	0.810369	0	0.348769	0.235689	0.489126	0.293418	0.249943	0.325893	0.643503	0.403744	0.256345	0	0.344791	0.295749	0.450535	0.621194	0.606636	0.200259	0.22605	0.486009	0.460419	0.27233	0.468204	0	0.376826	0.233734	0.238087	0.518096	0.334799	0.334922	0.306719	0.456745	0
SPDL1	0.156733	0.125763	0.100498	0.0858623	0.0243039	0.0735683	0.0908494	0.13284	0.0597118	0.0610373	0.114302	0.0998356	0.0998456	0.173669	0.0600224	0.0835347	0	0.131988	0.169886	0.0687558	0.0981117	0.107199	0.0931714	0.155658	0.0991548	0.109644	0	0.0309769	0.0366785	0.102331	0.0915565	0.110847	0.086183	0.0305561	0.0508215	0.0589382	0.0765187	0.0937	0	0.119267	0.0514444	0.0656288	0.0767274	0.0579633	0.0768434	0	0.0393343	0
DOCK2	0.0279062	0.067894	0.1335	0.348599	0.201048	0.0926731	0.074617	0.104485	0.177959	0.125008	0.0527283	0.037924	0.0151569	0.0699341	0.116553	0.159558	0	0.0313093	0.108378	0.0437175	0.121808	0.0879739	0	0.343277	0.063252	0.0552763	0	0.0772062	0.0751592	0.049179	0.0701629	0.16341	0.0467081	0.0878236	0.00403872	0.117836	0.0581147	0.109264	0	0.0665189	0.0424502	0.0236707	0.09575	0	0.0156945	0.136841	0.162865	0
C5orf58	0	0.0165326	0.00155457	0	0.0116158	0.00941686	0	0	0	0	0	0	0	0	0	0	0	0	0	0	0	0	0	0	0	0	0	0	0	0	0	0	0	0	0	0	0	0	0	0	0	0	0	0	0	0	0	0
LCP2	0.0245246	0.0087162	0.0361311	0.0172128	0.0423994	0	0.0269542	0.0349888	0.0392382	0.0197592	0.0211514	0.0192627	0	0	0.012305	0	0	0.0470443	0.0222011	0.00975506	0.0277741	0.0285808	0	0.0300442	0.0427817	0.0206512	0	0.0262646	0.0320619	0.0449663	0.0140046	0.0126938	0.0293519	0.0285689	0.0204809	0.0602074	0.0118662	0.0270457	0	0.0415889	0.0391726	0	0.0234446	0.0491567	0.0719058	0.0416607	0.0324577	0
KCNIP1	0.0537534	0.101083	0.0696598	0.117421	0.163704	0.145768	0.0877926	0.122481	0.0690345	0.112434	0.0587224	0.270483	0.203434	0.0945706	0.134412	0.0716899	0	0.0839051	0.0195094	0.136752	0.129624	0.104097	0	0.101994	0.186416	0.106723	0	0.107677	0.101979	0.0373974	0.0177506	0.0312825	0.142914	0.0914877	0.0465179	0.0711714	0.054674	0.0531033	0	0.0890891	0.102063	0.0157418	0.0429197	0.0637003	0.0722959	0.0924629	0.581859	0
KCNMB1	0.00230045	0.0106279	0.0173058	0	0.0333674	0.0126705	0.0280082	0.0301978	0.0482959	0.0586108	0.0340994	0.0193462	0.031988	0	0.0498019	0.0852032	0	0.0381255	0.0500302	0	0.0147286	0.0648293	0	0.0414217	0.00882854	0.0283812	0	0.0101827	0.0426685	0.0232458	0.0133561	0.0204672	0.0440981	0.0497622	0.0212516	0.0365263	0.00519182	0	0	0.0254638	0	0.0183855	0.0208236	0	0.0158048	0.0812766	0	0
GABRP	0.017769	0	0.00478486	0.0198875	0.0194197	0	0	0.0115356	0.0116974	0	0.00643907	0	0	0	0	0	0	0	0	0	0	0.02094	0	0	0	0	0	0	0	0.00574284	0	0	0.00147137	0	0	0.0117773	0.00707376	0	0	0.0222701	0	0.00737189	0.0126004	0.0257927	0	0	0	0
RANBP17	0.939126	0.512172	0.733037	0.40246	0.657189	0.426066	0.369986	0.643738	0.573638	0.790857	0.69803	0.655454	0.478238	0.661138	0.883291	0.389029	0	0.78683	0.734498	0.791241	0.762793	0.994074	1.01753	0.642326	0.786288	0.742061	0	0.601064	0.661137	0.705924	0.52749	0.533767	0.739948	0.84769	0.459628	0.746422	0.593959	0.520836	0	0.72653	0.716345	0.441574	0.677793	0.478207	0.760133	0.911541	0.628595	0
NPM1	0.198278	0.15433	0.227408	0.149433	0.165491	0.134339	0.428599	0.439396	0.153537	0.17021	0.205911	0.17746	0.110184	0.194076	0.194964	0.270693	0	0.316267	0.31286	0.124402	0.165306	0.355244	0.108665	0.214417	0.17271	0.256481	0	0.202582	0.298189	0.106956	0.21343	0.251205	0.179751	0.208976	0.117352	0.177763	0.264879	0.228743	0	0.237038	0.297181	0.26324	0.189716	0.116943	0.347261	0.264644	0.184283	0
FGF18	0.00377316	0.0124978	0.00989637	0.00911266	0	0	0	0.019164	0.0105708	0	0.0185477	0	0.014766	0.0232505	0.00983292	0.0512268	0	0	0	0.0365117	0.0131645	0.0347443	0	0	0.0111748	0.0103701	0	0.0175874	0.00919662	0	0.0203935	0	0.00877104	0.00961804	0.0281073	0.00482068	0.021498	0.0183302	0	0.00723514	0	0.0173182	0.00362402	0	0.00987969	0	0	0
SMIM23	0.00930803	0	0	0	0	0	0	0.00713326	0	0.010798	0	0	0	0	0	0	0	0	0	0	0	0	0	0	0.00359474	0	0	0	0.0162427	0.00765193	0	0	0	0	0	0	0	0	0	0	0	0	0	0	0	0	0	0
FBXW11	0.796401	0.820989	1.00478	0.924277	0.851243	0.974264	0.843885	0.950427	0.850791	0.993485	0.811373	0.853204	0.752589	0.750324	0.742257	0.804702	0	0.853908	1.00681	0.807261	0.963296	1.03095	0.419038	1.10223	0.900847	0.62659	0	0.925718	0.797058	0.95673	0.959898	0.984131	0.919869	0.905125	0.793446	0.781639	0.860637	0.975126	0	0.92088	0.792296	0.770886	0.883255	0.706014	0.91225	1.07563	0.915222	0
STK10	0.079148	0.0700598	0.148978	0.124259	0.12694	0.10724	0.0210208	0.0872469	0.159864	0.0731138	0.090156	0.0899007	0.052907	0.150866	0.106554	0.134576	0	0.029516	0.0903384	0.111537	0.0942379	0.142091	0	0.146644	0.0913517	0.0955862	0	0.0431583	0.0812706	0.106375	0.0935121	0.128506	0.0812471	0.0960276	0.0727307	0.139166	0.121568	0.144416	0	0.0936694	0.103214	0.101966	0.122115	0.0520935	0.0223803	0.088746	0.100442	0
EFCAB9	0	0	0.00953618	0.00870173	0	0.00776954	0	0	0	0.00691142	0	0.00635143	0	0	0.0139831	0	0	0.0142281	0.00271164	0	0	0.00432753	0	0.0139417	0.00767046	0.00389772	0	0	0	0.00597322	0	0	0	0	0.00858834	0	0	0	0	0	0	0	0	0	0	0	0	0
UBTD2	0.13019	0.111749	0.155657	0.147123	0.102561	0.171082	0.164532	0.139625	0.18086	0.127038	0.127841	0.149604	0.0957895	0.236535	0.130538	0.178795	0	0.14426	0.163805	0.236578	0.078414	0.164938	0.186801	0.136673	0.0746158	0.182553	0	0.128388	0.0733565	0.115686	0.13239	0.104734	0.080279	0.0169621	0.103634	0.0561773	0.1236	0.156486	0	0.159881	0.0954579	0.0868473	0.136348	0.158076	0.111479	0.255604	0.148275	0
SH3PXD2B	0.0481478	0.106223	0.0929595	0.058537	0.0627947	0.0673324	0.438799	0.0583963	0.0571942	0.0692288	0.0473664	0.00740086	0.0619901	0.0481184	0.0487975	0.0300419	0	0	0.0294796	0.10545	0.00900756	0.0688109	0.166475	0.188322	0.0905566	0.0248186	0	0.0800688	0.0542644	0.103045	0.104775	0.12065	0.0902719	0.142398	0.0422646	0.0457628	0.06876	0.0835337	0	0.123578	0.0315439	0.0899458	0.066665	0.0743891	0.0534968	0.037936	0.0393343	0
NEURL1B	0.00492955	0.0646513	0.0345622	0.0563616	0.0504597	0.0351816	0.0117202	0.0657869	0.0320921	0	0.0310182	0.0360296	0.0401282	0.0773476	0.0144548	0.0177381	0	0.037758	0.0344884	0.010209	0.0225403	0.0693486	0.110744	0.0498474	0.019247	0.0161772	0	0.0291909	0.0147318	0.0289032	0.0274471	0.0477217	0.0259018	0.0108591	0.00488586	0.0570586	0.0367871	0.0284773	0	0.0507954	0.0206658	0.0142891	0.0222709	0	0.024912	0.0283396	0.043523	0
DUSP1	0.0391938	0.0334527	0.0672641	0.0834676	0.191108	0.14493	0.164222	0.034534	0.0706219	0.0257516	0.0424057	0.0605513	0.0311263	0.0828349	0.0539983	0.0977194	0	0	0.0998685	0.0387528	0.150776	0.0549526	0	0.0594105	0.168045	0.0862356	0	0.0724888	0.184466	0.0402982	0.16957	0.0439961	0.062634	0.0205387	0.0381952	0.053872	0.107254	0.118871	0	0.114274	0.0193905	0.022135	0.0312982	0.0211125	0.0859941	0.058508	0	0
ERGIC1	0.468614	0.590173	0.684305	0.57677	0.635052	0.471395	0.601611	0.570131	0.815386	0.59613	0.575394	0.574889	0.654523	0.839371	0.869701	0.772361	0	0.83818	0.584034	0.573543	0.679839	0.789508	0.453296	0.927867	0.470395	0.458693	0	0.274618	0.479792	0.367446	0.64194	0.759158	0.788984	0.840412	0.518503	0.829861	0.702035	0.647545	0	0.629513	0.694521	0.507146	0.653035	0.509634	0.567417	0.897811	0.847528	0
RPL26L1	0.0503794	0.0483146	0.0618154	0.0637537	0.0451832	0.0138451	0.0775172	0.0884871	0.0600228	0.02652	0.0459718	0.028129	0.0260196	0.0685392	0.0267704	0.0469215	0	0.0410712	0.0738029	0.0184906	0.0430743	0.0537013	0	0.0548655	0.0313249	0.0535081	0	0.0637842	0.0572126	0.0381759	0.05003	0.0980062	0.0633109	0.0710036	0.0173184	0.0657072	0.0712648	0.0799882	0	0.0659336	0.0208798	0.0492577	0.0334	0.0261132	0.0682415	0.128776	0	0
ATP6V0E1	0.242166	0.315191	0.471896	0.30633	0.346601	0.311613	0.351529	0.463573	0.406775	0.469128	0.321887	0.270034	0.30872	0.479438	0.394959	0.347749	0	0.382581	0.411228	0.371143	0.427659	0.448375	0.152631	0.427566	0.27331	0.318426	0	0.317866	0.416976	0.203904	0.311288	0.537929	0.3721	0.4269	0.374686	0.389251	0.444353	0.415887	0	0.353314	0.442712	0.381823	0.447858	0.268142	0.344389	0.465341	0.543801	0
CREBRF	0.683722	0.703018	0.894521	0.669395	0.663357	0.970812	0.830336	0.817752	0.567896	0.662593	0.680292	0.754458	0.467791	0.636416	0.572118	0.633059	0	0.731238	0.742252	0.698141	0.547715	0.901806	0.51345	0.734106	0.752384	0.710265	0	1.06495	0.710831	0.719524	0.697226	0.713361	0.827405	0.805721	0.746763	0.650727	0.76416	0.771742	0	0.685689	0.591848	0.689242	0.678203	0.379515	0.833652	0.768241	0.406433	0
BNIP1	0.0671696	0.0472317	0.100878	0.106896	0.038224	0.127697	0.1274	0.138509	0.132123	0.0722507	0.0824892	0.0730572	0.0256501	0.121961	0.0836627	0.096296	0	0.0998331	0.075777	0.0854427	0.110639	0.0865039	0	0.121312	0.0823871	0.0552281	0	0.0624266	0.097061	0.0477173	0.0758519	0.139671	0.0944934	0.0570973	0.0311525	0.0943391	0.09412	0.0974147	0	0.0411829	0.0295686	0.0659151	0.0774623	0.0779741	0.0484296	0.102599	0.143145	0
STC2	0	0	0.00526714	0.0129296	0	0	0.0178782	0.00719321	0.00616983	0	0	0	0	0	0	0	0	0	0	0	0	0.00416983	0	0.016154	0	0	0	0	0	0	0	0	0	0	0.00796515	0	0	0	0	0	0	0	0	0	0	0	0	0
BOD1	0.0622119	0.0317173	0.127672	0.12685	0.0410464	0.0840342	0.156173	0.134503	0.142498	0.0740164	0.0768031	0.0603694	0.0564977	0.0963961	0.113955	0.10461	0	0.163754	0.162566	0.0720432	0.112248	0.181022	0	0.108516	0.116287	0.0380934	0	0.174053	0.0906056	0.0592627	0.0940307	0.146537	0.131311	0.0873832	0.0975479	0.0418364	0.128511	0.0873877	0	0.0884883	0.110433	0.0487108	0.0687673	0.0135814	0.14633	0.202546	0.126725	0
CPEB4	1.74363	1.39038	1.60223	1.48682	1.71258	1.67593	1.60977	1.58394	1.36642	1.46245	1.98841	1.72522	1.44066	1.53359	1.55899	1.58438	0	1.64348	1.67167	1.68773	1.65995	1.71859	1.21654	1.35561	1.85176	1.69811	0	1.83781	1.88692	1.52312	1.7045	1.77107	1.57107	1.65282	1.73655	1.40953	1.62567	1.59472	0	1.48214	1.3857	1.64497	1.81299	1.35711	1.66335	1.94255	1.3619	0
C5orf47	0.0103412	0	0.0478426	0.0271044	0.0223118	0	0.0150535	0.021857	0.0223345	0.0533739	0.0465457	0.0649511	0.0186933	0	0.0263151	0.0246821	0	0.0375287	0.017129	0.0252577	0.0286661	0.0307143	0	0.103199	0.0161524	0.0188297	0	0.0246041	0.054062	0.0155886	0.0125165	0.0478394	0.0158338	0.0424746	0.0298382	0.0343903	0.00983362	0.0196427	0	0.0126149	0.0218345	0.0257618	0.00891912	0	0.0246321	0.0121074	0.0747418	0
NSG2	0.483276	0.843894	0.795198	0.761099	0.723402	0.775129	0.995838	0.865053	0.985844	0.770123	0.886865	0.912825	0.702906	0.67344	0.884215	0.938702	0	0.834263	0.988921	0.711839	0.903713	0.674927	0.930579	0.9946	1.02244	0.664768	0	0.682075	0.529671	0.564823	0.768193	0.886803	0.799326	0.68646	0.516585	0.937683	0.838924	0.80102	0	0.547182	0.798388	0.561251	0.468991	0.832745	0.849832	0.658214	1.02767	0
MSX2	0	0	0	0	0	0	0	0	0	0	0	0	0	0	0	0	0	0	0	0	0	0	0	0	0	0	0	0	0	0	0	0	0	0	0	0	0	0	0	0	0	0	0	0	0	0	0	0
DRD1	0.0783566	0.0979124	0.112673	0.0211875	0.0973109	0.127685	0.249572	0.109417	0.0916667	0.0288092	0.100025	0.10872	0.0740555	0.0279254	0.0375656	0.0320675	0	0.110179	0.118213	0.0153267	0.0885734	0.0872788	0.0812557	0.0248212	0.144772	0.0604486	0	0.213867	0.0779419	0.0911213	0.0925201	0.0739672	0.0744083	0.114465	0.185908	0.0641157	0.111897	0.17786	0	0.116297	0.0506621	0.134921	0.0385093	0.0973759	0.170652	0.0799193	0.0981071	0
SFXN1	0.861246	0.700073	0.828037	0.66817	0.698802	0.660786	0.801516	0.998508	0.78991	0.779297	0.717807	0.81554	0.779156	0.920047	0.828487	0.814104	0	0.892772	0.797206	0.739572	0.886567	1.02722	0.365221	0.962236	0.72566	0.702024	0	0.642437	0.772664	0.630341	0.734973	1.12942	0.844104	0.912616	0.946185	0.804782	0.906081	0.8422	0	0.852346	0.751876	0.76022	0.880879	0.622544	0.75412	0.95582	0.844629	0
HRH2	0.526561	0.656862	0.805192	0.699041	0.876818	0.621803	0.74689	0.832986	1.0859	0.76129	0.753286	0.754305	0.787717	0.971381	1.11136	1.01371	0	0.937739	0.730896	0.74023	0.886633	0.763579	0.45671	1.10054	0.654819	0.498946	0	0.48991	0.605955	0.445224	0.740114	1.11096	0.735816	0.59895	0.600735	0.951691	0.683569	0.757401	0	0.747568	0.940468	0.483755	0.895268	0.368429	0.654262	1.42612	0.863008	0
CPLX2	1.16105	1.11628	1.33658	1.13012	1.20254	1.13972	1.90911	1.41149	1.27363	1.39395	1.35804	1.37824	1.43835	1.13923	1.21873	1.01308	0	0.916865	1.49626	1.14603	1.43864	1.281	0.796285	1.53726	1.59565	1.22065	0	1.09515	0.806364	0.632152	1.61136	1.05676	1.22269	1.33561	1.08864	1.18039	1.46947	1.32046	0	1.42994	1.09938	1.17348	0.665983	1.03115	1.36599	1.53691	1.48916	0
THOC3	0.186943	0.255729	0.34264	0.162381	0.293943	0.279106	0.354648	0.271066	0.340118	0.293	0.282899	0.267989	0.164853	0.370861	0.277116	0.317117	0	0.330333	0.187771	0.271298	0.249339	0.382128	0	0.49135	0.30719	0.205415	0	0.258955	0.151745	0.263601	0.254719	0.383986	0.296794	0.186291	0.234542	0.300826	0.265438	0.213228	0	0.372067	0.179321	0.292177	0.284081	0.0841276	0.226559	0.298147	0.270785	0
FAM153B	0.140218	0.111362	0.214513	0.389952	0.134251	0.145551	0.504794	0.0318678	0.688601	0.286972	0.148933	0.13753	0.0411628	1.42427	0.756467	1.41598	0	0.504427	0.67262	0.244569	0.313839	0.663326	0.174444	1.02707	0.08571	0.100488	0	0.0373645	0.19758	0.0785417	0.28917	0.400601	0.230279	0.491857	0.165203	0.380797	0.701665	0.480103	0	0.285007	0.697183	0.467513	0.366646	0.0299711	0.306837	0.7144	0.586803	0
AC139491.7	0.299436	0.34671	0.474363	0.460187	0.362129	0.465867	0.85939	0.688839	0.585098	0.575001	0.4166	0.375516	0.338752	0.639873	0.501345	0.727746	0	0.314945	0.482886	0.421868	0.597902	0.45663	0.059801	0.647067	0.511189	0.519924	0	0.503682	0.481669	0.522142	0.463316	0.585566	0.578462	0.867741	0.405169	0.620639	0.536217	0.535302	0	0.62441	0.451744	0.470391	0.478598	0.314801	0.540213	0.422365	0.229511	0
SIMC1	0.987559	0.911071	0.970558	0.795716	0.708993	0.758829	0.949142	0.710354	0.837626	0.919544	0.837948	0.883155	0.893046	0.956767	1.07336	0.863318	0	1.03326	0.748464	0.727781	0.830915	1.19758	0.645825	0.907215	0.792261	0.858583	0	0.775036	0.536578	0.720165	0.883846	0.948883	0.866338	0.911864	0.820512	0.852233	0.80999	1.01238	0	1.02764	0.705846	0.908967	0.904816	1.01566	0.738618	0.99434	0.907435	0
KIAA1191	0.226817	0.130241	0.289485	0.168183	0.133261	0.21664	0.423448	0.304974	0.187567	0.268124	0.26331	0.194185	0.137136	0.167298	0.205998	0.139863	0	0.239322	0.389847	0.206122	0.181935	0.301732	0.17932	0.362557	0.304991	0.153414	0	0.373483	0.143988	0.0908143	0.332888	0.21517	0.24236	0.252536	0.119534	0.138431	0.246276	0.345443	0	0.323334	0.17371	0.278093	0.21475	0.157406	0.294905	0.189504	0.189193	0
ARL10	0.33283	0.210535	0.396143	0.271663	0.219618	0.2899	0.499003	0.421556	0.447899	0.357449	0.41293	0.442856	0.196393	0.504087	0.430167	0.441303	0	0.570506	0.392104	0.287007	0.366177	0.525663	0.215044	0.53295	0.23928	0.275021	0	0.388522	0.200383	0.24902	0.430691	0.555608	0.448021	0.432145	0.375157	0.491439	0.507453	0.399912	0	0.408886	0.369812	0.388646	0.407237	0.243259	0.356535	0.617925	0.318352	0
NOP16	0.0199603	0.0269982	0.0332514	0.0177241	0.0246461	0.0219122	0.0267672	0.023317	0.060037	0.0123482	0.0219106	0.054935	0.00879058	0.0667384	0.0540902	0.0725521	0	0.0164361	0.0625706	0.0482664	0.0315633	0.0411702	0	0.0164881	0.00981652	0.036289	0	0.00949799	0.0202721	0.0148634	0.0372342	0.0549137	0.0279789	0.0869138	0.00488586	0	0.0283249	0.0644365	0	0.0482384	0.0109275	0.0204462	0.0287194	0	0.055745	0.0157942	0	0
CLTB	0.239272	0.332941	0.467302	0.318871	0.310653	0.295025	1.01351	0.502671	0.421965	0.2351	0.289463	0.229552	0.383843	0.489415	0.438259	0.431586	0	0.47448	0.537334	0.287057	0.398377	0.412297	0.189921	0.584499	0.461652	0.290811	0	0.408829	0.390549	0.261742	0.510077	0.496561	0.335042	0.306074	0.212053	0.272964	0.712657	0.535986	0	0.409686	0.282559	0.469602	0.355281	0.411383	0.526303	0.637633	0.186797	0
FAF2	0.308428	0.383679	0.584459	0.390857	0.367809	0.386333	0.577271	0.467072	0.568031	0.391911	0.386357	0.519565	0.40697	0.703967	0.531407	0.50319	0	0.406588	0.460945	0.486942	0.486204	0.595956	0.34444	0.521466	0.432374	0.33115	0	0.404262	0.414035	0.457587	0.470247	0.691586	0.536745	0.455714	0.433306	0.585547	0.376837	0.557346	0	0.594336	0.376359	0.487121	0.503753	0.313083	0.381684	0.394465	0.310871	0
RNF44	0.175063	0.125583	0.177529	0.235272	0.164539	0.180446	0.338102	0.225197	0.148739	0.110212	0.170678	0.175234	0.144898	0.119549	0.132443	0.124175	0	0.152076	0.183777	0.195523	0.169795	0.206701	0.0931714	0.170829	0.213949	0.201387	0	0.215512	0.165238	0.113555	0.167233	0.179677	0.199692	0.257688	0.198155	0.101809	0.210516	0.17165	0	0.109626	0.230479	0.159183	0.132324	0.162822	0.221075	0.153499	0.115698	0
CDHR2	0.0392111	0.0432898	0.0852727	0.0732742	0.0555416	0.052886	0.0733209	0.0880337	0.0936948	0.123765	0.051519	0.043967	0	0.11114	0.0669323	0.0537935	0	0.0948896	0.0439422	0.0640151	0.084056	0.0540801	0	0.185052	0.0219152	0.0284532	0	0.0111868	0.047743	0.0801283	0.0815353	0.155109	0.0726008	0.0826175	0.0322197	0.0518897	0.0518071	0.074331	0	0.0467341	0.0340563	0.0307322	0.0780294	0.0229381	0.0634029	0.0248125	0.16767	0
GPRIN1	0.110061	0.100663	0.150298	0.0700458	0.128786	0.0829796	0.160785	0.210386	0.151944	0.0902775	0.148787	0.101832	0.170392	0.090069	0.11795	0.183141	0	0.110003	0.160187	0.0774499	0.130025	0.20395	0	0.0705258	0.182888	0.12748	0	0.194793	0.0681684	0.0823698	0.301615	0.143609	0.136573	0.0655926	0.0838329	0.110088	0.148595	0.129758	0	0.234919	0.0845495	0.176133	0.0695495	0.161336	0.221474	0.221242	0.246074	0
SNCB	0.570649	0.379143	0.457426	0.264269	0.307556	0.52063	1.17678	0.7577	0.408879	0.384933	0.655387	0.499674	0.62111	0.4089	0.310092	0.243026	0	0.324748	0.836055	0.457796	0.35877	0.498554	0.398884	0.43352	1.08144	0.802036	0	0.529123	0.335882	0.212427	0.976563	0.469697	0.521632	0.349532	0.601099	0.329725	0.720148	0.765084	0	0.631191	0.282621	0.686612	0.309254	1.04977	1.0946	0.663563	0.26919	0
EIF4E1B	0.0781703	0.0448196	0.142578	0.135516	0.0846024	0.0370108	0.178398	0.146622	0.171531	0.0691992	0.122217	0.055887	0.0963956	0.316392	0.11287	0.085121	0	0.204907	0.156162	0.0920796	0.11499	0.252689	0	0.243103	0.0474372	0.0549885	0	0.127748	0.108953	0.129805	0.293367	0.247824	0.201469	0.147001	0.164989	0.0979616	0.15863	0.151024	0	0.215676	0.0811285	0.18646	0.188023	0.091661	0.19918	0.0988911	0.0398976	0
TSPAN17	0.188349	0.335742	0.281758	0.213989	0.203747	0.184923	0.535404	0.28493	0.327983	0.306292	0.192741	0.284256	0.171236	0.165725	0.200343	0.27099	0	0.310657	0.232191	0.246233	0.230181	0.300724	0.434554	0.365889	0.254941	0.263951	0	0.197653	0.191236	0.244051	0.284706	0.197711	0.271127	0.374284	0.221864	0.225257	0.271961	0.326633	0	0.302029	0.20941	0.220269	0.2309	0.553514	0.450631	0.283822	0.361954	0
UNC5A	0.418315	0.886738	0.797056	0.638272	0.902708	0.627973	1.01795	1.01837	1.04841	0.655369	0.758419	0.774326	0.802503	0.967394	0.994588	0.927037	0	0.911764	0.928835	0.8894	1.02161	0.850018	0.377677	1.18519	0.543125	0.560933	0	0.656986	0.437768	0.534806	0.972655	0.985676	0.840997	0.881539	0.589963	0.766631	0.760258	1.11172	0	0.867085	0.784901	0.721091	0.648591	0.533144	0.730135	0.710451	1.09012	0
HK3	0.0108771	0.0238113	0.020421	0.0332637	0	0	0.040236	0.0307792	0.0164803	0	0.00391423	0.00582317	0	0	0.0052028	0.049527	0	0.0182075	0.00283852	0.0263937	0.00512376	0.0140103	0	0.0628476	0.00246531	0.0140158	0	0.0171444	0.0475415	0	0.0203807	0.0229273	0	0	0.0120104	0	0	0.00379475	0	0.0210452	0	0.0103999	0	0	0.0195903	0	0	0
UIMC1	0.750155	0.71484	0.943734	0.911462	0.641594	0.826872	0.75952	0.845376	0.964879	0.70107	0.820206	1.00656	0.567633	1.00727	0.754691	0.939091	0	1.00123	0.776072	0.945843	0.849116	0.950327	0.64059	0.680328	0.840786	0.609168	0	0.706705	0.790752	0.784363	0.834985	0.871097	0.838067	0.967668	0.784867	0.775918	0.840531	0.783182	0	0.68235	0.596385	0.717028	0.872566	0.550905	0.767145	0.995938	0.82099	0
ZNF346	0.78618	0.806004	0.801257	0.681047	0.705286	0.701849	0.6293	0.741211	0.826549	0.879875	0.727721	0.779782	0.825083	0.723359	1.1231	0.879355	0	0.726529	0.705437	0.887561	0.813232	1.13504	0.840129	0.82972	0.578244	0.649227	0	0.681181	0.611958	0.609836	0.673969	0.976618	0.942513	0.849084	0.947196	0.846418	0.753806	0.706622	0	0.828737	0.856199	0.781038	0.883582	0.496912	0.637087	0.677194	0.886378	0
FGFR4	0.0190435	0	0.00964657	0.00626574	0.00698984	0.0138419	0.0852118	0.0153442	0.0105405	0	0	0.00695183	0	0	0.00442133	0	0	0	0	0.00646853	0.0162286	0.0218721	0	0.029095	0.00716909	0.0053269	0	0.0565393	0	0.0153039	0.0140078	0.08349	0.0268591	0.010079	0	0.0115117	0.0208126	0.033095	0	0	0	0.0181083	0.00495754	0.0685921	0.0417877	0.036924	0	0
NSD1	1.17421	1.34059	1.36093	1.25157	1.10895	1.23796	1.56893	1.3067	1.36836	1.34615	1.18412	1.33992	1.08247	1.39017	1.29162	1.29199	0	1.07351	1.37826	1.16282	1.29251	1.23644	1.05833	1.2806	1.16149	1.3072	0	1.23285	0.862047	1.16876	1.24585	1.24098	1.30266	1.41936	1.16104	1.32674	1.31737	1.48698	0	1.23784	1.23246	0.934772	1.18803	1.0127	1.24929	1.31672	1.28967	0
RAB24	0.0425722	0.0195344	0.0939237	0.0225799	0.0613048	0.0492731	0.0755463	0.111675	0.0815101	0.0079192	0.0247285	0.0206077	0.0445092	0.153666	0.0569454	0.10533	0	0.0939938	0.0943957	0.0284617	0.0606801	0.0577178	0	0.0807913	0.0381743	0.0263309	0	0.0402109	0.0499146	0.0366097	0.107231	0.114114	0.0645375	0	0.0131763	0.0158515	0.0983204	0.171048	0	0.0793577	0.0597486	0.0606985	0.063916	0.0507895	0.0542162	0.0684633	0.0960787	0
MXD3	0.0428514	0.0674474	0.0818071	0.0569307	0.14564	0.0594672	0.0924071	0.123779	0.134292	0.0284339	0.0919483	0.0825259	0.0642808	0.151508	0.164046	0.0933804	0	0.13719	0.068353	0.0603864	0.104285	0.154172	0	0.0599995	0.0403434	0.0268795	0	0.0707607	0.0736004	0.0731811	0.0986033	0.2007	0.10483	0.0177598	0.0106245	0.090633	0.0578526	0.0571508	0	0.0945764	0.0979589	0.0266766	0.117763	0	0.0233346	0.0874126	0.0441115	0
PRELID1	0.0702862	0.033368	0.15866	0.109612	0.169235	0.124591	0.431704	0.187448	0.139649	0.0675904	0.0874896	0.0540047	0.0404018	0.178581	0.0936159	0.0951215	0	0.147576	0.259996	0.0756853	0.144256	0.157663	0.19434	0.329054	0.153618	0.0537468	0	0.10195	0.093606	0.0753639	0.217681	0.160544	0.126805	0.0499612	0.0541289	0.040953	0.261178	0.210105	0	0.10119	0.157785	0.144148	0.130291	0.139727	0.15848	0.169621	0.106557	0
LMAN2	0.11106	0.116513	0.164078	0.109456	0.143963	0.110089	0.263759	0.164683	0.144934	0.0961172	0.0871359	0.0926218	0.0789652	0.161332	0.13588	0.105661	0	0.104299	0.144603	0.14553	0.184734	0.16571	0.0812557	0.215209	0.15659	0.103088	0	0.199868	0.114495	0.0535307	0.212118	0.0880178	0.15004	0.13256	0.135988	0.0968973	0.143784	0.176162	0	0.0948611	0.150307	0.18214	0.114375	0.104022	0.117448	0.161364	0.0525557	0
RGS14	0.0609483	0.02293	0.0658757	0.0975174	0.0436975	0.0633486	0.138991	0.190489	0.082738	0.0464473	0.0997769	0.0564696	0.0659417	0.0120798	0.0521221	0.0440102	0	0.0556227	0.132993	0.0834259	0.0625018	0.0499371	0	0.114954	0.117639	0.0717623	0	0.0282938	0.0430777	0.0339604	0.151869	0.145477	0.0751443	0.117899	0.0733921	0.0602633	0.129042	0.0593373	0	0.0806957	0.0306147	0.0522027	0.104114	0.0284083	0.076268	0.146372	0.073763	0
SLC34A1	0	0	0.0067116	0	0.0102047	0	0	0	0	0	0	0	0	0.0203023	0.00555337	0	0	0	0	0	0	0.00416983	0	0	0.00251797	0	0	0	0	0	0	0	0	0	0	0	0	0.00757483	0	0	0	0	0	0	0	0.016181	0	0
PFN3	0	0	0	0	0	0	0	0	0	0	0.00365497	0	0	0	0	0	0	0	0	0	0.0132115	0.011922	0	0	0	0	0	0	0.00985631	0	0	0.00924696	0	0	0	0	0	0	0	0	0	0	0	0	0	0	0	0
F12	0.0771384	0.0353153	0.0724512	0.0808371	0.0602485	0.0417899	0.170094	0.100994	0.0799504	0.0162945	0.036317	0.0237685	0.0231402	0.121878	0.0646568	0.14171	0	0.0590935	0.110944	0.0502855	0.0392218	0.0752073	0	0.0819273	0.0707241	0.054807	0	0.0863326	0.0679612	0.0823578	0.112558	0.166694	0.053373	0.0227853	0.0198212	0.0314127	0.111402	0.0767413	0	0.0674741	0.041686	0.102264	0.141301	0	0.0839695	0.0495429	0	0
GRK6	0.128619	0.146077	0.146304	0.14181	0.164056	0.159922	0.145937	0.16498	0.25255	0.127058	0.0977848	0.0981783	0.173071	0.167837	0.140384	0.197905	0	0.17973	0.179738	0.112993	0.105536	0.186469	0.0835956	0.189782	0.0923008	0.144869	0	0.0645668	0.0625582	0.122378	0.220307	0.196141	0.150717	0.209672	0.107471	0.15624	0.161982	0.199919	0	0.102653	0.0745804	0.133748	0.177058	0.0692871	0.183363	0.282825	0.12239	0
PRR7	0.0602878	0.134254	0.191634	0.140898	0.116266	0.0706176	0.348054	0.219427	0.160897	0.0997635	0.1153	0.0812187	0.127416	0.239032	0.0791559	0.190135	0	0.103963	0.293862	0.0902989	0.199043	0.152768	0	0.202336	0.13199	0.0934215	0	0.134975	0.0995537	0.033538	0.179656	0.121815	0.134747	0.0551379	0.0121977	0.104429	0.193681	0.180628	0	0.124623	0.113895	0.15468	0.10713	0.0516572	0.0822294	0.212851	0.210771	0
DBN1	0.20117	0.19791	0.307809	0.134688	0.336144	0.328057	0.654191	0.345372	0.300776	0.255754	0.290424	0.193166	0.223326	0.309862	0.254227	0.238772	0	0.232776	0.453608	0.315812	0.217424	0.480733	0.325455	0.329527	0.278429	0.198163	0	0.447733	0.271809	0.278639	0.561084	0.565197	0.392334	0.257082	0.204673	0.226767	0.515558	0.493163	0	0.308988	0.215148	0.344131	0.3751	0.239252	0.482079	0.529984	0.225589	0
PDLIM7	0.23901	0.175744	0.222018	0.304343	0.324358	0.331668	0.348793	0.464119	0.368919	0.219947	0.26323	0.265155	0.366257	0.47591	0.420878	0.475328	0	0.594122	0.305694	0.315872	0.339772	0.284959	0.142553	0.216436	0.259529	0.235527	0	0.223919	0.316293	0.237319	0.351986	0.376667	0.366348	0.311668	0.138512	0.266427	0.415431	0.397462	0	0.401835	0.5528	0.298004	0.316037	0.218922	0.43348	0.354672	0.267347	0
DOK3	0.0177331	0.0279721	0.0456732	0.0467913	0.062352	0.0253126	0.131912	0.017255	0.0653302	0.0435424	0.0507181	0.0643304	0.0789512	0.0377939	0.0747194	0.110818	0	0.0523192	0.0575911	0.0473303	0.0638204	0.025623	0	0.0590545	0.0297939	0.0338374	0	0.0338159	0.00542781	0.114361	0.034571	0.0247159	0.0407945	0.0305561	0.034509	0.087198	0.0536662	0.136202	0	0.111656	0.0630922	0.0273715	0.0354887	0.0306912	0.063764	0.0135189	0	0
DDX41	0.140676	0.149814	0.0968889	0.0606768	0.0498058	0.0527469	0.0964251	0.084233	0.0611079	0.10375	0.0985861	0.0391649	0.170122	0.164204	0.150319	0.092814	0	0.0598576	0.113528	0.126401	0.0998647	0.0417523	0	0.10139	0.150612	0.0724007	0	0.0582786	0.0578694	0.0770229	0.0774888	0.162256	0.0766025	0.0395548	0.0768406	0.0572958	0.06567	0.0637444	0	0.0653763	0.0892229	0.0536115	0.0443067	0.0757731	0.0802538	0.115404	0	0
FAM193B	0.420246	0.522315	0.620135	0.462433	0.50821	0.430008	0.844532	0.730402	0.769273	0.541549	0.609519	0.483894	0.588237	0.717085	0.668722	0.594649	0	0.624825	0.538429	0.456341	0.608282	0.767293	0.218668	0.912373	0.481469	0.479725	0	0.517474	0.505179	0.552391	0.701039	0.747042	0.69589	0.640862	0.515423	0.657911	0.727516	0.79432	0	0.574847	0.56309	0.576376	0.626872	0.51843	0.674218	0.803849	0.828987	0
TMED9	0.0718138	0.102381	0.22982	0.103643	0.0400165	0.0898664	0.355747	0.229295	0.150339	0.142441	0.0782161	0.0622078	0.115568	0.2119	0.0837018	0.170073	0	0.139383	0.173705	0.0979639	0.143414	0.185681	0	0.209167	0.153995	0.112391	0	0.151327	0.138466	0.0819879	0.214887	0.167679	0.133182	0.0748994	0.022916	0.0554127	0.233372	0.199423	0	0.183228	0.172649	0.117923	0.130796	0.145129	0.13123	0.105903	0.10935	0
B4GALT7	0.0559951	0.067848	0.0976147	0.0732215	0.0433281	0.0427304	0.091652	0.111745	0.0718049	0.0601403	0.101855	0.110401	0.0495417	0.0614527	0.103215	0.0764183	0	0.0468957	0.124956	0.0682007	0.0550881	0.0608686	0	0.127351	0.0726589	0.0835173	0	0.0698087	0.0669162	0.0790005	0.097056	0.135291	0.0580056	0.0225673	0.0325483	0.0779402	0.0474393	0.0755002	0	0.088249	0.0941563	0.0425222	0.0652574	0.0264553	0.0436488	0.0673975	0.0306078	0
FAM153A	0.34988	0.185528	0.78136	0.372555	0.683586	0.624077	0.52643	1.02869	0.928608	0.658666	0.498222	0.649332	0.670581	1.00677	0.749447	0.68272	0	0.753878	0.488763	0.351398	1.08555	1.18053	0.516149	0.516869	0.602201	0.341527	0	1.05163	0.838645	0.927865	0.642503	1.18938	0.894944	1.06126	0.750903	0.777239	0.751549	0.666213	0	1.49174	0.9889	0.602696	1.18256	0.317644	0.752831	1.302	1.16801	0
PROP1	0	0	0	0.0048907	0.00769689	0	0	0.00284192	0	0	0	0	0	0	0	0	0	0	0	0	0.00792578	0.00297338	0	0	0	0	0	0	0	0	0.0035718	0	0.00210024	0	0	0	0	0	0	0	0	0	0	0	0	0.0214883	0	0
N4BP3	0.0567401	0.00518658	0.0749163	0.0728288	0.0337392	0.0252204	0.0147652	0.0510156	0.0879775	0.00939767	0.0232991	0.0381851	0.0500139	0.0217362	0.0592596	0.0819586	0	0.0833482	0.0155472	0.0385211	0.0523576	0.0453349	0.121065	0.212927	0.0283448	0.0175043	0	0	0.0175285	0.00582866	0.0277188	0.0719943	0.0362293	0.110927	0.0407257	0.0614465	0.0275962	0.032868	0	0.0246066	0.072726	0.00693687	0.0115853	0.0319934	0.0242751	0.00969492	0.282297	0
RMND5B	0.308295	0.285682	0.511185	0.371824	0.390052	0.256206	0.349905	0.475083	0.482118	0.27229	0.300847	0.399749	0.353015	0.723958	0.431788	0.450453	0	0.314723	0.425487	0.450344	0.373376	0.417909	0.140568	0.593086	0.230864	0.2664	0	0.212002	0.316059	0.268002	0.330699	0.589079	0.333461	0.444574	0.216552	0.321544	0.323184	0.351387	0	0.35651	0.293148	0.279011	0.525852	0.046977	0.379705	0.475303	0.658105	0
NHP2	0.10643	0.0760983	0.188853	0.110637	0.151147	0.118818	0.432643	0.247626	0.111452	0.0802812	0.109744	0.0575821	0.159213	0.222852	0.12044	0.18278	0	0.222432	0.288281	0.0829377	0.224896	0.205552	0.0931714	0.237635	0.244145	0.123393	0	0.227768	0.167985	0.080874	0.305948	0.185164	0.127061	0.0804317	0.0435277	0.0675377	0.338147	0.218741	0	0.129485	0.0921331	0.151523	0.162409	0.122864	0.254013	0.141751	0.0525557	0
HNRNPAB	0.0950489	0.0262619	0.0990489	0.0165334	0.0589101	0.0809813	0.116029	0.0306959	0.0402415	0.0239836	0.120292	0.0396502	0	0.0639489	0.0353961	0.0334366	0	0.0414509	0.123886	0.0651259	0.0484596	0.0881233	0	0.0953587	0.13226	0.0723472	0	0.104203	0.0189824	0.0233927	0.124349	0.0784697	0.0565587	0.0732242	0.0439702	0.055878	0.105475	0.120132	0	0.0518149	0.0117878	0.0447268	0.0267848	0.030958	0.102695	0.0773627	0.0525557	0
PHYKPL	0.192882	0.33178	0.433492	0.358187	0.43876	0.204614	0.262067	0.508329	0.542648	0.325782	0.280705	0.255503	0.296765	0.584844	0.507502	0.582541	0	0.561059	0.431347	0.301564	0.318461	0.477626	0.261884	0.749599	0.190708	0.144849	0	0.122464	0.150888	0.279554	0.409623	0.355738	0.444228	0.466127	0.218037	0.339669	0.381577	0.659515	0	0.425286	0.449505	0.319676	0.37841	0.0850541	0.314963	0.446537	0.563985	0
COL23A1	0.0799927	0.193835	0.188619	0.127774	0.15502	0.0512809	0.128849	0.0813576	0.115409	0.102624	0.106366	0.166126	0.116261	0.110801	0.161924	0.203282	0	0.137044	0.113888	0.0867943	0.145008	0.184694	0.0812557	0.34539	0.0861463	0.121073	0	0.120362	0.10624	0.133109	0.0705495	0.127499	0.157043	0.0996877	0.0556441	0.102027	0.0941991	0.0692782	0	0.0861611	0.102961	0.0878101	0.122592	0.0600426	0.106637	0.90184	0	0
CLK4	0.332241	0.459082	0.495744	0.504304	0.563615	0.501896	0.506807	0.471026	0.573738	0.484641	0.425912	0.303985	0.33304	0.586295	0.425823	0.57425	0	0.394043	0.441041	0.426472	0.553959	0.399787	0.0662305	0.715724	0.387745	0.408469	0	0.226671	0.228379	0.388941	0.446727	0.435765	0.388176	0.425739	0.306091	0.415662	0.442233	0.439723	0	0.385664	0.369417	0.282077	0.361279	0.373831	0.350642	0.524327	0.39042	0
ZNF354A	0.173653	0.202451	0.295888	0.261916	0.218472	0.131943	0.173077	0.182969	0.268743	0.222966	0.20258	0.263778	0.217895	0.252222	0.256483	0.167348	0	0.288278	0.214823	0.282046	0.223383	0.238791	0.241386	0.533649	0.166935	0.243772	0	0.125605	0.0753688	0.143875	0.160404	0.246468	0.154965	0.277107	0.116507	0.236992	0.237401	0.270644	0	0.246721	0.244654	0.167789	0.25169	0.138838	0.213737	0.342017	0.460898	0
ZNF354B	0.136387	0.104655	0.15499	0.0770865	0.0940284	0.0936368	0.18508	0.0942926	0.125067	0.201421	0.129448	0.108221	0.168836	0.152199	0.16135	0.101736	0	0.163327	0.101785	0.129459	0.0909394	0.191754	0	0.196131	0.0798282	0.0936264	0	0.10825	0.076315	0.072223	0.119027	0.0591388	0.113086	0.106669	0.0952908	0.141957	0.15121	0.220049	0	0.169172	0.0815815	0.176304	0.11289	0.0783859	0.062404	0.192948	0.104371	0
ZFP2	0.167543	0.14367	0.19383	0.111205	0.120387	0.108442	0.228086	0.148901	0.18834	0.207593	0.246513	0.159764	0.165506	0.222971	0.203175	0.142801	0	0.16817	0.196917	0.15483	0.197848	0.268357	0.100401	0.309251	0.102478	0.10209	0	0.156169	0.188737	0.118559	0.14501	0.291643	0.175917	0.175488	0.159347	0.202528	0.0960646	0.231819	0	0.129158	0.123234	0.144691	0.290252	0.195634	0.127699	0.180499	0.190609	0
ZNF454	0.067995	0.0338449	0.165311	0.0958414	0.0838862	0.0477044	0.205318	0.110419	0.175496	0.0847951	0.0742958	0.0700711	0.0590064	0.226338	0.128888	0.138025	0	0.252589	0.113794	0.0972364	0.079419	0.145122	0.059801	0.125588	0.0440126	0.0759951	0	0.0488448	0.0521836	0.0695528	0.140718	0.107562	0.106691	0.146772	0.0622805	0.106156	0.164183	0.15441	0	0.118029	0.117755	0.0913505	0.133137	0.0176502	0.0844312	0.140582	0.0683398	0
GRM6	0.00589261	0	0.0145701	0.0118427	0	0	0	0.00623428	0	0	0.00487457	0.0140594	0	0.0201364	0	0.00859852	0	0	0.0100234	0.00651916	0.00631149	0.0155839	0	0	0.0169304	0	0	0.0135962	0	0	0.0138794	0.00964055	0.00386	0	0	0.0263213	0.00691842	0.012159	0	0	0	0.00968433	0.0126559	0.0246894	0	0.0497723	0.0398976	0
ZNF879	0.0311375	0	0.0196811	0.0424029	0.0151692	0.0516722	0.0244593	0.0334486	0.0152014	0	0.0401145	0.019587	0	0.043544	0.0273515	0.0292057	0	0.0165155	0.0123088	0	0.0156956	0.0423856	0	0.00880238	0.0315351	0.0191638	0	0.0436781	0.02332	0.0183446	0.0253316	0.0434181	0.0348809	0.064528	0.00711413	0.00704036	0.0405226	0.0459293	0	0.0422713	0.00934236	0	0.0172392	0.0235124	0.0154105	0.093268	0	0
ZNF354C	0.137067	0.203287	0.131516	0.182721	0.117269	0.0916291	0.139342	0.165419	0.167448	0.0963996	0.124428	0.180236	0.0119107	0.154957	0.164078	0.110656	0	0.175148	0.138513	0.115115	0.147205	0.289503	0.0812557	0.172172	0.0949208	0.128032	0	0.089079	0.117766	0.0967721	0.153371	0.18156	0.126609	0.146623	0.160059	0.156089	0.131378	0.152127	0	0.255512	0.126562	0.194185	0.183	0.0478996	0.0951638	0.148034	0.119482	0
ADAMTS2	0.0479765	0.0803305	0.136499	0.115603	0.104284	0.112855	0.197684	0.104745	0.111429	0.0929082	0.0416627	0.0572062	0.105318	0.0685301	0.0767808	0.0447648	0	0.0541945	0.07209	0.0576981	0.0387204	0.0534725	0.268766	0.0397161	0.0693139	0.0594314	0	0.0800001	0.0858643	0.115047	0.24131	0.199827	0.167015	0.151062	0.163524	0.0552466	0.2383	0.322869	0	0.38592	0.200792	0.33411	0.117575	0.169384	0.20651	0.112815	0.0215888	0
RUFY1	0.676395	0.584817	0.675048	0.676363	0.397207	0.283364	0.521324	0.651161	0.742671	0.507447	0.525025	0.584929	0.527504	1.07532	0.749458	0.822772	0	0.833494	0.598907	0.611877	0.589672	0.854624	0.477725	0.778678	0.427717	0.438541	0	0.361627	0.488258	0.401766	0.532773	0.812257	0.630663	0.659905	0.639481	0.83118	0.591071	0.591977	0	0.689705	0.567437	0.475844	0.848712	0.223229	0.45644	0.45171	0.626726	0
HNRNPH1	0.471018	0.433926	0.654876	0.880251	0.798304	0.619137	0.922597	0.808124	0.687053	0.501443	0.532069	0.672248	0.610294	0.9422	0.774838	0.979534	0	0.628814	0.808202	0.716509	0.783436	0.661026	0.587244	0.951682	0.564705	0.510584	0	0.497508	0.74861	0.627801	0.59361	0.896148	0.626694	0.877983	0.505822	0.716294	0.864335	0.840115	0	0.872381	0.805589	0.623197	0.839751	0.559265	0.58028	1.0256	0.799744	0
CBY3	0.0169298	0.03514	0.0548817	0.0334872	0.0421002	0.00967781	0.0551304	0.0196879	0.0346502	0.0216353	0.00918365	0.00526012	0	0.0696638	0.0134874	0.0405064	0	0.0652036	0.0251486	0.0413817	0.00892711	0.0278858	0	0	0.00247265	0.00584045	0	0.0226715	0.0245943	0.0142485	0.0193417	0.0698121	0.0328662	0.0421476	0.0172445	0.0276485	0.0401334	0.0366271	0	0.00708512	0.0337274	0.0106282	0.0495911	0	0.0232248	0.0257912	0.0324577	0
CANX	0.433479	0.336608	0.579817	0.568744	0.427897	0.413194	0.97097	0.753915	0.530201	0.564576	0.434048	0.602338	0.32578	0.466467	0.555351	0.590106	0	0.591912	0.700137	0.47754	0.440741	0.591714	0.435411	0.550348	0.554581	0.476838	0	0.658237	0.666902	0.442576	0.627651	0.593778	0.573005	0.447118	0.478692	0.436941	0.712274	0.656638	0	0.561998	0.499563	0.452039	0.455879	0.418741	0.783999	0.676135	0.361275	0
MAML1	0.410474	0.313228	0.441635	0.455021	0.352334	0.396321	0.399984	0.406454	0.558855	0.238546	0.267701	0.391269	0.493132	0.412473	0.427848	0.35263	0	0.391335	0.32587	0.391266	0.386988	0.516249	0.667835	0.577986	0.278742	0.307869	0	0.308113	0.350707	0.368106	0.275265	0.541259	0.378465	0.385945	0.362993	0.482378	0.43451	0.361303	0	0.347159	0.506471	0.354331	0.358407	0.180885	0.339014	0.576812	0.630051	0
LTC4S	0.0374564	0.0114198	0.00533145	0.0144531	0.0127098	0.00797721	0.0260191	0.0329843	0.0232649	0	0.00391423	0.039052	0	0.0306995	0.026668	0.0118642	0	0.0209995	0.0150991	0.0195336	0.0506917	0.00194601	0	0.0149101	0.0154818	0	0	0.0504302	0.0250861	0.00621445	0.0331632	0.0197717	0.0335576	0.0146786	0.0314776	0.0293953	0.00787629	0.0154412	0	0.0136679	0.0297101	0	0	0.0257927	0.0157525	0.0625858	0	0
MGAT4B	0.153907	0.155178	0.188295	0.150983	0.178927	0.1657	0.200566	0.256442	0.250641	0.122586	0.213379	0.111083	0.11583	0.266977	0.183091	0.282983	0	0.233837	0.222166	0.218349	0.188039	0.185696	0.0864006	0.343477	0.150632	0.136199	0	0.203715	0.135398	0.13426	0.292169	0.287378	0.191593	0.174039	0.0967545	0.13088	0.198965	0.189895	0	0.127701	0.295749	0.169998	0.120492	0	0.23687	0.261122	0.189621	0
SQSTM1	0.43899	0.486801	0.656763	0.549274	0.425559	0.420594	1.04853	0.84093	0.693348	0.519263	0.431195	0.477666	0.480083	0.792185	0.761448	0.793609	0	0.736344	0.735446	0.55666	0.522549	0.845441	0.241926	0.938746	0.452574	0.372751	0	0.544148	0.362585	0.380527	0.675973	0.899325	0.56854	0.600726	0.405614	0.51987	0.812302	0.857706	0	0.62476	0.620566	0.564833	0.61344	0.299005	0.630754	0.748252	0.901009	0
MRNIP	0.462068	0.558067	0.605787	0.487045	0.43008	0.393207	0.376702	0.627248	0.62251	0.409457	0.365116	0.37207	0.363951	0.709975	0.608147	0.513956	0	0.741596	0.536793	0.357438	0.586751	0.664225	0	0.68405	0.297393	0.282505	0	0.365437	0.506427	0.441544	0.544197	0.754257	0.524782	0.404423	0.544887	0.532213	0.6447	0.541341	0	0.541781	0.637847	0.499776	0.710099	0.303199	0.409833	0.67553	0.573511	0
TBC1D9B	0.500122	0.367729	0.555221	0.468979	0.520922	0.495643	0.648094	0.559796	0.655331	0.521884	0.479989	0.338416	0.460416	0.769789	0.779142	0.576121	0	0.768287	0.617399	0.433494	0.490591	0.715102	0.091888	0.65071	0.315673	0.269978	0	0.268315	0.430281	0.387404	0.73947	0.801459	0.610666	0.488699	0.449434	0.55429	0.67893	0.710728	0	0.670442	0.516946	0.550736	0.605832	0.180202	0.60537	0.645641	0.846234	0
RNF130	1.41392	1.56102	1.43288	1.2172	1.40497	1.20608	1.3751	1.42514	1.4803	1.54043	1.47784	1.4978	1.51601	1.41488	1.58799	1.18788	0	1.35467	1.23572	1.25846	1.45036	1.56285	1.30419	1.50917	1.36634	1.43049	0	1.30133	1.04977	1.21838	1.39489	1.31966	1.40866	1.39719	1.3184	1.59415	1.52559	1.61115	0	1.42996	1.48961	1.27752	1.28511	1.31587	1.31437	1.6946	1.5283	0
RASGEF1C	0.940098	1.37306	1.18251	1.05531	1.15417	1.00826	1.21327	0.993256	1.38176	1.49065	1.24547	1.42364	1.48812	1.18335	1.31166	0.943476	0	1.34392	1.10322	1.0229	1.37559	1.21651	1.0111	1.53491	1.13996	1.14462	0	0.70335	0.752469	0.751183	1.07378	1.01052	1.12667	1.56142	0.789028	1.59605	1.05359	1.22073	0	1.02012	1.4595	0.888359	0.975635	0.919424	0.852775	1.67247	1.54274	0
MAPK9	0.75598	0.794177	0.907429	0.775502	0.691104	0.841555	0.972836	0.930406	0.758143	0.764584	0.769771	0.98924	0.776006	1.00732	0.677805	0.777245	0	0.817109	0.827349	0.666248	0.821774	0.998087	0.611846	0.986681	0.848977	0.85609	0	0.773949	1.09584	0.526455	0.862837	1.1631	0.887312	1.02393	1.01522	0.75111	0.93028	0.860178	0	0.897557	0.756985	0.930336	0.939438	0.646316	0.968946	1.0604	0.834916	0
GFPT2	0.30527	0.216922	0.245918	0.186557	0.285607	0.240458	0.501003	0.274801	0.261842	0.278757	0.159077	0.27406	0.196317	0.462761	0.177654	0.418908	0	0.304814	0.166529	0.231994	0.241374	0.392654	0.126032	0.298991	0.176309	0.157541	0	0.159007	0.199334	0.240873	0.381649	0.531623	0.257799	0.248585	0.272868	0.26437	0.352078	0.444687	0	0.479399	0.288777	0.308849	0.396208	0.201535	0.220451	0.469787	0.191272	0
CNOT6	0.63705	0.556386	0.758872	0.526975	0.372607	0.517524	0.583977	0.683369	0.617891	0.613929	0.490139	0.57601	0.282435	0.601061	0.577408	0.593631	0	0.600244	0.684746	0.59331	0.501973	0.820681	0.461955	0.62624	0.472111	0.536592	0	0.549344	0.625607	0.491129	0.570164	0.900776	0.763799	0.863476	0.703878	0.516627	0.727113	0.615593	0	0.635831	0.392921	0.63801	0.498685	0.443665	0.656349	0.816305	0.547053	0
SCGB3A1	0.00405844	0	0.00225665	0.0172718	0.01184	0.0126133	0	0.01404	0.00570289	0	0.00247045	0.00694288	0	0.0221939	0.00899677	0.0137654	0	0	0.0146939	0	0.0098361	0.00322134	0	0	0.0103268	0.0182864	0	0	0.00939555	0.00797403	0.0107345	0	0.00181709	0	0	0	0.00621789	0.00616282	0	0	0	0	0.0147595	0	0.00615835	0	0	0
FLT4	0.00395388	0	0.00539788	0	0.022533	0	0	0.00855557	0	0	0	0.0138288	0.0222331	0	0.0052093	0	0	0	0.00434468	0	0.00968512	0	0	0	0.0029792	0.0107794	0	0.00518012	0.00807639	0.00774574	0.00682008	0.00952115	0.00952991	0.0486497	0	0.00380304	0	0.00580707	0	0	0	0	0.00702222	0	0	0	0	0
MGAT1	0.141199	0.213207	0.154819	0.095812	0.112063	0.0420215	0.213512	0.21514	0.177847	0.17075	0.115629	0.0976889	0.179308	0.18354	0.16026	0.13273	0	0.0651999	0.163516	0.105924	0.0870542	0.195759	0	0.20529	0.124252	0.105612	0	0.281208	0.121586	0.217876	0.229559	0.197885	0.209922	0.164639	0.104794	0.123323	0.167515	0.233078	0	0.128072	0.144551	0.0692931	0.0976519	0.0917408	0.16975	0.183349	0.216081	0
ZFP62	0.13739	0.117109	0.163922	0.121944	0.121588	0.0854366	0.18736	0.145806	0.185483	0.209194	0.116763	0.169293	0.0762529	0.141856	0.0772756	0.192166	0	0.104989	0.105467	0.094475	0.116428	0.195804	0	0.202853	0.100875	0.113351	0	0.157456	0.0736588	0.0877345	0.0996291	0.167767	0.160082	0.164565	0.0740114	0.123833	0.120833	0.187757	0	0.144084	0.166261	0.0341915	0.0807624	0.0321689	0.113632	0.203071	0	0
BTNL8	0.00395388	0	0.00686168	0.0328988	0	0	0	0.00665792	0	0	0.00360795	0.0365319	0	0	0	0	0	0.017893	0	0.00541615	0.00478212	0	0	0	0.00528525	0	0	0	0.00668643	0.0148981	0	0.02621	0.00730986	0	0.0104002	0.00704036	0.00650073	0.00365983	0	0	0	0	0	0	0	0	0	0
BTNL3	0	0.0200556	0.0150117	0.01689	0	0	0	0	0.0101635	0	0	0	0	0.0265856	0	0.00859852	0	0	0	0.00456246	0	0.00191294	0	0	0	0	0	0	0	0.00582866	0	0	0	0	0.00696673	0	0.00500573	0.00371521	0	0.0074417	0.0115638	0	0	0	0	0.01309	0	0
BTNL9	0.00405844	0.0098354	0.013325	0.0103934	0.0117471	0	0.010679	0.00556436	0.00917039	0	0.00230306	0.00831347	0.014766	0.0194055	0	0.0148619	0	0	0	0	0.00557075	0.0157015	0	0	0.015755	0.00766318	0	0	0.0134759	0	0.0216377	0	0.00564897	0	0	0.0230322	0.0092453	0.00834721	0	0	0	0	0.00684135	0	0.00605137	0	0	0
OR2V2	0	0	0.0013605	0	0	0	0	0	0	0	0	0	0	0	0	0	0	0.0215292	0	0	0	0	0	0	0	0	0	0	0	0	0	0	0	0	0	0	0	0	0	0	0	0	0	0	0	0	0	0
TRIM7	0.0438485	0.0242899	0.0368589	0.0208405	0.0349394	0.00864901	0.02859	0.101378	0.0171067	0.0143116	0.024647	0.0466874	0.0504015	0.0279254	0.031149	0.0337845	0	0.0241956	0.0237095	0.0386149	0.00838255	0.0457887	0	0.0586369	0.0180693	0.0205874	0	0.0368544	0.0295666	0.033564	0.0123023	0.0153714	0.0306467	0.029083	0.0341733	0.0503059	0.0240938	0.0197912	0	0.0602811	0.0253407	0	0	0	0.0474323	0.0160409	0.0569221	0
TRIM41	0.120978	0.151376	0.140952	0.192815	0.0789814	0.176427	0.0795364	0.101018	0.108733	0.0877363	0.0983073	0.0369967	0.070541	0.198344	0.141669	0.0801136	0	0.107811	0.112455	0.127072	0.184944	0.132423	0.108665	0.113979	0.136769	0.126599	0	0.146627	0.0906163	0.136432	0.124267	0.245294	0.112056	0.151569	0.051201	0.0649461	0.0882837	0.079533	0	0.0344323	0.0816596	0.100684	0.107015	0.028837	0.085904	0.117809	0.167099	0
RACK1	0.19331	0.232935	0.445699	0.357353	0.342142	0.36137	0.461028	0.540386	0.367848	0.246418	0.255982	0.224306	0.282516	0.463087	0.424676	0.665385	0	0.566143	0.505718	0.224591	0.422735	0.488503	0	0.368952	0.306224	0.250975	0	0.39302	0.441695	0.136314	0.452002	0.514797	0.298658	0.283215	0.178271	0.122945	0.490884	0.415411	0	0.325338	0.389422	0.339803	0.368183	0.22183	0.303155	0.294107	0.445722	0
TRIM52	0.271623	0.182191	0.278146	0.25767	0.291837	0.196047	0.448838	0.287841	0.291844	0.344853	0.241488	0.228701	0.182907	0.169189	0.214647	0.159721	0	0.136343	0.308462	0.225087	0.188844	0.3166	0.0812557	0.366715	0.23015	0.267602	0	0.317893	0.222988	0.216575	0.31637	0.255539	0.308933	0.254428	0.281542	0.243736	0.339878	0.43112	0	0.399093	0.165264	0.247412	0.292051	0.226559	0.22667	0.258924	0.233496	0
DUSP22	0.0780335	0.0882269	0.074726	0.0371181	0.0831255	0.0899529	0.236788	0.0665248	0.137674	0.108812	0.114145	0.0792657	0.0464191	0.108273	0.0869105	0.186292	0	0.0941868	0.0776559	0.0675703	0.0697757	0.127097	0	0.0834282	0.0763801	0.0881485	0	0.0477992	0.0441582	0.0633297	0.139567	0.0811486	0.0715595	0.0795894	0.0154068	0.064753	0.112271	0.0954912	0	0.0564739	0.0241406	0.0550678	0.0601589	0	0.0604198	0.0834944	0.0674909	0
IRF4	0	0	0.00683515	0	0	0	0	0	0.00481271	0.0269133	0	0	0	0.0282304	0.0052028	0	0	0	0	0	0.013625	0.00183272	0	0	0	0	0	0	0	0.00429957	0	0	0	0	0	0	0.00773314	0.00887329	0	0	0	0	0.0056874	0	0	0	0	0
EXOC2	1.10334	0.793011	1.01284	0.865173	0.988186	0.735778	1.21991	1.02168	0.997362	1.07017	0.969722	1.16863	0.9987	0.926825	0.862073	0.999345	0	0.949965	0.824391	1.03276	0.994616	1.14609	1.05312	1.03316	1.04473	1.0529	0	0.914623	1.25566	0.940421	1.24187	1.28749	1.07155	1.1092	1.17689	0.925446	1.06715	1.23085	0	0.992009	0.91305	1.09586	0.946757	0.740191	0.87908	1.19989	1.06062	0
FOXQ1	0	0	0.00727872	0	0	0	0.00843261	0	0	0	0	0	0	0	0	0	0	0	0.00438261	0	0	0	0	0	0	0	0	0	0	0	0.0035718	0.00611296	0	0	0	0	0	0	0	0.00433156	0	0	0	0	0	0	0	0
FOXF2	0	0	0.00346192	0	0	0	0.0135467	0.0175654	0	0	0.0078068	0	0	0	0	0.0202826	0	0	0.0080789	0	0	0.00263629	0	0.0191303	0	0	0	0.0183278	0	0.00609402	0.00585736	0.00797701	0	0	0	0	0	0	0	0	0	0	0.00858157	0	0	0	0	0
FOXC1	0	0	0	0	0	0	0	0	0	0	0	0	0	0	0	0	0	0	0	0	0	0	0	0	0	0	0	0	0	0	0	0	0	0	0	0	0	0	0	0	0	0	0	0	0	0	0	0
GMDS	1.16391	1.46013	1.49698	1.48412	1.36075	1.40994	1.28607	1.3681	1.67031	1.72006	1.54781	1.58734	1.43181	1.71479	1.37959	1.43687	0	1.42928	1.41244	1.51058	1.52368	1.29926	1.67665	1.48978	1.40299	1.36952	0	1.33156	1.15976	1.32644	1.44539	1.31795	1.45957	1.70338	1.37525	1.67328	1.51627	1.986	0	1.35672	1.48927	1.43059	1.14454	1.51154	1.17185	1.46243	1.55863	0
MYLK4	0.110515	0.0545814	0.0759495	0.0629182	0.0755957	0.123175	0.125491	0.101444	0.0680287	0.114064	0.046362	0.0585402	0.0632871	0.0668366	0.0822418	0	0	0.0409375	0.12587	0.116688	0.0900735	0.0958344	0	0.170525	0.0505226	0.0550059	0	0.0480605	0.0404602	0.0390197	0.100604	0.0613576	0.110364	0.111989	0.133774	0.0870576	0.117418	0.0913592	0	0.106373	0.0645441	0.117675	0.127633	0.0800419	0.0706536	0.0729811	0.0441971	0
WRNIP1	0.411915	0.299277	0.332982	0.305624	0.259439	0.372906	0.536575	0.344041	0.315956	0.219423	0.364755	0.451096	0.168929	0.225116	0.247251	0.225884	0	0.21946	0.387831	0.363613	0.30845	0.387126	0.161955	0.411944	0.34924	0.25566	0	0.33584	0.266905	0.230111	0.431633	0.407561	0.289819	0.284104	0.342645	0.331644	0.403734	0.36444	0	0.243053	0.311515	0.246158	0.248285	0.294571	0.275745	0.450857	0.18227	0
SERPINB1	0	0	0.0168933	0.0473853	0.0151692	0.00808178	0.0176301	0.0286278	0.0247162	0.0195005	0.00389618	0.0236314	0.0172821	0.0313802	0.0110612	0.0608951	0	0.0389018	0.02246	0.00671321	0.0101354	0.0366414	0	0.0352844	0.0119094	0.0104604	0	0.0117753	0.0229126	0.029664	0.0465391	0.0460061	0.0208806	0.0177598	0	0	0.00437727	0.0227983	0	0	0.0502094	0.0210854	0.0206452	0	0	0.0654542	0.0215888	0
SERPINB9	0.167752	0.149023	0.208942	0.21852	0.186101	0.136823	0.403498	0.242916	0.20657	0.176465	0.176171	0.136452	0.080618	0.108604	0.122538	0.237393	0	0.0695487	0.261024	0.15687	0.181499	0.226334	0.156593	0.236095	0.123239	0.129488	0	0.179142	0.281212	0.13859	0.230645	0.23901	0.202631	0.0538976	0.111649	0.100413	0.15487	0.204085	0	0.129964	0.123488	0.1413	0.344815	0.131813	0.170343	0.142157	0.146486	0
SERPINB6	0.186628	0.15119	0.198652	0.219031	0.218988	0.203127	0.396717	0.389186	0.245132	0.173658	0.154584	0.205528	0.228297	0.160409	0.283208	0.419387	0	0.319427	0.284528	0.241279	0.184135	0.326688	0	0.275667	0.22724	0.145322	0	0.187875	0.154489	0.218874	0.293755	0.297283	0.373748	0.414999	0.1425	0.281387	0.382264	0.452813	0	0.269824	0.154959	0.366297	0.321263	0.123092	0.334631	0.297878	0.240341	0
NQO2	0.681204	0.752167	0.895151	0.534566	0.690562	0.821615	0.740156	1.03366	0.889126	0.784043	0.655397	0.644723	0.527552	1.00858	0.758491	0.686255	0	0.850147	0.79483	0.750602	0.974133	0.917734	0.750118	0.939533	0.503313	0.612461	0	0.752812	0.551626	0.653614	0.842286	1.00416	0.814932	0.690658	0.679661	0.658185	0.820698	0.833117	0	0.872395	0.90635	0.762024	0.879345	0.425045	0.824758	0.774783	0.744532	0
RIPK1	0.56565	0.36343	0.421044	0.33108	0.363743	0.184014	0.277523	0.467548	0.455933	0.241853	0.297624	0.366591	0.315575	0.555309	0.410027	0.545246	0	0.270517	0.398635	0.302078	0.372192	0.758628	0.335347	0.696723	0.288236	0.238481	0	0.359208	0.289406	0.348178	0.398229	0.619234	0.426678	0.348498	0.3482	0.372282	0.336762	0.42479	0	0.433843	0.439783	0.344343	0.48598	0.190708	0.225069	0.489605	0.316211	0
BPHL	0.143937	0.119571	0.178425	0.167871	0.154878	0.23591	0.0785163	0.245757	0.200894	0.166979	0.162663	0.256545	0.111076	0.335548	0.187081	0.243123	0	0.0670772	0.211112	0.183982	0.139973	0.21361	0	0.38945	0.127763	0.18557	0	0.127684	0.134569	0.140437	0.20432	0.177269	0.151576	0.174782	0.0938439	0.194371	0.113895	0.136789	0	0.164544	0.106189	0.102429	0.262609	0.0512717	0.0848773	0.184683	0.253633	0
TUBB2A	0.41408	0.30691	0.711481	0.452985	0.446485	0.500285	1.32372	0.895361	0.544577	0.358298	0.70244	0.536001	0.293324	0.667458	0.341009	0.599034	0	0.604203	1.141	0.391147	0.507205	0.596954	0.201044	0.762692	1.14305	0.48968	0	0.58212	0.551973	0.318538	0.851193	0.911045	0.547521	0.456598	0.298095	0.229434	0.649939	0.59031	0	0.478983	0.334375	0.586706	0.54469	0.314928	0.52108	0.919949	0.234971	0
TUBB2B	0.0424452	0	0.0128527	0.0230609	0.0390158	0.020361	0.0323372	0.0830129	0.0540352	0.0218454	0.0121529	0	0	0.0468829	0.0100323	0.0447236	0	0	0.0548095	0	0.0363558	0.0366323	0.114643	0	0.0349229	0.0493089	0	0.0111868	0.0220591	0.0274041	0.0396073	0.0281581	0.0372256	0.0452356	0	0.00380304	0	0.00680732	0	0.0330261	0.0214668	0.0232773	0.0127593	0	0.0261879	0	0	0
PSMG4	0.247743	0.291945	0.298811	0.214306	0.269216	0.155726	0.243792	0.355769	0.307879	0.222462	0.13759	0.229038	0.150341	0.291898	0.309358	0.18777	0	0.166481	0.258434	0.314933	0.212657	0.495683	0.110744	0.316453	0.176129	0.215433	0	0.222635	0.208523	0.242072	0.279975	0.276037	0.270496	0.223312	0.31265	0.304485	0.201795	0.241193	0	0.323328	0.180918	0.215314	0.282246	0.0901979	0.260043	0.366414	0.341496	0
SLC22A23	0.486206	0.426286	0.530862	0.384	0.337	0.349508	0.505085	0.507921	0.417458	0.315264	0.573852	0.545547	0.201512	0.504516	0.504566	0.710032	0	0.681649	0.47459	0.601547	0.354893	0.905078	0.0812557	0.59805	0.353347	0.424767	0	0.477613	0.340725	0.418256	0.640893	0.781728	0.572049	0.558494	0.491328	0.394257	0.662771	0.516269	0	0.64388	0.369922	0.498886	0.645951	0.355917	0.657638	1.5884	0.841267	0
PXDC1	0.0105226	0	0.00298111	0.00663799	0.00934345	0.0113742	0.0100654	0	0	0	0	0	0	0	0	0	0	0	0	0	0	0.00538344	0	0.0259921	0	0.0106416	0	0	0	0	0.00679062	0	0.0145603	0	0.0143933	0	0	0.00462002	0	0	0	0	0.0177937	0	0	0	0	0
FAM50B	0.0186333	0	0.0388819	0.00752197	0.0157905	0.0363401	0.0611272	0.0552999	0.0364852	0.0052367	0.017006	0.0174497	0	0.0282304	0.0290762	0.0594326	0	0.0685145	0.0702541	0	0.0368486	0.0457932	0	0.0485507	0.0403489	0.0104533	0	0.0257287	0.0312932	0.0156526	0.0323113	0.0206456	0.0413508	0.0285689	0.00785868	0	0.0547481	0.0218326	0	0.0350081	0.0274129	0.0569073	0.0548926	0.0264553	0.0178419	0.0148447	0	0
PRPF4B	0.73221	0.672712	0.637112	0.575506	0.512451	0.586397	0.855441	0.690973	0.56096	0.754066	0.772805	0.640225	0.547887	0.707085	0.666999	0.837201	0	0.675155	0.830276	0.41335	0.662189	0.774927	0.20891	0.781013	0.587997	0.593533	0	0.615072	0.531926	0.433004	0.728225	0.734078	0.594184	0.534254	0.671555	0.58237	0.72584	0.701425	0	0.656456	0.535214	0.549915	0.784808	0.461622	0.561248	0.822039	0.58985	0
FAM217A	0.0121941	0	0.0464996	0.0351069	0.019577	0.0166879	0.0136781	0.0539376	0.0387057	0.0380963	0.01582	0	0	0.103959	0.0204225	0.0212175	0	0	0.0473399	0.0303543	0.0254675	0.0530513	0	0.093575	0.0125429	0	0	0.0252644	0.0334444	0.0220576	0.0145897	0.0307934	0.0121424	0.0201419	0.00616613	0.0331801	0.080608	0.047949	0	0.0169156	0.0546108	0.0404729	0.0573799	0	0.00942014	0.0272041	0	0
C6orf201	0.00416393	0	0.0224229	0.0352965	0.00851289	0	0	0.00942293	0.0025506	0	0.00627797	0	0	0	0	0	0	0.0350765	0.0234963	0	0.00451952	0.0165343	0	0	0.00626094	0.00273874	0	0	0	0.0256898	0.0161698	0.0205964	0.0134474	0	0	0	0.0043248	0.00775179	0	0.00625446	0	0.0109189	0.0240483	0	0.00615835	0.0232191	0	0
ECI2	0.18087	0.214302	0.163759	0.0965755	0.126757	0.110771	0.186489	0.181351	0.149249	0.166446	0.196798	0.090645	0.0481754	0.200769	0.176831	0.212011	0	0.234634	0.183341	0.19039	0.10654	0.223404	0	0.14732	0.0857553	0.110757	0	0.142269	0.0710496	0.126414	0.233716	0.191558	0.140777	0.162401	0.109575	0.127178	0.172826	0.210418	0	0.195776	0.0779447	0.105962	0.204955	0.0442324	0.154623	0.237975	0.0667198	0
CDYL	0.664959	0.800129	0.832246	1.08477	0.954199	0.874279	0.787003	0.939895	1.02312	1.04788	0.63512	0.8969	0.645295	0.835099	0.645074	0.906958	0	0.831497	0.80122	0.847858	1.01772	0.783598	0.587497	1.1801	0.791935	0.674278	0	0.734832	0.609045	0.801554	0.89104	0.782943	0.774529	0.73456	0.740436	0.676115	0.727581	0.908466	0	0.993284	0.888136	0.792809	0.767999	0.405998	0.657798	0.928513	1.11311	0
RPP40	0.0205471	0.0229546	0.0314963	0.0170774	0.0571645	0.0363099	0.0380791	0.0123446	0.0377054	0.0186761	0.0170901	0.0486196	0.0406805	0.0295533	0.0169584	0.0190907	0	0.0246732	0.0550277	0.0212863	0.0199473	0.0475898	0	0.0171586	0.0233716	0.0156135	0	0.0364386	0.0261904	0.0290303	0.0433933	0.0176889	0.0317732	0.0176878	0.00510592	0.013564	0.0356516	0.0581007	0	0.136522	0.0232066	0.0570943	0.0223294	0.103394	0.0123094	0.0490775	0	0
PPP1R3G	0.0173751	0	0.00491461	0	0	0	0.0182549	0.0124339	0.00280717	0	0	0	0	0	0	0	0	0	0.00917471	0	0.00737889	0.0027914	0	0.0158885	0.00702708	0.0131739	0	0	0.00733197	0	0	0	0.00535543	0.0171509	0	0	0	0.00300035	0	0	0	0	0.00549496	0	0.00687479	0.012477	0	0
LYRM4	0.673054	0.666032	0.86019	0.667658	0.67547	0.631468	0.982092	0.757373	0.925775	0.984619	0.881188	0.793388	0.818019	0.856137	0.778289	0.879298	0	0.682432	0.894181	0.902434	0.912716	0.870483	0.887033	0.936309	0.66078	0.703963	0	0.686723	0.71792	0.667722	0.725834	0.744468	0.787944	0.937556	0.724896	0.965846	0.890097	1.00215	0	0.69762	0.824923	0.648539	0.675017	0.477399	0.680033	0.857719	1.007	0
FARS2	1.62957	1.86242	1.96063	1.6774	1.80422	1.95123	1.88265	1.8632	1.95702	1.85458	1.72016	1.60382	1.46016	1.60902	1.90768	1.82388	0	1.69812	1.72066	1.73422	1.87701	2.0941	1.63377	1.97184	1.6909	1.70488	0	1.91363	1.63737	1.7623	1.86886	1.5646	1.93785	1.89068	1.80906	1.72808	1.88656	2.03781	0	1.77502	1.87438	1.59679	1.48338	1.64508	1.61406	1.84051	1.92089	0
NRN1	0.233876	0.250369	0.389246	0.214405	0.190267	0.259779	0.344029	0.589494	0.361857	0.220868	0.247267	0.171203	0.167166	0.29117	0.386551	0.634666	0	0.43367	0.536497	0.247378	0.432636	0.322876	0.210989	0.505058	0.205932	0.203033	0	0.120464	0.280352	0.235772	0.276707	0.402106	0.261182	0.256493	0.137751	0.272561	0.43818	0.362879	0	0.204487	0.307887	0.199681	0.357509	0.210607	0.147903	0.455639	0.215796	0
F13A1	0.00395388	0.00539374	0.0144739	0	0.0316907	0.00855708	0.0250495	0.0245179	0.0143548	0	0.0145643	0.0174228	0.0537223	0.0208039	0.030086	0.0880438	0	0.0708413	0.0233831	0.00736855	0.00537174	0.0460943	0.110744	0.0323833	0.0176428	0.0260217	0	0.0274788	0.0203007	0.00747967	0.0248905	0.00912142	0.00873215	0.0255324	0.0036764	0	0.00650073	0.0200798	0	0.0324363	0.0484015	0.0323458	0.0133784	0.0299711	0.0288006	0.121146	0	0
LY86	0	0	0.00663657	0.0044826	0.0470057	0.0142428	0.0133704	0.00581868	0.00292738	0	0	0	0	0	0	0	0	0	0.00742534	0	0.0107974	0.0113336	0	0	0	0	0	0.0142282	0.00715729	0.00537014	0.0284379	0.010069	0.00553057	0	0	0.0122446	0.0114253	0.00931181	0	0.00699106	0.0162988	0	0.0218347	0	0.0103163	0	0	0
RREB1	0.00808805	0.0098354	0.0251734	0.0469339	0.0151734	0	0.0156151	0.00608099	0.00520091	0	0.00182628	0	0	0.0201364	0.00412365	0	0	0.0237439	0.00467987	0	0.019042	0.0151399	0	0.0164881	0.00798896	0.0125561	0	0.0133843	0.0313171	0.020936	0.0099166	0.0101471	0.0208373	0	0	0	0	0.00850971	0	0	0.0136316	0.00991812	0.00590762	0	0.00942871	0	0	0
SSR1	0.6722	0.530551	0.574603	0.428858	0.487458	0.443854	0.389737	0.576627	0.446003	0.480584	0.474693	0.495494	0.367401	0.517176	0.522481	0.455161	0	0.463072	0.482216	0.574541	0.587212	0.664658	0.0864006	0.606731	0.451926	0.443592	0	0.553749	0.454212	0.522819	0.469875	0.653864	0.605789	0.359531	0.466747	0.421233	0.454998	0.475776	0	0.525857	0.382304	0.462037	0.591175	0.221341	0.454225	0.703096	0.565917	0
CAGE1	0.0257314	0.022852	0.0142738	0	0.0220843	0.0239206	0.00756469	0.0114965	0.0261133	0	0.00502921	0.0090266	0	0	0.00804228	0	0	0	0.0253589	0.0138383	0	0.0178347	0	0.0130737	0.00897685	0.010513	0	0.0317752	0.0205656	0.00552074	0.0137175	0.0398166	0.0039058	0	0	0	0.00578571	0.00987124	0	0.00672088	0.0111226	0	0.0052504	0	0.0121249	0	0	0
RIOK1	0.116096	0.132063	0.156316	0.142433	0.0725378	0.0996246	0.206747	0.145575	0.178494	0.17675	0.107499	0.116237	0.095952	0.18801	0.1128	0.139994	0	0.122609	0.156231	0.137227	0.128135	0.13815	0.0835956	0.109295	0.0829498	0.0569881	0	0.106309	0.0825311	0.100997	0.121113	0.0982854	0.158938	0.068251	0.0386631	0.12171	0.14168	0.178954	0	0.226786	0.0528801	0.109935	0.0836369	0.166226	0.0663642	0.0812509	0.0975696	0
DSP	0	0	0.00376098	0	0.00909905	0	0.00756469	0	0	0	0	0	0	0	0	0	0	0	0.0046248	0.00456246	0	0.00523427	0	0	0	0	0	0	0.00588781	0.0124101	0	0.00694933	0.00174467	0	0.00610618	0.00687495	0.00664037	0.00477882	0	0	0.0081324	0	0	0	0	0	0	0
SNRNP48	0.147621	0.166045	0.269519	0.211417	0.118834	0.120522	0.682783	0.309337	0.205232	0.129796	0.111129	0.0618694	0.15247	0.260998	0.129999	0.206116	0	0.127013	0.26945	0.165391	0.181179	0.273545	0	0.30343	0.201878	0.179254	0	0.335346	0.166747	0.16171	0.282112	0.260762	0.256299	0.222716	0.155996	0.138579	0.324085	0.370185	0	0.264851	0.129369	0.090887	0.257349	0.167296	0.337532	0.248532	0.128206	0
BMP6	0.0472344	0.0700748	0.134727	0.203576	0.221994	0.0681464	0.0175302	0.145835	0.178554	0.10671	0.124682	0.121205	0.230107	0.024035	0.11842	0.268387	0	0.0509942	0.0509899	0.0597068	0.106753	0.0792207	0.100401	0.294203	0.0740687	0.0649253	0	0.051363	0.11685	0.109584	0.0860674	0.138998	0.0424681	0.0512755	0.0978255	0.205205	0.0736411	0.132917	0	0.159437	0.0446684	0.0697679	0.107777	0.166489	0.0785496	0	0.0540098	0
TXNDC5	0.00489093	0	0	0	0	0	0.0153302	0	0	0	0	0	0.0223035	0	0.00682019	0	0	0	0	0	0.00806865	0	0	0	0.00666995	0.00389772	0	0	0	0.00852636	0	0	0.0105666	0	0	0	0	0	0	0	0	0	0	0	0	0	0	0
BLOC1S5-TXNDC5	0.251578	0.101718	0.247207	0.179649	0.164768	0.176255	0.0862069	0.185832	0.220567	0.131351	0.149461	0.108896	0.148641	0.134091	0.205219	0.217341	0	0.102009	0.136283	0.121449	0.19535	0.245548	0.149034	0.208226	0.121316	0.184819	0	0.117931	0.167576	0.162141	0.202753	0.415509	0.18647	0.093164	0.126927	0.0764346	0.143729	0.135147	0	0.153203	0.114294	0.296026	0.213364	0.0601517	0.0855687	0.364387	0.0962696	0
EEF1E1-BLOC1S5	0.0227054	0.00686836	0.0295137	0.0192599	0.00950089	0	0.0138248	0.0362659	0.0375365	0.0143964	0.0208206	0.0308764	0.018262	0.0757453	0.00956629	0	0	0.016869	0.0505675	0.0212614	0.0094042	0.0390133	0	0.0914561	0.00240303	0.0263489	0	0.00905504	0	0.0163132	0.0102978	0	0.0419881	0	0.0501926	0.0257984	0.0322856	0.02049	0	0	0.00827786	0.0417179	0.0262456	0.042965	0.0122553	0.0604089	0.117158	0
EEF1E1	0	0	0	0	0	0	0.010679	0	0	0	0.00323782	0	0	0	0.00425923	0	0	0	0	0	0	0.00425958	0	0.0166046	0	0	0	0	0	0	0	0	0	0	0	0	0	0	0	0	0	0	0.00818272	0	0	0	0	0
SLC35B3	0.294747	0.184635	0.300816	0.200946	0.174315	0.329086	0.296218	0.377382	0.23929	0.211451	0.317412	0.264494	0.112235	0.320703	0.204939	0.215432	0	0.278839	0.307135	0.223381	0.336855	0.458268	0.210368	0.340924	0.234127	0.225345	0	0.229533	0.220525	0.248338	0.347367	0.433296	0.217624	0.187552	0.226874	0.180105	0.205827	0.307532	0	0.29589	0.196457	0.230974	0.355419	0.075739	0.194805	0.325905	0.170414	0
TFAP2A	0	0	0	0	0	0	0	0	0	0	0	0	0	0	0	0	0	0	0	0	0	0	0	0	0	0	0	0	0	0	0	0	0	0	0	0	0	0	0	0	0	0	0	0	0	0	0	0
GCNT2	0.0184941	0.0201719	0.0362778	0.0569893	0.0342414	0	0.0487237	0.0262673	0.0142758	0.0199851	0.00892234	0	0	0.0665078	0.0157955	0.0154498	0	0.0530939	0.0134927	0.031799	0.00513549	0.015703	0.114643	0.0502945	0.0270211	0.00671444	0	0	0.0734663	0.0474524	0.021845	0.0502531	0.00922536	0	0.0192937	0.0125916	0.0355102	0.0133187	0	0.00396673	0.0635747	0.0199996	0.0164703	0	0	0.0230913	0.0225226	0
C6orf52	0.0131713	0.0106279	0.0191607	0.0413298	0.0144271	0.0156545	0.0257269	0.0383573	0.0140548	0	0.0328502	0.0562113	0	0.0236324	0.00988668	0.0570934	0	0.0162643	0.0150651	0.0302508	0.0120904	0.027782	0	0.0219396	0.0141104	0	0	0	0.0285367	0.0262177	0.0136004	0	0.0165695	0.0108591	0.0216176	0.0135942	0.0167463	0.021649	0	0	0.0130326	0	0	0	0	0.0429136	0.0540465	0
PAK1IP1	0.137645	0.114708	0.17415	0.184759	0.111353	0.11223	0.159596	0.156326	0.132502	0.180945	0.135799	0.114982	0.0982585	0.0985645	0.110351	0.201669	0	0.0889162	0.156737	0.199022	0.148691	0.157788	0	0.0921728	0.147552	0.0989238	0	0.120687	0.0780467	0.0789255	0.139649	0.156099	0.119866	0.0727973	0.0729917	0.127124	0.102052	0.204614	0	0.127998	0.158708	0.0798253	0.103256	0.078418	0.157067	0.119427	0.0408934	0
TMEM14C	0.0646045	0.096284	0.156128	0.104411	0.089411	0.0779366	0.330138	0.236004	0.123859	0.0981671	0.141611	0.14791	0.0706889	0.126955	0.0832556	0.187954	0	0.202862	0.127883	0.115458	0.112479	0.188116	0.100245	0.117624	0.130135	0.146906	0	0.057079	0.139021	0.0382443	0.194903	0.15388	0.121327	0.073364	0.0776385	0.062338	0.201035	0.138967	0	0.153887	0.0645953	0.0459626	0.129912	0.0451731	0.211118	0.153088	0.13721	0
TMEM14B	0	0	0	0	0	0	0	0.00872763	0	0	0	0	0	0	0.0145153	0	0	0	0	0	0	0	0	0	0	0	0	0	0	0	0	0	0	0	0	0	0	0	0	0	0	0	0	0	0	0	0	0
AL024498.2	0.278323	0.333113	0.311063	0.178154	0.189699	0.257127	0.185171	0.306219	0.407815	0.260822	0.256125	0.387686	0.242605	0.299692	0.337462	0.328945	0	0.141603	0.245758	0.215972	0.335634	0.42823	0.371276	0.3989	0.328192	0.262996	0	0.225092	0.178624	0.244297	0.37329	0.409259	0.336031	0.22837	0.274027	0.32716	0.317931	0.271587	0	0.312646	0.287528	0.264686	0.28308	0.119027	0.244489	0.295759	0.343108	0
MAK	0.081342	0.152542	0.699337	0.658372	0.459129	0.232803	0.306016	0.563261	0.414422	0.259558	0.142151	0.114501	0.0421077	0.610572	0.189893	0.62617	0	0.229932	0.494162	0.202944	0.43191	0.509552	0.100245	0.721464	0.130767	0.114739	0	0.307309	0.536152	0.333321	0.233904	0.773986	0.301787	0.401537	0.105897	0.200645	0.436455	0.499901	0	0.449359	0.165673	0.258099	0.568428	0.0211125	0.255496	0.518586	0.327436	0
GCM2	0.00562404	0	0.0166077	0	0.0305702	0	0.0146016	0.00756809	0.00392016	0.0126827	0.00697125	0.00556238	0	0.0350403	0.00338854	0.0135019	0	0.0200205	0.00515276	0.0118023	0.00412307	0.0346691	0	0.0191303	0	0.00724209	0	0	0.0245385	0.00679766	0	0.016715	0.0111485	0	0	0.00641473	0.00758553	0.00426815	0	0.00838015	0	0	0.0133775	0	0	0	0	0
SYCP2L	0.444453	0.359834	0.305107	0.222774	0.208587	0.245265	0.115504	0.255338	0.354775	0.229976	0.316875	0.326153	0.22075	0.439807	0.323468	0.336243	0	0.180397	0.161351	0.317128	0.379941	0.542521	0.21679	0.227172	0.305205	0.299004	0	0.214441	0.224033	0.212232	0.319526	0.512871	0.391773	0.277252	0.437541	0.244606	0.236062	0.202632	0	0.256744	0.20995	0.283325	0.297345	0.108798	0.240507	0.386708	0.473363	0
ELOVL2	0.484581	0.254845	0.262526	0.167616	0.119854	0.388214	0.0902074	0.199243	0.232864	0.238424	0.386707	0.233423	0.327798	0.311964	0.354251	0.480129	0	0.363681	0.353482	0.406325	0.20907	0.430507	0.516749	0.302563	0.324506	0.380928	0	0.287394	0.205626	0.267236	0.186423	0.409685	0.317625	0.137672	0.306522	0.295348	0.258937	0.112118	0	0.315031	0.26873	0.304705	0.310837	0.0967699	0.350469	0.113691	0.318943	0
SMIM13	0.356537	0.254194	0.301071	0.249013	0.2937	0.603935	0.445803	0.369112	0.342602	0.367075	0.4393	0.305421	0.225623	0.152513	0.131934	0.326853	0	0.229367	0.390571	0.260961	0.278421	0.299385	0.100401	0.457388	0.404443	0.376517	0	0.406163	0.261263	0.254265	0.42194	0.276687	0.308565	0.287765	0.282569	0.342915	0.294751	0.341382	0	0.277418	0.295821	0.228211	0.222903	0.16238	0.406213	0.470519	0.474062	0
ERVFRD-1	0	0	0.00740344	0	0	0	0	0	0	0	0	0	0	0	0	0	0	0	0	0	0	0	0	0	0	0	0	0	0	0	0	0.0111461	0	0	0	0	0	0	0	0	0	0	0	0	0	0	0	0
NEDD9	0.0433083	0.445756	0.331887	0.256674	0.24276	0.152343	0.136893	0.205945	0.33977	0.186424	0.0789494	0.163651	0.126422	0.212007	0.278429	0.14285	0	0.172383	0.34723	0.185777	0.340249	0.13631	0.141142	0.321918	0.236604	0.0312502	0	0.0948931	0.617792	0.164399	0.0777713	0.273621	0.25052	0.220479	0.112458	0.271087	0.168469	0.22008	0	0.0947362	0.242486	0.146801	0.249175	0.155277	0.0285341	0.0687253	0.309835	0
TMEM170B	0.434624	0.442961	0.514594	0.401129	0.478912	0.563787	0.716601	0.619364	0.342589	0.526584	0.460027	0.406785	0.339017	0.445918	0.365057	0.372437	0	0.198178	0.575586	0.426998	0.553573	0.437553	0.210989	0.618533	0.496401	0.456975	0	0.638858	0.425527	0.512982	0.603917	0.586802	0.497026	0.536088	0.428897	0.379895	0.545935	0.571472	0	0.537786	0.270431	0.370593	0.452402	0.448727	0.646934	0.836196	0.266659	0
ADTRP	0.0260745	0.0603377	0.0534747	0.0374424	0.013656	0.025768	0.0546829	0.0769115	0.0806486	0.076832	0.0584548	0.0687571	0.0222331	0	0.0312792	0.00859852	0	0.0541252	0.035335	0.044545	0.051661	0.0261154	0.0931714	0.0491578	0.0831882	0.0264238	0	0.0204291	0.0418459	0.0397691	0.0338474	0	0.0358644	0.0531923	0.0486797	0.0460251	0.0153522	0.0222403	0	0.0106524	0.00931098	0.035788	0.0750709	0	0.0274314	0.0157942	0.0408934	0
HIVEP1	0.458823	0.686942	0.705837	0.686209	0.783822	0.718613	0.501148	0.713647	0.782827	0.670315	0.564931	0.729635	0.616116	0.422773	0.711274	0.428674	0	0.45925	0.673826	0.565423	0.821298	0.61587	0.399164	0.804465	0.770014	0.649247	0	0.876996	0.496766	0.506379	0.6825	0.518877	0.644354	0.709016	0.466069	0.869303	0.514316	0.570376	0	0.692799	0.618966	0.454409	0.462985	0.534913	0.437673	0.692282	0.934416	0
EDN1	0.0242715	0.0184449	0.0195303	0.014518	0.00854132	0.0131733	0	0.013244	0	0.0113289	0.0105701	0.00582317	0.0214134	0	0.0436266	0.0223583	0	0	0.0124074	0.0245882	0.00486441	0.0112108	0	0	0.012366	0.00834027	0	0.0228625	0.0115955	0.0196343	0.00783801	0.0126938	0.0300995	0.0253506	0	0.00704036	0.0166442	0.0351378	0	0.047023	0	0	0	0	0.00803909	0	0.043523	0
PHACTR1	2.65018	3.08711	3.08505	3.46973	3.47686	3.14367	2.8816	3.00437	3.51951	3.39114	3.27753	3.25846	3.32831	3.3981	3.30247	3.36957	0	3.16796	2.94349	3.1554	3.4672	2.67766	3.35797	3.76874	3.24453	3.1893	0	2.80816	2.8223	3.11654	3.20679	2.98307	2.89107	3.19145	3.04137	3.56765	3.00048	3.24799	0	2.96751	3.45057	2.88469	3.17224	3.55473	2.79157	3.27129	3.42935	0
TBC1D7	0.154545	0.145622	0.268022	0.180028	0.0937458	0.151666	0.244193	0.246871	0.216229	0.093622	0.179918	0.21957	0.105791	0.198707	0.14235	0.304727	0	0.174193	0.240193	0.177524	0.17835	0.217234	0	0.257179	0.113577	0.110893	0	0.162538	0.21127	0.212494	0.130326	0.183128	0.216429	0.243872	0.0633471	0.0764544	0.145555	0.218933	0	0.151435	0.147501	0.0866179	0.193507	0.0770166	0.146036	0.0744148	0.108416	0
GFOD1	1.38661	1.6824	1.89222	1.75318	1.77985	1.53264	2.02201	2.00836	1.95009	1.7584	1.65988	1.60684	1.61047	1.68779	1.77137	1.71164	0	1.77249	1.87397	1.51745	1.71346	1.7853	1.75126	2.05016	1.51189	1.26986	0	1.66279	1.11151	1.51321	1.85933	1.66312	1.80869	1.89369	1.35494	1.94492	1.82905	2.02354	0	1.66383	1.75813	1.34644	1.58444	1.41686	1.52286	2.02686	2.07096	0
SIRT5	0.331651	0.403852	0.389503	0.468263	0.414574	0.508938	0.499147	0.4293	0.552625	0.437516	0.457702	0.346216	0.415179	0.412984	0.598633	0.500745	0	0.345163	0.431404	0.581074	0.464938	0.510082	0.345567	0.593901	0.430159	0.558634	0	0.457553	0.456252	0.455684	0.387534	0.471621	0.528109	0.591738	0.397006	0.465535	0.450067	0.471938	0	0.53911	0.429001	0.339542	0.321153	0.274262	0.386083	0.470699	0.750719	0
NOL7	0.192059	0.174071	0.268305	0.376396	0.279545	0.112352	0.449594	0.393917	0.207789	0.134779	0.184224	0.185071	0.07046	0.394335	0.257443	0.267376	0	0.481489	0.297505	0.111595	0.287352	0.315636	0	0.392332	0.130902	0.165529	0	0.190054	0.30618	0.178494	0.18955	0.250302	0.184151	0.0680551	0.107372	0.186302	0.396871	0.363199	0	0.222246	0.234372	0.237306	0.275532	0.0982566	0.180151	0.340882	0.0949399	0
RANBP9	0.908189	0.915425	1.26064	1.25158	1.22477	1.16593	1.40605	1.18664	1.19318	1.10323	0.95857	1.22808	0.638692	1.31635	0.952721	1.18233	0	1.23221	1.13442	1.02879	1.19587	1.21191	0.713954	1.36875	1.20887	0.910123	0	1.28138	1.02413	1.03304	1.20677	1.41921	1.1453	1.10752	1.02678	1.02378	1.29206	1.26112	0	1.13206	0.886002	1.26379	1.17495	0.876901	1.25645	1.23929	1.2567	0
MCUR1	0.222234	0.227283	0.308472	0.174323	0.277244	0.212197	0.270484	0.305786	0.330972	0.157998	0.202983	0.238806	0.134652	0.444994	0.270289	0.233477	0	0.332755	0.256479	0.210704	0.22646	0.274169	0.161955	0.408283	0.172381	0.0872414	0	0.230095	0.169464	0.135825	0.337453	0.358241	0.206632	0.255235	0.147764	0.232124	0.265331	0.345248	0	0.209456	0.14553	0.28262	0.260929	0.137659	0.242747	0.285676	0.258309	0
RNF182	0.00492955	0	0.0189098	0.00889955	0	0.00855708	0.0318698	0.0143868	0.0108025	0.0133093	0	0	0	0	0.0192979	0.0250689	0	0.0152963	0.00852879	0.01694	0.00751509	0.00446902	0	0.0324998	0.00497222	0.00506274	0	0.024815	0.0153633	0.0105651	0.0094009	0	0.00627835	0.0195831	0	0.00486249	0	0.00751014	0	0.0164144	0	0.00834465	0.0071831	0.0211125	0	0	0	0
CD83	0.0341316	0.097117	0.0348623	0.0425375	0.0463018	0.0381814	0.1247	0.0452721	0.0336964	0.0359868	0.00981434	0.00823625	0.0222331	0.0421823	0.0222271	0.0288558	0	0	0.0490954	0.0174402	0.0313435	0.0334798	0	0.0746698	0.0417333	0.0332824	0	0.0215114	0.0659494	0.0331016	0.0274617	0.0380868	0.0296195	0.0118611	0.00696592	0.0121021	0.0299573	0.027943	0	0.0111076	0.0353716	0	0.0507053	0.042965	0.0336654	0.0762747	0	0
JARID2	0.628689	0.963389	0.817127	0.88761	0.873184	0.864818	0.729832	0.892022	0.957581	0.680294	0.722754	0.819148	0.637687	0.874572	1.0127	0.93594	0	0.83031	0.780195	0.852526	1.08602	0.867016	0.485822	1.11092	0.75317	0.510693	0	0.860554	0.761408	0.802487	0.825497	0.952928	0.830501	0.814492	0.652105	0.84743	0.892785	0.907983	0	0.805504	0.902386	0.728386	0.761076	0.56191	0.801418	1.37114	1.06916	0
DTNBP1	0.247065	0.224682	0.35452	0.224037	0.238534	0.212424	0.402373	0.334943	0.338307	0.281818	0.259672	0.282214	0.263415	0.46297	0.282532	0.323746	0	0.329833	0.352423	0.367151	0.309843	0.370929	0	0.474786	0.300163	0.249148	0	0.196588	0.213175	0.408559	0.303418	0.304605	0.355995	0.293838	0.263613	0.190301	0.351037	0.386631	0	0.36305	0.277568	0.216979	0.388003	0.257248	0.431396	0.396494	0.271633	0
MYLIP	0.103979	0.218928	0.163168	0.150429	0.211784	0.147231	0.189741	0.277721	0.150175	0.21163	0.189147	0.20527	0.0983601	0.337859	0.172976	0.184729	0	0.0969972	0.262297	0.233888	0.138429	0.159851	0	0.223559	0.270117	0.102495	0	0.192388	0.226249	0.116872	0.199533	0.168729	0.166471	0.261384	0.160769	0.0855373	0.317233	0.268798	0	0.169391	0.104739	0.185352	0.199237	0.0829312	0.148644	0.258508	0.166021	0
GMPR	0.0185066	0.0124774	0.016256	0.037028	0	0	0.0265972	0.020664	0.0090575	0	0.00712189	0.0240842	0	0.0151996	0.0297545	0.0306088	0	0.0175082	0.0111349	0.021938	0.010716	0.0112964	0	0.0300509	0.0115474	0.00401915	0	0	0.0170706	0.019362	0.02591	0.0449772	0.0411855	0.0349256	0.0036764	0.01099	0.0118814	0.0266349	0	0.0317372	0	0.00617761	0.00495754	0	0.00493757	0.0125011	0	0
ATXN1	1.86026	2.27166	2.32937	2.45429	2.48615	2.37281	2.21739	2.41205	2.5365	2.458	1.97077	2.48556	2.24821	2.21621	2.25501	2.21531	0	1.89907	2.17854	2.26954	2.33934	2.01991	2.3132	2.55875	2.27708	1.78985	0	2.2104	2.12258	2.15051	2.10269	1.95322	2.29064	2.46747	2.04573	2.43404	2.0986	2.16742	0	2.25941	2.35099	2.03861	2.22061	2.29954	2.00874	1.83069	2.38586	0
STMND1	0	0.00685077	0.016894	0.0166137	0.00618157	0.0131733	0	0	0.0111271	0	0.00609935	0.0159613	0	0	0.0204893	0	0	0.0338095	0.0191806	0	0.0269871	0.0268343	0	0	0.00488461	0.0117803	0	0	0	0.0102592	0	0.00910006	0.00900965	0.0108591	0.00488586	0.00807468	0	0.0150627	0	0	0	0.0105515	0.00881375	0	0.0088057	0	0	0
RBM24	0.261377	0.297732	0.236763	0.201617	0.30649	0.271702	0.247671	0.388221	0.366847	0.236021	0.257964	0.283525	0.184498	0.352183	0.267789	0.24802	0	0.155258	0.303413	0.231615	0.331067	0.347497	0.187613	0.491891	0.328624	0.214154	0	0.272076	0.257669	0.238631	0.300042	0.421803	0.325577	0.246963	0.221382	0.214512	0.185418	0.202787	0	0.335804	0.286893	0.260951	0.371642	0.143954	0.200923	0.198576	0.161571	0
CAP2	1.21951	1.62534	1.65748	1.59676	1.6249	1.48455	2.22013	1.69776	1.66903	1.6981	1.3875	1.64147	1.62563	1.4413	1.33319	1.61902	0	1.12632	1.55041	1.27301	1.68438	1.31584	1.48152	1.68503	1.84011	1.32637	0	1.60101	1.96862	1.34864	1.54058	1.5303	1.70207	1.81908	1.72623	1.49066	1.72092	1.70806	0	1.47603	1.66612	1.5463	1.46812	1.6484	1.69841	1.25712	1.70182	0
FAM8A1	0.244097	0.229445	0.223853	0.125734	0.179328	0.195567	0.243914	0.254241	0.213476	0.239221	0.260472	0.255109	0.142638	0.195789	0.135664	0.17704	0	0.17175	0.278185	0.199229	0.241413	0.222767	0	0.264408	0.245756	0.192857	0	0.199363	0.195054	0.159358	0.275916	0.281516	0.185604	0.137505	0.205229	0.103058	0.253934	0.228067	0	0.173861	0.132463	0.217563	0.149563	0.0959709	0.236702	0.0818569	0.0441971	0
NUP153	0.592934	0.658173	0.732512	0.602171	0.611092	0.691109	0.909235	0.712056	0.677237	0.740216	0.639657	0.632674	0.499548	0.75535	0.620443	0.759676	0	0.681633	0.648527	0.693421	0.709097	0.790866	0.394758	0.770832	0.60006	0.506717	0	0.717323	0.748142	0.609591	0.803503	0.734652	0.706278	0.765167	0.654184	0.603287	0.765394	0.744537	0	0.632951	0.544573	0.621581	0.74864	0.120059	0.631023	0.710365	0.763822	0
KIF13A	1.30102	1.49212	1.82172	1.62876	1.80298	1.40163	1.66393	1.52883	1.6895	1.64381	1.47434	1.82167	1.63271	1.65856	1.46184	1.77878	0	1.39412	1.51505	1.53271	1.87972	1.50502	1.13944	1.70033	1.64066	1.45687	0	1.67073	1.77542	1.57244	1.3168	1.59121	1.81671	1.61035	1.72534	1.68803	1.60353	1.84441	0	1.62985	1.51031	1.75784	1.41769	1.699	1.60875	1.38833	1.49683	0
NHLRC1	0.0167495	0	0.0157699	0.00898385	0.0128277	0.00797721	0.0278611	0.0155412	0.0130405	0.0116156	0.00982558	0.0156237	0	0.0313802	0.00512307	0.0128178	0	0.0196644	0.0174954	0.0164454	0.0157128	0.00263629	0	0	0.00955985	0.0190233	0	0.00518012	0.00660612	0	0.0355604	0.0115411	0.0147681	0.0116264	0.0036764	0	0	0.00608754	0	0	0.0371028	0	0.0156047	0	0.00831448	0	0	0
TPMT	0.420662	0.460813	0.633937	0.489809	0.543995	0.639831	0.489259	0.633147	0.624142	0.466791	0.490761	0.526106	0.471554	0.816403	0.680433	0.545915	0	0.665695	0.66005	0.338964	0.624868	0.521424	0.161955	0.706554	0.497875	0.401079	0	0.395592	0.531465	0.446111	0.41805	0.778794	0.554288	0.621203	0.478631	0.485246	0.587293	0.50658	0	0.544602	0.293598	0.599485	0.547425	0.385961	0.389233	0.349556	0.490694	0
KDM1B	0.375646	0.583561	0.896005	0.613723	0.614457	0.424323	0.563724	0.618139	0.716362	0.522072	0.562678	0.629701	0.308677	0.787532	0.569736	0.75952	0	0.868384	0.592345	0.546031	0.748598	0.670869	0.333317	0.994049	0.62485	0.366312	0	0.557474	0.79839	0.530432	0.475153	0.604256	0.613835	0.827099	0.3627	0.669355	0.550338	0.608149	0	0.602043	0.457617	0.758263	0.707831	0.351648	0.480134	0.802086	0.845513	0
DEK	0.332239	0.214253	0.306224	0.134248	0.20342	0.148006	0.371748	0.3338	0.12553	0.0929228	0.214869	0.144499	0.0543438	0.27806	0.173302	0.243998	0	0.28383	0.327099	0.261318	0.131149	0.404488	0.226863	0.121927	0.192051	0.228722	0	0.233771	0.374382	0.138601	0.329351	0.311806	0.24587	0.177461	0.262257	0.160624	0.370778	0.276431	0	0.206433	0.224634	0.453011	0.234897	0.0638614	0.212248	0.379856	0.264794	0
RNF144B	0	0.0141095	0.00391757	0.00951044	0.016144	0.0123639	0	0.0115967	0.00399435	0	0.0115066	0	0	0.0160577	0.00569643	0	0	0	0.0119201	0.00469182	0	0.00895791	0	0	0.00546117	0	0	0	0	0.011245	0.028442	0	0.00664354	0	0	0.00464967	0	0.00876097	0	0.00918467	0.0159311	0	0	0.0291936	0.00765274	0.0372826	0.073763	0
ID4	0.0308865	0.0544934	0.0112024	0.0146342	0	0.0232889	0.0261954	0.00434243	0.0257392	0	0.0432844	0.00983421	0.0207206	0	0	0	0	0.0109126	0.0520538	0	0.00631149	0.0130285	0	0.0362341	0.00828447	0.0133842	0	0	0.00663423	0	0	0.0247554	0.0100737	0	0	0.0200911	0	0.017467	0	0	0	0	0	0	0.0188026	0	0	0
MBOAT1	0.0131854	0.0120452	0.0236211	0.0526541	0.0353817	0.0203482	0.0370461	0.0301173	0.0136955	0	0.0104287	0.012057	0.0329927	0.0208039	0.0117565	0.0182821	0	0.031222	0.00957482	0.0115778	0.00570211	0.017489	0	0.0160213	0.0220268	0.0173364	0	0	0.033615	0.0125858	0.0118262	0.0489119	0.0252617	0.0449271	0.013681	0.0401317	0.0121746	0.034829	0	0.00433156	0	0.00874118	0.00563431	0	0.0104709	0.0251974	0.109732	0
E2F3	0.392465	0.596262	0.664837	0.752913	0.667232	0.740736	0.474052	0.643063	0.704039	0.749711	0.714066	0.634313	0.667373	0.710232	0.617546	0.879777	0	0.517337	0.647961	0.74463	0.640711	0.650329	0.357597	0.848687	0.666409	0.564837	0	0.576073	0.521426	0.598539	0.621727	0.695186	0.537197	0.656253	0.621816	0.728666	0.624874	0.732109	0	0.759235	0.642465	0.512744	0.589891	0.239589	0.559385	0.743518	0.941997	0
CDKAL1	1.39699	1.39199	1.5538	1.29186	1.56741	1.65012	1.37026	1.60613	1.52195	1.46635	1.38421	1.53238	1.32053	1.49099	1.50036	1.6626	0	1.52207	1.48147	1.44504	1.45825	1.64996	0.88753	1.46338	1.55869	1.46289	0	1.64853	1.95028	1.583	1.49446	1.34506	1.60512	1.51675	1.42075	1.40105	1.51487	1.42141	0	1.4592	1.25482	1.73933	1.52576	1.38716	1.48109	1.65381	1.28727	0
SOX4	0.0206755	0.108506	0.0637859	0.179777	0.107729	0.055166	0.0841158	0.0440796	0.133786	0.0546046	0.0400002	0.00874176	0.0221555	0.0690818	0.0579193	0.150285	0	0.0528815	0.0988982	0.0947296	0.0211676	0.0247953	0	0.0733776	0.164718	0.0180468	0	0.0437919	0.0347274	0.0107293	0.0452747	0.0890898	0.0367471	0.0754707	0.0162513	0.0600104	0.0672777	0.0486264	0	0.0200928	0.155358	0.020006	0.0508455	0.0321689	0.0182401	0.104226	0.116422	0
HDGFL1	0	0	0	0	0	0	0	0	0	0	0	0	0	0	0	0	0	0	0	0	0	0	0	0	0	0	0	0	0	0	0	0	0	0	0	0	0	0	0	0	0	0	0	0	0	0	0	0
NRSN1	0.119301	0.424292	0.405597	0.338891	0.392941	0.294157	0.792864	0.561074	0.552097	0.351263	0.253292	0.477599	0.327058	0.302347	0.265051	0.383216	0	0.28745	0.466408	0.347938	0.358862	0.449969	0.141142	0.352616	0.291893	0.272358	0	0.257066	0.58461	0.222048	0.254415	0.375043	0.450728	0.672603	0.279001	0.366598	0.381455	0.431391	0	0.296314	0.717626	0.351699	0.316784	0.202111	0.430135	0.349698	0.432229	0
DCDC2	0.0148649	0.135416	0.0917373	0.096999	0.053141	0.0566789	0.0231524	0.110444	0.0625183	0.0396273	0.0529767	0.0732402	0.0358304	0.137813	0.0350911	0.0441115	0	0.0501703	0.0930557	0.0994349	0.0813621	0.0649239	0	0.057875	0.0646015	0.0415153	0	0.112551	0.0777593	0.0931192	0.0500525	0.094508	0.0965633	0.0561348	0.0793804	0.0710672	0.0200746	0.0343712	0	0.0893294	0.0925053	0.0899614	0.0920029	0.111481	0.030031	0.0778605	0	0
MRS2	0.368375	0.231885	0.380566	0.18763	0.373889	0.249072	0.461692	0.37036	0.417813	0.185581	0.292801	0.280843	0.246849	0.661571	0.338666	0.509153	0	0.406939	0.404562	0.278515	0.304683	0.584313	0.236782	0.394514	0.34637	0.224347	0	0.449374	0.345802	0.346244	0.446503	0.666443	0.440386	0.297845	0.358735	0.284409	0.501438	0.385222	0	0.507588	0.271602	0.455983	0.468351	0.168711	0.506864	0.505427	0.20943	0
GPLD1	0.262645	0.213537	0.382747	0.373642	0.314133	0.401732	0.28935	0.363055	0.431744	0.345541	0.320952	0.216018	0.154504	0.563631	0.438284	0.569399	0	0.393375	0.420373	0.290339	0.408888	0.427982	0.146202	0.51736	0.233166	0.235523	0	0.256396	0.231448	0.284335	0.393861	0.349123	0.32311	0.275499	0.225888	0.352729	0.238694	0.328261	0	0.289662	0.244725	0.167105	0.362277	0.123842	0.233996	0.428807	0.280506	0
ALDH5A1	0.253709	0.331356	0.314597	0.249851	0.191235	0.203584	0.197857	0.307041	0.185657	0.222229	0.253496	0.20528	0.211563	0.226083	0.303467	0.243678	0	0.261248	0.303232	0.184002	0.269381	0.36599	0.193416	0.208144	0.20919	0.256056	0	0.202913	0.183123	0.17574	0.28788	0.4221	0.261266	0.298814	0.26845	0.154432	0.154198	0.213505	0	0.161098	0.166985	0.271635	0.275648	0.0868168	0.243152	0.28854	0.178701	0
KIAA0319	0.52989	0.533495	0.638972	0.695073	0.836877	0.705402	0.464005	0.761802	0.767767	0.785386	0.725148	0.733235	0.61711	0.746191	0.550825	0.83235	0	0.526219	0.615561	0.658791	0.661545	0.588137	0.335098	0.924832	0.681056	0.436313	0	0.781138	0.629007	0.650946	0.667382	0.701382	0.615546	0.907785	0.333062	0.686951	0.687435	0.786905	0	0.621169	0.66674	0.637085	0.596025	0.491511	0.595677	0.657074	0.851442	0
TDP2	0.218954	0.18123	0.334333	0.357113	0.257511	0.224941	0.408588	0.352467	0.203016	0.188614	0.232477	0.292135	0.130779	0.25009	0.184085	0.178236	0	0.198882	0.307445	0.205243	0.190705	0.304251	0.334714	0.264615	0.250912	0.261484	0	0.457754	0.288955	0.289316	0.353258	0.252809	0.24571	0.235081	0.280272	0.248462	0.2966	0.377081	0	0.258525	0.247522	0.315611	0.211595	0.0655295	0.305544	0.237208	0.244393	0
ACOT13	0.0873123	0.0843614	0.171494	0.185646	0.141273	0.0763311	0.237645	0.184189	0.152337	0.166103	0.125766	0.0710439	0.0987435	0.0650891	0.0933955	0.133396	0	0.119293	0.123003	0.0676201	0.170655	0.180432	0	0.102897	0.120744	0.0731147	0	0.145483	0.109987	0.12596	0.148882	0.136441	0.122906	0.142995	0.079145	0.166155	0.125711	0.136569	0	0.113213	0.075942	0.113739	0.19215	0.0894239	0.178063	0.234815	0.0733511	0
C6orf62	0.82281	0.55021	0.678315	0.651994	0.665052	0.9012	0.535701	0.612886	0.606455	0.47265	0.675393	0.556609	0.491038	0.36797	0.40841	0.519123	0	0.503395	0.61786	0.677597	0.552488	0.604207	0.394397	0.653781	0.606156	0.573375	0	0.64761	0.431126	0.689763	0.555531	0.591651	0.544887	0.610566	0.493104	0.511313	0.473115	0.637035	0	0.530303	0.345747	0.359947	0.558954	0.743901	0.461991	0.769298	0.43486	0
GMNN	0.0819109	0.0079702	0.0418367	0.0153339	0	0.044335	0.0723404	0.0416284	0.0200439	0	0.0331623	0.0267303	0.0136665	0.0193681	0.00709736	0.0223583	0	0.0195327	0.0229326	0.0229633	0.0118511	0.0258399	0	0.0292391	0.0231392	0.00710328	0	0.0313322	0.0421292	0.031303	0.0392566	0.0698901	0.0430715	0.0525886	0.0670659	0.0218485	0.0454061	0.0703397	0	0.0273439	0.0143201	0.0149327	0.0133059	0.0257927	0.0500916	0.032091	0.0215888	0
AL512428.1	0.00701109	0	0.00899735	0	0	0	0.0157871	0	0.00609652	0	0.0079286	0	0	0	0	0	0	0	0	0	0.0109139	0	0	0	0	0.00452938	0	0	0	0	0.00475596	0	0.00385499	0	0	0	0.00423804	0	0	0	0	0	0	0	0	0	0	0
RIPOR2	0.199308	0.302824	0.384551	0.437387	0.522768	0.284037	0.312209	0.319758	0.326517	0.322091	0.323853	0.335573	0.368733	0.49662	0.177691	0.413126	0	0.190023	0.319423	0.153198	0.149676	0.274952	0.275297	0.654841	0.250595	0.152256	0	0.234387	0.211969	0.549104	0.583623	0.487831	0.291301	0.311797	0.315362	0.386655	0.346916	0.413851	0	0.555906	0.263281	0.347066	0.6127	0.474576	0.209699	0.249469	0.419202	0
CARMIL1	1.98559	1.98959	2.12399	2.12751	1.97514	2.03669	2.05664	2.19655	1.90435	2.1018	1.88527	2.00707	1.77813	2.36106	1.79406	1.96227	0	1.86179	2.09678	2.09407	2.1814	2.29639	1.43804	2.00601	2.15231	1.9176	0	2.26873	2.38603	1.99384	2.03948	2.02865	2.31451	2.05661	2.18449	1.89344	2.12775	2.22721	0	2.52771	1.80621	2.70442	2.3463	1.68074	2.24328	2.00666	2.17526	0
SCGN	0.0162441	0	0.00748555	0	0	0	0	0	0.00865934	0	0.00205691	0.00831347	0	0	0.00849408	0.00859852	0	0.0425271	0	0	0	0	0	0.016154	0.00662862	0	0	0.00949799	0	0	0	0	0.0169006	0	0	0	0.00609854	0.022157	0	0	0.0182022	0	0.0141354	0	0.0157429	0	0	0
SLC17A4	0	0	0	0	0	0	0	0	0	0	0.003432	0	0	0	0	0	0	0	0.00434844	0	0	0	0	0	0.00699701	0	0	0	0	0	0	0	0	0	0.00485854	0	0.00672141	0.00796628	0	0	0	0	0.00586383	0	0	0	0	0
SLC17A1	0	0.011436	0.00148589	0	0	0	0	0	0	0.0140164	0	0.00695183	0	0.0194055	0	0	0	0	0.00711257	0.00508849	0	0.00552963	0	0	0	0	0	0	0	0	0	0	0.00165413	0	0	0	0	0	0	0	0	0	0.00374081	0	0	0	0	0
SLC17A3	0	0	0.00388085	0.00621173	0	0	0	0	0	0	0	0	0	0	0	0	0	0	0	0.00626743	0	0	0	0	0.0021557	0	0	0	0	0	0	0.014638	0	0	0	0	0	0	0	0	0	0	0	0	0	0	0	0
SLC17A2	0	0	0	0.0105757	0	0	0	0	0	0	0	0	0	0.0151996	0	0	0	0	0	0	0	0.00486644	0	0	0	0	0	0	0	0	0	0	0	0	0	0	0	0	0	0	0	0	0	0	0	0	0	0
TRIM38	0.00522653	0	0.00967044	0.00635657	0	0	0	0	0	0	0.00501349	0	0	0	0.00534358	0.0160945	0	0	0	0	0	0	0	0	0	0.00401915	0	0	0	0.0112672	0.00734504	0	0.00292168	0.0107117	0	0	0.0105776	0	0	0	0	0	0	0	0	0	0	0
HIST1H1A	0	0	0	0	0	0	0	0.00671307	0	0	0	0	0	0	0	0	0	0	0.00271164	0	0	0	0	0	0	0	0	0	0	0	0.00362755	0	0	0	0	0	0	0	0	0.0116198	0	0.00964039	0.0057711	0	0	0	0	0
HIST1H4A	0	0	0	0	0	0	0	0	0	0	0	0	0	0	0	0	0	0	0	0	0	0	0	0	0	0	0	0	0	0	0.0054728	0	0.00108269	0	0	0	0	0	0	0	0	0	0	0	0	0	0	0
HIST1H1C	0	0	0.0037182	0.00837011	0	0	0.0136388	0.00501757	0	0	0	0	0	0	0.00629893	0	0	0	0.00563089	0.00808	0	0	0	0	0	0	0	0.0160674	0	0	0.0107465	0	0.00179163	0.0451884	0	0	0.00913216	0.00521347	0	0	0.0115393	0	0.0113001	0	0.0118844	0	0	0
HFE	0.025321	0.0079702	0.00718125	0	0.0100947	0	0.0168779	0.0110196	0.00434039	0	0.0213145	0.0142768	0.0186933	0	0.0217883	0.0518298	0	0	0	0.00424551	0.00771902	0.0145432	0	0	0	0.00577863	0	0.00518012	0	0	0.00437411	0.0139013	0.00973452	0.0118611	0.00927592	0.00482068	0	0	0	0.00711629	0	0.0139018	0.011705	0	0	0	0.0723553	0
HIST1H4C	0.00870294	0.0079702	0.0208841	0.00900126	0.0733199	0.00703071	0.297191	0.166491	0.041155	0.0432732	0.0627569	0	0.10986	0.0701154	0.0849176	0.0160945	0	0	0.0685575	0.027423	0.0350302	0.077595	0	0.0581092	0.0446293	0.0291359	0	0.0856831	0.0493963	0.0295413	0.0960233	0.0650973	0.0577	0.013875	0.0049487	0.026208	0.231982	0.116239	0	0.0237618	0	0.0615187	0.0779243	0.0176502	0.0985879	0.175925	0.0324577	0
HIST1H2BC	0	0	0.00674603	0	0	0.0126705	0.0121474	0	0	0	0	0	0	0	0	0	0	0	0	0	0	0.00154418	0	0.0158952	0	0.0155938	0	0	0	0.00679654	0	0.00964055	0.00174467	0	0	0	0.021084	0.00329891	0	0	0	0	0.0138	0	0	0	0	0
HIST1H2AC	0.0167261	0.0362285	0.0686213	0.0438982	0.0217885	0.0510704	0.420109	0.034057	0.0715411	0.0470568	0.0524727	0	0.0175215	0.0426433	0.0527799	0.0928805	0	0	0.0619595	0.0213275	0.0240725	0.0248878	0	0.0528648	0.0841671	0.074313	0	0.0133792	0.0331586	0.0236753	0.035871	0.110807	0.056491	0.0688876	0.0234186	0.0650038	0.167511	0.133228	0	0.0523252	0.0389695	0.0465935	0.040759	0.0285347	0.0637423	0.0225555	0.0624822	0
HIST1H1E	0	0	0	0	0	0	0	0	0	0	0.00616131	0	0.010734	0	0	0	0	0	0	0	0	0.00870086	0	0	0	0	0	0	0	0	0.00518037	0	0	0	0	0	0	0	0	0	0	0	0	0	0	0	0	0
HIST1H2BD	0	0.0344589	0.0376115	0.0211309	0.0129904	0.0206941	0.162167	0.0348567	0.0131102	0.0112231	0.0114106	0	0	0.0432411	0	0.0289863	0	0	0.0239272	0	0.0407537	0.0211992	0	0.0164881	0.0530489	0.0251002	0	0.0539627	0.0584771	0.00939167	0.00511712	0.0499136	0.0226537	0.0933729	0.0232391	0.0101117	0.05327	0.0696106	0	0.0214473	0.0167067	0.0353209	0.021685	0	0.0350826	0.0306389	0	0
HIST1H2BE	0.0102329	0.0387111	0.0428386	0.0294836	0.0627686	0.0650247	0.100018	0.023945	0.0467395	0.0403207	0.0586515	0.0593096	0	0.0675494	0.053415	0.0150286	0	0.0822844	0.0629531	0.0690457	0.0283115	0.0374854	0	0.0319165	0.0749744	0.0521342	0	0.0238627	0.085072	0.0197767	0.0434842	0.106833	0.0535657	0.0329081	0.0256386	0.00464967	0.0737499	0.047516	0	0.0311204	0	0.0305661	0.0478061	0	0.0727116	0.0707511	0	0
AL031777.3	0	0	0	0	0	0	0.0110889	0	0	0.00823953	0	0	0	0	0.00728817	0	0	0.0156748	0	0	0	0.00347005	0	0	0.0035116	0	0	0	0.013684	0	0.00482875	0.0147294	0	0	0	0	0	0	0	0	0	0.0106119	0	0	0	0	0	0
HIST1H2BF	0	0	0	0	0	0	0	0	0.00258027	0	0	0	0	0	0	0	0	0	0	0	0	0	0	0	0	0	0	0	0	0	0	0	0	0	0	0	0	0	0	0	0	0	0	0	0	0	0	0
HIST1H4E	0	0.00664769	0	0	0	0	0.0248201	0.0113206	0	0	0.00806172	0	0	0	0.00604299	0	0	0	0	0	0.00572941	0	0	0.0130737	0	0	0	0	0	0.00949691	0.0187827	0.0126772	0.00276675	0	0	0.0127646	0.00594741	0	0	0	0	0.0124999	0	0	0	0	0	0
HIST1H2BG	0	0	0.00768634	0.0103934	0	0	0.0610493	0.00489821	0.00311424	0	0.00247045	0	0	0	0	0.0218174	0	0	0	0.0110116	0	0.00426695	0	0.0330537	0	0	0	0	0	0	0	0	0	0	0	0.0169301	0.0114655	0.00311424	0	0	0	0	0.00559086	0	0	0	0	0
HIST1H2AE	0	0	0	0	0.00854132	0	0	0	0	0	0	0	0	0	0	0	0	0	0	0	0	0.00284965	0	0	0	0	0	0.0119025	0	0	0	0	0	0	0	0	0	0	0	0	0	0	0	0	0	0	0	0
HIST1H3E	0	0	0.00281849	0	0	0.0188312	0.0170513	0	0	0	0	0	0	0	0	0.00859852	0	0	0	0	0	0	0	0.0132178	0.00193445	0	0	0.00747237	0	0	0	0	0	0.0148162	0	0	0.00565818	0.00426815	0	0	0.0112318	0.0363749	0	0	0.0151436	0	0	0
HIST1H1D	0	0	0	0	0	0	0	0	0	0	0.00457099	0	0	0	0	0	0	0	0.0102068	0	0	0.00203621	0	0	0	0	0	0	0	0	0	0	0	0	0	0	0	0	0	0	0	0	0	0	0	0	0	0
HIST1H2BH	0	0	0	0	0	0	0	0	0	0	0	0	0	0	0	0	0	0	0	0	0	0	0	0	0	0	0	0	0	0	0	0	0	0	0	0	0	0	0	0	0	0	0	0	0	0	0	0
HIST1H4H	0	0.0306265	0.0178804	0.0212462	0	0	0.0815707	0.0397024	0.0123467	0	0.0181415	0.0105743	0.0229814	0	0.00760516	0.0110774	0	0	0.0136989	0	0.0260183	0.00573513	0	0	0.0174531	0	0	0	0.0156804	0.0072711	0.0162777	0.010069	0.0205406	0	0	0.00965829	0.0229047	0.0188023	0	0	0	0.010793	0.0124994	0	0.0128449	0	0	0
BTN3A2	0.0498068	0.0178674	0.00516179	0.0152688	0.00912163	0.00876948	0.0628286	0.00816801	0.03955	0.0139588	0.0109626	0.0134094	0	0	0.00791615	0.0289124	0	0	0.00979279	0.0150686	0.00873574	0.0118129	0	0.0550097	0.0194454	0.00395342	0	0.0183039	0.0607869	0.0330964	0.0251174	0	0.0204526	0.0121849	0.0286282	0.0253378	0.0160797	0.0397632	0	0.0825244	0.0478361	0.025987	0.0204876	0.030958	0.0317369	0.068706	0	0
BTN2A2	0	0.0116466	0.00864261	0.0100354	0.00899641	0	0.0517671	0.031364	0	0.020006	0.0103042	0.00583747	0.0186933	0	0.00612566	0.0778978	0	0.025239	0.0131636	0.0126762	0.00803259	0.00704416	0	0	0.0249136	0.0193981	0	0	0.00991702	0	0.0175604	0	0.00416408	0	0.0115968	0	0.00609854	0.0103404	0	0.011154	0	0	0	0	0.0274695	0	0	0
BTN3A1	0.00489093	0.0327643	0.0482555	0.0389808	0.00950089	0.00864901	0.0626952	0	0.0412444	0.0569235	0.0221976	0.0246872	0	0.0433334	0.00711635	0.0183021	0	0.0128532	0.0315069	0.0493677	0.0327422	0.0532115	0	0.029095	0.0144802	0.0412794	0	0.0743797	0.0316114	0.0154973	0.0224523	0.0234997	0.027385	0	0.00842649	0.00687495	0.00671381	0.0194207	0	0.0297596	0.0361911	0.0541902	0.0672789	0.0135814	0.0253304	0	0.0540014	0
BTN3A3	0.0489726	0.0426639	0.0438784	0.0246431	0.0433799	0.0142953	0.055875	0.0778876	0.022132	0.0332822	0.0256626	0.0174601	0	0.0207701	0.0254143	0.0137607	0	0.0142281	0.0332422	0.0285265	0.0363632	0.0523059	0	0.0219396	0.0139997	0.0203755	0	0.046786	0.025733	0.0234508	0.0336719	0.0327786	0.0658604	0.0772112	0.0112866	0.02969	0.0129583	0.0415722	0	0	0.0111226	0.0318479	0.0542652	0.0257927	0.0617002	0.0574523	0	0
BTN2A1	0.140983	0.114658	0.1863	0.0961721	0.124339	0.0834376	0.241969	0.159022	0.158851	0.112276	0.093994	0.0941272	0.110824	0.169199	0.197933	0.179558	0	0.0583352	0.132187	0.0698596	0.216878	0.181275	0.146202	0.196991	0.0997525	0.128706	0	0.153386	0.0972893	0.0370095	0.188901	0.2098	0.104343	0.206288	0.1356	0.0469261	0.137844	0.151211	0	0.225223	0.0903415	0.0979062	0.083269	0	0.0966218	0.159943	0.164453	0
BTN1A1	0	0	0.00222835	0.0044826	0	0.0177782	0	0	0	0	0	0	0	0	0	0	0	0	0	0	0	0	0	0	0	0	0	0	0	0.00485955	0.00658122	0.0105248	0	0	0	0	0	0	0	0	0	0	0	0	0	0	0	0
HMGN4	0.0970368	0.0270843	0.152613	0.131862	0.0381162	0.0552877	0.104628	0.230087	0.179707	0.0992276	0.0908996	0.0588207	0.06525	0.219484	0.13133	0.0925269	0	0.121684	0.157505	0.121152	0.071331	0.132922	0	0.208787	0.066891	0.0568427	0	0.0815232	0.0617353	0.0516436	0.11612	0.216584	0.0873893	0.156294	0.020196	0.0978935	0.100013	0.144009	0	0.123096	0.0863558	0.0311875	0.147172	0.0491567	0.0220048	0.273608	0.158226	0
ABT1	0.0374289	0	0.0516827	0.0491828	0.0428747	0.00838397	0.101613	0.0649638	0.0244119	0.0293599	0.0394248	0.0265493	0	0.0475475	0.0289269	0.0517897	0	0.0490714	0.079039	0.0208685	0.0460962	0.04741	0	0.100489	0.0629411	0.0431614	0	0	0.0224436	0.0439986	0.0425128	0.090835	0.062911	0.0604204	0.0284507	0.00725394	0.0733365	0.0792325	0	0.0267236	0.0487823	0.0529346	0.051655	0.0346033	0.0363578	0.0887951	0	0
ZNF322	0.102156	0.202515	0.123839	0.12454	0.0911523	0.128359	0.187309	0.17072	0.109615	0.131983	0.14282	0.144358	0.0701537	0.104703	0.148209	0.243109	0	0.196537	0.133347	0.105778	0.177297	0.209641	0.218668	0.342996	0.144005	0.146978	0	0.160582	0.0771331	0.0450423	0.141972	0.176609	0.116362	0.104277	0.0922668	0.21505	0.164477	0.171822	0	0.259572	0.0369168	0.0877202	0.115667	0.181568	0.114864	0.161902	0.106557	0
HIST1H2BJ	0.00365517	0	0.00694301	0	0.0167933	0	0	0.0111447	0.008652	0	0	0	0	0.0217362	0.0160842	0	0	0	0.0189156	0	0.0053316	0.00582989	0	0.0371489	0	0.00617054	0	0.0169136	0.00642829	0	0	0	0.00192433	0.0154217	0	0.00723963	0	0	0	0.00950658	0	0	0	0	0.00895566	0	0	0
HIST1H2AG	0	0	0	0	0	0	0	0	0	0	0	0	0	0	0	0	0	0	0	0	0	0	0	0	0	0	0	0	0.009773	0	0	0	0	0	0	0	0	0	0	0	0	0	0	0	0	0	0	0
PRSS16	0	0	0.0105426	0.00785362	0	0	0	0	0.00593131	0	0.00239459	0.0090266	0	0.0160577	0.0148782	0	0	0	0	0	0.0139163	0	0	0	0	0	0	0	0	0	0	0	0	0	0.00609815	0.00486249	0	0.00599514	0	0	0	0	0	0	0.0144256	0	0	0
POM121L2	0.00808805	0.0075802	0.0060057	0	0	0.0237442	0	0	0	0	0.00288552	0	0	0	0.0135109	0	0	0.016869	0	0	0.00968512	0.00212545	0	0	0.00379041	0	0	0	0.00748702	0	0.0111859	0.0116433	0	0	0	0	0.00430023	0.00320414	0	0	0	0	0.00690703	0	0	0.0125011	0	0
ZNF391	0.116797	0.148327	0.16396	0.206594	0.213697	0.137184	0.19376	0.145525	0.228901	0.179342	0.171508	0.165442	0.0737092	0.104796	0.167223	0.174629	0	0.0660552	0.0862849	0.126962	0.158697	0.179167	0.100245	0.271489	0.099909	0.163455	0	0.140651	0.0851714	0.13466	0.166399	0.117301	0.103709	0.139234	0.137586	0.295992	0.183881	0.103577	0	0.17344	0.0874912	0.13331	0.120913	0.133604	0.162444	0.305175	0.20719	0
ZNF184	0.0748949	0.0405875	0.11029	0.0997439	0.106123	0.0844697	0.0606601	0.0887582	0.105563	0.0590964	0.0948559	0.0932642	0.0886759	0.102395	0.0516756	0.119148	0	0	0.0871983	0.0470233	0.092328	0.117505	0	0.112048	0.10687	0.0738316	0	0.180645	0.118276	0.0750137	0.0741622	0.0551082	0.0878968	0.0945286	0.0922428	0.130852	0.0652954	0.106314	0	0.12698	0.0856951	0.086962	0.0759175	0.0265822	0.0944728	0.0929286	0.105686	0
HIST1H3H	0	0	0	0	0	0	0	0	0	0	0	0	0	0	0	0	0	0	0	0	0.0084536	0	0	0	0	0	0	0	0	0	0	0	0	0	0	0.00486249	0.00736507	0.00272195	0	0	0	0	0	0	0	0	0	0
HIST1H2BN	0.0155861	0.0163476	0.0465505	0.10733	0.124811	0.0369022	0.0615009	0.0633263	0.0875551	0.0336407	0.0523553	0.0680334	0.0726948	0.0390766	0.0388678	0.11159	0	0.118964	0.0338943	0.0331114	0.031618	0.052276	0	0.132241	0.0762056	0.0616661	0	0.0291599	0.0672895	0.101523	0.0672533	0.0783293	0.0545703	0.0741796	0.0748574	0.0173514	0.0205114	0.0650512	0	0.0347564	0.0152172	0.0505917	0.0887681	0	0.0217346	0.116258	0	0
HIST1H3J	0	0	0	0	0	0	0	0	0	0.00954842	0	0	0	0	0	0	0	0	0	0	0	0	0	0	0	0	0	0	0.00798405	0	0	0	0.00199415	0	0	0	0.0104287	0	0	0	0.0182277	0	0	0	0	0	0	0
ZNF165	0.00526249	0	0.0149424	0	0.0108893	0.0167868	0.00756469	0.0121504	0.00540356	0.0086894	0.00883648	0.0090266	0.0256109	0.0207701	0.0156272	0	0	0.0420747	0.0192287	0.0102149	0.00764936	0.0205717	0	0.0191303	0.00300469	0	0	0	0.02406	0.0102674	0.0125835	0	0.01392	0.0238113	0.00674566	0.0101117	0.00319797	0.00548787	0	0	0	0	0.00938447	0	0	0.00969492	0	0
ZSCAN16	0.0373303	0.0087162	0.0129183	0.00446144	0	0.0242206	0.0289856	0.03329	0.0126145	0.0154577	0	0.0139171	0.0369993	0	0.00487396	0	0	0	0.0150534	0.0165318	0.0355824	0.0135345	0	0	0.0107554	0.0495979	0	0.00746936	0	0.0160845	0.0268128	0.0184277	0.0125396	0	0.0070629	0.0379342	0.0154778	0.0356481	0	0	0	0.0238466	0.00388119	0	0	0	0.0525557	0
ZKSCAN8	0.214744	0.0819354	0.132802	0.108417	0.117669	0.135388	0.1174	0.169595	0.126567	0.133132	0.160102	0.162106	0.108168	0.0524914	0.109925	0.0874186	0	0.0663773	0.13301	0.108437	0.163316	0.188751	0	0.15116	0.151983	0.12774	0	0.21345	0.087983	0.10114	0.153758	0.101728	0.151794	0.156987	0.151441	0.133541	0.092417	0.123749	0	0.172279	0.0645779	0.0937209	0.113349	0.109442	0.130559	0.0924706	0.180755	0
ZSCAN9	0.053285	0.0686363	0.045983	0.0662847	0.0397266	0.0629283	0.0276365	0.056299	0.0398496	0.0474573	0.0608631	0.0307677	0.0594121	0.0669472	0.0831756	0.0302998	0	0.040061	0.0998951	0.0268491	0.114079	0.0820371	0.122831	0.131387	0.0199234	0.0262691	0	0.0471156	0.032101	0.0474648	0.0265124	0.0376914	0.0551993	0.0430831	0.0194437	0.0466237	0.113267	0.0444609	0	0.0245507	0.0486196	0.0111687	0.0276392	0.0413219	0.061591	0.0381506	0	0
ZKSCAN4	0.0272751	0.123764	0.0834888	0.0650649	0.038394	0.0519688	0.033345	0.105769	0.0952568	0.028865	0.0695712	0.0250377	0.0310538	0.167949	0.0599981	0.178781	0	0.0833133	0.0844868	0.0420993	0.0788146	0.0950009	0	0.145801	0.0364764	0.0174707	0	0.0324086	0.0332039	0.0157957	0.0817484	0.116813	0.0577441	0.0318668	0.0612349	0.0849394	0.096639	0.0933702	0	0.0700223	0.053348	0.0363332	0.0652097	0.0657024	0.034518	0.0210508	0	0
NKAPL	0.047783	0.0115813	0.0533798	0.0427364	0.0506413	0.0279175	0.211051	0.0582234	0.0220105	0.0315889	0.0483793	0.0428387	0.0330476	0.0193448	0.0807175	0.0439093	0	0	0.0611993	0.00651916	0.0150672	0.118849	0	0.0307603	0.0192163	0.0352903	0	0.0660853	0.0280076	0.0829094	0.0509671	0.0313331	0.0474136	0.0401792	0.0359484	0.0264244	0.136286	0.078637	0	0.102445	0.0478909	0.0109189	0.04716	0.030958	0.0225383	0.0507483	0.0441115	0
ZSCAN26	0	0	0.00256819	0	0	0	0	0	0	0	0	0	0.0135269	0	0	0	0	0	0.00446396	0	0	0.00300371	0	0	0	0	0	0	0	0	0	0	0	0	0	0	0	0	0	0	0	0	0	0	0	0	0	0
AL021997.3	0.0285948	0.0213834	0.0286227	0.043986	0.0204293	0.0183275	0.038314	0.0522997	0.0218558	0.0572581	0.0297843	0.0448971	0.0111348	0	0.0724247	0.0334357	0	0.015102	0.0627556	0.0462767	0.0389754	0.0345301	0	0.0434928	0.0164646	0.0154802	0	0.0197996	0.0301509	0.0191409	0.0131467	0.00789296	0.0270771	0.0116264	0.0401779	0.051078	0.0263697	0.0397964	0	0.0379829	0	0.0187196	0.0401287	0	0.0161839	0.0976995	0	0
PGBD1	0.575322	0.40396	0.518375	0.377864	0.401348	0.442577	0.377521	0.465233	0.580657	0.313599	0.421788	0.3615	0.422783	0.491566	0.436878	0.477331	0	0.422375	0.394258	0.348987	0.551028	0.562832	0.263168	0.81322	0.339578	0.479119	0	0.293729	0.40031	0.334347	0.517978	0.506643	0.415514	0.566879	0.411801	0.483677	0.397815	0.508882	0	0.488833	0.467208	0.290557	0.548621	0.215407	0.371293	0.601889	0.495211	0
ZSCAN31	0.131251	0.232274	0.477814	0.349961	0.234026	0.240018	0.669349	0.355924	0.241922	0.266931	0.233575	0.228235	0.211019	0.339057	0.247862	0.236681	0	0.227486	0.29543	0.216413	0.182186	0.354136	0.100401	0.33719	0.335908	0.136353	0	0.344921	0.196396	0.192005	0.440035	0.20828	0.390524	0.278556	0.143822	0.165851	0.674285	0.665713	0	0.356078	0.198519	0.363017	0.19236	0.29486	0.379354	0.422739	0.429818	0
ZKSCAN3	0.103152	0.037883	0.0836186	0.0883647	0.0735836	0.0598203	0.0338161	0.0682027	0.127241	0.0763021	0.0999036	0.0403995	0.0478462	0.106882	0.0883919	0.0957483	0	0.10012	0.0966548	0.089651	0.145784	0.136155	0	0.172679	0.0148599	0.065299	0	0.0961828	0.0361286	0.128739	0.0432957	0.15767	0.056856	0.0813506	0.00575032	0.101367	0.0154385	0.0633303	0	0.0824614	0.0383713	0.00617761	0.10929	0.074997	0.0188699	0.063482	0.0759807	0
ZSCAN12	0.122095	0.148753	0.104469	0.0524617	0.0490509	0.0374129	0.123693	0.125617	0.0577344	0.0942937	0.107278	0.0898882	0.0231698	0.170132	0.110444	0.133594	0	0.121446	0.095393	0.0512302	0.080544	0.129005	0	0.0853601	0.0781867	0.0972762	0	0.0781069	0.082979	0.0303594	0.0785873	0.158684	0.0947948	0.0800078	0.0624788	0.117889	0.107673	0.155198	0	0.14963	0.0950588	0.119967	0.0672581	0.0633944	0.108426	0.176199	0.0747418	0
ZSCAN23	0.119966	0.136825	0.356665	0.209102	0.148727	0.227604	0.254348	0.273752	0.261643	0.180998	0.250126	0.196682	0.193729	0.235447	0.223452	0.433645	0	0.140874	0.236846	0.19281	0.20381	0.261221	0.0931714	0.40389	0.15573	0.146808	0	0.208382	0.110865	0.164303	0.220334	0.0998964	0.149875	0.24743	0.093791	0.235414	0.242633	0.244832	0	0.251449	0.282033	0.142154	0.239261	0.176964	0.17894	0.277463	0.203076	0
GPX6	0	0	0	0	0	0	0	0	0	0	0	0	0	0	0.00594117	0	0	0	0	0	0	0.00716004	0	0	0	0	0	0	0	0.00989448	0	0	0	0	0	0	0	0	0	0	0	0	0.00901072	0	0	0	0	0
GPX5	0	0	0	0	0	0	0	0	0	0	0	0	0	0	0	0	0	0	0	0	0	0	0	0	0	0	0	0	0	0	0	0	0	0	0	0	0	0	0	0	0	0	0.0120299	0	0	0	0	0
ZBED9	0.066131	0.0087162	0.0701868	0.0339068	0.0350809	0.0617195	0.118656	0.0893786	0.0476027	0.0581305	0.0486208	0.0296123	0.120616	0.0314246	0.0583251	0.043371	0	0.0403692	0.0529192	0.0295407	0.0772035	0.084865	0.059801	0.0860042	0.0372802	0.0528018	0	0.0826217	0.0600169	0.03481	0.0643419	0.0803355	0.0630751	0.0339902	0.0456353	0.058686	0.056168	0.0587444	0	0.102366	0.0435171	0.049615	0.0417645	0.0519059	0.0199308	0.0731626	0.119275	0
TRIM27	0.194996	0.260492	0.337177	0.207915	0.28769	0.186696	0.38328	0.271478	0.277697	0.294611	0.236013	0.147805	0.285001	0.408063	0.208766	0.343427	0	0.152154	0.262292	0.243361	0.179809	0.335852	0.0957248	0.310083	0.221763	0.159436	0	0.330192	0.173482	0.174249	0.296574	0.346445	0.295983	0.275874	0.168798	0.231714	0.256836	0.276685	0	0.343076	0.1743	0.259376	0.308459	0.0619697	0.299722	0.332363	0.275364	0
LINC01556	0.00722196	0	0	0	0	0	0	0	0	0	0	0	0	0	0	0	0	0	0	0	0	0	0	0	0	0	0	0	0	0	0	0.0163776	0	0	0	0	0	0	0	0	0	0	0	0	0	0	0	0
ZNF311	0.00377316	0	0.0231936	0.00845313	0.0176478	0	0	0.0380004	0.0312972	0.0133093	0.0313462	0.0271527	0.037981	0.0328837	0.0212711	0.0137559	0	0.0481398	0.0220104	0.0210497	0.0283927	0.029447	0	0.0160213	0.0218292	0.0308614	0	0.0230306	0.00847448	0.0146756	0.00532154	0.0105586	0.00919047	0.0186742	0.0288458	0	0.00519182	0.00521197	0	0.0133448	0	0.00842576	0.011887	0.0306912	0.0285104	0	0.0393343	0
OR2J2	0	0	0	0	0	0	0	0	0	0	0	0	0	0	0	0	0	0	0	0	0	0	0	0	0	0	0	0	0	0	0	0	0	0	0	0	0	0	0	0	0	0	0	0	0	0	0	0
OR14J1	0	0	0.00259541	0	0	0	0	0	0	0	0	0	0	0	0	0	0	0	0	0	0.00501191	0	0	0	0	0	0	0	0	0	0	0	0	0	0	0	0.00752726	0	0	0.00433156	0	0	0	0	0	0	0	0
OR5V1	0	0	0.0016224	0	0	0.0117388	0	0	0	0	0	0	0	0	0.00669697	0	0	0.0215292	0.00309241	0.00751617	0	0	0	0	0	0	0	0.0127901	0	0	0	0.00747843	0	0	0.00711413	0.00687495	0	0.00812455	0	0	0	0	0.00556418	0	0	0	0	0
OR11A1	0.00630212	0	0.00427859	0.00778509	0	0	0	0	0	0	0.00666793	0	0	0	0	0	0	0	0	0	0	0.00661008	0	0	0	0.0106416	0	0.0119025	0.0133545	0	0	0	0	0	0	0	0.00664037	0	0	0.00993769	0	0	0	0	0	0	0	0
OR2I1P	0	0	0	0	0	0	0	0	0	0	0	0	0	0	0	0	0	0	0	0	0	0	0	0	0	0	0	0	0	0	0	0	0	0	0	0	0	0	0	0	0	0	0	0	0	0	0	0
GABBR1	0.75558	0.826638	0.995747	0.76381	0.876859	0.818799	1.21785	1.01594	1.04833	0.869705	0.636325	0.758505	0.650596	0.853507	0.870904	0.702107	0	0.851074	0.991676	0.931729	0.874465	1.03429	0.55148	1.01265	0.756763	0.797138	0	0.937208	0.619309	0.725782	1.13521	0.920539	0.962368	0.972755	0.536528	0.908628	0.845	1.00594	0	1.0382	0.825392	0.84143	0.591829	0.570754	0.967057	1.17431	1.06968	0
OR2H2	0.0165754	0	0.0453437	0.0290862	0.063693	0	0.0136781	0	0.006613	0.00562215	0	0	0	0.0374587	0.010141	0.0138505	0	0.0416707	0.0220141	0	0.0139356	0.00548142	0	0.0166046	0.00435428	0	0	0.0203238	0.0205397	0.0132768	0.0103015	0.0899413	0.0114409	0	0	0	0.0116547	0.0107812	0	0.00684407	0	0.0119307	0.0228901	0	0.00727296	0.0539295	0	0
MOG	0.0263298	0.00838509	0.0224069	0.0152396	0.0432305	0.0377524	0.0325384	0.0499553	0.0308275	0.0470432	0.0354832	0.00846351	0.0473504	0.0312357	0.00867026	0	0	0.0229426	0.029517	0.0143382	0	0.0320675	0.152245	0.054739	0.0339855	0.0160037	0	0.0537507	0.05371	0.0196509	0.0179035	0.0845653	0.0405794	0.0107117	0.0258286	0.00380304	0.0203348	0.0119561	0	0.0147101	0.00694272	0	0	0	0.0250944	0.0125011	0.0225226	0
ZFP57	0	0	0	0	0	0	0	0	0	0	0	0	0	0	0	0	0	0	0	0	0	0	0	0	0	0	0	0	0	0	0	0	0	0	0	0	0	0	0	0	0	0	0	0	0	0	0	0
HLA-F	0.0744003	0.0545669	0.0398176	0.0443223	0.0186613	0.0805263	0.0872901	0.119676	0.0317144	0.0376418	0.0400539	0.0493417	0.0381742	0	0.00978727	0.179451	0	0.122945	0.0644179	0.06709	0.0460081	0.0651381	0	0.0445167	0.0177814	0.0107571	0	0.0579162	0.0801596	0.120866	0.114843	0.177673	0.0841589	0.0210784	0.0444036	0.0597667	0.041067	0.0601881	0	0.0284638	0.0591386	0.0474221	0.175608	0	0.028746	0.068791	0.146118	0
HLA-A	0.0777258	0.0158145	0.0905608	0.0982	0.065856	0.0441857	0.308676	0.106436	0.0511511	0.00706052	0.0375548	0.095301	0.0139198	0	0.0404192	0.0154498	0	0.032111	0.0789367	0.0260285	0.066446	0.0823546	0	0.103794	0.0366865	0.0200246	0	0.083132	0.0873284	0.052196	0.118666	0.177479	0.0677064	0.0209484	0.00554175	0.0359624	0.0857894	0.0857389	0	0.0254719	0	0.118712	0.269147	0.0366045	0.121475	0.124688	0.043523	0
ZNRD1	0.0259272	0.0348826	0.0469737	0.0278424	0.0491734	0.0174247	0.0108351	0.0533782	0.0237055	0.0106723	0.0294768	0.0377152	0.0266774	0.0733582	0.017288	0.0605343	0	0.102102	0.0296062	0.0367018	0.0265241	0.0375878	0	0.0702821	0.0373031	0	0	0.0201682	0.0256951	0.0416784	0.0145814	0.0317538	0.027426	0.0195735	0.0441046	0.00965829	0.0336147	0.0572575	0	0.0327981	0.0398835	0	0.0449011	0	0.0102302	0.0597849	0.0441971	0
PPP1R11	0.0345144	0.0725097	0.140548	0.128814	0.064566	0.120627	0.300401	0.220814	0.0987561	0.0703137	0.124161	0.0877504	0.0394407	0.106972	0.165302	0.203462	0	0.0900395	0.257575	0.0594671	0.177033	0.164481	0	0.208278	0.130266	0.107734	0	0.115935	0.0461982	0.0845224	0.210809	0.136082	0.146278	0.0716658	0.089533	0.0777704	0.355185	0.195279	0	0.0950603	0.108016	0.0667909	0.102192	0.136468	0.13489	0.2062	0.0868277	0
RNF39	0	0	0.00426031	0.00858653	0	0	0	0	0	0.00884841	0	0.00758857	0	0	0	0	0	0	0	0	0	0	0	0	0	0	0	0	0	0	0	0.00919273	0.00168252	0	0	0	0	0	0	0	0	0	0	0	0	0	0	0
TRIM31	0	0	0	0	0	0	0	0	0	0	0	0	0	0	0	0	0	0	0	0	0	0	0	0	0	0	0	0	0	0	0	0	0	0	0	0	0	0	0	0	0	0	0	0	0	0	0	0
TRIM40	0	0	0	0	0.0077022	0	0	0	0	0	0	0	0	0	0	0	0	0	0.0041525	0	0	0.00324439	0	0	0.00550885	0	0	0	0	0	0	0	0.00387421	0	0	0	0	0	0	0	0	0	0	0	0.00691462	0.015954	0	0
TRIM26	0.380139	0.269444	0.248863	0.186429	0.259889	0.278596	0.598894	0.296235	0.195917	0.238669	0.190583	0.232198	0.124882	0.276441	0.289376	0.167349	0	0.31138	0.28563	0.241761	0.333304	0.325652	0.121065	0.307858	0.317169	0.304597	0	0.215553	0.147333	0.239566	0.269532	0.288818	0.242434	0.330632	0.235324	0.203397	0.19985	0.249774	0	0.214363	0.132463	0.194902	0.333273	0.209066	0.325089	0.129751	0.216092	0
TRIM39	0.00620339	0.0174192	0	0	0	0	0	0.00426625	0	0.00939767	0	0.00526012	0	0	0.0115702	0	0	0	0.0158323	0	0	0	0	0.0130737	0	0	0	0	0	0	0	0	0.00275038	0	0.00723291	0.00807468	0	0.00780706	0	0.0108958	0	0	0.0128595	0	0	0	0	0
TRIM39-RPP21	0	0	0	0	0	0	0	0	0.00401091	0	0	0	0	0	0	0	0	0	0	0	0	0.0036616	0	0	0	0	0	0	0	0	0	0	0.00182585	0	0	0	0	0	0	0	0	0	0	0	0	0	0	0
RPP21	0	0.0280258	0.00364786	0	0	0.0155133	0.0108351	0.00336918	0.00309294	0	0	0	0.0139198	0	0	0	0	0.0165155	0.00640013	0.00651916	0	0.00191294	0	0	0.00412153	0.00385192	0	0.0110598	0	0	0.00551119	0	0	0	0	0	0.00375357	0	0	0	0.0139993	0.00718499	0.0100584	0	0	0	0	0
HLA-E	0	0	0	0.0121311	0	0	0.0100654	0.0223893	0	0	0.0056002	0	0.0329299	0	0.00593037	0.0190907	0	0.0443912	0	0	0	0.0102218	0	0	0.00686765	0.0157824	0	0	0.00730729	0.00466241	0	0.0120765	0.00265441	0	0.0064281	0	0.00657746	0.00352597	0	0	0	0	0.0160717	0	0.0077405	0	0	0
GNL1	0.484713	0.459406	0.450741	0.236472	0.353576	0.284433	0.420766	0.449636	0.520916	0.2525	0.454502	0.400833	0.502965	0.584838	0.640756	0.49883	0	0.399075	0.435313	0.434395	0.610158	0.586711	0.0835956	0.498305	0.343517	0.440631	0	0.302783	0.216559	0.274602	0.441087	0.431083	0.345498	0.381139	0.222424	0.360602	0.399276	0.401995	0	0.294028	0.424486	0.334862	0.274911	0.220468	0.311728	0.492924	0.695387	0
PRR3	0.194081	0.296409	0.39162	0.24865	0.119583	0.164987	0.35616	0.366815	0.29342	0.247344	0.232684	0.268517	0.203536	0.534216	0.321386	0.414134	0	0.386117	0.374564	0.240215	0.317699	0.439937	0.114643	0.561027	0.149181	0.156247	0	0.176322	0.165965	0.169821	0.27873	0.465704	0.269523	0.208706	0.302081	0.255117	0.376717	0.341101	0	0.328925	0.354642	0.265349	0.415647	0.16567	0.216905	0.335717	0.130148	0
ABCF1	0.136754	0.196564	0.242626	0.115701	0.185817	0.212082	0.251053	0.224557	0.176484	0.0990869	0.154843	0.201417	0.114602	0.326778	0.233028	0.219746	0	0.305568	0.264709	0.278575	0.207041	0.265136	0.059801	0.339012	0.129196	0.129679	0	0.0885278	0.149047	0.124713	0.19679	0.192348	0.158413	0.177621	0.190714	0.239925	0.212159	0.226232	0	0.117031	0.133518	0.118473	0.189429	0.240924	0.219105	0.119048	0.110923	0
PPP1R10	0.33107	0.293736	0.418351	0.384965	0.28943	0.33442	0.649069	0.536914	0.351458	0.372065	0.334738	0.308941	0.343178	0.312954	0.314374	0.359864	0	0.278955	0.483219	0.276446	0.387526	0.441157	0.0835956	0.482762	0.350403	0.349987	0	0.443752	0.404292	0.27746	0.445829	0.506656	0.50779	0.504699	0.229607	0.232133	0.462475	0.461367	0	0.435976	0.266368	0.336057	0.303638	0.0882733	0.351621	0.63907	0.335617	0
MRPS18B	0.120962	0.102471	0.146911	0.0649257	0.0841271	0.0843498	0.305233	0.164885	0.142439	0.0913262	0.103647	0.0505604	0.0487968	0.0933665	0.0765141	0.221532	0	0.0487781	0.169237	0.0677491	0.0823474	0.15541	0	0.116018	0.0871483	0.0831602	0	0.0879048	0.0981367	0.0654426	0.10536	0.0948412	0.100851	0.11948	0.142234	0.117101	0.213638	0.155933	0	0.105986	0.0576284	0.145969	0.14463	0.139924	0.0739779	0.0858877	0.207768	0
ATAT1	0.19957	0.100998	0.235981	0.132111	0.171451	0.115363	0.167405	0.20772	0.205542	0.130266	0.133233	0.143392	0.176481	0.235022	0.151975	0.189627	0	0.170267	0.23244	0.148377	0.110798	0.232318	0.323224	0.183416	0.164255	0.139588	0	0.259744	0.0915612	0.0966969	0.205084	0.192102	0.158176	0.144975	0.152558	0.232786	0.137266	0.216425	0	0.144996	0.136628	0.144315	0.214665	0.0856043	0.166733	0.16319	0.0765324	0
C6orf136	0.214709	0.244178	0.215708	0.196196	0.21524	0.177005	0.35289	0.311627	0.271372	0.230477	0.243799	0.186302	0.192922	0.441077	0.308619	0.316506	0	0.243886	0.265866	0.193741	0.276541	0.23958	0	0.343781	0.251114	0.15323	0	0.110003	0.247813	0.163464	0.319813	0.283131	0.218345	0.186862	0.146018	0.159641	0.321176	0.333462	0	0.300892	0.164941	0.414337	0.348286	0.0572886	0.262218	0.283836	0.0674909	0
DHX16	0.115657	0.0466914	0.13633	0.0918684	0.0735626	0.0516754	0.0783756	0.120186	0.142993	0.0799235	0.0775784	0.110896	0.0226066	0.196429	0.0895938	0.133021	0	0.0890117	0.105288	0.0638713	0.118004	0.178411	0.220098	0.235212	0.0642729	0.0298993	0	0.055418	0.0639877	0.103689	0.118623	0.179159	0.0720359	0.11067	0.0469075	0.0847825	0.0949079	0.0966847	0	0.165321	0.0990853	0.104877	0.0873	0.0937331	0.0642307	0.0804766	0.188571	0
PPP1R18	0.0417934	0.0212609	0.0260872	0.0261172	0.0548334	0.0105872	0	0.0630967	0.0339195	0.0186107	0.0416131	0.073365	0.0154711	0.0607517	0.0576945	0.0570759	0	0	0.0389274	0.0567559	0.00498661	0.0281287	0.100401	0	0.0313877	0.0361727	0	0.0480045	0.00806921	0.0183556	0.049901	0.0671202	0.0250168	0.013278	0.00417	0	0.0381394	0.00562039	0	0.0348375	0	0.0140262	0.00891927	0	0.012198	0.0502225	0.0306078	0
NRM	0.0170329	0.00908935	0.00125965	0	0	0	0.0128855	0.0231	0.00210893	0.00939767	0	0	0	0	0	0	0	0	0	0.0100289	0.00513549	0.00241801	0	0	0.00554698	0.017891	0	0.00865378	0.00810709	0	0	0	0.013388	0	0.00582232	0.0178603	0.00564132	0.00332899	0	0	0.00750569	0	0	0.0434757	0.00640597	0	0	0
