## Supplementary material for "Single-cell dissection of schizophrenia reveals neurodevelopmental-synaptic axis and transcriptional resilience": TableS7ah_Pseudobulk_mean_Ex-L5-6CCa (part 3 of 3)

### Sheet: Sheet1 (continued)
Gene	CON1	CON2	CON3	CON4	CON5	CON6	CON7	CON8	CON9	CON10	CON11	CON12	CON13	CON14	CON15	CON16	CON17	CON18	CON19	CON20	CON21	CON22	CON23	CON24	SZ1	SZ2	SZ3	SZ4	SZ5	SZ6	SZ7	SZ8	SZ9	SZ10	SZ11	SZ12	SZ13	SZ14	SZ15	SZ16	SZ17	SZ18	SZ19	SZ20	SZ21	SZ22	SZ23	SZ24
MDC1	0.195526	0.145776	0.260587	0.0980306	0.150496	0.147025	0.0329488	0.236662	0.180918	0.0871643	0.126422	0.117068	0.237037	0.610042	0.153136	0.198546	0	0.0939855	0.212684	0.146131	0.132781	0.266424	0.0864006	0.329045	0.11	0.0580707	0	0.100019	0.151614	0.15524	0.151981	0.305013	0.20035	0.124567	0.147936	0.149121	0.167655	0.186297	0	0.118077	0.177013	0.175973	0.219563	0.0705672	0.110043	0.237306	0.198507	0
TUBB	0.369661	0.186339	0.541899	0.321624	0.264705	0.461806	0.980071	0.524168	0.297211	0.316231	0.486429	0.410421	0.139467	0.322906	0.279127	0.418367	0	0.316455	0.749247	0.262597	0.378509	0.309957	0.110744	0.293721	0.927731	0.345002	0	0.381251	0.233578	0.130967	0.597028	0.576775	0.322201	0.262126	0.255333	0.267267	0.495728	0.498265	0	0.347215	0.174569	0.449945	0.383211	0.259306	0.445316	0.440584	0.260914	0
FLOT1	0.39155	0.343208	0.681424	0.489247	0.449314	0.371385	0.755971	0.566083	0.558419	0.282057	0.360596	0.374929	0.311932	0.512779	0.543875	0.561645	0	0.415176	0.531712	0.505341	0.530021	0.569235	0.26372	0.598152	0.388506	0.505364	0	0.449483	0.311205	0.345295	0.639908	0.652941	0.422322	0.514865	0.297983	0.347124	0.630287	0.625797	0	0.517999	0.421082	0.516249	0.601804	0.265706	0.509585	0.505701	0.627627	0
IER3	0.00488203	0.00682428	0.00778582	0.0713637	0.00767835	0.0222545	0.0773833	0.0216493	0.0316446	0.00955455	0.0035594	0	0.0268212	0.0656587	0.00860024	0.0256795	0	0	0.025885	0.0160983	0.0277588	0.015533	0	0.0438005	0.00176596	0.0182216	0	0.050889	0.0251845	0.0109137	0.00705258	0.0822313	0.0233029	0	0	0.00595304	0.0359568	0.0309389	0	0.0725351	0.0160146	0.017498	0.0466829	0.0306912	0.0120253	0.029115	0	0
DDR1	0.0175576	0.0348299	0.00186967	0	0	0	0.0686113	0.0304365	0.0188713	0.0184418	0.00815711	0.0095251	0	0	0.00978727	0	0	0	0.0152823	0	0.00838255	0.0022988	0	0	0.0126772	0	0	0.0201115	0	0.00547386	0.0357037	0.0311138	0.0198835	0	0	0	0.00319797	0.0130623	0	0.00711629	0	0.0223698	0.0146245	0	0.00464027	0.0743867	0	0
GTF2H4	0	0	0	0	0	0	0	0	0	0	0	0	0	0	0	0	0	0	0	0	0	0	0	0	0	0	0	0	0	0	0	0	0	0	0	0	0	0	0	0	0	0	0	0	0	0	0	0
VARS2	0.173644	0.167461	0.115736	0.204106	0.234483	0.221984	0.242811	0.261841	0.216837	0.175795	0.198741	0.167976	0.173624	0.106772	0.277885	0.089165	0	0.0401746	0.14242	0.210258	0.202502	0.139528	0	0.126227	0.235458	0.16244	0	0.225879	0.1577	0.185429	0.188806	0.188253	0.235241	0.222405	0.168575	0.133707	0.185816	0.16981	0	0.223079	0.174229	0.168759	0.0976639	0.367006	0.26801	0.187015	0.432532	0
SFTA2	0	0.00593916	0	0	0	0	0	0	0.00259575	0	0	0	0	0.0121849	0	0	0	0	0.00288888	0	0	0.0032585	0	0	0	0	0	0	0	0	0	0	0	0	0	0	0	0.00890195	0	0	0	0	0.00974759	0	0	0	0	0
MUCL3	0	0	0.0036411	0	0	0	0	0	0	0	0	0	0	0.0380845	0	0	0	0	0	0.00576716	0	0.00669284	0	0.00880238	0	0	0	0	0	0	0	0	0	0	0	0	0	0	0	0	0	0	0.00746544	0	0	0	0	0
MUC21	0	0	0	0	0	0	0	0	0	0	0	0	0	0	0	0	0	0	0	0	0	0	0	0	0	0	0	0	0	0	0	0	0	0	0	0	0	0	0	0	0	0	0	0	0	0	0	0
MUC22	0	0	0.00799255	0.00999797	0	0	0	0	0	0	0	0	0	0	0	0.0202826	0	0	0	0	0.00670491	0.00392284	0	0	0	0	0	0	0	0.00478527	0	0	0.00183279	0	0	0	0	0.00548037	0	0	0	0	0	0	0.00756407	0	0	0
PSORS1C1	0.0147947	0.011436	0.0176991	0.00845313	0.0201489	0	0	0.0217862	0.0102119	0	0.00328041	0	0	0	0.00528665	0.0260156	0	0	0	0	0.00458428	0.00616327	0	0	0.00507043	0.00742139	0	0	0.0166354	0.0181382	0.0225407	0	0.00478611	0	0	0	0	0.0147599	0	0.00846226	0.0182277	0	0	0.0176502	0.00368997	0.013528	0	0
CDSN	0.00526249	0.00593916	0.00321134	0.0150986	0	0	0	0	0	0	0.00406871	0.00657821	0	0	0	0	0	0	0	0	0	0	0	0	0	0.00623972	0	0	0.00580406	0.012654	0	0	0.00195725	0	0.00610618	0	0	0	0	0	0	0	0	0	0.00464027	0	0	0
CCHCR1	0.0489582	0.109234	0.12215	0.0580376	0.0802503	0.054465	0.11057	0.0966342	0.0990546	0.0914661	0.0703251	0.0710117	0.0389433	0.114191	0.174995	0.187747	0	0.219455	0.0886091	0.131671	0.0936315	0.114564	0	0.193257	0.0742123	0.178676	0	0.136274	0.0421067	0.121061	0.211017	0.135466	0.0904661	0.0562146	0.0711669	0.130541	0.0607542	0.121575	0	0.135665	0.151586	0.0692523	0.110529	0.110052	0.121324	0.288255	0.107536	0
TCF19	0	0	0.00227609	0	0.0223306	0	0	0.00692305	0	0	0	0	0	0	0.00467834	0.0168482	0	0.0171606	0	0	0.00839294	0.00493721	0	0.0217725	0	0	0	0	0.0178326	0	0.00362755	0.00747843	0	0	0	0	0.00650073	0.0048988	0	0	0.0143201	0	0.00935652	0	0	0.01309	0	0
POU5F1	0.00643371	0.042765	0.0215182	0.0200974	0	0.00913757	0.0987491	0.00426625	0.0305257	0.00647715	0.0189305	0.0159613	0.0569143	0.0549795	0.0168163	0.0202826	0	0.0725915	0.0234495	0	0.0144359	0.026844	0	0.0581363	0.00176596	0.026821	0	0	0.00542781	0.0399899	0.00901502	0.00919273	0.0156782	0.0604478	0.0113768	0.0272648	0.0409141	0.00733934	0	0.00970114	0	0.0100793	0.0194926	0	0	0.0230913	0.0393343	0
HLA-C	0.0124514	0.0287578	0.100192	0.0705846	0.0658545	0.086284	0.173283	0.0738204	0.0695565	0.0052367	0.0121545	0.0324488	0.0326557	0.0224795	0.0409668	0.137045	0	0.148569	0.0806086	0.0296245	0.0342594	0.0258743	0	0.0616685	0.0539857	0.0347106	0	0.0747372	0.0693611	0.0635172	0.0757554	0.151328	0.0869722	0	0.0185546	0.0144514	0.0463431	0.0744245	0	0.0197206	0	0.078816	0.216055	0.0385064	0.120252	0.146022	0.0741308	0
HLA-B	0.0490745	0.0421425	0.0225204	0.0660138	0.0419611	0.0641257	0.336228	0.0907514	0.0502844	0.0727907	0.00791078	0.049408	0	0.0393859	0.0425628	0.0735656	0	0.0510459	0.0907816	0.0612705	0.012282	0.0844942	0	0.098387	0.0201282	0.03037	0	0.133064	0.0343549	0.0538473	0.0739703	0.0709345	0.0297575	0.0395503	0.0631752	0.0149799	0	0.166417	0	0.0831431	0.10048	0.0117719	0.0450949	0.0306912	0.0349425	0.192674	0	0
MICA	0.0109232	0.0366365	0.0141226	0.0318145	0.0284522	0.0147045	0.0433076	0.0473806	0.0328039	0.0301171	0.00921702	0.0255098	0.0206943	0	0.0557519	0.0761046	0	0	0.0119432	0.0412682	0.00834713	0.0512207	0	0.0130737	0.00577039	0.0050249	0	0.0131991	0	0.00882227	0.0789835	0.0498647	0.024246	0	0.0192017	0.0258516	0.0596584	0.0441002	0	0.00699179	0.0115724	0	0.0108524	0.0211125	0.0548417	0.137455	0.0225226	0
MICB	0.00948082	0	0.00486583	0.0213218	0.0123674	0.00825153	0.0101117	0	0	0	0.00933417	0	0	0	0	0	0	0	0	0	0	0.00499551	0	0	0	0	0	0	0.00698605	0.0072711	0	0.0146083	0.00205226	0	0	0	0	0	0	0	0	0	0.00589152	0.0235124	0	0	0	0
ATP6V1G2-DDX39B	0.0142231	0	0.0195808	0	0	0	0.0158632	0.0127908	0.0279005	0.0133886	0.0174251	0.00635143	0	0	0	0.0530457	0	0.0156748	0.0362574	0	0.0129187	0.0267518	0	0.0514508	0.0140815	0.00389083	0	0.00854918	0.0119341	0.0119357	0.015329	0.00637162	0.0158763	0.0244598	0.0235887	0	0.0189652	0.0212577	0	0.0286068	0.0081324	0.0171241	0.0363554	0	0.021386	0.0534494	0	0
ATP6V1G2	0	0	0	0	0	0	0.0134121	0	0.00553677	0	0	0	0	0	0	0.0168482	0	0	0.00230052	0	0.0114016	0	0	0	0	0	0	0	0	0	0	0	0.00238181	0	0	0	0.008076	0.00557525	0	0	0	0	0.00896742	0	0	0.0150745	0	0
NFKBIL1	0.0680434	0.0677988	0.0915063	0.0783637	0.0671242	0.0269921	0.20379	0.157462	0.118241	0.032726	0.0684663	0.0783568	0.0436997	0.149761	0.0672146	0.17933	0	0.0567669	0.130953	0.0662221	0.0953688	0.145906	0.0662305	0.146935	0.0569368	0.0749356	0	0.0571881	0.0727181	0.0834662	0.114684	0.170296	0.0740259	0.0726546	0.0452166	0.0496469	0.110164	0.121679	0	0.101845	0.119804	0.0521466	0.175454	0.0306912	0.0483349	0.160435	0	0
LTA	0	0	0.00216607	0	0.0108295	0.00864901	0	0	0	0	0	0	0	0	0.00966677	0	0	0	0.00600096	0	0	0	0	0	0.0035562	0	0	0	0	0	0.013381	0	0.00342301	0	0.0126653	0	0.00500573	0	0	0.00684407	0	0	0	0.0258645	0	0	0	0
TNF	0	0	0	0	0	0	0	0	0	0	0	0	0	0	0	0	0	0	0	0	0	0	0	0	0	0	0	0	0	0	0	0	0	0	0	0	0	0	0	0	0	0	0	0	0	0	0	0
LTB	0.087112	0.0353333	0.0146792	0	0.0190549	0.0113742	0	0.0228074	0.0399151	0	0.0106104	0	0.0161522	0	0.0262725	0.0740055	0	0.0128532	0.00696319	0.0169909	0.0344157	0.0246693	0	0.0206608	0.0122763	0	0	0.0281484	0.0109101	0.0132879	0	0.0320537	0.0192982	0	0	0	0	0.00427261	0	0.00734262	0.026708	0.00714929	0.0193082	0	0.023697	0	0.0569221	0
LST1	0	0	0	0.0125913	0	0.00967781	0	0	0.0062819	0	0	0	0	0	0.00534358	0	0	0	0.0063977	0	0	0.00736813	0	0	0	0	0	0.0164237	0	0	0	0	0.00325251	0	0	0	0	0	0	0	0	0	0	0	0	0.0109465	0	0
NCR3	0	0	0.00219298	0	0	0	0	0	0	0	0	0	0	0	0	0	0	0	0	0	0	0	0	0	0.00937866	0	0	0	0	0	0	0	0	0	0	0	0	0	0	0	0	0	0	0	0	0	0	0
AIF1	0	0	0	0	0	0	0	0	0	0	0	0	0	0.0217362	0	0	0	0	0	0	0	0	0	0	0	0.0119331	0	0	0	0.00539291	0	0	0.00454619	0	0	0	0	0	0	0	0	0	0.0094706	0	0	0	0	0
PRRC2A	0.424842	0.430701	0.427862	0.279146	0.28628	0.326928	0.313076	0.407431	0.497227	0.314719	0.406486	0.228956	0.389677	0.516956	0.539764	0.50121	0	0.360029	0.434766	0.461691	0.546419	0.376221	0.284241	0.433993	0.396022	0.377993	0	0.3813	0.288289	0.347343	0.549346	0.538225	0.453561	0.355078	0.282953	0.374639	0.400935	0.481277	0	0.377235	0.37955	0.362329	0.368827	0.266109	0.432655	0.350876	0.315197	0
BAG6	0.0750064	0.0446201	0.143996	0.0774579	0.107353	0.105607	0.395059	0.214261	0.156419	0.0868427	0.142264	0.0820532	0.125109	0.134241	0.167104	0.195293	0	0.224162	0.158077	0.104297	0.104865	0.194619	0.0812557	0.193945	0.172573	0.0897091	0	0.15152	0.106531	0.0910185	0.262405	0.158673	0.137273	0.0742846	0.108199	0.0745912	0.133713	0.195858	0	0.168173	0.119081	0.143099	0.109609	0.0514224	0.145249	0.176085	0.176726	0
APOM	0	0	0.00437567	0.0116058	0	0	0.0209299	0.00556972	0.00939425	0	0.00514408	0	0	0	0.00512307	0	0	0.015102	0.0115194	0	0.0131553	0.00655707	0	0.052934	0	0	0	0.00747237	0.0261792	0	0	0.00789296	0.00448846	0	0	0.00486249	0	0	0	0.00396673	0	0	0	0	0	0.0122086	0	0
C6orf47	0	0.0119024	0.053924	0.0100354	0.0127098	0.00853491	0.0218447	0.0198948	0.0413703	0.0458971	0.0202815	0.00757197	0.0159155	0.0364337	0.0336303	0.0168482	0	0.0368115	0.0185588	0.0235243	0.0109096	0.0270587	0	0.0960765	0.0178723	0.00613697	0	0.00854918	0.012385	0.0133051	0.0286143	0.0293099	0.0117479	0.0201419	0.0173518	0.0214296	0.046623	0.0535312	0	0.0462417	0.0203387	0	0.028223	0	0.0076477	0.012477	0	0
GPANK1	0.0607595	0.0398974	0.0981182	0.0266262	0.0866106	0.0320045	0.0566457	0.0922896	0.0555388	0.0484501	0.0191291	0.027503	0.030204	0.155388	0.0619993	0.0437216	0	0.111008	0.0789498	0.0768956	0.0660596	0.117344	0	0.202184	0.0392462	0.0844744	0	0.0313898	0.0692773	0.0518062	0.0687298	0.0982796	0.0549828	0.104648	0	0.0367923	0.0928563	0.0980781	0	0.0652969	0.0896031	0.0495057	0.121704	0.0135814	0.0464046	0.0726309	0.0989476	0
LY6G5B	0	0	0.00420629	0.012695	0.00698984	0	0	0	0.0110995	0	0.00871152	0	0	0.0120798	0.0207043	0	0	0.0114559	0.00416329	0.00736855	0	0.0117446	0	0.0217872	0	0.00807539	0	0	0	0.00478527	0	0	0.00475746	0	0.00685436	0	0.00500573	0.00881655	0	0.00718727	0.0125725	0	0.0057927	0	0.00792571	0	0	0
LY6G5C	0.00859904	0.00729086	0.0157048	0.024553	0.021421	0.0389131	0.084923	0.0456702	0.0167406	0.00442902	0.0166691	0.015215	0.0286838	0.0160577	0.0186215	0.0177381	0	0.023227	0.0204111	0.0584049	0.049781	0.01416	0	0	0.0021557	0.0168748	0	0.0201682	0.00921103	0.0211723	0.0403357	0.0438871	0.0221567	0	0.00575032	0.00464967	0.00752726	0.0567954	0	0.00734262	0	0.0248192	0.0145112	0.0314241	0	0.0232191	0.043523	0
ABHD16A	0.00522653	0	0.0192039	0	0	0	0.0221107	0.0174553	0.00321085	0	0	0	0	0	0.00849408	0	0	0	0.0237537	0.007084	0.00939939	0.0087097	0	0	0	0	0	0.0156204	0.0109402	0.00537014	0.00541276	0.0485519	0.00399743	0	0	0	0.0172715	0.00528108	0	0.00684407	0	0	0.00772372	0	0.0241403	0.0169064	0	0
AL662899.1	0	0	0.00223801	0.0125913	0	0	0	0	0	0	0	0	0	0	0	0	0	0	0.0060126	0	0.00683832	0.00203621	0	0	0	0.00416126	0	0	0.0219868	0.00747967	0	0.0115411	0.0056723	0	0	0	0.0119422	0.00329891	0	0	0	0	0	0	0.00815705	0	0	0
LY6G6F-LY6G6D	0	0	0.00154408	0	0	0	0	0	0	0	0	0	0	0	0	0	0	0	0.00596842	0	0	0	0	0	0	0	0	0	0	0	0	0	0	0	0	0	0	0	0	0	0	0	0	0	0	0	0	0
MPIG6B	0	0	0.00253787	0	0	0	0	0	0.00287983	0	0	0	0	0	0	0	0	0	0	0	0	0	0	0	0	0	0	0	0	0	0	0	0.00166318	0.0108591	0	0	0	0.00307067	0	0	0	0.00834465	0.0052504	0	0	0	0	0
LY6G6C	0	0	0	0	0	0	0	0	0.00287983	0	0	0	0	0	0	0.0137607	0	0	0	0.00646853	0	0.00236396	0	0	0	0	0	0	0	0	0	0	0	0	0	0	0	0	0	0	0	0	0	0	0	0	0	0
DDAH2	0.00508323	0	0.00737212	0.00967255	0	0	0.0171445	0	0.00369872	0	0.00763081	0	0	0	0	0	0	0	0.00416329	0.00873306	0.0119246	0.00606082	0	0	0.011839	0	0	0	0.00978953	0	0	0.0260347	0.00851269	0	0	0.00595304	0	0	0	0	0.0148614	0	0.00857441	0	0	0	0	0
CLIC1	0	0	0	0	0	0	0	0	0	0	0	0	0	0	0	0	0	0	0	0	0	0.0036428	0	0	0	0	0	0.0110598	0	0	0	0	0.00361373	0	0	0	0	0	0	0	0	0	0	0	0	0	0	0
VWA7	0.0138423	0.00908986	0.039335	0.0165947	0.0108367	0.0284855	0	0.00303653	0.0164269	0.0261107	0.0148059	0.0351595	0.0322694	0.0439831	0.0381386	0.0720252	0	0.0129198	0.0125586	0.0113149	0.0152944	0.0264901	0.185521	0.0367862	0	0.0295233	0	0.0217554	0.0173147	0.0156956	0.0245354	0.0131606	0.0132857	0	0.00510035	0.0356481	0	0.0274629	0	0.0108958	0.0100225	0.0124999	0.0125979	0	0	0.0270469	0.0540014	0
VARS	0.088487	0.0816548	0.108345	0.0309404	0.0490764	0.0417434	0.220286	0.142834	0.144783	0.120579	0.095375	0.112792	0.192426	0.104307	0.122418	0.0343732	0	0.164427	0.165853	0.0876524	0.075111	0.146448	0.0931714	0.106354	0.131715	0.039175	0	0.136563	0.0683032	0.0492237	0.180928	0.17408	0.125369	0.100846	0.0647295	0.085556	0.126014	0.159626	0	0.0882497	0.0265553	0.112722	0.111721	0	0.112782	0.0690504	0.22344	0
LSM2	0.0342647	0.0653942	0.11109	0.0910783	0.0910873	0.0349952	0.137435	0.148316	0.121064	0.0819899	0.0415661	0.0194611	0.0343916	0.0660789	0.0821505	0.106247	0	0.05198	0.157354	0.0566157	0.0809905	0.0972199	0.0835956	0.0901315	0.0573018	0.038839	0	0.0722318	0.0496606	0.0484591	0.0859951	0.196906	0.0719912	0.12729	0.0119259	0.0751765	0.111743	0.0726141	0	0.0780176	0.088619	0.0498833	0.108104	0.0962973	0.0552415	0.113306	0.117858	0
HSPA1L	0.0086615	0.0316669	0.0144837	0	0	0	0.0103211	0	0.0177667	0.0079192	0.0102137	0.00758857	0.0268369	0	0	0.00794148	0	0.0142281	0.0201897	0	0.0148707	0.00967166	0	0.0158885	0.0122321	0.0170629	0	0.0195377	0.0259083	0	0.0190555	0	0.0119776	0.013875	0.0108797	0	0.0215561	0.0178518	0	0.00759385	0	0	0	0.024925	0	0	0	0
HSPA1A	0.0781866	0.0616723	0.173986	0.129252	0.133238	0.102668	1.03743	0.21124	0.182341	0.166101	0.126429	0.0774822	0.018262	0.0968863	0.0425914	0.116831	0	0.05321	0.253834	0.0873546	0.0463246	0.103106	0.313353	0.12061	0.934325	0.0985324	0	0.351695	0.145699	0.0629934	0.239374	0.25381	0.162416	0.159328	0.0805002	0.0285243	0.405349	0.234599	0	0.0747551	0.0466855	0.216712	0.0500922	0.314559	0.461464	0.219702	0.043523	0
HSPA1B	0.0125623	0.0746238	0.0469738	0.0463844	0.0441173	0.0562966	0.855138	0.0855756	0.0448326	0.0295605	0.0330095	0.0260282	0	0.0411251	0.0468866	0.0184986	0	0	0.0643296	0.0269623	0.0111649	0.0182543	0	0.0217872	0.272538	0.0294034	0	0.0488931	0.0243378	0.056595	0.0995675	0.0814711	0.0436386	0.0248951	0	0.00990071	0.198687	0.0801239	0	0.0303199	0	0.0765855	0.0698419	0.158997	0.134608	0.014703	0.0225226	0
NEU1	0.0730346	0.0270414	0.0931809	0.0278063	0.0349798	0.0744202	0.12727	0.112991	0.0529796	0.0536383	0.0570573	0.0321248	0.0733113	0.0919254	0.0908063	0.0342844	0	0.129949	0.137537	0.102457	0.101377	0.0703414	0	0.122565	0.0941509	0.0387812	0	0.135423	0.0542606	0.055178	0.114956	0.080504	0.088266	0.0265947	0.0486094	0.0295108	0.0879139	0.140959	0	0.0586718	0.0293314	0.102008	0.0660263	0.0768309	0.0566307	0.143376	0.0525557	0
SLC44A4	0.00377316	0	0.00945098	0.0111679	0	0.012353	0	0	0.00680643	0	0	0	0	0.0350403	0.00327456	0.0215553	0	0.0114559	0.00474597	0	0	0	0	0	0	0	0	0	0	0	0.00401093	0	0	0	0	0	0	0	0	0	0	0	0.00892949	0	0	0.016181	0	0
EHMT2	0.255551	0.425222	0.311453	0.158348	0.236958	0.246625	0.43338	0.276936	0.311794	0.262905	0.217132	0.227033	0.327489	0.306469	0.404126	0.395344	0	0.310996	0.241885	0.30512	0.299671	0.317141	0.25804	0.340804	0.24952	0.30226	0	0.317592	0.233407	0.204681	0.404016	0.363768	0.29633	0.245465	0.182851	0.37068	0.296229	0.350098	0	0.284149	0.238912	0.219693	0.20734	0.17883	0.266315	0.264676	0.414913	0
C2	0.212074	0.170874	0.166625	0.183885	0.107331	0.110528	0.0261082	0.129466	0.172467	0.0788831	0.144889	0.247348	0.114413	0.273183	0.284924	0.0993466	0	0.199791	0.126906	0.186468	0.16744	0.204565	0.059801	0.162127	0.086474	0.138628	0	0.107336	0.129335	0.0791474	0.128018	0.290995	0.146878	0.094408	0.164877	0.250662	0.142294	0.0919607	0	0.218505	0.12957	0.125182	0.247006	0.0797965	0.116227	0.261231	0.100442	0
ZBTB12	0	0	0.00111802	0	0	0	0.0137301	0	0.00258027	0	0	0	0	0.0424333	0	0	0	0	0.00825528	0.00736855	0	0	0	0	0	0	0	0	0.00779278	0	0	0	0	0.01127	0	0	0.00637156	0.00365983	0	0	0.0232066	0	0	0	0	0	0	0
NELFE	0.108533	0.151303	0.0832183	0.0906755	0.100631	0.0791265	0.087834	0.13174	0.0994062	0.0809081	0.0879746	0.0725633	0.0309963	0.210483	0.0968875	0.0811704	0	0.156407	0.158463	0.0864945	0.124364	0.140941	0	0.0758614	0.0912278	0.0910576	0	0.120869	0.101877	0.119856	0.122356	0.16231	0.0798989	0.0881925	0.0587268	0.100451	0.137572	0.131836	0	0.107059	0.109973	0.101817	0.112404	0.137841	0.0727999	0.124686	0.076524	0
SKIV2L	0.055676	0.104844	0.0863579	0.0944987	0.0727759	0.0497509	0.124002	0.143494	0.12281	0.0558953	0.0737093	0.0813824	0.0249165	0.0926444	0.148953	0.166468	0	0.0920888	0.117338	0.1442	0.139857	0.100697	0.141142	0.170921	0.0715738	0.0647528	0	0.14566	0.0629806	0.090969	0.0841268	0.0834263	0.0870725	0.0527267	0.0934728	0.181492	0.0766239	0.108967	0	0.0863835	0.0697821	0.0456987	0.1339	0.112196	0.0662915	0.0616085	0.187821	0
DXO	0.0295838	0.0771177	0.0601414	0.052034	0.0669907	0.0902713	0.108341	0.0707597	0.0380267	0.0680617	0.0360219	0.0456905	0.0337414	0.183099	0.0937893	0.0913836	0	0.107323	0.0801462	0.0738046	0.0604624	0.0702841	0	0.0406889	0.0589861	0.0214156	0	0.0429147	0.0544214	0.0666584	0.0885266	0.0602719	0.0542923	0.115876	0.0126546	0.0499807	0.0329878	0.127634	0	0.0824815	0.0922336	0.102759	0.039774	0.0584658	0.0533709	0.095675	0.0215888	0
STK19	0.0864364	0.117103	0.134141	0.121126	0.17864	0.102889	0.298712	0.15918	0.202576	0.0513078	0.166661	0.159541	0.137367	0.185271	0.15644	0.148938	0	0.129734	0.153625	0.163495	0.129381	0.21278	0	0.304384	0.0871939	0.0601765	0	0.0861021	0.103433	0.179054	0.183223	0.178683	0.119541	0.0958179	0.0963249	0.0717585	0.139794	0.156746	0	0.109321	0.183644	0.162888	0.165027	0.0922858	0.115097	0.184155	0.115488	0
CYP21A2	0.0200811	0	0.000961845	0	0.00775487	0.0197012	0	0.0211707	0.0045663	0.0214272	0.0273817	0.0103636	0.0412832	0.0265856	0.0213153	0	0	0.025239	0	0.016898	0.00570211	0.00314496	0	0	0.00929456	0.00483945	0	0.025934	0.00660612	0.00619866	0	0	0.00525804	0.0186742	0.0236531	0	0	0.0112985	0	0	0	0	0.00524789	0	0.00691462	0	0.0398976	0
TNXB	0.279577	0.35714	0.167467	0.0458477	0.13252	0.186075	0.188889	0.267418	0.165324	0.0310105	0.135313	0.154606	0.0898896	0.200429	0.292871	0.126198	0	0.051119	0.117984	0.252954	0.260968	0.507765	0.0812557	0.176502	0.103563	0.0924302	0	0.172921	0.121011	0.172332	0.17638	0.417583	0.295452	0.136499	0.167628	0.167344	0.094414	0.15299	0	0.256704	0.185008	0.246432	0.301733	0.242474	0.130015	0.244413	0.101587	0
ATF6B	0.430875	0.51339	0.664136	0.437437	0.263591	0.208463	0.622896	0.531684	0.540782	0.348712	0.403533	0.313623	0.257216	0.999884	0.699538	0.713668	0	0.45836	0.526591	0.496209	0.480381	0.720618	0	0.502676	0.255176	0.229501	0	0.197852	0.471771	0.2847	0.603318	0.646979	0.637658	0.386461	0.293859	0.520184	0.720057	0.611975	0	0.684319	0.598308	0.380796	0.747732	0.164288	0.416015	0.504194	0.589137	0
FKBPL	0.0266184	0	0.00775297	0	0.00664309	0	0.0240512	0.0164286	0.0224479	0	0.0167519	0.0120616	0	0	0.0075997	0.0472888	0	0	0.0208316	0	0.0124315	0.00529769	0	0.0311493	0.0134512	0	0	0.0261785	0.0215538	0.0142413	0.0228707	0.0244163	0.00978563	0	0.00703715	0.0101117	0.0131495	0.00827254	0	0.0320708	0	0.0177644	0.0102257	0	0	0	0	0
PRRT1	0.175883	0.156968	0.176126	0.150153	0.154807	0.145676	0.747119	0.335944	0.158162	0.22633	0.239373	0.196935	0.200215	0.193967	0.12706	0.153571	0	0.168235	0.334922	0.210686	0.110015	0.224522	0.122578	0.0511204	0.463651	0.195229	0	0.270889	0.139458	0.0908266	0.342097	0.21422	0.248678	0.169049	0.204728	0.105376	0.219722	0.284406	0	0.158278	0.043465	0.227655	0.142386	0.286294	0.365257	0.181141	0.26357	0
AL662884.4	0	0	0.00742874	0	0	0	0.0133704	0.0289793	0.0199602	0.0085361	0.00488443	0.0103685	0	0	0.0119065	0.0177381	0	0	0.0140995	0.0173623	0.00959308	0.0186468	0	0.0288518	0.0035116	0	0	0	0.00486379	0.00679766	0.0144592	0.0240284	0.0105724	0.013875	0	0.00641473	0.0391513	0.0148093	0	0.00672088	0.0166774	0	0.0435493	0	0.023572	0.0125011	0	0
PPT2-EGFL8	0	0	0.0125014	0.00799592	0	0	0	0	0.00881259	0	0	0	0	0.0469368	0	0	0	0	0	0	0.00782705	0.00675176	0	0.0305463	0	0	0	0.00889691	0.00545104	0.0100864	0.0110062	0	0.00618176	0.0440144	0	0	0.00752726	0	0	0.0125294	0	0	0.00575375	0	0	0	0	0
AGPAT1	0.173268	0.0997987	0.201903	0.263433	0.234691	0.194125	0.245425	0.316519	0.207907	0.106024	0.177166	0.160848	0.159172	0.0549667	0.141141	0.16955	0	0.278413	0.267367	0.238959	0.18821	0.228656	0	0.161885	0.282544	0.152182	0	0.289271	0.122398	0.164758	0.356985	0.246802	0.216166	0.241069	0.137973	0.106768	0.18341	0.270569	0	0.1816	0.0967748	0.114061	0.113507	0.183764	0.263803	0.184458	0.120766	0
RNF5	0.0592063	0.0329453	0.0697641	0.0281396	0.0790043	0.0343052	0.184833	0.0976544	0.0505705	0.0342443	0.0365784	0.0347963	0.010734	0.0825846	0.0584326	0.107211	0	0.0285281	0.0904719	0.0256791	0.0955574	0.0565591	0	0.0902639	0.0868981	0.0691928	0	0.0638923	0.0424934	0.0144736	0.0613469	0.131484	0.0270465	0.01127	0.0264635	0.0259845	0.115764	0.0825962	0	0.0412395	0.0527693	0.0184805	0.0524956	0	0.0943753	0.124403	0	0
AGER	0.0236312	0.00729086	0.00800506	0	0	0.0214719	0.0466737	0.0236118	0.0151138	0.0374223	0.00394211	0	0.0223035	0.0209347	0.0231828	0	0	0.0171606	0.00369333	0.00864315	0.0554704	0.0127767	0	0.0288518	0.0161842	0.0153671	0	0	0.00642829	0	0.00543368	0.011395	0.031297	0	0.0064281	0.0135057	0	0.00709822	0	0.0149283	0	0	0.0237299	0.0302494	0.0126535	0	0	0
PBX2	0.0773049	0.172476	0.158636	0.12567	0.0686753	0.149242	0.140202	0.167358	0.23071	0.100362	0.128659	0.0811303	0.0593536	0.204333	0.106675	0.0847624	0	0.299116	0.127201	0.152761	0.167954	0.151248	0	0.297087	0.134132	0.0957299	0	0.0492	0.0332662	0.169893	0.171036	0.160051	0.164348	0.202688	0.0771408	0.147264	0.163304	0.176924	0	0.152561	0.145964	0.0626835	0.134241	0.0821984	0.111649	0.0925151	0.160222	0
GPSM3	0.00967347	0	0	0	0	0.00853491	0	0	0	0	0	0	0	0	0.00818887	0	0	0.0241956	0	0	0	0.0101021	0.0662305	0	0	0	0	0	0	0.00619866	0	0	0.00202084	0	0	0.00361664	0	0.00312703	0	0	0	0	0	0	0.0114316	0	0	0
NOTCH4	0	0	0	0	0	0	0.0156151	0	0.00306535	0.0122436	0	0.0098818	0	0	0	0	0	0	0	0	0.00506746	0.00496793	0	0.0149101	0	0	0	0	0.00807639	0.00790357	0	0.0253949	0.00437333	0	0	0	0	0	0	0.0099545	0	0	0.0174707	0	0	0	0	0
AL662796.1	0.274961	0.55841	0.385277	0.362346	0.258349	0.340707	0.240133	0.260205	0.309348	0.395488	0.225367	0.447428	0.393572	0.483826	0.181382	0.300536	0	0.443221	0.353067	0.25806	0.249587	0.473985	0.108665	0.720487	0.390031	0.278931	0	0.442237	0.228378	0.267548	0.337084	0.380338	0.338337	0.327404	0.230663	0.233712	0.213396	0.24064	0	0.532654	0.456634	0.186504	0.273202	0.0955133	0.29986	0.26207	0.485841	0
BTNL2	0.0459336	0	0	0.00663799	0	0.00842388	0	0.0117983	0.00792064	0.0409265	0.00451315	0.0299416	0	0.0507072	0.00726622	0.086172	0	0	0	0.00751617	0.00643068	0.0085581	0	0.0280352	0.00176596	0.0139086	0	0.022223	0.00618127	0.00753033	0.0073534	0.0317631	0.0185209	0	0.00723291	0.0241204	0	0	0	0	0	0	0.0132766	0.035453	0.00816281	0	0.0215888	0
HLA-DRA	0.0152272	0	0.00253936	0.0129028	0.0166514	0	0.0121474	0.0111118	0.00609652	0	0.0031782	0.012057	0.0117303	0	0.00695546	0	0	0	0.00296547	0	0.00460472	0.00510871	0.114643	0	0	0.0129925	0	0.0080894	0.0117684	0	0.0357838	0	0.0113677	0	0.0221975	0	0.00943936	0.011733	0	0	0.0182277	0	0.0306562	0	0.00765274	0.0415692	0	0
HLA-DRB5	0	0	0.00881748	0.0204635	0.00512568	0.0308417	0.0410894	0.00999945	0.0120924	0.0430665	0	0	0	0	0	0	0	0	0	0	0	0	0	0	0	0	0	0.00973611	0	0.00513905	0.140133	0.00912142	0.0443167	0.0317901	0.0147545	0.0138241	0.0536066	0.00388969	0	0.0407649	0	0.0163567	0.0202808	0	0.0678299	0.104341	0	0
HLA-DRB1	0.031577	0.075666	0.077219	0.0367074	0.0360618	0.0534889	0.0740797	0.0348876	0.0264529	0.0674635	0.00312048	0.0464566	0	0.0664912	0.00686673	0.0392876	0	0.0851302	0.0652306	0.0319536	0.0575564	0.0471631	0	0	0.021447	0.0418021	0	0.00917291	0.0162335	0.0490451	0.114603	0.0838386	0.0982631	0.0108591	0.0184832	0.0307039	0.0546083	0.00445818	0	0.00990576	0.0298734	0.0111687	0.0343688	0	0.0734817	0.0502064	0	0
HLA-DQA1	0	0	0	0	0	0	0	0	0.0045093	0	0	0	0.0222331	0	0	0	0	0	0.00283852	0	0	0	0	0	0	0	0	0	0	0	0.0060503	0	0.0115536	0.0195831	0	0	0.0111565	0	0	0	0	0	0	0	0.0139811	0	0	0
HLA-DQB1	0	0.0236359	0	0.00626412	0.0120306	0.0528452	0.0746879	0.0209805	0	0.0401451	0	0.0353049	0.0175215	0	0	0	0	0.0391614	0.0152204	0	0	0.0125762	0	0	0	0	0	0	0.00731163	0.00485955	0.141055	0	0.0358475	0.108185	0.0167493	0	0.0124294	0	0	0.00442167	0.0114201	0	0.0385548	0.0377208	0.0505843	0.0869241	0	0
HLA-DQA2	0	0	0	0	0	0	0	0	0	0	0	0	0	0	0	0	0	0.0109126	0.00672865	0.00808	0	0.0145054	0	0	0	0	0	0	0	0	0.005882	0	0	0	0.00554175	0	0	0	0	0	0	0	0	0	0	0.0183647	0	0
HLA-DOB	0.00542526	0	0	0	0	0	0.0256526	0.00489821	0.00696111	0	0.00605482	0	0.00879058	0	0.00593037	0	0	0	0.00489929	0	0	0	0	0	0	0	0	0	0	0.00539291	0.00428968	0	0.00278382	0	0	0	0	0.0117508	0	0.0269177	0	0	0.00704576	0	0.0255459	0	0	0
AL669918.1	0	0	0.00879274	0	0.00898664	0	0.00756469	0	0.0199795	0	0.0120449	0.010244	0	0	0	0	0	0	0.00772902	0	0.00670491	0.0088251	0.0812557	0	0.00281432	0.00623972	0	0	0	0	0	0	0.00406362	0.0311705	0	0	0	0.00719889	0	0.0106817	0	0	0.00856912	0	0.0182903	0.0157942	0	0
PSMB8	0.00954025	0	0.0104531	0	0	0	0.0147945	0	0.00439907	0	0.003181	0.00582317	0	0	0	0	0	0.0437644	0.0043479	0	0	0.00354361	0	0.0321753	0	0	0	0	0	0.0170048	0.00988122	0.00984508	0	0	0	0	0	0.00636632	0	0.00867388	0	0	0.0139166	0	0	0.0183647	0	0
PSMB9	0.00722196	0	0.0023737	0	0.013254	0.0172458	0	0.0213566	0.00906521	0	0	0	0	0	0.00978727	0	0	0	0.00353735	0	0.00557075	0.0111499	0	0.0217872	0.00561342	0.00533314	0	0	0.0174881	0.0167976	0	0.0107992	0.00326547	0	0.00870633	0	0.00572486	0	0	0	0	0	0.0142814	0	0	0	0	0
TAP1	0.0324094	0	0.0163158	0.0187536	0	0.0401772	0.084141	0.0505369	0.0187952	0.0155966	0.00844609	0.0205379	0	0.041562	0.0153891	0	0	0	0.0309155	0.0304356	0	0.0417126	0	0	0.0231312	0.0167916	0	0.0133843	0.0374934	0.0280874	0.0685506	0.055345	0.0401698	0	0.0190267	0	0.0271898	0.029782	0	0.0671888	0.0111226	0.0626831	0.0305129	0.066961	0.0204273	0.014703	0	0
HLA-DMB	0.00626639	0.0185585	0.00220054	0.0142877	0	0	0	0	0	0.00706052	0	0	0.020499	0	0	0	0	0.017893	0	0	0.0949806	0.0620195	0	0.0139417	0.00435428	0.0400292	0	0.00854918	0	0	0.00528701	0	0.00332665	0	0	0	0	0.00463347	0	0.0454778	0	0	0	0	0	0	0	0
AL645941.2	0	0	0.0042191	0	0	0	0	0	0	0.0375839	0	0.0110848	0	0	0	0	0	0.0510027	0.00548811	0.00646853	0.111112	0.0696978	0.114643	0.0139417	0.00319709	0.0559407	0	0.00905504	0	0.00369499	0	0	0.00908935	0	0	0	0	0.00320414	0	0.043305	0	0.0106821	0	0	0.00803909	0.0171555	0	0
HLA-DMA	0.0165454	0.0345375	0.0170089	0.00635657	0.0219102	0.010759	0	0.0220589	0.0382172	0.241328	0.0201438	0.0214458	0.0268369	0	0.0107975	0	0	0.1289	0.0103069	0.057416	0.30622	0.18852	0	0.0629869	0.00401897	0.192479	0	0.0252468	0.00445302	0	0.0320456	0.0294239	0.0322316	0.0378032	0.0194814	0.0280328	0.0101911	0.0249565	0	0.139671	0.0383733	0.0217359	0.0218582	0.0261132	0	0.0157942	0.0215888	0
BRD2	0.168278	0.304323	0.325093	0.149187	0.249003	0.211459	0.324402	0.37846	0.306971	0.214585	0.303337	0.210599	0.240549	0.071004	0.280404	0.206679	0	0.264696	0.360818	0.186655	0.206928	0.285156	0.176981	0.287278	0.251589	0.233322	0	0.164068	0.244894	0.210674	0.416694	0.345263	0.265177	0.293881	0.0738681	0.299206	0.284218	0.265927	0	0.296926	0.228887	0.252238	0.162399	0.228269	0.253141	0.220681	0.0225226	0
HLA-DOA	0	0	0	0	0	0	0	0	0.00475566	0.0142638	0	0	0	0	0	0	0	0	0	0	0	0.00958958	0	0.0158885	0	0	0	0	0	0	0	0.0116433	0.00294711	0	0	0	0	0.00706093	0	0	0	0	0	0	0	0	0	0
HLA-DPA1	0	0	0	0.00774686	0.00698984	0.0097633	0.0136388	0.00337055	0.00877522	0.0356371	0	0	0.0260166	0.0418726	0.0101896	0	0	0	0	0.0100289	0.0113197	0.0104787	0	0.0160213	0.0205326	0	0	0	0.0119007	0.0106477	0.0209026	0.010069	0.0126224	0	0	0	0.00594741	0.00448269	0	0	0.0106242	0	0.00825369	0	0	0.0150745	0	0
HLA-DPB1	0.00954025	0	0.00145944	0.00837011	0	0.00941686	0	0.010247	0.0107287	0	0	0.00958877	0	0	0.0418509	0	0	0.0320525	0	0	0.0099999	0.0150168	0	0	0.0021557	0	0	0	0.0291768	0	0	0	0.00841637	0	0	0	0.0273094	0.00819305	0	0.00839999	0.00714675	0.0119307	0	0	0	0.135288	0	0
COL11A2	0.0742467	0.0669299	0.0689343	0.0880927	0.0842212	0.0667489	0.0636384	0.0759012	0.190978	0.0522811	0.0980691	0.0722539	0	0.0687286	0.156473	0.0972515	0	0.124191	0.0641813	0.150997	0.0891581	0.0544369	0.141142	0.103131	0.0610232	0.0736988	0	0.0468348	0.0614054	0.0308275	0.0641914	0.126067	0.103912	0.030362	0.0511525	0.117227	0.0974615	0.0543796	0	0.0912098	0.122586	0.0950018	0.0837167	0.0306912	0.0688499	0.078642	0.149577	0
RXRB	0.163885	0.116161	0.171342	0.195298	0.285775	0.213819	0.236454	0.208067	0.193296	0.144161	0.228237	0.123235	0.190722	0.381172	0.236996	0.249729	0	0.254527	0.258523	0.324323	0.188865	0.207716	0.0999961	0.269128	0.142692	0.154222	0	0.234431	0.104921	0.145559	0.319948	0.223302	0.199368	0.17563	0.0947152	0.145688	0.134612	0.200348	0	0.179797	0.191634	0.173729	0.284934	0.0782764	0.223575	0.140413	0.0408934	0
SLC39A7	0.0309362	0.0463714	0.0548297	0.0528834	0.0251649	0.039428	0.0431921	0.0698999	0.101033	0.0491582	0.0341616	0.0471656	0.0214134	0.0533067	0.061222	0.0557677	0	0.10782	0.0429053	0.0311415	0.0506228	0.0501041	0	0.0982186	0.0367718	0.01724	0	0.0258523	0.0123832	0.0264934	0.0469982	0.057243	0.0688947	0.0356069	0.0213437	0.0712204	0.0684225	0.0544087	0	0.0528226	0.0552281	0.0198511	0.0572873	0.0285347	0.0648931	0.0756886	0	0
HSD17B8	0.00230045	0	0.0070275	0	0	0.0139766	0.0147312	0.0173931	0	0	0.00776009	0	0	0	0.0100698	0	0	0	0.00288888	0.00393814	0.0080899	0.00305838	0	0	0	0.00714204	0	0	0	0	0	0.00964055	0.00707754	0	0	0	0	0.0102286	0	0	0.0205068	0	0.00408832	0	0.0177971	0	0	0
RING1	0.32589	0.272494	0.351729	0.217974	0.332483	0.232118	0.356476	0.453109	0.480735	0.277952	0.341078	0.299482	0.393287	0.542155	0.517458	0.537544	0	0.551069	0.38122	0.432992	0.463469	0.431491	0.181656	0.507846	0.269	0.265501	0	0.162011	0.221997	0.354106	0.454556	0.494555	0.317834	0.279017	0.22476	0.216453	0.399506	0.481985	0	0.252939	0.467416	0.276001	0.382821	0.23635	0.324322	0.337294	0.411436	0
VPS52	0.187673	0.2249	0.187525	0.166642	0.214111	0.127466	0.181411	0.232795	0.224562	0.0904779	0.192438	0.111646	0.144083	0.112568	0.221881	0.211429	0	0.200324	0.215284	0.184822	0.211387	0.18264	0.0957248	0.219282	0.159064	0.168712	0	0.21282	0.120739	0.205055	0.28921	0.292586	0.213502	0.164954	0.053213	0.186466	0.158248	0.240355	0	0.111283	0.217044	0.189413	0.124993	0.0957145	0.185578	0.190967	0.0569221	0
RPS18	0.135481	0.199161	0.240342	0.492737	0.57536	0.248126	0.442483	0.58064	0.265197	0.096155	0.144227	0.0706496	0.0790094	0.279107	0.361336	0.347571	0	0.530803	0.248444	0.212847	0.221186	0.215031	0.108665	0.301297	0.176589	0.128412	0	0.277341	0.24348	0.134627	0.224923	0.325572	0.143879	0.171589	0.0541283	0.105955	0.714989	0.266423	0	0.120713	0.31491	0.178358	0.317895	0	0.331114	0.181442	0.184006	0
B3GALT4	0	0	0.041169	0	0.0148091	0.00918994	0	0.0842282	0.03072	0.0052367	0.0158257	0.0497219	0	0.0361344	0.0153245	0.0487928	0	0.0626707	0.0249697	0.0183615	0.00563208	0.0784353	0.100245	0.0520823	0.0380827	0	0	0.00594153	0.00533244	0	0.0544325	0.0347318	0.0237393	0.013278	0.0140279	0.0183239	0.0327565	0.0359507	0	0.0327024	0.0205204	0	0.0605097	0.0258645	0.011775	0.0487972	0.0846091	0
WDR46	0.203421	0.267493	0.210275	0.262176	0.19673	0.179631	0.168522	0.232197	0.308876	0.135027	0.135105	0.119346	0.079603	0.354976	0.315671	0.319927	0	0.334594	0.276195	0.270914	0.288792	0.14899	0.108665	0.212834	0.0822338	0.171069	0	0.0940432	0.0530181	0.119676	0.172399	0.284334	0.151319	0.157198	0.0945625	0.14619	0.12642	0.287921	0	0.156643	0.234479	0.0748506	0.169479	0.0777852	0.120784	0.168147	0.505604	0
PFDN6	0.0811629	0.0499093	0.0862563	0.0823644	0.112706	0.0574923	0.256366	0.154347	0.0874239	0.0288728	0.0633859	0.0291619	0.0796521	0.124299	0.135615	0.042018	0	0.149395	0.161086	0.0698482	0.0838825	0.0853006	0	0.229606	0.0942393	0.0721714	0	0.0943285	0.0965507	0.0149133	0.0686277	0.0689739	0.0567426	0.0697156	0.0335016	0.031396	0.150577	0.0992813	0	0.121256	0.103851	0.0125317	0.119748	0.0623585	0.0677072	0.0651693	0.0674909	0
RGL2	0.0854789	0.169721	0.132949	0.120543	0.248903	0.114115	0.181939	0.164389	0.155477	0.137306	0.0662666	0.0816186	0.114158	0.134376	0.131496	0.124871	0	0.124672	0.137652	0.200437	0.170981	0.132592	0.0957248	0.120822	0.132192	0.148656	0	0.17269	0.151841	0.10185	0.169239	0.136943	0.166679	0.094738	0.0771193	0.0942715	0.144309	0.177457	0	0.147231	0.130569	0.125983	0.11702	0	0.165199	0.136192	0.0920942	0
TAPBP	0.260282	0.263629	0.377638	0.382523	0.450381	0.327125	0.425792	0.390365	0.392785	0.23885	0.307801	0.287389	0.466612	0.300683	0.295845	0.286183	0	0.260189	0.387815	0.25696	0.24291	0.219228	0.192261	0.490948	0.392639	0.208583	0	0.272093	0.179617	0.218506	0.400149	0.414367	0.311874	0.281906	0.207383	0.385057	0.361303	0.430195	0	0.356075	0.262349	0.213508	0.265964	0.215805	0.333685	0.262539	0.180733	0
ZBTB22	0.0176291	0.0457198	0.0612469	0.0371418	0.0840737	0.0197322	0.051763	0.0466484	0.029642	0.0410906	0.0242144	0.0473537	0.0136665	0.0427818	0.0206369	0.028794	0	0.0331459	0.132247	0.0509757	0.0393462	0.0617617	0	0.0466085	0.0428865	0	0	0.0666513	0.0689658	0	0.059935	0.157817	0.0359122	0.0291916	0.02066	0.00725394	0.0572336	0.0772151	0	0.0253622	0.0274129	0.049314	0.0630857	0	0.100839	0.0599296	0.132	0
DAXX	0.0314308	0.0103781	0.0656853	0.0355817	0.0753206	0.0699938	0.122401	0.0688574	0.0832725	0.0547229	0.0624218	0.0265464	0.050022	0.0372552	0.0373627	0.0422571	0	0.0467121	0.0744592	0.0360818	0.0770366	0.0528553	0	0.0248237	0.062855	0.0642027	0	0.0866478	0.0309317	0.037897	0.1598	0.043751	0.0592715	0.0547481	0	0	0.0533873	0.0570577	0	0.0588588	0.111347	0.0880821	0.0152651	0	0.0609104	0.0376986	0	0
KIFC1	0	0	0	0	0.0162852	0.00587138	0	0.0116747	0.0165891	0	0.0021658	0	0	0	0.017053	0	0	0	0.00440735	0.00905834	0.00501191	0.015511	0	0	0.00561342	0	0	0	0	0.00823086	0.0106806	0	0.00618968	0	0	0.0166877	0.0045096	0.00855338	0	0	0.00694272	0	0	0	0.0204925	0.0169064	0	0
PHF1	0.183841	0.167553	0.288775	0.244119	0.203498	0.258928	0.384614	0.337321	0.330546	0.213585	0.223159	0.259378	0.253873	0.216702	0.380997	0.311197	0	0.150222	0.269744	0.201376	0.322591	0.222518	0.0662305	0.427448	0.369768	0.208396	0	0.238447	0.181875	0.141424	0.309708	0.408943	0.287806	0.246469	0.114803	0.151354	0.336364	0.378195	0	0.285277	0.398854	0.330901	0.293939	0.327872	0.303235	0.177502	0.200066	0
CUTA	0.0550404	0.0947224	0.193074	0.190008	0.150063	0.118618	0.360287	0.258057	0.135806	0.077169	0.10092	0.0627599	0.06775	0.205809	0.112445	0.188487	0	0.269591	0.234477	0.120258	0.155043	0.19234	0	0.0994299	0.224072	0.0533245	0	0.187514	0.200531	0.14151	0.174072	0.290659	0.149328	0.0968884	0.0622998	0.0606922	0.23886	0.225378	0	0.109731	0.135649	0.126099	0.112046	0.226402	0.172279	0.292183	0.0215888	0
SYNGAP1	0.363855	0.54543	0.67328	0.482588	0.632916	0.487873	0.61193	0.674865	0.703087	0.512286	0.600426	0.450536	0.397645	0.750507	0.634508	0.930393	0	0.753418	0.609531	0.732126	0.636938	0.801567	0.189921	0.802125	0.575122	0.484144	0	0.581477	0.498259	0.431147	0.672604	0.839621	0.612157	0.472873	0.404275	0.517478	0.573624	0.603104	0	0.682579	0.639432	0.56782	0.54551	0.632595	0.665739	0.775867	0.673915	0
ZBTB9	0.0126098	0	0	0	0	0	0	0	0	0	0	0	0.0186933	0	0	0	0	0	0	0	0	0	0	0	0	0	0	0	0	0	0	0	0	0	0	0	0	0	0	0	0	0	0	0	0	0	0	0
BAK1	0.0200082	0.0336428	0.0510148	0.0186736	0.0534623	0.0392347	0.0168779	0.0447492	0.0191547	0.00706052	0.026566	0.028768	0.0402922	0.0224795	0.0645415	0.0481338	0	0.0534684	0.0493612	0.0447174	0.051654	0.0403938	0	0.0474099	0.0241609	0.0200892	0	0.0664306	0.0354453	0.0465506	0.0452848	0.0357021	0.0254466	0.0442291	0.0251836	0.0306346	0.00595202	0.0348071	0	0.0428755	0.0459552	0.0229455	0.0224636	0	0.0377983	0.0216195	0	0
ITPR3	0.0279522	0.0500476	0.0425213	0.0370741	0.0314559	0.0172061	0.0137301	0.0183098	0.00598047	0.0129885	0.0208353	0.00941689	0	0	0.0276741	0.0546783	0	0	0.0214384	0.0203041	0.0239202	0.0618249	0	0.0642069	0.0326986	0.00386674	0	0.0280002	0.0469994	0.0361542	0.0229903	0.110927	0.0133455	0.0904344	0	0.0209594	0.0204174	0.0135908	0	0.014973	0.0421975	0.0535104	0.110744	0	0	0.0429114	0	0
UQCC2	0.235325	0.269188	0.324164	0.274181	0.250955	0.227233	0.431278	0.318705	0.336627	0.259713	0.271142	0.137736	0.113566	0.359304	0.311191	0.368254	0	0.389416	0.384826	0.268816	0.36217	0.376761	0.0999961	0.369863	0.169526	0.180592	0	0.219917	0.173717	0.260139	0.278084	0.240563	0.290069	0.22183	0.121334	0.217734	0.355643	0.25671	0	0.162142	0.199106	0.241144	0.237708	0.126492	0.236504	0.448345	0.31414	0
IP6K3	0.00230045	0	0.00175965	0	0	0	0.0128855	0	0	0	0.00268817	0	0	0.0224795	0	0	0	0	0	0	0.00914017	0.00404134	0	0	0	0	0	0	0	0	0.00720025	0	0	0	0	0	0	0	0	0	0	0	0	0	0	0.012477	0	0
LEMD2	0.258149	0.249304	0.284408	0.194128	0.1917	0.174959	0.147207	0.28042	0.24956	0.243567	0.248617	0.166661	0.289468	0.27389	0.335419	0.412105	0	0.334348	0.194632	0.292662	0.204038	0.354543	0.332524	0.239197	0.194934	0.221511	0	0.236025	0.236615	0.160467	0.405635	0.326508	0.294367	0.188304	0.248294	0.19821	0.274497	0.261589	0	0.287862	0.303083	0.295843	0.23906	0.133774	0.265839	0.205732	0.331137	0
MLN	0	0	0.00264297	0	0	0	0	0	0	0	0	0	0	0	0.00457752	0	0	0	0.0072588	0	0	0.00420998	0	0	0	0	0	0	0.0084645	0	0	0	0	0	0	0.00704036	0	0	0	0	0	0	0	0	0	0	0	0
GRM4	0	0.0419886	0.0217033	0	0.0300236	0.00876948	0.0601315	0.0069182	0.00425481	0.0079192	0.0569437	0.0439609	0	0.0426433	0.0169516	0.00859852	0	0	0.0406134	0.00651916	0.0148399	0.0510305	0.110744	0	0.0129167	0.00901828	0	0.027806	0.0127605	0.0144043	0.0191878	0	0.0229491	0	0.0166959	0.0368936	0.0429632	0.0207384	0	0.0752121	0.0143201	0.00737189	0.0117687	0	0.0150107	0	0	0
HMGA1	0.0364037	0.0313613	0.0798374	0.0699993	0.0774892	0.0323442	0.0670464	0.0846809	0.0850809	0.069741	0.0401608	0.0459017	0.0154711	0.0375154	0.0461233	0.0351445	0	0.0913774	0.173427	0.0613712	0.103293	0.066159	0.0957248	0.0779753	0.0456718	0.0145975	0	0.0874344	0.0427218	0.0166995	0.142342	0.094062	0.0631717	0.0547636	0.0327077	0.0974566	0.0831728	0.159333	0	0.0482459	0.030568	0.117911	0.0652998	0.0258645	0.0449225	0.188573	0.0531304	0
SMIM29	0.0986228	0.0896044	0.195753	0.249667	0.269047	0.201207	0.549367	0.261897	0.185744	0.182187	0.194609	0.143397	0.136437	0.269724	0.119559	0.263438	0	0.301724	0.390649	0.171113	0.223212	0.216823	0	0.152768	0.257884	0.173686	0	0.159515	0.16592	0.121846	0.242708	0.275139	0.149267	0.205976	0.122142	0.0876034	0.399882	0.258253	0	0.109139	0.170577	0.163032	0.232913	0.25118	0.277516	0.191308	0.232092	0
NUDT3	0.622228	0.417659	0.633817	0.483115	0.510651	0.56984	1.02346	0.949056	0.611276	0.589725	0.75835	0.538495	0.375453	0.441759	0.49134	0.398932	0	0.575323	0.794983	0.466619	0.524697	0.819285	0.0812557	0.515887	0.779248	0.557107	0	0.845575	0.599628	0.391817	0.918776	0.880924	0.765068	0.527804	0.565313	0.545465	0.820432	0.732179	0	0.672172	0.424959	0.762741	0.471237	0.301809	0.682506	1.03305	0.505504	0
RPS10-NUDT3	0.109813	0.10289	0.175052	0.154055	0.103826	0.140877	0.311911	0.145203	0.262204	0.150582	0.0979246	0.225834	0.106982	0.104919	0.266292	0.0931899	0	0.11618	0.0881823	0.139964	0.139339	0.251856	0	0.0846874	0.122058	0.154486	0	0.135655	0.113502	0.120063	0.165348	0.228491	0.223134	0.15874	0.230336	0.15124	0.232445	0.197339	0	0.153894	0.0710632	0.204347	0.115656	0.184942	0.132141	0.181781	0.197192	0
PACSIN1	0.720872	0.91588	1.13856	0.977718	0.810056	0.851277	1.06161	1.0555	0.995634	0.684849	0.93112	0.730764	0.548212	0.937314	1.06993	1.03852	0	1.19322	1.16444	0.970678	0.987784	1.06445	0.575008	1.187	0.975243	0.793567	0	0.833236	0.612677	0.752724	1.10957	1.14188	0.958267	0.85842	0.787712	0.73985	0.976236	0.959589	0	0.867265	0.883395	0.92261	1.01661	0.721045	1.03836	1.16295	1.19964	0
SPDEF	0.0314834	0.0276853	0.0239099	0	0.0117664	0.0201808	0.00803453	0.0178488	0.0314822	0.0139261	0.0192436	0.00487711	0.0807935	0	0.047103	0.0611476	0	0.0297837	0.0327711	0.0610856	0.0559994	0.0434891	0	0.0171586	0.0354339	0.0144701	0	0.0394168	0.0522171	0.0197185	0.0233728	0.0448277	0.0416973	0.0294947	0.0183423	0.0156944	0.00672141	0.0166106	0	0.0151391	0.0179519	0.0280701	0.0493302	0.0284083	0.0164848	0.0151175	0	0
SNRPC	0.173724	0.24122	0.181517	0.164358	0.230128	0.0995123	0.28964	0.256412	0.168378	0.228703	0.105094	0.135735	0.117192	0.0902575	0.186319	0.174181	0	0.165879	0.24897	0.204474	0.156131	0.160353	0.0662305	0.25185	0.133209	0.0838797	0	0.11385	0.0555662	0.0783531	0.185414	0.192109	0.124751	0.180421	0.085344	0.105	0.185842	0.227016	0	0.100919	0.191667	0.109816	0.159438	0.0265822	0.138272	0.188125	0.163751	0
UHRF1BP1	0.404431	0.362613	0.481923	0.38141	0.355989	0.341413	0.759102	0.460279	0.540524	0.50142	0.3735	0.47632	0.302766	0.392718	0.389375	0.489565	0	0.359556	0.494538	0.353603	0.428928	0.619168	0.300665	0.567029	0.290777	0.348899	0	0.315921	0.260208	0.439018	0.420278	0.578332	0.40088	0.377665	0.338289	0.436181	0.391327	0.504474	0	0.409901	0.393466	0.334159	0.434439	0.241967	0.378389	0.568101	0.272882	0
TAF11	0.382436	0.412572	0.343749	0.378932	0.314416	0.352214	0.324803	0.40963	0.367424	0.245054	0.29999	0.299561	0.305698	0.590877	0.392914	0.557158	0	0.502605	0.401131	0.365139	0.333276	0.460621	0.0812557	0.550617	0.277263	0.268871	0	0.198745	0.361183	0.227357	0.236232	0.568195	0.300575	0.251441	0.319899	0.332375	0.34835	0.404013	0	0.286035	0.282198	0.332119	0.684501	0.1064	0.269645	0.342845	0.403477	0
ANKS1A	1.05681	1.19512	1.28718	1.40518	1.33566	1.24	1.47005	1.26253	1.58915	1.22618	1.21752	1.26699	1.28701	1.48491	1.52899	1.54083	0	1.41889	1.26732	1.38807	1.56134	1.33632	0.864391	1.79058	1.09913	1.0764	0	1.04759	0.973894	1.18827	1.24687	1.36449	1.34066	1.60853	0.971813	1.43804	1.33086	1.36239	0	1.23995	1.51837	1.03338	1.18848	1.111	1.12247	1.63779	1.62837	0
TCP11	0	0	0.0140236	0	0.0254085	0	0	0.00426625	0.0113519	0	0.0127552	0.0150317	0	0.0835572	0.0273252	0.0256445	0	0.0311281	0.0193459	0.00563349	0.0351848	0.0130754	0	0.0206608	0	0.00401915	0	0.00995829	0.0052035	0.00830091	0	0.0165998	0.00934461	0	0	0	0.0148607	0	0	0.0190569	0	0.00635414	0.0198308	0	0	0.0255284	0	0
SCUBE3	0.0117343	0.0443467	0.117598	0.140109	0.103042	0.0237131	0.0644699	0.0955866	0.121752	0.0234141	0.0138712	0.017123	0.00879058	0.195127	0.0338441	0.139673	0	0.095441	0.0613742	0.0538859	0.0406326	0.0680544	0	0.243537	0.0193475	0.0050249	0	0.0204596	0.0547291	0.00924495	0.0392572	0.17154	0.0616518	0.0171509	0.00858084	0.0660886	0.0166131	0.048756	0	0.0185414	0.0474101	0	0.0944802	0.0346033	0.0332869	0.210623	0.124314	0
ZNF76	0.419098	0.414001	0.472355	0.283488	0.279595	0.257972	0.289524	0.536588	0.507559	0.252787	0.382726	0.299608	0.230834	0.757437	0.563797	0.624591	0	0.374897	0.38008	0.387722	0.527897	0.571517	0	0.786344	0.377445	0.376203	0	0.384693	0.384199	0.28622	0.531779	0.708484	0.539496	0.566319	0.296169	0.324509	0.49323	0.479524	0	0.359345	0.444815	0.397869	0.401623	0.148829	0.256872	0.409164	0.33354	0
DEF6	0.0390217	0.050605	0.0480883	0.0474496	0.0318378	0.0759098	0.0329223	0.0481163	0.0837162	0.0238947	0.0339781	0.0565798	0.0221247	0.0579814	0.0836766	0.0163793	0	0.0338896	0.0423257	0.022064	0.0825801	0.0367137	0	0.114229	0.0265183	0.00349166	0	0.0194963	0.0404615	0.0515117	0.0120018	0.0413691	0.0565113	0.0451818	0.00610618	0.0987442	0.0282055	0.0566202	0	0.0327315	0.0410892	0.0541491	0.0418418	0.0246894	0.0242871	0.0934705	0.061857	0
PPARD	0.465213	0.536485	0.580028	0.438366	0.51919	0.305776	0.960157	0.613368	0.569856	0.655269	0.621289	0.645827	0.419237	0.548454	0.96656	0.598529	0	0.778154	0.732227	0.851668	0.742041	0.802753	0.703863	0.864286	0.507547	0.449388	0	0.463101	0.576254	0.459011	0.477583	0.764045	0.684824	0.924503	0.451085	0.790677	0.511317	0.564741	0	0.617968	0.45667	0.455228	0.452876	0.502105	0.702918	0.960556	0.816431	0
FANCE	0.0220543	0	0.0203702	0.0238535	0.0430446	0.0226723	0.0138545	0.0191587	0.00242745	0.00562215	0.0232865	0.00536685	0	0	0.00992824	0.0607191	0	0.0509063	0.0439796	0.00835689	0.0107021	0.0530731	0	0.0162392	0	0.0159166	0	0.0369383	0.0382523	0.0342282	0.0343667	0.0723427	0.0141936	0.0242913	0.0351906	0.01099	0.0329342	0.0439942	0	0.0182533	0	0.00765571	0.0676266	0	0.0190858	0.0690095	0	0
RPL10A	0.147851	0.212699	0.365293	0.627807	0.842055	0.255822	0.72711	0.940823	0.384419	0.174814	0.143736	0.134409	0.115126	0.733396	0.711343	0.940378	0	1.39326	0.608855	0.188244	0.50597	0.354368	0.189921	0.508783	0.138006	0.131278	0	0.244963	0.315396	0.303939	0.364514	0.58994	0.194023	0.239732	0.102055	0.220403	0.916578	0.413871	0	0.271577	0.448224	0.162033	0.47403	0.251867	0.376336	0.479448	0.185577	0
TEAD3	0	0	0.00300138	0.0115542	0	0	0	0.0103247	0.00540977	0	0	0	0	0	0	0.0256445	0	0	0	0	0.0163471	0.0067169	0	0	0	0	0	0	0	0.0071954	0	0.0153162	0	0	0	0	0.00426256	0	0	0	0	0	0	0	0	0.0172463	0	0
TULP1	0	0	0.00386027	0	0	0	0	0.00540823	0.00372318	0	0	0	0	0	0	0	0	0	0.00528	0	0	0	0	0	0	0	0	0	0.0107598	0	0.00646594	0	0	0	0	0	0	0.00301878	0	0.00613485	0	0	0	0	0.00465662	0	0	0
FKBP5	0.825668	0.727997	1.05332	0.471592	0.436799	0.589357	0.796423	0.788447	0.372453	0.64926	0.521242	1.04845	0.391019	0.805188	0.251785	0.321793	0	0.401893	0.717441	0.373839	0.647347	0.957973	0.960642	0.640141	0.474908	0.771371	0	0.737937	0.590458	0.568251	1.28806	0.751365	0.926432	0.738224	0.727474	0.465691	0.533898	1.38905	0	1.46027	0.470649	1.06714	0.90715	1.35615	0.651524	1.0487	0.121568	0
ARMC12	0	0.00518658	0.00795577	0.0119915	0.0175954	0	0.0260607	0.0127128	0.00745111	0	0	0	0	0	0.00464159	0	0	0	0	0	0.00858323	0	0	0	0	0	0	0	0.00642499	0.00412134	0.00362755	0	0	0.01127	0	0	0	0	0	0	0	0	0.00856912	0	0	0	0.0614865	0
CLPSL2	0	0	0.00787048	0	0	0	0.0126645	0.00536173	0.00634008	0	0.00440863	0.012057	0	0.0581659	0	0.0108931	0	0	0	0	0.00592338	0.00491205	0	0.0171586	0.0175259	0.0202977	0	0.0131991	0.0117684	0.00566575	0.00448292	0	0	0	0	0	0	0	0	0	0.0142046	0	0	0	0.00682507	0	0.043523	0
CLPSL1	0.0108709	0	0.0386458	0.02436	0.0191984	0	0.0391335	0.0490064	0.0470186	0.00980015	0	0.0301761	0	0	0.0104568	0.0478921	0	0	0.0162277	0.00424551	0.0190731	0.059876	0	0.00880238	0.00285579	0.0194768	0	0	0	0.0192544	0.0448198	0.0121047	0.012328	0	0.00872342	0.0384728	0.0482079	0.0403851	0	0.0139082	0	0.00854718	0.0216216	0	0.021596	0.0256495	0.0324577	0
CLPS	0	0	0.00298406	0	0.00912163	0.00855708	0	0	0	0	0	0	0	0	0	0	0	0	0	0	0	0	0	0	0	0	0	0	0	0	0	0	0	0	0	0	0	0	0	0	0	0	0	0	0	0	0	0
LHFPL5	0.37973	0.321029	0.491941	0.296502	0.300028	0.306414	0.421951	0.474074	0.386382	0.46765	0.357534	0.379566	0.293145	0.414252	0.354185	0.515227	0	0.254183	0.427307	0.339604	0.450541	0.463991	0.247887	0.508011	0.267219	0.287561	0	0.222607	0.425074	0.330619	0.420891	0.526799	0.50208	0.394976	0.353515	0.573846	0.369766	0.420545	0	0.442568	0.475496	0.49423	0.489821	0.221343	0.434006	0.607132	0.281965	0
SRPK1	1.38916	1.00017	1.50443	1.18542	1.04538	1.20796	1.43533	1.31742	1.13964	1.12397	1.31495	1.16252	0.648641	1.57634	1.2036	1.36183	0	1.12622	1.28227	1.10194	1.25307	1.87291	0.278801	1.25972	1.15397	1.29332	0	1.20789	1.26234	1.04571	1.29001	1.93999	1.38804	1.37677	1.52327	1.09615	1.3787	1.34552	0	1.64103	1.06847	1.23812	1.59516	0.819922	1.49315	1.23445	1.05891	0
SLC26A8	0.20386	0.198943	0.199692	0.212055	0.17582	0.118989	0.0637	0.130261	0.176147	0.173755	0.181977	0.188418	0.0881025	0.268918	0.254117	0.154466	0	0.125651	0.141733	0.0973759	0.165629	0.221216	0.0812557	0.239997	0.122056	0.103408	0	0.209299	0.1227	0.193468	0.157083	0.216546	0.149335	0.210204	0.0551357	0.178101	0.0957334	0.145489	0	0.0990267	0.23291	0.11747	0.218653	0.0463313	0.0935877	0.255818	0.22649	0
MAPK14	1.24537	1.05645	1.28147	0.937915	1.05463	1.14882	1.18248	1.19645	1.12669	1.11555	1.13615	1.27053	0.835967	1.36342	1.12186	1.22848	0	1.05946	1.05582	1.24751	1.15235	1.48429	0.473866	1.1965	1.06727	1.01383	0	1.18431	1.36898	0.990896	1.22826	1.55207	1.23743	1.14315	1.3697	1.15891	1.21624	1.18909	0	1.41057	0.980025	1.4115	1.50207	0.951446	1.16499	1.12918	1.05309	0
MAPK13	0.180925	0.0848555	0.139434	0.13792	0.106355	0.0803759	0.226214	0.143732	0.114596	0.106121	0.114363	0.156423	0.117366	0.229768	0.113097	0.0987152	0	0.185747	0.124206	0.157901	0.1162	0.285606	0	0.228272	0.104527	0.106762	0	0.110011	0.144461	0.0981605	0.220113	0.25623	0.172455	0.11819	0.099781	0.038693	0.191402	0.12579	0	0.139144	0.185533	0.239448	0.173803	0	0.157757	0.149141	0.424848	0
BRPF3	0.168234	0.301312	0.256997	0.146925	0.225119	0.282294	0.383575	0.303743	0.213236	0.273327	0.285975	0.213088	0.203127	0.234205	0.216256	0.221802	0	0.19539	0.340309	0.210416	0.229091	0.331595	0.141142	0.261527	0.147476	0.235954	0	0.455422	0.129514	0.114091	0.282443	0.228045	0.258976	0.315694	0.235523	0.231075	0.330165	0.254226	0	0.141442	0.18863	0.204506	0.169723	0.222511	0.275159	0.181316	0.131788	0
PNPLA1	0.0183202	0.00548959	0.0432702	0.0302058	0.0350232	0.0241277	0.0532811	0.0169109	0.0323933	0.00994256	0.031996	0.0269115	0.0383486	0.0504049	0.0555594	0.0128178	0	0.018749	0.0323923	0.0459003	0.0248984	0.0369914	0	0.0779634	0.0356485	0.0225267	0	0.0290282	0.0153427	0.0460776	0.0196746	0.0653357	0.0436407	0.0193683	0.0295079	0.0334534	0.038517	0.0161341	0	0.0484134	0.0561897	0.0218925	0.0351022	0	0.0449115	0.0754601	0.0215888	0
ETV7	0.0321754	0.00664769	0.00614898	0.0230833	0.00736126	0.0128229	0.155749	0.0145943	0.00811682	0.0234833	0.00668808	0	0	0.0231047	0.0152279	0	0	0	0.0123222	0	0.00563208	0.00573513	0	0.0521791	0.00719899	0	0	0.0142352	0.00876924	0.00737916	0.00532154	0	0.0141625	0	0.0101369	0.0139671	0.00671381	0.0117405	0	0.00396673	0	0	0	0	0.00906056	0.0172463	0	0
PXT1	0.0136675	0	0.0284286	0.0503626	0.0460531	0.00775962	0	0.00689409	0.0173997	0	0.00381794	0.013668	0	0	0.0183696	0.0164704	0	0	0.0337399	0	0.0350526	0.00778269	0	0.0275096	0.0168555	0.00748135	0	0.0105468	0.0294766	0.0102931	0.00571674	0.014638	0.0224203	0.0121849	0.0234806	0	0.0115367	0.00838882	0	0.0221328	0.0100225	0.00714929	0.00458683	0	0.00730029	0	0	0
KCTD20	0.229484	0.304287	0.312942	0.277296	0.304712	0.247137	0.266201	0.298455	0.430502	0.274152	0.235007	0.369425	0.163189	0.453841	0.274983	0.346794	0	0.362092	0.305947	0.295189	0.266549	0.387715	0.377059	0.338634	0.187407	0.216935	0	0.198935	0.208939	0.238344	0.327167	0.471947	0.286327	0.309101	0.252605	0.304015	0.276106	0.324656	0	0.323394	0.369337	0.286024	0.361259	0.254749	0.209193	0.321976	0.247754	0
STK38	0.681521	0.485194	0.682488	0.544919	0.55168	0.545183	0.589795	0.637841	0.599625	0.59617	0.546551	0.580152	0.605949	0.50261	0.623532	0.557014	0	0.502374	0.523199	0.514601	0.631554	0.700123	0.395921	0.709735	0.624816	0.513232	0	0.555208	0.596747	0.509091	0.72015	0.663353	0.679226	0.663396	0.550753	0.680283	0.720683	0.822665	0	0.767156	0.589861	0.475051	0.550986	0.432415	0.691465	0.62044	0.555275	0
SRSF3	0.300556	0.234352	0.346658	0.360401	0.338563	0.361737	0.54804	0.383176	0.262156	0.242858	0.301372	0.301849	0.207192	0.201959	0.185924	0.214102	0	0.305778	0.434446	0.230605	0.32024	0.272687	0	0.373789	0.318086	0.331554	0	0.410992	0.336104	0.241996	0.364017	0.337953	0.238916	0.22701	0.149866	0.236139	0.423087	0.40378	0	0.24988	0.33161	0.262876	0.25617	0.300858	0.369754	0.371932	0.246922	0
CDKN1A	0.0210681	0	0.00843121	0.0089908	0	0	0.0437246	0.0269887	0.00265134	0	0	0	0	0	0	0	0	0	0.0233328	0	0	0.00665202	0	0	0.0140158	0.00784881	0	0.063523	0.00589605	0	0.0259461	0.00873666	0.0242415	0	0.0121846	0.00661364	0.0189779	0.0158796	0	0.0201611	0	0.00854718	0.00670973	0.0269579	0.0383405	0.028542	0	0
RAB44	0	0	0.00614636	0	0.0166888	0	0	0.00436969	0.0140092	0	0	0.00681766	0.0179233	0.0313802	0	0	0	0	0	0	0	0.00757699	0.110744	0.0158952	0.0021557	0	0	0	0.00940815	0.0131854	0.0121264	0	0.014437	0.0251982	0	0	0	0.00829003	0	0	0	0	0.0114296	0	0	0.0157942	0	0
CPNE5	1.27141	1.46348	1.56173	1.29226	1.60616	1.18507	1.62636	1.69025	1.83874	1.46693	1.568	1.41633	1.56196	1.43615	1.85389	1.82242	0	1.63373	1.3184	1.62105	1.6703	1.67493	1.61771	1.85705	1.54598	1.48206	0	1.311	1.2687	1.23151	1.77866	2.00498	1.72302	1.79138	1.22882	1.76413	1.64681	1.42484	0	1.37344	1.60597	1.31124	1.28842	1.42234	1.49557	1.87568	2.05156	0
PPIL1	0.0862795	0.0355508	0.114943	0.146759	0.128698	0.114355	0.170518	0.117128	0.13053	0.0835248	0.109527	0.11558	0.0634966	0.0543397	0.129994	0.0843811	0	0.110856	0.142483	0.120648	0.0993319	0.11005	0	0.117769	0.0648304	0.0561537	0	0.0899454	0.0971089	0.0606918	0.07307	0.108488	0.0707124	0.0200712	0.0834183	0.11825	0.101094	0.109372	0	0.0585883	0.0674934	0.129108	0.0813985	0.0535489	0.0917433	0.111791	0.106679	0
C6orf89	0.592667	0.664047	0.658224	0.477196	0.443517	0.440775	0.642709	0.77117	0.639949	0.517205	0.676129	0.583449	0.337147	0.575443	0.663565	0.655659	0	0.739909	0.6652	0.610803	0.571528	0.788468	0.296278	0.675145	0.58062	0.592347	0	0.662598	0.460818	0.456986	0.76252	0.870791	0.740905	0.708911	0.621762	0.54648	0.708719	0.721598	0	0.715411	0.530732	0.660152	0.549525	0.369146	0.597855	0.494054	0.819533	0
PI16	0.00526249	0.00473991	0.00686545	0	0	0	0.0146016	0.0108002	0	0	0.00296729	0	0.0161522	0	0	0	0	0	0	0	0	0.00952358	0	0	0.00933649	0	0	0	0.0109779	0	0	0.010069	0.00898815	0.0107117	0.00696592	0	0.00519182	0.0113014	0	0	0.0114201	0	0	0	0.00942871	0.015954	0	0
MTCH1	0.639921	0.576862	0.885506	0.577294	0.613541	0.856401	1.58705	1.02499	0.65244	0.460625	0.615373	0.655657	0.429145	0.752406	0.554712	0.700535	0	0.584471	1.11827	0.694082	0.711225	0.738151	0.189921	0.673041	1.09575	0.64398	0	0.728144	0.844596	0.479038	1.09801	1.20997	0.795936	0.625808	0.609086	0.344058	0.951854	0.931817	0	0.662595	0.440552	0.856804	0.806915	0.654461	1.02223	0.89782	0.351356	0
FGD2	0.00279692	0	0.00515467	0.00999578	0	0.00876948	0	0	0.00382856	0	0	0	0	0.0224795	0	0	0	0	0.00413448	0	0	0.00300371	0.0662305	0	0.00240303	0	0	0.0309635	0	0.00446264	0	0.0138812	0	0	0	0	0	0.00307067	0	0.00953307	0	0	0.0040577	0	0	0	0	0
PIM1	0.0538369	0.0193646	0.0418835	0.0238682	0.00899641	0.0578242	0.0760613	0.0320373	0.0130749	0.0327746	0.0474336	0.019205	0.0173567	0.0614066	0.00960559	0.046441	0	0.0405641	0.0750066	0.0459432	0.0298924	0.0343618	0	0	0.0519325	0.0347331	0	0.0802068	0.013081	0.0223733	0.0422074	0.0652369	0.0229594	0.0411131	0.0177214	0.0109028	0.0401377	0.0519275	0	0.0560822	0.0351313	0.00991812	0.0127882	0.0865868	0.0393241	0.0125011	0.0324577	0
TMEM217	0.0758107	0.112551	0.110667	0.0656435	0.0248483	0.0827162	0.0356848	0.108256	0.0945365	0.0938772	0.0901372	0.0754239	0.0705408	0.0910258	0.0836969	0.0999087	0	0.146249	0.0795215	0.0812156	0.0877004	0.104771	0	0.149231	0.0592483	0.0670129	0	0.0929041	0.0504975	0.0629206	0.111219	0.0480844	0.0761967	0.13192	0.0374332	0.0383685	0.0232309	0.0554703	0	0.0643243	0.0566338	0.0190267	0.0564558	0.192712	0.0278224	0.0550478	0.0393343	0
TBC1D22B	0.258488	0.341505	0.348126	0.220232	0.287953	0.207815	0.327071	0.34359	0.327409	0.305788	0.325123	0.387416	0.337977	0.533912	0.341693	0.301582	0	0.39234	0.305121	0.388326	0.286494	0.430908	0.0662305	0.479671	0.274387	0.314653	0	0.312088	0.140682	0.244523	0.322878	0.445458	0.371056	0.354689	0.302665	0.290525	0.312903	0.38516	0	0.367678	0.299115	0.22722	0.228358	0.360603	0.289345	0.316026	0.452576	0
RNF8	0.220659	0.299571	0.356575	0.210908	0.247712	0.232097	0.360953	0.346675	0.335372	0.278323	0.285978	0.267988	0.114009	0.322082	0.426862	0.386362	0	0.43661	0.282955	0.401585	0.246409	0.379588	0.0835956	0.59552	0.238321	0.286438	0	0.258867	0.179949	0.217819	0.262066	0.358303	0.336045	0.240362	0.270352	0.283705	0.398263	0.31762	0	0.229967	0.313485	0.215019	0.293679	0.109036	0.264496	0.360755	0.498199	0
CMTR1	0.286935	0.223869	0.310344	0.223948	0.171171	0.195461	0.0859351	0.290215	0.303585	0.202645	0.234665	0.187076	0.236691	0.261747	0.319049	0.20465	0	0.347298	0.259877	0.260568	0.306893	0.388321	0.0999961	0.339519	0.146269	0.240041	0	0.246414	0.359484	0.225644	0.2791	0.249184	0.295923	0.250447	0.263467	0.244191	0.275837	0.277541	0	0.292013	0.182561	0.231699	0.322359	0.214199	0.168859	0.362461	0.132006	0
CCDC167	0.0423243	0.0229182	0.0663062	0.0910634	0.0547648	0.0372398	0.119739	0.0643358	0.0728038	0.038086	0.0106722	0	0.0172821	0.158654	0.0575688	0.0110774	0	0.0249752	0.0650098	0.0348024	0.0761687	0.0322755	0	0.0418583	0.0590395	0.0138019	0	0.0371987	0.0693619	0.0467443	0.0500651	0.0848774	0.0414887	0.071752	0.00810595	0.0656259	0.099597	0.0329736	0	0.0179314	0.0830144	0.0267339	0.053043	0.0600046	0.0730339	0.103143	0.119285	0
MDGA1	0.0218912	0.0300359	0.0383322	0.106486	0.134357	0.0179566	0.0949088	0.0378063	0.148366	0.00805285	0.0411122	0.0303138	0.0571732	0.0160577	0.0787608	0.112965	0	0.0567063	0.0505773	0.059144	0.0903216	0.0243281	0	0	0.0778546	0.0513542	0	0.0468764	0.0157593	0.0140575	0.0187909	0.0722583	0.0441136	0.0293518	0.0352156	0.126062	0.0767353	0.0238968	0	0.074091	0.0750438	0.029285	0.0234086	0	0.0843904	0.137228	0.282687	0
ZFAND3	1.94629	2.11915	2.15759	2.24843	2.39289	2.21157	2.22464	2.09182	2.34397	2.2515	2.01333	2.21187	2.03685	2.101	2.19515	2.32171	0	2.05486	2.05942	2.0724	2.23725	2.13267	1.50001	2.13611	2.24139	1.9422	0	2.06571	1.99276	2.14477	2.05477	2.0253	2.14069	2.2257	2.08124	2.24333	2.05614	2.13476	0	2.16537	2.25618	2.14477	1.98235	2.00152	2.04279	2.35819	2.55857	0
BTBD9	1.76753	2.00604	2.03274	2.07697	1.97873	2.00049	1.98213	1.99011	2.10236	2.04875	1.8986	2.12619	1.6482	2.02787	2.03044	2.08612	0	1.91978	1.85114	2.06524	2.1125	1.93669	1.7519	2.00782	2.07057	1.88403	0	2.04666	2.16282	1.93123	2.04615	1.82519	2.03348	2.07417	1.82562	1.99232	2.02362	2.06499	0	1.85967	1.91176	2.13795	1.87522	1.74746	1.9802	2.05626	2.18809	0
GLO1	0.467729	0.296721	0.510779	0.265693	0.300646	0.33177	0.629523	0.500399	0.360823	0.345257	0.328395	0.325344	0.28882	0.287942	0.361295	0.363939	0	0.31019	0.450658	0.425285	0.350428	0.514989	0.350484	0.278047	0.389058	0.322425	0	0.443461	0.467891	0.292257	0.45517	0.563509	0.392739	0.257086	0.416399	0.211666	0.434779	0.413867	0	0.300111	0.200272	0.461591	0.373957	0.145226	0.332007	0.384718	0.185068	0
DNAH8	0.0411021	0.0267257	0.0505906	0.0272853	0.0291017	0.0205871	0.0150535	0.0216957	0.0277538	0.0352863	0.0134373	0.0150417	0.02387	0.117858	0.0314874	0.0152304	0	0.0467995	0.026508	0.0108556	0.0308159	0.0464355	0	0.0495419	0.0161051	0.0195976	0	0.0135962	0.0430674	0.00372785	0.0427337	0.00873155	0.0208338	0.0522802	0.0150776	0.0266376	0.0359628	0.0445755	0	0	0	0	0.0203743	0	0.0296399	0.0308688	0	0
GLP1R	0	0	0.00627383	0.00674618	0.00736126	0	0	0	0.00315802	0	0.00205691	0	0	0.0191079	0	0	0	0	0	0.00892946	0	0.00296835	0	0	0	0	0	0	0	0	0.0044842	0	0.00604033	0	0	0	0.0161868	0	0	0	0	0.00635414	0	0	0	0.0210508	0.0540014	0
SAYSD1	0.0543478	0.0145005	0.058014	0.0204253	0.0195898	0.0750688	0.0363338	0.051261	0.0284721	0.0156219	0.0394724	0.0205352	0.0418773	0.0437161	0.0378264	0.0653707	0	0.0531206	0.0807744	0.0276179	0.039095	0.0567219	0	0.0158885	0.0352811	0.018232	0	0.0496041	0.032782	0.0158207	0.0806206	0.0393624	0.052841	0.0571675	0.028445	0.0244492	0.0168399	0.0568691	0	0.0573158	0.0143201	0.0273951	0.0294407	0.0176502	0.0475917	0.015954	0.0525557	0
KCNK5	0	0	0	0	0	0	0	0	0.00620371	0	0	0	0	0	0.00503923	0	0	0	0	0	0.00636759	0.00146818	0	0	0	0	0	0	0	0	0	0	0	0.013875	0	0	0	0	0	0	0	0	0	0	0	0	0	0
KCNK17	0	0	0.00292688	0.00967255	0.0200891	0.00944031	0.0202921	0	0	0	0	0	0	0	0	0	0	0	0	0	0	0.00763348	0	0	0	0	0	0	0.0164693	0.00430087	0	0.0179243	0.00690141	0	0	0	0.0076282	0	0	0	0	0	0	0	0	0	0	0
KIF6	0.195955	0.285865	0.237545	0.181838	0.306701	0.332164	0.115119	0.252137	0.22743	0.437604	0.288751	0.341735	0.188295	0.348387	0.299428	0.147659	0	0.3103	0.245667	0.290007	0.383697	0.215423	0.327377	0.559286	0.191994	0.363879	0	0.0486955	0.213315	0.320831	0.15671	0.143194	0.329056	0.282408	0.404744	0.269565	0.199796	0.411226	0	0.150451	0.242913	0.23228	0.240499	0.171676	0.162394	0.296457	0.152513	0
DAAM2	0.0299891	0.0302934	0.0200209	0.0162604	0	0.0131484	0.0117202	0.0299541	0.031785	0.0228139	0.0144297	0.014361	0.0319507	0.0236324	0.0365373	0.00859852	0	0.017893	0.0140613	0.0110001	0.0141743	0.0138235	0	0.0191303	0.0172353	0.0244803	0	0.031342	0.017938	0.0410814	0.0339093	0.0242093	0.00811929	0.0223381	0.0263391	0.0116956	0.023343	0.015527	0	0	0.0105301	0	0.00935652	0.0176502	0.00831448	0.0232191	0.0660457	0
MOCS1	0.0458888	0.0510738	0.0650745	0.0702438	0.013254	0.00703071	0.0605403	0.0606472	0.0726706	0.055424	0.0360921	0.062024	0.0340797	0.0487305	0.0444641	0.0353905	0	0.025744	0.0466261	0.020254	0.0379136	0.0751684	0	0.0979326	0.0758499	0.0394124	0	0.0749072	0.0323062	0.0732708	0.0618632	0.115991	0.0812097	0.0373281	0.0360146	0.0592112	0.0469932	0.0867636	0	0.0526194	0.0409993	0.0770385	0.0716669	0.0285347	0.0776976	0.133627	0.0525557	0
LRFN2	1.47562	1.81099	2.04071	1.75154	1.89379	1.45733	1.7773	2.04471	2.33639	2.00895	1.82091	1.88303	1.93477	1.5504	2.15541	2.09769	0	1.89238	1.83913	1.85986	2.01648	2.0895	2.37193	2.31573	1.59983	1.55126	0	1.48532	1.1035	1.6472	1.90286	1.91845	2.01938	2.10735	1.55187	2.17183	1.96205	2.09484	0	1.90918	2.25225	1.61219	1.5492	1.95501	1.78634	2.27535	2.34495	0
UNC5CL	0.00807674	0	0	0.00748523	0	0.0206054	0	0.0047325	0.00501942	0	0.00396452	0	0	0	0	0.0185499	0	0	0.00430268	0.013974	0.00784118	0.00594174	0	0	0	0	0	0	0	0	0.00739596	0	0.00217815	0.0285689	0	0.0197412	0.00465909	0.00300035	0	0.00867388	0	0	0.00561781	0	0	0	0	0
OARD1	0.159723	0.124092	0.126936	0.123207	0.112257	0.183937	0.0937656	0.14774	0.102425	0.102754	0.0785394	0.113758	0.114385	0.12235	0.101807	0.0719659	0	0.220692	0.119326	0.129293	0.180828	0.142559	0	0.111484	0.0723105	0.123552	0	0.134652	0.0968508	0.0945968	0.0938474	0.17848	0.122426	0.101319	0.0870775	0.204888	0.134536	0.114976	0	0.12428	0.118869	0.0619553	0.132592	0.124411	0.07929	0.124503	0.230398	0
APOBEC2	0	0	0.00410026	0.033677	0.00975857	0.0158766	0	0	0.00224768	0.0128196	0	0	0	0.0201364	0	0.00794148	0	0	0.0351496	0	0.00313474	0.0197788	0	0.0212287	0	0	0	0	0.00852275	0.0261377	0.00508415	0	0.00793764	0	0	0	0.0157156	0.00307067	0	0.00855274	0	0	0.00836669	0	0	0	0	0
NFYA	0.0702659	0.0446404	0.0667046	0.0351576	0.0859093	0	0.0837173	0.0646011	0.103385	0.0649879	0.053019	0.00526012	0	0.0824704	0.0668008	0.118205	0	0.090496	0.0172216	0.0476575	0.0497607	0.0530866	0	0.0710926	0.0514808	0.0513916	0	0.103844	0.0670131	0.0376511	0.0624341	0.0664303	0.0549685	0.141193	0.0638275	0.0660537	0.0684341	0.130482	0	0.046661	0.0131583	0.0268887	0.0740133	0.0135814	0.0899756	0.0282495	0.0630655	0
TREML1	0	0	0	0	0	0	0	0	0	0	0	0	0	0	0	0	0	0	0	0	0	0	0	0	0	0	0	0	0	0	0	0	0	0	0	0	0	0	0	0	0	0	0	0	0	0	0	0
TREM2	0	0	0	0	0	0	0	0	0.00422875	0	0	0	0	0.0389772	0	0.0137654	0	0.0114559	0	0	0	0.00347334	0	0	0	0	0	0	0.00836221	0.00794098	0	0.0139013	0	0	0	0	0	0	0	0	0	0	0	0	0.0122885	0	0	0
TREML2	0	0	0.00177305	0.00663799	0	0.00795715	0	0	0	0	0	0	0	0	0	0	0	0	0	0	0	0	0	0	0.0021557	0	0	0	0	0	0	0	0	0	0	0	0	0	0	0	0	0	0	0	0	0	0	0
TREM1	0	0	0	0	0	0	0	0	0	0	0	0	0	0	0	0	0	0	0	0	0	0	0	0	0	0	0	0	0	0	0	0	0	0	0	0	0	0	0	0	0	0	0	0	0	0	0	0
NCR2	0	0	0	0	0	0	0	0	0	0	0	0	0	0	0	0	0	0	0	0	0	0	0	0	0	0	0	0	0	0	0	0	0	0	0	0	0	0	0	0	0	0	0	0	0	0	0	0
FOXP4	0.0135883	0	0.0209442	0.0135095	0.0658283	0	0.0798561	0.0206304	0.029929	0.0276462	0.017581	0.00694288	0.0175148	0.0274567	0.0468588	0.047234	0	0.0229426	0.0389866	0.0233735	0.0217639	0.045216	0	0.0336236	0.0208774	0.0105182	0	0.0291798	0.0260468	0.0572425	0.0656272	0.0179785	0.0262503	0.0342616	0.00916758	0	0.0349919	0.0219911	0	0.0168932	0	0.0240542	0.0255432	0.0515072	0.0314891	0.0157942	0.0225226	0
MDFI	0	0	0.0024391	0	0	0	0	0.00531119	0	0	0	0	0	0	0	0	0	0	0.00675983	0	0	0	0	0	0	0	0	0	0	0	0	0.0170466	0	0	0	0.0126326	0	0	0	0	0	0	0.00593576	0	0	0	0	0
TFEB	0.0891095	0.0713406	0.17886	0.0345833	0.0545515	0.0807454	0.141711	0.170154	0.100931	0.248989	0.0280872	0.0730277	0.0270873	0.235444	0.079717	0.0920291	0	0.0878549	0.0800008	0.127549	0.0351459	0.208547	0.198239	0.0585791	0.0687037	0.0457278	0	0.0462238	0.0383832	0.0950951	0.216323	0.18261	0.183148	0.163056	0.135871	0.13707	0.18498	0.325603	0	0.189607	0.106466	0.12869	0.113813	0.176877	0.149509	0.333233	0.100798	0
PGC	0	0	0.0166876	0	0.00898664	0	0	0.00534055	0	0	0.00675221	0.00758857	0	0	0.0240121	0.0108931	0	0	0	0.00733675	0.0179645	0.0144707	0	0	0.0103066	0.00642132	0	0.0178899	0.0160726	0.0292584	0	0.020676	0.00968523	0	0.0064281	0.0145518	0.00990942	0	0	0.00711629	0	0	0.0190362	0	0.0104504	0.00969492	0	0
FRS3	0.129345	0.126395	0.114169	0.0934404	0.0979828	0.0864498	0.0942873	0.15305	0.112507	0.163514	0.125726	0.0644613	0.111529	0.290415	0.126029	0.162379	0	0.129128	0.13882	0.125088	0.0899958	0.136956	0	0.172479	0.0834	0.0738604	0	0.106173	0.0759854	0.053936	0.177017	0.257238	0.112898	0.0944139	0.0446063	0.0688222	0.140837	0.12505	0	0.073447	0.106596	0.0689748	0.226067	0.063441	0.0624544	0.177046	0.126365	0
AL365205.1	0.00930803	0.00593916	0.0490954	0.0322136	0.0413681	0	0.0269415	0.0337587	0.0207305	0.0166089	0.020448	0.00758857	0.0119107	0.0160577	0.00338854	0.0574365	0	0.023227	0.0479462	0.00751617	0.0280862	0.0379387	0.059801	0.016154	0	0.00807539	0	0.027359	0	0.0152588	0.0348475	0.0434038	0.0162414	0	0.0128438	0.0215301	0.0352747	0.0246205	0	0.0746999	0.0406931	0.0385517	0.00753231	0.0346033	0.0172164	0.0845286	0	0
USP49	0.574927	0.710105	0.748914	0.539877	0.594575	0.560087	0.540538	0.694636	0.609541	0.736984	0.545738	0.562738	0.391201	0.581527	0.684402	0.754987	0	0.659732	0.572411	0.711437	0.698799	0.839766	0.219203	0.845693	0.541489	0.548861	0	0.659649	0.433153	0.611318	0.693285	0.821166	0.610306	0.711171	0.504464	0.725206	0.632377	0.643886	0	0.667247	0.476862	0.529509	0.683997	0.495584	0.394884	0.76792	0.5744	0
MED20	0.0268888	0.0184846	0.0580842	0.0577232	0.0202969	0.0380309	0.0448993	0.0524178	0.0678249	0.059845	0.0638185	0.0511994	0.0378419	0.0209347	0.0812037	0.0736859	0	0.0373202	0.0834856	0.0490819	0.0455102	0.0392985	0	0.0556066	0.0217678	0.0680743	0	0.0148411	0.0288291	0.0240657	0.0122463	0.0711958	0.0341677	0.065235	0.042295	0.0304578	0.0399648	0.0338014	0	0.0505944	0.0360422	0.0368878	0.0588695	0.0258645	0.0479243	0.0351987	0.0324577	0
BYSL	0.0147041	0	0.0227635	0.0306683	0.0209545	0.0383228	0.0562071	0.0419027	0.0123157	0.01871	0.0178072	0.0140306	0.0202264	0.0306995	0	0	0	0	0.0169992	0.007084	0.0115115	0.0187403	0	0.0215586	0.0184946	0.0210746	0	0.0115795	0.00668643	0.0104231	0.042901	0.017125	0.026497	0.0169497	0	0.0182899	0.0314894	0.0471168	0	0.0099545	0.0105301	0.0310756	0.00587338	0	0.00856545	0.0628396	0	0
CCND3	0.489737	0.676723	0.990784	0.865132	0.56761	0.570707	1.01634	1.04472	0.509504	1.00717	0.296667	0.864818	0.892647	0.804425	0.64903	0.419559	0	0.346041	0.702006	0.463402	0.460274	0.746644	0.904038	0.509183	0.549481	0.548717	0	0.805822	0.426927	0.725235	0.783647	0.499681	0.826076	0.80914	0.540766	0.594152	0.788098	1.10608	0	0.908669	0.641557	0.736575	0.524145	0.478964	0.775614	0.590301	0.465769	0
TAF8	0.154525	0.0762212	0.252687	0.135614	0.103626	0.160382	0.199492	0.204921	0.185712	0.113224	0.15547	0.126429	0.0855805	0.329131	0.177184	0.128578	0	0.158971	0.19549	0.189831	0.165871	0.264523	0.285922	0.232493	0.122912	0.134113	0	0.129354	0.140132	0.0998891	0.179745	0.227359	0.268167	0.234722	0.138446	0.128674	0.209731	0.230133	0	0.21291	0.153621	0.139451	0.228738	0.0857874	0.132002	0.226833	0.13743	0
C6orf132	0	0	0.0322628	0.0478718	0.00664309	0.0131733	0.0273843	0.0265975	0.0140651	0.0148306	0.00483352	0.00556238	0	0	0.0314229	0	0	0	0.00430268	0	0	0.0293569	0	0.0377126	0.0117619	0.00940034	0	0	0.0254194	0	0.00729767	0.0304913	0.0137132	0	0.00575032	0.010934	0.00536478	0.00394953	0	0.0245605	0.00694272	0	0.00430466	0	0	0.0184557	0.043523	0
GUCA1A	0.0135463	0.00682428	0.0332937	0.0205854	0.0323456	0.0287708	0.0147652	0.096927	0.0170906	0	0.0125387	0.0090266	0	0.0306995	0	0	0	0.0165155	0.0527627	0.022021	0.0181688	0.0267961	0	0.0701009	0.00806366	0.0141528	0	0	0.0375946	0.0166229	0	0.0442855	0.0179853	0.0572601	0	0	0.0372531	0	0	0.0127938	0.0227832	0	0.00906029	0	0	0.0281458	0.0306078	0
GUCA1B	0.1067	0.0504182	0.0680944	0.0290468	0.0173641	0.015009	0.045802	0.0765972	0.0422001	0.0730224	0.0727225	0.0518365	0.0181273	0.0774529	0.0668796	0.0944892	0	0	0.0381329	0.0196971	0.0931308	0.0877631	0	0.0171586	0.0473543	0.0574849	0	0.123766	0.0259192	0.00640973	0.0379308	0.105923	0.100614	0.0555782	0.0584721	0.0291314	0.0528611	0.0521952	0	0.0390105	0.00931098	0.08027	0.0440045	0	0.0204665	0.0925772	0.0960787	0
MRPS10	0.0813289	0.0723614	0.137838	0.0374315	0.0561912	0.0788539	0.216084	0.215291	0.112479	0.118892	0.14659	0.153402	0.0914207	0.131052	0.11416	0.20919	0	0.132956	0.189209	0.116678	0.112658	0.145802	0	0.196788	0.141715	0.120623	0	0.121427	0.114189	0.0427	0.13586	0.097767	0.152593	0.146181	0.0553668	0.100701	0.168027	0.127245	0	0.117405	0.0464011	0.0673432	0.188857	0.0575402	0.110345	0.104625	0.0899286	0
TRERF1	0.453823	0.469865	0.538093	0.336987	0.422424	0.394123	0.409341	0.460324	0.53316	0.433224	0.566947	0.356068	0.281566	0.459069	0.757507	0.5441	0	0.795148	0.537951	0.539171	0.564976	0.654555	0.300665	0.585489	0.350437	0.519117	0	0.379891	0.240106	0.401368	0.414724	0.548855	0.522257	0.358734	0.600754	0.490882	0.603311	0.520464	0	0.611528	0.568482	0.315848	0.370061	0.326729	0.560675	0.416986	0.957678	0
UBR2	1.16133	1.15733	1.53226	1.38917	1.40715	1.47839	1.87587	1.51217	1.36947	1.19794	1.21102	1.25513	1.17381	1.429	1.39871	1.27406	0	1.20848	1.29017	1.34141	1.41052	1.55422	0.535732	1.40615	1.4293	1.22769	0	1.27315	1.88919	1.08979	1.44408	1.66182	1.52836	1.47865	1.4705	1.11981	1.66298	1.52707	0	1.32004	1.31486	1.48727	1.56698	1.40587	1.49398	1.3253	1.48345	0
PRPH2	0.0246674	0.0539461	0.0513741	0.0634005	0.0252016	0.0534341	0.0351963	0.0187433	0.0289343	0.0183362	0.0233437	0.0301655	0.0596407	0	0.0317764	0.0383016	0	0.0162643	0.0163517	0.0266594	0.0620661	0.00570592	0	0.0590527	0.0128592	0	0	0.0158395	0.0281765	0.0413056	0.0100702	0.0243051	0.0182892	0	0	0.0710906	0.00606139	0.00745612	0	0	0.0195153	0	0.0333929	0	0	0.0169064	0.0939074	0
TBCC	0.035565	0.0184923	0.0815522	0.0432168	0.0426927	0.0498146	0.0654586	0.108571	0.0829216	0.0603551	0.0474232	0.0334958	0.02542	0.111282	0.011304	0.122824	0	0.0556866	0.180214	0.0339301	0.064973	0.130049	0	0.106472	0.095253	0.0438344	0	0.0697095	0.048921	0.0263826	0.0786964	0.048038	0.0691692	0.0693422	0.0467171	0.0322811	0.050376	0.0643569	0	0.119446	0.043147	0.0594165	0.0376032	0.0409681	0.0433001	0.0499624	0.15862	0
BICRAL	1.22228	1.41443	1.34249	1.21648	1.01181	1.08879	0.786402	1.16535	1.33414	1.2499	1.01201	1.16858	1.29652	1.21582	1.34256	1.19115	0	1.12437	1.17675	1.34219	1.21278	1.2484	1.0509	1.40278	0.950818	1.23875	0	1.03007	0.74347	1.0537	1.02005	1.10475	1.25202	1.27105	1.08303	1.3113	0.992285	1.2461	0	1.14895	1.39625	0.886662	1.15143	0.828671	1.10158	1.3322	1.23245	0
RPL7L1	0.298758	0.226284	0.425487	0.338314	0.238342	0.185548	0.582235	0.640127	0.443477	0.380861	0.342307	0.418854	0.317962	0.448885	0.413184	0.397127	0	0.187224	0.658822	0.346515	0.360556	0.574131	0.207372	0.717065	0.27618	0.29609	0	0.389069	0.268682	0.20552	0.531412	0.653206	0.440045	0.431892	0.270206	0.286204	0.477197	0.508347	0	0.410507	0.257963	0.43162	0.362528	0.208752	0.294393	0.41837	0.513753	0
C6orf226	0.00881405	0	0.0187171	0.0819148	0.0377309	0.038531	0.0761208	0.0514738	0.054075	0.0451386	0.0448935	0.0494556	0.0366851	0.0354355	0.0244522	0.0936984	0	0.0607774	0.0531146	0.0237409	0.0218302	0.0408527	0	0.0457104	0.0356342	0.0188998	0	0.0641616	0.0773957	0.0223715	0.0478761	0.0418687	0.0419839	0.0120736	0	0.0299928	0.0597754	0.0409384	0	0.0407276	0.0346175	0.0280516	0.0540604	0	0.00556774	0.0290441	0.0525557	0
PTCRA	0.00526249	0	0	0.0178853	0	0	0	0.00628917	0	0	0.00326653	0	0	0	0	0	0	0.0338095	0	0.00835689	0	0.0040288	0	0	0	0	0	0	0	0.00892194	0	0	0.00342105	0	0	0	0	0	0	0.00565194	0	0.0106821	0	0	0	0	0	0
CNPY3	0.0796244	0.0744692	0.0728049	0.0434281	0.0865759	0.0407861	0.118522	0.0854012	0.0847995	0.0464037	0.0677705	0.0921375	0.0495736	0.074869	0.0918356	0.155674	0	0.0734173	0.0760344	0.0717953	0.0512057	0.0942566	0.364677	0.141883	0.123308	0.101374	0	0.0711469	0.057161	0.0443087	0.144647	0.121149	0.070571	0.0657999	0.0563687	0.020472	0.0801122	0.104096	0	0.0261037	0.0816015	0.0547898	0.0612614	0.119513	0.0613315	0.10989	0.162072	0
GNMT	0.0134509	0.032625	0.0206628	0.0163027	0.0604701	0.00927743	0.0100654	0.0166792	0.00885679	0	0.00782166	0	0	0.0478392	0.0360522	0.0206039	0	0.0567257	0.0142434	0.00749957	0.026702	0.0164801	0	0.0351574	0.0243648	0.0126969	0	0	0	0.00758173	0.0134381	0.0162589	0.0203186	0.0209484	0.0159852	0.0431057	0.0391413	0.0183438	0	0.0144364	0.0137756	0.00854718	0.0196776	0	0.0435256	0	0.0215888	0
PEX6	0.323218	0.415393	0.445063	0.381198	0.359046	0.300309	0.521138	0.551972	0.521872	0.355915	0.317969	0.273046	0.226679	0.368588	0.29669	0.466725	0	0.271941	0.414298	0.353816	0.364801	0.488224	0	0.658853	0.33456	0.329295	0	0.353428	0.358017	0.344206	0.508508	0.641222	0.431133	0.642709	0.344323	0.369307	0.645049	0.57867	0	0.400586	0.408813	0.271665	0.491801	0.283898	0.456118	0.721868	0.536556	0
PPP2R5D	0.268089	0.166412	0.317149	0.16442	0.176158	0.181304	0.254549	0.330157	0.247415	0.154897	0.19158	0.146386	0.216933	0.155266	0.217471	0.182267	0	0.141787	0.224198	0.244734	0.268278	0.201365	0.21575	0.394243	0.233469	0.146396	0	0.229792	0.172742	0.166729	0.312416	0.329159	0.218636	0.128975	0.208593	0.234744	0.215911	0.216678	0	0.221791	0.161548	0.18734	0.179439	0.0984189	0.178692	0.240875	0.327245	0
MEA1	0.0107139	0.0375703	0.0360418	0.0423746	0.0210565	0.0563549	0.15886	0.0934646	0.0411692	0.0211966	0.0331022	0.0329163	0.038742	0.0871727	0.0650446	0.0343645	0	0.0152963	0.115102	0.0242306	0.0598197	0.0668876	0	0.00880238	0.0521303	0.0193479	0	0.00746936	0.0349469	0.0181251	0.0669909	0.0674174	0.0373364	0.021803	0	0.0104916	0.124868	0.050675	0	0.0471761	0.0504091	0.00941978	0.0856641	0.0299711	0.153192	0.0372826	0	0
KLHDC3	0.390636	0.282675	0.616046	0.418201	0.454064	0.364674	0.885063	0.712636	0.596318	0.338304	0.510012	0.457915	0.451928	0.651982	0.45404	0.452883	0	0.539698	0.752304	0.647738	0.565812	0.562303	0.651733	0.841629	0.57786	0.386803	0	0.482605	0.273968	0.380441	0.724016	0.710724	0.477327	0.421371	0.305288	0.303906	0.602405	0.569863	0	0.346319	0.566151	0.527182	0.5248	0.313025	0.433005	0.879165	0.772079	0
RRP36	0.207042	0.129264	0.272342	0.218946	0.172113	0.146064	0.320175	0.258815	0.255617	0.227773	0.129503	0.15969	0.173483	0.323061	0.203168	0.358389	0	0.144654	0.216597	0.16244	0.207503	0.252007	0.186645	0.295005	0.157222	0.108614	0	0.217886	0.271743	0.0898939	0.193214	0.402559	0.217306	0.291927	0.130586	0.1214	0.264048	0.216257	0	0.210737	0.21315	0.198022	0.347537	0.223979	0.219377	0.31166	0.182923	0
CUL7	0.0641085	0.0718399	0.103328	0.074432	0.0935255	0.0402648	0.180969	0.153276	0.090409	0.150583	0.10683	0.0779925	0.0454072	0.149776	0.167305	0.037978	0	0.112859	0.0925202	0.0690865	0.10665	0.110416	0	0.224172	0.0994071	0.0685948	0	0.133608	0.0908723	0.053316	0.185131	0.178998	0.110498	0.132591	0.0527837	0.0478497	0.140339	0.128191	0	0.114722	0.149276	0.061822	0.0740773	0.0576212	0.0620123	0.0908071	0.0324577	0
KLC4	0.266088	0.345164	0.389736	0.304719	0.243154	0.148593	0.472428	0.385688	0.388352	0.212763	0.159888	0.278924	0.291807	0.507594	0.371549	0.357234	0	0.197484	0.348063	0.288275	0.352468	0.410405	0.0864006	0.334244	0.209101	0.214489	0	0.182574	0.280442	0.341325	0.374232	0.370287	0.301181	0.38624	0.279714	0.234666	0.38297	0.401868	0	0.385432	0.175532	0.20467	0.443303	0.19002	0.309585	0.289141	0.379775	0
MRPL2	0.0693908	0.0592329	0.105361	0.0782827	0.0924553	0.0469916	0.200719	0.0664053	0.0846693	0.0350623	0.0526787	0.0701366	0.0571044	0.0934387	0.0664606	0.130543	0	0.0574224	0.109348	0.0996627	0.139189	0.0935398	0	0.0987044	0.0586962	0.0536354	0	0.0586324	0.0512856	0.0715958	0.0958146	0.141154	0.0640515	0.0293862	0.0863335	0.0352322	0.0425063	0.0634675	0	0.0431606	0.0399639	0.0562976	0.090881	0.0939569	0.0895512	0.0902433	0	0
PTK7	0.00908043	0.012218	0.043819	0.0644654	0.0437567	0.0171901	0.0147945	0.0180431	0.0382228	0.00562215	0.0383587	0.0127429	0	0.0962352	0.0383424	0.0421601	0	0.040577	0.0682276	0.00751617	0.0539992	0.0783248	0	0.0666105	0.0207968	0.0211782	0	0.0311962	0.021203	0.0793798	0.0264202	0.0591822	0.0520841	0.0501613	0.0049487	0.0307462	0.0384688	0.0294839	0	0.0316441	0	0.00874118	0.0458873	0	0.0459194	0.0375292	0.0981128	0
SRF	0.100186	0.111497	0.0698145	0.0459002	0.096796	0.122301	0.104195	0.121773	0.110973	0.0823759	0.0904883	0.0606142	0.146327	0.0613845	0.150303	0.0365307	0	0.0486727	0.086405	0.0789513	0.0616822	0.0706403	0	0.115801	0.101889	0.0981765	0	0.100003	0.0792554	0.0489815	0.145182	0.0849584	0.0688471	0.0958211	0.0536831	0.0651038	0.0683037	0.0899053	0	0.110889	0.042027	0.0462299	0.056384	0.0623821	0.108733	0.0377943	0.0540014	0
CUL9	0.294398	0.338289	0.296809	0.217346	0.212276	0.202535	0.350721	0.324682	0.299593	0.273841	0.238569	0.203995	0.28525	0.181062	0.393911	0.162473	0	0.264037	0.21473	0.255563	0.294093	0.376989	0.174427	0.240426	0.218784	0.259215	0	0.222915	0.245221	0.277851	0.415555	0.306078	0.361531	0.272311	0.265522	0.300854	0.222887	0.309499	0	0.376835	0.149944	0.17452	0.350124	0.151811	0.266896	0.189294	0.228554	0
DNPH1	0.00987674	0.0105803	0.0679774	0.0575142	0.104185	0.0490598	0.0983386	0.096103	0.0412564	0.0420523	0.0216718	0.0206519	0.0322927	0.090777	0.0590459	0.0832664	0	0.144235	0.0946672	0.0551139	0.113064	0.0602892	0	0.0947929	0.0443244	0.0107768	0	0.0333308	0.105955	0.0559073	0.0573631	0.151282	0.0750934	0.0425215	0.0070629	0.0407773	0.0964161	0.0774586	0	0.0626235	0.0584209	0.0551099	0.137027	0.0586577	0.0498502	0.095257	0.0868277	0
TTBK1	0.274413	0.158235	0.293877	0.143247	0.240029	0.164961	0.356259	0.368406	0.33482	0.166209	0.328025	0.314949	0.412193	0.436389	0.393638	0.253745	0	0.31571	0.211566	0.404713	0.324434	0.337467	0.108665	0.33982	0.231783	0.197224	0	0.204779	0.245569	0.179606	0.347235	0.371226	0.320557	0.366928	0.262593	0.256107	0.293114	0.309625	0	0.261939	0.33903	0.307471	0.233886	0.294733	0.22278	0.378806	0.397677	0
SLC22A7	0	0	0.0056614	0	0.0176478	0	0.0246896	0.00511078	0.0161423	0	0.00336526	0.0179144	0	0.0282304	0.0204098	0.0151625	0	0	0.00430268	0	0.00524838	0.00619779	0	0.0130737	0	0	0	0.0230163	0	0.0119994	0.00566146	0	0.00155928	0	0	0.0157547	0	0.00998332	0	0	0.00931098	0	0	0	0	0.0246356	0.0549803	0
CRIP3	0.0747133	0.0576709	0.0508559	0.033085	0.0392548	0.0711551	0.0640156	0.053149	0.060368	0.0522966	0.0433904	0.046461	0.0264591	0.0361344	0.0570214	0	0	0.017893	0.0392036	0.0203574	0.0313535	0.0353977	0	0.0378347	0.0430278	0.0241633	0	0.0417123	0.0240254	0.0550469	0.117524	0.0504092	0.0770423	0.0259433	0.0250799	0.0441628	0.0954828	0.0671454	0	0.0783453	0.0719908	0.0526543	0.0716773	0.0261132	0.0438235	0.0717983	0.111397	0
ZNF318	0.620373	0.627269	0.712259	0.575907	0.591736	0.621325	0.591043	0.62353	0.560459	0.539144	0.530189	0.462566	0.420672	0.648566	0.571249	0.54888	0	0.484681	0.67	0.503431	0.55927	0.606905	0.231243	0.624087	0.480453	0.453805	0	0.587385	0.417235	0.526781	0.57123	0.665289	0.627234	0.415616	0.51852	0.577428	0.587686	0.747331	0	0.597264	0.438608	0.506073	0.515323	0.400962	0.603001	0.633594	0.393241	0
ABCC10	0.206114	0.285238	0.303391	0.242978	0.277485	0.257159	0.41329	0.267839	0.422976	0.23499	0.258166	0.27763	0.272913	0.42167	0.385514	0.379951	0	0.369165	0.263076	0.272904	0.306522	0.270231	0.176767	0.348662	0.266036	0.201465	0	0.196642	0.200319	0.232973	0.398952	0.341467	0.298656	0.347203	0.207851	0.347958	0.399993	0.365261	0	0.322645	0.29491	0.181064	0.184904	0.252728	0.252791	0.291182	0.573324	0
DLK2	0.0344027	0.0651319	0.0924901	0.137791	0.134867	0.0710865	0.112549	0.130531	0.163878	0.0486059	0.0532925	0.07118	0.105217	0.179645	0.102634	0.10681	0	0.0943011	0.0903543	0.0584114	0.135587	0.048166	0	0.219478	0.103288	0.0410392	0	0.0773063	0.067257	0.054275	0.0880296	0.0841661	0.0871916	0.118756	0.0177551	0.105298	0.107319	0.112841	0	0.072743	0.0651304	0.083856	0.0489933	0.0302494	0.0625819	0.116114	0.164078	0
TJAP1	0.159059	0.166022	0.172593	0.166891	0.196426	0.135978	0.279158	0.214268	0.224481	0.266285	0.122875	0.139415	0.113081	0.101277	0.232242	0.107764	0	0.227059	0.157181	0.133131	0.260901	0.18501	0.0662305	0.275811	0.140274	0.140699	0	0.167647	0.122135	0.174531	0.26344	0.150348	0.148364	0.194621	0.0772606	0.238401	0.130952	0.170052	0	0.189568	0.241015	0.0384371	0.191077	0.186548	0.261723	0.158465	0.266828	0
LRRC73	0.0290567	0.0288376	0.0740838	0.0624449	0.0525484	0.0620247	0.0770037	0.0677398	0.0585175	0.0161952	0.0188311	0.0346192	0.0368839	0.0209292	0.0866312	0.0847408	0	0.0507614	0.0743667	0.122544	0.0692273	0.025748	0	0.105872	0.0847228	0.0242344	0	0.0802763	0.0672706	0.048216	0.146501	0.0779192	0.0252593	0.0216916	0.0228336	0.075278	0.0410413	0.048624	0	0.0576947	0.0520463	0.044971	0.0311559	0.0494394	0.0848593	0.0465129	0	0
POLR1C	0.12847	0.112678	0.365447	0.306369	0.260316	0.133674	0.327847	0.277071	0.305686	0.148689	0.150045	0.163226	0.087186	0.496972	0.192688	0.435647	0	0.354846	0.235588	0.112761	0.201411	0.360041	0.186645	0.494495	0.10846	0.106322	0	0.193682	0.197153	0.172744	0.203377	0.569648	0.188986	0.115452	0.142257	0.185389	0.192311	0.239868	0	0.230575	0.196297	0.18279	0.370691	0.0852181	0.0689032	0.313972	0.130822	0
YIPF3	0.146492	0.0845036	0.184947	0.152037	0.16269	0.131877	0.433803	0.27821	0.181773	0.125158	0.13317	0.118297	0.134418	0.31674	0.0985615	0.222402	0	0.108797	0.26197	0.114878	0.168096	0.198002	0.122578	0.194488	0.158944	0.0508114	0	0.229142	0.0981711	0.0909516	0.343144	0.295652	0.163106	0.137754	0.0309145	0.0658209	0.232295	0.269882	0	0.112127	0.115696	0.187256	0.137078	0.024925	0.241168	0.257107	0.147891	0
XPO5	0.451902	0.375891	0.603191	0.520224	0.388937	0.330687	0.660492	0.681524	0.507458	0.480261	0.426476	0.578911	0.435342	0.806545	0.658737	0.695943	0	0.682326	0.656307	0.53051	0.47505	0.713374	0.331952	0.608143	0.51769	0.423637	0	0.462698	0.323455	0.368003	0.580117	0.801129	0.534867	0.673119	0.500243	0.452595	0.674561	0.697719	0	0.639619	0.503565	0.501717	0.532686	0.232847	0.516814	0.803371	0.307664	0
POLH	0.216302	0.208834	0.245545	0.172101	0.192265	0.160461	0.121938	0.220808	0.243232	0.246592	0.200285	0.178884	0.220873	0.236096	0.278779	0.368225	0	0.205658	0.221402	0.176057	0.190771	0.285836	0	0.224789	0.127862	0.232823	0	0.0718609	0.175583	0.148882	0.189155	0.179834	0.202484	0.195781	0.156597	0.346658	0.231368	0.239405	0	0.2733	0.149535	0.207146	0.244958	0.0324364	0.106211	0.238111	0.432754	0
GTPBP2	0.0553357	0.0331306	0.222011	0.301766	0.226776	0.133803	0.110153	0.201773	0.189504	0.0666123	0.0817659	0.109344	0.117127	0.245437	0.144198	0.274395	0	0.137403	0.197124	0.163618	0.154084	0.190555	0.059801	0.356211	0.100951	0.116963	0	0.0997782	0.0954905	0.175128	0.191184	0.219119	0.133964	0.164741	0.0653282	0.12556	0.1677	0.244006	0	0.192325	0.114718	0.0849615	0.217573	0.0257927	0.100815	0.246074	0.0765692	0
MAD2L1BP	0.0258102	0.0308771	0.0565365	0.024514	0.0547695	0.0324946	0.0639539	0.067395	0.0604263	0.0154577	0.034438	0.0444101	0.0182128	0.0449697	0.0343944	0.0185499	0	0.0421362	0.0765183	0.0317948	0.0169984	0.0920146	0	0.0958576	0.0431557	0.00952218	0	0.0547681	0.0399451	0.0261369	0.0564531	0.028491	0.0394149	0.0425834	0.0120882	0.0298445	0.0996534	0.0311424	0	0.0240404	0.0377248	0.0525283	0.0407842	0.0135814	0.0306793	0.146572	0	0
RSPH9	0.0431119	0.077496	0.0625426	0.0224023	0.0567241	0.0165245	0.0672139	0.0527453	0.0758189	0.0117989	0.0292987	0.0426161	0.0547089	0.021757	0.032965	0.0177381	0	0.0542822	0.0417543	0.0243301	0.0268282	0.0598298	0	0.0382753	0.0260842	0.0365429	0	0.0338949	0.0427712	0.0278479	0.0387331	0.0832557	0.0383236	0.010079	0.00378466	0.0351122	0.0616567	0.0230612	0	0.0408254	0.0529598	0.0569483	0.0467121	0.0258645	0.00626193	0.0730031	0.0398976	0
MRPS18A	0.0821468	0.0424959	0.0848409	0.0477533	0.0736294	0.123406	0.175233	0.141276	0.114958	0.0834246	0.0509657	0.0492995	0.149735	0.0830618	0.087305	0.0753318	0	0.143896	0.17679	0.0956622	0.0742007	0.107442	0	0.132268	0.0963146	0.0438824	0	0.0599975	0.079621	0.0617587	0.157883	0.0717246	0.0769532	0.125735	0.040791	0.0890033	0.0785564	0.114266	0	0.0568995	0.0430087	0.0701254	0.0514639	0.138132	0.0527362	0.119541	0.0225226	0
VEGFA	0.019391	0.0481967	0.0449563	0.0852382	0.228138	0.111641	0.248923	0.276396	0.146924	0.104038	0.0956166	0.140914	0.0847537	0.0814504	0.10084	0.0515918	0	0.0164361	0.113519	0.164532	0.0717428	0.0690473	0	0	0.0929836	0.0582818	0	0.102367	0.0973735	0.0737401	0.121689	0.101152	0.0785454	0.122284	0.142821	0.048037	0.146536	0.0965823	0	0.0751481	0.105436	0.0731427	0.0223594	0	0.15756	0.213299	0.125503	0
C6orf223	0	0	0	0	0	0	0	0	0	0	0	0	0	0	0	0	0	0	0	0	0	0	0	0	0	0	0	0	0	0	0	0	0.00107542	0	0	0	0	0	0	0	0	0	0.00773726	0	0	0	0	0
MRPL14	0.0621693	0.0308639	0.0682832	0.104695	0.040282	0.0272703	0.243029	0.152126	0.111777	0.0800005	0.060466	0.0255077	0.0275122	0.0721812	0.0799247	0.169644	0	0.0610668	0.133737	0.0381996	0.0475825	0.125567	0.0662305	0.159477	0.055769	0.036837	0	0.0849103	0.0538709	0.0328687	0.117207	0.0612582	0.0561091	0.0276878	0.0381856	0.051634	0.0730456	0.107711	0	0.102484	0.0635087	0.0553755	0.0654534	0.0306912	0.0498684	0.176447	0.190811	0
TMEM63B	0.319336	0.365535	0.372919	0.382234	0.265851	0.305069	0.540172	0.429644	0.514197	0.374996	0.355691	0.332404	0.280414	0.501656	0.416697	0.629941	0	0.391018	0.331515	0.426042	0.359587	0.431827	0.192	0.437519	0.427638	0.26505	0	0.308335	0.315169	0.31505	0.491369	0.61245	0.38286	0.371863	0.334792	0.50182	0.415599	0.421693	0	0.371506	0.407138	0.350363	0.412179	0.432546	0.438457	0.416988	0.360301	0
CAPN11	0.00867825	0.00685077	0.00691409	0.00799592	0	0	0	0	0	0	0.00245287	0.00526012	0	0	0	0	0	0.0237439	0.00408044	0.00393814	0.0258515	0.00318586	0	0.0410604	0	0	0	0.0127224	0.0172514	0	0	0	0.00798091	0	0.00488586	0.00464967	0	0.00884476	0	0.00893571	0	0	0.00626533	0	0	0	0	0
SLC29A1	0.021073	0.0357777	0.0319155	0.0611797	0.0174387	0.0226482	0.0586344	0.083024	0.0507377	0.0446419	0.0310866	0.047437	0	0.0400426	0.0738314	0.0492057	0	0	0.0223417	0.0433776	0.0192573	0.0184072	0	0	0.0281893	0.03394	0	0.033972	0.00638676	0.042732	0.0939797	0.0697374	0.0707134	0.0234502	0.00707459	0.0188381	0.0489783	0.0881342	0	0.0545544	0.0117878	0.0553954	0.0374001	0.0135814	0.0215065	0.0375526	0	0
HSP90AB1	1.08171	1.22723	1.33848	0.954926	0.866514	1.08615	2.39064	1.61837	0.974075	1.16657	1.21055	1.00069	1.04874	0.91452	0.785331	0.908375	0	1.11821	1.5789	0.848267	0.90804	1.19438	1.0353	1.00924	1.70934	1.20922	0	1.39779	0.96475	0.679331	1.65811	1.31885	1.21561	1.10319	1.18791	0.723326	1.62107	1.47468	0	1.03892	0.700247	1.12389	0.939612	1.32915	1.56958	1.39287	0.57899	0
SLC35B2	0.0333936	0.0401456	0.051831	0.0546219	0.0251559	0.0351105	0.0520099	0.0640816	0.0517876	0.0376876	0.0394466	0.0589887	0.0389828	0.0181473	0.04057	0.0436612	0	0.10515	0.0614152	0.0348641	0.0250774	0.0434543	0.141142	0.0359429	0.0638288	0.0166416	0	0.0338737	0	0.0146363	0.0410901	0.0507731	0.0525611	0.0144097	0.0335159	0.0418198	0.0411941	0.0387983	0	0.0549597	0.0301767	0.0515338	0.0185703	0	0.0310113	0.0604106	0	0
NFKBIE	0.00868336	0	0.0120354	0	0	0.00900875	0.0147312	0.00466823	0.0116942	0	0.0132554	0.0275239	0	0	0.0132478	0	0	0	0.0142679	0.00499818	0	0.00279415	0	0.0130737	0.00602957	0.0226935	0	0	0	0	0.00847759	0.0175996	0.00343927	0	0	0.00807468	0.00470385	0.00371521	0	0	0.0166109	0	0	0	0.00891108	0	0.0398976	0
TMEM151B	0.00881405	0	0.0171962	0.0235348	0.0349818	0	0.0219122	0.0279183	0.016312	0.0159846	0.0111834	0.00740086	0	0.0426433	0	0.0286273	0	0	0.0232856	0.0234957	0.00598058	0.032648	0	0.0596174	0	0.00255136	0	0.0144328	0.00499116	0.0187288	0.0117783	0.0330198	0.00869534	0.0272857	0	0.023232	0.0116615	0.025655	0	0.0199181	0.0260932	0.00617761	0	0	0.00917544	0.0246356	0	0
AL353588.1	0.0371351	0.0433993	0.0241272	0.00442528	0.0393743	0.0166876	0.0138375	0.0707823	0.0184178	0.0246393	0.0170962	0.0439619	0.0384596	0.0408441	0.0870171	0.0150286	0	0	0.0447707	0.03145	0.0781534	0.0226939	0	0.0313143	0.0074341	0.0124818	0	0	0.0155561	0.00539291	0.00479453	0.0167086	0.00990128	0.0303945	0.0315031	0.0123708	0.00966501	0.00311945	0	0.0511831	0.0218103	0.0126911	0.0379699	0	0.00853116	0.0480695	0	0
TCTE1	0.00873934	0.00685077	0.0473755	0.0890947	0.0812217	0.0446435	0.0247961	0.0303496	0.0316154	0.0269757	0.0246806	0.0463612	0.0484582	0.0727928	0.0392006	0.0196759	0	0.0383143	0.0299059	0.0322863	0.0365138	0.0316122	0	0.156594	0.0132366	0.0114981	0	0.00949799	0.0298772	0.03699	0.0391249	0.00789296	0.0237773	0	0.00789524	0.0352742	0.0076282	0.0271843	0	0.0173271	0.0501858	0.00580801	0.0488244	0	0.0166072	0.0183647	0.0981985	0
AARS2	0.0561065	0.0995346	0.0627194	0.0158806	0.0796648	0.0279585	0.0707289	0.0897436	0.116616	0.0300759	0.079945	0.0279636	0.0285952	0.0623489	0.083212	0.0503064	0	0.0378798	0.0649639	0.067886	0.0658846	0.0977114	0.0835956	0.0766671	0.0483763	0.0361225	0	0.0702697	0.0395082	0.0439277	0.037853	0.0788407	0.0666926	0.197246	0.0674	0.0284336	0.0630156	0.0556662	0	0.0467952	0.0237297	0.0528599	0.0300589	0	0.0664124	0.0266089	0.196324	0
CDC5L	0.310066	0.278594	0.307266	0.231142	0.146554	0.233461	0.28307	0.295754	0.304777	0.266136	0.292603	0.184392	0.334111	0.215741	0.245148	0.329548	0	0.209042	0.32651	0.179325	0.273661	0.297389	0.186645	0.363095	0.19152	0.243956	0	0.381765	0.236888	0.232281	0.306986	0.360404	0.229263	0.221999	0.206927	0.352407	0.316052	0.396466	0	0.318649	0.256641	0.218963	0.213841	0.207237	0.255822	0.284814	0.345167	0
SUPT3H	2.14422	1.9658	2.03265	2.03717	2.19983	2.17408	1.88196	1.98974	1.8975	2.03359	2.15362	2.16035	1.94178	2.12207	2.10108	2.15851	0	2.12952	2.01319	2.0148	2.14763	2.1052	1.67578	2.05149	2.08629	2.16954	0	2.11719	2.10253	1.97877	2.0078	2.04783	2.02486	1.99683	1.8846	2.05775	1.93386	1.91622	0	2.06278	1.82013	1.94806	2.09348	1.84537	1.98868	2.02227	2.14239	0
RUNX2	0.0462105	0.0863734	0.117269	0.302005	0.170542	0.0764004	0.0500853	0.094333	0.124723	0.0362437	0.0345312	0.0732324	0.0302215	0.099667	0.0398868	0.0554185	0	0.142011	0.193147	0.0516927	0.0972508	0.213426	0.114643	0.342638	0.0406392	0.00752435	0	0.0400924	0.190576	0.130318	0.0508347	0.180306	0.0530116	0.0638783	0.0224042	0.0891171	0.111229	0.0767985	0	0.0680249	0.0590249	0.0781299	0.270511	0	0.0375953	0.226971	0.139828	0
CLIC5	0.227932	0.216765	0.210022	0.169508	0.190348	0.223077	0.0735121	0.123668	0.16534	0.234353	0.0868557	0.185758	0.172286	0.0906676	0.141229	0.108071	0	0.12297	0.0834721	0.146548	0.170296	0.424524	0.331414	0.278716	0.163414	0.143769	0	0.125222	0.114786	0.119275	0.205098	0.226981	0.369844	0.185651	0.314446	0.33114	0.173581	0.284433	0	0.145003	0.127135	0.214947	0.259944	0.0937555	0.0982431	0.191948	0.24759	0
ENPP4	0.278023	0.346681	0.311914	0.264519	0.291368	0.398633	0.342822	0.345049	0.229116	0.200011	0.401631	0.352365	0.191921	0.258616	0.177791	0.272103	0	0.157494	0.350638	0.244456	0.223056	0.297507	0	0.426662	0.383727	0.332587	0	0.490123	0.375103	0.202217	0.297333	0.346056	0.28298	0.189885	0.289863	0.186135	0.223717	0.332434	0	0.324782	0.144876	0.266584	0.235165	0.233783	0.440569	0.261243	0.170798	0
ENPP5	0.0799816	0.109617	0.326007	0.260545	0.159824	0.19923	0.496572	0.322291	0.354862	0.165402	0.25879	0.143508	0.140164	0.38544	0.2451	0.261511	0	0.29198	0.272815	0.19405	0.272853	0.291282	0.159402	0.383516	0.202678	0.147844	0	0.196517	0.142825	0.282507	0.261748	0.302848	0.15138	0.352818	0.143638	0.127599	0.269145	0.321565	0	0.300482	0.237302	0.153939	0.252405	0.208902	0.189456	0.349184	0.346804	0
RCAN2	2.05662	2.14738	2.25314	1.94836	1.88986	2.28509	2.13421	2.10567	2.12746	2.30092	2.35917	2.17152	1.72644	2.02941	2.43021	2.00924	0	2.17932	2.40056	2.36784	2.1308	2.32188	2.03247	2.13662	2.26214	2.2143	0	2.33042	2.22365	2.18461	2.09146	1.79468	2.39551	2.4015	2.21262	2.19352	2.24927	2.31183	0	1.92206	2.05616	1.86764	1.89529	2.03899	2.35954	2.43229	1.96045	0
CYP39A1	0.0279767	0	0.0967149	0.0721109	0.0286317	0.131849	0.913971	0.0708295	0.0613932	0.0391817	0.0284113	0.0109701	0.0179233	0.014869	0.0524078	0.0570167	0	0.0235592	0.0638843	0.0354421	0.0544034	0.0412006	0.108665	0	0.0983861	0.046238	0	0.17095	0.088172	0.0764296	0.084336	0.00838836	0.0663373	0.0977464	0.044409	0.0475693	0.153303	0.107181	0	0.052196	0.0308341	0.0197713	0.0301308	0.309852	0.211273	0.0238805	0.076524	0
SLC25A27	0.60244	0.662763	0.808949	0.449604	0.591189	0.680588	1.00479	0.673946	0.618036	0.756806	0.644746	0.67227	0.44104	0.984064	0.565177	0.701505	0	0.632858	0.863661	0.553979	0.587911	0.756237	0.311788	0.805118	0.692701	0.661765	0	0.53991	0.657111	0.467654	0.765491	0.797513	0.645226	0.584767	0.669001	0.617895	0.831757	0.943956	0	0.79647	0.542082	0.533095	0.803453	0.458435	0.731076	0.728512	0.636899	0
TDRD6	0.144519	0.196716	0.141665	0.0434224	0.02294	0.139117	0.169648	0.0621331	0.114985	0.0838747	0.0887384	0.0725948	0.0552271	0	0.135041	0.0903542	0	0.0348858	0.106533	0.103046	0.09343	0.141942	0	0.179075	0.116189	0.0894748	0	0.285497	0.0454749	0.152225	0.137868	0.203594	0.0963387	0.111969	0.0603294	0.0772777	0.164402	0.168919	0	0.128905	0.143341	0.137528	0.10189	0.0595426	0.123995	0.0759797	0.0324577	0
PLA2G7	0.0158521	0.0445191	0.0838602	0.0513696	0.00652738	0.0610302	0.0103211	0.0530001	0.0572614	0.0602796	0.062177	0.0118283	0.0420137	0.0562224	0.018014	0.0340386	0	0.0580404	0.0510376	0.0343468	0.0373714	0.0565356	0	0.0718037	0.0490997	0.099972	0	0.00917291	0.0272454	0.0289204	0.028472	0.0411248	0.0290913	0	0.0436586	0.0725922	0.0280132	0.0271917	0	0.0462424	0.0360707	0.0106821	0.0252189	0	0.0139147	0.0172463	0.093899	0
ANKRD66	0	0	0.00177305	0	0	0	0	0	0.00227092	0	0	0.00600513	0	0	0	0	0	0	0	0	0	0	0	0	0	0	0	0	0	0	0	0	0.00244863	0	0	0	0	0	0	0	0	0	0	0.0258645	0	0	0	0
MEP1A	0	0	0.00470043	0.00615867	0.0108893	0	0.0191176	0	0	0	0	0	0	0	0	0	0	0	0.00430268	0	0.00873574	0.00774615	0	0	0.00300469	0	0	0	0	0	0	0	0	0	0	0.00361664	0	0	0	0	0.0132083	0	0	0	0	0	0	0
ADGRF5	0	0.032315	0.0257756	0.0595421	0.0528947	0	0.0319314	0.056182	0.0546788	0.0258563	0.00274489	0.02928	0	0.0776817	0.0681777	0.0314987	0	0.0414522	0.0201406	0.0247064	0.0443688	0.0145138	0	0.155739	0.0151058	0.0252176	0	0.0234014	0.0437084	0.0428749	0.00879721	0.0864934	0.0310129	0.0582117	0.0116576	0	0.0298884	0.0111634	0	0.0075453	0.0319403	0.0209799	0.0545674	0	0.0090807	0.0676954	0.0888739	0
ADGRF1	0	0	0	0	0	0	0	0	0	0	0	0	0	0	0	0	0	0	0	0	0.00387207	0	0	0	0	0	0	0	0	0	0	0	0	0	0	0	0	0	0	0	0	0	0.00681487	0	0	0	0	0
TNFRSF21	0.483842	0.540852	0.744436	0.3494	0.449389	0.52726	0.568393	0.62464	0.575825	0.724591	0.530981	0.517873	0.192405	0.626509	0.533394	0.594582	0	0.278958	0.586246	0.355948	0.692556	0.692401	0.273516	0.639107	0.435816	0.455336	0	0.526996	0.413022	0.488025	0.591982	0.451534	0.448377	0.614323	0.415082	0.514709	0.677515	0.737377	0	0.745699	0.55309	0.589762	0.454715	0.586468	0.515682	0.474993	0.637657	0
CD2AP	0.393499	0.500689	0.579123	0.459644	0.427152	0.287911	0.256972	0.522456	0.483475	0.367125	0.530717	0.618309	0.483613	0.721647	0.468611	0.575209	0	0.454216	0.453865	0.513783	0.545675	0.586367	0.325138	0.516524	0.498925	0.462026	0	0.45196	0.519306	0.420852	0.424379	0.633268	0.452981	0.504244	0.438441	0.428423	0.501792	0.550849	0	0.49193	0.365235	0.478611	0.444351	0.33385	0.450302	0.553072	0.432841	0
ADGRF2	0	0	0	0	0	0	0	0	0	0	0	0	0	0	0	0	0	0	0	0	0	0	0	0	0	0	0	0	0	0	0.00382417	0	0.00147137	0	0	0	0	0	0	0	0	0	0	0	0	0	0	0
ADGRF4	0	0	0	0	0.0117664	0	0	0.00488298	0	0	0	0	0	0	0	0	0	0	0	0	0	0	0	0	0	0	0	0	0	0	0	0	0	0	0	0	0	0	0	0	0	0	0	0	0	0	0	0
OPN5	0	0	0	0.00613288	0	0	0	0.0050077	0	0	0	0	0	0	0	0	0	0	0	0	0	0	0	0	0	0	0	0	0	0.00574284	0	0	0	0	0	0	0	0	0	0	0	0	0	0	0	0	0	0
PTCHD4	0.162435	0.0682786	0.079523	0.0919615	0.0529914	0.0127479	0.110368	0.0571933	0.0577205	0.0728186	0.114654	0.00849702	0.109653	0.151905	0.187239	0.0953772	0	0.121762	0.0878865	0.0783021	0.0914408	0.177965	0	0.036654	0.0793309	0.0997943	0	0.137238	0.126599	0.109846	0.168713	0.0423358	0.0431034	0.0558723	0.152121	0.0819338	0.170617	0.138218	0	0.0526188	0.066643	0.111838	0.0966198	0.0284083	0.0505579	0.0457734	0	0
CENPQ	0.0490576	0.0377603	0.102067	0.0479777	0.0475168	0.0691983	0.0624036	0.0970529	0.0702769	0.0501633	0.03104	0.0280028	0.0460688	0.0443008	0.0268587	0.037786	0	0.0750996	0.0561727	0.0202699	0.0353452	0.0638556	0.0812557	0.0310293	0.0335225	0.0448227	0	0.0893502	0.0434004	0.0394508	0.040596	0.0602716	0.0844703	0.119843	0.0181125	0.0484371	0.0459259	0.0668374	0	0.04966	0.0644207	0.0453548	0.05738	0.0246894	0.0765288	0.0255284	0.149121	0
GLYATL3	0	0	0.0065183	0	0	0	0	0.00635418	0.00916783	0	0.00790253	0	0	0.0209347	0	0	0	0.0144235	0.00586695	0	0	0.00414082	0	0.0212287	0.0100486	0.0120413	0	0	0	0	0	0.0120765	0.0081766	0	0	0	0.0123652	0.0153186	0	0	0	0	0.00557178	0	0	0.0135189	0	0
C6orf141	0	0	0	0	0.00975857	0	0	0.00540535	0.00367003	0	0.00367372	0	0	0	0	0	0	0	0.00230052	0.00469182	0	0	0	0	0	0	0	0	0.00807999	0	0	0	0	0	0.00697403	0	0	0	0	0	0	0	0	0	0	0	0	0
RHAG	0	0	0	0	0.0169442	0	0	0	0.00203688	0	0.00394211	0.00764304	0	0	0	0	0	0	0.00927097	0.0098063	0	0	0	0.00880238	0.0112852	0	0	0	0.00824563	0	0	0.00611296	0.00454721	0	0.0103778	0	0	0.00923576	0	0	0	0	0	0	0.00465662	0.00969492	0	0
CRISP2	0	0	0	0	0	0	0	0	0	0	0	0.00757197	0	0	0	0	0	0	0	0	0	0	0	0	0	0	0	0	0	0	0	0	0	0	0	0	0	0	0	0	0	0	0	0	0	0	0	0
CRISP1	0	0	0.00173619	0	0	0	0	0	0	0	0.00296729	0	0	0	0.00477915	0.0306802	0	0	0.00309241	0.00702801	0.00506746	0.00323155	0	0	0	0	0	0	0	0.004923	0	0	0.00200265	0	0	0	0	0	0	0.0053165	0	0.00866055	0	0	0	0	0	0
TFAP2D	0.0166648	0	0.0099749	0	0	0	0	0.00532233	0.00422875	0	0.00229741	0	0	0	0.00273886	0	0	0	0	0.00563349	0	0	0	0.0248212	0	0.0111035	0	0	0	0.00882227	0	0	0	0.0260656	0	0	0	0	0	0	0	0.0151497	0	0.0514224	0	0	0	0
PKHD1	0.0075338	0.0113094	0.0501049	0.0789873	0.0739247	0.0245005	0	0.0181856	0.0278829	0.0305407	0.00796308	0.0595881	0	0.0566827	0.029978	0	0	0.0376787	0.0169322	0.0342543	0.0274737	0.0412676	0	0.114241	0.0125481	0.0419041	0	0.0529624	0.034893	0.0755406	0.0283857	0.0528303	0.0422063	0.0342265	0.0310333	0.0201709	0.0548528	0.0802705	0	0.0360775	0.0127607	0.0465576	0.0162387	0.067349	0.0399617	0.0649147	0	0
IL17F	0	0	0	0	0	0	0	0	0	0	0	0	0	0	0.00569643	0	0	0	0	0	0	0	0	0	0	0	0	0	0	0	0	0.00848277	0	0	0	0	0	0	0	0	0	0	0	0	0	0	0.0540014	0
MCM3	0.0542251	0	0.100221	0.0248961	0.0403316	0.0634208	0.0837514	0.0980321	0.0562079	0.0596623	0.0882829	0.0925015	0.0218688	0.0488601	0.0426438	0.0353194	0	0.0658517	0.0799773	0.0782969	0.0384059	0.0818045	0	0.129604	0.0366393	0.0302472	0	0.068674	0.0468063	0.0459333	0.0649135	0.0668304	0.0716781	0.0553959	0.0309289	0.0452901	0.124086	0.0470159	0	0.0839794	0.0346818	0.0844594	0.0480113	0	0.0652999	0.0740819	0.0705054	0
EFHC1	0.41964	0.570932	0.508181	0.450157	0.535585	0.404634	0.708733	0.508711	0.501477	0.443657	0.365828	0.543465	0.269566	0.432977	0.470467	0.593903	0	0.361109	0.507977	0.38608	0.478714	0.633334	0	0.622218	0.483645	0.4209	0	0.591841	0.435818	0.309775	0.505253	0.613174	0.537643	0.436605	0.50242	0.489141	0.454952	0.618037	0	0.430779	0.310943	0.53884	0.494011	0.557888	0.469584	0.476888	0.511959	0
TRAM2	0.372601	0.675292	0.686098	0.539392	0.567657	0.537052	0.652463	0.645882	0.751746	0.578049	0.592095	0.756357	0.577202	0.635742	0.768016	0.882975	0	0.672469	0.534535	0.521437	0.76457	0.586262	0.440482	0.736433	0.496651	0.324681	0	0.558236	0.420158	0.567787	0.439415	0.630604	0.65952	0.708298	0.436039	0.852305	0.617432	0.757443	0	0.634451	0.5756	0.598219	0.412202	0.548166	0.489033	0.882928	0.860073	0
TMEM14A	0.39144	0.343546	0.5527	0.492494	0.561221	0.486745	0.559998	0.756976	0.50299	0.396816	0.411365	0.616168	0.371238	0.635414	0.419433	0.629503	0	0.628612	0.765153	0.434623	0.583561	0.692612	0	0.670643	0.433201	0.315147	0	0.588795	0.503018	0.293027	0.526456	0.887189	0.451557	0.310947	0.446994	0.287388	0.438757	0.526166	0	0.441268	0.320824	0.568991	0.722158	0.302304	0.538088	0.584335	0.410583	0
GSTA2	0	0	0.00154408	0.00837011	0	0	0	0	0	0	0	0	0	0	0	0	0	0	0	0	0	0	0	0	0.00429548	0	0	0	0	0	0	0	0	0	0.00937828	0	0	0	0	0	0	0	0	0	0	0	0	0
GSTA1	0	0	0	0	0	0	0	0	0.004838	0	0	0	0.0118622	0	0	0	0	0	0	0	0	0.00296835	0	0	0	0	0	0	0	0	0	0	0.00226124	0	0	0	0	0	0	0	0	0	0	0	0	0	0	0
GSTA3	0	0	0.00145944	0	0	0	0	0	0	0	0	0	0	0	0	0	0	0	0	0	0	0	0	0	0	0	0	0	0	0	0	0	0	0	0	0	0	0	0	0	0	0	0	0	0	0	0	0
GSTA4	0.653778	0.561438	0.802438	0.720673	0.787837	0.795796	0.67897	0.885414	0.588737	0.698964	0.539702	0.567257	0.544778	0.508285	0.570266	0.649636	0	0.588845	0.716273	0.441967	0.695573	0.734078	0.473415	0.631444	0.629618	0.437072	0	0.80235	0.77163	0.796312	0.854581	0.74291	0.778492	0.918264	0.510241	0.60488	0.773964	0.813813	0	0.736422	0.574804	0.678753	0.723832	0.746085	0.681229	0.668761	0.593685	0
ICK	0.131507	0.128746	0.209949	0.168935	0.122699	0.171687	0.19184	0.149453	0.119676	0.174731	0.131994	0.245655	0.125412	0.149246	0.0965955	0.0214164	0	0.111906	0.173414	0.156711	0.124959	0.0913527	0.0662305	0.169044	0.143392	0.0481397	0	0.152441	0.0739433	0.133638	0.129661	0.0903912	0.137079	0.190345	0.111656	0.180107	0.111955	0.170747	0	0.219343	0.135151	0.169369	0.0873687	0.22094	0.178925	0.129911	0.0705054	0
FBXO9	0.698448	0.607445	0.75144	0.620648	0.690606	0.648398	0.801133	0.746126	0.589076	0.603588	0.594244	0.612933	0.582957	0.664848	0.538852	0.544242	0	0.579588	0.772989	0.598741	0.624348	0.79526	0.100245	0.795446	0.667555	0.6731	0	0.601281	0.56001	0.570689	0.84152	0.724928	0.641175	0.699663	0.632506	0.443962	0.747482	0.828119	0	0.717331	0.389027	0.64569	0.721121	0.426977	0.722934	0.804147	0.724957	0
GCM1	0	0	0.00235022	0.0124146	0	0	0	0.00489821	0.00406774	0	0.00451315	0	0	0	0	0	0	0	0	0	0.00572941	0	0	0.0162392	0	0	0	0	0.0123347	0.00909929	0	0	0	0	0	0.0161161	0	0	0	0.00711629	0	0	0.00435227	0	0	0	0	0
ELOVL5	0.461857	0.57518	0.400688	0.600411	0.639708	0.49046	0.799784	0.584352	0.668283	0.641775	0.565248	0.614396	0.423243	0.382262	0.501806	0.566496	0	0.288372	0.364222	0.490024	0.594494	0.364073	0.514669	0.902736	0.809466	0.382717	0	0.451342	0.894882	0.54362	0.651135	0.592444	0.573162	0.685218	0.40455	0.537608	0.542238	0.472437	0	0.477736	0.470768	0.621042	0.534175	0.60176	0.571676	0.581275	0.316456	0
GCLC	0.380149	0.273256	0.364454	0.354585	0.29194	0.262527	0.332638	0.353714	0.384894	0.287749	0.416811	0.398113	0.168458	0.59691	0.379079	0.268319	0	0.399542	0.382713	0.421766	0.47293	0.378681	0.100401	0.348121	0.343121	0.221543	0	0.284923	0.710916	0.443931	0.481768	0.502492	0.457774	0.447573	0.488747	0.228101	0.379542	0.311229	0	0.266176	0.281166	0.409948	0.628319	0.265022	0.23406	0.0814082	0.200587	0
KLHL31	0.0122397	0.0079702	0.00217453	0.00853482	0	0.00876948	0	0.00434243	0.00450699	0	0.00665238	0.00657821	0	0	0	0.0108931	0	0	0	0	0.00737436	0	0	0.00880238	0.0134883	0	0	0.00865378	0	0	0.00392656	0	0	0	0	0	0.00859039	0.00348365	0	0	0	0.0173182	0	0	0.00556774	0.01309	0	0
LRRC1	0.122821	0.0823091	0.178809	0.094082	0.104813	0.170621	0.110331	0.118466	0.128196	0.226842	0.185854	0.154911	0.123087	0.0985493	0.134127	0.123483	0	0.0664164	0.0652471	0.129853	0.179602	0.156258	0	0.214439	0.177893	0.135629	0	0.129637	0.127713	0.166208	0.1285	0.137788	0.148769	0.109903	0.190707	0.0905198	0.236823	0.144151	0	0.261098	0.108605	0.107687	0.110046	0.028837	0.127272	0.0613921	0.115878	0
MLIP	0.667988	0.748675	0.834142	0.946624	0.62102	0.972924	0.535544	0.720614	0.985021	0.7903	0.826939	0.721899	0.503594	1.24291	0.636882	1.1983	0	0.823637	0.924391	1.12315	0.801724	0.636402	0.579462	0.857754	0.784266	0.949052	0	0.799456	0.918975	0.937399	0.663629	0.451628	0.737536	0.736685	1.12361	0.728672	0.782688	1.0458	0	0.81826	1.03248	0.561616	0.957414	0.357572	0.593226	0.225347	1.12539	0
TINAG	0.0422319	0.0383964	0.0195731	0	0	0.0242401	0.0128855	0.00540823	0.0339728	0	0.0171263	0.0331608	0	0.0862769	0.00596258	0.0177381	0	0.0276171	0.0238313	0.0651327	0.022487	0.0249929	0	0.0301809	0.00554698	0	0	0.0183648	0.0273647	0.0268028	0.0164023	0.0291651	0.0101162	0.0253506	0.0439662	0.0137521	0	0.0179457	0	0.0424689	0.0434525	0	0.0225531	0	0	0	0.0398976	0
FAM83B	0.00881405	0.0111039	0.00707918	0.0168038	0.00767835	0.00967781	0.0177708	0	0	0	0.00148383	0.00757197	0.0103332	0	0	0	0	0	0	0	0	0.0117511	0	0.051349	0	0	0	0.0110598	0.0109492	0.0102592	0	0.0118598	0.00216895	0	0	0	0	0	0	0	0	0	0.011333	0	0	0.0121074	0	0
HCRTR2	0.103872	0	0.111366	0.197184	0.147666	0.139132	0.0694286	0.0379936	0.279293	0.191255	0.0405453	0.218807	0.13218	0.0711819	0.228897	0.181435	0	0.0572196	0.142995	0.162483	0.26031	0.0943212	0.258677	0.180066	0.170296	0.0970785	0	0.11365	0.0793097	0.0615917	0.0241684	0.074448	0.0865632	0	0.100037	0.131913	0.0617522	0.0827049	0	0.259654	0.114352	0.0100793	0.107658	0.040596	0.0880594	0.0335754	0.179371	0
GFRAL	0.00722196	0.0079702	0.00917637	0	0	0.00918994	0.0127427	0.0128631	0.0119505	0	0.00296729	0.00604575	0	0	0.0157447	0.0108931	0	0	0.00309831	0.0216536	0.00974021	0.0415359	0	0.0270154	0.00571115	0	0	0.00854918	0.0175659	0.0183292	0.0186416	0	0.0100511	0	0.0128016	0.0128847	0.0165723	0.00842347	0	0.016422	0.0120769	0	0.0326274	0	0	0.0362359	0	0
HMGCLL1	1.34047	1.15516	1.11504	0.911419	1.02337	1.20486	1.09234	1.07538	0.998461	1.3353	1.1663	1.22357	0.878458	0.755137	0.988581	1.04561	0	0.904307	1.10991	1.07724	1.0853	1.30566	1.02227	1.01551	1.17288	1.29827	0	1.36334	1.09296	1.13008	0.974494	0.863227	1.08474	1.25007	1.13223	1.01715	1.18896	1.21695	0	1.05175	0.839824	1.1181	0.878831	1.07661	1.20664	0.839134	0.988088	0
BMP5	0	0	0.00918679	0.0070678	0	0.0140824	0	0	0.00527196	0	0.00326653	0	0	0	0	0	0	0	0.0223847	0	0	0.00793798	0	0	0	0	0	0	0.00694817	0	0	0	0	0	0	0	0.0119847	0.0110322	0	0	0	0	0	0	0	0	0.0540014	0
COL21A1	0.0264941	0.0550976	0.0596238	0.0612159	0.0714415	0.0900262	0.0432752	0.0454967	0.0313208	0.0225369	0.0305061	0.00888676	0.0475578	0.0208039	0.0227265	0.0265272	0	0.0195327	0.0307868	0.0206209	0.0441274	0.034875	0.306714	0	0.0215029	0.03535	0	0.0739769	0.0873785	0.0419946	0.0476622	0.0979149	0.0390252	0.0284209	0.0255297	0	0.0277028	0.0294155	0	0.0184386	0.0117878	0	0.0468698	0.121434	0.0150882	0.0184557	0.0225226	0
DST	2.2678	2.37404	2.43707	2.4053	2.47213	2.51324	2.53421	2.42348	2.38106	2.35956	2.48469	2.51211	2.4524	2.41963	2.29457	2.48549	0	2.18735	2.35714	2.37471	2.36975	2.45141	2.16218	2.4419	2.50448	2.3563	0	2.37013	2.40166	2.44665	2.40003	2.55658	2.3507	2.27561	2.31143	2.43524	2.45119	2.52481	0	2.40915	2.37441	2.46202	2.4276	2.38639	2.39911	2.53314	2.37886	0
BEND6	0.686048	0.521772	0.649962	0.417143	0.604419	0.537435	0.409166	0.539582	0.556206	0.539647	0.590922	0.487761	0.586488	0.455475	0.632766	0.615248	0	0.47984	0.498098	0.363479	0.63365	0.658124	0.26627	0.651975	0.546845	0.57688	0	0.451441	0.314245	0.400407	0.580295	0.459616	0.574423	0.561108	0.446201	0.558289	0.54776	0.611523	0	0.53566	0.540857	0.427897	0.426919	0.307716	0.556432	0.581482	0.717104	0
KIAA1586	0.175264	0.128451	0.295846	0.18472	0.176323	0.205722	0.428961	0.225447	0.205028	0.230532	0.160592	0.1568	0.0543164	0.177554	0.157514	0.232424	0	0.150361	0.233346	0.121989	0.196083	0.346072	0.185521	0.371198	0.132981	0.144842	0	0.306961	0.209146	0.168569	0.201008	0.252285	0.210343	0.246142	0.242423	0.112507	0.238397	0.265917	0	0.287332	0.229969	0.210959	0.239798	0.261554	0.202075	0.327202	0.182533	0
ZNF451	1.17317	0.889005	1.02584	0.704231	0.945698	0.975438	1.06624	1.00915	0.799657	0.882023	0.965	0.956671	0.626706	1.06374	0.829065	0.783424	0	0.999424	0.980164	0.87316	1.00086	1.31716	0.6935	0.871771	0.918064	0.917303	0	1.04889	1.34308	0.838978	1.02418	1.22476	0.960867	1.00821	1.14693	0.776303	0.989399	1.04384	0	1.12571	0.803139	1.14245	1.12917	0.736761	0.969115	1.03474	0.645147	0
BAG2	0.161518	0.0873733	0.205659	0.13695	0.119614	0.185776	0.450827	0.126359	0.172835	0.14026	0.0986413	0.0769409	0.0760127	0.113859	0.130531	0.174955	0	0.144667	0.157621	0.0640135	0.127859	0.178753	0.122578	0.198609	0.170872	0.0920162	0	0.0802629	0.0695076	0.0771461	0.185243	0.118054	0.135781	0.298751	0.158541	0.195838	0.230644	0.278208	0	0.225912	0.0719396	0.183773	0.0827784	0.123206	0.295702	0.202034	0.128851	0
RAB23	0.0961557	0.140124	0.214065	0.150792	0.231063	0.216734	0.266574	0.204963	0.180529	0.159302	0.189033	0.125846	0.0715941	0.266411	0.146136	0.199492	0	0.151037	0.177366	0.155318	0.138449	0.188058	0.0662305	0.137107	0.217907	0.0867165	0	0.124772	0.105112	0.149481	0.283107	0.172907	0.112557	0.135932	0.203277	0.183123	0.212096	0.199809	0	0.176028	0.14822	0.0763586	0.163972	0.0580063	0.199425	0.210558	0.150971	0
PRIM2	0.499699	0.515136	0.608549	0.6004	0.638843	0.705577	0.465999	0.594043	0.580594	0.560921	0.572075	0.620227	0.582952	0.621081	0.545149	0.516796	0	0.496693	0.51346	0.625118	0.560356	0.531849	0.368536	0.589818	0.532398	0.489564	0	0.651676	0.589305	0.457568	0.438745	0.602252	0.60789	0.607759	0.570865	0.715286	0.573958	0.596904	0	0.635555	0.47923	0.577217	0.622347	0.590575	0.460992	0.435906	0.811368	0
KHDRBS2	3.4023	3.4081	3.37418	3.16914	3.26265	3.49447	3.35186	3.31585	3.16871	3.41495	3.60649	3.39965	3.26949	3.29677	3.50063	3.21685	0	3.61558	3.30293	3.40007	3.43532	3.21461	3.01708	3.431	3.49571	3.92145	0	3.46728	3.52943	3.44696	3.29793	3.28462	3.415	3.47978	3.63323	3.25708	3.63439	3.34333	0	3.41111	3.44517	3.29619	3.52316	3.54433	3.68368	3.40121	3.22268	0
FKBP1C	0	0	0.00536342	0.0199507	0.00898664	0	0.0468869	0.014168	0.0100252	0.0169654	0.00583231	0.00849702	0	0	0	0.0164842	0	0	0.00283852	0.00698164	0.0097302	0.0126974	0	0	0	0	0	0.00905504	0	0	0.0194109	0.00789296	0.00459919	0.010079	0	0	0.0343225	0.0121075	0	0.0101947	0	0	0.0139718	0	0.00368997	0.0121074	0	0
LGSN	0	0	0.00279857	0	0	0	0	0	0	0	0.0033358	0	0	0	0	0	0	0	0	0	0	0	0	0	0	0	0	0	0	0.00569508	0	0	0.00192433	0	0	0	0	0	0	0.0102108	0	0.0106119	0.00566367	0	0	0	0	0
PTP4A1	0.148471	0.0952267	0.162933	0.169452	0.118251	0.22866	0.276457	0.223187	0.08766	0.177568	0.231342	0.230679	0.0936272	0.105501	0.159574	0.154528	0	0.112394	0.236852	0.129117	0.154918	0.123073	0.0835956	0.142191	0.27966	0.241277	0	0.230464	0.277604	0.155234	0.24255	0.157269	0.136022	0.154595	0.161988	0.094017	0.163724	0.134158	0	0.127506	0.0722872	0.143216	0.0738274	0.0869212	0.214506	0.255811	0.114042	0
PHF3	1.20468	0.999117	1.14005	0.817313	0.872169	1.21846	1.05818	1.10231	0.938017	0.983245	1.11201	1.03546	0.861353	0.867877	0.94436	0.738814	0	0.839332	1.08044	0.871687	1.02238	1.17113	1.06725	0.899529	1.0336	0.927031	0	1.31006	0.755843	0.920822	1.21227	1.11294	1.0242	0.924022	1.05341	0.997892	0.982055	1.07052	0	1.23595	0.888216	0.980904	0.909841	1.07861	1.1239	1.1098	0.876619	0
EYS	0.116504	0.123742	0.241901	0.384493	0.29241	0.158863	0.0638158	0.141657	0.171458	0.0777145	0.10786	0.0659942	0.0534752	0.186905	0.0722474	0.163464	0	0.0930654	0.105365	0.0931592	0.154923	0.219901	0	0.40939	0.114437	0.0506877	0	0.218526	0.206611	0.128199	0.101407	0.393414	0.0939374	0.131687	0.0612163	0.0366488	0.0864844	0.100865	0	0.0939288	0.088338	0.0866424	0.307942	0	0.0230549	0.191369	0.194852	0
ADGRB3	4.70164	4.53821	4.60873	4.47881	4.51169	4.66765	4.67897	4.55772	4.34887	4.59281	4.60897	4.56882	4.58064	4.37928	4.41391	4.30001	0	4.35085	4.45422	4.40667	4.51496	4.43278	4.68231	4.38206	4.75237	4.82074	0	4.7934	4.68855	4.66819	4.63613	4.46198	4.59076	4.65189	4.71383	4.43803	4.66724	4.53497	0	4.50354	4.42529	4.70064	4.55487	4.88734	4.77735	4.19122	4.30444	0
LMBRD1	1.5622	1.51351	1.61854	1.54937	1.80201	1.55495	1.4664	1.70611	1.6593	1.62519	1.57816	1.52561	1.17192	1.81747	1.62367	1.64214	0	1.73919	1.64332	1.4195	1.57781	1.68126	0.672849	1.75282	1.68175	1.59408	0	1.65873	1.70507	1.4222	1.63348	1.55706	1.69534	1.60913	1.5424	1.57005	1.51359	1.43853	0	1.45236	1.46942	1.68259	1.68739	1.28087	1.30562	1.674	1.51226	0
COL19A1	1.29512	1.25196	1.13802	1.34004	1.23821	1.239	0.86087	1.18676	1.39837	1.32561	1.40272	1.10874	1.15649	1.15528	1.20045	1.26893	0	1.21284	1.16602	1.40285	1.14219	1.20653	1.25257	1.34396	1.42583	1.70221	0	1.17275	1.57532	1.1935	1.14905	1.2971	1.37546	1.48579	1.52376	1.41161	1.23682	0.953426	0	1.23724	1.09791	1.01778	1.53013	0.866259	1.17245	1.52747	1.46359	0
COL9A1	0.0144818	0	0.0156228	0.00823361	0.020343	0	0	0.0197891	0.00893236	0	0.00148383	0.0196455	0.0202891	0.0231047	0	0.0467152	0	0	0.00397035	0	0.00751509	0.0081522	0	0.042448	0.0191941	0.0131071	0	0	0.00692617	0.0269259	0.00566146	0.0126938	0.0103522	0	0	0.00361664	0	0.00359354	0	0	0.0081324	0.00778341	0.00672534	0	0.00744306	0	0.0225226	0
FAM135A	1.43906	1.34873	1.49368	1.22756	1.30756	1.32957	1.14944	1.34961	1.31764	1.40743	1.40964	1.24485	1.12569	1.7532	1.28695	1.3966	0	1.53247	1.36377	1.26245	1.42378	1.48822	0.433415	1.45013	1.34458	1.3419	0	1.31894	1.31369	1.2544	1.34263	1.59826	1.38347	1.4139	1.30603	1.26113	1.33348	1.36099	0	1.35749	1.21772	1.33279	1.67265	1.09464	1.10367	1.61449	1.45204	0
SDHAF4	0.171095	0.131385	0.18181	0.149113	0.134536	0.137089	0.14711	0.26211	0.201477	0.180852	0.120197	0.0943845	0.0765344	0.271812	0.133639	0.222655	0	0.170316	0.254186	0.12423	0.158406	0.232767	0.108665	0.198927	0.115892	0.149799	0	0.129881	0.097041	0.160867	0.252174	0.118945	0.122092	0.0961661	0.0646606	0.142569	0.167828	0.178002	0	0.142786	0.090549	0.136518	0.237339	0.17799	0.163744	0.220322	0.118328	0
SMAP1	1.47752	1.26191	1.69313	1.51295	1.45167	1.44346	1.6358	1.64543	1.5003	1.4963	1.76717	1.62009	1.23828	1.95514	1.49833	1.61011	0	1.42935	1.46393	1.5002	1.4916	1.75179	1.02634	1.85425	1.56709	1.69456	0	1.66348	1.69383	1.57395	1.85064	2.16057	1.5835	1.54206	1.63827	1.41448	1.72905	1.66455	0	1.8948	1.09517	1.77634	1.64355	1.19147	1.63144	2.08743	1.56147	0
B3GAT2	1.08302	0.81434	0.990355	0.93807	1.01012	0.933915	1.16351	1.2025	0.871217	1.02929	1.19847	0.960528	0.78555	1.01573	0.889084	0.695666	0	0.841933	1.07056	0.83954	0.879634	1.00473	0.743669	0.733774	1.03662	1.00539	0	1.11637	1.03684	0.824064	0.975543	1.22083	1.05896	0.836689	0.664671	0.854322	0.97494	0.894122	0	0.962712	0.790763	0.8091	0.961252	0.491997	1.26289	0.929384	0.652944	0
OGFRL1	0.377831	0.465444	0.418046	0.195223	0.269864	0.491297	0.387575	0.536851	0.279765	0.284699	0.351802	0.379479	0.193204	0.437722	0.265285	0.307693	0	0.164299	0.492673	0.311145	0.178477	0.627062	0.121065	0.341141	0.337123	0.32875	0	0.454043	0.569134	0.267798	0.448517	0.469951	0.394034	0.461883	0.41846	0.158685	0.435712	0.42653	0	0.435418	0.149876	0.625398	0.439672	0.189653	0.441679	0.485377	0.249564	0
RIMS1	2.41933	2.70698	2.66383	2.81126	2.86453	3.02551	2.46694	2.65579	2.98532	3.062	2.74	2.83624	3.01006	2.84976	2.68408	3.05666	0	2.75442	2.80693	2.96345	2.96458	2.34259	2.63935	2.87409	3.08977	2.8603	0	2.68653	2.71424	2.51867	2.36972	2.39983	2.60137	2.8803	2.75067	2.92617	2.54774	2.60517	0	2.53089	3.01948	2.47551	2.46743	2.62651	2.61425	2.64939	3.03061	0
KCNQ5	3.64191	3.82191	3.66433	3.62342	3.58532	3.76736	3.69846	3.64915	3.62321	3.76018	3.68428	3.62678	3.76107	3.46674	3.6172	3.49061	0	3.48338	3.64128	3.67135	3.6463	3.38674	3.74576	3.56273	3.85991	3.9191	0	3.83851	3.60185	3.51798	3.48779	3.27901	3.62366	3.73377	3.7287	3.68974	3.7332	3.79771	0	3.73949	3.53974	3.73991	3.49727	3.74073	3.79266	3.5849	3.74172	0
AL365232.1	0.0299135	0.0476266	0.0440378	0.043223	0.0520217	0.0316973	0.0168779	0.0147682	0.0434975	0.0508934	0.0257356	0.0272932	0.0307402	0.0768169	0.0394161	0.0554149	0	0.0215292	0.0182256	0.0187258	0.058193	0.0637716	0	0.116513	0.0140075	0.0286624	0	0.0595469	0.0146647	0.0248676	0.00940234	0.0207057	0.0400013	0.0837004	0.0136514	0.0415505	0.0183338	0.0520621	0	0.0503683	0.00750569	0.0440776	0.0741997	0.030958	0.00815705	0.0374507	0.0540014	0
KHDC1	0.310352	0.334907	0.535896	0.56175	0.350956	0.219602	0.324509	0.371825	0.429328	0.456436	0.265353	0.350237	0.211608	0.480265	0.419062	0.542632	0	0.397887	0.389917	0.263476	0.427143	0.470493	0.166631	0.580722	0.214281	0.17542	0	0.261033	0.413023	0.277766	0.357066	0.617829	0.382318	0.344819	0.362166	0.471243	0.320731	0.353153	0	0.470067	0.473658	0.311249	0.591858	0.151794	0.290989	0.5331	0.352995	0
KHDC3L	0	0	0.0076962	0	0	0.0231506	0	0.0114097	0.00203378	0	0	0	0	0.0151996	0.00464159	0	0	0	0	0	0	0	0	0	0	0	0	0	0.00847448	0	0	0	0	0	0.00985543	0	0	0.00536801	0	0	0	0	0.0104776	0	0	0	0	0
OOEP	0.0466362	0.0441976	0.129251	0.293812	0.350429	0.103867	0.725641	0.810255	0.166562	0.0474792	0.0450184	0.0433658	0.129608	0.438474	0.383483	0.271846	0	0.164846	0.500381	0.171264	0.392288	0.0831978	0.141142	0.167861	0.0439748	0.0567663	0	0.159733	0.145583	0.0657809	0.0992399	0.299164	0.106372	0.0608286	0.0188673	0.111789	0.700703	0.285509	0	0.0369002	0.0583846	0.0547883	0.617555	0.0852854	0.429921	0.130259	0.0215888	0
DDX43	0.0139933	0	0.0115555	0.0238669	0.00899641	0.0230123	0	0	0	0	0	0.0244908	0	0.0245169	0.00299138	0.0108931	0	0	0.0108156	0.025911	0	0.00614979	0	0	0.00406264	0	0	0	0.0325694	0	0	0.0202729	0.018022	0	0	0.0173387	0.00490613	0	0	0	0	0	0	0	0	0	0	0
CGAS	0.0665034	0.0722443	0.043915	0.0409926	0.00769689	0.0259417	0.0138375	0.0159995	0.0143771	0	0.0116584	0.00487711	0.0168204	0.0418933	0.0168672	0.00859852	0	0.0158655	0.0333998	0.02301	0.0494016	0.0282918	0	0.0458009	0.00411893	0.00984598	0	0	0.0322252	0.0370575	0	0.0292301	0.0315408	0	0.00809341	0.0118191	0.00470385	0.031576	0	0.0323031	0.00714675	0.0262093	0.0228889	0	0.0138061	0.01309	0.0737469	0
MTO1	0.24373	0.318462	0.389536	0.213441	0.240484	0.210182	0.275842	0.307956	0.30858	0.311697	0.172958	0.206472	0.176168	0.448474	0.290622	0.189802	0	0.280649	0.346483	0.199924	0.299281	0.25533	0.0662305	0.247132	0.174169	0.253247	0	0.173857	0.212709	0.191299	0.235613	0.340557	0.287041	0.169493	0.18132	0.209832	0.278753	0.265854	0	0.400791	0.184567	0.271555	0.324176	0.169334	0.184322	0.296125	0.241516	0
EEF1A1	0.410626	0.32241	0.511271	0.376704	0.413689	0.368435	1.1553	1.27031	0.334713	0.305252	0.426659	0.410875	0.431266	0.795654	0.707207	0.623813	0	0.628966	0.948467	0.336917	0.600673	0.529602	0.141142	0.63645	0.362539	0.271428	0	0.542724	0.319725	0.149389	0.771025	0.55306	0.488624	0.351055	0.236437	0.404919	1.83428	1.08778	0	0.560265	0.428595	0.458304	0.496264	0.126065	0.986206	0.534127	0.138144	0
SLC17A5	0.685267	0.587844	0.808348	0.612461	0.566623	0.607195	0.401468	0.770532	0.654163	0.63138	0.528377	0.631339	0.606704	1.03531	0.761982	0.737797	0	0.613253	0.769079	0.752155	0.726595	0.840235	0.450112	0.574796	0.665075	0.636224	0	0.621882	0.729519	0.609189	0.754277	1.02306	0.708141	0.726311	0.674236	0.722171	0.617192	0.732198	0	0.775441	0.722659	0.81302	0.801928	0.515684	0.61631	0.906665	0.551338	0
CD109	0.0481624	0.0727362	0.075791	0.0433305	0.0192491	0.00797721	0.0187136	0.0224776	0.0649015	0	0.0277818	0.0375122	0	0.0209292	0.0748162	0.0349291	0	0.0182075	0.0404415	0.0590126	0.0254668	0.0469533	0	0.0496778	0.0195264	0.0706177	0	0.0689695	0.0987197	0.0383219	0.0646685	0.0937576	0.0859953	0.0622348	0.0639557	0.0193229	0.0341985	0.0763997	0	0.0760583	0.0233151	0.0309553	0.0567107	0	0.0322246	0.0799863	0.0215888	0
COL12A1	0.0594785	0.0546789	0.0646679	0.0350505	0.0726693	0.0729745	0.0972028	0.0636525	0.0752507	0.0445409	0.0657618	0.0703937	0.0600384	0.0777616	0.0671318	0.0253363	0	0.0152963	0.0412017	0.0463282	0.0933717	0.0908188	0	0.0378347	0.0733567	0.034172	0	0.0575138	0.090171	0.0778499	0.0891792	0.154989	0.0773637	0.0342442	0.0550875	0.0413596	0.0973079	0.0649713	0	0.0349471	0.0470091	0.140779	0.0511404	0.0291936	0.115721	0.015954	0.0225226	0
COX7A2	0.198716	0.173209	0.256785	0.389391	0.359966	0.269414	0.817662	0.398932	0.201184	0.217852	0.147848	0.166648	0.0462362	0.319855	0.164494	0.251394	0	0.118011	0.341125	0.139389	0.294481	0.271691	0.0931714	0.271942	0.296666	0.147811	0	0.268212	0.385919	0.249007	0.201906	0.358003	0.224359	0.206318	0.149205	0.1254	0.520801	0.266026	0	0.219726	0.233447	0.261716	0.327669	0.338043	0.470414	0.306251	0.179803	0
TMEM30A	0.476573	0.495429	0.587947	0.422941	0.432361	0.500348	0.856562	0.627993	0.329434	0.272851	0.637986	0.502384	0.382946	0.349599	0.211859	0.287022	0	0.356493	0.65172	0.391732	0.357676	0.599152	0.350117	0.378006	0.68247	0.596977	0	0.714578	0.571439	0.302796	0.62324	0.506774	0.538366	0.503788	0.590243	0.331298	0.578437	0.574891	0	0.465994	0.329195	0.584019	0.366721	0.178467	0.78618	0.630628	0.52332	0
FILIP1	0.0645572	0.0295191	0.0961401	0.0617844	0.0874108	0.0599071	0.0744347	0.088376	0.0711946	0.034087	0.110324	0.102557	0.0255247	0.0362641	0.0895032	0.133796	0	0.209296	0.107094	0.130582	0.0839411	0.109509	0	0.0433243	0.166159	0.127997	0	0.0524801	0.105706	0.124125	0.12266	0.0633036	0.101312	0.103997	0.0115431	0.07736	0.0500011	0.0772167	0	0.0810286	0.0817658	0.0752996	0.125642	0.0265822	0.0873554	0.144318	0.160075	0
SENP6	1.8496	1.66902	1.83649	1.49025	1.55371	1.71652	1.6778	1.7455	1.62803	1.51073	1.88877	1.63886	1.35594	1.90256	1.78723	1.79183	0	1.93118	1.74936	1.80727	1.74684	1.82201	1.17541	1.85252	1.7321	1.71282	0	1.64514	1.75987	1.72373	1.77159	2.08381	1.7222	1.86727	1.72008	1.53096	1.92536	1.77886	0	1.68853	1.39383	1.6103	1.70411	1.4547	1.84175	1.66288	1.7203	0
MYO6	1.47699	1.37703	1.45619	1.43377	1.36392	1.29003	1.34411	1.42274	1.50422	1.25761	1.56492	1.34358	1.10643	1.58045	1.43649	1.56712	0	1.4893	1.40407	1.26539	1.36036	1.37225	0.885699	1.50852	1.28569	1.57213	0	1.25353	1.33052	1.29124	1.3092	1.62226	1.32981	1.31753	1.27537	1.37871	1.33653	1.26648	0	1.5608	1.28681	1.26901	1.49995	1.16283	1.38552	1.4298	1.3005	0
IMPG1	0.0335083	0.0506147	0.0388481	0.0441007	0.0281136	0.0449647	0.0492435	0.0248197	0.011965	0.0661197	0.0346031	0.0191077	0.0325138	0.0686649	0.0148261	0.0137607	0	0.0770834	0.0172899	0	0.0136728	0.0319189	0	0.0346323	0.0162087	0.00825952	0	0.00760588	0.019608	0.0171552	0.0213881	0.014389	0.0264425	0.0394299	0.0036764	0.0197412	0.0204159	0.0151692	0	0	0	0.0119118	0.0436302	0	0.0546804	0.0331587	0	0
HTR1B	0	0	0.00280813	0.00900126	0	0	0	0	0.00784356	0	0	0.012057	0	0	0	0	0	0.0128532	0	0	0	0	0	0	0.00936654	0.00789814	0	0	0.00618127	0.00754504	0.0149932	0.0154488	0.00192433	0	0	0	0.00609646	0	0	0.00992094	0	0.0132446	0.0219246	0	0.00682507	0	0	0
MEI4	0.0713923	0.0535915	0.0282773	0.0181658	0.053867	0.0218223	0.0150535	0.0144393	0.039793	0.0798163	0.0165338	0	0.0340797	0.120276	0.0519582	0.122861	0	0.0573688	0.0879936	0.0311091	0.0371774	0.0882659	0	0.0510372	0.0376045	0.0619606	0	0.0887124	0.0796195	0.0121377	0.0287429	0.0178063	0.0805498	0.0195831	0.0263191	0.00687495	0.0393872	0.0263335	0	0.0990772	0.0604966	0.0931081	0.068211	0	0.0167048	0.0556284	0.0741308	0
IRAK1BP1	1.31814	1.28028	1.42108	1.18565	1.0795	1.12938	1.60778	1.29589	1.2133	1.31727	1.40372	1.13866	1.32665	1.11457	1.27522	1.14491	0	1.16663	1.17821	1.04987	1.2582	1.38141	1.04126	1.43375	1.08984	1.30853	0	1.40301	0.975758	1.19189	1.3717	1.31608	1.21467	1.29968	1.49899	1.29514	1.34351	1.40189	0	1.50555	1.33042	1.27861	1.23139	0.863467	1.26907	1.29729	1.1111	0
PHIP	1.21019	1.30511	1.34365	1.22764	1.30738	1.27267	1.24502	1.08333	1.06759	1.16383	1.06564	1.05308	0.843824	1.07589	1.05029	1.08385	0	1.01532	1.15511	0.983684	1.09972	1.2746	0.716408	1.20609	1.27517	1.01599	0	1.26233	1.30554	1.19146	1.02795	1.08894	1.14935	1.25841	1.15081	0.949616	1.24535	1.27094	0	1.0206	0.973463	1.21484	1.13447	0.988619	1.20007	1.13598	1.05925	0
HMGN3	0.837269	0.629897	1.13439	1.14519	0.88562	0.888074	0.846707	1.15291	0.948815	0.753026	0.758338	0.838718	0.491224	1.52557	0.879693	1.23092	0	1.20135	1.12318	0.643056	0.987875	1.23253	0.383154	1.26678	0.86892	0.760404	0	1.04201	1.1929	0.726139	1.09817	1.72356	0.865127	0.929537	0.862493	0.535327	1.18349	0.858071	0	1.23697	0.685454	1.06435	1.59092	0.515386	0.954096	0.912077	0.792882	0
LCA5	0.372612	0.295454	0.467698	0.424493	0.316348	0.258318	0.500036	0.524489	0.369884	0.414851	0.346582	0.368834	0.297711	0.387956	0.275672	0.412964	0	0.296975	0.487183	0.242943	0.390155	0.505784	0.367738	0.719604	0.329232	0.262699	0	0.438107	0.45382	0.403463	0.489207	0.438911	0.398	0.433562	0.279728	0.290664	0.436804	0.442903	0	0.348581	0.279884	0.42425	0.346954	0.247293	0.463669	0.484104	0.236222	0
SH3BGRL2	1.05178	0.988128	1.21109	0.916285	0.84755	1.1029	1.34098	1.16697	1.00009	0.978973	1.03744	1.20611	0.656628	1.08405	0.98483	1.03984	0	1.13297	1.04188	1.04997	1.0208	1.26559	0.524336	1.04595	1.04789	0.990492	0	1.19276	1.16339	0.926242	0.958644	1.16719	1.22223	1.20932	1.1806	0.99849	1.09864	1.04129	0	0.976561	0.817746	1.05497	0.954724	0.896669	1.24792	1.07652	1.2051	0
ELOVL4	0.412557	0.342662	0.439265	0.373623	0.457036	0.4762	0.381003	0.504702	0.312232	0.450661	0.475583	0.357677	0.274287	0.269243	0.278671	0.358403	0	0.431544	0.442967	0.318839	0.372553	0.449643	0.168466	0.383807	0.353508	0.341065	0	0.4377	0.437647	0.384142	0.565915	0.390863	0.289493	0.4286	0.347785	0.310843	0.444344	0.473285	0	0.618562	0.284558	0.269417	0.307675	0.0691929	0.439854	0.355096	0.404782	0
TTK	0.0105061	0	0.00690185	0	0	0.00967781	0	0.0175492	0	0	0.003181	0	0.0111348	0	0.0296827	0.0182821	0	0	0.00872705	0	0	0.0129283	0	0.0271596	0.0035562	0.00255136	0	0.00973611	0	0.00927942	0.00594645	0	0.00931486	0.0169497	0	0	0.0168736	0.00463347	0	0.0218305	0	0	0	0.0261132	0	0	0	0
BCKDHB	0.958224	0.717217	0.912584	0.842732	0.684293	0.837623	0.810818	0.907984	0.788051	0.986293	0.977152	0.891903	0.737988	0.834534	0.817569	0.602893	0	0.915644	0.826201	0.791541	0.853549	1.02057	1.03248	0.948755	1.0497	0.860287	0	0.963792	0.798526	0.847374	0.924649	0.803096	0.870797	1.01192	0.755646	0.731689	0.798519	0.852205	0	0.976088	0.548172	0.899292	0.784226	0.992123	1.02308	0.754575	0.836696	0
TENT5A	0.016748	0	0.0230874	0.0751506	0	0	0.0841698	0.0375152	0.0368954	0.00691142	0.0274227	0.0164719	0.0159155	0.0389772	0.0171439	0	0	0.0571037	0.0250346	0.0395961	0.017081	0.0233384	0	0.0518183	0.006223	0.0133	0	0.00889691	0.00806921	0.0218555	0.0441489	0.0346479	0.0248053	0.0107885	0.0169853	0.0305021	0.0349271	0.0188852	0	0.052136	0.0485008	0	0.0633596	0	0	0.014703	0.0398976	0
IBTK	1.14944	1.10067	1.3605	1.06787	1.23691	1.23928	0.952207	1.25528	1.12855	0.98509	1.09535	1.17337	0.847634	1.61363	1.14749	1.23697	0	1.37203	1.19677	1.12954	1.2016	1.4241	0.738565	1.47401	1.12486	1.02737	0	1.2226	1.34845	0.960404	1.20597	1.42646	1.27974	1.37446	1.17096	1.08143	1.32155	1.30683	0	1.00414	1.08934	1.25338	1.31567	0.693952	0.988548	1.24191	1.14166	0
TPBG	0.0715276	0.0673145	0.154566	0.18691	0.117992	0.109106	0.196078	0.104281	0.163852	0.11837	0.196985	0.0912919	0.113643	0.172	0.100913	0.222674	0	0.106105	0.190615	0.121858	0.284751	0.199011	0	0.167086	0.0788665	0.165703	0	0.0587591	0.134753	0.0769872	0.108221	0.150285	0.100185	0.12736	0.196248	0.178748	0.0837171	0.130818	0	0.101485	0.155742	0.0801946	0.132175	0.039665	0.0593478	0.125903	0.0991775	0
UBE3D	0.992713	0.986343	1.1422	0.926617	0.989803	0.88705	1.07578	0.936017	0.97816	1.21999	1.10064	1.06375	0.803821	0.891362	0.925271	1.02903	0	1.13605	0.985089	1.05756	0.960686	1.1248	0.526819	1.20694	1.02376	0.893496	0	1.07876	0.866403	1.01597	1.009	1.05265	1.10118	1.16853	1.03308	0.890011	1.05406	1.1202	0	1.09878	0.785191	1.08654	1.0208	1.16206	0.940839	0.901354	0.941406	0
PGM3	0.427705	0.43769	0.53284	0.393793	0.358013	0.45973	0.537699	0.448453	0.400395	0.494176	0.395382	0.457062	0.358485	0.543013	0.395737	0.543839	0	0.305651	0.475789	0.440539	0.458608	0.480235	0.143397	0.537938	0.416376	0.429036	0	0.448529	0.46781	0.348871	0.401689	0.278194	0.40469	0.441431	0.348745	0.451926	0.395248	0.440774	0	0.470895	0.343037	0.268971	0.321665	0.242153	0.51284	0.360948	0.356726	0
RWDD2A	0.110932	0.0910248	0.169536	0.130114	0.100079	0.0863704	0.154065	0.176178	0.102724	0.0665983	0.130689	0.0602738	0.156121	0.180384	0.110315	0.146129	0	0.108238	0.215034	0.114122	0.0819889	0.174457	0	0.124549	0.0854851	0.0667122	0	0.136534	0.147625	0.111408	0.184087	0.117822	0.134663	0.150207	0.129488	0.0840638	0.164249	0.152864	0	0.146378	0.0860827	0.11956	0.147076	0.147784	0.142339	0.121905	0.0747418	0
ME1	1.17831	1.20692	1.19298	1.29383	1.47788	1.57458	1.36698	1.15421	1.28116	1.26219	1.42391	1.22587	1.29046	1.18858	1.21993	1.38927	0	1.17523	1.16767	1.30088	1.33841	1.10066	0.786771	1.40278	1.4354	1.23064	0	1.18015	0.927591	1.17704	1.12244	1.4836	1.11913	1.23734	1.04909	1.42321	1.51677	1.31869	0	1.27506	1.21008	1.16223	1.16628	1.1836	1.24487	1.17799	1.39833	0
PRSS35	0	0	0	0.00799592	0.0213406	0.0120852	0	0.0172817	0.0125083	0	0	0	0	0.0224795	0	0.0135019	0	0.023227	0.00616279	0.00698164	0	0	0	0	0	0	0	0	0.00643931	0	0.00392656	0.0260087	0	0	0	0.0371314	0	0.00846416	0	0	0.00714675	0	0	0	0	0.0309118	0	0
SNAP91	2.35944	1.94875	2.06893	1.76147	1.9883	1.95216	2.2246	2.08815	1.94261	2.15833	2.26295	2.22459	2.22374	1.83561	2.10257	2.09865	0	2.06847	2.05366	1.99455	1.96381	2.30663	1.73133	2.01371	2.04894	2.22785	0	2.01766	1.86372	1.94208	2.15698	2.18765	2.03459	1.93771	2.24722	2.04577	2.11813	2.28752	0	2.107	1.97698	2.16594	2.02939	1.98277	2.14476	2.27602	2.01811	0
RIPPLY2	0.0495268	0.0222745	0.139709	0.124969	0.0630223	0.0527019	0.214911	0.0858085	0.0809913	0.0544283	0.0838562	0.0369368	0.0762231	0.0781329	0.0760905	0.07736	0	0.122821	0.0610076	0.0486142	0.0511007	0.159524	0	0.15763	0.0749102	0.057963	0	0.0344619	0.0658942	0.0134698	0.0811585	0.108271	0.0635854	0.063269	0.0425065	0.0445433	0.118247	0.0812691	0	0.0599182	0.0488306	0.0998269	0.0706119	0.0887533	0.0821131	0.10666	0.114656	0
CYB5R4	0.59771	0.446878	0.62119	0.506636	0.561591	0.630275	0.813607	0.507725	0.582517	0.484744	0.497769	0.588182	0.47614	0.587722	0.479668	0.672316	0	0.559201	0.484047	0.459694	0.602974	0.675435	0.66925	0.503322	0.587034	0.479224	0	0.692364	0.462568	0.538643	0.503293	0.554118	0.604842	0.60311	0.529195	0.471807	0.622283	0.747609	0	0.588508	0.47196	0.462791	0.363071	0.831359	0.588549	0.665884	0.733273	0
MRAP2	0.21316	0.183425	0.32316	0.130836	0.316	0.371328	0.313816	0.30629	0.365359	0.453432	0.28098	0.203699	0.184654	0.218965	0.226232	0.511289	0	0.147448	0.309048	0.42663	0.254081	0.221306	0.221646	0.434617	0.384485	0.182812	0	0.299239	0.194145	0.29748	0.337219	0.281356	0.269349	0.395834	0.207374	0.386889	0.245111	0.239497	0	0.324333	0.183996	0.159997	0.218235	0.364982	0.393564	0.408195	0.334043	0
CEP162	0.679308	0.41225	0.582029	0.554614	0.498754	0.511452	0.73656	0.593103	0.613514	0.591201	0.603581	0.618159	0.594641	0.521596	0.553431	0.545028	0	0.527757	0.530755	0.386824	0.4546	0.615377	0.450261	0.808096	0.589677	0.611529	0	0.386855	0.388716	0.55384	0.584074	0.485587	0.541922	0.619502	0.555723	0.712998	0.591775	0.576669	0	0.709042	0.463297	0.465141	0.486645	0.442186	0.583501	0.526096	0.924201	0
TBX18	0.0107746	0	0.00953451	0	0	0.0167126	0	0	0.00272152	0	0	0	0	0	0	0	0	0.0195327	0.00582798	0	0.00759963	0	0	0.00880238	0.00766175	0	0	0	0.00951809	0.00572788	0	0	0.00373768	0	0	0	0.0100076	0	0	0	0	0	0	0	0	0	0	0
NT5E	0.0349087	0.0658212	0.0886573	0.0458404	0.0574535	0.0256395	0.163622	0.0576163	0.0627983	0.0504122	0.0446072	0.0239215	0.0275061	0.0724845	0.0154819	0.046148	0	0.0377124	0.0935453	0.0159842	0.0530439	0.0962523	0	0.073861	0.0380425	0.0285906	0	0.083673	0.0036989	0.0492289	0.0643803	0.0996864	0.0885033	0.0853303	0.0342781	0.0435832	0.044315	0.0622416	0	0.0206433	0.0912354	0.0565522	0.0267573	0.120214	0.0128574	0.093667	0.0215888	0
SNX14	1.02166	0.768882	0.899858	0.764106	0.913679	0.797401	1.00693	0.854119	0.848434	0.921	0.793357	0.93285	0.660508	1.07562	0.725265	0.998185	0	0.708848	0.846229	0.837131	0.874508	1.06489	0.712674	0.84287	0.89808	0.813775	0	0.820589	1.03523	0.74979	0.904083	1.07977	0.892438	0.991881	0.971466	0.740363	0.762114	0.901964	0	0.87101	0.580793	0.793727	0.936025	0.548129	0.812614	0.935721	0.683631	0
AL589666.1	0.0981689	0.0105684	0.0791018	0.0361133	0.0299243	0.0651725	0.078929	0.0226675	0.0533247	0.0309927	0.0459066	0.0428077	0.0156864	0.0928369	0.0504866	0.0403794	0	0.0213988	0.0442496	0.0417561	0.0398148	0.050074	0.121065	0.0898199	0.0589345	0.0316167	0	0.00896648	0.0320673	0.0301197	0.0635619	0.0387485	0.040003	0.0164972	0.0238383	0.0334518	0.0732575	0.0570591	0	0.0838126	0.0081324	0.0148987	0.042093	0.0211125	0.0158515	0.0676093	0.123751	0
SYNCRIP	0.158099	0.217739	0.225845	0.117179	0.252677	0.138407	0.135	0.229712	0.177182	0.188289	0.173098	0.158932	0.0827693	0.257537	0.163376	0.159147	0	0.0912087	0.202094	0.171091	0.202861	0.216279	0.110744	0.224898	0.126227	0.228281	0	0.101719	0.187392	0.108334	0.17789	0.208614	0.11898	0.210296	0.098005	0.215099	0.151613	0.173929	0	0.146122	0.218947	0.112324	0.228254	0.248609	0.150586	0.184648	0.133455	0
HTR1E	1.84601	1.42237	1.5211	1.07729	1.20164	1.2753	1.17993	1.32882	1.303	1.30741	1.74475	1.13946	1.02343	1.55664	1.25287	1.56411	0	1.30279	1.19656	1.61337	0.990659	1.42001	0.582548	1.17059	1.33336	1.39027	0	1.53425	0.714907	1.53852	1.97111	1.15992	1.28091	1.6351	1.29518	1.39376	1.51401	1.56936	0	1.291	0.947055	1.31868	1.31077	1.51685	1.36749	1.47734	0.923554	0
CGA	0	0	0.00231057	0	0	0	0	0	0.00393062	0	0	0.0138288	0.0231402	0.0191992	0.00536691	0	0	0	0	0	0	0.00294108	0	0	0	0	0	0.00747237	0	0.00758173	0.00448292	0.011395	0	0	0	0	0	0	0	0.00990576	0	0	0.0148514	0	0.00691462	0.0286456	0	0
ZNF292	1.67611	1.5332	1.59172	1.47756	1.59706	1.82359	1.50386	1.64668	1.48558	1.56929	1.69772	1.64481	1.54196	1.5798	1.43424	1.57435	0	1.70805	1.5735	1.56293	1.57191	1.73139	1.10237	1.60274	1.70189	1.65755	0	1.57287	1.37774	1.50298	1.47285	1.69716	1.50575	1.73349	1.51647	1.59827	1.46599	1.5993	0	1.59987	1.40647	1.28244	1.46773	1.22303	1.64609	1.60234	1.14996	0
GJB7	0.0110989	0	0.0132006	0.0277624	0.00851289	0.00855708	0.0135467	0.0117285	0	0.00706052	0.0086639	0	0	0.014869	0.00978727	0	0	0	0.00515276	0.00646853	0.0141983	0.0256857	0	0	0.00597137	0.0103621	0	0.0298137	0.013081	0.0151363	0.00532703	0.0207606	0.0110814	0.0164972	0.0119775	0	0.0108416	0.013189	0	0.00781127	0	0	0.0256749	0	0.00962644	0.014703	0	0
SMIM8	0.603282	0.51848	0.653503	0.417975	0.60077	0.547092	0.597337	0.66218	0.584983	0.685939	0.623021	0.663249	0.465665	0.651703	0.631296	0.756017	0	0.448161	0.532498	0.568432	0.779909	0.684439	0.559911	0.442128	0.53698	0.542545	0	0.377438	0.328935	0.537286	0.572857	0.495788	0.551704	0.560038	0.642167	0.67342	0.540682	0.535459	0	0.762215	0.461626	0.640531	0.513074	0.403289	0.477717	0.50566	0.401962	0
AL049697.1	0	0.0267257	0.00220434	0.00665546	0	0	0.0141707	0.0135561	0.00425481	0.0106723	0.00487457	0	0	0	0.00588176	0	0	0	0.0060126	0	0.00898747	0.00340902	0	0	0.00477714	0	0	0	0.0133207	0	0	0	0	0	0	0	0	0	0	0	0	0	0.00595212	0	0	0.0125011	0	0
SLC35A1	0.147612	0.0923112	0.169138	0.272975	0.206658	0.281566	0.175774	0.243567	0.146188	0.132288	0.204641	0.0924098	0.178088	0.138752	0.181902	0.177664	0	0.211433	0.191776	0.114727	0.22021	0.145784	0.152972	0.139757	0.182366	0.0795347	0	0.147157	0.090518	0.12226	0.28189	0.308528	0.189623	0.122447	0.0882795	0.132519	0.159807	0.135122	0	0.146876	0.1824	0.11387	0.228172	0.0400368	0.212208	0.19668	0.0215888	0
RARS2	0.570254	0.413386	0.608687	0.495507	0.397245	0.676455	0.592952	0.597974	0.522672	0.469571	0.55654	0.60611	0.509378	0.546266	0.381429	0.717847	0	0.536464	0.505892	0.515697	0.604657	0.579584	0.429934	0.522612	0.581645	0.475037	0	0.557831	0.525964	0.46563	0.537957	0.638974	0.505513	0.489534	0.44755	0.477141	0.362357	0.500544	0	0.713498	0.443314	0.352712	0.475597	0.518855	0.508079	0.722663	0.658346	0
ORC3	0.881338	0.775822	0.860089	0.865582	0.6573	0.675783	0.730506	0.728281	0.769667	0.776847	0.771628	0.67059	0.559941	1.04038	0.837072	0.856545	0	0.853599	0.73847	0.796496	0.861416	0.991596	0.262122	0.935897	0.741367	0.704468	0	0.664611	0.916037	0.792063	0.638211	0.991641	0.838431	0.780245	0.644979	0.786475	0.696224	0.713689	0	0.690486	0.788466	0.700706	0.969784	0.391878	0.628997	0.915945	0.631053	0
AKIRIN2	0.153856	0.0765822	0.184375	0.166743	0.128415	0.194522	0.263706	0.167549	0.145448	0.0861777	0.138975	0.146165	0.0744524	0.124041	0.135802	0.103731	0	0.0965464	0.204093	0.0720854	0.125913	0.200517	0	0.254391	0.152115	0.103947	0	0.180371	0.116521	0.190226	0.148435	0.223772	0.11916	0.175768	0.114171	0.176452	0.211993	0.178118	0	0.144285	0.0816556	0.0909633	0.0961576	0.0413219	0.191344	0.149602	0.0324577	0
SPACA1	0.00489093	0	0.00292225	0.0157239	0.00975857	0	0	0	0.00558697	0	0	0	0	0	0	0.0150286	0	0	0.0060791	0	0	0.00604163	0	0	0	0.00273874	0	0	0	0	0	0.010069	0.00181414	0.0244598	0	0	0	0	0	0	0	0	0	0	0	0	0	0
CNR1	0.0475313	0.0119024	0.0349666	0.161206	0.137622	0.0201364	0.128293	0.0923778	0.0671629	0.0307015	0.0527284	0.0264434	0	0.0952146	0.0503812	0.105111	0	0.0200205	0.0338789	0.0410343	0.0275606	0.0519626	0	0.100263	0.070135	0.0908619	0	0.0743954	0.0474498	0.110197	0.142264	0.0981824	0.0680049	0.0751718	0.0642093	0.0390274	0.0430204	0.137972	0	0.0557345	0.0465801	0.00635414	0.114407	0.111308	0.0681253	0.0522473	0	0
RNGTT	0.764715	0.86709	1.00375	0.990882	1.00856	1.03975	0.977885	1.05204	0.920773	1.12792	0.962498	1.08719	0.74004	1.22161	0.766106	1.0385	0	0.837196	0.933274	0.984955	1.17233	0.93578	0.55816	1.03942	1.10314	0.893582	0	1.11169	1.0314	0.907934	0.949457	0.859226	1.07239	0.988332	0.929252	1.01988	0.863141	0.989123	0	0.869792	0.912754	1.01658	0.826425	0.824323	0.922085	0.998268	1.07317	0
PNRC1	0.062048	0.0299009	0.139034	0.134855	0.0636348	0.101959	0.335201	0.148344	0.0673795	0.113546	0.109191	0.0320397	0.134567	0.175681	0.0909882	0.058235	0	0.0457248	0.144107	0.0778083	0.0717104	0.111006	0	0.209171	0.107438	0.0449582	0	0.196254	0.120422	0.0139376	0.234114	0.191674	0.108205	0.086739	0.0840848	0.0664451	0.231407	0.184386	0	0.180779	0.0492505	0.21993	0.0645706	0.024925	0.124456	0.0655025	0.240634	0
SRSF12	0.419374	0.318282	0.419028	0.311002	0.252738	0.269246	0.33587	0.452446	0.33756	0.313722	0.304007	0.323438	0.24463	0.391112	0.289776	0.30532	0	0.42887	0.304732	0.334591	0.319083	0.446727	0.219203	0.390269	0.274088	0.377224	0	0.270084	0.367399	0.251978	0.310017	0.478011	0.307126	0.384171	0.278836	0.33074	0.389725	0.40635	0	0.434527	0.440748	0.31332	0.396604	0.111135	0.237676	0.32411	0.407646	0
PM20D2	0.332922	0.171494	0.394304	0.442292	0.314712	0.407523	0.207565	0.404979	0.256628	0.246946	0.236287	0.194803	0.270082	0.290237	0.20114	0.261203	0	0.296926	0.306307	0.196591	0.251286	0.428228	0	0.478269	0.321616	0.290076	0	0.489492	0.244415	0.326053	0.386172	0.43389	0.323043	0.289874	0.237668	0.242945	0.302434	0.329134	0	0.250741	0.227767	0.349832	0.358853	0.214343	0.167791	0.380003	0.264128	0
GABRR1	0.0238124	0.0202463	0.021638	0.0427284	0.02113	0	0	0.0556992	0.0615311	0.0142638	0.0292451	0.022884	0.030168	0.0160577	0.0485709	0.049617	0	0.07103	0.0233773	0.0408214	0.0374141	0.0574239	0	0.0787371	0.00765528	0.0117872	0	0.0305979	0.0861131	0.0093202	0.0352281	0.112347	0.0415647	0.02578	0.00796515	0.0361497	0.0338254	0.0223411	0	0.0408112	0.0502188	0.0633073	0.102692	0	0.00765274	0.0968133	0.0667198	0
GABRR2	0.020438	0.0143812	0.0166138	0.0150072	0.0225739	0.00703071	0	0.013733	0.0245872	0.0133093	0.00701288	0	0.014766	0	0	0.0301538	0	0.0175082	0.00515276	0	0.00839294	0.00340902	0	0	0	0.0142222	0	0	0	0.0135938	0	0.0111913	0.005482	0	0	0.00361664	0	0.00580566	0	0.0102514	0	0	0.00818272	0	0	0.0330677	0.0306078	0
UBE2J1	0.346555	0.248221	0.38065	0.269169	0.274313	0.430045	0.200794	0.505872	0.286964	0.219251	0.338425	0.265458	0.303696	0.40207	0.350814	0.408643	0	0.278999	0.474693	0.330037	0.315189	0.42601	0.0931714	0.407387	0.392506	0.240122	0	0.220252	0.194699	0.206571	0.390034	0.347774	0.249637	0.333186	0.181173	0.289079	0.328779	0.488994	0	0.191876	0.293832	0.343064	0.290979	0.248996	0.366491	0.449966	0.307622	0
RRAGD	0.279292	0.167206	0.304248	0.280767	0.318897	0.291462	0.343003	0.401927	0.343194	0.259063	0.267072	0.279667	0.142706	0.257365	0.298807	0.273923	0	0.385621	0.337874	0.340404	0.267301	0.415315	0.152631	0.546538	0.282499	0.236887	0	0.27624	0.130373	0.272259	0.287146	0.332087	0.248977	0.241919	0.218959	0.257937	0.297349	0.287594	0	0.281719	0.237601	0.314767	0.311169	0.045802	0.261676	0.404411	0.222339	0
ANKRD6	0.329083	0.197067	0.33776	0.251527	0.386498	0.389164	0.390191	0.295189	0.362759	0.31574	0.237843	0.299788	0.180199	0.300636	0.224884	0.339147	0	0.259664	0.386089	0.263186	0.26432	0.375526	0.337067	0.462208	0.211111	0.173143	0	0.327176	0.322914	0.294705	0.318807	0.439967	0.257005	0.412936	0.158467	0.300114	0.300758	0.349998	0	0.412586	0.320769	0.242826	0.333017	0.162649	0.191504	0.393406	0.286511	0
LYRM2	0.355728	0.318116	0.480332	0.353025	0.43821	0.294378	0.667314	0.563106	0.495964	0.316574	0.376637	0.327365	0.125547	0.5118	0.376281	0.390737	0	0.323386	0.498069	0.304702	0.409907	0.715587	0.164851	0.523587	0.256285	0.332996	0	0.341878	0.319964	0.212299	0.422161	0.682649	0.484697	0.468603	0.337582	0.477161	0.609168	0.505498	0	0.446079	0.329701	0.348431	0.534717	0.392584	0.330257	0.461161	0.554852	0
MDN1	1.10226	0.920054	1.04139	0.744217	0.789086	0.888073	0.916619	0.844917	0.917109	0.940648	0.926986	0.907975	0.834729	0.95212	0.997811	0.881904	0	0.993245	0.837883	0.938797	0.936372	1.25601	0.658446	0.90549	0.836596	0.898701	0	1.08605	0.9419	0.819282	1.04262	1.17885	1.00306	1.0075	0.854769	0.91558	0.88181	1.003	0	1.08259	0.725223	0.926792	0.941837	0.625594	0.809205	0.896005	0.932182	0
CASP8AP2	0.617124	0.643216	0.537391	0.409802	0.360017	0.452847	0.507089	0.570085	0.566569	0.44764	0.574135	0.490792	0.589231	0.539198	0.598471	0.406227	0	0.418666	0.463625	0.503492	0.47213	0.545974	0.424649	0.561794	0.578819	0.681256	0	0.537903	0.429391	0.373662	0.615381	0.696335	0.571235	0.54281	0.584963	0.502974	0.50339	0.628924	0	0.608633	0.458322	0.513176	0.482351	0.76738	0.540144	0.527168	0.673849	0
GJA10	0.0106878	0	0.00168996	0	0.00512568	0	0	0	0	0	0.00278948	0.00757197	0	0	0	0	0	0	0.00474597	0	0	0.00272683	0	0.0149101	0	0	0	0	0	0	0	0.0233054	0	0	0	0	0	0	0	0	0	0	0	0	0	0	0	0
BACH2	0.932813	1.08944	1.36586	1.2564	1.49888	1.46971	0.897235	1.25873	1.57175	1.44287	0.878765	1.73265	1.87486	1.00497	1.31486	1.07287	0	1.043	1.04762	1.17069	1.5979	1.08281	1.78767	1.52303	1.41722	0.803541	0	0.843484	1.2106	1.01102	0.811099	0.6282	1.28946	1.43497	1.14461	1.68379	0.82685	1.05234	0	1.23804	1.83641	1.08192	0.84003	1.01989	0.747558	0.953896	1.70789	0
MAP3K7	0.789103	0.711805	0.864701	0.845489	0.967791	0.952642	0.848696	0.988242	0.850407	0.91718	0.901378	0.874065	0.653111	0.964513	0.863948	0.805674	0	0.724214	0.951614	0.955954	1.04556	0.875423	0.355608	0.969899	0.763541	0.856482	0	0.954949	1.01927	0.89271	0.940753	0.757452	0.854674	0.87165	0.854781	0.818643	0.879071	0.899506	0	0.912153	0.748961	0.810146	0.830349	0.514243	0.810603	0.911901	0.990785	0
EPHA7	1.00074	0.918496	1.38542	0.882501	0.953297	1.23944	1.1918	1.06081	0.984642	1.29338	1.17406	1.09341	0.696081	0.878009	0.850008	0.975337	0	0.963116	1.12712	1.0385	0.997537	1.10751	0.91662	0.994998	1.3525	1.21229	0	1.30414	1.04614	1.05781	1.13792	0.855805	1.13467	1.10126	1.27272	0.886614	1.32083	1.20654	0	1.17481	0.74364	1.13417	0.845435	0.92186	1.18288	0.866951	0.976876	0
MANEA	0.0495911	0.0240582	0.099084	0.0578174	0.0677609	0.0765933	0.101356	0.0874967	0.0720252	0.0688769	0.0889587	0.0373599	0.0277214	0.0110514	0.0434241	0.0585278	0	0.036792	0.109066	0.0239957	0.0534122	0.0852367	0	0.161271	0.0370429	0.0316256	0	0.0344747	0.0346223	0.0263361	0.102655	0.0476285	0.0627834	0.0396639	0.0173691	0.0282833	0.0642728	0.128605	0	0.030323	0.0333848	0.0967723	0.0758433	0.0792364	0.103926	0.121966	0.0306078	0
FUT9	2.41924	1.99315	2.23376	1.6627	1.92428	2.16148	2.28524	1.96545	1.73952	2.06635	2.49007	2.19614	1.8535	1.82195	2.30915	2.03142	0	2.47714	2.13203	2.62769	1.77454	2.43552	1.76869	1.75722	2.48389	2.51998	0	2.62067	2.48806	2.26633	2.03175	1.84244	2.30276	2.55285	2.46934	1.88177	2.44422	1.99868	0	1.79763	1.59697	2.06987	2.0715	2.29907	2.9401	2.36934	1.95372	0
UFL1	0.475128	0.263854	0.36713	0.325142	0.214057	0.445571	0.271297	0.370876	0.288276	0.218581	0.327307	0.319379	0.185001	0.421749	0.305492	0.331692	0	0.366042	0.36155	0.209486	0.257833	0.410622	0.324897	0.296414	0.214596	0.286337	0	0.404574	0.530783	0.177692	0.386866	0.477932	0.320395	0.317285	0.297167	0.209486	0.308198	0.263608	0	0.209543	0.211944	0.339339	0.476805	0.247039	0.326319	0.306223	0.130665	0
FHL5	0.00405844	0	0	0	0.0109591	0.00855708	0	0	0	0	0	0	0	0	0	0	0	0	0	0	0	0.0068286	0	0	0	0	0	0	0.00730729	0.00466241	0	0.00930961	0.00161631	0	0	0	0	0.00890195	0	0	0	0	0	0	0	0	0	0
GPR63	1.41675	1.15483	1.41755	1.37254	1.3697	1.53794	1.2043	1.42073	1.30264	0.96362	1.55881	1.37177	0.730406	1.2053	1.20474	1.21544	0	1.1148	1.12943	1.00881	1.32191	1.22928	0.588111	1.37702	1.39988	1.30516	0	1.41607	1.25734	1.63058	1.736	1.63992	1.32883	1.4812	1.16347	1.11552	1.29228	1.13209	0	1.23959	1.05966	1.34931	1.55984	0.862381	1.50168	0.980154	1.15641	0
NDUFAF4	0.164004	0.231835	0.292314	0.205006	0.164218	0.24641	0.618978	0.445632	0.217799	0.18966	0.208821	0.209366	0.103737	0.18743	0.196538	0.47276	0	0.17162	0.383997	0.141842	0.245328	0.27878	0	0.17628	0.176961	0.171962	0	0.241314	0.159748	0.185778	0.296659	0.320167	0.21178	0.195259	0.190511	0.204413	0.478302	0.475401	0	0.271533	0.200453	0.322362	0.191885	0.101296	0.291599	0.325759	0.21368	0
KLHL32	0.291984	0.19925	0.222898	0.244149	0.199909	0.24317	0.1557	0.250707	0.144794	0.139422	0.200137	0.17434	0.171686	0.133683	0.26285	0.109993	0	0.0690903	0.208517	0.114175	0.163278	0.352621	0.0835956	0.13195	0.17468	0.183755	0	0.383167	0.168064	0.20434	0.139209	0.214034	0.29616	0.184754	0.336159	0.179718	0.228396	0.138941	0	0.201248	0.125742	0.161597	0.179747	0.168234	0.202441	0.15909	0.0525557	0
MMS22L	0.411658	0.16272	0.267013	0.176715	0.148917	0.27873	0.114422	0.273829	0.161918	0.278413	0.257418	0.28758	0.162615	0.239481	0.202078	0.32418	0	0.192662	0.230834	0.206109	0.180805	0.366973	0.140568	0.254328	0.150042	0.222751	0	0.204566	0.338472	0.222281	0.190928	0.334248	0.258921	0.125588	0.273485	0.132692	0.122958	0.0760855	0	0.220902	0.146997	0.369364	0.181134	0.0284083	0.204245	0.263101	0.0225226	0
POU3F2	0.0682948	0.0775529	0.11887	0.0663976	0.0515209	0.039009	0.186814	0.0809338	0.0779766	0.0865672	0.110466	0.0592476	0.0625031	0.0221939	0.0893734	0.0716416	0	0.0561466	0.0878784	0.0348435	0.0868241	0.149099	0.0864006	0.194414	0.107189	0.0490749	0	0.078115	0.0212928	0.0452073	0.0856258	0.164138	0.0676232	0.0621285	0.0618963	0.0493614	0.15439	0.137383	0	0.130511	0.0466678	0.0290395	0.033483	0	0.106061	0.0172463	0.0324577	0
FBXL4	0.661323	0.411881	0.621223	0.448996	0.398435	0.666584	0.17277	0.513478	0.468852	0.407197	0.530345	0.517052	0.304453	0.416131	0.509002	0.490977	0	0.556254	0.54419	0.54671	0.509005	0.654559	0.122578	0.562955	0.506451	0.489641	0	0.374767	0.478783	0.502855	0.410997	0.457447	0.50454	0.333796	0.384017	0.495506	0.353426	0.420485	0	0.545003	0.271751	0.327025	0.482854	0.440275	0.367368	0.483974	0.406608	0
FAXC	0.59541	0.729334	0.697755	0.656274	0.55455	0.770473	0.611567	0.727854	0.750019	0.696553	0.708939	0.659529	0.456264	0.862477	0.734987	0.721264	0	0.697379	0.783101	0.768668	0.606803	0.830518	0.423583	0.751311	0.621515	0.652977	0	0.782929	0.533021	0.527254	0.698883	0.72499	0.696567	0.672529	0.430268	0.665953	0.638178	0.698417	0	0.660409	0.610055	0.428164	0.575166	0.427393	0.762929	0.939536	0.766918	0
COQ3	0.125909	0.127052	0.148738	0.109911	0.0706055	0.126048	0.177663	0.165821	0.116501	0.085107	0.0995037	0.074318	0.0877568	0.183736	0.153062	0.241878	0	0.0949494	0.142145	0.0810766	0.130489	0.166509	0	0.240777	0.0985391	0.091061	0	0.0858338	0.101615	0.0800785	0.109819	0.151637	0.119927	0.117309	0.10059	0.043284	0.173016	0.200717	0	0.0685695	0.0787677	0.0488784	0.136087	0.115454	0.0595931	0.162345	0.15431	0
PNISR	2.08953	2.03861	1.95421	1.86939	1.90603	1.99152	2.42853	2.16119	1.82523	1.98929	2.16305	1.96865	2.06346	2.19485	1.99449	1.9164	0	2.03464	1.83723	1.70075	1.79886	2.21548	1.5948	2.05848	1.94649	2.11461	0	2.01708	1.92087	1.85533	2.17526	2.28533	2.06455	2.01813	2.13516	1.97463	2.19814	2.3065	0	1.96582	1.98419	2.08503	1.87083	2.17921	2.04733	1.86091	1.58176	0
USP45	0.692067	0.594303	0.675738	0.407234	0.510373	0.496599	0.929571	0.654138	0.545136	0.49713	0.597832	0.495854	0.322688	0.884214	0.668694	0.729357	0	0.36264	0.579455	0.517643	0.562048	0.775253	0.201044	0.667859	0.525419	0.583059	0	0.5456	0.647296	0.495759	0.657211	0.781989	0.646063	0.597884	0.620935	0.455224	0.747308	0.749029	0	0.714491	0.529122	0.590846	0.725965	0.476818	0.673597	0.685887	0.590325	0
TSTD3	0.023531	0.0418804	0.109945	0.120185	0.107887	0.0447391	0.0522586	0.097311	0.0805763	0.0651565	0.0701872	0.0319816	0.0533856	0.0996827	0.114125	0.0603049	0	0.153139	0.0651211	0.0330663	0.064863	0.105489	0	0.101831	0.0338333	0.0623834	0	0.0500088	0.132284	0.0341156	0.0922008	0.0837716	0.0814529	0.060237	0.0200841	0.0455193	0.0826568	0.0798268	0	0.104872	0.0890405	0.0946921	0.111585	0	0.057086	0.0542168	0.0393343	0
CCNC	0.826429	0.492266	0.760654	0.56139	0.548431	0.678911	0.687543	0.823748	0.679541	0.485163	0.59095	0.639663	0.426145	1.02656	0.596077	0.762166	0	0.646854	0.824355	0.536811	0.808742	0.968174	0.276321	0.878283	0.608453	0.60689	0	0.70508	0.810327	0.48026	0.708236	0.995855	0.606373	0.730182	0.765672	0.503186	0.628786	0.604929	0	0.672635	0.363447	0.595308	0.901673	0.31544	0.596404	0.746071	0.479167	0
MCHR2	1.36652	1.00025	1.23872	0.911651	1.08407	1.21729	0.657054	0.987545	1.48707	1.28869	2.00447	1.22545	1.06223	1.42642	1.51774	1.64251	0	1.79748	1.12612	1.44018	1.00072	1.45273	0.746113	1.46339	1.18059	1.69431	0	1.13723	0.705176	1.13088	1.05816	1.26074	1.09286	1.40161	1.3644	1.70178	1.01916	0.814919	0	1.02806	0.980896	0.947966	0.876305	0.42218	1.17058	1.23155	1.36657	0
SIM1	0	0	0	0.00725916	0.01184	0	0	0	0.0192288	0.0257252	0	0.00624666	0	0	0.00802986	0	0	0	0.0112793	0	0.00839294	0	0	0.0360661	0.00401897	0.00518695	0	0	0	0.00952234	0	0.0126388	0.00179163	0	0	0.0212438	0.00609854	0.00373656	0	0.00915116	0	0.0188258	0	0	0	0	0	0
ASCC3	1.54503	1.39977	1.52572	1.24735	1.42943	1.62699	1.41845	1.40266	1.41548	1.43728	1.58594	1.47246	1.21254	1.4795	1.27701	1.37878	0	1.49945	1.40678	1.3452	1.39607	1.48132	0.849519	1.36618	1.48951	1.45281	0	1.55861	1.37921	1.2693	1.39885	1.48331	1.37471	1.5722	1.51481	1.36979	1.38641	1.57361	0	1.73949	1.33358	1.61227	1.49362	1.29819	1.50852	1.44855	1.37641	0
GRIK2	3.07644	2.65689	2.9611	2.84376	2.74683	3.09869	2.82748	2.74434	2.55088	2.73001	3.27401	3.02806	2.67762	2.74384	2.86176	2.76537	0	2.91402	2.85383	2.72597	2.85161	2.94496	2.29951	2.7792	2.95942	2.83459	0	2.91493	3.03062	3.0638	2.76348	2.85829	2.68777	2.70175	2.93643	2.76828	2.80621	2.73561	0	2.73908	2.71304	3.01663	3.15916	2.70939	2.71423	2.66252	2.94108	0
HACE1	1.06713	0.890193	1.07095	1.07693	0.896999	1.30306	1.18761	1.09124	1.07717	0.952643	0.950316	1.03325	0.764501	0.956408	0.801058	1.0971	0	0.872137	1.09481	0.991768	1.06702	1.13987	0.598341	1.02045	0.97968	1.00814	0	1.29698	1.00756	0.996169	1.00358	1.25632	1.14589	1.0259	0.978824	0.874841	1.11368	1.06545	0	1.03653	0.753336	1.01574	1.07861	0.749398	1.11748	0.92096	1.07629	0
LIN28B	0.363385	0.198548	0.354265	0.357773	0.271518	0.275713	0.328636	0.328502	0.30404	0.319381	0.321721	0.374607	0.198471	0.289625	0.200325	0.191122	0	0.43432	0.260768	0.364594	0.265406	0.535144	0.1815	0.285607	0.314824	0.176338	0	0.220367	0.277387	0.347385	0.24832	0.410431	0.30167	0.329681	0.186521	0.270857	0.419647	0.310723	0	0.366526	0.172769	0.104521	0.332159	0.308225	0.175588	0.308135	0.379104	0
BVES	0.00818167	0.011436	0.0661614	0.0383754	0.0540749	0.0167221	0.050717	0.030899	0.0350976	0.0631434	0.0469015	0.155667	0.0172821	0.0724684	0.0225706	0.0328319	0	0.0109126	0.00489929	0	0.0488123	0.037714	0.141057	0.0556516	0.0135564	0.00357655	0	0.0090294	0.0130639	0.0294021	0.0267309	0.029953	0.0187231	0.0363261	0.0357429	0.0127646	0.0246082	0.0539727	0	0.0476367	0.0417993	0.0251771	0.00760424	0	0.0306153	0	0.0540014	0
POPDC3	0.0968751	0.0244123	0.165799	0.0768295	0.0877935	0.12562	0.198623	0.16168	0.0973163	0.0426609	0.0355978	0.0906434	0.0529257	0.150543	0.0907543	0.166407	0	0.0595964	0.097153	0.0602267	0.131957	0.105876	0.0864006	0.278107	0.0479544	0.0579632	0	0.0961228	0.0393772	0.0941414	0.102541	0.0873662	0.0934634	0.0827851	0.0810154	0.0822242	0.0833961	0.214032	0	0.102751	0.104989	0.0817994	0.101361	0	0.129937	0.0519656	0.115621	0
PREP	0.565231	0.623308	0.767945	0.576986	0.693262	0.646966	0.898886	0.839777	0.798041	0.676416	0.64881	0.897995	0.568391	0.934222	0.682593	0.291472	0	0.402459	0.639839	0.471951	0.764708	0.783178	0.765369	0.811386	0.723538	0.496726	0	0.596026	0.500209	0.650916	0.669377	0.66947	0.814179	0.859682	0.703302	0.778554	0.726974	1.03255	0	0.822375	0.660105	0.612624	0.556038	0.675681	0.758182	0.551281	0.928283	0
ATG5	0.984898	1.02327	1.0302	1.0842	1.05831	1.31107	1.1138	1.09181	1.23171	1.30527	1.19684	1.32809	0.912736	1.33865	1.26596	1.0818	0	0.955045	1.18485	1.1999	1.30312	1.40028	1.1712	1.33167	1.28313	1.18959	0	1.18351	0.981343	0.987036	0.990019	1.39237	1.18547	1.14583	1.32666	1.10838	1.11227	1.1102	0	1.15542	0.993243	1.22288	1.13422	0.691211	0.942971	0.99115	1.20715	0
PRDM1	0.00803432	0.00664769	0.00162252	0.0285388	0.0117664	0.0153601	0	0.0102181	0.0111774	0	0	0	0	0.0120798	0	0.00794148	0	0.0135194	0.0217162	0.00683863	0.0254118	0.0652165	0	0.0651088	0	0	0	0.018514	0.00842089	0.0102728	0.00329566	0.0146083	0	0	0.0135069	0	0.0068167	0.00946887	0	0.00625446	0	0.00923596	0.0854466	0	0	0	0	0
CRYBG1	0.0301907	0.0314329	0.144624	0.191689	0.140955	0.0543388	0.0278638	0.148417	0.097328	0.0135127	0.0193463	0	0.0139198	0.0596476	0.043737	0.124043	0	0.116763	0.10447	0.0156121	0.115526	0.144305	0	0.168458	0.0229556	0.0091897	0	0.0748164	0.214138	0.117539	0.0108663	0.0847248	0.0651435	0.0569197	0.00575032	0.013505	0.050263	0.0744048	0	0.049854	0.0361689	0.0572883	0.116541	0	0.0167643	0.0685124	0.0324577	0
RTN4IP1	0.336851	0.29597	0.304907	0.274511	0.197582	0.268105	0.124312	0.346353	0.326271	0.218177	0.329267	0.31741	0.207911	0.342891	0.305317	0.330781	0	0.270465	0.255206	0.268341	0.268457	0.466019	0.27126	0.331601	0.253873	0.261217	0	0.311428	0.48901	0.235686	0.286965	0.265941	0.356847	0.3302	0.350912	0.212821	0.246512	0.23661	0	0.285036	0.226853	0.356519	0.33847	0.210844	0.294981	0.46326	0.347169	0
QRSL1	0.259998	0.196078	0.26338	0.222464	0.240767	0.21018	0.134323	0.328517	0.28561	0.275393	0.220937	0.182523	0.242154	0.321493	0.281444	0.242015	0	0.222545	0.25201	0.16038	0.307949	0.332589	0	0.392178	0.20468	0.265605	0	0.207473	0.25543	0.1941	0.204579	0.30194	0.336523	0.287764	0.270108	0.197559	0.323669	0.246549	0	0.392043	0.132894	0.249229	0.268485	0.113873	0.156082	0.244679	0.29828	0
CD24	0	0	0	0.00977148	0	0	0	0.00297106	0.00566746	0	0	0.0045453	0	0	0	0	0	0	0	0	0.00298124	0.00841541	0	0	0.00583644	0	0	0	0	0	0	0.0126938	0.00163043	0	0	0	0	0	0	0	0.0231171	0	0	0	0	0	0	0
BEND3	0.0283527	0.0299474	0.0507891	0.0275422	0.0171406	0.0712764	0.0300899	0.0282862	0.0903234	0.0538598	0.0680178	0.0806084	0.0260166	0.0482277	0.109939	0.0655551	0	0.0501171	0.0605791	0.0349364	0.0933659	0.0956992	0	0.132283	0.0504128	0.0305309	0	0.0271047	0.0636353	0.0507773	0.0280731	0.158738	0.0540586	0.0834141	0.0362423	0.0654738	0.0388855	0.045288	0	0.0328399	0.111664	0.0232329	0.0635426	0.0135814	0.05297	0.118223	0.076524	0
PDSS2	0.774486	0.837417	0.934347	0.707298	0.6765	0.758659	0.927285	0.841336	0.865287	0.782751	0.804842	0.872501	0.743269	0.817778	1.0374	0.767375	0	0.813175	0.840778	0.845994	0.766084	0.940217	0.309062	0.848849	0.867335	0.84298	0	0.967488	0.833964	0.798683	0.864677	0.824822	0.947214	0.895245	0.849253	0.756836	0.938821	0.915689	0	0.808801	0.772805	0.86468	0.805931	0.708481	0.997637	0.89274	1.09494	0
SOBP	2.23264	2.38217	2.21354	2.25521	2.37152	2.18572	2.04134	2.17438	2.46394	2.10571	2.19266	2.20746	2.29138	2.08035	2.33638	2.23223	0	2.22054	2.16884	2.28601	2.3874	2.13776	2.07218	2.36944	2.31055	2.00119	0	2.2342	1.91128	2.1322	1.99607	2.26102	2.11656	2.09126	1.90916	2.25644	2.02962	2.01605	0	1.96641	2.30447	1.68577	1.96542	2.13293	2.1252	2.07164	2.46301	0
SCML4	0.00819458	0.0607433	0.025522	0.00831376	0.0545616	0.0173906	0.0343	0.031318	0.0663364	0.0332603	0.0321134	0.0678195	0.0338501	0.0554877	0.0355171	0.0322971	0	0.0165155	0.0145549	0.0213527	0.00939939	0.0027914	0	0.0141557	0.0224011	0.0292175	0	0.0247467	0.00733197	0	0.024549	0.0207654	0.0331147	0.0403342	0.0049487	0.0646	0.0246767	0.00379475	0	0.0261029	0.0426149	0.0291338	0.00559086	0.0306912	0.0149714	0	0.191265	0
SEC63	0.774854	0.71614	0.659517	0.664386	0.682774	0.685365	0.514155	0.78395	0.702253	0.69638	0.788145	0.600439	0.637057	0.780412	0.725643	0.701214	0	0.725773	0.637432	0.666009	0.673984	0.834718	0.0662305	0.905449	0.61282	0.636696	0	0.589352	0.603449	0.68063	0.72968	0.762956	0.687648	0.843723	0.654653	0.594176	0.69121	0.634464	0	0.732108	0.549893	0.621345	0.571836	0.59657	0.563852	0.638891	0.804492	0
OSTM1	0.355949	0.329015	0.48289	0.418814	0.437617	0.436943	0.381669	0.38438	0.391487	0.240975	0.337441	0.230993	0.337221	0.50166	0.337848	0.559405	0	0.433824	0.490208	0.468767	0.495379	0.44163	0.188809	0.505347	0.354472	0.40424	0	0.451051	0.193845	0.301421	0.378105	0.572611	0.3507	0.433647	0.216829	0.275387	0.355493	0.494222	0	0.342875	0.356945	0.244221	0.397783	0.186789	0.366078	0.395963	0.352948	0
NR2E1	0.00722196	0	0.0036013	0	0	0	0	0.0119382	0.00299978	0	0	0	0	0	0	0	0	0	0	0	0	0.00333491	0	0	0	0	0	0	0	0	0.00348297	0.00789296	0.00424683	0	0	0	0.00673923	0.00815671	0	0	0	0	0.00575375	0	0	0	0	0
SNX3	0.502925	0.388457	0.724698	0.592574	0.454129	0.616544	1.41418	0.899751	0.601634	0.403079	0.500655	0.448497	0.515227	0.464798	0.505802	0.554887	0	0.548699	0.8352	0.486573	0.551228	0.602925	0.255127	0.720403	0.815898	0.430479	0	0.602632	0.502266	0.391352	0.743947	0.736069	0.550275	0.692516	0.400559	0.516056	0.944686	0.807439	0	0.421485	0.351253	0.591547	0.505362	0.752449	0.827433	0.595182	0.744637	0
AFG1L	0.499988	0.391538	0.561821	0.615632	0.43392	0.585495	0.376766	0.633633	0.558861	0.571414	0.491241	0.694391	0.404897	0.590832	0.57388	0.623199	0	0.487981	0.494318	0.504271	0.551699	0.520706	0.0835956	0.773192	0.522593	0.548535	0	0.444169	0.6894	0.42728	0.493628	0.772263	0.670866	0.604267	0.531283	0.576964	0.509108	0.508693	0	0.49164	0.463891	0.58553	0.478275	0.435765	0.621317	0.289845	0.627901	0
FOXO3	0.923806	0.834199	1.01399	0.758095	0.806212	0.981332	0.90241	1.07371	0.90151	0.942752	0.876468	0.709479	0.652714	0.839081	0.993484	0.787659	0	1.12073	0.920072	0.967635	0.812008	1.0607	0.453298	0.938788	0.704808	0.92481	0	1.05248	0.579657	0.951729	0.995348	0.891789	0.954385	0.964853	0.744771	0.743818	0.758238	1.03132	0	0.971936	0.900826	0.730742	0.689868	0.881987	0.912576	1.01785	0.751896	0
ARMC2	1.43627	1.43719	1.49126	1.39829	1.39078	1.47191	1.43004	1.52931	1.59415	1.28021	1.46713	1.60318	1.31078	1.61368	1.62617	1.37407	0	1.42902	1.32281	1.43289	1.66481	1.54101	1.02429	1.63961	1.23033	1.32	0	1.24573	1.10845	1.32693	1.3188	1.56889	1.59513	1.4551	1.32171	1.66928	1.22711	1.41763	0	1.22181	1.36871	1.10871	1.27356	0.982904	1.12757	1.35099	1.67827	0
SESN1	1.16192	1.07335	1.39793	1.10404	0.89842	1.19599	1.2044	1.23968	1.07136	1.29519	1.16582	1.11308	0.966175	1.1865	1.0812	1.38337	0	0.943612	1.15787	1.09865	1.12117	1.43672	0.486354	1.24562	1.25716	0.990497	0	1.50069	1.32179	1.14532	1.40836	1.30195	1.26328	1.38676	1.51048	1.05939	1.68202	1.51426	0	1.36556	0.987173	1.43491	1.2911	1.01391	1.26564	1.08179	0.774393	0
CEP57L1	0.39416	0.417511	0.480707	0.36998	0.293866	0.345122	0.311549	0.379939	0.364049	0.493456	0.407776	0.431696	0.400484	0.53314	0.406778	0.464716	0	0.459656	0.403005	0.396003	0.377249	0.448197	0.178289	0.517148	0.404471	0.337003	0	0.311116	0.359283	0.281762	0.380845	0.310793	0.400335	0.400803	0.402416	0.434785	0.303115	0.434705	0	0.442953	0.368354	0.297348	0.452445	0.318133	0.365886	0.321775	0.593266	0
CD164	0.166274	0.0713238	0.208361	0.132335	0.167384	0.205027	0.239471	0.229234	0.152873	0.119272	0.170563	0.132392	0.0405059	0.0636689	0.0951341	0.298406	0	0.133797	0.232254	0.138703	0.167015	0.203842	0	0.0356184	0.168832	0.104569	0	0.23899	0.186372	0.113344	0.245503	0.293608	0.176368	0.24126	0.114493	0.0437889	0.199788	0.206141	0	0.176489	0.107003	0.122603	0.171686	0.181004	0.179507	0.205247	0.0924533	0
PPIL6	0.266548	0.236904	0.423194	0.171506	0.131654	0.174585	0.341118	0.416537	0.244572	0.326724	0.183667	0.195881	0.102091	0.252613	0.272453	0.0749312	0	0.189441	0.321383	0.101984	0.191481	0.481426	0.0812557	0.162345	0.181694	0.210632	0	0.310471	0.22382	0.229914	0.253562	0.300389	0.335806	0.383028	0.200166	0.274789	0.376003	0.499972	0	0.390441	0.218097	0.41937	0.32498	0.303519	0.270797	0.67289	0.245731	0
SMPD2	0.0289891	0.0619367	0.0170607	0.0246595	0.0213663	0	0.0231638	0.0408558	0.021941	0.0116156	0.00959511	0	0.0397285	0.0949845	0.0320233	0	0	0	0.0356682	0.0147398	0.0174085	0.0419443	0	0.0492821	0.011732	0.0166831	0	0.0160109	0.0161515	0.0301916	0.0116285	0.0247702	0.024119	0.0244598	0.0203266	0.0411085	0.0355666	0.0627029	0	0.02994	0.0326125	0	0.0302681	0.0367246	0.0242972	0.0341589	0	0
MICAL1	0.162746	0.237091	0.134009	0.120364	0.0944695	0.129513	0.17627	0.238418	0.294419	0.297669	0.125248	0.201418	0.207954	0.273632	0.270791	0.146684	0	0.245963	0.184442	0.157297	0.171787	0.140454	0.197145	0.213846	0.215673	0.109927	0	0.177652	0.157538	0.102687	0.305514	0.258199	0.24574	0.265012	0.141551	0.104291	0.245014	0.350505	0	0.236356	0.220244	0.094129	0.188149	0.313786	0.114116	0.18485	0.258325	0
ZBTB24	0.051414	0.1153	0.104131	0.0710133	0.0626415	0.0617678	0.0987033	0.0938088	0.106125	0.0437107	0.0947317	0.0397638	0.0413806	0.169525	0.113571	0.139506	0	0.160386	0.0279313	0.113938	0.0804972	0.24102	0	0.285761	0.0348587	0.050211	0	0.0643634	0.0150794	0.0877432	0.100106	0.149332	0.0645543	0.116884	0.0606259	0.0483992	0.113148	0.0586808	0	0.11893	0.0876186	0.0561628	0.124188	0.0394459	0.0470087	0.0751862	0.287753	0
AK9	0.429982	0.598215	0.511589	0.343068	0.394098	0.527211	0.691535	0.484366	0.471795	0.565552	0.485097	0.472683	0.292553	0.391555	0.554333	0.527572	0	0.41147	0.436563	0.4521	0.357673	0.519062	0.108665	0.564543	0.39642	0.503794	0	0.42236	0.317738	0.550162	0.566114	0.417481	0.564973	0.504156	0.43764	0.515498	0.718993	0.761557	0	0.66211	0.440332	0.343247	0.39023	0.401341	0.524042	0.606583	0.540636	0
FIG4	0.787737	0.723186	0.721366	0.501417	0.601541	0.679243	0.74916	0.803376	0.621463	0.83526	0.744041	0.805372	0.515172	0.772344	0.723481	0.433033	0	0.669521	0.797152	0.717417	0.655977	0.969399	0.558991	0.660192	0.771727	0.809256	0	0.795737	0.807574	0.795889	0.779756	0.869182	0.835128	0.769723	0.571935	0.637251	0.815894	0.821997	0	0.769148	0.559343	0.729117	0.785055	0.720341	0.865741	0.799003	0.471399	0
GPR6	0.0135963	0.0159061	0.0148202	0	0.0212066	0.0289043	0.0573657	0.029965	0.00496116	0	0.0103743	0.0224397	0	0.0295533	0.00796801	0.0369269	0	0.0142281	0.00888984	0.0105201	0.00412307	0.00851926	0	0.0141557	0.0334424	0.0089066	0	0.0348998	0.00802225	0.0162369	0.118799	0.0630142	0.029765	0.0285689	0.00579274	0.0103898	0.0575211	0.0673923	0	0.0148195	0	0.0299521	0.0339116	0.0299711	0.0291268	0.0596136	0	0
WASF1	1.82595	1.45077	1.88129	1.59713	1.54458	1.89996	1.91024	1.87259	1.50306	1.5639	1.79311	1.66977	1.42686	1.59621	1.46997	1.58968	0	1.70959	1.93794	1.58765	1.51089	1.90989	1.08105	1.64316	1.74686	1.78828	0	2.25029	1.58379	1.77152	2.05367	1.84198	1.8289	1.78669	1.77815	1.57914	2.09036	1.93217	0	1.70628	1.3429	1.88315	1.75615	1.47584	1.99915	1.73057	1.54925	0
CDC40	1.16742	0.885103	1.09563	0.955203	0.8167	1.11332	1.05722	1.11083	0.834263	0.910735	0.862148	1.12207	0.639328	1.19536	0.945755	0.931849	0	1.03799	1.13195	0.908447	0.892547	1.26572	0.48143	0.884695	0.927955	1.08108	0	1.18552	1.26249	0.853421	1.09186	1.43165	1.05282	0.994427	1.15136	1.01121	1.12532	1.08234	0	1.06588	0.909806	1.25407	1.20284	0.672739	1.08593	1.44918	0.989274	0
METTL24	0.139354	0.0683798	0.082829	0.0896286	0.0601171	0.0497985	0.0880647	0.0540204	0.0478508	0.050674	0.0563371	0.0615503	0.092485	0.158839	0.120635	0.118408	0	0.126007	0.0996443	0.0889829	0.0765029	0.103176	0.059801	0.0455734	0.0562469	0.059229	0	0.0749423	0.0367857	0.0716371	0.046188	0.120186	0.0972926	0.0987286	0.100243	0.0536104	0.098762	0.0474646	0	0.0980076	0.0315339	0.0633604	0.0465802	0.0135814	0.105635	0.0952682	0.106617	0
DDO	0	0	0	0	0	0	0.0166169	0.0069182	0	0	0	0	0	0	0.0052028	0.0110774	0	0	0	0	0	0	0	0	0	0	0	0	0	0	0	0	0	0	0	0	0	0.00616282	0	0	0	0	0	0	0	0	0	0
SLC22A16	0.00658828	0	0.0089888	0	0.00664309	0.033553	0	0.00578277	0.00582886	0	0	0	0	0	0.00593037	0	0	0	0	0	0	0.00586152	0	0	0.0128578	0.0245421	0	0.0155111	0.0316011	0.0133553	0.00646594	0	0.00202084	0	0	0	0	0.00379787	0	0	0.0114201	0	0	0	0	0	0	0
CDK19	0.832721	0.625985	0.803191	0.802699	0.788376	0.660936	0.439848	0.83023	0.856562	0.614488	0.732838	0.752815	0.843982	1.00694	0.77951	0.836184	0	0.880873	0.644499	0.896391	0.840259	1.01334	0.176767	0.992021	0.787146	0.861835	0	0.683251	0.818739	0.738871	0.601905	0.863849	0.78301	0.766693	0.807329	0.7526	0.654412	0.707416	0	0.719769	0.573148	0.399057	0.858949	0.636611	0.668626	1.02759	0.714673	0
AMD1	0.357042	0.234546	0.355402	0.241372	0.270319	0.314216	0.747999	0.417577	0.300258	0.299565	0.342585	0.237481	0.237393	0.257993	0.202268	0.22184	0	0.206147	0.490799	0.266573	0.317723	0.42709	0.341787	0.287896	0.472651	0.288791	0	0.425669	0.486705	0.233561	0.553887	0.507644	0.322559	0.296328	0.3723	0.276039	0.385245	0.381682	0	0.371589	0.180467	0.352925	0.416944	0.274282	0.413101	0.446951	0.238065	0
GTF3C6	0.0726806	0.101321	0.0745775	0.0453874	0.161916	0.0828684	0.112939	0.229538	0.113604	0.00966572	0.0584284	0.0555227	0.0304236	0.166543	0.0859328	0.140928	0	0.087568	0.105604	0.0455848	0.136253	0.075958	0	0.119871	0.0500865	0.0569698	0	0	0.0664089	0.0182707	0.0388698	0.160359	0.06797	0.0823203	0.0309244	0.0954498	0.209665	0.179826	0	0.0420763	0.0845826	0.00866055	0.0642902	0.0532465	0.1284	0.0150745	0.0398976	0
RPF2	0.15425	0.205475	0.239761	0.224049	0.117981	0.13396	0.194217	0.213845	0.212304	0.212442	0.169032	0.115865	0.155502	0.252897	0.171652	0.155532	0	0.173344	0.20335	0.257359	0.220378	0.271617	0.28237	0.374621	0.145387	0.230773	0	0.176057	0.105676	0.109492	0.165571	0.237465	0.167065	0.248758	0.1134	0.250099	0.189693	0.240863	0	0.140752	0.197134	0.133206	0.134017	0.279431	0.100799	0.22358	0.266564	0
SLC16A10	0.31715	0.313016	0.314116	0.259852	0.321933	0.235732	0.158975	0.209753	0.280868	0.298494	0.258283	0.31904	0.246001	0.139163	0.358356	0.243525	0	0.182239	0.269226	0.270378	0.229874	0.400842	0.31504	0.29789	0.241952	0.318899	0	0.268657	0.317037	0.369674	0.339385	0.293054	0.362854	0.643923	0.353732	0.29448	0.243884	0.345387	0	0.385008	0.36034	0.207743	0.422378	0.165326	0.280679	0.363857	0.199249	0
MFSD4B	0.102057	0.10853	0.230289	0.1606	0.137533	0.117584	0.164595	0.154719	0.190287	0.127909	0.154803	0.156974	0.102667	0.211631	0.117818	0.191701	0	0.148713	0.154922	0.105076	0.113822	0.205463	0	0.407259	0.0931749	0.0761302	0	0.17135	0.111758	0.0941558	0.131136	0.133304	0.125115	0.176045	0.0907866	0.16654	0.175631	0.214037	0	0.187921	0.189091	0.172752	0.184406	0.0514224	0.128868	0.211971	0.0306078	0
REV3L	1.36537	1.30698	1.42517	1.36488	1.2004	1.36092	1.06488	1.46767	1.36516	1.40088	1.36834	1.23119	1.4757	1.65611	1.29848	1.40769	0	1.36008	1.33921	1.29022	1.44977	1.47451	0.982331	1.40402	1.27597	1.37189	0	1.37086	1.12743	1.26944	1.32907	1.49957	1.35853	1.28606	1.25173	1.19938	1.25743	1.43853	0	1.32346	1.30819	1.21532	1.44251	1.11994	1.00666	1.59162	1.29122	0
TRAF3IP2	0.0166693	0.0155504	0.133557	0.1785	0.125059	0.0678001	0.211045	0.130937	0.102254	0.0647112	0.0566143	0.0190429	0.0269864	0.156159	0.0193325	0.0640644	0	0.0754403	0.0669465	0.0717429	0.0977462	0.196397	0	0.192534	0.0252872	0.00557593	0	0.131222	0.133057	0.0956054	0.0754909	0.205509	0.0758417	0.124113	0.0116416	0.0502491	0.117301	0.0735151	0	0.0515118	0.0845155	0.00718499	0.116114	0.035453	0.114355	0.0870611	0.071792	0
FYN	1.0874	1.20669	1.1688	1.07607	1.19411	1.14323	1.12671	1.23581	1.29291	1.15672	1.04582	1.24967	1.04652	1.44489	1.09288	1.22906	0	0.962637	1.04104	1.21137	1.25501	1.27381	0.543033	1.52357	1.21227	0.956977	0	0.904144	0.961293	1.01855	1.25355	1.15108	1.22013	1.24443	1.11271	1.28227	1.11649	1.19858	0	1.1592	1.22382	1.15406	1.07147	0.983609	0.955176	1.36907	1.17539	0
TUBE1	0.390334	0.401223	0.643266	0.481587	0.488405	0.576294	0.821961	0.625104	0.480343	0.48986	0.533957	0.44707	0.20925	0.655384	0.412841	0.556828	0	0.331915	0.585189	0.335837	0.579695	0.804169	0.224737	0.697339	0.42176	0.476233	0	0.672219	0.512748	0.446301	0.651823	0.664422	0.539871	0.624695	0.509035	0.391685	0.661506	0.69185	0	0.615034	0.408207	0.513289	0.572032	0.400881	0.546189	0.516138	0.257876	0
FAM229B	0.185131	0.228058	0.254149	0.27129	0.149553	0.185683	0.371763	0.321314	0.278292	0.1989	0.244105	0.188678	0.133692	0.300933	0.147699	0.356405	0	0.182112	0.236672	0.149635	0.228063	0.296582	0	0.184475	0.086068	0.128706	0	0.208158	0.14481	0.149683	0.263349	0.361081	0.204507	0.224514	0.136967	0.161819	0.300256	0.318894	0	0.298806	0.15378	0.141246	0.234867	0.0859374	0.148656	0.271915	0.207739	0
LAMA4	1.76091	1.30788	1.22693	0.641218	0.669109	1.2569	1.07903	1.35322	0.911353	1.38303	1.28317	1.41402	1.13497	1.05672	1.38303	1.14564	0	0.692775	1.29151	1.28647	1.15182	1.2458	1.24933	1.04112	1.3326	1.44439	0	1.3289	1.12894	0.932759	0.82673	1.03678	1.60951	1.3786	0.903761	1.06612	0.973965	0.988966	0	1.57413	1.09908	1.09113	0.822917	0.950488	1.47089	0.686145	1.06552	0
AL365214.3	0	0	0.0066232	0	0	0	0.0117202	0	0	0	0	0	0	0	0	0	0	0	0	0	0	0	0	0	0	0	0	0	0	0	0	0	0	0	0	0	0	0	0	0.00396673	0	0	0	0	0	0	0	0
MARCKS	0.382566	0.310816	0.589573	0.505232	0.522903	0.488667	1.08281	0.713281	0.39894	0.42287	0.657532	0.547291	0.252326	0.303816	0.285448	0.492035	0	0.269301	0.852957	0.330641	0.452028	0.466304	0.459119	0.469683	0.817919	0.471816	0	0.54394	0.40275	0.331156	0.657146	0.595266	0.413091	0.290967	0.284725	0.290026	0.503316	0.49796	0	0.544933	0.279694	0.544003	0.340349	0.293556	0.53505	0.653927	0.17809	0
HDAC2	0.367292	0.225336	0.406754	0.428895	0.20919	0.35747	0.444279	0.502855	0.313932	0.29473	0.392304	0.266917	0.345742	0.49039	0.252712	0.417882	0	0.196482	0.397568	0.294109	0.348159	0.434483	0.176981	0.367005	0.372367	0.334504	0	0.371851	0.438414	0.213838	0.423015	0.401314	0.344274	0.378791	0.354799	0.25086	0.361352	0.440523	0	0.379847	0.264469	0.29495	0.419024	0.313547	0.376767	0.479488	0.375321	0
HS3ST5	0.650958	0.460732	0.395874	0.317046	0.569641	0.388324	0.244177	0.448258	0.492248	0.415438	0.679788	0.380521	0.237057	0.357732	0.649593	0.524526	0	0.442756	0.415989	0.577319	0.644166	0.846598	0.564392	0.447689	0.359344	0.495373	0	0.525965	0.474737	0.444456	0.314183	0.43213	0.482773	0.430555	0.408669	0.510075	0.365848	0.39823	0	0.527934	0.308071	0.240168	0.367338	0.58406	0.906421	0.909507	0.680076	0
FRK	0.0614441	0.0379494	0.0317918	0.0182497	0.0358998	0.0442533	0.0818572	0.0485025	0.0204102	0.0535256	0.0179751	0.0737554	0.0397906	0.0381195	0.065753	0.0223474	0	0.0306239	0.0544637	0.0357654	0.07007	0.0433913	0	0	0.0246367	0.040073	0	0.0662209	0.0084645	0.0356813	0.0247103	0.027908	0.0435336	0.0933903	0.0381863	0.065782	0.0303399	0.0522229	0	0.0275368	0.00876629	0.0685179	0.0304709	0.0397494	0.0230669	0.0387947	0	0
NT5DC1	0.797626	0.692988	0.719588	0.451459	0.421659	0.649443	0.743816	0.717301	0.508829	0.716504	0.586773	0.699172	0.396283	0.482875	0.595523	0.389089	0	0.587946	0.740188	0.665878	0.569145	0.861189	0.195066	0.577025	0.62484	0.585217	0	0.803857	0.705007	0.629978	0.576036	0.491196	0.651668	0.740469	0.598178	0.487239	0.710984	0.700342	0	0.540657	0.36277	0.615753	0.492654	0.620647	0.773752	0.552629	0.553387	0
COL10A1	0.0493399	0.00729086	0.0490721	0.0728661	0.0483899	0	0.0486697	0.0154221	0.00750087	0.0199885	0.00278948	0.0350677	0	0	0	0.0333097	0	0.0226869	0.0143796	0.0039431	0.00959308	0.0445936	0	0.0792631	0	0.00580676	0	0.0303975	0.039012	0.0406116	0.0171484	0.0115608	0.029897	0.0195831	0.0105487	0.0126326	0.0188039	0.0178271	0	0.0219215	0.046791	0.0213189	0.0309251	0	0.00572364	0.0616877	0.043523	0
TSPYL4	0.448751	0.288339	0.297643	0.216958	0.172229	0.348983	0.830698	0.364451	0.176892	0.368052	0.398937	0.317493	0.230092	0.147758	0.16047	0.1127	0	0.0515691	0.440572	0.288914	0.202785	0.317853	0.176981	0.240735	0.618344	0.44011	0	0.497965	0.193396	0.124622	0.378156	0.258083	0.337877	0.284379	0.365023	0.232416	0.350203	0.318679	0	0.205273	0.122112	0.449033	0.160459	0.236991	0.655709	0.220835	0.289522	0
DSE	0.535982	0.590697	0.855556	0.787282	0.708026	0.468307	0.985063	0.893869	0.662153	0.659469	0.60636	0.669388	0.539022	0.631584	0.595613	0.818504	0	0.579503	0.855601	0.554814	0.648991	0.799737	0.434532	0.917011	0.642293	0.629334	0	0.678538	0.711907	0.659007	0.703001	0.715284	0.707223	0.819191	0.573223	0.70968	0.822359	0.76441	0	0.719153	0.59811	0.726872	0.670828	0.595065	0.661966	1.04143	0.508342	0
TSPYL1	0.932199	0.792591	0.874258	0.630724	0.622258	1.1022	1.50538	1.15149	0.477109	0.714365	0.991164	0.948468	0.714743	0.443522	0.443098	0.464319	0	0.429154	1.1154	0.561679	0.677959	0.906646	0.265721	0.64272	1.41479	1.03864	0	1.2795	0.825242	0.497218	1.09351	0.731536	0.943528	0.595321	1.01746	0.573674	0.90309	0.740685	0	0.620476	0.411363	1.07934	0.493206	1.01376	1.40184	0.902966	0.412978	0
Z84488.2	0.00803432	0.0174192	0.0147495	0.00896304	0	0.0227314	0.031057	0.0078837	0.0217731	0.0197427	0.0256688	0.0261314	0.0281609	0	0.0118504	0.0154498	0	0	0.0197687	0.00393814	0.0198733	0.0145513	0	0.0293719	0.00504026	0.0165862	0	0	0	0	0.0161262	0.0670947	0.0122657	0.0107117	0.00711413	0.0352431	0.00715948	0.0307976	0	0.0226447	0	0.0200367	0.0112852	0	0.00927079	0.0376986	0.0398976	0
CALHM6	0	0	0.0021136	0	0.0110111	0	0.00843261	0	0.00367003	0	0	0	0	0	0	0.0108931	0	0	0	0	0.00737889	0.016097	0	0.0160213	0	0	0	0.0106272	0	0.0178614	0.0117663	0	0	0	0	0	0.0184604	0	0	0	0	0	0	0	0	0	0	0
TRAPPC3L	0	0	0.0111939	0	0	0	0	0.00466823	0.00329083	0.00562215	0	0	0.012035	0	0	0	0	0	0	0	0	0.00487966	0	0	0	0.0114145	0	0.0255719	0	0	0.00689647	0	0.00422897	0	0	0.00486249	0.00724194	0	0	0	0	0	0.00875913	0	0	0	0	0
CALHM5	0.00689816	0	0	0	0	0.00853491	0	0.00816188	0.00422875	0	0	0	0	0	0.0106098	0	0	0	0	0	0	0.00503592	0	0	0.0083215	0.00591601	0	0	0	0	0	0	0.00264128	0	0	0.00856516	0	0.00300615	0	0.00564479	0	0	0.00495754	0	0	0	0.0398976	0
CALHM4	0	0	0.00916882	0	0	0.00876948	0	0	0	0	0	0.0045453	0	0	0	0	0	0	0	0	0.0105387	0.00252739	0	0.0219396	0	0	0	0	0.00930842	0.0102674	0.00382417	0	0	0	0	0	0	0.00580566	0	0	0	0	0.00565777	0	0	0	0	0
RWDD1	0.165112	0.140954	0.314407	0.350805	0.3056	0.241158	0.511726	0.378427	0.228448	0.268065	0.255325	0.266386	0.173553	0.290509	0.20089	0.261275	0	0.29439	0.308126	0.217911	0.283529	0.314619	0.0812557	0.42065	0.182713	0.205992	0	0.135239	0.158516	0.179952	0.193661	0.30839	0.208642	0.123617	0.138865	0.0950076	0.436211	0.362491	0	0.173762	0.275202	0.184967	0.222319	0	0.233287	0.199404	0.196234	0
RSPH4A	0.0086615	0.0349045	0.0127615	0.0343752	0	0	0	0.00320705	0.0308802	0.0142778	0.00629385	0	0	0	0	0	0	0.0156748	0	0.0103243	0	0.00787875	0	0.0584536	0	0.0142222	0	0.00865378	0.00445302	0.00460113	0	0	0.00425225	0.0335526	0	0.0349162	0.014065	0	0	0	0	0	0.0170759	0	0	0.0184557	0	0
ZUP1	0.20057	0.204633	0.297027	0.215851	0.266547	0.26995	0.140237	0.388174	0.298751	0.241961	0.213425	0.201721	0.196627	0.296241	0.224909	0.289841	0	0.201778	0.298167	0.212348	0.319959	0.368867	0.0931714	0.32915	0.250574	0.251047	0	0.278737	0.255649	0.182106	0.257583	0.455277	0.276803	0.251587	0.254009	0.292218	0.21864	0.257011	0	0.270225	0.173625	0.19858	0.330737	0.133803	0.192471	0.259596	0.246527	0
KPNA5	0.466825	0.548509	0.621275	0.594964	0.585069	0.637737	0.755994	0.626412	0.482087	0.44084	0.518659	0.403043	0.286038	0.736028	0.491122	0.56053	0	0.329801	0.592049	0.585241	0.615364	0.684056	0	0.665472	0.489827	0.468571	0	0.628099	0.553779	0.44402	0.534391	0.661126	0.502713	0.552832	0.496639	0.370277	0.611847	0.58788	0	0.533159	0.452232	0.520705	0.58015	0.365661	0.479929	0.281652	0.353392	0
FAM162B	0.0253937	0.0114198	0.0164307	0.00962389	0.0170173	0.0167953	0	0.006558	0.00419351	0.010798	0.00851277	0.0120616	0	0	0.00728217	0.0177381	0	0	0	0.0102149	0.00764936	0.0189907	0	0	0.0118811	0.0103152	0	0.0142282	0	0.00515921	0.0051301	0	0.00713587	0	0	0	0.0043248	0.00817592	0	0.00524418	0	0.00617761	0.0040577	0	0.0203191	0	0.073763	0
GPRC6A	0	0	0.00223409	0	0	0	0	0.00686419	0	0	0	0	0	0	0.00338854	0.0118642	0	0	0	0	0	0.00171399	0	0	0	0	0	0	0	0	0	0	0	0	0	0	0.00691842	0	0	0	0	0	0	0	0	0	0	0
RFX6	0	0	0.00224194	0.00977148	0	0	0	0	0	0	0	0	0.018262	0	0	0	0	0	0	0	0.00754701	0	0	0	0	0.0103175	0	0	0.00874345	0	0	0	0.00202239	0	0	0	0	0.00348495	0	0	0	0	0.00587019	0	0	0	0	0
ROS1	0	0	0.00851749	0.0195037	0.0117471	0	0	0	0	0	0.00427095	0	0	0	0.00728018	0	0	0	0	0	0	0.00300371	0	0	0	0	0	0	0.00691973	0	0.00428968	0	0.00215807	0.013278	0	0	0	0.00307067	0	0.00672088	0	0	0.00327425	0	0	0	0	0
AL132671.2	0	0	0.0247092	0.0176004	0.0428516	0.0356533	0	0.016613	0.00792794	0.0489381	0.0142408	0.00536685	0	0	0.00299138	0.00859852	0	0	0.0188394	0.0241317	0.0389713	0.013573	0	0.0371238	0.0319995	0.0118927	0	0	0.034674	0.0111597	0.0143215	0.0220034	0.0144131	0.00928277	0.034115	0.0227335	0.0164266	0.0281727	0	0.0132455	0	0.0105515	0.00550978	0	0	0	0	0
DCBLD1	0.0518837	0.0504117	0.11328	0.0404655	0.0339849	0.0650455	0.04697	0.110982	0.0621277	0.0661789	0.0415856	0.0337336	0.0221555	0.0624061	0.0424639	0.0771479	0	0.0841299	0.0928818	0.0495119	0.0622207	0.0903234	0.141142	0.119354	0.0848404	0.0518282	0	0.0641597	0.0776471	0.0923769	0.0942216	0.0845731	0.0716621	0.0443297	0.0485409	0.0517971	0.0782347	0.0558824	0	0.0828095	0.0299136	0.053452	0.036855	0.0284083	0.0545433	0.138562	0	0
GOPC	0.285818	0.408799	0.42601	0.334855	0.3339	0.25036	0.309376	0.502095	0.406895	0.303034	0.354393	0.391151	0.191056	0.393247	0.446371	0.36951	0	0.428934	0.318538	0.372557	0.368454	0.591893	0.282198	0.461057	0.379183	0.36239	0	0.275601	0.227115	0.299332	0.298749	0.503989	0.337105	0.391639	0.226433	0.334862	0.361346	0.36937	0	0.364628	0.418621	0.304333	0.318636	0.175421	0.337031	0.375037	0.599371	0
NUS1	0.464201	0.401268	0.461593	0.363627	0.413191	0.455882	0.353943	0.543152	0.44618	0.605847	0.554251	0.436617	0.403147	0.450551	0.489709	0.484533	0	0.442765	0.444861	0.461611	0.479792	0.49956	0.0931714	0.512251	0.449482	0.356513	0	0.40043	0.403897	0.386488	0.412039	0.3955	0.484849	0.398873	0.360172	0.485106	0.389831	0.459	0	0.474815	0.469594	0.273362	0.368118	0.299382	0.32058	0.602323	0.642618	0
SLC35F1	1.57983	1.86461	1.80076	1.27933	1.44923	1.95268	1.64058	1.71369	1.86602	1.85584	1.64193	1.56213	1.53105	1.56795	1.87215	1.89158	0	1.27744	1.88031	1.69824	1.81001	1.56185	1.747	1.95621	1.9919	1.83685	0	1.81875	1.6367	1.5351	1.54469	1.5581	1.96272	1.8671	1.83522	1.72729	2.10458	1.89315	0	1.90187	1.87956	1.66205	1.56815	1.44013	2.00694	1.82742	1.9001	0
CEP85L	0.840671	0.835686	0.888426	0.953239	0.770531	0.979428	0.658541	0.819547	0.93542	0.90914	0.868798	0.841381	0.618761	0.816254	0.828772	1.00503	0	0.716886	0.870945	0.748256	0.899675	0.912313	0.280697	0.971731	0.966134	0.724702	0	1.14572	0.891725	0.894503	0.771491	0.787709	0.867326	0.925176	0.821566	0.732609	0.835395	0.846202	0	0.931527	0.859256	0.853847	0.711392	0.635918	0.68901	0.941256	1.10122	0
PLN	0.0068047	0	0.00296206	0.0116058	0.00912163	0.015042	0	0	0.00892125	0.00647715	0.00327941	0.00757197	0.0231402	0	0.00299138	0	0	0	0.00309241	0	0	0.0277533	0	0	0	0	0	0	0	0.0114613	0.0175165	0.0356829	0.00725393	0	0	0	0.00673923	0.00785442	0	0.00950658	0	0	0.0098939	0.0246894	0	0.037406	0	0
MCM9	0.272129	0.248033	0.26639	0.27896	0.275633	0.151872	0.153594	0.310792	0.230583	0.287421	0.206042	0.164191	0.187869	0.337306	0.213557	0.389489	0	0.365391	0.187515	0.263265	0.220983	0.274891	0.193416	0.312922	0.119242	0.146731	0	0.153546	0.0977462	0.174453	0.20471	0.255617	0.192413	0.167198	0.173607	0.280554	0.148113	0.269085	0	0.167854	0.121827	0.0940383	0.262542	0.184604	0.113299	0.261861	0.244424	0
ASF1A	0.0861292	0.035556	0.0633728	0.00852549	0	0.025757	0.106103	0.0612179	0.0501161	0.0376169	0.0811036	0.105825	0.0182128	0.0236324	0.0403553	0.135657	0	0.0179849	0.0794549	0.0297138	0.0263012	0.0736341	0	0.0607939	0.0543954	0.0310471	0	0.112564	0.0490934	0.0623275	0.0811641	0.0420643	0.0507168	0.0413604	0.0649808	0.0423959	0.0648223	0.0660352	0	0.0820474	0	0.0423872	0.0400153	0	0.0649733	0.0564759	0.0525557	0
FAM184A	1.30517	0.963296	1.00552	1.13588	1.26871	1.17622	0.796707	1.10361	1.15214	0.949722	0.956643	1.09494	1.00142	1.31769	1.2814	1.00525	0	1.40455	0.966364	1.09707	1.06279	1.18797	0.681638	1.31053	1.13003	1.13638	0	0.680465	0.658584	1.02946	0.917879	1.33011	0.95437	1.12981	1.00725	0.933384	0.874684	0.856606	0	0.798332	1.08531	0.917248	1.01518	0.510691	0.822737	1.68957	1.26778	0
MAN1A1	0.164994	0.219286	0.207437	0.405556	0.281696	0.151387	0.281067	0.14796	0.431696	0.319531	0.128542	0.154856	0.294737	0.341908	0.0876922	0.329105	0	0.0899374	0.104248	0.215336	0.0688234	0.0962427	0.100401	0.346349	0.172304	0.0849555	0	0.106941	0.181425	0.187579	0.375989	0.160421	0.0920543	0.104512	0.1564	0.285184	0.104453	0.378434	0	0.216269	0.16339	0.195049	0.159907	0.216202	0.0889941	0.246521	0.44542	0
TBC1D32	1.36805	1.19074	1.27388	1.10853	1.2507	1.37096	1.21767	1.17241	1.24968	1.17803	1.46292	1.31127	1.32205	1.46688	1.33001	1.30867	0	1.5403	1.19665	1.23745	1.39092	1.34465	0.676205	1.37045	1.2796	1.41272	0	1.12687	1.33432	1.16496	1.22645	1.45169	1.2763	1.18811	1.18501	1.27363	1.0793	1.16838	0	1.28577	1.18783	1.35016	1.36281	0.718647	1.14433	1.25979	1.35638	0
GJA1	0.0537987	0.0489118	0.0313402	0.00901875	0.0414131	0.0309579	0.0146016	0.0351779	0.0411131	0	0.0365431	0.0437395	0.0186985	0.0413978	0	0.0217021	0	0	0.0291482	0.0227614	0.0111394	0.030506	0.20439	0.0407164	0.0114001	0.0140171	0	0.0261051	0.0798715	0.0224548	0.0697775	0.0424575	0.05391	0.0294894	0.0372349	0.0627092	0.0225795	0.0198351	0	0.00950658	0	0.0409697	0.0161762	0.030958	0.0222009	0.0271275	0	0
HSF2	0.334194	0.302512	0.409927	0.389391	0.297593	0.386986	0.423938	0.380075	0.392347	0.372058	0.36243	0.411027	0.311828	0.443521	0.345014	0.35999	0	0.270203	0.351808	0.314965	0.325336	0.428234	0.268867	0.507144	0.356312	0.387933	0	0.580159	0.397126	0.358405	0.406212	0.570386	0.349397	0.214914	0.342267	0.315969	0.294415	0.421668	0	0.372725	0.197785	0.402219	0.419737	0.327251	0.489673	0.448731	0.178358	0
SERINC1	0.933186	0.833604	0.987842	0.914267	0.860069	1.12752	1.49742	1.25829	0.757163	0.915563	0.949194	0.967416	0.644053	0.688828	0.590536	0.807584	0	0.865848	1.2427	0.789687	0.788147	1.0142	0.498198	0.792688	1.02369	0.958759	0	1.0828	1.02042	0.859368	1.18582	0.941383	0.974642	0.913344	0.762453	0.545728	1.00732	1.05532	0	0.848965	0.494086	0.71568	0.760617	0.548992	1.27617	0.888454	0.847862	0
PKIB	0.0555638	0.0784134	0.0905026	0.0898849	0.0126517	0.0849817	0.0485975	0.0492303	0.0634208	0.0439987	0.0330076	0.0874459	0.0119107	0.0331837	0.0725353	0.0475414	0	0.0906341	0.0519366	0.07982	0.115351	0.0954163	0.0931714	0.0697714	0.0801461	0.0708141	0	0.0481229	0.103095	0.0788989	0.0613791	0.103149	0.0503604	0.0408761	0.0459869	0.0748746	0.0358151	0.0613861	0	0.0818874	0.0474082	0.01077	0.0665867	0.042965	0.0393627	0.120433	0.196153	0
FABP7	0.017625	0.0186002	0.00694859	0.0204292	0	0.0287046	0.0263898	0.0280356	0.0125197	0.00691142	0.00541118	0.0095251	0.0136665	0	0.0082625	0	0	0.0236858	0.0047602	0	0	0.00279415	0	0	0.0194562	0.00273874	0	0.0355297	0.00812709	0.049372	0.0143309	0	0.0130218	0	0.0176437	0.0146733	0.0169906	0	0	0	0.0182022	0	0.0292993	0	0.0107549	0.0232191	0	0
SMPDL3A	0.0702684	0.130242	0.0897403	0.055365	0.0727665	0.073398	0.0728289	0.121673	0.0680897	0.0932679	0.0721769	0.0400448	0.0328895	0.116366	0.0399124	0.0416779	0	0.105187	0.104845	0.0810267	0.130351	0.100617	0	0.133246	0.0872865	0.025191	0	0.0289724	0.0716687	0.0881719	0.202131	0.1178	0.0882297	0.0929861	0.0360181	0.0620087	0.0912246	0.141777	0	0.0538095	0.0662494	0.0699748	0.111645	0.0261132	0.0312602	0.209527	0.125793	0
CLVS2	0.935761	0.908597	1.11425	0.696761	0.762548	1.00082	1.1274	1.03966	0.804287	0.930148	0.873291	1.10319	0.861084	1.04484	0.908127	0.997871	0	0.52712	1.04082	0.943155	0.930924	0.914725	0.690893	0.758495	1.06007	0.833473	0	1.29844	1.16122	0.805143	0.974802	0.894331	1.03492	1.03435	1.13004	0.722016	1.09845	1.0817	0	0.867388	0.712709	1.00623	1.02794	0.679556	0.932867	1.09353	0.879106	0
TRDN	0.0173615	0.0236462	0.0259273	0.0290886	0.0480535	0.05156	0	0.0187957	0.0114108	0	0.00457099	0.0166052	0	0.0439301	0.0128347	0.0118642	0	0.0279049	0.0121423	0	0.0219534	0.042683	0	0.0166046	0.00459454	0.00434208	0	0.0275164	0.0184077	0.00993783	0.0132556	0.0425893	0.00567476	0.0200712	0.0036764	0	0.00609854	0.00316713	0	0.0148645	0.00876629	0.0100793	0.029564	0	0.0162866	0.0125011	0	0
NKAIN2	1.81735	2.00993	2.41596	2.98176	2.64231	2.33217	2.41905	2.32416	2.70521	2.35782	2.32702	2.26123	2.53963	2.40427	1.52456	2.3748	0	2.28483	2.15813	2.38147	1.75691	1.61524	1.50897	2.83327	2.55521	2.28718	0	2.11261	2.24733	2.68314	2.42669	2.085	1.91516	2.44136	2.43546	2.45306	2.42306	2.79704	0	2.57821	2.2892	2.12816	2.70072	2.69602	2.11123	2.02044	2.76897	0
RNF217	0.662389	0.445261	0.542266	0.500439	0.609529	0.618254	0.474658	0.593269	0.532709	0.538134	0.596076	0.509143	0.342975	0.413081	0.49272	0.430404	0	0.415007	0.577536	0.571164	0.473808	0.674347	0.478662	0.71843	0.569519	0.484592	0	0.683683	0.357213	0.506829	0.599832	0.51955	0.463553	0.526197	0.476968	0.572714	0.439153	0.581945	0	0.54316	0.491241	0.401491	0.494269	0.376759	0.55116	0.510825	0.590076	0
TPD52L1	0.00489093	0.0753586	0.0485754	0.0612739	0.0406891	0.0475457	0.0188442	0.0532835	0.0685593	0.0807401	0.00877149	0.0353624	0.0136665	0.0389772	0.0254724	0.0280482	0	0.012647	0.00886068	0.0381111	0.0376745	0.0426338	0	0	0.0213921	0.0515046	0	0.0745246	0.0700399	0.0705784	0.0307216	0.0834113	0.0393469	0	0	0.0233284	0.0561152	0.020895	0	0.0186139	0.0182277	0.056815	0.0520153	0	0.0378215	0.0531503	0.0398976	0
HDDC2	0.166354	0.168441	0.243353	0.124586	0.0989534	0.171655	0.310884	0.338	0.143119	0.168526	0.234201	0.135389	0.0715183	0.156078	0.269339	0.0534395	0	0.363301	0.286341	0.119004	0.273768	0.217104	0	0.252231	0.142026	0.110334	0	0.149575	0.171121	0.106458	0.143596	0.1218	0.201097	0.118399	0.0487718	0.167565	0.315739	0.304608	0	0.170823	0.221177	0.129208	0.180641	0.0828685	0.239401	0.249051	0.0683398	0
HEY2	0	0.00876737	0.00624216	0.0076691	0	0	0	0	0	0	0	0	0	0	0.00576282	0	0	0	0.00434844	0	0	0.00414082	0	0	0.00522237	0	0	0	0.00807639	0	0.0127685	0	0.00425866	0	0	0	0	0.00311945	0	0	0	0	0	0	0	0	0	0
NCOA7	1.46776	1.28197	1.65831	1.70929	1.38275	1.57136	1.87049	1.5689	1.45316	1.41184	1.48125	1.43708	1.10508	1.47489	1.33901	1.44108	0	1.40922	1.68555	1.33884	1.33594	1.58088	1.05724	1.51972	1.42336	1.46817	0	1.45426	1.24239	1.4907	1.64888	1.51958	1.50278	1.36832	1.42512	1.30291	1.64261	1.72228	0	1.3553	1.12284	1.35553	1.41907	1.48374	1.5836	1.55622	1.27249	0
HINT3	0.310399	0.200911	0.408505	0.228026	0.238998	0.333085	0.507618	0.439147	0.286034	0.394373	0.291664	0.35366	0.160094	0.255199	0.15694	0.325991	0	0.225229	0.390577	0.200526	0.259431	0.444419	0.108665	0.352857	0.42708	0.30874	0	0.371221	0.358503	0.208845	0.373678	0.544188	0.383024	0.208664	0.392442	0.219008	0.344728	0.404707	0	0.25918	0.161985	0.368392	0.34118	0.110323	0.382042	0.330338	0.263525	0
TRMT11	0.608543	0.473696	0.735261	0.606696	0.476216	0.682841	0.732304	0.613477	0.523663	0.579993	0.65597	0.604472	0.388825	0.715799	0.59027	0.881162	0	0.530332	0.67938	0.507797	0.66531	0.763449	0.108665	0.715466	0.505228	0.575237	0	0.701657	0.60637	0.614232	0.528602	0.857697	0.588181	0.620832	0.592923	0.572226	0.598946	0.629268	0	0.598684	0.495797	0.647498	0.733618	0.506585	0.358626	0.602991	0.678088	0
CENPW	0.00811712	0	0.0127659	0.0267858	0.0295066	0.00825153	0.0237628	0.0306748	0.0097604	0.0304837	0.014869	0.0128634	0.0232914	0.0513353	0.026973	0.039656	0	0.0342045	0.0121654	0.00898001	0.0182125	0.0233742	0	0.0694206	0.0135463	0.0164817	0	0.0194722	0.00588781	0.0304128	0.0380388	0	0.0173563	0.0169497	0.0360103	0.0237878	0.0537921	0.0534747	0	0.0555254	0.0127654	0.0541244	0.00524789	0	0.01196	0.0279347	0	0
RSPO3	0.00458513	0.0255718	0.00163927	0.0185757	0.0126744	0.0135648	0	0.00475673	0.00565964	0.0052367	0.0138955	0	0.0186985	0	0.0151501	0	0	0.0237439	0.00288888	0.0095617	0.00351733	0	0	0	0.00512615	0.0223812	0	0	0.0177821	0	0.00588275	0.0169004	0.00796595	0	0.0272095	0	0	0.00671554	0	0	0	0	0	0	0.0169079	0	0	0
RNF146	0.507173	0.428756	0.568741	0.439524	0.568306	0.66693	0.446505	0.707955	0.476176	0.543014	0.427146	0.427454	0.293234	0.433447	0.480708	0.564591	0	0.40974	0.619525	0.477661	0.535254	0.562962	0.169996	0.52309	0.394325	0.469644	0	0.567996	0.31523	0.397748	0.495456	0.561026	0.456561	0.287168	0.466655	0.398826	0.481487	0.52868	0	0.551449	0.359434	0.335798	0.537612	0.286523	0.453895	0.555513	0.328405	0
ECHDC1	0.553176	0.490667	0.575935	0.469449	0.539783	0.418585	0.353862	0.46895	0.448767	0.607843	0.518736	0.433813	0.35878	0.520748	0.469184	0.613861	0	0.467266	0.489351	0.423275	0.598527	0.596232	0.356465	0.658884	0.468715	0.577941	0	0.560639	0.327388	0.516439	0.42119	0.498695	0.503414	0.510288	0.37378	0.439833	0.467375	0.482273	0	0.494502	0.450185	0.407312	0.528256	0.295912	0.382572	0.442857	0.391246	0
AL096711.2	0.216436	0.356225	0.264375	0.316515	0.311479	0.30628	0.417762	0.359573	0.24127	0.342594	0.289083	0.26932	0.241702	0.149894	0.258894	0.206693	0	0.142839	0.191418	0.206661	0.26672	0.243578	0.332294	0.341372	0.376372	0.258599	0	0.270597	0.109967	0.239233	0.378048	0.276347	0.251137	0.434121	0.241938	0.298705	0.274781	0.41812	0	0.374177	0.248047	0.244017	0.155859	0.266055	0.458127	0.205927	0.16758	0
C6orf58	0.0242487	0.0254027	0.0391387	0.217699	0.0374593	0.0461637	0.192718	0.0825404	0.0449931	0.0220819	0.0178481	0.0221493	0	0	0.00935667	0.069491	0	0.0597755	0.0401188	0.00592215	0.0452711	0.0490568	0	0.0655263	0.0155848	0.00988078	0	0.074382	0.092881	0.0368373	0.039661	0.0418621	0.0476377	0.0795505	0	0.0154919	0.0544071	0.0504683	0	0.053872	0.0137756	0.0405505	0.0347615	0	0.0165657	0.0744034	0.0521966	0
THEMIS	1.60858	1.65513	1.55599	1.70562	1.78895	1.77704	1.20725	1.59336	1.68612	1.74708	1.65808	1.59403	1.67705	1.54734	1.54516	1.73166	0	1.58177	1.64509	1.72444	1.50021	1.45983	1.37897	1.56287	1.91352	1.77316	0	1.76573	0.986024	1.58939	1.58099	1.07928	1.59882	1.69839	1.36238	1.73008	1.51661	1.42514	0	1.56953	1.34961	1.25918	1.26939	1.29017	1.61972	1.63706	1.9836	0
PTPRK	2.8401	2.6735	2.68873	2.44159	2.41998	2.70646	2.63488	2.49885	2.34609	2.60034	2.70899	2.63438	2.42969	2.39205	2.48293	2.24372	0	2.53378	2.79145	2.50158	2.43672	2.71606	2.87141	2.1846	2.86377	2.87275	0	2.91597	2.78218	2.87156	2.71167	2.54827	2.87766	2.8963	2.75214	2.31851	2.73033	2.5283	0	2.62684	2.46045	2.9885	2.83067	2.62114	2.99581	2.39849	2.61871	0
LAMA2	0.0809099	0.134298	0.191941	0.208383	0.270058	0.160167	0.206248	0.0806442	0.124712	0.0298007	0.0899557	0.0390995	0.0707697	0.237829	0.0844623	0.118835	0	0.239987	0.160624	0.0497929	0.143085	0.220315	0	0.296755	0.145618	0.0874927	0	0.107139	0.204923	0.166863	0.157668	0.264556	0.110751	0.133815	0.0811665	0.0782828	0.0627842	0.0948018	0	0.176054	0.0238045	0.0774645	0.156882	0.109453	0.0644945	0.152178	0.202208	0
ARHGAP18	0.658214	0.655052	0.691258	0.608283	0.565688	0.585595	0.788477	0.51659	0.59091	0.828133	0.517453	0.745548	0.680246	0.515542	0.461614	0.652295	0	0.635555	0.608576	0.34096	0.580227	0.766188	0.426669	0.675082	0.722124	0.432346	0	0.712487	0.497056	0.391637	0.644492	0.63922	0.595776	0.721015	0.642101	0.632497	0.688315	0.807968	0	0.824618	0.703857	0.619834	0.649548	0.672809	0.557646	0.598667	0.823933	0
TMEM244	0.488099	0.411547	0.543536	0.317057	0.389511	0.45082	0.199502	0.461417	0.360206	0.394295	0.372936	0.395488	0.422204	0.536318	0.426781	0.478933	0	0.240508	0.478053	0.255721	0.478235	0.452801	0	0.437556	0.295728	0.373054	0	0.437232	0.525584	0.39834	0.473254	0.464435	0.433599	0.488947	0.373203	0.378814	0.394209	0.487643	0	0.323863	0.330879	0.533684	0.562709	0.130808	0.399963	0.670197	0.151153	0
L3MBTL3	0.237185	0.311212	0.372054	0.329111	0.382739	0.384528	0.355443	0.290248	0.394128	0.406277	0.279919	0.218251	0.207377	0.271957	0.239048	0.234329	0	0.301791	0.228223	0.270911	0.246965	0.323394	0.0662305	0.310664	0.274886	0.213867	0	0.380363	0.357271	0.271322	0.295547	0.423444	0.318418	0.399003	0.265954	0.406838	0.260043	0.31737	0	0.313815	0.344953	0.226429	0.26795	0.208299	0.563655	0.535697	0.185477	0
SAMD3	0.75714	0.712859	0.829964	0.742811	0.74307	0.793256	0.876623	0.565157	1.15205	0.779274	0.850583	0.797179	0.715829	0.405073	0.590049	1.15219	0	0.904568	0.666157	1.08819	0.729463	0.878328	1.07304	0.988892	1.08904	0.649453	0	0.488078	0.597165	0.922796	0.861952	0.903375	0.681685	0.694406	0.749683	0.745753	0.703697	0.396361	0	0.733632	0.615892	0.606766	0.496463	0.538449	0.362621	1.38839	1.08891	0
TMEM200A	0.430841	0.216253	0.233922	0.216993	0.182519	0.293473	0.274741	0.223175	0.430244	0.251769	0.385194	0.315844	0.266116	0.151615	0.162862	0.34976	0	0.231975	0.266053	0.390449	0.194533	0.299046	0.460471	0.306745	0.30407	0.313134	0	0.196436	0.108861	0.296823	0.254072	0.381214	0.226608	0.28658	0.200505	0.262296	0.264341	0.120687	0	0.235085	0.148564	0.134224	0.203912	0.138357	0.0921326	0.558411	0.443601	0
SMLR1	0	0	0.00414043	0	0	0.011002	0	0	0	0	0.00491096	0	0	0	0	0.019296	0	0.025557	0.00288888	0	0	0	0	0	0.00412153	0	0	0	0	0	0	0	0	0	0	0	0	0	0	0	0	0	0	0	0	0.0157942	0	0
EPB41L2	1.48606	1.51528	1.65576	1.43148	1.4308	1.55511	1.62904	1.58628	1.63783	1.59045	1.61672	1.39571	1.16414	1.36419	1.57983	1.6874	0	1.57049	1.38862	1.84739	1.6237	1.86801	0.96493	1.71426	1.48949	1.68175	0	1.62333	1.46162	1.60475	1.77018	1.56274	1.63184	1.529	1.6465	1.49385	1.48929	1.31833	0	1.17543	1.37175	1.29705	1.72374	0.823961	1.56736	1.86624	1.95143	0
AKAP7	0.399813	0.245557	0.421935	0.444302	0.513147	0.256124	0.231971	0.476059	0.376744	0.394021	0.385415	0.293723	0.184113	0.449553	0.359124	0.519795	0	0.442841	0.408111	0.3248	0.296939	0.494586	0.345887	0.387726	0.320856	0.402256	0	0.419945	0.341579	0.367206	0.377932	0.29517	0.404919	0.359475	0.179565	0.294303	0.223906	0.294746	0	0.24741	0.28102	0.177072	0.388849	0.276508	0.32462	0.425822	0.59729	0
ARG1	0	0	0.00388435	0	0	0	0	0	0	0	0	0	0	0	0	0	0	0	0.00388999	0	0	0.0101218	0	0	0	0.00644712	0	0.0111281	0	0	0	0	0	0	0	0	0	0	0	0	0	0	0	0	0	0	0	0
MED23	0.637789	0.569092	0.717006	0.720778	0.790223	0.723736	0.62253	0.611629	0.562543	0.569207	0.600139	0.63445	0.503416	0.754118	0.582262	0.557132	0	0.939633	0.783042	0.68537	0.715411	0.589322	0.467088	0.794556	0.611965	0.484917	0	0.683029	0.545185	0.617094	0.603968	0.832486	0.595739	0.670985	0.512843	0.417088	0.658225	0.753443	0	0.681417	0.531758	0.454847	0.660511	0.395882	0.467613	0.542305	0.539033	0
ENPP3	0.0308411	0.0288582	0.0517173	0	0.00652738	0	0.0296976	0.0273752	0.0219675	0.0349933	0.0338146	0.0660805	0.0516808	0	0.0233245	0.0321468	0	0.0651129	0.0336194	0.00469182	0.0123069	0.0435141	0	0	0.0282801	0.0179997	0	0.0494757	0.0116664	0.0229606	0.0067765	0.0419515	0.037981	0.0369247	0.0474181	0	0.0130443	0.0283373	0	0.0451919	0.0346176	0.0308213	0.015811	0	0.0330508	0.030657	0.0651119	0
ENPP1	0.111042	0.0813547	0.0893775	0.0719212	0.0659686	0.127993	0.0871306	0.0941308	0.130724	0.102176	0.0778425	0.0426232	0.0669191	0	0.141257	0.107758	0	0.149837	0.112098	0.143671	0.0902109	0.115877	0	0.0372034	0.0523125	0.0685869	0	0.0904675	0.0603855	0.114805	0.0484429	0.0649302	0.0778293	0.165449	0.0122739	0.0574242	0.0381079	0.101846	0	0.0881993	0.0658314	0.0986805	0.101389	0	0.0470226	0.113481	0.0540014	0
MOXD1	1.06243	1.153	1.11104	0.770435	0.699776	1.11474	1.1752	1.08609	0.983469	1.22456	1.25788	1.12691	0.845645	1.22899	0.952711	1.20524	0	1.10467	1.18576	1.09722	0.943087	1.21196	0.88848	1.00093	1.14743	1.22147	0	1.51143	1.16876	1.06108	1.26533	1.15751	1.21532	1.35464	1.25265	1.08124	1.25456	1.41673	0	1.34984	1.00719	1.20033	1.01204	0.882116	1.15249	0.819612	1.12814	0
STX7	0.703764	0.60206	0.9024	0.579129	0.74082	0.806809	0.950781	0.97624	0.775697	0.666933	0.791147	0.955922	0.528283	0.914955	0.634053	0.757547	0	0.775481	0.906054	0.569214	0.790341	0.990558	0.318036	0.977023	0.865679	0.746888	0	0.930949	0.816045	0.685631	0.989416	1.09186	0.863891	0.862956	0.802941	0.730562	1.02589	0.972712	0	0.860814	0.714283	0.865463	0.858829	0.844429	1.02501	0.885978	0.993967	0
TAAR2	0	0	0	0	0	0	0	0	0	0	0	0	0	0	0	0	0	0	0	0	0	0	0	0	0	0	0	0	0	0	0	0	0	0	0	0	0	0.00521347	0	0	0	0	0	0	0	0	0	0
VNN1	0	0	0.005685	0	0	0.00775962	0	0.00444348	0	0	0	0	0	0	0.00475531	0	0	0	0	0	0	0.00322134	0	0.0158952	0	0	0	0	0.00876924	0.00813063	0	0	0	0	0	0	0	0	0	0	0	0	0	0	0	0.0121586	0	0
VNN3	0	0	0	0	0	0	0	0	0	0	0	0	0	0	0	0	0	0	0	0	0	0	0	0	0.00588317	0	0	0	0	0	0	0	0	0	0	0	0	0.00438001	0	0	0	0	0	0	0	0	0	0
VNN2	0.00342565	0	0.00783867	0.00977148	0	0.012353	0	0	0	0	0.00227652	0	0.012035	0	0.00660672	0.0253363	0	0	0	0	0	0.00537179	0	0	0	0	0	0	0	0	0	0.0105248	0.00367602	0	0	0.00862373	0	0.0106257	0	0	0	0	0	0	0	0	0.0408934	0
SLC18B1	0.352404	0.243375	0.350898	0.280349	0.284569	0.24428	0.24362	0.364365	0.247218	0.227539	0.1457	0.188001	0.2428	0.29392	0.335825	0.194297	0	0.1426	0.32863	0.250115	0.314255	0.460246	0.114643	0.302631	0.300932	0.402615	0	0.344583	0.236301	0.208033	0.263425	0.412475	0.275496	0.267452	0.347177	0.205236	0.287059	0.334863	0	0.337537	0.235126	0.347373	0.484703	0.112102	0.243574	0.257164	0.230413	0
RPS12	0.218988	0.15003	0.279731	0.534575	0.695727	0.056298	0.448391	0.808182	0.180812	0.0514341	0.0469812	0.110277	0.0563425	0.366033	0.380364	0.521415	0	0.551905	0.380227	0.125269	0.288068	0.236487	0.141142	0.355235	0.0812226	0.0951304	0	0.26424	0.268768	0.148719	0.165336	0.300579	0.156892	0.0968482	0.0787143	0.164394	0.791044	0.377557	0	0.268295	0.279585	0.141609	0.309094	0.0704039	0.37544	0.225267	0.117668	0
EYA4	0.0204053	0.0130698	0.0348253	0.0559853	0.0128797	0.0411247	0.0133704	0.0295419	0.00952931	0.0155966	0.012416	0	0.0596559	0	0.00477915	0.0546558	0	0.0226869	0.0191761	0.0130323	0.0274174	0.0166114	0	0.0533716	0.0377772	0.00389772	0	0.0312028	0.0277315	0.0271856	0.0326285	0.0360662	0.0316008	0.0107885	0.00406723	0	0.0107712	0.0310719	0	0.0175809	0.0142046	0.0559969	0.0357373	0	0.00464027	0.0227079	0	0
TBPL1	0.391018	0.297345	0.533712	0.564697	0.312734	0.606576	0.89174	0.511613	0.511046	0.426771	0.359736	0.473116	0.14289	0.524886	0.349947	0.510878	0	0.287036	0.438249	0.409876	0.433473	0.41228	0.0812557	0.480892	0.418105	0.306362	0	0.443259	0.430964	0.446546	0.561265	0.570188	0.421891	0.460016	0.385935	0.452684	0.577369	0.552198	0	0.608858	0.328743	0.363715	0.592954	0.406663	0.516813	0.422823	0.317851	0
SLC2A12	0.198714	0.15913	0.246896	0.252853	0.150109	0.253694	0.215261	0.24802	0.193441	0.186115	0.168014	0.218909	0.0879404	0.315672	0.139361	0.216869	0	0.0585743	0.134014	0.17439	0.103431	0.161425	0	0.274714	0.212457	0.187755	0	0.242985	0.120068	0.293067	0.594953	0.378665	0.192651	0.266468	0.250841	0.197597	0.305511	0.326196	0	0.286503	0.127168	0.235782	0.346694	0.214485	0.262987	0.237536	0.0525557	0
SGK1	0.3368	0.697869	0.595316	0.649109	0.612781	0.497241	0.578012	0.562807	0.632951	0.570718	0.399081	0.5348	0.523552	0.500759	0.427795	0.664733	0	0.421065	0.638255	0.621812	0.674322	0.256431	0.212432	0.765803	0.691216	0.317548	0	0.571342	0.39924	0.529252	0.590208	0.287135	0.536277	0.500347	0.339472	0.727147	0.576295	0.590575	0	0.496388	0.646717	0.405286	0.524327	0.707607	0.466579	0.19831	0.600974	0
ALDH8A1	0.279122	0.112434	0.273786	0.199346	0.185562	0.203777	0.120043	0.247721	0.261398	0.202057	0.314484	0.223631	0.156762	0.1553	0.280262	0.198595	0	0.122147	0.130403	0.311391	0.260457	0.447242	0.108665	0.322745	0.198231	0.0814205	0	0.241199	0.0653202	0.137399	0.143327	0.407992	0.239219	0.331755	0.258198	0.371898	0.221467	0.273568	0	0.349648	0.201439	0.157044	0.203514	0.0706527	0.210743	0.361152	0.388422	0
HBS1L	0.666738	0.36623	0.790701	0.773048	0.630566	0.766259	0.739016	0.681771	0.587938	0.610631	0.743856	0.645153	0.424172	0.76029	0.588184	0.728073	0	0.673789	0.717651	0.573716	0.717141	0.914388	0.567427	0.761499	0.592277	0.538851	0	0.727207	0.695333	0.471199	0.673233	0.687867	0.648076	0.825857	0.796457	0.690991	0.547779	0.76922	0	0.739553	0.530229	0.505519	0.681388	0.254944	0.825312	0.682299	0.607986	0
MYB	0	0	0.00740891	0.0309242	0	0.0214624	0.0104097	0.00499175	0.00705621	0	0.0218347	0.00849702	0	0	0.0128092	0.0163793	0	0	0.00565033	0.00743211	0.00776336	0.00616327	0	0	0.00450748	0.0209943	0	0	0	0.0100864	0.00362755	0.0118598	0.00181818	0	0.00510035	0	0.00723652	0.00338779	0	0.00718727	0	0	0.0185217	0	0	0	0	0
AHI1	2.27094	2.15832	2.15896	1.93662	2.03582	2.08294	1.99921	2.26827	1.98021	1.9665	1.99295	2.12997	2.30678	2.36026	2.173	1.92884	0	2.24191	1.97593	2.04554	2.29056	2.24419	1.73046	2.09635	2.06467	1.93184	0	2.18198	2.35188	1.92697	1.99605	2.44574	2.17446	2.18834	2.23717	2.1386	2.00108	2.15823	0	2.09718	2.12473	2.07137	2.27415	1.87491	1.68218	2.03915	1.85261	0
PDE7B	0.122547	0.0772261	0.118083	0.0763241	0.240006	0.0947049	0.0738042	0.114703	0.0833368	0.0829298	0.0850293	0.130315	0.0762588	0.152894	0.097883	0.0587792	0	0.0740899	0.0325817	0.0897439	0.107966	0.139365	0.100401	0.0855357	0.0573773	0.0853432	0	0.118079	0.151554	0.120658	0.108074	0.0867591	0.0880928	0.102958	0.108901	0.0567557	0.0514939	0.104974	0	0.0409988	0.084707	0.0168881	0.123469	0.0783281	0.107499	0.125109	0.0215888	0
MTFR2	0.018572	0	0.00427301	0	0	0	0	0	0	0	0.0100076	0.0253717	0	0	0	0.0244119	0	0	0	0	0.00298124	0.00294108	0	0	0	0	0	0	0.00533169	0	0.00574445	0.00694933	0.00162731	0	0	0	0	0	0	0	0	0	0.00750414	0	0	0	0	0
BCLAF1	1.0155	1.04898	0.933623	0.716724	0.681485	0.828425	0.786449	0.754127	0.640003	0.745353	0.870925	0.860006	0.529733	0.842649	0.733718	0.495768	0	0.667682	0.886991	0.671943	0.861501	0.99053	0.291044	0.777027	0.985936	0.860743	0	0.976231	0.869231	0.71174	0.92783	0.716496	0.81913	0.844357	0.830966	0.832065	0.899066	0.87245	0	0.968251	0.586158	0.896373	0.802724	0.580486	0.783719	0.887282	0.698149	0
MAP7	1.86323	1.82199	1.89254	1.53036	1.5549	1.81827	2.01639	1.87792	1.51387	1.8094	1.53431	1.66518	1.4239	1.57264	1.56925	1.27882	0	1.61774	1.6512	1.48306	1.55582	2.00201	1.27214	1.4293	1.62991	1.52975	0	2.0347	1.8158	1.80295	1.87739	1.86476	1.94412	1.78368	1.87396	1.45599	1.82287	1.87729	0	1.86484	1.33518	1.91328	1.80602	1.83192	1.94295	1.71742	1.31691	0
MAP3K5	1.7213	1.44737	1.72377	1.43192	1.50565	1.59646	1.81545	1.65667	1.56149	1.62184	1.54966	1.50695	1.46537	1.64385	1.72489	1.62629	0	1.9143	1.53494	1.82258	1.37575	1.86997	1.10446	1.35411	1.74378	1.57969	0	1.8992	1.73155	1.5299	1.53808	1.82884	1.93875	1.80829	1.68283	1.47047	1.97758	1.57917	0	1.68465	1.59037	1.8634	1.66422	1.6649	1.94923	1.77575	1.4238	0
PEX7	0.32771	0.282418	0.23156	0.2448	0.120989	0.238022	0.102309	0.220301	0.18544	0.147117	0.248086	0.206096	0.206368	0.247647	0.200236	0.199465	0	0.242279	0.284911	0.201753	0.31817	0.243635	0.0864006	0.309285	0.223701	0.223641	0	0.188309	0.193429	0.154162	0.192108	0.163507	0.262761	0.172555	0.173897	0.300264	0.171722	0.262389	0	0.212205	0.113047	0.260364	0.190476	0.0832295	0.185078	0.197044	0.181803	0
SLC35D3	0	0	0	0	0	0	0	0	0.00265134	0	0	0	0	0	0	0	0	0	0	0	0	0	0	0	0	0	0	0	0	0	0	0	0	0	0	0	0	0	0	0	0	0	0	0	0	0	0	0
IL20RA	0	0.00713873	0.00289332	0	0	0	0	0.00472157	0	0	0	0	0	0	0	0	0	0	0.0062375	0.00671321	0.00499266	0.0024136	0	0	0	0	0	0.00973611	0	0	0	0	0	0	0	0	0.0189131	0.00838635	0	0	0	0	0	0	0	0	0	0
IL22RA2	0	0	0.00399304	0.0172582	0	0	0	0.00505996	0	0	0	0	0	0	0	0	0	0	0	0	0	0	0	0	0	0	0	0	0	0	0	0	0	0	0	0	0	0	0	0.0075453	0	0	0	0	0	0	0	0
IFNGR1	0.227116	0.102459	0.218183	0.175155	0.202483	0.2749	0.256229	0.254333	0.225553	0.217424	0.195421	0.211742	0.103191	0.136209	0.184538	0.236083	0	0.199561	0.290565	0.174345	0.164898	0.31279	0	0.331034	0.263066	0.193525	0	0.128953	0.24232	0.194871	0.319781	0.285312	0.219778	0.16455	0.186677	0.157961	0.199428	0.233313	0	0.255739	0.113045	0.226113	0.240704	0.10317	0.15238	0.246656	0.0982069	0
TNFAIP3	0	0	0	0	0	0	0	0.00686419	0	0	0	0	0	0	0	0	0	0	0	0	0	0	0	0	0	0	0	0	0	0.00909929	0	0	0.00271326	0	0	0	0	0	0	0	0	0	0	0	0	0	0	0
PERP	0.00583643	0	0.00870637	0	0	0.0242732	0.0173789	0.0494883	0.00245966	0.0457251	0.00757864	0.0143527	0	0	0	0	0	0	0.010292	0	0.00701791	0.00650659	0	0.0405234	0.0035116	0	0	0.0269049	0	0.0117031	0.0200996	0	0.017067	0.0201419	0.00696673	0	0.00691842	0.00578601	0	0	0	0.017955	0.00549496	0	0.00865979	0	0	0
ARFGEF3	1.58232	1.72808	1.82696	1.57917	1.72336	1.81153	1.80693	1.74255	1.80603	1.69968	1.6476	1.78073	1.54881	1.65501	1.7895	1.67764	0	1.63177	1.64138	1.61058	1.95658	1.71513	1.59668	1.82118	1.70827	1.67557	0	1.76136	2.01018	1.63062	1.70124	1.92072	1.87432	1.66899	1.74199	1.87477	1.78987	1.77193	0	1.83712	1.57956	1.60846	1.61612	1.75231	1.70461	1.92618	1.80708	0
PBOV1	0	0	0	0.0110628	0	0	0	0	0	0	0	0	0	0	0	0	0	0.0156748	0	0	0	0.00633038	0	0.0130737	0	0	0	0	0.0101989	0	0.00689647	0.010069	0	0	0	0	0	0.00425433	0	0	0	0	0	0	0	0	0	0
SMIM28	0	0	0	0	0	0	0.0166169	0	0	0	0	0	0	0	0.0101558	0	0	0	0	0	0.00664159	0	0	0	0.00406264	0	0	0	0	0.00774574	0	0.0146083	0.00385947	0	0	0	0	0	0	0.0109106	0	0	0	0	0	0	0	0
HEBP2	0.0495575	0.00713873	0.0503992	0.0418857	0	0.0248578	0.0594206	0.0432527	0.0147811	0.010434	0.019923	0.022326	0.0260166	0	0.0272112	0	0	0	0.0804502	0.0039431	0.0132573	0.0891157	0	0.0303949	0.0317869	0.00715007	0	0	0.0302275	0.0174412	0.0460633	0.0345686	0.0629537	0	0.00669151	0	0.101517	0.0993426	0	0.0563573	0.0284782	0.0782261	0.0215129	0.0424789	0.011053	0.164656	0	0
NHSL1	0.152785	0.0364034	0.0955312	0.0945956	0.121995	0.144387	0.0668705	0.0872481	0.098019	0.0287035	0.102658	0.0736499	0.12407	0.0463777	0.0663955	0.148081	0	0.0400006	0.0364704	0.0823102	0.0896236	0.0845725	0.0662305	0.0646468	0.0628843	0.107379	0	0.141963	0.0924344	0.133043	0.0441504	0.0749674	0.0563103	0.00975029	0.047373	0.0990187	0.0544659	0.045763	0	0.0479944	0.0231693	0.0730339	0.0989265	0.0285347	0.0200116	0.0911294	0.233938	0
GVQW2	0.0739024	0.100248	0.0683383	0.0561849	0.107738	0.0307719	0.0247961	0.05516	0.0884388	0.0364185	0.0628645	0.0787775	0.0650319	0.0788358	0.116008	0.0649661	0	0.132042	0.098246	0.107441	0.0333521	0.117126	0.0662305	0.074018	0.0556119	0.136217	0	0.036668	0.0777618	0.0439617	0.0450084	0.0559595	0.0549271	0.0328643	0.047841	0.111491	0.0302623	0.0196824	0	0.00855274	0	0.0154391	0.108213	0.068502	0.089783	0.0767201	0.214981	0
CCDC28A	0.401057	0.377971	0.406427	0.359746	0.38583	0.383107	0.464438	0.489497	0.39884	0.350458	0.319063	0.462266	0.310198	0.260426	0.32338	0.365856	0	0.435821	0.436895	0.413208	0.310726	0.552035	0.351609	0.519649	0.321112	0.440979	0	0.370771	0.386637	0.35692	0.440063	0.519692	0.368385	0.476923	0.26912	0.364193	0.451267	0.450464	0	0.468227	0.445086	0.350837	0.463545	0.255167	0.501296	0.382056	0.323167	0
ECT2L	0.0458849	0.00729086	0.102859	0.0488162	0.0867784	0.0402062	0.177121	0.0813084	0.0575622	0.0299518	0.0260459	0.0461697	0.0117303	0.0236324	0.0546093	0.0577284	0	0.157694	0.0434143	0.0344576	0.0540035	0.0833198	0	0.0972291	0.0077951	0.00389083	0	0.123242	0.108559	0.0467809	0.0443099	0.175652	0.0561683	0.0633267	0.063805	0.0407085	0.0552957	0.0723116	0	0.0629714	0.108035	0.0318767	0.10378	0.0484148	0.01466	0.116216	0.165909	0
REPS1	0.973787	0.963852	0.978208	0.843924	0.927019	0.772736	0.816457	0.945772	0.915558	0.888152	0.936564	0.917391	0.730978	0.946661	0.880216	1.11772	0	0.920647	0.884662	0.859351	0.927742	1.12665	0.603955	0.989543	0.829055	0.860265	0	0.814687	0.949633	0.812551	0.91844	1.12628	0.897239	0.824917	0.960331	0.690007	0.919376	0.975759	0	0.99317	0.773025	0.850817	1.04951	0.859033	0.638924	0.864577	0.913685	0
ABRACL	0.0376105	0	0.035688	0.0259926	0.034598	0.0149593	0.032053	0.0191179	0.024635	0.0652733	0.0477443	0	0.0615896	0.035336	0.0139217	0.0681796	0	0.0195327	0.0424703	0.0347748	0.00501191	0.0276906	0	0.0416653	0.00968531	0.0483977	0	0.0772028	0.0350677	0.0200901	0.0236072	0.0254776	0.0116941	0.0216114	0.0293046	0.00826631	0.0411459	0.0595912	0	0.022561	0.0274704	0.044068	0.0621234	0.0367246	0.0159656	0.0150745	0	0
HECA	0.129906	0.117142	0.168526	0.13022	0.111545	0.160157	0.204349	0.165271	0.135971	0.0447022	0.132687	0.118003	0.0966986	0.101932	0.111954	0.17238	0	0.128979	0.18848	0.0377922	0.156193	0.196473	0	0.126871	0.113826	0.135395	0	0.135604	0.145524	0.0984604	0.110479	0.207348	0.104278	0.178753	0.12206	0.167483	0.100352	0.142842	0	0.0574057	0.117997	0.0929766	0.100255	0	0.230073	0.225142	0.125503	0
TXLNB	0.0139278	0	0.0191712	0.0135993	0.03804	0.00775962	0.0375853	0.0183259	0.00954054	0	0.0155918	0.0183735	0.0264204	0.0201364	0	0.0592689	0	0	0.0226342	0	0.00506746	0.029287	0	0	0.00686409	0	0	0.0302073	0.0166972	0.0186135	0.00387101	0	0.0118843	0	0.0134577	0.037709	0.0168733	0.0205508	0	0.0395716	0.0148614	0.00854718	0.023647	0.035453	0.0242417	0	0	0
CITED2	0.0370385	0.0125325	0.0433694	0.0336974	0.0694996	0.0728293	0.118111	0.0476118	0.0325823	0.0379586	0.0310309	0.0163975	0.0276458	0.0166515	0.0376919	0	0	0	0.0709495	0.047088	0.0529421	0.0345714	0	0.0365329	0.0311646	0.0333141	0	0.088688	0.0727058	0.0672372	0.122631	0.035638	0.0352449	0.0530547	0.0353418	0	0.0421124	0.0545116	0	0.0543754	0.0453636	0.109912	0.0519088	0.0314241	0.0829305	0.0362268	0.0868277	0
NMBR	0.0233636	0	0.00887309	0.0217335	0.0195478	0.0289103	0	0.017585	0.0116715	0.0204397	0.0120658	0.0184624	0.0119107	0	0.0247457	0	0	0	0.0109521	0.0397956	0	0.0134234	0	0	0.0232106	0.0175385	0	0.0237096	0.00445302	0.036481	0.01788	0.0290673	0.0197336	0.0375696	0	0.00819039	0.011602	0	0	0.00684407	0.0283855	0	0	0.0176502	0.0114487	0.0192426	0	0
VTA1	0.632995	0.573647	0.534472	0.359344	0.440012	0.530535	0.594744	0.404629	0.417828	0.572947	0.506839	0.45589	0.307648	0.44002	0.497167	0.589531	0	0.484367	0.561311	0.349187	0.50034	0.547788	0.258023	0.545796	0.620756	0.518641	0	0.55378	0.297073	0.514745	0.402283	0.410352	0.498346	0.617989	0.377109	0.551385	0.377268	0.523995	0	0.450882	0.406775	0.260548	0.356692	0.385274	0.408901	0.538214	0.334545	0
ADGRG6	0.00562404	0.00664769	0.0077717	0.00688077	0.026297	0.00865521	0.0132626	0.00929217	0.0121888	0	0.00254065	0.00960986	0.0154711	0	0.00974896	0	0	0	0.0104748	0	0.0107242	0.00844548	0	0.0368497	0.0130534	0.00970503	0	0	0.0235567	0.00468719	0.00682008	0	0	0	0	0.0195178	0	0	0	0	0	0	0.0246949	0	0	0.0324348	0	0
HIVEP2	1.60116	1.58003	1.72686	1.85069	1.99253	1.86871	1.81429	1.87681	2.04424	1.95204	1.63384	1.76835	1.78866	1.48962	1.807	1.78646	0	1.43846	1.85282	1.86717	2.21749	1.57532	2.10903	1.94993	1.95722	1.46528	0	1.73307	1.72885	1.53725	1.38272	1.57968	1.77364	1.82133	1.56617	2.02021	1.72635	1.58047	0	1.59036	1.99448	1.55681	1.30503	1.60791	1.67046	1.5178	2.12993	0
AIG1	1.50512	1.51894	1.68283	1.63942	1.60522	1.57574	1.63066	1.58362	1.74636	1.6627	1.53506	1.74566	1.59017	1.79252	1.66211	1.75695	0	1.46499	1.64871	1.54416	1.64049	1.80025	1.27903	1.74192	1.67325	1.54627	0	1.83954	1.73399	1.39737	1.31551	1.75299	1.7626	1.82558	1.5079	1.76053	1.56209	1.49048	0	1.66069	1.44389	1.56437	1.38366	1.55698	1.66362	1.47726	1.5665	0
ADAT2	0.0985437	0.194344	0.211449	0.229836	0.17146	0.22454	0.0504241	0.235961	0.215567	0.18007	0.182604	0.154359	0.0940624	0.188061	0.143556	0.301475	0	0.144724	0.209952	0.180516	0.253289	0.200236	0.161955	0.181492	0.170396	0.104971	0	0.155924	0.190662	0.0848931	0.123289	0.139832	0.128863	0.168649	0.0774313	0.181675	0.102167	0.118775	0	0.109071	0.0813445	0.0198479	0.229348	0.0327498	0.116052	0.224451	0.114042	0
PEX3	0.773792	0.541481	0.748909	0.593405	0.614238	0.723261	0.581935	0.627915	0.688198	0.619551	0.787492	0.619842	0.524278	0.918258	0.58787	0.847559	0	0.541715	0.649923	0.5591	0.626426	0.857309	0.39873	0.633418	0.690257	0.679162	0	0.706662	0.694934	0.482237	0.589215	0.737715	0.643192	0.721106	0.822508	0.516484	0.521013	0.653735	0	0.589141	0.566819	0.548509	0.658256	0.468562	0.500305	0.614897	0.627944	0
FUCA2	0.077877	0.0248608	0.196033	0.202604	0.0689689	0.104916	0.184788	0.16073	0.166159	0.0786866	0.0882959	0.0508377	0.0579617	0.410972	0.106847	0.221769	0	0.352309	0.174734	0.129135	0.129949	0.232244	0	0.173493	0.0953614	0.0508721	0	0.0712328	0.109291	0.0727649	0.128091	0.214611	0.110469	0.0539141	0.0840777	0.140636	0.098506	0.110605	0	0.130831	0.0576464	0.153058	0.159089	0.127296	0.0829702	0.104217	0.13743	0
PHACTR2	0.375528	0.375366	0.518694	0.467426	0.632717	0.391411	0.564187	0.39466	0.624515	0.395976	0.382439	0.482383	0.277663	0.543722	0.495068	0.661944	0	0.196454	0.496015	0.511339	0.506101	0.532469	0.402143	0.741671	0.520052	0.330532	0	0.62407	0.422566	0.435776	0.48772	0.606956	0.442515	0.606614	0.337681	0.559167	0.588786	0.497333	0	0.601656	0.411424	0.408131	0.295272	0.42841	0.413002	0.561977	0.338701	0
AL049844.1	0	0	0.0118401	0.00755429	0	0	0	0.0112242	0.00498703	0.00442902	0.00364959	0	0	0	0	0	0	0	0.00288888	0	0.0103128	0.00347005	0	0	0.00859273	0	0	0	0.00656903	0.00687852	0.00807913	0.00873666	0	0	0.00723291	0	0	0.00479954	0	0.00487599	0.012388	0.0157418	0.0152058	0.0257927	0.00464027	0	0	0
LTV1	0.02985	0.0453203	0.0449869	0.0660433	0.0117471	0.0516867	0	0.0342154	0.0461084	0.0408662	0.0211511	0.0312547	0	0	0.0442836	0.0532073	0	0.0444296	0.0587254	0.0545612	0.0447871	0.0537335	0	0.082022	0.0240495	0.0355702	0	0.0370974	0.0442016	0.0245313	0.0718769	0.0736318	0.0248293	0.0107117	0.0484735	0.0352543	0.0076412	0.040062	0	0.0324768	0.0081324	0.0342574	0.0273949	0.0269579	0.0627627	0	0	0
AL049844.3	0	0	0.00223064	0	0	0	0	0	0.00286852	0	0	0	0	0	0	0	0	0	0.00283852	0	0	0	0	0	0.00371218	0	0	0	0	0	0	0	0.00172246	0	0	0.0128847	0	0.00778496	0	0	0	0	0	0	0	0.0302837	0	0
PLAGL1	0.754137	0.461241	0.604416	0.426803	0.524519	0.576031	0.4352	0.631643	0.506679	0.570892	0.639655	0.5321	0.422454	0.565911	0.61153	0.719327	0	0.648559	0.936735	0.719334	0.697782	1.00533	0.224774	0.812785	0.731675	0.601476	0	0.748585	0.649736	0.547573	0.54559	1.00685	0.609167	0.668047	0.52966	0.39386	0.676431	0.502724	0	0.852742	0.433159	0.689521	0.578429	0.230026	0.791096	0.618204	0.598971	0
SF3B5	0.0242774	0.0739868	0.072711	0.0570652	0.058884	0.0484001	0.129898	0.140452	0.0530898	0.0521558	0.0355481	0.0804141	0.0679641	0.111646	0.0830293	0.0354699	0	0.0949931	0.11668	0.0742952	0.0543766	0.0883366	0.0957248	0.108118	0.111463	0.0425262	0	0.0945096	0.0340466	0.0359117	0.0993086	0.0537031	0.0701723	0.0108591	0.0493224	0.0301391	0.059355	0.0867234	0	0.0746463	0.0533915	0.0181126	0.0460812	0.0759591	0.0598541	0.140125	0	0
STX11	0	0	0.00260483	0.00663707	0	0	0	0	0	0	0	0	0	0	0.0146197	0	0	0	0	0	0	0.00225514	0	0	0.00281432	0	0	0	0	0	0	0	0	0	0	0	0	0.00379787	0	0	0	0	0	0	0	0	0	0
UTRN	0.32639	0.124579	0.199364	0.627159	0.648277	0.464506	0.385974	0.281373	0.541893	0.204739	0.297039	0.242333	0.192044	0.272296	0.28197	0.76728	0	0.215115	0.273382	0.396302	0.284446	0.199625	0.091888	0.454686	0.544065	0.443619	0	0.291057	0.385147	0.544076	0.585973	0.584717	0.186183	0.170352	0.339168	0.316455	0.442838	0.337233	0	0.424119	0.213049	0.380186	0.420623	0.26596	0.547387	0.232913	0.701604	0
EPM2A	0.460733	0.324505	0.31806	0.132063	0.424867	0.27878	0.106829	0.409625	0.330786	0.369546	0.345077	0.429933	0.346023	0.522235	0.449827	0.348509	0	0.484423	0.357886	0.401756	0.357649	0.573737	0.165361	0.548996	0.297653	0.355522	0	0.18251	0.21749	0.269963	0.250063	0.399367	0.36768	0.399487	0.240701	0.315376	0.274138	0.30875	0	0.372785	0.282678	0.242322	0.251426	0.2567	0.266423	0.378082	0.332166	0
FBXO30	0.154792	0.105104	0.0709253	0.0893026	0.0311864	0.20027	0.125128	0.0882982	0.0834526	0.130842	0.161423	0.135871	0.116993	0.08834	0.0512079	0.0669777	0	0.116351	0.111927	0.0755446	0.0907837	0.120534	0	0.0455486	0.128638	0.0978901	0	0.157945	0.0669992	0.109445	0.124122	0.143168	0.0885845	0.113208	0.0757559	0.124673	0.0993594	0.0747108	0	0.0803212	0.0546473	0.0732481	0.0789593	0.0285347	0.105027	0.0725585	0.142219	0
SHPRH	1.37258	1.13589	1.31696	1.16288	1.24033	1.31952	1.50312	1.28919	1.13221	0.990797	1.24469	1.14122	1.05813	1.39308	1.16334	1.14246	0	1.03197	1.19649	1.04196	1.2811	1.49586	0.722643	1.33209	1.33256	1.25125	0	1.43995	1.21672	1.09757	1.37641	1.44518	1.24257	1.42692	1.25168	1.10293	1.48314	1.41672	0	1.45907	1.03677	1.304	1.21127	1.10492	1.33872	1.24852	1.22412	0
GRM1	1.31237	1.71544	1.86355	2.10172	1.98212	2.04278	1.87716	1.7129	1.95485	1.80067	1.77189	1.86924	1.50573	1.70178	1.71554	1.89362	0	1.68257	1.36696	1.42734	2.05146	1.15052	1.58962	2.30243	1.83158	1.59759	0	1.64756	1.12768	1.94746	2.15353	1.51328	1.61714	1.73757	1.55633	1.98449	1.88082	1.95361	0	1.83955	1.32632	1.6194	1.5081	2.15611	1.60216	1.13134	1.75127	0
RAB32	0.0362002	0.0327048	0.0435618	0.0532294	0.0490452	0.056047	0.0226674	0.0654303	0.021413	0.107488	0.0193892	0.00624666	0.0175712	0.0344321	0.0446763	0.0661546	0	0.0340296	0.056588	0.0204308	0.0343748	0.0255419	0	0.0847767	0.0211716	0.00617054	0	0.0385555	0.0132115	0.0352414	0.053559	0.0717522	0.035377	0.0363701	0.0286762	0.0125766	0.0456853	0.0269586	0	0.0167986	0.0380046	0.0148407	0.0343222	0.0302494	0.0344358	0.03425	0	0
ADGB	0.0342764	0.0170026	0.0492575	0.0578367	0.0108893	0.00918994	0	0.0216804	0.0349453	0.0079192	0.0359428	0.00487711	0	0	0.0543548	0.0381763	0	0.0240481	0.0332287	0.0351581	0.0314606	0.0569583	0	0.0834529	0.0217814	0.0378529	0	0.0313491	0.0297935	0.0195091	0.00807528	0.0270852	0.0129298	0	0.0110336	0.0583805	0.0150497	0.0160841	0	0.0130409	0.0499493	0.00718499	0.023296	0	0.0264106	0.0268196	0.0888739	0
STXBP5	2.78223	2.53084	2.59324	2.50855	2.57334	2.68549	2.50432	2.5521	2.3986	2.67026	2.78247	2.68286	2.7147	2.5497	2.56261	2.741	0	2.65096	2.43484	2.4239	2.47959	2.52769	2.41006	2.47597	2.69711	2.7902	0	2.59454	2.37708	2.40607	2.77432	2.70035	2.44931	2.54866	2.65776	2.5037	2.70386	2.68411	0	2.65893	2.34148	2.44049	2.51592	2.62698	2.68018	2.58444	2.51713	0
SAMD5	0.506156	0.3726	0.2607	0.582566	0.607401	0.438114	0.464721	0.419021	0.888552	0.881227	0.706822	0.461432	0.57888	0.239443	0.526072	0.554159	0	0.493521	0.417624	0.468271	0.406205	0.240208	0.490483	0.796486	0.485994	0.463391	0	0.157551	0.496998	0.397223	0.154488	0.15829	0.384664	0.666632	0.28841	0.679358	0.315089	0.28266	0	0.914766	0.703351	0.198616	0.368043	0.107906	0.709765	0.578503	1.17991	0
SASH1	0.418226	0.313566	0.234569	0.499781	0.334717	0.156555	0.269029	0.366582	0.6151	0.472003	0.498359	0.303751	0.45375	0.304841	0.324055	0.686975	0	0.33547	0.229559	0.279035	0.273123	0.28329	0.480701	0.513815	0.262304	0.355825	0	0.221794	0.50212	0.293451	0.158651	0.152759	0.331188	0.49187	0.23578	0.438202	0.303544	0.221844	0	0.556984	0.320731	0.205648	0.447135	0.11585	0.38531	0.356555	0.65871	0
UST	0.0530161	0.0493377	0.0640951	0.0545891	0.0679233	0.0586594	0.0263218	0.0297382	0.0809424	0.133343	0.0319252	0.050465	0.0505964	0.0642334	0.0284799	0.0646532	0	0.0185749	0.0514596	0.0277844	0.0508708	0.0661332	0.100245	0.157698	0.0363021	0.0166286	0	0.0308417	0.111042	0.0274515	0.0495231	0.0981948	0.0422622	0.0270286	0.0247363	0.0197213	0.0405082	0.0438681	0	0.0475429	0.0934799	0.0426727	0.0343569	0.0484148	0.0247949	0.0230913	0.302784	0
TAB2	0.874226	0.930564	1.13743	0.972503	0.987589	1.28818	1.0714	1.1199	1.01829	1.12713	1.07634	0.940786	0.933428	0.673305	0.826352	0.855548	0	0.844912	1.01541	0.985164	1.102	0.944951	0.624799	1.04872	1.14904	0.984322	0	1.12504	0.845779	0.891109	1.13385	1.03845	1.03086	1.29966	0.96473	1.04909	1.08223	1.13153	0	1.03704	0.825145	0.882377	0.841818	1.01368	1.12306	1.03874	1.36212	0
ZC3H12D	0.0599092	0.0489868	0.0599541	0.0306885	0.0226199	0.028087	0	0.0379967	0.0556415	0.0157579	0.0449101	0.0473971	0.0319013	0.0324859	0.0914954	0.0293579	0	0.117607	0.0520309	0.0704461	0.0827118	0.0891135	0.122578	0.0164881	0.00644193	0.0698223	0	0.0223197	0.0446832	0.0385064	0.0358069	0.0902083	0.0329909	0.0242585	0.0515554	0.0989367	0.0408313	0.0582479	0	0.0836163	0.0689929	0.0249111	0.074317	0.0367246	0.0422365	0.0826292	0.0324577	0
PPIL4	0.580011	0.461095	0.693727	0.472805	0.62473	0.461039	0.665987	0.480931	0.418007	0.5422	0.434545	0.333842	0.384187	0.709529	0.458564	0.541568	0	0.463839	0.560904	0.418949	0.574515	0.678325	0.121065	0.823255	0.451651	0.456556	0	0.568306	0.621579	0.412304	0.587542	0.58319	0.537948	0.658487	0.420773	0.338133	0.604242	0.647658	0	0.536705	0.369451	0.465253	0.539711	0.402155	0.513414	0.574574	0.726032	0
GINM1	0.240168	0.245932	0.336342	0.258017	0.251104	0.206739	0.25678	0.359603	0.336746	0.247885	0.225767	0.267952	0.113489	0.425101	0.22461	0.496007	0	0.18558	0.31665	0.236283	0.191742	0.46874	0.126032	0.459292	0.227134	0.200349	0	0.257723	0.39082	0.244452	0.378365	0.686885	0.282411	0.337332	0.273312	0.215538	0.386233	0.407666	0	0.321539	0.129892	0.428505	0.361536	0.210522	0.274996	0.387936	0.170022	0
KATNA1	0.174514	0.189213	0.289714	0.159432	0.209408	0.110379	0.205963	0.230626	0.264821	0.177665	0.202946	0.223076	0.144937	0.233831	0.196838	0.278317	0	0.229066	0.21937	0.194613	0.210343	0.202809	0	0.359237	0.209305	0.181974	0	0.256447	0.260497	0.154738	0.236699	0.31881	0.211547	0.195516	0.163891	0.223154	0.189867	0.297259	0	0.189794	0.123924	0.201494	0.221352	0.221235	0.253269	0.346536	0.222462	0
LATS1	0.702967	0.761036	0.840857	0.813742	0.587696	0.804622	0.707905	0.779003	0.749485	0.874276	0.793166	0.803539	0.61892	0.814665	0.799067	0.658884	0	0.56743	0.883337	0.744588	0.754515	0.75838	0.726737	0.905308	0.649117	0.56071	0	0.66395	0.535294	0.710319	0.739528	0.730996	0.787367	0.807553	0.674551	0.801658	0.635899	0.782927	0	0.741322	0.67998	0.616673	0.786347	0.510266	0.758809	0.717959	0.757145	0
NUP43	0.190193	0.14962	0.155362	0.128106	0.0798442	0.0891685	0.0666622	0.136441	0.131734	0.0935709	0.140105	0.072205	0.094279	0.209757	0.114755	0.0917594	0	0.0888582	0.12564	0.189352	0.151427	0.253413	0.0931714	0.232203	0.133351	0.0990707	0	0.0940999	0.102211	0.0916368	0.13709	0.1683	0.122357	0.180644	0.108985	0.085771	0.125592	0.0986895	0	0.145562	0.130013	0.195915	0.171042	0.0302494	0.0919774	0.0659994	0.17743	0
PCMT1	0.803097	0.716672	1.03896	1.08165	0.802273	0.958266	1.27817	1.18815	1.02036	0.727482	0.706415	0.854582	0.778566	1.06347	0.853687	0.92009	0	0.833813	1.1308	0.895016	0.943236	1.05351	0.534113	1.08258	0.855903	0.696739	0	0.874001	0.835355	0.562089	1.02234	1.19106	0.92564	0.918492	0.930377	0.732961	1.10179	1.20241	0	0.850504	0.843816	1.0499	0.894271	0.624965	0.989937	1.21288	1.01209	0
LRP11	0.29254	0.349048	0.390129	0.3164	0.331068	0.271684	0.199671	0.384859	0.444307	0.381632	0.375376	0.315134	0.182867	0.523672	0.459409	0.576388	0	0.392246	0.344099	0.328203	0.291554	0.547373	0.274828	0.54652	0.267191	0.229928	0	0.198292	0.298996	0.204873	0.499083	0.677574	0.335	0.330529	0.331313	0.413157	0.452992	0.406189	0	0.279025	0.468288	0.440406	0.484093	0.299546	0.282634	0.409011	0.3446	0
RAET1E	0	0	0.0148937	0.0322901	0.0190813	0	0	0.00320705	0	0	0.00206726	0	0	0.0650153	0.00653327	0.0151625	0	0.0388494	0.00416329	0.00733675	0	0.0070724	0	0	0.0143906	0.0050249	0	0	0	0	0.00720025	0.0253612	0.00914304	0.0195831	0	0	0.00595202	0	0	0.00804783	0	0	0.00764662	0	0	0	0	0
RAET1G	0	0	0.00386724	0	0	0	0	0	0	0	0	0	0	0	0	0.0163793	0	0	0	0	0.00643068	0	0	0	0	0	0	0	0.00698605	0	0	0	0.00220437	0.0118611	0	0	0	0	0	0	0	0	0	0	0	0	0	0
ULBP2	0.0243478	0.0155064	0.0318261	0.0136602	0.0218478	0.0238739	0.0274728	0.0122769	0.00338042	0.00770266	0.022109	0.00764304	0.0357836	0.0338368	0.0129518	0.0472641	0	0	0.0341553	0.0115305	0.0206839	0.0206414	0	0	0.00561342	0.0360089	0	0.025901	0	0.0150554	0.0159269	0.0234465	0.012704	0.0195735	0.00790259	0.0386606	0.0754847	0.0134104	0	0.0171858	0.0111226	0	0.0147031	0.0605584	0.0490922	0.00969492	0.0525557	0
ULBP1	0.00708082	0	0.00352608	0	0.00664309	0	0.0343543	0.00284192	0	0.0181366	0	0.00657821	0	0	0	0	0	0	0.00528	0	0	0.00340364	0	0	0	0	0	0	0	0	0.00570334	0	0	0	0	0	0	0.0058674	0	0	0	0	0	0	0	0	0	0
RAET1L	0	0	0	0	0	0	0	0.00513012	0	0	0.0026821	0	0	0	0	0	0	0	0	0	0	0	0	0	0	0	0	0	0	0	0	0	0	0.0107885	0	0	0	0	0	0	0	0	0	0	0	0	0	0
ULBP3	0	0	0	0	0	0	0	0	0	0	0	0	0	0	0	0	0	0	0	0	0	0.00194601	0	0.0132178	0	0	0	0	0	0	0	0	0	0	0	0	0	0	0	0	0	0	0	0	0	0	0	0
PPP1R14C	0.231499	0.418789	0.546343	0.658796	0.923038	0.477791	0.376245	0.511448	0.883519	0.698447	0.338966	0.530953	0.45895	0.587691	0.598699	0.596452	0	0.395495	0.494539	0.343903	0.630955	0.36369	0.270918	0.92646	0.505376	0.329385	0	0.285126	0.167253	0.33097	0.42563	0.399065	0.304068	0.316476	0.295907	0.617209	0.405866	0.585703	0	0.478277	0.694583	0.278281	0.421039	0.387816	0.393958	0.551143	0.918262	0
IYD	0.00677239	0	0.00690494	0.0120476	0	0	0	0	0	0	0	0	0	0	0	0.0265154	0	0	0.00784218	0.0147951	0.00483587	0	0	0	0.00281432	0	0	0	0	0.00996224	0	0.0150582	0.00209212	0	0.00616613	0.0153224	0	0.00607101	0	0	0	0	0	0	0	0	0	0
PLEKHG1	0.073503	0.0079702	0.0848933	0.0633858	0.0638	0.0457417	0.0318937	0.0678363	0.0549288	0.0437441	0.0267852	0	0.0182128	0.0472702	0.0382552	0.0413444	0	0.046996	0.0310809	0.0272385	0.0431026	0.0371339	0.0931714	0.0538364	0.0307582	0.0214659	0	0.081895	0.077531	0.0412765	0.0464633	0.0473696	0.0346403	0.0412884	0.0239764	0.0454116	0.0245694	0.0712629	0	0.0472812	0.0311008	0.0418307	0.0757196	0.0211125	0.0129598	0.0402094	0.0834207	0
MTHFD1L	0.980902	1.22228	1.05975	0.933961	0.898277	0.963462	1.22703	1.01098	1.14793	1.08331	1.00317	1.21415	1.00859	1.25252	1.26792	0.985596	0	0.814709	0.91653	0.865057	1.37175	1.26561	0.588852	1.25685	0.706311	0.909172	0	0.761342	0.937646	0.96691	0.661567	0.967102	1.10521	1.04632	1.03022	1.15755	0.933468	0.942524	0	0.853901	1.08114	1.02243	1.04823	0.693437	0.797444	1.4308	0.960312	0
AKAP12	0.93726	1.15617	0.937077	0.719033	0.719619	0.834706	0.951859	1.02506	0.945228	0.954975	0.695754	0.706676	0.755542	0.854806	1.00632	0.772756	0	0.904572	0.781649	0.945882	0.999837	0.903103	1.02557	1.0187	0.938377	0.866016	0	0.782516	1.08986	0.830855	0.878686	0.94399	0.913244	1.03906	0.671609	0.944627	0.691304	0.870683	0	0.834351	0.965404	0.712534	0.794057	0.800978	0.867528	0.923406	1.07278	0
ZBTB2	0.0752032	0.0409424	0.102889	0.109771	0.0802333	0.0233104	0.178436	0.128921	0.104198	0.0905116	0.0913482	0.0566605	0.0335599	0.0265856	0.0313381	0.097412	0	0	0.0732789	0.055135	0.0716494	0.0818216	0.100245	0.0606905	0.0495928	0.0758734	0	0.0993479	0.0232022	0.0656223	0.101305	0.0207606	0.0499718	0.101938	0.0127592	0.0461048	0.0776856	0.0936322	0	0.121114	0.0309915	0.0435792	0.0598298	0.0634403	0.0445233	0.135815	0.0393343	0
RMND1	0.341668	0.296109	0.428136	0.340081	0.223957	0.328943	0.496278	0.358525	0.328976	0.226011	0.346736	0.350855	0.246772	0.456563	0.368499	0.521596	0	0.368041	0.329079	0.310654	0.298052	0.530867	0.147486	0.239896	0.297867	0.284681	0	0.337924	0.432745	0.345419	0.386988	0.482374	0.357959	0.453276	0.29912	0.214156	0.379454	0.310383	0	0.35074	0.236528	0.188604	0.432649	0.131324	0.300719	0.310876	0.544083	0
ARMT1	0.126358	0.0553613	0.117467	0.12093	0.0729477	0.140131	0.216146	0.1206	0.0906133	0.108755	0.148184	0.155296	0.0629897	0.0576518	0.0549232	0.0452027	0	0.0769957	0.127855	0.0678526	0.0779968	0.0967467	0.100245	0.0876095	0.11408	0.102937	0	0.142541	0.0416286	0.0534446	0.154969	0.177872	0.0934276	0.125718	0.103528	0.0705585	0.146581	0.11722	0	0.121275	0.0909247	0.0674296	0.12014	0.0903919	0.107645	0.193289	0.0525557	0
CCDC170	0.140697	0.112331	0.197629	0.221221	0.0908183	0.112464	0.0645108	0.105466	0.0856444	0.0421242	0.0861675	0.153653	0.114701	0.125482	0.123815	0.234844	0	0.118076	0.0802716	0.183516	0.153857	0.246556	0	0.22367	0.103834	0.109763	0	0.143322	0.0862302	0.0963138	0.129881	0.155787	0.151661	0.0605011	0.108326	0.200714	0.0805373	0.100502	0	0.0691616	0.0745143	0.0665346	0.173895	0.128491	0.0837911	0.163364	0.0215888	0
ESR1	0.0941313	0.0629192	0.264493	0.146113	0.154446	0.15428	0.0222814	0.101012	0.125454	0.205339	0.0637415	0.140556	0.0380539	0.109193	0.11024	0.283113	0	0.0990527	0.112214	0.173517	0.141116	0.184504	0.207466	0.32788	0.0790468	0.114487	0	0.175441	0.178245	0.197564	0.100779	0.178343	0.105812	0.0603764	0.10673	0.222734	0.0953241	0.153223	0	0.162035	0.0897363	0.0504808	0.0998839	0.175197	0.168325	0.177145	0.254117	0
SYNE1	2.9851	2.51023	2.58451	2.18919	2.08631	2.22039	2.56124	2.38191	2.12872	2.45121	2.74951	2.30427	2.31174	2.84232	2.47791	2.37604	0	2.58853	2.61557	2.80069	2.25634	3.10025	2.33963	2.19164	2.60212	2.67312	0	2.63313	2.99569	2.4896	2.70967	2.50491	2.6058	2.55651	2.91296	2.10854	2.77533	2.50954	0	2.48418	2.24917	2.54537	2.8046	2.4647	2.99823	2.52446	2.30623	0
MYCT1	0	0.00729086	0	0	0	0	0	0	0	0	0	0	0	0	0	0	0	0	0	0	0	0	0	0	0	0	0	0	0	0	0	0	0	0	0	0	0	0	0	0	0	0	0	0	0	0	0	0
VIP	0.00342565	0.00518658	0.00482568	0.0256036	0.00512568	0	0.0274636	0.065493	0.0241742	0	0.0175982	0.0356951	0.0294251	0	0.0151226	0.0137559	0	0.0195327	0.0117173	0.0161744	0.0139499	0.0197442	0	0	0.00509914	0.00598886	0	0.0171303	0.0489828	0.00737916	0.0535333	0.0219197	0.03047	0	0	0.0115117	0.0126654	0.00994835	0	0.00892594	0.0230866	0.0347528	0.0133815	0	0.0151524	0.0611245	0	0
FBXO5	0	0.0231984	0.019107	0.0105264	0	0	0.0273716	0.0361487	0.0102411	0	0.0059569	0	0	0	0	0	0	0	0.0122151	0.00393814	0.024491	0.010988	0	0.0248212	0.00281432	0.0113464	0	0.0107568	0.00757662	0.00621445	0.013574	0.0188201	0.00347998	0	0.0172227	0.0182299	0.044042	0.0378595	0	0	0	0	0.00876555	0	0.00615835	0	0	0
MTRF1L	0.163566	0.171996	0.200304	0.249091	0.0811479	0.110637	0.253403	0.203335	0.153258	0.16132	0.157858	0.196226	0.0777403	0.17277	0.135495	0.331481	0	0.121342	0.216096	0.0742385	0.183381	0.24083	0.0957248	0.210194	0.135381	0.0810265	0	0.104236	0.178422	0.098395	0.180796	0.285684	0.162884	0.138438	0.149033	0.0913565	0.157731	0.258347	0	0.0873872	0.146573	0.143315	0.273842	0.0760987	0.117822	0.187412	0.175121	0
RGS17	0.327404	0.273691	0.365012	0.454662	0.324208	0.307441	0.15422	0.388457	0.447927	0.264296	0.335062	0.316273	0.204764	0.197589	0.295359	0.28709	0	0.253813	0.375315	0.268359	0.334866	0.328263	0.666608	0.51133	0.456519	0.429159	0	0.403667	0.165957	0.267411	0.278482	0.272071	0.272945	0.276481	0.23798	0.206877	0.369727	0.305354	0	0.493495	0.338278	0.258396	0.286091	0.180486	0.316393	0.300488	0.608402	0
OPRM1	0.0429636	0.120862	0.112865	0.110568	0.0652175	0.0571054	0.1058	0.111748	0.0509473	0.0216264	0.0198499	0.00874176	0.0258043	0.0564007	0.0612813	0.0980911	0	0.0307436	0.0261571	0.0565518	0.0393923	0.0899988	0.0835956	0.240753	0.0535079	0.0490301	0	0.0870986	0.140684	0.0753428	0.0292097	0.173572	0.0534221	0.0144097	0.0422097	0.0156113	0.0356692	0.0307963	0	0.0577498	0.0675003	0.0296465	0.106814	0	0.0498794	0.0580729	0.143145	0
IPCEF1	0.207604	0.124675	0.269305	0.171009	0.232916	0.134342	0.255878	0.358966	0.154579	0.0842371	0.210896	0.0939487	0.222545	0.163497	0.22715	0.223164	0	0.0880121	0.195567	0.133037	0.222741	0.195325	0.155526	0.408783	0.108431	0.273796	0	0.281556	0.260277	0.173122	0.229276	0.169686	0.290357	0.250211	0.275464	0.240547	0.266099	0.279701	0	0.144317	0.204796	0.213523	0.153483	0.0791416	0.299539	0.146471	0.206705	0
CNKSR3	0.0258363	0.0713685	0.0580002	0.0719379	0.0463591	0.037237	0.09984	0.0452411	0.0321318	0.0325503	0.0232281	0.0398423	0.0429978	0.0612365	0.0113032	0.0177381	0	0.0287187	0.0306459	0.013068	0.0246219	0.0405574	0	0.130179	0.0516755	0.0370219	0	0.0383087	0.107758	0.0415451	0.0239795	0.0309949	0.0414111	0.0506026	0.0306306	0.0192904	0.0414174	0.0524521	0	0.00487599	0.0185854	0	0.0439271	0.0346033	0.00572364	0.0501756	0.0215888	0
SCAF8	0.830691	0.984792	1.08575	1.09855	0.939327	1.11918	1.07783	1.07958	1.01297	1.16032	0.965526	1.04623	0.651397	0.995113	0.878999	0.91568	0	1.15084	0.971501	0.882813	1.14427	1.10916	0.466122	1.0245	0.925937	0.936998	0	0.992413	1.20175	1.02967	0.880669	1.09714	1.10452	1.09232	0.868237	0.977603	0.972968	0.993689	0	1.00966	0.896677	0.9611	0.943729	0.608773	0.956994	1.02887	1.00049	0
TIAM2	1.42134	1.55439	1.81114	1.29971	1.36694	1.55102	2.01754	1.88374	1.59548	1.83591	1.65212	1.94175	1.55111	1.50271	1.69516	1.31493	0	1.49129	1.70803	1.61235	1.61676	2.01962	1.62305	1.49489	1.63903	1.59196	0	1.78278	2.0584	1.77136	1.56783	1.78465	1.95852	1.95841	1.79761	1.68988	1.63902	1.86356	0	1.8885	1.60823	1.87632	1.30102	1.29667	1.60233	1.8473	1.74065	0
TFB1M	0.325621	0.208847	0.413892	0.322722	0.368226	0.319653	0.348166	0.407139	0.350975	0.434857	0.30518	0.406863	0.272182	0.420989	0.392821	0.431523	0	0.347568	0.329317	0.470145	0.433996	0.335496	0.268067	0.379004	0.278017	0.296759	0	0.3012	0.17473	0.305956	0.300199	0.335368	0.297156	0.350803	0.201953	0.253962	0.381294	0.401959	0	0.275937	0.512149	0.22488	0.267524	0.190376	0.265963	0.541008	0.508758	0
CLDN20	0.0150831	0.0289019	0.0355128	0.0290243	0.0180138	0	0.0157871	0.0153064	0.0344102	0.0268935	0.0174874	0.0157773	0	0.038476	0.0324028	0.119864	0	0.0268751	0.0523608	0.0108017	0.0124872	0.0266317	0	0.0560231	0.00459454	0.0161367	0	0	0.00924243	0.0209702	0.018638	0.00873155	0.0178667	0	0.0183409	0.0453775	0.0206359	0.0417045	0	0.0116374	0.0258364	0.0262836	0.02943	0	0.0233255	0.0898258	0.073763	0
NOX3	0	0.0087162	0	0.00864052	0	0	0	0.00872763	0.00450699	0	0	0	0.0206943	0	0.00601661	0	0	0	0.00474597	0	0	0.00250683	0	0	0	0	0	0	0.00850458	0	0	0.00873155	0.00219586	0.0177598	0.00613163	0	0	0.00311424	0	0	0	0	0	0	0.00565946	0	0	0
ARID1B	2.07309	2.23181	2.20925	2.31546	2.13317	2.17525	2.30716	2.35766	2.2453	2.22287	2.15234	2.22489	1.81321	2.1458	2.11277	2.07673	0	2.15688	2.23651	2.19976	2.25581	2.28844	2.08183	2.06153	2.24582	2.12794	0	2.48031	2.33216	2.2839	2.30206	2.21594	2.32409	2.35443	2.16492	2.04465	2.28932	2.33276	0	2.16156	2.0618	2.38336	2.23478	2.10623	2.43467	2.27854	2.29127	0
TMEM242	0.237578	0.233878	0.343362	0.152371	0.140256	0.160148	0.527333	0.41504	0.368297	0.388039	0.233733	0.326434	0.192461	0.463686	0.359463	0.258187	0	0.232019	0.375617	0.296466	0.286592	0.39422	0	0.505375	0.215803	0.163278	0	0.298746	0.203265	0.208627	0.283509	0.363158	0.274469	0.252557	0.19521	0.166386	0.3387	0.353326	0	0.289193	0.274743	0.221651	0.2561	0.0885901	0.273681	0.229629	0.289819	0
ZDHHC14	0.939895	1.3258	1.46431	1.40932	1.85214	1.45944	1.93771	1.24552	1.76824	1.55153	1.23274	1.68092	1.6284	1.24193	1.47211	1.1958	0	0.7769	1.3493	1.15793	1.54622	1.08732	1.2843	1.84902	1.27749	1.06833	0	0.919151	0.809537	1.048	1.17403	1.1213	1.37641	1.6655	1.01077	1.90197	1.37259	1.64646	0	1.39825	1.83081	1.00605	0.977642	1.33072	1.16193	1.29897	2.1265	0
SNX9	0.878465	0.815753	0.883115	0.683866	0.849499	0.691784	0.852991	0.952586	0.940481	0.778864	0.708394	0.946993	0.587743	0.8044	0.951524	0.80428	0	0.872382	0.842357	0.790121	0.81675	1.05595	0.831997	0.922832	0.747906	0.59608	0	0.801876	0.996142	0.706831	0.806755	0.981801	0.937756	0.866093	0.852194	0.866825	0.980118	1.02025	0	0.995257	0.870305	0.909486	0.868027	0.463895	0.705078	0.796526	0.974267	0
SYNJ2	0.784172	1.39128	1.17684	1.34751	1.65292	1.10535	1.53566	1.25852	1.56219	1.33109	1.00652	1.42545	1.54484	1.22871	1.50016	1.47029	0	0.981517	1.30625	1.0957	1.64144	0.905852	1.28121	1.66212	1.12269	0.693465	0	1.2815	0.98715	0.9216	0.986494	0.833543	1.15691	1.23716	0.792024	1.45844	1.04047	1.55015	0	1.05737	1.58338	1.12208	0.881252	1.22085	0.959442	1.65394	1.55041	0
SERAC1	0.395704	0.303436	0.445656	0.273951	0.385388	0.358449	0.274244	0.378796	0.321677	0.270886	0.360308	0.309022	0.277708	0.385492	0.330783	0.196078	0	0.402267	0.400207	0.381422	0.350064	0.551933	0.0864006	0.501104	0.30965	0.307506	0	0.299659	0.45126	0.351698	0.36881	0.440184	0.383542	0.448508	0.392201	0.293517	0.381074	0.391715	0	0.386605	0.212512	0.245064	0.389276	0.193497	0.436118	0.428637	0.244475	0
GTF2H5	0.160129	0.128196	0.214346	0.249502	0.175662	0.150872	0.322837	0.216591	0.202513	0.104624	0.197101	0.174202	0.126302	0.129883	0.18297	0.119782	0	0.148217	0.23503	0.133794	0.192123	0.224268	0.124373	0.243962	0.169944	0.174243	0	0.250294	0.0975168	0.181358	0.230354	0.204785	0.210539	0.243049	0.101817	0.149671	0.272614	0.188126	0	0.195353	0.0699956	0.153204	0.156943	0.0831703	0.248777	0.201494	0.0850905	0
TULP4	1.61249	1.67126	1.75923	1.75428	1.75968	1.69643	1.57063	1.86188	1.91479	1.7394	1.6936	1.53735	1.479	1.81957	1.72996	1.90354	0	1.71421	1.69329	1.81645	1.74656	1.72987	1.41697	1.8475	1.64664	1.50714	0	1.62533	1.35989	1.56315	1.54042	1.63086	1.6843	1.7371	1.529	1.72678	1.77266	1.70071	0	1.58598	1.67789	1.53425	1.61301	1.52284	1.49749	1.96271	1.77367	0
TMEM181	1.02009	1.08083	1.11853	1.01292	0.963216	1.01099	0.902226	1.0655	1.11276	1.01988	0.954449	0.869773	0.594696	1.25226	1.04376	1.20946	0	1.00264	0.935878	1.03392	0.911491	1.21623	0.501054	1.2175	0.991227	0.860794	0	0.935397	0.833646	0.758727	1.11127	1.35478	1.03526	0.919818	0.976929	1.08368	1.08063	1.13712	0	0.982953	0.895199	0.856531	0.971424	0.615482	0.827828	1.16262	1.00611	0
DYNLT1	0.0622978	0.0792935	0.285619	0.169622	0.204105	0.100839	0.175996	0.371295	0.267451	0.110451	0.100311	0.121197	0.117526	0.474646	0.163111	0.351712	0	0.286712	0.282745	0.13283	0.175133	0.301829	0	0.206244	0.105349	0.0594076	0	0.062219	0.150899	0.105883	0.286665	0.360756	0.197454	0.236028	0.170823	0.146896	0.262446	0.298201	0	0.245564	0.197769	0.251025	0.311491	0.0636769	0.163206	0.348313	0.230453	0
SYTL3	0.0238951	0.0410179	0.0860461	0.0785874	0.073876	0.0285235	0.0377765	0.0613413	0.0681533	0.0751204	0.0311693	0.0225306	0.0814831	0.0973892	0.0406077	0.0643536	0	0.107084	0.0398201	0.049996	0.0215886	0.0579099	0	0.0574624	0.0638109	0.0300501	0	0.074892	0.0433526	0.0884822	0.0338673	0.100008	0.0656096	0.0334904	0.0594962	0.102988	0.0665178	0.063144	0	0.0539321	0.0199618	0.0549439	0.0912791	0.0568044	0.047672	0.127756	0	0
EZR	0.0275042	0.0103781	0.0139407	0.0216527	0.0465766	0.00918994	0	0.0215577	0.014934	0	0.00275672	0.0104223	0.0202577	0.0557922	0	0.0247111	0	0	0	0	0	0.00238467	0	0	0.0113582	0	0	0.0190991	0.0307917	0.0125535	0.0058663	0	0.0172694	0	0.00378466	0	0.00485565	0.00754016	0	0	0.0341872	0	0.0178013	0.0491567	0	0.0122086	0.0540014	0
RSPH3	0.513203	0.311164	0.506725	0.346423	0.235448	0.256707	0.393642	0.520496	0.517501	0.420562	0.426561	0.281885	0.47388	0.565054	0.5511	0.309851	0	0.488387	0.350908	0.356412	0.37508	0.654634	0	0.619666	0.303039	0.51666	0	0.277798	0.257087	0.317755	0.382946	0.359603	0.297339	0.522765	0.517407	0.321141	0.343195	0.325312	0	0.514002	0.398004	0.337735	0.453574	0.227194	0.265781	0.672297	0.399344	0
TAGAP	0	0.0273348	0.0233511	0.0514372	0.0448442	0	0.00901877	0.0234608	0.0217271	0	0.0117541	0.00600513	0	0.0201364	0.00728817	0.0282394	0	0.0128532	0.0297682	0.0138413	0.0122521	0.0254266	0	0.0250415	0.00769886	0.00389083	0	0.0143378	0.0104532	0.00484006	0	0.0304751	0.00439977	0.0315807	0	0	0.0117639	0.0121019	0	0.00746185	0.0278626	0.0173352	0.0292777	0	0	0.0266089	0	0
FNDC1	0	0.0075802	0.00437555	0.0134196	0	0	0.0134121	0.00434243	0.00383146	0.0117989	0	0	0	0	0	0	0	0.0200205	0	0.00835689	0	0.00732695	0	0.0171586	0	0	0	0	0.00947941	0.00460113	0.00505984	0.0201991	0.00432441	0	0.00958048	0	0	0.00255947	0	0	0	0	0.0100758	0	0.0110462	0	0	0
SOD2	0.00741802	0	0.00850121	0.00901875	0	0.0228175	0	0.0083277	0	0.0142638	0.0129041	0	0.012035	0.0295533	0.00836115	0.0218174	0	0	0	0	0.00623082	0.0278516	0	0.0323699	0.00652088	0.0247549	0	0.0115795	0.00966437	0.00639387	0.0164006	0	0.00885685	0.0146786	0.0106421	0.010678	0.0141132	0.00308718	0	0.00487599	0	0	0.0214744	0	0.0145933	0.0218023	0.0225226	0
WTAP	0.397798	0.400679	0.521869	0.499532	0.489838	0.470364	0.472985	0.547853	0.481397	0.496529	0.497067	0.424129	0.355776	0.740432	0.460435	0.627814	0	0.532109	0.553366	0.311879	0.595885	0.594173	0.40288	0.670093	0.36952	0.374645	0	0.553641	0.606153	0.3773	0.570576	0.54751	0.436578	0.561031	0.444354	0.410015	0.458521	0.591918	0	0.486477	0.424692	0.44188	0.590383	0.448238	0.486803	0.717003	0.447005	0
ACAT2	0.139352	0.165738	0.220427	0.0987015	0.156582	0.0584706	0.356342	0.2529	0.278162	0.294529	0.242448	0.0154064	0.215917	0.222304	0.38064	0.249487	0	0.442147	0.388918	0.363288	0.182666	0.208392	0.170545	0.373718	0.370807	0.186952	0	0.21974	0.773638	0.156699	0.276114	0.391112	0.175145	0.323437	0.177487	0.133224	0.13985	0.195987	0	0.179274	0.146565	0.216281	0.275898	0	0.328945	0.51621	0.385759	0
TCP1	0.221236	0.174275	0.294123	0.277328	0.247161	0.194538	0.743879	0.379496	0.166982	0.183205	0.169532	0.138839	0.295124	0.357675	0.193932	0.244288	0	0.255407	0.350921	0.105193	0.294389	0.273099	0.28743	0.4171	0.286998	0.119478	0	0.143658	0.267107	0.122132	0.296603	0.376883	0.243973	0.159605	0.152511	0.15466	0.445969	0.383971	0	0.233439	0.161415	0.274354	0.206469	0.216125	0.287586	0.236268	0.274863	0
MRPL18	0.0889107	0.109636	0.185236	0.118919	0.212616	0.113772	0.493808	0.197036	0.160562	0.127393	0.162579	0.0765149	0.0406592	0.316024	0.210188	0.18629	0	0.204299	0.232746	0.157031	0.186685	0.171031	0.275296	0.213687	0.204618	0.114867	0	0.164256	0.0976919	0.0663288	0.194987	0.247105	0.120914	0.167437	0.0939434	0.15819	0.231398	0.227015	0	0.0740931	0.11685	0.1418	0.119172	0.0889885	0.152538	0.21993	0.298941	0
PNLDC1	0.0399456	0.0390587	0.0554099	0.0849812	0.0629437	0	0.125732	0.0311405	0.0156356	0.0181345	0.0330632	0.0337656	0.010734	0.102483	0.0314943	0.0108931	0	0.0552311	0.0581438	0.0194753	0.0227224	0.134244	0	0.0726339	0.0224237	0.0423266	0	0.0698834	0.0268209	0.0234227	0.0696149	0.0937998	0.0198303	0.0613775	0.0549817	0.095665	0.0382195	0.0603382	0	0.072468	0.0265447	0.062472	0.0435638	0	0.0232547	0	0.114413	0
MAS1	0.0228952	0	0.0132893	0.066989	0.0339317	0.0215723	0	0.0377763	0.0325265	0.0185098	0.0326977	0.0090266	0	0.0882669	0.0135069	0.0438477	0	0.012647	0.00535524	0.0118572	0.0198968	0.0291042	0	0	0.0218341	0.00965733	0	0.0392261	0.0109944	0.020516	0.0332022	0.078831	0.0182943	0	0.0410758	0.029071	0.0212499	0.0818333	0	0.0176925	0.0446912	0.0182324	0.0352486	0	0.0133243	0.042833	0	0
IGF2R	0.44656	0.552127	0.484963	0.416221	0.424677	0.392601	0.521943	0.501219	0.5577	0.486337	0.475692	0.531018	0.506553	0.683171	0.42033	0.549523	0	0.443728	0.431045	0.350462	0.31856	0.567813	0.204688	0.453233	0.36563	0.340084	0	0.295549	0.331452	0.339347	0.622895	0.672113	0.515395	0.634041	0.49798	0.479589	0.535903	0.584831	0	0.624526	0.432777	0.599773	0.50489	0.368593	0.454582	0.553554	0.468824	0
SLC22A1	0.0570011	0.065188	0.0498883	0.0645228	0.0723291	0.0653617	0.0515828	0.0579764	0.0533358	0.0588793	0.0810786	0.117185	0.0118622	0.0360035	0.0438115	0.0796206	0	0.132753	0.0525901	0.0483386	0.042152	0.100146	0	0.126008	0.0655125	0.0304126	0	0.0511736	0.0191593	0.0297557	0.0377375	0.196643	0.052775	0.036655	0.0479611	0.0660899	0.0479038	0.110055	0	0.111237	0.0337408	0.0540775	0.0647396	0	0.0220883	0.0353265	0.0521966	0
SLC22A2	0.0331757	0.0150894	0.0169142	0.0394539	0.0201589	0.00967781	0	0.00531815	0.00762354	0	0.00958139	0	0	0	0.00588176	0.0137654	0	0	0	0	0.0112073	0.00651618	0	0	0.0100545	0.0137922	0	0.0131991	0.0283095	0.0137428	0.00900019	0	0.00781616	0	0.0036764	0.00595304	0.00470385	0.0078889	0	0	0	0	0	0	0	0	0	0
SLC22A3	0	0	0.00539122	0	0.00512568	0	0	0	0.0116369	0	0.00993517	0	0	0	0.0101645	0	0	0	0	0.0121317	0	0.00899149	0	0	0	0.0108216	0	0.0133843	0.0212632	0.0215945	0	0	0.00639209	0.01127	0.0155549	0	0.00437727	0	0	0	0	0	0.00964843	0	0	0	0	0
LPA	0.0253191	0.014257	0.0185018	0.00711306	0.0243516	0.033716	0	0.00922943	0.0184538	0.00939767	0.0248236	0.00737609	0	0.0411018	0.0311497	0.0318768	0	0.0162643	0.0177001	0.0267336	0.0139225	0.00442659	0	0.0809553	0.00261024	0.0140712	0	0.0375611	0.00904021	0.0249703	0.0312391	0.0255766	0.0151881	0.0348387	0.0308985	0	0.00832662	0.0244007	0	0.0460841	0	0.0374963	0.0239988	0	0.0122885	0.0312555	0	0
PLG	0	0	0.0149376	0.0226735	0.00899641	0	0	0.00581868	0.00748833	0	0	0.0190134	0	0.0110514	0	0.0152304	0	0	0.0185444	0	0.00351733	0.0207602	0	0.0513059	0.00401897	0	0	0.0275229	0.0176631	0.00640973	0.00827888	0.0490865	0	0.00928277	0	0	0.00902334	0.00307067	0	0.00684407	0	0	0.0117525	0	0	0.0566267	0	0
MAP3K4	0.664087	0.580198	0.619914	0.630993	0.467874	0.587597	0.904593	0.608714	0.578038	0.636755	0.605632	0.616598	0.365711	0.773155	0.60501	0.501357	0	0.654745	0.584537	0.639403	0.522395	0.722166	0.352984	0.599802	0.544357	0.441287	0	0.570463	0.561956	0.440108	0.784926	0.625927	0.641638	0.559608	0.627878	0.51148	0.731032	0.692136	0	0.68091	0.525538	0.659523	0.631839	0.38718	0.579694	0.791865	0.612463	0
AGPAT4	0.876842	0.953192	1.00262	0.983386	1.11438	0.838159	0.915394	1.08848	1.2807	0.939799	1.06901	1.03715	1.24502	1.0027	1.22252	1.14141	0	1.04206	0.924992	1.00515	1.22109	1.00986	1.33826	1.2972	0.941363	0.814683	0	0.811775	0.730752	0.832852	1.08537	1.31635	0.957906	1.17488	0.922537	1.41455	0.972084	1.17506	0	1.12549	1.26287	0.952152	0.97146	1.09188	0.889541	1.3712	1.24436	0
PRKN	2.16875	2.0269	2.16808	1.97447	2.01684	2.03201	1.3173	1.8887	2.22524	1.84612	2.24988	2.08727	1.94695	2.13958	2.07905	2.20122	0	2.21766	2.02623	2.07477	2.18547	2.17951	2.12677	2.46355	2.04711	2.00687	0	1.90278	1.99925	2.04647	2.00298	1.97793	1.96851	1.9227	2.15617	2.07101	1.79969	2.0269	0	2.06334	2.0995	2.04724	2.13952	1.65602	1.75473	1.98189	2.04206	0
PACRG	1.76064	1.63779	1.64364	1.66634	1.76613	1.76922	1.32267	1.65105	1.8899	1.88244	1.79949	1.88607	1.88365	1.80162	1.66436	1.6534	0	1.55437	1.58225	1.75074	1.6408	1.62231	1.90751	1.85284	1.61035	1.68491	0	1.74462	1.42359	1.61805	1.50775	1.3063	1.71645	1.84458	1.82102	1.98301	1.5406	1.93622	0	1.72716	1.84033	1.67755	1.46841	1.62992	1.56848	1.75896	1.86169	0
QKI	0.670849	0.678293	0.790192	0.85216	0.68322	0.821775	1.02414	0.691957	0.683718	0.693472	0.797947	0.679821	0.642634	0.566109	0.395125	0.483365	0	0.351394	0.491577	0.388312	0.552421	0.511511	0.822359	0.860514	0.787343	0.70264	0	0.639583	0.529261	0.637981	0.881022	0.873737	0.517845	0.629868	0.601288	0.764771	0.769558	0.861348	0	0.869183	0.434003	0.495458	0.553638	0.831076	0.569579	0.511311	0.786367	0
C6orf118	0.00635889	0.0182202	0.00238549	0	0.00898664	0	0	0.00531119	0.00551982	0.0361406	0.00659446	0.00888676	0	0	0	0	0	0	0.00902262	0.0146502	0.00873574	0.00397524	0	0.0161192	0.0105857	0	0	0	0	0	0.00720025	0	0.00473298	0	0	0.00361664	0	0	0	0	0	0	0	0.0975715	0.00465662	0	0	0
PDE10A	1.11409	1.21369	1.36183	1.76789	1.79044	1.6017	1.18523	1.23601	2.10358	1.81088	0.949282	2.04991	1.95915	1.66464	1.38726	1.60759	0	1.23258	1.1295	1.76846	1.86407	1.18052	1.27859	1.5385	1.6348	1.40529	0	1.168	1.72159	0.697902	0.351644	1.11311	1.14208	1.77542	1.20659	2.26007	1.06801	1.05631	0	1.29972	2.10796	0.845091	0.702035	0.697787	0.882907	0.671814	2.1149	0
TBXT	0	0	0.00173619	0	0	0	0	0	0	0	0	0	0	0	0	0	0	0	0	0	0	0	0	0	0	0	0	0	0	0	0	0	0	0	0	0	0	0	0	0	0	0	0	0	0	0	0	0
PRR18	0.00639256	0	0.005592	0	0.00889734	0	0.0121474	0	0.00702994	0.0232536	0.0133844	0.0174228	0	0	0	0	0	0	0	0	0.00548923	0.00799384	0	0	0.00218448	0	0	0.00594153	0	0	0	0.0235974	0.00712471	0	0	0	0	0	0	0	0	0	0	0	0	0.0184557	0	0
SFT2D1	0.212216	0.212935	0.275505	0.154527	0.122222	0.103121	0.426467	0.3308	0.223662	0.267025	0.219655	0.142769	0.171505	0.261901	0.249172	0.196972	0	0.184087	0.273996	0.224926	0.219073	0.405331	0.155821	0.136806	0.155135	0.18424	0	0.189398	0.181019	0.160671	0.240036	0.399478	0.215871	0.0837708	0.168219	0.191286	0.294045	0.302144	0	0.245425	0.150124	0.231048	0.166983	0.153932	0.194162	0.270414	0.279449	0
MPC1	0.499305	0.378629	0.454176	0.432546	0.478527	0.480745	0.751439	0.562013	0.498963	0.377296	0.481592	0.385636	0.538339	0.492698	0.395068	0.591784	0	0.483228	0.547851	0.452721	0.578656	0.599844	0.281532	0.603683	0.475885	0.48005	0	0.535199	0.373125	0.404394	0.519461	0.651311	0.465163	0.633586	0.402775	0.400703	0.615145	0.614715	0	0.552929	0.330763	0.302598	0.467557	0.278779	0.479851	0.648691	0.430136	0
RPS6KA2	2.18402	2.28955	2.32333	2.27419	2.57803	2.39327	2.34783	2.47233	2.46013	2.6856	2.28699	2.55543	2.40345	2.23178	2.59079	2.33138	0	2.40923	2.23178	2.22871	2.45195	2.53308	2.60806	2.32527	2.12361	1.96738	0	2.15581	1.93092	2.3279	2.35121	2.15986	2.46478	2.6148	2.16765	2.82428	2.47837	2.41675	0	2.4902	2.34407	2.26757	2.11857	2.26411	2.22752	2.80446	2.69179	0
AL159163.1	0.168827	0.166714	0.208722	0.121959	0.231299	0.270189	0.189365	0.197573	0.243448	0.120848	0.206579	0.230056	0.15359	0.273752	0.253377	0.207103	0	0.19233	0.111932	0.13826	0.255336	0.25462	0.122578	0.256975	0.225277	0.0670594	0	0.127672	0.146125	0.0802025	0.131172	0.246079	0.215903	0.109704	0.255739	0.384972	0.237781	0.221731	0	0.139174	0.14782	0.197846	0.0868851	0	0.107244	0.280434	0.118853	0
RNASET2	0	0	0	0	0	0	0.0253956	0.00489293	0.00367231	0	0	0.0045453	0	0	0	0	0	0	0	0	0	0	0	0.0130737	0	0	0	0	0	0	0	0	0.0014906	0.0244598	0	0	0	0	0	0	0	0	0	0	0	0.0184557	0	0
FGFR1OP	1.08213	1.03673	1.24802	1.46443	1.3591	1.26086	1.09494	1.37319	1.31164	1.25487	1.35937	1.32166	1.11233	1.49154	1.16723	1.46979	0	1.00946	1.19343	1.21912	1.22619	1.33242	1.16733	1.70129	1.25364	1.0824	0	1.05768	0.959685	1.10217	1.01487	1.31301	1.17634	1.01745	1.00955	1.30561	1.03461	1.34146	0	1.08923	1.13047	0.888795	1.38553	0.854077	0.744201	1.17146	1.322	0
CCR6	0.0522641	0.0696294	0.0654312	0.0180044	0.0523995	0.0644012	0.0239565	0.0258495	0.0886157	0	0.0673645	0.0581552	0.0321818	0.041237	0.0552086	0.0282241	0	0.0509141	0.0818113	0.0651717	0.0767112	0.149133	0	0.106464	0.0394472	0.0469503	0	0.0511968	0.0384553	0.0184101	0.0495477	0.0697955	0.0681762	0.0229734	0.0556067	0.0755311	0.0660875	0.0617054	0	0.0583102	0.0162988	0.0333075	0.0956608	0.0514419	0.0254556	0.049466	0	0
TCP10L2	0	0	0.00360238	0	0	0	0	0	0	0	0.00229741	0	0	0	0	0.00794148	0	0	0.00716317	0	0.0144948	0.00955601	0	0.0217872	0.0033757	0	0	0	0	0.00790357	0	0.0239959	0	0.0171509	0	0	0	0	0	0	0	0.0245348	0	0	0	0.0135189	0	0
UNC93A	0	0.0113252	0.00322812	0	0	0	0	0	0	0	0.00301989	0	0	0	0	0.0446961	0	0.0165155	0	0	0	0.00194601	0	0	0	0	0	0	0	0.01129	0	0.00873155	0	0	0.00985543	0	0.00595202	0.00307067	0	0	0.010453	0.0119307	0	0	0	0	0	0
TTLL2	0	0	0.0081236	0.0210186	0.0170173	0	0.0104097	0.00587557	0.00554823	0	0	0	0	0	0.0052028	0	0	0	0	0	0.0124225	0.00414082	0	0	0	0	0	0	0.0130258	0	0	0.0180401	0.00765787	0	0	0	0	0.00492728	0	0.0234365	0	0	0.0052504	0	0	0	0	0
TCP10	0	0	0.00585865	0.0252265	0.00851289	0	0	0	0.00401091	0	0	0	0	0	0	0	0	0	0	0	0	0.0118979	0	0	0	0	0	0	0.0207255	0	0	0	0	0	0	0.00917474	0	0.00548037	0	0	0	0	0	0	0	0	0	0
AFDN	0.981631	1.0156	1.16842	1.3485	1.02258	1.16504	1.23305	1.07968	1.13516	1.15639	1.04638	1.24681	1.08182	1.05587	1.00135	1.01075	0	1.04683	1.02933	0.999919	1.22903	1.34617	0.221756	1.29945	1.11574	0.952353	0	1.13657	1.25373	1.06301	1.27488	1.36778	1.15273	1.13426	1.27134	1.15384	1.23812	1.361	0	1.29117	0.983649	1.23446	0.980712	0.805035	1.26062	1.04636	1.34195	0
KIF25	0.0173681	0.0079702	0.0259199	0.00546245	0.0605392	0.0603599	0	0.00754908	0.075566	0.124592	0.00412216	0.124834	0.0667154	0.0496824	0.0435556	0.0335325	0	0	0	0.120622	0.00498661	0.0164392	0	0.0752197	0	0.0220211	0	0	0.0561193	0.0133096	0.00532703	0.0822324	0.00936905	0	0.010992	0.0222905	0.00758553	0.0102275	0	0	0.122035	0.114867	0.00681487	0.126016	0.0710471	0.01309	0.0759807	0
DACT2	0	0	0.00552252	0	0	0	0	0.00540535	0	0	0	0	0	0	0	0	0	0	0	0	0	0	0	0	0	0	0	0	0	0	0	0.0217942	0.00527745	0	0.00697403	0	0	0	0	0	0	0	0	0	0	0	0	0
SMOC2	0	0.0144101	0.0163784	0.00900126	0.0160889	0.0352987	0.0448281	0.0264717	0.0305835	0.14644	0.00676278	0.0449438	0.0138441	0.0417386	0.129638	0	0	0.0614039	0.0307649	0	0.0288462	0.0207891	0	0.0164881	0.112801	0.0339157	0	0.010826	0.00588781	0.0216736	0.0215544	0	0.00441093	0.0517432	0	0	0.00787629	0.0110661	0	0.0201304	0.027032	0	0.00817614	0	0	0.0150745	0.0765624	0
THBS2	0.00807674	0	0.011635	0.0070678	0.00899641	0	0	0.00436969	0.00736797	0	0.00275672	0.0269893	0	0.0121849	0	0	0	0.0254206	0.00902777	0	0	0.0067224	0	0	0.00646994	0	0	0.00936298	0.0123933	0	0.023316	0.0120765	0.00486457	0	0.00715327	0.00595304	0.00828321	0.00990635	0	0	0.0130326	0	0.0266646	0	0.00496982	0.0214883	0	0
WDR27	0.559238	0.589478	0.766073	0.718653	0.758054	0.573137	0.617521	0.768641	0.695669	0.828856	0.737822	0.768526	0.438894	0.641661	0.798503	0.57663	0	0.997865	0.638741	0.677505	0.790186	0.633462	0.640573	0.715839	0.576809	0.474169	0	0.613323	0.560736	0.544223	0.541287	0.6994	0.684289	0.822598	0.522827	0.643589	0.681748	0.670047	0	0.722856	0.58224	0.499698	0.596831	0.421127	0.505794	0.604443	0.606168	0
C6orf120	0.0501413	0.0446021	0.0739286	0.0326708	0.0186057	0.0691413	0.154957	0.104355	0.0340276	0.0160561	0.0818115	0.0363567	0.0168204	0.0160577	0.020207	0.0695027	0	0.0742568	0.105899	0.0321616	0.0404547	0.0590747	0.0662305	0.141414	0.0439455	0.0467861	0	0.0510621	0.0575431	0.0194872	0.0613772	0.0894123	0.0381336	0.064734	0.0466156	0	0.0551235	0.0516991	0	0.0477744	0	0.0157418	0.0752831	0	0.0357026	0.124711	0	0
PHF10	0.197929	0.0923337	0.179606	0.108425	0.176754	0.170521	0.39643	0.265238	0.142145	0.13966	0.137263	0.175883	0.0372218	0.101327	0.0670939	0.129303	0	0.165069	0.206809	0.0975407	0.091408	0.231028	0	0.0602682	0.133022	0.132867	0	0.395049	0.153621	0.181556	0.225701	0.190247	0.185659	0.177498	0.118151	0.117535	0.210445	0.259207	0	0.187755	0.112328	0.148265	0.145017	0.144136	0.192774	0.399902	0.196876	0
TCTE3	0.0298717	0.0397527	0.0525238	0.0260797	0.030771	0.0347738	0.211025	0.0596317	0.0634205	0.0329738	0.0169798	0.0381925	0.0186933	0.0649773	0.026554	0.0164704	0	0.0859751	0.0443365	0.0256291	0.057299	0.0813361	0	0.0934672	0.0379171	0.0157756	0	0.024775	0.0579428	0.0451304	0.0268895	0.0375781	0.053658	0.0372117	0.00698787	0.0419051	0.129791	0.0640151	0	0.0682713	0.0233151	0.077557	0.0964799	0	0.0650957	0.0548396	0	0
ERMARD	0.152416	0.0740217	0.19643	0.166225	0.20346	0.0663345	0.126205	0.166863	0.1798	0.103071	0.147151	0.13695	0.226592	0.175529	0.271067	0.203973	0	0.259196	0.187431	0.259636	0.130139	0.273314	0	0.313183	0.118807	0.151087	0	0.158055	0.164938	0.16262	0.150282	0.179657	0.165414	0.159621	0.204062	0.113239	0.196016	0.146829	0	0.120916	0.0679548	0.122389	0.262546	0.148885	0.157202	0.099264	0.210798	0
DLL1	0.147414	0.0652345	0.106271	0.0780435	0.046749	0.0462768	0.0899308	0.179785	0.139066	0.0689168	0.112217	0.104228	0.0384967	0.267127	0.114276	0.0834982	0	0.127013	0.086934	0.0922625	0.126243	0.130366	0	0.177864	0.0562168	0.135671	0	0.0761555	0.0576477	0.0964957	0.124671	0.141935	0.0755649	0.0831271	0.0615228	0.0842583	0.0727527	0.109131	0	0.0577197	0.145221	0.025097	0.0885443	0.0421161	0.0933447	0.210663	0.0306078	0
FAM120B	1.13389	1.17766	1.0412	0.863218	1.01175	0.878395	1.08835	1.04209	1.23267	1.07642	1.135	1.04077	1.11107	1.02689	1.10287	1.05627	0	1.07773	1.01284	1.02185	1.18102	1.25511	1.13083	1.15238	1.10729	1.2736	0	0.834488	0.884225	0.882008	1.06969	1.07505	1.12668	1.33747	1.08359	1.20316	1.00958	1.10069	0	1.16144	1.10747	1.09369	0.901587	0.861729	0.913327	1.17428	1.30651	0
PSMB1	0.276242	0.217302	0.297883	0.347657	0.23798	0.329019	0.562583	0.425742	0.218486	0.301569	0.288709	0.194735	0.232698	0.318006	0.170511	0.244309	0	0.264347	0.424091	0.284578	0.282439	0.373224	0	0.285874	0.336404	0.26523	0	0.280186	0.312594	0.320592	0.317582	0.234566	0.287559	0.194579	0.288384	0.233396	0.462553	0.373793	0	0.354608	0.220756	0.419461	0.302501	0.228422	0.444951	0.368102	0.246198	0
TBP	0.132832	0.0744356	0.208256	0.153486	0.224739	0.180505	0.170889	0.250591	0.193137	0.194845	0.181139	0.279182	0.129335	0.246717	0.203702	0.351708	0	0.143247	0.246098	0.190441	0.240398	0.225693	0	0.316244	0.174724	0.140858	0	0.12633	0.211418	0.0583189	0.179059	0.260717	0.219931	0.223271	0.0980998	0.156391	0.172669	0.19387	0	0.143169	0.151381	0.207701	0.279475	0.151692	0.164053	0.11238	0.150786	0
PDCD2	0.150131	0.0638183	0.22951	0.191252	0.129173	0.161757	0.175664	0.303504	0.232955	0.0638248	0.166765	0.0899325	0.062984	0.399943	0.116353	0.339075	0	0.133408	0.162368	0.115171	0.160063	0.224713	0	0.200599	0.161734	0.181373	0	0.0224449	0.145551	0.144933	0.152663	0.241785	0.120084	0.166711	0.0615169	0.132404	0.120303	0.164481	0	0.108228	0.0911221	0.121375	0.24256	0.0812359	0.111707	0.217167	0.09189	0
FAM20C	0.187668	0.227514	0.261238	0.158271	0.218187	0.205293	0.354137	0.323226	0.218699	0.248863	0.18689	0.290415	0.261314	0.164012	0.337959	0.227045	0	0.205789	0.21937	0.195216	0.242825	0.41101	0.0835956	0.370464	0.230474	0.152989	0	0.199773	0.150847	0.174261	0.182892	0.241931	0.248933	0.356605	0.145616	0.286443	0.269456	0.271713	0	0.26361	0.323139	0.166086	0.112695	0.117279	0.235761	0.400067	0.351436	0
PDGFA	0.055894	0.0808055	0.137185	0.226464	0.218105	0.124421	0.27257	0.16462	0.190457	0.107206	0.116715	0.0858512	0.120803	0.194535	0.151125	0.298722	0	0.309036	0.159115	0.241279	0.190857	0.207297	0	0.277413	0.164013	0.104974	0	0.103166	0.104978	0.123055	0.157746	0.18648	0.145212	0.0668531	0.111578	0.211256	0.198047	0.241309	0	0.218256	0.183335	0.0785396	0.171593	0.0991061	0.123301	0.259827	0.227198	0
PRKAR1B	1.00746	1.28969	1.25867	1.13471	1.1562	1.10224	1.797	1.43546	1.60217	1.25477	1.41669	1.27596	1.47822	1.25217	1.36563	1.45736	0	1.51893	1.33832	1.35519	1.34196	1.44086	1.14733	1.56808	1.35727	1.07148	0	1.13943	0.973919	1.13018	1.61912	1.50512	1.38689	1.40127	1.06008	1.3832	1.45014	1.53714	0	1.16887	1.46208	1.33078	1.06836	1.0695	1.61686	1.63141	1.44855	0
DNAAF5	0.20166	0.240413	0.262078	0.284728	0.216351	0.153248	0.437416	0.249476	0.290608	0.190441	0.235815	0.237745	0.261951	0.278362	0.227995	0.202504	0	0.197398	0.175835	0.200737	0.301648	0.292178	0.28564	0.269669	0.187446	0.175223	0	0.294432	0.157401	0.273692	0.217429	0.303343	0.238833	0.422426	0.269922	0.318618	0.282381	0.246216	0	0.247976	0.183379	0.242415	0.218855	0.0735401	0.205061	0.303474	0.298467	0
SUN1	0.6759	0.494807	0.945178	0.7971	0.909529	0.550198	0.858658	1.04151	0.972249	0.686705	0.710531	0.66711	0.67875	1.1191	1.03908	1.02715	0	1.15263	0.77487	0.895542	0.90106	1.0447	0.481002	1.29008	0.545177	0.56338	0	0.557762	0.659174	0.581956	0.780213	1.35829	0.883514	1.04207	0.619018	0.949265	0.844557	0.908841	0	0.84624	0.75359	0.697065	0.847752	0.30741	0.75959	1.29971	0.751504	0
GET4	0	0	0	0.00900126	0.00736126	0	0	0	0	0	0	0	0	0.0193448	0	0	0	0.0229426	0.00527356	0	0.00395693	0	0	0	0	0	0	0	0	0	0	0	0.00174009	0	0	0	0	0.00645023	0	0.00564479	0.0113815	0	0	0	0	0	0	0
ADAP1	0.200979	0.0773806	0.217535	0.16924	0.110528	0.258826	0.495928	0.373205	0.193451	0.121997	0.233988	0.205422	0.200245	0.201334	0.214212	0.104462	0	0.189197	0.21308	0.260525	0.227515	0.159012	0.152631	0.218191	0.411743	0.3084	0	0.217204	0.136259	0.221036	0.33363	0.178716	0.223813	0.110967	0.199608	0.111477	0.214756	0.216507	0	0.175529	0.116618	0.202278	0.161894	0.205259	0.285225	0.34186	0.126357	0
COX19	0.265357	0.302727	0.417598	0.267865	0.393387	0.244957	0.844646	0.451721	0.377395	0.382926	0.281987	0.322591	0.198591	0.494943	0.327899	0.282031	0	0.407068	0.353676	0.300757	0.322873	0.636018	0.652016	0.599602	0.21133	0.207011	0	0.32956	0.301253	0.294872	0.522904	0.563731	0.46061	0.554766	0.327063	0.376521	0.600912	0.604462	0	0.414305	0.3039	0.30487	0.334587	0.39225	0.500759	0.426759	0.51771	0
CYP2W1	0	0	0.00188241	0	0	0	0	0	0	0	0	0	0	0	0	0	0	0	0	0.0150607	0	0	0	0	0	0	0	0	0	0.0104231	0	0	0.00162756	0	0	0	0	0	0	0	0	0	0	0.0366045	0.00638646	0	0	0
C7orf50	0.417688	0.676249	0.780437	0.64938	0.66847	0.456164	1.08466	0.825282	0.72847	0.633898	0.54999	0.601857	0.662898	0.866309	0.822891	0.657082	0	0.748867	0.727376	0.532042	0.734989	0.855995	0.812855	1.06303	0.490366	0.480374	0	0.380635	0.392798	0.474916	0.784454	0.697147	0.782807	0.735325	0.43287	0.718162	0.778239	0.797771	0	0.673075	0.658521	0.504948	0.509457	0.563146	0.543548	0.861274	0.911765	0
GPR146	0.0057261	0.00876737	0.0362604	0.0165632	0.022409	0.0336277	0.0385012	0.0461649	0.0231303	0.00691142	0.0233326	0.0275945	0.0103332	0	0.0155583	0	0	0	0.0267226	0.0158218	0.0599421	0.0290509	0	0	0.0347747	0.0295791	0	0.053052	0.0302343	0.0121544	0.0423068	0.078861	0.0195446	0.0216114	0.00781219	0.0216968	0.0293824	0.0296978	0	0.0637992	0	0.0105515	0	0	0.060915	0.0521826	0.0840948	0
GPER1	0.0165519	0.0299866	0.0763948	0.0189818	0.0298302	0.0276342	0.107465	0.062468	0.061734	0.114215	0.0499966	0.031088	0.0513152	0.0523094	0.0433855	0.0616222	0	0.120163	0.0995144	0.0477785	0.0912902	0.0309875	0	0.171464	0.0367672	0.0152438	0	0.0145535	0.012981	0.0560096	0.0570361	0.0741186	0.0407539	0.14006	0	0.055507	0.0736361	0.0864111	0	0.0218978	0.0466693	0.020029	0.0429889	0.030958	0.0290116	0.193903	0.0683398	0
ZFAND2A	0.0878652	0.0446909	0.0957529	0.116371	0.0162382	0.0338164	0.379459	0.146434	0.0845065	0.0923731	0.0499434	0.0443209	0.0399865	0.0778982	0.0422063	0.122046	0	0.129126	0.110872	0.0733674	0.0700293	0.0982896	0	0.140332	0.11105	0.0418284	0	0.04083	0.080985	0.0711351	0.0972138	0.110926	0.0777662	0.0481314	0.0295674	0.024774	0.138101	0.123434	0	0.12668	0.0576421	0.0206965	0.0913448	0	0.0567212	0.0747595	0.0765324	0
MICALL2	0.180052	0.183143	0.157982	0.142675	0.183937	0.191031	0.178616	0.164592	0.224699	0.0935543	0.128865	0.177078	0.156031	0.117152	0.202064	0.161682	0	0.129166	0.125778	0.184119	0.142552	0.157019	0.174427	0.253839	0.141674	0.139777	0	0.150509	0.110261	0.201558	0.291034	0.320304	0.223017	0.120375	0.0992547	0.151998	0.130055	0.20206	0	0.132877	0.0820703	0.0846125	0.228966	0.124489	0.0860832	0.382129	0.0755902	0
INTS1	0.358568	0.40293	0.467793	0.349503	0.33552	0.479234	0.397403	0.552182	0.496514	0.445608	0.448969	0.38853	0.325943	0.605627	0.387172	0.46314	0	0.209711	0.509311	0.677408	0.482789	0.516584	0.207287	0.54417	0.593813	0.5211	0	0.364824	0.528119	0.473537	0.601784	0.531246	0.540287	0.35636	0.391212	0.417366	0.504217	0.573509	0	0.439691	0.473852	0.341625	0.428327	0.428478	0.448768	0.468979	0.445209	0
MAFK	0.0171535	0.0548976	0.0451242	0.121911	0.108998	0.0593165	0.0579737	0.0618451	0.0698396	0.0310307	0.0462136	0.0508499	0.0607281	0.102595	0.00299138	0.154208	0	0.0750498	0.0562957	0.0982244	0.058207	0.0424953	0	0.074053	0.0778884	0.0672949	0	0.0867333	0.0902474	0.0583998	0.0645323	0.0449029	0.0810753	0	0.054978	0.00595304	0.0501475	0.0603632	0	0	0.0686362	0.065266	0.0611212	0.0504702	0.0292415	0.0424734	0.0531304	0
TMEM184A	0.0072329	0.0127306	0.0125614	0.00864052	0.0245092	0.0187161	0	0.00713326	0.00419351	0	0.00274489	0	0.0231145	0	0	0	0	0	0	0	0.00298124	0	0	0.0217872	0.00288692	0.00385192	0	0	0.0158229	0.00485955	0	0	0.0124789	0.0195735	0.00554175	0	0	0	0	0	0.0159311	0	0	0.0258645	0	0	0	0
PSMG3	0.0392049	0.0155029	0.145603	0.0850151	0.0582701	0.0854797	0.272245	0.138275	0.0865675	0.0523643	0.0750484	0.0614614	0.0905723	0.0521902	0.0590632	0.107841	0	0.060292	0.104355	0.0528673	0.10914	0.133639	0.0812557	0.147396	0.108196	0.0254105	0	0.06009	0.0616554	0.0418952	0.0779897	0.125675	0.0992358	0.177049	0.0189858	0.105573	0.172923	0.174408	0	0.0953496	0.0756575	0.13119	0.159184	0.0708215	0.0762406	0.0785805	0	0
ELFN1	0.015808	0.0101337	0.00701816	0.0163041	0	0	0	0.0127635	0.0251242	0	0.0179246	0	0	0	0.00945145	0.0206039	0	0	0.0122488	0	0.0171408	0.00940363	0	0	0	0	0	0	0.0154462	0	0	0.0105248	0.0107098	0.0120736	0	0.026026	0.00500573	0	0	0	0	0.00580801	0.0093239	0.0211125	0	0.0861798	0.043523	0
MAD1L1	0.367141	0.321757	0.40774	0.33147	0.340561	0.259366	0.335255	0.46907	0.51901	0.293927	0.395258	0.479434	0.40105	0.387009	0.418322	0.42306	0	0.393689	0.35233	0.372713	0.370879	0.612372	0.536482	0.457027	0.321425	0.370478	0	0.225578	0.404149	0.376272	0.41334	0.506997	0.501981	0.374629	0.424217	0.411594	0.471896	0.544582	0	0.565406	0.525276	0.397559	0.305497	0.330276	0.42568	0.634404	0.39648	0
MRM2	0.0726437	0.0443576	0.092381	0.0305516	0.0631917	0.0278051	0.121658	0.111085	0.0981056	0.0316925	0.0426509	0.0259578	0.0839811	0.266148	0.0595974	0.163693	0	0.0623753	0.110115	0.0361888	0.099381	0.0858635	0	0.0986653	0.0363772	0.042308	0	0.0266979	0.0252848	0.00961026	0.108513	0.105433	0.0381374	0.0260862	0.045446	0.0602819	0.0871419	0.105034	0	0.125355	0.0911222	0.0249878	0.0783987	0.0841746	0.0284459	0.0402403	0.0864591	0
NUDT1	0.00526249	0	0.0124245	0.0125621	0.00769689	0	0.049879	0.0212086	0.00382072	0	0.00501349	0	0	0	0.00604299	0	0	0.0129198	0.0241998	0.0106825	0.00506746	0.0111409	0	0.0504058	0.00401897	0.0143052	0	0.026964	0.00852275	0.004923	0.00362755	0.00873666	0.00664198	0.013875	0	0	0.0335833	0.00517923	0	0.00699106	0.0130326	0.014098	0.0102746	0	0.00891108	0	0	0
SNX8	0.239345	0.29725	0.475855	0.330528	0.216503	0.376457	0.230492	0.187616	0.525095	0.285286	0.163754	0.528062	0.225864	0.495086	0.309094	0.44238	0	0.370114	0.393138	0.513414	0.407443	0.284095	0.382443	0.561082	0.321969	0.477209	0	0.162739	0.207368	0.213623	0.214225	0.310334	0.350493	0.529698	0.270943	0.535979	0.168345	0.289201	0	0.287953	0.332017	0.229106	0.312049	0.035453	0.227429	0.375593	0.416879	0
EIF3B	0.340741	0.25973	0.429241	0.293006	0.263648	0.266242	0.501756	0.458148	0.428018	0.361287	0.304705	0.361093	0.361943	0.584344	0.476261	0.46511	0	0.340466	0.391938	0.467717	0.400265	0.527897	0.182125	0.41906	0.368486	0.299143	0	0.220702	0.275002	0.261583	0.415702	0.51982	0.369293	0.364791	0.308864	0.378816	0.456795	0.483124	0	0.454051	0.419634	0.321117	0.406227	0.312906	0.317781	0.47514	0.451929	0
CHST12	0.284445	0.274768	0.441097	0.312856	0.326446	0.115971	0.250559	0.414538	0.478442	0.265344	0.25297	0.333901	0.386373	0.498298	0.490724	0.583856	0	0.290253	0.277734	0.389282	0.338355	0.539454	0.559637	0.624205	0.17028	0.210945	0	0.24601	0.16402	0.228416	0.402828	0.635447	0.355257	0.325362	0.259299	0.294658	0.508401	0.458101	0	0.378715	0.476284	0.29022	0.305216	0.204387	0.256706	0.817472	0.588194	0
LFNG	0	0.00539374	0.00220054	0	0	0	0	0	0.0118174	0	0	0	0	0	0	0	0	0	0.00283852	0	0	0	0	0	0.00393209	0	0	0	0	0.00547386	0	0.0290777	0.00530554	0.0164972	0	0	0	0	0	0	0	0	0	0.0327498	0	0	0	0
BRAT1	0.135343	0.208184	0.259791	0.117634	0.245505	0.222425	0.245712	0.205107	0.301637	0.207785	0.237192	0.119852	0.301474	0.438473	0.351313	0.339638	0	0.215278	0.163482	0.196104	0.247233	0.357394	0.219409	0.249637	0.199853	0.214631	0	0.242084	0.134864	0.172422	0.266341	0.309172	0.230354	0.228404	0.153945	0.177045	0.351119	0.323407	0	0.261166	0.118991	0.269146	0.237784	0.175096	0.27997	0.185394	0.164993	0
IQCE	0.348897	0.279962	0.472352	0.259866	0.389362	0.215758	0.455474	0.464319	0.405897	0.466298	0.355987	0.313653	0.346933	0.388887	0.424248	0.317786	0	0.449643	0.315704	0.384074	0.396266	0.60715	0	0.585115	0.285599	0.296401	0	0.275902	0.449633	0.248657	0.448602	0.705041	0.432109	0.390329	0.384071	0.367708	0.430705	0.494479	0	0.400241	0.334733	0.47693	0.44401	0.111812	0.353761	0.513683	0.553619	0
TTYH3	0.17479	0.406147	0.380469	0.27516	0.535516	0.332964	0.444223	0.394501	0.542832	0.392701	0.507157	0.429634	0.364497	0.206538	0.427873	0.512612	0	0.406702	0.419003	0.49121	0.5731	0.395063	0.289297	0.69784	0.490675	0.381151	0	0.239196	0.277564	0.23968	0.30645	0.473651	0.340769	0.428746	0.30346	0.440084	0.429106	0.449822	0	0.300633	0.464306	0.202295	0.22142	0.299365	0.354214	0.503711	0.783233	0
AMZ1	0.326525	0.467775	0.554723	0.600326	0.776372	0.527252	0.419949	0.533391	0.944821	0.690547	0.578721	0.793266	0.47315	0.31004	0.849344	0.724853	0	0.890107	0.463407	0.619473	1.0671	0.690141	0.894317	1.10202	0.390361	0.261298	0	0.285421	0.325067	0.338318	0.509033	0.489023	0.424548	0.430744	0.339982	0.835703	0.379369	0.37026	0	0.326135	0.459306	0.200228	0.378942	0.317564	0.300421	1.35954	1.11701	0
GNA12	0.509279	0.444438	0.744957	0.582184	0.616257	0.614493	0.80482	0.756756	0.817578	0.709933	0.594239	0.773983	0.825391	0.686692	0.768864	0.741471	0	0.552956	0.615335	0.708239	0.829725	0.786169	0.992136	0.925094	0.633053	0.557557	0	0.418076	0.442253	0.440684	0.567799	0.765842	0.807149	0.893682	0.554444	0.847641	0.684186	0.666073	0	0.675905	0.835111	0.743993	0.526555	0.285371	0.40251	0.855763	0.99585	0
CARD11	0.0435952	0.0118536	0.0401225	0.0395699	0.0453623	0.0865995	0.0136388	0	0.0231789	0.0265487	0.0086034	0.0092887	0	0.0313802	0.0322599	0.0582066	0	0	0.0157033	0.0203732	0.0053316	0.0291729	0	0.0132178	0.0277797	0.00905536	0	0.0080894	0.105711	0.0709519	0.0303539	0.0595267	0.0282222	0.042099	0.0336439	0.0338104	0.0222827	0.018657	0	0.00990576	0	0	0.0425681	0	0	0.0314547	0	0
SDK1	0.616153	0.628182	0.948909	1.07156	0.862624	1.37473	1.30416	0.67839	0.928473	1.30056	0.852271	1.76444	1.36342	0.739378	0.674479	0.88479	0	1.09266	1.0744	1.01222	1.34071	0.817633	1.11977	1.36644	1.35015	0.966617	0	0.814059	0.810122	0.797558	0.875359	0.800445	1.78012	0.891485	1.09877	1.21734	0.714238	1.17768	0	1.14612	1.73682	1.02594	0.922767	1.14558	0.679522	0.770488	1.55656	0
FOXK1	0.623983	0.830842	0.914901	0.680481	0.499552	0.711302	1.03102	0.775694	0.831389	0.802287	0.750521	0.743884	0.688548	0.914252	0.954586	0.850654	0	0.825348	0.721289	0.804123	0.91092	1.02231	0.806593	0.969991	0.490977	0.596017	0	0.57674	0.582029	0.606983	0.734594	0.988566	0.951953	1.07658	0.731289	0.83362	0.846602	0.837599	0	0.721923	0.853829	0.630359	0.711077	0.541764	0.856316	0.901226	0.815836	0
AP5Z1	0.195029	0.164607	0.200567	0.28291	0.318353	0.207027	0.291804	0.290188	0.350521	0.188048	0.219393	0.231351	0.259525	0.226708	0.342197	0.324475	0	0.33378	0.231964	0.31843	0.294011	0.304861	0.108665	0.241809	0.179914	0.194085	0	0.0849154	0.189687	0.210828	0.171964	0.229516	0.239645	0.181776	0.16228	0.253227	0.220365	0.269121	0	0.272089	0.246547	0.151311	0.244588	0.110195	0.237241	0.282501	0.135233	0
RADIL	0.0719945	0.0502546	0.0953842	0.0709936	0.0375521	0.0442136	0.105554	0.0472957	0.0163963	0.0431449	0.051577	0.0471772	0.0175215	0.120922	0.0911249	0.0456061	0	0.0368115	0.0289104	0.058101	0.101777	0.104532	0	0.0377938	0.0434358	0.0669131	0	0.0990255	0.0582099	0.0651773	0.0547535	0.0271055	0.0807017	0.0268635	0.0530521	0.0285153	0.0271521	0.057168	0	0.0313916	0.0949629	0.0480906	0.0889735	0.0609406	0.0370726	0.254555	0	0
MMD2	0.196326	0.0610626	0.200401	0.199534	0.0705379	0.0490984	0.225848	0.0890734	0.196721	0.0821404	0.126033	0.131334	0.146925	0.190791	0.240804	0.184523	0	0.159744	0.140001	0.0797049	0.0779934	0.213722	0.553588	0.245997	0.124263	0.16706	0	0.031759	0.0747179	0.140703	0.124543	0.205519	0.160346	0.162286	0.100243	0.210255	0.114077	0.107939	0	0.184357	0.159686	0.242504	0.138175	0.154293	0.164619	0.137581	0.325502	0
RBAK-RBAKDN	0.552862	0.526109	0.707331	0.539092	0.474075	0.349393	0.995426	0.702784	0.623976	0.406221	0.491838	0.477319	0.460251	0.831714	0.672684	0.68982	0	0.689377	0.481003	0.505095	0.508276	0.758142	0.76881	0.668502	0.353624	0.391867	0	0.381759	0.370897	0.55593	0.552572	0.765303	0.547164	0.67909	0.582967	0.569722	0.662945	0.650301	0	0.607823	0.65073	0.413764	0.500338	0.406779	0.410358	0.727351	0.745869	0
WIPI2	0.445788	0.35756	0.542627	0.515451	0.372478	0.433032	0.765268	0.650313	0.411146	0.341479	0.435596	0.334316	0.451062	0.681969	0.470674	0.392886	0	0.389143	0.5263	0.432625	0.483793	0.625017	0.354081	0.541059	0.467259	0.314071	0	0.501789	0.350458	0.337731	0.611798	0.709615	0.529729	0.487044	0.285919	0.320509	0.567293	0.555768	0	0.459976	0.426748	0.526412	0.384923	0.270337	0.333087	0.678558	0.554104	0
SLC29A4	0.00626639	0	0.0107251	0.0124968	0.00767835	0	0	0.00337055	0.0200468	0.0184718	0.0136507	0.0090266	0	0	0.0259773	0	0	0	0.0236493	0.00835689	0.0118513	0.0113591	0	0	0.0154535	0.0129649	0	0.037258	0.0178387	0.0050479	0.0171912	0.00924696	0.0225685	0	0	0	0.0058651	0.0161282	0	0.010978	0	0.00982245	0.0157553	0	0	0.0319837	0.0324577	0
TNRC18	0.715347	0.94358	1.04649	0.905035	0.840232	0.66914	0.890219	0.908602	1.18662	0.934878	0.745574	0.976621	1.08692	1.05284	1.18755	0.865041	0	0.936956	0.822118	1.10578	0.872637	1.16608	1.08249	1.05981	0.655457	0.790195	0	0.578421	0.770442	0.694526	0.901419	1.20218	1.00706	0.957233	0.917824	0.9598	0.884746	0.949201	0	1.04433	1.03383	0.873582	0.911187	0.731901	0.869762	1.1589	1.28555	0
FBXL18	0.270628	0.243253	0.446247	0.296661	0.347758	0.186951	0.274289	0.264122	0.434331	0.176449	0.193825	0.393595	0.212958	0.448339	0.456615	0.338941	0	0.444131	0.28411	0.420695	0.390849	0.538122	0.62824	0.307186	0.200297	0.211242	0	0.215197	0.290695	0.250258	0.291148	0.630844	0.359479	0.275934	0.277127	0.327551	0.25395	0.277999	0	0.312882	0.270163	0.238878	0.358905	0.16171	0.214024	0.563749	0.55021	0
ACTB	0.915669	0.784407	1.02832	0.777795	0.781702	1.19541	2.44136	1.4059	0.771746	0.978822	1.27516	1.01445	0.966066	0.733341	0.755964	0.496186	0	0.746039	1.62745	0.774252	0.901476	1.04146	0.824326	0.687336	1.73909	1.10159	0	1.42662	0.95733	0.671938	1.68914	1.1516	0.960706	0.703357	0.908296	0.541704	1.3805	1.42252	0	0.966424	0.527729	1.44765	1.04312	1.00702	1.93194	1.27364	0.545082	0
FSCN1	0.271601	0.173763	0.289957	0.153054	0.186557	0.207038	0.45647	0.333778	0.24968	0.207444	0.312664	0.275247	0.224528	0.369185	0.170223	0.244571	0	0.153269	0.299013	0.300598	0.222692	0.276994	0.301289	0.266363	0.409466	0.336557	0	0.372429	0.195682	0.139099	0.322323	0.410752	0.256459	0.255388	0.166045	0.170587	0.305673	0.296008	0	0.171861	0.217936	0.213874	0.253262	0.274665	0.366013	0.431256	0.199925	0
RNF216	0.879664	0.980108	1.01578	0.776068	0.713938	0.784008	1.15339	1.04732	0.950244	0.852951	0.728747	1.08645	0.904232	1.214	1.03179	1.06366	0	0.753596	0.866514	0.867766	0.959863	1.17722	0.711401	0.857559	0.756188	0.796812	0	0.891075	0.801475	0.73085	0.880779	1.06979	1.02472	1.06382	0.81881	1.05607	0.925763	1.0013	0	1.03715	0.731771	1.06923	0.967996	0.630144	0.865415	1.03976	0.900207	0
OCM	0.0219281	0.0359499	0.0353308	0.0400004	0.0424563	0.0226268	0.0126645	0.0314832	0.0164777	0.013508	0.00741182	0.108383	0.032027	0.014869	0.0545871	0	0	0	0.021344	0.0284639	0.0423721	0.0266384	0	0.0166046	0.00863784	0.0174133	0	0.02225	0.0257197	0.0969044	0.0131797	0.0363782	0.0176152	0	0.0163341	0.0484199	0.0207143	0.0337208	0	0.0053165	0.0202711	0.0197699	0.0118736	0	0.0421281	0.0985055	0	0
CCZ1	0.142837	0.1966	0.187658	0.216785	0.122429	0.117658	0.208715	0.30153	0.236999	0.249505	0.132217	0.14741	0.137016	0.485545	0.227638	0.255328	0	0.251044	0.226456	0.231423	0.221615	0.290868	0.0835956	0.271715	0.110077	0.0906313	0	0.13686	0.18888	0.173211	0.225353	0.391291	0.231246	0.17575	0.227838	0.126966	0.385817	0.388076	0	0.245335	0.199984	0.212675	0.231368	0	0.136533	0.324382	0.179143	0
RSPH10B	0.0163726	0.0127306	0.025684	0.0149902	0.0203766	0.00918994	0.0153302	0.00426625	0.00579641	0	0.0048573	0.00977315	0	0.021757	0	0.0312558	0	0	0.0155883	0.0100154	0.00864259	0	0	0	0.00850959	0.00811127	0	0.00936298	0.032515	0	0.00977122	0.00611296	0.0107987	0	0	0.0268827	0.0157138	0.0143805	0	0	0.0279802	0.00842576	0	0.0135814	0.0282109	0.014703	0	0
PMS2	0.204559	0.310222	0.372541	0.33462	0.201049	0.19931	0.265444	0.360817	0.359322	0.326922	0.23364	0.30618	0.213094	0.528195	0.327384	0.389734	0	0.424307	0.304112	0.252052	0.284702	0.392441	0.288892	0.461764	0.228517	0.206456	0	0.130139	0.223109	0.197923	0.198985	0.329677	0.298399	0.291865	0.272849	0.291004	0.296117	0.395504	0	0.256788	0.367257	0.236443	0.550079	0.0751993	0.170624	0.386782	0.362094	0
AIMP2	0.110731	0.0967854	0.148619	0.204712	0.118534	0.0764136	0.273682	0.216232	0.190259	0.159626	0.180806	0.104213	0.170001	0.3319	0.152311	0.395962	0	0.217704	0.305183	0.13337	0.25838	0.188461	0	0.400485	0.0997533	0.0843946	0	0.115808	0.0801195	0.149492	0.192721	0.279141	0.168547	0.14158	0.0611856	0.166686	0.163272	0.181337	0	0.176082	0.1293	0.13211	0.237597	0.0804861	0.14688	0.187533	0.220962	0
EIF2AK1	0.407668	0.394322	0.490128	0.33257	0.344081	0.404441	0.526198	0.445183	0.388753	0.389639	0.342902	0.395643	0.272181	0.348281	0.408512	0.385033	0	0.414118	0.476669	0.368962	0.42676	0.515202	0.19597	0.468905	0.397105	0.298236	0	0.360817	0.343477	0.302385	0.402737	0.517721	0.397608	0.323235	0.445905	0.424341	0.392669	0.500645	0	0.424266	0.313754	0.408365	0.426696	0.0229381	0.394987	0.517636	0.423455	0
ANKRD61	0	0	0.0132677	0	0	0	0	0	0.0103391	0	0.0071387	0	0	0.0221939	0.00515868	0.0412849	0	0	0.00432703	0	0	0.00366877	0	0.0141557	0.00246668	0	0	0	0	0.0131727	0	0	0.00190203	0	0	0	0	0	0	0	0	0.0109664	0.00504999	0	0	0.0516363	0	0
USP42	0.481373	0.461802	0.529859	0.393584	0.389403	0.268343	0.485946	0.50344	0.514846	0.472328	0.414419	0.391079	0.393878	0.606756	0.603134	0.517913	0	0.331922	0.363012	0.400861	0.489731	0.617447	0.265252	0.438999	0.393524	0.427536	0	0.333137	0.38538	0.374625	0.417164	0.623347	0.521441	0.392283	0.379208	0.507902	0.485482	0.554168	0	0.397143	0.697891	0.491822	0.459227	0.449095	0.354288	0.685491	0.644029	0
CYTH3	0.761347	0.801912	0.892584	0.771724	1.02723	0.63414	0.966068	0.962115	0.979639	0.825776	0.640964	0.830454	0.744659	0.684027	0.997091	0.724527	0	0.562868	0.757718	0.766864	0.959627	0.820298	0.775084	1.21288	0.782018	0.545417	0	0.612725	0.59112	0.665181	0.784054	0.667224	0.855537	1.03778	0.620225	1.16438	0.88598	0.958119	0	0.832982	0.994018	0.615016	0.682071	0.859834	0.69818	0.861091	1.05663	0
FAM220A	0.0725602	0.132676	0.13729	0.116263	0.0685602	0.0827826	0.190282	0.0863422	0.107668	0.100138	0.107038	0.199649	0.115653	0.0938401	0.0747506	0.0430744	0	0.0912537	0.146125	0.197289	0.116179	0.138173	0.059801	0.0386393	0.134536	0.15343	0	0.0950661	0.0862057	0.0902322	0.0943268	0.159169	0.151661	0.217597	0.110977	0.170216	0.118531	0.174314	0	0.110092	0.0847077	0.0856418	0.134083	0.0668771	0.126504	0.0666606	0.150677	0
RAC1	0.559981	0.655597	0.844567	0.785606	0.692051	0.755527	1.57965	1.08255	0.781618	0.648259	0.806856	0.873501	0.467093	0.558721	0.631095	0.551286	0	0.732581	1.04773	0.442774	0.689509	0.843524	0.295201	0.953286	1.02249	0.693704	0	1.04482	0.728265	0.472568	1.02211	0.993563	0.814628	0.691346	0.650312	0.461037	1.00576	0.893681	0	0.813252	0.546707	1.03951	0.6882	0.414035	1.0475	1.02234	0.647799	0
DAGLB	0.256335	0.268435	0.338152	0.228198	0.206348	0.223086	0.495996	0.300238	0.321981	0.215565	0.247845	0.305352	0.238485	0.579213	0.340865	0.317619	0	0.515147	0.30329	0.452343	0.321128	0.497754	0.24576	0.439398	0.220368	0.17093	0	0.230348	0.341611	0.218296	0.326059	0.377268	0.360713	0.248255	0.314379	0.227942	0.269804	0.420685	0	0.292273	0.273936	0.325558	0.417358	0.179604	0.261812	0.497951	0.456496	0
GRID2IP	0.067141	0.0348324	0.104612	0.0607078	0.0688973	0.0523053	0.0241536	0.0687383	0.0832587	0.016951	0.0127722	0.0686736	0	0.0575198	0.0128067	0.0613198	0	0.0417212	0.0761478	0.0336685	0.0448987	0.0670792	0	0.157964	0.0241365	0.0504041	0	0.0110598	0.0480631	0.0380253	0.0272056	0.151285	0.0391999	0.069368	0	0.0223173	0.0453561	0.055159	0	0.0380781	0.0497693	0.00941978	0.103667	0	0.032075	0.0784796	0	0
ZDHHC4	0.00866675	0.050267	0.0669227	0.0996831	0.0471488	0.0479261	0.0783677	0.110765	0.0950662	0.0316536	0.0418881	0.0571189	0	0.048685	0.0257255	0.0834996	0	0.0585086	0.119567	0.0702477	0.110011	0.0807807	0	0.0788806	0.0646077	0.0753905	0	0.0478428	0.104265	0.0328278	0.0647947	0.0445092	0.0701327	0.0384935	0.0735064	0.0665766	0.0710314	0.130858	0	0.0750814	0.0561759	0.071286	0.0503375	0	0.0930536	0.0856352	0.0441971	0
C7orf26	0.185842	0.236987	0.149212	0.138048	0.167369	0.151665	0.168396	0.185717	0.226414	0.16363	0.182292	0.220233	0.247884	0.201462	0.331046	0.194966	0	0.136783	0.183399	0.166565	0.20014	0.225545	0	0.264544	0.163254	0.12294	0	0.14604	0.140908	0.176716	0.220234	0.193265	0.209445	0.216061	0.124309	0.116428	0.160066	0.143408	0	0.112197	0.193727	0.138822	0.26603	0.135367	0.0681983	0.117158	0.311173	0
ZNF853	0.0110792	0.0378612	0.0477127	0.00711306	0	0.0247126	0.0410887	0.0283834	0.0353143	0.0241549	0.0229999	0.00757197	0	0	0.0153482	0.0403485	0	0	0.0504975	0.0313678	0.0315262	0.0188932	0	0.0554047	0.0203157	0	0	0.0254814	0.0036989	0.00823086	0.0259326	0.0174682	0.0243267	0.0118611	0.00510592	0	0.0458628	0.0420837	0	0.0278514	0.0117878	0.00866055	0.0413008	0	0.0308263	0.0135189	0.0306078	0
ZNF316	0.19504	0.209999	0.14544	0.135305	0.0918235	0.110394	0.100664	0.15087	0.197053	0.115878	0.143711	0.158912	0.115765	0.19226	0.305033	0.0784933	0	0.275095	0.123746	0.228119	0.193176	0.171699	0	0.206774	0.121935	0.191977	0	0.0933298	0.053994	0.142436	0.152532	0.242754	0.17668	0.0928574	0.196301	0.130302	0.122784	0.124984	0	0.1447	0.153818	0.0722257	0.166968	0.0261132	0.131855	0.240067	0.326143	0
ZNF12	0.186346	0.12187	0.231056	0.119159	0.157633	0.105053	0.188055	0.162162	0.144766	0.173331	0.152745	0.133859	0.129033	0.155125	0.127662	0.203823	0	0.132172	0.287182	0.119	0.125381	0.19728	0	0.258956	0.106268	0.150121	0	0.14476	0.133378	0.0810133	0.237233	0.220801	0.204959	0.137458	0.130317	0.131648	0.21788	0.262546	0	0.268362	0.183757	0.107725	0.1148	0.0623585	0.205026	0.228444	0.0624822	0
RSPH10B2	0	0	0.0226663	0	0.00910155	0.0140824	0.0217164	0.0116434	0.00968756	0.0112231	0	0	0.0137906	0.0236324	0	0.0108931	0	0	0.00725569	0	0	0.0142124	0	0.0206608	0.0168579	0	0	0	0.00812709	0	0.00392656	0.010069	0.00473925	0.0169497	0.0036764	0.0345371	0.0130782	0.00377195	0	0.00804783	0	0	0.0134294	0	0.0170739	0	0	0
CCZ1B	0.15705	0.144901	0.260392	0.158732	0.12072	0.141959	0.390209	0.263609	0.208353	0.144937	0.178115	0.245889	0.184621	0.42129	0.253818	0.346626	0	0.28383	0.274326	0.178824	0.272723	0.529866	0	0.428111	0.140972	0.139588	0	0.100381	0.229941	0.115077	0.336448	0.569179	0.250818	0.332597	0.22474	0.159694	0.227985	0.250757	0	0.253547	0.142433	0.205067	0.303704	0.0677122	0.161031	0.349612	0.207764	0
C1GALT1	1.0536	0.838405	1.32405	1.10546	0.782136	0.9963	1.14601	1.10408	0.982453	1.1507	1.61676	1.08317	0.53232	1.25844	0.809884	1.31668	0	1.1921	1.19123	1.15464	1.05799	1.08925	0.44236	0.770257	1.31783	1.1286	0	1.17807	1.15421	1.19864	1.34482	1.29744	1.18652	1.18884	1.24863	0.959479	1.19179	1.17232	0	1.19731	0.858456	1.69084	1.10008	0.612665	1.44455	1.03852	0.992987	0
COL28A1	0.354747	0.361229	0.223389	0.183335	0.177073	0.350397	0.109172	0.233469	0.169007	0.315435	0.304399	0.291868	0.164588	0.215763	0.237138	0.269582	0	0.123803	0.272303	0.294533	0.383346	0.414663	0.174427	0.240882	0.153123	0.28934	0	0.29579	0.305912	0.22599	0.196921	0.174678	0.256721	0.28911	0.32206	0.219968	0.116701	0.203584	0	0.186032	0.125473	0.203096	0.305448	0.127876	0.154093	0.325401	0.228487	0
MIOS	0.327665	0.260525	0.340257	0.150078	0.240442	0.231213	0.247178	0.263705	0.272356	0.290087	0.322634	0.286464	0.114092	0.269751	0.282464	0.337851	0	0.226553	0.271606	0.214593	0.298659	0.410994	0.0864006	0.259712	0.192595	0.226769	0	0.378094	0.101572	0.255588	0.320882	0.259202	0.236914	0.244882	0.31884	0.222952	0.324001	0.40599	0	0.376239	0.1555	0.396966	0.234974	0.161999	0.310626	0.32456	0.155519	0
RPA3	0.0315691	0.0671057	0.113986	0.155368	0.117442	0.111647	0.170989	0.166137	0.0527014	0.0262848	0.0379384	0.0346921	0	0.068663	0.0308578	0.172725	0	0.027892	0.152056	0.0206527	0.144558	0.0913217	0.236866	0.226718	0.0289438	0.0341299	0	0.0908501	0.189715	0.0553836	0.0332852	0.0775123	0.0518252	0.036321	0.00406723	0.0379677	0.135998	0.0626369	0	0.0475722	0.0361303	0.0443094	0.093155	0	0.0593424	0.113075	0.168686	0
UMAD1	1.02119	0.990783	1.13332	0.989047	1.07183	1.09691	1.15016	1.06277	1.00744	1.03053	1.02693	1.07353	0.989979	1.20826	1.04037	0.850087	0	0.86252	0.957754	0.833381	1.19641	1.21544	0.412519	1.11374	1.18173	1.00965	0	1.36743	1.06176	1.06821	0.936851	0.974168	1.15594	1.26657	1.07864	1.02814	1.17097	1.15425	0	1.14007	1.03537	0.933562	1.03757	1.00333	0.943879	1.25203	1.35545	0
GLCCI1	1.19022	1.6021	1.34211	1.05575	1.16075	1.23923	1.61615	1.41747	1.39653	1.56933	1.19257	1.54824	1.51125	1.14993	1.46623	1.04365	0	0.963063	1.34483	1.27724	1.67843	1.44028	1.18866	1.19986	1.73245	1.15389	0	1.41156	1.84108	0.989216	1.38736	1.29296	1.43312	1.60213	1.56116	1.53418	1.59861	1.42241	0	1.52677	1.35023	1.42499	1.30072	1.15939	1.28774	1.0313	1.21858	0
ICA1	1.73381	1.56198	1.56145	1.24665	1.28371	1.38377	0.555199	1.5837	1.58575	1.22533	1.46842	1.5135	1.54809	1.63785	1.63246	1.70513	0	1.50533	1.61487	1.5848	1.55038	1.84747	0.858249	1.61381	1.40473	1.39079	0	1.27584	1.44377	1.24614	1.41788	1.49314	1.41368	1.40183	1.70319	1.64811	1.13916	1.37217	0	1.49667	1.57251	1.50948	1.44325	0.73301	0.923934	1.51611	1.40246	0
NXPH1	0.0889019	0.0824026	0.0761772	0.124303	0.0530342	0.0749487	0.0824009	0.193083	0.0855314	0.0778739	0.0585972	0.0590067	0.0211673	0	0.0661846	0.136964	0	0	0.045278	0.0740708	0.0403181	0.0399343	0	0.0883962	0.128528	0.118124	0	0.0736633	0.0925743	0.144986	0.101426	0.150089	0.0672123	0.0651574	0.0818525	0.00595304	0.0529241	0.0726786	0	0.0886312	0.0720071	0.0926343	0.072691	0.0417384	0.0278234	0.0930303	0.073763	0
NDUFA4	0.228877	0.302318	0.615606	0.775478	0.6436	0.400928	1.90978	0.880482	0.419998	0.241885	0.314005	0.375671	0.40616	0.336793	0.36578	0.379002	0	0.318568	0.790408	0.224353	0.438999	0.512393	0.167656	0.692267	0.545828	0.269271	0	0.683245	0.732615	0.482166	0.683585	0.60045	0.438737	0.241817	0.315743	0.152464	0.874107	0.586488	0	0.38085	0.297644	0.538965	0.655055	0.396921	0.852282	0.579834	0.324642	0
PHF14	1.58353	1.76199	1.77854	1.93053	1.8751	1.80004	2.20855	1.76966	1.57748	1.56599	1.74567	1.87723	1.4459	1.73844	1.52634	1.71795	0	1.61486	1.56727	1.51276	1.60468	1.74769	1.27253	1.92394	1.74343	1.65332	0	1.95362	1.69971	1.63711	1.86904	1.83273	1.66389	1.79668	1.78112	1.57315	1.86274	1.89766	0	1.92158	1.38497	1.82627	1.88503	2.0042	1.81881	1.81524	1.76879	0
THSD7A	0.110911	0.23828	0.472468	1.08591	0.387388	0.214494	0.302496	0.266838	0.230788	0.0448015	0.137257	0.185634	0.127375	0.733536	0.105413	0.431948	0	0.323334	0.22296	0.131305	0.111811	0.152478	0	0.37973	0.155317	0.141408	0	0.304782	0.176884	0.422922	0.264389	0.484921	0.125272	0.167566	0.0829562	0.124418	0.146143	0.183511	0	0.389113	0.240835	0.180758	0.726443	0.119774	0.157186	0.239188	0.260858	0
TMEM106B	0.613963	0.513839	0.775271	0.520246	0.556114	0.821745	0.801472	0.697439	0.543711	0.479219	0.781648	0.610981	0.350753	0.679205	0.365151	0.483941	0	0.470691	0.758499	0.457135	0.482245	0.753821	0.231243	0.483212	0.671319	0.595808	0	0.82656	0.613506	0.548948	0.725148	0.75411	0.62558	0.644301	0.646447	0.34042	0.743216	0.753002	0	0.570695	0.475705	0.561606	0.567763	0.304109	0.789602	0.542746	0.390277	0
VWDE	0.167595	0.200431	0.0854025	0.147679	0.113029	0.128853	0.163538	0.180206	0.0996109	0.0673417	0.189005	0.253203	0.184	0.0933928	0.229732	0.157106	0	0.0831639	0.176336	0.265141	0.0535177	0.256042	0.100401	0.0921292	0.167822	0.235945	0	0.336177	0.188676	0.100878	0.181635	0.165229	0.181666	0.211985	0.0662744	0.157752	0.166369	0.168006	0	0.144057	0.0763712	0.146901	0.0641481	0.125418	0.227844	0.160549	0.0393343	0
AC013470.2	0.0187727	0.0345784	0.0567844	0.0308315	0.0340988	0.0114072	0	0.0235747	0.0241459	0.0196464	0.012541	0.00526012	0	0	0.00595729	0.0542693	0	0	0.026272	0.0220467	0.0201128	0.0123221	0	0.0302322	0.0157061	0.00585859	0	0.0243491	0.0284203	0.0288194	0.00838486	0.00747843	0.0287569	0.0108591	0.0255985	0.00361664	0.0376338	0.0230698	0	0.02182	0.00714675	0.0552062	0.0252475	0	0.0155289	0.0293641	0	0
SCIN	0.00649447	0.0106279	0.0123365	0.0288084	0.0139626	0	0.0201077	0	0.00206687	0	0.00959396	0.00583747	0	0	0	0	0	0.0162643	0	0	0	0.00649792	0	0.0248212	0.00571115	0	0	0	0.0176762	0	0.0310554	0	0.00682849	0.0144097	0	0	0.00871953	0	0	0	0	0	0	0	0	0.016181	0.0324577	0
ARL4A	0.272761	0.116734	0.344	0.265757	0.176384	0.155096	0.38629	0.391843	0.174837	0.110418	0.186172	0.118324	0.13516	0.454165	0.11661	0.324075	0	0.105802	0.398126	0.081656	0.132908	0.450857	0	0.314428	0.19044	0.223383	0	0.284582	0.221031	0.18689	0.336131	0.451422	0.222043	0.136081	0.134163	0.0969866	0.460026	0.36556	0	0.346379	0.123224	0.280391	0.448987	0.0385064	0.224914	0.629169	0.270124	0
ETV1	0.0272417	0.284224	0.251723	0.53883	0.406228	0.24853	0.422248	0.203438	0.564221	0.424669	0.26425	0.170825	0.422116	0.531455	0.205244	0.466901	0	0.13167	0.35674	0.340083	0.233764	0.0407552	0.0864006	0.594856	0.312106	0.0654784	0	0.121422	0.195506	0.158242	0.200532	0.13632	0.177809	0.147653	0.133412	0.462506	0.224719	0.469326	0	0.18432	0.191511	0.161622	0.190983	0.278813	0.210269	0.0633431	0.262955	0
DGKB	1.77844	1.89295	1.78419	2.18932	2.14583	1.96809	1.90248	1.82779	1.90019	1.97478	1.7675	1.81099	1.7885	1.83622	1.50024	1.93019	0	1.75406	1.49299	1.80197	1.50464	1.60483	1.89752	1.62946	2.1642	2.02991	0	1.89454	2.00044	1.85024	2.07927	1.72441	1.69439	1.73937	2.04411	1.85519	1.74342	2.14232	0	2.00286	1.87884	1.86135	1.86176	1.88387	1.76163	2.1927	1.7438	0
AGMO	0.0167216	0.0244262	0.048457	0.0534361	0	0.0224338	0.0138545	0.0158194	0.026545	0.0213474	0.00358051	0.0257012	0	0.0647134	0.0387075	0.0351761	0	0.0329985	0.0192418	0.0163906	0.0170523	0.0129559	0	0	0.0218295	0	0	0.0222867	0.0272763	0.0426099	0.0140792	0.0192952	0.0227934	0.013875	0.0233818	0.0127646	0.0043248	0.00348169	0	0.00992094	0.0318092	0.0164209	0.0137519	0.030958	0.032062	0.0387675	0	0
MEOX2	0.065863	0.0363875	0.0427743	0.0275228	0.0893098	0.0549578	0.0744911	0.0424636	0.0352475	0.0243695	0.0267368	0.0395125	0.056565	0.0201364	0.0240488	0.0110774	0	0	0.0236808	0.0192541	0.02136	0.126862	0.0812557	0.0149101	0.0797293	0.0710928	0	0.0964289	0.0394279	0.0313731	0.0769345	0.0414082	0.0693221	0.0545253	0.0498211	0.0113565	0.0297559	0.0571456	0	0.0219617	0	0.0384599	0.0499103	0.102801	0.0230445	0.0151175	0.0215888	0
SOSTDC1	0.0193117	0.0269237	0.0330386	0.0104959	0	0	0.0401919	0.028327	0.00585579	0.010434	0.0184853	0.00888676	0	0.0231047	0.0402312	0.0282394	0	0.0239406	0.0231415	0	0.00661985	0.0227039	0	0.0434981	0.00978656	0	0	0.0912519	0.0357296	0.0259298	0.0342501	0.0804687	0.0221017	0.0586619	0.0211683	0.0100948	0.0289826	0.00907685	0	0.0533035	0	0.0128731	0.0297812	0	0.0140587	0	0.0525557	0
LRRC72	0.0158766	0	0.0201838	0.00802176	0	0.00865521	0	0.0187849	0.0107808	0	0.0194324	0.00604575	0.0399633	0.0181473	0.0138884	0.0160945	0	0	0.00413448	0	0	0.00735453	0	0.0364524	0.0115264	0.01261	0	0.00854918	0	0.00737515	0.00460917	0.0116433	0.00752138	0.0164972	0.00984253	0.0157768	0.0280588	0.00623933	0	0	0.0347062	0	0.0130334	0.0265822	0.0135764	0.0268196	0	0
ANKMY2	1.07793	0.717592	1.06105	0.743206	0.64469	0.926554	0.930585	0.975797	0.742994	0.601733	1.19243	0.822697	0.534916	1.24349	0.714595	0.945302	0	0.950957	1.0515	0.93299	0.807238	1.25064	0.24861	0.835669	0.973534	1.05513	0	1.18927	1.47191	0.801103	1.10427	1.17101	1.20087	1.25487	1.33327	0.614808	1.46908	0.916501	0	0.969458	0.670356	1.2359	1.46153	0.640174	1.21488	0.939974	0.800449	0
BZW2	0.776796	0.482912	0.825765	0.494585	0.37441	0.67848	0.489432	0.752136	0.634937	0.581688	0.906052	0.769158	0.649115	0.92948	0.376567	0.489074	0	0.647239	0.864102	0.6365	0.526108	1.01626	0.625941	0.589568	0.773266	0.859684	0	0.977771	0.946387	0.563292	0.878457	0.95248	0.919978	0.943463	0.880843	0.651344	0.968909	0.822129	0	0.819023	0.431327	1.03804	0.883327	0.523349	0.829667	0.867751	0.575196	0
TSPAN13	1.02565	0.736357	1.0611	1.06807	0.930619	1.17001	1.29947	1.09801	0.883422	0.765504	1.02849	1.02552	0.628346	1.42457	0.895605	1.11498	0	1.2389	1.46239	1.06421	0.998227	1.11493	0.526309	1.1366	1.0977	1.048	0	1.24451	1.28222	0.95541	1.04862	1.17219	1.09614	1.00586	0.907881	0.724724	1.22209	0.874969	0	0.889824	0.738423	0.958337	1.4033	0.561249	0.959675	1.03165	0.808673	0
AGR2	0.00489093	0	0.00443495	0	0.0216063	0.00918994	0	0	0.00839414	0	0	0	0	0	0.00554652	0	0	0	0.00516812	0	0	0.0044544	0	0	0	0	0	0	0.00807639	0	0.00556347	0.014389	0	0	0.0082352	0	0	0	0	0	0	0	0.0155947	0	0	0.0125011	0	0
AGR3	0.0044403	0	0.00910597	0	0	0	0	0.00401498	0	0	0.00296702	0	0	0	0.00907062	0.0164842	0	0	0	0	0	0.00759685	0	0	0	0.00307311	0	0.0162241	0	0	0	0.0126388	0	0	0	0	0.00606139	0.00539806	0	0	0	0	0	0	0	0	0	0
AHR	0.0476213	0.0543858	0.146877	0.257841	0.107857	0.0281968	0.132701	0.0661774	0.0841588	0.0398538	0.0538698	0.028941	0.00879058	0.130577	0.0475813	0.224701	0	0.120761	0.164439	0.0345429	0.0378945	0.132123	0	0.306938	0.0393475	0.0275905	0	0.0693436	0.246878	0.110875	0.109181	0.227425	0.0661319	0.0645936	0.0801506	0.0492028	0.127275	0.106764	0	0.0570961	0.040535	0.0426557	0.383835	0	0.0743258	0.3199	0.0868581	0
AC019117.3	0.0681403	0.0325528	0.0341198	0.0418805	0.0577253	0.0730769	0.0708806	0.0263257	0.040814	0.0185141	0.0834618	0.0445528	0.0356532	0	0.0338705	0.0437982	0	0.00875176	0.0186548	0.0449287	0.0306909	0.0414592	0	0.107492	0.0464156	0.00875572	0	0.039855	0.0426822	0.0731288	0.0979777	0.0601251	0.034935	0.0375365	0.0674135	0.0432122	0.0561166	0.0389969	0	0.0703169	0.0207208	0.0191939	0.0672093	0.0475679	0.100104	0.0729179	0.16023	0
SNX13	0.795955	0.709163	0.938061	0.817464	0.819799	0.994248	0.974203	0.914385	0.776131	0.94088	0.921712	1.01049	0.615331	0.874154	0.629075	0.769567	0	0.784338	0.855951	0.780736	0.913882	1.03521	0.680258	0.864647	1.03973	0.935681	0	0.981506	0.997798	0.872023	0.940925	1.00726	0.922755	1.02071	1.09167	0.673898	0.913819	0.995374	0	0.978441	0.673895	1.07934	0.915421	0.707633	0.887566	1.08775	1.01398	0
HDAC9	1.34159	1.30965	1.5304	1.41446	1.38252	1.56287	1.54447	1.45605	1.49825	1.42797	1.62109	1.4858	1.20025	1.31734	1.39592	1.56412	0	1.5968	1.6409	1.69249	1.43012	1.35478	0.982917	1.45994	1.83679	1.39689	0	1.57224	1.52974	1.58983	1.45893	1.37077	1.49129	1.65295	1.59954	1.21372	1.28506	1.1	0	1.57886	1.04709	1.19303	1.24375	1.27762	1.41656	1.44013	1.31009	0
TWIST1	0	0.00713873	0.0088182	0.00785362	0	0	0.0164588	0.00686419	0	0	0	0	0.0333241	0	0	0	0	0	0	0	0.00679038	0.010096	0	0	0	0.0194693	0	0.0133792	0	0.0211645	0	0.00969613	0.0118777	0	0	0.00361664	0.0037128	0.00440628	0	0.0186922	0	0	0.0273145	0	0	0	0	0
TWISTNB	0.164624	0.0744326	0.16832	0.153872	0.209332	0.207337	0.250481	0.234013	0.127293	0.1371	0.158274	0.0940322	0.127179	0.084493	0.130233	0.20283	0	0.0701716	0.267911	0.116419	0.105141	0.201247	0.059801	0.237106	0.0861141	0.135287	0	0.13218	0.0819129	0.127388	0.192347	0.207361	0.146882	0.127459	0.0823705	0.0644592	0.153353	0.148985	0	0.133169	0.135075	0.0976459	0.0807005	0.0284083	0.149472	0.167258	0.0215888	0
TMEM196	1.32634	1.26391	1.36576	0.73898	0.93249	1.18842	0.970178	1.20905	1.00413	1.15483	1.03757	0.894864	0.916365	0.67854	1.44411	0.941676	0	0.92241	1.20147	1.1165	1.19362	1.40746	0.609156	1.0658	1.12376	1.31208	0	1.31042	1.17381	0.873501	0.679327	0.972334	1.23954	1.24933	1.08113	1.10758	1.22883	0.979925	0	1.19092	1.1063	0.79378	0.922615	0.872878	1.19012	0.682608	1.0676	0
MACC1	0.059568	0.0310952	0.0561315	0.0366959	0.0185401	0.00703071	0.0405821	0.0197832	0.0397966	0.00994256	0.0267106	0.022326	0.0175215	0.0464034	0.0452908	0.0425813	0	0.0273433	0.0255781	0.0235995	0.0357228	0.0472865	0	0.0485373	0.0185476	0.038164	0	0.0311677	0.042445	0.0546812	0.0179209	0.067267	0.033261	0.0527165	0.0293784	0.0396796	0.0211744	0.0322953	0	0.0450695	0.0182277	0.0660389	0.0311772	0	0.0287363	0.0256354	0.135249	0
ITGB8	1.89007	1.65687	2.21372	2.07443	1.91449	2.0142	1.82231	2.12432	1.86047	1.89915	2.01306	2.10321	1.89565	2.24178	1.69748	1.78057	0	1.70093	2.12348	1.64083	1.92264	1.72542	1.53812	2.21395	1.83396	1.98818	0	1.77374	1.23236	1.78541	2.11269	1.70282	1.98473	1.75819	1.67953	1.79313	1.84187	2.2093	0	1.86317	1.73077	2.08594	1.75518	1.83792	1.42538	1.70206	1.94517	0
ABCB5	0.0171686	0.039736	0.0388202	0.0306327	0.0487366	0.0301245	0.0156151	0.00831915	0.0134962	0.00706052	0.00381794	0.0189084	0	0.066375	0	0.0522182	0	0	0.019686	0.0200701	0.0275074	0.0243367	0	0.0390657	0.0354309	0.0162543	0	0	0.055899	0.00466241	0.0105933	0.0163776	0.013211	0.0236253	0.025596	0	0.0111888	0.0145844	0	0	0.0167067	0.0106282	0.00485146	0.0681125	0.00496982	0.0121074	0	0
SP8	0	0	0.00331738	0	0	0	0	0	0.00206687	0	0.00406871	0	0.014766	0	0	0	0	0	0.00271164	0	0.00484345	0.00185736	0	0	0.00300469	0.0197472	0	0	0	0	0	0	0.00920135	0	0	0.00482068	0.0133843	0	0	0	0	0	0.00762668	0	0.0189824	0.0157942	0	0
SP4	0.425533	0.42996	0.37763	0.353185	0.425306	0.309103	0.349157	0.417095	0.351872	0.337218	0.380862	0.311462	0.320293	0.423131	0.364481	0.421448	0	0.222374	0.415977	0.442155	0.305724	0.444285	0.167656	0.438508	0.374523	0.370026	0	0.402985	0.228027	0.375601	0.364665	0.28689	0.368499	0.355177	0.37364	0.299636	0.366549	0.465523	0	0.359259	0.294302	0.329674	0.216023	0.3516	0.238065	0.530276	0.336992	0
DNAH11	0.0650127	0.0319815	0.197725	0.0957922	0.0879445	0.0833073	0.189933	0.0822347	0.0760453	0.0445736	0.0339425	0.0285323	0	0.0411043	0.0308055	0.0108931	0	0.0775215	0.0978344	0.0485445	0.0997498	0.278719	0	0.0841675	0.0504625	0.0292936	0	0.209313	0.192799	0.0862963	0.126165	0.188618	0.0709987	0.056039	0.0515123	0.028381	0.191439	0.154251	0	0.235759	0.0231614	0.185709	0.114444	0.0400368	0.018265	0.420958	0.0540098	0
CDCA7L	0.0986771	0.0543914	0.110694	0.0171139	0.0211306	0.0419231	0.124045	0.11541	0.045796	0.153184	0.0254721	0.0951117	0.0223035	0.13623	0.0518891	0.0437596	0	0.0246732	0.0751509	0.0450984	0.0863049	0.191874	0	0	0.0577386	0.0223415	0	0.106128	0.0503367	0.0657393	0.135414	0.0231019	0.0931732	0.0924954	0.103204	0.0729113	0.0971964	0.152406	0	0.184854	0.0242003	0.125415	0.0649172	0.0609292	0.0809872	0.190397	0	0
RAPGEF5	1.85094	1.64764	1.86562	1.70652	1.62924	1.68833	1.43152	1.79241	1.67138	1.69529	2.01353	1.90577	1.4763	2.3038	1.80355	1.86477	0	1.82146	1.86855	1.8772	1.73898	1.91934	1.45889	1.89055	1.88115	1.67512	0	1.91886	2.30317	1.85602	1.81641	1.99303	1.78319	1.631	2.27263	1.70108	1.86955	1.85467	0	1.81547	1.47216	2.16952	2.16539	1.41326	1.93635	1.61823	1.69332	0
STEAP1B	0.142192	0.278172	0.186672	0.0976528	0.166669	0.165963	0.245239	0.340993	0.0996411	0.0581967	0.125642	0.0777726	0.102534	0.141269	0.124686	0.13846	0	0.201665	0.220143	0.0941604	0.103623	0.155841	0	0.149366	0.204014	0.113238	0	0.141478	0.0926963	0.0638774	0.207319	0.105965	0.138701	0.0945869	0.0973446	0.0853014	0.349407	0.250036	0	0.15905	0.21485	0.102025	0.129335	0.030958	0.212788	0.119267	0.108416	0
IL6	0	0	0	0	0	0	0	0	0	0	0	0	0	0	0	0	0	0	0	0	0	0	0	0	0	0	0	0	0	0	0	0	0	0	0	0	0	0	0	0	0	0	0	0	0	0	0	0
TOMM7	0.361923	0.283003	0.367665	0.59251	0.796427	0.28321	1.0327	1.02791	0.312142	0.0995857	0.191622	0.125605	0.136547	0.540487	0.610636	0.592808	0	0.720205	0.607061	0.250762	0.479683	0.310171	0.059801	0.522828	0.267798	0.20867	0	0.44707	0.350075	0.267236	0.23558	0.478092	0.258265	0.317828	0.0724273	0.179014	0.914738	0.474056	0	0.302703	0.479998	0.160243	0.504424	0.0928055	0.732788	0.585589	0.18281	0
FAM126A	0.445985	0.458876	0.411058	0.402651	0.513877	0.597172	0.503136	0.385421	0.484514	0.459221	0.630059	0.411514	0.316196	0.466105	0.395654	0.62803	0	0.57895	0.579511	0.577331	0.427429	0.48766	0.445754	0.511885	0.759325	0.645167	0	0.589286	0.423304	0.54901	0.52179	0.845271	0.488303	0.452338	0.429113	0.480101	0.478553	0.386477	0	0.446709	0.496998	0.43384	0.425115	0.328523	0.605223	0.57796	0.682274	0
KLHL7	0.903115	0.933768	0.947448	0.892352	0.803961	1.13196	0.928931	1.06023	0.889953	0.920414	0.997143	1.00282	0.767505	1.09859	1.06319	0.904507	0	0.858085	0.895326	0.893038	0.950558	1.064	0.515953	0.889715	1.01695	0.823011	0	0.910686	0.852617	0.912207	0.982242	1.20038	0.978058	0.99255	1.12911	0.965272	0.889327	1.03083	0	0.9431	0.861356	0.971444	1.0018	0.808656	1.11088	0.900553	0.904458	0
GPNMB	0.00696288	0	0.0120091	0.022047	0	0.0126705	0.0171445	0.0276243	0.0151176	0	0	0	0	0	0.0127564	0.0223592	0	0	0.0129085	0.010729	0.0108547	0.00557427	0	0.00880238	0.0114096	0.01086	0	0.0497905	0.00580406	0	0.0225093	0.00910006	0.0188775	0	0	0.0172822	0.0150115	0.0299767	0	0.0102514	0.0361739	0	0.00471226	0.031508	0.0261318	0	0	0
MALSU1	0.215693	0.252747	0.304622	0.162031	0.275352	0.160624	0.400116	0.282335	0.227662	0.157821	0.203965	0.213217	0.22502	0.267488	0.397876	0.265931	0	0.270108	0.166398	0.26249	0.219571	0.330686	0.0957248	0.281157	0.196575	0.191423	0	0.226338	0.327172	0.232526	0.204104	0.374862	0.295927	0.43583	0.269751	0.270662	0.35342	0.324753	0	0.223743	0.252677	0.224986	0.277717	0.176158	0.22652	0.259416	0.174776	0
IGF2BP3	0.0156971	0.0273728	0.0546353	0.0247758	0.0697574	0.0172611	0.0593001	0.0609821	0.0393562	0.0243325	0.0147101	0.0144491	0.0136665	0.0418726	0.0349148	0.0500701	0	0.0689528	0.0529856	0.0340447	0.0338681	0.0485111	0	0.0479189	0.0224595	0.00710328	0	0.0618822	0.0605767	0	0.0206142	0.0734403	0.0299827	0.0532874	0.0222887	0.0213539	0.0343189	0.0214402	0	0.0430608	0.0423584	0.0346954	0.0693104	0.0265822	0.0371527	0.0761745	0.043523	0
TRA2A	1.28424	1.31188	1.36497	1.37113	1.25659	1.34084	1.59324	1.39475	1.25193	1.37965	1.2892	1.12275	1.18007	1.20992	1.30288	1.28833	0	1.06004	1.28082	1.24216	1.35093	1.43676	0.989191	1.33967	1.39042	1.09536	0	1.27115	1.0916	1.24381	1.41441	1.26111	1.41003	1.51991	1.18376	1.29124	1.50372	1.65009	0	1.50523	1.07847	1.04351	1.15723	1.21309	1.37057	1.16175	1.13339	0
CCDC126	0.15911	0.0962744	0.254617	0.26272	0.0538353	0.168256	0.274793	0.235876	0.221266	0.144963	0.188285	0.176139	0.182559	0.345587	0.139957	0.269547	0	0.173304	0.16618	0.217774	0.147751	0.247063	0.121065	0.159045	0.2088	0.150209	0	0.232802	0.156929	0.111636	0.25966	0.182896	0.192936	0.233279	0.160493	0.147927	0.189986	0.249599	0	0.158017	0.203495	0.17081	0.178281	0.149514	0.168156	0.096044	0.0802277	0
FAM221A	0.11481	0.0338616	0.143689	0.136114	0.0747744	0.163595	0.133382	0.228601	0.148904	0.088613	0.172378	0.230554	0.118776	0.161068	0.134446	0.249401	0	0.178985	0.177133	0.121457	0.114996	0.158003	0	0.214892	0.141346	0.0648522	0	0.116361	0.105907	0.0945227	0.111914	0.0869977	0.16576	0.122847	0.099358	0.123854	0.148708	0.157827	0	0.207823	0.0524589	0.0766781	0.180851	0.189781	0.109898	0.119417	0.0569221	0
STK31	0.083123	0.0568183	0.028753	0.0395363	0.050648	0.0259782	0.0351328	0.0329973	0.0188435	0.0375287	0.0463241	0.0470901	0.0394934	0.0447261	0.0492706	0.0803274	0	0.0610416	0.0307503	0.0156427	0.0674395	0.052762	0	0.0939399	0.0116821	0.0513386	0	0.0575322	0.0227255	0.03343	0.00382417	0.117193	0.0507561	0.0534687	0.0476368	0.0199775	0.00619063	0.0402043	0	0.0606345	0.0612532	0.0109189	0.0112213	0	0	0.0219035	0.0324577	0
NPY	0.00683822	0.0301673	0.00630953	0.00799592	0.0116158	0.0392415	0.0103211	0.0106872	0.0212244	0	0.0104473	0	0.010734	0	0.00464159	0	0	0.0296393	0.0183001	0.0270916	0.0166906	0.0209134	0	0.0171586	0.00878173	0.00639575	0	0.0107568	0.00963522	0.0226067	0.0238862	0.00848277	0.035824	0	0.0187715	0.00990071	0.0135168	0.00474653	0	0.0170814	0.0195362	0.0106821	0.0393846	0	0.0388262	0.0148447	0	0
MPP6	0.862647	0.987321	0.982279	0.971909	1.0737	1.29436	1.13269	0.991738	1.2527	1.06959	0.937789	1.14108	1.02885	0.681423	0.968457	0.918417	0	0.751013	1.11577	0.93274	1.42461	0.930094	0.686277	1.23992	1.18238	0.955662	0	1.01199	1.03889	0.885273	0.85351	1.03435	1.01758	1.04615	1.01174	1.25905	1.03877	1.05789	0	1.10262	1.07039	0.759255	0.892686	0.530151	1.09306	1.16729	1.20019	0
GSDME	0.331776	0.385763	0.355784	0.163302	0.218236	0.232962	0.154577	0.281335	0.240166	0.101867	0.265368	0.187265	0.143786	0.287544	0.252859	0.142031	0	0.320855	0.359734	0.314319	0.309894	0.477281	0.245551	0.398661	0.270922	0.261506	0	0.236274	0.271482	0.22955	0.258989	0.263002	0.350612	0.413058	0.221853	0.250365	0.253832	0.290123	0	0.247658	0.19989	0.28996	0.254382	0.164769	0.315304	0.22034	0.366556	0
OSBPL3	1.08972	1.49866	1.16957	0.991339	1.3105	1.28014	1.64164	1.1326	1.35372	1.52724	1.21827	1.3345	1.04748	1.20693	1.3869	1.20357	0	0.91656	1.45132	1.43359	1.53812	1.16137	1.33631	1.29665	1.68829	1.23582	0	1.11231	1.78276	1.06947	0.866037	0.956624	1.4018	1.59341	1.196	1.39399	1.32596	1.12828	0	1.06942	1.20821	1.11166	1.01161	1.19143	1.47586	0.978016	1.52798	0
CYCS	0.197584	0.187566	0.339235	0.274595	0.270237	0.428388	0.869354	0.633257	0.255845	0.30845	0.365532	0.20387	0.0975805	0.410008	0.202127	0.368011	0	0.361732	0.70231	0.134035	0.291633	0.340708	0	0.359477	0.46622	0.2966	0	0.446327	0.415679	0.17042	0.248162	0.392354	0.294215	0.357067	0.235997	0.169899	0.682465	0.50692	0	0.305298	0.330471	0.42808	0.305285	0.177132	0.385004	0.481828	0.180442	0
C7orf31	0.0538693	0.0102589	0.0122237	0.0144555	0	0.00927743	0	0.0238257	0.0362464	0	0.0145586	0.0121173	0.0161522	0.0209347	0.026414	0	0	0.0215152	0.0382695	0.00850556	0.00811749	0.0337115	0	0.044961	0.0473022	0.0225763	0	0	0.0315536	0.0200208	0.00498352	0.0306151	0.0354904	0.0273563	0.00732606	0.0280865	0.0278398	0.0311687	0	0.0345518	0.0255624	0.0250531	0.0216439	0	0.0118257	0	0.043523	0
NFE2L3	0.0224414	0.00636399	0.105321	0.094057	0.070092	0.0749204	0.0582147	0.116751	0.073624	0.0353449	0.0236103	0.00600513	0.0598455	0.173549	0.0481292	0.22286	0	0.0939675	0.135211	0.0302753	0.123678	0.112109	0	0.180954	0.0199743	0.00592531	0	0.08359	0.115242	0.0405722	0.0363407	0.272464	0.0429606	0.08595	0.00685436	0.0203153	0.0449498	0.067327	0	0.108106	0.0543158	0.0655281	0.131126	0	0.00891801	0.235994	0.105684	0
HNRNPA2B1	0.93977	0.816938	1.09215	0.771967	0.776603	0.952081	1.59976	1.19782	0.888973	0.81426	0.953883	0.819631	0.643125	1.24185	0.757468	0.972422	0	0.921868	1.14751	0.697621	0.954413	1.00521	0.650644	1.02075	0.967549	0.87418	0	1.0075	1.27188	0.801461	1.11025	1.2127	0.99181	0.966886	0.895229	0.719296	1.41452	1.20188	0	1.02228	0.916382	1.04612	0.995872	0.60199	1.18463	0.972218	1.00371	0
CBX3	0.297752	0.315878	0.402407	0.318982	0.270624	0.368322	0.81383	0.4032	0.326288	0.295831	0.419645	0.230137	0.210329	0.42	0.275186	0.386784	0	0.41272	0.434248	0.210219	0.306753	0.490496	0.0662305	0.50365	0.46219	0.263041	0	0.355981	0.238677	0.281588	0.407828	0.417265	0.253446	0.379027	0.254973	0.237469	0.527429	0.352273	0	0.289644	0.221079	0.267568	0.410556	0.320086	0.450323	0.502356	0.214665	0
SNX10	0.59627	0.709201	0.859414	0.842127	0.76559	0.7293	0.984109	0.859546	0.771077	0.9081	0.969002	0.839175	0.585797	0.910552	0.693369	0.758438	0	0.757361	0.8387	0.828456	0.827961	0.992054	0.505017	0.960693	0.874601	0.765344	0	0.855105	0.638579	0.772626	0.880577	0.847132	0.824142	0.792017	0.907371	0.729368	0.798613	0.934387	0	0.819321	0.544395	0.741043	0.728795	0.689083	1.10585	0.940188	1.06645	0
SKAP2	1.48626	1.12459	1.2338	1.04139	0.941619	1.23108	1.31789	1.01611	1.02298	1.0585	1.26842	1.07891	0.738314	1.10384	1.10933	1.05131	0	1.23298	1.1929	1.01396	0.968894	1.24601	0.50287	1.18668	1.17651	1.10787	0	1.54644	1.29872	1.17127	1.12378	1.142	1.43603	1.31865	1.14161	0.923393	1.33585	1.22993	0	0.982508	0.784582	0.928297	1.12102	1.11947	1.42067	1.24395	0.882835	0
HIBADH	0.718637	0.788511	0.784419	0.707759	0.582219	0.744252	0.579677	0.816957	0.762521	0.752818	0.867176	0.876299	0.64575	0.799955	0.843725	0.862019	0	0.648907	0.802784	0.870133	0.797473	0.781657	0.2557	0.939084	0.922029	0.845236	0	0.672152	0.41722	0.78258	0.876162	0.59902	0.734578	0.688925	0.608237	0.798055	0.596183	0.767724	0	0.703351	0.717228	0.871524	0.768525	0.614597	0.71887	0.82367	0.835303	0
TAX1BP1	1.02185	1.13656	1.24279	1.12631	1.1286	1.11207	1.32817	1.18691	1.04979	1.01629	1.03863	0.880176	0.870587	1.34662	0.920912	0.973389	0	0.96958	1.20809	0.968551	1.10184	1.0601	0.490706	1.19058	1.29122	1.08032	0	1.13521	1.10383	0.873183	1.28554	1.29413	1.02258	1.09396	1.0156	0.923877	1.16817	1.25544	0	1.18839	0.805284	1.08394	1.0451	1.00472	1.0178	1.09488	1.10824	0
JAZF1	1.87043	2.10247	2.16313	2.08562	2.03278	1.94748	2.10756	2.03555	2.12175	2.02548	1.98181	1.90856	1.84914	2.03779	2.07303	2.09247	0	1.99087	2.083	2.13481	2.15813	2.05606	1.80943	2.13398	1.9544	1.81289	0	2.03894	1.96487	2.04809	2.02622	2.00545	2.01603	2.16531	1.67124	2.06283	2.03958	2.14884	0	1.92788	2.00203	1.80576	2.17547	2.03354	2.01751	2.28274	2.02015	0
CREB5	0.464516	0.962962	0.718282	0.968996	1.01352	1.10346	0.499869	0.656071	1.27349	0.637379	0.525574	1.16983	0.900032	0.396954	0.962785	0.79802	0	0.689552	0.838614	0.647795	1.13711	0.562598	1.21581	0.874954	0.959759	0.474764	0	1.0361	0.728574	0.754049	0.660768	0.42108	0.906757	0.914182	0.577542	1.28165	0.667212	0.889169	0	0.371987	1.06076	0.689812	0.336348	0.822868	0.359776	1.42741	1.31765	0
TRIL	0.053963	0.012268	0.063513	0.0272297	0.0378988	0.0170347	0.0864702	0.0902681	0.0424618	0.0313766	0.0295709	0.0108715	0.0221247	0.0201364	0.0309069	0.0624244	0	0.0226869	0.06813	0.0660798	0.0189988	0.0566393	0	0.0503668	0.0714069	0.0669071	0	0.0552648	0.0195518	0.0167361	0.0468085	0.109514	0.0483698	0.06746	0.0508033	0.0495863	0.0662142	0.0444941	0	0.05138	0.0253632	0.063847	0.0193717	0.0279295	0.0386238	0.0419371	0.0215888	0
CPVL	0.310182	0.268757	0.4093	0.393412	0.356111	0.401087	0.351396	0.404153	0.423228	0.275264	0.295603	0.269351	0.231143	0.545665	0.330987	0.61228	0	0.56926	0.443568	0.365135	0.310969	0.426788	0.100401	0.677123	0.324362	0.243826	0	0.277144	0.39704	0.433583	0.450589	0.604599	0.374189	0.287661	0.253494	0.40646	0.358606	0.408365	0	0.389962	0.237783	0.393774	0.381273	0.161477	0.2881	0.482461	0.35033	0
AC004593.3	0.00807674	0.0100388	0.0149946	0	0	0.0174662	0.0258566	0.0104538	0.0075851	0	0.00375949	0.0289078	0	0.0193448	0.0296202	0	0	0	0.00785068	0.00393814	0.00804073	0.0179754	0	0.0231115	0.00796426	0	0	0	0	0.00639387	0	0.022401	0.0137256	0.0316602	0.0482752	0.00704036	0.00394543	0.0117663	0	0.00442167	0	0.026587	0.0156838	0	0.0100948	0.033502	0	0
PRR15	0	0	0	0	0	0	0	0	0.00265271	0	0	0	0	0	0	0	0	0	0	0	0.00537174	0.00302072	0	0	0	0	0	0	0.00934803	0	0	0	0.00137166	0	0	0	0	0	0	0	0	0	0	0	0	0	0	0
WIPF3	0.672395	0.592742	0.70683	0.422263	0.425203	0.41841	0.771387	0.751099	0.459659	0.624761	0.667735	0.695225	0.545783	0.783838	0.61411	0.308347	0	0.457339	0.720759	0.335794	0.574482	0.972654	0.875809	0.593185	0.674351	0.718088	0	0.751666	0.53314	0.499933	0.769183	0.709777	0.696585	0.752876	0.618154	0.663132	0.687998	0.773109	0	0.727359	0.542493	0.839251	0.726019	0.352759	0.882368	0.615851	0.681111	0
SCRN1	0.537952	0.501187	0.721243	0.404872	0.50969	0.618523	0.85361	0.688444	0.688336	0.565405	0.539412	0.822556	0.317101	0.69514	0.558303	0.512835	0	0.736919	0.696941	0.547489	0.638256	0.760082	0.238933	0.742337	0.590343	0.600237	0	0.799921	0.473854	0.565517	0.809333	0.69866	0.654238	0.450792	0.476357	0.593849	0.737524	0.661746	0	0.659658	0.480428	0.526726	0.51121	0.596763	0.545878	0.745055	0.787965	0
FKBP14	0.212052	0.210582	0.399581	0.331587	0.257729	0.269601	0.324851	0.406866	0.284859	0.28424	0.236637	0.278141	0.116472	0.504752	0.239609	0.464827	0	0.313805	0.409084	0.23539	0.278766	0.409236	0	0.621216	0.202944	0.182999	0	0.295213	0.188784	0.257506	0.2805	0.324785	0.293915	0.286032	0.197521	0.275627	0.32661	0.322867	0	0.306776	0.212886	0.160776	0.411207	0.0306912	0.263008	0.266153	0.146455	0
PLEKHA8	0.364059	0.326856	0.429252	0.336417	0.397612	0.345095	0.361609	0.384074	0.400647	0.403867	0.388153	0.378208	0.238327	0.588749	0.396635	0.357839	0	0.25436	0.338379	0.336306	0.454212	0.484716	0.152631	0.26002	0.465676	0.325054	0	0.434649	0.41044	0.420157	0.436991	0.644729	0.385881	0.41758	0.405181	0.273247	0.436174	0.460384	0	0.388402	0.355329	0.206613	0.455276	0.0261132	0.420684	0.365116	0.329589	0
MTURN	0.743088	0.697954	0.85747	0.775918	0.73684	0.792119	1.27292	1.25319	0.884385	0.811729	0.920578	0.86075	0.536968	0.675906	0.705879	0.873941	0	0.843142	1.03393	0.796191	0.737175	1.07018	0.715574	1.21449	1.0414	0.731343	0	1.05241	0.871399	0.623953	0.954202	0.927278	0.911364	0.69921	0.718367	0.781441	1.00895	1.06448	0	0.71772	0.682926	0.873131	0.696994	0.59009	0.870567	1.13624	0.738037	0
ZNRF2	0.34712	0.388752	0.413505	0.277208	0.487331	0.451472	0.192945	0.431708	0.364049	0.273596	0.328582	0.437511	0.325037	0.41288	0.324728	0.469375	0	0.253464	0.356	0.262437	0.456552	0.49503	0.0999961	0.314175	0.320327	0.238229	0	0.377339	0.514926	0.402605	0.303659	0.439913	0.36358	0.365914	0.387802	0.296148	0.415414	0.420762	0	0.364193	0.263293	0.391259	0.347755	0.317708	0.305381	0.435327	0.514363	0
AC006978.2	0.220772	0.198216	0.273214	0.194097	0.27364	0.310186	0.403811	0.231328	0.27939	0.206881	0.28474	0.395838	0.164444	0.327963	0.240534	0.129014	0	0.22313	0.224801	0.133909	0.370922	0.268375	0.223308	0.134868	0.203535	0.189587	0	0.250811	0.298704	0.181602	0.274426	0.236583	0.255903	0.310775	0.218219	0.278945	0.261009	0.414279	0	0.264252	0.170418	0.205496	0.141061	0.269449	0.323466	0.292584	0.329457	0
NOD1	0.0453773	0.0818631	0.0701456	0.123947	0.0863839	0.0352784	0.0364649	0.0711861	0.122286	0.0700831	0.0438202	0.10542	0.0482003	0.0506541	0.0898867	0.0789073	0	0.0495105	0.0444232	0.034679	0.0603328	0.128449	0	0.173666	0.0743019	0.0500274	0	0.081048	0.130804	0.0533432	0.0927905	0.131721	0.0922791	0.02606	0.0837742	0.121465	0.0872119	0.0910521	0	0.042207	0.042876	0.0857854	0.101943	0.0538961	0.0703901	0.0671849	0.0569221	0
GGCT	0.119291	0.0421899	0.132673	0.119765	0.0996343	0.0678905	0.110512	0.142206	0.116235	0.105528	0.106681	0.0692998	0.126773	0.136446	0.103937	0.156368	0	0.113301	0.121105	0.0786483	0.178648	0.0868702	0	0.101939	0.109862	0.0250024	0	0.158235	0.101433	0.104774	0.167555	0.177544	0.095035	0.0468481	0.0674784	0.120693	0.225754	0.105188	0	0.09951	0.0849922	0.0686307	0.062143	0.0649188	0.170313	0.0531434	0.0933441	0
AC005154.5	0.00416393	0	0.0476069	0.0509953	0.0170542	0	0.0253956	0.0426488	0.0322675	0.0344394	0.0175876	0.0103685	0	0.0612781	0.00475531	0.0270946	0	0.0340236	0.0501786	0.0167629	0.0490939	0.0156674	0	0.0795495	0.00593795	0	0	0.00778102	0.0368964	0.0389706	0	0.0450807	0.00896686	0.100279	0.00975626	0.0196897	0.0341665	0.0118088	0	0.0108958	0	0	0.0630885	0	0.013501	0.0430815	0.0741308	0
GARS	0.354407	0.343961	0.413499	0.325423	0.49201	0.464769	1.12413	0.392004	0.398651	0.455386	0.335509	0.350364	0.205141	0.322056	0.422226	0.305596	0	0.280875	0.429643	0.336557	0.465299	0.604096	0.195015	0.319673	0.415727	0.348464	0	0.348669	0.400902	0.444408	0.528296	0.48091	0.455135	0.451625	0.437773	0.433197	0.461268	0.563534	0	0.459682	0.420307	0.432563	0.350092	0.519699	0.415597	0.402941	0.45914	0
CRHR2	0	0	0.011624	0	0	0.0305839	0	0.00556436	0	0	0.0021825	0.0098818	0	0	0.0261399	0	0	0	0.00703868	0	0	0.0121585	0	0	0	0	0	0	0.0109492	0.00436313	0.00381983	0	0	0	0.00696673	0.00807468	0.00491635	0.00989975	0	0.0177939	0.0112318	0	0.00587019	0	0.0129346	0.104749	0	0
INMT	0	0	0.00870504	0	0	0	0	0	0.00722729	0	0.0147816	0.0409515	0	0	0.0141297	0	0	0	0	0	0	0.00680579	0	0.0130737	0.0152252	0	0	0	0	0	0	0	0.00451733	0	0	0.0113274	0.0115933	0.011945	0	0.0107335	0	0	0.00471226	0	0	0	0.0225226	0
INMT-MINDY4	0	0	0.00191092	0	0	0	0	0	0.0041975	0	0	0	0	0	0	0	0	0	0	0	0	0	0	0	0	0	0	0	0	0	0	0	0	0	0	0	0.00545961	0	0	0.00990576	0	0	0.00892949	0	0	0	0	0
AC004691.2	0.00436724	0.0299229	0.00882567	0.00635657	0.0198745	0.0154743	0.0228981	0.0180135	0.0339726	0	0.00727719	0.00888676	0	0.0306995	0	0.00794148	0	0	0.00230052	0.00683863	0.0215518	0.0335269	0.146202	0.0289622	0.00727911	0	0	0	0	0.0278102	0.00327647	0	0.0143101	0.0351116	0	0.0261084	0.00991185	0.0119112	0	0.0267243	0	0.0299038	0.00828857	0	0.0077405	0.0150745	0.0441115	0
AQP1	0.0138162	0.00729086	0.0284906	0.0343399	0.0291957	0.0842933	0.0517867	0.0567215	0.0154591	0.0528626	0.0160198	0.0200231	0.0141636	0.0523149	0.0771747	0	0	0.0382678	0.0103288	0.0276782	0.0392433	0.072827	0.0864006	0.0342005	0.0160237	0.0164709	0	0.049883	0.0213706	0.020737	0.0461265	0.114674	0.0510836	0.0290232	0.0135249	0.0502539	0.0577389	0.0669293	0	0.0173235	0.010453	0.0309218	0.0268056	0.0367246	0.0588055	0.0286364	0	0
GHRHR	0	0.0267257	0.00199064	0.00774686	0.00767835	0	0	0	0	0	0	0	0	0	0	0	0	0	0	0	0	0.00880889	0	0	0	0.00389083	0	0.0105468	0.00965652	0	0	0	0.00172288	0	0	0	0	0.00416201	0	0.00699106	0.0272502	0.0128731	0	0	0	0.0121074	0.0540014	0
ADCYAP1R1	0.0548601	0.0172931	0.00557915	0.0188505	0	0.0166129	0.0887779	0.0190605	0.044766	0	0.00612016	0.0225688	0.0340259	0.0194055	0.0116537	0	0	0.0129198	0.0221143	0.0155864	0.00939939	0.0212706	0	0	0.0173899	0.00592531	0	0.0225786	0.00829107	0.00465779	0.045173	0.00611296	0.020856	0	0.0100546	0.0324432	0.0198989	0.0180633	0	0.0458212	0.0252734	0	0	0.0589654	0	0.0251793	0.0398976	0
NEUROD6	0.0567444	0.0849954	0.0703691	0.0839011	0.170401	0.0963834	0.142507	0.143199	0.182561	0.0852575	0.102328	0.136663	0.107914	0.0265856	0.0692344	0.132485	0	0.0466691	0.154431	0.0681156	0.125827	0.041834	0.0931714	0.0917783	0.121659	0.134072	0	0.0378073	0.103408	0.0607901	0.0469032	0.0834514	0.087346	0.170299	0.0877354	0.134239	0.0642502	0.0903781	0	0.0711491	0.0964354	0.0615778	0.0639163	0.127712	0.059234	0.0230913	0.0972645	0
PPP1R17	0	0.0268817	0.00138325	0	0	0	0	0.00475673	0.00630381	0	0	0.00657821	0	0	0.00501684	0	0	0	0	0	0.0136378	0.0020163	0	0	0	0.00322005	0	0	0	0	0	0	0.00408851	0	0	0.010934	0.0127357	0	0	0	0	0	0	0	0	0.036694	0	0
PDE1C	0.136027	0.296155	0.404167	0.109335	0.253668	0.432582	0.197424	0.161553	0.283432	0.423052	0.188749	0.305028	0.181737	0.187513	0.206794	0.263662	0	0.180012	0.211203	0.243739	0.186865	0.12167	0.130781	0.242142	0.34669	0.242665	0	0.435933	0.192849	0.365214	0.227676	0.33529	0.302355	0.17819	0.146479	0.296319	0.103549	0.114181	0	0.116396	0.247381	0.271465	0.210685	0.404556	0.172759	0.0814631	0.182045	0
LSM5	0.184335	0.111636	0.336375	0.17595	0.0736005	0.105079	0.259095	0.372964	0.21532	0.178417	0.106392	0.13586	0.193129	0.368151	0.154585	0.169698	0	0.0517365	0.253465	0.0948663	0.226337	0.422482	0.19597	0.401768	0.102226	0.0745549	0	0.161994	0.268481	0.0850789	0.215476	0.566293	0.217137	0.346425	0.0993467	0.106738	0.344314	0.204107	0	0.175833	0.122921	0.203438	0.363828	0.0472258	0.165529	0.244806	0.265012	0
AVL9	1.0594	1.14683	1.10919	0.940869	0.838956	0.94627	0.922679	1.19601	1.07215	1.10032	1.11189	1.12315	1.06018	1.43548	0.948434	1.2382	0	1.01785	1.03304	1.0955	1.14941	1.31831	1.09279	1.23672	1.08847	1.03671	0	0.976686	1.08063	1.09282	1.10488	1.38007	1.13107	1.14918	1.16422	1.16932	0.935702	1.19099	0	1.17395	1.07866	1.11953	1.24163	0.639914	0.959972	1.07495	1.03571	0
KBTBD2	0.206659	0.165602	0.215081	0.275371	0.182495	0.300631	0.152641	0.250961	0.229645	0.20781	0.218316	0.15746	0.0860423	0.362194	0.216709	0.158991	0	0.115651	0.221776	0.249879	0.214059	0.219514	0.404468	0.452209	0.184937	0.194885	0	0.185961	0.107775	0.127149	0.183255	0.248005	0.156506	0.205633	0.129887	0.213397	0.159905	0.19471	0	0.275308	0.117713	0.0463099	0.131724	0.0863763	0.215523	0.200574	0.312162	0
FKBP9	0.167746	0.0995997	0.104192	0.0740412	0.051741	0.0853692	0.0413163	0.189797	0.146856	0.134022	0.0950824	0.0614556	0.0758121	0.074735	0.143017	0.136695	0	0.12691	0.149004	0.129298	0.0815723	0.159463	0.0999961	0.177553	0.1164	0.0897735	0	0.0663466	0.0979492	0.0980348	0.142987	0.0811619	0.145362	0.206749	0.0695597	0.131316	0.128432	0.153753	0	0.114759	0.0951577	0.131349	0.191836	0	0.162349	0.0659517	0.150786	0
NT5C3A	0.464728	0.337206	0.49431	0.352988	0.4226	0.459357	0.437219	0.490243	0.470074	0.493475	0.441888	0.350212	0.24804	0.515227	0.340005	0.429764	0	0.430318	0.39985	0.383051	0.49528	0.502708	0.226432	0.455716	0.374059	0.335051	0	0.499264	0.356295	0.41059	0.467298	0.539349	0.354807	0.370616	0.402941	0.348904	0.457697	0.584292	0	0.387194	0.272188	0.23414	0.510502	0.379598	0.324964	0.436894	0.451209	0
RP9	0.0861286	0.103433	0.143964	0.0687875	0.0839282	0.173788	0.109373	0.1148	0.135235	0.0669297	0.142324	0.13004	0.0772988	0.0794005	0.171556	0.145545	0	0.1183	0.0939692	0.056786	0.0944737	0.163791	0	0.119659	0.123231	0.0606883	0	0.0880186	0.0707612	0.105617	0.0915914	0.15641	0.126293	0.105239	0.0934745	0.117718	0.194675	0.183192	0	0.105261	0.110471	0.0796961	0.0726207	0.0525686	0.0891201	0.110626	0.0899286	0
BBS9	1.21622	1.2083	1.40714	1.19911	1.27099	1.27399	1.31336	1.30056	1.1623	1.43029	1.20604	1.26202	0.987057	1.12422	1.18196	1.0407	0	1.07477	1.32385	1.20273	1.16185	1.21274	1.07807	1.13434	1.27918	1.16931	0	1.51024	1.4379	1.32262	1.27783	1.11302	1.40128	1.49094	1.20607	1.25092	1.3861	1.45919	0	1.29789	1.12208	1.3292	1.15532	1.37949	1.27495	1.1429	1.32657	0
BMPER	1.42569	1.83233	1.90513	2.12159	2.06643	1.98855	1.86107	1.91861	2.27909	1.90104	1.85517	2.06863	1.75722	1.51092	2.11545	1.59259	0	1.994	2.09539	2.21037	2.05922	1.96657	1.5313	2.19316	1.98143	2.08805	0	2.08984	1.72856	1.49498	1.6005	1.49965	2.12218	2.13704	1.43894	1.89784	1.96874	1.95425	0	1.7325	2.43435	1.99872	1.73777	1.66583	1.60494	1.11423	2.20516	0
NPSR1	0.0265436	0.0255718	0.0383918	0.0676857	0.0533154	0.0417718	0	0.029299	0.0305124	0.0129394	0.00617515	0.00487711	0	0.0471397	0.00987764	0.0339349	0	0	0.0241923	0	0.0115581	0.0274339	0	0.0612001	0.00777313	0.014492	0	0.011385	0.0289316	0.0218382	0.0203931	0.0408341	0.0219609	0.0316566	0.00687007	0	0.0258711	0.0183541	0	0.0154895	0.0211253	0.0193447	0.0212193	0	0	0.0373994	0.0225226	0
DPY19L1	0.316722	0.378565	0.485333	0.499764	0.437959	0.381754	0.558953	0.38968	0.435503	0.300196	0.299314	0.452221	0.348084	0.498167	0.304921	0.316853	0	0.194613	0.404581	0.27125	0.375845	0.402503	0.375795	0.221413	0.476398	0.305693	0	0.418765	0.344148	0.405311	0.467476	0.371058	0.369488	0.549065	0.458313	0.492919	0.330656	0.508877	0	0.420236	0.332728	0.339006	0.370347	0.17179	0.447881	0.38695	0.251739	0
TBX20	0.00647461	0	0.00650459	0	0	0	0	0.00284192	0.00306535	0	0	0	0	0.0208039	0.00507603	0	0	0	0	0	0	0.00303943	0	0	0	0.0109974	0	0	0	0.00369499	0.0104987	0	0.0026164	0	0	0	0	0.00919365	0	0.00487599	0	0	0	0.0494394	0	0	0	0
HERPUD2	0.468231	0.337089	0.426141	0.340278	0.349657	0.382488	0.375272	0.376666	0.371211	0.319106	0.388585	0.38369	0.296242	0.476368	0.314653	0.489972	0	0.364344	0.405236	0.339487	0.307599	0.434278	0.296028	0.690095	0.422156	0.340259	0	0.458904	0.320111	0.302533	0.472528	0.433726	0.387159	0.461415	0.317886	0.424093	0.459715	0.450917	0	0.392754	0.362618	0.369998	0.457604	0.267547	0.39911	0.453808	0.366431	0
EEPD1	0.221691	0.397947	0.352609	0.346811	0.259384	0.23572	0.176162	0.364604	0.284155	0.450195	0.243224	0.40864	0.154269	0.393072	0.214432	0.257013	0	0.196561	0.254645	0.283535	0.2254	0.289404	0.60602	0.362709	0.414902	0.185085	0	0.249557	0.240696	0.276851	0.394922	0.264002	0.409007	0.42932	0.539913	0.390254	0.337927	0.565461	0	0.498213	0.290863	0.332633	0.305717	0.51409	0.273894	0.321376	0.282723	0
KIAA0895	0.351735	0.285896	0.333318	0.270403	0.455312	0.329788	0.57624	0.374363	0.243121	0.340802	0.394134	0.305944	0.307823	0.35534	0.284555	0.325557	0	0.257767	0.359775	0.22854	0.284124	0.383569	0.275551	0.470539	0.344251	0.273666	0	0.546163	0.252364	0.24342	0.409269	0.294127	0.308358	0.466433	0.325435	0.30294	0.434782	0.400683	0	0.396111	0.191315	0.292475	0.302611	0.229362	0.371439	0.351495	0.36368	0
ANLN	0.0253016	0.0141611	0.0781569	0.0202118	0.0447144	0.060001	0.112736	0.0386086	0.0317656	0.0351726	0.0529104	0.0163848	0.0237233	0.0760988	0.0241373	0.0473751	0	0.016869	0.0355769	0.0293108	0.0482338	0.053874	0	0.025961	0.0972779	0.0731953	0	0.0446045	0.0548207	0.0773699	0.0591139	0.0819139	0.0446526	0	0.0284373	0.0778147	0.0795268	0.0482959	0	0.0640982	0	0.0396746	0.0790091	0.0257927	0.0483939	0.0183647	0.0831635	0
AOAH	0.296345	0.315124	0.211117	0.210472	0.22951	0.173646	0.211132	0.194677	0.244456	0.146455	0.288867	0.235486	0.151438	0.239624	0.31104	0.292902	0	0.266788	0.18399	0.200268	0.139574	0.334676	0.0812557	0.179599	0.178122	0.265937	0	0.160353	0.203453	0.174164	0.143806	0.305354	0.185003	0.154904	0.302513	0.23393	0.218326	0.162716	0	0.205559	0.22731	0.0980724	0.22148	0.0946401	0.212998	0.237977	0.448542	0
ELMO1	1.1236	1.43987	1.40625	1.14067	1.02388	1.21471	1.3068	1.43056	1.39743	1.26766	1.38937	1.29719	1.11247	1.53035	1.36418	1.26275	0	1.15907	1.4666	1.32369	1.30322	1.26244	0.965949	1.33441	1.51151	1.10079	0	1.45035	1.36188	1.36713	1.57167	1.044	1.47095	1.54499	1.58346	1.34152	1.45097	1.36822	0	1.41078	1.14092	1.25955	1.20177	1.31263	1.25689	1.36091	1.01311	0
EPDR1	0.369392	0.218914	0.38715	0.275409	0.399864	0.329875	0.599143	0.340445	0.348658	0.271663	0.283809	0.256022	0.258388	0.26951	0.201577	0.371766	0	0.235164	0.413205	0.295128	0.189385	0.351726	0.275604	0.323283	0.307226	0.308208	0	0.564423	0.225666	0.284375	0.412451	0.350407	0.268499	0.372255	0.162866	0.239985	0.446532	0.294815	0	0.502807	0.285315	0.245321	0.207231	0.250075	0.344783	0.200332	0.405386	0
SFRP4	0.00948082	0.0392798	0.068896	0.047884	0.0755429	0.0173369	0.012002	0.0210842	0.0298745	0.00980015	0.0138592	0.0118283	0.0136665	0.0886646	0.0114118	0.0672223	0	0.0676206	0.0594646	0	0.0115645	0.0528213	0	0.0955523	0.00455873	0.00467464	0	0.0183445	0.0882191	0.0306085	0.0433016	0.0420329	0.0178726	0.0546765	0.00403872	0.012472	0.0342681	0.0299816	0	0.049837	0	0.0167514	0.0534299	0.0135814	0.0292485	0.064365	0.0215888	0
STARD3NL	0.129542	0.254019	0.265696	0.385184	0.282886	0.280561	0.345366	0.320361	0.312555	0.263614	0.287693	0.202776	0.16076	0.354857	0.262994	0.416572	0	0.202425	0.265455	0.262547	0.343692	0.276982	0.126032	0.447667	0.313403	0.197325	0	0.282331	0.267282	0.293511	0.307776	0.447246	0.239591	0.216814	0.21793	0.269025	0.236588	0.269297	0	0.242827	0.228541	0.197206	0.243473	0.0560603	0.251488	0.400971	0.205872	0
AMPH	1.85039	1.72164	1.90794	1.63846	1.54537	1.76995	2.05475	2.01753	1.5845	1.67492	1.70031	1.76133	1.21229	1.64836	1.66639	1.69683	0	1.60424	1.85364	1.57542	1.58198	2.08483	1.40746	1.60131	1.88017	1.73043	0	2.21859	2.00787	1.8049	2.06967	1.81202	2.19488	1.81574	2.00983	1.68506	2.18677	2.15459	0	2.07892	1.60784	2.15865	1.8289	1.82993	1.90737	1.83404	1.46531	0
VPS41	1.36038	1.37597	1.37722	1.17516	1.15339	1.27463	1.39543	1.48356	1.34374	1.33915	1.30919	1.49078	1.08567	1.28545	1.28996	1.37906	0	1.32091	1.29684	1.24632	1.25439	1.53571	0.985762	1.44185	1.36034	1.29635	0	1.46185	1.71726	1.21141	1.29138	1.45711	1.44252	1.35017	1.42192	1.26525	1.3973	1.36301	0	1.3309	1.13749	1.49308	1.25154	1.10129	1.28504	1.39869	1.36921	0
POU6F2	1.98204	2.03609	2.03077	1.93995	2.1498	1.98006	2.0128	2.00858	2.12988	2.12072	1.97528	2.07256	2.24292	1.98654	2.19933	2.08463	0	2.19675	2.00913	2.16872	2.10941	1.86265	1.94816	2.13475	2.06703	2.13026	0	2.07835	2.04729	1.80654	1.88136	1.73387	2.0416	2.20104	2.13687	1.99402	2.21373	2.11789	0	1.99428	1.99946	2.14492	1.8864	2.11576	2.0491	1.72791	2.03182	0
RALA	0.469608	0.336037	0.536379	0.456571	0.483961	0.470224	0.473092	0.472046	0.588413	0.482092	0.527515	0.425626	0.377199	0.602126	0.600071	0.733402	0	0.527424	0.493597	0.534672	0.596099	0.469926	0.350207	0.602528	0.440276	0.422184	0	0.59417	0.249892	0.504098	0.488614	0.430358	0.416314	0.54598	0.310499	0.501891	0.362866	0.581694	0	0.462894	0.525468	0.175123	0.362959	0.148527	0.455411	0.572564	0.546614	0
CDK13	1.58882	1.62991	1.70874	1.69684	1.51712	1.56757	1.78466	1.64951	1.58655	1.60852	1.55387	1.66734	1.42294	1.68274	1.64157	1.49236	0	1.63962	1.67446	1.54631	1.63266	1.73279	1.02397	1.7655	1.62511	1.46992	0	1.67488	1.63866	1.40235	1.55849	1.668	1.68346	1.8743	1.5527	1.47181	1.6536	1.72379	0	1.70562	1.52159	1.54941	1.70733	1.41501	1.63571	1.80735	1.45783	0
MPLKIP	0.149611	0.058447	0.219378	0.146289	0.115855	0.15834	0.244649	0.234034	0.212588	0.242417	0.133946	0.158517	0.0801639	0.123683	0.113982	0.225659	0	0.107084	0.269253	0.136855	0.185373	0.218832	0	0.159303	0.138605	0.151144	0	0.262425	0.119706	0.161823	0.20339	0.178915	0.152396	0.228281	0.188884	0.166865	0.21801	0.216044	0	0.215265	0.122459	0.262904	0.155616	0.197558	0.238506	0.16775	0.182745	0
SUGCT	0.245582	0.19483	0.311777	0.203588	0.288209	0.279475	0.165524	0.17421	0.246795	0.251999	0.307928	0.388061	0.328966	0.189926	0.293124	0.299418	0	0.264535	0.256923	0.315238	0.310346	0.362943	0.305759	0.421292	0.28632	0.215144	0	0.322229	0.392611	0.359213	0.175521	0.257073	0.312923	0.3485	0.274449	0.315431	0.256249	0.256682	0	0.165871	0.125823	0.299053	0.259774	0.0974767	0.240272	0.360959	0.219234	0
INHBA	0.0364965	0.0466851	0.0395135	0.0437323	0.0758346	0.0493287	0.0290497	0.0272866	0.0749102	0.0222885	0.0217485	0.0369412	0.0641349	0	0.0596043	0.0697263	0	0.0633028	0.0528438	0.0578484	0.0433038	0.0313186	0	0.0327587	0.0304823	0.0375487	0	0.037268	0.0426122	0.0358704	0.00566146	0.0209294	0.0261322	0.0662322	0.0253241	0.0360376	0.0335593	0.0593549	0	0.0298392	0.0936665	0.00834465	0.041784	0	0.0218524	0.188186	0.0981985	0
GLI3	0.0123248	0.0125868	0.0232748	0.0275737	0.0434424	0.0201291	0.00803453	0.0175433	0.00996798	0.0052367	0.00487457	0.00740086	0	0.0392346	0.0111397	0.016038	0	0.0237659	0.0110174	0.00424551	0.0222397	0.0115263	0	0	0.0109488	0.00776986	0	0	0.0170159	0.0099687	0	0.00838836	0.0173159	0.026769	0	0.0146733	0.0184415	0.016833	0	0.00723514	0	0.00874118	0.0331422	0.0269579	0	0.0238805	0	0
C7orf25	0.0291142	0	0.0182389	0.0111206	0	0.00853491	0.0438239	0.0125222	0.00321085	0.0286217	0.0152505	0	0.0222331	0.0166515	0.00614037	0	0	0	0.0120064	0	0.00683832	0.0123359	0	0.0132178	0.00827167	0.0152221	0	0	0	0.00435642	0	0	0.0148412	0.0171509	0	0.0224758	0.0244208	0.0178552	0	0.03353	0	0	0	0	0	0.0494953	0	0
AC010132.3	0	0	0.0115508	0	0	0.0126705	0.0548266	0.00320705	0.01679	0.0128196	0.00607248	0.00941689	0.0226066	0	0.00810577	0	0	0.0215292	0.0111837	0.0318307	0.0285705	0.0155669	0	0.016154	0.0290501	0.00613697	0	0.0125538	0.00545104	0.0184325	0.00656988	0.023753	0.0140709	0.0333781	0	0.0180982	0.00832662	0.0135568	0	0	0.0289765	0	0.016219	0.0327498	0.0243901	0	0.0441971	0
PSMA2	0	0	0	0	0	0	0	0	0	0	0.00230193	0	0	0	0	0.0152304	0	0	0	0	0	0	0	0	0	0	0	0	0	0	0	0	0	0	0	0	0	0	0	0	0	0	0	0	0	0	0	0
MRPL32	0.229793	0.173157	0.212935	0.21586	0.121153	0.171642	0.285188	0.351105	0.178296	0.210448	0.191412	0.16765	0.158908	0.381426	0.242575	0.207927	0	0.210913	0.298625	0.111302	0.217746	0.262566	0	0.390174	0.233036	0.163159	0	0.127113	0.171903	0.161424	0.231124	0.316101	0.187702	0.183314	0.121357	0.224849	0.298602	0.286435	0	0.184857	0.195847	0.13186	0.235791	0.0525686	0.163114	0.195053	0.0540014	0
HECW1	1.97911	2.40185	2.41373	2.53185	2.42208	2.34478	2.23232	2.48845	2.64428	2.51304	2.17319	2.39792	2.47699	2.51911	2.12577	2.20317	0	1.75418	2.29923	2.27524	2.38551	2.25175	2.17246	2.58028	2.38142	2.00704	0	2.07468	1.96444	2.07633	2.04975	1.95566	2.37053	2.27892	2.39884	2.72319	2.41295	2.39753	0	2.44881	2.66637	2.25381	2.19931	2.08612	2.17708	1.70104	2.4882	0
STK17A	0.0553982	0.0154242	0.125362	0.153306	0.0841056	0.0862762	0.114461	0.0626679	0.0971957	0.0576799	0.106029	0.0822136	0.0182128	0.106956	0.0675838	0.036569	0	0.0742408	0.0561597	0.0639852	0.0607506	0.0777976	0	0.173622	0.104936	0.0202724	0	0.0907938	0.0784354	0.072417	0.0745801	0.113711	0.0819173	0.0557878	0.0283512	0.0688367	0.156388	0.106489	0	0.0966772	0.156631	0.033722	0.113799	0.030958	0.108878	0.0697437	0.0393343	0
COA1	0.949811	0.980591	0.901952	0.607895	0.670856	0.833807	0.63927	0.867003	0.936134	0.918395	0.796833	1.02448	0.630784	1.16749	0.870355	0.978729	0	0.841237	0.892471	0.78847	0.79527	1.15635	0.561937	0.889404	0.889536	0.706551	0	0.860512	0.810556	0.69234	0.819272	1.00415	0.9277	1.08502	0.795605	0.910913	0.756598	0.812564	0	1.04774	0.586664	1.03107	0.907478	0.548079	0.844694	0.902132	0.723955	0
BLVRA	0.131689	0.0906193	0.160682	0.129066	0.146145	0.181293	0.172622	0.218707	0.154032	0.0908863	0.157987	0.0478446	0.0961921	0.290271	0.281734	0.0922968	0	0.150623	0.178003	0.183921	0.139708	0.213438	0.200943	0.278962	0.0847326	0.142063	0	0.140141	0.125363	0.121271	0.207547	0.13947	0.150623	0.112084	0.0786649	0.20207	0.165289	0.171629	0	0.171077	0.236019	0.0740792	0.12917	0.0635624	0.127988	0.122551	0.166982	0
URGCP-MRPS24	0	0	0.0158422	0.0251499	0	0	0.0186072	0.00807206	0.0141749	0	0.00680818	0	0.0433249	0	0.00882108	0.0183021	0	0	0.00548811	0	0.0179168	0.00794354	0	0	0.026842	0.0130761	0	0.00902273	0	0	0.0190147	0.00889199	0.0018339	0	0	0	0.0188686	0.0214555	0	0.0162735	0	0	0.00362402	0	0.0153222	0	0	0
URGCP	0.342646	0.491181	0.67754	0.411653	0.34223	0.287946	0.467339	0.574216	0.570259	0.455304	0.298181	0.357282	0.368165	0.577838	0.534857	0.599022	0	0.535629	0.514135	0.406633	0.491878	0.594164	0.600064	0.666786	0.385584	0.425896	0	0.43857	0.262454	0.34477	0.465423	0.533576	0.495434	0.546039	0.374339	0.458488	0.451192	0.650964	0	0.437727	0.429803	0.334723	0.371668	0.412088	0.431242	0.468122	0.628862	0
UBE2D4	0.106748	0.0769384	0.21815	0.123728	0.1422	0.121188	0.293684	0.20193	0.214579	0.130519	0.139394	0.127508	0.106408	0.225841	0.18489	0.143109	0	0.105358	0.176386	0.170491	0.241006	0.195894	0	0.273098	0.145837	0.109421	0	0.15586	0.0829359	0.0544945	0.154812	0.171583	0.194616	0.144109	0.102519	0.173551	0.212536	0.203651	0	0.197258	0.176802	0.102845	0.174478	0.0636825	0.0722786	0.170898	0.220241	0
SPDYE1	0.0131284	0.0311218	0.149407	0.166837	0.0699146	0.0350832	0.0592987	0.0713062	0.110644	0.00442902	0.0237914	0.0515028	0	0.140686	0.045385	0.201979	0	0.0556952	0.167544	0.0951988	0.0935839	0.083788	0	0.18001	0.0140134	0.0247939	0	0.0442441	0.161743	0.042665	0.0458617	0.178715	0.0562891	0.0579005	0.0280288	0.016095	0.0745326	0.107283	0	0.0546601	0.0238647	0.0609877	0.262475	0	0.0585904	0.0704703	0.043523	0
DBNL	0.1474	0.253793	0.197301	0.185899	0.195912	0.0841246	0.251953	0.277387	0.309334	0.179698	0.26052	0.192518	0.316493	0.321639	0.295322	0.141411	0	0.316989	0.250354	0.269198	0.257791	0.366429	0.143397	0.407099	0.218368	0.151808	0	0.183699	0.224174	0.201503	0.38268	0.329379	0.224381	0.25033	0.190003	0.193365	0.272945	0.29711	0	0.246236	0.28204	0.151656	0.239704	0.187048	0.241024	0.397532	0.215827	0
PGAM2	0	0	0.00260106	0.0103934	0	0	0	0.00907228	0.0033769	0	0	0	0	0	0.0111601	0	0	0.0175082	0	0	0	0.00839208	0	0.00880238	0	0	0	0	0	0	0.0058663	0	0.00204788	0.0209484	0	0	0	0	0	0	0	0	0	0	0	0	0	0
POLM	0.0085461	0.0270786	0.0802133	0.0416926	0.0463075	0.0429733	0.0277022	0.10595	0.0961326	0.0419256	0.0431177	0.0129385	0.103234	0.154373	0.127357	0.139705	0	0.0487471	0.063547	0.0248016	0.0724084	0.0764801	0	0.237896	0.0356365	0.0491134	0	0.0198884	0.0290817	0.0171383	0.0494328	0.107787	0.0566345	0.0780789	0.0553331	0.0719237	0.0841216	0.0695461	0	0.0413132	0.0847707	0.0404387	0.0516797	0.0324364	0.0291037	0.0369706	0.140483	0
AEBP1	0.00365517	0	0.00647982	0	0.00636853	0.00782293	0	0.014674	0.00802311	0	0	0	0.0103332	0	0.00515868	0	0	0	0	0	0	0.00206614	0	0.0217872	0.00664499	0	0	0	0	0.0144495	0.00879721	0.0237595	0.0135617	0	0	0	0	0	0	0	0.00927504	0.00778341	0	0	0	0	0	0
POLD2	0.0808785	0.089811	0.14886	0.127919	0.071691	0.0705122	0.192908	0.157841	0.142005	0.101817	0.0782374	0.0634308	0.109701	0.0785964	0.120009	0.120766	0	0.120148	0.104296	0.0605364	0.0986272	0.184532	0.110744	0.202404	0.173434	0.0673343	0	0.157345	0.143794	0.0756136	0.109565	0.167097	0.148579	0.085932	0.103592	0.0691765	0.16829	0.157573	0	0.0539471	0.0520247	0.145279	0.165902	0.0805938	0.143624	0.0979502	0.0398976	0
MYL7	0	0	0	0	0	0	0	0.0105635	0.00247184	0	0	0	0	0	0	0	0	0	0	0	0	0	0	0	0	0	0	0.0110362	0	0.00539291	0	0.0115411	0.00651256	0.0195735	0	0.0179743	0	0	0	0	0.0124429	0	0	0	0	0	0	0
GCK	0	0	0.0156636	0	0	0.014005	0	0.0130973	0.0027296	0	0.00496131	0.0157193	0	0	0	0.0206039	0	0.050334	0.0106272	0.0128248	0	0.00681837	0	0	0.00291853	0.0110748	0	0.036297	0	0	0.0193867	0	0.00806948	0	0	0	0.00608817	0	0	0.0126658	0	0	0.0190726	0	0	0	0.0398976	0
YKT6	0.107627	0.120277	0.101088	0.10089	0.110744	0.146522	0.11581	0.144167	0.123166	0.0946041	0.0802448	0.13275	0.143253	0.0940503	0.130964	0.195253	0	0.100935	0.100369	0.0890812	0.159285	0.100734	0.100401	0.126034	0.147788	0.118412	0	0.0395321	0.0809211	0.0614148	0.159455	0.207362	0.120632	0.150903	0.0767276	0.122454	0.101056	0.12254	0	0.126269	0.0892214	0.0780083	0.0346836	0.0863214	0.122185	0.182243	0.139024	0
CAMK2B	1.46189	1.4339	1.76335	1.42592	1.56304	1.61089	2.189	2.00658	1.74999	1.83844	1.78084	1.66333	1.75197	1.81321	1.74438	1.73515	0	1.74269	1.88529	1.76314	1.69479	1.94964	1.35996	1.81751	1.66788	1.42809	0	1.76498	1.1748	1.3695	1.92302	1.81524	1.91105	1.75213	1.69557	1.54418	1.79047	1.98065	0	1.67952	1.79901	1.82425	1.42295	1.31811	1.86497	1.88029	1.79075	0
NUDCD3	0.718698	0.78876	0.952073	0.73849	0.730358	0.714737	1.13246	0.971079	0.882234	0.720589	0.699567	0.949054	0.850445	0.860829	0.807836	0.624955	0	0.652253	1.01472	0.690336	0.944199	0.995807	0.572098	0.880912	0.817338	0.715993	0	0.958525	0.809226	0.701565	0.880939	0.933726	0.94537	0.884131	0.772352	0.822179	0.966944	1.01531	0	0.676584	0.80258	0.77161	0.818547	0.704676	0.85434	1.00762	0.875631	0
NPC1L1	0	0.00518658	0.010373	0.0263765	0	0.010759	0.0717298	0.0182588	0	0.0086894	0.00338851	0	0.0226066	0	0	0	0	0	0	0	0.00968512	0.0137074	0	0	0.0124268	0	0	0.0146904	0	0.0233033	0.0207332	0	0.0206169	0.0526403	0.00696673	0	0.00650073	0	0	0.0465763	0	0.0081115	0	0	0.0334714	0	0	0
DDX56	0.0689415	0.164676	0.13627	0.0546419	0.123741	0.0412909	0.235963	0.215073	0.21081	0.11414	0.0928812	0.115195	0.150821	0.195382	0.0876716	0.0669206	0	0.0530725	0.115222	0.109111	0.118925	0.16765	0.110744	0.124105	0.202697	0.141325	0	0.106082	0.143831	0.0587732	0.246435	0.237198	0.158768	0.128054	0.0940733	0.0981085	0.119589	0.190108	0	0.142319	0.111152	0.208581	0.146254	0.275479	0.129867	0.148799	0.113249	0
TMED4	0.280314	0.124158	0.322182	0.285794	0.10759	0.294536	0.261906	0.441603	0.327978	0.159815	0.298899	0.273668	0.193121	0.508662	0.269893	0.27128	0	0.309451	0.418886	0.180094	0.333946	0.358011	0.0931714	0.389704	0.237525	0.214354	0	0.236265	0.168106	0.168915	0.327977	0.387609	0.253661	0.188519	0.127175	0.196671	0.254964	0.357714	0	0.301658	0.126839	0.289388	0.40713	0.148492	0.196076	0.460933	0.148466	0
OGDH	0.422428	0.584683	0.787156	0.586819	0.710746	0.666387	0.893123	0.720991	0.752429	0.544104	0.649319	0.578645	0.590889	0.775602	0.78751	0.753624	0	0.851773	0.678832	0.795503	0.74844	0.754381	0.546136	0.778543	0.579454	0.571566	0	0.541603	0.45089	0.57094	0.765243	0.711973	0.730473	0.763377	0.548937	0.801254	0.711793	0.826018	0	0.679308	0.654155	0.626346	0.71963	0.572118	0.552946	1.11903	0.768809	0
ZMIZ2	0.472152	0.378277	0.316113	0.4372	0.204883	0.377449	0.302343	0.388086	0.477654	0.216874	0.372304	0.293674	0.328413	0.661877	0.482226	0.400853	0	0.531172	0.439288	0.508211	0.440092	0.491763	0.0662305	0.511842	0.364794	0.428125	0	0.44601	0.269475	0.403807	0.654255	0.437294	0.427824	0.194883	0.290531	0.387501	0.456761	0.434419	0	0.353926	0.478625	0.498938	0.482257	0.266374	0.313881	0.574845	0.480794	0
PPIA	0.478885	0.37037	0.614028	0.384941	0.42713	0.710849	1.5217	0.886242	0.523745	0.584273	0.749202	0.561112	0.346929	0.29079	0.485881	0.417211	0	0.53426	0.866239	0.424755	0.512498	0.54066	0.29079	0.566836	0.846847	0.540703	0	0.618231	0.539349	0.33841	0.910002	0.662609	0.525636	0.403787	0.415102	0.306587	0.831533	0.760413	0	0.455335	0.287119	0.592712	0.528391	0.514973	0.771192	0.671468	0.119275	0
H2AFV	0.434055	0.359031	0.371061	0.290935	0.264135	0.292612	0.666503	0.499047	0.251231	0.363462	0.323577	0.374362	0.216579	0.25603	0.238291	0.20811	0	0.162238	0.509891	0.343351	0.316107	0.446848	0.100401	0.291558	0.407163	0.36376	0	0.535094	0.280087	0.255181	0.475779	0.334148	0.410363	0.433215	0.317998	0.164427	0.493476	0.528388	0	0.367186	0.260589	0.474199	0.270412	0.124968	0.571376	0.384513	0.076524	0
PURB	0.288515	0.199052	0.403873	0.276766	0.165292	0.324269	0.507611	0.413408	0.220515	0.249457	0.28877	0.307467	0.174753	0.2435	0.2159	0.126381	0	0.144789	0.396732	0.21161	0.291809	0.410535	0.091888	0.228675	0.333532	0.252177	0	0.447076	0.285974	0.191879	0.361456	0.42912	0.38623	0.355609	0.201337	0.154862	0.464973	0.346154	0	0.375823	0.178734	0.228861	0.203976	0.0740817	0.312462	0.468187	0.09189	0
MYO1G	0	0	0	0	0	0.00842388	0	0	0	0	0	0	0	0	0.00897728	0	0	0	0.00627442	0	0	0.00489797	0	0	0	0	0	0	0	0	0.00329566	0	0	0	0	0.0122446	0	0	0	0	0	0.00968433	0.00608543	0	0	0	0	0
CCM2	0.539933	0.525656	0.561498	0.336915	0.492006	0.363585	0.31482	0.547968	0.622481	0.471995	0.483504	0.332816	0.403561	0.702222	0.474096	0.42833	0	0.495302	0.481697	0.486947	0.358033	0.505052	0.225387	0.713747	0.376528	0.37179	0	0.239798	0.312479	0.364361	0.392591	0.603612	0.365476	0.453687	0.385159	0.495336	0.361593	0.412874	0	0.485717	0.558735	0.392128	0.530849	0.263321	0.34556	0.520335	0.460908	0
NACAD	0.0570562	0.0744493	0.0856607	0.0971109	0.0191719	0.106221	0.0431297	0.146833	0.0850403	0.0612405	0.0999371	0.0727594	0.0708563	0.0951299	0.0878524	0.0626126	0	0.048971	0.165618	0.0417479	0.0760822	0.103143	0	0.160137	0.176524	0.0672538	0	0.117121	0.0330224	0.0783213	0.089183	0.0653847	0.0537295	0.0657816	0.0461959	0.0739839	0.0493963	0.102473	0	0.0741063	0.0105301	0.0486041	0.0237275	0	0.0736301	0.0148447	0.0225226	0
TBRG4	0.027993	0.149699	0.123118	0.0558078	0.107796	0.0734321	0.223586	0.158687	0.0818819	0.105527	0.0729295	0.0473602	0.153675	0.221304	0.118449	0.184221	0	0.0781577	0.138785	0.0835933	0.0892464	0.116135	0	0.109944	0.150408	0.115431	0	0.179203	0.0671764	0.0946665	0.148747	0.154162	0.105928	0.0679737	0.0500864	0.12441	0.140463	0.132404	0	0.151575	0.0831857	0.112126	0.0656568	0.0812307	0.0773694	0.113026	0.147642	0
RAMP3	0	0	0	0	0	0.00740296	0.0287488	0	0.0121203	0	0.00229741	0.0202717	0	0	0	0.0265832	0	0	0.00582006	0.00651916	0	0	0	0	0	0	0	0	0	0	0.00594645	0.00952115	0	0	0	0	0.00519182	0.00750542	0	0	0	0	0	0	0	0	0	0
ADCY1	1.25501	1.0321	1.26177	1.05512	1.12658	1.03357	1.20581	1.3901	1.36636	1.21788	1.37884	1.22471	0.923237	0.900928	1.36492	1.12592	0	1.08181	1.17005	1.14808	1.13146	1.50176	0.832126	1.36063	1.11516	1.09292	0	1.10462	0.895608	0.952306	1.32275	1.50097	1.21727	1.32511	1.34371	1.45215	1.35423	1.33001	0	1.44427	1.21925	1.19128	1.20224	0.749194	1.26095	1.46084	1.6046	0
IGFBP1	0	0	0	0	0	0	0	0	0.00228432	0	0.00476926	0	0	0	0	0	0	0	0	0	0	0	0	0	0	0	0	0	0	0	0	0	0	0	0	0	0	0	0	0	0	0	0	0	0	0	0	0
IGFBP3	0.0125358	0	0	0	0	0	0	0.0138961	0.0202276	0	0.0116171	0.0116948	0.0535645	0	0.00555337	0	0	0	0	0.00424551	0.0174047	0.00545744	0	0	0.00708927	0.017191	0	0	0.00836221	0.015413	0.0249867	0	0.0105215	0	0.00362308	0	0	0	0	0.00924854	0	0	0.00670973	0	0	0	0	0
TNS3	0.0198116	0.0247277	0.0384734	0.0461248	0.0343253	0.0391067	0.0946112	0.0426545	0.0339052	0.0339716	0.0300883	0.0516537	0	0.0194055	0.0328968	0	0	0.0144235	0.0201255	0	0.0225788	0.0647623	0	0.081425	0.0818821	0.0558516	0	0.0566665	0.0383638	0.131781	0.0402595	0.0497941	0.0527707	0	0.0520583	0.0128847	0.056168	0.0478408	0	0.0654288	0.0117878	0.056902	0.134522	0.0299711	0.00795401	0.141358	0	0
HUS1	0.323182	0.298076	0.292562	0.2645	0.234871	0.30816	0.405419	0.347272	0.258282	0.273229	0.175741	0.259386	0.0977029	0.302917	0.294372	0.0701396	0	0.179607	0.284339	0.245361	0.227772	0.374894	0.191932	0.187564	0.190209	0.215972	0	0.33495	0.247268	0.257113	0.274514	0.307745	0.261683	0.196246	0.193865	0.164632	0.279094	0.356698	0	0.241354	0.332348	0.289821	0.312848	0.302186	0.283322	0.323596	0.216891	0
SUN3	0.115538	0.0613186	0.0511944	0.031566	0.102603	0.0437396	0.0136388	0.060375	0.0591435	0.0287176	0.0469299	0.0158669	0.0151242	0.0372552	0.0233986	0.0481055	0	0	0.0504445	0.0823105	0.0240067	0.0658134	0	0.0292277	0.0215012	0.0253242	0	0.03417	0.0194119	0.0367192	0.020601	0.111919	0.0383539	0.0207607	0.0154419	0.0522974	0.0388749	0.041631	0	0.0568316	0.0392111	0.0944183	0.0338192	0.0269579	0.0287083	0.0519825	0.0398976	0
C7orf57	0.00630212	0	0.00418216	0.0178543	0	0	0	0.0097402	0	0.00939767	0.00326653	0	0	0.0201364	0	0.0177381	0	0	0.00408044	0	0	0.0123168	0	0.0217872	0	0.00671444	0	0	0.00924243	0.0135015	0	0.00637162	0.00174009	0	0	0	0	0.0106796	0	0.0169522	0.0484504	0	0.0117103	0	0	0.0407309	0	0
UPP1	0.27617	0.234533	0.196307	0.11121	0.0630962	0.127108	0.229225	0.288467	0.136837	0.167396	0.158973	0.1571	0.259502	0.120594	0.202273	0.155392	0	0.21132	0.190017	0.157461	0.159503	0.302316	0	0.155572	0.170244	0.265183	0	0.146321	0.156157	0.122906	0.221531	0.217848	0.182913	0.0884994	0.197698	0.172653	0.162882	0.230935	0	0.14266	0.204155	0.162641	0.144216	0.274869	0.0742765	0.118489	0.114639	0
ABCA13	0.0132247	0.0116466	0.00979648	0.0070678	0.0294533	0.00776954	0	0.0118713	0.00360263	0	0.00291835	0	0	0	0.00472799	0	0	0.0253665	0.00516812	0.00975506	0.0113197	0.00915227	0	0	0.00650931	0.0153738	0	0.010826	0.00637377	0.0205892	0	0.0266139	0.017717	0.0259433	0	0	0.00588819	0.0118172	0	0	0.0152582	0.0117719	0.00590762	0	0	0.0461546	0.0215888	0
VWC2	1.50593	1.23012	1.44901	1.02646	1.21204	1.23188	1.47874	1.2269	1.38973	1.74371	1.10703	1.62724	1.66616	1.32017	1.46087	1.00827	0	0.894577	1.22509	1.44056	1.71077	1.18646	1.28126	1.39565	1.57595	1.32732	0	1.07979	1.07693	0.891588	0.732924	0.929138	1.21928	1.52083	1.30636	1.66101	1.15606	1.20951	0	1.15197	1.14004	1.11908	1.05082	0.93392	1.47943	0.910843	1.44106	0
ZPBP	0.0494842	0.0713333	0.186263	0.133195	0.120282	0.0769894	0.142782	0.105652	0.128895	0.0507284	0.0446631	0.102528	0	0.363555	0.056983	0.116549	0	0.112126	0.136803	0.0921081	0.183641	0.179664	0	0.240903	0.0857702	0.0795227	0	0.105575	0.240248	0.12003	0.0376464	0.151673	0.0746044	0.116659	0.0202278	0.0678737	0.110664	0.0876165	0	0.0475045	0.0642363	0.0853613	0.220832	0.0246894	0.0392248	0.145254	0.21606	0
SPATA48	0.0289153	0.0302274	0.0286211	0	0.0110373	0.0155826	0.0119345	0.0116688	0.0159787	0.0154577	0.0137651	0.0329267	0	0.0282304	0.0446732	0.0128178	0	0	0.047784	0.0106825	0.01678	0.0194448	0	0	0.0465047	0.0133757	0	0.0397501	0.0296187	0.0249937	0.0175071	0.0219407	0.0157991	0.0146733	0.0621534	0	0.0179726	0.0512333	0	0.00953307	0.0244648	0.0300274	0.00714657	0	0.0272928	0.0122086	0.0441971	0
IKZF1	0.00647461	0	0.00961609	0	0	0.00949761	0	0.0121462	0	0.00647715	0.00495621	0.00764304	0	0	0	0	0	0.0162643	0	0.00698164	0	0.0120523	0	0	0	0.0133308	0	0	0.019156	0.00513905	0.0190219	0.010069	0.00209212	0	0	0	0.0133392	0	0	0.0107335	0	0.0119118	0	0	0	0	0	0
FIGNL1	0.0926341	0.0736816	0.180945	0.084521	0.031541	0.124086	0.072577	0.140721	0.134075	0.0851292	0.0958071	0.0594168	0.0494267	0.2633	0.110297	0.107605	0	0.15811	0.128699	0.112773	0.077869	0.163544	0	0.207984	0.0774793	0.0978947	0	0.0811796	0.0644757	0.0707789	0.0885274	0.183615	0.0940899	0.0445286	0.0384113	0.0801353	0.187014	0.0966441	0	0.123214	0.078869	0.141245	0.130426	0.0570939	0.0523481	0.0928108	0	0
DDC	0	0	0.0112429	0	0	0	0	0	0	0	0	0	0	0	0	0	0	0	0.00561617	0	0.0134048	0	0	0	0.00240303	0	0	0	0.00829107	0.00813063	0	0	0.00281748	0	0	0	0	0	0	0	0	0	0.00504999	0	0	0	0	0
GRB10	0.817587	0.730938	0.896108	0.839944	0.807164	0.724405	0.772609	0.985643	0.988171	0.897037	0.879072	0.825068	0.759115	0.959619	0.945568	0.902759	0	0.799876	0.803659	0.786817	0.93494	1.08682	0.455041	1.25427	0.731151	0.616058	0	0.736902	0.678977	0.805409	0.776238	0.85215	0.9777	0.812117	0.726153	0.944142	0.826107	0.857501	0	0.874592	0.801692	0.915499	0.694458	0.808847	0.718623	1.09361	0.897454	0
COBL	1.21019	1.46104	1.53628	1.66298	1.67171	1.63416	1.97551	1.46072	1.85142	1.49914	1.35975	1.91047	1.76961	1.31397	1.72617	1.25129	0	1.24069	1.33566	1.40902	1.89053	1.46191	1.1662	1.80926	1.47502	1.50012	0	1.42357	1.37747	1.37233	1.47766	1.3387	1.63246	1.76294	1.47346	2.0061	1.50582	1.66351	0	1.53621	1.8422	1.55272	1.25499	1.7826	1.72171	1.73872	1.94553	0
VSTM2A	1.32169	0.421615	0.738741	0.413811	0.55284	0.863133	0.60648	0.708656	0.619075	0.444674	1.03235	0.683104	0.493864	0.615442	0.814811	0.528195	0	0.975054	0.781326	0.72719	0.595882	0.975849	0.461117	0.70202	0.620818	0.584365	0	0.517798	0.543681	0.339338	0.588804	0.731959	0.567396	0.710714	0.788795	0.759193	0.662431	0.669838	0	0.713202	0.647131	0.755161	0.493611	0.434041	0.910131	0.237236	0.660199	0
SEC61G	0.0593645	0.02209	0.107311	0.147322	0.106638	0.106387	0.223428	0.15833	0.0680618	0.049066	0.0579432	0.0564112	0	0.132904	0.0313345	0.100599	0	0.0610297	0.141503	0.0615308	0.10377	0.0936427	0.0662305	0.0743485	0.0991022	0.116051	0	0.130989	0.149808	0.141472	0.0518393	0.062299	0.0839983	0.0434612	0.0438418	0.0654494	0.169818	0.107617	0	0.0540789	0.0215756	0.0688461	0.117424	0.0229381	0.127221	0.104136	0.0441971	0
EGFR	0.029279	0.00792274	0.0096123	0.0213806	0.0115929	0.0374269	0	0.0100351	0.014523	0	0.0284081	0.00487711	0	0.0359963	0	0	0	0.0129198	0.0281121	0.00563349	0.0221992	0.0182556	0	0	0.0126586	0.0211117	0	0.0316298	0.00682335	0.0123756	0.00362755	0	0.0234244	0.0378981	0.0157978	0.0186593	0	0	0	0.0176315	0.00927504	0	0.0125101	0.0279295	0.00799687	0.0251793	0	0
LANCL2	0.353338	0.303668	0.380993	0.289304	0.319047	0.206452	0.357529	0.385315	0.3477	0.255146	0.404459	0.286749	0.360355	0.52137	0.276666	0.466694	0	0.572268	0.376153	0.359634	0.349793	0.420216	0.365794	0.590627	0.249874	0.311652	0	0.232431	0.230987	0.229052	0.293592	0.316709	0.375562	0.443769	0.331077	0.366501	0.281489	0.398944	0	0.296828	0.274858	0.366948	0.366287	0.214602	0.334578	0.410272	0.590152	0
VOPP1	0.175247	0.170898	0.154651	0.228139	0.227149	0.176506	0.152878	0.229871	0.229201	0.274654	0.234799	0.166734	0.18034	0.31954	0.191627	0.230733	0	0.325404	0.291297	0.203687	0.179517	0.267119	0.19597	0.403641	0.119938	0.109242	0	0.127867	0.14918	0.123623	0.18017	0.173705	0.172246	0.193858	0.0796785	0.18172	0.238747	0.149025	0	0.223477	0.25686	0.221878	0.15935	0.132008	0.110173	0.313293	0.369469	0
AC092647.5	0	0.0204749	0.0342465	0.016159	0.0547024	0.0163976	0.0863972	0.0275845	0.0780269	0.0936535	0.0267122	0.0381141	0.0688982	0	0.0575966	0.0322592	0	0.0625871	0.0292294	0.0591632	0.0467069	0.0240056	0	0.0293719	0.0495638	0.037435	0	0.0331125	0.0232483	0.0368841	0.0110318	0.0302513	0.0534094	0.0514002	0.0105971	0.0307067	0.0270061	0.0340336	0	0.0248352	0.075207	0.0411285	0.0381011	0	0.0361245	0.0414809	0.043523	0
NIPSNAP2	0.560682	0.693949	0.540925	0.44682	0.318967	0.346918	0.341955	0.52619	0.599803	0.372974	0.491495	0.478211	0.495004	0.544668	0.621149	0.617768	0	0.425381	0.563177	0.623755	0.550658	0.822002	0.229797	0.56749	0.427206	0.484394	0	0.4172	0.459475	0.529709	0.519774	0.676653	0.535997	0.426448	0.537469	0.533886	0.414037	0.513128	0	0.45201	0.614594	0.494801	0.521871	0.154049	0.458891	0.459561	0.561177	0
PSPH	0.124019	0.162047	0.210846	0.232636	0.172485	0.169765	0.387511	0.197976	0.225982	0.178358	0.128342	0.173217	0.116671	0.296469	0.254343	0.229072	0	0.370196	0.294778	0.107762	0.122011	0.228794	0.229031	0.19122	0.170973	0.137244	0	0.187679	0.255787	0.153026	0.281978	0.200144	0.26532	0.27843	0.252776	0.179474	0.284109	0.232462	0	0.259849	0.208666	0.188974	0.215894	0.23371	0.29648	0.356725	0.179494	0
CCT6A	0.257946	0.184102	0.252326	0.233612	0.236347	0.160546	0.393076	0.315871	0.216017	0.229448	0.193402	0.180002	0.0474183	0.342938	0.199047	0.265913	0	0.223516	0.313049	0.201458	0.211389	0.258081	0.173144	0.231373	0.192525	0.228	0	0.134467	0.211363	0.0808181	0.308459	0.417081	0.212555	0.168448	0.207282	0.205996	0.317199	0.280315	0	0.213114	0.273977	0.117275	0.282143	0.180771	0.246469	0.324976	0.126913	0
SUMF2	0.301767	0.353736	0.405586	0.255268	0.31966	0.220759	0.197739	0.373728	0.39588	0.217377	0.240864	0.171296	0.314242	0.688902	0.423458	0.567187	0	0.604106	0.436936	0.330591	0.431973	0.438884	0.0835956	0.508504	0.204025	0.272099	0	0.189048	0.295985	0.264954	0.38169	0.460726	0.300128	0.172398	0.200156	0.283123	0.245433	0.363222	0	0.37383	0.293071	0.309222	0.525235	0.122887	0.159385	0.442617	0.373118	0
PHKG1	0.0377415	0.0430221	0.0871661	0.0659501	0.106729	0.0365836	0	0.051	0.0623057	0.0312899	0.03996	0.013668	0	0.128274	0.104942	0.0249305	0	0.0202076	0.111316	0.07096	0.0408158	0.0576928	0	0.106698	0.0391423	0.0166523	0	0.0453455	0.0228552	0.0581555	0.0565489	0.0485327	0.0570052	0.0892102	0.0498669	0.048691	0.100079	0.049715	0	0.0327781	0.034518	0.0458835	0.0689714	0.0314241	0.0523546	0.0498561	0	0
CHCHD2	0.11841	0.219517	0.397308	0.416399	0.226509	0.258574	0.893123	0.555525	0.28197	0.153629	0.203634	0.176241	0.137891	0.378531	0.296753	0.342637	0	0.360728	0.570722	0.142717	0.317869	0.477513	0	0.428056	0.361186	0.228133	0	0.34884	0.354635	0.193298	0.470767	0.513213	0.363963	0.22929	0.146881	0.200908	0.559234	0.372426	0	0.348447	0.262765	0.512931	0.300915	0.376192	0.484953	0.420548	0.137165	0
NUPR2	0	0	0.0229409	0	0	0	0.0128855	0.00998003	0.00573829	0.0122684	0	0	0	0	0.0176753	0	0	0.0212426	0.0355549	0.0108501	0.00943964	0.0225519	0	0	0.0108208	0.011789	0	0	0	0.0273305	0	0.0152332	0.00174739	0.0281236	0	0	0.0221201	0.00492728	0	0	0.0227246	0.00968433	0.0161041	0	0.0334426	0	0	0
ZNF479	0	0	0.0041738	0	0.00854132	0	0	0	0	0	0	0	0	0	0	0	0	0.0158655	0	0	0	0	0	0	0	0	0	0	0.00599496	0	0	0	0.00209961	0	0	0	0	0	0	0.0102514	0	0	0.00593576	0	0	0	0	0
ZNF716	0	0.00664769	0.00331196	0.0135876	0	0	0	0	0	0	0	0	0	0	0	0.0223583	0	0	0	0	0	0	0	0	0.00789549	0	0	0	0.00728134	0.00686356	0	0	0	0	0	0	0	0	0	0	0	0	0	0	0	0	0	0
AC115220.1	0	0	0.00323086	0	0	0	0	0	0	0	0	0	0	0	0	0	0	0	0	0	0	0	0	0	0	0	0	0	0.0164061	0	0	0	0	0	0	0	0	0	0	0	0	0	0	0	0	0	0	0
ZNF727	0.158401	0.0632409	0.22612	0.144789	0.157943	0.103849	0.244487	0.130023	0.166355	0.234948	0.0987359	0.137921	0.0161522	0.0670167	0.0100323	0.0555661	0	0.025744	0.120841	0.195761	0.0628444	0.147741	0	0.119503	0.185527	0.130233	0	0.0974387	0.062425	0.172554	0.0106755	0.246731	0.0978741	0.219665	0.293609	0.0626693	0.109176	0.0432091	0	0.0956166	0.120216	0.0727732	0.11383	0.141756	0.176501	0.0427607	0.189193	0
ZNF735	0	0	0	0.00663799	0	0	0	0	0.00401091	0	0	0	0	0	0	0	0	0	0.00575649	0	0.00506071	0.00414082	0	0.016154	0.00450748	0	0	0	0.00707663	0	0	0	0	0	0.00610618	0	0	0	0	0	0	0	0	0	0	0	0	0
ZNF679	0	0.0113015	0.00285196	0.0248162	0.00851289	0	0	0	0.00469874	0	0	0.00526012	0	0	0	0	0	0	0.0041277	0.00959542	0	0.0132124	0	0	0	0	0	0	0.015452	0.00492071	0	0.0365938	0.0042008	0.0209484	0	0	0	0.00379203	0	0	0	0	0	0.0261132	0.00856545	0.0214883	0	0
ZNF736	0.629159	0.308976	0.498009	0.466574	0.397832	0.618534	0.198101	0.475178	0.357213	0.404722	0.525973	0.400819	0.495208	0.500371	0.408463	0.306535	0	0.398637	0.411476	0.562962	0.507836	0.603222	0.459142	0.549048	0.38009	0.4521	0	0.286326	0.404301	0.394128	0.436441	0.440191	0.452789	0.317598	0.575068	0.491681	0.324643	0.325153	0	0.477528	0.322236	0.405797	0.531718	0.253471	0.423442	0.484481	0.496326	0
ZNF680	0.186725	0.139633	0.343517	0.222463	0.199183	0.242345	0.325541	0.451922	0.228341	0.20128	0.257213	0.25318	0.173875	0.215739	0.19857	0.390377	0	0.198355	0.296551	0.276065	0.287208	0.53396	0.108665	0.340771	0.246054	0.204904	0	0.224594	0.384636	0.196742	0.284037	0.532677	0.308061	0.295141	0.385375	0.218749	0.277653	0.257229	0	0.348481	0.113466	0.36685	0.348032	0.153792	0.394562	0.34374	0.24913	0
ZNF107	0.161389	0.0611429	0.171609	0.102485	0.106011	0.23869	0.02273	0.231134	0.0910085	0.120938	0.161491	0.0902167	0.0494334	0.175729	0.12126	0.0694015	0	0.19494	0.173652	0.185044	0.065711	0.198	0.0999961	0.159048	0.108104	0.132968	0	0.115712	0.107753	0.0695902	0.137823	0.251127	0.115261	0.0832758	0.172996	0.127825	0.157381	0.0996904	0	0.100347	0.102749	0.226636	0.213086	0.0583009	0.0755918	0.255247	0.168078	0
ZNF138	0.371376	0.483126	0.548016	0.340832	0.46559	0.412658	0.539917	0.565762	0.541101	0.459289	0.617539	0.446197	0.359635	0.649408	0.513286	0.650244	0	0.362358	0.553916	0.414388	0.538342	0.742503	0.201044	0.847415	0.430928	0.321941	0	0.394982	0.432875	0.413803	0.563584	0.602893	0.574284	0.527762	0.575751	0.543819	0.55946	0.604074	0	0.555307	0.380238	0.522396	0.601767	0.276993	0.532756	0.70362	0.712145	0
ZNF273	0.384956	0.425679	0.480236	0.212253	0.329732	0.314611	0.637279	0.354243	0.500198	0.27788	0.281182	0.378714	0.493367	0.418699	0.204907	0.539084	0	0.174734	0.270285	0.337827	0.293548	0.407852	0.567715	0.446097	0.261722	0.174526	0	0.392344	0.313609	0.279613	0.460547	0.637186	0.343532	0.260578	0.196097	0.438252	0.325535	0.476403	0	0.286221	0.417145	0.295512	0.447829	0.38579	0.227135	0.334247	0.346771	0
ZNF117	0.140715	0.216535	0.167856	0.0688348	0.118836	0.268554	0.294055	0.141367	0.156162	0.233319	0.217133	0.199725	0.199643	0.107117	0.129331	0.127192	0	0.187958	0.168355	0.159123	0.16343	0.212837	0.0812557	0.237812	0.153571	0.136809	0	0.15936	0.120185	0.147681	0.122531	0.126795	0.14815	0.210123	0.173382	0.130383	0.226643	0.219642	0	0.187101	0.177239	0.124426	0.0614422	0.0176502	0.203546	0.14987	0.0699421	0
ERV3-1	0	0	0	0	0	0	0	0	0	0	0	0	0	0	0	0	0	0	0	0	0	0	0	0	0	0	0	0	0	0	0	0	0.00215807	0	0	0	0	0	0	0	0	0	0	0	0.0103163	0	0	0
ZNF92	0.0530923	0.0212626	0.126994	0.124848	0.0830607	0.142549	0.118393	0.13591	0.0954542	0.116234	0.0876937	0.076905	0.0223035	0.131928	0.0825838	0.0459957	0	0.0215292	0.0932038	0.0940269	0.05563	0.179333	0	0.20527	0.0664663	0.0994065	0	0.115064	0.147322	0.0329665	0.123941	0.127824	0.0914243	0.065079	0.0943784	0.0568888	0.104872	0.115629	0	0.110577	0.0481605	0.151083	0.103668	0.0475679	0.0564006	0.211921	0.10535	0
VKORC1L1	0.874596	0.997395	1.0377	1.05503	0.806168	0.919142	0.946714	1.07795	1.04357	0.958068	0.937498	0.978276	0.936493	1.03617	1.12347	1.13723	0	0.894794	1.00324	1.08517	1.03024	1.01847	1.08307	1.12639	0.78251	0.76266	0	0.815354	0.868357	0.758099	0.970726	1.16737	1.00507	0.973784	0.986988	0.955905	0.854181	0.878441	0	0.988883	0.944701	0.650472	0.867644	0.493751	0.739591	1.22586	1.23499	0
GUSB	0.378029	0.478589	0.554059	0.426501	0.362214	0.407452	0.533464	0.563827	0.600652	0.479999	0.415802	0.410941	0.316891	1.00969	0.718692	0.786447	0	0.732677	0.508232	0.475936	0.519929	0.617277	0.422303	0.796147	0.378931	0.513475	0	0.380531	0.508974	0.467021	0.510263	0.610964	0.504624	0.529593	0.342972	0.391389	0.522158	0.602191	0	0.518667	0.425689	0.44649	0.626923	0.224854	0.320463	0.716806	0.590828	0
ASL	0.0954319	0.201595	0.151871	0.0895772	0.108782	0.0237417	0.0471603	0.157541	0.155081	0.0906102	0.0452327	0.0613459	0.238841	0.228083	0.122878	0.256994	0	0.203389	0.138337	0.087548	0.123365	0.120913	0.122578	0.170667	0.0845412	0.0679536	0	0.0495436	0.0551361	0.128406	0.140349	0.152954	0.110899	0.100366	0.0679594	0.16575	0.139773	0.160851	0	0.138705	0.110098	0.0950388	0.181466	0.0135814	0.0292573	0.177803	0.112537	0
AC068533.4	0.201741	0.186336	0.248215	0.263372	0.224547	0.119885	0.174316	0.189289	0.252245	0.207617	0.107736	0.191992	0.152181	0.139998	0.302169	0.141709	0	0.18451	0.161834	0.303627	0.201148	0.312212	0.395912	0.216797	0.130432	0.159988	0	0.0922319	0.105952	0.232991	0.12499	0.210557	0.277809	0.312248	0.280228	0.231654	0.138748	0.179553	0	0.199317	0.201198	0.185455	0.174777	0.0996354	0.128071	0.229183	0.304745	0
CRCP	0.100196	0.0994058	0.149924	0.062624	0.120003	0.0971297	0.138427	0.129779	0.118016	0.0414429	0.0947972	0.0960907	0.0428171	0.129874	0.106522	0.162588	0	0.227241	0.1563	0.0704101	0.121227	0.156936	0	0.184084	0.0614286	0.0652328	0	0.145315	0.0644466	0.0766075	0.152436	0.117645	0.138561	0.103232	0.079536	0.105411	0.182674	0.125338	0	0.159965	0.0947194	0.0683259	0.0950281	0.0299711	0.138443	0.27521	0.0549803	0
TPST1	1.36248	1.40614	1.41363	1.26605	1.27256	1.14533	1.47641	1.39345	1.45768	1.17162	1.34298	1.29475	1.5454	1.64128	1.50614	1.19629	0	1.26305	1.30983	1.38121	1.39585	1.59865	1.5421	1.37335	1.2115	1.31439	0	1.37827	1.44201	1.26069	1.29705	1.60827	1.40881	1.32588	1.66783	1.48907	1.21708	1.34228	0	1.61019	1.23326	1.39213	1.50033	1.18325	1.36618	1.33478	1.34671	0
AC027644.4	0.592334	0.435887	0.687693	0.460035	0.465542	0.356355	0.315209	0.426183	0.601731	0.575894	0.497726	0.616343	0.565808	0.655568	0.73132	0.47995	0	0.513368	0.484656	0.52775	0.529171	0.688801	0.687674	0.595643	0.370603	0.434076	0	0.459842	0.387679	0.418746	0.509013	0.635371	0.527091	0.529957	0.501946	0.648456	0.446103	0.53366	0	0.601813	0.802724	0.566167	0.569002	0.266742	0.38548	0.817835	0.759279	0
RABGEF1	0.0579405	0.0282829	0.0869485	0.0356458	0.126741	0.0907616	0.087116	0.0921013	0.0862899	0.0598073	0.0521794	0.0552128	0.0112564	0.0981919	0.0719446	0.142429	0	0.0770516	0.0671617	0	0.0922027	0.081895	0	0.0872014	0.0173973	0.0257175	0	0.207057	0.0903946	0.0378188	0.0673216	0.128431	0.10146	0.0386479	0.0333973	0.0325053	0.102037	0.0728727	0	0.0624342	0.0127654	0.0937549	0.0848537	0.0306912	0.0807927	0.172909	0.0398976	0
TMEM248	0.435938	0.424685	0.450916	0.372434	0.347952	0.326508	0.606103	0.496898	0.376597	0.326111	0.340894	0.437253	0.193376	0.45316	0.388917	0.423146	0	0.402608	0.396217	0.406587	0.437465	0.528441	0.323224	0.348195	0.401998	0.333856	0	0.459456	0.359877	0.300385	0.509391	0.589907	0.550804	0.484042	0.289983	0.37374	0.498937	0.464884	0	0.477865	0.327124	0.356241	0.328837	0.279958	0.476919	0.390867	0.260732	0
SBDS	0.214342	0.0955027	0.276179	0.134341	0.202008	0.144656	0.70723	0.398006	0.130499	0.167018	0.21002	0.117001	0.0868629	0.140312	0.167842	0.145851	0	0.122755	0.39161	0.12043	0.147332	0.330432	0.126032	0.23107	0.263995	0.145612	0	0.26944	0.228571	0.0785383	0.299058	0.302614	0.195816	0.12429	0.1123	0.16283	0.356916	0.289929	0	0.221366	0.106935	0.333829	0.217934	0.0938408	0.374711	0.319633	0.205649	0
TYW1	0.881819	0.744437	0.905258	0.804741	0.70824	0.842275	0.614649	0.798246	0.832941	0.757185	0.731997	0.853355	0.581884	0.881184	0.874377	0.778117	0	0.899766	0.78446	0.810721	0.870327	1.08507	0.263776	0.978133	0.733618	0.767081	0	0.808677	1.03237	0.651637	0.891909	1.00375	0.816847	0.905138	0.687088	0.783547	0.753769	0.821434	0	0.920113	0.721326	0.695562	0.970801	0.518261	0.627112	0.773597	0.723412	0
AUTS2	2.67454	2.94926	2.90355	3.05336	2.99674	2.93171	2.81778	2.90124	3.03092	2.93779	2.76224	2.92999	2.70638	2.91433	2.71687	2.96701	0	2.78006	2.68587	2.89105	2.77273	2.80113	2.92164	2.92253	2.81178	2.74607	0	3.12347	3.00214	3.06317	2.97622	2.86735	3.05825	3.02034	2.84852	2.85217	2.82479	3.13125	0	2.89169	2.92672	3.10335	2.89381	3.20627	2.80241	3.30963	3.04557	0
GALNT17	1.88792	2.16278	2.06642	1.8324	1.99942	1.84366	2.15757	2.14212	2.15284	2.20599	1.88988	2.13442	2.21477	2.12467	2.45073	1.97165	0	2.37818	1.90649	2.36049	2.15462	2.08523	2.23247	2.11102	1.86553	1.94927	0	1.96723	1.94332	1.94239	1.70999	1.90432	2.26963	2.29446	1.90674	2.2823	2.06916	1.97284	0	2.03684	2.40875	1.83329	1.78243	1.49742	2.18381	2.35714	2.2164	0
CALN1	1.70589	1.68645	1.85011	2.06455	2.18335	1.81872	1.83818	1.91741	2.0557	2.0447	1.90149	2.17563	1.62933	1.59805	1.72682	1.92944	0	1.5472	1.72674	1.4559	1.78251	1.72016	2.25661	2.01366	1.79506	1.73408	0	1.86698	1.52042	2.14788	2.32216	1.41656	2.02378	1.9169	1.79801	1.92209	1.79221	2.13357	0	2.24196	1.84713	1.92886	1.84676	1.93064	1.51947	2.52096	2.00249	0
TYW1B	0.427755	0.380163	0.494547	0.730788	0.452021	0.30008	0.417639	0.421122	0.489894	0.436145	0.337011	0.441288	0.275456	0.671139	0.526575	0.453231	0	0.350528	0.425754	0.402805	0.4296	0.564196	0.722826	0.749187	0.351979	0.3372	0	0.437966	0.567196	0.371298	0.400825	0.437457	0.509596	0.639875	0.363684	0.412337	0.356859	0.586933	0	0.471509	0.443807	0.315276	0.337804	0.344328	0.441713	0.453971	0.478531	0
POM121	0.544806	0.579886	0.651843	0.763956	0.629384	0.576228	0.648985	0.730967	0.752196	0.610568	0.624143	0.568916	0.593611	0.654299	0.657601	0.522114	0	0.350928	0.681751	0.693242	0.638112	0.735304	0.302264	0.818516	0.487771	0.509373	0	0.501	0.573145	0.572662	0.6398	0.700793	0.62344	0.696721	0.573809	0.664513	0.650075	0.748074	0	0.696167	0.621029	0.445894	0.527051	0.645873	0.597352	0.677841	0.938351	0
TRIM74	0	0.00636399	0	0	0	0	0	0	0	0	0	0	0	0	0	0	0	0	0	0	0	0	0	0	0	0	0	0.00805849	0	0.00515921	0	0	0	0	0	0	0	0	0	0	0	0	0	0	0	0	0	0
NSUN5	0.114731	0.147468	0.204776	0.236257	0.151757	0.103697	0.282273	0.245927	0.207584	0.155159	0.119293	0.17364	0.113096	0.275981	0.144458	0.239002	0	0.286368	0.200603	0.248344	0.210481	0.235235	0	0.161553	0.145075	0.171392	0	0.212576	0.191112	0.151185	0.19996	0.231634	0.186753	0.145422	0.161359	0.12163	0.283851	0.317497	0	0.172391	0.122677	0.248931	0.255809	0.113046	0.179346	0.146442	0	0
TRIM50	0	0	0.00789733	0	0	0	0	0	0	0.0079192	0	0	0	0.0471246	0	0	0	0	0	0.007084	0	0.00225514	0	0	0	0	0	0.00889691	0	0	0	0	0	0	0.0070629	0.0164744	0.00621789	0	0	0	0	0	0.00669842	0	0	0	0	0
FKBP6	0	0.00539374	0.018343	0.00789297	0	0	0	0.00284192	0.0184647	0	0.00455916	0.00536685	0.0168204	0	0	0	0	0	0.00283852	0	0.00959619	0.00183272	0	0	0.00683695	0.009106	0	0	0.00992841	0.00989448	0.00583073	0.0155643	0.00442273	0	0	0	0.0083227	0.00582073	0	0	0.0100225	0	0.0203811	0	0	0.0232191	0	0
FZD9	0	0	0.0043109	0	0	0.0097633	0	0.0116239	0	0	0	0	0	0	0.0051523	0	0	0	0.00968311	0	0	0	0	0	0	0	0	0	0.0151587	0	0.00571674	0.0103084	0.00335576	0	0	0	0.00686143	0.0149405	0	0	0	0	0	0	0	0	0	0
BAZ1B	0.652203	0.829344	0.757794	0.498679	0.552102	0.499668	0.807072	0.722033	0.686367	0.646003	0.677319	0.75815	0.663277	0.690434	0.745969	0.602011	0	0.616852	0.640838	0.768639	0.653315	0.795976	0.920906	0.688848	0.67913	0.70937	0	0.625174	0.524744	0.511416	0.75847	0.863392	0.722688	0.646253	0.775475	0.710798	0.733039	0.748788	0	0.669144	0.809261	0.69094	0.776439	0.78894	0.712794	0.762791	0.601351	0
BCL7B	0.107977	0.152189	0.281909	0.179665	0.21973	0.215712	0.356869	0.31123	0.178921	0.120455	0.22115	0.179297	0.0875605	0.140064	0.186263	0.215808	0	0.158705	0.322667	0.170161	0.264704	0.262657	0.315188	0.239294	0.220565	0.176478	0	0.162866	0.193023	0.125621	0.313644	0.335867	0.270396	0.149728	0.155257	0.206551	0.289824	0.282504	0	0.172397	0.138844	0.277373	0.21554	0.0432117	0.256023	0.298171	0.106956	0
TBL2	0.108595	0.0381307	0.087131	0.030025	0.0304372	0.0678455	0.0755041	0.0904176	0.066653	0.047971	0.069494	0.0271423	0.0822613	0.138766	0.106016	0.0493867	0	0.0452262	0.0727779	0.0469525	0.0381425	0.0879967	0.168466	0.160966	0.0263285	0.044595	0	0.0285378	0.0348382	0.0426494	0.115236	0.0796115	0.0574923	0.0321791	0.0103778	0.0918784	0.0711405	0.0462631	0	0.111584	0.0982961	0.00842576	0.0879765	0	0.0606124	0.111962	0.109478	0
MLXIPL	0.316497	0.385859	0.36727	0.31396	0.242977	0.200314	0.585044	0.317256	0.32495	0.366176	0.300142	0.23209	0.228736	0.162756	0.3942	0.29693	0	0.280695	0.390744	0.290315	0.447634	0.448287	0.284639	0.232903	0.29907	0.253995	0	0.252859	0.174828	0.479429	0.338778	0.291522	0.49178	0.3716	0.246619	0.350678	0.427446	0.589001	0	0.361746	0.482188	0.431526	0.453714	0.341781	0.296773	0.406967	0.615509	0
VPS37D	0.0226549	0.0249225	0.0190366	0.0249884	0.0151692	0.0237902	0.0651215	0.0194942	0.035622	0	0.0529065	0.0314587	0.0161522	0.0191079	0.0671467	0.0330566	0	0.0144235	0	0.0203243	0.0174159	0.00958588	0	0.0458556	0.0195885	0.00901828	0	0.0391289	0.0261573	0.00492071	0.0544139	0.0315029	0.0292351	0.0418691	0.0208582	0.0140573	0.020446	0.0422583	0	0.0442692	0.0109275	0.0375478	0.0250277	0.0726378	0.0336764	0.042805	0	0
DNAJC30	0.0544062	0.104583	0.0730222	0.102181	0.0288547	0.0292025	0.190445	0.0911886	0.0897619	0.0509803	0.0372657	0.0347663	0	0.0632151	0.0751131	0.110912	0	0.0561992	0.0969551	0.0668921	0.0584429	0.112602	0	0.143798	0.0882893	0.0553465	0	0.0905416	0.0569711	0.0574728	0.0855248	0.08246	0.0735258	0.0714341	0.0486654	0.0732134	0.0646719	0.11434	0	0.0753068	0.0427828	0.0625857	0.11507	0.0753233	0.0712499	0.118839	0.0398976	0
BUD23	0.189546	0.159123	0.282538	0.238376	0.247593	0.111769	0.284201	0.264624	0.247818	0.11305	0.15823	0.136665	0.169611	0.363287	0.231231	0.345858	0	0.100933	0.281234	0.22568	0.229895	0.272647	0.059801	0.313763	0.242887	0.178704	0	0.137242	0.1844	0.166372	0.255029	0.317329	0.243661	0.275748	0.110891	0.148823	0.309192	0.364112	0	0.206514	0.18129	0.228409	0.231249	0.175418	0.199577	0.14103	0.189208	0
STX1A	0.369136	0.44859	0.690582	0.638496	0.775644	0.628617	1.04058	0.714112	0.839054	0.457286	0.489945	0.422881	0.546692	0.924953	0.718267	0.956648	0	0.608766	0.729335	0.629917	0.578071	0.466146	0.181656	0.613614	0.650465	0.454681	0	0.483105	0.609372	0.513779	0.59323	0.906673	0.606263	0.645416	0.357228	0.454329	0.810044	0.679306	0	0.477484	0.861846	0.356909	0.560221	0.431275	0.724814	0.608127	1.02994	0
ABHD11	0.0590999	0.0431513	0.0656092	0.10921	0.121773	0.0961299	0.0256408	0.0916683	0.151718	0.0572523	0.058761	0.0386988	0.106469	0.215057	0.140838	0.0785722	0	0.0697975	0.0594472	0.131088	0.0960641	0.0731953	0.100245	0.102234	0.080509	0.0517404	0	0.0666445	0.0728798	0.0785995	0.0928073	0.118839	0.0770344	0.0290139	0.0291077	0.0933589	0.0560525	0.0921285	0	0.0754647	0.035443	0.0187446	0.145827	0.0284083	0.0531686	0.157784	0.113661	0
CLDN3	0	0	0	0	0	0	0	0	0	0	0	0	0	0	0	0	0	0	0	0	0	0	0	0	0.00319709	0	0	0	0	0	0	0	0	0	0	0	0	0	0	0.0132256	0	0	0	0	0	0	0	0
CLDN4	0.0174645	0.00539374	0.0391111	0.0273517	0	0.0168079	0.0223443	0	0.0229388	0.0197427	0.0211674	0.0307484	0.0351657	0	0.0365377	0	0	0.0144235	0.0251422	0.0319986	0.00643068	0.0270493	0	0.044961	0.030057	0.0331055	0	0.0110362	0.0135792	0.0400152	0.0160065	0.0462016	0.0315698	0.0204384	0.0295828	0.0134551	0.0405782	0.0144395	0	0	0.0214668	0.018527	0.0145794	0	0.0102302	0	0.073763	0
METTL27	0.00803432	0	0.0220085	0.0321187	0	0.0315382	0.0180879	0.0469208	0.0405594	0	0.00278948	0	0	0.0380845	0.0116229	0.0574113	0	0.04112	0.0172193	0.00424551	0.0123655	0.0247514	0	0.0248212	0	0.00933374	0	0	0	0.00849699	0.0254012	0	0.00819732	0	0.0192743	0.0288637	0	0.0130971	0	0.00734262	0.0377639	0	0.0129112	0	0	0.0257275	0.192858	0
TMEM270	0	0.00713873	0.00353116	0	0	0.00876948	0	0	0.00425481	0	0.0048573	0	0	0	0	0	0	0	0	0	0	0.00372375	0	0	0	0	0	0	0.0114187	0	0	0	0.00180121	0	0	0	0	0.00380685	0	0	0	0.0109664	0	0	0	0	0	0
ELN	0.0695637	0.096117	0.0513568	0.0189541	0.048473	0.0214781	0.0923524	0.0877648	0.0255551	0.0987151	0.00444249	0.0332472	0.0338991	0.0201364	0.117904	0.122765	0	0.0613944	0.0248406	0.0532342	0.025311	0.155525	0	0.0248212	0.0170584	0.0255843	0	0.0147137	0.0439925	0.0785983	0.033548	0.00919273	0.117166	0	0.0597624	0.0635081	0.0310421	0.118545	0	0.0768907	0.097347	0.0239433	0.0411062	0	0.0592576	0.103969	0	0
LIMK1	0.165751	0.202589	0.222153	0.181946	0.129518	0.146122	0.162246	0.230485	0.302633	0.147462	0.193841	0.311502	0.360227	0.231798	0.257408	0.21636	0	0.102465	0.153177	0.202689	0.212336	0.217726	0.614533	0.307739	0.233285	0.142441	0	0.0959272	0.178806	0.119129	0.301361	0.335977	0.208101	0.152763	0.246815	0.1758	0.142593	0.336559	0	0.204181	0.349723	0.300004	0.241482	0.122536	0.187552	0.201467	0.309175	0
EIF4H	0.175384	0.224048	0.339905	0.210378	0.226378	0.206382	0.791471	0.564051	0.272792	0.245052	0.363955	0.261351	0.193086	0.374744	0.269386	0.318697	0	0.329738	0.452875	0.260818	0.35926	0.402537	0.284639	0.253733	0.359116	0.18163	0	0.406717	0.318681	0.194516	0.440549	0.342193	0.31486	0.243671	0.149258	0.17902	0.520399	0.529926	0	0.278006	0.130039	0.375859	0.323433	0.116421	0.395529	0.447463	0.167649	0
LAT2	0.0222044	0.0554652	0.103299	0.072522	0.0949667	0.0592859	0.0675902	0.0786067	0.0498619	0.0502192	0.045877	0.0202717	0	0.101397	0.0799669	0.0538711	0	0.0615155	0.0254987	0.0456603	0.0904109	0.0729743	0	0.0743937	0.0244304	0.0424465	0	0.0508183	0.0318839	0.0364991	0.078109	0.0131606	0.0382694	0.0889368	0.0389061	0.023697	0.038424	0.096389	0	0.0671738	0.162795	0	0.0625227	0	0.0178464	0.0787001	0	0
RFC2	0.0552653	0.143262	0.061646	0.0942708	0.0432276	0.0695798	0.0938059	0.0853201	0.0853017	0.0500944	0.0262702	0.0811595	0.0798771	0.187474	0.0190186	0.0672269	0	0.0823506	0.0621014	0.100294	0.106242	0.0569327	0	0.050089	0.0541357	0.043116	0	0.0372217	0.0549085	0.029384	0.0382763	0.0767702	0.0566443	0.0471567	0.0445773	0.0876694	0.0684546	0.0658813	0	0.0770911	0.115429	0.0364296	0.123201	0	0.0111282	0.123172	0.117944	0
CLIP2	1.15306	1.3304	1.282	1.08745	1.09921	0.83107	1.07857	1.00211	1.37582	1.12395	0.888228	1.14598	1.32501	1.17074	1.4848	1.00992	0	1.16486	1.09453	1.32683	1.13757	1.21539	1.8532	1.09275	1.03737	1.06296	0	0.798922	1.03143	0.99836	1.13276	1.42271	1.1287	1.23653	1.09699	1.38202	1.19768	1.2084	0	1.11422	1.50867	1.12228	1.03705	1.25142	1.16198	1.11717	1.29486	0
GTF2IRD1	0.388532	0.519073	0.500678	0.261099	0.166987	0.20172	0.526876	0.531216	0.41977	0.313431	0.216906	0.51902	0.417958	0.431672	0.5451	0.382024	0	0.311814	0.214703	0.347954	0.284205	0.632398	0.713903	0.367929	0.221713	0.279837	0	0.394265	0.33564	0.33406	0.262336	0.523318	0.40687	0.401695	0.380278	0.374182	0.311052	0.421933	0	0.462717	0.340785	0.265884	0.310531	0.282751	0.275334	0.727665	0.354012	0
GTF2I	1.71452	1.60607	1.85829	1.59539	1.54124	1.76117	1.98416	1.84287	1.7691	1.63578	1.60489	1.61825	1.62868	1.94393	1.82565	1.80279	0	1.74584	1.76546	1.68822	1.81801	1.88439	0.737831	1.80612	1.60747	1.49574	0	1.74761	1.71641	1.43482	2.02859	2.03785	1.70924	1.68191	1.59489	1.71592	1.82973	1.93955	0	1.84467	1.57215	1.71713	1.81302	1.20957	1.63256	1.75712	1.48579	0
NCF1	0.00531369	0	0.00928304	0.0118427	0	0	0.0118004	0.00320705	0	0	0.0062683	0	0	0	0.00457752	0	0	0	0	0	0	0.00803479	0	0	0.00705311	0	0	0	0.00533169	0.0055171	0.0137689	0.0408939	0.00243269	0	0	0	0.0142226	0.00976377	0	0	0.0315339	0	0	0	0	0	0	0
GTF2IRD2	0.0426626	0.108188	0.0767434	0.0288397	0.0685939	0.0315215	0.0133704	0.104047	0.10177	0.0317981	0.0267236	0.0122518	0	0.150855	0.0725183	0.0377448	0	0.0681402	0.0432838	0.0637549	0.0914055	0.0704372	0	0.0302322	0.0456023	0.0219255	0	0.0365625	0.0190223	0.0590427	0.0689294	0.117275	0.0381083	0.010079	0.052928	0.109686	0.0198396	0.0373444	0	0.0205988	0.0415564	0.0764836	0.0777342	0.0235124	0.00464027	0.0661062	0.11796	0
CASTOR2	0.336318	0.42332	0.561138	0.400775	0.212881	0.262671	0.335106	0.479775	0.64064	0.491194	0.25352	0.386584	0.440756	0.677004	0.556312	0.473239	0	0.519512	0.31747	0.475987	0.510326	0.624822	0.725921	0.618474	0.25818	0.307684	0	0.197404	0.157949	0.306465	0.439236	0.512207	0.486907	0.601144	0.507568	0.578902	0.588664	0.604563	0	0.509403	0.52249	0.262494	0.409252	0.305	0.435185	0.555275	0.706494	0
RCC1L	0.178027	0.155885	0.25244	0.151452	0.213999	0.0932886	0.0751057	0.21358	0.228973	0.116884	0.140298	0.173339	0.140516	0.380242	0.240551	0.318748	0	0.288535	0.117137	0.241443	0.187969	0.352469	0.0835956	0.267218	0.153449	0.15863	0	0.0974982	0.237922	0.122379	0.158888	0.305152	0.20319	0.185405	0.178884	0.222258	0.207197	0.194314	0	0.208109	0.236587	0.207408	0.320751	0.0321689	0.0982012	0.282761	0.0759807	0
GTF2IRD2B	0.0783541	0.11249	0.0915816	0.0935826	0.155091	0.0511764	0.0978172	0.0812155	0.116609	0.0747727	0.0455475	0.0705638	0.134503	0.100035	0.134032	0.113849	0	0.0534521	0.0581304	0.0927313	0.104762	0.0536556	0	0.109865	0.0479454	0.065494	0	0.0350135	0.0605874	0.059051	0.0712114	0.0951795	0.0532991	0.0941178	0.0704762	0.102463	0.0811049	0.105672	0	0.0927971	0.0852018	0.093669	0.0989242	0	0.0419635	0.0370211	0.185143	0
TRIM73	0.025263	0.0842297	0.161558	0.205848	0.0721254	0.035652	0.0891074	0.142385	0.179509	0.0450555	0.0444806	0.0590346	0.0189687	0.170404	0.0922522	0.153332	0	0.158903	0.115824	0.0908353	0.100257	0.208595	0	0.322101	0.0181837	0.0142141	0	0.0208408	0.0914374	0.0244089	0.0887574	0.184807	0.115667	0.101341	0.0182577	0.0570122	0.0805109	0.133978	0	0.0625235	0.0678795	0.0793179	0.233622	0	0.0449429	0.16881	0.278075	0
POM121C	0.673911	0.753945	0.738074	0.695721	0.664466	0.666024	0.622326	0.795641	0.861145	0.688945	0.61779	0.71803	0.80927	0.796981	0.726951	0.938634	0	0.699662	0.866749	0.906604	0.79561	0.828335	0.520355	0.81132	0.586417	0.649938	0	0.510239	0.689663	0.631338	0.701197	0.854985	0.794341	0.673716	0.566547	0.782865	0.74784	0.733529	0	0.779703	0.725649	0.511171	0.855128	0.768791	0.636904	0.833889	0.645126	0
SPDYE5	0.110292	0.179118	0.405886	0.427324	0.307402	0.116416	0.0374739	0.27298	0.202332	0.164966	0.0716889	0.091911	0.021293	0.601879	0.160393	0.495561	0	0.335046	0.272222	0.15752	0.355793	0.26692	0	0.621115	0.054756	0.0479865	0	0.056452	0.347761	0.204461	0.134177	0.3628	0.120375	0.227255	0.0631798	0.0966361	0.252968	0.154813	0	0.200336	0.123881	0.0514757	0.581629	0.0512717	0.113335	0.435053	0.141767	0
HIP1	0.119237	0.0856138	0.229334	0.289873	0.251342	0.176059	0.0785994	0.200716	0.376268	0.241417	0.136546	0.142179	0.244793	0.324783	0.369947	0.39497	0	0.202907	0.111347	0.284023	0.270697	0.142561	0.184518	0.424988	0.123741	0.11269	0	0.103205	0.16068	0.183933	0.103161	0.136538	0.0974919	0.0947929	0.13759	0.208427	0.0658315	0.104737	0	0.206454	0.37957	0.105284	0.104351	0.111872	0.169126	0.216777	0.655743	0
CCL26	0	0	0.00452454	0.0089908	0	0	0	0	0	0.00691142	0	0	0	0	0.00554652	0	0	0	0.0105529	0	0	0	0	0	0.013115	0	0	0	0	0.00492071	0.00610891	0	0.00182585	0	0.0146719	0	0.00777758	0	0	0	0	0	0	0	0	0	0	0
CCL24	0	0	0.00169388	0.0106431	0.00664309	0	0	0.00489293	0.00648941	0	0	0	0	0	0	0	0	0	0	0	0.00968512	0	0	0	0	0.00483945	0	0	0	0	0	0.00873666	0.00137166	0	0	0	0	0.00301878	0	0	0	0	0.0159016	0	0.00572364	0	0	0
RHBDD2	0.443319	0.572975	0.622367	0.319986	0.343351	0.572472	0.932838	0.729264	0.449807	0.358766	0.510095	0.445518	0.494894	0.607871	0.405036	0.477407	0	0.393951	0.881255	0.57385	0.458387	0.491007	0.273516	0.515301	0.958174	0.591945	0	0.719335	0.400663	0.379904	0.973437	0.508513	0.567816	0.222775	0.480215	0.326637	0.715565	0.814076	0	0.44852	0.296162	0.750182	0.45046	0.948267	0.885783	0.773706	0.453716	0
POR	0.173014	0.280189	0.34991	0.263004	0.294153	0.270869	0.537601	0.229365	0.301341	0.272437	0.208966	0.315318	0.191133	0.348392	0.341468	0.320125	0	0.260076	0.348627	0.355346	0.240959	0.363576	0.501296	0.368066	0.30993	0.238187	0	0.263945	0.250495	0.176579	0.314175	0.465683	0.320324	0.254299	0.226123	0.282394	0.382068	0.402539	0	0.399602	0.189051	0.284475	0.351936	0.527572	0.299631	0.498464	0.328919	0
TMEM120A	0.0729461	0.102731	0.162147	0.0888043	0.0578476	0.0912179	0.202205	0.20961	0.13747	0.073253	0.0895454	0.165734	0.130832	0.15569	0.127476	0.110047	0	0.117758	0.163397	0.165377	0.124358	0.174765	0	0.179757	0.159416	0.108052	0	0.157474	0.0884181	0.113674	0.109967	0.193392	0.174922	0.0669841	0.0817355	0.070248	0.148478	0.139294	0	0.140365	0.156319	0.0917791	0.0917931	0.0977198	0.115978	0.119687	0.179181	0
STYXL1	0.347946	0.621036	0.370373	0.305973	0.429432	0.39648	0.427717	0.40725	0.542257	0.519765	0.180316	0.424978	0.247762	0.236662	0.599161	0.357954	0	0.23103	0.427081	0.501579	0.559437	0.404622	0.572688	0.392433	0.328618	0.353503	0	0.280986	0.47976	0.497236	0.372172	0.286147	0.390871	0.605588	0.306107	0.429419	0.407615	0.369507	0	0.351089	0.547003	0.273471	0.275762	0.387028	0.529978	0.235913	0.496002	0
MDH2	0.0887728	0.102602	0.211128	0.14237	0.13452	0.130156	0.568965	0.345031	0.169987	0.127413	0.12216	0.133646	0.0840188	0.324808	0.109512	0.163618	0	0.221613	0.349093	0.156892	0.214227	0.224848	0.439781	0.354413	0.292419	0.121549	0	0.180898	0.0981289	0.100346	0.288153	0.226223	0.170395	0.111631	0.124721	0.105449	0.176158	0.255609	0	0.205016	0.179508	0.259445	0.21517	0.180847	0.209145	0.216042	0.115749	0
SRRM3	1.60405	1.58711	1.64709	1.23974	1.27515	1.03464	1.48204	1.63925	1.71698	1.49107	1.41338	1.49846	1.7088	1.51069	1.8118	1.65184	0	1.46919	1.30411	1.61492	1.45778	1.88805	1.91149	1.63941	1.20585	1.40179	0	1.25018	1.15515	1.36638	1.5583	1.67524	1.63563	1.4658	1.39242	1.76378	1.60295	1.75231	0	1.67088	1.87752	1.57344	1.5541	1.59534	1.24861	1.46508	1.79552	0
HSPB1	0.0254544	0.0640011	0.0839958	0.0659342	0.0630887	0.0618267	1.16648	0.171939	0.0866002	0.101428	0.0562507	0.0492389	0.10176	0.0547343	0.0362515	0.016038	0	0	0.139564	0.058193	0.0602056	0.120817	0.126032	0.151651	0.563103	0.0910921	0	0.316126	0.117377	0.0982814	0.240526	0.159997	0.117751	0.0904646	0.0561325	0.0381173	0.277688	0.199441	0	0.0423382	0.0532497	0.154927	0.0697089	0.373757	0.416978	0.0939849	0	0
YWHAG	0.751373	0.943383	1.01868	0.907616	1.04253	1.28864	1.81517	1.28037	0.884804	0.965677	1.13371	1.09328	0.612292	0.518425	0.760362	0.649341	0	0.666036	1.27363	0.708775	0.884152	0.937012	0.760948	0.915393	1.45686	1.06153	0	1.46224	0.953113	0.759907	1.20023	0.884478	0.983634	1.0258	0.879212	0.891043	1.09868	1.1133	0	0.830978	0.701544	1.04692	0.678394	1.28349	1.48908	1.01394	0.650517	0
SSC4D	0.0120861	0.01571	0.031878	0.00725916	0.00912163	0.0264301	0.0269407	0.048772	0.0257594	0.010509	0.00667193	0.0152329	0	0.0224795	0.0127466	0.0320107	0	0.0256673	0.0381889	0	0	0.0191603	0	0.100619	0.0101351	0.0214676	0	0	0	0.00882227	0	0	0.0184788	0	0.00610618	0.0177601	0.00748469	0.0084409	0	0.0110108	0	0	0.035979	0	0.0216826	0	0	0
ZP3	0.0241085	0.056704	0.0686295	0.0727319	0.0961756	0.0304847	0.0405853	0.0560255	0.0520579	0.0367835	0.0199115	0.0887775	0.0704979	0	0.0877552	0.0487928	0	0.0873068	0.0476993	0.0498831	0.107718	0.080115	0	0.157017	0.0306451	0.031701	0	0.0476249	0.0540088	0.0392431	0.0187211	0.0245846	0.0235678	0	0.0389853	0.0624327	0	0.0326255	0	0.021344	0.019724	0	0.0648442	0	0.0211299	0.0251793	0	0
DTX2	0.0595526	0.0768551	0.190124	0.116964	0.0612395	0.0207475	0.233199	0.159239	0.128318	0.172846	0.0493663	0.128134	0.179753	0.183529	0.120487	0.110302	0	0.065945	0.146057	0.24078	0.141597	0.128779	0	0.135538	0.125762	0.149071	0	0.0566163	0.0774231	0.0785928	0.123447	0.137432	0.150861	0.183187	0.0710621	0.124842	0.116447	0.174993	0	0.194856	0.165368	0.0704435	0.0812102	0.15116	0.127106	0.0808465	0.294608	0
UPK3B	0.00677239	0	0.00785063	0	0	0.00782293	0	0	0	0	0.00438434	0	0.0151569	0	0.00932679	0	0	0	0.00630593	0	0	0.00942373	0	0	0	0	0	0	0	0	0.0133918	0.00924696	0	0.0116264	0	0	0	0	0	0	0	0	0.0138667	0	0.00744306	0	0	0
SPDYE16	0.0321971	0.0976425	0.145855	0.127395	0.167675	0.0898438	0.0309734	0.0618307	0.0937092	0.0350268	0.0350945	0.0184471	0.0474244	0.17956	0.0200689	0.199327	0	0.156391	0.0964871	0.0384329	0.0588359	0.0879978	0	0.321231	0.0191865	0.0189394	0	0.029141	0.109558	0.109206	0.068505	0.119465	0.0517523	0.049016	0.00692565	0.024785	0.0608193	0.05534	0	0.0696071	0.0730653	0.0661916	0.123046	0	0.0149966	0.112274	0.0521966	0
POMZP3	0.105756	0.100726	0.201397	0.161735	0.105526	0.0703005	0.107871	0.117965	0.190807	0.211062	0.0938917	0.0323266	0.104996	0.366241	0.136332	0.189753	0	0.121567	0.173454	0.123836	0.100215	0.126226	0.174895	0.221149	0.0776597	0.103324	0	0.146097	0.0588018	0.125316	0.10815	0.22517	0.142328	0.160027	0.0642325	0.126143	0.192126	0.0900511	0	0.138948	0.164772	0.110657	0.260105	0.0458828	0.0989515	0.112659	0.17053	0
CCDC146	0.947763	0.799252	1.1175	0.697237	0.82084	0.694061	0.703708	1.1134	0.935998	0.986792	0.82497	0.602718	0.820415	0.75955	0.827462	0.942327	0	0.526374	0.579321	0.882733	0.918414	1.00109	0.957881	0.954806	1.20088	1.4377	0	0.765975	1.27569	0.753039	0.781535	0.755468	0.831596	1.14177	0.970054	0.839277	0.86769	0.974766	0	1.40174	0.662474	1.11329	0.569731	0.377219	1.05361	0.647041	1.12723	0
FGL2	0	0	0.00843643	0	0.00664309	0	0	0.0110482	0.00295323	0.013508	0.00247045	0	0	0	0	0.0185499	0	0	0.00446396	0	0.00664159	0.00881342	0	0	0	0.0180743	0	0	0.00499116	0.00713879	0	0.0203698	0.0034092	0	0	0.00965829	0	0.00580566	0	0	0	0	0.0246767	0	0	0.0122086	0	0
GSAP	0.197986	0.121144	0.24529	0.116456	0.110123	0.146122	0.0606864	0.244701	0.0901286	0.134196	0.145432	0.131455	0.146796	0.0279254	0.173357	0.031257	0	0.192964	0.295615	0.16985	0.173641	0.351542	0	0.145394	0.0808027	0.123504	0	0.26994	0.172854	0.209276	0.0352497	0.18465	0.230453	0.16177	0.165181	0.121845	0.176619	0.115419	0	0.103851	0.0515064	0.174525	0.159661	0.164554	0.187379	0.129626	0.311391	0
PTPN12	0.731885	0.678022	0.897106	0.588371	0.675448	0.883127	0.771545	0.744439	0.762843	0.710349	0.667876	0.810986	0.678007	0.898487	0.506458	0.804525	0	0.641876	0.815052	0.607973	0.616385	0.779707	0.441892	0.74174	0.765523	0.90061	0	0.643568	0.700969	0.558276	0.87929	0.892797	0.766735	0.590219	0.83297	0.810284	0.657558	0.835293	0	0.927662	0.542619	0.875361	0.817394	0.445126	0.692967	0.664523	0.71528	0
RSBN1L	0.611026	0.637085	0.797038	0.691926	0.761061	0.634524	0.933492	0.805532	0.735948	0.644313	0.673715	0.603053	0.381465	1.01231	0.801926	0.970442	0	0.894959	0.9613	0.566439	0.811088	0.997113	0.559093	0.95394	0.610032	0.570882	0	0.818798	0.814898	0.641436	0.812247	1.02795	0.814239	0.698558	0.696117	0.728984	0.757408	0.859025	0	0.789995	0.691504	0.748266	0.999679	0.294678	0.794104	0.842517	0.920885	0
TMEM60	0.0428014	0.047485	0.074226	0.0350262	0.040486	0.0464416	0.21976	0.104206	0.0286737	0.119508	0.0470462	0.0384945	0.018631	0.0932853	0.0448292	0.0499188	0	0.0380307	0.0974373	0.040297	0.0525804	0.0684588	0	0.0539162	0.055687	0.052489	0	0.0119682	0.0468652	0.0449225	0.0718922	0.0888499	0.0644774	0.0569297	0	0.0306597	0.0756139	0.0667716	0	0.059487	0.0218164	0.0409631	0.0817963	0	0.0998481	0.113423	0.0766548	0
PHTF2	1.58223	1.18741	1.4584	1.17649	0.927315	1.33394	1.19673	1.38633	1.26316	1.30692	1.38713	1.22988	1.07375	1.53489	1.412	1.12928	0	1.4553	1.36875	1.46199	1.30674	1.71476	0.576905	1.15314	1.23783	1.29562	0	1.48825	1.34253	1.11744	1.3814	1.73119	1.41791	1.41236	1.39425	1.04895	1.36625	1.29317	0	1.53732	1.15794	1.30149	1.52818	0.99705	1.36835	1.68269	1.14363	0
MAGI2	3.86698	3.76129	3.64396	3.48441	3.4374	3.74166	3.74548	3.7482	3.44539	3.66481	3.62551	3.7358	3.66111	3.43997	3.63713	3.323	0	3.54038	3.61998	3.58202	3.6075	3.65182	3.90717	3.44641	3.77358	3.82572	0	3.97015	3.66182	3.77872	3.73643	3.46644	3.82945	3.78881	3.81014	3.58349	3.71951	3.7177	0	3.79748	3.64253	3.73094	3.57559	3.95264	3.85411	3.61356	3.49997	0
GNAI1	0.983702	0.919702	0.907463	1.14348	1.08356	1.02944	0.976305	0.98191	0.969602	0.697213	1.03202	0.781349	0.446348	0.733237	0.710593	0.920445	0	0.87608	1.00766	1.16403	1.0869	0.952335	0.53202	1.15995	0.912853	0.926868	0	1.24122	0.91959	0.895313	1.03396	0.990063	0.761961	1.0084	0.83292	1.03844	0.989926	0.937105	0	1.00813	0.871032	0.832147	0.719422	0.614702	1.05479	0.79847	0.734764	0
CD36	0.0794125	0.145542	0.0947042	0.0607784	0.056464	0.0426234	0.0565026	0.0850285	0.0669432	0.0711472	0.12384	0.0650623	0.0782432	0.119404	0.0994697	0.146562	0	0.0921293	0.030545	0.0438573	0.0886185	0.0705004	0	0.140993	0.0790026	0.0852667	0	0.0423162	0.0915577	0.06034	0.00911118	0.104432	0.0693823	0	0.0676896	0.153367	0.0646186	0.0976368	0	0.0496398	0.141526	0.0921521	0.100883	0.035453	0.178951	0.099921	0.126303	0
GNAT3	0	0	0.00838168	0.016573	0	0.0131733	0	0.00633102	0	0	0	0	0	0	0	0	0	0	0.010683	0	0.00387207	0.00890943	0	0	0	0	0	0.00760588	0	0	0	0	0	0.0195831	0	0.0153224	0	0.0034781	0	0	0	0	0	0	0	0	0	0
SEMA3C	0.0220406	0.025776	0.0378665	0.0141993	0.0588824	0.0563378	0.0496777	0.0477534	0.0147455	0.0079192	0.0243144	0.0341005	0.0138441	0.0562668	0.0177145	0.0329041	0	0.0420747	0	0.0260374	0.017655	0.0158427	0	0	0.0247654	0.0253761	0	0.0207524	0.0850561	0.061686	0.0445513	0	0.0280391	0	0.00493584	0.0227628	0.0117507	0.0229479	0	0	0.012388	0.0594242	0.0265551	0	0.0374751	0.0266089	0.0408934	0
HGF	0.443032	0.62684	0.490426	0.382608	0.246955	0.567172	0.694153	0.461131	0.382904	0.437124	0.574569	0.644543	0.292969	0.363937	0.385922	0.497474	0	0.665102	0.645963	0.660846	0.513492	0.521291	0.0835956	0.203922	0.834815	0.360763	0	0.528388	0.374346	0.349425	0.27666	0.22759	0.602303	0.692152	0.369384	0.395975	0.394934	0.403139	0	0.326043	0.33879	0.484499	0.190938	0.547873	0.65996	0.247039	0.204787	0
CACNA2D1	2.96513	2.64249	2.63062	2.74812	2.55712	2.68911	2.61084	2.71786	2.5024	2.62127	2.91338	2.47009	2.51349	2.63219	2.76086	2.69925	0	2.87072	2.71317	2.83445	2.7093	2.83773	2.59561	2.59101	2.98998	2.91561	0	2.79233	2.89627	2.72649	2.79715	2.83604	2.60119	2.6498	2.91475	2.39185	2.81962	2.65531	0	2.67639	2.40807	2.82241	2.68829	2.70756	3.14007	2.53338	2.4454	0
PCLO	2.55304	2.60787	2.55859	2.45856	2.47803	2.60163	2.51255	2.52634	2.50758	2.6799	2.78226	2.47454	2.75714	2.45026	2.44327	2.65008	0	2.72496	2.6776	2.39677	2.56774	2.53728	2.52041	2.60442	2.81065	2.73361	0	2.54074	2.53398	2.51581	2.53573	2.61482	2.51685	2.6259	2.62646	2.44278	2.70219	2.62779	0	2.59885	2.51833	2.43997	2.50295	2.83618	2.60688	2.3849	2.63609	0
SEMA3E	0.0413952	0.0320546	0.0501806	0.0354971	0.023173	0.0387243	0.0574412	0.0320248	0.0480176	0.0831155	0.066871	0.0222312	0.0981022	0.0318553	0.0594966	0.0861493	0	0.0171606	0.0472241	0.0179406	0.0296504	0.0462981	0.0957248	0.030177	0.060252	0.0203512	0	0.0626462	0.0524556	0.0500696	0.0394552	0.0488573	0.0402446	0.0120736	0.0602532	0.0338193	0.0374279	0.0399449	0	0.0389139	0.0381255	0.0445364	0.0216837	0	0.00917544	0.0443121	0.0324577	0
SEMA3A	0.27704	0.263241	0.28236	0.179082	0.122471	0.196921	0.185997	0.187528	0.162614	0.357865	0.241586	0.110227	0.123051	0.435496	0.293009	0.344171	0	0.20333	0.39692	0.12518	0.165121	0.529307	0.1815	0.360164	0.292146	0.137617	0	0.214879	0.375782	0.246865	0.208958	0.13352	0.30744	0.218361	0.49676	0.203038	0.53756	0.57385	0	0.449005	0.147515	0.183192	0.431239	0.160494	0.253151	0.0815469	0.12274	0
SEMA3D	0.0189266	0	0.0265555	0.0189871	0.0110373	0.0182098	0.0257321	0.0109855	0.0141753	0.0174676	0.00286774	0	0.0138441	0.0279254	0.0190508	0	0	0	0.0176076	0.0073096	0.00458428	0.0132588	0	0	0.0153077	0	0	0	0.0190135	0.0199635	0.0138801	0.0113671	0.0185843	0	0.0159774	0.0229989	0.00906124	0.0259715	0	0.0242319	0	0.00816033	0.0138869	0	0.00917544	0.0255284	0	0
GRM3	0.130781	0.167964	0.127674	0.192319	0.184249	0.18123	0.112341	0.125346	0.109354	0.0741974	0.077572	0.0353212	0.166007	0.0871723	0.0991636	0.0476041	0	0.05821	0.102474	0.0509097	0.060518	0.117693	0.270146	0.0861774	0.108794	0.162562	0	0.161818	0.18687	0.125238	0.113742	0.103496	0.10549	0.139647	0.105379	0.079955	0.0905403	0.0699698	0	0.0278497	0.0971252	0.0349153	0.110166	0.0922361	0.0662461	0.107212	0.174561	0
KIAA1324L	0.411607	0.296214	0.284875	0.250502	0.167117	0.261777	0.16131	0.281639	0.241207	0.309711	0.273415	0.272775	0.20738	0.234219	0.311531	0.291996	0	0.179478	0.281783	0.313974	0.231275	0.334557	0.188809	0.113805	0.314139	0.303606	0	0.357497	0.22062	0.261699	0.214945	0.310875	0.291896	0.197069	0.275276	0.227119	0.269569	0.321286	0	0.260444	0.242351	0.175027	0.232363	0.11368	0.186077	0.459821	0.453011	0
DMTF1	0.658822	0.557552	0.730565	0.528471	0.731358	0.842167	0.762538	0.889901	0.695211	0.948677	0.792846	0.736377	0.53408	0.562859	0.529801	0.652647	0	0.387474	0.699699	0.699451	0.664459	0.762174	0.425206	0.927699	0.813486	0.774778	0	0.622501	0.630954	0.652519	0.798996	0.756087	0.770115	0.727199	0.730236	0.593243	0.758622	0.910565	0	0.83266	0.603791	0.552608	0.68864	0.785909	0.798941	0.593241	0.901618	0
TMEM243	0.181385	0.116409	0.322862	0.0781501	0.120561	0.109799	0.38043	0.283688	0.132037	0.136332	0.181447	0.0974284	0.0766629	0.245912	0.187602	0.147987	0	0.0768972	0.359724	0.127627	0.113024	0.347294	0.0864006	0.11433	0.166446	0.107279	0	0.186057	0.0955555	0.138058	0.176452	0.308957	0.194937	0.195685	0.201858	0.0994727	0.242485	0.272206	0	0.318341	0.0813168	0.209381	0.315682	0.062791	0.238674	0.0827497	0.130939	0
CROT	0.181963	0.131971	0.217377	0.195008	0.209852	0.287317	0.264207	0.278654	0.163074	0.221907	0.27989	0.206586	0.231861	0.391173	0.127833	0.21741	0	0.127944	0.214092	0.136609	0.140221	0.236967	0	0.206172	0.160492	0.199471	0	0.153238	0.18978	0.15216	0.190396	0.203935	0.179478	0.196354	0.233141	0.131463	0.187842	0.236034	0	0.351037	0.159313	0.209251	0.142903	0.250116	0.200619	0.18151	0.174761	0
ABCB4	0.0138945	0.00548959	0.00143113	0	0.0108367	0	0.0276474	0	0.0103556	0.0143964	0.00271183	0	0	0.0401487	0	0.0272724	0	0	0	0	0.00351733	0.00286649	0	0	0.00736994	0	0	0	0.0137024	0	0	0	0.00972696	0	0	0	0.0186755	0	0	0.00632086	0.00934236	0	0	0	0	0	0	0
ABCB1	0.0653403	0.0522044	0.187889	0.309755	0.191938	0.111671	0.246437	0.141745	0.174272	0.0763436	0.0555259	0.0492207	0.0490701	0.269575	0.0930166	0.174479	0	0.0464597	0.21684	0.136416	0.0748371	0.209013	0.122578	0.374605	0.269677	0.0539868	0	0.20371	0.449439	0.167005	0.0808586	0.245914	0.0707668	0.138488	0.00510035	0.057354	0.120065	0.10635	0	0.103381	0.137176	0.0926437	0.293966	0.0258645	0.0454027	0.230306	0.148316	0
RUNDC3B	1.4	1.27031	1.37772	1.15572	1.24791	1.23698	1.40293	1.41773	1.28843	1.34548	1.37248	1.23407	1.30649	1.34298	1.17212	1.17268	0	1.23591	1.2649	1.32011	1.23145	1.45336	0.957944	1.3563	1.38393	1.35218	0	1.58127	1.23796	1.09279	1.3936	1.32058	1.37139	1.37	1.29511	1.22876	1.27684	1.33286	0	1.42132	1.06031	1.33382	1.27127	0.876228	1.32679	1.5907	1.12726	0
SLC25A40	0.398391	0.361089	0.465574	0.416332	0.331622	0.306075	0.378078	0.43283	0.39573	0.345081	0.450365	0.410528	0.221999	0.33284	0.253686	0.368121	0	0.228054	0.431122	0.309156	0.393762	0.399523	0	0.410599	0.420367	0.368735	0	0.400621	0.471826	0.375785	0.362305	0.400879	0.352718	0.442306	0.390816	0.389854	0.46258	0.473839	0	0.387029	0.295631	0.26254	0.426085	0.411736	0.460352	0.307194	0.314952	0
DBF4	0.154206	0.179408	0.235726	0.166396	0.22403	0.233039	0.151621	0.195032	0.180207	0.165886	0.173465	0.156242	0.111455	0.259693	0.171816	0.286095	0	0.215565	0.212621	0.202311	0.179457	0.222819	0	0.140909	0.159634	0.206682	0	0.130767	0.252613	0.110343	0.198591	0.202509	0.162998	0.227059	0.204151	0.161518	0.160543	0.182986	0	0.142797	0.144597	0.120131	0.202163	0.0761322	0.148705	0.140504	0.120721	0
ADAM22	2.58317	2.2727	2.31892	2.33872	2.32542	2.46786	2.18809	2.31235	2.19489	2.27615	2.36365	2.28098	2.30824	2.43673	2.502	2.6546	0	2.77421	2.41395	2.64085	2.54965	2.55539	1.3991	2.45762	2.47401	2.56121	0	2.62108	2.76463	2.27389	2.23164	2.81159	2.36545	2.45667	2.37758	2.11609	2.32986	2.14878	0	2.27619	2.12986	2.36834	2.56024	1.88288	2.51393	2.46847	2.28278	0
SRI	0.199174	0.187244	0.417279	0.330404	0.366378	0.339664	0.566867	0.549894	0.255746	0.238087	0.327671	0.228521	0.108121	0.262684	0.172807	0.378032	0	0.158067	0.463904	0.175496	0.236837	0.383729	0.100401	0.497164	0.371804	0.149256	0	0.40654	0.281588	0.216369	0.42461	0.490792	0.250942	0.23563	0.178945	0.141871	0.514781	0.47649	0	0.437	0.185841	0.296201	0.37519	0.322782	0.344464	0.384431	0.0215888	0
STEAP4	0.00644232	0	0.0154254	0.0515129	0.0760461	0.0169825	0	0.0287598	0.00995359	0.0220999	0.0052054	0	0	0.0335339	0.0180381	0.0257867	0	0.0995969	0.0610718	0.0172051	0.0477034	0.0194364	0	0.20759	0.0100288	0	0	0	0.0309548	0.0235637	0.0122526	0.031293	0.00932115	0.0304422	0	0.0101117	0.0225995	0.0167175	0	0.00918467	0.0130326	0	0.0561589	0	0	0.141869	0.043523	0
ZNF804B	3.50837	3.65152	3.54039	4.22565	3.96372	3.67336	3.31581	3.41193	3.7305	3.93334	3.66091	3.86792	3.81555	3.95865	3.37473	3.89654	0	3.24135	3.60424	3.68309	3.54949	3.28592	3.75529	3.50022	3.92875	3.81812	0	3.24032	3.31129	3.54463	3.70001	3.25438	3.28966	3.61015	3.7036	3.8253	3.43591	3.59784	0	3.79763	3.74413	3.27922	3.58165	3.74005	3.67048	3.07101	3.8869	0
STEAP1	0.00665547	0.0378727	0.0363844	0	0.0115949	0.0409802	0	0.0370872	0.00299978	0.0122436	0.0108635	0.0205595	0.0223035	0.0424333	0.00457752	0	0	0	0.0114825	0.0157506	0.0129873	0.0426452	0	0	0.00869483	0	0	0.0219272	0.0268902	0.0170535	0.0209866	0.0607265	0.0188454	0.0488972	0.0230415	0	0.0190861	0.0275939	0	0	0.036133	0.00874118	0.0420921	0.0321689	0.00815705	0	0	0
STEAP2	0.481961	0.349651	0.479967	0.293185	0.181848	0.466043	0.376865	0.449843	0.222542	0.226517	0.349654	0.262338	0.31804	0.479878	0.265342	0.294137	0	0.264193	0.454632	0.233416	0.35411	0.462858	0.267901	0.394044	0.298814	0.324882	0	0.501484	0.298036	0.503248	0.37378	0.308168	0.291065	0.303677	0.312155	0.249699	0.305943	0.321971	0	0.320029	0.303081	0.25144	0.556651	0.190082	0.325308	0.328252	0.167258	0
CFAP69	0.642936	0.544767	0.597288	0.389386	0.34597	0.483422	0.565645	0.517108	0.477729	0.536247	0.504172	0.445688	0.272823	0.648789	0.48252	0.550463	0	0.548886	0.498727	0.387874	0.53201	0.614802	0.316247	0.541146	0.426554	0.43391	0	0.495527	0.427748	0.423647	0.531295	0.705902	0.476933	0.462927	0.535919	0.321038	0.488985	0.508721	0	0.498905	0.297798	0.450137	0.622105	0.601132	0.56482	0.532108	0.317221	0
FAM237B	0	0	0.00194136	0	0	0	0	0	0	0	0	0	0	0	0	0	0	0	0	0	0	0.00421174	0	0	0	0	0	0	0	0	0	0	0	0	0	0.0144514	0	0	0	0	0	0	0	0	0	0	0	0
GTPBP10	0.366226	0.166707	0.400925	0.254648	0.170788	0.215309	0.190488	0.300905	0.272718	0.211577	0.225506	0.220105	0.131793	0.340098	0.290295	0.368837	0	0.368591	0.365678	0.172756	0.298797	0.297556	0.0812557	0.286345	0.208176	0.213362	0	0.290463	0.313397	0.198795	0.20697	0.358897	0.243709	0.270714	0.216752	0.297161	0.330708	0.337017	0	0.386362	0.243473	0.285432	0.394326	0.110743	0.166885	0.265578	0.173002	0
CLDN12	0.69172	0.643035	0.74657	0.65389	0.644317	0.690281	0.972775	0.694495	0.670982	0.676856	0.71095	0.632498	0.492919	0.516206	0.667186	0.603815	0	0.626323	0.807663	0.558543	0.706623	0.800474	0.408224	0.898614	0.65665	0.637125	0	0.721487	0.544452	0.639284	0.717488	0.848104	0.81335	0.837988	0.592183	0.680692	0.764083	0.838015	0	0.702654	0.634555	0.390489	0.530601	0.507946	0.624458	0.681588	0.63997	0
CDK14	2.78988	2.7231	2.57124	2.48324	2.36979	2.56871	2.59674	2.55838	2.49222	2.68261	2.81104	2.6914	2.61112	2.61531	2.70879	2.34025	0	2.75061	2.75653	2.79072	2.67557	2.87042	2.41671	2.52916	2.85695	2.84683	0	2.77895	3.01805	2.67247	2.54213	2.5197	2.88775	2.59936	3.04507	2.56515	2.79034	2.62467	0	2.58951	2.53196	2.85659	2.67785	2.5161	2.96183	2.33642	2.59561	0
FZD1	0.0154399	0	0.00269439	0	0	0	0.00756469	0.00487248	0.00474178	0	0	0	0	0	0	0	0	0	0	0	0.015497	0	0	0	0	0	0	0	0.00589605	0	0	0	0.00172288	0	0	0	0.00430023	0.00780948	0	0	0	0	0	0.039665	0	0	0	0
MTERF1	1.275	0.619063	0.925472	0.589342	0.742785	0.733988	0.371939	1.0026	0.879082	0.898024	0.988457	0.840113	0.676591	0.909194	1.09691	0.750494	0	0.976066	0.670382	0.751666	0.925739	1.49241	0.692772	1.12602	0.689897	0.923176	0	0.50839	0.649362	0.596929	0.749743	1.13056	0.816114	0.818613	1.19459	0.877566	0.680439	0.578386	0	1.20289	0.803714	0.996754	0.9971	0.365661	0.537789	0.952789	0.87969	0
AKAP9	1.49394	1.41156	1.49112	1.37336	1.26005	1.23361	1.50468	1.4688	1.37512	1.39541	1.52691	1.46947	1.46568	1.53901	1.39295	1.40497	0	1.27674	1.47109	1.20581	1.44972	1.66402	1.01115	1.44959	1.34084	1.44633	0	1.33651	1.35642	1.23478	1.45318	1.68661	1.37363	1.37071	1.48776	1.35224	1.34937	1.50499	0	1.53434	1.23665	1.54891	1.47791	1.17784	1.33149	1.36077	1.33239	0
CYP51A1	0.00995819	0	0.00499772	0	0	0	0.0299751	0.0122437	0.0122436	0	0	0	0.0156864	0	0.00800255	0.0247111	0	0.015102	0.00565033	0	0	0.0170531	0	0	0.0197937	0.0157824	0	0	0.0266268	0.00587879	0.00783801	0.0217034	0.0107819	0	0	0	0.00642428	0.00317224	0	0.00487599	0	0	0.0104013	0	0.022593	0.0171555	0	0
LRRD1	0.0693032	0.0233584	0.0663146	0.0309543	0.0316603	0.0347887	0.0347509	0.0490202	0.0311414	0.0174505	0.0586917	0.0164517	0.040639	0.0708778	0.0368285	0.0717515	0	0.0215152	0.0377655	0.0622192	0.0439964	0.0634184	0	0.0166046	0.0309766	0.0730191	0	0.0295456	0.0647398	0.0576874	0.0648031	0.105636	0.0486588	0.124477	0.0647077	0.0214124	0.0705256	0.0790406	0	0.0266494	0	0.0695309	0.0195859	0.0370938	0.0353059	0.0374085	0.0324577	0
KRIT1	0.865971	0.767798	0.916978	0.724583	0.706468	0.755369	1.11337	0.95805	0.826956	0.884084	0.900373	0.855134	0.556194	0.867935	0.881584	0.734244	0	0.766081	1.00142	0.711672	0.877574	1.09465	0.334681	0.851474	0.779635	0.688608	0	0.851026	0.684405	0.779096	0.936336	0.929985	0.947935	1.03619	0.814851	0.879407	1.08726	1.10923	0	0.784208	0.750066	0.829779	0.895148	0.785096	1.02511	0.936609	0.842239	0
ANKIB1	1.45126	1.32802	1.52303	1.52073	1.43886	1.52651	1.53853	1.47599	1.53627	1.25452	1.40144	1.33674	1.21304	1.63627	1.45305	1.55425	0	1.49408	1.45631	1.51875	1.43926	1.59582	0.954186	1.6028	1.45308	1.34474	0	1.42714	1.41514	1.27231	1.47057	1.60406	1.37024	1.48365	1.48084	1.33544	1.35893	1.52492	0	1.54347	1.23177	1.52117	1.47185	1.41976	1.45981	1.55638	1.4177	0
GATAD1	0.297727	0.2729	0.491188	0.325517	0.290655	0.245753	0.333081	0.427279	0.387677	0.185325	0.3496	0.35437	0.23826	0.407744	0.376019	0.445362	0	0.334274	0.420069	0.37833	0.396871	0.513743	0.323709	0.587854	0.187327	0.238362	0	0.337996	0.285306	0.318755	0.324155	0.526503	0.403634	0.414782	0.352637	0.389838	0.359601	0.400375	0	0.433074	0.481948	0.418728	0.460508	0.0393741	0.287138	0.382255	0.566878	0
ERVW-1	0.00921749	0.0116089	0.00403367	0.0153129	0	0	0	0.00408017	0	0	0	0	0	0	0.00477915	0.019296	0	0	0	0	0	0	0	0	0.00246531	0	0	0	0	0	0	0.0138812	0	0.00928277	0	0	0	0	0	0	0	0	0.00561781	0	0	0.0171555	0	0
PEX1	0.372834	0.304694	0.404597	0.310401	0.352003	0.448343	0.377737	0.440021	0.291995	0.355852	0.417778	0.300548	0.18705	0.499321	0.340505	0.368242	0	0.560271	0.465248	0.385383	0.409772	0.504751	0.0957248	0.421583	0.243654	0.261146	0	0.290255	0.275763	0.258792	0.517866	0.541434	0.396957	0.400262	0.285369	0.250829	0.372742	0.430274	0	0.413159	0.354711	0.305021	0.511194	0.103639	0.254368	0.544516	0.452611	0
RBM48	0.226306	0.169342	0.360984	0.252404	0.141031	0.187126	0.377005	0.328961	0.237129	0.274253	0.23659	0.120438	0.209014	0.227514	0.180006	0.380587	0	0.176268	0.327318	0.181513	0.188439	0.377954	0.346771	0.325007	0.284366	0.139966	0	0.36148	0.252528	0.199934	0.394903	0.478694	0.239739	0.18377	0.292497	0.204263	0.470892	0.443098	0	0.200303	0.261005	0.166511	0.289137	0.193313	0.275222	0.222241	0.329166	0
FAM133B	0.375203	0.318729	0.428866	0.31203	0.406708	0.464746	0.748039	0.534261	0.409987	0.348308	0.368542	0.379631	0.163418	0.425325	0.332256	0.29536	0	0.436176	0.485173	0.341658	0.447558	0.444112	0.224737	0.386347	0.29321	0.327584	0	0.499051	0.494322	0.414495	0.387425	0.52032	0.428554	0.413882	0.224254	0.282764	0.514684	0.505951	0	0.407646	0.430369	0.377773	0.423644	0.299116	0.494024	0.408244	0.264206	0
CDK6	1.34543	1.51993	1.60005	1.56127	1.24803	1.36762	1.69277	1.52299	1.38815	1.43085	1.51381	1.54625	1.05908	1.30354	1.27133	1.17301	0	1.07448	1.29014	1.2552	1.48216	1.38695	0.950934	1.4304	1.66427	1.23674	0	1.61906	1.52744	1.56078	1.59617	1.59168	1.60473	1.54069	1.38624	1.37237	1.53244	1.74559	0	1.50769	1.43026	1.4344	1.56439	1.70217	1.49051	1.30884	1.40735	0
SAMD9	0	0	0.0082267	0	0	0	0	0	0.00367003	0	0	0	0	0	0	0	0	0	0	0.00626743	0	0.00653835	0	0	0	0	0	0	0.00730729	0	0	0	0.00158362	0	0.00697403	0.00725394	0.00736507	0	0	0	0	0	0	0	0	0	0	0
SAMD9L	0	0.00518658	0.00670649	0	0.00736126	0.00838397	0.0182549	0.00923377	0	0	0	0	0.0224021	0	0.0138967	0	0	0	0	0	0	0.016575	0	0.00880238	0.00647325	0.00386674	0	0	0	0	0	0	0.00216895	0	0	0	0	0.00578601	0	0.00564479	0.00694272	0	0.00684135	0	0.0121779	0	0	0
HEPACAM2	0	0	0.00185617	0	0	0.00775962	0.0385843	0.0102929	0.013504	0	0	0	0	0	0.00555337	0.00794148	0	0	0	0	0.00737889	0	0	0	0	0.00434208	0	0	0.0104967	0	0	0.00694933	0	0.010079	0	0	0.00524718	0.00427261	0	0	0.0270241	0	0.0147832	0.0299711	0	0.0122086	0	0
VPS50	1.14678	1.11344	1.30288	1.12552	1.24949	1.30815	1.44733	1.29351	1.17767	1.27343	1.29416	1.3661	1.19317	1.24001	1.03524	1.10935	0	0.898669	1.19156	1.10747	1.19083	1.33707	0.665024	1.47633	1.29082	1.08474	0	1.25273	1.35031	1.22143	1.29839	1.33057	1.16385	1.39911	1.31694	1.23538	1.33403	1.3243	0	1.334	1.07561	1.4281	1.22461	1.22824	1.36665	1.23071	1.16037	0
CALCR	0.00230045	0	0.013128	0.00898385	0.0201383	0.00941686	0	0.00556436	0.00439907	0	0	0	0	0	0.00593626	0	0	0.012647	0.0077614	0	0	0	0	0.0348609	0.0043875	0	0	0	0.0134626	0	0.00469762	0	0.00321421	0	0.00669151	0.0251259	0.00490613	0	0	0.00396673	0.0146509	0	0	0	0.00730029	0	0	0
GNGT1	0.0383014	0.0417645	0.0402625	0.0391087	0.0336329	0.0817973	0.0451661	0.0808032	0.0299195	0.0848503	0.15274	0.14946	0.0537055	0	0.0281018	0.019296	0	0.0437283	0.0187383	0.0549555	0.0392791	0.0429744	0.059801	0.00880238	0.039193	0.0364695	0	0.0566298	0.0498015	0.0448323	0.0491089	0.0274468	0.0612402	0.0186742	0.0856858	0.0777566	0.0164547	0.0239353	0	0.00613485	0.0254857	0	0.0350725	0.0748545	0.0681624	0.0586759	0.0225226	0
TFPI2	0	0	0	0	0	0	0	0	0	0	0	0	0	0	0	0	0	0	0	0	0	0	0	0	0	0	0	0	0	0	0	0	0	0	0	0	0	0	0	0	0	0	0	0	0	0	0	0
GNG11	0	0	0.00186887	0	0	0	0	0.00531815	0	0	0	0	0	0	0	0	0	0	0	0	0	0	0	0	0	0.00789814	0	0	0	0	0	0	0	0	0	0	0.00657746	0.00548037	0	0	0	0	0	0	0	0	0	0
BET1	0.20154	0.14141	0.224835	0.197898	0.111865	0.172955	0.239674	0.287616	0.14946	0.22474	0.208566	0.120733	0.0656703	0.346804	0.106948	0.136816	0	0.111015	0.175788	0.147631	0.208581	0.282789	0	0.207333	0.165492	0.183682	0	0.203898	0.105943	0.103563	0.204304	0.258577	0.194098	0.17911	0.163856	0.073046	0.224873	0.247643	0	0.267903	0.0844528	0.166141	0.166495	0.278295	0.251433	0.137738	0.135976	0
COL1A2	0	0	0	0	0	0	0	0	0.00370994	0	0	0	0.0147907	0	0	0	0	0	0	0	0	0	0	0	0	0	0	0	0	0	0	0	0	0	0	0	0	0	0	0	0	0	0	0	0	0	0	0
CASD1	0.678535	0.644714	0.658992	0.338365	0.615119	0.649463	0.281095	0.651994	0.476564	0.465606	0.479509	0.40535	0.269081	0.621456	0.408627	0.591297	0	0.461031	0.620293	0.593528	0.585939	0.636458	0.181252	0.379773	0.54065	0.464521	0	0.57919	0.466765	0.406947	0.582233	0.571244	0.494177	0.512294	0.401492	0.418502	0.497772	0.583173	0	0.548596	0.350717	0.513048	0.585598	0.130737	0.486445	0.570592	0.485351	0
SGCE	0.907269	0.54667	0.739926	0.816857	0.850559	0.846694	0.766446	0.83796	0.683675	0.673655	0.728531	0.73006	0.594874	0.896968	0.685459	0.683002	0	0.543055	0.841508	0.701591	0.70693	0.731601	0.54131	0.78557	0.887892	0.632473	0	0.825742	0.837355	0.687509	0.742973	0.749782	0.747653	0.662848	0.616781	0.655892	0.738161	0.673369	0	0.778146	0.485937	0.563203	0.764416	0.533564	0.763561	0.850326	0.481144	0
PEG10	0.227733	0.0754897	0.133635	0.064416	0.070067	0.1357	0.280563	0.261213	0.086253	0.16761	0.177866	0.0929896	0.0981902	0.0352897	0.0507798	0	0	0.0959881	0.291401	0.027012	0.119423	0.210293	0.100401	0.0377978	0.25747	0.132318	0	0.309365	0.115951	0.0709392	0.185181	0.128436	0.136933	0.182258	0.0628636	0.0552034	0.123174	0.120038	0	0.236533	0.0604192	0.113341	0.0840884	0.0567665	0.142909	0.113875	0.0831635	0
PPP1R9A	1.6589	1.57343	1.52613	1.50082	1.47522	1.42813	1.42925	1.66714	1.43305	1.64528	1.73587	1.58851	1.48403	1.39352	1.45182	1.5365	0	1.66468	1.60641	1.50632	1.47088	1.70183	1.46626	1.47288	1.71838	1.71584	0	1.705	1.50856	1.34931	1.64689	1.28369	1.56232	1.61111	1.41394	1.31634	1.5189	1.53063	0	1.5667	1.39705	1.4582	1.55914	1.3675	1.61848	1.77415	1.65273	0
PON1	0	0.00636399	0.0103807	0.00470293	0	0	0.029688	0	0	0	0.00451571	0	0	0	0.00818887	0.0253363	0	0	0.00286211	0	0	0.00379932	0	0	0.00344034	0	0	0	0.00940815	0	0	0	0	0	0	0	0	0.0122662	0	0	0	0	0.0189028	0	0.012811	0	0	0
PON3	0	0.00548959	0	0	0	0	0	0.00855557	0	0	0.00398051	0	0	0	0	0	0	0	0	0	0.00693832	0.00412108	0.100245	0	0.00281432	0	0	0	0.0128618	0	0	0	0	0	0	0	0	0	0	0	0	0	0	0	0	0	0	0
PON2	0.0235151	0.0346656	0.0227513	0.0288352	0.0288777	0.0847723	0.042704	0.0516477	0.0442721	0.0128196	0.0102369	0.0129388	0.0592189	0.078889	0.00629893	0	0	0.0206419	0.0242353	0.0119052	0	0.0229973	0	0.0455734	0.0455687	0.039828	0	0.0396364	0.0257532	0.0315177	0.0550764	0.0535966	0.0328103	0.0422724	0.0268879	0.0146051	0.0392678	0.0395984	0	0.0108958	0	0.0212729	0.0202511	0.0258645	0.0233906	0.0320984	0.128208	0
ASB4	0	0.00686836	0.00122275	0	0	0.00795715	0	0	0	0	0.00328673	0.00536685	0	0	0	0	0	0	0	0	0	0.00154418	0	0.0191303	0	0	0	0	0	0	0	0	0.00238181	0	0	0	0	0	0	0	0	0	0	0	0	0	0	0
PDK4	0	0	0.0153647	0.015252	0	0.0342644	0	0.0259548	0	0	0	0	0	0	0.0224887	0	0	0	0.00930693	0.0100255	0.0180411	0.0116505	0	0.041253	0.00327023	0.0259352	0	0.0363098	0.00730729	0.00718527	0	0	0.0132024	0.0251391	0	0	0	0.0119489	0	0.0102108	0	0	0.0182806	0.024925	0	0	0	0
DYNC1I1	2.17201	2.10018	2.14317	2.14376	2.18693	2.11026	1.90739	2.06933	2.16	2.07359	2.16975	2.25044	2.09109	2.2088	1.95284	2.07809	0	2.0906	2.15128	2.1027	2.125	2.10288	2.0187	2.09669	2.18486	2.14674	0	2.28556	2.30832	2.19772	2.08004	2.22755	2.10757	2.17059	2.255	2.24797	2.05001	2.22352	0	2.21535	2.05344	2.27342	2.31151	1.86198	1.9606	2.0537	2.05425	0
SLC25A13	0.319423	0.354248	0.46509	0.286339	0.377364	0.425597	0.24472	0.381687	0.423653	0.503457	0.436032	0.438146	0.203123	0.510969	0.50074	0.470108	0	0.387671	0.472037	0.480954	0.582295	0.48335	0.308059	0.424488	0.474298	0.352688	0	0.566612	0.400679	0.496475	0.354459	0.336967	0.536888	0.421426	0.221065	0.335537	0.480021	0.455799	0	0.513099	0.421017	0.442601	0.328488	0.142548	0.227063	0.496807	0.673311	0
SEM1	0.474681	0.422608	0.617421	0.495625	0.407734	0.640704	1.16783	0.664248	0.584408	0.512908	0.448078	0.524833	0.380135	0.602902	0.522166	0.468631	0	0.543407	0.60374	0.455909	0.457262	0.519015	0.56872	0.680375	0.531595	0.423198	0	0.642123	0.395571	0.461588	0.724945	0.510117	0.509291	0.582635	0.285013	0.489825	0.827574	0.749715	0	0.629068	0.411918	0.453713	0.527047	0.758098	0.697107	0.55161	0.484317	0
DLX6	0	0	0	0	0	0	0	0	0	0.0142778	0	0	0	0	0	0	0	0	0	0	0	0.00774048	0	0	0.0024788	0	0	0	0	0	0	0	0.00210024	0	0	0	0	0	0	0.00699106	0	0	0	0	0	0	0	0
DLX5	0	0	0	0	0	0	0.0121474	0	0	0.013508	0	0	0	0	0	0	0	0	0	0	0	0.00227397	0	0	0	0	0	0	0.00663423	0	0	0.0121047	0.00220437	0	0	0	0	0	0	0	0	0	0	0	0	0	0	0
SDHAF3	0.159995	0.0948477	0.14325	0.15401	0.149498	0.188705	0.232485	0.148763	0.153847	0.1375	0.101768	0.0704673	0.0733794	0.235726	0.11977	0.0760823	0	0.0950325	0.201753	0.0625782	0.143815	0.0670645	0.091888	0.100075	0.0725907	0.136305	0	0.0742289	0.0816147	0.208686	0.103404	0.174231	0.112232	0.196542	0.0443339	0.0692778	0.147785	0.120105	0	0.162821	0.0522273	0.0747623	0.116967	0.0261132	0.119549	0.230558	0.0614865	0
TAC1	0.0194609	0.0105684	0.00585213	0.0280596	0.0106228	0.0153767	0	0.0216903	0.0213967	0.0052367	0	0	0	0	0.0254084	0	0	0	0.0122094	0.00892946	0.00796785	0	0.100401	0.0849404	0.0153002	0.00255136	0	0.0187097	0.00713797	0.00949691	0.0111215	0.0472349	0.019951	0.0116264	0.0193585	0.0113217	0.00475489	0.00474653	0	0.0117733	0.0229987	0.0124999	0.00711906	0	0.0348157	0	0	0
ASNS	0.388241	0.307183	0.502442	0.576731	0.617942	0.487729	1.01699	0.511724	0.527203	0.426849	0.37194	0.412563	0.467476	0.493716	0.533956	0.502631	0	0.531243	0.449554	0.378366	0.57114	0.670347	0.183996	0.510267	0.414779	0.481632	0	0.503596	0.502763	0.425343	0.611659	0.617998	0.563051	0.386736	0.475033	0.591191	0.606489	0.676809	0	0.385148	0.479953	0.502942	0.496501	0.405521	0.511993	0.510574	0.403267	0
OCM2	0	0	0.00329233	0.0048907	0	0	0.0308263	0	0	0	0.00284671	0	0.0266774	0	0	0	0	0.0152963	0	0	0	0	0	0.0259921	0	0.00972613	0	0	0	0	0	0.00747843	0.00407837	0	0	0	0	0.00390489	0	0	0	0	0	0	0	0.0122086	0	0
LMTK2	1.15333	1.3108	1.45157	1.25064	1.16647	1.16154	1.51414	1.48608	1.51161	1.19371	1.4002	1.36902	1.19104	1.56863	1.48355	1.39864	0	1.6356	1.41012	1.42439	1.35388	1.55094	0.680776	1.53545	1.29181	1.24107	0	1.15354	1.60582	1.05119	1.27087	1.67449	1.5233	1.3479	1.59323	1.49057	1.63385	1.60905	0	1.3526	1.30557	1.43453	1.32715	1.00451	1.32458	1.49433	1.47223	0
TECPR1	0.462645	0.441946	0.573009	0.483527	0.399459	0.473776	0.572015	0.510349	0.686998	0.328586	0.52061	0.448519	0.514892	1.08148	0.83687	0.844681	0	0.911089	0.550981	0.701352	0.579949	0.822383	0.462197	0.778223	0.405076	0.440631	0	0.296232	0.433966	0.561892	0.514052	0.846143	0.627761	0.614735	0.377348	0.617386	0.584224	0.703614	0	0.646049	0.652891	0.4185	0.593736	0.351706	0.512512	0.708465	1.03131	0
BRI3	0.360065	0.387431	0.612715	0.45452	0.347074	0.338369	0.805634	0.665608	0.586874	0.413981	0.321116	0.362212	0.326969	0.589897	0.658063	0.575538	0	0.644	0.56539	0.553379	0.445752	0.706265	0.384936	0.533287	0.341541	0.29777	0	0.37268	0.399538	0.302919	0.38904	0.747653	0.542448	0.447423	0.40981	0.349722	0.64109	0.535103	0	0.501338	0.388752	0.507362	0.503892	0.275433	0.411362	0.815922	0.445704	0
BAIAP2L1	0.127306	0.179141	0.31638	0.353997	0.302773	0.174681	0.610616	0.792597	0.231706	0.0447836	0.0786446	0.0911352	0.0933509	0.254099	0.211779	0.49978	0	0.392644	0.486364	0.16142	0.235367	0.35779	0.236315	0.426417	0.0673145	0.128628	0	0.240535	0.34307	0.108796	0.241591	0.399828	0.170368	0.110277	0.0716295	0.137878	0.795579	0.377098	0	0.331292	0.170583	0.131803	0.385401	0.074997	0.279685	0.309521	0.128146	0
NPTX2	0.021872	0.00473991	0.0249913	0.10333	0.156365	0.0500992	0.0401579	0.0660919	0.128232	0.0573319	0.0719846	0.0550725	0.140552	0.249046	0.0215747	0.172581	0	0.17356	0.117188	0.11146	0.0965717	0.0138775	0	0.0829158	0.106511	0.0714797	0	0.0236252	0.0470294	0.0190787	0.0243948	0.035306	0.0233465	0.0307635	0.0382925	0.028132	0.0302997	0.0383188	0	0.0451672	0.071905	0.0183009	0.0299085	0	0.0116375	0.214577	0.146262	0
TMEM130	0.574597	0.602642	0.798967	0.469074	0.410508	0.515225	1.08443	0.824041	0.762547	0.640551	0.638658	0.58715	0.558778	0.869775	0.758404	0.822252	0	0.722509	0.837562	0.606457	0.557015	0.793552	0.526885	0.767749	0.758366	0.604855	0	0.647646	0.417676	0.503359	0.968259	0.884218	0.676674	0.652077	0.566764	0.696495	0.734197	0.815177	0	0.713977	0.678078	0.689824	0.558122	0.726446	0.77934	0.823774	0.792437	0
TRRAP	0.725381	0.849522	0.882693	0.738952	0.693967	0.715566	1.07711	0.95082	0.855328	0.683285	0.734764	0.810737	0.685504	1.06315	0.848073	0.844287	0	0.749271	0.864137	0.770612	0.804543	0.964547	0.535078	0.938202	0.631231	0.685834	0	0.730936	0.784162	0.724849	0.834822	0.950083	0.982607	0.920565	0.615884	0.857897	0.932068	0.96971	0	0.872077	0.66883	0.928646	0.898908	0.658204	0.737913	1.17612	0.982244	0
SMURF1	0.518747	0.859468	0.695889	0.744149	1.01509	0.724596	0.359488	0.658501	0.823555	0.642468	0.558713	0.647176	0.623724	0.673197	0.85085	0.85813	0	0.710793	0.650037	0.84297	0.963353	0.525718	0.5425	0.77352	0.825229	0.389109	0	0.431983	0.604045	0.583602	0.512298	0.644532	0.619383	0.721404	0.413011	0.723681	0.56743	0.565848	0	0.602688	0.658264	0.300154	0.568891	0.474266	0.503559	0.831412	0.949959	0
KPNA7	0	0	0.0168531	0.0396984	0.00870242	0	0	0.00723731	0.00481271	0.010434	0	0	0.0179233	0.0352569	0.0107663	0.0164704	0	0	0	0	0	0.0131982	0	0	0.00300469	0.0149521	0	0	0.0184424	0.00484006	0	0.0252762	0.00784823	0	0	0.00866554	0.0103884	0	0	0.00442167	0	0.0138081	0	0	0	0.0122086	0.0398976	0
AC004922.1	0.0223076	0	0.0285966	0.0101698	0.00898664	0.0262327	0.0128855	0.0394296	0.0138368	0.0324306	0.00716096	0.0385724	0.0373194	0	0.0322445	0.0710186	0	0	0.0237819	0.0172702	0.0276244	0.026334	0.0835956	0.0678507	0.0200646	0.012096	0	0.0386975	0.0202812	0	0.00643596	0	0.0153728	0.0808228	0.00870633	0.0632694	0.037319	0.0237997	0	0.00625446	0.0166774	0.0173352	0.0199551	0	0.0230471	0.0362268	0.0215888	0
ARPC1B	0.020483	0.0180139	0.0148838	0.0311116	0.0238785	0	0.0303002	0.0293503	0.0146736	0	0.00824064	0.035186	0	0	0.0162522	0.0551863	0	0	0.0304441	0.0137412	0.0177205	0.0140695	0	0.0435309	0.0241609	0.0229488	0	0	0.021002	0	0.017445	0.0231908	0.0192018	0.0380105	0.00870633	0.00990071	0.0223127	0.00319727	0	0.0266672	0.0202385	0.0211471	0.050833	0	0.0197306	0	0.0408934	0
PDAP1	0.16955	0.0784382	0.200892	0.14993	0.149156	0.107616	0.241692	0.283867	0.205517	0.105513	0.117864	0.135061	0.0834981	0.313542	0.221437	0.245494	0	0.203019	0.267829	0.0936881	0.197069	0.334827	0	0.146844	0.196226	0.0911941	0	0.183988	0.178272	0.061578	0.230453	0.240295	0.196498	0.120064	0.165037	0.14556	0.292528	0.198792	0	0.170124	0.112333	0.166935	0.205217	0.100312	0.206051	0.174334	0.105686	0
BUD31	0.0420402	0.0634536	0.0893145	0.0629421	0.0976373	0.104027	0.321041	0.147041	0.0894906	0.0177002	0.070324	0.0612943	0.145313	0.0224795	0.0470915	0.120539	0	0.0857169	0.132567	0.0246176	0.0981686	0.0837202	0.221466	0.166559	0.0852928	0.0685107	0	0.0570197	0.0536822	0.040752	0.055472	0.145655	0.0799265	0.0380405	0.0162068	0.0464704	0.166007	0.0898708	0	0.0849912	0.0746632	0.0516821	0.141434	0.0880613	0.0859803	0.173692	0.0540465	0
PTCD1	0.0171543	0.0405181	0.0629397	0.028216	0.0522288	0.0715073	0.0956626	0.0460851	0.0359911	0.00823953	0.037644	0.0134117	0.0489105	0	0.0530128	0.0108931	0	0	0.0523581	0.0322468	0.0529693	0.0359361	0	0.0626732	0.0252021	0.0253817	0	0.0163663	0.00713797	0.00754504	0.0627138	0.0916629	0.043641	0.0422196	0.0237724	0.0224291	0.00895932	0.033906	0	0.0581467	0.00750569	0.0256909	0.0144412	0.0246894	0.0210288	0.0479165	0.0441971	0
CPSF4	0.293783	0.278241	0.186599	0.129186	0.123238	0.177301	0.128657	0.219301	0.308797	0.10502	0.145824	0.140237	0.170009	0.370907	0.282209	0.162473	0	0.271553	0.20948	0.265802	0.156349	0.205377	0	0.21994	0.0676064	0.143124	0	0.0750327	0.105357	0.154291	0.16799	0.286501	0.16822	0.121862	0.0794932	0.128303	0.215861	0.160357	0	0.130644	0.194753	0.162565	0.166686	0.0801613	0.163319	0.216362	0.19493	0
ZNF789	0.247651	0.277953	0.476997	0.366587	0.284337	0.395091	0.567667	0.375656	0.426775	0.284286	0.296824	0.25517	0.190042	0.469389	0.447094	0.346469	0	0.461361	0.360212	0.34717	0.362009	0.485793	0.200645	0.475492	0.178857	0.262362	0	0.178838	0.249858	0.253588	0.371216	0.409414	0.392686	0.493301	0.228149	0.283384	0.500189	0.445261	0	0.322397	0.349802	0.313182	0.398414	0.144558	0.331984	0.519372	0.317684	0
ZNF394	0.137476	0.0804712	0.142012	0.110578	0.100571	0.0931495	0.157999	0.10748	0.130879	0.0436507	0.0839963	0.0826835	0.0693796	0.281036	0.145459	0.194453	0	0.101282	0.0951295	0.0899091	0.109899	0.177748	0	0.191878	0.0742883	0.0798197	0	0.0827464	0.100621	0.074901	0.130758	0.152499	0.11573	0.0359335	0.101598	0.105721	0.140186	0.17073	0	0.127492	0.0696578	0.0970026	0.108155	0.0619697	0.098719	0.186305	0.0835315	0
ZKSCAN5	0.146215	0.237901	0.211258	0.107823	0.12203	0.136008	0.174737	0.187583	0.188016	0.0837227	0.100853	0.175644	0.123655	0.192399	0.195885	0.11683	0	0.16444	0.184675	0.134793	0.296482	0.243464	0.122578	0.209906	0.206382	0.146314	0	0.171242	0.120043	0.102905	0.167498	0.241019	0.182181	0.174229	0.182864	0.262215	0.154709	0.200026	0	0.20471	0.139805	0.199424	0.127811	0.0615612	0.136456	0.139915	0.264407	0
FAM200A	0.12859	0.0779222	0.254277	0.299052	0.218021	0.140103	0.234833	0.264273	0.196644	0.173107	0.156935	0.185547	0.228337	0.226959	0.12763	0.383073	0	0.0914766	0.274015	0.132071	0.16267	0.237583	0	0.359851	0.14384	0.0988012	0	0.240052	0.223485	0.190182	0.196929	0.285671	0.198905	0.0993137	0.134535	0.193919	0.193703	0.221619	0	0.234174	0.167676	0.246964	0.263454	0.172808	0.183469	0.252686	0.0981213	0
AC005020.2	0.00522653	0.0305101	0.00621184	0.0271829	0.00652738	0.023416	0.00901877	0.0146402	0.0226425	0	0.0242586	0.0338358	0.0394139	0	0	0	0	0	0.0250354	0	0.0229477	0.0318738	0.114643	0.0513723	0.00429548	0.0308084	0	0.014971	0.00692617	0.00822241	0	0.0467051	0.015061	0.0443987	0.0428898	0	0.0138995	0.00912427	0	0	0.00876629	0.00991812	0.0227002	0	0.0508998	0.0412891	0	0
TMEM225B	0.00944746	0	0.00784231	0	0.00769689	0.0134203	0.0245764	0	0.0077409	0	0	0	0	0	0	0	0	0	0.00772902	0.0228767	0.0249731	0.00397501	0	0	0.00837795	0.00580676	0	0	0.00908079	0.00468719	0.00600612	0	0.00340958	0	0.00958612	0	0	0.0137386	0	0	0	0	0	0	0.0273642	0	0	0
ZSCAN25	0.0729965	0.206244	0.133643	0.0894484	0.119905	0.111915	0.128519	0.130148	0.129682	0.110812	0.14015	0.0953523	0.0890371	0.103065	0.162631	0.156227	0	0.0442629	0.109438	0.140551	0.147422	0.173554	0.0864006	0.093637	0.114402	0.0798608	0	0.153157	0.0800563	0.0719465	0.136643	0.142919	0.136769	0.163762	0.1003	0.0612537	0.150042	0.133027	0	0.160277	0.0438201	0.146506	0.122874	0.117111	0.0979	0.137473	0.0540465	0
CYP3A5	0.0104809	0	0.111105	0.212602	0.148273	0.0176918	0.0498113	0.0838557	0.0590875	0.0086894	0.013972	0.0138288	0	0.204382	0.00555337	0.261091	0	0.102105	0.0944151	0.0282985	0.0780703	0.167327	0	0.184138	0.00888065	0.00319678	0	0.0857471	0.177103	0.0580696	0.0265833	0.165825	0.0223666	0.0193683	0.0189501	0.016073	0.0689084	0.0659766	0	0.0364684	0.0584938	0.0470647	0.114954	0	0.025566	0.104545	0.0683398	0
CYP3A4	0.0109851	0	0.0174079	0.0048907	0	0	0	0.00851823	0.0045663	0	0	0	0	0	0	0.0124212	0	0.0181619	0.013123	0	0.012265	0.0258313	0	0.0279838	0.00406264	0.00395342	0	0.020796	0.0233793	0.00722727	0.00711053	0.0126938	0.00481912	0.0171509	0	0	0	0.00299146	0	0	0.0167807	0	0.0227789	0	0	0.0494801	0	0
CYP3A43	0.0837132	0.0673672	0.092333	0.0628592	0.0267874	0.029373	0.0373994	0.042551	0.0343716	0.0442857	0.0223826	0.0670346	0.0179233	0.0295533	0.0561771	0.0183021	0	0.0381907	0.0294235	0.0748345	0.0394835	0.165991	0	0.033072	0.0424834	0.032271	0	0.0947608	0.0510172	0.0740157	0.0626482	0.139434	0.0641201	0.0240461	0.0794387	0.0193461	0.0598972	0.0508971	0	0.176965	0.0125725	0.0826756	0.0885484	0	0.0431667	0.080785	0.0441971	0
OR2AE1	0	0	0	0	0	0	0	0	0	0	0	0	0	0	0	0	0	0	0	0.00646853	0	0	0	0	0	0	0	0	0	0	0	0	0	0	0	0	0	0	0	0	0	0	0	0	0	0	0	0
TRIM4	0.317699	0.38684	0.368517	0.287263	0.273691	0.356595	0.449356	0.384652	0.344733	0.420416	0.422713	0.347619	0.246419	0.362927	0.446159	0.393295	0	0.34227	0.388962	0.267808	0.373741	0.341391	0.213523	0.511663	0.25935	0.294264	0	0.309914	0.175986	0.307991	0.367382	0.377562	0.322662	0.443765	0.270374	0.501845	0.4008	0.387047	0	0.421319	0.366678	0.169676	0.251166	0.185656	0.215734	0.348745	0.405545	0
GJC3	0	0.00857343	0.00186123	0.022152	0	0.00895294	0	0.00636127	0.0118929	0	0.0035594	0	0	0	0.00728817	0	0	0.0175082	0	0	0.00843703	0.0107993	0	0	0	0.00671444	0	0.0110598	0	0.00872693	0	0	0.00270233	0	0.00510035	0	0	0.00311424	0	0.00915116	0	0	0.00559086	0	0	0	0	0
AZGP1	0	0.0265666	0	0.00999797	0	0.013954	0.00756469	0.0138995	0	0	0	0.00737609	0	0	0.00993504	0	0	0	0	0.0121317	0	0.00603273	0	0	0.00522237	0.0092094	0	0.0119343	0	0	0.00362755	0.0145075	0.00692435	0.0210784	0	0	0	0.00329307	0	0	0	0	0.00548759	0	0.0107281	0	0	0
ZKSCAN1	0.859628	1.00908	1.10123	0.828089	0.893952	0.791408	0.722218	0.948875	1.17198	0.957733	0.825129	0.920061	0.716166	1.05571	1.23458	1.12553	0	0.943034	1.00846	1.06233	1.00214	1.21727	0.509789	1.17861	0.752559	0.734118	0	0.713515	0.98133	0.843464	0.994417	1.22668	1.07658	1.12882	1.04058	1.02472	0.905957	1.17114	0	0.954145	1.10017	0.921439	1.32036	0.362621	0.843896	0.98114	1.1022	0
ZSCAN21	0.0322457	0.0707264	0.0716066	0.104961	0.0785513	0.0487832	0.0584394	0.13863	0.101479	0.0672486	0.0620206	0.089464	0.0583634	0.263583	0.111967	0.0887927	0	0.0667768	0.101877	0.0897559	0.109001	0.125656	0.289297	0.186471	0.06249	0.0409056	0	0.0618995	0.0537736	0.0926367	0.10533	0.167047	0.0865551	0.035627	0.0610361	0.120422	0.0941635	0.107027	0	0.0568537	0.123957	0.0556229	0.0719093	0.102597	0.0797639	0.165113	0	0
ZNF3	0.120241	0.0644427	0.131683	0.0289584	0.0951961	0.0802162	0.112498	0.101614	0.127147	0.127498	0.0740572	0.0190273	0.139978	0.211904	0.132514	0.137329	0	0.108921	0.165973	0.11068	0.139635	0.154493	0.0662305	0.194116	0.0545262	0.103978	0	0.0838791	0.0429395	0.103335	0.12802	0.16163	0.144317	0.0522271	0.0663369	0.139968	0.112883	0.15073	0	0.106713	0.0451763	0.162334	0.0983061	0.11304	0.0668588	0.183853	0.043523	0
COPS6	0.192344	0.210645	0.443	0.315999	0.330531	0.162843	0.862769	0.428621	0.393463	0.209028	0.211906	0.156742	0.23822	0.714707	0.313925	0.370452	0	0.37246	0.453299	0.233466	0.399107	0.415919	0	0.490515	0.212908	0.131274	0	0.220401	0.333035	0.229873	0.450131	0.625699	0.271454	0.309479	0.197608	0.212473	0.491527	0.462753	0	0.332312	0.246007	0.289937	0.461688	0.0834308	0.343649	0.447615	0.15677	0
MCM7	0.0213208	0.0161402	0.0216815	0.0836781	0.0684131	0.0227934	0.00803453	0.0477697	0.0614774	0.0052367	0.0228552	0.0373098	0.0352448	0.0279254	0.0727893	0.0339765	0	0.149917	0.0292298	0.0562341	0.0304982	0.0493201	0	0.050683	0.040629	0.0133147	0	0.0386625	0.0241633	0.0233245	0.0674652	0.0509953	0.0513032	0.105419	0.0179776	0.0402562	0.0745745	0.0547839	0	0.0358854	0.0604294	0.0255697	0.0429886	0	0.0498682	0.0183647	0.0723553	0
AP4M1	0.132966	0.10807	0.245888	0.218044	0.248887	0.107254	0.126842	0.240186	0.193709	0.119892	0.0723377	0.107495	0.100999	0.407099	0.263215	0.25653	0	0.198858	0.241725	0.179749	0.201667	0.17827	0.0662305	0.172048	0.102001	0.0866947	0	0.119601	0.176807	0.133527	0.183101	0.229663	0.158817	0.166365	0.0550252	0.0477299	0.192084	0.209835	0	0.105607	0.18014	0.097027	0.349019	0.031508	0.105409	0.12336	0.160605	0
TAF6	0.0865953	0.233879	0.145911	0.135712	0.119456	0.166693	0.390858	0.284811	0.140011	0.0848802	0.154536	0.0901762	0.125042	0.18514	0.161078	0.128694	0	0.14127	0.261181	0.0900138	0.219216	0.16016	0	0.167717	0.15408	0.187844	0	0.153621	0.134074	0.109877	0.316716	0.279954	0.206819	0.107036	0.133202	0.156877	0.268474	0.254001	0	0.219496	0.21643	0.130478	0.157773	0.055883	0.177892	0.180332	0.210413	0
CNPY4	0.0724717	0.0696914	0.0615551	0.0464793	0.0221708	0.0442534	0.0638333	0.0834605	0.103594	0.0538849	0.0495258	0	0.0312502	0.159428	0.0966754	0.081298	0	0.0518216	0.0254483	0.0489305	0.0536802	0.0907089	0.0931714	0.160475	0.0393466	0.0162098	0	0.0187927	0.035013	0.0325103	0.0604852	0.182347	0.0633103	0	0.0497702	0.0295327	0.0312583	0.0486501	0	0.124354	0.10494	0.053659	0.0613815	0.0522535	0.0432899	0.11686	0.0306078	0
MBLAC1	0.0261262	0.0132338	0.0450372	0.0105582	0.0267879	0.00865521	0.0373694	0.0626659	0.0115426	0.0201876	0.0245069	0	0	0.077607	0.0249966	0.0857451	0	0.0267522	0.0354386	0.024718	0.0293409	0.0330035	0	0.0451127	0.0304601	0.00752435	0	0	0.0266489	0.0230058	0.0104116	0.00789296	0.0352617	0.0189008	0.0130547	0.00965829	0.0271543	0.0258063	0	0	0	0.0182908	0.0430999	0	0.017395	0.0684878	0.115749	0
LAMTOR4	0.127115	0.187127	0.266638	0.26576	0.274769	0.163493	0.316429	0.38057	0.221385	0.143182	0.140106	0.12254	0.319029	0.111244	0.340508	0.25379	0	0.260808	0.267824	0.25545	0.292982	0.233783	0.108665	0.234014	0.266304	0.151185	0	0.161856	0.179249	0.181325	0.251322	0.128996	0.200404	0.187749	0.127129	0.181592	0.324353	0.229032	0	0.158377	0.249544	0.195597	0.218452	0.177669	0.339776	0.151367	0.251459	0
GAL3ST4	0.00342565	0.0113329	0.0126779	0.0101698	0	0	0	0.0167883	0.0164569	0	0	0	0	0	0.0052093	0	0	0	0	0	0	0.00434213	0	0.0212287	0	0.00744509	0	0.00902273	0.0127757	0	0.0186301	0.0361085	0.00604267	0	0	0	0.00470385	0	0	0	0.0229541	0	0	0	0.0131214	0	0	0
GPC2	0.00377316	0	0.00649161	0	0.00934345	0	0	0.00547105	0	0	0.00532257	0	0	0	0.0163312	0	0	0	0	0	0.00648728	0.00414082	0	0	0.00368855	0	0	0	0.00589605	0	0	0.0378748	0.00183279	0	0	0	0.00394543	0	0	0	0	0.0148987	0.0151782	0	0	0.0122086	0	0
STAG3	0.157795	0.0934016	0.337649	0.32645	0.201061	0.138653	0.0836863	0.240015	0.177317	0.0537035	0.0858667	0.156685	0.127841	0.508879	0.156451	0.317409	0	0.200431	0.189975	0.110872	0.229286	0.241908	0	0.432521	0.0691159	0.12275	0	0.143684	0.271395	0.148481	0.130042	0.389778	0.118707	0.072812	0.080958	0.121301	0.166219	0.109748	0	0.177878	0.178011	0.109837	0.293269	0.042965	0.0432061	0.230691	0.310223	0
CASTOR3	0.92155	0.857737	1.07571	0.793563	0.724393	0.774921	0.8963	1.07641	1.06074	0.847019	0.726775	1.05861	1.1247	1.05793	1.18402	0.922998	0	0.647025	0.889375	0.968841	0.853581	1.21842	1.46683	1.03651	0.72188	0.701174	0	0.82826	0.681248	0.692462	1.00028	1.12277	1.1377	1.16144	1.02756	1.1679	1.05796	1.14897	0	1.11355	0.897097	0.998516	0.933619	0.756807	0.896637	1.20455	1.04542	0
SPDYE3	0.0938701	0.116721	0.642738	0.806505	0.628473	0.210609	0.103518	0.483184	0.422246	0.0913591	0.168251	0.125165	0.0255209	0.748561	0.227985	0.838355	0	0.614485	0.345994	0.122533	0.459005	0.513134	0	0.924196	0.0835285	0.0527439	0	0.269876	0.496065	0.334008	0.207534	0.458996	0.219078	0.250942	0.0589193	0.18193	0.212842	0.260952	0	0.220706	0.257588	0.240334	0.722923	0	0.0763743	0.538608	0.343019	0
PILRB	0.432324	0.37286	0.62812	0.494328	0.437068	0.333928	0.574815	0.573174	0.60958	0.53745	0.45465	0.447809	0.51015	0.792416	0.692877	0.563264	0	0.748136	0.517175	0.508071	0.495729	0.876896	0.0931714	0.596896	0.378504	0.288397	0	0.350583	0.397872	0.424444	0.560597	0.774498	1.08412	0.57773	0.522711	0.498926	0.766738	0.574928	0	0.373868	0.435729	0.420036	0.437031	0.327701	0.36029	0.494565	1.14609	0
PILRA	0.366322	0.37719	0.406617	0.326204	0.264064	0.340401	0.563733	0.381093	0.387178	0.299966	0.211551	0.350036	0.227827	0.304379	0.458521	0.264093	0	0.400362	0.230874	0.31821	0.375081	0.580369	0.0812557	0.311299	0.295293	0.22265	0	0.346679	0.257017	0.339253	0.441807	0.499905	0.567318	0.304108	0.210254	0.41923	0.387967	0.410133	0	0.273288	0.351712	0.629354	0.304757	0.173239	0.278904	0.343337	0.648173	0
ZCWPW1	0.0773684	0.0843215	0.134231	0.0493922	0.116139	0.0675149	0.0595689	0.114396	0.1225	0.0908496	0.111142	0.0960671	0.0290441	0.145534	0.115934	0.188733	0	0.133806	0.143143	0.051762	0.121885	0.195264	0	0.152445	0.0972997	0.101326	0	0.0593153	0.0426408	0.0713463	0.0632048	0.139197	0.143708	0.14791	0.0764056	0.102478	0.088024	0.0903567	0	0.0910003	0.114716	0.0640485	0.122663	0.0176502	0.0848487	0.0823322	0.194186	0
MEPCE	0.0616916	0.0717243	0.0599771	0.0180313	0.0381876	0.0363366	0.14449	0.0718214	0.0423027	0.0222351	0.0641522	0.0504201	0.0223035	0.0271091	0.055443	0	0	0.0164361	0.0778285	0.0232672	0.0306402	0.0483662	0	0.0343024	0.0877364	0.0406206	0	0.0904439	0.0392928	0.0535594	0.0988434	0.0386515	0.0382325	0.066708	0.0176995	0.0158515	0.0647922	0.0613439	0	0.0554074	0	0.067443	0.0195556	0.0229381	0.0937563	0.0183647	0	0
PPP1R35	0.0657018	0.0315634	0.111325	0.168768	0.179499	0.120868	0.0683978	0.152125	0.129593	0.0568747	0.0967818	0.0814021	0.0611166	0.211714	0.113352	0.257903	0	0.173373	0.161523	0.0814689	0.150433	0.14003	0	0.204216	0.0698189	0.0426193	0	0.0681174	0.125302	0.0832755	0.085248	0.248997	0.068267	0.0764051	0.0101734	0.0632332	0.100226	0.0879974	0	0.1486	0.105953	0.0981895	0.194922	0.0314241	0.0924167	0.0702982	0.127532	0
C7orf61	0.01876	0	0.0284758	0.0147912	0.0344761	0	0.0477808	0.0333942	0.0324202	0.0256955	0.014174	0	0.035958	0.0404093	0.0125948	0	0	0	0.023601	0.00671321	0.0380826	0.0143968	0.059801	0.0675735	0.0146469	0.0204766	0	0.0527043	0.0167172	0.0218828	0.0307039	0.0116433	0.020893	0.00961804	0.00842649	0.0103898	0.0411403	0.0357813	0	0.0280657	0.00714675	0.0231382	0	0.0246894	0.0304586	0	0.0398976	0
TSC22D4	0.0285685	0.105154	0.116372	0.0456637	0.0749648	0.104396	0.176469	0.142514	0.111046	0.102609	0.0474006	0.0724455	0.0690805	0.101636	0.164557	0.0247111	0	0.0297222	0.112349	0.0781428	0.0578704	0.131744	0	0.269234	0.0573629	0.0442925	0	0.0495489	0.0262458	0.0658022	0.100254	0.0595134	0.0773331	0.084674	0.0758751	0.0721091	0.10263	0.0915052	0	0.120441	0.0781337	0.121418	0.103619	0.042965	0.056533	0.0373879	0.0737469	0
NYAP1	0.183752	0.33767	0.252554	0.177719	0.111193	0.141632	0.125145	0.227613	0.27973	0.237198	0.211332	0.100372	0.123521	0.12628	0.2637	0.206307	0	0.0971507	0.222124	0.14907	0.271246	0.268955	0	0.297868	0.155825	0.14117	0	0.18823	0.126592	0.148338	0.311995	0.325383	0.217011	0.260278	0.0949803	0.214201	0.197382	0.267468	0	0.211219	0.279273	0.215469	0.165348	0.137362	0.102902	0.271342	0.147434	0
AGFG2	0.130008	0.128539	0.241239	0.217544	0.0860225	0.100151	0.106947	0.266497	0.239214	0.275801	0.113953	0.188089	0.106441	0.362517	0.306362	0.225198	0	0.39111	0.171813	0.189908	0.139021	0.269878	0.401969	0.332612	0.202997	0.136411	0	0.0903563	0.0987463	0.185398	0.218851	0.23155	0.231042	0.18193	0.142607	0.216519	0.177894	0.235903	0	0.218799	0.122358	0.241197	0.206975	0.0671782	0.250959	0.201669	0.262457	0
SAP25	0	0.017542	0.0195087	0.0336728	0.0135529	0.0307709	0.0723427	0.0551029	0.0281462	0.0331132	0.00555114	0	0.0425787	0	0.0172177	0	0	0	0.00434844	0.0257855	0.00351733	0.0148446	0	0.0496384	0.0256808	0.0339573	0	0.0424751	0.0106793	0.0439762	0.00610891	0.0131606	0.0382972	0.013278	0.0195061	0.014308	0.0291133	0.0468902	0	0	0.0109275	0	0.00902443	0	0.0615785	0.0402682	0	0
LRCH4	0.264291	0.246365	0.226248	0.237551	0.231742	0.153078	0.230697	0.230024	0.249774	0.155454	0.185839	0.212715	0.260429	0.135133	0.298941	0.190358	0	0.130439	0.21782	0.304785	0.205011	0.168835	0	0.193687	0.145616	0.181357	0	0.124375	0.128891	0.230771	0.273189	0.176844	0.143196	0.135946	0.15729	0.200359	0.197361	0.263462	0	0.174993	0.259162	0.162171	0.246236	0.107123	0.256114	0.232822	0.138144	0
FBXO24	0	0.0098354	0.00731157	0.0153474	0.0131494	0.0105872	0	0	0.00541377	0	0	0	0.0547957	0	0.00477915	0	0	0.0200205	0	0.00428685	0	0.00854419	0	0	0	0	0	0	0	0	0	0	0.00649272	0.0288563	0	0	0	0.00902449	0	0.00772441	0	0	0.00621689	0	0.00556774	0	0.0398976	0
PCOLCE	0	0	0.00111802	0	0.0136351	0.0114072	0.0138375	0	0.00203688	0	0.00268817	0	0	0	0	0	0	0	0.0063977	0	0	0.0175748	0	0	0.003878	0	0	0	0	0	0	0	0.00299458	0	0.00937828	0	0.0105331	0	0	0.00734262	0	0	0.0118057	0	0	0	0	0
MOSPD3	0.0308529	0.0570494	0.100785	0.0733531	0.0483473	0.0594825	0.116602	0.0650967	0.110499	0.0381609	0.0531286	0.0402963	0.0703855	0.147242	0.0492358	0.0495249	0	0.128124	0.0798955	0.0443513	0.048475	0.0811016	0.121065	0.149391	0.0633541	0.0682941	0	0.0941376	0.0877008	0.0613244	0.0562165	0.149577	0.0882991	0.0715659	0.0247006	0.0310918	0.113278	0.132963	0	0.0414642	0.0497058	0.0827506	0.0575164	0.0458828	0.057029	0.100744	0.0540465	0
TFR2	0.12532	0.0847839	0.137508	0.111966	0.0432659	0.037549	0.0621428	0.157415	0.130666	0.0966344	0.0782257	0.101159	0.10329	0.239085	0.254245	0.270713	0	0.297738	0.110431	0.168591	0.129157	0.271837	0	0.0900723	0.0828691	0.0901762	0	0.179647	0.166707	0.0907121	0.135499	0.225335	0.180997	0.115577	0.142274	0.0397182	0.110118	0.146375	0	0.258692	0.137482	0.199698	0.161787	0.0831587	0.146664	0.159723	0.0939442	0
ACTL6B	0.367644	0.413441	0.550512	0.363425	0.383333	0.208138	0.697766	0.626393	0.560946	0.333739	0.258428	0.315423	0.254285	0.720378	0.592335	0.318167	0	0.530699	0.387009	0.326833	0.411123	0.659796	0.0662305	0.47373	0.291828	0.342874	0	0.374915	0.375537	0.383439	0.679055	0.652621	0.536569	0.57849	0.319421	0.364738	0.75398	0.776156	0	0.609716	0.431898	0.401488	0.523251	0.218824	0.549665	0.725739	0.284001	0
GNB2	0.302596	0.185127	0.261272	0.270544	0.229221	0.366044	0.469078	0.286966	0.255428	0.286664	0.362155	0.29446	0.464753	0.306611	0.273022	0.161043	0	0.221994	0.311741	0.278912	0.310066	0.201167	0.27514	0.357536	0.531941	0.322562	0	0.262584	0.229858	0.283342	0.478079	0.325245	0.213341	0.146408	0.209168	0.243744	0.258007	0.239874	0	0.220889	0.190436	0.296804	0.220571	0.317243	0.417813	0.29582	0.0624822	0
GIGYF1	0.363934	0.252179	0.483875	0.420239	0.308666	0.279115	0.427611	0.580495	0.522414	0.405897	0.43001	0.312055	0.220357	0.836337	0.598529	0.466726	0	0.44527	0.464779	0.497003	0.57484	0.660936	0.397169	0.547155	0.290379	0.329197	0	0.286241	0.253828	0.378621	0.457748	0.522466	0.400743	0.346182	0.416671	0.3742	0.509089	0.511968	0	0.463397	0.508111	0.375351	0.569665	0.289307	0.420715	0.598661	0.327705	0
POP7	0.0227016	0.0212682	0.0572607	0.0622312	0.111986	0.0576414	0.257934	0.134071	0.0553389	0.0200932	0.0529205	0.0536096	0.0391977	0.0796209	0.0578681	0.0410028	0	0.174698	0.116965	0.093444	0.0789813	0.108278	0	0	0.122552	0.00689344	0	0.0722532	0.060268	0.0345619	0.0985392	0.111602	0.0386969	0.060625	0.0668872	0.0546529	0.142675	0.111292	0	0.0815947	0.0535959	0.0483192	0.0843303	0	0.123789	0.213101	0	0
EPO	0	0	0.0018968	0	0	0	0	0	0	0	0.00217412	0	0	0	0.00614037	0	0	0	0	0	0	0.00404134	0	0	0	0	0	0	0.00805488	0	0.0147971	0	0	0	0	0	0	0	0	0	0	0	0	0	0.0157429	0	0	0
ZAN	0.0151586	0.00664769	0.0439231	0.0778681	0.038939	0.00900875	0.0316525	0.0235603	0.00960098	0	0.0125332	0.0193462	0	0.0582509	0.0256884	0.042566	0	0.0135194	0.0250496	0	0.0308329	0.0262239	0	0.0383771	0.0294136	0.010835	0	0.0572706	0.0497638	0.0345399	0.0298771	0.0788903	0.0192473	0.00928277	0.0145088	0.00741968	0.010878	0.0220718	0	0.0357894	0.0227711	0.0111687	0.0190863	0.035453	0.00451696	0.0285934	0	0
EPHB4	0	0.0583734	0.0147908	0.0150072	0	0.011002	0	0	0	0	0	0	0	0	0.00534358	0	0	0	0.0104666	0	0	0.0068697	0	0.0139417	0	0.00395342	0	0	0.00847448	0.0160528	0	0.00797701	0.00748398	0	0	0	0.0137648	0.0073719	0	0	0	0	0.00559086	0	0	0.0109465	0.043523	0
SLC12A9	0.0934807	0.0548697	0.130546	0.0748061	0.0997442	0.133994	0.187029	0.144602	0.150723	0.0832213	0.0808215	0.12779	0.0151569	0.130739	0.133434	0.105653	0	0.0638643	0.086555	0.09876	0.095033	0.143794	0	0.113507	0.094714	0.122904	0	0.0884807	0.0465617	0.115718	0.165147	0.0897939	0.135145	0.1166	0.0264676	0.0961711	0.162087	0.149822	0	0.169108	0.120443	0.0315005	0.086853	0.0697329	0.0907504	0.0949668	0.269896	0
TRIP6	0.0056967	0.0155064	0.0123102	0	0.0236509	0	0.0398624	0.00500709	0.0112983	0	0.00745743	0	0	0.0181473	0.00578385	0	0	0	0.0152424	0	0.011224	0.00154418	0	0	0.0106353	0	0	0	0.0060778	0	0	0.00789296	0.0118461	0	0.00985543	0.0151931	0.0110045	0.0145109	0	0	0	0	0	0	0.00906056	0	0	0
SRRT	0.14659	0.134601	0.179669	0.117937	0.0919669	0.0483321	0.184535	0.146161	0.193532	0.0983955	0.0804074	0.0854175	0.104874	0.332087	0.198419	0.301565	0	0.15151	0.111234	0.187828	0.115281	0.179941	0.100401	0.160233	0.136937	0.1331	0	0.0773575	0.12624	0.121062	0.188334	0.144453	0.145898	0.145992	0.0852415	0.136703	0.146644	0.145071	0	0.161738	0.204781	0.0775718	0.163764	0.124776	0.121327	0.12787	0.162376	0
UFSP1	0	0	0.00223801	0	0	0.00587138	0	0	0.00760225	0	0.0119138	0	0	0	0	0	0	0	0.0041277	0.00592215	0	0	0	0.0130737	0.00383192	0	0	0	0	0.0071954	0.00995692	0	0	0	0	0	0	0.0120622	0	0.00684407	0	0.0161583	0	0	0	0	0	0
ACHE	0.0299702	0.0509493	0.064161	0.0530216	0.0837827	0.0453356	0.274479	0.0755206	0.0902357	0.0757768	0.0620797	0.0217354	0.0657488	0.057882	0.0327548	0.0558349	0	0	0.0841526	0.0967024	0.012636	0.0626813	0	0.120776	0.070605	0.0267695	0	0.0485656	0.0346406	0.0299342	0.0877687	0.0498632	0.0740171	0.0386275	0.0398658	0.010678	0.188288	0.138063	0	0.0730153	0.0619561	0.0361867	0.038477	0.117562	0.0747621	0.0971334	0.0324577	0
MUC3A	0	0.00636399	0	0.00799592	0	0	0	0	0.00501942	0	0	0	0	0	0	0.0118642	0	0	0.00865999	0	0	0.00296835	0	0	0	0.00273874	0	0	0	0	0	0.0105248	0	0	0	0	0.00943936	0	0	0	0	0	0.00478425	0	0	0	0.0441971	0
MUC12	0.00748951	0.0124978	0.029127	0.0356767	0.0339753	0.0117388	0.0819872	0.0330387	0.0121927	0	0.0114896	0.0105743	0	0.089952	0.0161876	0.0137654	0	0	0.0421822	0.00541615	0.010039	0.0116643	0	0.0219396	0.0254406	0.0211079	0	0.077993	0	0.0394189	0.0144373	0.0311966	0.0383695	0.0253506	0.0149316	0	0.0411039	0.0458592	0	0.0356623	0.0327236	0.00854718	0.021133	0	0	0.0306744	0	0
MUC17	0.00279692	0	0.0188878	0.0299227	0.0124809	0.00855708	0.0275326	0	0	0	0	0	0	0.0194055	0	0.0152304	0	0.0195327	0.00991409	0	0	0.0223344	0	0.0223803	0.0142496	0	0	0	0.0254656	0.0104572	0	0	0.00591487	0	0	0	0.00712875	0.00955588	0	0	0	0	0	0	0	0.0302837	0	0
TRIM56	0.00230045	0.0211532	0.0193899	0	0.0250772	0	0.0119345	0.00692305	0	0	0.00389854	0.0210704	0	0.0166515	0	0	0	0.0237439	0.00271164	0	0.0137187	0.00441976	0	0	0.00719899	0.00395342	0	0.0244073	0.0150897	0	0.0136713	0.0344167	0.0172385	0.0116264	0	0	0.00319797	0.00993103	0	0	0	0.0133423	0.0255607	0	0	0.0282713	0	0
SERPINE1	0.00531369	0.00636399	0.0182486	0.0150025	0.00899641	0.00626579	0.0147312	0.00578277	0	0	0.00247045	0	0	0	0.00669697	0	0	0	0.0335987	0.013636	0.00737889	0.00837404	0	0.0149101	0.0147706	0	0	0.0388029	0.0108082	0.0390566	0.0138349	0.0229039	0.008013	0	0.0180108	0	0.0171202	0.0526095	0	0	0	0	0.0336201	0	0.0172637	0.162053	0	0
AP1S1	0.111561	0.161927	0.29562	0.299656	0.255863	0.271004	0.480851	0.561046	0.286802	0.241819	0.158588	0.172038	0.173841	0.382629	0.169083	0.333939	0	0.323452	0.518812	0.1559	0.245125	0.300044	0	0.544295	0.26253	0.161669	0	0.387799	0.18283	0.137855	0.423873	0.501383	0.239595	0.157246	0.13432	0.143969	0.437456	0.403119	0	0.237347	0.133024	0.416488	0.236023	0.131409	0.330662	0.761062	0.158329	0
VGF	0.0712513	0.217734	0.195922	0.254127	0.207266	0.105574	0.331322	0.242002	0.226446	0.162741	0.196791	0.157725	0.145218	0.298588	0.0643915	0.23676	0	0.193429	0.347781	0.249481	0.127736	0.144377	0.160046	0.234548	0.391065	0.149639	0	0.264641	0.175633	0.114007	0.238797	0.123721	0.148668	0.128269	0.080949	0.0798627	0.131355	0.388275	0	0.109006	0.188536	0.0959554	0.105425	0.200159	0.171106	0.387562	0.0225226	0
NAT16	0	0	0.00869645	0	0	0	0.0364557	0.0142812	0	0	0.00850043	0	0	0	0	0.0238565	0	0	0	0	0	0.00595616	0	0.0171586	0	0	0	0	0.0299118	0	0.012298	0	0.00107542	0	0	0	0.00744995	0.0295378	0	0	0	0.00816033	0.0153593	0.0257927	0	0	0.0225226	0
MOGAT3	0	0	0.0029803	0	0	0	0	0	0.00203378	0	0	0	0	0	0	0	0	0	0	0	0	0	0	0	0	0	0	0	0	0	0	0	0.00676488	0	0	0	0	0	0	0	0	0	0	0	0	0	0	0
PLOD3	0.14593	0.21214	0.264991	0.1818	0.162898	0.196385	0.692914	0.275757	0.292088	0.297471	0.153976	0.169018	0.204145	0.25281	0.242019	0.248156	0	0.294755	0.270681	0.193831	0.225191	0.277616	0	0.328582	0.130016	0.126959	0	0.309519	0.277421	0.224341	0.29913	0.370383	0.22552	0.368755	0.153031	0.192565	0.415964	0.476265	0	0.265794	0.245549	0.264545	0.29097	0.147869	0.377897	0.16373	0.341391	0
ZNHIT1	0.0528013	0.0559169	0.171629	0.157841	0.0978445	0.0681831	0.314473	0.169767	0.118939	0.0939851	0.0828573	0.0776987	0.0617319	0.191778	0.101405	0.124458	0	0.0938841	0.243996	0.0556403	0.10536	0.194421	0	0.0802379	0.161678	0.0660212	0	0.121545	0.0477504	0.0813291	0.221667	0.199496	0.0960057	0.149454	0.02967	0.0738187	0.243913	0.138003	0	0.0667903	0.119772	0.172382	0.175742	0.126305	0.212769	0.170542	0.222649	0
CLDN15	0.0196964	0.0735009	0.0266612	0.0328615	0.0199728	0.0908805	0.0551922	0.0327747	0.0417761	0.0636611	0.0281229	0.0127893	0.0223035	0	0.0515293	0.066612	0	0.0165155	0.0474122	0.0087104	0.0403842	0.0219114	0	0.0625339	0.00347407	0.0205209	0	0.0348543	0.0390721	0.0131454	0.0353555	0.0994892	0.0569723	0.0107885	0.00685436	0.0286355	0.0751076	0.0601535	0	0.0408098	0.0294675	0.00617761	0.0737471	0.0258645	0.0350232	0.014703	0.12908	0
FIS1	0.102743	0.135565	0.269189	0.369509	0.242246	0.219433	0.461815	0.439039	0.261146	0.115617	0.154319	0.104484	0.193521	0.329871	0.248096	0.277076	0	0.313543	0.304046	0.188395	0.330204	0.266877	0.2963	0.409364	0.152109	0.109538	0	0.148318	0.207012	0.144042	0.325049	0.252596	0.230952	0.206383	0.13375	0.171876	0.44814	0.299839	0	0.256837	0.234754	0.249993	0.275616	0.10797	0.271676	0.287815	0.160681	0
IFT22	0.103555	0.0543106	0.171537	0.113034	0.128704	0.0480109	0.134025	0.16122	0.108781	0.0359849	0.0439933	0.0570679	0.142689	0.206811	0.180521	0.138535	0	0.17538	0.120467	0.0913175	0.12048	0.118653	0	0.105583	0.0732571	0.0601669	0	0.0431634	0.116437	0.0814243	0.137485	0.118282	0.0807748	0.159718	0.0661275	0.113036	0.180352	0.17215	0	0.0936682	0.192818	0.0276538	0.0906908	0.0874308	0.0847984	0.156551	0.108982	0
COL26A1	0.466759	0.792002	0.853396	0.497929	0.628405	0.506435	0.452433	0.570223	0.854625	0.711008	0.596742	0.550193	0.548578	0.588742	1.04725	0.784844	0	1.84038	0.723008	0.945903	0.981548	0.85127	0.679856	1.06174	0.6238	0.84532	0	0.476306	0.726953	0.646758	0.581107	0.796555	0.657719	0.781457	0.905288	0.563841	0.628949	0.757581	0	0.853456	0.677934	0.360689	0.661325	0.394822	0.606083	0.730564	1.09433	0
MYL10	0	0	0	0	0	0	0	0	0	0	0	0	0	0	0	0.0202826	0	0	0	0	0	0.0043463	0	0	0	0	0	0	0	0	0	0.00747843	0.00211075	0	0	0	0	0	0	0	0	0.00635414	0	0	0	0.0169064	0	0
CUX1	2.9663	3.00331	3.00489	2.86857	2.9976	2.67781	2.62037	2.78785	3.22274	2.89481	2.90512	3.25109	3.23839	3.12673	3.35195	3.23965	0	3.30885	2.78135	3.13338	3.21741	2.96372	3.62312	3.06903	2.60448	2.93677	0	2.41787	2.84194	2.64643	2.51687	2.98652	2.99704	3.03148	2.8619	3.28046	2.66573	2.61383	0	2.7922	3.24941	2.70922	2.81651	2.707	2.53093	3.15803	3.41338	0
SH2B2	0.0549259	0.0710282	0.0825337	0.0759831	0.164973	0.100119	0.277042	0.0833136	0.140927	0.12008	0.0868314	0.1437	0.0650183	0.0601165	0.12406	0.10355	0	0.223033	0.0563206	0.105239	0.0882142	0.0966929	0.141142	0.0842555	0.066009	0.0529345	0	0.00889691	0.0246265	0.0385261	0.0986331	0.15069	0.083922	0.118819	0.0619181	0.174204	0.0727216	0.117288	0	0.133151	0.138397	0.0405734	0.0598103	0.0906208	0.0939662	0.0912352	0.29529	0
SPDYE6	0	0.00518658	0.00553576	0.00674618	0	0	0	0.0103258	0	0	0.00227652	0	0	0	0	0.0223639	0	0	0.023919	0	0	0.0182056	0	0.0419843	0.0118811	0	0	0	0.00500415	0.0256676	0	0.0145344	0.00435741	0	0	0	0	0	0	0.0156128	0.0347606	0	0.0236212	0	0	0	0	0
PRKRIP1	1.0299	0.933644	1.04697	0.926151	0.917845	0.702734	0.624356	0.962548	1.01865	0.931008	0.814186	0.925952	0.882177	1.2451	1.1797	1.08958	0	0.968927	0.950607	1.11612	0.940053	1.10897	0.73752	1.05246	0.777232	0.996103	0	0.55711	0.678012	0.809397	0.777651	1.05148	0.998296	0.864551	0.895702	0.983311	0.799119	0.961691	0	0.839313	1.08205	0.680007	1.03407	0.854305	0.814495	1.07956	0.996111	0
ORAI2	0.263767	0.36317	0.493579	0.312715	0.360687	0.271537	0.529821	0.510565	0.466477	0.403144	0.33718	0.262891	0.505496	0.352085	0.450846	0.517944	0	0.350717	0.535061	0.392308	0.354795	0.395357	0.524528	0.650688	0.280587	0.259526	0	0.297977	0.192621	0.22856	0.458467	0.438604	0.334464	0.333379	0.16303	0.304878	0.476599	0.420096	0	0.319352	0.28711	0.312613	0.401255	0.162502	0.287066	0.891181	0.584212	0
ALKBH4	0.11017	0.10727	0.170254	0.040641	0.162135	0.0786804	0.165066	0.143121	0.182641	0.0638492	0.0764815	0.0397663	0.0968768	0.198895	0.157879	0.164992	0	0.225682	0.221111	0.0837669	0.126257	0.199254	0	0.221975	0.0735589	0.103924	0	0.0651903	0.0788698	0.0578734	0.141902	0.220999	0.125599	0.121246	0.0601456	0.0877888	0.134069	0.187428	0	0.139368	0.122874	0.108906	0.169434	0	0.0948928	0.0802116	0.113661	0
LRWD1	0.0557301	0.0568368	0.0690454	0.0765128	0.100259	0.0419002	0.05306	0.13266	0.119503	0.0610655	0.0370542	0.0386448	0.0958886	0.0273846	0.0677963	0.0709423	0	0.147286	0.136172	0.0547996	0.0731801	0.0612286	0	0.0704702	0.0458055	0.00307311	0	0.091933	0.0574758	0.0448346	0.0943157	0.0925443	0.0595155	0.0519902	0.0410522	0.0180038	0.0981572	0.146739	0	0.109508	0.0791809	0.0523151	0.051065	0.0302494	0.0478676	0.139221	0.212272	0
POLR2J	0.0671578	0.00593916	0.120627	0.0395316	0.0932265	0.0691703	0.336384	0.177054	0.0569283	0.0646032	0.0812422	0.049532	0.0803335	0.142736	0.0303202	0.169706	0	0.125999	0.1148	0.0345774	0.14971	0.118033	0	0.126716	0.0724674	0.0477209	0	0.0762932	0.0668059	0.0537543	0.140191	0.194435	0.0681366	0.0647445	0.0179833	0.0839408	0.167128	0.0672275	0	0.0540862	0.0388103	0.11802	0.0916646	0.118483	0.147297	0.188414	0.0540014	0
AC093668.1	0.0116261	0.0123875	0.0118875	0	0.0284218	0.00918994	0.0531711	0.0131711	0.0145197	0.0243304	0.00501111	0.0398003	0.0172603	0.024035	0.0151909	0	0	0	0.009571	0.0326338	0.0168608	0.025352	0	0	0.00193445	0.0158714	0	0.014	0.0212664	0.0295207	0.013075	0	0.0245622	0	0	0.00361664	0	0.00510639	0	0.0371911	0	0.00866055	0	0.0447083	0.0173733	0.012477	0.09309	0
SPDYE2	0.0434013	0.0157375	0.233002	0.335937	0.25976	0.0237165	0.0752309	0.540221	0.276424	0.0428366	0.030903	0.0926048	0.0223035	0.147804	0.0798	0.172538	0	0.311285	0.228144	0.0724422	0.152905	0.131847	0	0.49888	0.0453105	0.0131251	0	0.148092	0.217015	0.135898	0.0422095	0.563425	0.0775609	0.119875	0.027188	0.0250173	0.0997349	0.141598	0	0.142259	0.0854396	0.0269601	0.284624	0	0.0509041	0.458819	0.205881	0
AC105052.1	0.0544724	0.0690676	0.126987	0.0424612	0.106112	0.0750047	0.218399	0.147932	0.108716	0.0510904	0.0384033	0.118029	0.0784424	0.148491	0.14724	0.0397704	0	0.0542802	0.0834524	0.0454015	0.0820021	0.233381	0.415448	0.117867	0.0293755	0.0693784	0	0.106582	0.0994852	0.0733333	0.0779698	0.16683	0.170243	0.184162	0.190516	0.140188	0.126789	0.177256	0	0.147285	0.167248	0.148255	0.0721399	0.136737	0.090855	0.129541	0.306086	0
AC105052.3	0.217731	0.254541	0.305161	0.249493	0.214615	0.126743	0.236698	0.554834	0.36601	0.264318	0.278395	0.298861	0.285233	0.391263	0.409823	0.455052	0	0.395506	0.321874	0.252552	0.311378	0.366697	0.292244	0.614511	0.117003	0.182501	0	0.176228	0.175397	0.151596	0.271574	0.318229	0.291218	0.289734	0.241295	0.336429	0.329027	0.483101	0	0.25286	0.418223	0.272465	0.244925	0.11412	0.144573	0.60388	0.484826	0
SPDYE2B	0	0	0.0142977	0	0.00853036	0	0.00843261	0.0157395	0.0173939	0	0	0	0	0.0306995	0	0.0248428	0	0	0.0185927	0.0103285	0.00483587	0.00764778	0	0.00880238	0.0033757	0	0	0	0.00947941	0	0	0.00910006	0.0115562	0.00928277	0.00610618	0	0.00895998	0.0234628	0	0	0.0204041	0	0.0345215	0	0	0.0283727	0.0215888	0
FAM185A	0.855683	0.802499	0.821529	0.697753	0.632519	0.818402	0.845268	0.740552	0.730794	0.734606	0.831795	0.72318	0.711309	0.768639	0.778805	0.542121	0	0.722656	0.767628	0.711378	0.593176	0.991977	0.26627	0.821702	0.546138	0.635443	0	0.897096	0.772728	0.71133	0.812683	0.971893	0.851305	0.886735	0.792902	0.57631	0.787181	0.807013	0	0.754346	0.733947	0.682054	0.781348	0.790288	0.778528	0.77101	0.723705	0
FBXL13	0.270704	0.253023	0.41001	0.324522	0.234637	0.168154	0.104361	0.257615	0.206906	0.265426	0.219141	0.300543	0.0472894	0.379326	0.280394	0.214746	0	0.255354	0.292202	0.147263	0.249078	0.439334	0	0.410867	0.109857	0.169441	0	0.209876	0.216061	0.32561	0.20964	0.518443	0.317211	0.227498	0.109651	0.246564	0.19473	0.225311	0	0.257316	0.119487	0.248418	0.39767	0.0801148	0.176642	0.444055	0.167173	0
LRRC17	0.0959107	0.0870988	0.0765387	0.014518	0.0993347	0.0521066	0.0365516	0.0874303	0.0497459	0.123565	0.0853243	0.0948225	0.0719701	0.0665822	0.0430924	0.0357801	0	0.125036	0.0758308	0.0649671	0.127456	0.160802	0.0812557	0.0590969	0.0547619	0.077614	0	0.0401308	0.0411215	0.0836362	0.0989803	0.103543	0.104743	0.013278	0.0860145	0.0901114	0.0809199	0.0566931	0	0.150435	0.0946165	0.119166	0.0620851	0.030958	0.091723	0.129508	0.0398976	0
NFE4	0	0	0.00368662	0.0101698	0.0126342	0	0	0.00372453	0	0	0	0.00600513	0.0154711	0.0166515	0	0	0	0	0	0	0	0.00297338	0	0	0.00430067	0.00613697	0	0.0122916	0.0189445	0	0	0	0.00669496	0	0	0.0153224	0	0.00479954	0	0.00992094	0	0	0.00902168	0.0291936	0	0	0	0
ARMC10	0.3013	0.149122	0.308251	0.248018	0.25868	0.231935	0.350085	0.390471	0.27638	0.288867	0.267727	0.207112	0.117462	0.374345	0.237678	0.348546	0	0.37052	0.370023	0.229077	0.302007	0.344719	0.0812557	0.343446	0.237221	0.25508	0	0.304485	0.199103	0.158836	0.273033	0.301987	0.251447	0.28134	0.180095	0.213427	0.270186	0.223505	0	0.291556	0.179336	0.197335	0.27453	0.146685	0.303307	0.306307	0.289014	0
NAPEPLD	0.651101	0.581515	0.677876	0.576863	0.589182	0.605678	0.849967	0.777903	0.675819	0.548051	0.593548	0.439617	0.476929	0.932875	0.645556	0.71971	0	1.02443	0.697052	0.631613	0.664858	0.941308	0	0.67302	0.483165	0.486974	0	0.744653	0.510723	0.497467	0.737304	0.884341	0.848688	0.752311	0.530134	0.482504	0.849991	0.885329	0	0.801786	0.574786	0.511199	0.686043	0.385748	0.89839	0.560163	0.784934	0
PMPCB	0.369392	0.31789	0.552167	0.35816	0.340876	0.38776	0.694136	0.420205	0.36618	0.37138	0.37369	0.339448	0.266347	0.46668	0.44073	0.429687	0	0.296311	0.456465	0.237549	0.389792	0.464415	0.210368	0.574264	0.359773	0.335975	0	0.582343	0.419392	0.312783	0.440989	0.523166	0.385433	0.669283	0.265972	0.375772	0.719348	0.567593	0	0.488463	0.237567	0.482549	0.441912	0.327302	0.519917	0.383845	0.420504	0
DNAJC2	0.287427	0.360912	0.410231	0.331587	0.199395	0.26119	0.473149	0.409934	0.385242	0.264334	0.297494	0.325081	0.286917	0.312647	0.29727	0.399004	0	0.301479	0.420073	0.262856	0.285747	0.374455	0	0.5557	0.300626	0.313014	0	0.220797	0.279047	0.184782	0.369184	0.384696	0.339102	0.38748	0.265326	0.338337	0.48481	0.352099	0	0.338565	0.267648	0.273527	0.383649	0.0903985	0.262777	0.435782	0.236741	0
PSMC2	0.383272	0.345932	0.44474	0.448055	0.387154	0.275994	0.35106	0.375513	0.335849	0.261532	0.350205	0.328644	0.16864	0.343566	0.360689	0.534102	0	0.373279	0.37942	0.360999	0.402376	0.461446	0.0835956	0.370168	0.272863	0.311295	0	0.399065	0.43585	0.363799	0.380407	0.412706	0.350284	0.179594	0.347883	0.321918	0.471513	0.327848	0	0.36388	0.286271	0.406884	0.465096	0.212611	0.309181	0.289384	0.269842	0
SLC26A5	0.0485365	0.0116206	0.136528	0.147979	0.173349	0.0436046	0.123501	0.104733	0.0569526	0.0327658	0.015075	0.0128228	0	0.0852755	0.0381267	0.148036	0	0.0850583	0.08017	0.025542	0.0466658	0.0807249	0	0.178838	0.0285263	0.0645504	0	0.0465969	0.192638	0.0664866	0.0247909	0.152835	0.051318	0.0442291	0.0138056	0.0629177	0.0532633	0.0544886	0	0.0432465	0.090805	0.0595253	0.222026	0	0	0.162074	0	0
RELN	0.0288701	0.031528	0.0761505	0.112803	0.0673222	0.0364479	0.0473315	0.0635503	0.0371229	0.0447326	0.0153747	0.0217395	0.0111348	0.056899	0.0519964	0.0439093	0	0.012647	0.0333108	0.0148681	0.046009	0.0682177	0	0.0519884	0.0188271	0.0453209	0	0.0574624	0.117606	0.0908525	0.0634159	0.0220119	0.0538983	0.0116264	0.0691385	0.010934	0.031374	0.030412	0	0.015836	0.0139993	0.0407767	0.0550369	0.0519778	0.0230754	0.0968473	0	0
ORC5	0.739232	0.53462	0.604642	0.420124	0.448628	0.617775	0.605002	0.712441	0.60981	0.457448	0.513637	0.65393	0.466108	0.673682	0.633369	0.624214	0	0.468058	0.614935	0.636546	0.525178	0.714036	0.268067	0.702683	0.617015	0.639274	0	0.681978	0.60208	0.652501	0.663888	0.61422	0.618431	0.580335	0.690164	0.465793	0.515904	0.605551	0	0.642196	0.452428	0.634244	0.558081	0.413573	0.633089	0.436175	0.378428	0
LHFPL3	0.808375	0.354571	0.404284	0.261221	0.324781	0.520657	0.407659	0.539196	0.407509	0.765044	0.597661	0.699185	0.482403	0.228246	0.808285	0.830287	0	0.681635	0.628646	0.674945	0.806969	0.802613	1.17183	0.54328	0.479715	1.2282	0	0.716388	0.465412	0.581061	0.305482	0.555865	0.56943	0.846044	0.389526	0.446074	0.408375	0.301234	0	0.558661	0.9738	0.325018	0.286247	0.14263	0.665761	0.855497	1.00659	0
KMT2E	1.4365	1.53777	1.45146	1.40634	1.55458	1.54729	1.58885	1.48043	1.46078	1.50697	1.28853	1.46749	1.23786	1.373	1.36038	1.27122	0	1.32175	1.45958	1.44831	1.46103	1.64842	0.960923	1.47122	1.52777	1.46195	0	1.41331	1.6294	1.33242	1.38065	1.60348	1.39163	1.54274	1.36161	1.56145	1.42472	1.61623	0	1.38548	1.51839	1.31354	1.32651	1.07036	1.48498	1.54801	1.64811	0
SRPK2	1.65763	1.81289	1.91713	2.06582	1.93037	2.10531	1.94071	1.98137	2.02342	2.00265	1.87128	1.98509	1.65335	1.98349	1.91532	2.03668	0	1.85874	1.91028	1.88169	1.9945	2.02818	1.92261	2.15416	1.87246	1.81427	0	1.88099	1.6756	1.87246	1.83274	2.13588	1.92084	1.94345	1.66246	1.86926	1.91498	2.08867	0	2.02149	1.96559	1.73242	2.02118	1.59824	1.87715	2.08055	2.08768	0
PUS7	0.590447	0.621002	0.690557	0.599605	0.565497	0.581931	0.716649	0.658522	0.749478	0.60787	0.585176	0.507038	0.453999	0.600315	0.633124	0.760354	0	0.623119	0.676468	0.616465	0.693338	0.736047	0.563705	0.913345	0.591978	0.485236	0	0.407631	0.471643	0.56071	0.53961	0.791335	0.660715	0.602605	0.660986	0.828951	0.678368	0.730386	0	0.612191	0.677296	0.439266	0.581681	0.379591	0.561098	0.905679	0.607749	0
RINT1	0.225528	0.402176	0.399226	0.32335	0.262044	0.277501	0.410336	0.279633	0.383921	0.299017	0.309383	0.322093	0.284607	0.48911	0.319156	0.346018	0	0.473687	0.329061	0.344624	0.388449	0.398802	0.059801	0.391062	0.228876	0.235818	0	0.195662	0.3008	0.330798	0.340956	0.447808	0.278675	0.27835	0.29566	0.24387	0.288367	0.351413	0	0.333692	0.338469	0.189659	0.507983	0.0570939	0.144044	0.337395	0.209996	0
EFCAB10	0.0900829	0.0648082	0.138722	0.148204	0.0715315	0.0242646	0.0488529	0.173023	0.0800614	0.127676	0.0910886	0.0689605	0.0698247	0.192068	0.152174	0.154783	0	0.198849	0.14831	0.0744931	0.109965	0.175102	0	0.211213	0.0460324	0.0606849	0	0.0890968	0.0609266	0.0596856	0.114575	0.158629	0.0919277	0.129426	0.0751299	0.0774269	0.118333	0.0728402	0	0.0816855	0.0629431	0.052483	0.209598	0	0.0420669	0.0692883	0.0967528	0
ATXN7L1	0.882496	0.889477	1.07951	0.88908	0.900085	0.853859	0.969084	0.970073	1.13844	1.16897	1.02476	1.00598	0.92236	1.00246	1.2502	0.978562	0	0.914048	0.901672	1.09253	1.033	1.09396	0.957257	1.04495	0.865012	0.936228	0	0.969692	0.588919	1.00907	1.0953	0.955946	1.08661	1.27504	0.847383	1.29449	1.05327	1.13427	0	1.0308	1.04584	0.975713	0.833853	1.02833	1.01746	0.93242	0.99187	0
CDHR3	0.196568	0.14342	0.280908	0.210386	0.189031	0.146867	0.299665	0.268367	0.324413	0.254248	0.252176	0.177391	0.15047	0.304567	0.132179	0.301968	0	0.113262	0.168642	0.206284	0.139137	0.258017	0.371788	0.345342	0.2264	0.123816	0	0.313103	0.214731	0.239802	0.284247	0.305954	0.244574	0.365629	0.301941	0.152165	0.282014	0.322599	0	0.32141	0.26135	0.198474	0.1991	0.124509	0.352584	0.642443	0.328863	0
SYPL1	0.0859867	0.114038	0.13039	0.100439	0.152777	0.203305	0.0477663	0.0608434	0.0548938	0.114741	0.0727576	0.103635	0.100623	0.0719866	0.0354356	0.138041	0	0.0977585	0.0779182	0.0696704	0.0585544	0.105856	0.509349	0.0911825	0.0915577	0.110764	0	0.126793	0.081931	0.115046	0.0657543	0.125477	0.0286323	0.0964455	0.0338879	0.0247551	0.0690324	0.0821971	0	0.0926249	0	0.0821666	0.0879739	0.0603449	0.0661443	0.121615	0	0
NAMPT	0.258251	0.266648	0.250761	0.197342	0.256961	0.238773	0.20159	0.282698	0.184947	0.175971	0.263634	0.198002	0.220725	0.207606	0.138759	0.201849	0	0.209212	0.414788	0.214631	0.190787	0.298509	0.214888	0.225509	0.334007	0.147437	0	0.327181	0.4866	0.214697	0.270067	0.269995	0.21416	0.177938	0.209362	0.258115	0.193342	0.215937	0	0.232913	0.164783	0.159371	0.208266	0.0949537	0.215245	0.359894	0.255516	0
CCDC71L	0	0.00908986	0.00946022	0.00748523	0.00899641	0.0282459	0.0329408	0.0180072	0.00958605	0.0160561	0.0152755	0.0137605	0	0.0217362	0.0107541	0.00794148	0	0.0114559	0.00474339	0.0210934	0.010845	0.0255058	0.100401	0	0	0.00255136	0	0.0491081	0	0	0.0250202	0.0711129	0.0129965	0	0.022028	0.0269951	0.0194367	0.0109656	0	0.0459885	0.0106242	0.0081115	0.0159981	0	0.00687479	0.0381658	0	0
PIK3CG	0.00630212	0.103701	0.048853	0.0402235	0.0477534	0.0359529	0.122321	0.042998	0.0378726	0.0500287	0.0153726	0.0904422	0	0.0564076	0.00629893	0.0183021	0	0.0235592	0.0193594	0.0419375	0.0410934	0.0706813	0	0.0252905	0.0797785	0.0457812	0	0.0674361	0.0559512	0.0242159	0.0342484	0	0.0489086	0.0472888	0.0434502	0.016073	0.0596984	0.0904947	0	0.00773799	0.0428292	0.0690969	0.0361933	0	0.0622239	0	0.0306078	0
PRKAR2B	1.3819	1.28584	1.7082	1.29407	1.25155	1.35682	1.58349	1.74706	1.396	1.26461	1.25388	1.47469	0.881778	1.48277	1.31977	1.37356	0	1.09237	1.4949	1.26679	1.44164	1.69723	0.842691	1.55159	1.66973	1.25711	0	1.76109	1.94563	1.38548	1.96564	1.61202	1.83078	1.46838	1.70682	1.35633	1.71463	1.78493	0	1.60842	1.00408	2.20297	1.68785	1.36129	1.75386	1.32378	1.35171	0
HBP1	0.218106	0.486208	0.429404	0.302962	0.369716	0.426334	0.544016	0.422112	0.350454	0.362096	0.244475	0.400919	0.265123	0.320306	0.334911	0.224841	0	0.263057	0.431004	0.382834	0.434724	0.409265	0	0.537191	0.402543	0.267356	0	0.575754	0.459903	0.379592	0.382366	0.480534	0.365275	0.504674	0.334536	0.340287	0.392302	0.494765	0	0.394956	0.216436	0.421006	0.427527	0.298262	0.418088	0.380377	0.415946	0
COG5	1.46904	1.52881	1.6211	1.55167	1.31897	1.47741	2.03522	1.6128	1.48114	1.4055	1.60237	1.64133	1.13074	1.56989	1.50594	1.29381	0	1.55642	1.58204	1.52777	1.65055	1.67053	0.952931	1.55718	1.5948	1.45048	0	1.64068	1.71913	1.57355	1.61273	1.69917	1.73899	1.73157	1.49759	1.27797	1.64469	1.73722	0	1.64673	1.42448	1.70712	1.61683	1.19086	1.74514	1.46818	1.50023	0
GPR22	0.338684	0.167921	0.380246	0.217967	0.201691	0.239296	0.634809	0.480819	0.18006	0.211033	0.357126	0.25159	0.128834	0.205233	0.1346	0.271009	0	0.18637	0.333635	0.119474	0.200275	0.260553	0.121065	0.224305	0.250476	0.271087	0	0.555231	0.361593	0.242268	0.497887	0.47648	0.29956	0.371406	0.233512	0.102441	0.49858	0.266123	0	0.304224	0.172351	0.251261	0.385714	0.0839898	0.525064	0.250286	0.108416	0
DUS4L	0.117817	0.0513683	0.10466	0.0524249	0.0552666	0.13115	0.0397874	0.107049	0.0540481	0.0961821	0.117927	0.127112	0.0836068	0.22173	0.10116	0.0704088	0	0.0933436	0.132599	0.0733924	0.084609	0.145765	0	0.134744	0.0489731	0.035134	0	0.0600788	0.0984008	0.0813317	0.125648	0.0683606	0.078264	0.096795	0.0927768	0.0576656	0.0824444	0.083976	0	0.0579477	0.0747495	0.0871528	0.0782013	0.0400368	0.0648327	0.157857	0.0540465	0
BCAP29	1.33513	0.929778	1.34799	1.01324	0.855893	1.15692	1.1237	1.2458	0.87971	0.945896	1.24291	0.904835	0.665887	1.05544	0.8158	1.12101	0	0.955255	1.23066	0.842674	0.904203	1.21314	0.52057	1.11081	1.11703	1.08491	0	1.34301	1.17472	1.07343	1.32209	1.26102	1.10642	1.14975	1.19211	0.852074	1.28048	1.21092	0	1.23233	0.793023	1.28629	1.23153	0.959956	1.36535	1.11425	0.773202	0
SLC26A4	1.90286	0.995002	1.33039	0.666632	0.718933	1.16899	0.834484	1.29831	0.945037	0.712208	1.59783	1.02347	0.677272	1.38785	1.33028	1.28935	0	1.66544	1.17187	1.1673	1.01519	1.53987	0.302071	1.34937	0.890103	1.16207	0	1.52564	1.21345	1.40513	1.54106	1.9267	1.61642	1.44086	1.1212	0.933583	1.20761	0.909541	0	1.0498	0.929681	1.1354	1.74319	0.698018	1.39933	1.29391	0.411653	0
CBLL1	0.153616	0.142177	0.223156	0.127541	0.155754	0.098427	0.26023	0.200323	0.174929	0.0921455	0.1234	0.237962	0.174564	0.228714	0.118655	0.154828	0	0.228871	0.229596	0.147417	0.122478	0.194293	0	0.252391	0.117872	0.159538	0	0.142978	0.14306	0.113217	0.168059	0.248819	0.172862	0.208467	0.120705	0.204554	0.155236	0.20452	0	0.175239	0.0983683	0.132671	0.189985	0.0703562	0.145879	0.0969733	0.277516	0
SLC26A3	0.868744	0.819257	0.700192	0.506966	0.630261	0.778468	1.90289	1.37841	1.21629	0.371043	0.483367	0.325172	1.14602	0.770103	0.821254	1.16529	0	0.831597	0.85835	0.691706	0.798868	0.898308	1.34272	0.828677	0.994288	1.06317	0	0.642634	0.655788	0.468726	1.75876	1.38388	1.39479	0.338652	0.494257	0.348641	0.853144	1.03531	0	1.01552	0.9614	1.05282	0.851769	1.24603	0.821681	0.927068	0.772538	0
DLD	0.272069	0.29244	0.4289	0.307433	0.37629	0.403803	0.41675	0.532039	0.347189	0.211909	0.327404	0.350528	0.199628	0.439502	0.300179	0.379249	0	0.341569	0.380377	0.276058	0.355571	0.457673	0.193416	0.448654	0.344667	0.344603	0	0.301407	0.61098	0.387549	0.41378	0.394776	0.331107	0.277459	0.372241	0.375879	0.417151	0.445371	0	0.425714	0.21332	0.297925	0.30693	0.351246	0.321931	0.456208	0.394998	0
LAMB1	0.434572	0.435322	0.53991	0.564426	0.49518	0.53039	0.567407	0.548459	0.676639	0.630744	0.526879	0.518138	0.396436	0.839483	0.493557	0.568119	0	0.46015	0.485282	0.547732	0.471813	0.537382	0.529339	0.605551	0.506422	0.516979	0	0.391368	0.372967	0.401103	0.537	0.678301	0.529385	0.660249	0.556218	0.657146	0.474394	0.725894	0	0.56089	0.635882	0.442514	0.517963	0.465122	0.454608	0.545641	0.404915	0
LAMB4	0.0115167	0.0265666	0.0274208	0.0501173	0.0117664	0.00838397	0.118388	0.0410672	0.0259796	0	0.00730026	0.011809	0.0182128	0.0245169	0.0398025	0.0661876	0	0	0.029129	0.0257865	0.0246476	0.0341964	0.108665	0.0391751	0.0226979	0	0	0.0578861	0.0374305	0.0252609	0	0.0175996	0.0314907	0.0108591	0.0232065	0.00595304	0.0641446	0.0275252	0	0.019566	0.0245399	0.0324192	0	0	0.0751355	0.0257358	0	0
NRCAM	2.92542	2.93823	2.93326	3.01012	3.11682	3.1048	2.95591	3.01924	3.01702	3.09352	3.25425	3.11079	3.12912	3.02107	3.09077	2.92962	0	3.05307	2.93836	3.1066	3.05413	2.93303	3.01759	3.14574	3.08728	3.09937	0	2.87798	2.97074	2.94886	2.98997	3.05115	3.03759	2.95866	2.98835	2.98648	2.92651	2.93628	0	2.84963	3.05471	3.04162	2.91231	3.00687	3.05429	2.78166	3.07223	0
PNPLA8	0.500101	0.447828	0.570889	0.403416	0.483857	0.477062	0.630666	0.505407	0.50429	0.53924	0.555731	0.456474	0.386707	0.595168	0.372746	0.468286	0	0.394628	0.501384	0.506207	0.473402	0.548534	0.155526	0.721393	0.561816	0.442499	0	0.511483	0.612555	0.348508	0.589422	0.509696	0.417284	0.563883	0.326164	0.396944	0.517325	0.55072	0	0.538253	0.465968	0.339065	0.466018	0.342959	0.464574	0.532085	0.382837	0
THAP5	0	0	0	0	0.00769689	0	0	0.00475673	0	0	0.00323363	0	0	0	0	0.00794148	0	0	0	0	0	0.00321852	0	0.0149101	0	0	0	0	0	0	0	0	0	0	0	0	0	0	0	0	0	0	0	0	0	0	0	0
DNAJB9	0.0537963	0.0376578	0.139192	0.110786	0.0977215	0.128726	0.170471	0.126262	0.0508596	0.0436298	0.0883625	0.118374	0.0324579	0.10663	0.0412665	0.0682103	0	0.112609	0.192562	0.0138472	0.044338	0.116008	0	0.146079	0.0558027	0.0574829	0	0.253754	0.151789	0.0725662	0.0767523	0.111774	0.0917478	0.0648741	0.0300025	0.083412	0.151957	0.177216	0	0.0764675	0.102998	0.106492	0.0857625	0.109895	0.120567	0.10494	0.0441971	0
IMMP2L	1.63409	1.64093	1.83119	1.87259	1.70311	2.16938	1.78443	1.93132	1.57471	1.87629	1.80994	1.9637	1.55241	1.71512	1.89891	1.73971	0	1.8121	1.8403	1.72742	2.03236	1.89472	1.95636	2.21233	1.75649	1.85829	0	2.13097	1.96444	1.96885	1.61213	1.55375	1.96007	2.15923	1.81217	1.86363	1.86218	1.84515	0	2.04208	1.7846	1.80484	1.5336	1.76745	2.1687	1.62761	1.57044	0
LRRN3	0.280132	0.20592	0.384531	0.447878	0.52673	0.325584	0.390821	0.287184	0.346125	0.286834	0.460164	0.194334	0.235327	0.429122	0.181588	0.395117	0	0.267248	0.377231	0.328268	0.355501	0.243878	0.254846	0.454394	0.330315	0.461475	0	0.2907	0.323585	0.261039	0.437656	0.325736	0.202929	0.119681	0.167525	0.262376	0.371314	0.423312	0	0.411463	0.200404	0.225734	0.342728	0.206052	0.363487	0.187045	0.337686	0
DOCK4	1.78536	1.93116	2.20331	2.3876	2.24842	2.18379	2.03851	2.23909	2.15616	2.02019	1.76545	2.26045	2.36798	2.25629	1.77977	1.93109	0	1.19523	1.91389	1.70785	2.05448	1.76429	1.9155	2.04122	2.23529	1.61086	0	2.08591	2.2737	2.09702	2.39803	2.06684	2.27759	1.95226	2.14087	2.17693	2.13166	2.21618	0	2.19728	1.85841	2.61174	1.94459	2.41004	1.79393	1.59233	1.81617	0
ZNF277	0.394268	0.575506	0.637905	0.586583	0.492412	0.642658	0.556071	0.513215	0.565897	0.540176	0.617669	0.637679	0.353256	0.510385	0.523888	0.407129	0	0.501166	0.627814	0.561824	0.62009	0.558817	0.212432	0.689977	0.640933	0.429767	0	0.481818	0.420935	0.651468	0.568013	0.642497	0.532982	0.554734	0.487091	0.581846	0.545617	0.624649	0	0.508186	0.469242	0.569429	0.477746	0.324301	0.561882	0.636274	0.600352	0
IFRD1	0.306884	0.386504	0.377928	0.369795	0.418637	0.340355	0.664658	0.512525	0.458191	0.349374	0.323493	0.290443	0.234089	0.386096	0.402931	0.363486	0	0.251327	0.400353	0.205713	0.322512	0.342063	0.227542	0.661423	0.444115	0.26633	0	0.416203	0.391414	0.378712	0.441428	0.509663	0.31598	0.36858	0.171536	0.255162	0.469261	0.496558	0	0.467559	0.324727	0.484514	0.313369	0.19955	0.275112	0.268247	0.280846	0
LSMEM1	0.0469943	0.0401848	0.0908123	0.100603	0.11529	0.0610369	0.166613	0.0750998	0.0710244	0.0415626	0.0496353	0.0493904	0	0.0110514	0.0478927	0.0901261	0	0.0235592	0.0372279	0.0500512	0.109819	0.0472581	0	0.180219	0.0621865	0.0441413	0	0.0428779	0.0555815	0.0395438	0.063159	0.0597631	0.0593812	0.0629257	0.0324792	0.0393977	0.119982	0.0919154	0	0.0290373	0.0184332	0.0316665	0.0419892	0.0870479	0.0858185	0.032914	0.0215888	0
TMEM168	0.407465	0.21169	0.366787	0.339894	0.330926	0.315001	0.267771	0.365904	0.331428	0.276719	0.436264	0.354752	0.15495	0.371017	0.517369	0.394728	0	0.429371	0.376911	0.26583	0.368934	0.510912	0.059801	0.664426	0.272208	0.297283	0	0.391092	0.316099	0.298214	0.321423	0.317296	0.390648	0.350654	0.219925	0.346267	0.286511	0.286299	0	0.54637	0.187244	0.152962	0.317203	0.234331	0.24619	0.298639	0.17513	0
BMT2	0.780242	0.855037	0.889972	0.786409	0.825339	0.921642	1.38185	0.816308	0.812289	0.846818	0.773018	0.869713	0.693433	0.721605	0.659916	0.750598	0	0.579216	0.881905	0.761777	0.785687	0.764758	0.648309	0.855512	0.928155	0.785501	0	0.739995	0.60328	0.726937	0.801573	0.722411	0.688411	0.9807	0.758707	0.813521	0.961293	1.02152	0	0.939406	0.711726	0.802485	0.652251	1.05034	0.939423	0.892571	0.970607	0
GPR85	0.147487	0.143478	0.389837	0.382928	0.345669	0.324968	0.516315	0.332344	0.204848	0.252055	0.136447	0.218075	0.195269	0.17649	0.144882	0.318955	0	0.0907623	0.392108	0.112582	0.152175	0.225158	0.210368	0.181593	0.315349	0.158818	0	0.35074	0.29773	0.197221	0.273929	0.256902	0.299538	0.269704	0.195681	0.175062	0.374337	0.361036	0	0.260372	0.0793988	0.290146	0.249255	0.151425	0.243867	0.211501	0.0306078	0
SMIM30	0.0806886	0.0561101	0.0394118	0.0402109	0.0245258	0.0832571	0.0417471	0.0573448	0.0342249	0.0747341	0.0825952	0.058779	0.0117303	0.0303323	0.0314901	0.0247111	0	0.0407434	0.0729996	0.0484514	0.0368102	0.0318634	0	0.0171586	0.0759783	0.0410969	0	0.0714281	0.0469289	0.0381589	0.0565032	0.0507021	0.0425616	0.0964257	0.0193652	0.0662207	0.0373882	0.0372582	0	0.035004	0	0.0381994	0.011155	0.0720103	0.0531153	0.0331963	0.108011	0
PPP1R3A	0.0209916	0	0.0148288	0.00613288	0.00910155	0	0.0137301	0.020682	0.004242	0	0.0186896	0	0	0	0.0313554	0	0	0	0.00271164	0.00892946	0	0.0158195	0	0.0206608	0.00300469	0.00395342	0	0.00995829	0.029225	0.0187548	0.0150204	0.0126388	0.00942389	0.020888	0.0092904	0.00695666	0.0151937	0.0147566	0	0.00867388	0	0.0212849	0.00892949	0	0.00672318	0.0465884	0	0
FOXP2	0.160422	0.153054	0.151047	0.238327	0.185495	0.252147	0.0751519	0.309956	0.138987	0.129569	0.160148	0.0549473	0.25996	0.132879	0.165978	0.180546	0	0.137212	0.122653	0.097654	0.289015	0.193916	0.141142	0.266308	0.0865398	0.11221	0	0.260616	0.209027	0.117224	0.133159	0.15425	0.1954	0.0517072	0.168384	0.144943	0.0995257	0.118818	0	0.345268	0.195383	0.11619	0.0682934	0.0519207	0.312464	0.228145	0.179466	0
MDFIC	0.194969	0.224555	0.135815	0.017122	0.158908	0.199035	0.14816	0.0592907	0.0473389	0.182909	0.0704787	0.160584	0.110012	0.0475306	0.212059	0.273471	0	0.0774156	0.0515784	0.256668	0.180006	0.0852415	0.400409	0.184657	0.162813	0.368898	0	0.275328	0.190329	0.16436	0.153564	0.0316316	0.207864	0.161714	0.0368126	0.0751704	0.119492	0.0651306	0	0.361425	0.106152	0.137328	0.049685	0.230847	0.456913	0.102472	0.253923	0
TFEC	0	0	0.0137271	0.0226801	0	0.00795715	0	0.0132664	0.00491242	0	0	0.0132141	0	0.0166515	0.0154976	0	0	0.0226711	0.00462603	0	0.00484345	0.0122105	0	0	0	0.00828802	0	0	0.0240939	0.0118019	0.00517806	0	0.00746784	0.0146786	0	0	0.00665194	0.0152141	0	0.0121428	0	0.017498	0.0140605	0	0	0.0150745	0	0
TES	0	0	0.00398657	0	0.0249272	0	0	0.00489293	0	0	0	0	0	0	0	0	0	0.0226869	0	0	0	0	0	0.0248212	0	0	0	0.0133792	0	0	0	0	0.00351094	0.0144097	0	0	0.00500573	0	0	0	0	0.00923596	0.00902443	0	0	0	0	0
CAV2	0.0368394	0.0699264	0.0320903	0.0464044	0.0521466	0.066638	0.0551149	0.0308817	0.0245135	0.025372	0.021083	0.019945	0	0.116595	0.0165351	0.0110774	0	0.0388925	0.0275005	0	0.0223263	0.0422531	0	0.0300442	0.0262656	0	0	0.0291241	0.00691973	0.00436313	0.0330936	0.0244377	0.0508926	0.0655455	0.0375399	0.0387527	0.0253481	0.038526	0	0.0179329	0	0	0.0342388	0	0.00756407	0.0431204	0	0
CAV1	0.00804651	0	0.011638	0	0.0128797	0	0	0	0.0112488	0	0	0	0	0	0	0	0	0.0185749	0.00506331	0.0039431	0	0.0036428	0	0	0.0126129	0.00434208	0	0	0	0	0	0.00797701	0.00247118	0	0	0.00819039	0.00571031	0.00308718	0	0.00672088	0	0	0	0	0	0	0	0
MET	0.0262244	0	0.00919517	0.0272798	0.0218877	0.00795715	0.0258054	0.019911	0.0475137	0	0.0102254	0	0.0444075	0	0.00653327	0.0154498	0	0.0341165	0.00822002	0	0	0.00296835	0	0.0237125	0.0107775	0.00349166	0	0.0662116	0.021176	0.0231151	0.014497	0.0172866	0.00776322	0	0.0164456	0.0319601	0.019932	0	0	0.00442167	0.0162988	0.00580801	0.0109103	0	0.0180765	0.0160409	0.073763	0
CAPZA2	0.687169	0.697997	0.774153	0.826756	0.686063	0.79674	0.772877	0.779583	0.659072	0.485912	0.717915	0.654774	0.473035	0.726229	0.658505	0.784497	0	0.646738	0.850987	0.585086	0.760924	0.834618	0.100245	0.747827	0.654614	0.725246	0	0.744623	0.686429	0.551864	0.783073	0.820481	0.687306	0.740135	0.642009	0.610702	0.719139	0.789758	0	0.687881	0.541762	0.596635	0.807181	0.464119	0.677218	0.74993	0.66741	0
ST7	2.01545	2.14016	2.06539	2.10395	2.05486	2.17928	1.93693	2.19273	2.172	2.11173	1.95907	2.00979	2.00754	1.9208	2.03698	2.06588	0	2.00671	1.98218	2.01501	2.14967	1.78871	1.56444	2.09883	2.18135	1.99211	0	2.0925	1.95958	2.11972	1.96892	1.97481	2.22261	2.05583	1.82846	2.1272	2.08273	1.91216	0	1.99058	2.04992	1.98313	1.94694	1.72696	1.96268	1.94613	2.02397	0
WNT2	0.0567453	0.0612971	0.0591658	0.0480171	0.0220832	0.0589903	0.0881984	0.124314	0.0310333	0.0686135	0.0369716	0.02137	0.0402545	0.0590137	0.0782343	0.0663384	0	0.10253	0.0615746	0.065775	0.0429845	0.0609569	0	0.101762	0.112687	0.0567823	0	0.0235789	0.00505814	0.0247702	0.0905637	0.0296048	0.0548461	0.0390747	0.0397703	0.14646	0.0682767	0.0648079	0	0.109754	0.0569722	0.0437125	0.0338259	0.0743891	0.0361135	0.119026	0.0408934	0
ASZ1	0	0.0165362	0.0132481	0.0193467	0.0131494	0	0.0126487	0	0.00498703	0	0	0	0	0	0	0.0151625	0	0	0	0	0.00598058	0	0	0	0	0.00828802	0	0	0.00836221	0	0.00543368	0.00637162	0.00684128	0	0	0.00595304	0	0.00480333	0	0.018599	0.00827786	0	0.00979665	0	0	0	0	0
CFTR	0.0312757	0.0398909	0.1708	0.228351	0.228427	0.130159	0.132545	0.11987	0.0867843	0.0502122	0.0542936	0.0656604	0.0405163	0.154794	0.0363294	0.118311	0	0.151727	0.0791846	0.0871805	0.143913	0.102206	0	0.359784	0.0228491	0.0186793	0	0.113258	0.190159	0.169641	0.0651377	0.122883	0.0542085	0.045794	0.050545	0.0747478	0.0650264	0.0524064	0	0.025797	0.0561287	0.0597542	0.253507	0.0302494	0.039293	0.122349	0	0
CTTNBP2	0.986596	1.30957	1.28071	1.2559	1.28766	1.34236	1.25218	1.34818	1.30588	1.25688	1.28802	1.11381	1.09769	1.04284	1.1051	1.25106	0	1.22574	1.10973	1.35881	1.12279	1.1575	0.670056	1.40353	1.36825	1.11356	0	1.20696	0.97583	1.18332	1.26367	1.17439	1.18979	1.36808	1.1888	1.37171	1.24634	1.20859	0	1.27725	1.00829	1.12112	1.21837	1.08764	1.14432	1.33165	1.24039	0
LSM8	0.111478	0.0646478	0.21872	0.0446844	0.120476	0.0666505	0.233565	0.228228	0.161366	0.119909	0.0863504	0.087966	0.109215	0.183881	0.0989915	0.201107	0	0.183105	0.15223	0.100271	0.129434	0.27004	0.0931714	0.226404	0.0760131	0.0756321	0	0.163722	0.156114	0.0985916	0.146758	0.218516	0.200692	0.184212	0.0733758	0.174837	0.191956	0.256513	0	0.214191	0.0773573	0.128213	0.172775	0.0540236	0.139274	0.205915	0.147434	0
ANKRD7	0.570171	0.493207	0.714865	0.579174	0.595314	0.763368	0.530726	0.536543	0.68665	0.674349	0.740509	0.599197	0.586976	0.673837	0.532086	0.483968	0	0.484496	0.560827	0.644897	0.577979	0.769057	0.342327	0.796304	0.667752	0.625822	0	0.695691	0.572433	0.566276	0.344636	0.527836	0.730289	0.817108	0.652175	0.593004	0.540298	0.603655	0	0.651973	0.532626	0.40056	0.510429	0.488475	0.520117	0.463407	0.534373	0
KCND2	2.6892	2.48747	2.78613	3.07239	2.77802	2.92077	2.79894	2.49871	2.7361	2.7364	2.83067	2.56735	2.55999	2.96229	2.57025	2.69396	0	2.69076	2.59213	2.74644	2.61587	2.20084	2.77612	2.73168	2.9914	2.93935	0	2.7318	2.18947	2.82852	3.2342	2.48382	2.45569	2.47754	2.68113	2.63093	3.00712	2.75231	0	2.81927	2.18913	2.91239	2.66368	2.96416	2.59298	2.29838	2.55572	0
TSPAN12	0.00990026	0.023206	0.00430806	0	0.00775487	0.0135648	0.0110889	0	0.00743455	0	0	0.0187406	0	0	0	0.0137559	0	0	0.00789849	0.00576716	0	0.00286649	0	0	0	0	0	0	0	0	0.00847759	0.02495	0.00764968	0	0	0	0	0.00668225	0	0	0	0	0	0	0.00927079	0.0150745	0	0
ING3	0.175824	0.296164	0.246242	0.213601	0.219398	0.222063	0.252657	0.25242	0.1935	0.127687	0.201915	0.124616	0.13387	0.27064	0.168217	0.170508	0	0.286005	0.277918	0.234746	0.27168	0.257112	0.147486	0.324485	0.252456	0.190358	0	0.226357	0.252363	0.154287	0.221781	0.306834	0.179754	0.153909	0.157603	0.177352	0.252861	0.21638	0	0.190825	0.0742869	0.167259	0.106065	0.174877	0.260093	0.136272	0.127275	0
CPED1	0.964852	0.73069	0.387791	0.470172	0.0668998	0.616697	0.634075	0.529774	0.308132	0.490045	0.553083	0.304092	0.48092	0.623708	0.647921	0.708474	0	0.6238	0.944107	0.702888	0.49091	0.768357	0.135214	0.460488	0.553699	0.830036	0	0.936296	0.628014	0.482713	0.567631	0.714926	0.616699	0.206319	0.414043	0.440708	0.672726	0.454598	0	0.931762	0.230455	0.802903	0.235082	0.568024	1.03173	0.856416	0.209153	0
WNT16	0	0	0.00663382	0	0	0	0	0.0101643	0.00638344	0	0	0	0	0	0	0.0256445	0	0	0	0	0	0	0	0.0139417	0.00291853	0	0	0.00760588	0	0	0.00528701	0	0.00336452	0.0210784	0	0	0	0	0	0	0	0.00693687	0	0	0	0	0	0
FAM3C	0.315145	0.314339	0.339799	0.36231	0.368877	0.269456	0.353815	0.497734	0.27729	0.268682	0.335218	0.256988	0.121311	0.250483	0.195982	0.495401	0	0.327075	0.452459	0.332448	0.279634	0.348872	0.0812557	0.397997	0.298071	0.332924	0	0.417287	0.207335	0.262206	0.372148	0.350154	0.291165	0.23178	0.251776	0.260248	0.360235	0.320857	0	0.26977	0.241079	0.227998	0.174084	0.374182	0.236609	0.339816	0.223121	0
PTPRZ1	0.088892	0.24879	0.235628	0.170666	0.239915	0.321943	0.281303	0.178357	0.255195	0.305752	0.333381	0.284095	0.137475	0.32613	0.200503	0.227006	0	0.23172	0.285244	0.161552	0.341825	0.20428	0.274026	0.3421	0.390905	0.355188	0	0.289243	0.112534	0.215008	0.13149	0.484871	0.235979	0.419219	0.35947	0.26511	0.209967	0.190139	0	0.181245	0.163871	0.187326	0.138429	0.139745	0.107556	0.0960911	0.314525	0
AASS	0.0752401	0.0541118	0.0134707	0	0.0109591	0.0262434	0.0224686	0.0190503	0.0056743	0.017806	0.0147165	0.0282746	0.0471339	0	0.00569643	0	0	0.0195327	0.030046	0.0731137	0.00959308	0.0591017	0	0.0407098	0.019864	0.006147	0	0.0425946	0.0155383	0.0358949	0.0192465	0.0151512	0.0299331	0	0.0190773	0	0	0.0430604	0	0.00723514	0.0255785	0.01077	0.0334301	0.0543748	0.0162816	0	0	0
FEZF1	0.00230045	0	0	0	0	0	0	0	0	0	0	0	0	0	0	0	0	0	0.00315272	0	0	0	0	0	0.00415868	0	0	0	0	0.00679766	0	0	0	0	0	0	0.0105693	0.00434787	0	0	0	0	0	0	0	0	0	0
CADPS2	3.46603	3.30852	3.54879	3.43248	3.45617	3.59317	3.37046	3.35608	3.35328	3.43624	3.60834	3.29893	3.23897	3.71691	3.31543	3.44609	0	3.62203	3.26969	3.57924	3.43888	3.48797	2.81696	3.42716	3.6044	3.68433	0	3.49494	3.46049	3.48464	3.60456	3.53303	3.49222	3.39391	3.68039	3.19575	3.66472	3.47755	0	3.38313	3.09139	3.60264	3.60872	3.53047	3.77111	3.10544	3.20643	0
SLC13A1	0.0223831	0.00593916	0.00591629	0.00977148	0	0.0160375	0.0121474	0	0.00615706	0	0	0	0	0	0	0	0	0	0.00434844	0	0.0131906	0.00321852	0	0	0.00948651	0.00715007	0	0	0	0.00801777	0	0.0294088	0	0	0	0	0	0.00889444	0	0	0	0	0	0	0	0	0.0215888	0
IQUB	0.223587	0.185918	0.226667	0.22027	0.167588	0.208313	0.15656	0.178558	0.183498	0.267438	0.184654	0.136199	0.0922373	0.0958086	0.124866	0.0433825	0	0.234529	0.144892	0.223235	0.20016	0.381872	0.141142	0.125126	0.161698	0.165967	0	0.142979	0.202811	0.182676	0.181555	0.280827	0.23553	0.268143	0.206893	0.183555	0.248972	0.225626	0	0.218965	0.170439	0.150365	0.192335	0.145802	0.237625	0.266649	0.1604	0
NDUFA5	0.46602	0.535485	0.63125	0.585794	0.532206	0.547919	0.798326	0.731855	0.441727	0.512131	0.445905	0.419257	0.161388	0.753695	0.446043	0.670335	0	0.500475	0.795383	0.438969	0.618764	0.616598	0.258491	0.532058	0.55539	0.417535	0	0.51037	0.739916	0.362251	0.504884	0.675891	0.566806	0.464293	0.45198	0.358457	0.562759	0.634684	0	0.597657	0.344227	0.515779	0.553328	0.231326	0.438073	0.60312	0.239731	0
ASB15	0	0	0.00820497	0.0303557	0.00909905	0	0	0.00434243	0.00648821	0	0.00844691	0.00600513	0	0	0	0	0	0	0.00288888	0	0	0.00765478	0	0	0.00412153	0.00518695	0	0	0.0132806	0	0	0.0118598	0.00468685	0	0.00870633	0.0135057	0.00736507	0	0	0	0	0.0281175	0.0180696	0	0.0107281	0.0234476	0	0
LMOD2	0	0	0.00289038	0	0	0	0.0173154	0	0	0	0	0	0	0	0	0	0	0	0.00353735	0	0.00858323	0	0	0	0	0	0	0	0.00637485	0	0	0.0183164	0	0	0.0113911	0	0.00394543	0.00348169	0	0.015801	0	0	0	0	0	0	0	0
WASL	0.679896	0.541713	0.734598	0.609139	0.702403	0.882517	0.932078	0.727268	0.524124	0.642574	0.747973	0.717388	0.387626	0.640569	0.481809	0.376454	0	0.356758	0.690307	0.567259	0.559422	0.608401	0.114643	0.826758	0.819338	0.596629	0	0.9527	0.581027	0.693804	0.772484	0.709597	0.618569	0.726579	0.537555	0.504621	0.668808	0.663854	0	0.704042	0.557959	0.709136	0.478498	0.533676	0.790316	0.681234	0.627776	0
HYAL4	0	0	0.00502098	0.0112412	0.0162326	0	0	0	0	0	0.00412216	0	0.0491437	0	0	0	0	0	0	0.00690705	0	0.0118714	0	0	0	0	0	0	0.0177194	0	0	0	0.0025341	0	0.00781219	0	0.00686143	0	0	0	0.0124429	0	0.00477461	0	0	0	0	0
SPAM1	0	0	0.00441969	0.0209739	0	0	0	0	0	0.013508	0	0	0	0	0	0	0	0	0	0.00690705	0	0	0	0	0.011279	0	0	0.00905504	0.00858807	0	0	0	0.00219518	0.0120736	0	0	0	0	0	0	0	0	0	0	0	0	0	0
TMEM229A	0.0114838	0	0.01897	0.00785362	0	0.00864901	0	0.0101266	0.0184123	0	0.0220532	0	0.0168204	0.0236324	0.0052093	0	0	0.0171606	0.0167653	0.0140353	0	0.0358744	0	0.0130737	0	0.021869	0	0.0090294	0.0149134	0.0174354	0.0173258	0.0150582	0.014552	0	0	0.00464967	0.00615585	0.0268093	0	0.00684407	0	0.0106821	0.00352289	0	0.00687479	0.0256866	0	0
GPR37	0.0835632	0.0880686	0.0895501	0.0725504	0.105901	0.099524	0.0540279	0.0845692	0.121674	0.136086	0.138474	0.068518	0.0663024	0.11148	0.0504625	0.0423426	0	0.016869	0.107432	0.100518	0.0609316	0.101667	0	0.19873	0.104749	0.105482	0	0.146514	0.0508406	0.0955059	0.0903723	0.0771702	0.086815	0.120224	0.0601863	0.0416617	0.075186	0.106831	0	0.0555603	0.0429985	0.0587135	0.11084	0.0321689	0.0636987	0.0341603	0.178515	0
C7orf77	0	0	0.0112092	0.00757478	0	0	0	0	0.00309294	0	0	0	0	0	0	0	0	0	0	0	0	0	0	0	0	0	0	0.0080894	0	0.00850812	0	0.00873155	0	0	0	0	0	0	0	0	0	0	0	0	0	0	0	0
POT1	0.490313	0.412839	0.504332	0.512336	0.513518	0.469146	0.401824	0.402574	0.350939	0.533452	0.4495	0.493726	0.512438	0.42381	0.343704	0.480608	0	0.416078	0.418473	0.25374	0.496199	0.493552	0.211145	0.421047	0.439276	0.519126	0	0.420142	0.421118	0.372651	0.410808	0.423077	0.407712	0.441492	0.463701	0.410618	0.388846	0.408681	0	0.477181	0.226569	0.357126	0.41014	0.23444	0.402265	0.413178	0.233329	0
GRM8	0.102333	0.0989399	0.0472264	0.150746	0.126406	0.052606	0.109736	0.0775981	0.107249	0.129049	0.0630515	0.0659854	0.0727873	0.121983	0.0689793	0.116791	0	0.0472923	0.0490396	0.0399367	0.065027	0.0889314	0	0.0872302	0.0602365	0.0982238	0	0.103496	0.20903	0.0995844	0.079064	0.147001	0.0793186	0.165851	0.0387843	0.10246	0.0685125	0.0681743	0	0.108245	0.11244	0.00964039	0.0968779	0.0499495	0.0181888	0.113488	0.0870151	0
ZNF800	0.714044	0.578015	0.599593	0.341742	0.577627	0.649722	0.731562	0.520802	0.490912	0.50705	0.551091	0.558661	0.562357	0.469507	0.473652	0.387052	0	0.429556	0.484089	0.459743	0.454016	0.532032	0.222979	0.563369	0.47414	0.485625	0	0.712458	0.599284	0.432001	0.693309	0.66895	0.54111	0.606019	0.464178	0.536023	0.729386	0.7425	0	0.660216	0.394747	0.605174	0.4795	0.374017	0.627345	0.578432	0.598674	0
GCC1	0.0176784	0.0124978	0.0410202	0.0255756	0	0.0168086	0.0171445	0.0278266	0.01672	0.0195208	0.0113581	0.00635143	0	0	0.0308527	0	0	0.0164361	0.0263656	0.00646853	0.0107315	0.0284576	0	0.0556516	0.0285496	0.00443927	0	0.0284018	0.0201463	0	0.0223345	0.0517372	0.0132442	0.0303787	0.00785868	0.0404218	0	0.0439123	0	0.00846226	0.0221635	0.0100846	0.0151796	0.0257927	0.0319047	0	0.0306078	0
ARF5	0.0399458	0.0293345	0.0784052	0.0529963	0.0178015	0.0301815	0.188331	0.215758	0.145039	0.0545614	0.0810626	0.0522335	0.0697301	0.196048	0.087041	0.0711349	0	0.0948089	0.308755	0.0672747	0.0992997	0.127622	0	0.249524	0.0768546	0.0110895	0	0.0263085	0.0323602	0.0143364	0.16442	0.235534	0.107618	0.133964	0.0430264	0.056495	0.182051	0.190432	0	0.0428504	0.0995753	0.0675997	0.158351	0	0.0993828	0.216586	0.0525557	0
FSCN3	0	0.0370695	0.00834486	0.0410197	0.0281578	0	0.0304338	0.0231287	0.0288226	0.0223564	0.00756485	0	0.0343385	0	0.00836115	0	0	0	0.0248897	0.020687	0.0119771	0.0156719	0.059801	0.0311003	0.00247265	0.00909906	0	0.00896648	0.00856269	0.0178614	0.0149841	0.0111461	0.00180212	0.0154217	0.00697403	0.0183094	0.0127304	0.0138485	0	0	0	0.00693687	0	0.0490743	0	0.015954	0	0
SND1	1.16649	1.42492	1.27859	1.21868	1.37194	1.32108	1.27318	1.4764	1.39885	1.30347	1.20345	1.24348	0.857421	1.24357	1.29928	1.28613	0	1.28704	1.14818	1.40478	1.40459	1.37848	0.804601	1.46301	1.05534	1.08965	0	1.44898	1.51153	1.20712	1.31121	1.52092	1.51565	1.52087	1.08562	1.34611	1.39756	1.32604	0	1.30318	1.33675	1.24876	1.16821	0.953902	1.34766	1.34374	1.31325	0
LRRC4	0.218961	0.293563	0.296622	0.157547	0.187372	0.162329	0.305395	0.376542	0.287718	0.295108	0.271171	0.221778	0.186913	0.217683	0.3224	0.121998	0	0.186857	0.300088	0.189483	0.233251	0.257743	0.0662305	0.306884	0.279014	0.174777	0	0.249676	0.118631	0.0846509	0.273869	0.353821	0.272796	0.215834	0.135076	0.194902	0.289525	0.317698	0	0.268141	0.176052	0.164862	0.130709	0.122152	0.257149	0.163049	0.15862	0
LEP	0	0	0.0172061	0.0205913	0	0	0	0.0122259	0	0	0.00245287	0	0	0	0.00425923	0	0	0	0.00656572	0	0.00412307	0.0210086	0	0.0219396	0.00261024	0	0	0.0119343	0.00359722	0	0.00588275	0.0529769	0.0042092	0	0	0	0	0	0	0	0.00694272	0	0	0	0	0.0255284	0	0
RBM28	0.355054	0.28227	0.432207	0.318208	0.192677	0.304555	0.458252	0.435493	0.433843	0.335792	0.378718	0.361617	0.213779	0.564837	0.453407	0.496841	0	0.366862	0.423495	0.349981	0.362328	0.587901	0.247887	0.617113	0.281059	0.324013	0	0.292733	0.358071	0.266731	0.376265	0.526059	0.342912	0.432967	0.369202	0.260283	0.343889	0.462445	0	0.359227	0.322955	0.309523	0.302397	0.0889643	0.303626	0.313515	0.403017	0
PRRT4	0.0074592	0	0.00920975	0	0.0294476	0.0114072	0.0186072	0.00468266	0.00840421	0	0.00457099	0.0258776	0.0223035	0.0181473	0.0134533	0.0212175	0	0	0.0236771	0.0258623	0.00537174	0.00300371	0	0	0.00246531	0.00497299	0	0.0263726	0	0.0109512	0	0	0.0167944	0.00928277	0	0.00704036	0.0259375	0.016209	0	0.0207085	0.00694272	0	0.0126532	0	0.00795401	0.0232191	0.0215888	0
IMPDH1	0.138724	0.129394	0.214	0.117799	0.202378	0.107979	0.273787	0.156615	0.205947	0.156117	0.168924	0.0918693	0.0699126	0.210677	0.209381	0.13421	0	0.218896	0.182072	0.172906	0.184583	0.130803	0.0812557	0.169248	0.223107	0.0644777	0	0.169712	0.126274	0.134441	0.162952	0.167427	0.142721	0.104018	0.0970251	0.142	0.258443	0.214741	0	0.250154	0.0763033	0.131846	0.125229	0.131616	0.236594	0.0626078	0.193009	0
HILPDA	0.0331851	0	0.0772249	0.041792	0.0203808	0.0161724	0.111727	0.0873297	0.0255633	0.0173454	0.0167315	0.00731655	0.0117303	0.0523094	0.0475724	0.0456129	0	0.0626157	0.0616852	0.00393814	0.0379518	0.116327	0	0.175473	0.0232177	0.0193255	0	0.0198814	0.0211803	0.0160792	0.0671436	0.136554	0.0418212	0.0308531	0.00378466	0.0112354	0.11723	0.105967	0	0.102816	0.0587946	0.0542494	0.0687871	0.0582822	0.0295728	0.0351849	0	0
METTL2B	0.38854	0.413067	0.44782	0.173023	0.299704	0.243543	0.319935	0.3285	0.372195	0.328359	0.238629	0.367283	0.330846	0.545361	0.346744	0.3488	0	0.24077	0.318709	0.31221	0.250172	0.486323	0.206174	0.496362	0.254331	0.40764	0	0.177904	0.234574	0.240605	0.299205	0.463921	0.376936	0.498288	0.335976	0.364739	0.354178	0.333679	0	0.280253	0.438936	0.29193	0.461415	0.240327	0.169465	0.318736	0.340296	0
FAM71F2	0.0911816	0.226409	0.14176	0.121189	0.225179	0.0983002	0.153404	0.158946	0.160133	0.223237	0.0975472	0.0892803	0.109988	0.158691	0.0949718	0.117473	0	0.181075	0.138579	0.127762	0.209113	0.160909	0.122578	0.147049	0.0694996	0.0475566	0	0.103934	0.0599088	0.0843198	0.100978	0.193971	0.134444	0.13251	0.0914759	0.160998	0.111925	0.127664	0	0.150603	0.14941	0.114912	0.0909951	0.0299711	0.0831617	0.132167	0.180688	0
FAM71F1	0.00906988	0	0.0203589	0.0157507	0.0163863	0.00842388	0.0238163	0.0370815	0.0417924	0.0476892	0.0226701	0.0339152	0.0947575	0.0653013	0.0227825	0.067578	0	0	0.0228	0.0243911	0.0144373	0.00917776	0	0.0139417	0.0082782	0.0173413	0	0	0.0112026	0	0.0324529	0.0271598	0.0152452	0.0748923	0.0129605	0	0.017888	0.0257031	0	0.00708512	0.0174001	0.0532188	0.0283478	0	0.0368949	0.0157942	0	0
CALU	0.34819	0.378433	0.463312	0.511087	0.578712	0.44716	0.485855	0.472617	0.507631	0.334919	0.437325	0.465342	0.214965	0.543238	0.487135	0.440246	0	0.558166	0.494352	0.403778	0.494193	0.470814	0	0.517906	0.476526	0.44904	0	0.341015	0.634008	0.337481	0.468981	0.727849	0.414101	0.324331	0.364596	0.366045	0.31254	0.384825	0	0.447406	0.561071	0.344862	0.59653	0.249055	0.406747	0.411683	0.508274	0
OPN1SW	0	0	0	0	0.0109591	0	0	0	0.00558697	0	0	0	0	0.0236324	0.00695546	0	0	0	0.00605102	0	0.00850449	0	0	0.016154	0	0	0	0.0101827	0	0	0	0	0	0	0	0	0	0	0	0	0	0	0.0146804	0	0	0	0	0
CCDC136	0.495062	0.570878	0.592188	0.331648	0.523534	0.418692	0.673196	0.74864	0.723849	0.614516	0.49198	0.765277	0.456133	0.420508	0.768192	0.534059	0	0.648121	0.524512	0.560554	0.71222	0.753384	0.383493	0.757565	0.518375	0.550545	0	0.525371	0.404517	0.442025	0.487535	0.481463	0.68739	0.695406	0.396105	0.672997	0.627971	0.657041	0	0.539393	0.703563	0.466164	0.45799	0.571342	0.63645	0.806981	0.79179	0
FLNC	0	0	0	0	0	0.0114072	0.0168779	0.00671307	0	0	0	0	0	0	0.00595729	0	0	0	0.00230052	0.0278986	0.00512376	0	0	0	0	0	0	0	0.0204496	0	0	0.0252688	0.00627329	0	0	0.0204515	0	0	0	0.00613485	0	0	0	0	0	0	0	0
KCP	0.0100869	0.0203401	0.0118423	0.00823361	0.0565349	0.0357055	0.0132626	0.0483289	0.0259203	0.00562215	0.00398472	0.0323173	0.0280144	0.0771514	0.0376883	0	0	0.0462461	0.018532	0.0361706	0.0159308	0.029129	0	0.0540477	0.0138957	0.0206999	0	0	0.0219246	0.0138061	0.00957354	0.0279608	0.0318085	0.0262996	0.00362308	0.0735618	0.0478787	0.0150111	0	0.0246478	0.0461794	0	0.0419081	0	0.00816281	0.0122086	0	0
ATP6V1F	0.135847	0.0791595	0.345172	0.379434	0.169509	0.204349	1.09977	0.422816	0.231627	0.0875059	0.243024	0.146221	0.193261	0.373545	0.178663	0.34036	0	0.362442	0.503717	0.136319	0.318601	0.346406	0	0.39951	0.377354	0.168063	0	0.338157	0.249993	0.113093	0.497877	0.327977	0.246814	0.184304	0.100497	0.0788222	0.709608	0.484969	0	0.264814	0.199627	0.426349	0.324781	0.11538	0.497304	0.54238	0.0904581	0
ATP6V1FNB	0.00944746	0.00593916	0.0123965	0.0172705	0.0119634	0.0114072	0.0182549	0.00692305	0.013649	0.0165986	0.0160779	0.0247042	0.0314239	0	0.00559539	0.0118642	0	0.0216716	0.0141668	0.0161028	0.0255321	0.0112624	0	0.0215586	0.012354	0.00505826	0	0	0	0.00582866	0.0191823	0.0561994	0.0102839	0	0	0	0.0178881	0.0282475	0	0.0099545	0.0397054	0.0157165	0	0	0.00553335	0.0121586	0.0306078	0
IRF5	0.0072329	0.0205253	0.0049878	0.0124146	0.0166986	0	0.0287669	0.006704	0.0219276	0.0229159	0.00803978	0.0125767	0.018262	0.0181473	0.00842686	0.0212175	0	0	0.0115542	0.00864315	0.00480814	0.0114458	0	0	0	0.0174672	0	0.106676	0	0.0412928	0.0199516	0	0.0272912	0	0	0.0127646	0	0.0129169	0	0.0233627	0.0137756	0	0.0243532	0.0257927	0	0.0169064	0.0306078	0
TNPO3	0.639824	0.682053	0.753952	0.574322	0.704911	0.542979	0.909885	0.863795	0.725974	0.711471	0.670032	0.711065	0.530533	0.896976	0.767177	0.676896	0	0.687866	0.730463	0.666684	0.870618	0.893067	0.332821	0.794445	0.773301	0.537592	0	0.755989	0.77441	0.618352	0.706758	0.995855	0.83125	0.762427	0.762159	0.724057	0.650656	0.856123	0	0.74522	0.682907	0.835329	0.757781	0.641786	0.785995	0.803583	0.656744	0
AC011005.1	0	0.0098354	0.00172172	0.0214508	0.0162098	0	0	0	0.00258027	0	0	0	0	0	0.00338854	0	0	0	0	0	0	0.00191294	0	0	0.00815297	0	0	0	0.00637377	0	0	0	0.0026687	0	0	0	0.00394543	0.00320414	0	0	0	0	0	0	0	0	0	0
TSPAN33	0.0235753	0.0145005	0.0360296	0.0258137	0	0	0.0380814	0.026873	0.0238405	0.00562215	0.0342617	0.0130373	0	0.0232505	0.0171128	0.0128178	0	0.0658324	0.0320446	0.0331507	0.0321612	0.0678079	0	0.101853	0.0530268	0.0316826	0	0.0899408	0.0507316	0.00457579	0.0515686	0.0386815	0.0693932	0	0.0064281	0.0175009	0.00644438	0.0481092	0	0.0204486	0.0367704	0.0207142	0.0259796	0	0.0115314	0.0290138	0	0
SMO	0.0208341	0.0844518	0.0640442	0.0995083	0.0416162	0.016986	0	0.0168766	0.0311908	0.0199885	0.0068076	0.00737609	0.0249428	0.0738904	0.0231122	0.0160945	0	0	0.0095072	0.00563349	0.020921	0.0216893	0	0.0206608	0.00804428	0.0236088	0	0	0.0448867	0.0335761	0	0.0150582	0.0285457	0	0	0.00723963	0.00540555	0.0165013	0	0.00487599	0	0.021563	0.0206763	0	0.0307333	0.0370855	0	0
AHCYL2	1.13116	1.17452	1.29512	1.08523	1.24865	1.14623	1.30232	1.2307	1.29303	1.12522	1.15468	1.03345	0.98184	1.31097	1.12931	1.24652	0	1.14985	1.1413	1.27117	1.13105	1.27935	1.38613	1.21169	1.26418	1.15397	0	1.16832	1.20889	1.2718	1.2882	1.20294	1.30884	1.30061	0.991597	1.12614	1.25558	1.30159	0	1.23314	1.07243	1.21755	1.10542	1.13594	0.990173	1.45182	1.33051	0
STRIP2	0.0683872	0.0735275	0.0779336	0.0505551	0.129247	0.113829	0.0872762	0.105629	0.112806	0.0459708	0.0636481	0.0767843	0.0564454	0.0274567	0.0530833	0.0426972	0	0.0226711	0.0322041	0.0160477	0.0643028	0.155938	0.059801	0.199704	0.0925262	0.0725527	0	0.0215783	0.0516431	0.0608623	0.0998214	0.129551	0.0487555	0.0715015	0.077144	0.151318	0.0646672	0.139118	0	0.0853573	0.081166	0.0659722	0.111874	0.0705104	0.0217295	0.01309	0.0215888	0
SMKR1	0.00866409	0.0445738	0.0326038	0.0138389	0.0233263	0.00587138	0.0743166	0.0570738	0.0500954	0.00562215	0.0141824	0.0255118	0	0.0232505	0.0337092	0.0177381	0	0.0722107	0.0559404	0	0.0534153	0.0591015	0	0.0576685	0.0296037	0.00617054	0	0.0234655	0.026862	0.00369499	0.0382061	0.0415819	0.0157627	0	0.00579274	0.0216597	0.0836043	0.0424785	0	0.033686	0.0455138	0.0106282	0.0282817	0.0664774	0.0769262	0.058921	0	0
NRF1	1.11779	1.17981	1.14989	1.01171	1.08064	0.930677	1.25558	1.02894	1.07385	1.15266	1.04964	0.993029	0.536862	1.28308	0.982703	0.92046	0	0.732776	1.06921	1.0761	1.0709	1.17289	0.263381	1.22754	0.981731	0.974183	0	1.08844	1.125	0.936018	1.12532	1.21447	1.14927	1.11462	1.06883	1.03657	1.07602	1.18294	0	1.40887	0.844134	0.945437	0.932406	0.844422	1.08461	1.12025	0.860624	0
UBE2H	1.30402	1.20473	1.24003	1.01489	0.847828	1.41148	1.16579	1.29083	1.12512	0.95306	1.09724	1.06463	0.885292	1.24013	1.21605	1.0245	0	1.21117	1.15316	1.26586	1.21084	1.46091	1.04967	1.19191	1.22039	1.12532	0	1.42868	1.27135	1.20851	1.23146	1.28442	1.34651	1.21749	1.21837	1.16986	1.31757	1.23936	0	1.20491	1.07647	1.26457	1.26118	1.17695	1.50897	1.29523	0.951062	0
ZC3HC1	0.210735	0.21353	0.301842	0.236403	0.124314	0.0635813	0.200903	0.250496	0.224122	0.197678	0.178297	0.235017	0.192366	0.247942	0.297245	0.19177	0	0.255845	0.250756	0.273224	0.26559	0.239862	0.110744	0.250916	0.168869	0.250758	0	0.251304	0.181878	0.216247	0.313698	0.328766	0.247648	0.2198	0.114247	0.272662	0.236489	0.288595	0	0.235097	0.209789	0.160224	0.242066	0.120006	0.134883	0.172961	0.239273	0
KLHDC10	1.09268	1.06642	1.17825	1.01702	1.13826	0.932627	0.895271	1.23569	1.04381	1.19659	1.01984	0.975358	1.303	1.17272	1.23182	1.14809	0	1.13963	1.06692	1.16894	1.28724	1.19391	0.790563	1.21736	1.03756	0.957584	0	0.945693	0.67316	0.917944	0.943529	1.10421	1.03278	0.910632	0.883555	1.11229	0.926203	1.01911	0	1.10004	1.08151	0.732143	0.930248	0.532162	0.863756	1.28232	1.15688	0
TMEM209	0.187413	0.117925	0.172842	0.119596	0.0837843	0.165881	0.163745	0.13461	0.14001	0.112187	0.142187	0.183843	0.0491515	0.107135	0.13203	0.229378	0	0.151693	0.183904	0.0887362	0.163787	0.210856	0.114643	0.188496	0.134582	0.114047	0	0.344818	0.11943	0.100264	0.208949	0.150554	0.185841	0.0769732	0.172375	0.118204	0.143212	0.126563	0	0.0990569	0.102057	0.107182	0.165582	0.0327498	0.145011	0.242541	0.159011	0
SSMEM1	0.00488203	0	0.0122006	0.00999797	0	0	0	0	0.00203378	0	0.00710467	0	0	0	0.00727369	0	0	0	0	0	0.00298124	0.00663231	0	0.0217725	0.00281432	0.00580676	0	0.00518012	0.00947941	0	0	0	0	0	0	0	0	0	0	0	0.0103816	0	0	0	0	0	0	0
CPA2	0.00377316	0	0.0137338	0	0	0	0	0	0	0	0	0	0	0	0	0	0	0	0.00735562	0	0	0	0	0	0.00583644	0	0	0	0	0	0	0.0150582	0	0	0	0.0157768	0.0039284	0.00422116	0	0.00723514	0	0	0.0130794	0	0.0203735	0.0135189	0	0
CPA4	0	0	0.00564949	0	0	0	0	0.00460314	0.00468803	0	0.00532257	0	0	0.0265856	0	0	0	0	0.00440735	0	0.00528072	0	0	0	0	0	0	0.0117753	0.00564384	0.00977432	0	0	0.00688852	0	0	0.00380304	0.00615585	0.00425433	0	0	0	0	0.0050231	0	0	0.0515175	0	0
CPA5	0	0	0.00170416	0.005254	0	0	0	0	0	0	0	0	0	0	0	0	0	0.0114559	0	0	0.00387207	0	0	0	0	0	0	0	0	0	0.00517806	0	0	0	0	0	0.00465909	0	0	0	0	0	0	0	0.00744306	0	0	0
CPA1	0	0	0.00181666	0	0	0	0	0.00488298	0	0	0	0	0	0	0	0.0152304	0	0	0	0	0	0	0	0	0	0.00591601	0	0	0.00908546	0	0	0	0.0012422	0	0.00582232	0	0	0	0	0	0	0	0	0	0	0	0.0306078	0
CEP41	0.214068	0.15238	0.236057	0.26399	0.168412	0.182679	0.237981	0.217646	0.121373	0.216548	0.131036	0.0959752	0.0866643	0.15031	0.151871	0.188096	0	0.110564	0.262441	0.130834	0.173224	0.176731	0	0.22595	0.204377	0.147057	0	0.300789	0.12499	0.158964	0.248563	0.187032	0.198616	0.110301	0.0709242	0.167519	0.156486	0.239144	0	0.0467704	0.0661604	0.149341	0.15364	0.159015	0.178022	0.227199	0.222712	0
MEST	0.25884	0.294489	0.400612	0.302476	0.269496	0.256337	0.439024	0.399392	0.416538	0.111636	0.314821	0.302076	0.327403	0.480605	0.335594	0.453781	0	0.270266	0.327253	0.159265	0.206231	0.413575	0.0835956	0.613642	0.34267	0.248455	0	0.246379	0.308174	0.26605	0.473424	0.609918	0.31888	0.306841	0.381483	0.354639	0.473111	0.539588	0	0.317803	0.29035	0.414193	0.488945	0.291032	0.340239	0.637418	0.186401	0
COPG2	0.492774	0.568258	0.595677	0.596429	0.403121	0.421056	0.272093	0.569136	0.590239	0.431865	0.474436	0.525112	0.486308	0.685129	0.430339	0.658063	0	0.735803	0.429397	0.508327	0.477556	0.677719	0.480159	0.681512	0.447063	0.453834	0	0.394301	0.435056	0.390032	0.361184	0.579083	0.510133	0.416023	0.437538	0.55353	0.379724	0.513318	0	0.42616	0.538191	0.356803	0.550773	0.229079	0.319006	0.722585	0.780736	0
TSGA13	0	0.00636399	0.00585689	0.0169798	0	0	0.0126487	0.00419276	0.00303568	0	0.00732978	0	0.0510733	0.0121849	0.00578385	0	0	0.0109126	0.003746	0	0	0	0	0	0	0	0	0.0148411	0.00951809	0.0050479	0	0	0.0079715	0	0.00856226	0	0.00712875	0	0	0	0	0	0.00287774	0	0	0	0	0
MKLN1	1.77847	1.8349	2.01017	1.97268	2.01289	1.84291	2.14228	1.96655	2.01254	2.012	1.77653	1.97257	1.79261	1.99629	1.77753	1.86952	0	1.60048	1.81133	1.947	1.9659	1.88396	1.53923	1.86201	1.866	1.64509	0	2.0034	1.85437	1.77454	1.94223	1.90378	1.86974	1.88871	1.88174	2.0537	2.00684	2.18838	0	2.06164	1.78523	1.9525	1.77681	1.85749	1.88233	1.92511	1.83455	0
PODXL	0.152989	0.0636867	0.0698053	0.0584191	0.0704932	0.0998257	0.0826548	0.148661	0.0977174	0.101691	0.0787618	0.063516	0.0560152	0.107853	0.100829	0.195524	0	0.194561	0.0682756	0.178437	0.16245	0.116691	0	0.0811227	0.0937305	0.0749626	0	0.136508	0.0747826	0.0794436	0.158349	0.233233	0.106453	0.0632494	0.0315214	0.101214	0.0768574	0.052486	0	0.0920102	0.0581231	0.0914341	0.123526	0.0258645	0.0767453	0.171527	0.0306078	0
PLXNA4	1.31725	1.66269	1.8437	1.57054	1.8924	1.29988	1.98199	1.83165	2.07782	1.94724	1.8858	2.17652	1.81631	1.45631	2.01423	1.6896	0	1.98143	1.66838	1.66484	1.88062	1.6651	2.35444	2.16943	1.52221	1.63329	0	1.3895	1.38511	1.47355	1.66043	1.65717	1.90599	2.11327	1.58517	2.39379	1.84094	1.80369	0	1.61642	1.9081	1.68375	1.48669	1.24407	1.58596	2.03644	2.3061	0
CHCHD3	1.19509	1.33872	1.47687	1.45531	1.56553	1.41595	1.38425	1.64224	1.58414	1.2532	1.43148	1.43641	1.15298	1.58727	1.42403	1.56352	0	1.4098	1.42746	1.56061	1.58984	1.46021	1.28304	1.55011	1.52488	1.27871	0	1.37684	1.54198	1.31549	1.32326	1.55502	1.49609	1.49654	1.35808	1.43522	1.54548	1.47149	0	1.39444	1.35426	1.48991	1.50785	1.2149	1.37049	1.76918	1.49178	0
EXOC4	1.98349	2.02172	2.11298	2.1108	2.26209	2.09262	1.90378	2.14165	2.17868	1.97641	2.13461	2.1482	1.75794	2.2635	2.00183	2.13184	0	2.17395	2.02282	2.24056	2.25398	1.9746	1.87252	2.15154	2.17353	1.95761	0	2.14529	2.05142	2.10457	2.0554	1.87969	2.13626	2.11827	1.98811	2.17641	2.03627	2.05314	0	2.11604	1.9921	2.00357	2.02812	2.07076	2.02534	2.03453	1.91613	0
LRGUK	0.32852	0.370632	0.368673	0.36259	0.432243	0.327839	0.37077	0.293321	0.369283	0.40594	0.397815	0.352607	0.350842	0.496257	0.33346	0.457345	0	0.336918	0.32826	0.354844	0.326877	0.349795	0.174895	0.559768	0.276163	0.232909	0	0.346812	0.195253	0.354194	0.294222	0.351023	0.35602	0.465812	0.356925	0.54185	0.423649	0.359943	0	0.399585	0.368679	0.294867	0.374141	0.226137	0.263304	0.436039	0.39542	0
SLC35B4	0.292698	0.151919	0.394881	0.356652	0.206582	0.341916	0.400548	0.419885	0.333401	0.173848	0.306798	0.274682	0.224149	0.494329	0.261966	0.458341	0	0.266635	0.40632	0.335124	0.262889	0.456463	0.059801	0.40923	0.307989	0.207551	0	0.317092	0.254303	0.289413	0.423392	0.47777	0.374568	0.409508	0.340173	0.350408	0.479133	0.50994	0	0.465203	0.335546	0.347645	0.473998	0.136703	0.290932	0.34389	0.468914	0
AKR1B1	0.0969715	0.0664265	0.11478	0.101133	0.0812101	0.176292	0.336215	0.172638	0.117986	0.0909099	0.0993792	0.0809162	0.0298902	0.136339	0.116114	0.139285	0	0.108292	0.190104	0.0856438	0.137593	0.124362	0.122578	0.0634153	0.156171	0.091685	0	0.0435722	0.0758889	0.0799715	0.193269	0.254911	0.107619	0.0280758	0.0838654	0.0475471	0.173072	0.146465	0	0.10185	0.0442561	0.193547	0.067037	0.0841508	0.154243	0.10059	0.0831635	0
AKR1B10	0	0.00876737	0	0	0	0	0	0	0	0	0	0	0	0	0	0	0	0	0	0	0	0.00362186	0	0	0	0	0	0	0	0	0	0.0220119	0.00155928	0	0	0	0	0	0	0	0	0	0	0	0	0	0	0
AKR1B15	0	0	0.0025749	0	0	0.0167953	0	0	0	0	0.00305277	0	0	0	0	0	0	0	0	0	0	0.0027172	0	0.0149101	0.006223	0	0	0.00949799	0.00848048	0.00552074	0	0	0.00265882	0	0	0	0	0	0	0	0	0	0	0	0.00638646	0.012477	0	0
BPGM	0.00482588	0.0294433	0.0647601	0.0582475	0.0350002	0.0518218	0.0820819	0.124446	0.12314	0.0435054	0.0362187	0.0206376	0.0236011	0.128943	0.0543687	0.1628	0	0.0492586	0.11088	0.0537246	0.045365	0.119502	0	0.174344	0.0489794	0.0192359	0	0.0499803	0.046196	0.0414849	0.044106	0.168009	0.0514012	0.0752659	0.0316494	0.0738074	0.103066	0.122223	0	0.0431455	0.0384746	0.0317627	0.116778	0.0229381	0.0337186	0.0706455	0.0324577	0
CALD1	0.373594	0.26284	0.401653	0.329594	0.326014	0.379741	0.279968	0.438609	0.328637	0.302704	0.384302	0.342456	0.404221	0.721587	0.584485	0.488574	0	0.248788	0.338875	0.305775	0.379493	0.510058	0	0.469301	0.302	0.386738	0	0.405069	0.360737	0.260081	0.489094	0.396631	0.268774	0.248277	0.168208	0.19117	0.237549	0.307456	0	0.542843	0.351305	0.275137	0.716585	0.242761	0.209837	0.362031	0.461491	0
AGBL3	0.341258	0.216705	0.382077	0.338615	0.297221	0.255155	0.137479	0.391085	0.235799	0.148696	0.256547	0.169609	0.235055	0.355917	0.272361	0.244549	0	0.308935	0.356556	0.176102	0.335937	0.432438	0	0.317957	0.214808	0.168618	0	0.274374	0.288825	0.309428	0.259243	0.563652	0.247484	0.231011	0.229422	0.172835	0.13866	0.256344	0	0.385698	0.195158	0.27279	0.439628	0.0258645	0.119259	0.339109	0.147459	0
CYREN	0.360548	0.185149	0.224365	0.139276	0.103665	0.117015	0.174827	0.205442	0.212912	0.230595	0.249169	0.219833	0.219184	0.108068	0.247739	0.149068	0	0.201321	0.183458	0.21657	0.235714	0.44841	0	0.268422	0.148317	0.165433	0	0.209445	0.163362	0.114724	0.154057	0.157815	0.168849	0.0988457	0.192456	0.154573	0.131206	0.159677	0	0.205302	0.183403	0.178437	0.216469	0.0265822	0.116612	0.399447	0.214833	0
TMEM140	0.0208662	0	0.0125113	0.051345	0.0147211	0.0229366	0.0545332	0.00568976	0.0117894	0	0.00642346	0	0	0.0208039	0.0119199	0	0	0	0.015859	0.0251938	0.0219067	0.030613	0	0.0348609	0.027121	0	0	0.0187429	0.0545312	0.00989448	0	0	0.0113393	0	0.00403872	0.00687495	0	0.0123377	0	0	0	0	0.0400333	0	0	0.0306143	0	0
WDR91	0.0769118	0.166483	0.139648	0.0334197	0.0489662	0.0645102	0.196523	0.144921	0.101632	0.0399828	0.106979	0.0810133	0.0509938	0.16908	0.130264	0.141199	0	0.190226	0.129715	0.107674	0.0680795	0.194157	0.0957248	0.201093	0.119967	0.0712138	0	0.081954	0.0837603	0.108922	0.168923	0.192255	0.126024	0.0963795	0.118747	0.0584041	0.127017	0.131508	0	0.164999	0.113888	0.0901583	0.18167	0.0346033	0.0829876	0.182075	0.123943	0
STRA8	0	0.0149853	0	0	0	0	0	0	0.00277329	0.00939767	0.00206726	0	0	0	0	0	0	0	0	0	0	0.00319917	0	0	0.0071684	0	0	0	0	0	0.00532703	0	0.00180411	0	0.00616613	0	0.00790109	0	0	0	0	0	0.00555661	0	0.00451696	0	0	0
CNOT4	1.00453	1.00215	1.14494	1.23371	1.06704	1.12567	1.40705	1.20911	1.03711	1.20321	1.08829	1.03526	0.6745	1.0925	0.945034	1.24534	0	0.88505	1.10603	1.07865	1.16269	1.13373	0.902524	1.19299	1.07578	0.981956	0	1.06472	0.900576	0.891004	1.1556	1.24395	1.09097	1.23099	0.93033	1.11542	1.12987	1.13208	0	1.18232	0.888857	1.05154	1.02853	0.878358	0.93752	1.1617	1.25277	0
NUP205	0.397954	0.366905	0.426374	0.30866	0.297171	0.330342	0.269952	0.364836	0.344488	0.332902	0.394657	0.426696	0.286452	0.490465	0.343609	0.363192	0	0.308804	0.373023	0.323075	0.384528	0.454993	0.256739	0.550806	0.352992	0.346866	0	0.325834	0.447562	0.281021	0.386826	0.58218	0.417094	0.331813	0.467817	0.378157	0.339738	0.33766	0	0.41361	0.348006	0.562875	0.471423	0.148758	0.259661	0.441224	0.270021	0
STMP1	0.229012	0.247753	0.278541	0.220247	0.167862	0.22225	0.187457	0.285478	0.21863	0.259277	0.227771	0.283144	0.05484	0.219902	0.248685	0.120353	0	0.210856	0.297963	0.233856	0.209713	0.395456	0.270146	0.288516	0.172792	0.15986	0	0.244583	0.160917	0.104475	0.149027	0.19181	0.250585	0.315211	0.219122	0.188532	0.260538	0.162202	0	0.227538	0.184246	0.125851	0.17131	0.125887	0.239408	0.26524	0.341145	0
SLC13A4	0.0190987	0.0161759	0.0601091	0.140805	0.0360724	0.0550353	0.0523431	0.041854	0.0183254	0	0.0122464	0.015784	0	0.0526418	0.0340899	0.0268465	0	0.0251407	0.0655693	0.00946503	0.0204145	0.0570014	0	0.166064	0.0135352	0.00644712	0	0.032459	0.0405833	0.0811188	0.0165051	0.0356705	0.0190762	0.0719467	0.00362308	0.0184016	0.03916	0.0247497	0	0.0216679	0.0321456	0	0.0421364	0.0370938	0.0258688	0.105461	0.0215888	0
FAM180A	0	0	0.00436634	0.0192466	0	0	0.0126645	0.005213	0	0.00706052	0	0.0095251	0	0	0	0	0	0	0	0	0.0122309	0.00326808	0	0	0.00712622	0.00541494	0	0	0.00715729	0.0100864	0.0122421	0.0107992	0.00689565	0	0	0.00361664	0	0	0	0	0	0	0.00781947	0	0	0	0	0
MTPN	0.65718	0.471591	0.514934	0.51432	0.401114	0.833641	0.953713	0.700615	0.412869	0.606674	0.914643	0.756437	0.640888	0.251302	0.305893	0.388128	0	0.453912	0.648112	0.418157	0.395798	0.658371	0.20891	0.5885	0.989051	0.669485	0	0.96231	0.527152	0.254468	0.845554	0.415659	0.54263	0.538613	0.686308	0.518323	0.694857	0.670581	0	0.579917	0.453737	0.682903	0.289649	0.559439	1.02632	0.771765	0.483165	0
CHRM2	1.70363	1.28992	1.69428	1.11907	1.14417	1.39387	1.1505	1.63177	1.10934	1.53308	1.39324	1.42167	1.17362	1.16359	1.34936	1.10299	0	0.883945	1.54051	1.1363	1.1291	1.58041	1.62795	0.894655	1.33948	1.44535	0	1.78149	1.11645	1.47997	1.44842	1.4124	1.6467	1.28221	1.41385	1.26396	1.58333	1.37065	0	1.67255	1.15774	1.41371	1.24559	1.30942	1.51229	1.83942	1.23946	0
PTN	0.144708	0.0529814	0.0681789	0.110175	0.0884066	0.0727201	0.0392481	0.0915913	0.0652127	0.0594875	0.0677267	0.0236536	0.0326955	0.13661	0.0964242	0.0278945	0	0.242239	0.108368	0.0307259	0.0721743	0.147307	0.22131	0.0807425	0.111099	0.0541982	0	0.203804	0.113204	0.0580304	0.110216	0.122465	0.0586652	0.046369	0.0759136	0.0249601	0.072855	0.0673995	0	0.0228472	0.0565266	0.0435762	0.0225019	0.0654242	0.0487752	0.133458	0	0
DGKI	2.89422	3.09831	2.96894	3.2002	3.16653	3.13005	2.76362	3.00595	3.16925	2.951	3.07538	3.24938	3.07314	3.30155	3.04659	3.2464	0	3.32047	3.02316	3.35651	3.34219	2.9556	2.75401	3.0765	3.08403	2.96899	0	2.95315	3.27668	3.02155	2.75512	3.11943	3.07115	3.07675	3.01797	3.24666	2.93454	2.93135	0	2.75482	3.16787	2.82597	3.0384	2.95321	2.94238	3.06376	3.13304	0
CREB3L2	0.410733	0.413508	0.34832	0.571282	0.477435	0.340345	0.160263	0.286005	0.50144	0.474432	0.315464	0.43954	0.322884	0.250359	0.582833	0.335939	0	0.366694	0.306625	0.429043	0.896252	0.506016	0.304487	0.514489	0.384558	0.307452	0	0.367515	0.535909	0.341091	0.243184	0.457651	0.547025	0.379681	0.428694	0.631321	0.427134	0.306164	0	0.31974	0.342287	0.277165	0.290868	0.347112	0.488653	0.456415	0.689774	0
AKR1D1	0.0072329	0	0.0226334	0.0326128	0	0.00853491	0.0166169	0.00977904	0.00954157	0.0106723	0.00624046	0	0	0.0191079	0.0102796	0.0163793	0	0.0229426	0.00397035	0.00892946	0.00486441	0.00787185	0	0.00880238	0.012368	0	0	0.0156204	0.0349555	0.0207602	0.0101318	0	0.00275192	0	0.0070629	0	0.00673923	0.00693067	0	0	0.00933752	0.0309186	0.0189014	0	0	0.016181	0	0
TRIM24	0.466235	0.453984	0.685428	0.459107	0.360394	0.517103	0.618128	0.521503	0.465745	0.49967	0.607052	0.475621	0.47262	0.615823	0.558136	0.467942	0	0.618114	0.477484	0.595402	0.377071	0.819567	0.266315	0.501805	0.505229	0.539394	0	0.533635	0.585552	0.410813	0.541307	0.610708	0.609989	0.518528	0.550976	0.395759	0.53706	0.519742	0	0.699846	0.35721	0.498513	0.496283	0.302446	0.696901	0.635603	0.603591	0
SVOPL	0.0492339	0.0326324	0.0438339	0.0408413	0.0306332	0.0387445	0.0203865	0.022417	0.022677	0.0179194	0.0129463	0.0092887	0.0206943	0	0.0441658	0.0355611	0	0.0264239	0.0434455	0.0300839	0.0394083	0.0474155	0	0.0354306	0.0323122	0.0264118	0	0.0352514	0.0246814	0.0282565	0.032045	0.0635211	0.0152206	0.0342616	0.00554175	0	0.0181028	0.0456945	0	0.0275887	0.0106242	0.00693687	0.0210583	0.0606152	0.0125872	0.0748887	0.0834207	0
ATP6V0A4	0.0186198	0.0400745	0.0346378	0.0541131	0.0419115	0.0252448	0.0146016	0.0434623	0.0267709	0.0197592	0.0133497	0	0	0.0738135	0.0400278	0.0137654	0	0	0.0172385	0.016533	0.00387207	0.0393538	0.0662305	0.00880238	0.0035562	0.00389772	0	0.0657425	0.0719798	0.022643	0.0732455	0.0653861	0.0330786	0.02606	0.0485847	0.00917474	0.0305173	0.0357533	0	0.0588001	0.0562344	0.0775418	0.035328	0	0.0493559	0.028658	0	0
TMEM213	0.00802564	0	0.0540587	0.0432871	0.0211886	0.0343052	0.0682539	0.027063	0.0352618	0.0263647	0.0113857	0	0	0	0.00534358	0.00859852	0	0.0414522	0.039081	0.0169651	0.00577327	0.0658297	0	0.0365049	0.00673177	0.0129507	0	0.060968	0.125494	0.056663	0.0225953	0.0859908	0.0200816	0.112354	0.00362308	0.00819039	0.0395061	0.0235129	0	0.0366397	0.00927504	0.0344877	0.187764	0	0.0276777	0.138547	0.0747418	0
KIAA1549	0.808095	0.843308	0.974629	0.822711	0.855481	0.612792	1.34736	0.910785	1.06813	0.909339	0.794639	0.969075	0.8708	0.777667	0.920179	0.980604	0	0.971585	0.871505	0.928811	0.943109	0.944261	0.468416	0.913392	0.864251	0.691688	0	0.840042	0.753984	0.695573	0.99175	1.14927	0.817431	1.11511	0.743811	0.973867	0.952793	1.05952	0	0.979947	1.12434	0.800384	0.940612	0.808905	0.927693	1.48783	1.3074	0
ZC3HAV1L	0.00799359	0.0143825	0.021112	0.00831376	0.0195422	0	0.0549861	0.0566355	0.0258532	0	0.0231394	0.0130373	0.0135269	0.0232505	0.00626594	0.0259394	0	0.027892	0.0263264	0.0421064	0.0293521	0.0444683	0	0.0821747	0.0187232	0.013228	0	0	0.0165193	0.0485709	0.0486118	0.0179476	0.011506	0.0208674	0.0254275	0.0128847	0.0259405	0.0139208	0	0.0232251	0.0109275	0.0380486	0.046985	0	0.00605137	0.0148447	0	0
ZC3HAV1	0.139325	0.109178	0.12744	0.067571	0.109585	0.0714757	0.238464	0.19546	0.076291	0.0750362	0.0818204	0.0847472	0.0495447	0.0966803	0.128598	0.139557	0	0.133848	0.0974627	0.0561474	0.119935	0.165599	0	0.199297	0.12342	0.0772677	0	0.0997537	0.121825	0.165409	0.118231	0.124947	0.171695	0.195126	0.0674116	0.0579757	0.12415	0.10759	0	0.138358	0.211318	0.0976788	0.0899318	0.149968	0.207917	0.0249782	0.206875	0
TTC26	0.425226	0.393229	0.563962	0.395598	0.443793	0.470633	0.5347	0.533074	0.380492	0.322348	0.465231	0.5552	0.358245	0.550134	0.502035	0.369806	0	0.320442	0.40012	0.339824	0.496095	0.611915	0.164851	0.429288	0.426533	0.439521	0	0.372099	0.427826	0.418181	0.548805	0.504347	0.550792	0.658098	0.4895	0.389812	0.500611	0.522538	0	0.445242	0.579953	0.431515	0.506264	0.266566	0.4654	0.548848	0.487674	0
UBN2	1.30687	1.34645	1.24757	1.2442	1.12444	1.39424	1.17026	1.16531	1.0745	1.26576	1.23375	1.22936	0.932944	1.12044	1.14017	0.875716	0	1.14487	1.12803	1.13268	1.16385	1.34633	1.02475	1.27499	1.12682	1.24739	0	1.29056	1.14768	1.28447	1.19986	1.33937	1.21733	1.35644	1.28611	1.18314	1.12667	1.23099	0	1.10026	0.948176	1.05005	1.17891	1.05244	1.11032	1.30943	0.938242	0
LUC7L2	0.523475	0.629216	0.408595	0.402129	0.609188	0.493056	0.281246	0.543987	0.430812	0.361069	0.358384	0.328698	0.317731	0.552547	0.500762	0.379263	0	0.492304	0.59389	0.57621	0.547086	0.363249	0.110744	0.404387	0.331414	0.404541	0	0.50321	0.242482	0.400121	0.327192	0.423767	0.410882	0.252503	0.162041	0.307178	0.297624	0.362392	0	0.27944	0.298603	0.201547	0.454525	0.183058	0.320899	0.335084	0.247068	0
KLRG2	0.0189221	0.057223	0.0647757	0.0541642	0	0.00918994	0.0199157	0.0225989	0.0028171	0.013508	0.0125959	0.00973155	0.018631	0	0.0300633	0.0137607	0	0.036684	0.028238	0.0530716	0.0137052	0.0373426	0	0.035005	0.00731774	0.0213933	0	0	0.00445302	0.0151053	0.00382634	0.0249568	0.0211444	0.0321556	0	0.0136598	0.0143492	0.0114475	0	0.00684407	0.00931098	0.0205885	0.00616334	0	0	0	0	0
CLEC2L	0.513835	0.395943	0.588674	0.66752	0.467125	0.392255	0.25876	0.482838	0.813004	0.337057	0.461411	0.703103	0.322799	0.894032	0.76023	0.984589	0	0.570307	0.503261	0.767574	0.591343	0.674934	0.469021	0.812546	0.329501	0.647917	0	0.148526	0.134141	0.32209	0.521645	0.667497	0.412184	0.42699	0.503155	0.798731	0.328931	0.468661	0	0.6113	0.660718	0.447392	0.345091	0.232309	0.336787	0.446453	0.195495	0
HIPK2	0.427973	0.568681	0.639628	0.671701	0.592093	0.459053	0.433326	0.626098	0.764362	0.574629	0.568565	0.785582	0.536681	0.748659	0.464834	0.598589	0	0.33658	0.451676	0.481057	0.656908	0.580982	0.718873	0.750664	0.453454	0.368012	0	0.354719	0.285091	0.514398	0.380543	0.465314	0.52348	0.631216	0.465634	0.829453	0.387101	0.552125	0	0.635369	0.66912	0.495227	0.32052	0.371352	0.175196	0.781441	0.824606	0
TBXAS1	0.0154135	0.0482421	0.0187093	0.0669459	0.0612403	0.0327568	0.0126487	0.011567	0.0287497	0	0.0293485	0.025367	0.0289981	0.0415874	0.023286	0.0658482	0	0.0401746	0.0250781	0.0443546	0.0113602	0.0102595	0	0.0386393	0.0237856	0.0192161	0	0.0224212	0.0264748	0.020148	0.0382744	0.0351842	0.0284316	0.0324384	0.0172666	0.0146733	0.012899	0.00831349	0	0.0116198	0	0.0177403	0.0207004	0	0.00778936	0.0183647	0.0215888	0
PARP12	0.0392593	0.00548959	0.0157595	0.0172513	0.0173067	0	0.0147945	0.0333741	0.00785555	0.0052367	0.00668553	0.0109701	0	0.0389772	0	0.0151625	0	0.0402465	0.0165915	0.0269431	0.00773463	0.0398199	0	0	0.0093025	0.0113898	0	0	0	0.020212	0.0275523	0.00789296	0.018458	0	0.00575032	0.0110427	0.0135423	0.0190097	0	0.00734262	0.00827786	0	0.0237719	0.0176502	0.00815705	0.0362821	0	0
KDM7A	0.241688	0.185755	0.307192	0.290987	0.176407	0.217975	0.258316	0.310279	0.27998	0.310643	0.247453	0.165363	0.226488	0.285579	0.293755	0.225801	0	0.286275	0.245244	0.270911	0.225026	0.313734	0.425629	0.310659	0.224098	0.200246	0	0.23783	0.143903	0.166521	0.230948	0.420237	0.205194	0.274549	0.142679	0.19615	0.219446	0.319432	0	0.163806	0.224714	0.198574	0.190211	0.189122	0.175835	0.487961	0.262579	0
SLC37A3	0.743641	0.579538	0.899256	0.554204	0.623215	0.47344	0.412159	0.618535	0.673466	0.777887	0.681403	0.620019	0.631626	0.768667	0.806967	0.844452	0	0.726799	0.70531	0.732803	0.660776	0.862319	0.352751	0.742112	0.547601	0.540564	0	0.580101	0.625257	0.528407	0.553918	0.990877	0.759127	0.602254	0.690623	0.608805	0.620286	0.742187	0	0.824001	0.692082	0.68981	0.760813	0.240786	0.411158	0.846255	0.69914	0
RAB19	0.00741802	0.0230448	0.0210134	0.0307584	0.0248067	0.00740296	0.0235778	0.00587729	0.014723	0.0117989	0.00759916	0.0174228	0	0.0217362	0.0051523	0.0164704	0	0.0109126	0.0135838	0.00892946	0.00905923	0.0146119	0	0.0433311	0.00778941	0.0192568	0	0.00961679	0.0343383	0.010063	0.0097616	0	0.00680092	0	0	0.0327076	0.0152869	0.00793987	0	0.00684407	0.0202664	0	0.00330452	0	0.0118537	0.013528	0.0831635	0
MKRN1	0.257947	0.282767	0.365052	0.351853	0.339851	0.24334	0.491159	0.413299	0.313728	0.322918	0.265741	0.356637	0.256877	0.353621	0.336015	0.487251	0	0.308135	0.398512	0.277878	0.468931	0.491154	0.341787	0.390586	0.292702	0.274147	0	0.312215	0.381901	0.338344	0.427039	0.421598	0.360869	0.405462	0.279466	0.29197	0.289578	0.395503	0	0.371383	0.261315	0.379576	0.305711	0.241101	0.382425	0.354251	0.179983	0
DENND2A	0.326301	0.318925	0.336978	0.176446	0.270178	0.136998	0.728892	0.302726	0.382732	0.196202	0.195455	0.335666	0.262745	0.257405	0.350575	0.305349	0	0.375272	0.313752	0.339803	0.188541	0.494951	0.352286	0.396928	0.194055	0.210027	0	0.30946	0.104154	0.229744	0.231698	0.311372	0.373506	0.318067	0.180832	0.290645	0.253511	0.193425	0	0.292283	0.522105	0.171736	0.164702	0.336129	0.246634	0.433567	0.353053	0
ADCK2	0.0453241	0.0203108	0.0644332	0.0445863	0.0511316	0.041186	0.101842	0.0502123	0.0742225	0.046652	0.0507257	0.075967	0.0365318	0.13906	0.10954	0.0535531	0	0.0385871	0.028388	0.0506215	0.070753	0.0673834	0.0864006	0.0475202	0.0280825	0.0310117	0	0.0203634	0	0.0388833	0.0629432	0.0581739	0.0419327	0.105389	0.0483105	0.0934078	0.0259274	0.0610601	0	0.0568432	0.0170061	0.0319502	0.0652229	0.0324364	0.0675619	0.0743149	0.149353	0
NDUFB2	0.193342	0.211577	0.308032	0.502946	0.473839	0.197489	0.609278	0.375322	0.327403	0.204204	0.171964	0.138619	0.0975098	0.38847	0.273129	0.291341	0	0.317504	0.296494	0.238712	0.381551	0.282107	0.114643	0.588496	0.23008	0.0859547	0	0.275016	0.292442	0.143453	0.269408	0.284858	0.292204	0.347537	0.177955	0.217373	0.551388	0.344072	0	0.182173	0.258342	0.106345	0.299235	0.110272	0.498505	0.469208	0.212136	0
BRAF	1.74899	1.70086	1.80789	1.70237	1.74482	1.76931	1.70264	1.80118	1.78821	1.77072	1.7897	1.92514	1.77203	1.79318	1.7008	1.95413	0	1.62194	1.75206	1.58455	1.90239	1.8127	1.57387	2.00311	1.91358	1.86967	0	1.62154	1.69023	1.64155	1.72145	1.9753	1.78631	1.89541	1.63837	1.85261	1.75981	1.86911	0	1.84028	1.89435	1.78119	1.66514	1.68332	1.55431	1.68809	1.80279	0
MRPS33	0.0643005	0.0888835	0.186932	0.204604	0.233428	0.110717	0.349043	0.249901	0.150558	0.0576956	0.0924587	0.0858276	0.012035	0.121232	0.135112	0.174353	0	0.154095	0.272347	0.0836238	0.155135	0.141591	0.0957248	0.276806	0.0936634	0.111114	0	0.124849	0.123058	0.148617	0.109038	0.12524	0.0607953	0.211224	0.0605396	0.0650265	0.326656	0.141542	0	0.0933074	0.123908	0.0945604	0.127986	0.034499	0.139599	0.103125	0.202556	0
TMEM178B	2.60433	2.97389	2.92166	2.92825	2.94328	2.8438	2.77018	2.9338	3.11518	2.89268	2.96393	2.95624	2.874	2.81572	3.01748	2.85121	0	2.85031	2.77845	3.0303	3.08494	2.9527	2.99404	3.09183	2.78678	2.72846	0	2.56157	2.42507	2.64467	2.73561	2.77542	2.85822	2.9817	2.93164	3.08145	2.89258	2.95257	0	3.02634	3.03394	2.58696	2.58543	2.59111	2.70781	2.79628	3.41154	0
AGK	0.538689	0.59578	0.664296	0.42494	0.572289	0.507344	0.720492	0.607542	0.654838	0.614185	0.563585	0.559076	0.31775	0.666501	0.558019	0.697204	0	0.478688	0.678881	0.551114	0.642121	0.779472	0.481275	0.513812	0.594739	0.535804	0	0.666596	0.529466	0.444995	0.537479	0.567474	0.673643	0.64499	0.587271	0.663626	0.517768	0.620953	0	0.624974	0.518999	0.657762	0.476425	0.235397	0.578106	0.554536	0.470657	0
WEE2	0.00847258	0	0.0163237	0	0	0	0	0	0.00228432	0	0	0	0	0	0	0	0	0.025239	0	0	0	0.00550279	0	0	0.00447904	0	0	0	0	0.00609402	0	0.011576	0.00210024	0.0187931	0.00827493	0.00687495	0	0	0	0	0	0.0274034	0.0115485	0	0	0	0	0
SSBP1	0.385201	0.339709	0.507487	0.417396	0.381628	0.413187	0.642662	0.556838	0.442787	0.376227	0.363146	0.466567	0.194028	0.488601	0.289779	0.52402	0	0.382753	0.615879	0.315495	0.456423	0.705063	0.28743	0.563188	0.348966	0.2806	0	0.464148	0.564897	0.370202	0.402498	0.686453	0.48957	0.505516	0.241525	0.304469	0.536572	0.47217	0	0.384105	0.364263	0.376183	0.669408	0.286116	0.53859	0.635357	0.519134	0
TAS2R5	0	0	0.00318944	0	0	0	0.00756469	0	0	0.0085361	0	0.0148149	0	0	0	0	0	0	0.00263615	0	0	0.0215993	0	0	0.00384446	0	0	0	0.00924243	0	0.00571674	0.0115608	0.00595036	0	0	0	0.0045096	0	0	0	0	0.0171943	0	0	0	0.0148447	0	0
MGAM	0.0347524	0.0188246	0.040967	0.0354981	0.0296136	0.0453198	0.0453035	0.0145681	0.0247489	0.0704318	0.0374065	0.0161367	0	0.0160577	0.0338563	0.0168482	0	0.00875176	0.0204975	0.00975506	0.00451952	0.0330571	0	0.0212287	0.0599449	0.250627	0	0	0.0888007	0.00878894	0	0.0551208	0.0861145	0	0.014705	0.00486249	0.015428	0.0386841	0	0.0480716	0.00933752	0.010793	0.0360112	0.0494394	0.00803909	0.0150745	0.0398976	0
CLEC5A	0	0	0	0.00849454	0	0	0.0132626	0	0	0	0	0	0	0	0	0	0	0	0	0	0	0.00938823	0	0.0149101	0	0	0	0	0	0	0	0	0	0	0	0	0	0	0	0	0	0	0	0	0	0	0	0
MGAM2	0	0.0119024	0.00816836	0.016485	0.0248519	0.00895294	0.0156151	0.00713326	0.0120169	0.00442902	0.00324593	0.00694288	0	0	0	0	0	0	0	0	0	0.00549105	0	0.0206608	0.0127575	0.0327305	0	0.00747237	0.0504585	0.0133037	0.00774755	0.0438167	0.0346982	0	0.0104002	0.031163	0.00999901	0.0198513	0	0	0	0	0	0	0	0.0895991	0	0
MTRNR2L6	0	0	0.00271933	0	0	0	0	0	0	0	0.00572329	0.0120616	0	0	0	0	0	0	0	0	0	0	0	0	0	0	0	0	0	0	0	0	0	0	0	0	0	0	0	0	0	0	0	0	0	0	0	0
PRSS2	0	0	0	0	0	0	0	0	0	0	0	0	0	0	0	0	0	0	0	0	0	0	0	0	0	0	0	0	0	0	0	0	0	0	0	0	0	0	0	0	0.00933752	0	0	0	0	0	0	0
EPHB6	0.620564	0.489078	0.700362	0.514484	0.537789	0.385552	0.927531	0.794566	0.619087	0.501943	0.4927	0.47457	0.611722	0.520508	0.666344	0.537733	0	0.63349	0.84337	0.433911	0.530855	0.870567	0.17932	0.434175	0.591559	0.658764	0	0.799821	0.608972	0.476917	0.946906	0.842442	0.787187	0.496043	0.415362	0.383583	0.811538	0.612473	0	0.614264	0.582722	0.536063	0.545258	0.613532	0.781995	1.63456	0.376591	0
TRPV6	0	0	0	0.00674618	0	0	0	0	0.00749776	0	0.00217412	0.00973155	0	0	0	0	0	0	0.00565033	0	0.0175649	0	0	0	0	0.0168565	0	0	0	0.00485955	0	0	0.00165413	0	0.00785868	0	0	0	0	0	0	0	0	0	0.00778936	0	0	0
TRPV5	0.00518906	0.00713873	0.00522911	0.0167307	0.0126517	0	0	0.00742868	0.0120264	0	0	0	0	0	0.023486	0	0	0.0175082	0	0	0.02165	0.00194601	0	0.0259921	0	0	0	0	0.0197907	0	0.00517806	0.0121047	0.00660851	0	0	0	0.0151418	0.00824472	0	0.0210364	0.0103816	0	0	0	0.012811	0.0151175	0	0
KEL	0.0116073	0	0.0155989	0.00747816	0.0203902	0	0.0274139	0.032308	0.0275312	0.0441011	0.0125256	0.0263021	0	0.0387737	0.0887915	0.0247111	0	0.0231753	0.0218657	0.00751617	0.0429837	0.0381067	0	0.0425656	0.0297172	0.00506274	0	0.0173068	0	0.00954114	0.022725	0.0362064	0.0380915	0.0357661	0.0100892	0	0.0165786	0.0211091	0	0.0366744	0.0357227	0.0228191	0.00808949	0	0.0240657	0.029709	0.0215888	0
PIP	0	0	0	0	0	0	0	0.0047325	0	0	0	0	0	0	0	0	0	0	0	0	0	0	0	0	0	0	0	0	0	0	0	0	0	0	0	0	0	0	0	0	0	0	0	0	0	0	0	0
GSTK1	0.220174	0.147682	0.390936	0.266556	0.343098	0.173569	0.317461	0.4695	0.319676	0.196273	0.185922	0.173884	0.135103	0.498303	0.315459	0.423724	0	0.30809	0.383524	0.223472	0.306141	0.414929	0.091888	0.606368	0.201011	0.11271	0	0.195416	0.388161	0.214642	0.322085	0.465265	0.281133	0.206528	0.0950355	0.210283	0.321075	0.384547	0	0.224522	0.256853	0.280852	0.428503	0.0302494	0.236191	0.201979	0.27945	0
TMEM139	0	0	0.0023737	0	0.0134145	0	0	0	0	0	0	0	0	0	0	0	0	0	0	0	0	0.0024136	0	0	0.0090384	0	0	0	0.00748702	0.0039212	0	0	0.00192311	0	0	0	0.00615585	0	0	0	0.0113815	0.0127258	0	0	0	0	0	0
CASP2	0.0980664	0.157587	0.158895	0.0922842	0.175282	0.146213	0.218737	0.138111	0.138502	0.178329	0.135861	0.099872	0.053439	0.332649	0.129882	0.147177	0	0.18878	0.126631	0.175768	0.184419	0.187252	0.223308	0.148347	0.125561	0.122699	0	0.0878327	0.201688	0.0940357	0.177151	0.206789	0.18139	0.071394	0.212434	0.10462	0.174254	0.175622	0	0.147831	0.147888	0.115621	0.220397	0	0.147565	0.180868	0.153675	0
CLCN1	0.0155206	0	0.00571161	0.0143849	0.018445	0	0	0.0126236	0	0	0.00768549	0.00536685	0	0	0.0173194	0.0152304	0	0	0.00658112	0	0.0180984	0.01043	0	0	0.00889292	0.0089317	0	0	0.0115343	0	0.0060503	0.0221215	0.00203466	0	0	0	0	0.00869954	0	0.00772441	0	0	0	0.0235124	0	0	0	0
FAM131B	0.245213	0.214331	0.378686	0.192218	0.187479	0.375877	0.46422	0.416728	0.245263	0.122398	0.203094	0.106072	0.21423	0.278573	0.20715	0.235672	0	0.191806	0.389508	0.27311	0.264907	0.26604	0.176975	0.185347	0.378494	0.308029	0	0.362448	0.217072	0.137553	0.406	0.262327	0.264011	0.145854	0.198584	0.109226	0.286951	0.384282	0	0.319621	0.182308	0.280824	0.180251	0.279255	0.339811	0.251971	0.175985	0
ZYX	0.388865	0.392661	0.407748	0.496485	0.467394	0.448796	0.538426	0.45648	0.572518	0.260061	0.349041	0.250278	0.515088	0.74026	0.494172	0.482976	0	0.537127	0.555351	0.452161	0.478273	0.353182	0	0.542187	0.345141	0.249915	0	0.31512	0.335706	0.434082	0.432513	0.525376	0.366491	0.338778	0.197631	0.257887	0.342936	0.42438	0	0.339864	0.385509	0.300285	0.363818	0.129221	0.365617	0.334762	0.356999	0
EPHA1	0	0	0.0117064	0.00864052	0.00698984	0.00900875	0	0.01405	0.0376705	0.00647715	0.00284671	0.0234686	0	0.0201364	0.0108365	0.0124212	0	0	0.0129433	0.00864191	0.00793764	0.00939138	0	0.0149101	0	0.00518695	0	0.0122916	0	0.0140094	0.0182594	0.0212165	0.0120725	0.0195735	0.0049487	0	0	0.00422116	0	0.00723514	0	0	0.0150676	0	0	0.01309	0	0
TCAF2	0.14496	0.172359	0.100296	0.0752596	0.0484965	0.12263	0.16439	0.16191	0.125779	0.138664	0.0907912	0.117886	0.0641909	0.131018	0.0974106	0.105777	0	0.159574	0.103297	0.124734	0.0789315	0.142454	0	0.16414	0.0546818	0.132908	0	0.2436	0.0524236	0.0990244	0.119849	0.0940742	0.0989369	0.165569	0.171208	0.0937104	0.156088	0.198965	0	0.142945	0.0602361	0.0499877	0.148374	0.0815588	0.160855	0.332866	0	0
TCAF2C	0	0	0.00187755	0	0	0	0	0.00636127	0	0	0	0	0	0	0	0	0	0	0	0	0	0	0	0	0	0	0	0	0.00637377	0	0	0	0	0	0	0	0	0	0	0	0	0	0.00566367	0	0	0	0	0
CTAGE6	0	0	0	0	0	0	0	0	0	0	0	0	0	0	0	0	0	0	0	0	0	0	0	0	0	0	0	0	0	0	0	0	0	0	0	0.00990071	0	0	0	0	0	0	0	0	0	0	0	0
TCAF1	1.07079	1.06775	1.24483	0.808608	0.900274	1.02113	1.32127	1.23752	0.906898	1.11745	1.13209	1.03562	0.833764	0.888356	0.909823	0.727545	0	0.764921	1.30198	0.699971	0.82322	1.268	0.598956	1.04233	0.999471	1.01994	0	1.01401	0.784561	0.931664	1.61451	1.06278	1.12225	0.992271	1.02437	1.03545	1.11915	1.48996	0	1.04899	1.0563	1.19026	0.933258	0.990396	1.17378	1.71632	0.992912	0
OR2F1	0	0	0.00259541	0.0112412	0	0	0	0	0	0	0	0.00849702	0	0	0	0	0	0	0.0157627	0	0.0127839	0.00238467	0	0	0.00193445	0	0	0	0.00589605	0	0	0	0.00434824	0	0	0	0.0130797	0.00725952	0	0.00855274	0	0	0	0	0	0	0	0
OR2A5	0	0	0	0	0	0	0	0	0	0	0	0	0	0	0	0	0	0	0	0	0	0	0	0	0	0	0	0	0.00588781	0	0	0	0	0	0.0135268	0	0	0	0	0	0	0	0	0	0	0	0	0
OR2A25	0	0	0	0	0	0	0	0	0	0	0	0	0	0	0	0	0	0	0	0	0	0	0	0	0	0	0	0	0	0.00369499	0	0	0.00319715	0	0	0	0	0	0	0	0	0	0	0	0	0	0	0
OR2A12	0	0	0	0	0	0	0	0	0	0	0	0	0	0	0	0	0	0	0	0	0	0	0	0	0	0	0	0	0	0	0	0	0	0	0	0	0	0	0	0	0	0	0	0	0	0	0	0
OR2A14	0	0	0	0	0	0	0	0.00635418	0	0	0	0	0	0	0	0	0	0	0	0	0	0	0	0	0	0	0	0	0	0	0	0	0	0	0.0132609	0	0.00578571	0	0	0	0	0	0	0	0	0	0	0
ARHGEF5	0.00630212	0	0	0	0	0	0	0	0	0	0	0	0	0	0	0	0	0	0	0	0	0	0	0	0	0	0	0	0	0	0	0	0.00366769	0	0	0	0.00682019	0	0	0	0	0	0	0	0.0113295	0	0	0
NOBOX	0.00405844	0	0.00207924	0	0	0	0	0	0	0	0	0	0	0	0	0	0	0	0.00639892	0	0	0	0	0	0	0.00591601	0	0	0	0	0	0	0.00227988	0	0	0	0	0	0	0	0	0	0	0	0	0.0169064	0	0
TPK1	0.731304	0.630654	0.653456	0.72119	0.635276	0.628394	0.363385	0.75972	0.619978	0.664995	0.67518	0.785928	0.379824	0.801233	0.732924	0.615045	0	0.828282	0.731612	0.517849	0.723844	1.05374	0.849219	0.935337	0.556164	0.610946	0	0.519329	0.709617	0.684954	0.585048	0.748409	0.791735	0.393715	0.887301	0.632249	0.496777	0.590683	0	0.792751	0.477226	0.770898	0.767903	0.458979	0.601358	0.525259	0.623319	0
CNTNAP2	3.35182	3.61417	3.60421	3.93756	3.75909	3.81155	4.05714	3.52251	3.72138	3.73721	3.71814	3.93588	4.1742	3.70396	3.5356	3.91523	0	3.86077	3.60727	3.86002	3.73189	3.40323	4.07077	3.75634	4.07839	3.91863	0	3.7096	3.53166	3.43704	3.3096	3.2522	3.7176	3.53803	3.83118	3.77632	3.72761	3.52757	0	3.9586	3.77538	3.63208	3.31203	3.70578	3.65125	3.39634	4.15549	0
C7orf33	0.0116191	0.00876737	0.00542954	0	0.0179534	0.00941686	0	0	0	0	0	0	0	0	0	0	0	0	0	0.00698164	0	0.00245329	0	0	0	0	0	0	0	0	0	0	0.002803	0	0	0	0	0	0	0	0	0	0	0	0	0	0	0
CUL1	0.923908	0.677522	0.961509	0.856636	0.798342	0.859542	1.11067	1.05438	0.968002	0.856717	0.934756	0.833853	0.697422	0.982606	0.822517	0.711069	0	1.0187	0.975316	0.970299	0.964205	1.11027	0.679733	1.04031	0.835637	0.724908	0	0.905426	0.851305	0.75357	1.0737	1.15046	1.04974	1.13341	0.775054	0.786848	1.04907	1.10067	0	0.883054	0.877418	0.990057	0.910061	0.693272	0.868473	1.08146	0.933688	0
EZH2	0.103407	0.220211	0.0947772	0.13041	0.0920187	0.0905629	0.102209	0.146034	0.101544	0.111838	0.0793218	0.0701891	0.0794657	0.112823	0.10284	0.0611074	0	0	0.09934	0.04568	0.140343	0.147928	0	0.182211	0.0917925	0.0807266	0	0.180221	0.0821758	0.104914	0.0834188	0.0652868	0.120656	0.0564844	0.070576	0.0572184	0.0600621	0.110235	0	0.117201	0.00933752	0.0628377	0.056084	0.0595281	0.125843	0.0252986	0.0748049	0
PDIA4	0.0876576	0.0578631	0.0835061	0.0401487	0.0526198	0.0547946	0.0640515	0.0985319	0.0879463	0.0131559	0.0520866	0.0412284	0.0440821	0.153992	0.0517519	0.0152304	0	0.0435283	0.0767668	0.056154	0.0332471	0.050522	0.059801	0.0723719	0.090521	0.0512428	0	0.0377158	0.0755634	0.0862898	0.039556	0.136419	0.0430368	0.064454	0.0209286	0.0109886	0.065643	0.0586986	0	0.0514439	0.0239823	0.0940296	0.067317	0.0279295	0.090129	0.0347095	0.073763	0
ZNF786	0.283538	0.325136	0.445532	0.210543	0.25867	0.250202	0.393077	0.355229	0.400239	0.37476	0.27933	0.250027	0.319889	0.37574	0.291159	0.380533	0	0.369379	0.286254	0.260314	0.321876	0.344868	0.667523	0.308564	0.199068	0.188875	0	0.147591	0.13568	0.252751	0.216538	0.37637	0.250326	0.251051	0.156147	0.266314	0.302389	0.421088	0	0.377238	0.289864	0.16713	0.420847	0.116938	0.238594	0.441025	0.46675	0
ZNF425	0.133866	0.145363	0.18622	0.218596	0.142202	0.107763	0.0448094	0.172435	0.183409	0.162842	0.13383	0.146209	0.106734	0.307026	0.24515	0.265743	0	0.127298	0.188105	0.147406	0.194991	0.171747	0.0662305	0.238198	0.108474	0.175992	0	0.176111	0.149111	0.123621	0.183059	0.18457	0.102951	0.0797139	0.179039	0.244884	0.111136	0.157874	0	0.223443	0.13404	0.0825709	0.133853	0.0516473	0.106333	0.145021	0.0225226	0
ZNF398	0.423812	0.475974	0.581695	0.345246	0.475961	0.279487	0.423222	0.547182	0.635345	0.530156	0.44269	0.516981	0.511054	0.600374	0.609248	0.730334	0	0.513795	0.479972	0.509237	0.508829	0.579181	0.281118	0.717299	0.328106	0.450366	0	0.217123	0.361862	0.38194	0.473612	0.549522	0.470616	0.514907	0.47735	0.453356	0.387845	0.510043	0	0.489361	0.450611	0.437165	0.607112	0.493599	0.424038	0.724476	0.616293	0
ZNF282	0.142799	0.100757	0.173391	0.0746997	0.106026	0.0856162	0.234316	0.222058	0.183537	0.144166	0.156199	0.132491	0.189794	0.253354	0.197719	0.212322	0	0.154681	0.171051	0.181628	0.139606	0.244453	0	0.073761	0.0657988	0.0620787	0	0.147676	0.0675955	0.11501	0.154095	0.123212	0.177478	0.102205	0.133443	0.202763	0.153209	0.220855	0	0.11629	0.287479	0.0979098	0.106154	0.0827796	0.130256	0.165582	0.0765324	0
ZNF212	0.0947778	0.122208	0.123992	0.0989136	0.0864396	0.0765347	0.0805492	0.163655	0.15105	0.101664	0.10611	0.0671356	0.0785917	0.245004	0.143625	0.217062	0	0.0699158	0.141522	0.0603344	0.138988	0.140098	0.0931714	0.0766456	0.045072	0.135967	0	0.0801342	0.022319	0.0691884	0.110321	0.125595	0.0923849	0.189087	0.0929427	0.211282	0.105304	0.136437	0	0.0974215	0.177388	0.0524385	0.101416	0.0748997	0.107399	0.0774491	0.158754	0
ZNF783	0.289826	0.421845	0.288581	0.327352	0.308355	0.427488	0.287362	0.434314	0.415502	0.436749	0.249187	0.23036	0.176594	0.379179	0.359422	0.461022	0	0.34486	0.323646	0.433347	0.30275	0.362412	0.192261	0.421221	0.283856	0.344189	0	0.260592	0.266485	0.421941	0.328636	0.496919	0.348887	0.362063	0.264292	0.336583	0.268783	0.289742	0	0.331006	0.288554	0.280513	0.275649	0.329385	0.289619	0.316173	0.52156	0
ZNF777	0.117315	0.167824	0.139572	0.089498	0.0694937	0.103342	0.119873	0.172533	0.23793	0.163365	0.16355	0.153265	0.0923582	0.145637	0.190303	0.0591869	0	0.171075	0.150032	0.16338	0.0861589	0.216228	0	0.195316	0.0646012	0.124836	0	0.12824	0.0817686	0.0847847	0.15212	0.198901	0.154023	0.206233	0.110574	0.174039	0.126551	0.15087	0	0.186978	0.143796	0.0636363	0.116518	0.125753	0.0534824	0.156189	0.0408934	0
ZNF746	0.11853	0.184501	0.228047	0.167045	0.135191	0.164896	0.227503	0.303169	0.229414	0.16588	0.175196	0.198558	0.101983	0.198317	0.16867	0.234973	0	0.204958	0.154925	0.161846	0.24223	0.23495	0.166475	0.331261	0.16842	0.0937526	0	0.180513	0.0984104	0.140469	0.174048	0.280587	0.154275	0.168205	0.0641244	0.0812006	0.18934	0.205342	0	0.158697	0.0800223	0.176901	0.194901	0.142169	0.132127	0.274816	0.255651	0
KRBA1	0.0670605	0.154083	0.115322	0.073434	0.197185	0.104672	0.0912602	0.202426	0.102465	0.0816535	0.0889101	0.0571718	0.102049	0.189922	0.1358	0.185261	0	0.114302	0.12225	0.156629	0.232465	0.194065	0.0662305	0.12775	0.103453	0.121768	0	0.17242	0.115252	0.0619338	0.135217	0.264215	0.178533	0.181294	0.100327	0.108065	0.0881912	0.158059	0	0.163307	0.195011	0.120487	0.10655	0.122249	0.128954	0.150603	0.135249	0
ZNF467	0.00395388	0.0233834	0.00239342	0.0102316	0.0148091	0	0.0127427	0.00439871	0.00292738	0	0.00772505	0	0	0	0.0126507	0	0	0	0.00296547	0.00892946	0.00395693	0.009484	0	0	0.0074232	0.00708761	0	0	0	0	0.0130162	0.0361829	0.00275427	0	0	0	0	0	0	0.023477	0	0	0	0	0.00724764	0.0169064	0	0
SSPO	0.0072329	0.0167954	0.0197474	0	0	0	0.0447258	0.0198547	0.013882	0.0216413	0.0106275	0.0105743	0.0111348	0.0210645	0.00604299	0	0	0.0182075	0.0129682	0.0404494	0.0101474	0.0020163	0	0.035005	0.0240482	0.028285	0	0.0146904	0.0150973	0.015726	0.00791404	0.0207212	0.0422876	0.0242343	0.0125546	0.0256619	0.0155783	0.0381612	0	0.0507724	0.0520249	0.0135914	0.0260342	0	0.019238	0	0.121332	0
ZNF862	0.430907	0.518134	0.602523	0.519504	0.429336	0.411113	0.621669	0.708279	0.631235	0.344165	0.321937	0.446003	0.326851	0.776229	0.480745	0.751879	0	0.454953	0.519604	0.388815	0.54268	0.667037	0	0.768815	0.309568	0.365392	0	0.326201	0.363651	0.42052	0.487719	0.837131	0.504926	0.507856	0.307544	0.336582	0.614886	0.565832	0	0.404527	0.409257	0.361561	0.546711	0.450418	0.416155	0.650178	0.427195	0
ATP6V0E2	0.511655	0.375327	0.825628	0.504791	0.345382	0.545716	1.07771	0.970644	0.649875	0.372704	0.498323	0.525249	0.431001	0.586691	0.515079	0.621679	0	0.607584	1.19065	0.647937	0.760874	0.593917	0.252318	0.933199	0.794419	0.512603	0	0.73533	0.60217	0.304137	0.786516	0.818433	0.698312	0.463697	0.326026	0.346252	0.741364	0.739593	0	0.603415	0.379595	0.680791	0.709589	0.312206	0.694309	0.874325	0.536937	0
ACTR3C	0.179929	0.108906	0.172324	0.122105	0.0479071	0.163719	0.403099	0.176865	0.175735	0.283933	0.150405	0.144167	0.12719	0.200086	0.189716	0.153002	0	0.0756655	0.125729	0.172594	0.120408	0.119663	0.132268	0.299524	0.220625	0.0978027	0	0.116975	0.105221	0.0972382	0.181098	0.185476	0.21798	0.160888	0.0656171	0.18628	0.220673	0.141679	0	0.184836	0.119026	0.112353	0.117269	0.285137	0.177749	0.174846	0.383911	0
LRRC61	0.0238626	0.0276357	0.0365554	0.0127872	0.0538895	0.00795715	0.154142	0.0555353	0.0630018	0.0638379	0.028397	0.0214039	0.0303613	0	0.0801293	0.0496039	0	0.073075	0.0518683	0.0402332	0.0420265	0.0757732	0	0.0728102	0.0320012	0.0147454	0	0.0612725	0.0320529	0.0377135	0.0277383	0.0309901	0.0652338	0.0388729	0.0106935	0.00464967	0.0622145	0.0510561	0	0.0727707	0.0906667	0.107097	0.0506938	0.0246894	0.0697593	0.0574556	0.0398976	0
RARRES2	0	0	0	0.00470293	0	0	0.0153302	0.00392258	0	0	0.00336526	0	0	0	0.00796439	0	0	0.0129198	0.0122397	0	0.00693832	0	0	0	0.00631711	0	0	0	0.0169323	0.00679766	0.00630329	0	0.00735898	0	0	0.0113217	0	0.00359354	0	0.00867388	0	0	0	0	0.0107281	0.024316	0	0
ZNF775	0.00722196	0.0165646	0.0268591	0.0296324	0	0.0131733	0.0695291	0.031557	0.028448	0.0139588	0.0119044	0.0142962	0	0	0.0372755	0	0	0	0.025828	0	0.011616	0.0270401	0	0	0.0381777	0.00584045	0	0.0499214	0.0109492	0.0357215	0.0325776	0.034898	0.0099209	0.0516979	0.0210814	0	0.051117	0.00774569	0	0.0334326	0	0.0265348	0.0293143	0	0.0131318	0.0227079	0.0225226	0
GIMAP8	0.00514866	0	0.00863373	0.00837011	0	0	0	0	0	0	0.00230193	0	0	0	0.00796439	0	0	0	0	0	0	0.00478927	0	0	0	0	0	0	0	0	0	0	0.00650337	0	0	0.0247581	0	0.00463347	0	0	0.0182277	0.00816033	0	0	0	0	0	0
GIMAP7	0	0	0	0	0	0	0	0	0	0	0	0	0	0	0	0	0	0	0	0	0	0	0	0	0	0	0	0	0	0	0	0	0.00137166	0	0	0	0	0	0	0	0	0	0	0	0	0	0	0
GIMAP4	0	0.00548959	0.0025749	0	0	0	0.0259272	0.0047325	0	0	0	0	0	0	0	0	0	0	0	0	0	0.00279415	0	0	0	0	0	0	0.00668643	0	0	0.014638	0.00163243	0	0	0	0	0	0	0	0	0	0	0	0	0	0	0
GIMAP6	0	0.00908935	0	0	0	0	0	0	0	0	0	0	0	0	0	0.0329041	0	0	0	0	0	0	0	0	0	0	0	0	0	0	0	0	0	0	0	0	0.00657746	0	0	0	0	0	0	0	0	0	0	0
GIMAP2	0	0.00636399	0	0.0144245	0	0.0123639	0	0	0.00688351	0	0	0	0	0	0	0	0	0	0	0	0	0	0	0	0	0	0	0	0	0	0	0	0	0	0	0	0	0.00874773	0	0	0.0117878	0	0	0	0	0	0	0
GIMAP5	0	0	0	0	0	0	0	0	0	0	0	0	0	0	0	0	0	0	0	0	0	0	0	0	0	0	0	0	0	0	0	0.0111461	0	0	0	0	0	0	0	0	0	0	0	0	0	0	0	0
TMEM176B	0	0	0.00610705	0	0	0	0.0164588	0.00478066	0.00771856	0	0	0	0	0	0.0110612	0	0	0	0	0	0	0	0	0	0.00509914	0	0	0.0125538	0	0	0.0060503	0	0.0134875	0	0.00958612	0	0.0130233	0.0133952	0	0	0	0	0	0	0	0	0	0
TMEM176A	0	0	0.00267158	0	0	0.0106832	0.0119345	0.00711843	0.00468803	0	0	0	0	0	0	0	0	0.0241956	0	0	0	0.00294108	0	0	0.00291853	0	0	0	0	0	0.0172016	0.0139013	0.0033982	0	0	0	0	0.00510639	0	0	0	0	0.00821138	0.0176502	0	0.0232053	0	0
AOC1	0	0	0.00738507	0	0	0	0	0	0	0	0	0	0	0	0	0	0	0	0	0.0102149	0	0	0	0	0.00528525	0	0	0.00973611	0.00682335	0	0	0	0	0	0	0.00856516	0.00859039	0	0	0	0	0	0	0	0	0.01309	0	0
KCNH2	0.0799993	0.0747833	0.08791	0.0317955	0.0311437	0.128663	0.0489381	0.0982328	0.0806598	0.063485	0.0813432	0.0458269	0.124315	0.0819707	0.131323	0.0694354	0	0.0396792	0.0722236	0.111524	0.109536	0.0969871	0.0812557	0.0481573	0.105135	0.0864774	0	0.0346164	0.0144646	0.051216	0.112508	0.131863	0.10621	0.121192	0.0702204	0.0367874	0.126652	0.0864795	0	0.0608481	0.0518748	0.0684588	0.059993	0.0612733	0.0381995	0.189152	0.073763	0
NOS3	0	0.0155064	0	0	0	0	0.0191176	0	0.012174	0.010509	0	0.0104223	0	0	0	0	0	0	0.00845469	0	0	0.00816529	0	0	0	0	0	0	0	0	0	0	0	0	0.0183089	0	0	0	0	0	0	0.00991812	0.00569336	0	0	0	0	0
ATG9B	0.00770989	0.0286183	0.0260669	0.0225058	0.0548936	0.0217235	0	0.0266532	0.0128367	0.0079192	0.0218446	0.0269989	0	0.0265856	0.012583	0	0	0.0465339	0.00535524	0.0256087	0.0285077	0.0365713	0	0	0.00697949	0.0400621	0	0.00905504	0.00947941	0.0151596	0.0125515	0.0514431	0.0318389	0	0.0251139	0.00595304	0.0261037	0.0213794	0	0.03978	0	0.040905	0.0269352	0	0.0372389	0.0281483	0.0904581	0
ABCB8	0.243962	0.269489	0.45003	0.282298	0.27085	0.200787	0.376478	0.41927	0.410668	0.292338	0.253294	0.278598	0.207815	0.545801	0.504754	0.607619	0	0.408176	0.40657	0.266478	0.309684	0.425738	0.28564	0.733925	0.222477	0.180331	0	0.177297	0.212234	0.262989	0.374621	0.62754	0.413906	0.296561	0.212202	0.252494	0.554888	0.451037	0	0.330995	0.399763	0.291046	0.436972	0.119832	0.194919	0.389883	0.486053	0
ASIC3	0.080272	0.135655	0.0620262	0.076069	0.0972746	0.0597004	0.056119	0.0711946	0.0825021	0	0.0380491	0.062476	0.0627222	0.0191079	0.174201	0.0398574	0	0.0820223	0.0691026	0.1143	0.0720265	0.0605886	0	0.0621083	0.0381436	0.079118	0	0.0968443	0.0969091	0.0313942	0.0834638	0.0870872	0.0921546	0.0116264	0.0390685	0.0474595	0.030153	0.0823681	0	0.0392282	0.0940629	0.0561167	0.0707919	0	0.0943214	0.0542095	0.235628	0
CDK5	0.028326	0.0756443	0.0995064	0.0690447	0.0817996	0.0819782	0.257818	0.107062	0.0369193	0.062512	0.0964906	0.0503468	0.0553446	0.0645731	0.0330347	0.111617	0	0.110215	0.171685	0.046766	0.0368274	0.0498016	0.0662305	0.118409	0.19526	0.0648042	0	0.107001	0.0808513	0.0447452	0.116378	0.0909237	0.0694357	0.0640028	0.0242494	0.0555143	0.107723	0.119419	0	0.0649407	0.0745069	0.121721	0.0922593	0.209083	0.128875	0.0755042	0.071792	0
SLC4A2	0	0.0166225	0.0102688	0.00665546	0.0282319	0	0.0108351	0.010554	0.0107777	0	0.00734182	0	0	0	0.00528665	0.0223583	0	0	0.00506331	0.0159916	0.013717	0.00191294	0	0.0206608	0.0271929	0.0092451	0	0	0	0	0.023457	0.00789296	0.00548933	0.0108591	0	0.0180982	0.0147682	0.00299146	0	0.0314382	0	0	0	0.0306912	0.00736863	0	0	0
FASTK	0.388158	0.353795	0.221438	0.247217	0.236256	0.273958	0.35466	0.36265	0.295589	0.223767	0.247037	0.137829	0.275069	0.217913	0.243472	0.22507	0	0.196639	0.226645	0.248388	0.227021	0.238226	0	0.167592	0.365966	0.263992	0	0.242632	0.182515	0.282257	0.475213	0.242546	0.238045	0.26793	0.25657	0.146775	0.259416	0.321952	0	0.313883	0.281287	0.154974	0.147163	0.327687	0.334507	0.195293	0.259538	0
TMUB1	0.108811	0.168117	0.106554	0.0673662	0.0604729	0.0857207	0.165935	0.100171	0.0853892	0.10909	0.0629254	0.0638757	0.12899	0.0389768	0.118524	0.116535	0	0.16366	0.101082	0.0661432	0.0663419	0.0870832	0	0.0130737	0.138914	0.115647	0	0.0990243	0.0821726	0.0686634	0.096955	0.10052	0.106382	0.0953059	0.0740135	0.0794471	0.105204	0.0986421	0	0.125393	0.0831641	0.0617123	0.0629661	0.0560603	0.0929094	0.10159	0	0
AGAP3	0.605083	0.630006	0.737015	0.655254	0.634638	0.62326	1.31311	0.952838	0.875413	0.809363	0.741312	0.72101	0.95835	0.785657	0.767895	0.753781	0	0.759862	0.81013	0.751434	0.802419	0.794145	0.691617	0.809929	0.94189	0.543604	0	0.718745	0.595919	0.480093	1.13089	0.941567	0.82192	0.561618	0.541024	0.671576	0.90045	1.01639	0	0.794707	0.7785	0.747047	0.618491	0.824354	1.01077	0.860987	0.805641	0
GBX1	0.00881405	0	0.00926604	0	0.0159308	0	0	0.00713326	0.00360007	0.0117989	0	0	0	0	0	0	0	0	0.00757408	0.00791911	0	0	0	0	0	0	0	0	0	0.0071954	0	0	0	0	0	0.00361664	0	0	0	0	0	0	0	0	0	0	0	0
ASB10	0	0	0.00554855	0	0.0134173	0	0	0	0	0	0	0.00764304	0	0	0	0.0152304	0	0	0.00315272	0	0	0	0	0	0	0	0	0	0	0	0	0.00910006	0	0	0	0	0	0	0	0	0	0	0.00550978	0	0	0	0	0
IQCA1L	0	0	0	0	0	0	0	0.00855557	0	0	0	0	0	0	0	0	0	0.0171606	0	0	0	0	0	0	0	0	0	0	0	0	0	0	0.00190203	0.00961804	0	0	0	0	0	0	0	0	0	0	0	0	0	0
ABCF2	0.0251903	0.0119024	0.0104663	0.0175934	0	0.0197297	0.0464864	0.0285324	0.0149272	0.00770266	0.0180859	0	0	0	0.00725061	0	0	0.016869	0.0111461	0	0	0.00252739	0	0	0.00910836	0.0105795	0	0.0111281	0.00748702	0	0.0167128	0.00924696	0.00717697	0	0	0.00885538	0	0.010863	0	0.00829829	0	0	0	0	0.0112401	0.0125011	0	0
CHPF2	0.027649	0.0523766	0.113241	0.0706401	0.0982718	0.140158	0.272499	0.105082	0.0658004	0.0670354	0.094556	0.0295759	0.052435	0.0423584	0.0170467	0.0945285	0	0.0586364	0.110934	0.0411774	0.0805223	0.0839648	0	0.126225	0.18487	0.0207119	0	0.0279464	0.0389755	0.0554186	0.161768	0.132111	0.0813578	0.0531257	0.0425947	0.0996142	0.141085	0.124919	0	0.0982705	0.0569194	0.0944268	0.0944068	0.139057	0.0821348	0.142516	0.0408934	0
SMARCD3	0.195213	0.277762	0.26279	0.191107	0.430903	0.202573	0.324893	0.355684	0.318268	0.275259	0.161604	0.216085	0.251761	0.197684	0.283433	0.322268	0	0.143728	0.231561	0.170787	0.192211	0.251174	0.633891	0.342695	0.300477	0.133958	0	0.105819	0.114523	0.294787	0.409577	0.169117	0.28491	0.118602	0.0879155	0.2418	0.277746	0.355308	0	0.310474	0.292775	0.166408	0.187433	0.419741	0.28775	0.21846	0.382417	0
NUB1	0.122543	0.297846	0.305621	0.231005	0.180977	0.190013	0.482947	0.266888	0.221667	0.221772	0.184532	0.20541	0.210178	0.28492	0.181016	0.244709	0	0.232911	0.323483	0.185577	0.221105	0.334006	0.210368	0.270239	0.171227	0.212692	0	0.178133	0.189142	0.151377	0.30308	0.301106	0.297674	0.328944	0.303976	0.258164	0.438069	0.311407	0	0.329058	0.103531	0.219192	0.313214	0.0969494	0.188709	0.224563	0.181278	0
WDR86	0.00365517	0.0105684	0.0182227	0.0253077	0.00870242	0.00918994	0	0	0	0.00994256	0	0	0.0111348	0.0350053	0.0119428	0.00794148	0	0	0.0060791	0.00456246	0.00483587	0.00569296	0	0.0558312	0.00704825	0	0	0	0	0.00587879	0.0229468	0.0246034	0.00996083	0	0	0	0	0.00307295	0	0	0.0611173	0.0112956	0.0299411	0	0	0	0.0225226	0
CRYGN	0	0	0.00300015	0	0	0	0	0	0	0.010798	0	0	0	0	0	0	0	0	0	0	0	0.00569625	0	0	0	0	0	0	0	0	0	0	0	0	0.00554175	0.00763499	0	0.0150267	0	0	0	0	0	0	0	0.0827873	0	0
RHEB	0.635055	0.589054	0.66502	0.672887	0.576691	0.787216	1.10811	0.755426	0.756275	0.527148	0.702521	0.599271	0.520657	0.547982	0.608324	0.632579	0	0.79888	0.714288	0.598613	0.783295	0.717961	0.170545	0.798296	0.739341	0.614223	0	0.603671	0.687401	0.668536	0.646142	0.635387	0.654188	0.567776	0.635876	0.499217	0.701693	0.804358	0	0.581813	0.493595	0.482517	0.607867	0.483803	0.760105	0.76553	0.773061	0
PRKAG2	0.824785	1.21963	1.50853	1.56278	1.72842	1.25549	1.67462	1.48864	1.8354	1.81292	1.18452	1.816	1.74517	1.23876	1.41335	1.75811	0	0.937195	1.2376	1.05845	1.55945	1.20727	1.82736	1.85194	1.38908	1.07985	0	0.921798	1.14708	1.10064	1.49242	1.05651	1.41907	1.54649	0.923253	1.81875	1.27454	1.70933	0	1.15165	1.56897	1.41425	1.19503	1.58096	1.28885	1.99729	1.74168	0
GALNTL5	0.0226588	0.0273508	0.0604111	0.0831411	0.0345739	0.0856649	0.121313	0.154047	0.0459994	0.0559059	0.0655934	0.0259679	0.0147907	0.0295533	0.0229139	0.115164	0	0.0998766	0.0782641	0.04296	0.0695776	0.0537718	0	0.0914344	0.0584342	0.0471332	0	0.0619887	0.0512219	0.0344686	0.0721128	0.0479934	0.0441798	0.0576226	0.00568865	0.0381672	0.0578981	0.0718772	0	0.0657038	0	0.0417535	0.0406487	0	0.0315809	0.0944857	0.0979234	0
GALNT11	1.1977	1.40669	1.38451	1.64375	1.549	1.55692	1.10477	1.35023	1.66645	1.42571	1.54979	1.4633	1.23002	1.6644	1.51847	1.56668	0	1.71882	1.45814	1.50157	1.72929	1.39919	1.00706	1.75637	1.30354	1.199	0	1.34356	1.30735	1.40088	1.3121	1.54318	1.36147	1.40528	1.10969	1.50707	1.17389	1.35727	0	1.45721	1.46368	0.997922	1.37296	0.882595	1.08403	1.68444	1.62856	0
KMT2C	1.64478	1.67887	1.70347	1.59955	1.65834	1.59461	1.58381	1.62211	1.68482	1.65186	1.52801	1.96529	1.37641	1.69178	1.52879	1.60443	0	1.55803	1.45568	1.44564	1.62448	1.63773	1.30929	1.77804	1.619	1.52335	0	1.69109	1.68887	1.5457	1.62782	1.68089	1.58828	1.70393	1.79587	1.67289	1.46396	1.61061	0	1.74574	1.43324	1.59525	1.52639	1.76592	1.43385	1.69202	1.58134	0
XRCC2	0.0515413	0.0404325	0.0489933	0.035727	0.0241126	0.0247584	0.0340679	0.0424558	0.0325602	0.0306221	0.0303253	0.0284634	0.018631	0.0656677	0.0526316	0.0530591	0	0.087442	0.035206	0.0166942	0.0619046	0.106255	0.108665	0.0639518	0.0176569	0.0188715	0	0.0110362	0.0382271	0.0349075	0.0113504	0.0316787	0.0347801	0.0154217	0.0544848	0.0638735	0	0.0497783	0	0.0545975	0.0570243	0.0209003	0.0475153	0.0624075	0.0302382	0.0276187	0.0540014	0
ACTR3B	1.1675	1.32502	1.30695	1.27668	1.32963	1.47209	1.10113	1.23993	1.35499	1.07441	1.29456	1.28964	0.975635	1.35644	1.40257	1.39565	0	1.19666	1.32053	1.23889	1.42571	1.26343	0.94922	1.45017	1.29063	1.39054	0	1.15734	1.15468	1.1885	1.43756	1.44134	1.33367	1.44686	1.19083	1.32278	1.26529	1.29556	0	1.22687	1.21404	1.33408	1.40263	1.17466	1.21856	1.51118	1.70457	0
DPP6	1.59524	2.06774	1.92133	1.96792	1.97169	1.81391	1.63832	1.92684	2.14532	1.93385	1.69265	1.83687	1.79555	1.88119	1.90328	2.09545	0	1.70224	1.58514	1.74524	1.73303	1.71526	1.91813	2.00505	1.77818	1.80218	0	1.69675	1.76926	1.78442	2.02434	1.86344	1.94546	1.85773	1.80753	1.98715	1.89981	2.00211	0	2.1748	1.89066	1.91612	1.60574	2.03285	1.76051	2.30252	2.35967	0
PAXIP1	0.279925	0.339638	0.411784	0.233097	0.205194	0.243389	0.288974	0.430535	0.337117	0.196768	0.320959	0.282127	0.218034	0.405507	0.370354	0.319341	0	0.419457	0.271362	0.225745	0.371212	0.477267	0	0.390282	0.332928	0.17179	0	0.272045	0.197653	0.305077	0.283562	0.307366	0.389946	0.312859	0.307974	0.234878	0.320497	0.347451	0	0.431886	0.331665	0.405416	0.27976	0.21171	0.256333	0.431128	0.132985	0
HTR5A	0.112387	0.0916008	0.110456	0.105049	0.0955736	0.0840461	0.239953	0.171383	0.11217	0.112145	0.0740123	0.0624806	0.0700388	0.0709043	0.100281	0.140761	0	0.0952238	0.180068	0.124862	0.0911976	0.127694	0.0662305	0.0792374	0.181692	0.0720829	0	0.205723	0.10748	0.0565704	0.128532	0.140537	0.14132	0.0862148	0.110276	0.161073	0.132843	0.0901512	0	0.0678118	0.0832916	0.0409785	0.110398	0.128718	0.159709	0.150173	0.102963	0
INSIG1	0.152186	0.125363	0.165401	0.1283	0.104693	0.166255	0.401586	0.1287	0.133699	0.160106	0.230339	0.0830723	0.193692	0.103615	0.132856	0.147698	0	0.163647	0.366578	0.222189	0.131823	0.156753	0.222823	0.175538	0.404838	0.155551	0	0.548714	0.520482	0.113334	0.180636	0.177445	0.195003	0.29027	0.151191	0.0763714	0.140229	0.186686	0	0.122663	0.102855	0.155028	0.10439	0.0798308	0.287761	0.49089	0.0868277	0
EN2	0	0	0	0	0	0	0	0	0	0	0	0	0	0	0	0	0	0	0	0	0	0	0	0	0	0	0	0	0	0	0	0	0	0	0	0	0	0	0	0	0	0	0	0	0	0	0	0
CNPY1	0.0907666	0.0479584	0.0207981	0.0419329	0.00934345	0.0167953	0	0.0378025	0.0138679	0	0.00555114	0.0327417	0	0.0295533	0.032895	0	0	0	0.00467987	0.010352	0.025763	0.0639284	0	0.0217872	0	0.0167122	0	0.0759076	0.0200092	0.00597322	0.0212609	0.0673384	0.0241525	0	0.0298296	0.00464967	0.0142061	0.00317224	0	0.0770923	0	0.100195	0.0628657	0.0371181	0.00831448	0.012477	0	0
RBM33	1.0423	1.01856	1.11742	0.894759	1.00122	1.12266	1.09019	1.05481	0.998923	1.04445	1.03843	1.02696	0.799683	0.916425	1.06927	0.822342	0	0.868363	1.02783	1.09472	1.06453	1.22009	0.687183	1.00965	0.901959	0.83242	0	1.02258	0.916545	1.01939	1.1215	1.06917	1.03503	1.17753	0.986882	0.958644	1.11639	1.03874	0	1.0017	0.862061	1.06873	0.898108	0.716089	0.870492	1.18328	1.06676	0
SHH	0.00808805	0	0	0	0	0	0.012002	0	0.00210893	0	0	0	0	0	0.00467834	0	0	0	0.00561617	0	0	0.00423209	0	0.0141557	0	0	0	0.00902273	0	0.0140488	0	0	0.00603308	0	0	0	0.00837251	0	0	0.00672088	0	0	0	0	0	0	0	0
RNF32	0.0672358	0.0202648	0.0367782	0.0200063	0.0610142	0.0277131	0.0785334	0.0385922	0.0387095	0.0079192	0.0339411	0.0400577	0	0.144004	0.0443567	0.0605454	0	0.0435557	0.0307536	0.0149002	0.0283973	0.0354965	0	0.0630627	0.0185179	0.0204389	0	0.0297784	0.0434469	0.0642183	0.0372725	0.0185097	0.0354592	0	0.0330894	0.0393728	0.0170932	0.0263962	0	0.0308136	0.024605	0.0204363	0.0248975	0	0.00496982	0.0446001	0.0441115	0
LMBR1	1.07187	0.857718	1.11391	0.94593	1.0035	1.16429	0.929031	1.06395	1.00061	1.19923	0.987034	1.06529	0.553662	1.10748	0.981593	0.981469	0	0.896781	0.916865	0.876501	1.12467	1.27878	0.325522	1.14216	1.03328	0.928454	0	1.06555	0.960959	0.961151	1.1663	1.3344	1.07273	0.888069	1.03933	1.03724	0.881718	1.05453	0	1.13495	0.865608	0.95588	0.981584	0.903593	0.994939	1.20419	0.94788	0
NOM1	0.145919	0.194225	0.282585	0.16288	0.161592	0.151612	0.187392	0.204199	0.187635	0.227917	0.14903	0.207776	0.203523	0.41738	0.18288	0.209351	0	0.154826	0.139876	0.134948	0.146536	0.397699	0.188809	0.368081	0.108636	0.182855	0	0.0399169	0.139095	0.142303	0.306276	0.309972	0.229625	0.195702	0.144292	0.167082	0.217487	0.208073	0	0.29264	0.182605	0.214947	0.244307	0.295231	0.131343	0.179416	0.291442	0
MNX1	0.00518906	0.0155064	0.0148486	0.00973619	0	0.00860585	0	0.00553617	0.00555629	0	0	0	0	0	0.014863	0	0	0	0.00464908	0.00863081	0	0.0121949	0	0	0.00726153	0	0	0	0	0.00576345	0	0.0348125	0.00270233	0	0	0	0	0	0	0	0	0	0	0	0	0	0	0
UBE3C	1.38305	1.35271	1.33066	1.2346	1.28028	1.2442	1.15124	1.33064	1.42281	1.39396	1.40012	1.33535	0.984806	1.50296	1.37767	1.33963	0	1.34208	1.17717	1.32272	1.40206	1.4843	0.946059	1.46957	1.23932	1.23177	0	1.04252	1.35441	1.15706	1.42404	1.57741	1.41531	1.23498	1.26469	1.36919	1.22998	1.38114	0	1.44507	1.21347	1.40085	1.26174	0.931047	1.11675	1.32948	1.23646	0
DNAJB6	0.513665	0.655681	0.684803	0.501866	0.613511	0.680748	1.16464	0.863856	0.529179	0.556202	0.651696	0.544466	0.322026	0.50075	0.438438	0.370415	0	0.431168	0.73925	0.446771	0.589039	0.673103	0.415418	0.813204	0.762286	0.49857	0	0.785418	0.565307	0.491774	0.667512	0.632258	0.655567	0.643548	0.723332	0.463205	0.763451	0.746331	0	0.675322	0.524582	0.641363	0.431383	0.484302	0.806123	0.741462	0.603167	0
PTPRN2	2.56571	2.69887	2.75672	2.66786	2.86103	2.60048	2.79684	2.79416	3.05824	2.86792	2.86311	2.88582	2.90854	2.77204	3.07384	2.66668	0	2.9955	2.53864	2.80364	2.97903	2.92599	2.87838	2.99521	2.57043	2.65985	0	2.44176	2.63532	2.38845	2.52458	2.6789	2.81516	2.99444	2.83617	3.04328	2.73313	2.64839	0	2.80582	2.99237	2.69848	2.45136	2.29032	2.62575	3.12264	3.32255	0
NCAPG2	0.150695	0.103092	0.188885	0.122374	0.0486707	0.0953806	0.182446	0.171336	0.181602	0.154325	0.200123	0.215394	0.103757	0.104114	0.202539	0.0989665	0	0.170067	0.0946971	0.218379	0.167753	0.249107	0	0.148749	0.143287	0.154967	0	0.207709	0.145644	0.0968175	0.170906	0.256576	0.191262	0.171391	0.139092	0.174356	0.176153	0.235058	0	0.167093	0.100878	0.151836	0.193781	0.0781838	0.127023	0.217042	0.236418	0
ESYT2	1.18428	1.18227	1.31349	1.08104	1.3017	1.19772	1.32151	1.48605	1.2835	0.954677	1.14784	1.23043	0.999867	1.44524	1.42362	1.27813	0	1.45512	1.25891	1.16407	1.5836	1.44297	0.321611	1.62252	1.14495	1.1785	0	0.985387	1.54035	1.09919	1.07512	1.56292	1.32851	1.34095	1.28524	1.30307	1.3411	1.36831	0	1.24437	1.24606	1.00078	1.33972	0.788532	1.25436	1.61422	1.20492	0
WDR60	1.61769	1.63136	1.64677	1.439	1.33298	1.2876	1.16782	1.40697	1.5277	1.26529	1.54795	1.442	1.30821	1.65983	1.51924	1.43747	0	1.47458	1.30135	1.43283	1.56337	1.87623	1.02181	1.87947	1.19058	1.47929	0	1.14745	1.47797	1.24881	1.36588	1.66391	1.45702	1.42758	1.56761	1.49286	1.40247	1.43951	0	1.44717	1.37751	1.36635	1.67257	1.05	1.10867	1.60282	1.45967	0
VIPR2	0.0570792	0.0654073	0.105821	0.00757236	0.0124809	0.0990074	0.0418043	0.109665	0.027471	0.0511728	0.0415449	0.0439327	0.0518684	0	0.176707	0.0177381	0	0.0483446	0.0750274	0.0206957	0.0877794	0.213926	0	0.0712189	0.0441919	0.140969	0	0.0198947	0.132962	0.0397313	0.0352741	0.0115608	0.0647377	0	0.0502017	0.0661015	0.0617552	0.0153497	0	0.0939618	0.149593	0.0663358	0.0896655	0	0.0187614	0.0417197	0.0765624	0
PLCXD1	0.0627882	0.097833	0.13028	0.174204	0.215824	0.143454	0.15331	0.17686	0.181126	0.010434	0.0779163	0.196931	0.154714	0.185212	0.117341	0.159317	0	0.175031	0.115051	0.0772779	0.114624	0.133271	0.183996	0.0360953	0.0806387	0.163701	0	0.127644	0.167577	0.0806303	0.126582	0.174145	0.150678	0.0953393	0.0464632	0.152513	0.189895	0.0972999	0	0.173989	0.0733049	0.323676	0.063163	0	0.118086	0.097096	0.143705	0
GTPBP6	0.138541	0.228935	0.17469	0.173881	0.210822	0.110667	0.280562	0.401027	0.201547	0.081436	0.182002	0.240597	0.18039	0.31158	0.230391	0.260704	0	0.276648	0.197427	0.21922	0.14801	0.217224	0.186801	0.180774	0.135502	0.136904	0	0.311964	0.126597	0.113821	0.279414	0.365307	0.27937	0.289673	0.0871648	0.201284	0.340068	0.170319	0	0.323906	0.124869	0.200444	0.174517	0.0285347	0.202936	0.169644	0.236029	0
PPP2R3B	0.0744288	0.0738573	0.0958731	0.0479237	0.0900173	0.0257866	0.118989	0.0940777	0.103068	0.032218	0.0969454	0.0736292	0.0305954	0.33353	0.094764	0.193261	0	0.0916139	0.0539566	0.0491995	0.0723728	0.0972073	0	0.0474683	0.0453957	0.0331293	0	0.0958114	0.0817015	0.0733105	0.133335	0.154454	0.116944	0.0240989	0.0636575	0.0404959	0.117295	0.0966406	0	0.0726968	0.155123	0.0200315	0.136341	0.0543992	0.069118	0.0218023	0.146505	0
SHOX	0.00639256	0	0.0144081	0	0	0	0.012002	0.0123935	0.00445603	0	0	0	0.0112564	0.0369358	0	0	0	0	0.0041525	0.0226047	0	0.00578899	0	0	0.00406096	0.00715007	0	0	0.0185384	0	0.00470471	0.0282063	0.00181709	0.0164972	0	0	0	0.00815671	0	0	0.00927504	0	0.00640783	0	0.00906056	0.0336543	0	0
CRLF2	0.0228449	0.0196365	0.0341225	0.0465049	0.0596977	0.00944031	0	0.0258289	0.0301608	0	0	0.00958877	0.0118622	0.0324872	0.0249298	0.0315418	0	0.0129198	0.0197437	0.0419201	0.0229641	0.00328504	0	0.068873	0.00523156	0.00426131	0	0	0.0317857	0.00916885	0.00382634	0	0.0135069	0.01127	0	0.0140573	0.0138237	0.0135454	0	0.00915116	0.0106242	0	0.015943	0	0.00942871	0.0312555	0	0
CSF2RA	0.0214061	0.0564013	0.0329632	0.0208922	0.0187342	0	0.0147652	0.0320858	0.0501962	0.010509	0.01908	0.0239691	0.0175712	0.0433869	0.0248652	0.0762341	0	0	0.0359105	0.0215508	0.0215473	0.0189834	0.100245	0.0587106	0.0126197	0.0215327	0	0	0.0128222	0.0353693	0.0130921	0.0131944	0.00924299	0	0.0314154	0.029058	0.018624	0.00945414	0	0	0.0205541	0.0112956	0.0332837	0.0459765	0.0241606	0.0227079	0.073763	0
IL3RA	0.0494339	0.107748	0.121654	0.120527	0.0958504	0.0457458	0.0215021	0.108571	0.118845	0.0264687	0.0301315	0.117852	0.0397943	0.246809	0.0943593	0.0261819	0	0.150952	0.0835651	0.0631093	0.134859	0.233522	0	0.136582	0.0279895	0.0129297	0	0.159585	0.147116	0.0827977	0.0645013	0.16916	0.106209	0.0330524	0.0412718	0.0964514	0.0665106	0.0865427	0	0.0527132	0.132805	0.1253	0.192178	0	0.0554432	0.122757	0.0324577	0
SLC25A6	0.178529	0.180978	0.35755	0.254035	0.150952	0.197362	0.791822	0.480936	0.245809	0.201114	0.210216	0.210753	0.0962225	0.309292	0.201648	0.397625	0	0.319239	0.525907	0.182125	0.262351	0.28151	0.165361	0.428138	0.307855	0.230814	0	0.326525	0.22151	0.0964257	0.328695	0.374223	0.255905	0.181384	0.158981	0.119897	0.503617	0.390822	0	0.266232	0.293258	0.289186	0.278983	0.0731097	0.38201	0.340127	0.215234	0
ASMTL	0.125168	0.140083	0.190508	0.257188	0.181373	0.119784	0.182718	0.232663	0.248175	0.137625	0.145347	0.151554	0.0978467	0.151245	0.253752	0.32818	0	0.211351	0.230471	0.154597	0.127731	0.24233	0	0.263267	0.11451	0.123637	0	0.117559	0.153597	0.20609	0.212059	0.374041	0.18935	0.320444	0.0877165	0.130768	0.17921	0.157635	0	0.231867	0.320355	0.105463	0.219231	0.120372	0.0809785	0.254937	0.458669	0
P2RY8	0.0150801	0.0313882	0.0228528	0.05542	0.0220179	0.0218446	0.0103211	0.0109958	0.0191458	0.0132774	0.0062683	0.00865472	0.0112564	0.021757	0.0255338	0.0256249	0	0.0234851	0.00593683	0	0.0381054	0.0454536	0	0.058529	0	0.0138235	0	0.010852	0.0319424	0.00794098	0.0299298	0.0242697	0.0192161	0.0293862	0.00696673	0	0.0203195	0.00835023	0	0.00855274	0.0229741	0	0.0234345	0	0.00891108	0.0281927	0	0
AKAP17A	0.121889	0.142175	0.141037	0.0968489	0.111628	0.0564206	0.157008	0.196224	0.185608	0.131431	0.150299	0.124923	0.116932	0.341676	0.156123	0.249552	0	0.268304	0.190067	0.125394	0.130839	0.196932	0	0.155847	0.0583837	0.0813129	0	0.129484	0.139273	0.022646	0.150498	0.291966	0.11658	0.0971544	0.0622829	0.105433	0.134939	0.131192	0	0.11942	0.168516	0.127438	0.229688	0.0591268	0.0569034	0.123719	0.229371	0
ASMT	0.0152272	0.00593916	0.0249798	0.0151223	0.0110111	0.00944031	0.00978185	0.0254309	0.0320291	0	0.00722032	0.0471086	0	0.0984727	0.0323877	0.030231	0	0.0467566	0.0147609	0.024595	0	0.0139911	0	0.0158952	0.0104493	0.0102118	0	0	0.0139889	0.0225302	0.00551119	0.0150582	0.0131399	0.0442291	0.00669151	0	0.0242138	0.0156786	0	0.00487599	0.0304294	0	0.0184496	0	0	0	0.0540098	0
DHRSX	0.166067	0.270336	0.232878	0.218539	0.230788	0.101078	0.201478	0.299963	0.236894	0.197618	0.219	0.271801	0.191225	0.349528	0.276948	0.0851735	0	0.223774	0.191323	0.181625	0.143929	0.307948	0.108665	0.185989	0.141777	0.25714	0	0.346261	0.248877	0.224333	0.177484	0.251973	0.286357	0.206249	0.210555	0.27477	0.180868	0.114061	0	0.266805	0.179406	0.232681	0.220563	0.090219	0.115433	0.249077	0.275742	0
CD99	0.0110802	0.0127804	0.015371	0	0.0505344	0	0.0136781	0.0264433	0.00272152	0	0.00309816	0	0	0.0208039	0.00327456	0	0	0	0.00565685	0	0	0.0111865	0.0931714	0.0507184	0.00261024	0.0085904	0	0	0.0296723	0.0246074	0	0.00611296	0.0115549	0.0321556	0.0287833	0	0.00828321	0.0271717	0	0.0148717	0.0227966	0	0.0260172	0	0.00638646	0.0221719	0	0
XG	0.00526249	0.0334681	0.0225145	0.00900126	0.013667	0	0	0.00490469	0.0123455	0.0079192	0.00246655	0.0138288	0	0.0323213	0.0318772	0.0368694	0	0	0.00440735	0	0	0.011943	0.0864006	0.0250415	0.00300469	0	0	0	0.00542781	0.00909929	0.0120004	0.0169004	0	0	0.0104023	0	0.029765	0.00695549	0	0	0.017854	0	0.00468634	0	0.0138878	0	0.0215888	0
GYG2	0.0141186	0.00664769	0.0151078	0.0183534	0.0201222	0.0097633	0	0.0109864	0.0107059	0	0.00312048	0	0	0	0.0162089	0	0	0	0.0107475	0	0.00944869	0.00321852	0.122578	0.0162392	0.0138208	0.00319678	0	0.024143	0.0201836	0.01129	0.00543368	0.0161963	0.0150371	0.0210784	0.0064281	0	0.0124222	0.0228489	0	0.0256148	0	0	0.0163064	0	0.00556774	0	0	0
ARSD	0.00643371	0	0.0152379	0.00898385	0.0109591	0	0.012002	0.00444878	0.0192633	0	0.00626758	0.00589753	0.0285937	0	0	0	0	0.00875176	0.0263733	0.0258322	0	0.0236079	0	0.0158952	0.00561342	0	0	0.0292543	0	0.0159579	0.0161169	0	0.0180024	0	0	0.0127646	0	0.00712194	0	0	0	0.0100846	0.00327425	0	0.00691462	0	0	0
ARSE	0.00489093	0.0232727	0.0345069	0.0157746	0.00909905	0.0161436	0.0187537	0.0236579	0.0529547	0.0106723	0.0694198	0.0371999	0.0475521	0.0973693	0.0430604	0.0363206	0	0.0517932	0.00622377	0.0556914	0.00995006	0.021479	0	0.0248212	0.00822132	0.0124637	0	0	0.00533169	0.00686356	0	0	0.0193208	0.0293862	0.0422869	0.0283288	0.0669762	0.0338138	0	0	0	0.0477242	0.0125058	0.0264553	0.0536252	0.029115	0.0225226	0
ARSH	0	0	0.00575206	0	0	0	0.0199157	0.013178	0.00291262	0.00691142	0	0	0	0.0266128	0.00508986	0.0256445	0	0.0165155	0	0	0	0.0249011	0	0	0.0114972	0	0	0	0.00663423	0	0	0	0.00284299	0.0146733	0	0.0125916	0.00437727	0	0	0	0.0131583	0	0	0	0	0.0151175	0	0
ARSF	0.0169577	0.0127668	0.0238036	0	0	0.00967781	0.0118004	0.0101191	0.00561595	0.0112231	0.00323363	0	0.0111348	0	0.0133923	0	0	0	0	0.0100289	0.0227345	0.00974322	0	0.0158952	0.00885462	0.0125755	0	0.00778102	0.0201767	0.0187448	0.00507197	0.0287805	0.0108637	0	0.00937828	0.0126326	0	0.015828	0	0.0392061	0	0.00874118	0.0149272	0	0	0.013528	0.0215888	0
MXRA5	0	0	0	0	0.0115929	0.0170088	0.0132626	0.00960273	0.0118636	0	0	0.00600513	0	0.0392442	0.029074	0	0	0.025557	0	0	0	0.0121175	0	0.0466085	0	0	0	0	0.00693909	0	0.0197734	0.0151083	0.0043628	0	0.00711413	0.0196639	0.0088344	0.00334906	0	0.0361306	0	0.0235252	0.0111555	0	0	0.0232191	0	0
PRKX	0.0120901	0.0575451	0.0619719	0.0664437	0.0592307	0.0361376	0	0.0374707	0.0389531	0.0330826	0.0121339	0	0.0137906	0.0209347	0.0322318	0.0274499	0	0.0326102	0.0116578	0.0138472	0.023963	0.0312487	0	0.0664336	0.0409843	0.0116937	0	0.0558604	0.0740328	0.0617751	0.0162975	0.0716414	0.0194029	0.0146786	0.0101742	0.029995	0.04498	0.0290036	0	0.0148295	0.0143201	0.0238487	0.0211876	0.0235124	0.00831448	0.0251793	0.0324577	0
NLGN4X	1.54961	1.71186	1.6295	1.66733	1.4848	1.61285	1.48952	1.61443	1.60751	1.61449	1.71593	1.33305	1.25876	1.55319	1.71854	1.72416	0	1.34393	1.62639	1.72018	1.49399	1.54072	1.17541	1.61416	1.75022	1.21461	0	1.34572	1.10051	1.75	1.74193	1.43511	1.65159	1.70199	1.44719	1.50891	1.63617	1.47374	0	1.36112	1.57289	1.36476	1.61542	1.47417	1.71322	1.89882	1.54752	0
VCX3A	0.00665547	0	0	0	0	0	0	0	0	0	0	0.00487711	0	0	0	0	0	0	0	0	0	0.00423209	0	0	0	0.00692883	0	0	0	0	0	0	0	0	0	0	0	0	0	0	0	0.00964039	0	0	0	0	0	0
PUDP	0.0941307	0.161462	0.228072	0.186148	0.133318	0.107664	0.0865091	0.212147	0.173506	0.177833	0.13675	0.158003	0.0523888	0.360643	0.276839	0.187637	0	0.148883	0.213075	0.243678	0.190455	0.235253	0.195066	0.218696	0.122266	0.116223	0	0.138781	0.0903135	0.185446	0.224359	0.115932	0.144612	0.175916	0.15378	0.0684354	0.141191	0.291978	0	0.171143	0.159186	0.144435	0.15524	0.0862751	0.117304	0.118373	0.214925	0
STS	0.16463	0.218467	0.166784	0.212417	0.181799	0.286465	0.164335	0.164284	0.196519	0.18159	0.213184	0.2044	0.187891	0.126989	0.129705	0.144507	0	0.20709	0.215114	0.200088	0.299669	0.275895	0.0931714	0.218141	0.237209	0.14951	0	0.15929	0.139685	0.182014	0.169738	0.124307	0.154317	0.213788	0.275963	0.108321	0.165747	0.174907	0	0.12664	0.0998404	0.209929	0.129828	0.0620431	0.132106	0.216606	0.0755986	0
VCX	0.0255492	0	0.000930668	0	0	0	0	0	0	0	0	0	0	0	0	0	0	0	0.0058519	0	0	0	0	0	0.0024788	0	0	0	0	0	0.0128477	0	0.00381904	0	0	0	0	0	0	0	0	0	0	0	0	0	0	0
PNPLA4	0.0374089	0.0247178	0.0388362	0.0369487	0.0407994	0.0785258	0.0245336	0.0183312	0.0382419	0.0722937	0.0510094	0.0339237	0.0310231	0.0730578	0.0172878	0.0586816	0	0.0252057	0.0462171	0.0403546	0.0596253	0.0259282	0	0.0657576	0.0263371	0	0	0.00778102	0.0256466	0.0206727	0.0473484	0.0607522	0.0475792	0.0171509	0.0379619	0.0497385	0.0433741	0.0357201	0	0.0553352	0.0208978	0.027859	0.0501514	0.121864	0.0634938	0.0382936	0	0
VCX3B	0	0	0	0	0	0	0.0147652	0	0.00203378	0	0	0.00952274	0.0231698	0	0	0.00859852	0	0	0	0.0100255	0	0.00445145	0	0	0.00389278	0	0	0	0	0	0	0	0	0	0	0	0	0	0	0.00524418	0	0	0	0	0	0	0	0
ANOS1	0.0263545	0.0619746	0.0593122	0.0365793	0.062516	0.0313961	0.063852	0.0557921	0.0586382	0.0289907	0.0314951	0.0395313	0.0231145	0.0958724	0.0394899	0.0777338	0	0.0793292	0.0957994	0.0276068	0.169063	0.067646	0	0.0722927	0.0330249	0.0263361	0	0.0381287	0.0799177	0.0829888	0.0489092	0.0338521	0.0392423	0.0715681	0.0356779	0.0303669	0.0397856	0.028716	0	0.0232392	0.0632411	0.02053	0.0582986	0.0450894	0.0171448	0.0775124	0.0875299	0
FAM9B	0.0126079	0	0.011133	0.0549516	0.0234938	0.00775962	0.0108351	0.00372453	0.00321085	0.0086894	0.00618475	0	0	0.0193448	0	0.0234605	0	0	0.0162957	0.0154884	0	0.0148258	0	0	0.00300469	0	0	0	0.0592259	0	0	0	0.00162731	0.00928277	0	0.00885538	0	0.00416766	0	0.0196123	0	0.0185103	0.0116697	0	0.00816281	0.0709917	0	0
TBL1X	0.37409	0.467023	0.51193	0.384535	0.26312	0.331429	0.614283	0.560402	0.659637	0.486304	0.455423	0.52318	0.516478	0.31958	0.508642	0.474157	0	0.421463	0.415757	0.528188	0.246401	0.56923	0.586074	0.440012	0.429691	0.362404	0	0.34958	0.439313	0.378236	0.254271	0.409197	0.503031	0.577324	0.436013	0.336897	0.453675	0.40736	0	0.298207	0.406739	0.233128	0.347954	0.241651	0.528046	0.497736	0.719992	0
GPR143	0	0.0287476	0.00687004	0.00823361	0.00853036	0	0	0.00700404	0.00491034	0	0.00229741	0	0	0	0.0075997	0	0	0.017893	0.0134874	0	0.0202207	0.0188349	0	0	0	0.00349166	0	0	0.00982697	0.0136251	0	0.0524109	0.00265441	0	0	0.0122446	0.0135079	0.00379787	0	0.0127611	0	0.0132612	0.00670973	0	0	0.0373879	0	0
SHROOM2	0.182117	0.178701	0.243782	0.157597	0.196949	0.120855	0.287489	0.207841	0.19337	0.25199	0.273083	0.159325	0.126617	0.230409	0.265107	0.268567	0	0.276686	0.20094	0.218347	0.217459	0.30844	0	0.173788	0.148137	0.137309	0	0.153217	0.0917909	0.164614	0.229103	0.175187	0.185941	0.297198	0.162095	0.158402	0.236949	0.248978	0	0.261624	0.24253	0.148325	0.139848	0.0523442	0.239381	0.2637	0.209611	0
CLDN34	0.00230045	0	0	0	0	0	0	0	0	0.00706052	0	0.00556238	0	0	0.00475531	0	0	0.0264392	0.0226612	0	0	0.0179297	0	0	0	0	0	0	0	0	0	0	0.00237023	0	0.013846	0	0.0106402	0	0	0	0	0	0.00556418	0	0	0.0150745	0	0
WWC3	0.545167	0.413727	0.522783	0.481115	0.519137	0.435189	0.335651	0.602851	0.607781	0.588118	0.558489	0.585666	0.433583	0.580579	0.731259	0.658903	0	0.59518	0.41015	0.603575	0.574465	0.837171	0.329793	0.567147	0.589452	0.466654	0	0.459518	0.526191	0.421721	0.569003	0.725411	0.4854	0.600271	0.567171	0.497616	0.487918	0.506619	0	0.493024	0.515867	0.512164	0.601525	0.160245	0.538614	0.540889	0.716884	0
CLCN4	0.439682	0.431064	0.510853	0.375811	0.403414	0.500239	0.801988	0.576772	0.367001	0.345854	0.475737	0.392328	0.180085	0.557306	0.384893	0.413902	0	0.388189	0.66389	0.461315	0.556597	0.586565	0.29637	0.387761	0.53351	0.373321	0	0.502035	0.388391	0.379236	0.578487	0.622708	0.387955	0.429749	0.460646	0.424185	0.521467	0.51751	0	0.490834	0.431897	0.345832	0.448929	0.346233	0.508628	0.68484	0.34477	0
MID1	0.0932306	0.0201449	0.127919	0.142846	0.146874	0.111931	0.0424421	0.0437291	0.0870611	0.059765	0.0917263	0.089956	0.0512269	0.163485	0.0680347	0.0961328	0	0.0798703	0.0555451	0.0602702	0.0975324	0.111283	0.356318	0.147313	0.0653888	0.0701767	0	0.0970685	0.124072	0.1144	0.0914947	0.0419164	0.0722694	0.0762555	0.0664908	0.0519847	0.10656	0.091135	0	0.0549817	0.0806019	0.134114	0.0660283	0	0.0585136	0.121474	0.0324577	0
HCCS	0.0238276	0.0377885	0.0237905	0.0136269	0.0442207	0.0677062	0.0946882	0.0914202	0.0277138	0.0257619	0.0330706	0.0506329	0.0136665	0.0203023	0.016945	0.0243207	0	0.0255669	0.0862405	0.0163823	0.0230826	0.0450521	0	0.0522024	0.0523046	0.0337727	0	0.0773056	0.0150448	0.0386126	0.037757	0.00873666	0.0375607	0.0240665	0.0299483	0.029212	0.0617436	0.0489561	0	0.0434666	0.0377478	0.0286631	0.0508781	0	0.0270581	0.0333142	0.043523	0
ARHGAP6	0.0208341	0	0.0528561	0.0307278	0.056235	0.0309941	0.0280107	0.0271475	0.0603885	0.0142778	0.0145609	0.0348556	0.0138441	0.105615	0.0394974	0.181531	0	0.0416926	0.017449	0.0121294	0.0310844	0.0312951	0	0.119193	0.0104657	0.0104319	0	0.00949799	0.100902	0.041998	0.0155424	0.0801608	0.0325871	0.0411619	0.0200889	0.0342175	0.0284313	0.0453588	0	0.0342058	0.0781674	0.01077	0.0574957	0.0257927	0.0190694	0.0422452	0.136183	0
MSL3	0.172098	0.102578	0.159045	0.0878346	0.144757	0.182005	0.2404	0.18106	0.122409	0.0801046	0.142089	0.105927	0.0491864	0.0311877	0.0953613	0.125005	0	0.0974788	0.184463	0.233204	0.110957	0.241205	0	0.139463	0.160924	0.127875	0	0.318055	0.148207	0.0921058	0.193382	0.17678	0.159797	0.0690486	0.0878853	0.0905181	0.132436	0.181756	0	0.0664326	0.0890042	0.119149	0.179134	0.035453	0.188067	0.126645	0.0741445	0
FRMPD4	2.24599	2.2356	2.31425	2.26841	2.40183	2.35729	2.33776	2.42633	2.56007	2.42446	2.69041	2.16568	2.16927	2.44269	2.5468	2.26314	0	2.85976	2.31364	2.57487	2.51841	2.35421	1.69623	2.50371	2.55811	2.52081	0	2.45535	2.25652	2.36656	2.38913	2.30336	2.39297	2.40094	2.50727	2.32563	2.53707	2.43864	0	2.45244	2.33223	2.07129	2.33846	2.47081	2.6383	2.26038	2.49036	0
PRPS2	0.229711	0.145069	0.240136	0.096614	0.0768327	0.236965	0.179044	0.253417	0.225715	0.276502	0.208054	0.193484	0.0497424	0.200038	0.113483	0.270555	0	0.140243	0.196064	0.156399	0.114922	0.381519	0	0.0825039	0.195297	0.228823	0	0.295841	0.289883	0.18439	0.332781	0.357285	0.256752	0.177946	0.195473	0.138774	0.207478	0.190263	0	0.245115	0.160885	0.252648	0.212272	0.161087	0.350537	0.17038	0.0765624	0
TLR7	0	0	0.00742619	0.0327285	0.0157446	0	0.0215227	0	0	0	0	0.00556238	0	0	0.00534358	0.0249305	0	0	0.0163987	0.0170747	0.00753989	0.00700124	0	0	0	0.0153105	0	0	0	0.00958312	0	0.0116433	0	0	0	0	0.0117377	0.00464995	0	0	0.0224914	0.00854718	0.0157501	0	0.00730029	0.0157942	0	0
TLR8	0	0	0.00125965	0	0	0	0	0	0	0	0	0	0	0	0	0	0	0	0	0	0	0.00382645	0	0	0	0	0	0	0	0	0	0	0	0	0	0	0	0	0	0	0	0	0	0	0	0	0	0
TMSB4X	0.592202	0.330147	0.59452	0.771511	0.558753	0.670779	2.04136	1.17909	0.54372	0.543752	0.883193	0.657132	0.404176	0.698973	0.471625	0.680791	0	0.528801	0.937544	0.557221	0.629211	0.626792	0.793531	0.80296	0.931358	0.528631	0	0.892165	0.573862	0.343039	1.08424	1.1591	0.645306	0.416734	0.450986	0.421525	1.19476	1.00344	0	0.663421	0.425763	0.707413	0.790448	0.629143	1.32581	0.885341	0.42971	0
FAM9C	0	0	0	0	0	0	0	0	0	0	0	0	0	0	0	0	0	0	0	0	0	0	0	0	0	0	0	0	0	0	0	0.00637162	0	0	0	0	0.00752726	0	0	0	0	0.00834465	0	0	0	0.0227079	0.0441971	0
EGFL6	0.00492955	0	0.0108943	0.0170678	0	0.0202933	0	0.00920551	0.0150921	0.010798	0.00857243	0	0	0	0	0	0	0	0.0208102	0	0.00498661	0.00347334	0	0.0130737	0.0111434	0	0	0.0191951	0.0217978	0.0102674	0.00755411	0.0111913	0.00389971	0	0	0	0.0187496	0.00850262	0	0.0178212	0	0	0	0	0.0102302	0	0.0225226	0
TCEANC	0.0646717	0.0075802	0.0426975	0.0163524	0.0430192	0.0158154	0.117413	0.0388338	0.0409023	0.0370285	0.0635581	0.0349732	0.0590422	0.0282304	0.0282618	0.0212175	0	0	0.0489255	0.0160964	0.0539282	0.0540534	0	0.105905	0.0362504	0.00319678	0	0.0956917	0.00930842	0.024773	0.0420246	0.0348297	0.0537778	0.0691426	0.0615828	0.0357212	0.046239	0.0592336	0	0.014081	0.0115724	0.0588182	0.0329665	0.0737582	0.0595791	0.0667317	0.0683398	0
RAB9A	0.169842	0.0924007	0.306277	0.227984	0.142605	0.249539	0.287846	0.307117	0.210476	0.213262	0.253029	0.117419	0.131766	0.163171	0.216476	0.262365	0	0.125113	0.242683	0.203497	0.194995	0.424111	0	0.236764	0.130449	0.167212	0	0.27558	0.143129	0.160752	0.248194	0.235882	0.274438	0.238938	0.199	0.147554	0.303289	0.222104	0	0.14606	0.246361	0.23128	0.25549	0.0533609	0.3406	0.139882	0.209694	0
TRAPPC2	0.269019	0.198465	0.277914	0.283582	0.205219	0.291828	0.621571	0.302352	0.280044	0.207349	0.259661	0.218499	0.126308	0.471164	0.202893	0.44821	0	0.39246	0.367674	0.143769	0.254923	0.346807	0.100245	0.508915	0.286125	0.277739	0	0.168233	0.315003	0.195648	0.315053	0.475433	0.289775	0.297872	0.232948	0.19035	0.387159	0.420913	0	0.282042	0.249586	0.342667	0.424914	0.122199	0.230543	0.388478	0.139024	0
OFD1	0.584395	0.450677	0.571397	0.511833	0.394289	0.292778	0.829345	0.454121	0.53675	0.490443	0.430611	0.365238	0.227246	0.772367	0.461148	0.527826	0	0.501855	0.458819	0.457012	0.483735	0.583241	0.221614	0.500862	0.408296	0.371672	0	0.446337	0.472992	0.39205	0.543068	0.789969	0.499981	0.492347	0.418106	0.319842	0.521091	0.538689	0	0.612188	0.490837	0.437799	0.555652	0.47572	0.583779	0.605905	0.368347	0
GPM6B	2.08881	2.43575	2.50685	2.50916	2.44745	2.38731	2.37523	2.43047	2.51244	2.50127	2.23378	2.53938	2.34447	2.47957	2.44889	2.26954	0	2.15728	2.48795	2.16208	2.66463	2.2986	2.72516	2.62142	2.28567	2.28064	0	2.33025	2.45766	2.24462	2.32442	2.22663	2.48143	2.22072	2.18031	2.39827	2.2777	2.52495	0	2.52328	2.36206	2.38116	2.29103	2.04926	2.1564	1.92619	2.48956	0
GEMIN8	0.155921	0.264888	0.161872	0.117038	0.216179	0.275795	0.111701	0.218692	0.213935	0.172242	0.297404	0.168937	0.0521252	0.220368	0.167546	0.138816	0	0.0918005	0.177181	0.165818	0.14461	0.242106	0.0957248	0.202706	0.130201	0.162731	0	0.192805	0.117794	0.0787412	0.121039	0.0873108	0.194846	0.220301	0.111831	0.172959	0.118127	0.172514	0	0.097501	0.135887	0.024668	0.125687	0.128247	0.10375	0.218811	0.137165	0
GLRA2	0.596333	0.483523	0.648028	0.41818	0.469596	0.369886	0.546707	0.636892	0.436795	0.352485	0.560648	0.682156	0.385636	0.462111	0.604198	0.389366	0	0.473234	0.671606	0.298303	0.449934	0.76561	0.424924	0.551638	0.615201	0.585118	0	0.618877	0.709417	0.516212	0.347008	0.61855	0.821162	0.610816	0.953593	0.529571	0.466576	0.641575	0	0.717629	0.455666	0.852397	0.962749	0.229174	0.508378	0.453988	0.320659	0
FANCB	0.134519	0.131119	0.181351	0.0942721	0.118949	0.114632	0.0611937	0.123766	0.122643	0.0975851	0.103541	0.0911968	0.0899061	0.127768	0.146843	0.16724	0	0.192907	0.125894	0.147341	0.13903	0.16707	0	0.151834	0.153513	0.121771	0	0.0250398	0.0973611	0.0772787	0.10278	0.225256	0.101522	0.109412	0.182281	0.0830557	0.100525	0.0886832	0	0.0459502	0.0329571	0.0722035	0.118969	0	0.076448	0.0728206	0.111522	0
MOSPD2	0.29391	0.27677	0.435019	0.259927	0.306864	0.345524	0.34983	0.333069	0.3055	0.400258	0.445748	0.420783	0.185555	0.37849	0.272365	0.373706	0	0.230404	0.37477	0.274257	0.286383	0.505044	0.0931714	0.37015	0.372182	0.431503	0	0.428334	0.525147	0.28129	0.38376	0.491936	0.348466	0.290612	0.399765	0.223898	0.319014	0.383401	0	0.377714	0.171073	0.570851	0.470784	0.21362	0.294837	0.312978	0.402433	0
ASB9	0	0.0169066	0.00768669	0	0.0102047	0	0	0.00532233	0.00280717	0	0	0.00556238	0	0.0231047	0	0	0	0.0169923	0.00695082	0	0.00501191	0.00796866	0	0	0.00193445	0	0	0	0.0096124	0.00902092	0	0	0.00213382	0	0	0	0	0	0	0	0	0	0	0	0	0.0183647	0	0
ASB11	0	0.00518658	0.0195556	0.0225934	0.0287644	0	0.0147652	0.00999591	0.00552227	0	0.00535512	0	0	0	0.00601661	0	0	0	0.00812427	0.0140022	0.00850449	0.0101255	0	0.0161192	0.00291853	0.00506274	0	0	0.015065	0.00955051	0	0	0.0100907	0	0	0.0126326	0.0154861	0.00320414	0	0	0.0235638	0	0.00843674	0	0.00736304	0	0	0
PIGA	0.0484271	0.0230009	0.0246743	0	0.026344	0.0152259	0.0447439	0.0245927	0.0344398	0.0543504	0.0150301	0.0213702	0.0310485	0.0110514	0.0238688	0.0137607	0	0.0129198	0.0126559	0.0137781	0.0535433	0.0227904	0	0.0616386	0.026934	0.0606704	0	0.0417918	0.0541539	0.0292814	0.058539	0.0312638	0.0333032	0.010079	0.0126653	0.0612969	0.0303341	0.0293612	0	0.0506459	0	0.0296863	0.0471076	0	0.0569999	0.0555514	0.0225226	0
VEGFD	0.285646	0.118695	0.258115	0.247726	0.185044	0.149154	0.203335	0.29864	0.213933	0.165353	0.214053	0.229477	0.186515	0.235264	0.215776	0.139723	0	0.152268	0.222897	0.174529	0.225219	0.243595	0.202632	0.261643	0.243368	0.179814	0	0.230031	0.165437	0.237571	0.227221	0.136245	0.261792	0.180002	0.214376	0.205346	0.238576	0.246187	0	0.265962	0.136969	0.135684	0.281454	0.1047	0.154631	0.182064	0.224966	0
PIR	0.688514	0.771438	0.595459	0.542959	0.637351	0.598572	0.327279	0.669237	0.621487	0.586027	0.636783	0.643011	0.489578	0.762199	0.577173	0.596974	0	0.64647	0.567903	0.669843	0.623485	0.683477	0.413295	0.758935	0.659741	0.6957	0	0.483971	0.499151	0.457249	0.437118	0.736774	0.717188	0.607634	0.729241	0.631063	0.667328	0.5588	0	0.745605	0.552647	0.580236	0.666918	0.61967	0.593173	0.602975	0.590587	0
BMX	0.0361269	0.0249177	0.0348355	0.0268135	0.0748265	0.0177928	0.0289514	0.0715837	0.0430135	0.00938286	0.0315811	0.0187358	0.00879058	0.121045	0.0245617	0.0110774	0	0.0880127	0.0424015	0.0314108	0.03667	0.060488	0	0.146188	0.0171671	0.0111543	0	0.0238066	0.0505159	0.0351991	0.056786	0.0495647	0.0341628	0.0836819	0.0200085	0.0366621	0.0511882	0.0685811	0	0.0491638	0.0081324	0.0204035	0.069244	0.0235124	0.0715533	0.0430523	0.0540014	0
ACE2	0.00518906	0.0239906	0.0030526	0	0.00899641	0	0.00978185	0	0.011389	0.0273601	0	0.00583747	0.0163041	0	0	0	0	0	0.00606611	0	0.00298124	0.00493492	0	0	0.0088592	0.0220887	0	0	0	0.00608421	0	0	0.00465993	0.0281612	0.00685436	0	0	0	0	0.00711629	0	0	0.00374081	0.0258645	0	0	0	0
CLTRN	0.0220343	0	0	0	0	0	0.00843261	0.00488298	0.00340141	0.0100512	0	0	0.0163774	0.0160577	0.0185088	0	0	0.0382281	0.00607368	0.0154543	0.0102603	0	0	0.00880238	0.0106	0	0	0	0.00739375	0	0	0.0229558	0.020139	0	0.0107136	0	0	0	0	0	0	0	0	0	0	0.0251793	0	0
CA5B	0.504689	0.441031	0.442288	0.341838	0.413494	0.335054	0.344044	0.512597	0.539388	0.414567	0.48722	0.485554	0.402652	0.86307	0.51969	0.555843	0	0.54066	0.51615	0.533673	0.547856	0.620917	0.224652	0.449843	0.419284	0.471295	0	0.321736	0.432779	0.332381	0.40226	0.608718	0.496052	0.544896	0.532472	0.424704	0.322667	0.44515	0	0.549456	0.422049	0.353893	0.578893	0.0972286	0.27463	0.460765	0.361353	0
ZRSR2	0.288728	0.193736	0.296684	0.187911	0.244603	0.297935	0.362222	0.332367	0.218598	0.318175	0.226899	0.202035	0.245135	0.404877	0.245414	0.282534	0	0.132921	0.346984	0.247385	0.257854	0.422773	0.100245	0.402147	0.289353	0.247737	0	0.402088	0.326595	0.319584	0.352308	0.371386	0.280229	0.297194	0.312024	0.258697	0.3275	0.454919	0	0.267801	0.237289	0.348543	0.299288	0.260348	0.315	0.289614	0.318832	0
AP1S2	0.0682328	0.0656445	0.119388	0.101702	0.208153	0.171553	0.172436	0.138655	0.144373	0.0834135	0.160414	0.0883794	0.0566833	0.245694	0.0754595	0.142203	0	0.23988	0.191112	0.212407	0.133275	0.156188	0	0.150728	0.126775	0.0909317	0	0.0946472	0.0805742	0.0966774	0.0921199	0.125841	0.0843841	0.0758611	0.0898908	0.150115	0.12242	0.152999	0	0.0688224	0.0401553	0.0710936	0.123074	0.0366045	0.0968601	0.119701	0.108963	0
GRPR	0	0	0	0.0072174	0	0	0	0	0	0	0.00372039	0	0	0	0.00578385	0	0	0	0	0	0	0.0027914	0	0	0	0	0	0	0	0.0118284	0	0.0116433	0	0.0169497	0.0096416	0	0	0.00307067	0	0	0	0	0	0	0	0.0238805	0	0
MAGEB17	0	0	0	0	0	0	0	0	0	0	0	0	0	0	0	0	0	0	0	0	0	0	0	0	0	0	0	0	0	0	0	0	0	0	0	0	0	0	0	0	0	0	0	0	0	0	0	0
CTPS2	0.16926	0.151387	0.185139	0.168451	0.161749	0.106223	0.118091	0.162335	0.170245	0.079228	0.116867	0.103539	0.13141	0.309405	0.196959	0.0815686	0	0.0898593	0.146427	0.139234	0.0967709	0.268905	0.122578	0.0611189	0.0905706	0.239282	0	0.183154	0.140204	0.176184	0.134643	0.191297	0.184729	0.19926	0.190761	0.227916	0.134203	0.163563	0	0.252223	0.154523	0.215771	0.141065	0.0346033	0.0689658	0.105256	0.10238	0
S100G	0	0	0	0	0	0	0	0	0	0	0	0	0	0.0245169	0	0	0	0	0	0	0	0	0	0	0.00281432	0	0	0	0	0	0	0	0	0	0	0	0	0	0	0	0	0	0	0	0	0	0	0
SYAP1	0.16281	0.141777	0.300222	0.286401	0.23805	0.182935	0.278847	0.277623	0.266778	0.206255	0.165238	0.124557	0.221163	0.253859	0.305952	0.256238	0	0.265893	0.293428	0.242316	0.304908	0.263345	0.178289	0.32398	0.236466	0.205403	0	0.268356	0.198558	0.117062	0.19616	0.208947	0.207293	0.212291	0.114922	0.284736	0.225641	0.3215	0	0.269962	0.146975	0.200911	0.221414	0.249227	0.321181	0.247765	0.261669	0
TXLNG	0.469195	0.451944	0.509318	0.424686	0.374191	0.427798	0.52082	0.540803	0.448899	0.60472	0.364521	0.43953	0.222131	0.397227	0.580067	0.262524	0	0.632549	0.522571	0.48378	0.432374	0.647669	0.0662305	0.443885	0.380982	0.356052	0	0.612025	0.485534	0.331567	0.565533	0.5983	0.585387	0.511381	0.477284	0.407045	0.445557	0.610674	0	0.583878	0.295199	0.570969	0.496857	0.280922	0.4679	0.590069	0.291741	0
RBBP7	0.172053	0.294014	0.322208	0.256939	0.241919	0.295027	0.379702	0.31045	0.248965	0.258833	0.18231	0.233419	0.122256	0.341973	0.184055	0.323999	0	0.248603	0.2674	0.161231	0.226862	0.305489	0.201836	0.323286	0.23135	0.216957	0	0.31981	0.312974	0.243925	0.372604	0.250927	0.200039	0.209006	0.17687	0.269238	0.304426	0.368604	0	0.362902	0.252904	0.259658	0.322454	0.149241	0.416031	0.296894	0.28979	0
REPS2	1.15169	1.09361	1.39894	1.24123	1.08034	1.27521	1.0931	1.44893	1.2173	1.25599	1.3065	1.21984	0.762504	1.3093	1.16898	1.09173	0	1.07916	1.2185	1.19276	1.25042	1.5656	0.833591	1.06222	1.12304	1.23875	0	1.477	1.46602	1.23015	1.50029	1.5545	1.47929	1.35786	1.33848	1.19973	1.33754	1.33481	0	1.30778	0.982626	1.51902	1.37012	0.911686	1.47744	1.46827	1.247	0
NHS	0.933401	0.844497	0.9097	0.816159	0.994519	0.978333	0.872146	1.07984	0.9574	0.987635	0.594406	0.922015	0.588551	0.724672	0.842291	0.629814	0	0.546618	0.742447	0.849954	0.732562	0.799684	1.28685	0.966332	1.04745	0.696025	0	0.971617	0.770205	0.720429	0.770928	0.537852	1.04668	1.46909	0.781669	0.855927	0.933498	0.981243	0	0.955334	0.82857	0.940804	0.622288	1.01863	0.833764	0.567035	1.01358	0
SCML1	0.184895	0.252626	0.244775	0.129911	0.209103	0.18733	0.107829	0.226172	0.175434	0.155956	0.172503	0.139783	0.0930259	0.321723	0.264937	0.217189	0	0.257747	0.131888	0.134621	0.215288	0.264155	0	0.416552	0.212073	0.110276	0	0.161724	0.260304	0.110245	0.133138	0.325509	0.171617	0.16073	0.0987646	0.072513	0.156764	0.142651	0	0.167578	0.119279	0.164862	0.383047	0.142809	0.114303	0.377415	0.0306078	0
RAI2	0.261634	0.328645	0.374482	0.346188	0.392944	0.323337	0.527771	0.381384	0.469176	0.401578	0.226327	0.285983	0.256033	0.17637	0.435419	0.410963	0	0.190951	0.348745	0.29769	0.402111	0.293716	0.268462	0.478613	0.442275	0.229548	0	0.248432	0.123818	0.202946	0.328635	0.183874	0.358131	0.303941	0.110484	0.382751	0.377031	0.381839	0	0.180766	0.380521	0.175846	0.28128	0.482656	0.34066	0.305246	0.331146	0
BEND2	0.00514866	0	0.0116947	0.00983444	0.00851289	0.0194411	0	0.0110912	0.00360007	0	0.00583181	0.00583747	0	0	0	0.039495	0	0	0.00412143	0	0.0121746	0.00225514	0	0	0	0	0	0.0182261	0.0220644	0.00587879	0	0.0143914	0.00196197	0	0.00579274	0.0119036	0.0106128	0.00365983	0	0	0	0	0.00362402	0	0	0.00969492	0	0
SCML2	0.0897505	0.06901	0.111646	0.112371	0.0534195	0.187752	0.187814	0.119986	0.0720341	0.0733125	0.0425506	0.0756081	0.0117303	0.174158	0.103369	0.115174	0	0.158782	0.0798905	0.118568	0.107641	0.112061	0.0957248	0.235015	0.0893548	0.040494	0	0.113391	0.0371172	0.125628	0.0881391	0.0464385	0.130321	0.0666392	0.00858084	0.0628004	0.0766182	0.130992	0	0.0547536	0.0361157	0.041215	0.142015	0.106316	0.123245	0.169414	0.0398976	0
CDKL5	1.93761	1.90552	2.19333	2.15023	2.06882	2.18216	1.98024	2.31122	2.09729	2.02634	2.15552	2.15079	1.93844	1.96033	2.09261	2.12905	0	2.12292	2.25809	2.18715	2.17609	2.24362	1.96791	2.20946	2.16986	2.16691	0	2.2151	1.9689	2.03259	2.19996	2.42968	2.23975	2.20382	1.99503	2.02593	2.17786	2.0195	0	2.2193	1.89461	2.23076	2.14512	1.60705	2.29276	2.48402	2.20415	0
RS1	0.00908043	0.0196784	0.0107781	0	0	0.00941686	0.0100654	0.00434243	0.00813933	0.0079192	0.0131019	0.0169418	0	0.0448819	0.0159113	0.0580816	0	0	0	0.0147422	0	0.0053909	0	0	0.00469417	0.00395342	0	0	0.0183209	0.0149942	0.0239043	0.0253386	0.010545	0	0	0.0109886	0.0313355	0.00740268	0	0	0	0	0.016603	0	0	0.0506192	0.0324577	0
PPEF1	0.123651	0.304845	0.319908	0.521464	0.369747	0.344911	0.180263	0.357107	0.480544	0.388443	0.2239	0.385004	0.441268	0.325996	0.230627	0.490934	0	0.156657	0.206149	0.368621	0.380946	0.159676	0.100401	0.254043	0.585703	0.38032	0	0.215834	0.2216	0.222816	0.158901	0.218939	0.212607	0.279331	0.203417	0.47635	0.243577	0.248405	0	0.327393	0.414063	0.115564	0.176654	0.0646786	0.22696	0.155862	0.38717	0
PHKA2	0.357963	0.319345	0.2989	0.329236	0.36129	0.252024	0.28272	0.290619	0.257604	0.281801	0.249949	0.328021	0.338528	0.341747	0.346715	0.239668	0	0.195209	0.224453	0.253171	0.245065	0.459202	0.0835956	0.293053	0.202618	0.296253	0	0.187222	0.267612	0.294717	0.324873	0.423184	0.313986	0.331024	0.277616	0.455601	0.297321	0.3289	0	0.416793	0.176669	0.284955	0.242934	0.163376	0.345384	0.291912	0.433997	0
ADGRG2	0.0838039	0.043291	0.174389	0.204959	0.128589	0.0602163	0.0942784	0.156888	0.143277	0.0327368	0.0447129	0.0250258	0.0326955	0.223041	0.0825572	0.200426	0	0.149255	0.129711	0.0589305	0.143096	0.117295	0	0.0766603	0.0344397	0.0385868	0	0.0868027	0.0371594	0.100379	0.114048	0.219621	0.0732348	0.0425859	0.0212687	0.0302561	0.0790246	0.0963595	0	0.0697369	0.0742784	0.0327487	0.146266	0	0.0327515	0.209881	0.0975328	0
PDHA1	0.172266	0.230484	0.350258	0.168536	0.171347	0.237979	0.426617	0.425198	0.285044	0.196983	0.217868	0.202202	0.204904	0.309678	0.252258	0.300483	0	0.229088	0.34286	0.244751	0.210885	0.358806	0.100401	0.429889	0.30087	0.316705	0	0.206761	0.348262	0.149594	0.356568	0.449759	0.355115	0.212343	0.221567	0.220853	0.374987	0.341426	0	0.306631	0.34838	0.173378	0.192511	0.144668	0.40045	0.327896	0.205906	0
MAP3K15	0.186644	0.201435	0.231474	0.153321	0.130418	0.0833635	0.0233518	0.0627888	0.0219354	0	0.0112684	0.0319093	0.0230455	0.0779293	0.0317154	0.0210336	0	0.0158655	0.0516655	0.0638083	0.0844011	0.0726965	0	0.0872585	0.238757	0.142695	0	0.214917	0.0976388	0.184582	0.024432	0.0339444	0.0238645	0.0377379	0.0239915	0.0132148	0.0379072	0.0476376	0	0.0300261	0.0495257	0.0303182	0.0730267	0.0229381	0.0313715	0.063114	0.0225226	0
SH3KBP1	0.429202	0.654413	0.616851	0.88231	0.730782	0.534134	0.947629	0.550026	0.78182	0.607752	0.540042	0.655597	0.569877	0.766528	0.542672	0.795863	0	0.546911	0.510752	0.63393	0.607378	0.505503	0.575868	0.917743	0.658167	0.432998	0	0.523932	0.508911	0.564376	0.536406	0.379135	0.589108	0.652806	0.460063	0.631553	0.563926	0.793494	0	0.706768	0.557028	0.579409	0.627514	0.507294	0.479688	1.01443	0.902469	0
BCLAF3	0.410842	0.667738	0.478336	0.42605	0.463405	0.396102	0.432817	0.522944	0.587335	0.505804	0.562934	0.593899	0.619215	0.711641	0.582123	0.555332	0	0.563602	0.445134	0.504696	0.599184	0.577237	0.410892	0.572739	0.517233	0.471753	0	0.457845	0.353613	0.36891	0.500367	0.51277	0.446905	0.595103	0.360109	0.694354	0.45043	0.569067	0	0.567879	0.643207	0.413176	0.435351	0.332045	0.361164	0.514683	0.975147	0
MAP7D2	0.628176	0.594122	0.794521	0.862313	0.677777	0.599213	0.881195	0.650536	0.82707	0.694421	0.850707	0.777071	0.744387	0.715144	0.779934	0.664442	0	0.811239	0.746904	0.609618	0.790648	0.780968	0.586496	0.845397	0.700595	0.563066	0	0.519862	0.487235	0.546716	0.703272	0.70806	0.711166	0.676694	0.544568	0.816365	0.664604	0.862478	0	0.635907	0.806228	0.517339	0.71925	0.414661	0.686711	0.877567	0.975995	0
EIF1AX	0.587385	0.453491	0.747004	0.508582	0.528865	0.743804	1.08766	0.766911	0.382415	0.477609	0.603854	0.577231	0.362656	0.565202	0.328573	0.355251	0	0.240256	0.84155	0.33992	0.343595	0.689501	0.218303	0.423148	0.777323	0.66039	0	0.915523	0.493099	0.305323	0.847	0.693123	0.548707	0.387835	0.620012	0.407782	0.580292	0.55401	0	0.709358	0.296917	0.602159	0.365266	0.343369	0.687203	0.607483	0.276107	0
RPS6KA3	1.20547	1.18515	1.40491	1.42967	1.29532	1.29501	1.44545	1.24085	1.4129	1.4353	1.27737	1.35095	1.15071	1.19849	1.24922	1.42554	0	1.14398	1.29516	1.351	1.13702	1.34179	0.731358	1.60151	1.58704	1.18135	0	1.31549	1.65476	1.17522	1.22759	1.49974	1.36681	1.50285	1.4362	1.30468	1.46119	1.28778	0	1.24861	1.40826	1.19693	1.3978	1.36684	1.20233	1.44742	1.38076	0
CNKSR2	2.64758	2.49454	2.57884	2.48959	2.43204	2.6329	2.79382	2.44814	2.2529	2.63759	2.65416	2.59215	2.47664	2.42125	2.40842	2.3684	0	2.47322	2.65287	2.53748	2.4302	2.43152	2.28101	2.49301	2.79542	2.65898	0	2.87059	2.59572	2.56841	2.83612	2.5746	2.59407	2.51295	2.83459	2.37515	2.85707	2.66367	0	2.5609	2.20587	2.7645	2.55975	2.71648	2.7748	2.45143	2.39586	0
KLHL34	0.0272967	0	0.0822094	0.162849	0.09708	0.0526171	0.0127427	0.0710629	0.0615683	0.013616	0.020602	0.027094	0.0103332	0.16801	0.0254998	0.0247111	0	0.0697011	0.123638	0.0620747	0.0872354	0.0688674	0	0.246599	0.00892531	0.0170582	0	0.0408749	0.00499116	0.0922363	0.0809337	0.200139	0.0254047	0.0353427	0.0225138	0.0194234	0.0514983	0.0304538	0	0.0308148	0.0560621	0	0.168808	0.0265822	0.0157928	0.112614	0.106588	0
SMPX	0.0372262	0.0788319	0.111877	0.106783	0.0562825	0.112588	0.3269	0.09233	0.118932	0.0604822	0.111498	0.117114	0.0202891	0.107457	0.0218874	0.178212	0	0.148142	0.0861904	0.0246035	0.0847424	0.0773596	0.0931714	0.0556704	0.147082	0.0639931	0	0.100482	0.100841	0.0794033	0.182234	0.148106	0.0718287	0.251116	0.100917	0.108235	0.18854	0.166524	0	0.104141	0.0319451	0.077046	0.0633725	0.127086	0.174712	0.048205	0.0408934	0
MBTPS2	0.376325	0.189999	0.288248	0.185049	0.227107	0.182114	0.228577	0.262539	0.25228	0.186158	0.198646	0.229052	0.194691	0.31191	0.212429	0.261361	0	0.163362	0.275196	0.212782	0.280214	0.358118	0.122578	0.222355	0.221441	0.172709	0	0.192653	0.179813	0.19326	0.221637	0.308672	0.250848	0.176188	0.3179	0.262795	0.245329	0.214823	0	0.261048	0.131386	0.305118	0.349899	0.158554	0.108322	0.213037	0.205139	0
SMS	0.469987	0.531794	0.69999	0.74281	0.690135	0.468523	0.650038	0.903411	0.719912	0.496405	0.552608	0.496983	0.364721	0.692798	0.697295	0.67576	0	0.674164	0.618907	0.626963	0.699359	0.661518	0.259544	0.738189	0.556636	0.382668	0	0.58972	0.420556	0.474768	0.67486	0.851824	0.644827	0.657325	0.372442	0.58223	0.764342	0.752483	0	0.527002	0.595565	0.468846	0.795346	0.411366	0.728394	0.752996	0.333521	0
PHEX	0.0251523	0.0403705	0.0530348	0.0519993	0.0637864	0.037273	0	0.0703157	0.0323842	0.0143964	0.021398	0.0181629	0	0.0804982	0.0696356	0.0282394	0	0.050496	0.0351795	0.0506725	0.0543224	0.0771172	0	0.040503	0.0452037	0.014064	0	0.056	0.0738107	0.041289	0.0381739	0.0590062	0.0218804	0	0	0.016964	0.0214117	0.00445818	0	0.0262716	0.00933752	0.0540134	0.0780621	0.0424789	0.0125138	0.0458732	0.043523	0
DDX53	0.00514866	0	0	0	0	0	0	0	0	0	0	0	0	0	0	0	0	0	0	0	0	0.00146818	0	0.0212287	0	0	0	0	0	0	0	0	0	0	0	0	0	0	0	0	0	0	0	0	0	0	0	0
PTCHD1	0.236772	0.199785	0.248475	0.149859	0.157832	0.253359	0.19722	0.231358	0.296352	0.45948	0.216046	0.356025	0.332267	0.139417	0.208145	0.193013	0	0.232926	0.202673	0.238143	0.221431	0.200167	0.333141	0.141441	0.292921	0.208788	0	0.238673	0.110206	0.20303	0.180158	0.143323	0.27179	0.436624	0.329181	0.35729	0.355653	0.400537	0	0.293246	0.276871	0.195153	0.184858	0.252057	0.160241	0.556782	0.410627	0
PRDX4	0.0368598	0.0303612	0.0426537	0.0997127	0.0593354	0.00913757	0.0910042	0.0508573	0.0489691	0.00823953	0.0331581	0.0766172	0.0117303	0.0274567	0.0273762	0.0659463	0	0.0423082	0.0377286	0.0472613	0.0363297	0.0682543	0	0.080365	0.025173	0.0457265	0	0	0.0142204	0.0374087	0.0681686	0.0573978	0.0378109	0.0424823	0.0143933	0.0537886	0.0364221	0.0370166	0	0.0236007	0.0187106	0.00866055	0.0342003	0.0324364	0.0185696	0.0447741	0.0651119	0
ACOT9	0.212975	0.14024	0.206126	0.10236	0.0963298	0.214609	0.174288	0.14135	0.155856	0.133325	0.124997	0.123765	0.107888	0.217382	0.225828	0.118082	0	0.126144	0.176704	0.146208	0.156444	0.22681	0.26372	0.235838	0.113319	0.123721	0	0.0722694	0.144259	0.111373	0.140727	0.260335	0.151408	0.200394	0.214644	0.128451	0.182144	0.225208	0	0.191883	0.126854	0.126004	0.156473	0.0646651	0.154485	0.180517	0.0834207	0
SAT1	0.406839	0.366437	0.652446	0.956234	0.844344	0.507544	0.972422	0.887288	0.725281	0.504214	0.470313	0.393528	0.515863	0.623913	0.579211	0.485964	0	0.414008	0.626022	0.326669	0.515096	0.992158	0.100245	1.01241	0.466319	0.297766	0	0.614895	0.808062	0.598836	0.868807	1.23048	0.673562	0.712889	0.508563	0.491209	0.788953	1.11171	0	0.837052	0.501136	0.824667	0.793308	0.424816	0.655227	0.5316	0.373352	0
APOO	0.550866	0.672131	0.794046	0.758435	0.806793	0.540128	1.32819	1.45178	0.741014	0.495653	0.473367	0.627444	0.478921	0.890784	1.05986	1.00201	0	0.889362	0.989685	0.7857	0.905337	0.923298	0.712844	1.0041	0.535436	0.624212	0	0.659513	0.785196	0.429232	0.793639	1.03433	0.793183	0.675718	0.652764	0.630361	1.41908	0.964268	0	0.803055	0.766979	0.624581	1.07697	0.466534	0.835719	0.876729	0.569095	0
CXorf58	0.0186131	0	0.0119931	0.00778509	0	0	0	0.00534055	0.00723658	0	0.00438314	0	0	0	0.0240259	0.016038	0	0.012647	0.00325568	0.0159916	0	0.00741427	0	0.0158952	0.0123824	0	0	0.0162241	0.0162178	0.00369499	0.00532703	0.0126938	0.0203492	0.0195735	0.00834911	0	0	0.0148201	0	0.0247346	0.00827786	0.0204773	0	0	0.0222521	0.0125011	0	0
KLHL15	0.0951204	0.0421657	0.116194	0.0504927	0.0507437	0.0871706	0.123278	0.114785	0.0878595	0.0924723	0.078774	0.0575822	0.0156864	0.0837649	0.0439814	0.0941602	0	0.0164361	0.125699	0.0891606	0.0632582	0.149066	0	0.116065	0.110267	0.0731159	0	0.0890276	0.0377392	0.0487473	0.0966773	0.0632755	0.0669982	0.100929	0.0763403	0.0316282	0.0854166	0.0968133	0	0.0914043	0.0605218	0.0677938	0.0968755	0	0.074205	0.051265	0.0225226	0
EIF2S3	0.288866	0.266967	0.317846	0.204638	0.15558	0.211412	0.29602	0.336095	0.215884	0.265641	0.199619	0.254391	0.11924	0.442276	0.195454	0.302918	0	0.330676	0.365534	0.275836	0.278933	0.464291	0	0.357312	0.281902	0.246858	0	0.199607	0.229314	0.264807	0.337991	0.283667	0.260065	0.260531	0.250534	0.236008	0.287142	0.289912	0	0.228123	0.125079	0.34937	0.284984	0.136098	0.332642	0.256871	0.184092	0
ZFX	0.459989	0.581143	0.54066	0.336934	0.303361	0.654311	0.364432	0.290374	0.361422	0.376403	0.32071	0.32787	0.292571	0.504472	0.516267	0.370901	0	0.512535	0.589201	0.572565	0.620107	0.548294	0.236568	0.718987	0.388457	0.260477	0	0.401068	0.278279	0.459717	0.633651	0.304572	0.365733	0.317139	0.259243	0.227993	0.347158	0.650946	0	0.197454	0.35648	0.457785	0.367452	0.238598	0.35363	0.446839	0.272978	0
PDK3	0.604281	0.641403	0.725284	0.757369	0.540897	0.607496	0.672732	0.632423	0.750152	0.582871	0.625974	0.58719	0.601441	0.969532	0.544244	0.763709	0	0.757555	0.66021	0.72316	0.834002	0.919086	0.158118	1.01957	0.745643	0.608086	0	0.669402	0.742822	0.51482	0.54623	1.05254	0.655808	0.619689	0.898082	0.622835	0.594649	0.728801	0	0.682658	0.536744	0.631997	0.841652	0.364654	0.716041	1.03677	0.628617	0
PCYT1B	0.0818515	0.124133	0.127261	0.111278	0.105994	0.121526	0.096989	0.160301	0.136492	0.179278	0.116065	0.136166	0.12839	0.168918	0.189727	0.0805081	0	0.0385871	0.158996	0.127452	0.142094	0.147367	0.0662305	0.211725	0.0798676	0.115988	0	0.107493	0.0974491	0.16831	0.14519	0.212594	0.162967	0.116865	0.115632	0.143154	0.077145	0.182664	0	0.16268	0.122927	0.10733	0.139687	0.0834047	0.169561	0.182495	0.204383	0
POLA1	0.648282	0.517243	0.542364	0.520207	0.614111	0.553274	0.461548	0.618716	0.578958	0.427842	0.601533	0.627199	0.413697	0.693524	0.590311	0.647474	0	0.688655	0.540205	0.621173	0.636858	0.763784	0.240933	0.471204	0.532248	0.608641	0	0.667538	0.833683	0.558884	0.415593	0.7096	0.661667	0.646132	0.597529	0.459477	0.650375	0.509602	0	0.500935	0.398769	0.709701	0.588121	0.275656	0.426204	0.684386	0.601992	0
ARX	0.00683822	0	0.015326	0	0	0.0131733	0.0101117	0.0173239	0.0171991	0	0	0.00764304	0.041875	0	0	0	0	0	0	0	0	0.00263629	0	0	0.00726153	0.00416126	0	0.0131794	0.00955452	0.0170176	0.005882	0	0.0109763	0.01127	0.0128016	0	0.00485565	0.0136274	0	0	0	0	0.00587338	0.101536	0	0	0	0
DCAF8L2	0.00683822	0.0103781	0.00705767	0.00977148	0	0	0.0147652	0	0.00739885	0	0	0.0174228	0	0	0.0106687	0	0	0	0.00943978	0	0	0.00293172	0	0	0.00812024	0	0	0	0.00628854	0	0.0130472	0.0291975	0.00391218	0	0	0.0317255	0.00609646	0.00766099	0	0.00672088	0.00931098	0.00714929	0	0.0211125	0.00891108	0.0135189	0	0
MAGEB10	0	0	0	0.00688077	0	0	0	0	0	0	0.00288552	0	0	0	0	0	0	0	0	0	0	0	0	0	0	0	0	0.00889691	0	0	0	0.00694933	0	0	0	0	0	0	0	0	0.0115638	0	0	0	0	0	0	0
IL1RAPL1	3.49886	3.25003	3.35888	3.53959	3.35033	3.49881	3.37932	3.3321	3.3838	3.35249	3.46902	3.38399	3.30302	3.40159	3.37797	3.34883	0	3.38961	3.44314	3.45431	3.46875	3.34904	3.63658	3.48416	3.42371	3.4418	0	3.45336	3.28687	3.42252	3.32743	3.18593	3.33935	3.34172	3.44593	3.34814	3.47905	3.35039	0	3.36748	3.17851	3.41546	3.25238	3.59958	3.37932	3.0793	3.29126	0
MAGEB2	0	0	0	0	0	0	0	0.0112687	0	0	0	0	0	0	0	0	0	0	0	0.00651916	0	0	0	0	0	0	0	0	0	0	0	0	0	0	0	0	0	0	0	0	0	0	0	0	0	0	0	0
MAGEB3	0	0	0	0	0	0	0	0	0	0	0	0	0	0	0	0	0	0	0	0	0	0	0	0	0	0	0	0	0	0	0	0	0	0	0	0	0	0	0	0	0	0	0	0	0	0	0	0
NR0B1	0	0	0	0	0	0.00740296	0	0	0.00587098	0	0	0	0	0	0	0	0	0	0	0	0	0	0	0	0	0	0	0	0	0	0	0	0	0	0.00711413	0	0	0	0	0	0	0	0	0	0	0	0	0
CXorf21	0	0	0.00631001	0.0162724	0	0	0.0166169	0	0.00707811	0	0.00206726	0.00831347	0	0	0	0	0	0.0273267	0	0	0	0.0112237	0	0	0.00435476	0	0	0	0.00731163	0.0320046	0	0.00747843	0.00180121	0	0	0	0	0	0	0	0.00931098	0	0	0	0	0	0	0
GK	0.491512	0.433714	0.569179	0.424712	0.372527	0.521116	0.523659	0.635538	0.392699	0.34384	0.474245	0.456996	0.333943	0.560108	0.500631	0.338674	0	0.628697	0.539234	0.583711	0.578427	0.752298	0.214888	0.530888	0.430074	0.456584	0	0.526064	0.516529	0.529215	0.443475	0.56701	0.561922	0.611745	0.684448	0.295127	0.587786	0.547055	0	0.427072	0.428345	0.636558	0.550988	0.207923	0.721793	0.602636	0.344875	0
TAB3	0.160493	0.154306	0.241336	0.212866	0.194928	0.173798	0.241064	0.285103	0.248809	0.240907	0.271674	0.251459	0.141596	0.221069	0.219363	0.330972	0	0.232254	0.214948	0.299871	0.215978	0.240748	0.0957248	0.330705	0.26194	0.226421	0	0.17409	0.150591	0.184511	0.244825	0.164728	0.252395	0.223465	0.163282	0.24718	0.192239	0.321726	0	0.254806	0.134828	0.177774	0.179394	0.0818745	0.188128	0.274585	0.271635	0
DMD	3.1022	2.9549	2.90308	3.3718	3.06759	3.14525	2.87902	2.81496	3.02517	2.99917	3.20657	3.13193	3.02827	3.25282	2.94597	3.15709	0	3.10084	2.91583	2.99351	3.06633	2.87947	3.11724	3.25037	3.14275	2.94889	0	3.01237	2.97985	2.99911	2.96636	2.95073	2.68125	2.93738	3.20003	3.05117	2.99736	3.0726	0	3.13052	2.68588	3.35691	3.11972	3.28651	2.94845	2.94116	2.95522	0
TMEM47	0.148156	0.114199	0.13305	0.118589	0.118288	0.139487	0.147437	0.0749858	0.0298398	0.112402	0.110684	0.155065	0.108704	0.0848703	0.0402112	0.107423	0	0.0273487	0.1477	0.117821	0.0674241	0.141464	0.276106	0.0635748	0.164722	0.144376	0	0.216381	0.109458	0.0983787	0.171588	0.0776304	0.117738	0.106936	0.124662	0.0471091	0.108167	0.150323	0	0.091706	0.0697495	0.15462	0.141025	0.128606	0.166006	0.135035	0	0
CFAP47	0.14258	0.101633	0.0736269	0.0496742	0.044294	0.0707045	0.0340608	0.0951326	0.0224225	0.0581328	0.0352941	0.0289382	0.0599645	0.0827879	0.0509616	0.097655	0	0.0332812	0.0387376	0.0642536	0.0909418	0.122643	0.114643	0.0939091	0.0557794	0.0298783	0	0.140107	0.0244885	0.0453916	0.0521541	0.0491205	0.0653687	0.023956	0.0279807	0.00802439	0.032035	0.0429876	0	0.0543625	0.121115	0.0727997	0.065385	0.160699	0.00496982	0.259759	0	0
PRRG1	0	0	0.00407747	0	0	0	0	0	0.00352298	0	0	0	0	0	0	0	0	0	0	0	0	0	0	0.0141557	0.0043875	0	0	0	0	0	0	0.00694933	0	0	0	0	0	0	0	0	0	0	0.00694802	0	0	0	0	0
AF241726.2	0.597552	0.712058	0.826978	0.66154	0.740996	0.736551	0.647216	0.566037	0.725942	0.492862	0.712318	0.71049	0.611427	0.744175	0.465016	0.710834	0	0.559744	0.617769	0.350967	0.624335	0.435816	0.446669	0.6716	0.667698	0.570131	0	0.592398	0.408685	0.685219	0.569724	0.654797	0.77774	0.866502	0.464129	0.720382	0.451301	0.625009	0	0.60725	0.761814	0.373849	0.564391	0.37685	0.481848	0.496052	0.91829	0
DYNLT3	0.315187	0.31718	0.401163	0.316939	0.317954	0.331155	0.651591	0.498041	0.212543	0.202653	0.350873	0.345879	0.214551	0.227635	0.171242	0.504902	0	0.196473	0.533417	0.138504	0.341623	0.340826	0.0662305	0.339275	0.410631	0.307724	0	0.367464	0.284507	0.162243	0.372079	0.328811	0.310024	0.38686	0.265863	0.193181	0.324376	0.560036	0	0.265455	0.29269	0.382375	0.284768	0.32318	0.37275	0.327464	0.241687	0
SRPX	0.120778	0.146351	0.161477	0.120668	0.131022	0.211897	0.154573	0.211382	0.135074	0.182074	0.137752	0.140574	0.154284	0.0392346	0.102876	0.0691202	0	0.036684	0.101752	0.0945806	0.0705003	0.0661052	0	0.152774	0.187539	0.0708556	0	0.0746547	0.0215261	0.159091	0.202821	0.165841	0.156789	0.202446	0.154823	0.133054	0.163119	0.138698	0	0.189086	0.0979309	0.118493	0.161562	0.0885706	0.120199	0.0169064	0.0674909	0
RPGR	0.387304	0.255748	0.316334	0.194994	0.157365	0.274797	0.337147	0.263649	0.193039	0.300714	0.302787	0.234276	0.278082	0.218889	0.298881	0.343219	0	0.242829	0.25762	0.166136	0.207844	0.399898	0.195899	0.260895	0.349386	0.385806	0	0.269985	0.177602	0.242588	0.300233	0.328006	0.314406	0.262418	0.398738	0.180776	0.285432	0.248985	0	0.284555	0.114738	0.271776	0.328687	0.133321	0.236635	0.240136	0.31802	0
TSPAN7	0.619549	0.534355	0.800817	0.531292	0.689026	1.00368	1.65822	1.06789	0.629302	0.769277	1.13256	0.679786	0.491286	0.514144	0.482377	0.610396	0	0.669432	1.06945	0.56488	0.682591	0.756382	0.623112	0.574869	1.05405	0.797487	0	1.17711	0.710694	0.427838	1.04901	0.850843	0.857508	0.6747	0.599095	0.451749	0.965086	1.07766	0	0.772122	0.330285	0.779643	0.451736	0.375185	1.08768	0.764726	0.395377	0
MID1IP1	0.0163902	0.0377473	0.0236114	0.0125913	0.0253692	0	0.0274139	0.0492902	0.0173345	0.0196832	0.00243156	0	0.0223035	0	0.00575543	0.0148619	0	0.0403077	0.0289016	0.00563349	0.0160063	0.021502	0	0.0141557	0.0228579	0.0233854	0	0.00747237	0.00648717	0.0215422	0.0470097	0.0311953	0.0416923	0.0195831	0.0130802	0.0408454	0.0110395	0.0261054	0	0.0249896	0	0.0292936	0.0316121	0	0.0161839	0.095136	0.0324577	0
BCOR	0.340914	0.257582	0.277711	0.26814	0.299309	0.31987	0.326494	0.28042	0.213564	0.218884	0.219417	0.180248	0.335649	0.317097	0.343094	0.180635	0	0.300202	0.331811	0.27078	0.272372	0.362883	0.477919	0.376041	0.387459	0.338328	0	0.110113	0.17396	0.249488	0.238131	0.396665	0.199812	0.132201	0.156673	0.265699	0.272814	0.327637	0	0.319891	0.371932	0.31614	0.249248	0.373798	0.280454	0.401438	0.286012	0
ATP6AP2	0.291709	0.498808	0.590542	0.397683	0.404014	0.561595	0.7975	0.745477	0.405369	0.2173	0.535052	0.484251	0.14361	0.501492	0.26857	0.283096	0	0.361191	0.685104	0.321737	0.474245	0.559411	0	0.484816	0.547291	0.437719	0	0.4766	0.542613	0.22773	0.64756	0.552411	0.464033	0.454764	0.330924	0.247732	0.497368	0.570089	0	0.395542	0.351695	0.545986	0.462165	0.171417	0.60781	0.477818	0.224369	0
CXorf38	0.145255	0.138921	0.284297	0.245948	0.314069	0.128514	0.242415	0.26067	0.203093	0.220001	0.166842	0.145741	0.106288	0.308973	0.160006	0.381823	0	0.213117	0.267468	0.170232	0.215475	0.280173	0.23374	0.337015	0.197163	0.121922	0	0.111182	0.19662	0.109508	0.195898	0.398661	0.221626	0.261742	0.109322	0.162543	0.206708	0.320011	0	0.2456	0.272614	0.203042	0.486866	0.0302494	0.145302	0.402671	0.209795	0
MED14	0.349584	0.321962	0.411875	0.459128	0.426297	0.492583	0.290928	0.367538	0.322343	0.413974	0.345636	0.417046	0.188943	0.545366	0.379149	0.400512	0	0.401673	0.375942	0.501503	0.447331	0.477148	0.0864006	0.523579	0.367005	0.258994	0	0.218668	0.284168	0.258266	0.30001	0.452203	0.356902	0.479399	0.366998	0.426996	0.321413	0.379911	0	0.327082	0.313542	0.328818	0.366276	0.314649	0.394345	0.528006	0.428817	0
USP9X	0.900448	0.6295	1.09693	0.844072	0.879726	0.906978	1.12979	0.875307	0.848337	0.793137	0.768977	0.858434	0.771408	0.88018	0.822603	0.812605	0	1.04113	0.998188	0.947829	0.968209	1.12229	0.167656	1.02243	1.03488	0.823857	0	0.924113	0.803432	0.88952	0.925567	0.97949	0.867959	0.922457	0.810115	0.873253	0.932903	0.938377	0	1.00127	0.599311	1.06158	0.802153	0.67398	0.869167	1.13591	0.928219	0
DDX3X	0.456745	0.259886	0.578093	0.417279	0.432056	0.444459	0.569185	0.45266	0.298609	0.337334	0.370228	0.31283	0.157697	0.449727	0.436485	0.349177	0	0.377099	0.615501	0.373856	0.552126	0.667959	0	0.615551	0.443605	0.369379	0	0.436603	0.521035	0.474704	0.604307	0.478064	0.380063	0.445823	0.439289	0.177459	0.459938	0.576652	0	0.34891	0.315917	0.395242	0.484299	0.231814	0.498929	0.474913	0.299096	0
NYX	0.00921749	0.00539374	0.0196008	0	0	0	0	0	0.00265134	0	0	0	0	0	0.00338854	0	0	0	0	0	0	0.00528714	0	0.0132178	0	0	0	0.00805849	0.00668643	0.00850812	0.0111268	0	0.00389455	0	0.00417	0.00464967	0.0127926	0	0	0	0	0	0.00746008	0	0.0151438	0	0	0
CASK	1.11115	0.786655	1.01222	1.02866	1.03983	0.963134	0.954668	0.912949	1.14502	1.0632	1.02606	0.973419	0.988542	1.15788	1.02469	1.26331	0	1.1498	0.838975	1.14918	0.980632	1.2258	0.562543	1.23553	1.17037	0.984068	0	0.924348	1.07277	0.933532	1.07914	1.14102	1.01443	1.11093	0.913368	0.983881	1.07091	1.02384	0	1.21693	0.939098	0.963753	0.990492	0.956542	1.11148	1.44873	1.26456	0
GPR34	0.00458513	0	0.0112391	0.0301929	0	0	0	0.0222636	0.0239959	0	0.00882834	0.00874176	0	0	0.00760516	0.0223639	0	0	0.0249064	0.00914644	0.0172615	0.00929459	0	0.0206608	0.00379041	0	0	0.0127088	0.0349453	0.0334772	0.00841076	0	0.0074441	0	0	0	0	0.00651482	0	0	0	0	0.0278448	0	0.0251126	0.0169064	0	0
GPR82	0.0104519	0	0.0343774	0.0180965	0.00854132	0.0163577	0.0135467	0.0248692	0.0208858	0.0052367	0	0	0	0.0409403	0	0.103446	0	0	0.0296271	0.0193085	0.030113	0.0486729	0	0.0528197	0	0	0	0	0.0278157	0.00457579	0.00541276	0.0748874	0.00789324	0.0790515	0	0	0.0264186	0.0194023	0	0.0308495	0.00750569	0.0261966	0.0453083	0	0	0.0121586	0	0
MAOA	0.0683244	0.0155238	0.0485766	0.0648865	0.025497	0.0260908	0.0362839	0.0367726	0.0552514	0.0708399	0.0751771	0.0367671	0.0333945	0.0395419	0.0336523	0.123367	0	0.0738304	0.0701806	0.0687945	0.0256429	0.0507791	0.0662305	0.0735455	0.0571805	0.0533228	0	0.0343734	0.0458746	0.0324217	0.0641781	0.0633006	0.0572244	0.0757315	0.0363488	0.0543237	0.0355534	0.0430654	0	0.146769	0.0360254	0.0318825	0.0460636	0.0530572	0.049358	0.0439918	0.043523	0
MAOB	0.518481	0.510508	0.430454	0.265605	0.144791	0.463437	0.393994	0.449866	0.286666	0.413196	0.500517	0.283293	0.280399	0.358952	0.488662	0.311898	0	0.393783	0.439043	0.485434	0.350756	0.780654	0.295961	0.330396	0.360588	0.370966	0	0.570572	0.318709	0.504103	0.295132	0.39905	0.535267	0.406706	0.424804	0.45414	0.381184	0.305854	0	0.354467	0.183023	0.452538	0.370917	0.397933	0.542302	0.204972	0.378087	0
NDP	0.0175647	0.00682428	0.00417483	0.0119621	0	0.00965571	0.0208273	0.018386	0.0109523	0.0140164	0	0	0	0.0566216	0	0	0	0	0	0.00393814	0	0	0	0	0.0157755	0	0	0	0	0	0.0304936	0.0207881	0.00578831	0	0	0	0.00536478	0.00796073	0	0.00772441	0	0	0	0	0.00951221	0	0	0
EFHC2	0.0718349	0.00792274	0.0518638	0.0414809	0.00910155	0.0650001	0.0869193	0.0430976	0.0700078	0.0617069	0.0575513	0.0492879	0.0320034	0.099012	0.0204847	0.0212175	0	0.0284149	0.0197649	0.027516	0.021629	0.0444179	0.059801	0.0212287	0.0283832	0.0146573	0	0.0161551	0.0398187	0.0751618	0.0656705	0.0650812	0.026518	0.0120736	0	0.00687495	0.013149	0.0532002	0	0.0572338	0.0259884	0.00580801	0.0773255	0	0.0187966	0.0317511	0.0215888	0
FUNDC1	0.093065	0.0623038	0.0655287	0.0420376	0.0418814	0.0593806	0.143428	0.0869528	0.0748339	0.0384028	0.0591353	0.074261	0.0182128	0.0474379	0.0432498	0.0168482	0	0.0429269	0.0654321	0.0334552	0.0625889	0.0831482	0	0.0783706	0.0500522	0.0373511	0	0.0839046	0.0672134	0.0636245	0.0963138	0	0.0575792	0.0357427	0.0602644	0.0669487	0.0669875	0.0636134	0	0.041612	0.0362213	0.0764455	0.0507617	0	0.112908	0.118356	0	0
KDM6A	0.839982	0.696309	0.982563	0.719995	0.795083	0.932353	0.722603	0.809126	0.73189	0.901938	0.639586	0.721033	0.360273	0.885638	0.882311	0.659728	0	0.868097	0.95676	0.874277	0.937688	1.10145	0.691386	0.975911	0.973289	0.705693	0	0.877339	0.929479	0.788139	0.85197	0.940649	0.814513	0.908404	0.996219	0.687353	0.704151	0.965253	0	0.817397	0.56213	1.00623	1.0053	0.579343	0.832193	1.0506	0.709019	0
KRBOX4	0.237284	0.238243	0.400814	0.413673	0.259997	0.25946	0.453704	0.385538	0.282881	0.273081	0.256429	0.274737	0.272504	0.255428	0.287765	0.343984	0	0.240264	0.345812	0.243798	0.305291	0.327986	0.0812557	0.459166	0.189926	0.152115	0	0.309796	0.260224	0.23843	0.430321	0.331522	0.352666	0.367043	0.208658	0.33862	0.389702	0.477686	0	0.357012	0.237042	0.309824	0.3431	0.280427	0.386218	0.415413	0.42162	0
ZNF674	0.148476	0.132774	0.161079	0.142848	0.142508	0.127732	0.149141	0.1472	0.128945	0.109908	0.121142	0.11238	0.0458765	0.182616	0.139737	0.0594578	0	0.117998	0.145782	0.181155	0.121654	0.181623	0.0835956	0.162879	0.121145	0.0689759	0	0.087444	0.120195	0.15934	0.114071	0.184866	0.141126	0.190351	0.0488182	0.157001	0.0615702	0.059624	0	0.133965	0.143006	0.175782	0.112126	0.0261132	0.0493822	0.117172	0.0624203	0
CHST7	0.0233147	0.026723	0.0178836	0	0	0.00876948	0.0147312	0.0229736	0.0292522	0	0.0109358	0.00582317	0	0.0232505	0.0243345	0	0	0	0.0311507	0	0.00458428	0.0370546	0	0.016154	0	0.0194419	0	0.0143187	0.0119445	0	0.0120235	0.0630296	0.00457086	0.0449336	0	0.0128847	0.016053	0.00299146	0	0.00953307	0.0162988	0.0297378	0.0152236	0.100862	0.00744306	0.0218535	0	0
SLC9A7	0.323871	0.238349	0.318966	0.258609	0.219315	0.221868	0.353255	0.368692	0.273968	0.331566	0.461902	0.172786	0.293809	0.313576	0.236552	0.376944	0	0.335872	0.358293	0.335807	0.263112	0.369967	0.0835956	0.379987	0.296271	0.273479	0	0.443093	0.365964	0.210568	0.354163	0.34871	0.299489	0.233271	0.247667	0.253946	0.272203	0.296435	0	0.359897	0.182743	0.278358	0.308787	0.192346	0.262355	0.392858	0.287994	0
RP2	0.0436256	0.0365625	0.0479715	0.0790486	0.0903194	0.0558994	0.0407	0.0843904	0.0612941	0.0552243	0.0176549	0.0377623	0	0.0259203	0.0633488	0.0370478	0	0.0464307	0.0639167	0.0652026	0.046066	0.0516025	0	0.0946058	0.0447183	0.0302603	0	0.0502649	0.0391914	0.0275295	0.0571627	0.0352037	0.0345089	0.0375008	0.0263307	0.0616171	0.0597668	0.0288277	0	0.0678438	0.0118652	0.017967	0.0735099	0.0264553	0.0559721	0.0268104	0.043523	0
JADE3	0.0494156	0.0309606	0.0782242	0.0655494	0.0940845	0.0801977	0.0693315	0.0579045	0.0606513	0	0.0561894	0.0563245	0.0657268	0.0586027	0.0294774	0.131922	0	0.098406	0.0984405	0.0686879	0.0419859	0.0711127	0	0.138357	0.0611223	0.0294608	0	0.04063	0.0563729	0.0465507	0.0734794	0.0735099	0.0782741	0.0645881	0.0388904	0.0716607	0.0483236	0.0830371	0	0.0895031	0.0445865	0.0371331	0.0787907	0	0.0897495	0.151782	0	0
RGN	0.214965	0.15455	0.230709	0.101314	0.0943059	0.175778	0.18842	0.132482	0.15432	0.297121	0.138795	0.0793768	0.146385	0.446399	0.216084	0.530504	0	0.33309	0.234395	0.247128	0.152965	0.105015	0	0.0933364	0.148489	0.108292	0	0.188458	0.0512846	0.0831753	0.0907111	0.0871657	0.101384	0.218918	0.142216	0.296152	0.0961588	0.152866	0	0.126216	0.260481	0.078114	0.150998	0.142022	0.140941	0.13478	0.233032	0
NDUFB11	0.0481862	0.0562919	0.140934	0.136629	0.155137	0.0794606	0.387437	0.166616	0.089081	0.0588117	0.0334371	0.0446148	0.111524	0.156579	0.120166	0.027526	0	0.150797	0.204184	0.0781682	0.147591	0.108883	0.209066	0.075926	0.192028	0.0471977	0	0.225724	0.0750992	0.0743947	0.174218	0.243318	0.10473	0.0275101	0.0320397	0.0308892	0.293313	0.147569	0	0.108562	0.0639789	0.282711	0.15039	0.102328	0.191401	0.0742886	0.0525557	0
RBM10	0.290213	0.337351	0.416355	0.294394	0.31403	0.289341	0.290644	0.361773	0.381363	0.422848	0.235209	0.367117	0.384073	0.511558	0.4619	0.308504	0	0.301824	0.367551	0.280899	0.350329	0.408701	0.214888	0.555362	0.361045	0.396081	0	0.326888	0.235791	0.174441	0.392149	0.288176	0.318694	0.337318	0.323125	0.347678	0.366018	0.371728	0	0.384653	0.36068	0.301699	0.302109	0.309926	0.298371	0.378645	0.461159	0
UBA1	0.428105	0.366307	0.679753	0.540093	0.569611	0.653865	1.00754	0.839207	0.515647	0.529781	0.495403	0.390769	0.462064	0.602412	0.401432	0.551747	0	0.300691	0.840085	0.462793	0.542369	0.510249	0.253217	0.573253	0.713938	0.407568	0	0.68838	0.474034	0.536728	1.00162	0.777342	0.568013	0.50167	0.362417	0.504611	0.529094	0.668189	0	0.655091	0.325261	0.645742	0.4546	0.374191	0.586334	0.840062	0.593218	0
CDK16	0.348711	0.21138	0.306586	0.345168	0.341023	0.366419	0.441717	0.425527	0.300621	0.248019	0.262379	0.303241	0.239078	0.267409	0.381327	0.0973295	0	0.0733313	0.370604	0.263248	0.299852	0.195578	0.141142	0.261307	0.427481	0.293466	0	0.229653	0.143059	0.219793	0.68233	0.218297	0.284244	0.338156	0.167735	0.165868	0.296744	0.384786	0	0.296984	0.231182	0.332056	0.133881	0.367963	0.456945	0.481766	0.296468	0
USP11	0.910694	0.718968	0.899361	0.463545	0.651921	0.917825	1.36224	0.955393	0.672647	0.607371	0.729819	0.57032	0.61434	0.815072	0.706364	0.446035	0	0.717875	1.04902	0.501878	0.747006	0.965248	0	0.660968	1.02073	0.659294	0	1.07514	0.757208	0.603916	1.01251	0.872011	0.839939	0.64407	0.644295	0.471459	0.714087	0.847314	0	0.818555	0.615925	0.908441	0.750395	0.590825	1.01933	0.78872	0.646215	0
ZNF157	0.0441226	0.0275379	0.0550581	0.0583851	0.062272	0.0701948	0	0.0817134	0.0682591	0.0086894	0.0384356	0.0722255	0	0.0977809	0.0468578	0.03112	0	0.121177	0.0424123	0.0307123	0.0469219	0.0822144	0	0.0774541	0.0303759	0.0453684	0	0.0208005	0.0397882	0.0677202	0.0373954	0.075596	0.075471	0.0377129	0.0534214	0.0244189	0.0507648	0.0378749	0	0.0369288	0.0382678	0.0783624	0.0730942	0	0.0283802	0.0657678	0.0748049	0
ZNF41	0.184969	0.202775	0.338274	0.189868	0.183873	0.181512	0.11103	0.271679	0.261565	0.287525	0.237732	0.224822	0.211455	0.313381	0.299994	0.197618	0	0.125479	0.277506	0.230759	0.196307	0.227311	0.0812557	0.282041	0.117737	0.195583	0	0.18087	0.156558	0.1864	0.212331	0.246237	0.197451	0.183723	0.15601	0.227942	0.221997	0.3017	0	0.167305	0.168193	0.184912	0.142894	0.0306912	0.195957	0.211107	0.378047	0
ARAF	0.0633736	0.0675689	0.0678303	0.0310837	0.0410849	0.0501524	0.0953136	0.0500992	0.0797708	0.0342824	0.0507793	0.0780761	0.0547544	0.198975	0.087147	0.115359	0	0.047052	0.0677235	0.0714145	0.0841735	0.0504015	0	0.0355003	0.0183179	0.0411961	0	0.0305324	0.0622825	0.0465266	0.0645092	0.0518915	0.0849199	0.0755773	0.0552264	0.0213348	0.0745695	0.0856683	0	0.0312107	0.0320874	0.0681334	0.0221522	0	0.0186583	0.0411636	0.0324577	0
SYN1	0.51299	0.609537	0.659905	0.502293	0.513547	0.645589	1.23243	0.762771	0.562524	0.668234	0.802795	0.508544	0.676862	0.501893	0.388695	0.378996	0	0.499466	0.780982	0.411044	0.632792	0.536963	0.495293	0.580768	1.07733	0.595046	0	0.992786	0.432772	0.478486	1.08698	0.62825	0.647492	0.582567	0.483588	0.438764	0.626155	0.766952	0	0.597439	0.456256	0.757246	0.370075	0.681887	0.974558	0.696768	0.688668	0
TIMP1	0.00230045	0	0.00178303	0.0076691	0.032632	0.00855708	0.0171848	0	0	0	0	0	0	0.0221939	0	0	0	0	0.0246964	0.00749957	0	0.00631036	0	0	0.0141606	0	0	0.03937	0.0187409	0.0050479	0.00511712	0	0.00270584	0	0	0	0	0.0180473	0	0	0	0	0.0100804	0	0	0.0598251	0.0540098	0
CFP	0.0356584	0.00729086	0.0133625	0.0369604	0.0351072	0.0338415	0.0608108	0.0315954	0.0163908	0.00827603	0.0282976	0.0465911	0	0.0232505	0.0475366	0.0589161	0	0.0169923	0.0207259	0.033398	0.0663775	0.033189	0	0.0460678	0.00658821	0.00807539	0	0	0.0154772	0.031478	0.0338479	0.0372451	0.0243602	0.0260656	0.00917315	0.0702044	0.0497935	0.0256578	0	0.0215256	0.0162988	0.0133375	0.00430466	0.0314241	0.0141758	0.0121586	0.0225226	0
ELK1	0.131698	0.13832	0.240607	0.151682	0.154964	0.134596	0.407579	0.276717	0.141752	0.267246	0.191358	0.0828511	0.13888	0.12237	0.16176	0.131069	0	0.2054	0.186184	0.136454	0.168196	0.225508	0.0835956	0.183807	0.191062	0.0833449	0	0.388562	0.124683	0.127724	0.468126	0.445251	0.223019	0.234486	0.174082	0.0829836	0.261572	0.309595	0	0.286907	0.123596	0.342929	0.125463	0.299206	0.270084	0.251725	0.14745	0
UXT	0.0533999	0.0274796	0.0690071	0.0331028	0.0593383	0.0572036	0.0678509	0.0821648	0.0548316	0.0798443	0.0379694	0.00764304	0.0331437	0.0433155	0.108002	0.023711	0	0.185604	0.0665874	0.0345631	0.0707961	0.0513045	0	0.121447	0.0472908	0.0420563	0	0.0396166	0.0720091	0.0357079	0.0816402	0.0885159	0.0593002	0.0186742	0.054081	0.0376379	0.123955	0.0975771	0	0.0224258	0.0871003	0.0613695	0.0691473	0.039665	0.0343288	0.0307589	0.0215888	0
ZNF81	0.31847	0.473815	0.45208	0.467612	0.428507	0.454416	0.381382	0.370912	0.459787	0.401589	0.375837	0.399889	0.322391	0.403064	0.407987	0.383374	0	0.277077	0.364618	0.288878	0.334977	0.411877	0.108665	0.568295	0.309727	0.246858	0	0.460403	0.259613	0.244738	0.31746	0.462186	0.404131	0.431241	0.294761	0.404466	0.347138	0.519513	0	0.440292	0.457645	0.295093	0.351086	0.212542	0.392637	0.531516	0.204875	0
ZNF182	0.0831744	0.0697324	0.0439117	0.0350888	0.0442248	0.060648	0.0616897	0.0695922	0.0693638	0.0665641	0.0633056	0.0748174	0.0395091	0.169449	0.0962507	0.0672996	0	0.0372632	0.0484373	0.0294516	0.0457994	0.0740267	0.174427	0.136822	0.0411735	0.0423573	0	0.0380817	0.036964	0.0295613	0.0985174	0.0385919	0.0874346	0.142905	0.0782117	0.0665626	0.0583563	0.0358697	0	0.0671006	0.0596444	0.0474765	0.0389525	0.0279295	0.0608609	0.103798	0.14982	0
ZNF630	0.185776	0.113688	0.198897	0.0950666	0.152968	0.110911	0.138479	0.21105	0.1868	0.140741	0.189514	0.103613	0.150734	0.179509	0.181924	0.171981	0	0.108125	0.167559	0.162423	0.241787	0.28793	0.263635	0.206847	0.188539	0.0976101	0	0.116176	0.151749	0.100956	0.195094	0.207347	0.247189	0.230084	0.123239	0.173536	0.119392	0.142108	0	0.180532	0.131844	0.0849276	0.134784	0.0327498	0.145363	0.341083	0.149278	0
SPACA5	0	0	0.0105357	0	0.0233237	0	0	0.0100217	0	0.0204225	0.00860952	0.014361	0	0	0	0	0	0	0.016494	0	0	0.0209916	0	0.0656455	0	0.00406231	0	0	0.00915962	0	0.00734504	0.0153217	0.0096279	0	0	0	0	0	0	0.0107335	0	0	0.00844207	0	0	0.0634787	0.0393343	0
SSX1	0	0	0	0	0	0	0	0	0	0	0	0	0	0	0	0	0	0	0.00388999	0	0	0.00259409	0	0	0	0	0	0	0	0	0	0	0.0027488	0	0	0	0	0	0	0	0	0	0	0	0	0	0	0
SLC38A5	0	0	0.00299844	0.00475447	0	0.00865521	0	0.00754908	0.015674	0	0.0176474	0	0	0	0	0	0	0	0.00471459	0	0.00679038	0.00627922	0	0	0.00704825	0	0	0.0424276	0	0.0142814	0	0.0194856	0.00455678	0	0	0.00728619	0.00672141	0.0115291	0	0	0	0	0	0	0.0307571	0	0	0
FTSJ1	0.0483047	0.039148	0.060533	0.0318392	0.0587912	0.0411377	0.0519041	0.0570572	0.0513725	0.0113404	0.0399309	0.0140594	0.0138441	0.0922762	0.0613969	0.0431232	0	0.0416352	0.046116	0.0300143	0.062993	0.0798853	0	0.0537079	0.0428587	0.0381032	0	0.0287422	0.0936512	0.0181246	0.0460328	0.039256	0.0420763	0.0321448	0.020436	0.0353065	0.0692489	0.0488733	0	0.0428808	0.0422444	0.0330921	0.054197	0	0.043052	0.123735	0.0723553	0
PORCN	0.0426873	0.0878534	0.0969322	0.0666706	0.12536	0.111208	0.17845	0.14465	0.0998848	0.10614	0.096128	0.0766369	0.0733499	0.150317	0.144791	0.103286	0	0.0606155	0.109208	0.0866008	0.108205	0.0800849	0.0957248	0.0898581	0.110237	0.0432393	0	0.100494	0.0874242	0.0765971	0.12808	0.166385	0.123462	0.0666571	0.102209	0.098203	0.105365	0.185013	0	0.0747169	0.0568672	0.081404	0.132725	0.0327498	0.11182	0.0283636	0.182341	0
EBP	0.0973756	0.137956	0.142523	0.117788	0.0678866	0.18356	0.366252	0.166653	0.199118	0.0673491	0.0893192	0.167881	0.0776969	0.0594877	0.238793	0.095701	0	0.0980659	0.170939	0.187836	0.0984635	0.115526	0	0.206144	0.132168	0.0641293	0	0.129514	0.167031	0.106621	0.0652774	0.0833372	0.119853	0.121336	0.076875	0.0649652	0.172443	0.128225	0	0.13594	0.185729	0.171038	0.132351	0.0528545	0.120415	0.151354	0.116467	0
TBC1D25	0.192912	0.115149	0.271103	0.18756	0.216118	0.202408	0.208064	0.23088	0.25205	0.284223	0.124857	0.269306	0.116301	0.232551	0.283913	0.217546	0	0.168091	0.235567	0.151487	0.262566	0.175109	0.204688	0.243604	0.217573	0.132373	0	0.124413	0.197012	0.0978992	0.202527	0.243811	0.197272	0.185203	0.137991	0.199536	0.195056	0.20655	0	0.158239	0.155307	0.146415	0.162438	0.139706	0.181795	0.351997	0.257931	0
RBM3	0.202531	0.187395	0.226171	0.237303	0.200417	0.242338	0.0720654	0.242504	0.260597	0.118822	0.225392	0.192874	0.184542	0.395042	0.219372	0.254828	0	0.138033	0.312276	0.23247	0.259152	0.172161	0.110744	0.270671	0.146026	0.184878	0	0.158159	0.160881	0.144216	0.250962	0.313089	0.146228	0.1417	0.111673	0.159664	0.098261	0.126986	0	0.101887	0.237479	0.0696015	0.224185	0.0921435	0.113259	0.163015	0.21816	0
WDR13	0.177023	0.218103	0.301873	0.225047	0.183355	0.228073	0.227311	0.352699	0.285069	0.125973	0.21806	0.268566	0.192266	0.154624	0.25725	0.215902	0	0.246295	0.382058	0.245681	0.293535	0.2327	0	0.220186	0.297991	0.213402	0	0.193423	0.192639	0.162989	0.359707	0.280749	0.251543	0.280992	0.159585	0.204874	0.332527	0.356428	0	0.268244	0.178178	0.167194	0.167876	0.223497	0.279251	0.269498	0.346759	0
WAS	0.00230045	0.0182683	0.0200732	0.0351565	0.0157905	0.00782293	0	0.0252402	0.0166228	0	0.00711489	0	0	0.0181473	0.0172539	0.0384035	0	0.0266448	0.00586695	0.0134333	0.0109928	0.0167914	0	0.0537859	0.0106454	0.00273874	0	0.0179892	0.015768	0.00369499	0.0163221	0.0214703	0.0117978	0.0383761	0	0	0.0102546	0.00329891	0	0.0283495	0	0	0.0382159	0	0.0285898	0.0413226	0	0
SUV39H1	0.0178248	0.0178674	0.0126975	0.0167672	0.0265082	0.00965571	0.0147945	0	0.00449432	0	0.0115981	0.0045453	0	0.0193681	0	0.0272375	0	0.0650833	0.00860066	0.019234	0	0.0131519	0	0	0.0230011	0.00866405	0	0	0.0367406	0.0170548	0.0378385	0	0.00862174	0	0.0256663	0.0417378	0.0248992	0.02697	0	0.00396673	0	0.0338752	0.0245639	0	0.016013	0.0121586	0	0
GLOD5	0.0167737	0	0.0122661	0	0	0	0	0.00522641	0.0065368	0	0.00870791	0	0	0	0	0.0168482	0	0.015102	0.00936322	0	0	0	0	0.0200448	0	0	0	0	0.0196071	0	0	0	0	0	0	0	0	0	0	0.0075453	0.0105301	0	0	0	0	0	0.0215888	0
GATA1	0	0	0.00220054	0	0	0	0	0	0	0	0	0	0	0.0430005	0	0	0	0	0	0	0	0.00383612	0	0	0	0	0	0	0	0	0	0.00611296	0	0	0.00697403	0	0	0	0	0	0	0	0.00711906	0	0	0	0	0
HDAC6	0.274767	0.177461	0.240666	0.199695	0.220671	0.234032	0.22247	0.380144	0.313185	0.210671	0.175393	0.260496	0.191235	0.310396	0.339854	0.288119	0	0.342665	0.220099	0.231185	0.273571	0.299321	0	0.328679	0.184521	0.204304	0	0.187206	0.155216	0.24073	0.307862	0.312096	0.256704	0.170339	0.146008	0.221728	0.234965	0.283005	0	0.303859	0.294481	0.236315	0.206695	0.205357	0.273095	0.360269	0.23518	0
ERAS	0.00514866	0.00548959	0.00633026	0	0	0.0167868	0	0.0047325	0.00555719	0.0162388	0.00603601	0.00487711	0	0	0.00752298	0	0	0	0.00565685	0.00992206	0.0171695	0.0139313	0	0	0	0	0	0.0390428	0.00985631	0	0.00864272	0	0.00638503	0	0	0.0360781	0.0104142	0.00567633	0	0.00773799	0.0162041	0	0	0	0.00626193	0.0125011	0	0
PCSK1N	0.414692	0.304338	0.967575	0.874754	0.612136	0.571846	1.63671	1.15436	0.731614	0.433043	0.561964	0.540666	0.702895	0.810741	0.394838	0.808854	0	0.543118	1.29797	0.450992	0.687583	0.783605	0.279171	1.05471	1.0076	0.327443	0	0.958383	0.886223	0.45695	1.21767	1.1543	0.699912	0.390564	0.37241	0.245547	1.04768	1.01896	0	0.582791	0.472012	1.09939	0.750141	0.888212	0.90803	1.36188	0.451009	0
TIMM17B	0.056005	0.037595	0.0588494	0.101487	0.0504426	0.0672449	0.200613	0.113663	0.0654906	0.0553533	0.0505882	0.0242735	0.0226066	0.123069	0.0495305	0.0589541	0	0.0757633	0.102242	0.0494022	0.0418994	0.0881939	0.110744	0.136487	0.0801797	0.0371632	0	0.0564613	0.112879	0.0194555	0.0954835	0.101759	0.0518658	0.0240989	0.0250371	0.034902	0.0769808	0.104546	0	0.0620282	0.0471876	0.0625234	0.11185	0.030958	0.10266	0.0148447	0	0
PQBP1	0.0743629	0.0602517	0.0829647	0.0822958	0.0770322	0.0558313	0.0603671	0.0801572	0.0531362	0.0770622	0.0646031	0.0489671	0.14786	0.100633	0.0958495	0.160186	0	0.196009	0.0967435	0.0750129	0.11615	0.0426146	0	0.0875719	0.111551	0.0576336	0	0.0876024	0.0746591	0.0710965	0.101393	0.0832642	0.0632416	0.0242913	0.0311598	0.0507119	0.11107	0.103795	0	0.0616393	0	0.0658626	0.0947073	0.101531	0.0656964	0.118231	0.0215888	0
SLC35A2	0.0512387	0.0591708	0.0389469	0.0361994	0.0262614	0.0358563	0.0392501	0.0511137	0.048262	0.00954842	0.0276527	0.0227285	0.0172603	0.0221939	0.0346443	0.0735827	0	0.0403077	0.0466689	0.0411376	0.0450508	0.0485411	0	0.0720721	0.0459494	0.00857543	0	0.0525964	0.0305877	0.0219858	0.0575403	0.104817	0.0743327	0.0107885	0.0303642	0.0579584	0.0219126	0.075304	0	0.0306084	0.0134856	0.0668453	0.0335886	0.0302494	0.0521527	0.0399977	0.0657859	0
PIM2	0.0501581	0.00664769	0.0155448	0.0248804	0.0441471	0.0663021	0.0695012	0.0226858	0.0269338	0.0285653	0.0230059	0.0241862	0.0172603	0.014869	0.020447	0.0325649	0	0	0.0299668	0.0344531	0.0188842	0.0131405	0	0.0459492	0.0287168	0.0325312	0	0.0230533	0.0169238	0.0426988	0.0417036	0.0318462	0.0255409	0	0.00703054	0.0182841	0.0240705	0.0372129	0	0.0362603	0.00876629	0.0100846	0.0339848	0.0314241	0.0225223	0.027793	0.0324577	0
OTUD5	0.356756	0.357957	0.303286	0.214747	0.234003	0.205925	0.514949	0.368482	0.307665	0.255017	0.26432	0.330804	0.14033	0.365192	0.392366	0.421532	0	0.219197	0.307004	0.311915	0.363125	0.393836	0.174427	0.49814	0.321145	0.239412	0	0.217456	0.235795	0.163209	0.345388	0.35191	0.34772	0.354218	0.181276	0.257372	0.342819	0.361595	0	0.354899	0.262209	0.304918	0.311384	0.166681	0.365838	0.372853	0.482895	0
KCND1	0	0	0.00434909	0.0048907	0	0	0.0230743	0	0.0183968	0.0196832	0	0	0.0179233	0.0203023	0	0.0108931	0	0	0.0132062	0.0098063	0.00701791	0.00664967	0	0.0164881	0.0062414	0	0	0.00902273	0.0208602	0	0.00401093	0	0.0104292	0	0	0	0.0210507	0.0112788	0	0	0.0134856	0.0190377	0	0	0	0	0.0525557	0
GRIPAP1	0.510441	0.552404	0.630694	0.466287	0.475537	0.24467	0.671974	0.613779	0.700991	0.396837	0.37243	0.403557	0.482035	0.893901	0.675892	0.469369	0	0.71928	0.573884	0.591279	0.533733	0.749215	0.367848	0.543196	0.527777	0.407483	0	0.302735	0.507196	0.337441	0.665787	0.724162	0.668339	0.651102	0.440544	0.589598	0.632937	0.584225	0	0.764358	0.697878	0.543628	0.68267	0.392939	0.473389	0.758816	0.923559	0
TFE3	0.116887	0.127648	0.151997	0.042496	0.216606	0.231954	0.155178	0.0971338	0.143551	0.0931086	0.118875	0.135048	0.0803601	0.123714	0.0820544	0.165275	0	0.118406	0.113331	0.151271	0.145256	0.133057	0.0864006	0.0863014	0.137005	0.109159	0	0.157915	0.0556578	0.0756256	0.155157	0.2213	0.114651	0.148619	0.114731	0.123092	0.26298	0.181713	0	0.16452	0.0881077	0.140574	0.0729744	0.0519778	0.150253	0.169009	0.124922	0
CCDC120	0.0701555	0.0868253	0.10864	0.0913757	0.0661479	0.0636473	0.130493	0.123911	0.0978595	0.164908	0.073553	0.0397968	0.0712574	0.144718	0.129287	0.0489754	0	0.0791135	0.0856913	0.0648854	0.129245	0.120746	0.059801	0.0563814	0.117509	0.0563892	0	0.0432339	0.0745271	0.0609674	0.106117	0.10141	0.0947232	0.132276	0.074686	0.0746324	0.174162	0.135562	0	0.0491877	0.0512167	0.0836613	0.145268	0.0767588	0.128388	0.160298	0.076524	0
PRAF2	0.0826265	0.0619421	0.0849753	0.0894375	0.111633	0.0592802	0.0733023	0.100542	0.0621332	0.0583802	0.0781817	0.0783823	0.109671	0.0527044	0.0402389	0.0137559	0	0.0769891	0.133532	0.0753195	0.0490901	0.043261	0	0.0351574	0.0741802	0.111986	0	0.104159	0.0294174	0.0490574	0.131338	0.0699775	0.0477162	0.0789108	0.0268933	0.0271524	0.109818	0.11868	0	0.0642475	0.0612848	0.0961938	0.0664357	0.126797	0.133055	0.098136	0.160591	0
WDR45	0.11404	0.187744	0.175294	0.145003	0.0658628	0.0962026	0.225337	0.13063	0.137326	0.173621	0.128614	0.122024	0.0761754	0.287382	0.141439	0.129665	0	0.209334	0.166596	0.121442	0.173976	0.177417	0	0.183221	0.163212	0.0670241	0	0.120194	0.126761	0.109717	0.222756	0.16424	0.153164	0.260742	0.118597	0.095696	0.175578	0.239481	0	0.175123	0.210586	0.13278	0.15972	0.0932816	0.152863	0.198772	0.129211	0
GPKOW	0.0229189	0.0326701	0.0651585	0.0411673	0.0220152	0.0480538	0.0413064	0.0837686	0.0598324	0.0151875	0.0197633	0.0195421	0.0230421	0.0825549	0.107962	0.0275616	0	0.0181619	0.0987576	0.052975	0.0876911	0.0818514	0	0.0164881	0.0464957	0.0161668	0	0.0544154	0.0946363	0.0438512	0.0794447	0.0356702	0.0635613	0.055182	0.0362408	0.095018	0.0694062	0.0789242	0	0.0378054	0.0379468	0.0310198	0.0215209	0	0.0397088	0.0345784	0.131025	0
MAGIX	0.0500871	0.00593916	0.0229867	0.0441631	0.0237318	0.0299227	0.0336777	0.0219016	0.0139786	0.00706052	0.0203285	0.0228155	0.0172603	0	0.0488543	0.0124212	0	0.0114559	0.0349839	0.0641492	0.0298066	0.0113991	0	0	0.0330419	0.0302105	0	0.0359478	0.00919662	0.00778681	0.0305459	0.0432248	0.0231183	0.0369687	0	0.0100948	0.0436021	0.0600239	0	0.0444124	0.0416192	0.00834465	0.0194916	0	0.0100267	0	0.0398976	0
PLP2	0.00770989	0	0.0104316	0.00635657	0.026314	0	0.0393597	0.00810818	0.0105859	0	0.00496131	0.0201418	0	0.0191079	0	0.0349415	0	0.012647	0.017623	0.00938946	0.0188506	0.0193996	0	0.00880238	0.00285579	0	0	0.00973611	0.0117725	0.00460113	0.0231492	0.0287909	0.0152436	0.0107885	0.00582232	0	0.0215653	0.032547	0	0	0.00934236	0.0079204	0.00352289	0.0258645	0.00682507	0.025567	0	0
PRICKLE3	0	0.00838509	0.00717653	0	0.0103011	0	0	0	0	0	0.00230306	0	0.018262	0	0.011363	0.016038	0	0	0.00500425	0	0.00458428	0.00429136	0	0.00880238	0	0.00716735	0	0	0.00836221	0	0	0	0.00442249	0	0	0	0.00657746	0.0108158	0	0	0.0109275	0	0	0.0135814	0	0	0	0
SYP	0.897326	1.01666	1.36089	1.09775	1.12332	1.03065	1.62954	1.2383	1.24339	0.910119	1.05419	0.913141	0.981402	1.27762	1.30746	1.25789	0	1.16786	1.41545	1.13475	1.13272	1.29324	0.845291	1.28798	1.14624	1.06636	0	1.06019	0.828098	0.8949	1.45529	1.41745	1.13112	1.12063	0.902642	0.980388	1.47583	1.4028	0	1.30154	1.21774	1.12301	1.15221	0.822673	1.24967	1.50692	1.23434	0
CACNA1F	0.00813688	0.0360521	0.0365882	0.0360225	0.0418166	0.0180618	0.0101117	0.0296041	0.0299374	0.0184718	0.0104626	0.0108715	0	0.0518628	0.0373898	0.00859852	0	0.0277816	0.0245985	0	0.0185608	0.0067698	0.122578	0.0545278	0.0243136	0.0468148	0	0.0147137	0.0223827	0.0100993	0.0414689	0.0111913	0.00688079	0.0283583	0.00692565	0.00361664	0.0206862	0.0244266	0	0.0110979	0	0	0.0158541	0	0.0358668	0	0.0540014	0
CCDC22	0.0528083	0.0481502	0.0772015	0.0650157	0.0142473	0.0516724	0.0133704	0.088865	0.102738	0.0304311	0.0503395	0.0532909	0.0667763	0.13879	0.126821	0.0936888	0	0.119577	0.0543556	0.0999883	0.15275	0.0843066	0	0.152409	0.0454068	0.0735363	0	0.0813588	0.0499641	0.0528794	0.0525298	0.104971	0.0683056	0.0255377	0.0918885	0.0824453	0.0452687	0.075595	0	0.0429559	0.0653706	0.0443659	0.0990692	0	0.0366502	0.165927	0.0624822	0
FOXP3	0	0	0.00519138	0	0	0	0	0.00977504	0.00228432	0	0.0085818	0	0	0.021757	0	0	0	0	0	0	0.00298124	0.00739932	0.0835956	0	0	0	0	0	0.00749313	0	0.0168089	0.00910006	0.0037821	0	0	0	0	0.00505174	0	0.0158218	0	0	0	0	0.00691462	0	0	0
PPP1R3F	0.119657	0.126595	0.246945	0.133766	0.153366	0.10387	0.27122	0.308148	0.22506	0.21747	0.205953	0.102876	0.104698	0.370696	0.162372	0.202003	0	0.194806	0.22644	0.155375	0.155417	0.295441	0.0931714	0.196556	0.143279	0.0285424	0	0.142181	0.12373	0.140915	0.247669	0.308044	0.257163	0.24617	0.133593	0.132768	0.193213	0.176061	0	0.183327	0.159838	0.159313	0.145335	0.0327498	0.226094	0.281919	0.114703	0
GAGE10	0.0108114	0.0098354	0.00770121	0	0	0	0.096839	0.0271397	0.0384838	0.0168607	0.0168237	0.0121339	0	0.0221939	0.0156069	0.0289184	0	0	0.0169795	0	0.0183986	0.0391622	0	0.0262915	0.0311216	0.00623972	0	0	0.00977437	0.0192633	0.0263068	0.0153162	0.0357823	0.023956	0.0036764	0.00361664	0.0581643	0.0304721	0	0.0201977	0.0241365	0.0111687	0.0149292	0.0664703	0.0446213	0.016181	0	0
USP27X	0.0127346	0.00664769	0.0345906	0.0129159	0	0	0.106583	0.0538637	0.0471165	0.0135377	0.0222394	0.0288888	0	0.0369538	0.0170137	0.0987991	0	0.0200205	0.0305767	0.00864315	0.0201944	0.0580316	0	0.0191303	0.0436569	0.0180108	0	0.0387957	0.0217261	0	0.0528212	0.0809228	0.0428126	0.0107117	0.00488586	0.0100948	0.0417825	0.0755378	0	0.0495421	0.0445243	0.0367403	0.0383483	0	0.0234157	0.0669902	0	0
CLCN5	0.0199605	0.0300169	0.076784	0.0644106	0.0298538	0.0485221	0.0311723	0.0393584	0.0390852	0.0166441	0.0258458	0.0729869	0.0425752	0.0777327	0.073501	0.029945	0	0.118323	0.0480648	0.029137	0.0438511	0.0669217	0	0.0321753	0.046384	0.0687761	0	0.0400475	0.0545672	0.0562516	0.0350641	0.0160189	0.0410186	0.0353582	0.0638794	0.0440317	0.0272408	0.0284738	0	0.00993769	0.0484418	0.0427094	0.033548	0.0604678	0.0192135	0.0635881	0.108011	0
CCNB3	0.0159455	0.056146	0.0255377	0.0170218	0.0529365	0.0361144	0.0146016	0.0129486	0.021239	0.027652	0.0118413	0	0	0	0.0382172	0.0108931	0	0.0408805	0.042946	0.00456246	0.022963	0.0259872	0	0.0162392	0.0147776	0.0125327	0	0.0193749	0.0309168	0.0141666	0.0270909	0.0116433	0.0280163	0.013278	0.00783278	0.0351609	0.00491635	0.019264	0	0.0192057	0	0.0079204	0.0259553	0.0484148	0	0.0150745	0	0
DGKK	0.0100828	0	0.0152768	0.0048907	0.01184	0	0.00978185	0.0212387	0.0346916	0.0116156	0	0.0292196	0	0	0.0120882	0.0571955	0	0.0234851	0.027447	0.0108453	0.0153882	0.0283009	0	0.0355003	0.00379041	0.0184722	0	0.0201149	0	0	0.00783801	0.0364929	0.0169847	0	0	0.0272379	0.0066844	0.00822214	0	0.0147552	0.0146509	0.00941978	0.0272224	0	0.00493757	0.0636098	0	0
SHROOM4	0.0104661	0.0114198	0.0254838	0.0127883	0.0243048	0.0163596	0.0463739	0.00551278	0.0227424	0	0.0136993	0.012057	0.0202264	0.0396471	0.0173462	0.0196825	0	0	0.0265167	0.0125863	0.0216182	0.0222595	0	0	0.0184821	0	0	0.0298402	0.0502226	0.0304392	0.00961303	0.0339444	0.0318103	0	0	0.0152701	0.0261315	0.034557	0	0.0299384	0.017854	0.0523423	0.0297015	0	0.0303938	0.0246356	0	0
NUDT10	0.0895563	0.0692252	0.0353489	0.0395752	0.00618157	0.00927743	0.0673424	0.0762446	0.0335058	0.0623295	0.061929	0.0429352	0.0151242	0	0.0366761	0.0301891	0	0.055846	0.0317702	0.0493671	0.0323443	0.0345052	0	0.0280352	0.0411774	0.0493521	0	0.00889691	0.0204508	0.0127318	0.0845659	0.118473	0.0377306	0.0154217	0.031095	0.0252698	0.0452371	0.0419091	0	0.0498178	0.0162802	0.0440344	0.036131	0.145341	0.0242983	0.066728	0.0215888	0
NUDT11	0.0550837	0.0536522	0.0872295	0.0813865	0.0726439	0.0846057	0.227057	0.14217	0.0718774	0.0397837	0.0781243	0.0554116	0.0492348	0.112719	0.0341482	0.0151625	0	0.0252057	0.0911009	0.0293787	0.00298124	0.0392801	0	0.0687126	0.128039	0.0787702	0	0.0822855	0.0711955	0.0148432	0.144114	0.0705688	0.0659882	0.0532282	0.0649645	0.0394866	0.0605756	0.0747584	0	0.0427085	0.0248528	0.0986736	0.075715	0.0883973	0.135206	0.115217	0	0
CENPVL3	0	0	0.00199064	0	0.00636853	0.0097633	0.031346	0.00444878	0	0.0052367	0.00501349	0	0	0	0	0	0	0	0.00440735	0	0.00784118	0.00366877	0	0	0.0035116	0.00580676	0	0	0.0176856	0	0	0.0337548	0.00275427	0	0.0070629	0	0	0.00479954	0	0.00723514	0	0	0	0	0	0	0	0
GSPT2	0.0607945	0.0363954	0.0769439	0.0327196	0.0398716	0.00927743	0.113518	0.0896149	0.0381811	0.0393637	0.0593016	0.0436272	0.0467387	0.0236324	0.0266644	0.0691866	0	0.0209995	0.0668661	0.0327504	0.00890519	0.0709348	0.122578	0.116022	0.0496997	0.0169988	0	0.0924972	0.0272786	0.0159766	0.0606492	0.0930398	0.0505043	0.0511417	0.0232019	0.0459449	0.0582834	0.0821653	0	0.0968224	0.0239823	0.0537622	0.0561364	0	0.0283387	0.0767501	0.0831635	0
MAGED1	0.756109	0.76315	0.880766	0.874017	0.866731	0.898198	1.04187	0.927588	0.904475	0.894551	0.799667	0.777455	0.606347	0.894513	0.696774	0.613116	0	0.727098	0.816521	0.684267	0.840785	0.844864	0.621937	0.955219	1.06417	0.784567	0	1.06527	0.504965	0.767033	0.991166	0.737944	0.836432	0.969003	0.691225	0.812577	0.854793	0.913979	0	0.75485	0.817381	0.732485	0.751285	0.81397	1.09332	0.791482	0.701833	0
SSX7	0	0	0.00219298	0	0	0	0	0	0	0	0	0	0	0	0	0.0124212	0	0	0	0	0	0	0	0	0	0	0	0	0	0	0	0	0.00195725	0	0	0	0	0	0	0	0.0143922	0	0	0	0	0	0	0
SSX2B	0.0108709	0	0.0186226	0.00841216	0	0	0	0.00336918	0	0.00770266	0.00326587	0	0	0	0	0	0	0	0	0.00864315	0	0	0	0	0	0	0	0	0	0	0	0	0.00132358	0	0.00582232	0	0.00356639	0.00452026	0	0	0	0	0.00589152	0	0	0	0	0
FAM156B	0	0	0.00160214	0	0	0	0	0	0	0	0.00296729	0	0	0	0.00951067	0	0	0	0	0	0	0.00322134	0	0	0	0	0	0	0	0	0	0	0	0	0	0	0	0	0	0	0	0	0	0	0	0	0	0
FAM156A	0.391084	0.418677	0.453603	0.431699	0.377666	0.448781	0.378312	0.481026	0.584053	0.354573	0.415859	0.53401	0.195861	0.496032	0.584641	0.44099	0	0.342657	0.357333	0.485517	0.585174	0.651034	0.100401	0.342432	0.284165	0.343542	0	0.357359	0.359894	0.382358	0.395533	0.587127	0.494527	0.495262	0.456085	0.476673	0.396474	0.380669	0	0.379062	0.328608	0.386104	0.330933	0.385091	0.410877	0.473384	0.315983	0
GPR173	0.36598	0.409447	0.420057	0.382671	0.46201	0.372807	0.308988	0.510439	0.440982	0.373335	0.353341	0.526168	0.414171	0.473903	0.525967	0.490875	0	0.428729	0.425978	0.483959	0.436103	0.443273	0.266422	0.716481	0.304686	0.257626	0	0.313465	0.223955	0.304476	0.385326	0.571358	0.364471	0.230006	0.231549	0.55173	0.293281	0.414154	0	0.397278	0.443043	0.16379	0.36143	0.45306	0.422342	0.633922	0.47711	0
TSPYL2	0.47062	0.611439	0.732721	0.550792	0.449883	0.461254	1.24393	0.850982	0.573464	0.386109	0.583437	0.394045	0.507926	0.832337	0.48721	0.321728	0	0.543517	0.77297	0.524324	0.543191	0.772826	0.634824	0.804339	0.517877	0.319951	0	0.788989	0.717277	0.596394	1.09281	0.972423	0.681472	0.324456	0.376197	0.314302	0.6613	0.818589	0	0.842717	0.384691	0.750097	0.844864	0.500766	0.683976	0.761665	0.437084	0
KANTR	1.08712	1.09988	1.21288	0.870593	0.950499	1.00025	1.42434	1.23452	1.2175	1.09975	1.28365	1.13707	1.13312	1.28613	1.32327	1.12003	0	0.985896	1.01013	0.953657	1.17752	1.49291	0.6964	1.37084	0.92688	0.997049	0	1.2366	0.872861	1.03702	1.15099	1.40392	1.31935	1.39637	1.1556	1.26711	1.23308	1.3047	0	1.29897	1.19389	1.2241	1.08679	0.880572	1.20316	1.21737	0.881973	0
KDM5C	0.353411	0.243997	0.405628	0.274267	0.262856	0.23516	0.428009	0.308367	0.327872	0.292334	0.230928	0.293957	0.224654	0.453942	0.384216	0.298905	0	0.274006	0.421226	0.335177	0.318754	0.369352	0.207287	0.501799	0.385849	0.240265	0	0.301386	0.342455	0.363366	0.429504	0.351951	0.291846	0.155228	0.268491	0.204929	0.283482	0.40491	0	0.37326	0.202055	0.322851	0.341027	0.453097	0.400475	0.458646	0.293525	0
IQSEC2	0.726019	0.830106	1.00688	0.713928	1.05	0.888895	0.862436	0.923987	1.02293	0.78001	0.755689	0.755853	0.818912	0.728466	1.00132	0.833294	0	0.943213	0.863782	0.764303	0.870711	1.09454	0.539681	1.16167	0.672167	0.740882	0	0.696597	0.498304	0.723334	0.917544	1.04778	0.976689	0.835111	0.737849	1.04179	0.968834	1.01931	0	0.710744	0.873914	0.78208	0.780975	0.589706	0.752954	1.03527	0.957679	0
SMC1A	0.23591	0.156088	0.259129	0.153749	0.167922	0.16557	0.140701	0.217878	0.18454	0.157652	0.233983	0.235088	0.11556	0.226408	0.248045	0.159037	0	0.190423	0.251364	0.220556	0.218554	0.332526	0.160202	0.325753	0.202188	0.176922	0	0.189124	0.15268	0.220764	0.274162	0.253995	0.211819	0.156389	0.247868	0.179822	0.229449	0.244705	0	0.239706	0.172282	0.255853	0.255032	0.0606305	0.181266	0.274456	0.426432	0
RIBC1	0.00898981	0.0225862	0.00480397	0.0116149	0	0	0	0	0.0107162	0	0	0	0	0	0.00695546	0	0	0	0	0.0129431	0	0	0	0	0	0.00443927	0	0	0.00940815	0.00552074	0.00679062	0	0.00541103	0	0	0	0	0.00394953	0	0	0	0	0.00766631	0	0.00691953	0	0	0
HSD17B10	0.0216844	0.0174835	0.0243379	0.0465186	0	0.0159379	0.0378974	0.0569098	0.034256	0.0269473	0.0261234	0	0	0.0648433	0.0326611	0.0818779	0	0.0433676	0.0166277	0.00992034	0.0514752	0.0359902	0.121065	0.0219396	0.0249252	0.0100527	0	0.00902273	0.0263233	0.0101263	0.00931295	0.0517462	0.0237841	0.0108591	0.0162777	0.00482068	0.0265279	0.0388848	0	0.00746185	0.0254194	0.0288102	0.0349097	0.0635914	0.0284434	0.0160409	0.0215888	0
HUWE1	0.806754	0.91083	0.997548	0.865945	0.960072	0.887214	1.05405	0.943142	0.890153	0.878457	0.896255	0.86741	0.565519	0.957101	0.831417	0.896556	0	0.734738	0.817276	0.993685	0.917143	1.07	0.434997	1.09613	0.940747	0.746045	0	0.914323	0.802889	0.786619	0.918495	1.04905	0.970428	0.996584	0.830893	0.777807	0.890791	1.00098	0	0.799568	0.67762	0.817089	0.787659	0.940256	0.778085	0.955586	0.74381	0
PHF8	0.2932	0.350715	0.399584	0.391975	0.270996	0.316086	0.597601	0.396548	0.3514	0.382012	0.262684	0.323617	0.160284	0.551074	0.350896	0.298829	0	0.237632	0.308813	0.397746	0.389681	0.411068	0.29474	0.452903	0.334906	0.244145	0	0.310544	0.28266	0.280839	0.264781	0.54182	0.392153	0.438712	0.386521	0.264988	0.271949	0.415968	0	0.374868	0.38898	0.256527	0.263029	0.20811	0.325795	0.290789	0.461614	0
FAM120C	0.257993	0.347423	0.379469	0.360155	0.22979	0.260296	0.370886	0.352762	0.34354	0.383755	0.262563	0.326524	0.157397	0.314981	0.292961	0.307394	0	0.346068	0.420053	0.277191	0.286959	0.402237	0.059801	0.387744	0.212686	0.256654	0	0.393509	0.277022	0.229744	0.38385	0.461704	0.346453	0.387198	0.278514	0.333124	0.267416	0.425956	0	0.34455	0.289624	0.253985	0.304702	0.125051	0.291983	0.427511	0.271989	0
WNK3	0.134799	0.122717	0.217424	0.209575	0.168408	0.114218	0.231617	0.239069	0.259879	0.22579	0.194579	0.336368	0.245904	0.207769	0.192136	0.131871	0	0.105137	0.151346	0.192406	0.23975	0.21425	0.241301	0.256093	0.205129	0.180604	0	0.222371	0.229223	0.188512	0.26913	0.146204	0.198561	0.168241	0.130863	0.242693	0.135771	0.254544	0	0.155871	0.175502	0.209843	0.122852	0.318601	0.106046	0.187318	0.186829	0
TSR2	0.0528167	0.0774648	0.128462	0.0980304	0.0379706	0.114575	0.294132	0.184154	0.0661089	0.0693141	0.0668219	0.123404	0.0792475	0.167245	0.0597363	0.092763	0	0.0897291	0.175298	0.0697441	0.0673583	0.125869	0.059801	0.142157	0.101503	0.0787414	0	0.103827	0.0902088	0.0545026	0.143485	0.12731	0.105914	0.0762206	0.0757663	0.0645663	0.268431	0.149238	0	0.0629608	0.148014	0.102572	0.0988984	0.062466	0.154158	0.155847	0	0
FGD1	0.221311	0.263741	0.31816	0.273057	0.225572	0.161874	0.256715	0.311928	0.349502	0.168343	0.244443	0.185644	0.443504	0.265275	0.426749	0.337847	0	0.199599	0.24526	0.253335	0.264789	0.340592	0.110744	0.377595	0.156059	0.174999	0	0.186314	0.153636	0.168688	0.301525	0.439096	0.228012	0.269701	0.178215	0.241685	0.271007	0.354346	0	0.308141	0.286079	0.145038	0.215222	0.133983	0.201907	0.268317	0.237229	0
GNL3L	0.052498	0.0530609	0.0772512	0.0256281	0.0636802	0.0227961	0.0694772	0.0896285	0.0759907	0.0648509	0.055773	0.0191705	0.0876241	0.0684188	0.0542905	0.13352	0	0.0283765	0.105813	0.0306293	0.096163	0.0778256	0	0.091655	0.0500627	0.0364281	0	0.0207603	0.00978953	0.062025	0.0645288	0.0911753	0.0498101	0.0325726	0.041036	0.0820699	0.0369292	0.043144	0	0.053538	0.046541	0.0302229	0.0306686	0	0.00957784	0.0754656	0	0
ITIH6	0.0106437	0.00473991	0.0181567	0.0160691	0.00912163	0.00967781	0.0153302	0.0162247	0.00419351	0	0.0116649	0.0182646	0	0.014869	0.00987764	0	0	0.0377873	0.00315272	0	0.00689776	0.0093309	0	0	0.0131245	0.00639575	0	0	0.00858807	0	0.00956648	0	0.0101587	0	0.00858084	0.01169	0.0135075	0	0	0.00892594	0.0103816	0	0.00626045	0	0	0	0	0
MAGED2	0.0275537	0.0795723	0.0751787	0.125617	0.0860061	0.0576504	0.170974	0.102153	0.0824302	0.0896913	0.0774815	0.0742225	0.137468	0.145868	0.0412173	0.0997501	0	0.0265579	0.123086	0.0559372	0.156663	0.0554447	0	0.0983747	0.114678	0.0633269	0	0.0624194	0.106289	0.064848	0.153774	0.129997	0.0614826	0.0931125	0.014679	0.00464967	0.104246	0.0646339	0	0.0391042	0.0586279	0.0328803	0.0722742	0	0.0787614	0.153063	0.0324577	0
TRO	0.0675876	0.11918	0.077775	0.109241	0.036499	0.050335	0.122785	0.12557	0.115218	0.0599111	0.0809692	0.0939949	0.0536453	0	0.0702274	0.0898149	0	0.0500417	0.0871624	0.0789401	0.0580729	0.101735	0	0.107955	0.144216	0.0923705	0	0.00746936	0.122616	0.136688	0.139213	0.129256	0.102876	0.0732659	0.0855263	0.0500755	0.115148	0.109771	0	0.123698	0.144008	0.0445415	0.094114	0.0319934	0.0593207	0.0552231	0.0540014	0
PFKFB1	0.0632589	0.0197178	0.0165844	0.019306	0.0213508	0.019832	0	0.0229069	0.0208835	0.0129885	0.0175101	0.0213861	0.0202891	0.0282304	0.0167816	0.0327667	0	0.0422421	0.00309831	0.0240102	0.0165998	0.0247865	0	0	0.00383192	0.0118413	0	0.0122916	0.0240318	0.0268364	0.0100765	0	0.026546	0.0146786	0.018704	0.058386	0.00491635	0.0118121	0	0	0.0273017	0.0267941	0	0.0285347	0.0123377	0.0214883	0	0
APEX2	0.00599248	0.0150894	0.0160483	0.00442528	0	0	0	0.055217	0.0309756	0.038388	0.0180933	0.00731655	0	0.0217362	0.00785207	0.0507188	0	0	0.0144689	0.0131685	0.0228283	0.0157225	0	0.0354306	0.0218074	0.0153269	0	0.0314999	0	0.0141332	0.0294196	0.014389	0.0293605	0	0.00669151	0.0133714	0.025823	0.0447463	0	0.017093	0	0.00718499	0	0	0.0527185	0	0	0
ALAS2	0.0130791	0	0.004935	0.0132895	0	0	0	0.00578277	0	0	0	0	0	0	0	0	0	0	0	0	0	0.00260469	0	0	0	0	0	0	0	0.00823086	0	0	0	0	0	0	0	0	0	0.00613485	0	0	0	0	0.0118844	0	0	0
PAGE2B	0	0	0	0	0	0	0	0	0	0.0159846	0	0	0	0	0	0	0	0	0	0	0	0	0	0	0	0	0	0	0	0	0	0	0	0	0	0	0	0	0	0	0	0	0	0	0	0	0	0
FAM104B	0.0549833	0.0994355	0.0996272	0.0436751	0.1396	0.0657252	0.179267	0.0894649	0.0856598	0.097609	0.0920351	0.0428875	0.0221555	0.139142	0.0774728	0.0497744	0	0.0686247	0.0934175	0.0649968	0.100226	0.0900285	0	0.0713205	0.0722709	0.0543281	0	0.0793728	0.0692636	0.0334495	0.0704072	0.0731717	0.106118	0.0458043	0.0761326	0.0841075	0.150832	0.138581	0	0.0783212	0.0663893	0.0841221	0.0621181	0.0901136	0.107728	0.0759029	0.0225226	0
MTRNR2L10	0.0719659	0.0872425	0.0566193	0.00725916	0.0077022	0.041924	0	0	0	0	0.0075864	0	0	0	0	0	0	0	0.00527356	0	0	0	0	0	0.1894	0.132923	0	0.0790778	0.00894083	0.02266	0.0099025	0	0	0.0285689	0	0	0	0	0	0	0	0.0124999	0.00532098	0.0261132	0.0162398	0	0	0
MAGEH1	0.108738	0.125948	0.14144	0.179595	0.109608	0.112925	0.34818	0.2017	0.15348	0.0907048	0.106238	0.116608	0.133788	0.1309	0.106936	0.112772	0	0.178877	0.242504	0.0954549	0.155065	0.187687	0	0.174273	0.132407	0.0968939	0	0.11801	0.111845	0.0578419	0.192098	0.273388	0.115654	0.0480777	0.0829532	0.0542981	0.180872	0.158673	0	0.198272	0.0949712	0.111095	0.159647	0.0558356	0.166535	0.0946006	0.192105	0
USP51	0.0528228	0.0268778	0.02877	0.0408881	0.0108511	0.0181035	0.0747707	0.0293752	0.032333	0.0527262	0.0293253	0.0217969	0.0112564	0.0312869	0.0263386	0.0375208	0	0.0439137	0.0273887	0.0351752	0.053254	0.02735	0	0.0686186	0.0223199	0.0626838	0	0.0865506	0.0325959	0.0234844	0.0474546	0.0229716	0.0315295	0.0401897	0.0371118	0.0253844	0.062495	0.0986164	0	0.0282753	0.0556243	0.0536218	0.0362036	0.0381041	0.0230091	0.0969311	0	0
RRAGB	0.260392	0.30983	0.600987	0.455107	0.333169	0.388481	0.6092	0.488376	0.440672	0.380088	0.358689	0.370485	0.224711	0.60604	0.381917	0.537949	0	0.393097	0.437772	0.319845	0.457961	0.536569	0.20891	0.623064	0.268017	0.338123	0	0.357305	0.39301	0.339437	0.385252	0.593059	0.46121	0.40349	0.333331	0.374921	0.544525	0.45676	0	0.323759	0.265387	0.438197	0.543138	0.185065	0.478142	0.360088	0.716714	0
KLF8	0.208146	0.175274	0.287082	0.260073	0.336388	0.291648	0.0917751	0.196847	0.331405	0.285989	0.242398	0.199061	0.204996	0.320765	0.190023	0.338805	0	0.119226	0.222419	0.288808	0.332989	0.245807	0.170545	0.340125	0.214639	0.186763	0	0.277546	0.184742	0.266123	0.193078	0.218247	0.173962	0.326225	0.172341	0.24595	0.180595	0.246629	0	0.141182	0.140601	0.147771	0.122167	0.190266	0.263708	0.266801	0.0794448	0
UBQLN2	0.23689	0.220323	0.240661	0.0628536	0.167382	0.27083	0.655772	0.310827	0.0993528	0.240631	0.385329	0.23751	0.0581035	0.116266	0.0887111	0.137081	0	0.0821255	0.306841	0.10051	0.109126	0.267235	0.0864006	0.121276	0.523211	0.313074	0	0.458069	0.131962	0.112798	0.356373	0.111951	0.240397	0.204926	0.286503	0.136932	0.256177	0.303771	0	0.20964	0.128786	0.213451	0.0899044	0.300629	0.3736	0.155303	0.112305	0
NBDY	0.418139	0.503211	0.682963	0.382189	0.428215	0.537069	1.08387	0.606095	0.812407	0.414621	0.435898	0.683167	0.579342	0.487017	0.650958	0.665073	0	0.544815	0.645252	0.348053	0.6363	0.610912	0.735258	0.898611	0.489309	0.477336	0	0.508809	0.379801	0.317599	0.501313	0.550996	0.518774	0.684907	0.544562	0.617743	0.769303	0.640165	0	0.679585	0.843957	0.345189	0.510005	0.508061	0.560525	0.513468	0.701835	0
SPIN3	0.503702	0.320477	0.479366	0.419886	0.432934	0.468936	0.481346	0.446677	0.366218	0.373059	0.422738	0.416694	0.301396	0.400241	0.366857	0.37588	0	0.308361	0.389464	0.393425	0.55833	0.54464	0.234313	0.530137	0.300228	0.340634	0	0.528294	0.320591	0.416164	0.364386	0.345481	0.42831	0.431929	0.364022	0.419987	0.335571	0.475617	0	0.478418	0.194988	0.335344	0.300365	0.35646	0.400994	0.465568	0.407963	0
SPIN2B	0.0372504	0	0.0894579	0.0217453	0.0265796	0.0341594	0.0711085	0.0773587	0.0584157	0.0283136	0.0157231	0.0464673	0	0.15044	0.029422	0.0813561	0	0.0128532	0.0934433	0.034581	0.0717036	0.0842072	0.108665	0.0658818	0.0122926	0.0244399	0	0.0535535	0.0229025	0.0369434	0.0185237	0.171123	0.045389	0.0480167	0.0106935	0.0330144	0.0721719	0.0625624	0	0.0350367	0.0860561	0.0674836	0.0687297	0	0.0315631	0.0652799	0.0850134	0
SPIN2A	0	0	0.00416805	0.0169591	0	0.00864901	0.0137301	0.005213	0.00265703	0	0	0.00526012	0	0	0.00487396	0.0160945	0	0	0.0149555	0	0.00506071	0	0	0	0.00347407	0	0	0.00760588	0	0	0	0.00848277	0.00272286	0	0	0.00361664	0	0	0	0	0	0	0.00901072	0	0	0.0561854	0	0
FAAH2	0.542464	0.714972	0.532393	0.409792	0.257126	0.452949	0.419206	0.426335	0.465869	0.623828	0.456081	0.526681	0.612761	0.397367	0.558855	0.454425	0	0.471596	0.409919	0.328124	0.462523	0.612241	0.122578	0.421517	0.468368	0.41577	0	0.473028	0.579753	0.391767	0.478187	0.475718	0.511693	0.549876	0.548595	0.547686	0.529246	0.507082	0	0.748952	0.553925	0.382386	0.378446	0.272024	0.545325	0.614778	0.571998	0
ZXDB	0	0.0185585	0.0487311	0.0237757	0.0208803	0.0186569	0.0534424	0.041287	0.0204792	0.0171495	0.0242114	0.00737609	0	0.0208039	0.0123423	0	0	0	0.017546	0.0113295	0.0225489	0.0290157	0	0.0149101	0.0361363	0.0289351	0	0.0723732	0.0355733	0.0444892	0.0650624	0.0885095	0.0298047	0.0203298	0.00510035	0.0157884	0.0345362	0.0278853	0	0.0270368	0.0237297	0.0402009	0	0	0.0207819	0.0565305	0	0
NLRP2B	0	0	0.00235022	0	0	0.0131733	0	0	0	0	0	0	0	0	0.00503923	0	0	0	0.00438973	0	0	0.00227397	0	0.0206608	0	0	0	0	0	0	0.00720025	0	0.00402405	0	0.00613163	0	0	0	0	0	0.0100225	0.0109189	0	0	0	0	0	0
ZXDA	0.0327169	0.0139028	0.00678814	0	0	0	0.0146016	0.0142611	0.00550766	0.00884841	0.0204555	0.0120616	0.0118622	0	0.00759424	0	0	0.012647	0.0397609	0.0183189	0.0163745	0.0290281	0	0.0413094	0.00766322	0.0258079	0	0.00518012	0.0229375	0	0.0112098	0.00747843	0.00962399	0.0154217	0.0295318	0	0	0.0187084	0	0.0172971	0	0.01077	0.00825369	0	0	0.0312985	0	0
SPIN4	0.0797579	0.0251381	0.0264573	0.0409826	0.0745448	0.0586811	0.0519398	0.0282716	0.035743	0.0122972	0.086109	0.0626824	0.0299428	0.0406268	0.0146454	0.0664196	0	0.0518043	0.0188375	0.0405836	0.0308078	0.0302338	0.210368	0.0492611	0.033525	0.0271524	0	0.0497818	0.0263726	0.0534044	0.0307191	0.0495358	0.0243555	0.033084	0.0582249	0.0291959	0.0349924	0.0283206	0	0.0320199	0.0224095	0.0118891	0.0336094	0.0135814	0.0428678	0.0967611	0.0393343	0
ARHGEF9	1.268	1.25598	1.40961	1.52353	1.42881	1.16239	1.59865	1.49817	1.4811	1.32985	1.4345	1.29609	1.04587	1.39614	1.22638	1.53179	0	1.36293	1.39882	1.25941	1.34238	1.50732	0.560717	1.67343	1.23921	1.22387	0	1.39759	1.4569	1.13183	1.43076	1.49838	1.35245	1.26526	1.21034	1.29529	1.42024	1.4307	0	1.26816	1.04666	1.40211	1.47459	0.818409	1.48531	1.53275	1.4742	0
AMER1	0.0155353	0	0.0278516	0.0112318	0.0243698	0	0.0349433	0.030544	0.00580207	0.00827603	0.018433	0.0126408	0	0.0288365	0.00595729	0	0	0	0.0100402	0.0186462	0.00451952	0.0217094	0	0	0.00907532	0.00774275	0	0.0353846	0.0153735	0.0198572	0.0191898	0	0.0164428	0.100184	0	0.0109886	0.011407	0.0186504	0	0.0175418	0	0.00816033	0.0115996	0	0.00572364	0.0430244	0	0
ASB12	0.0110301	0	0	0	0	0	0	0	0	0.00691142	0.00275672	0.00731655	0	0	0.00752298	0	0	0	0.0164216	0	0	0.00287409	0	0	0	0	0	0	0	0.00478527	0.00528581	0.0120765	0	0	0	0	0.00599648	0.00379787	0	0.010978	0	0	0	0	0	0	0	0
MTMR8	0.329818	0.178852	0.300758	0.207982	0.117906	0.188297	0.0588412	0.215147	0.217615	0.214605	0.271061	0.230519	0.353567	0.159409	0.29717	0.145306	0	0.356549	0.218455	0.122505	0.161374	0.345978	0.261086	0.38124	0.204341	0.241626	0	0.328928	0.15468	0.235957	0.24782	0.139379	0.285995	0.300209	0.204348	0.163993	0.199393	0.196145	0	0.324133	0.161531	0.169772	0.324323	0.0461849	0.198998	0.25275	0.136183	0
ZC4H2	0.605506	0.527989	0.623619	0.60275	0.53263	0.542927	0.468275	0.574728	0.63988	0.740148	0.739661	0.655157	0.546163	0.589648	0.617789	0.476912	0	0.640246	0.586765	0.546769	0.486455	0.591014	0.591936	0.790534	0.516297	0.492405	0	0.50362	0.162997	0.513684	0.575746	0.412091	0.56135	0.745934	0.446892	0.634853	0.430712	0.644962	0	0.649175	0.469405	0.368216	0.361543	0.506947	0.549844	0.481131	0.650566	0
ZC3H12B	0.680033	0.46303	0.499213	0.380286	0.535115	0.456657	0.458531	0.440176	0.606165	0.435206	0.597857	0.593572	0.570923	0.451171	0.70242	0.430461	0	0.581659	0.352178	0.423594	0.601658	0.580049	0.480165	0.676336	0.495467	0.591089	0	0.487697	0.426331	0.387775	0.453582	0.461904	0.580035	0.392397	0.483625	0.52353	0.469083	0.440574	0	0.48074	0.54203	0.515584	0.446304	0.260503	0.494125	0.455177	0.614565	0
LAS1L	0.336111	0.298441	0.338364	0.229609	0.258018	0.155226	0.22821	0.315766	0.379971	0.304335	0.277673	0.302452	0.197746	0.307818	0.400166	0.313117	0	0.260502	0.270846	0.223778	0.268859	0.42692	0	0.351113	0.287778	0.227303	0	0.228415	0.31517	0.248763	0.417954	0.424663	0.319483	0.221454	0.20434	0.270083	0.297566	0.307875	0	0.364309	0.283063	0.249709	0.382572	0.264971	0.225113	0.363186	0.372309	0
MSN	0.0385442	0.03808	0.0665978	0.0679917	0.0807357	0.0308888	0.0264735	0.028261	0.0417915	0.055434	0.00953248	0.0202717	0.00879058	0.0628742	0.038994	0.0336611	0	0.0396093	0.02239	0.00873306	0.0387467	0.0448607	0	0.0206608	0.0293086	0.0306491	0	0.00973611	0.0598711	0.0148583	0.0110146	0.0508178	0.0408864	0.048147	0.00842649	0.0420762	0.0646581	0.0411175	0	0	0.0115638	0.0248192	0.0260223	0	0.0390044	0.014703	0	0
VSIG4	0	0	0.00186123	0	0	0	0	0.0128778	0.00447535	0	0.0062683	0	0.0260166	0	0	0	0	0	0	0	0	0.00241801	0	0	0	0	0	0	0	0	0.0100677	0	0.00483294	0	0	0	0.00621825	0.0107739	0	0	0	0	0	0	0	0	0	0
HEPH	0.00683822	0	0.00425152	0	0.0131494	0	0	0	0	0	0.00378915	0	0	0	0.00327456	0	0	0	0.00758595	0	0	0.00294108	0	0	0.00302693	0.00613697	0	0.011241	0	0.0128573	0	0.00694933	0.00687478	0	0.00555141	0	0.00356639	0	0	0	0.0152172	0.00842576	0	0	0.0205712	0	0	0
EDA2R	0.00550178	0	0.00300907	0	0	0	0	0	0.00203688	0	0.0132289	0.00657821	0	0	0	0	0	0	0	0.00456246	0	0.00606867	0	0	0	0	0	0	0	0	0.00896729	0	0	0	0	0.00464967	0.0137372	0	0	0.00396673	0	0	0	0	0	0	0	0
AR	0.0316879	0.0181257	0.00978759	0	0	0	0	0.00689409	0.00622337	0.0237091	0.0103567	0	0	0	0.0381854	0.0108931	0	0	0.00904457	0.00873306	0.0182829	0.0170158	0	0	0.00604708	0.0124818	0	0.0119343	0.00533244	0.00813063	0.00329566	0	0.0114718	0.0325748	0	0.0182966	0	0.00508922	0	0.00855274	0.015913	0.0118891	0	0	0.00815705	0	0	0
OPHN1	1.05842	0.973685	1.08228	0.983332	1.02528	1.11063	0.998836	1.0614	1.06497	1.1842	1.04722	1.07248	1.03116	1.20417	1.26788	1.14143	0	0.931884	0.988746	1.13192	1.12194	1.24993	0.945232	1.06425	1.06142	0.991424	0	1.00375	1.06794	1.09083	1.04929	1.33952	1.05433	1.16834	1.02787	0.965046	1.0528	1.0978	0	1.24357	0.907349	1.12048	1.19366	0.75548	1.00699	1.31086	1.34109	0
YIPF6	0.209928	0.177066	0.327335	0.23832	0.2313	0.221303	0.343351	0.332962	0.250059	0.165694	0.216346	0.21727	0.122701	0.351966	0.161252	0.300479	0	0.332384	0.396763	0.242626	0.235614	0.312002	0.275297	0.329953	0.185183	0.178182	0	0.283562	0.196471	0.187125	0.246819	0.234186	0.233093	0.284681	0.288492	0.252203	0.20482	0.289862	0	0.189979	0.170444	0.181711	0.187837	0.0963967	0.197284	0.383218	0.376786	0
STARD8	0.0112596	0	0.00811987	0.00911266	0.0100947	0.00587138	0.0228563	0.0157798	0	0	0	0	0	0	0	0	0	0	0	0.0118424	0	0	0	0.0379266	0	0	0	0	0.0153489	0.010416	0	0.0126388	0.00810633	0	0	0.0194991	0.0101635	0.00828335	0	0.0132256	0	0.0105339	0.0175798	0	0.00795019	0.0183647	0	0
EFNB1	0.0462491	0.0524407	0.0481739	0.0403768	0.044814	0.102986	0.175123	0.0881827	0.0675732	0.137337	0.0864614	0.0716079	0.128835	0	0.0651178	0.0893544	0	0.0498052	0.0775228	0.0684115	0.031499	0.0467095	0	0.122043	0.119876	0.0840088	0	0.0924246	0.017874	0.0422927	0.0511913	0.0390652	0.0810369	0.0584893	0.0352031	0.0640895	0.0516131	0.0366564	0	0.0449271	0.115017	0.0405819	0.0387078	0	0.0546815	0.0246356	0.119787	0
PJA1	0.143847	0.0490304	0.0921392	0.0333269	0.045398	0.13887	0.304916	0.188354	0.112115	0.120622	0.139464	0.162605	0.113436	0.105777	0.095199	0.0137654	0	0.0529019	0.178708	0.105456	0.0772758	0.142608	0	0.129967	0.242079	0.134406	0	0.227332	0.0785539	0.0587623	0.278128	0.205789	0.125036	0.119576	0.125973	0.0948605	0.129666	0.161376	0	0.0700323	0.111108	0.112518	0.137099	0.0958521	0.299329	0.129491	0.0868277	0
FAM155B	0	0.0399819	0.0301635	0.0669906	0.0200806	0.0126133	0.0450208	0.0485089	0.0226429	0.0286968	0.0338194	0.0242975	0	0.0209347	0.00472799	0.0218174	0	0	0.00982421	0.0533464	0.0330416	0.0195177	0	0.0930397	0.0412617	0.0464452	0	0.00896648	0	0.0322803	0.0485589	0.014638	0.0229437	0.0259486	0.0225119	0.0250795	0.0135557	0.0338114	0	0.0239272	0.0343449	0.0145864	0.032448	0	0.038237	0	0.0398976	0
EDA	0.268032	0.554796	0.744853	0.628938	0.674948	0.83397	0.691161	0.612094	0.763413	0.940282	0.484411	0.659334	0.853156	0.661872	0.513327	0.519293	0	0.218847	0.584341	0.766721	0.599135	0.642743	0.626559	0.923976	0.776858	0.585466	0	0.546893	0.532129	0.458829	0.52168	0.411153	0.663151	0.697278	0.614929	0.859315	0.666529	0.759228	0	0.834685	0.776272	0.402735	0.375953	0.377744	0.51369	0.591402	1.09412	0
AWAT2	0	0	0.00348026	0	0	0	0	0	0	0	0	0	0	0	0.00804228	0	0	0	0	0	0.00850449	0.00362186	0	0	0	0.00583669	0	0	0	0	0	0.0131606	0.00147137	0.0108591	0.0119775	0	0	0.00319727	0	0	0	0	0	0	0	0	0.0215888	0
OTUD6A	0	0	0	0.00546245	0	0	0.0138375	0	0	0	0	0	0	0	0	0	0	0	0	0	0	0	0	0	0	0	0	0	0	0	0	0	0.00252277	0.01127	0	0	0	0	0	0	0	0	0	0	0	0	0	0
IGBP1	0.313954	0.329337	0.333382	0.246191	0.215403	0.25736	0.273467	0.49598	0.310272	0.257281	0.294434	0.268586	0.272992	0.517446	0.492532	0.290255	0	0.332778	0.359905	0.26066	0.336981	0.434967	0.121065	0.560653	0.273252	0.207944	0	0.223089	0.154824	0.175401	0.292924	0.293546	0.285263	0.264939	0.193604	0.220389	0.390747	0.407562	0	0.244517	0.36989	0.103832	0.324067	0.155115	0.176641	0.270972	0.278848	0
DGAT2L6	0	0.0163807	0.0121118	0.035248	0.0347886	0	0	0.0114015	0.0167323	0	0	0	0	0.0209347	0	0.0168482	0	0.0195327	0	0	0.0169527	0.00791659	0	0	0	0	0	0.0133085	0.00858807	0.010995	0	0.0169004	0.00440631	0	0	0	0	0.00377195	0	0.0212642	0.00876629	0	0.0131773	0	0	0	0	0
AWAT1	0	0	0.010703	0	0	0	0	0.0075931	0.00393062	0	0	0	0	0.021757	0	0	0	0	0	0.007084	0	0.00950452	0	0	0	0	0	0	0	0	0	0	0.00209005	0	0	0	0	0	0	0	0	0	0	0	0	0	0	0
ARR3	0	0	0	0	0	0	0	0	0	0	0	0	0	0	0	0	0	0	0.0106447	0	0	0.00414082	0	0	0	0	0	0	0	0.00970815	0.00588275	0	0	0	0	0	0	0	0	0	0.0143201	0	0	0	0	0	0	0
PDZD11	0.0125403	0.0508729	0.0392082	0.034659	0.0421384	0.0148243	0.102086	0.143883	0.0339708	0.0889644	0.0460072	0.041731	0.0139198	0.0209292	0.0530102	0.0421286	0	0.0830866	0.0614071	0.0139276	0.0181541	0.051837	0.0662305	0.042448	0.0782883	0.0134958	0	0.0425206	0.040696	0.0424959	0.0639366	0.121571	0.0326122	0.0696845	0.0185546	0.00763499	0.116616	0.109308	0	0.0380014	0.0622082	0.0427641	0.0400815	0.0474451	0.0158018	0.0172537	0	0
KIF4A	0.0682552	0.0485051	0.0501829	0.0986616	0.0393323	0.024926	0.0135467	0.0337817	0.0369811	0	0.0218058	0.052212	0	0.0464868	0.0200387	0.0275616	0	0.0365971	0.0301069	0.0121533	0.0348523	0.0226275	0	0.0538126	0.0359579	0.0309852	0	0.0270316	0.0331471	0.0176383	0.0161924	0.0511706	0.0267971	0.0256797	0.0145215	0.0236261	0.0308785	0.0352343	0	0.0114167	0.0162041	0.0760598	0.0687199	0	0.023551	0.0562633	0	0
GDPD2	0	0	0	0	0	0	0	0	0.0025506	0	0	0	0	0	0	0	0	0	0	0	0	0	0	0	0	0	0	0	0	0	0.0112849	0	0	0	0	0	0	0	0	0	0	0	0	0	0	0	0	0
DLG3	0.395951	0.268036	0.424225	0.318623	0.329457	0.331156	0.483444	0.387444	0.437986	0.428236	0.386752	0.326835	0.229982	0.456129	0.455894	0.274123	0	0.331646	0.459491	0.321234	0.419019	0.476774	0.149826	0.411959	0.3857	0.372786	0	0.449442	0.342714	0.328943	0.353955	0.439571	0.431102	0.441795	0.342142	0.42693	0.354415	0.454567	0	0.447851	0.282455	0.31797	0.284182	0.255857	0.301366	0.249947	0.466108	0
TEX11	0.0643156	0	0.069212	0.0738937	0.0451176	0.0580028	0.0339292	0.0469119	0.0297055	0.0474399	0.0154597	0.0327436	0.0381134	0.0538042	0.0499787	0.0432107	0	0.0362791	0.0291531	0.0515528	0.0354608	0.0440285	0	0.114184	0.051558	0.0332449	0	0.0386277	0.0843238	0.0761739	0.0320267	0.0661123	0.0222495	0.0492883	0.00785868	0.031115	0.0393975	0.0411411	0	0.0710987	0.0143201	0.0093714	0.115069	0.0508676	0.027159	0.062468	0.106602	0
SLC7A3	0	0	0.00504761	0.0193067	0.00769689	0.0131733	0	0.0087998	0.0158167	0	0.00476926	0	0	0	0	0	0	0	0.0143842	0	0.0262528	0.0094939	0	0.0427873	0	0	0	0	0	0.0139364	0.0181533	0	0.00982703	0	0.00362308	0	0.00485565	0.00801226	0	0.00433156	0.00694272	0	0.0107667	0	0.00756407	0	0	0
SNX12	0.123692	0.0739559	0.117782	0.0895698	0.158186	0.0896722	0.245052	0.12282	0.109248	0.0506443	0.123469	0.111905	0.0604248	0.123385	0.102738	0.0962123	0	0.0477232	0.143876	0.159177	0.0795944	0.128733	0.100245	0.0622235	0.152779	0.0918439	0	0.214259	0.0594271	0.0988139	0.162318	0.0955024	0.0988953	0.193959	0.066735	0.0811099	0.107788	0.131102	0	0.127415	0.0701298	0.149858	0.054137	0.111104	0.206475	0.149378	0.0651119	0
FOXO4	0.0339061	0.00685077	0.00946709	0.00757236	0.0100947	0	0.0421537	0.0338632	0.0290979	0.0122684	0.0323742	0.00888676	0	0.0328084	0	0	0	0.0169923	0.0472527	0.0191457	0.0058694	0.0146554	0	0	0.016727	0.00401915	0	0.0347989	0.00628854	0.00737515	0.039447	0.0194506	0.0285448	0.013875	0	0	0.0367175	0.0227186	0	0.027334	0.0125725	0	0.00422214	0.0135814	0.0132022	0	0	0
AL590764.2	0	0	0	0	0.0131494	0	0	0	0.00775338	0.00954842	0	0	0	0	0	0	0	0	0	0	0	0	0	0	0	0	0	0	0	0	0	0.0121047	0.00389169	0	0	0	0.00545961	0	0	0	0	0	0	0	0	0	0	0
MED12	0.085193	0.0594252	0.105628	0.0317785	0.0334843	0.0472589	0.132457	0.0922655	0.0531321	0.0734735	0.0413086	0.0443625	0.0547259	0.0715612	0.0651732	0.076831	0	0.012647	0.0625713	0.0360436	0.0696144	0.0782681	0.0957248	0.0663294	0.055442	0.0656276	0	0.0305072	0.0117157	0.0159202	0.0908811	0.0863243	0.0609735	0.126115	0.0997284	0.0573072	0.0756979	0.0884986	0	0.0193683	0.0524082	0.0434156	0.0504332	0.031508	0.062145	0.089455	0.0324577	0
NLGN3	0.143476	0.191028	0.155411	0.147842	0.181401	0.0598331	0.179316	0.246879	0.228135	0.18528	0.175412	0.104122	0.212084	0.200722	0.289377	0.23302	0	0.128925	0.189374	0.185969	0.15048	0.271222	0	0.22959	0.154371	0.130885	0	0.132279	0.0642272	0.191948	0.196523	0.1995	0.179296	0.209489	0.0632205	0.267641	0.151369	0.193808	0	0.150135	0.093916	0.111829	0.175591	0.0321689	0.17661	0.228677	0.253935	0
GJB1	0	0.0132338	0.00890235	0	0.013254	0.0195064	0.0131167	0.00337055	0.00224768	0	0.00950819	0	0	0	0	0	0	0	0.00620443	0.00670882	0.00478212	0.010359	0.156593	0.0217872	0.0134729	0	0	0.0107568	0.0215454	0.0178614	0	0	0.00732937	0	0.00685436	0	0.0068167	0.00299146	0	0.00613485	0	0	0.00883683	0.0346033	0.00465662	0	0	0
ZMYM3	0.23285	0.216082	0.263721	0.187089	0.179495	0.31754	0.422672	0.294829	0.244051	0.288662	0.310213	0.206763	0.180021	0.288055	0.287868	0.317022	0	0.181832	0.275662	0.326414	0.26805	0.255076	0.192	0.0612679	0.35616	0.214318	0	0.321084	0.285734	0.242423	0.342509	0.33075	0.302571	0.219288	0.230999	0.185467	0.250383	0.2901	0	0.286781	0.128658	0.228531	0.238238	0.21396	0.260082	0.249819	0.26017	0
NONO	0.297317	0.208488	0.260012	0.252979	0.160689	0.243478	0.444316	0.343828	0.199222	0.168597	0.229629	0.186529	0.111447	0.314401	0.218163	0.130084	0	0.131288	0.376209	0.261942	0.241924	0.308623	0	0.221772	0.259283	0.170668	0	0.308934	0.246892	0.191942	0.305346	0.380542	0.293922	0.308549	0.253189	0.187199	0.262673	0.250887	0	0.168938	0.19453	0.250525	0.309944	0.172997	0.301716	0.307827	0.155828	0
ITGB1BP2	0	0.0290591	0.00308273	0.00789297	0	0	0.0121474	0	0	0	0	0	0	0	0	0	0	0.0171606	0	0	0.00563208	0	0	0.0149101	0	0.00766318	0	0	0	0	0.00531423	0	0.00317585	0	0	0	0	0.0104151	0	0.0130869	0	0	0	0	0	0	0	0
TAF1	0.982343	0.752923	0.853789	0.647768	0.700697	0.638534	0.72745	0.782125	0.826558	0.819848	0.750911	0.847664	0.544976	1.00438	0.777929	0.586821	0	0.81813	0.845686	0.837564	0.812145	1.05274	0.288892	0.966044	0.660633	0.688603	0	0.659715	0.798164	0.685347	0.792111	1.01053	0.91464	0.833007	0.673139	0.813786	0.850444	0.764953	0	0.864005	0.811614	0.824917	0.865373	0.395914	0.675767	0.705786	0.780684	0
OGT	1.22397	1.13785	1.41316	1.47424	1.45765	1.35666	1.70542	1.54334	1.27572	0.958821	1.23155	1.28821	0.809343	1.71944	1.21973	1.26009	0	1.33406	1.40796	1.27928	1.39313	1.68182	0.496855	1.31043	1.12971	1.21014	0	1.60043	1.64433	1.26598	1.67049	1.82383	1.35955	1.28709	1.22561	1.15661	1.54513	1.51877	0	1.30033	1.04987	1.38829	1.72224	0.797866	1.25266	1.4749	1.14896	0
GCNA	0.44968	0.327214	0.489761	0.384613	0.404245	0.318071	1.05445	0.434463	0.461996	0.489861	0.384917	0.393874	0.238015	0.453976	0.361206	0.235457	0	0.331488	0.343559	0.377348	0.458065	0.767621	0.461519	0.497248	0.320313	0.428262	0	0.285509	0.293004	0.371178	0.595067	0.788979	0.496556	0.601312	0.403706	0.376379	0.809868	0.744982	0	0.541753	0.295795	0.176296	0.31645	0.475183	0.42254	0.455754	0.714672	0
BX276092.9	0.0112267	0	0.0132947	0.030756	0	0	0	0.0301653	0.0115213	0.0149616	0	0	0	0.0530859	0.0075997	0.00859852	0	0.024432	0.00837187	0	0.00784118	0.0166951	0	0.0475507	0.0035116	0	0	0.0146781	0.014685	0.00946008	0.0177116	0.0162601	0.00207301	0	0	0	0.00648497	0.0344416	0	0.0102108	0	0.0157418	0.0246645	0	0.00565946	0	0	0
NHSL2	0.668045	0.642727	0.690715	0.778562	0.998382	0.757709	0.911367	0.767462	0.935003	0.757909	0.673135	0.706196	0.730234	0.522245	0.728684	0.731084	0	0.532854	0.5128	0.669769	0.589389	0.594429	0.811625	1.10668	0.736925	0.465725	0	0.533609	0.328196	0.590925	0.633633	0.523836	0.657492	0.656322	0.446456	0.948964	0.720336	0.655299	0	0.668042	0.662175	0.34197	0.383991	0.534424	0.69289	0.597418	1.14313	0
RTL5	0.0689117	0.0747057	0.0693267	0.041364	0.0565955	0.0461064	0.159251	0.124503	0.0517402	0.0170879	0.094176	0.0486762	0.0189687	0.0936908	0.0640032	0.0669258	0	0.0388739	0.0675329	0.0853605	0.036946	0.0855603	0	0.0822667	0.0593937	0.0558714	0	0.0580553	0.0535598	0.0733025	0.123893	0.0374943	0.08552	0.0585268	0.0345037	0.0623934	0.0853401	0.0687021	0	0.085412	0.00827786	0.0522769	0.0351599	0.0299711	0.0857275	0.0338151	0	0
PIN4	0.340509	0.323617	0.523528	0.450548	0.367811	0.292611	0.287628	0.377795	0.386557	0.254271	0.306718	0.317675	0.385963	0.512118	0.361113	0.336492	0	0.583343	0.340657	0.405692	0.379225	0.478472	0.493805	0.45361	0.291945	0.296635	0	0.360385	0.232013	0.32176	0.361844	0.542956	0.314696	0.412032	0.336182	0.278551	0.289875	0.314434	0	0.440137	0.390838	0.408429	0.374867	0.134827	0.291368	0.419374	0.305213	0
ERCC6L	0.00524959	0.0159247	0.0284037	0.0244212	0.0158479	0.03364	0.0126645	0.0221722	0.0192916	0.00442902	0.011742	0.00536685	0	0	0.00644438	0.0361281	0	0.0341624	0.0488134	0.0103285	0.0314917	0.044818	0	0.0132178	0.006223	0.0126301	0	0	0.0263817	0.0130089	0.0105298	0.0642097	0.00984407	0	0.021646	0.0109886	0	0.0160478	0	0.0175418	0	0.0295944	0.0495399	0	0	0.0399541	0.0215888	0
RPS4X	0.212005	0.189635	0.393568	0.513474	0.615332	0.289818	0.973974	1.17413	0.282126	0.114124	0.192346	0.21412	0.160219	0.61374	0.801363	0.753028	0	1.28013	0.648072	0.20144	0.503335	0.350646	0	0.682752	0.17838	0.182477	0	0.346595	0.343113	0.16199	0.294557	0.553899	0.27945	0.34973	0.128465	0.265633	1.55403	0.774961	0	0.365027	0.604639	0.212878	0.39256	0.103881	0.758738	0.482426	0.0966672	0
CITED1	0.020901	0.0442179	0.0495416	0.0478818	0.0103173	0.00825153	0.139106	0.0925652	0.0381669	0	0.0234939	0.016277	0.0154711	0.0676666	0.0296887	0.114717	0	0.0588152	0.0546191	0.0211842	0.0129413	0.0537478	0	0.0835791	0.0714127	0.0161886	0	0.0425229	0.0307095	0.0288593	0.0946175	0.0563666	0.0434106	0.0107885	0.0437464	0.0164744	0.0692378	0.0867603	0	0.0385497	0.0120769	0.134966	0.0150149	0.0258645	0.0365921	0.143227	0.0215888	0
HDAC8	1.88375	1.68558	1.70142	1.39761	1.54684	1.6157	1.52962	1.60434	1.69528	1.64787	1.76514	1.8434	1.82073	1.63838	1.84019	1.70789	0	1.77816	1.60456	1.75182	1.78483	1.79776	1.7192	1.69128	1.69173	1.67595	0	1.44353	1.38739	1.53159	1.60315	1.54949	1.70737	1.67653	1.74704	1.73487	1.63687	1.72365	0	1.76843	1.74756	1.66024	1.62332	1.40787	1.56143	1.65697	1.852	0
PHKA1	0.0450728	0.152733	0.0838631	0.0589762	0.0877442	0.143289	0.0994805	0.0735024	0.0678666	0.0482586	0.0642906	0.0410715	0.0489762	0.094058	0.111172	0.150603	0	0.0440532	0.0878748	0.00863081	0.0452693	0.145776	0.059801	0.0419255	0.0396236	0.06143	0	0.0976804	0.0753575	0.0846475	0.107501	0.086659	0.0864963	0.0973187	0.0551317	0.0804004	0.083479	0.132457	0	0.100948	0.0115393	0.131232	0.0825088	0.0767681	0.10016	0.141971	0.140483	0
DMRTC1B	0.0220405	0.0207104	0.0164562	0.00841216	0.0170183	0.0251955	0.0686954	0.0268269	0.0303369	0.00805285	0.0153094	0	0.0206943	0	0.0512368	0.0223583	0	0.0425662	0.0101007	0.0357448	0.0479943	0.0321016	0	0.0212287	0.0170002	0.00307311	0	0.0283554	0.0180227	0.0280186	0.0203797	0.020836	0.033612	0.0647624	0.0219322	0.0431442	0.0120674	0.0141441	0	0.0466068	0.041583	0.0103999	0.030564	0.0275682	0.0239658	0.0282954	0.0398976	0
DMRTC1	0.0136337	0.0347767	0.0150991	0	0.018238	0	0.0103211	0.00772489	0.00513299	0.00805285	0.0215722	0.032726	0	0.0224795	0.0283182	0	0	0.012647	0.00698459	0	0.0102347	0.0383751	0	0	0.00830431	0	0	0	0	0.00490983	0.00862269	0.00930961	0.0199924	0	0.0348305	0	0	0.0334582	0	0.00804783	0	0.0138081	0.00821424	0	0.0157429	0	0	0
PABPC1L2B	0	0.0127306	0.0108984	0	0	0	0.0455419	0.00884663	0.0120921	0.0157457	0.0180791	0.0319647	0	0.0160577	0.0229792	0	0	0	0.0203368	0.0098063	0.00528072	0.0171199	0	0.0320492	0.0342074	0.0346012	0	0.0183627	0.0124516	0	0.0633569	0.0245489	0.0209698	0.0148162	0.0276135	0.0265886	0.0239475	0.0229888	0	0.022028	0.0117329	0.03833	0	0.0561029	0.0210449	0	0	0
PABPC1L2A	0.0291111	0	0.0105052	0	0.0077022	0	0.0397395	0.0088369	0.00555719	0.00823953	0.0239303	0.0152329	0.0571095	0	0.0101558	0	0	0	0.00871632	0	0.0172337	0.0125995	0	0.0300958	0.00996549	0.0212765	0	0.028405	0.032655	0.00429957	0.0568258	0.0219498	0.023936	0	0.0067792	0	0.00828321	0.0256614	0	0.0410918	0	0.0372978	0.0227551	0	0.0398134	0.0451283	0	0
NAP1L2	0.317453	0.162615	0.298391	0.225579	0.284414	0.443262	0.65681	0.330698	0.200314	0.218619	0.429702	0.257957	0.0947137	0.149498	0.167275	0.0395521	0	0.132663	0.371118	0.153753	0.176654	0.275847	0.114643	0.122311	0.423233	0.285914	0	0.513006	0.257704	0.194858	0.488696	0.273993	0.280146	0.19779	0.282148	0.13533	0.35878	0.289367	0	0.208895	0.0851458	0.241669	0.141823	0.190966	0.378102	0.248651	0.0525557	0
CHIC1	0.719889	0.617407	0.706516	0.774096	0.867467	0.923247	0.78998	0.784463	0.720123	0.826582	0.705203	0.712582	0.434506	0.714413	0.722706	0.604215	0	0.649436	0.734539	0.72241	0.747661	0.957112	0.230777	0.637306	0.69205	0.639246	0	0.86705	0.897551	0.749053	0.764805	0.919527	0.756195	0.741548	0.851775	0.650058	0.693696	0.72608	0	0.57784	0.654375	0.72947	0.613463	0.493261	0.711401	0.640961	0.850831	0
SLC16A2	0.168043	0.174177	0.120959	0.102952	0.10531	0.221582	0.135263	0.166735	0.145426	0.142739	0.168007	0.0850907	0.100098	0.107032	0.181434	0.0958905	0	0.0866793	0.1741	0.114557	0.0874559	0.15921	0.251218	0.164363	0.104654	0.168261	0	0.217997	0.0744001	0.0881484	0.11188	0.128616	0.137618	0.0656596	0.0935507	0.173738	0.14268	0.0976129	0	0.0967064	0.11206	0.0232968	0.120399	0.131576	0.0566301	0.290674	0.198044	0
RLIM	0.255226	0.15682	0.24326	0.190226	0.198176	0.225909	0.409172	0.270567	0.131995	0.158999	0.273076	0.259439	0.0729632	0.161116	0.139394	0.103945	0	0.123689	0.336339	0.21093	0.211041	0.26359	0	0.249229	0.266903	0.226408	0	0.318882	0.189962	0.185097	0.293853	0.217587	0.231386	0.274768	0.222899	0.145035	0.224657	0.221532	0	0.220396	0.106153	0.174201	0.126169	0.183833	0.264968	0.233332	0.242779	0
NEXMIF	0.844377	0.751895	0.904343	0.84808	0.992492	0.882949	0.736719	0.921661	0.947451	0.831655	1.03116	0.937565	1.02509	0.7461	0.86866	0.9893	0	0.683668	0.813646	0.888375	0.817206	1.1367	0.771316	1.22143	0.82721	0.803471	0	0.760392	0.737967	0.827018	0.790004	0.913364	0.858462	0.848377	0.872266	0.978694	0.956368	0.848892	0	1.17677	0.989309	0.73996	0.706122	0.577438	0.786764	0.968157	0.989357	0
ABCB7	0.367669	0.232866	0.340587	0.28864	0.39303	0.325931	0.371705	0.336581	0.366668	0.232931	0.274491	0.236884	0.267961	0.404066	0.388349	0.308049	0	0.2508	0.307397	0.303029	0.293441	0.333422	0.100401	0.331533	0.302451	0.369282	0	0.403695	0.257784	0.248454	0.361164	0.325728	0.377167	0.331839	0.322898	0.284494	0.384853	0.387072	0	0.465211	0.276025	0.291311	0.307946	0.161378	0.283125	0.308962	0.394606	0
UPRT	0.135544	0.124812	0.1373	0.0743844	0.193491	0.0938213	0.182806	0.168357	0.143104	0.240339	0.139707	0.135587	0.0470354	0.0717679	0.0684152	0.072544	0	0.167007	0.106601	0.106177	0.151197	0.14658	0	0.13897	0.191772	0.123006	0	0.0796155	0.0802591	0.0802627	0.135062	0.0711776	0.0993413	0.173721	0.166617	0.165891	0.148139	0.16485	0	0.142817	0.0316811	0.0568412	0.0596842	0.281091	0.130726	0.0763849	0.0840091	0
ZDHHC15	0.373747	0.221412	0.263699	0.242043	0.28881	0.286279	0.113305	0.257663	0.224278	0.22434	0.204553	0.26031	0.287331	0.294469	0.198933	0.254481	0	0.311149	0.1575	0.19407	0.227986	0.22841	0.100245	0.255052	0.224832	0.113563	0	0.183789	0.154211	0.277125	0.15103	0.259131	0.228148	0.329322	0.166718	0.201332	0.141084	0.228848	0	0.2885	0.195887	0.0781276	0.273653	0.0622751	0.191609	0.304238	0.386555	0
MAGEE2	0	0	0.00570792	0.0120476	0	0.00865521	0.0426432	0	0	0	0	0	0	0	0.0052028	0	0	0	0.00682732	0.00689232	0	0.0180686	0	0.0206608	0.00261024	0.00839486	0	0.0080894	0	0	0.0145909	0.0235774	0.00247118	0.025172	0	0	0.0232495	0.0072511	0	0.0330282	0	0	0.00468634	0	0	0	0	0
PBDC1	0.0244533	0	0.0470765	0.0407792	0.00698984	0.0340123	0.0564409	0.0472227	0.0256253	0.0345042	0.0228049	0.0149325	0.0327918	0.0868147	0.0100092	0.0411815	0	0	0.0417292	0.01769	0.0398095	0.0254119	0	0.0721909	0.0415072	0.020962	0	0.020957	0.0229631	0.0252552	0.0304271	0.0492851	0.0162672	0.0108591	0.016345	0.0145518	0.0808157	0.0553936	0	0.0337034	0.00934236	0.0208776	0.0361818	0	0.00765274	0.0439317	0.0441971	0
MAGEE1	0.153029	0.0734571	0.17224	0.102905	0.0508069	0.0617477	0.286779	0.245921	0.102765	0.113429	0.149453	0.138398	0.0512432	0.240925	0.05833	0.0562232	0	0.0388739	0.155039	0.0693005	0.0803235	0.181477	0	0.0877628	0.189001	0.0622125	0	0.165238	0.111869	0.0444589	0.16043	0.179938	0.129024	0.108578	0.139204	0.0946901	0.140467	0.166665	0	0.128435	0.0840728	0.178135	0.091789	0	0.200537	0.149113	0.0934491	0
FGF16	0	0	0.00173619	0	0	0	0	0	0.00265134	0	0	0	0	0	0	0	0	0	0.00288888	0	0	0	0	0	0	0	0	0	0	0.00854101	0	0	0.00593521	0	0	0	0.00609854	0	0	0	0	0	0	0	0	0	0	0
ATRX	1.88989	1.66643	1.86798	1.6549	1.72939	1.83409	1.93461	1.68967	1.61825	1.70377	1.91038	1.88664	1.69033	1.85129	1.58379	1.61749	0	1.68981	1.79385	1.58705	1.65865	1.81773	0.938366	1.70896	1.84216	1.95392	0	2.0305	1.95787	1.61887	1.79351	1.81846	1.68401	1.71166	1.88388	1.61579	1.83682	1.85819	0	1.7954	1.67553	1.76856	1.69521	1.48044	1.6834	1.68911	1.66753	0
MAGT1	0.100244	0.0821083	0.186787	0.159398	0.116892	0.0291678	0.133254	0.134737	0.185974	0.163319	0.0661757	0.122799	0.15616	0.100128	0.167109	0.153054	0	0.0972627	0.114295	0.132152	0.152678	0.136884	0.355608	0.0850856	0.100727	0.0809216	0	0.104958	0.104197	0.074361	0.0678872	0.0931975	0.125378	0.126005	0.123392	0.0987372	0.100266	0.126617	0	0.158279	0.119324	0.0757134	0.131789	0.147914	0.0992483	0.0925274	0.0441115	0
COX7B	0.141732	0.0782409	0.222679	0.29715	0.295908	0.177578	0.709389	0.269858	0.162846	0.0703296	0.147147	0.147545	0.0880249	0.212713	0.13133	0.243498	0	0.202895	0.233048	0.184617	0.233882	0.19497	0.146202	0.149933	0.188375	0.127481	0	0.272313	0.32549	0.161146	0.188039	0.274779	0.167597	0.183625	0.0879953	0.088721	0.339997	0.233819	0	0.0889224	0.113496	0.164575	0.186386	0.170754	0.39849	0.217545	0.0540098	0
ATP7A	0	0	0	0	0	0	0	0	0.00759927	0	0	0	0	0	0	0	0	0	0	0	0	0	0	0	0	0	0	0	0	0	0	0.00797701	0	0	0	0	0	0	0	0	0	0	0	0	0	0	0	0
PGK1	0.33239	0.407299	0.471719	0.290689	0.286489	0.392604	0.965233	0.511909	0.350459	0.286333	0.273509	0.339943	0.18079	0.448081	0.327274	0.305014	0	0.256228	0.3933	0.35871	0.388053	0.488505	0.0835956	0.30979	0.558095	0.405235	0	0.377662	0.527784	0.392714	0.415953	0.464501	0.342569	0.453188	0.332808	0.301694	0.476647	0.422817	0	0.347467	0.261557	0.391654	0.48007	0.360146	0.590927	0.441352	0.13562	0
PGAM4	0	0	0	0	0	0	0	0	0	0	0	0	0	0	0	0	0	0	0	0	0	0	0	0	0	0	0	0	0.00836998	0	0	0	0	0	0	0	0	0.00317441	0	0.00718727	0	0.0157418	0	0	0	0	0	0
TAF9B	0.042192	0.0361459	0.058893	0.0851328	0.0521973	0.115239	0.0779365	0.0723627	0.0443054	0.0255059	0.0436286	0.057022	0.066473	0.116988	0.0223294	0.051981	0	0.0226869	0.0984559	0.0297994	0.0829899	0.0513173	0	0.0740049	0.0396198	0.0164246	0	0.0740368	0.03592	0.0407745	0.0886241	0.0705059	0.0510393	0.116192	0.0160448	0.0412719	0.0490815	0.0539918	0	0.0523759	0.0232909	0.00765571	0.0630021	0	0.024425	0.0318351	0.0225226	0
CYSLTR1	0.0205875	0.104601	0.0513541	0.0358442	0.0563905	0.0480395	0.049135	0.0295319	0.0537457	0.135467	0.0311344	0.101866	0.0626507	0	0.109396	0.0610828	0	0.025239	0.0477486	0.0484447	0.0407967	0.0573202	0	0.036654	0.041336	0.0539722	0	0.0604076	0.0733328	0.0450788	0.0110566	0.0469964	0.0779735	0.01127	0.0564732	0.0827273	0.0283945	0.0111335	0	0.0758276	0.15216	0.0467525	0.042289	0	0.0571299	0	0.367762	0
LPAR4	0	0.00664769	0.00148589	0	0	0	0	0	0	0	0.00284671	0	0	0	0.00669697	0	0	0	0	0	0	0.00512788	0	0	0.00502767	0	0	0	0	0	0	0	0.00180121	0	0	0	0	0	0	0	0	0	0	0	0	0	0	0
P2RY10	0	0	0	0	0	0	0	0	0	0	0	0	0	0	0	0	0	0	0	0	0	0	0	0	0	0	0	0	0	0	0	0	0	0	0	0	0	0	0	0	0	0	0	0	0	0	0	0
GPR174	0	0	0.00212933	0	0	0	0	0	0	0	0	0	0	0	0	0	0	0	0	0	0	0	0	0	0	0	0	0	0	0	0	0	0	0	0	0	0	0	0	0	0	0	0	0	0	0	0	0
ITM2A	0.0208181	0.0254103	0.0371351	0.0134196	0.0498021	0.0397297	0.0477431	0.0485368	0.0260542	0.0354181	0.0490934	0.0152316	0	0	0.00804228	0.0437972	0	0.0304453	0.0609971	0.007084	0.0526198	0.0540676	0	0.0130737	0.0137973	0.00395342	0	0.0472317	0.0370108	0.0255259	0.0343944	0.0212013	0.0243339	0.0240989	0.0064281	0.0205197	0.0579083	0.0188933	0	0.019914	0.0398307	0.0501762	0.0269657	0	0.0258681	0.0407869	0.0215888	0
TBX22	0.00230045	0	0.00145944	0	0.00910155	0	0	0	0	0	0	0	0	0	0	0	0	0	0	0.0100289	0	0.00225514	0.122578	0	0	0	0	0	0.0096124	0	0.00362755	0.0131606	0	0.0187931	0	0	0	0.00348365	0	0	0	0	0.00565777	0.0279295	0	0.0121074	0	0
TENT5D	0.0148213	0.0559377	0	0.0391141	0.0167933	0.0150613	0.0197838	0.027731	0	0.010798	0.0125862	0.0109701	0.0293529	0.0245169	0.0221674	0.0340353	0	0.0114559	0.0166579	0.00651916	0	0.0154204	0	0.045611	0.00532462	0.0174123	0	0	0.00693909	0.0161393	0	0.0576332	0.00619096	0.0255377	0.00842649	0	0.0267392	0.0118823	0	0.0053165	0.0139993	0.0263993	0.0402061	0	0.00556774	0	0.0225226	0
BRWD3	0.669777	0.472013	0.631018	0.670338	0.487181	0.676296	0.455945	0.591723	0.530111	0.560637	0.652012	0.729374	0.473472	0.626934	0.698733	0.708258	0	0.851144	0.661691	0.723621	0.655293	0.81882	0.448011	0.717875	0.54486	0.635654	0	0.599983	0.52165	0.457116	0.552454	0.659113	0.581759	0.619272	0.717131	0.471281	0.566976	0.575312	0	0.66072	0.611828	0.57581	0.720815	0.286573	0.568596	0.728537	0.663251	0
HMGN5	0.155224	0.0976496	0.10118	0.168082	0.0744462	0.133075	0.0127427	0.118506	0.0842904	0.0790834	0.10519	0.0668196	0.0292617	0.159962	0.148593	0.099584	0	0.125219	0.0866344	0.142609	0.153229	0.215644	0.0864006	0.279149	0.0572792	0.100345	0	0.105904	0.131751	0.0855336	0.0639869	0.0801706	0.0974781	0.0302277	0.24782	0.0840726	0.0377503	0.0578917	0	0.150465	0.0462226	0.208843	0.197021	0.0246894	0.0194056	0.118328	0.0215888	0
SH3BGRL	0.799562	0.897189	0.71608	0.571515	0.44915	0.67482	0.641039	0.587379	0.702546	0.865452	0.902221	0.585352	1.05523	0.724107	0.821693	0.463409	0	0.731027	0.57158	0.636773	0.503566	0.796374	0.542108	0.740754	0.736059	0.635243	0	0.67847	0.714733	0.626997	0.57173	0.764206	0.619504	0.763154	0.756575	0.878854	0.722917	0.62447	0	0.783653	0.798557	0.656367	0.569073	0.650502	0.738527	0.422202	0.699734	0
POU3F4	0	0	0	0	0	0	0	0	0	0	0.0109333	0	0	0	0	0.0215553	0	0	0	0	0	0.00423209	0	0	0	0	0	0	0	0	0.0122421	0	0	0	0.00554175	0	0	0	0	0	0	0	0	0	0	0	0	0
CYLC1	0	0	0.00443944	0.00999797	0	0	0	0	0	0	0.00327345	0.0092887	0	0.0193681	0	0	0	0	0.00901575	0	0.00499266	0.00314496	0	0	0	0.0112954	0	0	0	0	0	0	0.0012422	0.0148162	0.0070629	0	0	0	0	0	0.0292728	0.0173352	0.0103288	0	0	0	0	0
RPS6KA6	0.702758	0.590566	0.68346	0.572095	0.693013	0.750635	0.574075	0.648026	0.579921	0.692514	0.614567	0.70818	0.34347	0.473958	0.547656	0.594324	0	0.427178	0.583696	0.605308	0.588143	0.657935	0.389449	0.481611	0.689075	0.643375	0	0.635918	0.667231	0.556743	0.682403	0.686193	0.626187	0.574798	0.556136	0.464641	0.772669	0.752525	0	0.694711	0.484405	0.421372	0.435589	0.585425	0.686264	0.537526	0.528396	0
HDX	0.485542	0.602266	0.515012	0.488506	0.496752	0.645232	0.780051	0.484743	0.524485	0.522475	0.572553	0.615892	0.427106	0.432379	0.457223	0.658426	0	0.343708	0.359384	0.399772	0.462235	0.473366	0.243211	0.708253	0.502406	0.451971	0	0.513145	0.27034	0.46998	0.429309	0.284897	0.405683	0.515229	0.497634	0.647258	0.523249	0.654687	0	0.534475	0.401414	0.294739	0.363614	0.523984	0.353735	0.588539	0.26234	0
APOOL	0.418889	0.280685	0.495558	0.445131	0.373574	0.479322	0.397456	0.461877	0.336409	0.47468	0.386797	0.389421	0.172762	0.328682	0.36091	0.443646	0	0.388699	0.417973	0.372499	0.387015	0.504677	0.23303	0.483844	0.352057	0.269386	0	0.565761	0.369393	0.315058	0.404992	0.450343	0.445899	0.395736	0.336953	0.276605	0.473408	0.468628	0	0.478921	0.302402	0.465501	0.457854	0.29466	0.403252	0.414495	0.358924	0
SATL1	0.218969	0.239708	0.167072	0.188214	0.242602	0.205129	0.370473	0.230921	0.272873	0.241895	0.209535	0.333279	0.177362	0.183358	0.150883	0.180657	0	0.0907835	0.161384	0.0782618	0.335912	0.332632	0.197145	0.286997	0.131468	0.189556	0	0.22207	0.184651	0.145224	0.196276	0.120694	0.224931	0.352897	0.340252	0.362612	0.272514	0.29013	0	0.26772	0.279225	0.164719	0.213594	0.0932867	0.245822	0.167717	0.249028	0
ZNF711	0.226804	0.196581	0.222304	0.182653	0.163791	0.21663	0.302248	0.232288	0.210536	0.173944	0.33081	0.312873	0.198572	0.0924078	0.160629	0.208433	0	0.278379	0.193043	0.107687	0.286639	0.232734	0.173144	0.296092	0.204288	0.235889	0	0.237105	0.121965	0.16445	0.177665	0.205024	0.201569	0.159081	0.116909	0.159202	0.181659	0.178635	0	0.179609	0.163112	0.173747	0.207062	0.0814905	0.172713	0.203302	0.0963937	0
POF1B	0	0	0.0103735	0	0.0129904	0.0106944	0	0.00462394	0.00206687	0.00442902	0.00573393	0.0104223	0.0118622	0.0491651	0	0.0250827	0	0	0	0.00791911	0.00838255	0.0197579	0	0	0.00594534	0.00255136	0	0.0131991	0	0	0.023159	0.0259015	0.00658092	0	0	0	0.0108956	0.00473331	0	0	0.0162988	0	0.0232445	0	0	0.0411268	0	0
CHM	0.952652	0.7108	1.03793	1.00511	1.04119	1.08042	0.670781	0.935896	0.884764	0.874482	0.918083	0.798602	0.547066	0.913269	0.69878	0.673528	0	0.670415	1.03017	0.855053	0.96943	1.02366	0.708558	1.1458	0.92054	0.830071	0	0.982505	1.05098	0.880221	0.897948	0.89611	0.946607	0.862494	0.849047	0.682443	0.800281	0.926708	0	0.939589	0.648753	1.0282	0.904284	0.641871	0.898398	0.995242	0.929934	0
DACH2	0.224104	0.281041	0.350384	0.254146	0.422093	0.346978	0.327631	0.413404	0.22235	0.258881	0.402529	0.226733	0.134975	0.233562	0.199893	0.327778	0	0.101276	0.28783	0.295607	0.302147	0.256477	0.0864006	0.50613	0.351425	0.225745	0	0.53189	0.217264	0.351504	0.418872	0.409396	0.26305	0.0828321	0.236301	0.381491	0.363525	0.309615	0	0.311204	0.191514	0.32264	0.307867	0.401677	0.220552	0.280444	0.373336	0
KLHL4	0.316611	0.239149	0.280885	0.304901	0.33998	0.168377	0.214214	0.222646	0.22921	0.367984	0.357068	0.205355	0.347148	0.377223	0.298729	0.325642	0	0.263651	0.268131	0.166105	0.265181	0.276644	0.403362	0.308272	0.194821	0.236624	0	0.258902	0.156864	0.301822	0.327922	0.26676	0.263441	0.261068	0.263722	0.274888	0.404175	0.289969	0	0.322761	0.373952	0.307896	0.328537	0.300795	0.189732	0.472545	0.607253	0
PABPC5	0	0	0.0239287	0.0525715	0	0.00864901	0.0254072	0.0496833	0.0569961	0.0572942	0.00557683	0	0.0459636	0.0600585	0.00464159	0.0118642	0	0.0296393	0.0182886	0.00733675	0.0236333	0.0608064	0	0.0466156	0.00580545	0.00557593	0	0	0.0156026	0.00576345	0.0250272	0.0384853	0.0207657	0.0293334	0.0113001	0.0425029	0.0477607	0.0294207	0	0.0342847	0.027331	0	0.0237016	0.0424789	0.0256226	0.0365384	0.0393343	0
PCDH11X	0.364686	0.459398	0.66912	0.348383	0.465249	0.396956	0.676341	0.349209	0.548913	0.757504	0.470981	0.367036	0.508675	0.363403	0.435856	0.406108	0	0.406269	0.568714	0.284333	0.425202	0.49098	0.110744	0.644778	0.475828	0.42383	0	0.370398	0.639865	0.437073	0.713515	0.512436	0.729962	0.653279	0.644862	0.412048	0.741575	0.735806	0	0.699458	0.59415	0.587959	0.448595	0.455598	0.611367	0.537834	0.917259	0
NAP1L3	0.311567	0.188255	0.256755	0.116965	0.282013	0.410308	0.811441	0.347565	0.191467	0.252617	0.508321	0.293186	0.193073	0.164187	0.141806	0.196202	0	0.229561	0.388531	0.210032	0.147386	0.292479	0.124373	0.273912	0.603799	0.303039	0	0.425356	0.191758	0.145119	0.428394	0.24469	0.261462	0.159416	0.265951	0.170582	0.214215	0.337886	0	0.207026	0.103309	0.304894	0.11425	0.256761	0.459452	0.173844	0.0215888	0
FAM133A	0.133535	0.109355	0.142291	0.156629	0.113869	0.202778	0.161376	0.156821	0.0926666	0.200541	0.106416	0.185158	0.176356	0.131398	0.142823	0.0940249	0	0.105115	0.176761	0.143473	0.180079	0.142226	0	0.136875	0.205032	0.110462	0	0.19361	0.141463	0.105686	0.191424	0.100638	0.137445	0.13159	0.10319	0.133801	0.145482	0.116066	0	0.138918	0.183145	0.124353	0.0652529	0.125207	0.0803298	0.166354	0.243024	0
DIAPH2	0.639144	0.493118	0.592063	0.782952	0.712523	0.587262	0.522065	0.498185	0.599463	0.630369	0.601184	0.512781	0.37588	0.492464	0.417399	0.662094	0	0.616032	0.712133	0.578111	0.508863	0.551611	0.423376	0.627551	0.388328	0.524313	0	0.480241	0.512471	0.811012	0.962694	0.622585	0.471792	0.442588	0.763718	0.458417	0.712801	0.802856	0	0.821753	0.432308	0.577724	0.758845	0.549777	0.733375	0.805008	0.670751	0
PCDH19	0.0700325	0.126167	0.0596693	0.0527633	0.0676587	0.0885589	0.118735	0.0983498	0.0752685	0.0535	0.0286909	0.0638304	0.010734	0.0782751	0.0991189	0.0420937	0	0.103087	0.0273458	0.0665748	0.0585774	0.102301	0	0.174708	0.0726977	0.0639069	0	0.0439136	0.0713837	0.0391211	0.0694421	0.115866	0.0951008	0.14142	0.0291237	0.0711016	0.108452	0.0715677	0	0.0417454	0.0456337	0.0728549	0.04765	0.0772082	0.0397811	0.0988694	0.0215888	0
TNMD	0	0	0	0	0	0	0	0	0	0	0	0	0	0	0.00475531	0	0	0	0	0	0	0	0	0	0	0	0	0	0	0	0	0.0105248	0	0	0	0	0	0	0	0	0	0	0	0	0	0	0	0
TSPAN6	0	0	0.00673901	0	0.0252646	0.00797721	0.0340777	0	0.00549221	0.00966572	0	0	0	0.0282304	0	0	0	0	0.00433397	0	0	0.00857513	0	0	0.00416619	0.0142568	0	0.0222822	0	0.00485955	0.0123877	0.0150582	0.00380854	0.0171509	0	0	0	0.0119513	0	0.0110979	0.00927504	0	0	0	0.00831448	0	0	0
SRPX2	0	0	0.00408289	0.00748523	0.0100947	0	0.0126645	0	0.00906498	0	0.00206726	0	0.0300439	0	0	0	0	0.00875176	0	0.0108017	0	0	0	0	0.0062414	0.00567027	0	0	0	0	0	0	0.00269777	0.013278	0	0.0101117	0	0	0	0	0.0291837	0	0	0	0	0	0.0747418	0
SYTL4	0.00458513	0.0268798	0.0145017	0.0160475	0.00767835	0	0.0507874	0.00692305	0.0087399	0.0129885	0.0060184	0	0	0.021757	0.0102457	0	0	0.0169923	0	0.0153626	0.0161512	0.015309	0.110744	0	0	0.014092	0	0	0.00533169	0.011395	0.0162892	0.00912142	0.0136481	0.0108591	0.00403872	0.00482068	0.00465909	0.0164801	0	0.00396673	0.0143922	0.0105339	0.0120334	0	0	0.060762	0.0441971	0
CSTF2	0.0912058	0.098487	0.099316	0.0811952	0.0437877	0.0364941	0.102047	0.0865913	0.103909	0.0627471	0.119599	0.0725575	0.0443375	0.181165	0.0889062	0.275765	0	0.0246732	0.11527	0.072364	0.156697	0.180379	0	0.177351	0.0471398	0.0374281	0	0.077379	0.0814449	0.0580671	0.1154	0.24417	0.130198	0.118961	0.0674143	0.0237755	0.182689	0.133844	0	0.141617	0.0487264	0.072277	0.207535	0.074473	0.0774448	0.148255	0.0864591	0
NOX1	0.0191843	0	0.0154777	0.0268995	0.0153455	0	0	0.0110825	0.00417265	0.0106723	0	0.0105743	0	0.0531372	0.0192998	0.0284157	0	0.0162643	0.00539287	0.020925	0.0126373	0.0158446	0	0.0158952	0.00247265	0.0116029	0	0	0.050892	0.00559975	0.00923919	0.00924696	0.00351094	0	0	0.00482068	0.00943936	0.014923	0	0.00950658	0	0.0190605	0.0223958	0	0	0.0248125	0	0
XKRX	0.0458048	0	0.0103688	0.00711306	0.0108511	0.00797371	0.0168779	0.0200368	0.005111	0	0.00726535	0.0271368	0	0.0434347	0.0231963	0.0345366	0	0	0.0046248	0.013422	0.00512376	0.0346732	0	0	0.0101065	0.014492	0	0.059532	0	0.00688776	0.00452888	0.0113671	0.0184971	0.0118611	0.00985543	0	0	0.0111459	0	0.013556	0.00931098	0	0.0111205	0	0.0117626	0.0122086	0	0
ARL13A	0	0	0.0050042	0.00774686	0	0	0	0.0280615	0.00639115	0	0.0021825	0	0	0	0	0	0	0.0215292	0.00787818	0	0.00764936	0.00478755	0	0	0	0	0	0	0.0313105	0	0	0	0.00137166	0.0285708	0	0	0.0146548	0.00911836	0	0.00921975	0	0	0.00938651	0	0	0.0232191	0	0
TRMT2B	0.189939	0.142409	0.223731	0.133126	0.0724905	0.0884604	0.124755	0.221774	0.183415	0.155364	0.0801768	0.151906	0.113457	0.146649	0.159675	0.111717	0	0.119315	0.173068	0.0928866	0.111528	0.263582	0.0812557	0.218696	0.119808	0.133611	0	0.0830178	0.166058	0.13829	0.134609	0.224757	0.205992	0.101626	0.213672	0.138131	0.132556	0.119458	0	0.181582	0.11322	0.120095	0.182103	0.109657	0.108998	0.223641	0.0868581	0
TMEM35A	0.190546	0.149065	0.203569	0.172296	0.196992	0.182953	0.611907	0.269989	0.112322	0.109344	0.184667	0.16698	0.103918	0.131527	0.125983	0.0972691	0	0.162536	0.278647	0.187584	0.134654	0.236456	0.0662305	0.235097	0.237843	0.123763	0	0.306659	0.186535	0.132996	0.311811	0.287904	0.188479	0.21522	0.132204	0.0658875	0.277492	0.195708	0	0.173324	0.134121	0.140128	0.168119	0.176162	0.213166	0.203728	0.190231	0
CENPI	0.135003	0.109844	0.101718	0.116266	0.149938	0.121846	0.0231036	0.0636949	0.107835	0.1006	0.106776	0.10004	0.0223175	0.0663723	0.0591821	0.104659	0	0.138666	0.100829	0.0970462	0.0853068	0.111868	0	0.233982	0.0920271	0.0556302	0	0.0904657	0.219796	0.0973643	0.13358	0.10154	0.100184	0.129762	0.112713	0.108177	0.0534253	0.0387635	0	0.0584911	0.0694951	0.166642	0.0919898	0.040596	0.112725	0.194271	0.0846091	0
DRP2	0.465434	0.504153	0.58455	0.374977	0.434276	0.496266	0.518432	0.500323	0.58746	0.357082	0.588756	0.401474	0.299885	0.841624	0.646583	0.743826	0	0.486717	0.523753	0.456682	0.509529	0.708161	0.33102	0.602217	0.422781	0.363194	0	0.5109	0.510986	0.371038	0.641398	0.699887	0.591018	0.407501	0.474425	0.553188	0.651061	0.564007	0	0.440658	0.473855	0.577497	0.550758	0.241619	0.492767	0.637454	0.538059	0
TAF7L	0.00941725	0.0749931	0.0503244	0.0815313	0.0542055	0.00895294	0.0126487	0.0700795	0.0307303	0.00823953	0.0263061	0.0104223	0	0.0840836	0.0349675	0.0581688	0	0.025199	0.0388317	0.0569227	0.0243033	0.0392627	0	0.148157	0.0443385	0.0486184	0	0.0258015	0.0167449	0.0442807	0.0383127	0.105173	0.0457832	0.0382683	0.0456299	0.0200178	0.0297859	0.0272217	0	0.0276943	0.0162988	0.00941978	0.0650369	0.0264553	0.0507503	0.0292629	0	0
TIMM8A	0.0297277	0.0114198	0.0457981	0.0185373	0.0387997	0.026274	0.020739	0.0365951	0.047068	0.0705609	0.00933311	0	0	0.0952314	0.0323394	0.100713	0	0.136789	0.0620238	0.0217879	0.0309616	0.0462298	0	0.139395	0.0021557	0.00873695	0	0.0499519	0.0378175	0.0130794	0.0339126	0.0695038	0.0220318	0.0284209	0.0261495	0.0596073	0.0181972	0.0632274	0	0.0456251	0.0425034	0.056417	0.0326079	0	0.0230188	0.0443535	0	0
BTK	0	0	0.0118744	0.0272907	0	0	0.0100654	0	0	0.013616	0	0.00888676	0	0	0.00442133	0.0301447	0	0	0.00271164	0	0.00635678	0.00414082	0	0.0130737	0.00368855	0.00839486	0	0	0.0252639	0	0.0140154	0.0208875	0.00496439	0	0	0	0	0.00752743	0	0.0346998	0	0	0.00408832	0	0	0.014703	0.108011	0
RPL36A	0	0	0	0	0	0	0	0	0	0	0	0	0	0	0	0	0	0.00875176	0	0	0	0	0	0	0	0	0	0	0	0	0	0	0	0	0	0	0	0	0	0	0	0	0	0	0	0	0	0
RPL36A-HNRNPH2	0.0234949	0.0127306	0.010942	0	0.00698984	0	0	0	0.00720047	0.0139588	0.0040359	0	0	0	0	0	0	0.0158655	0.0152153	0	0	0.0107337	0	0	0.00477714	0.00584045	0	0	0.00977988	0.00688776	0.00912805	0.00873666	0.0132555	0	0.00488586	0.00482068	0.00519182	0.026487	0	0.00950658	0	0	0.0118743	0	0.0107549	0.012477	0	0
GLA	0	0.0354579	0.0355662	0.0763703	0.0149099	0.0661119	0.0287318	0.00715399	0.0240555	0.0079192	0.0247411	0.0222493	0	0.0981204	0.0541895	0.0853707	0	0.056187	0.031221	0.0322363	0.0503334	0.0289877	0	0.0598359	0.0173551	0.0233361	0	0.0239713	0.0440947	0.0172273	0.0418911	0.0336559	0.035769	0.0509576	0.012493	0.0304833	0.0551773	0.0354791	0	0.0710744	0.0166109	0.0304059	0.0626551	0	0.0570902	0.0135189	0	0
HNRNPH2	0.140449	0.0580418	0.138826	0.0418295	0.111431	0.199313	0.356485	0.225601	0.107009	0.105441	0.240951	0.152776	0.130794	0.107206	0.0589437	0.0827389	0	0.0500907	0.181489	0.0620372	0.0924079	0.152419	0.100245	0.0625339	0.313969	0.177695	0	0.282545	0.121921	0.0838657	0.219027	0.129772	0.128521	0.0704774	0.106169	0.0700432	0.157843	0.108972	0	0.0901073	0.0563308	0.130721	0.0634783	0.216895	0.230241	0.132756	0.0741445	0
ARMCX4	0.64881	0.503723	0.609404	0.48392	0.523813	0.368972	0.491745	0.705278	0.602826	0.577643	0.610513	0.539872	0.465692	0.61425	0.597868	0.492238	0	0.664771	0.569953	0.395781	0.559465	0.922259	0.484443	0.862243	0.428046	0.550982	0	0.570015	0.494225	0.452336	0.593717	0.731827	0.660645	0.541743	0.521599	0.556418	0.56794	0.600148	0	0.602787	0.484061	0.487678	0.574412	0.363316	0.554817	0.721883	0.51902	0
ARMCX1	0.0733852	0.0643816	0.150749	0.10418	0.125339	0.190316	0.229864	0.170062	0.118923	0.0789837	0.109623	0.131612	0.103937	0.1484	0.0621317	0.128783	0	0.089001	0.251528	0.0684678	0.0772921	0.168449	0	0.234667	0.177979	0.145184	0	0.170808	0.109033	0.0619903	0.225075	0.236655	0.140211	0.0993283	0.0772639	0.0741831	0.166044	0.119768	0	0.175421	0.0544207	0.127085	0.151547	0.0914455	0.124119	0.169387	0	0
ARMCX6	0	0	0.021148	0	0	0	0.0506899	0.0238794	0.0251674	0	0.00687443	0.00764304	0.0268369	0.0221939	0.0301243	0	0	0	0.0158625	0	0.0190331	0.0188324	0.059801	0	0.0352178	0.0148879	0	0.0125538	0.0145058	0.0149994	0	0.054248	0.0237631	0	0.00703715	0.0240461	0.0146602	0.00970092	0	0.00433156	0	0.0109189	0.0328114	0	0.026886	0.0172463	0.0540014	0
ARMCX3	0.135768	0.0892264	0.189361	0.0910099	0.150146	0.117424	0.226096	0.303219	0.135219	0.141951	0.118762	0.163776	0.0870146	0.161099	0.129009	0.150234	0	0.172655	0.261712	0.148554	0.159597	0.168293	0.059801	0.159795	0.0993235	0.149399	0	0.209895	0.224985	0.165039	0.144389	0.102524	0.179166	0.247652	0.0726009	0.0961891	0.149514	0.228722	0	0.0362023	0.167346	0.100816	0.229747	0.0306912	0.110237	0.216026	0.169738	0
ARMCX2	0.174952	0.163585	0.173564	0.177652	0.155869	0.147062	0.284069	0.166212	0.153391	0.0781293	0.143999	0.110645	0.0336901	0.130417	0.116608	0.0381163	0	0.120769	0.185623	0.100986	0.122293	0.179695	0	0.212169	0.217591	0.149684	0	0.221191	0.132504	0.121489	0.248692	0.16109	0.189909	0.105733	0.122137	0.0829996	0.241705	0.114992	0	0.136122	0.0697367	0.0701414	0.109837	0.0922647	0.223353	0.173811	0.12781	0
NXF5	0.0764561	0.0302361	0.0393464	0.0220671	0.0119634	0.0852118	0.0137301	0.0530442	0.0413826	0.0367274	0.0268669	0.014677	0.0103332	0.104985	0.0482859	0.0450165	0	0.00875176	0.040401	0.0362621	0.0332767	0.0805864	0	0.0716303	0.0317646	0.0461241	0	0.0235372	0.0277966	0.0176767	0.0100477	0.0206443	0.0632692	0.0578071	0.0909297	0.0351909	0.04356	0.0741896	0	0.126513	0.0291837	0.0432997	0.047887	0	0.0370083	0.0644516	0	0
ZMAT1	0.704657	0.619538	0.540173	0.345306	0.460316	0.531605	0.365943	0.444957	0.461976	0.717962	0.624097	0.547432	0.689215	0.448465	0.481899	0.284355	0	0.446717	0.511414	0.554086	0.499875	0.651566	0.492161	0.432974	0.506895	0.702543	0	0.482423	0.359785	0.495709	0.484381	0.377673	0.510274	0.55808	0.56094	0.594306	0.328409	0.534243	0	0.516055	0.445468	0.451408	0.371154	0.573259	0.453896	0.439809	0.380499	0
TCEAL2	0.255883	0.224628	0.450376	0.444805	0.329099	0.248012	0.815366	0.616518	0.361877	0.186367	0.308007	0.170212	0.313783	0.584507	0.338385	0.382969	0	0.426363	0.578515	0.15331	0.382046	0.529487	0.0662305	0.457249	0.442621	0.266173	0	0.47502	0.286856	0.138199	0.470035	0.5211	0.318144	0.379326	0.202067	0.157019	0.556886	0.612534	0	0.377898	0.297718	0.327396	0.538962	0.132674	0.489903	0.428628	0.304935	0
TCEAL6	0.107795	0.0971964	0.140421	0.101111	0.0955891	0.104093	0.281896	0.216615	0.12284	0.0655342	0.0984604	0.0382428	0.0826355	0.115327	0.0816648	0.162918	0	0.182826	0.240419	0.0390109	0.0956208	0.200235	0	0.166432	0.117168	0.119362	0	0.0998625	0.0995449	0.105363	0.138962	0.121908	0.0949913	0.0594786	0.0344088	0.0312311	0.204565	0.173866	0	0.0908545	0.0562569	0.109338	0.0712593	0.0306912	0.176425	0.136002	0.142484	0
BEX5	0.106701	0.108684	0.143905	0.154693	0.121232	0.185018	0.363684	0.316949	0.174445	0.044963	0.0931846	0.104556	0.116076	0.373647	0.136558	0.133629	0	0.167578	0.306029	0.148061	0.134474	0.135011	0.110744	0.200091	0.207594	0.0751557	0	0.124664	0.129551	0.0540835	0.172767	0.233092	0.121678	0.118983	0.0527464	0.0717783	0.218422	0.174741	0	0.119405	0.0839249	0.15333	0.1797	0.0589654	0.191792	0.304126	0.133893	0
NXF2	0	0	0	0.0157239	0	0	0	0	0	0	0	0	0	0	0	0	0	0	0	0	0	0.00588604	0	0	0	0	0	0	0.0060778	0	0	0	0	0	0	0	0	0	0	0.00718727	0	0	0	0	0.00640597	0	0	0
AC235565.2	0	0	0	0	0	0	0	0	0	0	0.00774171	0	0	0	0	0	0	0	0	0	0	0.00321852	0	0	0.00288608	0	0	0	0	0.004923	0	0	0	0	0	0	0	0	0	0	0	0.0111687	0	0	0	0	0	0
TMSB15A	0	0	0	0	0	0	0	0	0	0	0	0	0	0	0	0	0	0	0	0	0	0	0	0	0	0	0	0	0	0	0	0	0	0	0	0	0.0107231	0	0	0	0	0	0	0	0	0	0	0
ARMCX5	0.0521522	0.0823691	0.113884	0.176567	0.150634	0.116826	0.10955	0.0833989	0.102871	0.0820296	0.122609	0.12965	0.0933504	0.122701	0.107693	0.133736	0	0.135646	0.142105	0.100134	0.0926439	0.170595	0.0864006	0.230228	0.111676	0.0436617	0	0.0884732	0.0875736	0.0778167	0.12124	0.189531	0.0923729	0.0387623	0.0864656	0.0752429	0.0825714	0.104428	0	0.0788827	0.0428941	0.0676732	0.0950415	0.0952518	0.0664351	0.228423	0.126962	0
GPRASP1	0.525796	0.459408	0.497944	0.514116	0.512048	0.579061	0.596539	0.538522	0.589143	0.306557	0.444118	0.518679	0.351769	0.448232	0.550683	0.40822	0	0.752232	0.548397	0.579699	0.583186	0.595778	0.421441	0.76525	0.450931	0.501243	0	0.556335	0.330035	0.451539	0.587789	0.573618	0.438468	0.431428	0.326473	0.531149	0.494939	0.576775	0	0.392532	0.426556	0.371475	0.439181	0.429089	0.536514	0.45555	0.37381	0
GPRASP2	0.16288	0.0985661	0.171698	0.156352	0.179622	0.309383	0.385892	0.216193	0.215795	0.102545	0.150445	0.117647	0.142029	0.231294	0.117177	0.197384	0	0.168889	0.343381	0.113488	0.147419	0.162607	0.100245	0.202871	0.249733	0.186735	0	0.246881	0.154523	0.121023	0.291639	0.285888	0.244425	0.165633	0.0828742	0.118285	0.250226	0.151305	0	0.278081	0.119136	0.151765	0.140182	0.170022	0.191489	0.182042	0.290036	0
BHLHB9	0.356105	0.277499	0.321089	0.292066	0.273052	0.288847	0.784441	0.412715	0.330248	0.387207	0.423706	0.307831	0.311771	0.213768	0.389505	0.294587	0	0.29499	0.337866	0.363254	0.380316	0.39561	0.238645	0.511159	0.390131	0.275754	0	0.439256	0.224906	0.28198	0.357115	0.504419	0.379339	0.528738	0.37626	0.441719	0.57392	0.457337	0	0.469943	0.482324	0.399187	0.265514	0.303814	0.406225	0.435295	0.394036	0
RAB40AL	0	0.00518658	0	0	0	0	0	0.00740201	0.00265271	0	0.00374593	0	0	0	0	0	0	0.0156748	0	0	0	0.00586802	0	0	0	0	0	0	0	0	0	0	0.00172176	0	0	0	0	0	0	0.00772441	0	0	0	0	0	0	0	0
BEX1	0.421381	0.454245	0.785913	0.838754	0.684452	0.571649	1.41501	1.16742	0.651873	0.358314	0.447441	0.423648	0.188828	0.82906	0.506978	0.743215	0	0.73993	1.15111	0.449482	0.687245	0.714588	0.419114	1.03559	0.643772	0.48358	0	0.835424	0.662681	0.337687	0.866631	0.780005	0.623155	0.484652	0.3137	0.354584	0.941094	0.910261	0	0.516728	0.5189	0.594092	0.70046	0.443828	0.955046	1.07687	0.212621	0
NXF3	0	0.00593916	0	0	0.0100947	0	0.010679	0	0.00647743	0.00954842	0.00514408	0	0	0	0	0	0	0.0109126	0	0	0	0.0036428	0	0.0149101	0	0	0	0	0	0	0.00847759	0	0.0075028	0	0.0070629	0.0122446	0	0	0	0	0	0	0.0132965	0	0	0	0.0324577	0
BEX4	0.488551	0.320908	0.820817	0.558908	0.682892	0.441815	1.17207	1.06717	0.431845	0.336124	0.516477	0.351203	0.20225	1.10055	0.409994	0.740813	0	0.695696	1.14503	0.41716	0.677996	0.717102	0.208979	0.933698	0.614719	0.339223	0	0.611031	0.683073	0.339856	0.674604	1.00025	0.557232	0.465979	0.307447	0.290571	0.699782	0.692531	0	0.615682	0.366835	0.625673	0.791289	0.312186	0.679187	0.867033	0.379982	0
TCEAL8	0.129151	0.119404	0.169768	0.0621071	0.124002	0.172366	0.406073	0.374512	0.0785416	0.0607718	0.0991578	0.114642	0.0509914	0.206385	0.120109	0.16075	0	0.237505	0.302648	0.103987	0.123302	0.165429	0	0.213862	0.127891	0.107563	0	0.191379	0.0861777	0.0258097	0.144287	0.201224	0.124966	0.0348874	0.0220764	0.0885594	0.208276	0.239169	0	0.136803	0.11066	0.0562157	0.152957	0.0314241	0.191412	0.245787	0	0
TCEAL5	0.0837186	0.198948	0.15165	0.0522359	0.145952	0.177792	0.411253	0.198004	0.125389	0.0324312	0.153154	0.0989177	0.0985529	0.168941	0.106899	0.149893	0	0.0502554	0.222176	0.0759576	0.126993	0.190007	0.122578	0.181297	0.17382	0.0624933	0	0.0619625	0.128027	0.0646732	0.190899	0.122078	0.128679	0.164401	0.0587821	0.143259	0.116184	0.165965	0	0.116564	0.120281	0.169042	0.112182	0.031508	0.146515	0.205227	0.144268	0
BEX2	0.414222	0.357916	0.763969	0.670649	0.569553	0.422295	1.32548	0.991512	0.626946	0.354824	0.462311	0.448374	0.252333	1.05311	0.420349	0.899475	0	0.800947	1.19001	0.429351	0.705013	0.937947	0.209066	0.973145	0.651742	0.314147	0	0.609707	1.2251	0.400023	0.711999	1.38813	0.636974	0.457902	0.328961	0.28493	0.957609	0.851188	0	0.670369	0.469033	0.839116	1.10418	0.400351	0.775228	1.08404	0.356572	0
TCEAL7	0.158995	0.10304	0.20225	0.214099	0.131454	0.205614	0.347252	0.461039	0.206258	0.114392	0.2032	0.196691	0.0665528	0.362138	0.15427	0.260025	0	0.333223	0.397156	0.152921	0.28173	0.239291	0.0931714	0.504294	0.252363	0.14955	0	0.301245	0.274236	0.0592661	0.213286	0.211331	0.18704	0.126599	0.0886671	0.103563	0.275049	0.293466	0	0.199986	0.110494	0.209788	0.22792	0.0229381	0.192995	0.349249	0.0225226	0
TCEAL9	0.0637672	0.130275	0.170604	0.228673	0.170092	0.141671	0.662681	0.276912	0.194172	0.0867775	0.144185	0.134422	0.0482443	0.124117	0.072489	0.131314	0	0.116463	0.260737	0.0580454	0.13311	0.133203	0	0.347176	0.265548	0.0383107	0	0.210794	0.224663	0.0686559	0.158076	0.316983	0.11162	0.0916397	0.066318	0.0403957	0.217636	0.203388	0	0.190148	0.168654	0.0651104	0.201383	0.0624109	0.156495	0.23358	0.0225226	0
BEX3	0.590245	0.520695	0.948607	0.943537	0.897427	0.675812	1.71462	1.47153	0.827126	0.501786	0.66778	0.508477	0.291694	1.13151	0.689469	1.07785	0	1.04835	1.4085	0.579447	0.914835	0.939315	0.266876	1.27688	0.797603	0.583431	0	0.979205	1.06101	0.482598	0.967468	1.33497	0.817647	0.488854	0.462618	0.418077	1.13126	1.0765	0	0.902234	0.696853	0.95706	1.09442	0.42539	1.15458	1.53602	0.638923	0
RAB40A	0.134104	0.0582318	0.18559	0.0597911	0.071682	0.139547	0.101371	0.110282	0.105224	0.216205	0.117644	0.143919	0.0694674	0.108031	0.146655	0.0779157	0	0.0536575	0.0856745	0.124497	0.197328	0.115449	0.114643	0.123695	0.120957	0.0893485	0	0.101841	0.103904	0.0858418	0.0748233	0.141625	0.0978391	0.231406	0.0988584	0.079803	0.0906503	0.106977	0	0.129222	0.0778026	0.113855	0.0821849	0.0490743	0.12716	0.256917	0.0982436	0
TCEAL4	0.281541	0.23934	0.453992	0.439643	0.334006	0.308856	0.730659	0.455655	0.308122	0.163372	0.292696	0.240895	0.360309	0.433825	0.320731	0.465278	0	0.333106	0.503282	0.325398	0.365663	0.467529	0.457867	0.571446	0.302089	0.248867	0	0.240069	0.315537	0.316433	0.421581	0.39651	0.277673	0.309282	0.20747	0.270059	0.609987	0.528192	0	0.179259	0.110351	0.347476	0.514127	0.298964	0.432601	0.388521	0.235211	0
TCEAL3	0.129845	0.0754864	0.238388	0.125441	0.101878	0.122447	0.413569	0.252145	0.177565	0.190616	0.199892	0.0783125	0.178404	0.2292	0.215629	0.167487	0	0.186472	0.310362	0.106828	0.193752	0.279348	0.1815	0.263408	0.126413	0.128091	0	0.127501	0.137681	0.0955917	0.235352	0.104264	0.155426	0.136088	0.091598	0.0772074	0.272323	0.260032	0	0.140974	0.212246	0.0872204	0.184543	0.024925	0.165597	0.250084	0.15418	0
TCEAL1	0.115526	0.110176	0.245779	0.173766	0.151426	0.198924	0.522036	0.356969	0.177587	0.203554	0.168677	0.225928	0.0825125	0.274168	0.132254	0.286413	0	0.165301	0.319397	0.0553275	0.207848	0.228539	0	0.214021	0.198973	0.139182	0	0.340261	0.21225	0.100804	0.291829	0.336703	0.264981	0.176311	0.173135	0.0265591	0.392365	0.294906	0	0.225216	0.0940325	0.200336	0.14614	0.152754	0.150487	0.242708	0.0966672	0
MORF4L2	0.857758	0.717452	0.95836	0.798847	1.00391	1.07957	1.30119	0.965955	0.78183	0.700232	0.892649	0.869705	0.600785	0.890166	0.754453	0.897175	0	1.00668	1.034	0.72395	0.997766	0.835288	0.377342	1.17729	0.996541	0.722884	0	0.985391	1.09513	0.676776	0.856317	1.10738	0.713281	0.994245	0.751088	0.692325	0.909852	0.972094	0	0.788064	0.722236	0.795336	0.934319	0.540212	1.05955	0.975129	0.715371	0
GLRA4	0.0196286	0	0.00837322	0.0434895	0.00912163	0	0.0110889	0	0.0187482	0.0269133	0.0105468	0	0	0.0253813	0.0129786	0.0108931	0	0	0.0114424	0	0.00599892	0.016199	0	0	0	0	0	0.0442495	0	0.00621445	0.0102281	0.015213	0.00742614	0.0164972	0.0247106	0.00965829	0.0039284	0.0100336	0	0.0478313	0.017854	0.0157418	0.0121553	0	0.0221468	0	0	0
TMEM31	0	0	0.0122952	0.0204528	0	0.0186569	0.0298493	0	0	0	0	0	0	0	0.00425923	0	0	0.0235592	0.0244795	0.0435674	0.0122187	0.00194601	0	0.0346089	0	0	0	0.0223135	0	0.00369499	0.00933796	0.0262166	0.0174486	0.0164972	0	0.00641473	0.0171131	0	0	0	0	0.0112956	0.00287774	0	0.00638646	0	0	0
PLP1	0.29345	0.429008	0.283443	0.375892	0.325054	0.457318	0.348796	0.339609	0.320054	0.181347	0.231892	0.139898	0.455161	0.233785	0.242196	0.0393168	0	0.0466691	0.206755	0.198047	0.238662	0.358868	0.711983	0.473036	0.28162	0.264436	0	0.408556	0.373503	0.34719	0.359322	0.330042	0.341874	0.191151	0.218775	0.134609	0.2105	0.302186	0	0.15585	0.152706	0.163259	0.193704	0.36432	0.174271	0.441053	0.179886	0
RAB9B	0.341043	0.281076	0.405314	0.287185	0.347235	0.345763	0.387593	0.512326	0.437859	0.359581	0.347276	0.286151	0.247682	0.202573	0.269095	0.344291	0	0.363977	0.344589	0.365608	0.332584	0.371021	0.184174	0.393113	0.439623	0.3091	0	0.370607	0.253076	0.288199	0.428482	0.315445	0.323582	0.37311	0.28347	0.294598	0.303029	0.376304	0	0.479449	0.220874	0.322546	0.333463	0.268627	0.323988	0.333375	0.542317	0
TMSB15B	0.00932625	0.00876737	0.0316184	0.0605752	0.0363865	0.0187151	0.0168779	0.0393653	0.0664141	0.033485	0.0579264	0.0342816	0.0326183	0.0194055	0.0429998	0	0	0.017893	0.0597561	0.0506373	0.030415	0.0477521	0	0.0487383	0.0216363	0.0118424	0	0	0.0158382	0.00495246	0.00910564	0.0113671	0.0191821	0.0862154	0.0680728	0.0128401	0.0283647	0.0443333	0	0.049125	0.0381615	0.0221647	0.0271394	0	0.0112527	0.0169064	0.0393343	0
H2BFM	0	0	0.00363795	0	0	0	0	0	0	0	0	0.0095251	0	0	0	0	0	0	0	0	0	0	0	0	0.00704825	0.00386674	0	0	0.00715729	0	0	0	0.00295259	0	0	0	0	0	0	0.00718727	0	0	0	0	0	0	0	0
SLC25A53	0.277791	0.337677	0.304612	0.286019	0.307748	0.261554	0.570887	0.29484	0.357836	0.379484	0.244033	0.246857	0.300765	0.285893	0.248066	0.293374	0	0.19531	0.291832	0.284268	0.315593	0.452751	0.203834	0.29097	0.275181	0.269574	0	0.337387	0.320902	0.246141	0.341972	0.297448	0.376662	0.425396	0.241603	0.22035	0.365968	0.319485	0	0.176095	0.340719	0.234895	0.202749	0.302515	0.432847	0.231673	0.323063	0
ZCCHC18	0.0280752	0.0486916	0.0655371	0.0499392	0.102041	0.0323207	0.0697373	0.0855556	0.0641652	0.0223428	0.0431087	0.0347298	0.0161522	0.0217362	0.0247408	0.0612113	0	0	0.0807818	0.0243196	0.0420893	0.057446	0	0.103476	0.0376263	0.0259893	0	0.0314997	0.0314112	0.0284995	0.0679284	0.0789967	0.0475525	0.0605171	0.0298673	0.0396864	0.070896	0.0337919	0	0.0649811	0.0244523	0.0667697	0.0675136	0	0.0396623	0	0.0441115	0
FAM199X	0.369839	0.22794	0.318751	0.351986	0.402386	0.468668	0.670152	0.347353	0.21638	0.330253	0.304121	0.308714	0.192769	0.220355	0.277108	0.262997	0	0.137176	0.393144	0.309727	0.286126	0.312919	0.347273	0.254387	0.373503	0.317487	0	0.499856	0.261191	0.351626	0.332407	0.394803	0.248697	0.28796	0.245887	0.180233	0.252903	0.374772	0	0.353437	0.178502	0.213959	0.197829	0.206477	0.421793	0.253366	0.271986	0
IL1RAPL2	0.462936	0.185914	0.256987	0.255616	0.323202	0.327333	0.355932	0.249548	0.159593	0.249718	0.229633	0.428112	0.453922	0.0375663	0.30813	0.338182	0	0.281708	0.448742	0.551407	0.296569	0.409611	0.474887	0.253211	0.281751	0.295376	0	0.399645	0.620623	0.276064	0.109923	0.20187	0.269859	0.297458	0.415505	0.148696	0.333779	0.327172	0	0.297975	0.408805	0.331597	0.338877	0.292855	0.192387	0.129254	0.466139	0
NRK	0.0216623	0.00713873	0.00581354	0.0204123	0.0220713	0.00797371	0.0168779	0	0.00265703	0	0.010996	0.0138304	0.0154711	0	0.0075997	0.0387376	0	0.0285281	0.00434844	0.00956629	0.0251201	0.00568264	0	0.0149101	0.0165685	0	0	0	0.0222968	0	0.0065277	0	0.00396854	0.0164972	0	0.0136598	0.00424365	0.0207791	0	0.0242433	0.0445243	0	0.00468634	0	0	0	0	0
RNF128	0.173232	0.182969	0.169142	0.151003	0.156767	0.245835	0.255542	0.191116	0.136114	0.175627	0.12716	0.100174	0.163367	0.0446969	0.124773	0.126088	0	0.108147	0.178366	0.0592102	0.108952	0.137112	0.0931714	0.12831	0.153142	0.116409	0	0.165061	0.100339	0.141159	0.221932	0.208818	0.172369	0.162607	0.0814709	0.130141	0.178335	0.204852	0	0.157818	0.152183	0.131034	0.16522	0.150976	0.102198	0.107541	0.127298	0
TBC1D8B	0.10586	0.066178	0.132262	0.134322	0.0863678	0.144382	0.250533	0.101964	0.108346	0.113557	0.0860244	0.0877739	0.139661	0.047824	0.107316	0.0828293	0	0.038346	0.133368	0.0758033	0.0865358	0.0937118	0	0.0899898	0.126367	0.0649905	0	0.124215	0.142181	0.116319	0.10258	0.103609	0.0850912	0.152366	0.0561301	0.0638059	0.163686	0.140289	0	0.21217	0.0680688	0.0581737	0.0599449	0.106725	0.133685	0.0373994	0.206163	0
MORC4	0.0934642	0.0350014	0.112476	0.178528	0.156503	0.0341021	0.189176	0.0956876	0.0728639	0.0182186	0.0343586	0.0565481	0	0.149279	0.109296	0.185907	0	0.0810887	0.0895879	0.0516	0.0938301	0.112499	0	0.0914432	0.0513781	0.0256228	0	0.0638486	0.201166	0.0880775	0.0517487	0.160589	0.103632	0.0763345	0.0191467	0.0750291	0.06722	0.107665	0	0.0939144	0.0927834	0.0390581	0.104316	0.0269579	0.0753487	0.0884907	0.124413	0
CLDN2	0.0150907	0.00539374	0.00205936	0	0	0	0	0.00725425	0.0126567	0.0079192	0.0021825	0.00764304	0	0.0282304	0	0	0	0	0	0.0100289	0	0.00305838	0	0.0217872	0.00240303	0	0	0.00518012	0.0084645	0	0.00518037	0.00984508	0.00431712	0	0.00796515	0	0	0.00477882	0	0	0	0	0.00468634	0	0	0	0	0
RBM41	0.543243	0.46918	0.519264	0.445172	0.416544	0.475004	0.682282	0.508095	0.428718	0.585062	0.437967	0.315696	0.326294	0.384608	0.347155	0.474352	0	0.323744	0.365773	0.37239	0.451762	0.575599	0.356295	0.441673	0.51533	0.509897	0	0.506597	0.28226	0.366805	0.50276	0.438158	0.365126	0.59638	0.417642	0.44239	0.444504	0.508015	0	0.485109	0.424491	0.33869	0.233455	0.40988	0.539505	0.3932	0.630483	0
NUP62CL	0.0122736	0	0.0116324	0.00908587	0	0.0178257	0	0	0.00520194	0.023564	0.00487763	0	0	0.0201364	0	0.00794148	0	0	0	0.00456246	0.0116063	0.0142683	0	0	0	0.00357655	0	0.0105422	0.0209514	0.00973773	0	0.0255827	0.00581505	0.013875	0.00406723	0	0.0117479	0.0118126	0	0.0173235	0	0.0106821	0	0	0	0.00969492	0	0
PIH1D3	0.0044403	0	0.00466102	0.00908587	0	0	0	0.00297106	0	0	0	0.00941689	0	0.0120798	0	0	0	0	0	0	0	0	0	0	0	0	0	0.010852	0	0	0	0	0	0	0	0	0.00650073	0.00299146	0	0	0	0	0	0	0	0	0	0
FRMPD3	0.0898896	0.16476	0.107246	0.116042	0.130764	0.128309	0.0975358	0.196847	0.194899	0.144314	0.1425	0.130308	0.337394	0.14085	0.229337	0.139202	0	0.184616	0.130197	0.15402	0.179868	0.17931	0.0662305	0.0858139	0.119008	0.0767013	0	0.0607795	0.11674	0.0242805	0.0791409	0.0466329	0.191215	0.182503	0.129831	0.209861	0.106776	0.0882961	0	0.129836	0.223095	0.0596306	0.0580966	0.0302494	0.137878	0.154978	0.396481	0
PRPS1	0.0241636	0.0260093	0.0895296	0.0593102	0.0753107	0.13936	0.255194	0.13155	0.0775014	0.0819427	0.0990625	0.0582089	0.0562948	0.0580677	0.0457071	0.0221005	0	0.0536762	0.15774	0.0502376	0.0473735	0.0858723	0	0.0378085	0.189345	0.0910598	0	0.135513	0.0869528	0.0687749	0.126248	0.0517523	0.0746638	0.0326218	0.078892	0.0543437	0.0945452	0.0359389	0	0.0468256	0.0504032	0.0688571	0.043046	0.0579159	0.132933	0.13831	0	0
TSC22D3	0.108959	0.0673586	0.182963	0.109924	0.114753	0.15797	0.647024	0.253285	0.152523	0.0697961	0.110143	0.0859605	0.170547	0.270072	0.157144	0.156953	0	0.0879313	0.228261	0.0621431	0.168848	0.120631	0.0864006	0.150699	0.247377	0.134254	0	0.160051	0.190522	0.0502289	0.294293	0.157353	0.183474	0.144275	0.115653	0.152396	0.326881	0.26235	0	0.246206	0.0911383	0.190447	0.0905104	0.195142	0.171829	0.187818	0.0982436	0
NCBP2L	0	0.00473991	0.00264177	0.00951044	0	0.0100661	0	0	0.0178241	0	0.00270307	0	0	0	0	0	0	0	0.00605102	0	0.00693817	0	0	0	0	0	0	0	0	0	0	0	0.00321521	0	0	0.00595304	0	0.0141243	0	0	0	0	0.0117144	0	0	0	0	0
MID2	0.192274	0.141884	0.219628	0.201163	0.20981	0.150065	0.422391	0.179626	0.135516	0.167227	0.203687	0.183939	0.0579612	0.138492	0.140992	0.0597026	0	0.207968	0.164903	0.21131	0.143479	0.253639	0.174427	0.146896	0.192058	0.144346	0	0.21601	0.12764	0.158599	0.232812	0.174786	0.185953	0.249158	0.145255	0.114249	0.299194	0.259219	0	0.223311	0.138354	0.238012	0.0899877	0.114478	0.294145	0.154075	0.148825	0
VSIG1	0.0605342	0.0545865	0.0140866	0.0070678	0.0664817	0.00918994	0.0202292	0.044248	0.0392682	0.017788	0.0557513	0.0231233	0.0626594	0	0.0373958	0.0490149	0	0.0489633	0.0325712	0.0110779	0.058138	0.053877	0	0.0537011	0.0313337	0.02797	0	0.0410624	0.0114198	0.0241551	0.0408758	0.0200142	0.0452735	0	0.0610133	0.0676245	0.0503396	0.0441153	0	0.0498041	0.0616734	0.0124999	0.0205642	0.0135814	0.00949792	0.052501	0.0398976	0
PSMD10	0.0466338	0.0491148	0.0454133	0.0390279	0.0490767	0.0779006	0.197548	0.0759887	0.0490217	0.0777673	0.0882205	0.0754804	0.0551662	0	0.0460311	0	0	0.0488771	0.0737259	0.0350619	0.0415214	0.0608102	0	0	0.124294	0.0698566	0	0.0678373	0.0312692	0.028657	0.125776	0.0692801	0.0589033	0.0148162	0.118996	0.0442562	0.120647	0.0556836	0	0	0.00931098	0.0337189	0.0189313	0.040596	0.167978	0.0769197	0.0398976	0
ATG4A	0.0827632	0.147835	0.15319	0.0913862	0.0923968	0.11666	0.152232	0.111108	0.157838	0.0664654	0.13473	0.169825	0.0766907	0.142301	0.125705	0.0877438	0	0.137649	0.144131	0.11623	0.133745	0.148161	0.121065	0.202198	0.14485	0.0837161	0	0.194123	0.0467432	0.108013	0.176977	0.198025	0.12696	0.178366	0.102492	0.0859519	0.139886	0.185012	0	0.143672	0.14334	0.14145	0.0833163	0.101565	0.110437	0.121011	0.11169	0
COL4A6	0.00722196	0.0602004	0.0244944	0.015601	0.00736126	0	0.0104097	0	0.0100963	0.0133093	0	0.00757197	0	0	0	0	0	0	0.00309241	0.0108453	0.0161245	0.00250853	0	0.030177	0.0115037	0.0100037	0	0	0.0418694	0.00953764	0	0.00797701	0.00843803	0	0.00582232	0.00486249	0.0231011	0.0104632	0	0.0130869	0.0081324	0.0439494	0.00760424	0	0.0258421	0.0451948	0.0215888	0
COL4A5	0.0313822	0.0937089	0.0474695	0.0662759	0.0362755	0.0455812	0.0625908	0.0545941	0.0260026	0.0312013	0.0101568	0.0160583	0.0645919	0.0236324	0.0310057	0.034788	0	0.0185749	0.0264546	0.0158442	0.0381047	0.0235524	0.0957248	0	0.0425757	0.0121922	0	0.0652946	0.0477895	0.0151597	0.0244393	0.030979	0.0354176	0.0705925	0.032147	0.00885538	0.00693463	0.0239422	0	0.00632086	0.00876629	0	0.0513229	0.0261132	0.0229275	0.0548893	0.0982069	0
AL035425.2	0	0.00685077	0.00860387	0	0.0176478	0	0.0267672	0.0197277	0.00265271	0	0.00922912	0.0247869	0.0175712	0	0	0.0183021	0	0	0.00432703	0.00956629	0	0.01016	0	0	0	0.0389973	0	0.00902273	0	0.0220204	0.00382417	0	0.0136174	0.0146786	0.00827493	0	0	0	0	0.00992094	0.00933752	0	0.0171934	0	0	0.0121586	0.0306078	0
IRS4	0	0	0	0	0	0	0	0	0	0	0.00461489	0	0.0151242	0	0	0	0	0	0	0	0	0.00386377	0	0	0	0	0	0	0	0	0	0	0	0	0	0	0	0	0	0.00992094	0	0	0.010864	0	0	0	0	0
GUCY2F	0	0.0143812	0.00961672	0	0	0.0166062	0	0.00478289	0	0.0269133	0	0	0	0.0282304	0	0.0184986	0	0	0.00522383	0	0	0.00649808	0	0	0.00523156	0	0	0.0119502	0.00707393	0	0.00585736	0.0145688	0	0	0	0.0120289	0	0	0	0	0.0125725	0.00923596	0	0	0.0254069	0.012477	0	0
NXT2	0.00377316	0.0103781	0.00234107	0.00674618	0.0110939	0.0191181	0.0101117	0.006704	0.00309294	0	0.00381794	0.026917	0	0	0	0	0	0	0.00774738	0	0	0.0129174	0	0.0215586	0	0.00416126	0	0.00594153	0	0.00369499	0.00643596	0.014638	0.018022	0	0.00555141	0	0.00490613	0	0	0.00672088	0.00934236	0	0	0	0	0	0	0
KCNE5	0	0	0	0	0	0	0	0	0	0	0	0	0	0	0	0	0	0	0	0	0.00478212	0.00558889	0	0	0	0	0	0	0	0	0	0.00637162	0	0	0	0	0	0	0	0	0	0	0	0	0.0076477	0	0	0
ACSL4	0.74047	1.05561	1.02524	0.707547	0.882971	0.900533	1.20578	0.824879	0.844109	0.885718	0.895217	1.12212	0.725033	0.758622	0.712595	0.74765	0	0.716533	0.936322	0.767373	1.01574	0.893712	0.452531	1.02149	1.03926	0.758032	0	0.98987	0.730918	0.711839	0.903952	0.907759	0.787772	1.01107	0.928604	0.734823	0.605916	0.973768	0	0.961652	0.699439	0.582453	0.767241	0.74886	1.02297	0.776906	0.775907	0
TMEM164	0.155834	0.159702	0.172713	0.144982	0.140453	0.122966	0.0648873	0.163842	0.153255	0.164228	0.0984036	0.134125	0.0619441	0.245324	0.219068	0.225016	0	0.139444	0.13895	0.201504	0.17603	0.217433	0.167656	0.212797	0.159991	0.18054	0	0.156393	0.0890896	0.152589	0.102651	0.170872	0.173078	0.180675	0.0513113	0.131001	0.118016	0.201532	0	0.156816	0.112924	0.0838064	0.0895942	0.0923316	0.0839914	0.126231	0.230411	0
AMMECR1	0.872061	0.823463	0.894881	0.83223	0.625586	1.06667	1.21121	0.843305	0.812495	1.04003	0.991356	0.788341	0.770311	0.875565	0.76329	0.841912	0	0.840061	0.727975	0.913266	0.830703	0.993184	0.935702	0.883712	0.842414	0.681365	0	0.867422	0.536792	0.723273	0.73822	0.935049	0.949144	0.864071	0.849284	0.957654	0.747285	0.939548	0	0.812456	0.778993	0.757688	0.675353	0.928378	0.728425	0.82603	0.833227	0
RTL9	0.0234306	0.036055	0.0697252	0.0985486	0.0613188	0.0100029	0.0238163	0.0407771	0.0319493	0.0125336	0.0254232	0.0224178	0	0.103951	0.0199906	0.0523699	0	0.0293687	0.0391482	0.0252482	0.0336784	0.0902231	0.0835956	0.0629955	0.0222939	0.021159	0	0.0132386	0.0972756	0.0340867	0.0337044	0.0986098	0.0308551	0.039695	0.0121321	0.0247092	0.0246301	0.0297748	0	0.0155093	0.0310833	0.0377026	0.0626463	0	0.0176734	0.0403693	0.104371	0
CHRDL1	0.0122123	0	0.0152139	0.0217549	0	0	0.0128855	0.00434243	0.00634327	0.013508	0.00689501	0	0	0	0.0116229	0.0124212	0	0	0.0062375	0	0.00501191	0.0121835	0	0	0.00858574	0.0173883	0	0.00760588	0.00637377	0.00547386	0.0102402	0.00873666	0.0121903	0	0.0132111	0	0	0	0	0.0154741	0	0	0.0040577	0	0.00592541	0	0	0
PAK3	1.67073	1.71286	1.67101	1.54869	1.73827	1.74205	1.64561	1.62329	1.71136	1.54309	1.67684	1.61753	1.64429	1.68074	1.68788	1.67492	0	1.61792	1.56829	1.6851	1.65306	1.7464	1.33671	1.773	1.68744	1.65937	0	1.81745	1.74027	1.62598	1.72753	1.77775	1.51022	1.64203	1.83467	1.61157	1.51264	1.5945	0	1.49815	1.32115	1.62132	1.61894	1.68241	1.47348	1.74214	1.58045	0
CAPN6	0	0	0	0	0	0	0	0	0	0	0	0	0	0	0	0	0	0	0	0	0	0	0	0	0	0	0	0	0.00629274	0	0	0	0	0	0	0	0.00682019	0	0	0	0	0	0.00327425	0	0	0	0	0
DCX	0.504396	0.562644	0.601158	0.627259	0.611026	0.500092	0.441648	0.593576	0.631868	0.600018	0.525444	0.745838	0.478871	0.561385	0.571305	0.372868	0	0.476551	0.648027	0.550964	0.638264	0.48248	0.417497	0.616881	0.591279	0.349755	0	0.52313	0.686591	0.439104	0.44805	0.554244	0.563908	0.513816	0.755735	0.542042	0.694397	0.422249	0	0.664942	0.519341	0.584394	0.516378	0.503357	0.507612	0.454058	0.572704	0
ALG13	0.646296	0.568429	0.742388	0.711199	0.70183	0.850222	0.739773	0.674368	0.568577	0.699424	0.719081	0.693867	0.355511	0.691877	0.564568	0.628315	0	0.61638	0.636022	0.545665	0.685839	0.818357	0.665471	0.755615	0.641985	0.559202	0	0.634421	0.647051	0.608139	0.783972	0.789356	0.692457	0.591171	0.661849	0.619291	0.767061	0.653364	0	0.816459	0.383642	0.634222	0.664011	0.404397	0.62445	0.663435	0.533609	0
TRPC5	1.55065	1.89107	2.00459	2.07727	2.07444	1.93981	1.77393	1.64249	2.21491	2.20987	1.81449	2.07583	2.29314	1.81036	1.6846	2.13914	0	1.60435	1.73646	1.72272	1.81854	1.37194	2.38106	1.7916	2.00653	1.78317	0	1.48881	1.37804	1.87108	1.941	1.43836	1.80269	1.8183	1.58511	2.40188	1.78084	1.90322	0	1.79659	2.07869	1.77635	1.65323	2.63707	1.55396	1.8115	2.08239	0
TRPC5OS	0.0046445	0.0353452	0.227127	0.288029	0.137706	0.0531643	0.0847679	0.168603	0.173271	0.0800995	0.0170562	0.0516434	0.0112564	0.223244	0.025018	0.470079	0	0.0419931	0.0855901	0.0234268	0.0554614	0.0727029	0	0.287091	0.016629	0.00307311	0	0.0335979	0.0540339	0.0702366	0.053276	0.0968547	0.0591076	0.0355226	0.0123827	0.0112633	0.0719781	0.0681679	0	0.0321868	0.0733945	0.0179423	0.230437	0	0.00572364	0.0884155	0.0398976	0
LHFPL1	0.0044403	0.0167954	0.0093294	0.0197506	0	0.0097633	0.0158632	0.0197996	0.0121349	0.0443506	0.0203358	0.0315651	0.0231145	0.0306995	0.0373973	0.00794148	0	0	0.0228855	0.0564869	0.0184214	0.0150017	0	0.0217725	0.00923501	0.0223418	0	0.0333531	0.0209732	0.0141785	0.0237141	0.00611296	0.0327563	0.0169497	0.00687007	0.0566729	0.0133893	0.0197202	0	0	0.105065	0.00854718	0	0	0.0138113	0.0305733	0.043523	0
AMOT	0.302899	0.316338	0.323816	0.272129	0.232244	0.384557	0.345486	0.318194	0.248718	0.254717	0.229793	0.327391	0.274464	0.235646	0.151827	0.376096	0	0.134965	0.243812	0.224777	0.187479	0.349138	0.100401	0.226474	0.279058	0.258149	0	0.342058	0.204902	0.260477	0.35564	0.319111	0.377393	0.255398	0.191247	0.333901	0.350664	0.283372	0	0.26778	0.0936415	0.293438	0.224092	0.0717473	0.369886	0.348336	0.079232	0
HTR2C	0.114441	0.0399039	0.0477427	0.391781	0.088688	0.0642644	0.156437	0.0349041	0.118493	0.0413894	0.0547577	0.00583747	0.145115	0.0827444	0.0130321	0.133114	0	0.0622325	0.0483654	0.0711345	0.0810629	0.0966742	0.108665	0.145722	0.0843303	0.065684	0	0.087317	0.0812902	0.0909851	0.0421827	0.0751579	0.0651444	0.0189023	0.0230363	0.0484089	0.0743232	0.0729355	0	0.0300521	0.0142046	0.0411251	0.0829465	0.0314241	0.0633362	0.191845	0	0
IL13RA2	0.0146244	0.00664769	0.00580954	0.0089908	0.0131494	0.014005	0.0136781	0.015824	0.0135196	0.0265651	0.00833195	0.0201848	0	0	0	0.00794148	0	0	0.013765	0.00683863	0.0387129	0.00834951	0	0.0351704	0.0315211	0.013498	0	0.022223	0	0.0201472	0.0203473	0	0.012977	0.0231578	0	0.0263645	0.0107974	0.0213218	0	0	0	0.00737189	0.00608543	0.0246894	0.0116363	0	0.0540098	0
LRCH2	0.378626	0.296968	0.34945	0.403395	0.378677	0.429644	0.341888	0.424727	0.390115	0.453867	0.337637	0.496782	0.256511	0.340431	0.30653	0.303324	0	0.362285	0.365165	0.294934	0.311007	0.392319	0.126032	0.356853	0.379185	0.287808	0	0.398354	0.408656	0.384195	0.414082	0.476265	0.332562	0.511177	0.385507	0.326968	0.296605	0.411091	0	0.510739	0.370585	0.316484	0.310163	0.243636	0.378649	0.36662	0.226892	0
LUZP4	0	0	0.00472635	0	0	0	0	0	0	0	0	0	0	0	0.00804228	0	0	0	0	0	0	0	0	0	0	0	0	0	0	0	0.00425931	0	0	0	0	0	0	0	0	0	0	0	0	0	0	0	0	0
PLS3	0.0846855	0.131638	0.100879	0.21772	0.257804	0.116269	0.124404	0.194492	0.262111	0.245446	0.205813	0.180734	0.257831	0.153066	0.21683	0.22512	0	0.136752	0.134275	0.0864064	0.102511	0.121012	0.193416	0.14856	0.128605	0.274216	0	0.0902766	0.074229	0.224876	0.347562	0.290401	0.0982897	0.154793	0.143487	0.167173	0.124925	0.129515	0	0.301189	0.0986745	0.165952	0.152586	0.14169	0.107205	0.105546	0.0441115	0
KLHL13	0.0289074	0.00664769	0.0415695	0.0465301	0.0532765	0	0.0551999	0.0358075	0.0230541	0.00562215	0.0112181	0.0169239	0	0	0.00464159	0.0234986	0	0.0209995	0.0176031	0.0164825	0.023015	0.069998	0.059801	0.0158885	0.0280662	0.0435216	0	0.0238275	0.032246	0.022926	0.0127086	0.057735	0.0392575	0.0425786	0.00940847	0.0113217	0.0222229	0.0394132	0	0.041488	0.0162537	0.0407477	0.0260636	0.0321689	0.0345114	0.0870365	0.156926	0
WDR44	0.56515	0.504028	0.68592	0.469001	0.497227	0.501856	0.552291	0.499684	0.654393	0.43937	0.557621	0.611087	0.553151	0.367539	0.615383	0.606128	0	0.545602	0.546966	0.523328	0.487828	0.638736	0.378817	0.742492	0.660697	0.551528	0	0.626103	0.641417	0.468439	0.617315	0.599914	0.602969	0.376124	0.543187	0.43906	0.58037	0.57925	0	0.424727	0.535364	0.626253	0.696257	0.368279	0.460821	0.697585	0.515428	0
DOCK11	0.372088	0.449285	0.479136	0.402877	0.410214	0.416704	0.408585	0.397779	0.532937	0.405714	0.237423	0.449253	0.332112	0.249215	0.34706	0.264877	0	0.167193	0.356164	0.293905	0.501112	0.360548	0.195899	0.56615	0.337978	0.37578	0	0.395505	0.623948	0.41979	0.447876	0.476289	0.383843	0.421854	0.298644	0.72401	0.358191	0.472918	0	0.400809	0.362152	0.493254	0.321524	0.384594	0.337381	0.433678	0.182438	0
IL13RA1	0	0.0075802	0.0108398	0.0280404	0.0103011	0.00775962	0.0110889	0.00640208	0	0	0	0	0.0433987	0	0.0102553	0	0	0	0	0.00626743	0	0.00934959	0	0.0285912	0.0249482	0.0206388	0	0	0	0.00558108	0.0118492	0.0270921	0.00689802	0.0195735	0.00579274	0.021064	0.00712875	0.0146848	0	0	0.0081324	0.00580801	0.0208119	0	0	0	0	0
ZCCHC12	0.0581691	0	0.0513558	0.0228009	0.070517	0.0558532	0.228306	0.0931879	0.0220472	0.024512	0.0554045	0.0203523	0.0163774	0.021757	0.00442133	0.0275616	0	0	0.0671197	0.0492749	0.0492375	0.0407224	0.141142	0.0401167	0.0849133	0.063947	0	0.0907903	0.0309486	0.0209657	0.0949961	0.0418954	0.0267079	0	0.00988281	0.0367295	0.0480659	0.0629932	0	0.0413362	0.0973588	0.0965857	0.042832	0.0769989	0.0845221	0.0489026	0.0306078	0
LONRF3	0.0649775	0.0194062	0.0371581	0.0135876	0	0.0757302	0.143454	0.0161487	0.00896601	0.0408152	0.0129219	0	0.0355248	0	0.108026	0.0257867	0	0	0.0372709	0	0.0287826	0.0792979	0.165361	0	0.0396992	0.0214598	0	0.0557078	0.00668643	0.0214278	0.0383319	0.014638	0.0961574	0.0684916	0.0636832	0.0729815	0.0620056	0.12235	0	0.0155093	0.0742529	0.0399048	0.0262385	0.199843	0.0528136	0.070643	0.0324577	0
KIAA1210	0.0119376	0	0.00186967	0.0199866	0	0	0	0	0	0	0	0	0	0	0.0108537	0	0	0	0	0	0	0.00634472	0	0.0160213	0.0109172	0.00617054	0	0	0.00848048	0	0.00475112	0	0	0.0177598	0	0.00965829	0.0059858	0.0123126	0	0	0	0	0.00559086	0.0366045	0.00615835	0	0	0
PGRMC1	0.333582	0.255438	0.475884	0.358723	0.344111	0.480396	0.761188	0.672708	0.29243	0.24382	0.590604	0.294681	0.276048	0.356128	0.154494	0.440009	0	0.201138	0.587122	0.293168	0.191791	0.430058	0.110744	0.400553	0.583523	0.293057	0	0.636707	0.311452	0.256793	0.592349	0.615752	0.359472	0.184709	0.310311	0.163853	0.433043	0.467314	0	0.368731	0.20867	0.344947	0.399097	0.194959	0.350947	0.627106	0.118601	0
SLC25A43	0.46816	0.415932	0.512028	0.482161	0.346165	0.353643	0.285001	0.508904	0.621263	0.437606	0.421576	0.470121	0.571406	0.518795	0.560663	0.579595	0	0.342863	0.457233	0.597685	0.411102	0.367907	0.108665	0.709336	0.407419	0.424908	0	0.293488	0.243314	0.419624	0.533886	0.438573	0.526741	0.506352	0.36753	0.550899	0.334856	0.452808	0	0.397064	0.424952	0.353845	0.292831	0.367916	0.321465	0.535626	0.813504	0
SLC25A5	0.060273	0.121517	0.192971	0.114232	0.0671117	0.0788876	0.340415	0.261656	0.0789751	0.088735	0.076729	0.112567	0.0355136	0.23629	0.0751313	0.0971173	0	0.0988371	0.295637	0.0762779	0.10727	0.12989	0.118287	0.22813	0.147956	0.110626	0	0.152259	0.090299	0.0543109	0.155481	0.19742	0.116813	0.137442	0.0346809	0.0120603	0.226712	0.117615	0	0.118624	0.0812873	0.119522	0.138138	0.119356	0.235981	0.138436	0.0215888	0
CXorf56	0.127301	0.0848713	0.20819	0.191921	0.0950028	0.172362	0.159318	0.142072	0.117375	0.140765	0.102151	0.141519	0.080905	0.170277	0.148973	0.0223592	0	0.101136	0.103999	0.155159	0.156943	0.180079	0	0.191498	0.07746	0.109235	0	0.0795991	0.0665683	0.0401289	0.115739	0.255106	0.125134	0.154287	0.114051	0.128439	0.105195	0.122687	0	0.112237	0.0535727	0.0648548	0.141187	0.126898	0.0657148	0.146248	0.043523	0
UBE2A	0.0844704	0.0551366	0.127019	0.183433	0.0400173	0.107804	0.101267	0.167986	0.170987	0.0683367	0.164456	0.0963941	0.0352575	0.0974612	0.0554536	0.0567303	0	0.0668609	0.15597	0.0523479	0.088528	0.152821	0.0835956	0.246916	0.10058	0.0898733	0	0.0667814	0.108656	0.040075	0.144488	0.256585	0.102731	0.101281	0.0603601	0.102236	0.108439	0.0896576	0	0.134511	0.0737902	0.09083	0.181941	0.23506	0.112593	0.285501	0.0750783	0
NKRF	0.24058	0.26311	0.294032	0.232102	0.271505	0.22667	0.442921	0.275903	0.218804	0.2022	0.264772	0.259956	0.222909	0.150931	0.122736	0.236765	0	0.130897	0.267502	0.194195	0.236857	0.209092	0.0812557	0.208569	0.256288	0.21689	0	0.242588	0.162748	0.138841	0.263598	0.191824	0.220309	0.249961	0.212112	0.23317	0.30865	0.307708	0	0.286568	0.172135	0.155193	0.190769	0.187527	0.351176	0.166958	0.0614865	0
SOWAHD	0	0	0	0	0	0	0	0	0	0	0	0	0	0	0	0	0	0	0	0	0	0.00340902	0	0	0	0	0	0	0	0	0	0	0	0	0	0	0	0	0	0	0	0	0	0	0	0	0	0
RPL39	0.0186895	0.0300472	0.0404222	0.0573044	0.0945219	0	0.0837965	0.114614	0.0245371	0.0249454	0.0048573	0	0.0265925	0.127577	0.030044	0.074168	0	0.0437936	0.0272176	0.00751617	0.0759646	0.035317	0	0.0382606	0.0221448	0.00706352	0	0.0351004	0.0374069	0	0.0459686	0.0300833	0.0177767	0	0.012493	0	0.0622455	0.0135628	0	0.0404367	0.0227879	0	0.0724866	0	0.0263521	0.0553643	0	0
UPF3B	0.340253	0.486715	0.446665	0.391916	0.426865	0.497066	0.386208	0.407212	0.446325	0.180651	0.341473	0.305653	0.27758	0.619127	0.590118	0.412571	0	0.347948	0.37781	0.434284	0.479404	0.589966	0.359789	0.556345	0.322634	0.492734	0	0.180129	0.280588	0.350168	0.377249	0.458805	0.39797	0.286943	0.30993	0.354739	0.490174	0.397637	0	0.395985	0.4698	0.413013	0.530026	0.227679	0.337455	0.524346	0.561097	0
RNF113A	0.0236265	0.0178464	0.029954	0.0374178	0	0.0128358	0.127152	0.0493884	0.020263	0.0128196	0.0326186	0.0045453	0	0.0483914	0.0286384	0.0559452	0	0.0114559	0.0478906	0.0100289	0.0212484	0.0137864	0	0.0322605	0.0129933	0.00785115	0	0.0478776	0.0168061	0	0.0421402	0.0479418	0.0200905	0.0195735	0	0.0116063	0.0529126	0.0396486	0	0.0612048	0.0391948	0.0175651	0.0220184	0	0.0929881	0.0270469	0	0
NDUFA1	0.0581424	0.206212	0.211133	0.216276	0.264059	0.183872	0.296421	0.261099	0.132364	0.0495737	0.112274	0.0659027	0.091408	0.223854	0.111179	0.111515	0	0.134829	0.285265	0.0685144	0.178038	0.132746	0	0.107079	0.164032	0.0734458	0	0.213497	0.276914	0.0966612	0.151989	0.265259	0.10668	0.11152	0.0589393	0.0648347	0.252541	0.192356	0	0.0705388	0.125626	0.104688	0.224531	0.200039	0.203716	0.217026	0.240347	0
AKAP14	0.0137924	0.0166701	0.0266272	0.0612786	0.0320209	0.0131484	0.00978185	0.0175343	0.0202244	0.02732	0.0057076	0.00952274	0	0	0	0.079523	0	0.044379	0	0.0218885	0.0267685	0.0242383	0	0	0.0110222	0.00273874	0	0	0.0233763	0	0.00382417	0.0498352	0.0157649	0	0	0.0136978	0.0169816	0.00846316	0	0.00442167	0.0103816	0.0185787	0.023528	0	0.0122885	0.0392555	0.043523	0
NKAP	0.194062	0.178026	0.225525	0.232653	0.0789206	0.104363	0.154166	0.199652	0.152823	0.0766935	0.18564	0.101758	0.0794038	0.377472	0.114221	0.453269	0	0.159522	0.21549	0.277105	0.448467	0.244102	0.100245	0.268693	0.184104	0.30185	0	0.115016	0.209816	0.0831135	0.198236	0.204636	0.168725	0.121939	0.166892	0.0945326	0.248583	0.171457	0	0.180269	0.193399	0.211913	0.16216	0.170933	0.194233	0.263969	0.227217	0
RHOXF1	0	0.026734	0.00267158	0.0123197	0	0	0.0502397	0.00534689	0.0194957	0	0.0181301	0.00758857	0	0.0191079	0.0103828	0	0	0.025557	0.0103931	0.0451426	0.0372451	0.00832749	0	0.0439266	0.0312518	0.0306636	0	0.0709735	0.0293935	0.00794098	0.0356237	0.0328099	0.0368601	0.00928277	0.00613163	0	0.0269905	0.0102933	0	0.0136921	0	0.041106	0.0430179	0	0.0235185	0.0151175	0	0
ZBTB33	0.0317017	0.0333092	0.0374617	0.0291246	0.0123483	0.0890669	0.0714034	0.0290878	0.0100993	0.00827603	0.0283245	0.0373391	0.0484719	0	0.00472799	0	0	0	0.093631	0.0271601	0.0315228	0.0397617	0	0.030361	0.0554013	0.0560749	0	0.0676934	0.00757662	0.0345277	0.0484861	0.0602797	0.0306586	0.0216476	0.0352202	0.00723963	0.0189863	0.0583414	0	0.0305572	0	0.0310978	0.0399901	0.0464872	0.0107736	0.0293141	0.0683398	0
TMEM255A	0	0	0.00620492	0.0181012	0	0	0	0	0.00401091	0	0	0	0	0	0	0.00859852	0	0	0.00388999	0.0073096	0	0.00194601	0	0	0.017345	0.00483945	0	0	0	0.0072711	0	0.00637162	0.00504951	0	0	0	0	0.00299146	0	0.0109106	0	0	0	0	0.0107549	0	0	0
ATP1B4	0	0	0	0	0	0.00967781	0	0	0	0	0.00440863	0	0	0	0	0	0	0	0	0	0	0	0	0	0	0	0	0	0	0	0	0	0	0	0	0	0	0	0	0	0	0.0161583	0	0	0	0	0	0
LAMP2	0.223689	0.186954	0.359882	0.346113	0.420334	0.302987	0.251973	0.330796	0.322663	0.213685	0.324752	0.304104	0.144563	0.446779	0.337053	0.257246	0	0.251532	0.410393	0.324505	0.26754	0.407945	0	0.530182	0.292807	0.255159	0	0.320093	0.347322	0.271072	0.262977	0.377359	0.309919	0.182089	0.2474	0.380557	0.289147	0.370478	0	0.304464	0.201247	0.295418	0.259893	0.225874	0.323951	0.241219	0.186844	0
CUL4B	0.251806	0.223254	0.260771	0.220651	0.217606	0.197676	0.281024	0.284542	0.309275	0.297384	0.31759	0.32017	0.183299	0.237508	0.270299	0.199314	0	0.323105	0.282243	0.246594	0.218665	0.302554	0.180874	0.304704	0.329126	0.268641	0	0.2574	0.189104	0.13973	0.372318	0.388806	0.288556	0.243668	0.264644	0.195027	0.285539	0.276355	0	0.247087	0.327598	0.193703	0.251784	0.112518	0.323597	0.245191	0.138049	0
MCTS1	0.334727	0.157893	0.335905	0.242689	0.254286	0.261211	0.359499	0.353478	0.279016	0.236789	0.281218	0.271265	0.19401	0.329983	0.245495	0.177425	0	0.25903	0.322333	0.218323	0.310364	0.346629	0.0835956	0.378713	0.292118	0.221319	0	0.18354	0.316928	0.230319	0.309894	0.348708	0.283504	0.208891	0.253809	0.173291	0.298942	0.265396	0	0.277461	0.218893	0.220724	0.272069	0.0367246	0.232936	0.325435	0.277019	0
C1GALT1C1	0.0361693	0	0.0531208	0.0537602	0.0235464	0.0131733	0.0309453	0.0521528	0.0348837	0.015909	0.0433287	0.0542184	0.0314239	0.0733882	0.0102751	0.072653	0	0.0316816	0.0594723	0.033785	0.0426188	0.0686859	0	0.0303764	0.0239993	0.0186638	0	0.042005	0.0537287	0.0366189	0.0691746	0.0855011	0.0355925	0.0177598	0.0036764	0.0180911	0.0460351	0.0385324	0	0.0664708	0.00931098	0.0105339	0.0762148	0	0.0226582	0.0404516	0	0
GLUD2	0.0220799	0.0225862	0.0175639	0.0142852	0.0258954	0	0.0807009	0.0266737	0.0168193	0.0354797	0.00942409	0.00952274	0.0179233	0.0546183	0.00273886	0	0	0.0156748	0.020411	0.0113149	0.0313497	0.0309861	0	0.0452548	0.0158733	0.00742139	0	0.0145186	0.0200613	0.00851312	0.00555613	0	0.00666516	0	0	0	0.020971	0.0281139	0	0.0344455	0.0205383	0.0372151	0.0128645	0	0.0130824	0.0376563	0	0
GRIA3	1.46871	1.40183	1.12477	1.16672	1.06416	1.37588	1.33732	1.31536	1.1963	1.37964	1.27705	1.03793	1.02865	1.24797	1.31881	1.06532	0	1.08406	1.155	1.35615	1.18787	1.07966	0.490244	1.18257	1.27544	1.13656	0	1.50321	1.30356	1.29337	1.18768	1.30731	1.23126	1.20804	1.23116	1.25664	1.22967	1.15532	0	1.39177	1.30554	1.1699	1.19479	0.875043	1.24117	0.852505	1.1731	0
THOC2	0.850045	0.748421	0.844753	0.438193	0.693244	0.733171	0.721996	0.775704	0.584491	0.640118	0.631237	0.703654	0.349614	0.76093	0.703831	0.580313	0	0.563817	0.752988	0.663004	0.684412	0.882594	0.267321	0.753433	0.667107	0.727652	0	0.735138	0.800721	0.725773	0.744185	0.925519	0.735704	0.502747	0.712857	0.562917	0.704933	0.702739	0	0.803285	0.531207	0.743946	0.703515	0.359419	0.778229	0.747155	0.612452	0
XIAP	0.416205	0.420787	0.540755	0.60543	0.493686	0.493089	0.627043	0.551001	0.4252	0.486973	0.506967	0.529764	0.536002	0.376965	0.497507	0.450038	0	0.471621	0.595636	0.518827	0.39102	0.527648	0.725165	0.453571	0.577255	0.507514	0	0.491858	0.405216	0.347894	0.497705	0.470636	0.532267	0.475258	0.444493	0.475652	0.485873	0.602717	0	0.554515	0.427088	0.451235	0.411845	0.560249	0.435704	0.566273	0.468392	0
STAG2	0.709945	0.582014	0.714585	0.60276	0.559969	0.653231	0.830663	0.636171	0.652447	0.651828	0.616637	0.618514	0.419534	0.641497	0.672083	0.544173	0	0.584659	0.758929	0.671096	0.637319	0.730847	0.214012	0.737221	0.591987	0.560734	0	0.855713	0.672718	0.657404	0.611621	0.700856	0.676465	0.769542	0.53023	0.502492	0.582057	0.714742	0	0.594855	0.429052	0.545353	0.640863	0.489174	0.655858	0.705121	0.733526	0
TENM1	0.205775	0.17247	0.192038	0.196892	0.207606	0.156496	0.11622	0.222773	0.166656	0.121356	0.138272	0.191977	0.156831	0.0328084	0.147861	0.21252	0	0.108762	0.18751	0.190828	0.104314	0.224981	0.126032	0.19796	0.193147	0.186151	0	0.160259	0.241872	0.150775	0.153448	0.0794856	0.199332	0.184049	0.318333	0.107776	0.165938	0.0843927	0	0.143358	0.132398	0.265222	0.230148	0.123577	0.126133	0.0772001	0.119473	0
TEX13C	0	0	0	0	0	0	0	0	0	0	0	0	0	0	0	0	0	0	0	0	0	0	0	0	0	0	0	0	0	0	0	0	0	0	0	0	0	0	0	0	0	0	0	0	0	0	0	0
DCAF12L2	0	0	0.00726542	0.00680649	0.0187655	0	0.0156151	0	0.00450699	0	0.00217412	0	0	0	0	0	0	0	0	0.00959542	0	0.00617832	0	0	0.00291853	0	0	0	0	0	0.00679062	0	0.00275427	0	0	0	0	0.00348757	0	0.00924854	0	0	0.00490972	0	0.0159311	0	0	0
ACTRT1	0	0.00473991	0	0	0	0	0	0	0	0.0085361	0	0	0	0	0	0	0	0.0142281	0	0	0	0	0	0	0	0	0	0	0	0	0	0	0	0	0	0	0	0.00300615	0	0.00684407	0	0	0	0	0	0	0	0
SMARCA1	0.532168	0.401202	0.621592	0.570184	0.44376	0.632726	0.933376	0.598558	0.523373	0.447574	0.653004	0.584398	0.459948	0.566237	0.476472	0.571655	0	0.415947	0.441255	0.541018	0.508691	0.714027	0.329975	0.695334	0.602639	0.460492	0	0.683215	0.739724	0.514965	0.582445	0.698172	0.535584	0.438875	0.567541	0.589913	0.677087	0.53463	0	0.532631	0.382191	0.592009	0.717476	0.50408	0.398866	0.653211	0.419753	0
OCRL	0.290492	0.300254	0.255433	0.210218	0.241624	0.324028	0.247205	0.287075	0.203958	0.293008	0.266669	0.299378	0.146395	0.258371	0.190603	0.169272	0	0.194744	0.312377	0.255972	0.26922	0.277165	0	0.305126	0.334578	0.388807	0	0.32404	0.214175	0.222044	0.369199	0.286687	0.307267	0.290349	0.267113	0.161105	0.243449	0.281428	0	0.261792	0.0980795	0.288664	0.207339	0.181749	0.286343	0.326025	0.274226	0
APLN	0	0.0098354	0	0	0.00925961	0	0.0324324	0.0129889	0.00498703	0	0.00778699	0	0	0	0	0	0	0.0195327	0.00271164	0	0.0113197	0.00264403	0	0	0.00477714	0	0	0	0	0	0.0071877	0.0131606	0	0	0	0	0	0	0	0.0246309	0	0	0	0	0	0	0	0
XPNPEP2	0	0.0079702	0.00372352	0	0	0	0	0	0.0145851	0.00647715	0.00274489	0	0	0	0	0	0	0.0175082	0	0	0	0.00241801	0	0.0215586	0	0	0	0	0.00445302	0	0.0058663	0.0107992	0.00917357	0	0.0070629	0	0	0	0	0	0	0.00635414	0.0131063	0	0	0.0150745	0	0
SASH3	0	0	0.00392259	0.0112782	0	0.011002	0	0	0.00652163	0.00939767	0	0	0	0	0	0.0177381	0	0	0	0	0	0.0141737	0	0	0	0	0	0	0.00688007	0.00639387	0.0126513	0	0.00989488	0	0	0	0.0125739	0	0	0	0	0	0.0120456	0	0	0.0184557	0	0
ZDHHC9	0.218247	0.216036	0.202112	0.212663	0.207236	0.244998	0.246678	0.170037	0.187093	0.223109	0.181244	0.187062	0.139335	0.17643	0.201177	0.0856543	0	0.158422	0.287249	0.219306	0.234938	0.213802	0.418276	0.219528	0.213057	0.19745	0	0.184352	0.21778	0.0987975	0.176524	0.161101	0.211006	0.1586	0.145262	0.161082	0.194408	0.229291	0	0.134244	0.184341	0.161247	0.161658	0.121755	0.255453	0.276499	0.291969	0
UTP14A	0.0901592	0.13299	0.195152	0.154254	0.191183	0.156263	0.167209	0.181013	0.172883	0.114978	0.0945595	0.183185	0.064846	0.161876	0.172412	0.252483	0	0.192649	0.187465	0.182729	0.144661	0.256129	0.0812557	0.286941	0.124892	0.148313	0	0.110642	0.0939549	0.0958699	0.139281	0.16807	0.161356	0.115728	0.17411	0.16608	0.144975	0.156424	0	0.119662	0.24602	0.194065	0.115974	0.0424184	0.1898	0.191066	0.0963937	0
BCORL1	0.122718	0.100735	0.145587	0.105596	0.113493	0.101359	0.101687	0.160087	0.143169	0.179545	0.102084	0.0723757	0.146031	0.0892495	0.124023	0.0929626	0	0.0792333	0.133386	0.167543	0.113923	0.217353	0.0931714	0.212133	0.115903	0.116193	0	0.092557	0.0446938	0.114805	0.186482	0.182355	0.1016	0.140391	0.121831	0.112564	0.0860699	0.134115	0	0.111662	0.112421	0.108175	0.0943444	0.158679	0.153362	0.265345	0.166584	0
ELF4	0	0.00664769	0.00407897	0.0202128	0	0	0	0.0063816	0.00210893	0	0	0.00849702	0	0	0.00412365	0.0546307	0	0	0	0.00702801	0.00551943	0.00958958	0	0	0	0	0	0	0.0142203	0	0	0.031857	0.00199415	0	0	0	0	0	0	0.00524418	0	0.00834465	0.00550329	0	0.00831448	0	0.0540014	0
AIFM1	0.194536	0.204682	0.164848	0.13309	0.0850951	0.1384	0.11676	0.153198	0.158375	0.127408	0.193793	0.240524	0.0470274	0.183503	0.117296	0.16131	0	0.254479	0.178528	0.167612	0.198206	0.201655	0.118287	0.15378	0.185025	0.164376	0	0.059695	0.17747	0.124981	0.221449	0.254814	0.122358	0.150698	0.20151	0.173531	0.167549	0.17167	0	0.187262	0.106711	0.210031	0.147571	0.0532465	0.170448	0.130214	0.266094	0
RAB33A	0.0267448	0.0800087	0.103874	0.0885616	0.0291837	0.0435345	0.16749	0.0966926	0.0956328	0.0853325	0.0382025	0.0719367	0.0476992	0.0738711	0.0988329	0.0695517	0	0.0684435	0.16734	0.0875536	0.117038	0.10466	0.0662305	0.336322	0.0882294	0.0668293	0	0.10468	0.080751	0.0629475	0.113163	0.156016	0.086228	0.0608365	0.0490067	0.0352076	0.158303	0.0591113	0	0.0859647	0.125456	0.0376702	0.0912304	0.0324364	0.0991916	0.135692	0.061857	0
ZNF280C	0.314845	0.331956	0.377736	0.283537	0.273814	0.366872	0.207313	0.305181	0.404939	0.280962	0.3208	0.421273	0.23624	0.377945	0.292168	0.563959	0	0.214442	0.306435	0.362594	0.476441	0.314287	0	0.356184	0.260213	0.244014	0	0.226408	0.355043	0.253914	0.361539	0.391154	0.281626	0.284915	0.242945	0.363415	0.292762	0.22488	0	0.391257	0.219153	0.343929	0.239422	0.0626846	0.195938	0.253556	0.581715	0
SLC25A14	0.191126	0.216891	0.249518	0.302644	0.390638	0.324071	0.262298	0.221458	0.267551	0.134465	0.216515	0.316251	0.158672	0.306902	0.223579	0.157329	0	0.346697	0.29034	0.242085	0.300791	0.255499	0	0.326179	0.263582	0.233355	0	0.26901	0.161801	0.227958	0.297174	0.306629	0.254297	0.160706	0.166901	0.226337	0.285323	0.264111	0	0.30338	0.21849	0.322854	0.19739	0.145842	0.272278	0.148908	0.186995	0
RBMX2	0.24725	0.137031	0.195213	0.138153	0.138335	0.167568	0.139098	0.272437	0.157522	0.0820504	0.172668	0.191819	0.119206	0.238814	0.137231	0.149946	0	0.276726	0.188656	0.0946808	0.172503	0.323046	0.0999961	0.281884	0.170076	0.195383	0	0.121957	0.139493	0.163147	0.180938	0.182815	0.202941	0.060658	0.135707	0.136404	0.12877	0.164558	0	0.0904195	0.13797	0.107683	0.163756	0.128296	0.14372	0.21806	0.161865	0
ENOX2	0.152636	0.135746	0.174298	0.184608	0.204943	0.175094	0.0471912	0.141909	0.243748	0.106582	0.192362	0.22881	0.13127	0.168459	0.121249	0.242233	0	0.140666	0.125906	0.170215	0.175119	0.13395	0.059801	0.260092	0.125931	0.178945	0	0.271366	0.117841	0.211786	0.170605	0.188099	0.181973	0.112015	0.0782128	0.141572	0.101553	0.151096	0	0.080536	0.127677	0.108016	0.208959	0.112602	0.0923246	0.120768	0.311478	0
ARHGAP36	0	0	0	0	0	0	0	0.00628917	0	0	0	0.00624666	0	0	0	0.0168482	0	0	0	0.00689232	0	0.00599071	0	0	0	0	0	0	0	0	0	0	0	0	0	0	0	0	0	0.00806755	0	0	0	0	0.00727296	0	0	0
IGSF1	0.026231	0.0113094	0.0180083	0.0215421	0.0527458	0.0131733	0	0.0123651	0.0194846	0.0343853	0.028971	0.00604575	0	0.0231047	0.0098126	0.00859852	0	0	0.00516889	0.00499818	0.0289512	0.0240555	0	0.0215586	0.0214974	0.0245233	0	0.040679	0.0126493	0.0587429	0.0102651	0.00919273	0.0250957	0.013875	0.00796515	0.024785	0.0262669	0.019983	0	0.0168215	0.00927504	0.0642179	0.0104926	0	0.0178588	0.0183647	0	0
STK26	0.018882	0.0116239	0.0220896	0	0.0110373	0.0128358	0.0133704	0.0105714	0	0	0.0131553	0.00556238	0.0226066	0	0	0	0	0	0.0123655	0.00508849	0.0101735	0.0169618	0	0	0.00599204	0.00534973	0	0	0.0161793	0.0278831	0.0117232	0.00964055	0.0109843	0.0176878	0	0.00380304	0.00961242	0.00430965	0	0.0186241	0	0	0.00690703	0	0.0551198	0	0	0
FRMD7	0	0	0.00843529	0	0	0	0	0	0	0	0	0	0	0	0	0	0	0	0	0	0	0	0	0	0.0035562	0.0100527	0	0.0110362	0	0	0	0.0139013	0	0	0	0	0	0	0	0	0	0	0	0	0	0.029271	0	0
RAP2C	0.0233195	0.0152611	0.0379309	0.135675	0.0254243	0.0625099	0.0539068	0.0395195	0.0339635	0.0238165	0.0786552	0.0408691	0	0.0635161	0.0337615	0.00794148	0	0.0128532	0.0431218	0.0167238	0.0323251	0.0652304	0.0812557	0.0585526	0.0497376	0.0245481	0	0.0650579	0.0218238	0.0294745	0.0183124	0.0598088	0.0351548	0.0164972	0.0400848	0.0659172	0.038465	0.0289119	0	0.022253	0.0471317	0.0112956	0.0355801	0.0627178	0.033102	0.0488548	0.106221	0
MBNL3	0.118799	0.134073	0.172926	0.144493	0.0833402	0.0603535	0.0233286	0.0173553	0.0118913	0	0.00740169	0.0104223	0	0.0193681	0	0	0	0.0169923	0.0153535	0.00702801	0.00685331	0.029422	0.0835956	0.0130737	0.195544	0.106826	0	0.124537	0.116042	0.166021	0	0.0557355	0.0118329	0.0195831	0	0	0	0.00776779	0	0.00921975	0.00927504	0	0.0408784	0	0	0.0436596	0	0
HS6ST2	0.136483	0.0973383	0.103995	0.157467	0.071308	0.122865	0.139052	0.113687	0.125603	0.112036	0.144172	0.168411	0.0965238	0.216218	0.139082	0.178052	0	0.0144235	0.104675	0.125931	0.105586	0.168255	0.434158	0.179449	0.127929	0.157722	0	0.0406272	0.0498145	0.172512	0.109658	0.101285	0.154315	0.0925877	0.128938	0.080504	0.157514	0.104282	0	0.246485	0.0536286	0.0979097	0.193351	0	0.0857502	0.0920136	0.0741445	0
USP26	0	0	0.00564816	0.0105264	0.00853036	0	0	0.0159839	0.00587098	0	0	0	0	0.0209347	0	0	0	0	0.00474597	0	0	0.0106295	0	0	0	0	0	0.00746936	0.00708204	0	0	0.00838836	0.00203466	0	0	0	0	0	0	0	0	0.00834465	0	0	0	0	0	0
GPC4	0.0649543	0.0609649	0.0479228	0.0330973	0.021777	0	0.00901877	0.0285144	0.0127916	0.0289808	0.00718942	0	0.00879058	0	0.0156054	0.0424492	0	0.017893	0.0119242	0	0.0240262	0.00874726	0	0.0171586	0.0957192	0.0805149	0	0.0272864	0.0277035	0.0834684	0.0713898	0.0190843	0.0129037	0	0.0144842	0.00641473	0	0.0423788	0	0.011379	0.0519833	0.0280271	0.0639601	0.0285347	0.0227124	0	0	0
GPC3	0.022967	0.0386353	0.0706643	0.102045	0.0724902	0.0449161	0.0164588	0.0580157	0.0444792	0.0142638	0.0390191	0.0197839	0.0182128	0.0533586	0.0644191	0.019296	0	0.0385366	0.0260805	0.0419583	0.0281559	0.0401098	0	0	0.0312648	0.0383722	0	0	0.0725404	0.0894345	0.00381983	0.0436417	0.0191555	0	0	0.0322583	0.0219337	0.0419395	0	0.071789	0.0132083	0	0.0578514	0.0229381	0.028532	0	0.234326	0
CCDC160	0.0072329	0	0	0	0	0.0153307	0	0	0	0	0.00275253	0	0	0	0	0	0	0.016869	0	0	0	0	0	0	0	0	0	0	0	0	0.005882	0	0.00181709	0	0	0	0.00578571	0	0	0	0	0	0	0	0	0	0	0
PHF6	0.260579	0.304295	0.319223	0.32254	0.32173	0.41227	0.344739	0.344748	0.259081	0.297077	0.328683	0.224317	0.130508	0.351855	0.205905	0.316363	0	0.22763	0.386079	0.190813	0.230145	0.334864	0	0.470826	0.271898	0.238152	0	0.365121	0.261026	0.330858	0.342058	0.448635	0.288328	0.241343	0.255061	0.256112	0.370404	0.367348	0	0.251421	0.201262	0.3157	0.30698	0.171563	0.293342	0.375563	0.232106	0
HPRT1	1.09127	0.822143	1.14476	0.910935	0.829544	1.1408	1.36585	1.09998	1.11002	0.895869	0.972232	0.960134	0.826972	0.983463	0.983542	1.06608	0	0.711261	1.02056	0.860991	0.91602	1.24028	0.819724	1.11606	1.07621	0.931812	0	1.00286	1.04396	0.877392	1.03205	1.19745	1.09638	1.26913	1.02189	1.02863	1.12554	1.15962	0	0.961333	0.988246	1.08062	0.892454	1.10763	1.25234	1.07173	0.98954	0
PLAC1	0.00808805	0.0079702	0.0486532	0.0409947	0.0412552	0.0140824	0	0.0372753	0.00623853	0	0.00938092	0	0	0.0391999	0.0126697	0.0505607	0	0.0235597	0.0337461	0.010673	0.0319812	0.0399814	0.100245	0.046429	0.0210168	0.0138617	0	0.0274229	0.0587593	0.0345632	0.00470471	0.0504739	0.0429588	0	0.0427565	0	0.0150358	0.0314168	0	0.0274562	0.021008	0.0168443	0.0566005	0	0	0.0148447	0	0
FAM122B	0.156827	0.154869	0.178952	0.192126	0.12883	0.16828	0.142374	0.198473	0.168454	0.111406	0.133404	0.143498	0.0671422	0.180285	0.106138	0.160062	0	0.1871	0.197031	0.142565	0.218281	0.182659	0	0.179596	0.139551	0.15247	0	0.152315	0.0804225	0.161931	0.144587	0.225749	0.142757	0.201548	0.13759	0.124102	0.15171	0.114898	0	0.252004	0.143018	0.119218	0.162439	0.120385	0.200958	0.242918	0	0
FAM122C	0.0769945	0.142374	0.111185	0.160438	0.158649	0.12276	0.0587611	0.124692	0.128923	0.128399	0.131367	0.110637	0.168599	0.222695	0.073221	0.0496698	0	0.117707	0.132521	0.22696	0.0891785	0.155012	0.0957248	0.104081	0.0819552	0.130024	0	0.0896721	0.140224	0.134688	0.118617	0.105368	0.105302	0.10446	0.0801336	0.154212	0.0822556	0.116788	0	0.102028	0.0697716	0.0855836	0.0806108	0.0831748	0.0783502	0.135264	0.151939	0
MOSPD1	0.0835172	0.0395856	0.110968	0.0770731	0.0549185	0.0981468	0.122924	0.125753	0.0556323	0.0172255	0.0754526	0.0643286	0.0409813	0.133298	0.0365023	0.0620935	0	0.033416	0.0936625	0.0647714	0.127045	0.0686279	0.0662305	0.0510656	0.0667791	0.054257	0	0.078507	0.031551	0.0301842	0.121161	0.147966	0.0915812	0.0397249	0.0414468	0.05408	0.0728605	0.110101	0	0.10123	0.0559272	0.0599902	0.0678141	0.035453	0.0755225	0.220743	0.0683398	0
SMIM10	0.00230045	0	0.0103677	0	0	0.02144	0	0.00436969	0.00558697	0.020305	0.00467111	0	0	0	0.0101558	0	0	0	0.0164364	0.00702801	0.012206	0.00840383	0	0	0.00770835	0.00416126	0	0.0203634	0	0.00882227	0.015292	0	0	0.0195831	0	0	0.0059858	0.00974291	0	0	0.00931098	0.00941978	0.00388119	0	0.00736304	0	0	0
RTL8B	0.0056967	0.046402	0.00688791	0.00831376	0	0	0.0528887	0.0157274	0.00277329	0	0.0359936	0	0.0221247	0	0.00456906	0.0152304	0	0	0.0145876	0.0334943	0.0096424	0.0214365	0	0	0.0142382	0.00255136	0	0.0447858	0.0135385	0.00813063	0.00997686	0.0346079	0.0130826	0	0	0	0.00491635	0.0294982	0	0	0	0.00693687	0.00569336	0	0.0332324	0.0135189	0	0
RTL8C	0.326961	0.266628	0.385541	0.203727	0.235732	0.447238	0.777652	0.586841	0.233026	0.268315	0.443778	0.338786	0.278085	0.26236	0.224455	0.222392	0	0.254717	0.500616	0.258778	0.321891	0.354392	0.180874	0.269552	0.598899	0.358841	0	0.5095	0.328414	0.195808	0.628065	0.45589	0.380154	0.263894	0.187347	0.231106	0.518027	0.468818	0	0.346496	0.18066	0.37786	0.233513	0.226979	0.534073	0.344815	0.163199	0
RTL8A	0.0507417	0.0281735	0.0961555	0.0523625	0.0554909	0.0512216	0.241191	0.202719	0.0749851	0.0176372	0.0668608	0.0662586	0.0841235	0.0759014	0.0344414	0.0741715	0	0.0578562	0.0876764	0.0756012	0.090703	0.10478	0	0.0890528	0.112902	0.105939	0	0.13895	0.0836295	0.0678791	0.112784	0.136447	0.0589791	0.0313718	0.037475	0.0449593	0.176007	0.106606	0	0.119758	0.066036	0.062038	0.0478744	0.0687577	0.0796229	0.122166	0	0
SMIM10L2B	0.149922	0.114636	0.112102	0.0822766	0.100798	0.114193	0.112413	0.150177	0.0776991	0.148831	0.162952	0.109871	0.0969135	0.0978111	0.0902207	0.0699182	0	0.0109126	0.118133	0.142828	0.0476795	0.101236	0	0.126945	0.163985	0.191022	0	0.0869796	0.0380794	0.0459292	0.097319	0.155987	0.112808	0.133619	0.0702183	0.0619768	0.0630932	0.0783112	0	0.0977328	0.0322824	0.099768	0.108506	0.104273	0.0955634	0.178624	0.0215888	0
CT55	0.0120749	0.0155504	0.0239796	0.0166083	0.0108367	0.00842388	0	0	0	0	0	0.0119433	0	0.0209347	0.0105965	0	0	0.0129198	0.00743816	0	0.00702301	0.0041869	0	0	0.0109089	0.00716735	0	0	0.0204238	0.00569508	0	0	0.0238123	0.0148162	0	0.01099	0.0172865	0.00428954	0	0.0502439	0.0241406	0	0.00440739	0	0.00553335	0.0160409	0	0
ZNF75D	0.414236	0.245312	0.324126	0.26691	0.318301	0.268044	0.200133	0.376214	0.444593	0.323177	0.360409	0.223155	0.384847	0.246061	0.288489	0.232824	0	0.320662	0.222384	0.245685	0.355656	0.400314	0.369924	0.493766	0.247099	0.237622	0	0.345912	0.116581	0.245966	0.25142	0.293383	0.298134	0.482105	0.336974	0.407448	0.226009	0.290304	0	0.378773	0.256299	0.248445	0.289814	0.102237	0.216804	0.196153	0.533017	0
ZNF449	0.313079	0.207701	0.299173	0.28805	0.28199	0.261297	0.078845	0.339156	0.25481	0.095139	0.339643	0.326979	0.227272	0.149087	0.311879	0.196538	0	0.358561	0.23334	0.179427	0.254617	0.298819	0	0.493375	0.243433	0.165912	0	0.0739333	0.14185	0.186931	0.236038	0.288861	0.188178	0.087185	0.242819	0.203555	0.0617323	0.117256	0	0.257351	0.227388	0.202546	0.256942	0.0486082	0.0886971	0.0984504	0.255873	0
SMIM10L2A	0.150851	0.128218	0.176403	0.0938724	0.0782052	0.266726	0.14071	0.236541	0.170226	0.177451	0.289309	0.199817	0.244196	0.127186	0.141826	0.131777	0	0.155178	0.183779	0.246388	0.220746	0.177838	0	0.244271	0.2793	0.169774	0	0.291819	0.122832	0.182825	0.2361	0.229706	0.195779	0.116199	0.165112	0.153234	0.160431	0.163707	0	0.120914	0.155782	0.133984	0.228859	0.134063	0.169996	0.143766	0.0306078	0
INTS6L	1.01114	0.597874	0.950488	0.647136	0.48926	0.798388	0.712463	0.867277	0.496536	0.907273	0.98332	0.573136	0.499806	1.00874	0.640514	0.589805	0	0.820616	1.03283	0.606445	0.67687	1.3112	0.175896	0.870352	0.641364	0.779524	0	0.601212	0.93985	0.788013	0.841901	0.829008	0.846529	0.830028	0.865547	0.442758	0.827938	0.7776	0	0.930156	0.484732	0.929544	1.20514	0.212192	1.13414	0.626412	0.262651	0
SAGE1	0	0	0	0	0	0	0	0	0	0	0	0	0	0	0	0	0	0	0	0	0.00764936	0	0	0	0	0	0	0	0	0	0	0	0	0	0	0.00728619	0	0	0	0	0	0.0103999	0	0	0	0	0	0
MMGT1	0.0682234	0.096119	0.0825664	0.0791651	0.0594252	0.0605	0.199318	0.116149	0.0875035	0.0473672	0.0812213	0.0681355	0.0372194	0.0736413	0.0707629	0.0694604	0	0.0891437	0.124222	0.0902376	0.0725246	0.0981974	0	0.0141557	0.102231	0.115155	0	0.141908	0.138576	0.0605094	0.145652	0.0484274	0.0782502	0.0569018	0.113994	0.0397887	0.123956	0.096736	0	0.0563621	0.0105301	0.0735621	0.10315	0.0258645	0.115388	0.103529	0.0835315	0
SLC9A6	0.624016	0.55927	0.694195	0.565722	0.502273	0.838145	0.965618	0.73468	0.618156	0.719087	0.718609	0.633333	0.441372	0.581834	0.383743	0.390998	0	0.428838	0.671782	0.652552	0.665996	0.615477	0.185059	0.489421	0.912491	0.668883	0	1.11137	0.79733	0.558225	0.804785	0.704207	0.658081	0.548074	0.745165	0.614541	0.472043	0.670044	0	0.511084	0.4109	0.685885	0.454237	0.593969	0.735754	0.662165	0.725581	0
FHL1	0.822898	0.757366	1.05811	0.925772	0.96977	0.824366	1.09652	1.06359	0.962821	0.674632	0.778281	0.74821	0.676869	1.45629	0.831814	1.0865	0	0.963622	1.04382	0.796892	0.930547	1.03514	0.555702	0.939703	0.810206	0.688968	0	0.912297	0.93648	0.799081	0.902248	1.41747	0.959752	0.802338	0.684645	0.784933	0.800101	0.903391	0	0.938832	0.800061	0.880796	1.39633	0.712838	0.65871	0.837461	0.90145	0
MAP7D3	0.0361017	0.0860773	0.0749612	0.0718522	0.0196192	0.0895095	0.174958	0.0790287	0.0809398	0.0275151	0.0545743	0.0274784	0.0334462	0.0718412	0.0327733	0.0530224	0	0.030939	0.106964	0.100897	0.0449434	0.0639322	0	0.0667451	0.0810843	0.0320905	0	0.0926451	0.0985735	0.0261319	0.157217	0.0485925	0.0806162	0.0821024	0.0302488	0.0239529	0.0343229	0.103427	0	0.0666694	0.0217977	0.069413	0.12991	0.0496144	0.0361314	0.0169064	0.0888739	0
ADGRG4	0.00436724	0	0.00686323	0.0151635	0	0	0	0	0.00554198	0	0.00247045	0.00657821	0	0	0	0.0124212	0	0	0.00535524	0.0234175	0	0.0103919	0	0	0.0101321	0	0	0	0	0.0161391	0.014442	0	0	0.0375756	0	0	0	0.0174113	0	0.00759385	0	0	0	0	0	0	0	0
HTATSF1	0.195419	0.125862	0.15364	0.100734	0.0727541	0.138371	0.317428	0.289536	0.0798679	0.162612	0.196787	0.148689	0.0610792	0.151053	0.124369	0.0863348	0	0.085628	0.275248	0.0982229	0.103541	0.201619	0.250227	0.185243	0.180208	0.165216	0	0.351456	0.116341	0.0444547	0.210148	0.144829	0.146158	0.0789237	0.175164	0.1378	0.142592	0.160471	0	0.109046	0.101027	0.26883	0.127832	0.100914	0.224927	0.201771	0.0741445	0
VGLL1	0.00652933	0	0	0	0	0	0	0	0	0	0	0	0	0	0	0	0	0	0	0	0	0	0	0	0	0	0	0	0	0	0	0	0	0	0.0036764	0	0	0	0	0	0	0	0	0	0	0	0	0
ARHGEF6	0.077497	0.0562781	0.122621	0.173234	0.119595	0.110973	0.149755	0.205523	0.0784376	0.114685	0.0613878	0.101948	0.0927913	0.0418476	0.0818792	0.108434	0	0.0335399	0.139536	0.0488312	0.0921344	0.217264	0	0.0772904	0.111442	0.0955105	0	0.0819271	0.116505	0.125189	0.1338	0.196933	0.129219	0.140235	0.122341	0.100341	0.0972302	0.163594	0	0.169159	0.111434	0.138321	0.163508	0.0561515	0.148576	0.0230913	0.0864591	0
RBMX	0.520346	0.496682	0.722368	0.512632	0.59971	0.503296	0.627622	0.736083	0.58021	0.362118	0.384175	0.403362	0.360357	0.425529	0.464267	0.432938	0	0.386483	0.625748	0.492478	0.501796	0.651917	0.265096	0.843103	0.367622	0.469109	0	0.515947	0.380181	0.547501	0.480057	0.692377	0.60053	0.610278	0.342427	0.371693	0.532713	0.595564	0	0.4584	0.332508	0.632122	0.685837	0.190824	0.498388	0.460399	0.605192	0
ZIC3	0	0	0.00246755	0	0	0	0	0	0	0	0	0	0	0	0	0	0	0	0	0	0	0	0	0	0	0	0	0	0	0	0	0	0	0	0	0	0	0	0	0	0	0	0	0	0	0	0	0
FGF13	0.625979	0.500636	0.736936	0.583205	0.638481	0.851559	0.722017	0.721023	0.622161	0.778951	0.664212	0.64986	0.52909	0.628177	0.609448	0.714254	0	0.696732	0.843383	0.906266	0.641683	0.708606	0.701511	0.470876	0.840908	0.630383	0	0.830779	0.588292	0.669014	0.605058	0.559519	0.584008	0.722515	0.610936	0.647906	0.763807	0.733232	0	0.743146	0.571982	0.570593	0.615983	0.815253	0.679138	0.510078	0.734528	0
F9	0	0	0.00560537	0	0.0128277	0	0	0.00524666	0	0	0	0	0	0	0	0	0	0	0.00535524	0	0	0	0	0	0	0	0	0	0	0	0	0.0105248	0.00204788	0	0	0	0	0	0	0	0	0	0	0	0	0	0	0
MCF2	0.237486	0.169602	0.270373	0.237608	0.281984	0.257966	0.376253	0.220312	0.229646	0.202367	0.225379	0.198054	0.173169	0.115246	0.208583	0.213356	0	0.13704	0.302884	0.296871	0.188011	0.224777	0	0.178328	0.262088	0.217565	0	0.259675	0.185319	0.235464	0.231085	0.245028	0.195571	0.34423	0.243707	0.0770809	0.241871	0.257336	0	0.281755	0.121528	0.182052	0.167239	0.128944	0.216972	0.200697	0.316992	0
ATP11C	0.0350303	0	0.0429292	0.0154474	0.0182889	0.0260853	0.0100654	0.0430943	0.0160638	0.0113619	0.0108785	0.0634798	0.0354566	0.0313802	0.0103909	0	0	0	0.0484646	0	0.0377248	0.051446	0	0.0688695	0.0369708	0.042262	0	0.0296368	0.0322792	0.0534752	0.016572	0.0154226	0.0245236	0	0.00918836	0	0.018564	0.00299146	0	0.0126149	0.0192193	0	0.0193513	0	0.0202405	0.0394644	0.187875	0
SOX3	0	0	0	0	0	0	0	0	0	0	0	0	0	0	0	0	0	0	0	0	0	0	0	0	0	0	0	0	0	0	0	0	0	0	0	0	0	0	0	0	0	0	0.00483095	0	0	0	0	0
CDR1	0.0674618	0	0.0407963	0.0320027	0.0910365	0.072743	0.0191155	0.0276645	0.0340872	0.0424659	0.0345923	0.119238	0	0.0160577	0	0	0	0	0.0498441	0	0.0231176	0.0561894	0	0.145451	0.0206838	0.0259424	0	0.0745833	0.0351492	0.0260409	0.0327096	0.0186697	0.0224346	0.0378364	0.0246481	0.105945	0.0132223	0.00828566	0	0.01337	0.0273826	0.0372319	0.0157244	0	0.0441891	0.0736641	0.0215888	0
LDOC1	0.121733	0.0495886	0.159866	0.124109	0.066948	0.101732	0.409773	0.170346	0.085721	0.105443	0.15117	0.0746266	0.0218688	0.247347	0.108077	0.0745475	0	0.0999287	0.243686	0.0947865	0.059287	0.167343	0	0.067722	0.253923	0.093593	0	0.171937	0.147745	0.0484953	0.225953	0.164144	0.117708	0.0422441	0.0803115	0.0389499	0.153811	0.157906	0	0.157949	0.0415414	0.210997	0.159125	0	0.234708	0.181143	0	0
MAGEC3	0.378145	0	0.186635	0.132152	0.233286	0.288228	0.0576074	0.309634	0.20286	0.245167	0.229611	0.273459	0.157089	0.221564	0.11693	0.0705914	0	0.244608	0.134847	0.0575059	0.270279	0.258158	0.233887	0.068794	0.111111	0.201973	0	0.0827555	0.153174	0.0884581	0.272835	0.148141	0.00466892	0.143252	0.184627	0.231803	0.014702	0.151551	0	0.127252	0.186408	0.143985	0.157842	0.133433	0.248904	0.203656	0.0540014	0
MAGEC1	0	0	0	0	0	0	0	0	0	0	0	0	0	0	0	0	0	0	0	0	0	0	0	0	0	0	0	0	0	0	0	0	0	0	0	0	0	0.00332899	0	0	0	0	0	0	0	0	0	0
SPANXN3	0	0.0103781	0	0	0	0	0	0	0	0	0	0	0	0	0	0	0	0	0	0	0	0	0	0	0	0	0	0	0	0	0	0	0	0	0	0	0	0	0	0	0	0	0	0	0	0	0	0
SLITRK4	0.250445	0.194913	0.32291	0.162194	0.162853	0.320541	0.22665	0.17316	0.169375	0.12442	0.324251	0.140209	0.117942	0.0600603	0.145326	0.157267	0	0.222585	0.27476	0.216155	0.169055	0.345104	0	0.110375	0.240286	0.348767	0	0.329702	0.146025	0.182785	0.272172	0.306657	0.219472	0.177357	0.249167	0.133082	0.333468	0.255582	0	0.39318	0.176821	0.236205	0.215226	0.110552	0.233447	0.241464	0.104752	0
SLITRK2	0.120918	0.158822	0.192921	0.236891	0.176477	0.109127	0.188502	0.205901	0.218119	0.204954	0.179656	0.239074	0.0946008	0.123446	0.168888	0.216872	0	0.185395	0.310217	0.197562	0.194715	0.21017	0.108665	0.222107	0.192645	0.136689	0	0.208587	0.254648	0.105822	0.135842	0.15594	0.112084	0.13894	0.121527	0.134133	0.199446	0.204654	0	0.100511	0.16188	0.157786	0.205247	0.123584	0.151528	0.0912148	0.214088	0
FMR1	0.377097	0.373201	0.436588	0.365085	0.330401	0.421754	0.590708	0.471268	0.320517	0.38938	0.399501	0.37769	0.227131	0.441373	0.287519	0.274125	0	0.289928	0.424671	0.428033	0.28562	0.503162	0.197545	0.46425	0.337485	0.428817	0	0.510004	0.355656	0.327376	0.468807	0.348127	0.400873	0.448442	0.415243	0.283786	0.461484	0.391162	0	0.309757	0.25066	0.427641	0.365837	0.374416	0.386056	0.494042	0.276272	0
FMR1NB	0	0	0.010283	0.00900126	0.00767835	0	0	0	0.0080572	0	0.00274489	0.00865472	0	0	0.00477915	0.0420001	0	0	0	0.0110116	0.0214898	0.0159758	0	0.0409753	0.0122853	0.00389772	0	0.0180421	0.00589605	0.0272476	0.0105639	0.0454765	0.00299458	0	0	0.0153147	0.00426256	0.0108401	0	0	0.0260491	0.00842576	0.0101101	0	0.00853116	0.0216565	0	0
AFF2	1.88576	1.61465	1.83461	1.53735	1.31911	1.35222	1.92222	1.53263	1.1055	1.76804	1.56412	1.89914	1.3813	1.64059	1.23956	1.02559	0	0.74658	1.77684	1.34782	1.31277	1.89459	1.82162	1.15986	1.54636	1.46377	0	2.29589	1.37505	1.70706	1.98002	1.5068	1.86607	1.79956	1.76854	1.36636	1.81331	2.26367	0	2.07913	1.17128	2.30697	1.46905	2.18405	1.91187	2.07559	1.07986	0
IDS	1.51532	1.1316	1.59771	1.37583	1.46998	1.67119	2.32869	1.71106	1.11656	1.21223	1.51007	1.25518	1.0793	1.07107	1.0662	1.13303	0	1.20085	1.81512	1.16328	1.26746	1.36772	0.590343	1.11611	1.66855	1.31934	0	2.1519	1.56125	1.15432	1.99513	1.67924	1.50067	1.41785	1.03693	0.888722	1.71555	1.75425	0	1.32026	0.980277	1.45376	1.27104	0.902125	1.74803	1.41795	0.913728	0
AC244197.3	0.00342565	0	0	0	0	0	0	0	0.00632197	0	0.00451315	0	0	0	0	0	0	0	0	0	0	0.00191294	0	0.0160213	0	0	0	0	0	0	0	0	0.00458496	0	0	0	0	0.00521347	0	0	0.00933752	0	0	0	0	0	0	0
CXorf40A	0.0105976	0	0.00909285	0.0164952	0	0	0.0182549	0.00978998	0.0117933	0	0.00182628	0.0112043	0	0	0.0263015	0	0	0	0.0140672	0	0.0162878	0.0118839	0	0.00880238	0.0118236	0.0102179	0	0	0	0	0.00643596	0.0202676	0.00853336	0.0177598	0	0.00361664	0.0363134	0.0132632	0	0	0.0120769	0	0	0	0.017928	0.0160409	0	0
TMEM185A	0.115988	0.147779	0.216214	0.0908365	0.291208	0.202124	0.322239	0.302112	0.238122	0.186827	0.131858	0.149068	0.123566	0.312712	0.229591	0.249881	0	0.208936	0.236551	0.116447	0.215411	0.307224	0.100245	0.247207	0.17095	0.17164	0	0.176732	0.189605	0.119405	0.190178	0.304018	0.225177	0.212965	0.159276	0.155449	0.21326	0.196247	0	0.228514	0.174402	0.181129	0.251336	0.0135814	0.159296	0.224116	0.308176	0
MAGEA11	0	0	0	0	0	0	0	0	0	0	0	0	0	0	0	0	0	0	0	0	0	0	0	0	0	0	0	0	0	0	0	0	0.00195418	0	0	0	0	0	0	0	0	0	0.0040577	0	0	0	0	0
HSFX1	0	0	0	0	0	0	0	0.00773009	0	0	0	0	0	0	0	0	0	0	0	0	0	0.00272683	0	0	0	0	0	0	0	0	0	0	0	0	0	0	0	0	0	0	0	0.00737189	0	0	0	0	0	0
CXorf40B	0.0090467	0.0127306	0.00738737	0	0	0	0.0254817	0.0205031	0.0302772	0.0275491	0.0149013	0.0156065	0	0.0193681	0.0345225	0	0	0.0142281	0.0187254	0.0253245	0.0112981	0.02052	0	0.124875	0.00427484	0.0168568	0	0	0	0	0.0238988	0.0302895	0.0225326	0	0.0208238	0.018939	0.03875	0.0190525	0	0.0219904	0.0307925	0.0228307	0.0141644	0	0.00974134	0.0282076	0.0306078	0
MAMLD1	0.408213	0.352648	0.335337	0.424451	0.303838	0.329307	0.174662	0.308379	0.453005	0.483782	0.548084	0.434596	0.320488	0.46493	0.410043	0.489384	0	0.57824	0.288072	0.58409	0.358601	0.379055	0.29526	0.642301	0.344158	0.419767	0	0.358452	0.149413	0.385783	0.339563	0.454627	0.34171	0.385291	0.333848	0.520395	0.347421	0.337039	0	0.562993	0.325416	0.252214	0.448318	0.0904283	0.367033	0.635549	0.785256	0
MTM1	0.426249	0.411225	0.572969	0.516921	0.424822	0.509151	0.356317	0.524068	0.463386	0.496807	0.418583	0.442785	0.293273	0.491983	0.451157	0.48176	0	0.385261	0.492078	0.55393	0.414525	0.641098	0.718759	0.610348	0.529788	0.472323	0	0.408545	0.395325	0.432554	0.429717	0.598772	0.461321	0.618237	0.451495	0.415369	0.458077	0.576774	0	0.657489	0.476301	0.469876	0.513084	0.215453	0.538625	0.638442	0.62474	0
MTMR1	0.674018	0.54209	0.574536	0.469175	0.475978	0.451682	0.452346	0.676413	0.608526	0.609341	0.569022	0.6261	0.559214	0.762431	0.657075	0.627104	0	0.629902	0.574154	0.517936	0.608834	0.705898	0.314578	0.581465	0.50841	0.5118	0	0.437588	0.350501	0.450207	0.540508	0.609832	0.54278	0.59935	0.51293	0.732112	0.368933	0.577569	0	0.619208	0.462907	0.472187	0.548396	0.35206	0.426282	0.966387	0.484873	0
CD99L2	0.441291	0.21725	0.531721	0.386165	0.43244	0.474796	0.522494	0.587581	0.457702	0.416953	0.419604	0.422151	0.262303	0.754496	0.389467	0.473771	0	0.269745	0.511715	0.411656	0.445714	0.600222	0	0.556883	0.400651	0.298016	0	0.457167	0.404471	0.339935	0.660011	0.559511	0.466706	0.335377	0.429196	0.478624	0.482132	0.426018	0	0.633612	0.332863	0.507011	0.454778	0.32009	0.507358	0.766829	0.426341	0
HMGB3	0.0145208	0	0.0199785	0	0	0.0297898	0	0.0201938	0.0148264	0.00706052	0.00877998	0.0117897	0	0	0.0265325	0	0	0.0270813	0.0151772	0.00997685	0.0134709	0.00697113	0	0	0.0139508	0.00970143	0	0.0180521	0	0.00688776	0	0.0143914	0.0127379	0	0	0.0145518	0.00615585	0.0128066	0	0.00718727	0.0199666	0.0396843	0.0196064	0	0.0162286	0.0171555	0	0
VMA21	0.108954	0.107517	0.125441	0.133241	0.0980247	0.192479	0.216262	0.156653	0.0959851	0.149896	0.19921	0.118652	0.114977	0.126073	0.0740035	0.0380395	0	0.0839616	0.253425	0.111706	0.134465	0.125948	0	0.159401	0.264746	0.12746	0	0.290571	0.104994	0.146358	0.159762	0.151118	0.133582	0.062593	0.114766	0.0790547	0.142968	0.169954	0	0.148419	0.0393907	0.140358	0.0747389	0.0960216	0.205935	0.158394	0.0657859	0
PASD1	0.0109466	0.00518658	0.0178879	0	0.00854132	0	0	0	0.00643194	0	0.0114576	0	0	0	0.00412365	0	0	0	0.0046248	0.00638613	0.00528072	0.0166386	0	0.0130737	0.00852588	0	0	0	0.00618127	0.00446264	0.00931517	0	0.00426191	0	0	0	0	0.0177884	0	0.0147843	0	0	0.00808949	0	0	0	0	0
PRRG3	0.0661421	0.145116	0.187776	0.0909401	0.107363	0.129091	0.210657	0.216646	0.175764	0.0484891	0.163262	0.110127	0.170091	0.284172	0.168451	0.10891	0	0.157673	0.141473	0.134002	0.167463	0.308446	0.218303	0.157313	0.138861	0.113297	0	0.225379	0.145483	0.153994	0.212318	0.311136	0.216206	0.10037	0.133062	0.128723	0.162122	0.161589	0	0.183714	0.168397	0.194932	0.171309	0.0767942	0.1366	0.0731974	0.0779962	0
FATE1	0	0	0.00449913	0	0.0110939	0	0	0	0.0118154	0.0120868	0	0	0	0	0	0	0	0	0.00672865	0	0	0.0119423	0	0.0158952	0	0	0	0	0	0	0.00783801	0	0	0	0	0	0	0	0	0.00723514	0.0299854	0	0	0	0	0.016181	0	0
GABRE	0.0593284	0.0770634	0.0542845	0.0125913	0.013174	0.0763655	0.0504308	0.167713	0.0582987	0.0565016	0.0699323	0.139827	0.107523	0	0.0329477	0.118592	0	0.0156748	0.138483	0.0778885	0.05279	0.116639	0	0.0459174	0.0714658	0.0544346	0	0.107082	0.00707663	0.0562449	0.0830783	0.0389297	0.134141	0.0169497	0.0122114	0.0452325	0.0270558	0.0145625	0	0.0723136	0.0540952	0.138387	0	0.0777691	0.0476586	0.0827952	0.0306078	0
MAGEA10	0	0	0	0	0	0	0	0	0	0	0	0	0	0	0	0	0	0	0	0	0	0	0	0	0	0	0	0	0	0	0	0	0	0	0	0	0	0	0	0	0	0	0	0	0	0	0	0
GABRA3	0.401629	0.448047	0.702404	0.463361	0.528557	0.659637	0.381231	0.513001	0.597949	0.65181	0.598156	0.646871	0.611418	0.539994	0.557051	0.49723	0	0.478594	0.436062	0.589974	0.561682	0.543811	0.550745	0.727118	0.530887	0.638006	0	0.433536	0.311699	0.417949	0.459749	0.311845	0.686363	0.466958	0.603029	0.597053	0.440084	0.399886	0	0.632325	0.393863	0.60355	0.38364	0.404332	0.422594	0.617015	0.571446	0
GABRQ	0	0	0	0	0	0	0	0	0.00378561	0	0	0.012057	0	0	0	0	0	0	0.00433985	0	0	0	0	0	0.00291853	0	0	0	0	0	0	0	0.00492433	0	0	0	0	0	0	0	0.00933752	0	0	0	0	0	0	0
CETN2	0.0612922	0.0532059	0.0998072	0.0688107	0.0303631	0.0968786	0.243814	0.142302	0.0219964	0.0531634	0.084632	0.086446	0.0307402	0.0480618	0.0146203	0	0	0.0752917	0.136745	0.0624751	0.0776154	0.0784772	0.100245	0.0431694	0.12683	0.102775	0	0.125788	0.0969824	0.0428583	0.0954871	0.0410817	0.0686324	0.0467536	0.0742968	0.056784	0.0708794	0.0702526	0	0.0537144	0.039884	0.0701219	0.0698809	0.0306912	0.103009	0.0924073	0	0
NSDHL	0.0600304	0.00729086	0.0687693	0.0502185	0.0906222	0.0319305	0.127577	0.0599705	0.06562	0.0253911	0.0329988	0.0412808	0.0518957	0.0160577	0.0164634	0.0728826	0	0.034444	0.0475782	0.0814421	0.0236583	0.045325	0	0.057309	0.0553503	0.0396326	0	0.0598965	0.0824371	0.029707	0.0521681	0.0504974	0.0295693	0.054305	0.0773919	0.0366517	0.0597675	0.00814339	0	0.0450397	0.0434967	0.0189045	0.0326974	0	0.122153	0.127201	0.0540465	0
ZNF185	0.0177466	0.0256897	0.0165447	0.00757478	0	0.0130107	0	0.0193984	0.0293464	0	0.0176517	0	0.0309917	0.0279254	0.0357346	0.0385647	0	0.0858889	0.015993	0.0162862	0.0102152	0.0216538	0	0.0288518	0.0168387	0.0131985	0	0.0201533	0.0256017	0.00609402	0.0103611	0.0308848	0.0209167	0	0.0192447	0.0263599	0.00727919	0.0258891	0	0.0297692	0.0131583	0.0212849	0.00478425	0	0	0	0	0
PNMA5	0.0429358	0.0636881	0.0681147	0.0359985	0.029288	0.0229019	0.0672116	0.109825	0.0956454	0.0291244	0.0758431	0.0741373	0.080141	0.0727657	0.0595687	0.0570071	0	0.137278	0.0858887	0.057216	0.071308	0.0770824	0	0.156307	0.0239697	0.0407028	0	0.0823245	0.0600913	0.065364	0.0929756	0.0888319	0.110131	0.0256046	0	0.030003	0.0766169	0.06964	0	0.0409916	0.163528	0.0193247	0.18806	0.0961321	0.0163293	0.0450076	0	0
PNMA3	0.380541	0.283431	0.220064	0.223018	0.177963	0.449516	0.172821	0.377543	0.381737	0.141173	0.200497	0.27426	0.215574	0.401686	0.443085	0.29511	0	0.395404	0.321612	0.397972	0.258353	0.480526	0.182125	0.425032	0.229387	0.304192	0	0.168384	0.207754	0.233797	0.279966	0.314115	0.409411	0.197269	0.148628	0.408314	0.233387	0.204813	0	0.310039	0.339483	0.29532	0.272358	0.173193	0.176822	0.224813	0.202598	0
PNMA6A	0.0916765	0.105264	0.107071	0.0842302	0.127784	0.0396225	0.147298	0.0897872	0.0637022	0.0639731	0.082748	0.0927614	0.0206943	0.142807	0.0647289	0.110023	0	0.141754	0.172046	0.0720031	0.0753767	0.121815	0.336207	0.0914546	0.145507	0.0743332	0	0.0669035	0.0788691	0.05394	0.166783	0.123035	0.111774	0.0805569	0.0709498	0.0416166	0.0879458	0.150283	0	0.134748	0.0712964	0.0862941	0.0830456	0.0261132	0.202395	0.154104	0.0306078	0
PNMA6F	0.0331909	0	0.0113285	0.0076691	0.00652738	0.00740296	0.0128855	0.00926791	0.0115156	0	0	0.00589753	0	0	0.00593626	0	0	0	0	0	0.0274321	0.00319806	0	0	0.00643405	0.0088359	0	0.101307	0.0138598	0.0269285	0.00783801	0	0.0112344	0.0267521	0.00685436	0	0.00586254	0.00462527	0	0.125024	0.0160146	0	0.0486754	0.162556	0.0251559	0.0169064	0	0
ZNF275	0.0688807	0.0403399	0.0484492	0.0715247	0.0246918	0.0674058	0.133009	0.0640772	0.0641085	0.021307	0.0333734	0.0253244	0.0536891	0.0110514	0.0266177	0.0163793	0	0.0416895	0.0625567	0.00456246	0.0532197	0.0593964	0	0.0514508	0.059496	0.0130582	0	0.0639089	0.067178	0.0384202	0.0342098	0.0171708	0.0431245	0.021803	0.0529982	0.015264	0.0504358	0.0481259	0	0.0416267	0	0.00997841	0.0413824	0.0620017	0.0654485	0.0125011	0	0
ZFP92	0.0378113	0.00838509	0.0129957	0.0265154	0.00769689	0.0323906	0.0391859	0.0292514	0.0219013	0.0156707	0.0148651	0.0316336	0.0172603	0.0522654	0.00588176	0	0	0.0181619	0.0245512	0	0.0438952	0.0211505	0	0.0164881	0.00720182	0.0347494	0	0.0326661	0.0123455	0.0231597	0.0264547	0.0206456	0.0304313	0.0317901	0.0128384	0.00874328	0.0197217	0.0236112	0	0.0163611	0.0462867	0.018005	0.0132716	0.0563379	0.0353729	0.086143	0	0
TREX2	0	0	0	0	0.0144271	0	0	0	0	0	0	0	0	0	0	0.0154498	0	0	0	0	0	0	0	0	0	0	0	0	0	0	0	0	0	0	0	0	0	0	0	0	0	0	0	0	0	0	0	0
HAUS7	0	0.0172931	0.00180555	0	0	0	0	0	0	0	0.00358051	0	0	0	0.00338854	0	0	0	0	0	0.0097237	0.00887345	0	0	0	0.0108583	0	0	0	0	0	0	0	0	0	0	0	0.00371521	0	0	0	0	0	0	0.00565946	0	0	0
BGN	0	0	0	0.00546245	0	0	0.0147945	0	0	0	0	0.00624666	0	0	0	0	0	0	0.00825528	0	0	0.00183272	0	0	0.0106024	0	0	0	0	0	0.0087553	0	0.00677815	0	0	0	0.00772184	0.00536801	0	0	0	0	0.00927707	0	0	0	0	0
ATP2B3	0.182247	0.199801	0.321045	0.1987	0.131367	0.241911	0.602205	0.292833	0.335435	0.219854	0.397804	0.384093	0.124558	0.119249	0.30124	0.291209	0	0.20345	0.271015	0.244752	0.285309	0.354952	0.258677	0.29673	0.405601	0.225693	0	0.369693	0.205738	0.223245	0.343506	0.327725	0.333554	0.424503	0.232679	0.258058	0.42137	0.46443	0	0.281132	0.223592	0.247858	0.228922	0.198198	0.259388	0.261726	0.33693	0
CCNQ	0.0487034	0.0500065	0.082378	0.095143	0.0896325	0.0551425	0.0493803	0.103907	0.0830677	0.0629687	0.0572137	0.0321931	0.0161522	0.0882179	0.0851531	0.117802	0	0.0691316	0.132829	0.0700366	0.107136	0.0819048	0	0.106113	0.0909576	0.0388511	0	0.0496451	0.0625359	0.0532196	0.136977	0.0924185	0.0758996	0	0.0243919	0.0326315	0.0901648	0.103024	0	0.0499065	0.0469228	0.0650098	0.0770065	0.0508676	0.0603898	0.109174	0	0
DUSP9	0.0237587	0.00685077	0.0311978	0.0245496	0.0580219	0.0100661	0.0131167	0.013828	0.0535295	0.0190376	0.0236542	0.0389128	0.0438641	0.0389512	0.0356566	0.0322592	0	0.00875176	0.0294985	0	0.0336656	0.0308588	0	0.0438005	0.014383	0.0131428	0	0	0.0235529	0.0282015	0.0345888	0.064468	0.0201591	0.0107117	0	0.0407843	0.0283095	0.0227792	0	0.0447577	0.0428598	0.0378038	0.0257837	0	0.0207706	0.012477	0	0
PNCK	0.374006	0.457435	0.559379	0.60059	0.552561	0.31007	1.12743	0.68656	0.546704	0.347446	0.275201	0.327228	0.379586	0.780713	0.487156	0.645166	0	0.527107	0.634103	0.398294	0.542421	0.594439	0.059801	0.559112	0.417745	0.207227	0	0.559265	0.427062	0.508434	0.740652	0.746419	0.546672	0.421811	0.293605	0.40658	0.776955	0.54652	0	0.566783	0.485064	0.601016	0.760245	0.481639	0.618351	0.367835	0.342433	0
SLC6A8	0.142625	0.203215	0.246938	0.144154	0.121608	0.157161	0.435194	0.222907	0.223022	0.19247	0.19893	0.186937	0.278285	0.0615838	0.194875	0.210588	0	0.143732	0.288743	0.192533	0.236458	0.17831	0.0957248	0.164436	0.260207	0.209892	0	0.196665	0.151996	0.105671	0.2764	0.235104	0.256809	0.154458	0.160035	0.274014	0.228816	0.260226	0	0.295087	0.189901	0.123111	0.12962	0.387348	0.266703	0.212469	0.304712	0
BCAP31	0.152003	0.175264	0.234894	0.144855	0.1678	0.261555	0.491372	0.36133	0.237223	0.169292	0.132853	0.21768	0.150844	0.245289	0.169044	0.327677	0	0.202196	0.43985	0.158974	0.21993	0.21314	0.0864006	0.324025	0.31074	0.173046	0	0.232226	0.202443	0.150082	0.411429	0.292223	0.264622	0.256841	0.173316	0.245123	0.425348	0.378475	0	0.194595	0.353622	0.20841	0.193305	0.247546	0.391653	0.289243	0.119275	0
ABCD1	0	0	0.0132123	0	0	0.0170968	0	0.00408017	0.0173422	0.0206842	0.0281025	0.0261303	0.0350084	0.0221939	0.0157011	0	0	0.0109126	0.0111208	0.0297562	0	0.0232956	0	0.0217725	0.029831	0.00580676	0	0.0201682	0.0232575	0.0127717	0	0.0101471	0.0114897	0.0195735	0.0119366	0	0	0.00403939	0	0.00723514	0	0.0109664	0.00784148	0.0613952	0.00815705	0	0	0
PLXNB3	0	0	0.0036013	0	0	0	0	0	0	0	0	0	0	0	0	0	0	0	0	0	0	0	0	0	0	0	0	0	0	0	0	0	0	0	0	0	0	0	0	0	0	0	0	0	0	0	0	0
SRPK3	0	0.0556069	0.0225752	0	0	0.0514104	0.0640997	0.0418753	0.0215282	0.0204885	0.0123865	0.00958877	0	0.054816	0.048139	0.0514312	0	0	0.0383763	0.0631749	0.0454557	0.0385834	0	0.0158952	0	0	0	0.0151365	0.025258	0.0472186	0.0232478	0.0220119	0.0422889	0.013875	0.0164633	0	0.0522482	0.036561	0	0	0.0400157	0.0396747	0.00681487	0	0.00496982	0.0372826	0	0
IDH3G	0.0998645	0.0590573	0.137765	0.0486377	0.0940398	0.0646358	0.341695	0.123673	0.101872	0.0401289	0.0960049	0.138265	0.14162	0.113242	0.0680035	0.101504	0	0.141409	0.131929	0.112792	0.115191	0.116185	0	0.125682	0.243994	0.0804442	0	0.110816	0.113044	0.0808771	0.16364	0.108928	0.0786856	0.0858363	0.0697771	0.126754	0.0735157	0.111366	0	0.0708997	0.0610637	0.108288	0.0836858	0.0939013	0.121958	0.217158	0.164323	0
SSR4	0.0383267	0.0983986	0.0634553	0.0813145	0.0886909	0.064603	0.214171	0.104416	0.0510811	0.052377	0.0118868	0.0109292	0.117899	0.241762	0.0451821	0.0908398	0	0.0784736	0.0843738	0.0334861	0.0683915	0.0774382	0.110744	0.0217725	0.138021	0.0421878	0	0.127793	0.111601	0.0455762	0.122603	0.121775	0.0970648	0.0108591	0.0201246	0.00361664	0.100718	0.05567	0	0.117052	0.0698452	0.0416207	0.0698695	0.140432	0.087424	0.0533974	0	0
PDZD4	0.330353	0.348485	0.236813	0.204533	0.191866	0.32704	0.58642	0.389629	0.353215	0.31679	0.362757	0.311895	0.379242	0.225236	0.32198	0.147998	0	0.19756	0.354474	0.353502	0.377562	0.309435	0	0.212948	0.475144	0.454536	0	0.313987	0.227146	0.353581	0.54775	0.36101	0.350399	0.342608	0.359964	0.317493	0.261066	0.260798	0	0.218856	0.284913	0.242434	0.224961	0.48522	0.560929	0.331918	0.268716	0
L1CAM	0.22336	0.273478	0.341678	0.327496	0.247007	0.315656	0.599465	0.420008	0.387297	0.164164	0.262217	0.200249	0.371823	0.25232	0.492556	0.393731	0	0.436673	0.43114	0.281409	0.332736	0.40372	0.141057	0.377317	0.360155	0.305999	0	0.298069	0.297457	0.181859	0.44927	0.407383	0.342066	0.337962	0.219051	0.330508	0.447184	0.524396	0	0.325105	0.321735	0.393502	0.263819	0.154078	0.444661	0.367864	0.492557	0
U52112.2	0	0	0.00698342	0	0	0	0.0131167	0.00297106	0	0	0	0.00764304	0	0	0.00752833	0	0	0	0.00722399	0	0.0101735	0.00783803	0	0	0.00265907	0	0	0	0	0.00436313	0.00864272	0.0249963	0.00412865	0	0.0166757	0	0	0	0	0	0	0	0.00621689	0	0	0	0	0
ARHGAP4	0.026373	0.0114198	0.0114987	0.0208468	0	0	0.0168779	0.0159527	0.012475	0.00770266	0.0158058	0.0207117	0	0	0.00575543	0.0343966	0	0.0215152	0.0121577	0.0159404	0.00458428	0.0397305	0	0.0340404	0.0204535	0.00894909	0	0	0.0393915	0.0123756	0.0210318	0.0415015	0.00795847	0	0	0.00763499	0.0207276	0.0107404	0	0.0120343	0	0	0.0247102	0	0	0	0.0441971	0
NAA10	0	0	0.00155457	0	0	0	0	0	0.0062819	0	0.00377116	0	0	0	0	0	0	0	0.00648241	0	0	0.00907869	0	0	0	0	0	0	0	0	0	0.0161963	0	0	0.00488586	0	0.00470385	0	0	0	0.00934236	0	0.0043421	0	0	0	0	0
RENBP	0	0	0.00314784	0	0.0110939	0	0.0136781	0	0	0	0	0.00958877	0	0.0181473	0	0	0	0	0.0123717	0	0.00689776	0.00890687	0	0	0	0	0	0.00594153	0	0	0	0	0	0	0	0	0	0.00308718	0	0.00734262	0.0117878	0	0.00549496	0	0	0	0	0
HCFC1	0.0945453	0.0613686	0.116785	0.105822	0.108901	0.107963	0.214249	0.135322	0.117912	0.0650237	0.106908	0.103914	0.0416412	0.0727913	0.10216	0.125963	0	0.045391	0.132455	0.121761	0.164473	0.148132	0	0.152181	0.156255	0.114055	0	0.108354	0.106694	0.0650816	0.203292	0.175424	0.131844	0.0988274	0.0271915	0.0646615	0.173119	0.173491	0	0.141067	0.132146	0.147887	0.0920888	0.0478996	0.123251	0.0860122	0.104752	0
TMEM187	0.00639256	0.0144101	0.0474363	0.00725916	0.0483867	0	0.0389938	0.0284779	0.0120214	0.0255422	0.0154063	0.0222418	0.0485592	0.024035	0.0679316	0.0410989	0	0.0152963	0.0303739	0.0457345	0.0214482	0.0237079	0	0.0229581	0.0105955	0.0255921	0	0.0117753	0.0371429	0.0155392	0.00992918	0.0150582	0.0371869	0.0296209	0.0319291	0.0205928	0.0135476	0.0278593	0	0	0.0456966	0.0450453	0.0271866	0	0.0412028	0.0172463	0.0398976	0
IRAK1	0.0864016	0.0768298	0.0834419	0.118093	0.0679924	0.0522959	0.0521253	0.127755	0.116392	0.0639374	0.034392	0.0591786	0.0117303	0.120142	0.057992	0.107285	0	0.150974	0.0608361	0.135072	0.0766122	0.076831	0	0.0817659	0.0629248	0.0542741	0	0.0253054	0.0820065	0.0646283	0.0602602	0.146902	0.0820062	0.0983786	0.0449911	0.0184683	0.0686117	0.0870293	0	0.0753278	0.052298	0.028905	0.0723536	0.108572	0.0736031	0.0441925	0.0967528	0
MECP2	0.582297	0.634699	0.723341	0.594238	0.689775	0.668667	0.870398	0.637004	0.692219	0.689977	0.708326	0.670777	0.517866	0.709315	0.719683	0.618586	0	0.695178	0.70348	0.620012	0.805932	0.692706	0.827127	0.692831	0.581964	0.572992	0	0.62598	0.510775	0.45134	0.733944	0.7177	0.68261	0.799813	0.737385	0.620394	0.741929	0.693081	0	0.566434	0.618339	0.526552	0.595386	0.565547	0.56963	0.579139	0.786767	0
OPN1LW	0	0	0	0.0101607	0	0	0	0	0	0.0129885	0	0	0	0	0	0	0	0	0	0	0.00412307	0	0	0	0	0	0	0	0	0	0	0	0	0	0	0	0	0	0	0	0	0	0	0	0	0	0	0
TEX28	0.0194617	0.00636399	0	0.0120476	0	0.0117388	0.0318017	0.00495715	0.00203688	0	0	0.0147589	0	0.0389772	0	0	0	0	0	0	0	0.0165661	0	0	0	0.0160278	0	0	0	0.00412134	0	0	0.00923845	0	0.00858834	0.0136978	0.00969765	0.00334906	0	0.00908869	0.00934236	0.010793	0.00690703	0	0	0	0	0
TKTL1	0.00524959	0	0.0148287	0.0235834	0	0	0	0.0165596	0.0143837	0.0133093	0	0	0.0136665	0.0193681	0	0	0	0.0109126	0	0	0.00465752	0.0112267	0	0	0.00865076	0.013805	0	0	0.0105718	0.00460113	0.0135447	0.011395	0.0102447	0	0.00674566	0	0.00545961	0.00493395	0	0	0.0115393	0.0168058	0.0110011	0	0	0.0306389	0	0
FLNA	0.0506667	0.195246	0.181235	0.253429	0.271258	0.163875	0.209232	0.284245	0.313724	0.361812	0.151518	0.145105	0.184802	0.188289	0.187314	0.27311	0	0.383736	0.192887	0.448275	0.125173	0.155463	0.108665	0.142098	0.215015	0.108661	0	0.207931	0.188082	0.140113	0.199857	0.257447	0.164599	0.178261	0.120387	0.316101	0.255563	0.256575	0	0.2454	0.180745	0.115744	0.08927	0.112085	0.179511	0.36499	0.277142	0
EMD	0.0326595	0.0791471	0.0971182	0.146715	0.147059	0.0878934	0.221223	0.180361	0.0980855	0.046345	0.105069	0.0825857	0.0983016	0.226185	0.16136	0.123971	0	0.110415	0.152897	0.115042	0.148925	0.127073	0.100245	0.148157	0.136513	0.0452748	0	0.146827	0.176894	0.0704584	0.10284	0.143036	0.117735	0.118392	0.090787	0.0632421	0.161956	0.119242	0	0.182072	0.122911	0.113592	0.167147	0.0235124	0.104453	0.202905	0.0969246	0
RPL10	0.187835	0.247294	0.609359	0.827582	0.940404	0.335112	0.937269	1.38004	0.601678	0.215851	0.21927	0.33818	0.164358	0.975472	0.609554	1.07651	0	1.4078	0.934546	0.44209	0.717043	0.590378	0	0.927649	0.14301	0.197257	0	0.524609	0.585455	0.424135	0.473796	0.979803	0.441613	0.326707	0.129939	0.329868	1.24594	0.556979	0	0.624293	0.649075	0.489366	0.872648	0.411062	0.708115	0.701263	0.283608	0
DNASE1L1	0.0621874	0.047223	0.0506303	0.0723948	0.0413852	0.0740706	0.0378561	0.0563667	0.101478	0.0154933	0.0392929	0.0666671	0.0900231	0.107034	0.10058	0.0182821	0	0.134173	0.0845438	0.058032	0.0988414	0.0976697	0	0.117717	0.0301887	0.0546594	0	0.0180161	0.0289895	0.0512087	0.0622559	0.0762886	0.0595018	0.0277672	0.0785846	0.0511893	0.0471182	0.0323804	0	0.0695767	0.0111226	0.0632105	0.142913	0	0.0192062	0.0926675	0.0525557	0
TAZ	0.334363	0.306342	0.529205	0.327009	0.402842	0.489194	0.506135	0.47801	0.485854	0.360333	0.335023	0.398806	0.32681	0.783353	0.724904	0.536242	0	0.706056	0.435692	0.370797	0.524422	0.631621	0.0835956	0.618747	0.255806	0.260307	0	0.329826	0.369064	0.349376	0.431922	0.68532	0.539432	0.432399	0.324398	0.500241	0.296153	0.406148	0	0.335475	0.580813	0.496688	0.519246	0.318845	0.42009	0.502987	0.627434	0
ATP6AP1	0.297872	0.3523	0.346103	0.242457	0.219464	0.353945	0.78077	0.447724	0.283582	0.225316	0.256193	0.200578	0.198875	0.346149	0.225582	0.247727	0	0.235407	0.471883	0.218589	0.261434	0.36157	0.0812557	0.230799	0.636226	0.329664	0	0.410139	0.347735	0.216379	0.52374	0.402397	0.334597	0.175361	0.211346	0.145411	0.300648	0.391631	0	0.270005	0.235285	0.478664	0.245418	0.17823	0.54002	0.522838	0.126725	0
GDI1	0.61172	0.571287	0.597656	0.615511	0.700749	0.855166	1.33089	0.820391	0.63962	0.68317	1.01333	0.587179	0.81832	0.623421	0.522119	0.501541	0	0.504996	0.941931	0.663425	0.671648	0.660833	0.100401	0.489288	1.07601	0.669856	0	0.913789	0.535984	0.531515	1.0817	0.729733	0.696878	0.473037	0.595116	0.501779	0.8878	0.841515	0	0.660628	0.625455	0.72469	0.577743	0.649034	1.00674	0.607971	0.509103	0
FAM50A	0.153659	0.225866	0.177917	0.20612	0.230567	0.110451	0.284666	0.150113	0.150491	0.126214	0.176872	0.098829	0.134546	0.295746	0.159619	0.201869	0	0.20644	0.159464	0.151663	0.145937	0.193982	0.108665	0.217274	0.166119	0.185342	0	0.114442	0.196673	0.126058	0.189361	0.277031	0.142066	0.0685477	0.13136	0.151693	0.182718	0.139226	0	0.157585	0.22099	0.138847	0.116016	0.147404	0.190469	0.134012	0.21788	0
PLXNA3	0.112376	0.150903	0.160073	0.319362	0.357309	0.391016	0.251396	0.271561	0.461427	0.188825	0.244735	0.145045	0.232454	0.314085	0.318496	0.243944	0	0.274775	0.178069	0.307755	0.204259	0.155961	0	0.226362	0.197892	0.212261	0	0.283387	0.192907	0.31801	0.22136	0.279953	0.318241	0.168437	0.142251	0.251975	0.38629	0.27229	0	0.220059	0.409651	0.195117	0.206867	0.171095	0.312517	0.227974	0.299162	0
LAGE3	0.0733995	0.0639034	0.0810558	0.0943326	0.139014	0.0729916	0.332357	0.159479	0.0478318	0.0298227	0.0462084	0.062197	0.0654436	0.0848835	0.0394433	0.118651	0	0.134208	0.191448	0.0479285	0.107903	0.102072	0	0.208443	0.128749	0.049865	0	0.106773	0.129362	0.0589802	0.13286	0.166786	0.0689	0.0476881	0.0226604	0.0274232	0.136568	0.0989704	0	0.0643827	0.0374148	0.17419	0.119984	0.0211125	0.0707152	0.22667	0	0
UBL4A	0.0515577	0.0654273	0.122844	0.0685433	0.0581873	0.0860318	0.293271	0.142944	0.116629	0.0695195	0.0652365	0.0401431	0.0199018	0.108937	0.0552367	0.109913	0	0.0938008	0.258593	0.0791967	0.116785	0.0879454	0	0.209644	0.134022	0.0313958	0	0.156508	0.0846886	0.047538	0.171841	0.233434	0.0918985	0.116213	0.0332311	0.0535537	0.190514	0.179108	0	0.0831947	0.0705653	0.0737999	0.0992263	0.0985575	0.12781	0.154996	0.131025	0
SLC10A3	0.0263239	0.00664769	0.00505587	0.0154278	0.0170173	0	0.0122191	0.0137747	0.0190969	0	0.00887365	0	0.0370695	0.0160577	0.0247149	0.0137559	0	0.0171606	0.0186791	0	0.00896182	0.0160969	0	0	0.0156683	0.00307311	0	0.0808085	0.0145727	0	0.0226609	0.0213234	0.0104836	0	0.0153265	0.0125766	0.00430023	0.00755096	0	0	0	0	0.0165154	0	0.00833024	0.0121586	0	0
FAM3A	0.0736297	0.0961237	0.154707	0.0344427	0.0866843	0.0319915	0.201809	0.166172	0.0879629	0.0911792	0.0775391	0.120636	0.0974254	0.105557	0.118267	0.155783	0	0.276948	0.110815	0.0775431	0.0957826	0.134035	0	0.232309	0.0864149	0.0540237	0	0.0788598	0.0119656	0.0696509	0.145161	0.180396	0.0990069	0.0686667	0.0978151	0.0758255	0.206161	0.120999	0	0.0842701	0.132851	0.0818308	0.117185	0.0950683	0.175692	0.0993799	0.133893	0
G6PD	0.0368085	0.0199097	0.067867	0.083367	0.0303361	0.0662234	0.0801827	0.0587443	0.0956952	0.0368948	0.0744999	0.0369809	0.049464	0.0387503	0.035988	0.0210197	0	0.0951735	0.103832	0.0505053	0.0823864	0.0598751	0	0.123945	0.102567	0.0447263	0	0.0622606	0.0203375	0.0405537	0.13374	0.0842416	0.0597693	0.0773116	0.0431016	0.0197096	0.0589439	0.0727533	0	0.0519176	0.0376942	0.0356995	0.0800756	0.0869212	0.0944316	0.0985986	0	0
IKBKG	0.0257711	0.0511557	0.0825835	0.0787624	0.0443771	0.0438942	0.151557	0.143318	0.0745866	0.0301171	0.0596721	0.0522326	0.0702878	0.216111	0.0997242	0.0888772	0	0.0711334	0.12272	0.105247	0.108556	0.0654312	0	0.257766	0.0881597	0.0638855	0	0.0372218	0.0626674	0.0531395	0.131824	0.153541	0.0758989	0.0146733	0.0197652	0.0206028	0.0325085	0.0411833	0	0.0805879	0.0615915	0.0414937	0.139619	0.0279295	0.133106	0	0.0759807	0
GAB3	0.0135241	0.0292339	0.0257146	0.0105757	0.00767835	0	0	0.0170683	0	0	0	0.0216569	0	0	0.00456906	0	0	0	0	0.0111303	0.00557834	0.00326808	0	0	0.0106395	0.00642132	0	0.047097	0.043941	0	0.0102281	0.0121047	0.00265441	0	0	0.0180982	0.00540555	0.00423232	0	0	0.00714675	0.0106282	0.00892949	0	0.0102302	0	0	0
DKC1	0.0829747	0.0560597	0.106845	0.0650185	0.101242	0.0531561	0.141421	0.094524	0.0832212	0.0622828	0.123451	0.035921	0.0799434	0.188433	0.0869444	0.113112	0	0.147525	0.115133	0.0825671	0.0802218	0.17944	0.100401	0.101487	0.0552081	0.0705873	0	0.0699982	0.073907	0.0633398	0.121592	0.198205	0.0907438	0.086999	0.0776404	0.146824	0.141274	0.119079	0	0.0746432	0.0382918	0.0398882	0.0902486	0.131467	0.127736	0.126633	0	0
MPP1	0.229716	0.235063	0.206776	0.145572	0.247744	0.241275	0.559989	0.371978	0.232509	0.295111	0.191678	0.17898	0.190015	0.207474	0.192568	0.268385	0	0.201959	0.291841	0.174493	0.263456	0.327484	0.126032	0.200931	0.320519	0.205368	0	0.344315	0.236909	0.168761	0.437743	0.364146	0.287513	0.304615	0.289014	0.183846	0.466878	0.309986	0	0.272053	0.235836	0.308922	0.226507	0.0955618	0.34953	0.229223	0.17687	0
SMIM9	0	0	0.00130594	0	0	0	0.0138545	0.00810118	0.0167021	0	0.00182628	0	0	0.0120798	0	0	0	0	0.00434468	0	0	0	0	0	0.00359474	0	0	0	0	0.00968147	0.00556347	0	0.00289185	0	0	0	0	0	0	0	0	0	0	0	0	0	0	0
F8	0.167297	0.0678934	0.105026	0.14961	0.0495626	0.162715	0.0418654	0.0966708	0.147263	0.0457501	0.103139	0.086657	0.0700951	0.0684835	0.111099	0.148235	0	0.0865635	0.112813	0.0952244	0.0587819	0.134269	0	0.224566	0.0568428	0.04598	0	0.0701975	0.105495	0.0725943	0.0876555	0.0945507	0.0753654	0.166429	0.076156	0.10643	0.0776764	0.0748776	0	0.0738002	0.116113	0.106541	0.0776637	0.0496256	0.0483317	0.17258	0.105009	0
F8A1	0.00802564	0	0.00709201	0.00951044	0.0103173	0.0205152	0.0650521	0.0378732	0.00941237	0.0185098	0.031582	0.0140737	0	0.0720112	0.0139384	0	0	0	0.0516091	0	0.00842428	0.0411426	0	0.0248212	0.00464978	0	0	0.00746936	0.0140912	0.00892194	0.0319656	0.0306564	0.0360545	0.0108591	0.0064281	0.0281268	0.056468	0.0373753	0	0.0252557	0.0187887	0.00834465	0.00650038	0	0.0892496	0	0.0525557	0
FUNDC2	0.10083	0.0531161	0.105388	0.0529469	0.10341	0.0897359	0.143521	0.156464	0.0765093	0.0478476	0.0913227	0.0667933	0.0300836	0.0928063	0.0841233	0.0756755	0	0.0956114	0.159146	0.0399863	0.114855	0.0766186	0.0812557	0.0667884	0.0824683	0.109603	0	0.121507	0.0948318	0.048943	0.0763976	0.0528337	0.102931	0.0613648	0.0543283	0.0667364	0.184101	0.124888	0	0.0369508	0.159196	0.084083	0.0447664	0.0371181	0.184922	0.0891361	0.0525557	0
MTCP1	0.0432664	0.0193387	0.200319	0.166034	0.092147	0.0491804	0.0703603	0.20443	0.106819	0.0690197	0.0778678	0.049024	0	0.327974	0.0732866	0.261644	0	0.275224	0.177947	0.0252254	0.137806	0.208786	0	0.262042	0.0188107	0.0185053	0	0.104462	0.119304	0.0943587	0.0595617	0.289809	0.0587268	0.100677	0.019404	0.0601821	0.0542027	0.0585835	0	0.0978617	0.114024	0.0487164	0.238043	0	0.0499243	0.200096	0.0834207	0
BRCC3	0.547018	0.42435	0.521831	0.33416	0.282639	0.52088	0.195312	0.503296	0.431585	0.464109	0.532826	0.528978	0.33946	0.699248	0.440386	0.58579	0	0.448576	0.452933	0.485792	0.545422	0.548896	0	0.343475	0.397627	0.367614	0	0.35634	0.330305	0.378285	0.354897	0.54057	0.440354	0.517688	0.363931	0.511823	0.324326	0.461231	0	0.484759	0.427627	0.251523	0.569349	0.25297	0.33439	0.586749	0.576894	0
VBP1	0.101435	0.0663619	0.219574	0.218253	0.148425	0.164444	0.331428	0.227177	0.135489	0.110685	0.191024	0.144646	0.0361336	0.246571	0.126245	0.0748423	0	0.204454	0.241418	0.116911	0.173388	0.187363	0	0.216578	0.177869	0.143347	0	0.204894	0.151854	0.108047	0.175316	0.228244	0.152405	0.143708	0.0862946	0.129258	0.209098	0.195863	0	0.189397	0.0735245	0.161028	0.129214	0.129784	0.189618	0.233208	0.093028	0
RAB39B	0.0745694	0.0414414	0.0830055	0.0602249	0.084513	0.059647	0.171839	0.077182	0.0702921	0.0736358	0.0929054	0.10123	0.0322929	0	0.0537782	0.0607626	0	0.012647	0.113986	0.0340394	0.061398	0.0526625	0	0.0886969	0.113325	0.0889484	0	0.107843	0.0811428	0.076368	0.138458	0.128011	0.0729881	0.0186742	0.137824	0.0672627	0.0806056	0.1493	0	0.0973154	0.0259285	0.0548365	0.0550585	0.040596	0.0486018	0.0684842	0	0
CLIC2	0.101967	0.157781	0.0759567	0.103466	0.121031	0.102935	0.0423622	0.206542	0.135884	0.171237	0.0809003	0.115361	0.0801396	0.0633901	0.134966	0.0247111	0	0.107706	0.0955198	0.109987	0.140349	0.139332	0	0.131896	0.0737174	0.0975698	0	0.0751131	0.0220044	0.0660449	0.0884019	0.0356178	0.0858343	0.0483843	0.139783	0.113874	0.0914248	0.0933673	0	0.121161	0.132043	0.0637053	0.0510557	0.122595	0.0750255	0.115748	0.0765692	0
F8A3	0	0	0.00304866	0.0104922	0	0	0	0	0	0.0086894	0	0	0	0	0	0	0	0	0	0	0.00698342	0	0	0.0158952	0	0	0	0	0	0	0	0.0115411	0	0	0	0	0	0.00307067	0	0	0	0	0	0	0	0	0.0225226	0
TMLHE	0.211398	0.230023	0.325547	0.356628	0.264704	0.158065	0.271503	0.343016	0.28611	0.277853	0.244013	0.239164	0.148788	0.186387	0.339113	0.267392	0	0.298384	0.232281	0.200378	0.254919	0.323623	0.0812557	0.365571	0.230572	0.340047	0	0.181344	0.246003	0.209595	0.274842	0.201719	0.269177	0.274792	0.194945	0.307117	0.263626	0.286138	0	0.193915	0.201783	0.259422	0.230245	0.257394	0.366462	0.407713	0.141644	0
SPRY3	0.041529	0.047264	0.0359241	0.0469948	0.0361999	0.0201347	0.0641044	0.049698	0.0458235	0.0331571	0.0540228	0.0229392	0.0390433	0.0207701	0.0185343	0.0164704	0	0.0543681	0.0763005	0.0644224	0.043071	0.0281317	0	0.0303764	0.0586747	0.0367245	0	0.166223	0.0353229	0.0537861	0.0353422	0.0437543	0.0634391	0.0974566	0.0398948	0.0372817	0.0570791	0.0482641	0	0.0386659	0.0477823	0.0274012	0.0320903	0.0606794	0.0247495	0.0257275	0	0
VAMP7	0.218956	0.253277	0.200041	0.193254	0.221512	0.275449	0.304664	0.211406	0.20626	0.325912	0.16667	0.151973	0.113676	0.0694152	0.148441	0.203926	0	0.110595	0.179458	0.230999	0.214145	0.253456	0	0.175863	0.200063	0.0952828	0	0.312714	0.228867	0.162161	0.217649	0.238102	0.185453	0.225674	0.122955	0.170079	0.151279	0.26375	0	0.176355	0.202017	0.224153	0.160848	0.151	0.196619	0.116953	0.0972645	0
IL9R	0.00712165	0	0.00626021	0	0	0	0	0	0.00292738	0	0.00245545	0	0	0	0.00859321	0	0	0	0	0	0.00838255	0.00636725	0	0	0.00359474	0	0	0	0	0.00552074	0	0	0	0	0	0	0.0132334	0	0	0	0.0134856	0	0.00915611	0	0	0	0	0
ZNF596	0.229044	0.12261	0.18702	0.161407	0.182185	0.15396	0.139761	0.174732	0.212718	0.239689	0.202837	0.25735	0.119546	0.258997	0.196589	0.195897	0	0.296775	0.17169	0.244903	0.212588	0.228895	0.1815	0.416154	0.0873745	0.204812	0	0.126897	0.101106	0.142562	0.115559	0.247037	0.170455	0.244559	0.222953	0.236497	0.208494	0.185959	0	0.104809	0.0783441	0.109505	0.256425	0.204067	0.0697944	0.166953	0.0723553	0
FBXO25	0.377157	0.434097	0.506612	0.420444	0.386504	0.404279	0.419188	0.490618	0.469262	0.570896	0.465974	0.422669	0.487307	0.474773	0.543241	0.541658	0	0.445388	0.481254	0.44357	0.532576	0.671725	0.0864006	0.531299	0.395865	0.407607	0	0.382823	0.315282	0.362775	0.368476	0.624258	0.538858	0.404528	0.448987	0.443431	0.44225	0.512609	0	0.532241	0.453504	0.561863	0.434578	0.101294	0.443758	0.509921	0.604626	0
TDRP	0.389832	0.397888	0.43454	0.349153	0.42055	0.351747	0.296072	0.347567	0.39739	0.333255	0.441941	0.295664	0.219092	0.331729	0.308525	0.376123	0	0.354836	0.336365	0.381902	0.425399	0.421237	0.505212	0.487194	0.300941	0.267732	0	0.299985	0.199595	0.379319	0.359596	0.390364	0.450087	0.339036	0.241762	0.375058	0.220859	0.359679	0	0.272917	0.406999	0.317418	0.394853	0.302145	0.248324	0.352199	0.325752	0
ERICH1	0.229728	0.373496	0.489015	0.307209	0.423819	0.28314	0.328323	0.406868	0.509433	0.521026	0.361935	0.378756	0.314687	0.460035	0.468016	0.48469	0	0.509507	0.263624	0.372308	0.305941	0.365665	0.267274	0.529929	0.267109	0.278767	0	0.221852	0.248142	0.253027	0.339746	0.361628	0.298175	0.221333	0.251151	0.58871	0.22922	0.40533	0	0.399456	0.448866	0.266658	0.361928	0.196476	0.19863	0.464373	0.643473	0
DLGAP2	2.98341	3.296	3.27219	3.27501	3.47784	3.2447	3.39527	3.20726	3.57417	3.49305	3.3332	3.57268	3.40734	3.31399	3.45492	3.32508	0	3.35541	3.12968	3.25758	3.53431	3.34593	3.51296	3.66208	3.14095	3.26903	0	2.88601	3.07284	3.10857	2.89659	3.07826	3.32273	3.4816	3.22027	3.63024	3.22102	3.22684	0	3.22819	3.47917	3.1991	2.86852	3.28951	2.98116	3.44032	3.77288	0
CLN8	0.0174056	0	0.00185145	0.00613288	0	0	0	0.00665792	0.00210893	0	0.00967564	0	0	0	0	0	0	0	0.0085854	0	0.00858323	0.0144976	0	0.050988	0.00422458	0	0	0.00747237	0	0.00466241	0.00901872	0.0118598	0.0022666	0	0.00685436	0.00819039	0	0.00371521	0	0	0	0	0.011528	0	0	0	0	0
AC019257.8	0.0613259	0.0438563	0.0580734	0.0173002	0.040799	0.0468307	0.0211512	0.043322	0.0634392	0.0189315	0.0698302	0.0720489	0.0231145	0.0232505	0.0641942	0.0713661	0	0	0.028804	0.0419164	0.0534694	0.0518769	0	0.186879	0.0604041	0.00659066	0	0.0320228	0.0733991	0.0723906	0.0323137	0.0674032	0.0376184	0.0121849	0.0688543	0.0657292	0.0351954	0.0281158	0	0.0782714	0.0462028	0.0720722	0.0534089	0	0.0372426	0.0557484	0.105943	0
ARHGEF10	0	0	0.00180317	0	0	0.0106944	0.0285514	0	0.00705601	0	0	0.00740086	0	0	0	0	0	0	0	0	0	0.00312199	0.0812557	0	0.00849724	0	0	0.011385	0	0	0	0	0.00422025	0	0	0	0.0068167	0.00493061	0	0	0	0	0.00330452	0	0	0.016181	0	0
KBTBD11	0.367166	0.542087	0.494589	0.333933	0.343099	0.502738	0.69123	0.516533	0.454082	0.470723	0.333391	0.389114	0.418748	0.225227	0.349322	0.384426	0	0.160872	0.673258	0.289251	0.47596	0.505957	0.423639	0.596034	0.454958	0.329991	0	0.636064	0.307308	0.293149	0.64147	0.522411	0.419598	0.564047	0.281797	0.359142	0.422815	0.645859	0	0.444645	0.433079	0.530178	0.331235	0.193406	0.424818	0.767532	0.552802	0
MYOM2	0.454612	0.810951	0.803083	1.02156	1.1293	0.87837	0.958125	0.856519	1.28573	0.933418	0.913476	1.30406	0.566952	0.856495	1.17427	1.36866	0	1.07673	1.07103	0.752785	1.28557	0.828118	0.141057	0.948276	0.844459	0.724333	0	0.901072	0.601866	0.570076	0.992794	1.2248	0.941747	0.717294	0.707569	1.17858	0.650794	1.00506	0	0.979521	0.862967	0.829361	0.37821	0.892402	0.576393	1.1877	1.28209	0
CSMD1	5.04336	4.90851	4.77812	4.83364	4.82624	4.82028	5.02858	4.70796	4.82088	4.99061	5.01109	4.94694	5.04605	4.89741	4.92965	4.77629	0	4.92374	4.80653	4.92046	4.94614	4.82636	5.24089	4.94629	4.97195	5.19247	0	4.92142	4.81265	4.9841	4.83722	4.82928	4.81099	4.92306	5.08351	4.95572	5.0577	4.96185	0	4.93495	4.87015	4.95183	4.93124	5.23109	4.98785	5.02544	4.90569	0
MCPH1	1.03292	1.17963	1.23745	1.00549	1.26111	1.01064	1.10142	1.15495	1.23931	1.36362	1.24455	1.22796	1.07873	1.32274	1.26891	1.12618	0	1.0223	0.970742	1.16137	1.24656	1.35216	1.44245	1.26651	1.13614	1.09827	0	1.12126	1.00901	0.98098	1.19267	1.35953	1.26988	1.45038	1.29839	1.24987	1.34196	1.31406	0	1.20301	1.0991	1.09307	1.03378	1.03954	1.10217	1.28239	1.07305	0
ANGPT2	0.0321707	0.0369313	0.313929	0.459408	0.364944	0.151681	0.248443	0.208372	0.201825	0.0663634	0.0668089	0.0824444	0.0189687	0.376567	0.0627803	0.400256	0	0.104138	0.298394	0.0449794	0.227047	0.218116	0	0.469149	0.0534946	0.0278676	0	0.19874	0.322209	0.196498	0.120796	0.348964	0.137012	0.0903562	0.0175713	0.0339298	0.164	0.166473	0	0.10007	0.0519529	0.143637	0.367915	0	0.0861879	0.342124	0.0828574	0
AGPAT5	0.580838	0.399309	0.508578	0.37622	0.622618	0.63605	0.551871	0.632686	0.563139	0.595303	0.528353	0.39409	0.410431	0.746582	0.301238	0.450578	0	0.417273	0.53005	0.472188	0.507844	0.574007	0.327058	0.514292	0.482665	0.500845	0	0.505683	0.54722	0.514573	0.466388	0.575964	0.519281	0.46272	0.412196	0.555722	0.489786	0.524978	0	0.544164	0.450006	0.290408	0.319814	0.416563	0.504542	0.54301	0.272405	0
XKR5	0	0	0.00231057	0	0.00618157	0	0	0.0154048	0.00746545	0	0	0	0	0.0193448	0	0	0	0	0	0.00751617	0.00691254	0.00328504	0	0.0284142	0	0	0	0	0	0	0.0073534	0	0	0	0	0	0	0	0	0.0176577	0	0	0	0	0.00951221	0	0	0
DEFA5	0	0	0	0	0.00851289	0	0	0	0.00423434	0	0	0	0	0	0	0	0	0	0	0	0.00736645	0	0	0	0	0	0	0	0	0	0	0	0	0	0	0	0	0	0	0	0	0.0100793	0	0	0	0	0	0
ZNF705G	0	0	0	0	0	0	0	0	0	0	0.00209668	0	0	0	0	0	0	0	0	0	0	0	0	0	0.00470381	0	0	0	0	0	0	0	0	0	0	0	0	0	0	0	0	0	0	0	0	0.0183647	0	0
DEFB107B	0	0	0	0	0	0	0	0	0	0	0	0	0	0	0	0	0	0	0	0	0	0	0	0	0	0	0	0	0	0	0	0	0	0	0	0	0	0	0	0	0	0	0	0	0	0	0	0
DEFB107A	0	0	0	0	0	0	0	0	0	0	0	0	0	0	0	0	0	0	0	0	0	0	0	0	0	0	0	0	0	0	0	0	0	0	0	0	0	0	0	0	0	0	0	0	0	0	0	0
ZNF705B	0	0	0	0	0	0	0	0	0	0	0	0	0	0	0	0	0	0	0	0	0	0	0	0	0	0.006147	0	0.00760588	0	0	0	0	0	0	0	0	0	0	0	0	0	0	0	0	0	0	0	0
PRAG1	0.0754399	0.483009	0.223403	0.358751	0.486691	0.386963	0.318271	0.273671	0.46291	0.404759	0.206429	0.137928	0.412704	0.106642	0.359472	0.437907	0	0.165676	0.252822	0.389058	0.316393	0.118519	0.155526	0.626076	0.457948	0.211941	0	0.213608	0.242234	0.157813	0.284145	0.287471	0.177283	0.295898	0.176334	0.350187	0.19061	0.272622	0	0.201344	0.332437	0.0868648	0.128695	0.428271	0.229131	0.0902983	0.577205	0
CLDN23	0	0	0	0	0	0	0	0	0	0	0	0	0	0	0	0	0	0	0	0	0	0	0	0	0	0	0	0	0	0	0	0	0	0	0	0	0	0	0	0	0	0	0	0	0	0	0	0
MFHAS1	0.758227	0.656846	0.668656	0.511693	0.647202	0.634274	0.470795	0.603051	0.629926	0.644017	0.643249	0.511261	0.381346	0.80967	0.69445	0.631695	0	0.783353	0.657139	0.671018	0.714283	0.773689	0.647957	0.659653	0.650984	0.611475	0	0.563471	0.366971	0.681894	0.652854	0.93067	0.638962	0.726904	0.440431	0.637096	0.716384	0.784518	0	0.640609	0.670673	0.392964	0.647286	0.359702	0.607468	0.778576	0.57862	0
ERI1	0.291519	0.140042	0.272749	0.174547	0.164493	0.160773	0.249128	0.340892	0.215642	0.149988	0.183708	0.158548	0.201029	0.288089	0.191812	0.267625	0	0.151249	0.216402	0.22765	0.236392	0.422946	0.260492	0.266314	0.128772	0.148844	0	0.199346	0.142952	0.130121	0.207294	0.296543	0.266049	0.261443	0.152666	0.221316	0.185221	0.238302	0	0.290333	0.192448	0.191858	0.200716	0.271204	0.169997	0.16907	0.230014	0
PPP1R3B	0	0.0267257	0.0287303	0.00663707	0.0389955	0.00853491	0.0257321	0.015945	0.0230073	0	0.00548293	0.0418433	0.018262	0.0208039	0	0	0	0	0.0162586	0.0154543	0.0150158	0.0542822	0	0.0294294	0.0237729	0.0227191	0	0	0	0.00958694	0.0181249	0.0113671	0.00865961	0	0	0	0	0.00714079	0	0.0132256	0.0271995	0.0167721	0.00504999	0.030958	0.0304385	0.015954	0.0306078	0
TNKS	1.75967	1.82838	1.75767	1.64986	1.83469	1.88757	1.84455	1.78108	1.67385	1.88522	1.70622	1.91914	1.63786	1.72252	1.78678	1.57624	0	1.69505	1.76315	1.69824	1.9474	1.8793	1.59372	1.63511	1.97355	1.68925	0	1.99174	2.1897	1.6684	1.70665	1.68191	1.86623	1.97396	1.71405	1.66354	1.73667	1.77076	0	1.69316	1.46288	1.86589	1.81592	1.78849	1.82033	1.79621	1.80608	0
MSRA	2.1501	2.439	2.58271	2.68441	2.70887	2.53405	2.6857	2.59452	2.81511	2.67548	2.4832	2.62956	2.55686	2.51822	2.58801	2.61071	0	2.3752	2.46982	2.63774	2.56643	2.66799	2.53072	2.69629	2.6232	2.53825	0	2.70821	2.79421	2.56221	2.55921	2.72447	2.71246	2.84576	2.66333	2.78172	2.88919	2.84168	0	2.63652	2.66829	2.66708	2.52653	2.85457	2.60897	2.85827	2.89103	0
PRSS51	0.100905	0.0847033	0.217151	0.288601	0.303092	0.0771119	0.0775503	0.38348	0.195336	0.170119	0.0597271	0.124503	0.0817822	0.39176	0.103351	0.300963	0	0.211694	0.157208	0.0853116	0.17934	0.224123	0	0.372045	0.0459573	0.0289235	0	0.209885	0.241759	0.1493	0.125531	0.543899	0.136676	0.186865	0.0621843	0.160031	0.118313	0.122224	0	0.111517	0.101537	0.108594	0.485193	0.0381041	0.10227	0.39411	0.249763	0
PRSS55	0.0429441	0.0583002	0.0300474	0.0142495	0.13755	0.019734	0	0.108405	0.106348	0.0259686	0.0135494	0.0359214	0.027848	0.0426917	0.0547392	0.0185499	0	0.155507	0.0177001	0.0427089	0.0983505	0.0677736	0	0.0132178	0.100846	0.0280252	0	0.0107568	0.037728	0.0615511	0.0323614	0.363478	0.0958717	0.00961804	0.0384167	0.0209844	0.00847482	0.0330714	0	0.214129	0.0280317	0.056876	0.0757879	0	0.0161693	0	0.0540014	0
RP1L1	0	0.00729086	0.0111968	0.0186862	0.0166748	0	0	0.0309529	0.021507	0.00939767	0.0238121	0.00737609	0.0172821	0	0.0109135	0	0	0	0.01173	0	0	0.0147583	0	0.0328438	0	0.00349166	0	0.011241	0.0136205	0	0.0128399	0.0351317	0.00834495	0	0	0	0.0206699	0.00588741	0	0.00718727	0.0254244	0.0081115	0.0215571	0	0	0.0268504	0.0540014	0
C8orf74	0.00535089	0	0.00592084	0	0.0305331	0.0135648	0	0.00533283	0.00393062	0	0	0	0	0	0.00381859	0	0	0	0.00434468	0	0.00822277	0	0	0	0	0.0103492	0	0	0.00796656	0.0123756	0	0	0.00481498	0	0	0	0.00319797	0.00439678	0	0	0	0	0	0	0	0	0	0
SOX7	0.0726205	0.0445341	0.0289489	0.0263066	0.0651987	0.0551399	0.0356585	0.039914	0.0330121	0.0079192	0.0498175	0.0504692	0.0581013	0.0627316	0.020854	0.0634293	0	0.0833284	0.0538709	0.0276847	0.0584217	0.0167014	0	0.0510907	0.018859	0.0283854	0	0.0315089	0.042253	0.0223626	0.0333494	0.032395	0.0568713	0	0.0127885	0.0340098	0.0400792	0.0321221	0	0.044886	0.0566089	0.0249739	0.0297817	0	0	0.05524	0	0
PINX1	0.195438	0.120939	0.163063	0.0572307	0.107342	0.101604	0.0192677	0.1278	0.106329	0.10826	0.140432	0.175342	0.128421	0.116056	0.155086	0.0353207	0	0.129914	0.106371	0.0917143	0.171347	0.122318	0	0.149159	0.0753018	0.126411	0	0.072549	0.0533369	0.0760497	0.110976	0.139604	0.147522	0.155319	0.0471523	0.121665	0.105401	0.110619	0	0.0979566	0.0861271	0.11384	0.041129	0.0269579	0.022723	0.143941	0.155043	0
XKR6	2.43312	2.23523	2.33381	1.82884	1.69067	1.99517	2.24809	2.31221	1.89123	2.10352	2.0906	2.2194	1.81047	2.14788	2.34916	1.65552	0	2.32888	2.39278	2.24123	2.33208	2.7731	1.79069	2.22013	1.80221	2.0435	0	2.13046	1.95536	2.19713	2.03567	2.24656	2.38349	2.39682	2.24715	2.06498	2.22268	2.29262	0	2.28632	2.00751	2.27125	2.10063	1.84468	2.18921	3.195	2.02363	0
MTMR9	0.509818	0.496962	0.566946	0.455141	0.479314	0.684984	0.624767	0.635058	0.507161	0.588282	0.603897	0.53132	0.431172	0.514668	0.454214	0.572249	0	0.273454	0.561615	0.513945	0.490894	0.561015	0.297474	0.752418	0.583181	0.490691	0	0.647993	0.528871	0.398953	0.466211	0.632272	0.528947	0.628024	0.432638	0.444078	0.599297	0.652349	0	0.521967	0.312213	0.416334	0.389304	0.295915	0.519413	0.454823	0.316211	0
SLC35G5	0.00531369	0	0.0064913	0	0	0	0	0	0.00498417	0	0.00757341	0	0	0	0.0193711	0	0	0	0	0	0	0.0027914	0	0.00880238	0	0	0	0.011241	0	0	0	0.0145688	0.00884577	0	0	0.0240863	0.0128601	0.00833099	0	0.0116092	0	0.00816033	0.015701	0	0	0.0121586	0	0
FAM167A	0.00377316	0.0398486	0.0264535	0	0.00898664	0	0.00978185	0.0238532	0.0203488	0.0294087	0.0132471	0	0	0	0.0199543	0	0	0	0.0104489	0	0.00679038	0.0286257	0	0.0419843	0.00546117	0.00406231	0	0.0144328	0	0	0.00348297	0.0196248	0.0112093	0.0154217	0.00685436	0.0342726	0	0.0107972	0	0.00711629	0.0127654	0	0.0130242	0	0.00768109	0.053489	0	0
BLK	0	0	0.00908559	0	0.0115929	0	0	0.0105391	0.00375353	0	0	0	0	0.0193681	0	0	0	0	0	0.00698164	0	0.00603993	0	0	0	0	0	0	0.0137757	0	0	0.00919273	0	0	0	0	0	0	0	0	0	0	0	0	0	0.0283636	0	0
GATA4	0	0	0.00662118	0	0.0188424	0	0	0	0	0	0.00812109	0	0	0	0	0	0	0	0	0	0	0.00259701	0	0.0166046	0.00804631	0.00541494	0	0.00973611	0.0173495	0	0	0.0169004	0	0	0.0161436	0	0.00642428	0.00348495	0	0.00632086	0	0	0	0	0	0	0	0
NEIL2	0.0795285	0.16441	0.12501	0.0739269	0.130882	0.107887	0.0703773	0.122528	0.138051	0.0987855	0.0764204	0.0978187	0.0599148	0.20031	0.140458	0.107012	0	0.235629	0.150157	0.110844	0.142264	0.188153	0	0.200611	0.0897655	0.12801	0	0.114782	0.149424	0.082566	0.169852	0.0952489	0.0956979	0.141734	0.0910073	0.124537	0.144244	0.127108	0	0.125041	0.18711	0.0858869	0.150673	0.0176502	0.185208	0.278106	0.161264	0
FDFT1	0.529512	0.492882	0.674291	0.485537	0.521049	0.386357	1.25355	0.819873	0.694162	0.709985	0.565417	0.363797	0.614131	0.51911	0.719404	0.940974	0	0.622734	0.79104	0.771276	0.514637	0.595673	0.379966	0.76138	0.861151	0.426061	0	0.754342	1.15725	0.540572	0.839495	0.743718	0.719043	0.710018	0.491584	0.458408	0.70882	0.675042	0	0.564804	0.523183	0.822432	0.583861	0.432724	0.975336	1.08003	1.00015	0
CTSB	0.357426	0.386064	0.52782	0.404245	0.44548	0.47731	0.743616	0.5878	0.533167	0.541212	0.571474	0.41801	0.373043	0.542685	0.416307	0.430417	0	0.391938	0.671615	0.454327	0.467329	0.530967	0.3746	0.473601	0.554714	0.3999	0	0.518817	0.405295	0.302743	0.615632	0.587758	0.437587	0.418743	0.323829	0.262953	0.472334	0.546959	0	0.399557	0.433116	0.586968	0.288046	0.20918	0.558894	0.679758	0.597528	0
DEFB136	0	0	0.00261085	0	0	0	0	0	0	0	0	0	0	0	0	0	0	0	0	0	0	0	0	0	0.0105696	0	0	0	0	0	0.00567396	0	0	0	0	0	0.00609854	0	0	0	0	0	0	0	0	0	0	0
DEFB135	0.00526249	0	0.0041236	0.00626574	0	0	0	0	0	0	0	0	0	0	0.00464159	0	0	0	0.00353735	0	0.00842428	0.0017851	0	0	0.00866455	0	0	0	0	0	0	0	0.00190597	0	0	0	0	0	0	0	0	0	0.0057711	0	0	0	0	0
DEFB134	0.00791101	0	0.00235201	0	0	0	0	0.00320705	0	0	0.00229741	0	0	0	0	0	0	0	0	0.00563349	0.00351733	0	0	0.016154	0	0	0	0	0.00966437	0.00446264	0	0	0.00422055	0	0.0220432	0	0	0.00311424	0	0	0	0	0	0	0.0077405	0	0	0
ZNF705D	0	0	0	0	0	0	0	0	0.00286852	0	0	0	0	0	0	0	0	0	0	0	0.00298124	0	0	0	0	0	0	0	0	0	0	0	0	0	0	0	0	0	0	0	0	0.00874118	0	0	0	0	0	0
FAM86B1	0.00416393	0.00908935	0.0249665	0.00849454	0	0.0126705	0	0.0205404	0.00360263	0.00562215	0.00444249	0.0175249	0	0.0446734	0.0180377	0.0247111	0	0	0.0321115	0.0480281	0.024032	0.0180102	0	0.0220202	0.00537883	0.0198844	0	0.0232692	0	0.011395	0	0.00611296	0.010645	0.0195831	0	0	0.00835049	0.0107374	0	0.0109106	0	0.0257511	0.0171212	0	0.00799687	0.0723312	0	0
FAM86B2	0	0	0.000930668	0.0183693	0	0	0	0.00524666	0	0	0.00245545	0	0	0	0	0	0	0	0.00528	0.0073096	0	0.00426695	0	0.0141557	0	0	0	0.0105468	0	0.0120672	0	0	0	0	0	0	0	0	0	0	0.0103816	0	0.00605349	0	0	0	0	0
LONRF1	0.784596	0.696478	0.756081	0.674706	0.764214	0.718115	0.782945	0.701595	0.735111	0.813857	0.687343	0.594654	0.431908	0.617726	0.757484	0.519667	0	0.535844	0.647369	0.540185	0.897986	0.638446	0.372805	0.852909	0.666101	0.558455	0	0.699192	0.894589	0.747127	0.739231	0.7121	0.64219	0.718856	0.728328	0.718773	0.659203	0.804208	0	0.784685	0.547972	0.79434	0.810606	0.66114	0.739362	0.591499	0.658661	0
TRMT9B	0.0361924	0.0374891	0.0692473	0.097603	0.105601	0.0558295	0.0769136	0.0531469	0.0975952	0.0282193	0.0633756	0.0149793	0.0777802	0.0612724	0.0953481	0.0521233	0	0.186657	0.0476606	0.0953905	0.034145	0.0764876	0.100245	0.175467	0.0737138	0.0277159	0	0.042338	0.131651	0.0784971	0.0722747	0.0471598	0.0486717	0.0279566	0.0958079	0.0437885	0.0418048	0.0595862	0	0.0372381	0	0.0510887	0.0347362	0.0835136	0.0333716	0.0206414	0.305865	0
DLC1	0.50013	0.535005	0.728365	0.50173	0.898543	0.669923	0.440117	0.514942	0.997515	0.578228	0.413377	0.526459	0.350355	0.608714	0.504867	0.676562	0	0.514772	0.45948	0.827582	0.404089	0.430208	0.227102	1.1416	0.730456	0.333133	0	0.325074	0.437626	1.23618	0.891154	0.604132	0.352153	0.459857	0.834951	0.548632	0.390431	1.19848	0	0.577029	0.414163	0.638103	1.02218	0.684325	0.586977	0.26955	0.550974	0
C8orf48	0	0	0	0	0.0117471	0	0.0138545	0.0212369	0.00547445	0.00770266	0	0	0	0	0.00917239	0	0	0	0.0115366	0	0.0144378	0	0	0.0164881	0	0	0	0.00760588	0	0	0	0	0	0	0	0.0144514	0	0.0147174	0	0.00442167	0	0	0.0200486	0	0	0.0172463	0	0
SGCZ	3.14766	2.64991	2.87572	2.73595	2.57235	3.04201	2.65628	2.38752	2.5454	3.0919	3.3318	2.95328	2.54835	2.70049	3.16136	2.89374	0	2.69655	3.12946	2.92302	3.31791	2.74865	2.47692	3.05089	2.85101	3.15053	0	2.87698	2.73108	2.57522	1.43593	3.18709	2.63685	2.8038	2.95868	2.92488	2.86864	2.27855	0	2.9825	2.6885	2.82228	2.66664	1.92542	3.21856	1.94504	3.20191	0
TUSC3	1.19202	1.12223	1.30861	1.13975	1.22346	1.32831	1.31039	1.19859	1.13075	1.18788	1.25588	1.22784	1.1242	1.17872	1.04117	0.955176	0	0.980961	1.25291	1.2151	1.32041	1.21494	0.422642	1.29119	1.36362	1.1871	0	1.39782	1.19903	1.13731	1.19172	0.995393	1.10813	1.22993	1.15464	1.10715	1.23747	1.21646	0	1.10484	0.983642	1.31333	1.09085	1.12466	1.34642	0.972169	1.23506	0
MSR1	0.0106143	0.0123201	0.0224868	0.0362752	0.015178	0.0131733	0	0.0219211	0.0254716	0.010509	0.00682782	0.0285955	0	0	0.0199428	0.0219706	0	0.0243091	0.00433397	0.00651916	0.0138361	0.0226905	0	0.0365494	0.00733311	0.0124978	0	0.00746936	0.0289852	0.0502942	0.0209821	0.0165785	0.020053	0.0285689	0.0070629	0.0126326	0	0.00604483	0	0.00565194	0.0445601	0.0246657	0.00782145	0.0135814	0.0129584	0.0160409	0	0
FGF20	0	0.00539374	0.0016224	0	0.00512568	0	0	0.005213	0.00698087	0	0.00239459	0.00823625	0	0.0531372	0	0.0287124	0	0	0.00924702	0	0	0	0	0.0280352	0.00944534	0.00319678	0	0.0238507	0.0344416	0	0.022339	0	0	0.00961804	0.0175706	0.0121247	0	0.00338779	0	0.0120633	0.00694272	0	0.0282325	0	0	0	0.043523	0
MICU3	1.51123	1.35814	1.4827	1.29525	1.20058	1.54618	1.40532	1.40372	1.28925	1.31412	1.37059	1.39062	1.14724	1.41777	1.26251	1.53986	0	1.313	1.44657	1.27455	1.42843	1.5217	0.690023	1.48049	1.50241	1.42797	0	1.58131	1.34667	1.25451	1.43497	1.43794	1.31337	1.34602	1.43707	1.18392	1.36274	1.45518	0	1.36368	1.20827	1.26625	1.38831	1.11626	1.43082	1.36853	1.25744	0
ZDHHC2	0.36528	0.427911	0.470399	0.275871	0.236253	0.433874	0.237777	0.436681	0.381552	0.424132	0.291921	0.325213	0.329515	0.497775	0.389226	0.490978	0	0.303666	0.42398	0.269629	0.296746	0.504338	0.277375	0.473058	0.328319	0.377394	0	0.37006	0.449096	0.307514	0.442313	0.452221	0.404927	0.302598	0.51056	0.401668	0.416941	0.473302	0	0.467641	0.340137	0.412442	0.543433	0.248089	0.436796	0.27859	0.247828	0
CNOT7	0.424059	0.315827	0.425353	0.4598	0.398456	0.457782	0.571311	0.408943	0.398376	0.368103	0.440955	0.310584	0.334798	0.537599	0.359162	0.405318	0	0.389189	0.479292	0.292608	0.360046	0.365937	0.100401	0.394232	0.408537	0.362479	0	0.485878	0.424878	0.326299	0.427284	0.388986	0.365267	0.350848	0.291656	0.287616	0.542075	0.411283	0	0.427075	0.271108	0.280101	0.402716	0.62381	0.39315	0.421689	0.166853	0
VPS37A	0.481965	0.460083	0.393696	0.400501	0.39447	0.406844	0.548731	0.550832	0.466272	0.549279	0.425408	0.472166	0.205275	0.397274	0.316206	0.480791	0	0.386936	0.430334	0.478948	0.425734	0.523894	0.0662305	0.336142	0.365208	0.365114	0	0.483955	0.430353	0.344292	0.507653	0.394658	0.405998	0.516369	0.454913	0.460427	0.488678	0.481383	0	0.522291	0.258488	0.340171	0.393659	0.311777	0.409412	0.603125	0.509925	0
MTMR7	0.850975	0.685561	0.841271	0.63597	0.696077	0.622345	0.772706	0.924392	0.815331	0.800987	0.763839	0.778614	0.564779	0.951383	0.693871	0.915763	0	0.906796	0.770128	0.775293	0.627673	0.946965	0.437802	0.83645	0.82158	0.60781	0	0.862622	0.821079	0.737991	0.839302	0.875543	0.646789	0.893078	0.87619	0.846697	0.71726	0.88421	0	0.905029	0.70744	0.773284	0.853977	0.553207	0.812263	1.04228	1.07746	0
SLC7A2	0.0886629	0	0.0559839	0.0755543	0.0406448	0.0353609	0.0147945	0.0262337	0.00679354	0.0128153	0.0238367	0.0095251	0.0321512	0.0562318	0.0231372	0	0	0.0279049	0.0223918	0	0.0182448	0.122617	0	0.0630453	0.00965139	0.0118516	0	0.0259078	0.00648717	0.0666729	0.0926858	0.0536101	0.0157697	0.01127	0.0747395	0.0239586	0.0680858	0.0677976	0	0.0592832	0	0.0100793	0.162617	0	0	0.0756188	0	0
PDGFRL	0	0.0265666	0.0237814	0.018412	0.00870242	0.0168837	0.0104097	0.0155417	0.0291746	0.0079192	0.0196055	0.0224836	0	0	0.0379336	0.0137654	0	0.0466691	0.00680789	0.007084	0.00506071	0.00871187	0	0.0215586	0.0138131	0	0	0.0143187	0	0.0266465	0.0445198	0.00873155	0.00804908	0	0	0.00826631	0.0113353	0.0463477	0	0.0494017	0.0434009	0.0148382	0.041649	0.0279295	0.0185024	0.01309	0.0324577	0
MTUS1	0.106927	0.129164	0.155017	0.10327	0.193072	0.100292	0.144643	0.141058	0.138453	0.138228	0.116823	0.0346572	0.0526803	0.0515034	0.161561	0.0701339	0	0.118505	0.17697	0.115514	0.151905	0.0953262	0.241457	0.222961	0.0960596	0.110706	0	0.094635	0.116372	0.157226	0.118543	0.0513347	0.101561	0.132402	0.0914656	0.0588473	0.101288	0.14298	0	0.0392057	0.0719589	0.0616121	0.101365	0.0366778	0.125966	0.169916	0.237131	0
FGL1	0	0.0145005	0.00984463	0.0120791	0	0	0.0101117	0.00653539	0	0	0.00686583	0	0	0	0	0	0	0	0.00434844	0.0100289	0.00557075	0.00227397	0	0	0	0.00386674	0	0	0.00806921	0	0	0	0	0.00961804	0.00579274	0.0113274	0	0.00880147	0	0	0	0	0.00531667	0	0	0.015954	0	0
PCM1	1.38083	1.4839	1.52869	1.29589	1.34001	1.39724	1.46087	1.55879	1.31289	1.52224	1.30432	1.40574	1.18395	1.45384	1.33895	1.32153	0	1.33681	1.38203	1.24957	1.44116	1.61935	0.666623	1.44186	1.33118	1.40826	0	1.39328	1.335	1.28419	1.60406	1.5755	1.39103	1.56855	1.3844	1.29977	1.44379	1.59207	0	1.41942	1.25786	1.39359	1.39707	1.46799	1.36359	1.28838	1.18266	0
ASAH1	0.421863	0.302341	0.415525	0.31068	0.466197	0.443759	0.446089	0.478805	0.508248	0.236482	0.31569	0.347105	0.292685	0.503447	0.276686	0.499046	0	0.411184	0.48824	0.32292	0.363969	0.622031	0.196126	0.413859	0.30204	0.323195	0	0.369989	0.391113	0.324082	0.39174	0.541534	0.424748	0.375618	0.340301	0.293028	0.475286	0.503651	0	0.449597	0.338331	0.250216	0.433551	0.136111	0.396164	0.476826	0.35829	0
NAT1	0.0125574	0.026421	0.0145207	0.0116058	0	0	0	0.0069182	0.00419351	0	0.00769863	0	0.0226066	0	0	0.0124212	0	0	0.00635206	0	0.0136661	0	0	0	0.00966042	0.00873394	0	0.0146904	0.0109492	0.00722727	0	0	0.0042889	0	0	0	0.00437727	0.0048988	0	0.0121198	0	0	0	0.0261132	0	0	0	0
NAT2	0	0	0	0	0	0	0	0	0	0	0	0	0	0	0	0	0	0	0	0	0	0	0	0	0	0	0	0	0	0	0	0	0	0	0	0	0	0	0	0	0	0	0	0	0	0	0	0
PSD3	1.15812	1.37166	1.33898	1.52505	1.54973	1.3421	1.36869	1.40692	1.44687	1.21111	1.06255	1.29835	1.23151	1.2612	1.14354	1.34131	0	1.11021	1.21081	1.0355	1.35537	1.2516	0.83343	1.57023	1.4491	1.07884	0	1.61886	1.51702	1.06444	1.28707	1.11618	1.23861	0.958157	1.14275	1.34961	1.09197	1.26591	0	1.22286	1.06961	1.19048	1.22414	0.96443	1.07228	1.3586	1.30175	0
SH2D4A	0.0221969	0.0465647	0.127626	0.0889834	0.0536226	0.0961574	0.128206	0.0888586	0.0636751	0.0682752	0.0392082	0.0249187	0.0339486	0.171232	0.0377571	0.0822517	0	0.0996809	0.1019	0.023019	0.107639	0.141965	0	0.201143	0.0149277	0.0232846	0	0.0233515	0.0579322	0.0880562	0.0608846	0.203286	0.0385152	0.0524174	0.00949179	0.0649527	0.0434231	0.0718816	0	0.0510164	0.0352925	0.0278762	0.192421	0	0.0315401	0.302402	0.145231	0
CSGALNACT1	2.23537	2.61112	2.62332	2.33513	2.26999	2.34272	2.16724	2.48367	2.53565	2.43635	2.38487	2.41952	2.28719	2.32198	2.50845	2.54275	0	2.53663	2.32368	2.48217	2.40169	2.48932	2.23801	2.39231	2.4213	2.192	0	2.3794	2.28359	2.47787	2.49228	2.32676	2.59957	2.37286	2.36722	2.44644	2.32313	2.32919	0	2.45467	2.53077	2.4037	2.43806	2.1127	2.36858	3.01327	2.56842	0
INTS10	0.791896	0.766208	1.0026	0.832569	0.824722	0.807441	0.739763	1.04923	0.920527	0.677114	0.956967	0.790145	0.571087	1.17973	1.03097	1.01431	0	1.0057	0.871384	0.906147	1.06639	1.04902	0.556503	1.05868	0.658493	0.619752	0	0.766205	0.634857	0.735221	1.00496	1.13793	0.919329	0.91778	0.870035	0.902678	1.03928	1.00712	0	1.10207	0.811066	0.796923	0.888253	0.813383	0.789023	0.824864	0.84721	0
LPL	0	0.0103781	0.0102763	0.0110624	0.0208308	0	0.0127427	0.00556436	0.0164544	0	0.0256712	0.0176575	0	0	0	0.0253363	0	0	0.0157821	0.0134021	0	0.0195512	0	0	0.0232937	0.00623972	0	0.0225318	0.0266104	0.0331075	0.0071877	0	0.00886486	0.0107885	0.00975626	0.0113274	0.0206236	0.0179278	0	0	0.035621	0	0.015716	0.0738462	0	0	0	0
SLC18A1	0	0	0	0	0	0	0	0	0	0	0	0	0	0	0	0.0164842	0	0	0.0072177	0	0	0.00803625	0	0	0	0	0	0.0101827	0	0.00977679	0	0	0	0	0	0	0	0	0	0	0	0	0	0	0	0	0	0
ATP6V1B2	0.582144	0.488976	0.67751	0.491148	0.634572	0.826261	1.00299	0.732851	0.522615	0.490677	0.651554	0.640779	0.448474	0.501496	0.421215	0.341192	0	0.511196	0.803794	0.482055	0.48201	0.671726	0.30938	0.475808	0.886415	0.632078	0	1.02083	0.611652	0.533511	0.865173	0.674856	0.594696	0.508722	0.434638	0.34016	0.59415	0.70855	0	0.55125	0.295327	0.467873	0.491774	0.509745	0.879048	0.806115	0.301441	0
LZTS1	0.301082	0.249369	0.309162	0.169615	0.300815	0.277274	0.372586	0.338461	0.331635	0.559589	0.257779	0.28723	0.317623	0.172794	0.304003	0.2048	0	0.188545	0.318023	0.207925	0.267902	0.382255	0.259429	0.31308	0.293017	0.287709	0	0.322447	0.0732398	0.176361	0.156078	0.0735122	0.321309	0.30999	0.139256	0.366119	0.258154	0.303969	0	0.356864	0.331253	0.162948	0.173263	0.181019	0.429586	0.113291	0.439287	0
GFRA2	0.0453524	0.0458914	0.0794815	0.168495	0.093982	0.0264328	0.116443	0.111357	0.117018	0.0769056	0.034742	0	0.0899073	0.063998	0.0813118	0.0415026	0	0.0486459	0.0646701	0.0484277	0.0793859	0.118469	0	0.137986	0.0367442	0.0209865	0	0.0330356	0.0233681	0.0354232	0.0870634	0.00964055	0.0725685	0.022862	0.127617	0.0946328	0.110032	0.115418	0	0.0724716	0.0849127	0.011963	0.0613996	0	0.0321231	0.063243	0.239532	0
DOK2	0.00639256	0	0.00426397	0.00789297	0	0	0	0	0.00206687	0	0	0	0	0	0	0	0	0	0	0.00702801	0	0	0	0.0248212	0	0	0	0	0	0	0	0	0	0	0	0	0	0	0	0	0	0	0	0	0	0	0	0
XPO7	0.775001	0.641544	0.719914	0.808602	0.795274	0.658062	0.837517	0.67632	0.566506	0.904318	0.79984	0.688035	0.604841	0.836177	0.71082	0.795079	0	0.672834	0.76795	0.715328	0.724251	0.82667	0.294616	0.687039	0.923744	0.770891	0	0.78583	0.721868	0.552425	0.715	0.846329	0.702355	0.79107	0.776413	0.764442	0.72699	0.751191	0	0.787007	0.644808	0.709806	0.672803	0.558839	0.649479	0.773185	0.417971	0
NPM2	0.204234	0.367484	0.466719	0.342138	0.33024	0.198124	0.412314	0.549056	0.44714	0.323705	0.256077	0.213159	0.305084	0.460224	0.443381	0.552062	0	0.452919	0.328321	0.213578	0.397754	0.570838	0.459471	0.639789	0.27469	0.26868	0	0.237083	0.305772	0.269194	0.400353	0.519362	0.368915	0.253065	0.320316	0.224333	0.380522	0.481483	0	0.430006	0.284574	0.288339	0.334868	0.264553	0.280035	0.463726	0.518615	0
FGF17	0.152033	0.223343	0.132078	0.0820884	0.140451	0.162546	0.448491	0.235134	0.24828	0.182973	0.0962697	0.162132	0.234739	0.0738035	0.22783	0.108507	0	0.0733427	0.156032	0.149031	0.156055	0.220295	0	0.0647859	0.234328	0.136768	0	0.397604	0.2387	0.214611	0.378806	0.261775	0.292628	0.203571	0.153588	0.229631	0.300199	0.2666	0	0.218059	0.126092	0.156217	0.155134	0.225676	0.369246	0.0927615	0.232816	0
DMTN	0.717962	0.706811	0.921685	0.578761	0.643414	0.83821	1.38739	1.03561	0.854762	0.605668	0.692916	0.602171	0.623871	0.813576	0.746381	0.513505	0	0.726392	0.890688	0.778268	0.688542	0.829991	0.741064	0.989012	0.833517	0.637808	0	0.822706	0.571986	0.552082	1.04521	1.04071	0.906475	0.680851	0.521114	0.562628	0.960077	0.896958	0	0.752228	0.647447	0.768902	0.713154	0.6976	1.10052	0.811936	0.93432	0
FAM160B2	0.168059	0.29903	0.315058	0.200572	0.330861	0.270608	0.227491	0.357105	0.446215	0.149952	0.209503	0.154295	0.212099	0.315197	0.367922	0.269074	0	0.339473	0.231428	0.187595	0.331242	0.283299	0	0.325202	0.288067	0.129625	0	0.167486	0.247052	0.200017	0.353381	0.45303	0.263149	0.19634	0.172664	0.186322	0.299727	0.254996	0	0.331829	0.207312	0.095803	0.196135	0.0435526	0.251261	0.299255	0.521649	0
NUDT18	0.0314231	0.0220797	0.0171776	0.0477625	0.0135045	0.0389535	0.0342581	0.036342	0.0343987	0.0324661	0.0174953	0	0.0258256	0.0231047	0.0283063	0.0228034	0	0.0241956	0.041269	0.024862	0.0212139	0.032288	0	0.200924	0.0136636	0.0130739	0	0	0.0270126	0.0453818	0.0273426	0.0239959	0.0270084	0.0409571	0.03394	0.010678	0.0158784	0.0272079	0	0.0174391	0.0502777	0	0.034803	0.0614141	0.0270357	0	0.106557	0
HR	0.0549343	0.0421834	0.0963819	0.0330956	0.115149	0.0567629	0.0393049	0.11683	0.118472	0.0925639	0.0444887	0.0328799	0.084413	0.17238	0.101042	0.0283346	0	0.0330521	0.0596701	0.0881084	0.0904081	0.044752	0	0.0379608	0.0961428	0.0633011	0	0.0312396	0.0633848	0.0154207	0.0571318	0.0987433	0.0769342	0.0479681	0.0458151	0.0296856	0.0384145	0.0319019	0	0.0399212	0.0398561	0.0309695	0.0387442	0	0.0537024	0.132723	0.0683398	0
REEP4	0	0.00593916	0.00170416	0	0	0	0.0180879	0.0153855	0.0106009	0.00647715	0	0	0	0.0231047	0	0	0	0.0244349	0	0	0	0.00660433	0	0.0217872	0	0.00714548	0	0.0125428	0	0	0.0051301	0.0283488	0.0144843	0	0	0	0.0111946	0.0136288	0	0.0129539	0	0	0.00694802	0	0	0	0	0
LGI3	0.185257	0.192491	0.425889	0.17857	0.124048	0.272106	0.551313	0.480167	0.229394	0.173225	0.22771	0.184502	0.113411	0.166611	0.250013	0.178983	0	0.359351	0.461539	0.171566	0.266652	0.378861	0.224164	0.23508	0.319115	0.216655	0	0.301885	0.170951	0.132099	0.385325	0.266636	0.298593	0.221977	0.241869	0.201282	0.457021	0.48518	0	0.26964	0.204642	0.298511	0.201946	0.184347	0.408335	0.300192	0.128146	0
SFTPC	0.00847258	0.0389553	0.0443036	0.0271335	0	0.0228829	0.176874	0.101102	0.0368924	0.0163921	0.0393358	0.0454846	0.0223035	0.0963426	0.0169834	0.0164842	0	0.0757429	0.0498113	0.0095617	0.0270725	0.0350068	0	0.0409753	0.0369496	0.0192777	0	0.0532475	0.0488734	0.0567054	0.0375792	0.0343761	0.0451174	0.0341661	0.0189661	0.0366393	0.0286107	0.0422882	0	0.0224146	0.0100225	0.0399068	0.0277808	0.0258645	0.0614548	0.0915115	0	0
BMP1	0.0408867	0.119138	0.128407	0.0656026	0.136201	0.0379074	0.0548058	0.136963	0.137628	0.0558942	0.0598264	0.0564397	0.0161522	0.22146	0.0984227	0.150719	0	0.153164	0.0418982	0.218224	0.090112	0.114835	0	0.096279	0.062031	0.113407	0	0.0969832	0.0531941	0.10901	0.074154	0.0929448	0.103319	0.0891569	0.0111016	0.104352	0.0577926	0.138869	0	0.0762297	0.0565238	0.0400781	0.106999	0	0.0916155	0.134804	0.0324577	0
PHYHIP	1.12232	1.0575	0.980005	0.5535	0.705274	1.1518	1.85591	1.28021	0.7678	0.838003	1.02187	1.00159	1.30537	0.614577	0.718998	0.580173	0	0.697085	1.23793	0.780117	0.858274	1.07734	0.537236	0.764436	1.52014	1.25498	0	1.6467	0.785492	0.721806	1.67107	1.13938	1.19981	0.849754	1.09955	0.620478	1.08412	1.03192	0	0.883745	0.552808	1.12844	0.652691	1.37054	1.61321	1.10107	0.760185	0
POLR3D	0.0576429	0.0432972	0.0761151	0.0372779	0.0390125	0.0513602	0.140874	0.0721154	0.0738681	0.105262	0.0756265	0.0241938	0.0222331	0.105714	0.0788231	0.0667017	0	0.0114559	0.075594	0.0210595	0.0328058	0.112277	0	0.102621	0.0480071	0.037095	0	0.0566938	0.0402863	0.0199992	0.0975415	0.0597339	0.0653268	0.0811044	0.0448621	0.0253385	0.0510344	0.111401	0	0.0604056	0.0299837	0.0622012	0.0646204	0	0.0532069	0.0620403	0.0525557	0
PIWIL2	0.0363396	0.0378917	0.0566592	0.044723	0.0621516	0.0487416	0.0131167	0.0208062	0.0417865	0.0120868	0.0255197	0.0423939	0.0175215	0.0193681	0.019198	0.0164704	0	0.0109126	0.0120199	0.0199946	0.022644	0.0623524	0	0.0171586	0.0225367	0.0238354	0	0.0541997	0.0770736	0.0436412	0.0268194	0.0410334	0.0464812	0.0380121	0.0211229	0.0512555	0.0215805	0.0263062	0	0.0102669	0.0477305	0.0588369	0.0389285	0.0514224	0.0177943	0.204757	0	0
SLC39A14	0.417089	0.493533	0.554798	0.312357	0.419033	0.340919	0.621178	0.488988	0.516109	0.410697	0.407186	0.465766	0.289515	0.576653	0.451969	0.557043	0	0.523014	0.567651	0.543675	0.446203	0.669425	0.294215	0.55204	0.333542	0.414515	0	0.442007	0.414861	0.4026	0.410116	0.645908	0.536058	0.534972	0.437455	0.449483	0.547345	0.457439	0	0.503948	0.488737	0.414528	0.355609	0.239229	0.59662	0.718954	0.686872	0
PPP3CC	0.905142	0.88181	1.02382	0.869639	0.882249	0.79084	0.714102	0.922317	1.04169	0.883207	0.844098	0.875137	0.676727	1.10646	1.05194	1.08554	0	0.903634	0.794344	1.06281	0.948683	1.00685	0.454132	1.07238	0.900222	0.862622	0	0.881193	0.686934	0.745559	0.852268	1.0684	0.885833	0.999921	0.728839	0.843557	0.887287	0.950399	0	1.05802	0.895328	0.767882	0.954739	0.58659	0.987839	1.15067	0.911152	0
SORBS3	0.108616	0.0309236	0.0470851	0.0742914	0.0506927	0.042783	0.0463951	0.120486	0.093296	0.0140851	0.0612391	0.0741447	0.0535709	0.0193681	0.128162	0.0918296	0	0.0226869	0.11649	0.102329	0.0609383	0.0831469	0	0.0378949	0.0387636	0.0491925	0	0.0462236	0.0381861	0.0671044	0.113203	0.073381	0.0689894	0.0195831	0.0279578	0.0597	0.0189303	0.0810562	0	0.021162	0.0685226	0.0389241	0.0428254	0.105899	0.0405621	0.131984	0.0540014	0
PDLIM2	0	0	0.00985543	0.00911266	0	0	0	0	0	0	0	0	0	0	0	0	0	0	0	0.0111303	0	0.00321852	0	0	0.00743478	0.00349166	0	0	0.01625	0.00977679	0	0	0	0	0	0.00807468	0	0	0	0	0	0	0	0	0	0	0	0
C8orf58	0	0	0.00739677	0	0.00910155	0.0120852	0.0137301	0.0267094	0.00982923	0.0229445	0.0056002	0.0108225	0	0	0.0139189	0.0164704	0	0	0.0273119	0	0.0188253	0.00250853	0	0	0.0276561	0.0139757	0	0.0110362	0.00499116	0.00882227	0.00528701	0.0429397	0.0187856	0.0195735	0	0.01099	0	0.00784597	0	0.00613485	0	0	0.0100731	0	0	0.0265861	0	0
CCAR2	0.184613	0.0982761	0.219604	0.096661	0.115199	0.147085	0.27809	0.224409	0.146902	0.151428	0.16245	0.226589	0.141063	0.288678	0.18113	0.0680251	0	0.205663	0.263	0.215014	0.160541	0.202861	0	0.180717	0.225446	0.111563	0	0.109253	0.181675	0.0791924	0.215968	0.241235	0.205	0.169705	0.0741116	0.0915273	0.204382	0.233992	0	0.206627	0.157724	0.14917	0.128109	0.107587	0.11758	0.171815	0.309242	0
BIN3	0.445155	0.358425	0.465618	0.387882	0.370073	0.417889	0.687498	0.474285	0.520799	0.433569	0.430074	0.417025	0.487588	0.671525	0.42875	0.398093	0	0.529874	0.329574	0.426205	0.403216	0.672922	0.249233	0.686934	0.391258	0.354119	0	0.295072	0.278167	0.359365	0.540305	0.53588	0.571782	0.392882	0.447337	0.394739	0.456864	0.621029	0	0.470445	0.377421	0.390898	0.487098	0.580726	0.43864	0.804103	0.751093	0
EGR3	0.125842	0.14104	0.226839	0.203111	0.281886	0.204515	0.199515	0.234218	0.190239	0.251265	0.171573	0.114111	0.0613892	0.097628	0.0971755	0.186241	0	0.280577	0.280309	0.152451	0.209271	0.172386	0.118287	0.12458	0.246726	0.203302	0	0.210482	0.137153	0.0566513	0.209538	0.173007	0.17914	0.160449	0.128999	0.132048	0.176122	0.165236	0	0.14967	0.13517	0.0933294	0.077787	0.118149	0.185838	0.450704	0.153991	0
PEBP4	0.266362	0.162201	0.316527	0.132111	0.157953	0.156493	0.155071	0.192374	0.221823	0.218785	0.224952	0.292887	0.20934	0.422476	0.351691	0.220984	0	0.29881	0.165441	0.233805	0.34924	0.417279	0	0.304007	0.139503	0.203011	0	0.147784	0.195894	0.157088	0.197439	0.280901	0.231915	0.170019	0.184801	0.222749	0.139917	0.191006	0	0.215292	0.222897	0.245659	0.275621	0	0.133656	0.419535	0.120766	0
RHOBTB2	0.297611	0.312342	0.477146	0.257013	0.119923	0.350424	0.576009	0.582204	0.622515	0.447139	0.442819	0.347138	0.584401	0.600353	0.619837	0.529276	0	0.526645	0.552331	0.639828	0.447917	0.695415	0.303005	0.731132	0.434375	0.417496	0	0.294872	0.259029	0.159322	0.474243	0.592922	0.508876	0.546565	0.293051	0.42385	0.550214	0.572294	0	0.405848	0.478002	0.323829	0.415672	0.217663	0.508254	0.636349	0.615855	0
TNFRSF10B	0.00514866	0.0149853	0.0246588	0	0.00769689	0.0174971	0	0.0304485	0.0120876	0	0	0.0199191	0	0	0.0114283	0.0128178	0	0.0158655	0.0116067	0	0.00701791	0.0233141	0	0	0.0292779	0.0297442	0	0.0080894	0.0207007	0	0.011665	0.0126938	0.0124671	0.0146733	0.0166869	0	0	0.0114067	0	0	0.00931098	0.0182072	0.0233841	0	0	0.0183647	0	0
TNFRSF10D	0	0	0.0130703	0	0	0	0	0	0	0	0	0	0.0117303	0	0.00760516	0	0	0	0.00309831	0	0.00635678	0	0	0.0132178	0	0.00644712	0	0	0.0109492	0	0	0.0154488	0	0	0	0.00641473	0.00619063	0	0	0	0	0	0	0	0	0	0	0
TNFRSF10A	0	0	0	0.00785362	0.0100947	0	0	0	0.0168382	0.00691142	0	0	0	0.0231047	0.00507603	0.0108931	0	0	0.0273219	0.00892946	0.00693832	0.00721275	0	0.0130737	0.00804631	0	0	0	0.00826639	0.0228962	0	0	0.00456776	0	0.00406723	0	0	0	0	0.0130869	0.0118652	0	0.00504999	0.0176502	0.0128141	0	0	0
CHMP7	0.060718	0.0917024	0.142102	0.122915	0.112541	0.150702	0.228383	0.189885	0.144014	0.0985244	0.140256	0.139347	0.06735	0.161008	0.123211	0.08392	0	0.108136	0.163101	0.151916	0.169382	0.18576	0	0.17724	0.135801	0.10736	0	0.116987	0.100129	0.0847752	0.196639	0.183674	0.143669	0.0971106	0.0727612	0.103261	0.192622	0.17188	0	0.146807	0.123333	0.12731	0.110324	0.107033	0.0948541	0.198452	0.0393343	0
R3HCC1	0.0650959	0.122635	0.0989819	0.128424	0.112958	0.0847762	0.20217	0.128586	0.0904906	0.0251556	0.0597656	0.0607652	0.103615	0.0265856	0.0882858	0.0816724	0	0.0528486	0.0956296	0.0754159	0.115788	0.0915907	0	0.136323	0.0770837	0.0145938	0	0.154058	0.0531158	0.0702587	0.0885806	0.15075	0.0752862	0.0942243	0.0477321	0.103703	0.0754123	0.155216	0	0.0535666	0.0828964	0.0604913	0.0922886	0.0670893	0.0393168	0.0466178	0	0
LOXL2	0.1051	0.0487694	0.109867	0.0892829	0.187701	0.100979	0.0772674	0.136743	0.162751	0.149502	0.0758128	0.172904	0.0852865	0.176764	0.184662	0.0533061	0	0.0540326	0.0873296	0.0883408	0.124831	0.160277	0.27488	0.0682173	0.0997331	0.100984	0	0.0972672	0.0732961	0.12172	0.15755	0.189999	0.112484	0.122824	0.0275437	0.143454	0.0755839	0.100831	0	0.134329	0.104982	0.138087	0.155187	0.0495209	0.0573717	0.194788	0.166687	0
ENTPD4	0.235091	0.422825	0.354703	0.286021	0.185983	0.345995	0.375105	0.361896	0.439303	0.385164	0.353346	0.337527	0.214259	0.264429	0.355317	0.343855	0	0.409033	0.347086	0.373655	0.287264	0.476276	0.0931714	0.39564	0.30986	0.282856	0	0.343902	0.345942	0.231969	0.402243	0.466436	0.380209	0.36602	0.331688	0.352072	0.41978	0.376975	0	0.346268	0.264436	0.2987	0.37816	0.270633	0.312112	0.448119	0.363938	0
SLC25A37	0.566952	0.550038	0.707027	0.652311	0.518467	0.553951	0.668012	0.874789	0.786694	0.708183	0.68437	0.68537	0.48375	0.939112	0.920934	0.633355	0	0.649096	0.656901	0.621118	0.751482	0.919596	0.379611	0.948617	0.553298	0.535139	0	0.497131	0.46638	0.439719	0.720818	0.626463	0.749799	0.66121	0.444681	0.707106	0.826395	0.665494	0	0.757132	0.789272	0.674825	0.581639	0.517542	0.55181	1.05565	0.364138	0
NKX3-1	0.00583643	0	0	0	0	0	0	0	0	0	0	0	0	0	0	0	0	0	0	0	0.00806865	0	0	0	0	0	0	0.0127088	0	0.00587879	0	0	0.00624248	0	0	0	0	0.00874196	0	0	0.00933752	0.0148987	0	0	0	0	0	0
STC1	0	0	0	0	0	0	0	0	0.00647743	0	0	0	0	0	0.00728817	0	0	0	0.00680789	0	0	0.00324439	0	0	0.00435428	0	0	0	0	0	0	0	0	0	0	0	0	0	0	0	0	0	0	0	0	0	0	0
ADAM28	0.00508323	0.00664769	0.0362902	0.0390841	0.019871	0.0201235	0.010679	0.0614414	0.0256578	0.00955455	0	0.00740086	0	0.0928605	0.00338854	0.0790657	0	0.0109126	0.0364393	0.00469182	0.0203549	0.0343219	0	0.0693341	0.0221526	0.0105376	0	0.0203598	0.0900509	0.0305417	0.00679974	0.0944898	0.00896747	0.013875	0.00692565	0.00704036	0.0270778	0.0269624	0	0	0.0115638	0.0387001	0.0250127	0	0.0300358	0	0.0540014	0
ADAMDEC1	0	0	0	0	0	0	0	0	0	0	0	0	0	0	0.00503923	0	0	0	0	0	0	0	0	0	0.00288608	0	0	0	0	0	0	0.0115411	0	0	0	0	0	0	0	0	0	0	0	0	0	0	0	0
ADAM7	0.00279692	0	0.0198634	0.0306424	0.0134145	0	0.0235646	0.0378325	0.015958	0	0.00917706	0.0205205	0	0	0.00759424	0.0399511	0	0	0	0.00938946	0.0280974	0.0203826	0	0.0270154	0.00451425	0.0117501	0	0.0351423	0.0655044	0.0454309	0.00327647	0.0498857	0.0224528	0.0416285	0.0104002	0.01169	0.0197782	0.00593055	0	0.00613485	0.0115638	0.0389992	0.00736222	0.0279295	0	0	0	0
NEFM	0.184807	0.256618	0.326893	0.235851	0.212027	0.156987	0.578775	0.402033	0.287585	0.296366	0.27517	0.1644	0.245286	0.305762	0.260114	0.238617	0	0.085196	0.383596	0.145248	0.186596	0.347449	0.0835956	0.378504	0.33554	0.152376	0	0.289387	0.32029	0.206323	0.404705	0.459614	0.225589	0.232736	0.137612	0.0986339	0.350026	0.347965	0	0.229795	0.154092	0.221492	0.283366	0.116735	0.320975	0.226458	0.0393343	0
NEFL	0.449557	0.281043	0.679105	0.430536	0.499265	0.623356	1.35782	0.836138	0.409791	0.271248	0.451441	0.514692	0.397016	0.590916	0.250161	0.405629	0	0.359885	0.909583	0.168677	0.478747	0.640408	0.467708	0.665416	0.758651	0.377081	0	0.690862	0.586899	0.230112	0.766915	0.662282	0.489487	0.40615	0.364276	0.319665	0.677042	0.616832	0	0.480646	0.283128	0.523466	0.454248	0.441897	0.738178	0.544704	0.331321	0
DOCK5	0.0635102	0.0573161	0.0916807	0.179228	0.0410714	0.119781	0.0573581	0.0687903	0.0510761	0.104125	0.0122552	0.0268944	0	0.0620586	0.0743559	0.0177381	0	0.0749681	0.0735529	0.0284753	0.0209402	0.0485745	0	0.0390981	0.0378578	0.0701444	0	0.0587651	0.0847264	0.0402356	0.0219028	0.0774325	0.0551307	0.0975314	0.0348316	0.0639159	0.0204821	0.0387037	0	0.0495939	0	0.00617761	0.0473974	0	0.0671453	0.0647977	0.043523	0
GNRH1	0.0331295	0.0289748	0.0186504	0.0112412	0.0216797	0.0307119	0.0228981	0.0217819	0.0161292	0.025903	0.00874442	0.0136177	0	0.0582487	0.00472799	0.0296945	0	0.015102	0.00743347	0.0248914	0.0073894	0.0186329	0	0	0.0302567	0.0193354	0	0.0164237	0.0191334	0.0130923	0.00914571	0.0251628	0.0191205	0.0207607	0.0413777	0.0151172	0.0276302	0.0172083	0	0.0149036	0.0277188	0.0081115	0.00732526	0.035453	0.0290028	0.0546887	0	0
KCTD9	0.11569	0.0904871	0.167035	0.152161	0.0959838	0.294228	0.0848009	0.13837	0.14292	0.0764296	0.116694	0.065951	0.0804169	0.162241	0.153883	0.0533329	0	0.0935352	0.150385	0.100725	0.123222	0.183333	0	0.110353	0.196199	0.198997	0	0.122473	0.118338	0.0789538	0.0643466	0.207553	0.112919	0.100483	0.140343	0.138913	0.101086	0.163366	0	0.173074	0.0483709	0.0472627	0.118534	0	0.111604	0.184518	0.0975696	0
CDCA2	0	0	0.006776	0.012695	0	0	0	0.0108778	0.00426771	0	0	0	0	0	0	0	0	0	0.00263615	0	0	0.00804248	0	0	0	0	0	0	0.00693392	0	0.00738944	0	0	0.0118611	0	0.0138241	0	0.0250732	0	0.0199463	0	0	0	0	0	0	0	0
EBF2	0.00748409	0	0.0128461	0.00900126	0.0136115	0.026025	0	0.0132429	0.00869272	0.0052367	0.0107588	0	0	0.0209347	0.0241612	0	0	0.0212426	0.00635206	0	0.00804073	0.012925	0	0.0166046	0.00610259	0	0	0.0191148	0.0144062	0.023846	0	0.0145688	0.00689659	0.0116264	0.0279159	0	0.005745	0	0	0.0173088	0	0.0199974	0.0109798	0	0.0139925	0.0151175	0	0
PPP2R2A	0.973953	1.10331	1.25159	1.0306	1.11589	1.17622	1.2624	1.27071	1.10369	0.988211	1.09121	1.16663	0.629075	1.09928	1.03584	1.09527	0	1.06604	1.12257	0.992609	1.16927	1.25222	0.510691	1.14373	1.09188	1.04878	0	1.40209	1.13667	1.05013	1.30268	1.27552	1.2282	1.00066	1.02835	0.944385	1.14695	1.22215	0	0.976652	0.816885	1.11472	1.00869	0.879271	1.16468	1.23507	0.966834	0
BNIP3L	1.04467	0.952883	1.29509	1.00592	1.06922	1.06673	1.6665	1.43317	1.2703	1.38771	1.09714	1.1708	0.819989	1.10338	0.867081	0.837635	0	0.601411	1.12444	0.957627	0.811897	1.68389	1.21557	1.07782	1.22938	1.03147	0	1.24501	0.880265	1.09951	1.49337	1.48839	1.3206	1.68421	1.58494	1.24269	1.60075	1.66227	0	1.6656	1.11819	1.36284	0.891949	1.30474	1.84446	1.75468	1.06301	0
PNMA2	0.673259	0.448243	0.713677	0.463603	0.486107	0.722694	1.35999	0.82218	0.654249	0.637086	0.838022	0.571163	0.314814	0.630969	0.36187	0.408989	0	0.682656	0.864575	0.485921	0.444244	0.803006	0.278333	0.854139	0.866218	0.481334	0	0.93604	0.58607	0.335827	1.08542	0.92403	0.738522	0.675689	0.575253	0.408396	0.786433	0.79629	0	0.603893	0.430104	0.783535	0.60227	0.251842	0.711216	0.80453	0.420547	0
DPYSL2	1.35707	1.48943	1.69739	1.53993	1.67543	1.58645	1.96681	1.71148	1.74313	1.57618	1.56287	1.54902	1.41458	1.504	1.51837	1.54101	0	1.34921	1.75789	1.52487	1.38211	1.70014	1.5573	1.7443	1.63598	1.22495	0	1.712	1.44345	1.4535	1.64272	1.66408	1.55617	1.52164	1.39059	1.40685	1.7212	1.72881	0	1.55414	1.41286	1.39774	1.44742	1.38613	1.78671	1.51522	1.68285	0
ADRA1A	0.0162261	0.0318565	0.012075	0.0377422	0.0332887	0.00913757	0	0.0316379	0.019802	0.04099	0.0137164	0.0114599	0	0.0221939	0.0195111	0.0316329	0	0	0.017192	0.0114377	0.0161786	0.00422252	0.100245	0.0585869	0.0275192	0.0229008	0	0.0484124	0.0206062	0.0206102	0.0237187	0.00789296	0.0260685	0.0121849	0.00674566	0.0117894	0.0121532	0.0144827	0	0.0298066	0.0139993	0	0.0313728	0	0.0226646	0.0125011	0	0
STMN4	0.384001	0.474663	0.441552	0.419647	0.318394	0.428724	0.882159	0.734985	0.50662	0.360545	0.442774	0.332863	0.299681	0.40644	0.535433	0.404763	0	0.490671	0.627869	0.3817	0.406562	0.625709	0.30603	0.517079	0.513261	0.299133	0	0.589186	0.395309	0.35798	0.566465	0.432754	0.551903	0.409915	0.297339	0.446553	0.561312	0.660572	0	0.345982	0.384455	0.509053	0.360644	0.351461	0.549499	0.852931	0.450097	0
TRIM35	0.0715519	0.115828	0.138757	0.117252	0.0716333	0.0847642	0.115012	0.133527	0.147781	0.136199	0.148685	0.135622	0.119836	0.0825344	0.171095	0.0854751	0	0.140883	0.140416	0.198868	0.13057	0.160664	0	0.108627	0.0705695	0.126557	0	0.123207	0.093768	0.0849792	0.144854	0.261601	0.140487	0.0846695	0.0970949	0.080567	0.0674299	0.14461	0	0.128068	0.153527	0.0802759	0.141298	0.0971517	0.104695	0.199763	0.0441115	0
PTK2B	1.12033	1.06304	1.24057	0.920109	0.772543	0.717389	1.24191	1.34734	0.941523	1.1325	1.02301	1.07688	1.03661	1.38623	0.921946	0.485615	0	0.929396	1.18309	0.656174	1.06125	1.24235	1.09695	1.18155	0.832712	0.825515	0	1.13738	0.651289	0.964386	1.48065	1.13186	1.16365	0.9303	0.925868	0.91815	0.986166	1.47892	0	1.20163	0.761094	1.20204	1.0076	0.864336	1.05282	1.02611	0.966956	0
CHRNA2	0	0	0.00558475	0	0	0	0	0.00556972	0.0128389	0	0	0	0	0	0.0110612	0.00794148	0	0	0	0	0.0142757	0	0	0	0	0.00416126	0	0	0	0	0.00469762	0	0.00685685	0	0.0126653	0	0	0	0	0.00684407	0	0	0.00388119	0	0	0	0	0
EPHX2	0.0261274	0.0376243	0.0490566	0.0164264	0.0777876	0.0171027	0.0247133	0.0712323	0.0602085	0.0457398	0.00593824	0.0275951	0.0547494	0.137738	0.0693764	0.112586	0	0.0818845	0.0459666	0.0541948	0.0591027	0.0887178	0	0.137666	0.0432531	0.0372218	0	0.0902417	0.0255183	0.0198172	0.0101517	0.061004	0.0473039	0	0.00698787	0.055937	0.0404491	0.0449249	0	0.042784	0.0125725	0.0509567	0.0333547	0	0.0142603	0.0765505	0.073763	0
CLU	0.638128	0.548749	0.934068	0.665588	0.485354	0.727298	2.04962	0.964259	0.667997	0.52205	0.6743	0.36043	0.625054	0.681702	0.467503	0.445879	0	0.407564	0.877826	0.473783	0.490068	0.643319	0.446817	0.468564	1.29825	0.679566	0	0.915509	0.816241	0.642592	1.21764	0.925181	0.708367	0.396368	0.615429	0.400282	0.786839	1.14049	0	0.627515	0.555331	0.956196	0.689401	1.01841	1.24783	0.598599	0.591746	0
SCARA3	0.0638951	0.0779815	0.0801745	0.0133833	0.0279237	0.0191417	0.0819747	0.134683	0.0742709	0.0178657	0.0427631	0.0753352	0.0472551	0.0607517	0.0716887	0.0446961	0	0.0844555	0.0807327	0.0633729	0.0679356	0.0589375	0	0.0686278	0.0237256	0.041618	0	0.0519787	0.0387762	0.062008	0.00829738	0.0562855	0.086395	0	0.0564248	0.0721309	0.0498416	0.0598761	0	0.0579612	0.0854249	0.0302218	0.0222234	0	0.0375849	0.0452017	0.147702	0
CCDC25	0.311203	0.201364	0.286712	0.25873	0.326992	0.365847	0.348708	0.341958	0.243006	0.343144	0.317824	0.267436	0.18175	0.318505	0.231596	0.191731	0	0.275803	0.304427	0.27584	0.203927	0.354054	0.256946	0.373101	0.239331	0.300237	0	0.276679	0.232123	0.182682	0.283373	0.336796	0.350971	0.417205	0.188587	0.23952	0.32908	0.285514	0	0.279706	0.121202	0.228937	0.301769	0.151644	0.216492	0.272215	0.194981	0
ESCO2	0.00508323	0	0.00610705	0.0278797	0	0	0	0.00540535	0	0.0122436	0.00271183	0.012931	0	0	0.00503923	0.0152304	0	0	0	0	0.00850449	0.00565701	0	0	0	0.00506274	0	0	0	0.0129103	0	0	0.00705076	0.0107117	0.00796515	0.0117961	0.00557574	0.00379203	0	0.00433156	0	0	0	0	0	0.016181	0	0
PBK	0	0	0.0105292	0	0	0	0	0.00833255	0.00393062	0	0	0	0	0	0	0.016038	0	0	0.00515276	0	0	0.00420998	0	0	0.00251797	0	0	0	0.0132822	0.0100468	0	0	0	0	0	0	0	0	0	0	0	0	0	0	0	0	0	0
SCARA5	0.00802317	0.0126283	0.0134589	0	0	0.0155133	0.010679	0	0.00755924	0	0	0	0	0	0.00591668	0	0	0	0.0195336	0	0	0.00970754	0	0	0.0175472	0.0101764	0	0.0117753	0.0128131	0.00576345	0	0.0105586	0.00747827	0	0	0	0.00581193	0.0166348	0	0	0	0.0125317	0	0	0	0	0	0
NUGGC	0.00514866	0	0.00562847	0.0132795	0	0	0	0.00813771	0.00299978	0	0	0	0.0117303	0.0224795	0.0174862	0	0	0	0.0119551	0.00739885	0	0.00963002	0	0.0141557	0	0.00585859	0	0	0	0.00639387	0.00933536	0.0218699	0.00701815	0.0118611	0	0.00885538	0	0.0152051	0	0.0156649	0	0	0	0.0613952	0	0	0	0
ELP3	0.522461	0.353207	0.572751	0.490535	0.398983	0.445673	0.424902	0.550522	0.474958	0.475799	0.460054	0.43367	0.24219	0.556111	0.468269	0.3759	0	0.456521	0.475968	0.472232	0.482185	0.70038	0.185059	0.623908	0.44336	0.494189	0	0.537798	0.491169	0.422669	0.590469	0.563212	0.620432	0.55571	0.427884	0.4446	0.544896	0.497405	0	0.346037	0.19211	0.504428	0.415487	0.317934	0.470523	0.715251	0.498488	0
PNOC	0	0	0.0247164	0.0219256	0.0126744	0.0134568	0	0	0.0158202	0	0.00574987	0.00764304	0.0156864	0.05395	0.00804228	0.0368379	0	0	0.0162573	0	0.00804073	0.00203621	0	0	0.00630984	0.00580676	0	0	0.0294192	0.0134886	0.0305196	0.0138812	0.0137731	0.0379764	0	0	0.0163052	0	0	0.0160363	0.0377804	0.0423351	0	0	0	0.0460918	0	0
ZNF395	0.0756102	0.066371	0.100336	0.0303208	0.0167321	0.040933	0.062321	0.0861541	0.06271	0.0329501	0.07746	0.0944633	0.0603987	0.0729541	0.111518	0.0824194	0	0.11896	0.0709346	0.080609	0.0391337	0.159799	0.147486	0.075556	0.0479208	0.0798689	0	0.200307	0.0784231	0.0681629	0.0825803	0.151139	0.0828315	0.084958	0.0435689	0.103618	0.0447825	0.0466364	0	0.0777969	0.0416424	0.0680058	0.0565623	0.0302494	0.0975375	0.195982	0.0960787	0
FBXO16	0.935047	1.0944	0.988191	0.643306	0.758837	0.840167	0.657665	0.768363	1.06186	0.987364	0.770619	0.868085	0.872852	1.09198	1.10319	0.920428	0	0.844797	0.837277	1.09034	0.944936	1.0722	0.926983	0.996088	0.851	0.786504	0	0.763849	0.775904	0.879884	0.977789	0.771167	1.05286	0.966813	0.882358	0.909314	0.819305	0.893405	0	0.832951	0.856317	0.654461	0.957468	0.87004	0.715046	1.30639	0.838625	0
FZD3	1.25604	1.18519	1.2251	1.36055	1.22724	1.47085	1.15691	1.34215	1.18757	1.2475	1.4872	1.17989	0.800476	1.28704	1.17306	1.40426	0	1.46013	1.36509	1.39411	1.37077	1.19142	0.680625	1.31358	1.35897	1.3085	0	1.66262	1.6254	1.12198	1.11723	1.4031	1.23308	1.27066	1.20698	1.04615	1.36475	1.2022	0	1.24879	0.930382	0.920101	1.20164	1.03127	1.39221	1.41706	1.10242	0
EXTL3	0.29666	0.21897	0.356051	0.190938	0.213181	0.222235	0.22096	0.228318	0.241099	0.201367	0.176679	0.177739	0.260685	0.152163	0.178115	0.242926	0	0.161991	0.217399	0.185133	0.245523	0.246813	0	0.326727	0.365916	0.311536	0	0.323936	0.314377	0.221061	0.290599	0.189722	0.231677	0.178526	0.244233	0.190819	0.327261	0.30653	0	0.211207	0.125749	0.130324	0.158927	0.165932	0.19747	0.210246	0.134838	0
INTS9	0.401858	0.298016	0.470514	0.327455	0.18897	0.351253	0.364665	0.355001	0.493725	0.358035	0.356326	0.318948	0.365177	0.557084	0.476774	0.466522	0	0.339211	0.380393	0.421739	0.363393	0.440701	0.28564	0.481118	0.363628	0.350599	0	0.416183	0.270386	0.339396	0.327056	0.499964	0.422465	0.44709	0.321709	0.502579	0.341469	0.405721	0	0.425017	0.315984	0.304144	0.341172	0.217584	0.344673	0.535884	0.274015	0
HMBOX1	0.847558	0.844778	0.948207	1.09337	0.799452	0.742192	0.942729	1.0241	0.961701	0.919149	0.978472	0.971899	0.64291	1.16243	0.962509	1.02629	0	0.961532	1.00996	1.05647	1.07448	0.990705	0.603222	0.988563	0.96175	0.889034	0	0.909652	0.894632	0.860627	1.07043	1.22328	1.11262	1.07544	1.07357	0.981222	1.03632	0.999325	0	1.00558	0.67791	1.16689	0.861621	0.566679	1.06967	1.0908	0.598254	0
KIF13B	0.303097	0.476117	0.495652	0.319819	0.247547	0.366436	0.3237	0.389492	0.41171	0.365885	0.342618	0.471926	0.221697	0.465967	0.357358	0.395572	0	0.245975	0.413701	0.552363	0.343351	0.453625	0.352562	0.519581	0.323385	0.300459	0	0.455484	0.407967	0.306926	0.31393	0.295845	0.413294	0.43079	0.536481	0.360063	0.43902	0.748275	0	0.526068	0.351956	0.58147	0.409288	0.286298	0.354054	0.344182	0.599273	0
DUSP4	0	0	0.00425569	0.0228642	0.0139626	0	0	0.00595474	0.00329083	0	0	0	0	0	0.0123636	0	0	0	0	0	0.0153055	0.00746982	0	0	0.00407149	0	0	0	0	0	0.00729767	0	0	0	0.00697403	0	0	0.00438001	0	0.0136921	0	0	0.00555661	0	0	0	0	0
SARAF	0.754749	0.875821	1.22292	0.907965	0.788339	0.897193	1.7737	1.33595	0.865527	0.822595	0.825017	0.850085	0.553948	1.1884	0.673375	1.11831	0	0.915085	1.29882	0.644867	1.00941	1.07736	0.446713	1.14771	1.05902	0.756561	0	1.05232	0.973427	0.705571	1.14201	1.33031	1.02613	0.71398	0.691193	0.721953	1.21965	1.2386	0	0.838153	0.758784	0.931573	1.04237	0.688432	0.994686	1.17683	0.635968	0
LEPROTL1	0.193831	0.295833	0.332268	0.305447	0.239836	0.308167	0.396367	0.331436	0.271245	0.214261	0.224199	0.316245	0.186515	0.417022	0.201137	0.196527	0	0.207142	0.270427	0.226545	0.292975	0.367163	0.24861	0.39668	0.215502	0.177332	0	0.291313	0.209156	0.226784	0.395871	0.40861	0.247471	0.273612	0.210866	0.293568	0.244168	0.415739	0	0.250784	0.275303	0.249341	0.283028	0.130042	0.24318	0.32303	0.557251	0
MBOAT4	0	0.00713873	0.00746348	0.0168595	0.0157905	0	0.0157871	0.00502686	0.00554198	0.00954842	0.00209668	0.00849702	0	0.0201364	0	0	0	0	0	0	0	0.0123558	0	0.0141557	0	0	0	0	0	0.00989448	0	0.0143914	0	0	0	0	0	0.00423232	0	0	0	0	0	0	0	0	0	0
DCTN6	0.0829815	0.0944075	0.155186	0.180361	0.130359	0.121804	0.263308	0.163485	0.11839	0.0892571	0.166052	0.0921961	0.122664	0.102459	0.11929	0.0938325	0	0.0947934	0.202782	0.0307576	0.129239	0.124667	0.122578	0.101046	0.118954	0.127035	0	0.114538	0.0786783	0.100026	0.165563	0.0949594	0.134739	0.101582	0.0859436	0.0408808	0.24415	0.192893	0	0.105513	0.0829402	0.0345583	0.0827244	0.0235124	0.108138	0.175596	0.276037	0
RBPMS	0.0313649	0.0619132	0.141501	0.117325	0.144888	0.0593933	0.0470844	0.156563	0.0666903	0.0358084	0.0365666	0.0622874	0	0.221504	0.0834641	0.134761	0	0.179121	0.0755774	0.0253847	0.12358	0.10026	0	0.22587	0.0210575	0.0539749	0	0.115391	0.0908935	0.0857802	0.036038	0.249028	0.0270348	0.01127	0.00510035	0.0657807	0.0209267	0.0556123	0	0.0500174	0.080783	0.0280657	0.318248	0.0346033	0.00843492	0.257804	0.127361	0
GTF2E2	0.432231	0.442496	0.490588	0.43943	0.402709	0.47957	0.347627	0.521884	0.517141	0.527653	0.450921	0.42795	0.43898	0.442123	0.422278	0.420376	0	0.396276	0.41914	0.446754	0.471797	0.451475	0.448078	0.471346	0.456292	0.42757	0	0.276726	0.30458	0.361412	0.374919	0.507646	0.410581	0.399699	0.343712	0.401632	0.372733	0.344233	0	0.362186	0.363251	0.30208	0.477499	0.28201	0.330416	0.372491	0.452928	0
SMIM18	0.00492955	0.0216628	0.0255898	0.121447	0.0276094	0.0325168	0.0729665	0.0389308	0.0515519	0.00770266	0.00514104	0.0140019	0.0168327	0.0619606	0.0336296	0.0223592	0	0.0237439	0.0747319	0.0272061	0.0566743	0.024334	0	0.0924271	0.0215431	0.00970503	0	0.023713	0.029692	0.0421664	0.0289452	0.0914495	0.014845	0.0432255	0.0161436	0.0314858	0.00609854	0.00605842	0	0.0195302	0.0130326	0	0.0455691	0.0306912	0.00647092	0.0121074	0.0398976	0
GSR	0.164135	0.233963	0.315943	0.154339	0.239825	0.338977	0.265023	0.259353	0.356772	0.298952	0.300158	0.308629	0.406598	0.383065	0.32113	0.303585	0	0.314142	0.365783	0.304946	0.296199	0.419151	0.152245	0.274425	0.280287	0.206114	0	0.229435	0.236691	0.1208	0.313337	0.435151	0.346055	0.330783	0.30771	0.294755	0.285711	0.251218	0	0.32952	0.267845	0.213368	0.376758	0.16477	0.182077	0.333603	0.199279	0
UBXN8	0.0668404	0.0568926	0.0955819	0.10864	0.0891116	0.0879198	0.108709	0.0839065	0.0519253	0.04969	0.0680498	0.0659644	0.0713786	0.118332	0.0585414	0.0612698	0	0.115741	0.0962934	0.0253522	0.0779835	0.0876321	0	0.12286	0.0579195	0.0620335	0	0.0448903	0.0908556	0.0371538	0.0257768	0.102102	0.0537423	0.0410263	0.0964909	0.0345242	0.0707164	0.0863943	0	0.0584903	0.0482918	0.0217918	0.105188	0.0560844	0.0374234	0.096592	0.0934491	0
PPP2CB	0.519189	0.424779	0.509315	0.395786	0.620784	0.437605	0.675658	0.623407	0.482596	0.533505	0.486254	0.480651	0.368686	0.629135	0.523201	0.463911	0	0.405034	0.494608	0.564488	0.468221	0.559379	0.234697	0.58069	0.616716	0.411494	0	0.562763	0.569423	0.311934	0.643338	0.661612	0.519458	0.57797	0.488306	0.466707	0.468149	0.586377	0	0.47423	0.481508	0.588244	0.490061	0.449896	0.626063	0.557914	0.461458	0
TEX15	0.0235803	0.0165646	0.0460329	0.0380116	0.0561547	0.0405655	0.0868883	0.0137377	0.0728154	0.00770266	0.0362334	0.0092887	0.0666109	0.0607059	0.00746686	0.029912	0	0.0144235	0.00887658	0	0.017667	0.0384252	0	0.0520598	0.0547128	0.0471025	0	0	0.0293051	0.0391603	0.0924425	0.0636951	0.0272104	0.135675	0.0263674	0.0604408	0.0566156	0.059319	0	0.0471743	0.0379263	0.0224309	0.0197324	0.060971	0.0852127	0.0246597	0.0215888	0
PURG	0.62659	0.603084	0.68404	0.41112	0.658718	0.64236	0.51708	0.530373	0.507082	0.636841	0.762923	0.709307	0.431009	0.428606	0.488197	0.535594	0	0.336183	0.621893	0.518397	0.540143	0.780975	0.263635	0.616601	0.661534	0.660493	0	0.791881	0.552185	0.540071	0.766227	0.826096	0.564177	0.640093	0.812191	0.602344	0.690808	0.680916	0	0.803749	0.423752	0.682254	0.589995	0.692263	0.616749	0.644834	0.53256	0
WRN	0.886228	0.762247	0.931586	0.941956	0.769554	0.891761	0.673233	0.838864	0.700141	0.788969	0.755116	0.815611	0.470416	1.06715	0.83564	0.925843	0	0.793454	0.877328	0.964137	0.847839	1.14059	0.334885	0.929414	0.748746	0.748162	0	0.982235	0.821633	0.739224	0.768137	1.18714	0.84395	0.762123	0.860206	0.650165	0.716455	0.802694	0	0.84646	0.690268	0.924243	0.987684	0.430452	0.724336	0.875506	0.7679	0
NRG1	4.14083	4.17632	4.00003	3.97718	3.77513	4.05997	3.47022	4.09218	4.17164	4.24091	3.95289	4.05232	4.01901	3.7181	4.19258	3.76841	0	3.59236	3.87432	4.14046	3.95926	3.87954	4.58993	3.65158	4.15292	4.24152	0	3.92488	4.06541	3.93092	3.91672	3.80081	4.08961	3.97963	4.11409	4.1523	3.99227	3.9386	0	4.00564	4.12026	3.90817	3.7693	4.11498	3.91779	3.66233	3.89387	0
FUT10	0.320025	0.258076	0.248466	0.170117	0.122433	0.199127	0.226612	0.300628	0.174751	0.323527	0.19202	0.232704	0.116015	0.280238	0.199851	0.171174	0	0.155594	0.297119	0.217584	0.167	0.365212	0.0864006	0.229223	0.134895	0.192192	0	0.417128	0.131053	0.21125	0.217059	0.103636	0.291123	0.283998	0.225613	0.135385	0.320195	0.322888	0	0.310974	0.0971023	0.161273	0.277822	0.194228	0.209178	0.290005	0.219475	0
TTI2	0.192684	0.169036	0.225627	0.207797	0.209563	0.153128	0.205931	0.246418	0.215309	0.201541	0.170577	0.077276	0.189895	0.413736	0.187174	0.201109	0	0.198359	0.312009	0.106673	0.23044	0.251126	0.110744	0.344974	0.128831	0.120901	0	0.217105	0.212988	0.128314	0.210466	0.2516	0.197236	0.187448	0.127642	0.109551	0.138608	0.20556	0	0.167543	0.0995271	0.193915	0.233883	0.0469052	0.0950409	0.283026	0.18322	0
MAK16	0.0888586	0.0366083	0.0928564	0.0569013	0.0662155	0.0295469	0.0624153	0.0669208	0.03588	0.0668978	0.0926762	0.00600513	0.034614	0.116926	0.0691553	0.0190189	0	0.0523104	0.0941742	0.0350922	0.0777852	0.0863088	0	0.150733	0.0585232	0.051289	0	0.017471	0.0792543	0.0270287	0.0348828	0.0861307	0.0552842	0.0678	0.00888501	0.0171634	0.0585333	0.0654626	0	0.112011	0.0589546	0.0216058	0.0716635	0	0.0551332	0.0479106	0.136154	0
RNF122	0.00689816	0.0305279	0.0274418	0.021291	0	0	0.0280579	0.0143992	0.0144777	0.0129885	0	0.0159784	0.0175712	0	0.0124689	0	0	0	0.0144536	0	0.00313474	0.0249607	0	0	0.0175489	0.0210196	0	0.00760588	0.00637485	0.00989448	0	0	0.00855989	0.0577647	0.0183757	0.00361664	0.0116961	0.00852323	0	0.0263073	0.0137756	0	0.0179236	0	0.0303959	0.0183647	0	0
DUSP26	0.201102	0.181946	0.265199	0.183879	0.19375	0.215408	0.62211	0.372783	0.210666	0.253571	0.158591	0.201525	0.218483	0.215342	0.260793	0.213001	0	0.143504	0.277342	0.212975	0.217275	0.32856	0.181656	0.337459	0.189173	0.193176	0	0.343121	0.243497	0.162841	0.363867	0.398661	0.276601	0.175863	0.156537	0.17917	0.299858	0.336719	0	0.344843	0.212389	0.206891	0.218376	0.225456	0.278327	0.348532	0.230291	0
UNC5D	3.06819	3.37638	3.32255	3.47207	3.37669	3.45	3.12888	3.24034	3.34133	3.21262	3.13419	3.23755	3.18715	3.18681	3.09889	3.43803	0	2.86022	3.08625	3.17175	3.19129	3.0156	3.50563	3.48587	3.4659	3.55044	0	3.17908	3.41108	3.51065	3.45645	3.08042	3.32182	3.24125	3.43153	3.40218	3.37102	2.99141	0	3.13188	3.25439	3.30978	3.38235	3.61522	3.14643	2.99795	3.28647	0
KCNU1	0.00342565	0	0.0105789	0.0250077	0.0317229	0.00827786	0	0.00534055	0.0152948	0	0.0118064	0	0	0	0.00591668	0.0154498	0	0.012647	0	0.0113149	0.0078015	0.0102624	0	0	0.0132941	0	0	0.0206345	0.0179555	0.00687852	0.00679062	0	0.00929417	0.0369769	0	0	0	0.0139824	0	0.00918467	0.0114348	0.0183855	0.00670973	0	0	0	0.0215888	0
ZNF703	0.00677239	0.0168571	0.0109328	0.0100531	0	0.0167868	0	0.0254504	0.0071328	0	0.00765164	0.00823625	0	0	0	0	0	0	0.014326	0.00751617	0.00607799	0.0135658	0	0	0.00674904	0.0150155	0	0	0	0	0.005882	0.00848277	0	0	0.00378466	0.00763499	0.00647478	0.00448818	0	0.019351	0.00934236	0	0.0121934	0	0.0161799	0	0	0
ERLIN2	0.0634274	0.0711047	0.0675639	0.0349672	0.109752	0.0217646	0.0590779	0.0194468	0.0644438	0.0310214	0.0661985	0.057058	0.0571151	0.0315531	0.0679718	0.0387396	0	0.0847628	0.073446	0.0663906	0.0849174	0.11239	0	0.0646232	0.0883203	0.0990856	0	0.106977	0.0699718	0.062318	0.058781	0.0699055	0.0658349	0.14606	0.0467908	0.0779475	0.016332	0.070348	0	0.0895454	0.0226701	0.0273384	0.0218518	0.0261132	0.048988	0.0474585	0.127298	0
PLPBP	0.175547	0.118803	0.146515	0.143183	0.124018	0.092739	0.260524	0.232814	0.160434	0.122659	0.123153	0.175219	0.142946	0.160888	0.206219	0.144242	0	0.133517	0.169543	0.209897	0.155689	0.164147	0	0.319131	0.130104	0.0968351	0	0.171692	0.200427	0.114732	0.156829	0.158227	0.164981	0.156807	0.113577	0.170889	0.164539	0.179656	0	0.114928	0.146763	0.162907	0.18106	0.0623821	0.117322	0.237741	0.192532	0
ADGRA2	0.113638	0.0631559	0.0961835	0.121655	0.146248	0.0551857	0.110648	0.0614463	0.123665	0.170998	0.0980719	0.139831	0.078377	0.171723	0.164464	0.0858577	0	0.145645	0.0861183	0.123196	0.119414	0.13634	0.267337	0.402419	0.0499007	0.0785139	0	0.0524729	0.0716345	0.0463809	0.108765	0.161785	0.138878	0.229191	0.0806334	0.147322	0.136221	0.165958	0	0.148321	0.149613	0.0504035	0.0824781	0.0727697	0.0599309	0.208883	0.232392	0
BRF2	0.0365818	0.0825368	0.0572232	0.0527113	0.0394925	0.0469077	0.132892	0.0771044	0.0482733	0.0377608	0.0452202	0.0262901	0	0.0889855	0.0678673	0.0246538	0	0.0497708	0.0762521	0.0280258	0.0456374	0.0898484	0	0.246348	0.0262733	0.0535768	0	0.0145186	0.0753319	0.0439507	0.0560823	0.0953927	0.0347103	0	0.0183667	0.0345151	0.0496	0.0541334	0	0.0443879	0.0176202	0.0407591	0.064739	0.031508	0.012966	0.067741	0.0324577	0
RAB11FIP1	0.105101	0.0887158	0.108318	0.125824	0.0725625	0.0705906	0.119727	0.04811	0.0941487	0.090355	0.0764627	0.0515577	0.0641101	0.0789553	0.0957284	0.10863	0	0.106355	0.0819563	0.0562925	0.0823973	0.18763	0.0662305	0.0670624	0.1023	0.0711976	0	0.0919707	0.0676254	0.117148	0.110284	0.151588	0.116015	0.0727125	0.121574	0.0989554	0.0873473	0.101847	0	0.104027	0.0708933	0.0552996	0.085639	0.119676	0.111572	0.0758772	0.0225226	0
GOT1L1	0	0.0287476	0	0	0	0	0	0	0	0	0	0	0	0	0	0	0	0	0	0	0	0	0	0	0	0	0	0	0	0	0.00517806	0	0	0	0	0	0	0	0	0	0	0	0	0	0	0	0	0
ADRB3	0	0	0	0	0	0	0	0	0.00376669	0	0	0	0	0	0	0	0	0	0	0	0	0	0	0	0.00176596	0	0	0	0	0	0	0	0	0	0	0	0	0	0	0	0	0	0	0	0	0	0	0
EIF4EBP1	0.0128944	0.0388953	0.0170389	0.0515442	0.0117471	0.0615061	0.0933101	0.0365546	0.0286887	0.018564	0.0287917	0.00865472	0	0.0201364	0.0195942	0.0221005	0	0.0156748	0.0416448	0.00424551	0.0313032	0.0446992	0	0.0389458	0.0208643	0.0223366	0	0.0106272	0.023277	0.0263072	0.0159846	0.0541122	0.0361521	0	0.0289654	0.0306752	0.025811	0.0327496	0	0.0211751	0.0251955	0.00765571	0.0159192	0.0366045	0.0145682	0.0787724	0.0225226	0
ASH2L	0.347204	0.304114	0.377137	0.281248	0.28701	0.260802	0.244631	0.319694	0.332121	0.273428	0.315213	0.282119	0.175576	0.479624	0.402992	0.393032	0	0.255861	0.396021	0.365986	0.325809	0.428296	0.122578	0.371097	0.279646	0.354978	0	0.291756	0.336462	0.347613	0.376962	0.379901	0.320303	0.323111	0.347186	0.316484	0.284182	0.395961	0	0.309585	0.303619	0.331271	0.333586	0.204472	0.27776	0.335866	0.394841	0
STAR	0.00685536	0.0481356	0.0247794	0.0267143	0.0147211	0	0	0.00977071	0.0106944	0.0156707	0.00750841	0	0.0154711	0	0	0.0309565	0	0.0144235	0.0327939	0.0118665	0.0197709	0.0269598	0	0.0200448	0.0338485	0	0	0.0315127	0.0254399	0	0.0164423	0.0234997	0.0268441	0.0785139	0	0.0156944	0.0134378	0.023779	0	0.00990576	0.0193648	0	0.0136313	0	0.00736304	0.0365012	0.0306078	0
LSM1	0.0699622	0.0671514	0.162322	0.126574	0.125641	0.0846121	0.236224	0.202742	0.120111	0.0882715	0.0893174	0.139921	0.186955	0.16253	0.0883073	0.0517899	0	0.0885803	0.147496	0.124241	0.11408	0.150141	0	0.157192	0.138871	0.110712	0	0.0444841	0.0999262	0.0763562	0.128963	0.183339	0.115509	0.101241	0.0768911	0.103612	0.22308	0.157603	0	0.132606	0.144161	0.125558	0.126805	0.0524467	0.117045	0.0974219	0.254404	0
BAG4	0.578025	0.586421	0.617594	0.413926	0.363817	0.533912	0.833618	0.563438	0.499339	0.552001	0.547048	0.557033	0.589515	0.542035	0.401557	0.473143	0	0.404018	0.567151	0.42766	0.47393	0.63947	0.182379	0.660893	0.581698	0.447447	0	0.676015	0.591165	0.365017	0.600852	0.571159	0.47684	0.587471	0.536227	0.556637	0.533528	0.718052	0	0.578929	0.396234	0.460407	0.572794	0.437812	0.600449	0.580179	0.503597	0
DDHD2	0.613017	0.382856	0.706924	0.51428	0.625632	0.61888	0.487834	0.757893	0.555444	0.519186	0.71386	0.617806	0.402563	0.916814	0.636886	0.742424	0	0.680884	0.70957	0.57075	0.67901	0.728706	0.556579	0.797533	0.661761	0.58296	0	0.633382	0.660759	0.522583	0.714101	1.02238	0.624778	0.339837	0.661697	0.556545	0.516887	0.582147	0	0.637877	0.507891	0.577056	0.750777	0.242694	0.502282	0.521971	0.708986	0
PLPP5	0.0816045	0.0598307	0.0899431	0.185814	0.129513	0.0819323	0.203245	0.117087	0.127764	0.0807912	0.106192	0.0871178	0.0636561	0.175547	0.0604341	0.114416	0	0.175894	0.105208	0.050625	0.0590456	0.128433	0.108665	0.0672445	0.038865	0.0452794	0	0.12512	0.097527	0.0636253	0.106253	0.130469	0.0720459	0.126521	0.080726	0.181497	0.19434	0.234595	0	0.0848848	0.13674	0.0504176	0.129308	0.155879	0.106757	0.19236	0.0840948	0
NSD3	1.61715	1.65057	1.78532	1.73425	1.52538	1.74742	1.9681	1.88647	1.73177	1.79514	1.77442	1.79326	1.51177	1.90109	1.77748	1.7686	0	1.57338	1.80221	1.55389	1.72927	2.01209	1.52265	1.99091	1.60123	1.59964	0	1.67948	1.67819	1.51508	1.79494	1.93224	1.76188	1.90405	1.73123	1.72689	1.96741	1.99585	0	1.84173	1.66568	1.63503	1.75991	1.56157	1.69908	1.85809	1.71862	0
LETM2	0.0204433	0.0297664	0.0688582	0.0704789	0.0362837	0.0541068	0.0726272	0.0951466	0.0890958	0.096469	0.0479305	0.0470048	0.0696988	0.0698619	0.0752367	0.0527953	0	0.0656048	0.0794224	0.037942	0.05324	0.0975205	0.152631	0.0657949	0.0751831	0.0162237	0	0.00791684	0.0727063	0.025695	0.0651379	0.103221	0.0714274	0.101507	0.119715	0.089349	0.019486	0.0908927	0	0.0275923	0.0608855	0.0239057	0.0829659	0	0.0635765	0.0777827	0.146455	0
FGFR1	0.0363051	0.0884117	0.0773053	0.0262756	0.0357214	0.00626579	0.259524	0.0840701	0.0627635	0.11645	0.0312994	0.0549434	0.100994	0.0426159	0.0317189	0.0745583	0	0	0.0384104	0.0599968	0.032487	0.0320946	0	0.0495188	0.0410688	0.0238115	0	0.0877936	0.0325989	0.0328268	0.0391819	0.0333994	0.0536912	0.0888697	0.0740132	0.0603835	0.0292539	0.208985	0	0.0754453	0.029782	0.0410595	0.0265297	0.126706	0.0396843	0.0251793	0.073763	0
C8orf86	0	0.0201854	0.0165671	0.0392744	0	0.0228371	0.0110889	0	0.0126108	0	0.0037381	0.0262385	0	0	0.0202116	0	0	0	0	0.00563349	0.0101105	0.00619937	0	0.016154	0.00643405	0	0	0	0.0117629	0	0	0.00873666	0.00615686	0	0	0.032645	0	0.011877	0	0.00892594	0	0.00943719	0.012518	0	0.0176744	0	0.0441971	0
TACC1	1.44868	1.59448	1.66538	1.24136	1.37692	1.58895	1.65414	1.7499	1.51983	1.53284	1.61022	1.64203	0.875536	1.60238	1.70851	1.6308	0	1.66638	1.72768	1.66052	1.61386	1.83949	0.497145	1.59799	1.55419	1.45268	0	1.5778	1.87299	1.24295	1.69715	1.87057	1.81242	1.6968	1.66924	1.52888	1.8781	1.64961	0	1.34178	1.5068	1.53138	1.59992	1.20314	1.63707	1.62857	1.17732	0
PLEKHA2	0.303815	0.414238	0.586928	0.383386	0.385701	0.332182	0.495144	0.570211	0.450894	0.328512	0.384791	0.56763	0.485985	0.544059	0.383751	0.523186	0	0.383342	0.440918	0.347432	0.392411	0.481852	0.201444	0.512149	0.393705	0.316934	0	0.352089	0.360132	0.405	0.651681	0.557579	0.422506	0.279268	0.444071	0.450444	0.387303	0.443541	0	0.525254	0.310945	0.513342	0.524081	0.413866	0.306245	0.542561	0.173561	0
HTRA4	0	0.00539374	0.00597621	0.0132895	0.00870242	0.010344	0	0.00495715	0.00956588	0	0.00963745	0.0045453	0.014766	0.0193681	0.0113565	0	0	0	0.0109731	0.0209183	0.00298124	0.00263629	0	0	0.00401897	0.00730163	0	0.0156204	0.00690688	0.0255858	0.0206488	0	0.00219491	0.0443944	0	0.0264248	0.00594741	0.00308718	0	0.00433156	0	0	0.0208056	0	0.00556774	0.0210508	0	0
TM2D2	0.01762	0.0316682	0.0904876	0.0590607	0.0299403	0.0652612	0.166405	0.154329	0.0883005	0.040319	0.0445286	0.0419526	0.0294334	0.11381	0.0561695	0.0420233	0	0.104271	0.14175	0.0434105	0.0532197	0.0575955	0	0.105329	0.0934999	0.0351686	0	0.0429127	0.107975	0.0297421	0.0756799	0.113753	0.0767203	0.0918655	0.0364468	0.0339585	0.0978198	0.0885846	0	0.034863	0.0284375	0.0699567	0.144366	0.0493051	0.114769	0.108121	0.0306078	0
ADAM9	0.53894	0.597505	0.541449	0.625413	0.572802	0.591682	0.601166	0.678515	0.635597	0.425446	0.492839	0.481842	0.31486	0.534282	0.424256	0.55883	0	0.598282	0.529021	0.458676	0.628217	0.666121	0.110744	0.66758	0.631802	0.338578	0	0.560796	0.725463	0.46597	0.565172	0.772503	0.639038	0.540005	0.626949	0.46938	0.560003	0.650438	0	0.468724	0.479107	0.528642	0.560184	0.453671	0.463375	0.713547	0.372047	0
ADAM32	0.120201	0.0786552	0.229999	0.247935	0.257676	0.161561	0.718964	0.207704	0.248811	0.255416	0.124901	0.119988	0.122541	0.237557	0.133047	0.244988	0	0.0844827	0.170962	0.146774	0.207554	0.39859	0.108665	0.196091	0.220254	0.117922	0	0.263777	0.206053	0.223023	0.250515	0.376535	0.303734	0.299623	0.301549	0.187258	0.500878	0.414687	0	0.351552	0.141249	0.179089	0.0948672	0.237125	0.384744	0.329534	0.242101	0
ADAM18	0	0	0.012232	0.0425848	0	0	0.0131167	0.00337055	0.00437985	0	0	0	0	0	0.0115255	0	0	0.030281	0.00620443	0	0	0.0149892	0	0.0342005	0	0	0	0	0.0429175	0.018248	0	0.010069	0.00595967	0	0.0092904	0	0.0068167	0.0122752	0	0	0.0248376	0.0106119	0.0099235	0	0	0	0.0324577	0
ADAM2	0	0	0.0121725	0.00711306	0	0	0	0	0	0.0079192	0.00396452	0	0.0137906	0	0.0075997	0	0	0	0.00283852	0	0	0	0	0	0.00800013	0	0	0.036758	0.00913003	0	0	0	0	0	0	0	0	0	0	0	0	0	0.0175936	0	0	0	0	0
IDO1	0	0.0087162	0.0163075	0.0147063	0	0	0.00803453	0.00961023	0.0292118	0	0	0.00764304	0	0.0456935	0	0.0110774	0	0.0261664	0	0	0	0.00897077	0	0.0215586	0	0	0	0	0.00486379	0.00582866	0.00901973	0.0374178	0.0122794	0	0	0.00965829	0.0043248	0.00793099	0	0.0110979	0.0397455	0.0079204	0.00559086	0	0	0.0491996	0	0
IDO2	0.0157237	0.0168105	0.0208041	0.0189479	0.00912163	0	0	0.00689409	0.00980686	0	0.00545101	0	0	0	0	0.0164704	0	0	0	0	0	0.00851784	0	0	0.00434027	0.0136378	0	0	0.0321914	0.0139124	0	0	0.00241085	0.0268582	0	0	0.0112983	0.00426815	0	0	0	0	0.00524789	0	0	0.0151175	0	0
TCIM	0.0153854	0	0.00908712	0.0070678	0.00775487	0	0.0301895	0.0288253	0.00569646	0.024669	0.00270307	0.00694288	0	0	0.00487396	0	0	0	0.00575649	0	0.00827868	0.00670304	0	0.0160213	0	0	0	0	0.032023	0	0	0.00969613	0.00397312	0.0384845	0	0.00486249	0.00564132	0.0105268	0	0.00772441	0	0	0.00524789	0	0.0102302	0	0	0
ZMAT4	0.645628	0.580733	0.319518	0.105308	0.214631	0.166603	0.354448	0.62385	0.266194	0.440937	0.189214	0.481528	0.228334	0.123285	0.405165	0.262769	0	0.369165	0.278959	0.321167	0.32926	0.397907	0.193416	0.159611	0.379829	0.477816	0	0.242479	0.702366	0.29027	0.177284	0.135943	0.441453	0.391568	0.472917	0.530048	0.293015	0.234635	0	0.34626	0.531481	0.362204	0.36076	0.398522	0.50676	0.173369	0.208112	0
SFRP1	0.00589261	0.0192717	0.0141461	0.0210445	0	0	0.0313716	0	0.0136107	0	0.0062467	0.00758857	0.0151569	0.014869	0	0.0118642	0	0	0.0131827	0	0.0314143	0.0119414	0	0.0217725	0.0151812	0.00505826	0	0	0.0144453	0	0.0186207	0.0222844	0.00426893	0.0169497	0	0	0	0.00344842	0	0	0	0	0.00569336	0	0	0.0148447	0	0
GOLGA7	0.224233	0.159806	0.211759	0.149892	0.20252	0.137044	0.395936	0.242357	0.135349	0.19	0.242384	0.188398	0.119657	0.286436	0.161252	0.302149	0	0.314063	0.266345	0.143754	0.150465	0.212829	0.202321	0.210298	0.16279	0.192228	0	0.0755083	0.122853	0.163364	0.215603	0.232212	0.17997	0.0468942	0.151763	0.0948682	0.188677	0.19232	0	0.227018	0.0744645	0.184206	0.167376	0.144357	0.205926	0.270539	0.0624203	0
GINS4	0.00589261	0	0.0069539	0	0	0	0	0.005213	0.00978365	0.0086894	0	0	0	0.014869	0.00569643	0.00859852	0	0	0.005577	0	0.00679038	0.0022988	0	0	0.014353	0.00580676	0	0	0.0342527	0.00906675	0	0.0126388	0.012066	0	0.0161436	0	0	0	0	0	0.00714675	0	0.00821138	0	0	0	0.0441971	0
GPAT4	0.225937	0.187395	0.274008	0.19063	0.219146	0.210405	0.330147	0.333317	0.26712	0.259127	0.267165	0.223894	0.13046	0.262722	0.267781	0.206573	0	0.238764	0.243322	0.241948	0.25889	0.332439	0.185521	0.435091	0.192058	0.275852	0	0.283249	0.230919	0.213701	0.356511	0.360906	0.310224	0.154106	0.263702	0.248763	0.290782	0.306923	0	0.285917	0.229741	0.248676	0.204988	0.199616	0.183379	0.305071	0.318387	0
NKX6-3	0.00810003	0	0.00261276	0	0	0	0	0	0	0	0	0	0	0	0	0	0	0	0	0	0	0	0	0	0	0	0	0	0	0.0109512	0	0	0.00215962	0	0.0067792	0	0.015012	0.00616282	0	0	0	0	0	0	0	0	0	0
ANK1	0.0360428	0.0145789	0.0526034	0.0858737	0.0624449	0.0629471	0.118673	0.0773709	0.0205384	0	0.0191019	0.0304612	0.0405232	0	0.030339	0.0246821	0	0.0195327	0.0478998	0.0345428	0.0591775	0.0623806	0	0.0900232	0.0427293	0.0157578	0	0.0195853	0.0830608	0.0529479	0.042767	0.0565895	0.0550313	0.0118611	0.0154565	0.0415373	0.0629537	0.0250284	0	0.0418893	0.0229288	0.051695	0.0475068	0	0.0088057	0.0121074	0.0540465	0
KAT6A	0.899988	0.836008	0.92186	0.648968	0.75716	0.780247	0.938917	0.800885	0.84	0.935528	0.762228	0.754943	0.644969	0.6304	0.875875	0.821488	0	0.736044	0.770712	0.816194	0.799679	0.938336	0.327075	0.800416	0.740329	0.69112	0	0.664777	0.733749	0.674635	0.956851	0.863851	0.865998	0.869608	0.661623	0.949772	0.927733	0.941917	0	0.863497	0.764721	0.657578	0.736252	0.749028	0.822685	0.884266	0.889958	0
AP3M2	0.34577	0.258026	0.426648	0.323967	0.346389	0.296391	0.669879	0.494126	0.401745	0.342618	0.355176	0.270607	0.176725	0.382817	0.279643	0.355847	0	0.335688	0.502808	0.275656	0.371724	0.418859	0.0835956	0.469476	0.332975	0.327885	0	0.391074	0.19844	0.332833	0.427567	0.426738	0.389497	0.389571	0.216639	0.201432	0.454342	0.395904	0	0.31795	0.234096	0.265809	0.333536	0.211848	0.32956	0.392534	0.200613	0
PLAT	0.022694	0.00876737	0.0356959	0.0384685	0.0418938	0.0214284	0.0331454	0.065263	0.0575511	0.0215581	0.0153631	0.0251267	0.0318291	0.053179	0.0392653	0.0202826	0	0.0730875	0.0673002	0.0276454	0.0479237	0.0639238	0	0.0587422	0.0263843	0.0163849	0	0.0119502	0.052716	0.0268522	0.0340959	0.034578	0.0182017	0	0.00493584	0.0406491	0.0234461	0.0733535	0	0.0308287	0.0699059	0.0276334	0.0725797	0.0261132	0.0114487	0.0519291	0.0225226	0
IKBKB	0.217886	0.284465	0.404982	0.246795	0.28765	0.275604	0.588486	0.386827	0.447283	0.263224	0.300698	0.369098	0.204266	0.409552	0.454835	0.250285	0	0.290022	0.358291	0.295944	0.323961	0.444751	0.287725	0.5081	0.245523	0.277339	0	0.207253	0.368795	0.276496	0.402215	0.436812	0.424043	0.485034	0.2985	0.310963	0.375944	0.443337	0	0.422896	0.319286	0.278435	0.285697	0.139452	0.245442	0.378742	0.491562	0
POLB	0.396599	0.278695	0.368375	0.336496	0.38281	0.290023	0.259177	0.365141	0.377668	0.299779	0.359507	0.418	0.385198	0.392811	0.424135	0.53079	0	0.209338	0.3509	0.354069	0.353178	0.52795	0.265762	0.498346	0.269908	0.2939	0	0.194606	0.390401	0.209171	0.32763	0.527461	0.321316	0.40626	0.462473	0.377536	0.346643	0.402325	0	0.374329	0.346969	0.29171	0.386942	0.273585	0.202287	0.368854	0.308912	0
VDAC3	0.516361	0.295121	0.748147	0.602469	0.682023	0.683246	0.968111	0.896364	0.706293	0.405664	0.563169	0.590769	0.500105	1.08587	0.661606	1.02292	0	0.471382	0.818134	0.498139	0.675558	1.01591	0.215044	0.804425	0.544042	0.484206	0	0.641107	0.803903	0.390377	0.775499	1.67122	0.737148	0.583364	0.654733	0.42431	0.837512	0.674084	0	0.666339	0.555295	0.699405	1.03263	0.25708	0.668934	0.797091	0.553658	0
SLC20A2	1.32322	1.25799	1.1688	0.975049	0.917818	1.00765	1.1476	1.20183	1.2219	1.09912	1.15911	1.17617	1.15404	1.31304	1.33833	1.24898	0	0.971001	1.07559	1.31309	1.25232	1.45237	1.16695	1.25561	1.08189	1.18972	0	1.11555	1.01648	1.0302	1.01879	1.29824	1.2552	1.20027	1.09409	1.26699	1.09863	1.19037	0	1.31877	1.06898	1.07898	1.19922	0.88329	0.979656	1.02007	1.2581	0
SMIM19	0.161459	0.112247	0.324251	0.23459	0.253242	0.121428	0.203387	0.400109	0.296162	0.233442	0.169127	0.184002	0.180432	0.380874	0.19198	0.365116	0	0.362221	0.334402	0.189017	0.256444	0.38274	0	0.589704	0.107428	0.136934	0	0.232736	0.188956	0.203992	0.258084	0.417321	0.283731	0.209362	0.163205	0.138841	0.378096	0.28335	0	0.209729	0.14179	0.140704	0.370256	0.106984	0.172979	0.25896	0.299298	0
CHRNB3	0.0794444	0.0483156	0.130069	0.104349	0.127725	0.0210629	0.0565168	0.0531107	0.0892451	0.0414818	0.0426014	0.0496202	0.0186933	0.0413978	0.020035	0.0223474	0	0.20514	0.0420508	0.0912181	0.0801506	0.0982048	0.114643	0.0844048	0.0276939	0.0155877	0	0	0.0497649	0.043308	0.0349086	0.0569986	0.0332419	0.070198	0.0800673	0.046293	0.0512654	0.0356587	0	0.027727	0.0858009	0.0756956	0.0302017	0	0.0391159	0.0109465	0.0408934	0
CHRNA6	0.0168929	0.0155064	0.0604004	0.0354316	0.070043	0.0194881	0.0612886	0.0227622	0.0406738	0.018564	0.018087	0.0440371	0.0199018	0.0231047	0.0106087	0.0151625	0	0.0209995	0.0580933	0.016528	0.0351054	0.0539543	0	0.0453341	0.0119764	0.00709226	0	0.0212078	0.0191014	0.023391	0.0338215	0.0271447	0.0318485	0.0318075	0.00927034	0	0.04883	0.020461	0	0.0292861	0.0148614	0.0373863	0.0244426	0	0.0304052	0.038297	0	0
THAP1	0.00558112	0.0587691	0.0907849	0.0223846	0.0468965	0.062467	0.253462	0.0783562	0.0809689	0.0544825	0.0697123	0.0645054	0	0.0415874	0.0288392	0	0	0.0862291	0.110942	0.0618737	0.0522826	0.0983199	0.203834	0.0731485	0.047197	0.0372226	0	0.051907	0.039802	0.0488066	0.0646713	0.061025	0.0584259	0.0640892	0.0140666	0.0233078	0.0595209	0.0965382	0	0.127231	0.134926	0.0132612	0.0268278	0.0629992	0.0529001	0.0454619	0.115749	0
RNF170	0.606084	0.50367	0.697445	0.453538	0.568826	0.464547	0.533257	0.727533	0.629604	0.512125	0.480322	0.612964	0.430672	0.877606	0.621065	0.618483	0	0.571041	0.625033	0.641368	0.568663	0.76397	0.583007	0.725437	0.546206	0.408671	0	0.521662	0.606583	0.519501	0.665373	0.752123	0.590225	0.579278	0.687923	0.608954	0.567564	0.721358	0	0.62174	0.499591	0.666583	0.653244	0.463176	0.531241	0.637607	0.710212	0
HOOK3	0.972307	1.00473	1.08571	0.875497	0.879449	0.928186	1.11807	1.01318	1.02259	1.06169	0.882292	0.920463	0.928452	1.13804	0.878086	0.985107	0	0.946376	0.852912	0.991039	1.04191	1.13824	0.904971	1.18621	0.988694	0.963151	0	1.15556	0.96127	0.804275	0.972598	1.11124	0.955666	1.06224	1.01963	0.944994	0.960967	1.1361	0	0.978538	0.864503	0.911242	0.997931	0.975658	0.942232	1.01453	0.953404	0
AC110275.1	0.00542526	0	0.00531035	0	0	0	0	0	0	0	0	0	0	0	0	0	0	0	0	0	0	0.00362186	0	0	0	0	0	0	0	0	0	0	0	0	0	0	0.0117423	0	0	0.00723514	0	0	0	0	0	0	0	0
FNTA	0.158314	0.125502	0.223848	0.158829	0.105009	0.171222	0.211412	0.222199	0.129101	0.167128	0.169923	0.216547	0.169534	0.157453	0.185247	0.192947	0	0.0874054	0.255594	0.188108	0.196893	0.187872	0	0.21682	0.185942	0.133452	0	0.137566	0.128504	0.189585	0.215727	0.249845	0.165643	0.202056	0.160289	0.094977	0.269086	0.226678	0	0.174881	0.126874	0.201366	0.147896	0.0853928	0.169961	0.152523	0.0876345	0
POMK	0.137673	0.12232	0.151662	0.095051	0.114887	0.0916349	0.0851074	0.190501	0.189244	0.187262	0.147983	0.122019	0.126456	0.170778	0.132814	0.246833	0	0.147637	0.185854	0.101421	0.102961	0.208303	0.0864006	0.253143	0.0583184	0.108385	0	0.0989511	0.103833	0.0744772	0.122427	0.188694	0.135546	0.119213	0.0944483	0.163337	0.0963817	0.176403	0	0.0717809	0.126115	0.093715	0.0786926	0	0.0722187	0.20439	0.288758	0
HGSNAT	0.982323	0.90739	1.07627	1.03083	0.80139	0.822145	0.310364	0.984798	1.18784	0.732373	1.05717	0.930148	0.8802	1.53702	1.20021	1.2895	0	1.52211	1.06221	1.00508	1.22794	1.41437	0.378855	1.4622	0.663908	0.74539	0	0.736377	0.873533	0.87528	0.96006	1.33332	0.946898	0.868062	0.935115	1.10005	0.658699	0.951922	0	0.801888	0.949998	0.856647	1.20812	0.465893	0.386847	1.19332	1.17265	0
SPIDR	1.88646	1.91884	1.94594	1.75879	1.75427	1.63111	1.91296	1.98419	1.91632	2.03201	1.93521	1.96026	1.88293	1.95337	1.98597	1.70053	0	1.96035	1.72538	1.93477	1.81075	1.91877	1.84397	1.76033	1.89297	1.8536	0	1.59071	1.61042	1.72829	1.96927	1.79452	2.07101	1.92908	1.87261	2.04663	1.82932	1.92806	0	2.08629	1.92909	1.9717	1.83858	1.86583	1.66556	2.05052	2.08633	0
CEBPD	0.0888396	0.110811	0.296229	0.145843	0.225599	0.111121	0.244934	0.172555	0.104336	0.0926234	0.144027	0.0188114	0.104399	0.219845	0.0377691	0.144102	0	0.0966187	0.196523	0.0627118	0.0854207	0.146917	0	0.199447	0.139268	0.0769005	0	0.0496588	0.0876677	0.12978	0.318441	0.267639	0.127846	0.0553157	0.103353	0.106973	0.294813	0.295692	0	0.19944	0.115951	0.103333	0.222002	0.157756	0.14111	0.12959	0.0215888	0
PRKDC	0.987406	0.991032	1.14518	1.03685	0.994436	0.965477	1.127	1.11196	1.11505	1.07722	0.979084	1.07724	0.80814	1.26993	1.09835	1.01401	0	0.881279	1.02063	1.02598	1.0965	1.22487	0.839516	1.21154	1.01428	0.925383	0	0.843328	1.12131	0.909899	0.962233	1.27278	1.09704	1.12254	0.964324	0.960131	1.08018	1.23168	0	1.03129	1.00678	1.03237	1.07849	0.633718	0.895773	1.18031	1.09171	0
MCM4	0.0845109	0.0150894	0.120448	0.0325262	0.0991879	0.071123	0.0913853	0.104108	0.0887081	0.0406961	0.0631191	0.0826146	0.0464146	0.157358	0.0407997	0.159536	0	0.0580877	0.116097	0.082989	0.0611975	0.162185	0.100245	0.174714	0.0930241	0.0276345	0	0.0366598	0.071467	0.0322571	0.0937606	0.140486	0.103704	0.0867835	0.0681104	0.0789585	0.155645	0.104208	0	0.132669	0.0774708	0.0705139	0.108548	0	0.0696496	0.193644	0.0531304	0
UBE2V2	0.451612	0.421946	0.589634	0.536567	0.371465	0.390072	0.662927	0.65062	0.39698	0.503218	0.478529	0.535148	0.345727	0.484943	0.356076	0.510615	0	0.373232	0.694056	0.363338	0.449987	0.49882	0.225648	0.476656	0.487726	0.454902	0	0.438585	0.50803	0.388995	0.530208	0.591781	0.490289	0.459115	0.454359	0.496232	0.548599	0.620753	0	0.50201	0.423156	0.515462	0.404893	0.35324	0.47189	0.588027	0.407662	0
EFCAB1	0.00819458	0	0.0295093	0.0199884	0.0573064	0.020192	0.0983068	0.102624	0.0115813	0.0852783	0.0220641	0.0142867	0	0.0584076	0	0.00794148	0	0.0326102	0.0318064	0.0403434	0	0.0637612	0	0.163106	0.0415659	0.0188403	0	0.0424957	0.0334837	0.0182387	0.113857	0.0333451	0.0166711	0.0216476	0.0240968	0.0220307	0.0180164	0.141438	0	0.0930348	0.0246734	0	0.0691827	0	0.0253478	0.0639431	0.0324577	0
SNAI2	0.0141633	0	0.00993694	0.0126758	0.0103011	0.0175836	0	0.00284192	0.0139861	0.00827603	0.0082523	0.0265695	0.0151569	0.0201364	0	0	0	0	0.016188	0	0.00478212	0	0	0.0171586	0.0169763	0	0	0	0	0	0.0632391	0	0.00284925	0	0	0.00819039	0.00524718	0.0487664	0	0.0175648	0.0127654	0	0.016523	0	0.00687479	0.0125011	0	0
PPDPFL	0	0	0.00244723	0.0105757	0	0	0	0	0	0	0	0	0	0	0	0	0	0	0	0	0	0.00264403	0	0	0	0	0	0	0	0	0	0	0.00217208	0	0.00698787	0.00723963	0	0	0	0	0	0	0.00795198	0	0	0	0	0
SNTG1	3.33848	3.01387	3.24121	3.22802	2.87854	2.96926	3.78666	3.02796	3.03276	3.33665	2.99323	3.07584	3.48303	3.27192	2.77155	2.62703	0	2.75829	3.11489	3.06018	2.95804	2.65376	3.00903	2.71241	3.28841	2.82796	0	3.31726	3.29101	3.01396	2.93536	2.55092	3.03094	3.43048	3.55812	3.03948	3.3107	3.46122	0	3.17981	3.04584	3.33973	2.90543	3.73858	3.37034	2.83851	3.07385	0
PXDNL	0.430151	0.286648	0.329612	0.200115	0.196952	0.333383	0.20313	0.362816	0.270371	0.205642	0.286356	0.40418	0.15049	0.453315	0.359153	0.257986	0	0.305133	0.305312	0.267432	0.344408	0.464862	0.110744	0.46803	0.186373	0.212084	0	0.307217	0.215999	0.266154	0.300511	0.364977	0.313601	0.346309	0.317864	0.177068	0.285573	0.332578	0	0.41017	0.255829	0.238626	0.295737	0.140615	0.197321	0.371949	0.0975696	0
PCMTD1	1.56683	1.25391	1.51515	1.37135	1.50939	1.52497	1.0355	1.54613	1.42782	1.30573	1.49641	1.47531	1.13378	1.73765	1.55372	1.53084	0	1.59446	1.54296	1.57931	1.51611	1.68076	1.04601	1.66885	1.38019	1.37105	0	1.30556	1.43008	1.36968	1.3656	1.6652	1.46392	1.55279	1.50044	1.36574	1.30504	1.27133	0	1.47264	1.23147	1.36897	1.5738	0.95968	1.22012	1.44605	1.48116	0
ST18	0.15494	0.121724	0.084198	0.144883	0.0245638	0.119694	0.0903166	0.109185	0.024093	0.030483	0.0369734	0.0232466	0.0802637	0.0648097	0.0386289	0	0	0.0361183	0.0602762	0.0150735	0.0418691	0.0623506	0.059801	0.0300958	0.117422	0.124025	0	0.0935796	0.133333	0.0965504	0.0736109	0.0594527	0.062021	0.0997695	0.076342	0.0393436	0.0678828	0.0604867	0	0.0220537	0.0559077	0.076688	0.0661305	0.139935	0.0897012	0.0758571	0.0398976	0
ALKAL1	0	0	0	0.0264596	0	0	0	0	0	0	0.00148383	0	0	0.0181473	0.00760516	0	0	0.0252057	0	0.00689232	0.00773463	0	0	0	0	0.00763139	0	0	0	0.00810926	0.00556347	0.0126938	0	0	0	0	0	0	0	0.0215743	0	0.00964039	0	0	0	0	0	0
RB1CC1	1.35291	1.24731	1.1828	0.91037	0.960391	1.25823	1.16676	1.2348	1.01948	1.04449	1.31648	1.17937	1.11293	1.16729	1.34721	1.09929	0	1.08003	1.05623	1.05103	1.0576	1.40875	0.624445	1.0004	1.02031	1.32716	0	1.08518	0.981648	0.894333	1.14524	1.38671	1.10225	1.07512	1.35409	1.25691	1.03557	1.07737	0	1.1803	0.947784	1.18004	1.08563	1.11852	1.02673	1.15227	1.08282	0
OPRK1	0.323125	0.360468	0.531487	0.435755	0.30207	0.415829	0.465377	0.459395	0.447278	0.377686	0.283867	0.490187	0.212507	0.377215	0.25103	0.499619	0	0.252203	0.51938	0.378514	0.336168	0.388966	0.269161	0.649889	0.339027	0.332257	0	0.379196	0.307679	0.333776	0.443681	0.339819	0.401609	0.518016	0.213498	0.351565	0.491434	0.446967	0	0.379248	0.281422	0.464123	0.394977	0.0432117	0.234542	0.573236	0.25081	0
ATP6V1H	1.6421	1.82693	1.97832	2.08434	1.85584	1.79682	2.46151	1.90547	1.9411	1.79126	1.80711	1.84076	1.48434	2.07937	1.60696	2.0018	0	1.89002	1.92602	1.67938	1.77746	1.95467	1.06975	2.11668	1.8977	1.60424	0	1.94533	1.89379	2.05112	1.98605	2.04034	1.93463	2.03081	1.78131	1.68839	2.00467	2.07464	0	1.84989	1.66537	2.07304	2.01028	1.88486	1.88247	2.2782	1.86505	0
RGS20	0.151704	0.433055	0.386675	0.58119	0.367242	0.293777	0.852912	0.303171	0.498374	0.231224	0.250304	0.273671	0.250692	0.218078	0.153583	0.504231	0	0.24869	0.321772	0.308526	0.285594	0.299654	0.141057	0.508185	0.223786	0.273264	0	0.322029	0.196134	0.267123	0.384703	0.37744	0.296975	0.369657	0.330837	0.576409	0.394913	0.230298	0	0.389498	0.339448	0.276918	0.286202	0.219617	0.1638	0.429689	0.475015	0
TCEA1	0.18489	0.250455	0.353034	0.243286	0.368421	0.344575	0.428205	0.285826	0.329956	0.279214	0.296949	0.38368	0.166837	0.197535	0.301237	0.287961	0	0.24531	0.373543	0.283795	0.323259	0.449355	0.147486	0.28874	0.248238	0.218948	0	0.421868	0.341672	0.247989	0.405559	0.57003	0.383372	0.383835	0.216349	0.265144	0.373811	0.380819	0	0.414402	0.238133	0.422754	0.323494	0.164883	0.333802	0.379278	0.173285	0
LYPLA1	0.290884	0.278469	0.37823	0.326694	0.390694	0.294468	0.417761	0.456537	0.401628	0.399254	0.276774	0.353873	0.367956	0.436593	0.394955	0.38559	0	0.322417	0.337775	0.381815	0.295601	0.380973	0.169996	0.474815	0.25699	0.178465	0	0.198823	0.298756	0.250431	0.383588	0.433137	0.348824	0.450885	0.406531	0.353032	0.399306	0.457209	0	0.382426	0.275798	0.30516	0.278026	0.170054	0.4212	0.360892	0.72085	0
MRPL15	0.0987841	0.0688857	0.16986	0.135628	0.111125	0.108483	0.148802	0.183401	0.119431	0.0738368	0.0875369	0.0656633	0.0403866	0.186591	0.119279	0.109968	0	0.223942	0.169785	0.172029	0.156321	0.149262	0	0.147693	0.0939752	0.13369	0	0.0858666	0.0482099	0.105733	0.148851	0.206129	0.118856	0.219646	0.0895481	0.123878	0.145686	0.117536	0	0.125379	0.086852	0.106635	0.120738	0.0484148	0.132785	0.16212	0.0521966	0
RP1	0	0	0.0233846	0.0272609	0.00854132	0.0119093	0	0	0.0304119	0	0.0224843	0	0	0.0151996	0.0171311	0	0	0.0195327	0.00939381	0	0.0245824	0.0132227	0	0.0448685	0.0210478	0	0	0.0127224	0.0109005	0.0136808	0.00848034	0.00611296	0.0147547	0.0177598	0.00975626	0.0115117	0.0106498	0.0244963	0	0.00838015	0.0162988	0.00866055	0.0126099	0	0.0173325	0.0109465	0	0
XKR4	1.55258	1.62432	1.67267	1.61426	1.63201	1.72357	1.12045	1.40247	2.08987	1.70446	1.93841	1.68619	1.64425	1.41259	1.85191	1.95006	0	2.16142	1.77768	1.89237	1.78136	1.8019	1.65864	1.98473	1.73793	1.89323	0	1.28472	1.44554	1.86935	1.55623	1.50856	1.66735	1.7951	1.64848	1.73639	1.65683	1.56404	0	1.71093	1.96943	1.45842	1.5695	1.4994	1.64779	2.0101	2.46398	0
TMEM68	0.234794	0.146081	0.229338	0.112784	0.247955	0.231687	0.376975	0.288652	0.239594	0.244588	0.24788	0.218279	0.185727	0.217408	0.186812	0.250688	0	0.279325	0.261648	0.192541	0.160614	0.302658	0.0864006	0.29659	0.215263	0.211156	0	0.242133	0.295618	0.249422	0.284096	0.361105	0.25173	0.328676	0.248831	0.192996	0.26529	0.248033	0	0.204893	0.169403	0.188011	0.163443	0.262621	0.263375	0.189276	0.106679	0
TGS1	0.415851	0.321404	0.482547	0.284549	0.325041	0.48548	0.568929	0.464784	0.412009	0.417886	0.386206	0.367555	0.245137	0.463265	0.453938	0.416812	0	0.266026	0.368458	0.42764	0.346393	0.617158	0.215044	0.478577	0.478442	0.242733	0	0.381691	0.477409	0.267483	0.476007	0.554902	0.387315	0.481141	0.387838	0.343728	0.5661	0.624192	0	0.417035	0.483691	0.351668	0.54015	0.277808	0.369258	0.545272	0.343613	0
LYN	0.020098	0.0357993	0.049461	0.0308298	0.0596781	0.0332628	0.074371	0.0355564	0.0462155	0.0293916	0.005675	0.0186154	0.0156864	0.0797882	0.0163532	0.15786	0	0.0442913	0.0329799	0.0292765	0.0160109	0.0474248	0	0.0702448	0.0175276	0.0315258	0	0	0.0310667	0.0146951	0.0203244	0.0729412	0.0237146	0.019697	0.00378466	0	0.00988398	0.0245572	0	0.0229373	0.0402791	0	0.017717	0	0.0136071	0.0500537	0.0398976	0
RPS20	0.352897	0.383476	0.333392	0.456165	0.782568	0.224211	0.83806	0.597955	0.265772	0.248881	0.303361	0.309384	0.245358	0.295174	0.495247	0.467669	0	0.745834	0.357828	0.268384	0.335601	0.322341	0.284534	0.3505	0.31821	0.310359	0	0.292408	0.347392	0.183395	0.307272	0.42171	0.274202	0.347771	0.295511	0.304109	0.785925	0.468075	0	0.274204	0.427381	0.254373	0.30307	0.152794	0.641673	0.365344	0.251283	0
PLAG1	0.173144	0.159829	0.243342	0.259203	0.207796	0.246651	0.101785	0.200483	0.233347	0.152351	0.213054	0.167366	0.178124	0.245406	0.242258	0.331845	0	0.286792	0.192198	0.28609	0.204302	0.271139	0.211145	0.210578	0.192609	0.230793	0	0.194353	0.263232	0.231923	0.195774	0.188338	0.133114	0.21852	0.181574	0.207606	0.127485	0.118777	0	0.247669	0.146124	0.0549741	0.177095	0.0258645	0.120159	0.111712	0.145293	0
CHCHD7	0.0655272	0.0583692	0.153716	0.176702	0.0738794	0.166319	0.170981	0.213442	0.0690331	0.0654321	0.0329161	0.0362612	0.0915651	0.148116	0.0822449	0.146169	0	0.146676	0.148172	0.0679788	0.077678	0.150512	0.100245	0.112564	0.064067	0.0548862	0	0.0960106	0.125866	0.109599	0.108289	0.214828	0.119313	0.0784577	0.0587798	0.0467228	0.166555	0.0897044	0	0.112787	0.102495	0.0915838	0.112547	0	0.108776	0.095344	0.0975328	0
SDR16C5	0.0624477	0.0240999	0.0571189	0.0152776	0.0304341	0.0222291	0.0427801	0.0564648	0.0507351	0.0685212	0.0462091	0.051065	0.0599699	0.0870583	0.0603532	0.0148619	0	0.0513771	0.0454002	0.0255758	0.0469693	0.0608781	0	0.052097	0.0977061	0.0338536	0	0.0638739	0.0363341	0.0598607	0.0700072	0.0352977	0.0575462	0.0501022	0.0338961	0.0531055	0.031275	0.0582056	0	0.109385	0.0413319	0.00964039	0.0286881	0.0753161	0.0529131	0.0475634	0.0306078	0
PENK	0	0	0	0	0	0	0	0.00636634	0	0	0	0	0	0	0	0	0	0	0	0	0	0.00312199	0	0	0	0	0	0	0	0	0	0	0.00538067	0	0	0	0	0.00430965	0	0	0	0	0	0	0	0	0	0
IMPAD1	0.242026	0.181908	0.3145	0.245436	0.268726	0.338076	0.291932	0.312075	0.216092	0.217292	0.227284	0.146117	0.143226	0.208794	0.163871	0.110438	0	0.121095	0.321112	0.227119	0.231287	0.29577	0	0.258684	0.205361	0.200298	0	0.362704	0.310035	0.199098	0.287202	0.185805	0.217734	0.271724	0.194056	0.152663	0.242204	0.315858	0	0.285182	0.170199	0.267386	0.187131	0.148912	0.236243	0.260961	0.0408934	0
FAM110B	0.657942	1.06259	1.01486	1.59933	1.68615	1.19419	1.12872	1.03147	1.38606	1.25941	1.01947	1.07249	1.22109	0.785229	0.92261	1.18521	0	0.853351	1.11217	0.854344	1.16708	0.820242	1.04897	1.50348	1.23524	0.680998	0	0.873695	0.70648	1.06529	0.922371	0.957946	0.908827	1.0648	0.757619	1.23421	0.919788	1.2652	0	0.948073	1.03445	0.854665	0.812715	1.36946	0.720594	1.01632	1.55366	0
UBXN2B	0.834502	0.627677	0.770026	0.716422	0.817479	0.813211	0.683647	0.761541	0.740115	0.659114	0.779628	0.665203	0.645768	0.685426	0.676948	0.825302	0	0.57989	0.804866	0.590286	0.763333	0.893591	0.602427	0.745218	0.784298	0.645264	0	0.634279	0.856486	0.694434	0.769444	1.13525	0.800613	0.75808	0.983502	0.627191	0.7831	0.747256	0	0.59563	0.461891	0.864684	0.864619	0.49391	0.727064	0.816628	0.811991	0
CYP7A1	0.0109304	0.0186459	0.00436415	0	0	0	0	0	0.0066582	0	0	0	0	0.0151996	0.00477915	0	0	0	0	0	0.00834713	0.00214351	0	0	0	0	0	0	0	0	0.0101158	0	0	0	0	0	0	0	0	0	0	0	0.00587019	0	0	0	0	0
SDCBP	0.23396	0.222369	0.219466	0.136324	0.225926	0.254102	0.451976	0.327313	0.205956	0.101856	0.354046	0.195923	0.200817	0.24734	0.146099	0.180807	0	0.25939	0.24595	0.138338	0.154718	0.206472	0.255127	0.324236	0.323573	0.251454	0	0.343398	0.248686	0.124302	0.315182	0.271718	0.219274	0.211007	0.123406	0.244939	0.269158	0.299063	0	0.113026	0.124315	0.205264	0.178894	0.157086	0.332002	0.197338	0.211224	0
NSMAF	0.944048	0.842218	0.856071	0.713111	0.78276	0.809558	0.838471	0.879312	0.830208	0.824955	0.937105	0.848768	0.677813	0.840686	0.826834	1.06746	0	0.751861	0.880651	0.721966	0.925096	0.976066	0.445443	0.912935	0.823082	0.729798	0	0.792767	0.810635	0.77378	0.901701	0.909105	0.865915	1.01202	0.777237	0.91789	0.94809	0.986439	0	0.896504	0.811581	0.78532	0.851539	0.55293	0.797682	0.95861	0.902145	0
TOX	0.299099	0.330724	0.269042	0.103698	0.137099	0.200564	0.214499	0.378797	0.192368	0.301323	0.207865	0.210133	0.22677	0.0809626	0.311344	0.102623	0	0.130767	0.330731	0.247094	0.190888	0.247703	0.059801	0.276682	0.240585	0.253055	0	0.259641	0.203684	0.388294	0.183853	0.177521	0.1874	0.335741	0.206238	0.1514	0.136419	0.163372	0	0.186619	0.216813	0.179358	0.280063	0.178701	0.169516	0.174433	0.0683398	0
CA8	0.0732094	0.0113094	0.0413382	0.0337775	0.0520456	0	0.174696	0.0483693	0.0292554	0.02451	0.0385866	0.0129554	0.0426295	0.0160577	0.0093248	0.0128178	0	0	0.0165569	0.0249716	0.0213972	0.0290753	0.059801	0.0139417	0.0277233	0.0221954	0	0.0532836	0.0513985	0.0575194	0.0561126	0.0412739	0.0527749	0.0298333	0.0437045	0.0257114	0.0582736	0.0292454	0	0.0306701	0	0.0545378	0.0508538	0.0572073	0.0757957	0.171855	0	0
RAB2A	1.11209	1.11571	1.22534	1.17155	1.16371	1.16865	1.30606	1.17756	1.07726	1.19364	1.12794	1.1064	1.13831	0.934074	1.00374	1.12126	0	1.07849	1.1304	1.0871	1.01739	1.20856	0.993197	1.1594	1.2403	1.03922	0	1.09947	1.12926	0.920523	1.05243	1.18905	1.16749	1.20233	1.11456	1.015	1.09134	1.25975	0	1.24655	0.902672	1.08086	1.01628	0.600415	1.11071	1.25052	1.09814	0
CHD7	0	0.0157877	0.0176197	0.0177147	0.0123674	0.0436769	0	0.0297639	0.0152556	0	0.0254238	0.0139171	0.0393876	0	0.0228222	0.0246365	0	0	0.0113917	0.0109198	0.025205	0.0404284	0	0.0158885	0.0114335	0.00497299	0	0.0190133	0.0340603	0.0215975	0.0164597	0	0.019805	0	0	0.0120289	0.0156713	0	0	0	0.0270389	0.010793	0.0151988	0	0.0396984	0.0620733	0.0441971	0
CLVS1	0.62712	0.704428	0.85347	0.826611	0.931462	0.662056	1.24875	0.776317	0.977751	1.0009	0.676497	0.778594	0.843094	0.607345	0.558546	0.625274	0	0.561841	0.699669	0.632435	0.725031	0.700294	0.530627	0.86498	0.834634	0.644357	0	0.817374	0.599955	0.820467	0.811065	0.585912	0.744184	0.773962	0.6459	0.944089	0.88778	1.01236	0	0.811249	0.763947	0.678114	0.63256	0.972425	0.922409	0.585428	1.15011	0
ASPH	0.875122	0.498358	0.84818	0.567861	0.741212	0.941003	0.83356	0.937911	0.658902	0.736593	0.886615	0.696057	0.482526	0.615312	0.627086	0.707957	0	0.77491	0.68236	0.598197	0.788874	1.07732	0.588175	0.673575	0.642596	0.612006	0	0.697003	0.708419	0.642367	0.714571	0.999826	0.763256	0.671467	0.736586	0.602838	0.806325	0.656218	0	0.82409	0.499738	0.615133	0.698627	0.52184	0.636784	0.579208	0.499619	0
NKAIN3	0.276423	0.279802	0.485825	1.21174	0.755218	0.542091	0.492419	0.566612	0.675843	0.659724	0.550228	0.422099	0.839169	0.755192	0.284592	0.963869	0	0.298838	0.293326	0.540722	0.340817	0.338207	0.298899	0.789386	0.606146	0.571355	0	0.390014	0.399204	0.662252	0.837242	0.935064	0.195191	0.239307	0.464659	0.41182	0.482728	0.389064	0	1.07895	0.307738	0.564738	0.565148	0.879536	0.298833	0.368957	0.352433	0
GGH	0.108278	0.0380026	0.09202	0.136584	0.134073	0.0908954	0.157356	0.0788315	0.0952704	0.0775352	0.0648055	0.0570166	0.0222331	0.131495	0.0576826	0.111811	0	0.0848144	0.108934	0.0366114	0.0729689	0.0614002	0	0.0695197	0.077823	0.100337	0	0.0613704	0.107676	0.0624027	0.0798032	0.101038	0.0887334	0.0897105	0.166348	0.0532818	0.0848272	0.0842419	0	0.0452008	0.0320914	0.115465	0.0844943	0.024925	0.0822184	0.0597108	0.073763	0
TTPA	0	0.0124978	0.0195045	0.0163701	0.0274739	0	0	0.0172907	0.01466	0.0225876	0.013969	0	0	0	0.0177113	0.0151625	0	0.0195327	0.0106538	0.00986463	0.0143921	0.00751772	0	0.0161192	0.0103224	0.0120151	0	0	0	0.0192195	0.0110654	0.0163776	0.00760179	0.0209484	0.012493	0	0.0188255	0	0	0.00772441	0	0	0.0137656	0	0	0	0.0215888	0
YTHDF3	0.444579	0.319367	0.544367	0.376802	0.567658	0.435381	0.493879	0.575424	0.449194	0.492564	0.532865	0.429695	0.432402	0.48146	0.417337	0.533229	0	0.499343	0.428755	0.374059	0.570204	0.493975	0.383326	0.603827	0.548034	0.428546	0	0.527233	0.410251	0.377649	0.406259	0.43747	0.435477	0.525861	0.26976	0.338135	0.505071	0.45092	0	0.405618	0.269956	0.356958	0.39446	0.237517	0.457929	0.537505	0.350495	0
BHLHE22	0.00906988	0.0113015	0.00186123	0	0.0126342	0	0	0	0	0	0	0	0	0	0.00728817	0.0151625	0	0	0	0.00626743	0	0.00206614	0	0	0	0	0	0	0	0	0	0	0.00319751	0	0	0	0	0	0	0	0	0	0	0	0	0	0	0
CYP7B1	0.182278	0.0487011	0.221267	0.158625	0.0940389	0.129296	0.112567	0.139729	0.160766	0.292856	0.174241	0.146998	0.191898	0.121862	0.173663	0.153001	0	0.146421	0.260887	0.157281	0.113349	0.243243	0.176981	0.230674	0.185614	0.21105	0	0.232501	0.109878	0.144671	0.161728	0.0856482	0.244954	0.181238	0.0331521	0.0796494	0.119062	0.11597	0	0.0655115	0.222654	0.139517	0.127108	0.175512	0.239343	0.11327	0.256159	0
ARMC1	0.3748	0.310787	0.408265	0.314711	0.279581	0.351331	0.371215	0.44544	0.312691	0.280939	0.412974	0.343279	0.21987	0.571368	0.260224	0.30168	0	0.396212	0.508653	0.390898	0.270947	0.430499	0	0.331799	0.425236	0.328215	0	0.383488	0.350943	0.225468	0.358135	0.443658	0.370032	0.336106	0.373965	0.248057	0.28358	0.2979	0	0.408255	0.258882	0.265996	0.318992	0.266256	0.409833	0.298169	0.46343	0
MTFR1	0.180345	0.194565	0.323048	0.467902	0.311405	0.100963	0.159996	0.228154	0.257101	0.152747	0.20795	0.122403	0.130391	0.545728	0.158658	0.466534	0	0.534216	0.369696	0.280499	0.339339	0.618888	0.122578	0.448073	0.112901	0.111766	0	0.159389	0.567927	0.242651	0.222817	0.404048	0.211254	0.271919	0.174912	0.116526	0.251354	0.299418	0	0.204499	0.0748384	0.174274	0.606619	0.128456	0.205701	0.337271	0.192114	0
PDE7A	1.98106	1.33689	1.66633	1.61537	1.36896	1.44855	1.2794	1.53326	1.57382	1.60541	2.39722	1.6611	1.3436	2.12977	2.0045	2.02063	0	2.67269	1.64197	2.26184	1.62931	2.39923	1.01682	1.70113	1.62242	1.76036	0	1.59718	2.22182	1.68792	1.67727	2.0193	1.59583	1.57831	2.10098	1.33071	1.67114	1.59941	0	1.60087	1.29766	1.69237	2.00806	1.14395	2.10171	1.45127	1.46193	0
DNAJC5B	0.00405844	0	0.00515008	0	0.00925961	0.0231562	0.0166169	0.0152863	0.00954055	0	0.00440863	0.0302109	0	0	0	0.0185499	0	0	0.00565033	0.00428685	0.00506746	0.00984543	0	0	0.0405017	0.00902681	0	0.0135962	0.00618127	0	0.00658122	0.0191683	0.00863387	0	0.0312531	0.0108434	0.00537438	0.00371521	0	0.0102108	0	0.0718808	0.00892429	0	0.00626193	0	0	0
TRIM55	0	0	0.012369	0	0.0177599	0.00587138	0	0.00578277	0.00392016	0	0	0	0	0	0.00569643	0	0	0	0	0	0	0	0	0	0	0	0	0.00961679	0	0.00954114	0.0099025	0	0.00266052	0	0.00362308	0	0	0.0032731	0	0	0	0	0	0	0	0	0	0
CRH	0	0	0	0.0257102	0.017737	0.0351854	0.0621129	0.0180102	0.0260395	0	0.00305277	0	0	0.0236324	0	0.0639505	0	0.0289113	0.0213122	0	0.00528072	0.0111247	0	0	0.0115925	0	0	0.0294536	0	0.02433	0.0263655	0.0185518	0.0143258	0	0	0	0.0066844	0	0	0.0188083	0.0134568	0.0225419	0.0146149	0	0.0388365	0	0	0
RRS1	0	0.00539374	0.012674	0.0142877	0	0	0	0	0	0.00706052	0	0	0	0	0.00760188	0	0	0	0.0043479	0	0	0.00921483	0	0.0368998	0	0	0	0	0	0	0	0	0.00561623	0	0	0	0	0.00320414	0	0	0.017854	0	0	0	0	0	0	0
ADHFE1	0.147539	0.13619	0.240709	0.0937568	0.0636741	0.0970812	0.0176301	0.197906	0.130627	0.10088	0.165981	0.143473	0.14016	0.170329	0.249092	0.0730874	0	0.214174	0.18954	0.147682	0.16463	0.390965	0	0.346425	0.110619	0.186122	0	0.145045	0.0618223	0.179733	0.132816	0.212779	0.230439	0.163783	0.110242	0.131559	0.0707959	0.150258	0	0.107389	0.136734	0.0906589	0.172696	0.152647	0.0615829	0.122101	0.240453	0
VXN	0.179969	0.18407	0.357864	0.281656	0.360064	0.247788	0.432227	0.362929	0.392498	0.299195	0.338931	0.292757	0.144774	0.292364	0.240884	0.206245	0	0.298213	0.404422	0.282266	0.27344	0.288208	0.218532	0.411662	0.359904	0.205789	0	0.278298	0.3197	0.225098	0.379251	0.359291	0.317355	0.25812	0.283851	0.303443	0.325346	0.367688	0	0.232634	0.281885	0.154085	0.267312	0.118648	0.309342	0.089486	0.586021	0
MYBL1	0.0608584	0.027196	0.0264217	0	0.0156395	0.0167025	0.0368272	0.0554735	0.011752	0.0558121	0.0155512	0.00888676	0.0147907	0.0712377	0.0196948	0.0373517	0	0.0164361	0.0403455	0.0292671	0.0183184	0.0522196	0	0.0559679	0.0197595	0.0462294	0	0.0941379	0.0201935	0.0301011	0.00881672	0.0495896	0.00660126	0.0211439	0.0182626	0.0273007	0.0348356	0.0297462	0	0.0102514	0.0163866	0.0338203	0.0111695	0	0.0471244	0.0397601	0.0723553	0
VCPIP1	0.217981	0.179765	0.329459	0.188972	0.165788	0.29515	0.272609	0.302844	0.236048	0.314899	0.239667	0.201691	0.231508	0.171842	0.133157	0.103983	0	0.171106	0.315199	0.141563	0.191006	0.282228	0.091888	0.29035	0.27495	0.24949	0	0.380647	0.239351	0.14874	0.334638	0.184772	0.26018	0.341018	0.187278	0.262272	0.151877	0.238669	0	0.218099	0.135259	0.183697	0.243312	0.140572	0.260645	0.24143	0.195739	0
SGK3	0.610319	0.806789	0.799976	0.729408	0.690954	0.689095	0.64265	0.768667	0.760937	0.742993	0.503363	0.760628	0.646497	0.64343	0.732143	0.691402	0	0.565085	0.688817	0.639253	0.799287	0.867211	0.91309	0.958396	0.609715	0.625838	0	0.659991	0.799957	0.734176	0.620861	0.884372	0.796847	0.720998	0.649527	0.691592	0.457174	0.682693	0	0.705593	0.710046	0.828973	0.743988	0.678214	0.584247	0.939436	0.787312	0
MCMDC2	0.0178907	0.0757965	0.13441	0.146486	0.0913386	0.0408427	0.179727	0.0990593	0.0516649	0.0585684	0.0387408	0.0426739	0.0175215	0.183986	0.0431255	0.141072	0	0.116955	0.103333	0.0513636	0.0951722	0.185866	0.0931714	0.179192	0.018132	0.0355788	0	0.0695507	0.116112	0.0599261	0.0548045	0.144851	0.0821908	0.117704	0.00493584	0.0772242	0.13631	0.100093	0	0.0516966	0.0299217	0.0595711	0.0544082	0	0.0825657	0.169181	0.183278	0
TCF24	0.00649447	0.0385483	0.0379704	0.0543677	0.0482051	0.00941686	0.0519386	0.0617109	0.0987281	0.0405641	0.0239009	0.0308938	0.0161522	0.298901	0.0678623	0.0704368	0	0.105698	0.0695517	0.0236598	0.0747471	0.159798	0	0.23715	0.0207132	0.0208284	0	0.00973611	0.00913003	0.0259323	0.0500599	0.153521	0.0778502	0.0660799	0.0232234	0.0367663	0.118291	0.0435255	0	0.0210419	0.0717828	0.0347765	0.0567137	0.0264553	0.0664692	0.0406772	0.137165	0
PPP1R42	0.270868	0.235676	0.200608	0.105286	0.0788373	0.102948	0.168788	0.159848	0.190568	0.162627	0.121442	0.136503	0.131597	0.174955	0.283082	0.186093	0	0.192733	0.160104	0.12601	0.214568	0.268964	0	0.260081	0.0965842	0.167973	0	0.219915	0.0899297	0.177545	0.170758	0.109065	0.176923	0.126429	0.118102	0.211742	0.131064	0.15054	0	0.151125	0.158988	0.101178	0.190019	0.0279295	0.0604217	0.224343	0.073763	0
COPS5	0.04331	0.0331307	0.0893193	0.036916	0.0780059	0.123563	0.0345808	0.0820411	0.0883544	0.0408852	0.0431587	0.0663056	0	0.130567	0.0338287	0.0882749	0	0.0209995	0.113605	0.0502938	0.103151	0.115642	0	0.170268	0.0225876	0.0460435	0	0.0665554	0.0630325	0.0574587	0.0899428	0.0534989	0.0585408	0.0164972	0.0269424	0.0339485	0.0926017	0.0660324	0	0.0188163	0.0355923	0.0556589	0.108342	0	0.0596278	0.119077	0.0441115	0
CSPP1	0.948457	1.11341	1.19898	1.07589	1.14169	1.08769	1.46154	1.10769	1.00419	1.11324	0.977592	0.964943	0.869479	1.01958	0.896667	0.823245	0	0.958743	0.891998	0.898808	1.00995	1.07188	0.738094	1.02025	1.03816	1.11015	0	1.26316	1.07629	1.05226	1.03325	1.11157	1.06997	1.06819	0.999667	0.914076	1.15634	1.35022	0	1.17571	0.969673	0.923633	0.982317	0.879325	1.08987	0.957194	1.15929	0
ARFGEF1	1.2675	1.1302	1.34282	1.308	1.11654	1.18881	1.38403	1.30914	1.16983	1.15827	1.08885	1.24412	1.06339	1.37408	1.20603	1.49806	0	1.22831	1.28223	1.14757	1.20245	1.39964	0.864804	1.25101	1.19947	1.03694	0	1.20854	1.42743	1.07539	1.18489	1.44482	1.24342	1.068	1.18419	1.14669	1.30858	1.40504	0	1.37088	1.11448	1.18227	1.29742	0.94239	1.12627	1.11277	1.34859	0
CPA6	0.00612893	0.0188965	0.068464	0.031981	0.0618169	0.0265967	0.029688	0.00851438	0.0083506	0	0.0213553	0.0332169	0.0348962	0.093498	0.00818887	0.0432721	0	0.0292894	0.0230419	0	0.0151759	0.0375706	0	0.0538407	0.0150015	0.0368822	0	0.0270805	0.0765475	0.0406603	0.0195318	0.0680364	0.0137628	0.0477768	0.0067792	0.024937	0.00943936	0.0339779	0	0.0121461	0	0.00580801	0.0243151	0	0.00895566	0.0135189	0	0
PREX2	0.0771778	0.0170026	0.0468406	0.0826241	0.0135529	0.064914	0.0884183	0.0756686	0.0389427	0.121434	0.0320913	0.0105324	0	0.0193448	0.0335516	0.0959642	0	0.0667837	0.0307131	0.0672696	0.0330789	0.0752281	0.100401	0.0969088	0.0242953	0.0847542	0	0.0573008	0.0725573	0.0301023	0.0298286	0.074518	0.0355394	0.0248951	0.0173123	0.0249348	0.0158662	0.0467282	0	0.0967992	0.0272502	0.0210678	0.0370135	0	0.0215294	0.0283727	0	0
C8orf34	0.452858	0.343066	0.412578	0.44034	0.376517	0.391799	0.129603	0.408792	0.455334	0.378749	0.339642	0.163799	0.31851	0.622081	0.387636	0.448476	0	0.292806	0.29821	0.483244	0.470265	0.514656	0.059801	0.402504	0.40018	0.526788	0	0.453568	0.409109	0.254918	0.316185	0.39139	0.310399	0.386722	0.221548	0.390311	0.190069	0.223501	0	0.53495	0.441079	0.285972	0.41986	0.226577	0.233391	0.495521	0.456967	0
SULF1	0.0111329	0.0418648	0.26451	0.187198	0.276036	0.230812	0.317507	0.219227	0.307182	0.298404	0.45782	0.0988808	0.122262	0.045792	0.215043	0.188802	0	0.335746	0.0473066	0.20097	0.0677344	0.0926527	0	0.333347	0.229427	0.235802	0	0.190537	0.164799	0.22263	0.0667012	0.118301	0.171046	0.517091	0.202768	0.349613	0.165582	0.381509	0	0.320602	0.349597	0.27316	0.459601	0.073632	0.0356742	0.197166	0.561426	0
SLCO5A1	0.217858	0.261654	0.204337	0.185618	0.149509	0.251611	0.0271067	0.158209	0.225544	0.289788	0.172564	0.251112	0.171601	0.241403	0.329916	0.250593	0	0.356513	0.225416	0.345506	0.266944	0.327198	0.059801	0.132463	0.262484	0.351746	0	0.153057	0.181307	0.1336	0.106928	0.172359	0.216783	0.250614	0.193822	0.266423	0.210971	0.12964	0	0.068193	0.1404	0.0792928	0.0941674	0.030958	0.0775494	0.112964	0.356701	0
PRDM14	0.00531369	0	0.0211564	0.00900126	0.0361286	0	0	0.00536173	0.0106975	0.00706052	0	0	0	0	0.0110905	0	0	0	0	0	0.00759963	0.0138447	0	0	0	0	0	0	0.0116669	0	0	0	0.00382837	0	0	0	0	0.00836855	0	0	0	0	0.00771191	0	0	0	0	0
NCOA2	1.42381	1.25005	1.44874	1.35598	1.35813	1.47009	1.49507	1.40485	1.36035	1.22743	1.27549	1.40886	1.22506	1.28731	1.38095	1.42523	0	1.27582	1.46847	1.48887	1.51156	1.51604	0.999819	1.39083	1.4676	1.29298	0	1.55632	1.32615	1.20518	1.32507	1.3628	1.46416	1.50966	1.35115	1.30934	1.38839	1.345	0	1.42221	1.18351	1.25619	1.28808	1.28158	1.36141	1.56731	1.52484	0
TRAM1	0.367326	0.339167	0.437108	0.308371	0.293317	0.494134	0.363701	0.320034	0.323901	0.28435	0.346298	0.258032	0.296432	0.240514	0.283291	0.30101	0	0.435401	0.477716	0.322387	0.298633	0.378646	0	0.459533	0.403064	0.362639	0	0.362991	0.384997	0.299439	0.377571	0.428873	0.373185	0.381519	0.288282	0.331684	0.445682	0.410763	0	0.350317	0.290204	0.403425	0.379799	0.236983	0.3705	0.347744	0.106588	0
LACTB2	0.105325	0.0893294	0.132348	0.138824	0.0511531	0.0705186	0.175148	0.13996	0.0860546	0.0785273	0.106221	0.0614847	0.0424731	0.136375	0.0960279	0.133476	0	0.0873746	0.119165	0.0831568	0.070413	0.191803	0	0.189585	0.10049	0.09858	0	0.151168	0.088718	0.111847	0.139952	0.146113	0.150774	0.160068	0.0280375	0.0877472	0.0982081	0.106007	0	0.0878865	0.0210383	0.096877	0.0555409	0.0979413	0.107727	0.139144	0.187669	0
XKR9	0.345153	0.215156	0.203093	0.242308	0.22573	0.268827	0.439523	0.330732	0.315604	0.106371	0.240259	0.406099	0.0533045	0.238053	0.292585	0.348582	0	0.219708	0.378418	0.329465	0.329155	0.271474	0.0835956	0.0504427	0.0986257	0.370622	0	0.234183	0.336187	0.225795	0.135257	0.109372	0.116663	0.35706	0.202298	0.172087	0.287684	0.168141	0	0.238739	0.177748	0.296603	0.246007	0.249422	0.111321	0.240098	0.107536	0
EYA1	0.0119155	0.0220807	0.0382613	0.142286	0.0451939	0.00967781	0.073306	0.0411655	0.0657023	0	0.0573174	0.0471445	0	0	0.00327456	0.0876403	0	0.0464307	0.0428705	0.0397465	0.0209011	0.0370597	0.100245	0.0246975	0.057913	0.0226819	0	0.0375521	0.0807301	0.0505755	0.0515471	0.0565245	0.00988033	0.0435391	0.00834911	0.0252154	0.0143571	0.0129618	0	0.00524418	0.0226667	0.0200654	0.0227012	0.0515178	0	0.0121586	0	0
MSC	0	0	0	0	0	0	0	0	0	0	0	0.0150347	0	0	0	0	0	0	0	0	0	0	0	0	0	0	0	0	0	0	0.00448292	0	0	0	0.00790259	0	0	0	0	0	0	0	0	0	0	0	0	0
TRPA1	0	0	0	0	0.0108367	0	0	0	0	0	0	0	0	0	0	0	0	0	0	0	0	0	0	0	0	0.00929519	0	0	0	0	0.00382417	0	0	0	0	0	0	0	0	0	0	0	0.00287774	0	0	0	0	0
KCNB2	0.15951	0.146929	0.212839	0.328056	0.228868	0.185721	0.376883	0.178299	0.34282	0.297216	0.176585	0.165415	0.24682	0.170349	0.099463	0.169353	0	0.266126	0.146872	0.234531	0.106908	0.166189	0.613351	0.0348165	0.281282	0.253086	0	0.284411	0.209222	0.255533	0.218932	0.198083	0.162448	0.207274	0.177733	0.0762933	0.265869	0.197174	0	0.234673	0.2734	0.131873	0.123734	0.44226	0.153535	0.0980014	0.484344	0
TERF1	0.527295	0.358802	0.630536	0.441905	0.356708	0.503082	0.530961	0.538123	0.47775	0.573181	0.591221	0.564475	0.163559	0.669541	0.474074	0.385667	0	0.443295	0.572618	0.517227	0.513064	0.704166	0.100401	0.64633	0.463309	0.52958	0	0.520487	0.552208	0.409619	0.542858	0.492193	0.523099	0.460363	0.411157	0.354498	0.626274	0.59082	0	0.527262	0.404408	0.326536	0.519963	0.33479	0.498485	0.62632	0.265487	0
SBSPON	0	0	0.0235563	0	0	0	0.0138375	0.0106295	0.0115201	0	0.0140314	0	0.0215354	0.0386654	0.0100857	0	0	0	0.0237302	0	0	0.0125815	0	0.0322605	0.0105565	0.00828046	0	0	0.0131182	0.00639387	0.0195906	0.0521585	0.00585396	0	0	0	0.0037128	0.00754016	0	0.0117934	0	0.015509	0.0195452	0	0	0	0	0
C8orf89	0.0127093	0	0.00961659	0	0	0.0100661	0	0.0159936	0.00695234	0	0	0	0	0.0110514	0	0	0	0.0109126	0.00353735	0	0.00537174	0.00761493	0	0	0.0254016	0	0	0.00936298	0.0129792	0	0	0	0	0	0.0167529	0.00482068	0.00682019	0.00729583	0	0	0	0	0	0	0	0	0	0
RPL7	0.238208	0.259909	0.354398	0.609885	0.671907	0.117782	0.939318	1.16822	0.304916	0.0975224	0.1195	0.255532	0.163375	0.218351	0.543116	0.623966	0	0.853244	0.525901	0.239367	0.517626	0.295524	0.0835956	0.40049	0.173075	0.188368	0	0.438751	0.35917	0.282361	0.275415	0.470548	0.251274	0.288295	0.104879	0.232205	1.15537	0.547925	0	0.278753	0.376019	0.0713546	0.364105	0.281303	0.558816	0.231869	0.136087	0
RDH10	0	0.0113189	0.0120388	0.00889955	0.0117471	0	0	0	0.00360263	0	0.00853166	0.0102466	0	0	0.00796439	0.0351601	0	0	0.00871569	0.0167679	0	0.00241801	0	0	0	0	0	0.00791684	0.0275655	0.00513905	0.00329566	0.0145344	0.00680078	0.021349	0.00403872	0.0120289	0.0076282	0.015665	0	0.00893571	0.0113815	0	0	0	0	0	0	0
STAU2	1.30263	1.21368	1.28521	1.25266	1.27225	1.48505	1.27243	1.21791	1.27036	1.28528	1.39364	1.24938	1.06101	1.18454	1.08307	1.17002	0	1.23236	1.28903	1.24596	1.32073	1.46126	0.906117	1.2929	1.24332	1.13526	0	1.25191	1.23497	1.16572	1.34427	1.30702	1.2895	1.33775	1.07188	1.33674	1.37562	1.34668	0	1.26734	1.09259	1.21981	1.24084	0.995119	1.38503	1.24748	1.51442	0
AC022826.2	0.0499751	0.0185923	0.0722726	0.0452099	0.0894588	0.0365835	0.0842263	0.0566323	0.0606364	0.0561884	0.049438	0.0430067	0.0974369	0	0.0430342	0.0493847	0	0.0231753	0.0296464	0.0380115	0.0124364	0.0476382	0.166475	0.0605356	0.0179443	0.0146298	0	0.0080894	0.028125	0.0397454	0.0688344	0.0208856	0.0570741	0.131988	0.054065	0.0549401	0.12779	0.0690413	0	0.0429073	0.0516498	0.0458561	0.012886	0.0235124	0.0484478	0.0465148	0.0899286	0
ELOC	0.307765	0.365413	0.4711	0.442409	0.412478	0.326473	0.842526	0.625285	0.370099	0.307359	0.244928	0.380424	0.182208	0.502053	0.355407	0.689386	0	0.419023	0.5844	0.310898	0.367823	0.415594	0	0.604668	0.31077	0.320637	0	0.412394	0.37375	0.296432	0.427299	0.390678	0.432782	0.366093	0.221662	0.335987	0.480559	0.490755	0	0.35106	0.338473	0.350585	0.406512	0.0904151	0.400858	0.615345	0.406473	0
TMEM70	0.181559	0.0341512	0.143882	0.140061	0.0682143	0.116085	0.37523	0.173046	0.103594	0.0967157	0.155868	0.114647	0.0277214	0.145857	0.117341	0.045638	0	0.0996492	0.186337	0.0975636	0.176139	0.156264	0.100245	0.214861	0.206082	0.156801	0	0.188315	0.128549	0.0606052	0.153132	0.140901	0.13606	0.0732344	0.162203	0.0647508	0.239681	0.150031	0	0.185261	0.0240225	0.0956978	0.127938	0	0.142816	0.250451	0.0657859	0
LY96	0.0586725	0.0259071	0.029663	0.0462222	0.0202707	0.00805582	0.0401297	0.0338168	0.018179	0.0226155	0.0265461	0.0107003	0.0710052	0.0256559	0.0279653	0.0649969	0	0.0129198	0.0134809	0.0202279	0.0546531	0.0273862	0	0.0171586	0.0258698	0.014416	0	0.0324764	0.00739375	0.0159625	0.0193552	0.0529806	0.0181413	0	0.0190064	0.0160479	0.0446386	0.0368203	0	0.0203402	0.0113815	0.0119307	0.0415142	0.0615663	0.0335527	0.0210508	0.0324577	0
JPH1	1.07767	1.09774	1.29333	0.87353	0.903093	0.995635	0.872581	1.07613	1.00045	1.25904	1.36795	1.13656	0.839052	1.207	1.16035	1.24366	0	0.984673	0.989625	1.16828	1.252	1.36697	0.869759	1.28669	0.987217	1.13819	0	1.27958	1.25333	1.00894	1.29227	1.293	1.34141	1.42849	1.25504	1.01103	1.12013	1.21801	0	1.28154	0.882839	1.07781	1.02422	0.868267	1.13556	1.01233	1.1261	0
GDAP1	1.80252	1.86435	2.01329	1.79178	1.66291	2.22571	2.2751	1.80092	1.94553	2.0308	2.04001	1.99792	1.6051	2.17557	1.81607	2.07768	0	1.45256	1.78711	1.96375	1.88687	1.92293	1.91312	2.02212	2.08695	1.82386	0	1.62982	1.48164	2.00925	2.21946	2.10859	1.85124	2.11368	2.18394	2.15067	2.28295	2.14009	0	2.34256	1.97598	1.82031	1.6022	1.70373	1.96417	1.84888	1.91387	0
PI15	0.0129272	0.0662433	0.0618285	0.0609541	0.0580539	0.0623092	0.0529865	0.0511912	0.0635868	0.0392232	0.0624684	0.0488491	0	0.0917132	0.0485484	0.0482016	0	0	0.0557836	0.0564723	0.0209991	0.0370384	0.0957248	0.0500805	0.0421751	0.0517378	0	0.0482169	0.0787555	0.0886835	0.147878	0.0794708	0.0539892	0.0541023	0.106102	0.0708993	0.129435	0.056953	0	0.167337	0.0137756	0.084585	0.0145887	0	0.0643428	0.0304721	0	0
CRISPLD1	0.0949061	0.131494	0.157552	0.119663	0.0524781	0.117072	0.0798397	0.2141	0.0739827	0.125763	0.194526	0.125411	0.0283052	0.129243	0.0480116	0.0808171	0	0.163537	0.216365	0.102426	0.164473	0.296011	0.0662305	0.121233	0.104878	0.145306	0	0.124913	0.106961	0.098704	0.215163	0.0848035	0.161564	0.125927	0.0983397	0.0625387	0.163941	0.239923	0	0.157064	0.0496433	0.208012	0.243798	0.0947201	0.143929	0.123818	0.093899	0
HNF4G	0.00488203	0	0.0219373	0.0390961	0.00775487	0	0.0101117	0	0.00210893	0.0085361	0.00563886	0.0132136	0	0.0110514	0.00327456	0.0268465	0	0.0142281	0.0180555	0	0.00506746	0.013715	0.110744	0.0149101	0.0166475	0	0	0.0213804	0.0335637	0	0.00658122	0	0.00411941	0.0503927	0.00870633	0	0.0139998	0.0123348	0	0.0179973	0	0.0178965	0.00903543	0	0	0.028231	0	0
ZFHX4	0.0195331	0.0452802	0.0180174	0.0418727	0	0.0329318	0.0452937	0.0227851	0.0125784	0.0464648	0.01389	0.00757197	0.0565521	0.0361344	0	0.0296023	0	0.0419747	0.00960126	0.00914644	0.0138762	0.0106579	0.141142	0	0.031006	0.0257671	0	0.0186718	0.0182655	0.00853551	0.0171011	0.01844	0.0236544	0.0726587	0	0.0245989	0.0148987	0.0224169	0	0.0107335	0.0193441	0.00842576	0.0234952	0	0.0187403	0	0.0225226	0
PEX2	0.162514	0.113088	0.154008	0.115914	0.170649	0.173826	0.174811	0.23514	0.165987	0.175928	0.190781	0.192487	0.0393368	0.0869772	0.0871754	0.0913295	0	0.109012	0.147673	0.150561	0.116076	0.175795	0.0864006	0.241127	0.10308	0.166488	0	0.238018	0.11782	0.136095	0.0969623	0.159542	0.140842	0.123504	0.0891331	0.102863	0.186726	0.121809	0	0.129323	0.225525	0.0348287	0.0905507	0.11265	0.134173	0.106532	0.10535	0
PKIA	0.658591	0.914716	0.823756	1.01304	1.02912	1.00426	1.29414	0.937371	0.854778	1.01021	0.914069	0.814847	0.827131	0.66925	0.731797	0.881831	0	0.702193	0.946942	0.775104	0.942544	0.573776	0.60364	0.971791	1.18366	0.709848	0	0.806439	0.683225	0.767477	0.942737	0.689206	0.738462	0.731122	0.553864	0.909028	0.816227	0.982362	0	0.85733	0.610877	0.565818	0.605929	0.933272	0.95106	0.841811	1.05546	0
ZC2HC1A	0.874338	0.789736	0.922314	0.888714	1.00544	0.921396	0.606907	0.839934	0.869413	0.817735	0.908799	0.805391	0.547779	1.00053	0.885751	1.06736	0	0.86548	0.823368	0.805768	0.965398	0.940401	0.29964	0.907284	0.874741	0.796001	0	0.906072	0.817056	0.7412	0.866153	1.13707	0.74935	0.988263	0.708952	0.764872	0.734332	0.876265	0	0.942158	0.700955	0.739918	1.06489	0.535528	0.849312	0.84508	0.7359	0
IL7	0.0120819	0.0118536	0.230143	0.489633	0.410177	0.12053	0.0790307	0.270994	0.165325	0.0568909	0.0739316	0.0623063	0.0239457	0.194205	0.0336355	0.382091	0	0.14158	0.22212	0.0816075	0.109906	0.294159	0	0.53425	0.0558347	0.00803249	0	0.0558072	0.397789	0.186882	0.0935709	0.326458	0.0891823	0.105719	0.0252745	0.073252	0.0843381	0.0983798	0	0.127051	0.118198	0.132347	0.492589	0	0.0784633	0.310719	0.287641	0
STMN2	0.706259	0.55985	0.896383	1.09362	1.22061	1.01548	1.46078	1.24476	1.11169	0.884469	0.966507	0.949382	0.7845	0.970799	1.02909	1.37899	0	0.982759	1.1233	0.992356	1.13164	0.793872	1.1472	1.34438	1.22968	0.801691	0	0.809237	0.821812	0.682435	0.90557	1.11284	0.717839	0.943444	0.553042	0.813626	1.00159	1.03322	0	0.963952	0.813445	0.754702	0.780251	0.698432	1.27867	0.814793	1.02292	0
HEY1	0.00953094	0.0512105	0.0303902	0.0844021	0.0739486	0.0602965	0.0856088	0.0597872	0.0431575	0.03824	0.0194516	0.063739	0	0.0636658	0.00536691	0.0951758	0	0	0.0475069	0.0169877	0.00737436	0.0212273	0.0812557	0.0466973	0.0719317	0.0404242	0	0.0855558	0.0430689	0.0106156	0.072417	0.0420325	0.0282169	0.0108591	0.0770921	0.00661364	0.0561326	0.0489324	0	0.0543448	0.0237235	0.0770492	0.0407199	0	0.0599889	0	0	0
MRPS28	0	0.00664769	0.0111088	0.00973619	0.0526424	0.0134203	0.0604336	0.0323172	0.00816216	0	0.00995281	0.00731655	0	0.043038	0.0147974	0	0	0.0162643	0.0363473	0.0100594	0.0153033	0.0212282	0	0.0357143	0.0164775	0.00416126	0	0.00949799	0.0272772	0	0.0124751	0.0131944	0.0210723	0.0148162	0	0	0.0205949	0.0219134	0	0.0459398	0.0548442	0.0103999	0.0102875	0	0	0	0	0
AC036214.3	0	0	0.0115643	0	0	0.0100661	0	0	0.00638719	0	0.0056405	0.00600513	0	0	0	0	0	0	0.0153537	0.00424551	0	0.014796	0	0	0	0	0	0	0	0	0	0.00910006	0.00163243	0	0	0	0.00872025	0	0	0	0.0160146	0	0.00495754	0	0.0166362	0	0.120896	0
TPD52	0.934009	0.814604	1.01733	1.00446	0.976871	0.790211	1.10005	1.08863	0.990774	1.15154	0.884708	0.925499	0.734007	1.06308	0.885811	1.24765	0	1.058	1.02233	1.0364	0.855953	1.09274	0.354301	0.880026	0.960691	0.747745	0	0.929322	0.589709	1.02075	0.996063	1.11775	0.920005	1.01448	0.853602	0.830517	0.992947	1.10068	0	0.994616	0.792336	0.708412	0.882039	0.664204	1.16876	1.43045	1.13491	0
ZBTB10	0.291265	0.27883	0.277873	0.205672	0.244089	0.324519	0.244536	0.235779	0.2269	0.230073	0.299299	0.189918	0.182641	0.106057	0.215253	0.233198	0	0.176945	0.352098	0.170203	0.158682	0.233432	0	0.331053	0.197664	0.242084	0	0.31555	0.194138	0.305405	0.294673	0.141752	0.196743	0.349032	0.21679	0.246998	0.251798	0.218358	0	0.268192	0.13902	0.217474	0.202321	0.134429	0.17289	0.216644	0.211955	0
ZNF704	1.1671	1.04492	1.10898	0.466748	0.516332	1.00625	0.687304	1.05732	0.753679	0.829575	1.26281	0.844765	0.945927	0.841295	1.2978	0.858757	0	1.24588	1.23153	1.37942	0.832282	1.45318	1.151	0.945656	1.11723	1.11738	0	1.12015	1.0308	1.03438	0.745931	0.996646	1.24879	1.11404	1.15206	0.761783	0.987942	0.89932	0	1.04238	0.822432	0.956849	1.0198	0.689497	1.10518	1.21966	1.01943	0
PAG1	0.448518	0.44508	0.648395	0.301072	0.615827	0.64411	0.672998	0.53759	0.500112	0.72045	0.554621	0.598758	0.487585	0.389579	0.469054	0.287215	0	0.310568	0.411185	0.460805	0.548145	0.547688	0.206426	0.274342	0.622654	0.503065	0	0.536653	0.67178	0.398172	0.378513	0.503952	0.767914	0.697404	0.47232	0.574891	0.486175	0.49128	0	0.426335	0.379619	0.513646	0.325121	0.270108	0.678908	0.524948	0.345248	0
FABP5	0.0609126	0.0398941	0.0514639	0.0292889	0.0692227	0.0205759	0.101877	0.0838562	0.0345648	0.0324393	0.0531883	0	0.0263121	0.0121849	0.0201941	0.0262399	0	0.0730081	0.12664	0.035956	0.0369332	0.0615089	0.0812557	0.106645	0.0878684	0.043455	0	0.0287033	0.0579909	0.0386178	0.052111	0.0462202	0.0415692	0.0558639	0.0134742	0.042084	0.0624722	0.0569459	0	0.0451179	0.0271439	0.0421445	0.0451974	0.0279295	0.0726351	0.0961948	0.0525557	0
PMP2	0.0265647	0.00686836	0.0042595	0.00789297	0	0.0478506	0.0283203	0.00492007	0.0041975	0	0.00306833	0	0	0	0	0	0	0	0.00667647	0.00683863	0.00834713	0.01607	0	0.0162392	0	0.0319928	0	0	0	0.00749486	0.00977841	0.0182928	0.0146256	0.0169497	0	0	0	0.0129378	0	0.0132256	0	0	0.0185237	0	0	0	0	0
FABP9	0	0	0.00157737	0	0	0	0	0	0.00265703	0	0	0	0	0	0	0	0	0	0	0	0	0	0	0	0	0	0	0	0	0	0	0	0.00345689	0	0	0	0	0	0	0	0	0.0157418	0	0	0	0	0	0
FABP4	0	0	0	0	0	0	0	0	0	0	0	0	0	0	0	0	0	0	0	0	0	0	0	0	0	0	0	0	0	0	0	0	0.00380854	0	0	0	0	0	0	0	0	0	0	0	0	0	0	0
FABP12	0	0	0	0	0	0	0	0	0	0	0	0	0	0	0	0	0	0	0	0	0	0	0	0	0	0	0	0	0	0	0	0	0	0	0	0	0	0	0	0	0	0	0	0	0	0	0	0
IMPA1	0.17196	0.140284	0.244021	0.140708	0.213902	0.240948	0.307114	0.25412	0.154406	0.160844	0.260983	0.328819	0.144015	0.132939	0.175714	0.0987668	0	0.0833508	0.242744	0.160126	0.219287	0.310452	0	0.120229	0.231371	0.307299	0	0.294233	0.204504	0.21408	0.201229	0.290587	0.270882	0.233304	0.243452	0.179401	0.26232	0.332513	0	0.237583	0.158546	0.193412	0.173558	0.255287	0.262507	0.250214	0.0747192	0
SLC10A5	0.0122491	0	0.0194168	0.00688077	0	0	0.0213182	0.01996	0.00228432	0.0531329	0.032247	0.0312912	0	0.0160577	0.0305077	0	0	0	0.0478011	0.00690705	0.0204786	0.018307	0	0	0.0117107	0.0295846	0	0.0600252	0.0084199	0.0441274	0.0275683	0.0340031	0.0300311	0.0195831	0.0121321	0.0493809	0.00586254	0.0310986	0	0	0.0328902	0.0079204	0	0	0.0136005	0.0184557	0	0
ZFAND1	0.561424	0.365246	0.593129	0.510147	0.362549	0.531656	0.547111	0.675576	0.484489	0.381404	0.449522	0.541906	0.208149	0.537948	0.450192	0.633439	0	0.469105	0.640549	0.354994	0.513866	0.728592	0.195899	0.726546	0.457661	0.390118	0	0.628027	0.52634	0.427427	0.48356	0.693303	0.512839	0.457745	0.357829	0.305658	0.489431	0.59525	0	0.553362	0.238098	0.502856	0.536643	0.266237	0.40299	0.430071	0.403681	0
CHMP4C	0.00888586	0	0.00217453	0	0.0196767	0.0111769	0	0	0.00919783	0	0	0	0	0	0	0	0	0	0	0	0.00664159	0.0046373	0	0	0	0	0	0	0	0.0190346	0	0	0	0	0	0	0.0043248	0.00272195	0	0	0	0	0.0195633	0	0	0	0	0
SNX16	0.299458	0.237474	0.293498	0.248764	0.312557	0.377539	0.176807	0.267227	0.294756	0.251025	0.244273	0.382971	0.204629	0.14465	0.198589	0.217884	0	0.200455	0.193654	0.163886	0.288357	0.295953	0	0.289255	0.423846	0.353688	0	0.391003	0.105574	0.223611	0.356104	0.37721	0.206455	0.28589	0.280266	0.172715	0.239092	0.354634	0	0.258182	0.24357	0.231755	0.171207	0.317034	0.379103	0.461007	0.23522	0
RALYL	3.62669	3.65087	3.81752	4.01942	3.98408	4.04784	4.04226	3.66977	3.80102	4.03744	3.76203	3.80914	3.90422	3.58813	3.65916	3.77614	0	3.52735	3.65115	3.66812	3.81893	3.52792	3.71755	3.76795	3.99189	3.88872	0	3.97071	3.53481	3.78567	3.80591	3.39756	3.66352	3.91792	3.78758	3.78646	3.84604	3.98143	0	3.85027	3.72346	3.70392	3.66837	4.36542	3.82767	3.52469	3.94098	0
LRRCC1	0.239353	0.117323	0.0924534	0.0848035	0.0532464	0.0797033	0.0520048	0.116506	0.0804598	0.0384512	0.125579	0.130726	0.0708723	0.0997314	0.0905154	0.0751866	0	0.0875294	0.106514	0.0682906	0.100495	0.130473	0	0.0905096	0.0714933	0.0501979	0	0.0592025	0.0398525	0.0657088	0.0742213	0.0610791	0.0608158	0.196613	0.144003	0.0947471	0.0362357	0.0716465	0	0.0659916	0.0561872	0.0926499	0.155311	0.0464505	0.0528372	0.0121586	0.0525557	0
E2F5	0.0911261	0.0525178	0.101343	0.0865189	0.116945	0.127954	0.22307	0.12531	0.134955	0.0704899	0.103655	0.0503049	0.0406953	0.276104	0.132168	0.163462	0	0.0662068	0.101877	0.0825734	0.139357	0.162311	0.209066	0.0831602	0.129455	0.0930114	0	0.119922	0.0844274	0.149016	0.166818	0.20571	0.101233	0.0804863	0.141042	0.115498	0.086582	0.122354	0	0.136297	0.122078	0.0779846	0.161402	0.0740051	0.0810076	0.152019	0.128772	0
CA13	0.413971	0.208833	0.451843	0.294917	0.245893	0.361013	0.221359	0.300582	0.294904	0.253043	0.291004	0.231487	0.18592	0.209907	0.2653	0.189013	0	0.325455	0.30609	0.371306	0.291934	0.362567	0	0.278732	0.245572	0.252179	0	0.350226	0.188647	0.312216	0.436463	0.187729	0.434378	0.224611	0.272091	0.336531	0.395474	0.373022	0	0.190208	0.186456	0.261944	0.377972	0.411063	0.392114	0.435974	0.0766548	0
CA1	0.0480696	0.0469388	0.319265	0.214798	0.103219	0.074791	0.168334	0.235684	0.117592	0.0355134	0.05786	0.0343582	0.018518	0.213926	0.0504958	0.219211	0	0.10916	0.228887	0.0376447	0.127739	0.16672	0	0.190633	0.047133	0.0200589	0	0.162094	0.284008	0.191021	0.0993124	0.286913	0.105106	0.205022	0.0160817	0.0222909	0.204672	0.0887978	0	0.074262	0.0496242	0.105923	0.229762	0	0.0855183	0.219942	0.0215888	0
CA3	0.460088	0.483961	0.722269	0.301585	0.248961	0.393039	0.499531	0.456671	0.431015	0.48107	0.519355	0.511893	0.191971	0.342475	0.531554	0.216316	0	0.397186	0.289824	0.297258	0.480534	0.533651	0.091888	0.291072	0.398861	0.314814	0	0.493778	0.2894	0.502866	0.572969	0.352293	0.552987	0.589666	0.379831	0.274493	0.64488	0.491022	0	0.623785	0.325633	0.566482	0.357322	0.235518	0.558154	0.478979	0.130963	0
CA2	0.0288873	0	0.0208889	0	0	0.00965571	0.0147312	0.0197009	0.0285318	0	0.0320681	0	0.0313867	0.0181473	0.0242701	0	0	0	0.0162237	0.00733675	0.0160035	0.0217822	0	0	0.0183308	0	0	0.00889691	0.0307094	0.026684	0.044838	0.04839	0.0289554	0	0	0	0.0131962	0.0222066	0	0.0122329	0.0114348	0.0246797	0.00746544	0.0366045	0.0131089	0.0331587	0.094298	0
ATP6V0D2	0.00509737	0.0259168	0.0258433	0.0161682	0.0244435	0.00775962	0	0.0213072	0.00888226	0.0369324	0.0151218	0	0.00879058	0	0.015358	0.0118642	0	0.0338528	0.00597992	0.0290073	0.0206155	0.0149635	0	0	0.0291167	0.0383377	0	0.00865378	0.0226881	0.0843542	0.0138798	0.0196203	0.0158251	0	0.0210739	0.00704036	0.00953928	0.00772065	0	0.0102514	0.0288737	0.0400906	0.0216956	0	0.00605137	0	0	0
PSKH2	0	0	0	0	0	0	0	0	0.0099707	0	0.00572329	0	0	0	0	0	0	0	0	0	0.00351733	0	0	0	0	0	0	0	0	0	0	0	0.00445338	0	0	0	0	0	0	0	0	0	0.00728772	0	0	0	0	0
SLC7A13	0.00279692	0.00685077	0.0214715	0.0524783	0.0128277	0	0.00756469	0.00495715	0.0028171	0	0.0100925	0.00941689	0	0.0312869	0.00899677	0.0349829	0	0.0340453	0.0094731	0	0	0.00495805	0	0.0212287	0	0.0134851	0	0.0260254	0.0293827	0.0173079	0	0	0	0.0224855	0	0	0.005745	0.00308718	0	0.0267096	0	0.00635414	0.00702222	0	0	0.0279528	0	0
WWP1	0.425063	0.395967	0.623039	0.402264	0.504942	0.421022	0.487409	0.551815	0.470967	0.499376	0.572765	0.541077	0.39693	0.406519	0.478	0.503921	0	0.366062	0.502058	0.532614	0.495856	0.561625	0.256641	0.591281	0.582709	0.683546	0	0.575607	0.514433	0.487177	0.471047	0.526152	0.552755	0.753045	0.447662	0.412189	0.467618	0.493995	0	0.622761	0.432053	0.735136	0.362214	0.245065	0.527963	0.452749	0.833403	0
RMDN1	0.183123	0.174788	0.325121	0.234731	0.282718	0.347352	0.277587	0.336781	0.27045	0.376528	0.246581	0.281511	0.308001	0.266515	0.218921	0.176961	0	0.196928	0.243853	0.219189	0.369264	0.370843	0.108665	0.3623	0.218531	0.240085	0	0.180094	0.229475	0.23976	0.212349	0.336852	0.358906	0.297229	0.207317	0.205155	0.314093	0.240426	0	0.322325	0.20902	0.158211	0.209891	0.229533	0.263479	0.134709	0.322565	0
CPNE3	0.459017	0.345679	0.502082	0.400881	0.390637	0.527723	0.486557	0.46866	0.38907	0.292607	0.323554	0.441377	0.30937	0.379773	0.33096	0.448141	0	0.338018	0.414652	0.320407	0.332289	0.497007	0.176767	0.462286	0.398351	0.310968	0	0.3533	0.229526	0.288685	0.387287	0.435468	0.352576	0.395135	0.322835	0.348174	0.324514	0.386957	0	0.408469	0.220385	0.257577	0.392284	0.143293	0.318038	0.625721	0.365884	0
CNGB3	0.113619	0.0687128	0.0803354	0.143733	0.153208	0.0280689	0.0669356	0.0923355	0.091518	0.0635298	0.0973474	0.118449	0.0467304	0.0442881	0.0897917	0.149863	0	0.0367368	0.0549262	0.0435475	0.0979594	0.147463	0.248356	0.100789	0.0400081	0.0482579	0	0.0474538	0.0863066	0.0496952	0.0983022	0.119091	0.101766	0.0988235	0.062961	0.0244189	0.0733449	0.0865456	0	0.0961906	0.0603448	0.111172	0.0833239	0.0578579	0.0739949	0.21025	0.119787	0
CNBD1	0.0666824	0.107261	0.133449	0.0824898	0.0629765	0.0728395	0.0376533	0.0628793	0.0580814	0.0241117	0.0665908	0.00958877	0.0451963	0.161763	0.0748602	0.145915	0	0.0647125	0.0835979	0.0688409	0.119544	0.160523	0	0.209728	0.0334893	0.0573681	0	0.0629946	0.163632	0.0799216	0.0931996	0.155908	0.0731367	0.131293	0.037684	0.0118777	0.0513687	0.0687723	0	0.0628189	0.0585084	0.041971	0.191917	0	0.0302474	0.151381	0.0441115	0
DCAF4L2	0	0	0	0	0	0.0126705	0	0	0	0	0.0059206	0	0	0	0.0104322	0	0	0	0	0.00946503	0.0121797	0.0044533	0	0.0162392	0	0.00763139	0	0	0	0.00599301	0	0	0.00539966	0	0.0108797	0	0	0.00493395	0	0.011764	0	0	0.00673747	0	0	0	0	0
MMP16	3.34967	2.94446	3.33145	3.15686	2.9601	3.37923	3.30388	3.20436	2.93169	3.33114	3.32114	2.96707	3.02507	2.99444	2.86375	3.12154	0	3.08639	3.21358	3.23275	2.94407	3.22192	2.97882	2.92642	3.46838	3.31385	0	3.44779	3.28436	3.27502	3.33951	3.13042	3.35898	3.30848	3.47925	2.85426	3.44777	3.12409	0	3.25221	2.9421	3.45263	3.2728	3.41698	3.54826	2.91559	2.76153	0
RIPK2	0.16955	0.145749	0.155913	0.144646	0.174785	0.105689	0.285107	0.294894	0.202677	0.194195	0.167947	0.140668	0.116295	0.150994	0.140978	0.119356	0	0.102879	0.121107	0.160199	0.108611	0.14519	0	0.224478	0.166546	0.149696	0	0.133196	0.118081	0.0977051	0.165695	0.106939	0.118604	0.18128	0.172633	0.179232	0.154892	0.237172	0	0.241955	0.15069	0.117076	0.229534	0.0696333	0.191171	0.273174	0.0933357	0
OSGIN2	0.0591896	0.0783625	0.11375	0.0800911	0.107337	0.0836487	0.124051	0.128387	0.0738781	0.0795913	0.117292	0.101983	0.0518791	0.0835023	0.0733017	0.149049	0	0.0779627	0.100702	0.0800157	0.185972	0.105145	0.100401	0.049517	0.0780887	0.0648224	0	0.0588063	0.08288	0.0765267	0.163636	0.164743	0.0984708	0.187326	0.064971	0.0531579	0.0887669	0.147888	0	0.0929309	0.0920536	0.0655014	0.108708	0.0135814	0.163074	0.0682328	0.0525557	0
NBN	0.32885	0.290602	0.345564	0.315099	0.35892	0.304592	0.289918	0.386258	0.208885	0.276458	0.291148	0.300685	0.223844	0.491729	0.421635	0.279777	0	0.382062	0.315191	0.312389	0.21618	0.394843	0.197145	0.376282	0.342962	0.233222	0	0.446113	0.248782	0.311888	0.345372	0.317862	0.248442	0.475172	0.171557	0.26853	0.316417	0.330007	0	0.186962	0.243798	0.2003	0.310622	0.0638876	0.254793	0.413712	0.198427	0
DECR1	0.157352	0.100718	0.17485	0.0977435	0.0721248	0.0986366	0.0949432	0.201203	0.137813	0.0755415	0.0838965	0.0817094	0.0141636	0.137893	0.155268	0.191241	0	0.0697519	0.142797	0.0301205	0.0972616	0.181033	0	0.12252	0.0597677	0.0711944	0	0.0823206	0.0582212	0.11361	0.13033	0.0940732	0.0945184	0.0665661	0.0689105	0.0667	0.172418	0.196103	0	0.18388	0.0836638	0.0635336	0.158244	0.0264553	0.088568	0.119455	0.0737469	0
CALB1	0.00377316	0.0199097	0.00681969	0	0.00889734	0	0	0.00460314	0.019479	0.0117989	0	0	0	0.0193681	0.00936959	0	0	0	0.0185453	0	0	0.012368	0	0.0139417	0.00552388	0	0	0.0249552	0.0368359	0	0.0106707	0.0140069	0.00349358	0.0154217	0	0	0	0.00307295	0	0.0104398	0	0.00923596	0.00772372	0	0	0	0.0441971	0
TMEM64	0.977808	0.721531	0.957002	0.671253	0.690688	0.779991	0.640266	0.865903	0.803941	1.01191	0.817182	0.827538	1.04817	0.67044	0.786811	0.689986	0	0.784443	0.814722	0.74603	0.703032	0.976189	0.528564	0.91883	0.806979	0.694843	0	0.830011	0.656813	0.743029	0.956765	0.619715	0.934407	0.758229	0.844879	0.826259	0.786681	0.784049	0	0.829296	0.748108	0.538295	0.915469	0.561431	1.00569	0.913035	0.64859	0
NECAB1	2.56173	2.19178	2.50361	2.30768	2.13928	2.19888	2.43869	2.50025	2.03516	2.26825	2.50571	2.2093	1.9672	2.54976	2.10982	2.21565	0	2.16458	2.4279	1.92872	2.07968	2.63057	2.20507	2.21644	2.36828	2.39128	0	2.47332	2.51349	2.26119	2.55876	2.46062	2.41481	2.00901	2.52841	2.08232	2.38902	2.29363	0	2.27487	1.88259	2.50799	2.48951	1.76019	2.4538	2.06201	1.90541	0
C8orf88	0	0	0.0296348	0.0212583	0.0213453	0.0209713	0.157854	0.0293633	0.00779135	0.0482048	0.0147583	0	0.035699	0.0282304	0.00953	0	0	0	0.0154951	0.0214101	0.0128066	0.0246439	0	0.0332778	0.0376072	0.0074127	0	0.0416915	0	0.0165283	0.0307128	0.0162813	0.0136557	0.0315294	0.0211865	0.00965829	0.0817482	0.0873963	0	0.0406552	0.00933752	0.0175849	0.0195706	0	0.0368007	0	0.0525557	0
PIP4P2	0.346408	0.303804	0.429457	0.344297	0.39105	0.429519	0.672661	0.455878	0.334493	0.38975	0.31278	0.379659	0.183034	0.395978	0.263016	0.16242	0	0.238256	0.463873	0.349426	0.489914	0.390213	0.345725	0.460687	0.501763	0.322558	0	0.473819	0.168485	0.223074	0.408363	0.348688	0.350997	0.422561	0.307091	0.300374	0.527929	0.514967	0	0.370443	0.277896	0.367242	0.214486	0.349772	0.412235	0.230624	0.259956	0
OTUD6B	0.233037	0.19911	0.228804	0.12361	0.178655	0.280074	0.264437	0.216697	0.204353	0.219515	0.178545	0.155743	0.147625	0.271348	0.186311	0.226396	0	0.174253	0.205718	0.175634	0.244883	0.24705	0.124373	0.247359	0.155446	0.250574	0	0.338842	0.313047	0.140366	0.199752	0.247437	0.199734	0.0832568	0.240732	0.216717	0.156938	0.221029	0	0.171685	0.127124	0.221308	0.186071	0.107272	0.200629	0.225727	0.0225226	0
LRRC69	0.0337731	0.0358267	0.0722643	0.07452	0.0842438	0.117516	0.144457	0.0422343	0.0330723	0.0526252	0.0364828	0.0118832	0.0548699	0.0992077	0.0413697	0.00794148	0	0	0.0725442	0.0276015	0.100909	0.0689876	0.0957248	0.0366494	0.0531096	0.116668	0	0.116709	0.052539	0.080074	0.0784215	0.0638795	0.0551858	0.0888485	0.065577	0	0.0425117	0.0627685	0	0.14142	0.0216989	0.052887	0.0455896	0.0321689	0.0307936	0.11713	0.0441971	0
SLC26A7	0.00723722	0	0.00548097	0.00663799	0.0218406	0	0	0	0.00740745	0	0	0.00740086	0	0	0.0133236	0	0	0.0185749	0	0	0	0.00812781	0	0	0.022011	0	0	0.0191578	0.0163141	0	0.0110022	0.0105248	0.00333919	0.0107117	0	0	0.019303	0.00379787	0	0.0163774	0	0	0	0	0	0	0.0215888	0
RUNX1T1	1.40399	1.37677	1.75043	2.03568	1.98753	1.76066	1.63591	1.72435	1.86228	1.66952	1.66487	1.55735	1.39953	1.76719	1.60078	1.7926	0	1.51833	1.60537	1.59401	1.59473	1.32606	0.727842	1.83637	1.87378	1.50889	0	1.61141	1.29451	1.83668	1.81014	1.75201	1.62801	1.58245	1.52336	1.68759	1.7159	1.7929	0	1.66794	1.43816	1.48215	1.7325	1.70896	1.58228	1.54951	1.77034	0
TRIQK	0.459099	0.357646	0.495663	0.568495	0.448003	0.500682	0.467129	0.528195	0.400332	0.602475	0.458098	0.436758	0.261851	0.491738	0.415611	0.384396	0	0.532711	0.554627	0.298329	0.416612	0.570146	0.387067	0.567639	0.463055	0.432406	0	0.542488	0.634016	0.347099	0.481743	0.533595	0.499881	0.37641	0.612235	0.424089	0.530918	0.545094	0	0.595646	0.367343	0.538473	0.612273	0.229851	0.493605	0.371238	0.271292	0
FAM92A	0.367483	0.300585	0.574901	0.441615	0.343751	0.324629	0.781646	0.663954	0.478272	0.393684	0.467395	0.353468	0.337136	0.657202	0.472168	0.659075	0	0.433592	0.490839	0.377423	0.505248	0.551388	0.195066	0.670536	0.359564	0.358545	0	0.556348	0.434158	0.346397	0.645618	0.645401	0.479276	0.405689	0.366552	0.370141	0.653177	0.738922	0	0.443886	0.359634	0.454132	0.503748	0.263444	0.506156	0.447921	0.345504	0
RBM12B	0.349636	0.311565	0.391986	0.285962	0.354132	0.287073	0.759828	0.337892	0.235926	0.436359	0.317766	0.238279	0.0575483	0.248957	0.122422	0.214227	0	0.345525	0.434134	0.271079	0.278317	0.432641	0.059801	0.263466	0.367049	0.341554	0	0.484195	0.332727	0.294445	0.391093	0.442249	0.312062	0.278219	0.199886	0.229633	0.420513	0.419015	0	0.411452	0.124551	0.243402	0.204162	0.151748	0.465384	0.314936	0.194797	0
TMEM67	0.850504	0.618125	0.882926	0.687127	0.642098	0.816079	0.698124	0.928657	0.815719	0.65898	0.737442	0.762983	0.430242	0.985793	0.674989	0.958737	0	0.804939	0.763536	0.700453	0.872604	0.800235	0.202321	0.962439	0.668892	0.648215	0	0.793967	0.617254	0.586989	0.603502	0.999079	0.743814	0.704462	0.640281	0.651173	0.675774	0.778055	0	0.688852	0.902874	0.557243	0.930835	0.589394	0.65599	0.819159	0.783611	0
PDP1	0.693067	0.664393	0.943332	0.88983	0.793941	1.11336	1.24879	0.882451	0.696041	0.836344	0.766789	0.677189	0.48671	0.619462	0.51459	0.535749	0	0.41915	1.08606	0.613546	0.708592	0.942637	0.122578	0.913766	0.972351	0.884488	0	1.48453	0.868904	0.692604	1.01357	0.705241	0.893778	0.852824	0.76568	0.448783	1.06563	1.2199	0	0.921913	0.590699	0.996673	0.514126	0.689972	1.13821	0.83852	0.380296	0
CDH17	0	0	0.0316735	0	0.0326704	0.0467605	0	0.00303653	0.00735935	0	0.00497936	0	0	0.0193681	0.0126427	0.0154498	0	0	0.0187839	0.039598	0.0101735	0.0521713	0	0.0305749	0	0.00322005	0	0.0101827	0.0614003	0	0	0.0647616	0.0153283	0.00975029	0.00493584	0.0165013	0.00578571	0.00352597	0	0.0232853	0	0	0.0414746	0	0	0	0	0
GEM	0.0228769	0.0516295	0.0101913	0.0128907	0	0	0.076853	0.0278357	0.0253448	0.00691142	0.00247045	0.0222103	0	0.0418684	0.0305032	0.0148619	0	0.0109126	0.0109546	0	0.0346529	0.0181089	0	0.0506082	0.0439249	0.0122881	0	0.035324	0.00643931	0.00594422	0.0150123	0	0.0201545	0	0	0.0308951	0.0593983	0.100104	0	0.0623587	0	0.0179838	0.0102989	0.0285347	0	0.0332594	0.0441115	0
RAD54B	0.0574335	0.0400837	0.0577185	0.0614364	0.0730101	0.0334771	0.0679715	0.0778813	0.0930602	0.0876919	0.0413885	0.057062	0.0151242	0.0536082	0.0482865	0.0541189	0	0.067295	0.0788859	0.0693925	0.0356328	0.0664611	0.100401	0.0720192	0.0408729	0.0286662	0	0.067375	0.048984	0.0635275	0.0632344	0.0991353	0.0624144	0.0838461	0.0473995	0.0453142	0.0386603	0.0520831	0	0.0431373	0.0706449	0.0303544	0.0905614	0.0810194	0.0841036	0.109119	0.0306078	0
VIRMA	0.49546	0.403059	0.573199	0.403167	0.44138	0.380093	0.617911	0.552949	0.501835	0.433236	0.397323	0.521581	0.283432	0.505266	0.578818	0.643393	0	0.59551	0.485061	0.503114	0.655165	0.669818	0.141142	0.537245	0.417671	0.375496	0	0.328857	0.5784	0.353641	0.509544	0.612446	0.544892	0.452097	0.39639	0.396833	0.43067	0.535699	0	0.501858	0.424442	0.558789	0.453361	0.279902	0.399405	0.409781	0.394901	0
ESRP1	0.0279643	0.0543299	0.0122557	0.0415588	0	0	0	0.0103244	0.0139034	0.0135127	0.00414514	0.00582317	0	0.0191079	0.0159979	0.0254467	0	0.0135194	0.0124149	0.00651916	0.0111491	0.00489313	0	0	0.0169832	0.0215734	0	0.0127224	0.0134035	0.0477882	0.0464389	0	0.0139567	0	0	0.0180982	0.0162433	0.0150429	0	0.0166816	0	0.00842576	0.0180451	0.0265822	0.00878817	0.0815321	0.0398976	0
DPY19L4	0.331088	0.296305	0.294266	0.164358	0.0738632	0.231771	0.204113	0.276296	0.219023	0.244051	0.213093	0.210809	0.231365	0.276782	0.229368	0.315523	0	0.263762	0.203328	0.203217	0.147247	0.291794	0.182379	0.207983	0.165275	0.271962	0	0.311966	0.181721	0.342727	0.208886	0.251826	0.23223	0.267393	0.220485	0.257392	0.221391	0.243832	0	0.281231	0.265261	0.259242	0.301769	0.262944	0.167766	0.483037	0.150279	0
INTS8	0.483414	0.448613	0.640345	0.551213	0.47677	0.524849	0.507361	0.571921	0.552783	0.557269	0.476157	0.520876	0.287647	0.625653	0.547321	0.6116	0	0.530541	0.492949	0.549261	0.468755	0.64542	0.0864006	0.591738	0.542429	0.3764	0	0.474782	0.431475	0.471493	0.553217	0.705605	0.562621	0.516085	0.544541	0.363307	0.525823	0.670115	0	0.679134	0.398734	0.361988	0.440204	0.37093	0.567862	0.582364	0.39801	0
CCNE2	0.0150039	0.0229286	0.0425616	0.0475257	0.0286764	0.00587138	0.0147652	0.0104848	0.0378029	0.0416911	0.00519439	0.00941689	0	0.0221939	0.0141035	0.0160945	0	0.0436301	0.030857	0.00944193	0.0427751	0.0550841	0	0.0605314	0.0109258	0.019513	0	0.0433119	0.0280548	0.0174094	0	0.0448159	0.0323624	0	0	0	0.0253978	0.0326014	0	0.023834	0.00927504	0.0111687	0.0250371	0	0.0282916	0.0251884	0.0747418	0
NDUFAF6	0.591564	0.519643	0.669766	0.494177	0.419089	0.492254	0.622445	0.584974	0.610015	0.441489	0.602058	0.550274	0.248862	0.722668	0.565485	0.64612	0	0.625497	0.520973	0.57163	0.631508	0.827245	0.1815	0.769325	0.493429	0.570931	0	0.655814	0.477142	0.482279	0.526564	0.756731	0.669469	0.908604	0.52178	0.499406	0.663484	0.643545	0	0.530337	0.484361	0.58646	0.508352	0.367156	0.652996	0.545447	0.710136	0
TP53INP1	0.0298729	0.0342739	0.0408713	0.0182074	0.0375636	0.0212054	0	0.0452183	0.0408096	0.0215352	0.0414327	0.0230651	0.0206943	0.024035	0.00969409	0	0	0.0605763	0.0485665	0.0479878	0.0369466	0.0542773	0	0.0351704	0.0152535	0.00939228	0	0.0515017	0.0108813	0.0130139	0.0525899	0.0781964	0.0380338	0	0.0145703	0.00885538	0.0154376	0.0128922	0	0.023071	0.0127607	0.0814778	0.0314786	0	0.0341029	0.0259248	0.0525557	0
PLEKHF2	0.072594	0.0283483	0.0739661	0.0922817	0.0369744	0.0972994	0.111878	0.0753834	0.0691062	0.0589076	0.0658933	0.081261	0.0283917	0.0459537	0.0538799	0.0359758	0	0.0985761	0.0392118	0.0282134	0.0585597	0.0659264	0	0.0166046	0.0774248	0.0506076	0	0.0288219	0.0854043	0.0759043	0.0730005	0.0681995	0.0565079	0.0409593	0.0636985	0.0128954	0.0290488	0.0529351	0	0.0385717	0.0574712	0.0372908	0.0878902	0	0.0385914	0.0830845	0.118409	0
C8orf37	0.108478	0.0510916	0.0946331	0.0745462	0.0490647	0.0678382	0.114482	0.0885677	0.0722481	0.0413418	0.0658142	0.0410514	0.090854	0.0754596	0.0805951	0.058613	0	0.269577	0.0863762	0.0467889	0.10178	0.124578	0	0.0825928	0.10985	0.0627293	0	0.116225	0.0434543	0.148624	0.155234	0.139064	0.0630182	0.0734777	0.0447709	0.0381654	0.0527409	0.0824273	0	0.149038	0.0247809	0.0896571	0.0758384	0.0962449	0.0651594	0.079036	0.0846091	0
GDF6	0	0	0.00180317	0.0317462	0	0	0	0	0	0	0	0	0	0	0.00907062	0	0	0	0	0	0	0	0	0	0	0	0	0	0	0.00852636	0	0	0	0	0	0	0	0.00308718	0	0	0	0	0	0	0	0	0	0
UQCRB	0.722277	0.378815	0.513048	0.641858	1.00069	0.516808	1.27685	1.28415	0.367092	0.312819	0.357914	0.431252	0.189747	0.563671	0.717815	0.703548	0	0.688126	0.85502	0.239161	0.583212	0.344919	0	0.506557	0.45855	0.707365	0	0.565702	0.468399	0.169332	0.264664	0.552126	0.355184	0.361289	0.207792	0.315559	1.13916	0.769635	0	0.336418	0.465437	0.319178	0.433018	0.262271	0.866528	0.399192	0.175136	0
MTERF3	0.222118	0.124577	0.195666	0.190931	0.193678	0.0805205	0.154944	0.185401	0.16898	0.238805	0.145261	0.126035	0.124887	0.153128	0.110131	0.213087	0	0.119226	0.122056	0.181341	0.146967	0.188423	0	0.0925669	0.11651	0.182509	0	0.121251	0.121533	0.113109	0.195095	0.165094	0.128204	0.0952423	0.162207	0.164823	0.152947	0.132262	0	0.228475	0.122295	0.0810713	0.162809	0.0135814	0.180262	0.113561	0.124425	0
PTDSS1	0.476117	0.319935	0.41326	0.325214	0.486369	0.240849	0.502595	0.482206	0.411888	0.594232	0.361088	0.347735	0.318703	0.48891	0.462077	0.440314	0	0.3775	0.403552	0.374232	0.44839	0.567906	0	0.244034	0.434883	0.344468	0	0.460075	0.423317	0.345937	0.406562	0.629585	0.455548	0.229719	0.328927	0.362126	0.444965	0.434866	0	0.432978	0.233495	0.44516	0.494145	0.257261	0.505954	0.775281	0.33665	0
SDC2	0.0806642	0	0.0531111	0.0360292	0.0845413	0.026195	0.0594849	0.0667301	0.0179435	0.0203712	0.0906868	0.0206932	0.0249428	0.064209	0.0378487	0.0402864	0	0.0664703	0.039846	0.195211	0.0289105	0.211253	0	0.0300958	0.0196708	0.0297595	0	0.200462	0.114848	0.0950561	0.0491118	0.0853391	0.0676243	0.127762	0.0495883	0.0139153	0.0750273	0.0557704	0	0.0365115	0.0585834	0.135417	0.0269503	0.0176502	0.240586	0.0395303	0.0540465	0
CPQ	0.345907	0.274307	0.278481	0.272543	0.218001	0.278356	0.188186	0.28252	0.217353	0.242217	0.169077	0.353948	0.358148	0.415228	0.265789	0.391111	0	0.371796	0.326607	0.229311	0.254598	0.585646	0.100245	0.548947	0.178438	0.138508	0	0.353373	0.392529	0.280919	0.175794	0.432553	0.23143	0.276542	0.238669	0.197068	0.263383	0.225124	0	0.233446	0.169423	0.222273	0.386298	0.148872	0.206411	0.383871	0.476107	0
TSPYL5	0.0774714	0.0866164	0.0761461	0.0482893	0.103773	0.104229	0.143773	0.176175	0.0911562	0.0656045	0.120698	0.0735024	0.0762183	0.0861911	0.0486386	0.0326526	0	0.0759235	0.128986	0.0691187	0.0339926	0.104311	0.0835956	0.0487879	0.102147	0.106998	0	0.15578	0.087892	0.0775859	0.0920316	0.118715	0.0756694	0.107284	0.0622096	0.0760002	0.0519155	0.101295	0	0.0879718	0.00934236	0.0341928	0.0641164	0.0346033	0.0584394	0.102093	0.109309	0
MTDH	0.8178	0.91516	1.18984	0.940041	0.925043	1.01651	1.16976	1.15024	1.14285	0.988579	1.01277	1.01593	0.927705	1.15167	1.0705	0.998475	0	1.00252	1.10309	0.976786	1.06062	1.15802	0.445191	1.24162	1.07777	0.805676	0	1.05489	0.958862	0.77662	1.05304	1.28585	1.09654	1.09709	0.8828	1.08182	1.01471	1.17506	0	1.16281	1.00935	0.910959	1.00885	0.606553	0.932773	1.20218	1.31814	0
LAPTM4B	0.149736	0.143951	0.19057	0.107084	0.239567	0.211986	0.211969	0.178509	0.223335	0.169956	0.127836	0.135298	0.15272	0.0990704	0.167928	0.202142	0	0.16394	0.16448	0.199983	0.212261	0.213776	0	0.218271	0.18601	0.0643471	0	0.259902	0.166755	0.13485	0.0762399	0.336518	0.200921	0.312408	0.137421	0.200665	0.147962	0.232647	0	0.126063	0.157032	0.102746	0.195746	0.177988	0.148672	0.22187	0.246812	0
MATN2	0.0316414	0.00518658	0.0582374	0.12012	0.147359	0.0357365	0.0309481	0.0502907	0.0399074	0.0299638	0.0171359	0.0133812	0	0.041081	0.00604299	0.0562261	0	0.0530977	0.0211438	0.0190059	0.00412307	0.0800118	0.059801	0.0654045	0	0.0306622	0	0.052486	0.0410547	0.0514418	0.0232948	0.0580784	0.0318362	0	0.0203346	0.014479	0.0624093	0.0172581	0	0.0638248	0.0307394	0.0200495	0.0770862	0.0211125	0.0133227	0.0575921	0	0
RPL30	0.231732	0.164541	0.406104	0.603511	0.468046	0.248133	0.900653	1.04638	0.325096	0.205924	0.199608	0.215757	0.274544	0.407568	0.362745	0.514761	0	0.39227	0.618697	0.209869	0.368094	0.375453	0.329225	0.499913	0.192336	0.227421	0	0.316577	0.364252	0.200065	0.296905	0.538767	0.309323	0.233434	0.142526	0.193987	0.809587	0.58752	0	0.404782	0.304626	0.316743	0.473042	0.119147	0.401251	0.348774	0.0920942	0
ERICH5	0	0.0100388	0.0165459	0	0	0	0.0257399	0.00372453	0.00303568	0.0204885	0	0	0	0	0.01721	0.00794148	0	0	0.0095034	0.0294572	0.0206517	0.00836801	0	0.0158952	0.0115585	0.00577863	0	0.0208103	0.00794048	0	0	0	0.00868912	0.0177598	0	0.014308	0	0.0197781	0	0	0.0142046	0.00617761	0.00901072	0	0.0172181	0.0169064	0	0
RIDA	0.132648	0.15156	0.191314	0.148285	0.0666887	0.142322	0.201983	0.206842	0.107929	0.169878	0.137701	0.14344	0.0392661	0.174783	0.163477	0.177214	0	0.0587193	0.169552	0.0703998	0.157843	0.200865	0	0.184144	0.109568	0.204395	0	0.165677	0.0503694	0.0668502	0.160687	0.0637894	0.141023	0.106297	0.0988002	0.167551	0.241342	0.258673	0	0.140918	0.0624661	0.174492	0.127377	0.111539	0.185118	0.0789969	0.160075	0
POP1	0.175861	0.17205	0.278297	0.192129	0.246838	0.11109	0.248409	0.264123	0.317384	0.187357	0.175232	0.199262	0.125501	0.383577	0.283078	0.339351	0	0.32598	0.285365	0.248816	0.204655	0.261008	0.170545	0.467711	0.167445	0.153805	0	0.175961	0.150615	0.174472	0.232703	0.331564	0.230845	0.188006	0.0637243	0.218313	0.314913	0.270974	0	0.217408	0.338932	0.112858	0.324578	0.143409	0.15873	0.281709	0.318233	0
NIPAL2	0.749698	0.590946	0.580514	0.572109	0.505062	0.811681	0.322684	0.719069	0.5718	0.690914	0.560922	0.732195	0.617813	0.715452	0.633135	0.640523	0	0.587964	0.689644	0.50606	0.828964	0.676338	0.114643	0.840277	0.540834	0.50656	0	0.497319	0.513202	0.54889	0.646775	0.497625	0.626449	0.636717	0.587151	0.74395	0.524993	0.521996	0	0.591889	0.533337	0.709987	0.539254	0.365437	0.582058	0.858769	0.569932	0
STK3	0.507752	0.440051	0.420394	0.309149	0.247312	0.3004	0.246433	0.463733	0.356887	0.435804	0.346038	0.296539	0.294408	0.401678	0.414989	0.437386	0	0.393441	0.442926	0.484835	0.399286	0.729967	0.145516	0.52664	0.343744	0.386601	0	0.567504	0.457266	0.388855	0.219826	0.276168	0.356438	0.316979	0.259724	0.423911	0.171098	0.280105	0	0.391914	0.328841	0.388284	0.530432	0.208065	0.304062	0.386557	0.422688	0
KCNS2	0.0954356	0.0785646	0.0977303	0.131019	0.0396593	0.115786	0.029254	0.142245	0.0841254	0.0838124	0.106877	0.155297	0.0390994	0.0920996	0.121852	0.116663	0	0.060553	0.219143	0.0613606	0.169898	0.1968	0	0.152084	0.0598678	0.0335516	0	0.106924	0.0775501	0.0741503	0.132239	0.120059	0.0873316	0.0661698	0.072578	0.0605469	0.168425	0.0938227	0	0.0741331	0.0698845	0.0590112	0.0696363	0.090951	0.0652554	0.423965	0.0855881	0
VPS13B	1.82932	1.68657	1.73393	1.69217	1.65495	1.87807	1.54388	1.76528	1.76982	1.81061	1.79454	1.8464	1.51561	1.75072	1.67898	1.77264	0	1.85747	1.62718	1.65387	1.82358	1.82608	1.05488	1.81923	1.81635	1.61593	0	1.82273	1.85907	1.69756	1.61947	1.67372	1.78636	1.60279	1.72477	1.83766	1.69798	1.64476	0	1.61759	1.59402	1.87688	1.62073	1.48646	1.75109	1.90671	1.73609	0
COX6C	0.29339	0.337306	0.463092	0.558572	0.504628	0.494466	1.28316	0.634798	0.363891	0.387399	0.330403	0.322809	0.2358	0.404272	0.349547	0.309674	0	0.277734	0.621018	0.329841	0.437209	0.421161	0.209066	0.562779	0.451878	0.340216	0	0.506558	0.573213	0.249774	0.425225	0.421306	0.324946	0.282591	0.278151	0.168491	0.750923	0.538671	0	0.283368	0.267464	0.263727	0.399782	0.435804	0.635201	0.615398	0.0943147	0
RGS22	0.260286	0.0375252	0.121273	0.117755	0.0762192	0.0740635	0.120587	0.107907	0.0988293	0.0996267	0.0627738	0.0744182	0	0	0.115403	0.0806874	0	0.191108	0.106486	0.116693	0.0819516	0.16459	0	0.0817821	0.093605	0.043166	0	0.0632439	0.089551	0.0486641	0.0324385	0.103698	0.0794615	0.0245665	0.04754	0.0470595	0.0548679	0.0237106	0	0.0842727	0.11536	0.0633732	0.0930916	0.031508	0.0410629	0.120477	0.290636	0
FBXO43	0	0.0174706	0.00505158	0.0122125	0	0	0	0.0172577	0.0172406	0	0.0172429	0	0.0219568	0.0358037	0.015329	0	0	0	0.00656572	0.00975506	0	0.00191294	0	0.0132178	0	0.00255136	0	0.0101827	0.0233102	0	0	0.0237197	0.0187044	0	0.00582232	0.00723963	0	0	0	0	0.0106242	0.00718499	0.00701597	0	0	0	0.0225226	0
POLR2K	0.0644144	0.0694103	0.225927	0.23076	0.1546	0.132856	0.367773	0.366266	0.11543	0.120962	0.0933442	0.092946	0.109642	0.134996	0.0779587	0.273897	0	0.108782	0.406533	0.0530454	0.160005	0.137065	0.0931714	0.232314	0.169208	0.1028	0	0.213918	0.233628	0.0909305	0.158528	0.279193	0.137015	0.106836	0.067808	0.0692016	0.284291	0.255846	0	0.15101	0.0526011	0.0603306	0.167082	0.0528224	0.165851	0.252681	0.106054	0
SPAG1	0.434061	0.515993	0.428079	0.391527	0.375176	0.354455	0.261194	0.533919	0.426222	0.40528	0.332223	0.381405	0.272553	0.714808	0.392408	0.546198	0	0.414953	0.413262	0.352753	0.514539	0.503849	0.353765	0.620637	0.29771	0.385953	0	0.314613	0.326429	0.324496	0.453298	0.497472	0.408637	0.435541	0.273975	0.304606	0.362351	0.520933	0	0.393382	0.445043	0.252968	0.422258	0.244435	0.296862	0.679341	0.29783	0
RNF19A	0.981211	0.833293	0.993956	1.09595	1.10166	0.964753	0.942232	1.10081	1.02913	0.942431	1.01098	0.943154	0.797756	1.11098	1.0537	0.923935	0	1.07015	1.1624	0.912691	1.17834	0.958265	0.665162	1.05908	1.08637	0.801554	0	1.0596	0.902091	0.923587	0.899833	1.02852	0.889831	0.952332	0.817008	1.07015	1.04074	1.13322	0	1.09999	0.786078	0.769384	0.892816	0.923626	0.946421	0.924873	1.30813	0
ANKRD46	0.451592	0.457162	0.518589	0.397086	0.561916	0.402044	0.929511	0.644733	0.552331	0.570966	0.508443	0.4326	0.327792	0.495318	0.371947	0.366705	0	0.258627	0.541426	0.430774	0.381749	0.673232	0.193416	0.570742	0.578559	0.482987	0	0.734515	0.370879	0.335878	0.630823	0.498202	0.524171	0.638217	0.525099	0.38774	0.591814	0.599386	0	0.607904	0.328845	0.448029	0.40748	0.748832	0.67226	0.495658	0.566412	0
SNX31	0.0858882	0.221276	0.243507	0.179151	0.137448	0.167522	0.700938	0.215318	0.26713	0.342742	0.150438	0.143214	0.156509	0.0728818	0.179977	0.096337	0	0	0.0692617	0.0511577	0.086659	0.567409	0.365895	0.125832	0.300459	0.197812	0	0.622406	0.374291	0.191234	0.224404	0.489538	0.554539	0.841528	0.224524	0.144222	0.66829	0.433861	0	0.346792	0.137985	0.252954	0.0857478	0.356092	0.672396	0.368932	0.348377	0
PABPC1	0.836854	0.730367	0.90154	0.802723	0.678369	0.837963	1.22361	0.87676	0.66455	0.74017	0.805475	0.76864	0.44369	0.773265	0.703461	0.880337	0	0.791816	0.911164	0.612922	0.860538	1.04769	0.231809	0.76662	0.743635	0.756066	0	1.0063	0.858196	0.530295	0.716519	1.06221	0.811774	0.723835	0.680126	0.622028	0.907511	0.822249	0	0.927376	0.703127	0.76975	0.834832	0.715245	0.950829	0.772195	0.486651	0
YWHAZ	1.2088	1.25651	1.36728	1.36728	1.55809	1.60951	1.61196	1.48006	1.43089	1.42007	1.43348	1.32048	1.0635	1.09596	1.00942	1.52221	0	1.22297	1.45543	1.12692	1.4091	1.07388	0.846237	1.53858	1.53582	1.17124	0	1.36368	1.16096	1.2863	1.39316	1.23886	1.04901	1.33972	0.912071	1.07321	1.1538	1.38656	0	1.19925	0.900401	1.0106	1.08753	1.02433	1.40664	1.3166	1.34907	0
ZNF706	0.730132	0.436678	0.769741	0.711584	0.693917	0.827176	1.17187	0.780435	0.666409	0.694626	0.626357	0.663706	0.412487	0.455358	0.596999	0.592411	0	0.513563	0.737921	0.561326	0.652055	1.06285	0.445037	0.729704	0.747875	0.598443	0	1.06071	0.560242	0.617614	0.787442	0.859778	0.73395	0.919418	0.646106	0.656779	0.971664	0.876848	0	0.764283	0.614739	0.802699	0.525497	0.884963	0.911063	0.852991	0.666464	0
GRHL2	0.0110286	0	0.0308721	0.0380209	0.0263313	0.00838397	0	0.00872763	0.00874958	0.013508	0.00239459	0.00695183	0	0.0389772	0.00442133	0	0	0	0.00981672	0	0.00623082	0.00768509	0	0	0.0111052	0.0167374	0	0	0.0435383	0.00754504	0.00329566	0.0115411	0.00398747	0	0	0.00361664	0.0252502	0.026797	0	0	0.0267292	0	0.00330452	0	0	0	0	0
NCALD	0.537261	0.469725	0.718649	0.593915	0.48988	0.541272	0.564888	0.879155	0.858293	0.561117	0.460002	0.90327	0.847648	0.352753	0.995782	0.390829	0	0.564648	0.829155	0.648367	0.903698	0.757741	0.552626	0.770414	0.482493	0.586436	0	0.572128	0.974615	0.460536	0.27741	0.303332	0.876364	0.606984	0.615796	0.597615	0.670443	0.887064	0	0.705796	0.710514	0.458972	0.479585	0.523143	0.43801	0.130051	0.79589	0
RRM2B	0.209862	0.13025	0.151775	0.136741	0.14154	0.256127	0.249731	0.137318	0.143383	0.127021	0.159837	0.182827	0.151997	0.181494	0.167367	0.184001	0	0.0945419	0.169006	0.198953	0.173229	0.181103	0	0.268281	0.130219	0.193823	0	0.103795	0.106299	0.0943749	0.0899846	0.198316	0.153477	0.133254	0.0946004	0.117466	0.146156	0.176254	0	0.080913	0.11144	0.102952	0.148163	0.213114	0.107446	0.141654	0.162272	0
UBR5	1.35474	1.36314	1.53956	1.36357	1.38131	1.4554	1.60198	1.47564	1.33416	1.3506	1.28222	1.35358	1.09506	1.36614	1.2697	1.47907	0	1.43514	1.4456	1.34121	1.3299	1.6308	0.862225	1.37212	1.36762	1.46213	0	1.46054	1.56917	1.37271	1.47754	1.62423	1.46149	1.48349	1.58633	1.24542	1.51504	1.52332	0	1.63749	1.31182	1.44867	1.43758	1.2288	1.58535	1.49248	1.53213	0
ODF1	0	0	0.00361606	0	0	0	0	0	0.00532389	0	0	0	0	0	0	0	0	0	0	0	0	0	0	0	0	0.00483945	0	0	0	0	0	0	0	0	0	0	0	0	0	0	0	0	0	0	0	0	0	0
KLF10	0.0170188	0.0701174	0.0233355	0.147009	0.109897	0.132061	0.0246772	0.0171746	0.0959745	0.0668563	0.0247829	0.0575529	0.010734	0	0.020443	0.0724393	0	0	0.0371416	0.047504	0.0694091	0.0137921	0	0.113053	0.0709478	0.0616263	0	0.010826	0.0146571	0	0.0388421	0	0.0164097	0.0651101	0.0204067	0.0771495	0.0243564	0.0263412	0	0.0212642	0.109717	0	0.0125778	0	0.015114	0.087522	0.0544004	0
AZIN1	0.352175	0.440805	0.592889	0.654989	0.610034	0.55941	0.853265	0.67283	0.435437	0.574879	0.541986	0.497014	0.334404	0.581494	0.426942	0.438474	0	0.45544	0.696901	0.530004	0.587556	0.509139	0.147486	0.6822	0.673938	0.41918	0	0.732232	0.465725	0.362247	0.536794	0.554872	0.438517	0.479742	0.503247	0.309626	0.508088	0.596587	0	0.446915	0.339831	0.483464	0.47007	0.413898	0.619843	0.576192	0.494482	0
ATP6V1C1	0.687868	0.730172	0.842381	0.600085	0.799736	0.781199	1.22537	0.913793	0.658917	0.62838	0.78941	0.678609	0.559991	0.848995	0.660971	0.8348	0	0.602328	0.900408	0.574892	0.741402	0.930272	0.25804	0.996777	0.803803	0.570156	0	0.847313	0.695153	0.564777	0.896209	0.960755	0.733482	0.612206	0.700013	0.478735	0.825338	0.9228	0	0.791089	0.670104	0.62956	0.617102	0.670205	0.851123	0.709999	0.565928	0
BAALC	0.229539	0.157275	0.246654	0.450133	0.289677	0.362994	0.15805	0.338891	0.311146	0.206524	0.307767	0.330636	0.170346	0.167466	0.168596	0.357495	0	0.243176	0.189374	0.268359	0.233087	0.256507	0.27444	0.497129	0.27525	0.221331	0	0.299675	0.210003	0.354126	0.240045	0.237769	0.280975	0.158118	0.157561	0.257523	0.298336	0.294559	0	0.251664	0.364643	0.125559	0.270588	0.184955	0.0957944	0.224946	0.463575	0
FZD6	0.145079	0.0725478	0.12258	0.130856	0.158412	0.10008	0.0550779	0.181727	0.0666919	0.050301	0.0598057	0.0993908	0.0650758	0.198937	0.0591028	0.258906	0	0.0389018	0.0952485	0.119413	0.0934726	0.227156	0.141142	0.150038	0.0448507	0.0675312	0	0.0673154	0.0902413	0.139802	0.0148326	0.243736	0.073571	0.0286912	0.103673	0.076556	0.118279	0.0385241	0	0.102891	0.0719498	0.0969478	0.0888139	0	0.0291852	0.0398823	0.0674909	0
CTHRC1	0.0142586	0	0.0213167	0.0167344	0.0126342	0.00795715	0	0.0148354	0.00329083	0	0.004308	0	0	0.0496824	0.00804228	0	0	0	0.0163066	0.00689232	0.0174285	0.0596792	0	0.0306438	0.00522237	0	0	0.00889691	0.0109492	0	0.0144179	0.0391592	0.01246	0	0	0.0164854	0.0119242	0.0181972	0	0.0215608	0	0.0161583	0	0	0	0.0256263	0	0
SLC25A32	0.352926	0.206788	0.365875	0.305716	0.249281	0.268757	0.452903	0.354097	0.346636	0.159583	0.276903	0.238485	0.0773004	0.353634	0.137703	0.532701	0	0.165142	0.313095	0.141275	0.230393	0.559531	0.170545	0.424955	0.27952	0.28662	0	0.261929	0.345368	0.258359	0.307279	0.482775	0.287842	0.322614	0.282945	0.217548	0.393944	0.45502	0	0.365673	0.247116	0.351414	0.217519	0.166115	0.262412	0.342181	0.328419	0
DCAF13	0.10846	0.0753192	0.0930804	0.040555	0.0938306	0.0723236	0.148288	0.162396	0.0829641	0.117638	0.102946	0.0780098	0.0498327	0.0879382	0.122112	0.232834	0	0.113429	0.111382	0.120612	0.0845039	0.0870124	0	0.154313	0.119081	0.0664248	0	0.0840351	0.0524409	0.0825781	0.0495573	0.0392091	0.0636292	0.0716666	0.0449769	0.123033	0.108349	0.10048	0	0.121885	0.0460902	0.0342731	0.056675	0.0319934	0.122963	0.0961263	0.0215888	0
RIMS2	3.54106	3.79297	3.96525	3.88245	3.99794	4.11798	4.04489	3.79168	3.91821	3.99912	3.82963	4.10238	4.01404	3.79518	3.69626	3.93213	0	3.81236	3.74538	3.74606	3.97429	3.58269	3.60876	3.94826	4.12095	3.95073	0	3.89283	3.92093	3.78689	3.72122	3.76277	3.76338	4.02562	3.81264	3.95614	3.84219	4.00035	0	3.88506	3.84931	3.7954	3.76316	4.11492	3.68246	3.33464	3.98478	0
DPYS	0.393443	0.438085	0.561344	0.470821	0.417082	0.318827	0.897207	0.522076	0.569239	0.723959	0.474614	0.521001	0.461289	0.28255	0.509931	0.583297	0	0.209223	0.59037	0.475597	0.497388	0.41565	0.401969	0.568755	0.574623	0.425471	0	0.57907	0.511869	0.445144	0.488858	0.322554	0.828004	0.592851	0.485541	0.665092	0.61106	0.637578	0	0.379033	0.564945	0.593646	0.361391	0.44092	0.634158	0.416129	0.786638	0
DCSTAMP	0.121472	0.581885	0.164883	0.394655	0.253968	0.229362	0.947591	0.443441	0.408711	0.180869	0.146005	0.274998	0.224937	0.201162	0.12532	0.389742	0	0.223781	0.273003	0.308969	0.203708	0.114583	0	0.256213	0.274734	0.162245	0	0.505609	0.25968	0.357176	0.226816	0.0958584	0.388502	0.667069	0.108814	0.310168	0.373787	0.393644	0	0.159712	0.450839	0.14446	0.0533913	0.674835	0.0821832	0.26572	0.406167	0
LRP12	0.545914	0.409797	0.586823	0.594287	0.579608	0.575298	0.472957	0.643952	0.495392	0.490556	0.473352	0.52612	0.417288	0.508221	0.390798	0.588608	0	0.524309	0.504579	0.44158	0.531705	0.430942	0.567234	0.593794	0.505289	0.435229	0	0.508042	0.369183	0.530193	0.537338	0.429144	0.433034	0.5831	0.44576	0.597264	0.460207	0.55949	0	0.490463	0.461188	0.271056	0.498199	0.551341	0.407316	0.651699	0.565129	0
ZFPM2	0.305706	0.423531	0.349434	0.517451	0.475891	0.337094	0.120818	0.364436	0.488677	0.231626	0.372016	0.236737	0.348101	0.210762	0.346364	0.531432	0	0.447136	0.262136	0.284796	0.269772	0.282144	0.739066	0.394096	0.311332	0.379883	0	0.328219	0.442371	0.590659	0.259014	0.293835	0.277883	0.284175	0.223562	0.322606	0.20161	0.21973	0	0.185293	0.500143	0.248161	0.518099	0.498386	0.249713	0.26799	0.675987	0
OXR1	1.65325	2.03689	2.20172	2.11461	2.0877	2.17442	1.90985	2.19379	2.06967	2.04113	1.85775	1.97098	2.01441	1.98518	1.63554	1.82658	0	1.74062	2.0305	1.81807	2.03117	1.69461	1.78107	2.22333	1.94646	2.09115	0	2.14376	2.18117	2.00126	2.15729	1.89342	2.03392	2.31331	2.19135	2.17262	2.10621	2.35569	0	1.8619	2.11026	2.01375	2.12823	2.34031	2.05001	1.78298	1.97337	0
ABRA	0	0	0.00288862	0	0	0	0	0.00436969	0.00280717	0	0	0	0	0	0	0	0	0	0.0125035	0.0100289	0	0.0120751	0	0	0.0219953	0.00506274	0	0	0.0224018	0	0	0.0192901	0.00358456	0	0	0	0	0.00972593	0	0.00884272	0.0109275	0	0	0	0.00856545	0	0	0
ANGPT1	0.00967347	0.0499334	0.029956	0.0319073	0.0213926	0	0	0.024498	0.0163258	0.0079192	0.00406871	0.00764304	0	0.0160577	0.0256348	0.00794148	0	0	0.0112283	0.0247746	0.00572941	0.0111834	0	0.0141557	0.004921	0.010659	0	0.0101401	0.056642	0.0156012	0	0.00912142	0.0161204	0	0.0359691	0.00723963	0.0425201	0.0183524	0	0.0171411	0	0.01077	0.0202606	0	0	0.0121074	0.0969246	0
RSPO2	0.0496812	0.0295387	0.0915867	0.0782865	0.0570309	0.0829976	0.117577	0.088522	0.0643449	0.0649238	0.0480118	0.0541074	0.0269114	0.0625574	0.0454002	0.173877	0	0.0521915	0.0540249	0.0621767	0.0812007	0.0480485	0.201044	0.0539473	0.0867793	0.0640451	0	0.0387617	0.0451641	0.0582508	0.0953843	0.106971	0.0720786	0.0164972	0.0315446	0.0387911	0.0345206	0.0766938	0	0.0308832	0.074649	0.0344755	0.0402979	0.108975	0.0538453	0.10501	0.128206	0
EIF3E	0.471236	0.512119	0.503668	0.48072	0.700107	0.397998	0.602858	0.803142	0.497542	0.535492	0.438275	0.374493	0.190933	0.351812	0.439891	0.612629	0	0.413739	0.474274	0.368441	0.50947	0.468341	0.059801	0.5886	0.40368	0.336199	0	0.611523	0.436791	0.434793	0.487033	0.332012	0.515263	0.578851	0.362186	0.302621	0.665906	0.631622	0	0.56812	0.298469	0.437138	0.361091	0.385994	0.499963	0.324269	0.372582	0
EMC2	0.23272	0.258073	0.386392	0.257535	0.325109	0.367411	0.443577	0.39408	0.281388	0.285262	0.250249	0.249464	0.164033	0.403462	0.287475	0.347252	0	0.359471	0.381768	0.29185	0.397618	0.328473	0.279532	0.248624	0.233193	0.310937	0	0.315586	0.251678	0.319468	0.278043	0.383675	0.320531	0.238533	0.206996	0.230442	0.283623	0.305315	0	0.288464	0.124567	0.228125	0.326057	0.189618	0.254794	0.14177	0.321062	0
TMEM74	0.290177	0.13113	0.251141	0.15861	0.169503	0.302955	0.123799	0.299885	0.223252	0.0843498	0.329746	0.180598	0.161555	0.26614	0.178249	0.206701	0	0.293262	0.297553	0.172439	0.192719	0.422786	0	0.27874	0.288858	0.269566	0	0.522029	0.276772	0.181885	0.210325	0.369326	0.245007	0.100703	0.233458	0.123287	0.240349	0.188451	0	0.281491	0.166716	0.174383	0.237969	0.122953	0.353811	0.44706	0.119285	0
TRHR	0	0	0.00280813	0.00983444	0	0	0	0	0.00292738	0	0	0	0	0	0	0	0	0	0	0	0	0	0	0	0	0	0	0	0.00859837	0	0	0	0	0	0	0	0	0	0	0	0	0	0	0	0.0118257	0	0	0
NUDCD1	0.225173	0.163277	0.328956	0.201269	0.159659	0.247581	0.33905	0.316357	0.267977	0.3732	0.256137	0.335813	0.121601	0.310567	0.235666	0.284851	0	0.247365	0.256349	0.270932	0.24206	0.338767	0.21575	0.357319	0.311442	0.215927	0	0.319362	0.144468	0.281775	0.318037	0.259296	0.31348	0.32456	0.259326	0.237874	0.279604	0.282134	0	0.382702	0.206041	0.230745	0.228736	0.239809	0.291103	0.302412	0.26674	0
ENY2	0.195712	0.172045	0.33629	0.341862	0.294683	0.311286	0.589984	0.516627	0.290071	0.203645	0.273059	0.236857	0.0749695	0.353477	0.243776	0.366303	0	0.171759	0.379875	0.127674	0.332573	0.38036	0.319054	0.548576	0.226916	0.227731	0	0.298162	0.441327	0.117267	0.357415	0.570883	0.324219	0.275084	0.177847	0.105253	0.458756	0.446424	0	0.326904	0.19615	0.40669	0.346792	0.188216	0.325245	0.390613	0.170477	0
PKHD1L1	0.0117063	0.00686836	0.00843347	0	0	0.0106944	0.0180879	0.00501757	0.00425481	0	0	0.00487711	0	0	0	0.0223592	0	0	0.0061841	0	0	0.00214351	0	0	0.0078968	0	0	0	0.00359722	0.00679766	0	0.0101471	0.00162756	0.0148162	0	0	0.00511581	0	0	0	0	0.0106282	0.00400069	0	0	0	0	0
EBAG9	0.214807	0.151572	0.257496	0.158879	0.158948	0.228939	0.34186	0.399931	0.222021	0.172787	0.164656	0.24632	0.218931	0.220295	0.218731	0.189535	0	0.338297	0.277866	0.191102	0.208282	0.220007	0	0.281828	0.20945	0.25076	0	0.175886	0.191757	0.215924	0.228176	0.193025	0.259675	0.295065	0.181587	0.140557	0.265657	0.242336	0	0.283161	0.1137	0.185568	0.202949	0.161322	0.241728	0.205782	0.205341	0
SYBU	1.87717	1.89465	2.01683	1.99619	1.84979	1.94817	2.10968	2.05919	1.94941	1.86283	2.01179	1.92654	1.79724	1.89977	1.87077	1.91868	0	1.837	1.95108	1.91959	1.9658	1.94246	1.47303	2.02127	1.96067	1.72891	0	1.90705	1.83775	1.96768	2.10256	1.93703	1.96915	2.00195	1.71834	1.93812	1.89194	2.0087	0	1.87501	1.79525	1.78954	1.95157	1.71292	2.02849	2.16904	2.15238	0
KCNV1	0.162175	0.255308	0.407969	0.362796	0.378797	0.368282	0.538047	0.325415	0.410971	0.241205	0.490202	0.34708	0.322707	0.334343	0.132842	0.463288	0	0.125243	0.460063	0.366239	0.359204	0.264644	0	0.543309	0.316748	0.334682	0	0.230607	0.191719	0.164441	0.447512	0.525358	0.275505	0.327751	0.24194	0.280511	0.443655	0.407952	0	0.398964	0.273487	0.285415	0.36814	0.208536	0.329934	0.200517	0.184038	0
CSMD3	2.60802	2.37739	2.65164	2.65608	2.63914	2.7768	2.57448	2.54012	2.49426	2.61497	2.68742	2.70862	2.64604	2.55507	2.30035	2.6319	0	2.56198	2.43796	2.51766	2.45398	2.35014	1.92907	2.50984	2.89412	2.69325	0	2.70005	2.74413	2.59506	2.7243	2.48065	2.41103	2.54999	2.82142	2.34343	2.61432	2.55402	0	2.73478	2.31473	2.6942	2.74881	2.72911	2.65483	2.37186	2.52425	0
TRPS1	1.34802	1.7662	1.69506	1.56415	1.83733	1.8763	1.60043	1.68613	1.98731	1.61006	1.61199	1.62329	1.58454	1.36921	1.56898	1.49409	0	1.35632	1.5874	1.85071	1.83087	1.39305	1.64919	1.98929	1.84305	1.6047	0	1.63666	1.52969	1.56936	1.29745	1.42372	1.63584	1.89259	1.4371	1.69878	1.65878	1.79764	0	1.75677	1.79936	1.15913	1.45338	1.65735	1.70508	1.15066	2.01982	0
EIF3H	0.502484	0.476442	0.627019	0.628118	0.623302	0.672265	0.76749	0.829403	0.567949	0.690906	0.520996	0.599402	0.411518	0.516607	0.52634	0.549017	0	0.4442	0.648384	0.512516	0.671803	0.626122	0.446831	0.650297	0.57347	0.511461	0	0.602798	0.540126	0.557017	0.616076	0.641515	0.602172	0.704337	0.464838	0.499733	0.720215	0.772465	0	0.778012	0.584491	0.446698	0.428081	0.464416	0.631188	0.53407	0.591908	0
UTP23	0.884928	0.639156	0.811863	0.683434	0.687343	0.788508	1.21168	0.836221	0.843081	0.821231	0.673796	0.667281	0.550305	0.547622	0.686935	0.711582	0	0.478408	0.808501	0.64136	0.684526	1.03941	0.514238	0.967744	0.770983	0.81513	0	0.793881	0.632756	0.675434	0.778269	0.86839	0.87206	1.08451	0.767807	0.805097	1.02042	0.975191	0	1.01246	0.556995	0.628466	0.587709	1.0154	1.02484	0.682104	0.603205	0
RAD21	0.528197	0.311816	0.462521	0.369502	0.386416	0.575753	0.573678	0.536399	0.334025	0.354266	0.473389	0.482188	0.144715	0.441323	0.278381	0.283253	0	0.377975	0.48373	0.366302	0.560485	0.505788	0.38867	0.531708	0.581998	0.441913	0	0.554379	0.6934	0.337508	0.560081	0.574213	0.431898	0.37374	0.393258	0.267736	0.623288	0.469206	0	0.507341	0.212082	0.543672	0.454466	0.206799	0.462002	0.35853	0.262547	0
AARD	0.00647461	0.0098354	0.00859809	0.0170706	0.0117471	0	0	0.0219578	0.0353124	0	0	0	0	0	0	0	0	0.0144235	0.00978042	0.0217303	0.0122272	0.0121128	0	0.0565485	0	0	0	0	0.0109779	0.0147597	0	0.00694933	0.00181927	0	0	0	0.0112273	0.00311424	0	0.0290879	0.0148614	0.00941978	0.0117232	0	0.00841767	0.0148447	0	0
SLC30A8	0.0107905	0.0144836	0.0282295	0.0382753	0.00912163	0	0.0121474	0.0114562	0.0243186	0	0.00588582	0.0384269	0	0.0395419	0.00858677	0.101764	0	0	0.0215238	0.0257417	0.0341099	0.0131983	0	0.0699094	0.116147	0	0	0	0.0139058	0.0563402	0.0127264	0.0107992	0.033572	0.0352005	0.0176007	0	0.00394543	0.0506819	0	0.0473206	0.0217523	0.0213263	0.00880479	0.0865497	0.0383074	0.0578212	0.0651119	0
MED30	0.0793664	0.0852416	0.140703	0.112636	0.134463	0.190594	0.282781	0.159327	0.132303	0.254179	0.127813	0.186561	0.0764848	0.127	0.0427897	0.142728	0	0.0839877	0.135345	0.0580028	0.0903954	0.138234	0	0.111162	0.0791561	0.124264	0	0.156146	0.0991828	0.0762937	0.151767	0.187725	0.134447	0.0763435	0.0977887	0.11482	0.199497	0.147879	0	0.117198	0.130698	0.079615	0.0931029	0.0655647	0.132148	0.162884	0	0
EXT1	0.947486	1.58167	1.68096	1.38032	1.23553	1.3294	1.36142	1.43101	1.58341	1.60416	1.12734	1.28737	1.17162	1.01541	1.23044	1.24359	0	1.04672	1.35793	1.45275	1.42499	1.16235	1.12702	1.60639	1.39617	1.0184	0	1.35621	1.14642	1.40258	1.06675	1.11509	1.50534	1.42864	1.20008	1.24782	1.33007	1.31297	0	1.29987	1.52779	1.24641	1.29275	1.14363	1.0584	1.10801	1.47359	0
SAMD12	2.45278	2.61559	2.46983	2.50534	2.33077	2.58172	2.71208	2.42033	2.53888	2.71101	2.47295	2.58222	2.56272	2.33416	2.4658	2.28124	0	2.18403	2.49597	2.52658	2.42531	2.49623	2.36893	2.2897	2.54218	2.58726	0	2.59737	2.51394	2.51296	2.3011	2.2081	2.54394	2.60573	2.65232	2.49087	2.55966	2.65132	0	2.57931	2.29835	2.5002	2.28228	2.68319	2.57777	2.24788	2.49295	0
TNFRSF11B	0	0	0.00649473	0.00674618	0	0.0118892	0	0	0	0	0	0	0	0	0.00596258	0	0	0	0.0157812	0	0	0.0019091	0	0.0191303	0.00427484	0.0157234	0	0	0	0	0.00583073	0.0153599	0.0219597	0	0	0.0153872	0	0	0	0.00806755	0	0	0	0	0	0.015954	0	0
COLEC10	0.0274853	0	0.0385877	0.0400677	0.0248895	0.0447548	0	0.00676169	0.015647	0.0137782	0.00849319	0.0155302	0	0.046722	0.0301723	0	0	0.053499	0.0215869	0.0630221	0.0136597	0.0422857	0	0.0381215	0.0208725	0.0198704	0	0.0286148	0.0601874	0.0558702	0	0.00694933	0.0253208	0.0198293	0.00827493	0.00661364	0.0119629	0.00502382	0	0.0413973	0.0170441	0.0213269	0.0349445	0.0257927	0.0272648	0.0930203	0	0
MAL2	0.297971	0.30066	0.36039	0.281777	0.279122	0.275252	0.487054	0.313573	0.332438	0.330861	0.315928	0.314313	0.193658	0.247745	0.337878	0.494567	0	0.411048	0.323833	0.360007	0.276117	0.447857	0.186645	0.360406	0.277172	0.324171	0	0.411683	0.304593	0.100075	0.3458	0.338736	0.259885	0.43298	0.385186	0.186373	0.298433	0.318819	0	0.310682	0.187309	0.352067	0.236966	0.31449	0.190671	0.331516	0.293722	0
ENPP2	0.0393032	0.0367026	0.0742033	0.108179	0.0124809	0.103217	0.0665854	0.0739513	0.0742658	0.0469476	0.0768906	0.0767164	0.0226066	0.0904192	0.04061	0.0614176	0	0.0256839	0.0357047	0.0411696	0.0308182	0.0583021	0	0.0916074	0.0848873	0.0853456	0	0.111846	0.104442	0.0736895	0.0241271	0.0289569	0.0545561	0.0321556	0.0243671	0.0197333	0.0574976	0.0446662	0	0.060135	0.0370465	0.0133375	0.0551912	0.0852569	0.0661983	0.0232053	0.0750783	0
TAF2	0.663947	0.595256	0.773772	0.686389	0.658717	0.699684	0.880574	0.649699	0.679419	0.747568	0.677541	0.66429	0.479611	0.787092	0.65999	0.710542	0	0.596432	0.735393	0.599935	0.857908	0.712673	0.446595	0.774333	0.6534	0.553227	0	0.705124	0.461808	0.622814	0.657591	0.685132	0.732006	0.753454	0.640823	0.680535	0.703018	0.657983	0	0.745737	0.509379	0.49661	0.615293	0.393219	0.492221	0.759562	0.684147	0
DSCC1	0.0359968	0.0330974	0.0706735	0.0376889	0.00618157	0.0218932	0.0356214	0.0607025	0.0570148	0.0212306	0.0286774	0.0124014	0.0314283	0.125107	0.0669211	0.027526	0	0.0389018	0.0944436	0.0483956	0.061792	0.0712857	0	0.0749597	0.00945188	0.0257575	0	0.0323351	0.0566214	0.0816354	0.0305426	0.0406986	0.0583295	0	0.0544077	0.040025	0.0480883	0.0596637	0	0.0436844	0.0223182	0.0434962	0.0601565	0.0229381	0.00613332	0.0256354	0.0408934	0
DEPTOR	0.594774	0.442479	0.591909	0.257444	0.336118	0.396802	0.457232	0.611854	0.273131	0.551876	0.337779	0.5342	0.444506	0.28067	0.643361	0.330338	0	0.453647	0.468802	0.361005	0.279245	0.75282	0.252876	0.249338	0.299503	0.536668	0	0.471679	0.309443	0.42582	0.183632	0.386952	0.818552	0.522077	0.253383	0.474834	0.409658	0.418975	0	0.525701	0.430107	0.483625	0.30916	0.29061	0.560266	0.209506	0.376072	0
COL14A1	0.0545633	0.054557	0.089524	0.104455	0.0940682	0.0679423	0.0949196	0.0847565	0.0821605	0.0395597	0.110045	0.143359	0.0853939	0	0.176	0.292426	0	0.199556	0.0764007	0.0568882	0.13995	0.101748	0.321954	0	0.0881314	0.0579817	0	0.122772	0.0618099	0.0958113	0.0459465	0.0613539	0.13895	0.201949	0.0593491	0.03311	0.0513726	0.115254	0	0.0786212	0.141064	0.0401047	0.0598136	0.0675625	0.0752231	0.0871384	0.073763	0
MRPL13	0.245631	0.140882	0.273939	0.193892	0.298541	0.222988	0.287746	0.285212	0.214484	0.29229	0.287527	0.268468	0.176748	0.31316	0.155512	0.291518	0	0.252109	0.281095	0.199992	0.233422	0.210292	0.0864006	0.246611	0.214852	0.1497	0	0.226567	0.157693	0.177582	0.131457	0.236746	0.182787	0.160751	0.13124	0.202572	0.198182	0.21004	0	0.196393	0.16359	0.119809	0.138133	0.128668	0.188051	0.206531	0.220696	0
MTBP	0.34896	0.346951	0.353677	0.41817	0.18859	0.390964	0.174908	0.452724	0.504746	0.38284	0.315946	0.320791	0.175735	0.572464	0.484301	0.745365	0	0.373394	0.46661	0.318492	0.436588	0.339207	0.226952	0.534066	0.382764	0.318283	0	0.412645	0.453937	0.320751	0.350207	0.481506	0.441051	0.564512	0.215351	0.437976	0.345142	0.290415	0	0.218378	0.331146	0.486183	0.498404	0.198582	0.25752	0.317139	0.34419	0
SNTB1	1.02016	1.26809	0.907499	0.628379	0.869922	1.04757	1.05112	0.914077	1.08816	1.10949	0.982467	1.37043	1.49014	0.57102	1.08019	0.893602	0	0.782181	1.19453	0.92147	1.26434	1.0548	1.52769	0.737016	1.14063	0.829118	0	0.811373	1.10851	0.985068	0.565243	0.579344	1.35181	1.55743	0.663565	1.10807	0.569151	0.886233	0	0.682003	1.62413	0.71086	0.569742	0.700338	0.812227	1.09974	1.64402	0
HAS2	0.0099021	0	0.00766088	0.00837011	0.0100947	0.0554273	0	0	0.0166917	0.00562215	0.028924	0.00757197	0	0.0499666	0.0404504	0.0241342	0	0	0.00309241	0.0223882	0.0348752	0	0	0	0.0416097	0.00307311	0	0.00917291	0.0101989	0	0.0137418	0	0.011749	0	0	0	0.0118217	0	0	0	0.0338758	0	0.0139299	0	0.012811	0	0	0
ZHX2	0.100438	0.0843377	0.199866	0.0979712	0.233873	0.0675654	0.192618	0.0978887	0.0768426	0.130863	0.0670236	0.104809	0.0179233	0.145497	0.132221	0.0983676	0	0.152117	0.12694	0.0857301	0.0973056	0.113568	0	0.100233	0.0990951	0.13731	0	0.16837	0.357711	0.189361	0.108639	0.217251	0.160671	0.265793	0.166194	0.05317	0.181122	0.181891	0	0.193034	0.150275	0.124199	0.248736	0.14528	0.0784446	0.103051	0.0225226	0
DERL1	0.174313	0.0617784	0.202658	0.160387	0.141109	0.219614	0.237093	0.253531	0.184182	0.220527	0.154299	0.154453	0.112879	0.17654	0.130741	0.0265832	0	0.118472	0.273308	0.15881	0.115817	0.25885	0.118287	0.195399	0.17934	0.153102	0	0.278354	0.18821	0.19479	0.154966	0.210702	0.201545	0.142511	0.177415	0.097258	0.126568	0.264348	0	0.139337	0.144536	0.190595	0.150269	0.0646744	0.216223	0.194611	0.106679	0
TBC1D31	0.241524	0.29573	0.321927	0.261103	0.267071	0.178647	0.233261	0.236232	0.295198	0.289507	0.271714	0.350654	0.160868	0.333264	0.295557	0.393159	0	0.343879	0.291901	0.215384	0.305035	0.378896	0.059801	0.368845	0.267575	0.283036	0	0.181315	0.229259	0.269669	0.334256	0.26096	0.290084	0.33692	0.198809	0.294528	0.313096	0.323992	0	0.410475	0.172854	0.139561	0.332634	0.0507895	0.221443	0.273422	0.23796	0
FAM83A	0.00583643	0	0.00744271	0.00757478	0.0409675	0	0.0282157	0.0152458	0.00556175	0	0.00245545	0.00589753	0	0	0	0	0	0	0.0100961	0	0.0126858	0.0182261	0	0.0158952	0.00809077	0.00617223	0	0	0.0105718	0.00552074	0.00469762	0.0397347	0.00740789	0.00975029	0	0.00917474	0.0102322	0.0129559	0	0.00723514	0	0	0.00949455	0	0.015673	0.0121074	0	0
C8orf76	0.0832616	0.0634596	0.0668415	0.0777848	0.0713561	0.0485369	0.140011	0.126129	0.0418649	0.0558965	0.0619524	0.0386351	0.0685819	0.136099	0.0552049	0.0436346	0	0.0195327	0.0862404	0.0698882	0.0619386	0.0752002	0	0.0158885	0.0721671	0.0368138	0	0.0354784	0.0366334	0.0492956	0.0771447	0.0904378	0.0649375	0.026769	0.0764503	0.0396347	0.114393	0.0754287	0	0.0750361	0.0838621	0.0673804	0.097135	0	0.0534194	0.167358	0.129211	0
ZHX1-C8orf76	0.0700063	0.0268957	0.0270657	0.00983444	0.0251476	0.0237741	0	0.0202757	0.0215246	0.0545144	0.0343364	0.0205586	0.0223626	0	0.026539	0.0110774	0	0.052599	0.0171079	0.0194932	0.0272353	0.0792427	0.0931714	0	0.0166859	0.027012	0	0.00936298	0.0216468	0.0216894	0.0195624	0.0359084	0.0384801	0.0266773	0.0687304	0.0301748	0.0108581	0.0228562	0	0.0213184	0.0136316	0.0479837	0.022285	0.042965	0.0213162	0	0.0324577	0
ZHX1	0.00230045	0	0.00111802	0	0	0	0	0	0	0	0	0	0	0	0	0	0	0.0114559	0	0.007084	0	0	0	0.0212287	0	0	0	0	0	0	0	0	0	0	0	0	0	0.00299146	0	0	0	0	0	0	0	0	0	0
ATAD2	0.433299	0.270738	0.42843	0.343469	0.244525	0.344261	0.331171	0.466378	0.381668	0.295287	0.296025	0.239295	0.262862	0.557335	0.327486	0.32202	0	0.289097	0.407235	0.300011	0.337855	0.643132	0.443024	0.541312	0.347184	0.237795	0	0.473598	0.656539	0.379974	0.461264	0.465103	0.424017	0.31278	0.482969	0.284659	0.30789	0.41738	0	0.387876	0.160336	0.50218	0.599894	0.104341	0.291831	0.344689	0.304259	0
WDYHV1	0.0695525	0.0671652	0.117639	0.0853537	0.099387	0.0565305	0.075568	0.155292	0.0796869	0.0956564	0.0636787	0.127188	0	0.0785199	0.130375	0.0854602	0	0.0531729	0.0605463	0.0827483	0.120063	0.0675622	0	0.0162392	0.083584	0.068478	0	0.0569903	0.0547398	0.129147	0.0675508	0.0623896	0.0583214	0.0425139	0.0707332	0.0419319	0.0435145	0.0416721	0	0.127909	0.0663772	0.0603727	0.0576614	0.0791279	0.0834619	0.169376	0.115897	0
FBXO32	0.8699	1.11194	1.03496	0.603282	0.881675	0.92297	1.20226	0.988618	0.935562	0.978217	1.12295	1.14733	0.541948	0.997917	0.951479	0.882328	0	0.796767	0.982423	1.16363	1.06367	1.12196	0.709471	0.805289	0.845551	1.0701	0	1.16054	0.549713	0.933138	0.97147	0.808957	1.09152	1.07014	0.814366	0.775789	0.875018	1.17678	0	1.13886	1.07881	0.935129	0.847779	0.973052	0.966945	0.843682	0.728522	0
KLHL38	0	0	0.00172172	0	0	0	0.0138545	0	0.00959178	0	0.00382749	0	0	0	0	0	0	0	0.0138413	0	0	0	0	0	0	0.00613697	0	0	0	0.00537014	0.00382634	0	0.00560788	0	0	0	0	0	0	0	0	0	0	0	0	0	0	0
ANXA13	0.0112419	0	0.0162929	0.0504158	0.0199583	0.00795715	0	0.0321652	0.0110515	0.0235072	0.0135911	0.0157367	0.0154711	0.0461119	0.00695546	0	0	0.0142281	0.0140936	0.0154459	0.0122336	0.0246248	0	0.0464848	0.0223212	0.015785	0	0.00917291	0.0238223	0	0.0127981	0.0636719	0.00565037	0.0288658	0.0188663	0.00763499	0.00356639	0.0248754	0	0	0.0132638	0	0.0155583	0	0.0308351	0.0390133	0	0
FAM91A1	0.253896	0.134997	0.265223	0.215448	0.328268	0.322797	0.43544	0.213781	0.224226	0.282781	0.276872	0.394287	0.116467	0.350895	0.22951	0.249366	0	0.182452	0.250775	0.22142	0.212678	0.375779	0.118287	0.290694	0.309137	0.219772	0	0.145871	0.336103	0.242025	0.295415	0.358436	0.267307	0.296272	0.196061	0.161965	0.295542	0.259995	0	0.296725	0.159151	0.245105	0.230727	0.252721	0.24189	0.190335	0.201969	0
FER1L6	0.0389287	0	0.0151628	0.00958175	0.0110373	0.00740296	0.0122191	0.0142038	0.0271298	0.0218954	0.0139359	0	0	0.0265856	0.0225802	0.0586651	0	0	0.0143533	0	0	0.0237699	0	0.0303949	0.0160677	0.0165003	0	0.038693	0.0278836	0.00587879	0.00585736	0.052575	0.0205433	0	0.00711413	0.00741968	0.00637156	0.0200751	0	0.00992094	0.00750569	0	0.0292836	0	0	0.0555626	0	0
TMEM65	0.702752	0.486072	0.611128	0.519709	0.39349	0.465543	0.375718	0.484696	0.46968	0.326249	0.53558	0.427124	0.27243	0.49077	0.339868	0.555526	0	0.328283	0.59833	0.462436	0.319957	0.727494	0.229797	0.467808	0.529186	0.423951	0	0.560575	0.722675	0.532402	0.675261	0.61794	0.510394	0.576853	0.830306	0.255968	0.580114	0.583672	0	0.62305	0.319195	1.02261	0.729426	0.225977	0.615484	0.426896	0.524993	0
TRMT12	0.108963	0.095957	0.177603	0.183116	0.211076	0.065732	0.242013	0.198954	0.224028	0.0412658	0.129484	0.168294	0.0700762	0.0804988	0.151003	0.183838	0	0.14744	0.149756	0.0993129	0.0948908	0.203731	0	0.280358	0.117426	0.160093	0	0.227621	0.158004	0.114882	0.145789	0.227476	0.144937	0.13013	0.140584	0.104438	0.142185	0.165716	0	0.172549	0.088622	0.145463	0.126966	0.0570713	0.0762872	0.247343	0.076923	0
RNF139	0.0909914	0.0818816	0.179977	0.104853	0.196046	0.15597	0.306722	0.116983	0.077848	0.0816071	0.10306	0.040683	0.0846862	0.1063	0.119885	0.133922	0	0.032441	0.167815	0.0999435	0.102561	0.179135	0	0.245819	0.127044	0.0906799	0	0.145199	0.109806	0.0588214	0.200857	0.193751	0.0987949	0.145617	0.0614592	0.173667	0.0989383	0.152853	0	0.132479	0.046574	0.0597367	0.0938537	0.110757	0.096269	0.108785	0.0864591	0
TATDN1	0.555745	0.503245	0.676393	0.604356	0.636487	0.675557	0.690942	0.624518	0.680899	0.769816	0.48875	0.65554	0.574662	0.565216	0.594913	0.619669	0	0.458323	0.677531	0.656489	0.680486	0.807138	0.360214	0.704822	0.608522	0.459764	0	0.670531	0.618039	0.669397	0.657296	0.830364	0.641306	0.762129	0.738647	0.626275	0.63714	0.799918	0	0.719138	0.593421	0.566605	0.697199	0.517832	0.601139	0.769745	0.792963	0
NDUFB9	0.0968268	0.146317	0.213241	0.168074	0.139994	0.124644	0.614935	0.250745	0.138185	0.090145	0.128608	0.10779	0.142919	0.282923	0.208104	0.28446	0	0.10315	0.211339	0.14356	0.166615	0.227908	0.241803	0.301991	0.160774	0.0861972	0	0.0625042	0.180415	0.145831	0.122071	0.284611	0.139459	0.101967	0.0799609	0.177382	0.265217	0.194774	0	0.168432	0.145147	0.168195	0.158983	0.0279295	0.165315	0.220343	0.191211	0
MTSS1	0.597713	0.427393	0.717135	0.444354	0.340839	0.561348	0.508067	0.827251	0.728389	0.649931	0.508171	0.722279	0.389322	0.471645	0.769146	0.591506	0	0.511596	0.533531	0.593108	0.510712	0.78595	0.48845	0.69034	0.628511	0.568648	0	0.507408	0.317656	0.52287	0.639861	0.552048	0.669684	0.688508	0.407305	0.505826	0.672505	0.719254	0	0.752125	0.639705	0.568572	0.484616	0.334467	0.645265	0.743281	0.863495	0
ZNF572	0	0	0	0	0	0	0	0.0142179	0.0025506	0	0	0.0098818	0	0	0	0.0212175	0	0	0	0.0147422	0	0.00776268	0	0	0	0	0	0.00973611	0	0	0	0	0	0	0	0	0.00500573	0.00312703	0	0	0	0	0	0	0	0	0	0
SQLE	0.426962	0.292634	0.684105	0.503249	0.575032	0.456024	0.788595	0.635084	0.48712	0.400608	0.307698	0.329691	0.318123	0.531654	0.453008	0.471066	0	0.477645	0.675908	0.482487	0.393932	0.524308	0	0.86903	0.618072	0.413204	0	0.627429	0.836747	0.437223	0.481969	0.782324	0.480082	0.667063	0.194169	0.315971	0.54935	0.395443	0	0.355873	0.310343	0.401458	0.580722	0.185643	0.55393	0.737418	0.625521	0
WASHC5	0.667639	0.583203	0.664101	0.427278	0.577545	0.610907	0.545589	0.566773	0.652083	0.58312	0.552167	0.6437	0.419236	0.738108	0.58583	0.668259	0	0.613276	0.674952	0.680111	0.728785	0.587047	0.322642	0.800731	0.598039	0.572542	0	0.43573	0.378791	0.577383	0.508167	0.630224	0.531149	0.742448	0.432574	0.492915	0.581297	0.597226	0	0.567914	0.556805	0.563176	0.495859	0.25156	0.462709	0.540497	0.805893	0
NSMCE2	1.59754	1.75702	1.66627	1.45139	1.47203	1.61916	1.46611	1.62186	1.5931	1.50359	1.50634	1.68093	1.56039	1.83931	1.52199	1.62989	0	1.61272	1.51024	1.6052	1.73793	1.68566	1.19351	1.62506	1.59228	1.45363	0	1.58357	1.2424	1.46481	1.41715	1.50732	1.67931	1.66977	1.48523	1.6846	1.36715	1.64073	0	1.55504	1.61785	1.36521	1.57357	1.41547	1.34408	1.65275	1.59329	0
TRIB1	0	0	0	0	0.0408548	0.0261282	0	0	0.012477	0.0183894	0	0.0200772	0.0159155	0	0	0	0	0	0	0.00905834	0.00499266	0	0	0.0215586	0.0144019	0.00467464	0	0	0.00775967	0.0110074	0.00630329	0	0.0074359	0.0107885	0	0	0	0.00474653	0	0	0.0113815	0	0.00550978	0	0	0.0348665	0	0
POU5F1B	0.0072329	0	0	0	0	0	0	0	0	0	0.00425898	0.0108715	0	0	0	0	0	0	0	0	0.00822277	0	0	0	0	0	0	0	0	0	0.00844858	0	0.00266802	0	0	0	0	0	0	0	0	0	0	0	0	0	0	0
MYC	0.00948082	0.0174546	0.033702	0.0652499	0.0383583	0.0264763	0.0412838	0.0337088	0.0112312	0.0308856	0.00217412	0	0	0.0217362	0	0.00794148	0	0	0.0106787	0.00864315	0.0139053	0.00797052	0	0.0217872	0.00589161	0.006147	0	0	0.0145854	0.0214478	0.0543783	0.0268825	0.00543694	0.0264425	0.0160586	0.00704036	0.0362111	0.016311	0	0.00699106	0.010453	0.0112956	0.0373952	0.0246894	0	0.015954	0.0306078	0
GSDMC	0.00416393	0	0	0	0	0	0	0	0.00466262	0	0	0.0045453	0	0	0	0	0	0	0	0	0	0	0	0	0	0	0	0	0	0	0	0	0	0	0	0	0	0	0	0	0	0	0	0	0	0	0	0
FAM49B	1.60351	2.04808	1.98673	1.96523	2.03547	1.85349	1.90089	1.94419	2.06268	1.94466	1.65347	2.0813	1.80466	1.96982	2.03326	1.9547	0	2.02029	1.92929	1.86319	2.12312	1.98165	1.51225	2.08956	1.84979	1.74241	0	1.89778	2.0364	1.75024	1.80876	1.92765	2.03871	2.03369	2.00723	2.07988	1.90986	2.11298	0	1.76874	2.09956	1.88431	1.83769	1.43341	1.66093	2.11063	2.1842	0
ASAP1	1.97179	2.20566	2.25483	2.31935	2.38057	2.23627	2.27119	2.24256	2.34556	2.21694	2.16414	2.26912	1.97536	2.2837	2.33523	2.2626	0	2.31046	2.16378	2.37305	2.44865	2.15076	1.59217	2.41359	2.40551	2.20583	0	2.21085	2.48206	2.0726	2.00062	2.34586	2.28745	2.37416	2.18594	2.41039	2.2446	2.13805	0	2.18352	2.41707	2.23134	2.19864	2.02169	2.25852	2.1112	2.53986	0
ADCY8	0.049973	0.0381616	0.058879	0.0316228	0.0595749	0.0333411	0.206531	0.0822787	0.0594865	0.0326611	0.0103517	0.0125053	0.0421832	0.0221939	0.0212708	0.0585046	0	0.0529576	0.0843259	0.0136982	0.025643	0.0232905	0.122578	0.0728779	0.0639233	0.00973258	0	0.125789	0.068656	0.120679	0.11501	0.0686664	0.115593	0	0.0816139	0.0302265	0.121536	0.22279	0	0.00746185	0.0685842	0.0127449	0.0568947	0.250466	0.0346773	0.100105	0.185916	0
EFR3A	0.947898	0.784384	1.0619	0.842132	0.909345	0.962903	1.36301	1.10334	0.793989	0.864241	0.837046	0.875614	0.729977	0.872594	0.720676	0.816451	0	0.647626	0.951353	0.667885	0.791152	0.942181	0.642069	0.940505	1.06672	0.942953	0	1.28806	1.05573	0.778535	1.07383	1.0885	1.12301	1.02433	1.0013	0.670075	1.14128	1.15254	0	0.899648	0.572592	1.15381	0.94343	1.03359	0.999719	0.817983	0.741914	0
AC100868.1	0	0	0.00480564	0	0.0126744	0	0	0	0.0028171	0	0	0	0	0	0	0	0	0	0	0	0.00598058	0	0	0	0	0	0	0	0	0	0	0.00747843	0	0.0210784	0	0	0	0	0	0.00773799	0	0.00816033	0	0	0.022593	0	0	0
HHLA1	0.0238923	0.0158145	0.0165229	0.0242063	0.0302718	0.0139766	0.0289345	0.0280798	0.0201239	0.0599656	0.00360795	0.0418594	0.0297925	0.0210645	0.0335166	0.0341193	0	0.0571817	0.0121649	0.0154327	0.0622297	0.0224277	0	0.0339865	0.0205001	0.00985629	0	0	0	0.0485363	0.0102538	0.0229431	0.0134747	0.046897	0.0306977	0.00807468	0.0107259	0.0563528	0	0	0.0290431	0.010793	0.00808949	0.0363933	0.0801141	0.0561351	0	0
KCNQ3	3.09311	3.11764	3.20356	3.15454	3.1657	3.07911	3.21308	3.25752	3.16503	3.2901	2.92619	3.20925	2.95726	2.99922	3.15071	3.09305	0	2.92431	2.94227	3.0615	3.09611	3.30908	3.52077	3.05193	2.98581	3.05891	0	3.19664	2.82535	3.00181	3.26027	2.8475	3.16397	3.30188	2.89404	3.23458	3.03652	3.2823	0	3.41439	3.06427	3.35779	2.98042	2.89158	3.16969	3.61507	3.27597	0
LRRC6	0.612084	0.744461	0.831688	0.817677	0.860091	0.795928	0.843113	0.859185	0.753809	0.86298	0.697041	0.882617	0.601492	0.670613	0.787171	0.736129	0	0.585533	0.814404	0.61579	0.722845	0.927914	0.318299	0.91665	0.763269	0.631678	0	0.833078	0.802428	0.768421	0.749772	0.889679	0.814502	0.951835	0.73509	0.756359	0.966921	0.901804	0	0.884038	0.720542	0.668915	0.671832	0.620885	0.603754	0.793651	0.857364	0
TMEM71	0.0118274	0	0	0.0147444	0	0.0175437	0.00843261	0	0	0	0.013021	0.00960986	0	0.0313802	0	0.0154498	0	0.0234851	0	0.0113149	0.0165769	0.00776048	0	0	0.00429548	0	0	0	0	0	0.00881672	0	0.00162731	0.0164972	0	0	0.0202868	0.00348169	0	0.02582	0.0167067	0	0.0110594	0	0.00921839	0.0122086	0	0
PHF20L1	1.09229	1.13366	1.01112	0.988807	1.02272	1.09005	1.00084	1.03788	0.93536	0.970492	1.05521	0.917908	0.66551	0.805114	0.921688	0.8926	0	0.796426	1.09475	0.878423	1.11537	1.04183	0.412251	1.1011	1.00976	0.949159	0	0.98763	0.969596	0.93467	1.0567	1.1365	0.93917	1.01965	0.918628	0.95442	1.03737	1.12498	0	0.969005	0.846953	0.840072	0.900101	1.02978	0.99728	0.827823	1.06197	0
TG	0.00488203	0	0.0157663	0.0465019	0.0163863	0.0245834	0.0239479	0.00774013	0.0193122	0.0112231	0.0136188	0.0146563	0	0.0110514	0.0130336	0.0289279	0	0.0206419	0.0126249	0.0142573	0.0128467	0.0127761	0	0.0420884	0.017066	0.0256087	0	0	0.0130454	0	0.0236634	0.014389	0.0153004	0.0146733	0	0.018362	0.00988042	0.046907	0	0.0295821	0.0563727	0	0.0218012	0.0235124	0	0.0717495	0.0215888	0
SLA	0	0	0.0242838	0.0255215	0.0336825	0.0117388	0	0.00913531	0.0168346	0	0.00748402	0.0250786	0	0.0597014	0.00338854	0.0137654	0	0	0.0103581	0.00424551	0	0.0261131	0	0	0.0167547	0.00452938	0	0.0178755	0	0	0.024511	0	0.00196051	0	0	0.00695666	0.0126756	0.00788308	0	0	0.0377877	0.0178521	0.0228788	0	0	0.145716	0.0868277	0
NDRG1	0.0701437	0.0420806	0.0942839	0.104417	0.162909	0.154532	0.151292	0.182312	0.146724	0.0792035	0.0368813	0.10842	0.0969509	0.0849491	0.12947	0.0436947	0	0.112205	0.139544	0.078995	0.142482	0.219131	0	0.156139	0.136148	0.103089	0	0.139614	0.168231	0.176241	0.184062	0.189338	0.117747	0.0800886	0.11052	0.261132	0.187996	0.135677	0	0.156795	0.0667436	0.106909	0.144608	0.119159	0.127522	0.18947	0.198685	0
ST3GAL1	0.116682	0.109878	0.277021	0.273799	0.373353	0.163673	0.11224	0.169859	0.392517	0.178042	0.175031	0.290256	0.255068	0.274674	0.170888	0.397046	0	0.134417	0.1039	0.0688518	0.250272	0.116242	0.059801	0.6461	0.118604	0.136821	0	0.06153	0.0504515	0.106892	0.298279	0.319398	0.103459	0.0360533	0.238129	0.361859	0.165061	0.256067	0	0.186316	0.0880805	0.130732	0.243416	0.173707	0.0468345	0.337205	0.313033	0
ZFAT	0.35309	0.346149	0.443239	0.359627	0.412936	0.195431	0.275599	0.34149	0.479558	0.294424	0.350171	0.503862	0.253573	0.382098	0.384307	0.510018	0	0.448698	0.31241	0.418535	0.412509	0.42965	0.327221	0.409981	0.32596	0.324375	0	0.23007	0.484056	0.359947	0.421369	0.438711	0.498531	0.447518	0.455558	0.478496	0.45573	0.444341	0	0.373729	0.326563	0.484498	0.322285	0.351073	0.373877	0.295172	0.355601	0
KHDRBS3	2.39841	1.89865	2.45245	1.89941	1.98489	2.27794	2.55161	2.35395	1.8747	2.2945	2.21497	2.38233	1.77044	2.17724	2.08952	1.99062	0	2.17434	2.32082	2.30333	2.09108	2.59869	1.8778	2.05142	2.27627	2.28712	0	2.90644	2.60421	2.15348	2.26792	2.11517	2.55322	2.47757	2.43016	2.06314	2.60835	2.54555	0	2.44913	1.90238	2.67193	2.07432	2.0078	2.75866	2.86577	1.99896	0
FAM135B	0.0498846	0.0973745	0.0788342	0.0723425	0.155695	0.0738557	0.131553	0.108212	0.125582	0.0277743	0.0737263	0.0757153	0.0971286	0.0731599	0.0554202	0.00859852	0	0.0129198	0.0800434	0	0.04192	0.0799505	0.302794	0.0875884	0.0906916	0.096688	0	0.128689	0.179564	0.109993	0.13398	0.101463	0.141882	0.0899983	0.0722067	0.0748202	0.166218	0.173384	0	0.0335541	0.0843771	0.125084	0.120457	0.0701122	0.0729921	0.0547391	0.149353	0
COL22A1	0	0	0.0200403	0.0354299	0.0244518	0.0106944	0.0103211	0.00720243	0.00473282	0	0.00559781	0.0105743	0.0224021	0.024035	0.00669697	0	0	0	0.00627442	0.0158337	0.0183972	0.0155388	0	0.0160213	0.00547137	0.00976775	0	0	0.058018	0.0136245	0	0.020676	0.00704741	0.0334485	0.0161	0	0.0197995	0.00825192	0	0.00990576	0.0602728	0.0418074	0.00888113	0	0	0.0335393	0	0
KCNK9	0.083206	0.0925651	0.165577	0.143623	0.158977	0.166134	0.104936	0.160663	0.185143	0.184715	0.162572	0.11047	0.127642	0.144664	0.300222	0.220874	0	0.245965	0.186921	0.22384	0.233976	0.185699	0	0.367416	0.140141	0.149754	0	0.144352	0.0406973	0.103784	0.16573	0.185413	0.180664	0.171857	0.138454	0.194899	0.175271	0.12139	0	0.200526	0.121949	0.0600674	0.0863018	0.0504821	0.182738	0.423448	0.160979	0
TRAPPC9	1.08201	1.17956	1.24422	0.996901	1.202	0.986974	0.800122	1.29766	1.47112	1.43529	1.12616	1.30493	0.980521	1.3476	1.3538	1.19907	0	1.18665	1.1781	1.25742	1.35395	1.37328	1.08668	1.36443	1.02986	1.01935	0	1.02505	1.09855	0.970443	1.05249	1.34313	1.20149	1.23125	1.07499	1.37215	0.997968	1.13383	0	1.22116	0.984919	1.13026	0.969837	0.647835	0.827581	1.14776	1.34211	0
CHRAC1	0.0399129	0.0198726	0.0527942	0	0.0398731	0.04896	0.0604967	0.0334372	0.0548733	0.0154933	0.0705095	0.0214611	0	0	0.0342461	0.0320675	0	0.015102	0.0487072	0.00905834	0.0390235	0.0545601	0	0.067168	0.0393505	0.0187732	0	0.0784989	0.0176527	0.00902308	0.0498141	0.0426566	0.0464004	0.0338695	0.0329136	0.0112354	0.0133066	0.0286251	0	0.0724663	0.022595	0.0259099	0.0371832	0.0246894	0.0719746	0.0504644	0.0441971	0
AGO2	0.459056	0.492121	0.581508	0.551616	0.621526	0.622565	0.645946	0.564783	0.706362	0.626193	0.549123	0.543018	0.50532	0.491204	0.651783	0.728011	0	0.480747	0.556602	0.578797	0.63935	0.627836	0.268113	0.797205	0.637249	0.55598	0	0.408219	0.422991	0.371229	0.441249	0.650766	0.501174	0.630314	0.461502	0.639588	0.364654	0.598263	0	0.537454	0.663351	0.417427	0.472653	0.419324	0.486938	0.606215	0.849491	0
PTK2	2.22739	2.56418	2.62629	2.73484	2.84707	2.71647	2.63026	2.61572	2.8004	2.61881	2.49518	2.70192	2.50841	2.64534	2.55007	2.61592	0	2.65612	2.44226	2.62467	2.65748	2.46078	2.1244	2.71814	2.56456	2.49434	0	2.61991	2.5217	2.43766	2.54893	2.53281	2.52677	2.56095	2.3339	2.69297	2.49628	2.71529	0	2.60699	2.53721	2.56047	2.50503	2.48163	2.43757	2.53263	2.71366	0
DENND3	0.826344	0.93421	0.888236	0.801624	0.843511	0.668731	0.652856	1.06171	1.05659	0.916797	0.869548	0.950019	0.637905	1.09007	1.07825	1.09007	0	1.00377	0.973445	0.843258	0.982652	1.03333	0.585197	1.2976	0.687283	0.752003	0	0.722152	0.733459	0.73756	0.79523	1.14401	0.961892	0.797368	0.789543	1.02656	0.677953	0.842252	0	0.766346	0.90162	0.658805	0.876191	0.530388	0.571906	0.92902	0.93901	0
SLC45A4	0.362123	0.371916	0.440985	0.204922	0.276936	0.28651	0.4773	0.349	0.47652	0.319858	0.335413	0.220413	0.27545	0.293312	0.629706	0.389916	0	0.353481	0.275028	0.345372	0.421089	0.526371	0.260576	0.544072	0.24664	0.2041	0	0.219195	0.228564	0.205273	0.340015	0.431094	0.320235	0.317845	0.254573	0.380597	0.398441	0.399161	0	0.46949	0.468689	0.157927	0.247796	0.329429	0.378004	0.324677	0.711784	0
GPR20	0	0	0	0	0	0	0	0	0	0	0	0	0	0	0	0	0	0	0	0	0.00585957	0	0	0	0	0	0	0	0	0	0	0	0	0	0	0	0	0	0	0	0	0	0	0	0	0	0	0
PTP4A3	0.0459267	0.054689	0.0444607	0.0464332	0.0595106	0.0533102	0.0369433	0.0954886	0.0881027	0.019731	0.0312801	0.0538347	0.038181	0	0.0494693	0.0706098	0	0.0407961	0.0536453	0.0312836	0.0725741	0.066588	0	0.0661018	0.0543904	0.0504134	0	0.0306357	0.0435973	0.00919378	0.0618509	0.0848239	0.0816467	0	0.0330408	0.0113217	0.018438	0.0621124	0	0.0197046	0.0534092	0.0240962	0.0625591	0	0.0831878	0.0482748	0	0
AC138647.1	0.00701109	0	0.00855717	0	0.0187351	0.012734	0.0353994	0.0213948	0.0045093	0	0	0	0	0	0	0	0	0	0.00586695	0	0	0.00263629	0	0.0217872	0.00614163	0.0242129	0	0.0145186	0.00533169	0	0	0	0.0154864	0	0	0.0195178	0.00572486	0.0102153	0	0	0	0	0.00728772	0	0.0077405	0.00969492	0	0
TSNARE1	0.446533	0.348838	0.446504	0.337765	0.535474	0.429261	0.397059	0.455388	0.414665	0.392035	0.353365	0.502961	0.383118	0.518025	0.488408	0.409655	0	0.507122	0.348764	0.232868	0.398095	0.6571	0.147486	0.552633	0.295278	0.277265	0	0.505722	0.225449	0.323429	0.523597	0.627178	0.487789	0.341189	0.328185	0.496419	0.459977	0.506759	0	0.459678	0.312625	0.2617	0.38577	0.168661	0.235723	0.672177	0.322457	0
ADGRB1	0.25017	0.614538	0.516647	0.522178	0.654274	0.457481	0.674681	0.599302	0.856502	0.404799	0.556078	0.565808	0.685393	0.550208	0.658895	0.533924	0	0.614304	0.472047	0.505209	0.534997	0.44805	0.294209	0.716287	0.512053	0.386392	0	0.531448	0.291871	0.432126	0.552562	0.539407	0.535723	0.539442	0.279422	0.52556	0.617827	0.651087	0	0.479486	0.600798	0.390407	0.342019	0.607916	0.552497	0.84931	0.819326	0
ARC	0.017438	0.0865321	0.0700674	0.111309	0.0613374	0.0694237	0.210455	0.0772811	0.0854287	0.0699758	0.0919077	0.0547668	0.0550105	0.035336	0.0981869	0.100109	0	0.0511022	0.131354	0.0685125	0.112005	0.045203	0	0.271432	0.0907415	0.0524494	0	0.0835255	0.0185644	0.052501	0.0358625	0.0934604	0.0590907	0.0455112	0.0459594	0.0364921	0.0408808	0.152381	0	0.0415579	0.0620868	0.0348674	0.0462289	0.0549388	0.017297	0.0380361	0.16777	0
JRK	0.230948	0.184471	0.181994	0.102243	0.11292	0.103938	0.153041	0.239814	0.233546	0.14271	0.157341	0.0726821	0.235495	0.180648	0.276091	0.165887	0	0.16221	0.150031	0.163239	0.164115	0.233249	0.207969	0.264213	0.102421	0.0839943	0	0.173079	0.0810552	0.129293	0.278171	0.162739	0.253318	0.24886	0.182694	0.241423	0.26272	0.251603	0	0.168658	0.180767	0.190943	0.0781428	0.0544704	0.145313	0.246226	0.583401	0
PSCA	0	0	0.0162393	0.00958175	0	0.0100029	0	0.0109315	0.00720047	0.0127051	0.0134649	0.00556238	0	0.0224795	0.0163753	0.0286698	0	0	0.00816747	0.00835689	0	0.0170351	0	0.00880238	0.0130878	0	0	0	0.0270688	0.00941774	0	0.0567464	0.00397221	0	0	0.0141146	0.00615585	0.013732	0	0.0269501	0	0.017978	0	0.031508	0	0	0	0
LY6K	0.00658828	0	0	0	0	0	0	0	0	0	0	0	0	0	0	0	0	0.0165155	0	0	0	0	0	0	0.006223	0	0	0	0	0.00569508	0	0.011395	0	0	0	0	0	0	0	0.0136921	0	0	0	0	0	0	0	0
THEM6	0.0890894	0.0322339	0.144705	0.145675	0.107863	0.174116	0.0531378	0.200072	0.125076	0.0724402	0.0908223	0.0751393	0.0637253	0.0930056	0.160515	0.193043	0	0.180688	0.209098	0.093474	0.187698	0.209319	0.0931714	0.267273	0.080953	0.0783718	0	0.117999	0.0428111	0.0745413	0.167441	0.0769636	0.102176	0.0903738	0.0280805	0.0890422	0.042027	0.144371	0	0.126125	0.129853	0.103945	0.0743979	0.1138	0.0215462	0.128939	0.159693	0
LYNX1-SLURP2	0	0	0.000930668	0.005254	0	0	0	0	0	0	0	0	0	0	0	0	0	0	0	0	0	0	0	0	0	0	0	0	0	0	0	0	0	0	0	0	0	0	0	0	0	0	0	0	0	0	0	0
LY6D	0	0	0.00905823	0	0	0	0.00978185	0.00540102	0.00393062	0	0.00988173	0	0	0	0.00327456	0	0	0	0	0	0.00453979	0.00772138	0	0	0.00406264	0	0	0	0	0	0	0.0145688	0	0	0	0	0	0.0106192	0	0	0	0.0128731	0	0.0424789	0	0	0	0
GML	0	0	0.0563795	0	0	0.00913757	0.00756469	0.0638086	0.0121422	0.0117989	0.0253838	0	0.014766	0.0193448	0.00940634	0.0124212	0	0	0.0093441	0.0171957	0.0123707	0.0715852	0	0.0130737	0.0167765	0.00776986	0	0.0107568	0.0128008	0.0257801	0.0729772	0.0437394	0.0247194	0	0.0310622	0.012828	0.0102322	0.0588627	0	0.0393449	0	0.0615267	0.0204556	0	0.0241063	0.0384971	0	0
LY6E	0.181313	0.155901	0.340989	0.189121	0.270854	0.246645	0.5675	0.457214	0.247889	0.178528	0.207263	0.204897	0.40227	0.244732	0.211762	0.276063	0	0.272132	0.611152	0.176475	0.302706	0.311256	0.30687	0.268158	0.414506	0.279659	0	0.350485	0.255042	0.129878	0.526763	0.323431	0.308388	0.202685	0.185281	0.13624	0.455328	0.42024	0	0.326173	0.135135	0.352457	0.345774	0.324099	0.35214	0.430806	0.09189	0
LY6H	0.456258	0.249926	0.779299	0.521502	0.370281	0.467651	1.39125	0.845111	0.625319	0.418301	0.563672	0.421658	0.447434	0.663894	0.36765	0.617016	0	0.6634	1.03667	0.523842	0.509441	0.773144	0.442506	0.858867	0.76492	0.722068	0	0.628378	0.308037	0.531513	1.25858	1.05638	0.514292	0.273011	0.416467	0.189822	0.629813	0.638473	0	0.833679	0.372692	0.67875	0.805585	0.918251	0.71314	0.600849	0.378442	0
GPIHBP1	0	0	0	0	0	0	0	0.00303653	0.00295323	0	0	0	0	0	0.00412365	0	0	0	0	0	0.00804073	0.00386377	0	0	0	0.0201158	0	0	0.00714486	0	0	0	0	0	0	0	0	0.00348757	0	0	0	0	0	0	0	0	0	0
ZFP41	0	0	0	0	0	0	0	0	0	0	0	0	0	0	0	0	0	0	0	0	0	0	0	0	0	0	0	0	0	0	0	0	0.00162731	0	0	0	0	0	0	0	0	0	0.00376376	0	0	0	0	0
AC138696.1	0.0277884	0.0381563	0.0605215	0.038068	0.00889734	0.050646	0.0392671	0.0683023	0.0631012	0.0201628	0.0393322	0.0890507	0.0524117	0.089327	0.0369249	0	0	0.0271307	0.0553465	0.02185	0.0494037	0.0560637	0.059801	0.0332841	0.0423783	0.0394679	0	0	0.0476521	0.00537014	0.050869	0.0400938	0.0758241	0.084509	0.0752344	0.0220261	0.0809809	0.086378	0	0.0180464	0.0421986	0.0884613	0.0398213	0.0258645	0.0630408	0.0554911	0.0525557	0
GLI4	0.140109	0.0682903	0.111146	0.0725082	0.164454	0.116826	0.237087	0.183261	0.131236	0.101424	0.196202	0.11897	0.107591	0.121298	0.12497	0.213183	0	0.0902897	0.173908	0.161388	0.13357	0.147151	0	0.112986	0.181206	0.0776825	0	0.118752	0.0912988	0.154722	0.256269	0.148562	0.221748	0.163098	0.115396	0.12211	0.207285	0.224383	0	0.148082	0.10791	0.161253	0.147635	0.0955385	0.164712	0.132534	0.0729606	0
ZNF696	0.0296482	0.0407656	0.0387856	0.0152017	0.00652738	0.0388358	0.0201916	0.0341111	0.0368226	0.0663219	0.0274649	0.0227724	0.0227044	0.0387503	0.015113	0.0317101	0	0.0637123	0.0371066	0.0510129	0.0254608	0.0846023	0	0.0212287	0	0.0340514	0	0.011241	0.0237782	0.0339461	0.0455589	0.0685702	0.0348917	0.0261153	0.0204223	0.0266789	0.0243466	0.0517582	0	0.031219	0.0199075	0.0536578	0.0351152	0	0.0416715	0.0160409	0.0660457	0
TOP1MT	0.0424987	0.0658052	0.0877502	0.0287618	0.041063	0.0592256	0.0718238	0.0888846	0.0722663	0.0674088	0.0241783	0.07383	0.0296943	0.0548616	0.103491	0.104101	0	0.105457	0.0446725	0.0341271	0.0515155	0.0762337	0	0.117897	0.0226229	0.0540692	0	0.00961679	0.0475012	0.0575755	0.086992	0.154842	0.0602557	0.0757497	0.0189196	0.0836079	0.03443	0.118828	0	0.0966246	0.0674519	0.0750673	0.0856767	0.0269579	0.0546562	0.0883057	0.0549803	0
RHPN1	0.0793506	0.203857	0.123049	0.128586	0.0760672	0.111915	0.259018	0.206631	0.20285	0.151778	0.112669	0.13286	0.152909	0.0836502	0.140115	0.091074	0	0.129236	0.107604	0.140773	0.177638	0.113389	0	0.176756	0.12133	0.155886	0	0.114684	0.119523	0.137332	0.223783	0.142918	0.197486	0.0827512	0.093556	0.164766	0.157392	0.114777	0	0.257538	0.186992	0.156548	0.168454	0.0370938	0.203437	0.0412903	0.0225226	0
MAFA	0	0	0	0	0	0	0	0	0	0	0	0	0	0	0	0	0	0	0	0	0	0	0	0	0	0	0	0	0	0.00647196	0	0	0.00213771	0	0	0	0	0	0	0	0	0	0	0	0	0	0	0
ZC3H3	0.143966	0.178256	0.227499	0.174785	0.161983	0.149651	0.335961	0.193133	0.236629	0.191783	0.226527	0.276084	0.205099	0.1885	0.280739	0.290902	0	0.189485	0.21879	0.185506	0.236781	0.282357	0.610889	0.195177	0.223042	0.104532	0	0.229701	0.130164	0.180184	0.324369	0.270847	0.216759	0.376556	0.264414	0.221783	0.272512	0.303266	0	0.184019	0.21181	0.206142	0.168376	0.266205	0.281358	0.388155	0.46423	0
GSDMD	0	0	0.00190176	0	0	0	0	0.0043319	0.00939581	0	0.00438434	0	0	0	0	0	0	0	0	0	0	0	0	0	0	0	0	0.0156204	0	0	0	0	0.0065965	0	0	0	0	0.00553841	0	0	0	0	0	0	0	0	0	0
MROH6	0.0298738	0.0554529	0.0193543	0.0220373	0.0338933	0.02222	0.090573	0.0408466	0.00735445	0.0532428	0.0133411	0.0223678	0.0111348	0	0.0292762	0.0151625	0	0	0.0369115	0.00456246	0.0283842	0.0426349	0	0.0149101	0.0483438	0.0395519	0	0.123068	0.0673573	0.0310182	0.10558	0.0520629	0.0435598	0.0325726	0.0313636	0.0419278	0.0724794	0.0898976	0	0.042531	0.0737978	0.121952	0.0507182	0.0835827	0.106064	0.0279016	0	0
NAPRT	0.0560883	0.0349472	0.104211	0.0110987	0.054697	0.0289212	0.0827931	0.144692	0.0394058	0.0351358	0.0763483	0.021059	0.0395856	0.16091	0.169512	0.0889082	0	0.165884	0.125044	0.167843	0.101693	0.0873326	0.0662305	0.148356	0.116626	0.105166	0	0.114454	0.0637616	0.0659662	0.12442	0.247599	0.0691159	0.11652	0.0652763	0.057314	0.0603389	0.126767	0	0.152763	0.0208474	0.045846	0.10535	0.042965	0.0275445	0.180064	0	0
EEF1D	0.254447	0.259197	0.244544	0.176602	0.155727	0.113063	0.517723	0.333535	0.287373	0.167871	0.205616	0.225802	0.104881	0.377419	0.442898	0.34373	0	0.318756	0.283357	0.200836	0.28185	0.327126	0.185521	0.276565	0.207816	0.252329	0	0.133784	0.195386	0.147938	0.338147	0.350736	0.279155	0.234145	0.241108	0.349221	0.440101	0.402261	0	0.201012	0.248478	0.166508	0.173887	0.315352	0.23099	0.378221	0.351515	0
TIGD5	0.0242037	0.0256255	0.031625	0.0351864	0.013254	0.0230145	0.0117202	0.0649497	0.0330255	0.0257252	0.028049	0.00694288	0.0279542	0.0282304	0.0317613	0.0397715	0	0	0.0312674	0.0385101	0.0131157	0.0436102	0	0.0130737	0.0299167	0.0131528	0	0.00518012	0.0303869	0.0140343	0.0506389	0.0490211	0.0295284	0.0195735	0.0499222	0.0271598	0.0355001	0.0520492	0	0.0128619	0	0.0529665	0.0267837	0	0.05193	0.0778825	0	0
PYCR3	0.0219135	0.0677356	0.0795464	0.0359232	0.0851397	0.0290755	0.032074	0.0857743	0.0722832	0.0522695	0.09539	0.0466838	0.035781	0.0506345	0.0841286	0.108094	0	0.0814523	0.0944992	0.0724554	0.041325	0.067455	0	0.104911	0.0577267	0.0412329	0	0.0440507	0.0525662	0.0377077	0.0376054	0.0906825	0.0459697	0.0594824	0.0389686	0.0366109	0.0529725	0.0494834	0	0.0212864	0.0451232	0.0187397	0.0622385	0	0.0199465	0.0386438	0.0521966	0
TSTA3	0.103676	0.0153143	0.0350396	0.0950665	0.0427301	0.0595514	0.106419	0.154819	0.134955	0.0937535	0.0920842	0.0744417	0.071322	0.170331	0.138246	0.0461423	0	0.11807	0.117052	0.0959913	0.0600661	0.0861372	0	0.142019	0.0904162	0.0435957	0	0.051063	0.0380965	0.08756	0.0860916	0.107373	0.0596521	0.116197	0.0427793	0.0805092	0.0673007	0.123598	0	0.0555209	0.14341	0.0449307	0.0523788	0.066961	0.073928	0.0640417	0	0
ZNF623	0.226911	0.162298	0.327764	0.310249	0.21413	0.255909	0.727788	0.38322	0.382373	0.407986	0.310791	0.27844	0.214148	0.373283	0.311356	0.254775	0	0.161022	0.40149	0.181128	0.268914	0.374745	0.178289	0.412756	0.235196	0.20375	0	0.268394	0.186545	0.255333	0.392342	0.323119	0.334497	0.324793	0.222186	0.292525	0.477112	0.444197	0	0.274078	0.305948	0.212676	0.288364	0.406022	0.295017	0.378703	0.474592	0
ZNF707	0.0631984	0.0486362	0.0733031	0.0818539	0.0657255	0.0811217	0.0506608	0.0628029	0.150638	0.0247118	0.0428019	0.0558963	0.0231402	0.056799	0.0925176	0.145485	0	0.142915	0.0893347	0.0657512	0.103115	0.0856269	0.141142	0.2146	0.0381726	0.0243093	0	0.0489839	0.0297427	0.0853879	0.0661327	0.1028	0.0731511	0.111195	0.0802876	0.0206662	0.0793956	0.0597047	0	0.0700881	0.021856	0.112721	0.144506	0.0235124	0.07072	0.208891	0.061857	0
CCDC166	0	0	0.00169153	0	0	0	0	0	0	0	0	0	0	0	0.00536691	0	0	0.0162643	0	0.00626743	0.00501191	0	0	0.0382753	0	0	0	0.00973611	0	0	0.0125064	0.0121047	0.0057185	0	0	0	0	0.00615786	0	0	0	0	0	0	0	0	0	0
MAPK15	0.0540686	0.0587256	0.0369775	0.0686969	0.0853954	0.0290729	0.0940455	0.0724264	0.0842401	0.0346116	0.0266077	0.0594947	0.0406641	0.0207701	0.0559786	0.0884186	0	0.110659	0.0461224	0.168768	0.0605624	0.0483551	0	0.0694183	0.0623102	0.0302168	0	0.0330744	0.00836998	0.0351101	0.141717	0.0975973	0.0321413	0	0.0182793	0.0447394	0.0296406	0.0555216	0	0.0599804	0.0113815	0.00941978	0.0509456	0.113236	0.0588553	0.0638407	0.106956	0
FAM83H	0	0.0217974	0.0260489	0.016261	0.0385105	0.0308415	0.0528812	0.0233714	0.0537224	0.0170879	0.0251621	0.0182174	0.0299497	0.024035	0.0409353	0.0108931	0	0	0.0359041	0.0345573	0.0164042	0.010762	0.110744	0.0637425	0.0277829	0.00255136	0	0	0.016855	0.042621	0.00551119	0.0244331	0.0295273	0.00975029	0.0147378	0.0369362	0.0262412	0.0100132	0	0.00908869	0	0.0237693	0.00877197	0.0299711	0.0106612	0.0487474	0.0759807	0
IQANK1	0.1436	0.185064	0.217133	0.122801	0.158997	0.119738	0.183952	0.214105	0.251852	0.253569	0.188563	0.177293	0.126482	0.251066	0.233282	0.234522	0	0.198613	0.0865011	0.225013	0.142214	0.259342	0.114643	0.425585	0.142365	0.109226	0	0.120517	0.0975639	0.170722	0.167359	0.179558	0.139682	0.337156	0.0899466	0.0707511	0.204592	0.144937	0	0.152493	0.142382	0.0805002	0.20878	0.0346939	0.174976	0.564587	0.284367	0
SCRIB	0.0748545	0.0553335	0.0774343	0.0445321	0.083273	0.0236614	0.157244	0.0883754	0.0891135	0.0803712	0.0937379	0.0496534	0.0319446	0.0575299	0.105389	0.118211	0	0.0604894	0.112094	0.139107	0.097468	0.0467443	0	0.0774618	0.0864097	0.0696547	0	0.105045	0.0767204	0.0369092	0.087254	0.0638821	0.0695216	0.0418374	0.0247807	0.0502546	0.0868333	0.123114	0	0.086087	0.0540546	0.0514624	0.0191637	0.0567665	0.0584589	0.136696	0	0
PUF60	0.112651	0.0987247	0.150087	0.130597	0.160835	0.142005	0.368069	0.247407	0.21997	0.131085	0.103904	0.0967525	0.0511796	0.281395	0.116355	0.127237	0	0.090334	0.213103	0.161715	0.123097	0.1527	0	0.0913445	0.246445	0.150965	0	0.15669	0.0815077	0.0944418	0.266665	0.214441	0.140164	0.0579976	0.0619848	0.113302	0.143341	0.167812	0	0.100061	0.160644	0.168071	0.17795	0.0930669	0.126377	0.161379	0.204204	0
NRBP2	0.388599	0.417032	0.560333	0.717527	0.695184	0.505775	0.434016	0.570091	0.804486	0.329679	0.50503	0.398836	0.231962	0.848509	0.620777	0.769687	0	0.633247	0.462944	0.685816	0.645119	0.522811	0.196126	0.602771	0.429361	0.295271	0	0.358572	0.564793	0.522643	0.526614	0.847056	0.508076	0.52323	0.281687	0.457942	0.402052	0.505638	0	0.475972	0.47613	0.407486	0.63823	0.277469	0.45959	0.29535	0.796963	0
EPPK1	0.0152272	0	0	0	0.0249592	0.010344	0.0158632	0	0.00203378	0	0	0.0139171	0	0.014869	0	0	0	0	0	0	0	0.00190157	0	0	0	0	0	0	0.00810709	0.0117984	0	0	0	0.0285689	0	0	0	0.00732427	0	0	0	0	0	0	0.0122379	0	0	0
PLEC	0.572999	0.842316	0.574553	0.660974	0.71828	0.797348	0.743574	0.808593	0.863344	0.69442	0.65554	0.684736	0.872094	0.719168	0.937115	0.84129	0	0.735349	0.635061	0.726737	0.788637	0.73073	0.39651	0.67798	0.705332	0.614362	0	0.626521	0.578072	0.636969	0.890778	0.887118	0.7818	0.739477	0.687996	0.776441	0.64102	0.711098	0	0.666636	1.07252	0.438478	0.529194	0.536932	0.6441	0.807761	1.16563	0
PARP10	0.0250449	0	0.0252651	0.00908587	0.0654826	0.0179215	0.047166	0.0457384	0.0334088	0.015151	0.036853	0.0184624	0.0489316	0	0.0315742	0.0388381	0	0	0.0402384	0	0.0417102	0.019178	0	0.0472867	0.0190221	0.0167311	0	0.0119343	0.0213234	0.00977473	0.0182288	0.0212641	0.0178934	0.0118611	0.00998621	0	0.00588819	0.0363276	0	0.0335141	0.00694272	0.0421878	0.0360062	0.024925	0.0329647	0.0272041	0	0
GRINA	0.230751	0.175214	0.270248	0.263882	0.193071	0.285921	0.477821	0.446455	0.241891	0.197558	0.25126	0.212911	0.170774	0.230289	0.187814	0.27838	0	0.211054	0.374322	0.215311	0.229503	0.295654	0.569882	0.188129	0.427949	0.22164	0	0.450305	0.211355	0.207707	0.454247	0.319507	0.27849	0.1305	0.130692	0.100174	0.352944	0.374143	0	0.315248	0.165528	0.346436	0.300895	0.2195	0.436585	0.382025	0.183084	0
SPATC1	0.00589261	0.0199097	0.0174646	0.0285134	0.00853036	0	0	0.00772779	0.00770665	0	0.00954325	0	0	0.0312869	0.00501684	0.0160945	0	0.036525	0.0327672	0.00914644	0.00968512	0.0147985	0	0.0164881	0.0132212	0.0213921	0	0.0178755	0	0.0151308	0.0058322	0.00789296	0.00562132	0.0171509	0	0	0.0133417	0.0113335	0	0	0	0	0.0150888	0	0.00465662	0	0	0
OPLAH	0	0.0334945	0.00185302	0	0	0	0	0	0	0	0	0.00758857	0	0	0	0	0	0.0152963	0	0	0.00802448	0	0	0	0	0	0	0	0	0	0.00299643	0	0.00299458	0	0	0	0.00736098	0	0	0.0106978	0	0.0118891	0	0	0	0	0	0
EXOSC4	0.0359189	0	0.0264708	0.0518461	0.0334618	0.0608797	0.0427688	0.0457102	0.0349717	0.0079192	0.0133078	0.03395	0.0138441	0	0	0.0188346	0	0.0439422	0.0234859	0.0201445	0.0311209	0.0583192	0	0.00880238	0.0290904	0.0318798	0	0.00791684	0.0401693	0.0167512	0.0345098	0.0776455	0.0289172	0.0171509	0	0.0485383	0.0798806	0.0578642	0	0.0452619	0.0132638	0.0532314	0.0237466	0.0257927	0.035386	0.0528757	0.0215888	0
GPAA1	0.163848	0.150277	0.207131	0.161451	0.177357	0.153789	0.261623	0.211391	0.207525	0.0601257	0.12042	0.0587306	0.0744212	0.339894	0.150224	0.299336	0	0.225209	0.260859	0.178676	0.210266	0.151505	0.0864006	0.233227	0.173833	0.0551538	0	0.102352	0.139879	0.139183	0.227877	0.132202	0.166972	0.0988802	0.0809584	0.105636	0.211715	0.224645	0	0.155232	0.150842	0.1486	0.191453	0.274286	0.160919	0.140406	0.127532	0
CYC1	0.0385444	0.0544279	0.168642	0.122856	0.0760909	0.0647883	0.357204	0.225048	0.115017	0.030547	0.123696	0.0700002	0.0940167	0.301205	0.129559	0.28222	0	0.226565	0.152993	0.145234	0.147571	0.113153	0	0.164007	0.23179	0.0638266	0	0.0549445	0.151019	0.0524951	0.200059	0.260251	0.073278	0.0549811	0.0468986	0.013087	0.176117	0.132861	0	0.0797915	0.117672	0.182934	0.204507	0.218428	0.172583	0.132175	0.0306078	0
SHARPIN	0.105279	0.116026	0.213137	0.215938	0.123367	0.173061	0.126826	0.213041	0.163119	0.0802333	0.0764962	0.0921305	0.132392	0.135654	0.126668	0.242324	0	0.191528	0.269618	0.227308	0.104534	0.19962	0	0.167646	0.119644	0.0888113	0	0.171024	0.0702225	0.108072	0.16842	0.251093	0.152602	0.118592	0.088897	0.121374	0.130127	0.206936	0	0.175842	0.217801	0.150141	0.219298	0.0939013	0.129583	0.170088	0.288825	0
MAF1	0.100942	0.0966217	0.119298	0.106967	0.118998	0.0521848	0.299287	0.204466	0.0536787	0.0551395	0.0752673	0.0626645	0.0787263	0.135355	0.0839419	0.104426	0	0.0291841	0.23068	0.0540763	0.123937	0.104987	0	0.120054	0.144558	0.0765866	0	0.171899	0.0951223	0.0832752	0.201176	0.219066	0.122966	0.0993051	0.0533962	0.010934	0.20107	0.170226	0	0.134238	0.0685492	0.17272	0.108031	0.0299711	0.156286	0.19125	0.0750783	0
WDR97	0.00808805	0.0976132	0.0402514	0.0238272	0.104667	0.0117388	0.0226811	0.0210055	0.0698285	0.0305711	0.0310778	0.037554	0.0223035	0.0439347	0.116452	0.0608317	0	0.0591565	0.0401275	0.115447	0.0520757	0.0453843	0.0812557	0.148383	0.0632861	0.0898256	0	0.00961679	0.0944616	0.00490983	0.0298617	0.0629966	0.0718371	0.0878593	0.0164326	0.0657032	0.034483	0.119724	0	0.0459018	0.119	0	0.105763	0.0257927	0.039256	0.0157942	0.169796	0
HGH1	0.00230045	0.0483168	0.0373821	0	0.0536361	0.0323871	0.0226033	0.0305386	0.0152898	0.0344948	0.0181407	0	0.0260727	0.0666135	0.0154776	0	0	0.0516436	0.0278283	0.05972	0.00924181	0.0315681	0	0.0273735	0.0342367	0.01726	0	0.0314911	0	0.0108859	0.0410191	0.0312883	0.0150545	0	0.021524	0.0191244	0.0298989	0.00617538	0	0.00915116	0.0223436	0.0561409	0.0183366	0	0	0	0	0
MROH1	0.877058	0.778833	1.00649	0.812137	0.790803	0.615237	0.826887	0.93328	1.12014	0.827964	0.580802	0.865583	0.88098	0.824668	1.15139	1.07618	0	0.970798	0.752921	0.95633	0.868771	1.06341	0.749406	1.0936	0.705054	0.742313	0	0.759178	0.990818	0.891998	1.0081	1.412	0.969399	1.04252	0.798732	0.843057	0.925164	1.10179	0	1.19427	1.00758	0.964429	1.23398	0.532626	0.893905	1.41836	1.02206	0
BOP1	0.0911693	0.176473	0.0860654	0.100668	0.108129	0.0525192	0.135346	0.10503	0.0855134	0.0561593	0.0709362	0.0757724	0.0111348	0.0833897	0.077311	0.131854	0	0.0973924	0.0845009	0.0907813	0.0486322	0.0652448	0.059801	0.0684147	0.109878	0.100331	0	0.096581	0.0910736	0.0945391	0.134329	0.0848063	0.0847782	0.0369802	0.100747	0.0709308	0.102294	0.0619069	0	0.151363	0.0871402	0.111565	0.0862554	0.13138	0.144418	0.0850033	0.0324577	0
SCX	0.128825	0.0952443	0.0670936	0.0236834	0.0427901	0.0920675	0.120093	0.129828	0.125067	0.045912	0.0940103	0.151033	0.0636256	0.0888545	0.0884432	0.111635	0	0.0351997	0.0685494	0.118265	0.111342	0.0894608	0	0.176301	0.064699	0.0118475	0	0.130902	0.105517	0.197161	0.167035	0.19806	0.119784	0.0347445	0.144049	0.0740175	0.110767	0.144652	0	0.0589889	0.0900185	0.0875867	0.142513	0.0176502	0.15101	0.341087	0.0968198	0
HSF1	0.263748	0.168943	0.292635	0.179865	0.262969	0.204834	0.408502	0.273326	0.330867	0.179933	0.183634	0.197293	0.336154	0.31511	0.267061	0.199515	0	0.242509	0.303307	0.249982	0.239245	0.330771	0.152631	0.299864	0.21783	0.157465	0	0.304456	0.193047	0.227548	0.320188	0.283328	0.259087	0.240192	0.155141	0.19678	0.413926	0.320954	0	0.342077	0.193941	0.359181	0.263868	0.241013	0.221916	0.225175	0.202094	0
DGAT1	0.110824	0.11134	0.120021	0.177779	0.149306	0.152666	0.167337	0.241884	0.160267	0.0382906	0.124144	0.0895333	0.281634	0.108852	0.168098	0.0616271	0	0.101938	0.19603	0.179337	0.141098	0.173183	0.0662305	0.198314	0.211268	0.1748	0	0.14	0.112928	0.131366	0.207675	0.245968	0.127497	0.176981	0.108813	0.081505	0.142485	0.241928	0	0.103119	0.106853	0.177505	0.181724	0.183163	0.119345	0.16381	0.149353	0
SCRT1	0.248306	0.128878	0.247137	0.180881	0.237489	0.209719	0.173829	0.237092	0.196913	0.141751	0.146619	0.155856	0.221065	0.27007	0.230449	0.0663397	0	0.103903	0.182775	0.2038	0.163332	0.224807	0	0.125317	0.187505	0.211107	0	0.207157	0.163729	0.214254	0.175893	0.176108	0.218681	0.189473	0.101087	0.127085	0.205052	0.166338	0	0.132335	0.231721	0.147201	0.162585	0.0716195	0.240775	0.262781	0.0962857	0
TMEM249	0.0138377	0	0.0115207	0.00802176	0.0199555	0.010344	0.0171848	0.014717	0.0180398	0.0123482	0.0144902	0	0	0.0224795	0.00831378	0.0377946	0	0.0311281	0.0101227	0.00749957	0.00557075	0.00324439	0	0	0.00246668	0.00416126	0	0.0110362	0	0	0.00641165	0	0.0102807	0	0.00852135	0.0207657	0.0109767	0.0271339	0	0.0281586	0	0.0187498	0.013553	0	0.0170309	0.0172463	0	0
AC233992.2	0	0	0	0	0	0	0	0	0	0	0	0	0	0	0	0	0	0	0	0	0	0.00236396	0	0	0	0	0	0	0	0	0.00807528	0	0	0	0	0	0	0	0	0	0	0	0	0	0	0	0	0
SLC52A2	0.0548883	0.0877053	0.0527924	0.0717406	0.0243649	0.0281566	0.0844019	0.066101	0.0838477	0.0199067	0.0391295	0.0289276	0.0260166	0.0942552	0.0944411	0.137642	0	0.0935496	0.0827491	0.078088	0.0837904	0.0399716	0	0.0574472	0.0650232	0.0396183	0	0.0406612	0.030317	0.0417686	0.0872229	0.0829816	0.0507661	0	0.00493584	0.0184784	0.0345643	0.0321442	0	0.0368312	0.0714951	0.0308247	0.0869015	0.0314241	0.0526596	0.0419722	0	0
FBXL6	0.0461352	0.0195814	0.0488043	0.0690981	0.0594187	0.0439093	0.102266	0.0849795	0.0976503	0.0859724	0.0548703	0.0114882	0.0415256	0.35685	0.150717	0.166422	0	0.171882	0.119667	0.088926	0.0643295	0.0937736	0	0.171496	0.0424276	0.0345152	0	0.0631972	0.0283774	0.0779931	0.0889607	0.152711	0.0450866	0.0460306	0.0427885	0.0565129	0.0842824	0.11342	0	0.058339	0.0953228	0.0465168	0.137968	0.0135814	0.0590201	0.0863381	0.0651119	0
ADCK5	0.149222	0.0493808	0.162021	0.157104	0.20936	0.136145	0.1187	0.185934	0.216723	0.196949	0.117885	0.127689	0.168259	0.254955	0.183672	0.182937	0	0.28505	0.151863	0.189017	0.193102	0.156425	0.0812557	0.297493	0.140624	0.157851	0	0.117863	0.0872472	0.127822	0.217224	0.165295	0.149437	0.179028	0.126078	0.143883	0.151494	0.194262	0	0.212292	0.145405	0.0546176	0.20698	0.103123	0.121409	0.15295	0.187961	0
CPSF1	0.141926	0.100425	0.158316	0.158364	0.153665	0.187586	0.251486	0.124165	0.13929	0.103752	0.129146	0.0907757	0.282215	0.117562	0.262147	0.224836	0	0.158415	0.158837	0.149958	0.108289	0.12599	0.0662305	0.197611	0.123894	0.12377	0	0.121792	0.110561	0.119062	0.332157	0.100162	0.151021	0.123072	0.161	0.102856	0.125575	0.184274	0	0.191462	0.190828	0.0965947	0.103541	0.175576	0.104353	0.167039	0.140276	0
SLC39A4	0	0	0.0150522	0.0117182	0.0206249	0	0.0131167	0.0190924	0.00710385	0	0.00990644	0	0	0.0510154	0.0211992	0	0	0.0164361	0.0138746	0	0.00643068	0.0178206	0	0.0360661	0.0270645	0	0	0	0.00773995	0.00854468	0.0164151	0.0295443	0.0110737	0	0	0.00486249	0.0108261	0.00918248	0	0.0107335	0	0.0106119	0.0298169	0.0279295	0.0221463	0.0310285	0	0
VPS28	0.237772	0.241007	0.309494	0.339043	0.377085	0.246391	0.43007	0.393587	0.281951	0.188652	0.292068	0.231937	0.347694	0.542213	0.329112	0.473447	0	0.466739	0.414638	0.324976	0.329613	0.343618	0.257792	0.381151	0.389674	0.255863	0	0.323844	0.33625	0.26139	0.442064	0.581497	0.37048	0.163641	0.205129	0.216374	0.436175	0.432578	0	0.426309	0.26362	0.377097	0.367243	0.287053	0.31033	0.382369	0.261882	0
TONSL	0.0492324	0.0178314	0.0345048	0.0219817	0.0185677	0.0242623	0.0549618	0.0461048	0.0544079	0.0323526	0	0.0243234	0.0274891	0.0653865	0.050287	0.0405187	0	0	0.0331338	0.0237869	0.060495	0.0394965	0	0.0659924	0.0394486	0.0227478	0	0.0141878	0	0.0218267	0.046958	0.0468099	0.0485301	0.0452837	0.0226007	0.014737	0.0322365	0.052042	0	0.0388953	0.0299119	0.0399629	0.0121203	0.115074	0.0273036	0.0704932	0.0624822	0
CYHR1	0.436738	0.433755	0.581169	0.406058	0.541463	0.480943	0.75103	0.85083	0.650721	0.388256	0.308363	0.470426	0.416953	0.902648	0.489751	0.688207	0	0.515911	0.606069	0.519846	0.48615	0.504394	0.118287	0.811019	0.427702	0.445873	0	0.522078	0.448327	0.519991	0.727162	0.671662	0.490388	0.365417	0.238767	0.361087	0.713303	0.717009	0	0.637917	0.596504	0.636132	0.731979	0.375241	0.486497	0.733711	0.475924	0
KIFC2	0.824259	0.98427	0.743222	0.621838	1.05048	0.746465	0.914743	0.886045	1.14704	0.763688	0.825538	0.788623	1.04604	0.611582	0.90655	0.677512	0	0.769648	0.846209	1.01537	0.891112	0.744416	0.374379	0.82317	0.923633	0.874856	0	0.776942	0.588981	0.693618	1.24766	1.10647	0.948301	0.877574	0.8268	0.659997	1.00869	0.991108	0	0.852587	1.04235	0.902082	0.799142	1.11807	0.943717	0.766955	0.937792	0
FOXH1	0	0	0	0	0	0	0	0.0153091	0.0184991	0.0122436	0.00278948	0.0104223	0	0	0.00596258	0.0163793	0	0	0.00561617	0	0	0.00728488	0	0.0511089	0.0102484	0	0	0.0090294	0	0	0.0058663	0.0115608	0.0135563	0.0210784	0	0	0.00637156	0.00317441	0	0.0225358	0.0127654	0	0.014832	0	0.0162672	0	0	0
PPP1R16A	0.110002	0.151479	0.150511	0.176689	0.116568	0.179653	0.328578	0.22798	0.193317	0.163165	0.0761396	0.166876	0.102957	0.137694	0.244357	0.179025	0	0.0912284	0.153234	0.155936	0.11661	0.151209	0	0.197433	0.118727	0.0976115	0	0.153624	0.0697695	0.0896133	0.183904	0.191986	0.20272	0.128628	0.120982	0.240028	0.186852	0.226507	0	0.0890229	0.199647	0.0968576	0.151868	0.197774	0.224374	0.159046	0.172306	0
GPT	0	0.0186459	0.0173304	0.00621173	0.021894	0	0.0306901	0.00975936	0.0193932	0	0.0179276	0	0.0601513	0	0.0149593	0.0357202	0	0.0324525	0.0122798	0.0574178	0.0313241	0	0	0.0149101	0.0079531	0	0	0	0.01269	0.0139011	0.0139134	0	0.00741955	0.0357569	0	0.0464643	0.0137513	0.0451759	0	0.00699106	0.0188797	0	0.00550329	0.0258645	0.0364803	0.0387767	0	0
MFSD3	0.0566504	0.041693	0.0906367	0.0817278	0.0684361	0.0241192	0.0642505	0.120046	0.0720536	0.0581481	0.0278807	0.0108715	0.0775933	0.12195	0.058607	0.139288	0	0.188253	0.140454	0.0450359	0.0755937	0.0735433	0	0.0871781	0.0335567	0.0383228	0	0.0689055	0.0358823	0.0372434	0.104948	0.120883	0.0424275	0.0560014	0.0394982	0.013207	0.157051	0.106126	0	0.0976434	0.0863617	0.030497	0.0887236	0.0680286	0.0661284	0.0854423	0.0877202	0
RECQL4	0.0314571	0.0585864	0.0321508	0.051479	0.0690966	0.055219	0.0349556	0.0195276	0.0433913	0.0405421	0.0457916	0.0292347	0.0189687	0.038904	0.0522168	0	0	0.0345984	0.00459686	0.0377773	0.018087	0.0149737	0	0.0331799	0.0289225	0.0763371	0	0.0543598	0.0378425	0.0367864	0.0468583	0.0345848	0.0454808	0.0228964	0.0478809	0.0449156	0.0620929	0.050026	0	0.0506591	0.0609166	0.0270863	0.0278964	0.0371181	0.054132	0.01309	0	0
LRRC14	0.0436135	0.05272	0.0670171	0.0478496	0.0609498	0.0338483	0.117083	0.0527917	0.0471279	0.0680896	0.100794	0.0636478	0.0744473	0.0288365	0.0772482	0.0223583	0	0.0270813	0.0864188	0.0435512	0.0695642	0.0725322	0	0.0903982	0.0585827	0.0697303	0	0.0635203	0.0889407	0.0591157	0.105968	0.0901123	0.0485072	0.0650866	0.0189566	0	0.125987	0.0714544	0	0.0507011	0	0.0632451	0.106662	0.0715457	0.0819754	0.0393101	0.0215888	0
LRRC24	0.0376823	0.0240439	0.110744	0.0907892	0.0908418	0.0382304	0.0936565	0.134259	0.17339	0.0686652	0.0566512	0.0364925	0.178846	0.146194	0.0790407	0.128087	0	0	0.136823	0.0967783	0.107321	0.0590831	0.126032	0.113759	0.138782	0.0552802	0	0.0745874	0.0747571	0.0809259	0.124808	0.108118	0.092006	0.109559	0.00992031	0.107473	0.137917	0.116591	0	0.0726919	0.0676857	0.0770766	0.0889542	0.190968	0.0894559	0.088127	0.101119	0
C8orf82	0	0	0.00173619	0	0	0	0	0	0.00570289	0	0	0	0	0.0203023	0	0	0	0.0152963	0	0.0120181	0	0	0	0	0	0	0	0	0	0	0	0	0.00230565	0	0	0	0.0043248	0	0	0.0053165	0	0	0.0124476	0	0	0	0	0
[truncated: 3,265,458 more chars]
